# UShER-TB: Scalable, Comprehensive, Accessible Phylogenomic Analysis of *Mycobacterium tuberculosis*

**DOI:** 10.1101/2025.07.22.25331806

**Authors:** Lily M Karim, Francisco José Martínez-Martínez, Ash O’Farrell, Angie S. Hinrichs, Theo Sanderson, Zamin Iqbal, Varvara K. Kozyreva, John M. Bell, Mariana G. López, Iñaki Comas, Russell Corbett-Detig

**Affiliations:** Department of Biomolecular Engineering, University of California, Santa Cruz; Genomics Institute, University of California, Santa Cruz; Tuberculosis Genomics Unit, Instituto de Biomedicina de Valencia (IBV), CSIC, Spain; Department of Infection Biology, London School of Hygiene and Tropical Medicine, London, UK; Milner Centre for Evolution, University of Bath, UK; Microbial Diseases Laboratory, Infectious Disease Laboratory Division, California Department of Public Health, Richmond, CA; CIBER in Epidemiology and Public Health, Madrid, Spain

**Author notes:** Equal contributions (Lily M Karim, Francisco José Martínez-Martínez).

## Abstract

*Mycobacterium tuberculosis,* the bacterium responsible for the Tuberculosis (TB) disease, remains a leading global infectious disease killer, and genomic epidemiology is essential for understanding its transmission dynamics. Computational limitations prevent comprehensive phylogenetic analysis of the publicly available *Mycobacterium tuberculosis* genomes. Here, we create UShER-TB, a comprehensive pipeline for scalable phylogenomic MTB analysis. We processed 129,312 MTB genomes to construct a comprehensive global phylogeny capturing unprecedented genomic diversity. UShER-TB achieved high accuracy in transmission cluster reconstruction. The comprehensive phylogeny also facilitated identification of putative novel lineages and sublineages, and successful placement of ancient DNA samples. The UShER-TB platform enables real-time phylogenomic analysis of new genomes, revealing transmission hotspots and introduction patterns at global scales. Our approach overcomes longstanding computational barriers, providing researchers with efficient tools for TB genomic surveillance especially for resource-limited settings where TB burden is highest.

## Supplemental Table 1 for "UShER-TB: Scalable, Comprehensive, Accessible Phylogenomic Analysis of *Mycobacterium tuberculosis*" (part 1 of 2)

SAMD00016703
SAMD00017693
SAMD00017694
SAMD00017695
SAMD00017696
SAMD00017697
SAMD00017698
SAMD00017699
SAMD00017700
SAMD00017701
SAMD00017702
SAMD00023386
SAMD00023387
SAMD00025182
SAMD00025183
SAMD00025184
SAMD00025185
SAMD00025186
SAMD00026324
SAMD00029385
SAMD00029386
SAMD00029387
SAMD00029388
SAMD00029389
SAMD00029392
SAMD00029393
SAMD00029394
SAMD00029395
SAMD00029396
SAMD00029398
SAMD00029400
SAMD00029401
SAMD00029403
SAMD00029404
SAMD00029405
SAMD00029406
SAMD00029407
SAMD00029408
SAMD00029410
SAMD00029411
SAMD00029412
SAMD00029413
SAMD00029414
SAMD00029417
SAMD00029420
SAMD00029421
SAMD00029422
SAMD00029423
SAMD00029425
SAMD00029427
SAMD00029432
SAMD00029433
SAMD00029434
SAMD00029435
SAMD00029436
SAMD00029437
SAMD00029438
SAMD00029439
SAMD00029440
SAMD00029441
SAMD00029442
SAMD00029443
SAMD00029444
SAMD00029445
SAMD00029446
SAMD00029447
SAMD00029448
SAMD00029449
SAMD00029450
SAMD00029451
SAMD00029453
SAMD00029454
SAMD00029455
SAMD00029456
SAMD00029457
SAMD00029458
SAMD00029459
SAMD00029460
SAMD00029461
SAMD00029462
SAMD00029463
SAMD00029465
SAMD00029466
SAMD00029467
SAMD00029468
SAMD00029469
SAMD00029470
SAMD00029471
SAMD00029472
SAMD00029473
SAMD00029474
SAMD00029475
SAMD00029476
SAMD00029477
SAMD00029478
SAMD00029479
SAMD00029480
SAMD00029481
SAMD00029482
SAMD00029483
SAMD00029484
SAMD00029485
SAMD00029486
SAMD00029487
SAMD00029488
SAMD00029489
SAMD00029490
SAMD00029491
SAMD00029492
SAMD00029493
SAMD00029495
SAMD00029496
SAMD00029497
SAMD00029498
SAMD00029499
SAMD00029500
SAMD00029501
SAMD00029502
SAMD00029503
SAMD00029504
SAMD00029505
SAMD00029506
SAMD00029507
SAMD00029508
SAMD00029509
SAMD00029510
SAMD00029511
SAMD00029512
SAMD00029513
SAMD00029514
SAMD00029515
SAMD00029516
SAMD00029517
SAMD00029518
SAMD00029519
SAMD00029520
SAMD00029521
SAMD00029522
SAMD00029523
SAMD00029524
SAMD00029525
SAMD00029526
SAMD00029527
SAMD00029529
SAMD00029530
SAMD00029531
SAMD00029532
SAMD00029533
SAMD00029534
SAMD00029535
SAMD00029536
SAMD00029537
SAMD00029538
SAMD00029539
SAMD00029540
SAMD00029541
SAMD00029542
SAMD00029543
SAMD00029544
SAMD00029545
SAMD00029547
SAMD00029548
SAMD00029549
SAMD00029550
SAMD00029551
SAMD00029552
SAMD00029553
SAMD00029554
SAMD00029555
SAMD00029556
SAMD00029557
SAMD00029558
SAMD00029559
SAMD00029560
SAMD00029561
SAMD00029562
SAMD00029563
SAMD00029564
SAMD00029565
SAMD00029566
SAMD00029567
SAMD00029568
SAMD00029569
SAMD00029570
SAMD00029571
SAMD00029572
SAMD00029573
SAMD00029574
SAMD00029575
SAMD00029576
SAMD00029577
SAMD00029578
SAMD00029579
SAMD00029580
SAMD00029581
SAMD00035728
SAMD00035729
SAMD00035730
SAMD00035731
SAMD00035732
SAMD00089633
SAMD00089634
SAMD00089635
SAMD00089636
SAMD00089637
SAMD00089638
SAMD00089639
SAMD00089640
SAMD00089641
SAMD00089642
SAMD00089643
SAMD00089644
SAMD00098240
SAMD00111305
SAMD00111306
SAMD00111307
SAMD00117760
SAMD00117761
SAMD00117762
SAMD00117763
SAMD00117764
SAMD00117765
SAMD00117766
SAMD00117767
SAMD00117768
SAMD00117769
SAMD00117770
SAMD00117771
SAMD00117772
SAMD00117773
SAMD00117774
SAMD00117775
SAMD00117776
SAMD00117777
SAMD00117778
SAMD00117779
SAMD00117780
SAMD00117781
SAMD00117782
SAMD00117783
SAMD00117784
SAMD00117785
SAMD00117786
SAMD00117787
SAMD00117788
SAMD00117789
SAMD00117790
SAMD00117791
SAMD00117792
SAMD00117793
SAMD00117794
SAMD00117795
SAMD00117796
SAMD00117797
SAMD00117798
SAMD00117799
SAMD00117800
SAMD00117801
SAMD00117802
SAMD00117803
SAMD00117804
SAMD00117805
SAMD00117806
SAMD00117807
SAMD00117808
SAMD00117809
SAMD00117810
SAMD00117811
SAMD00117812
SAMD00117813
SAMD00117814
SAMD00117815
SAMD00117816
SAMD00117817
SAMD00117818
SAMD00117819
SAMD00117820
SAMD00117821
SAMD00117822
SAMD00117823
SAMD00117824
SAMD00117825
SAMD00117826
SAMD00117827
SAMD00117828
SAMD00117829
SAMD00117830
SAMD00117831
SAMD00117832
SAMD00117833
SAMD00117834
SAMD00117835
SAMD00117836
SAMD00117837
SAMD00117838
SAMD00117839
SAMD00117840
SAMD00117841
SAMD00117842
SAMD00117843
SAMD00117844
SAMD00117845
SAMD00117846
SAMD00117847
SAMD00117848
SAMD00117849
SAMD00117850
SAMD00117851
SAMD00117852
SAMD00117853
SAMD00117854
SAMD00117855
SAMD00117856
SAMD00117857
SAMD00117858
SAMD00117859
SAMD00117860
SAMD00117861
SAMD00117862
SAMD00117863
SAMD00117864
SAMD00117865
SAMD00117866
SAMD00117867
SAMD00117868
SAMD00117869
SAMD00117870
SAMD00117871
SAMD00117872
SAMD00117873
SAMD00117874
SAMD00117875
SAMD00117876
SAMD00117877
SAMD00117878
SAMD00117879
SAMD00117880
SAMD00117881
SAMD00117882
SAMD00117883
SAMD00117884
SAMD00117885
SAMD00117886
SAMD00117887
SAMD00117888
SAMD00117889
SAMD00117890
SAMD00117891
SAMD00117892
SAMD00117893
SAMD00117894
SAMD00117895
SAMD00117896
SAMD00117897
SAMD00117898
SAMD00117899
SAMD00117900
SAMD00117901
SAMD00117902
SAMD00117903
SAMD00117904
SAMD00117905
SAMD00117906
SAMD00117907
SAMD00117908
SAMD00117909
SAMD00117910
SAMD00117911
SAMD00117912
SAMD00117913
SAMD00117914
SAMD00117915
SAMD00117916
SAMD00117917
SAMD00117918
SAMD00117919
SAMD00117920
SAMD00117921
SAMD00117922
SAMD00117923
SAMD00117924
SAMD00117925
SAMD00117926
SAMD00117927
SAMD00117928
SAMD00117929
SAMD00117930
SAMD00117931
SAMD00117932
SAMD00117933
SAMD00117934
SAMD00117935
SAMD00117936
SAMD00117937
SAMD00117938
SAMD00117939
SAMD00117940
SAMD00117941
SAMD00117942
SAMD00117943
SAMD00117944
SAMD00117945
SAMD00117946
SAMD00117947
SAMD00117948
SAMD00117949
SAMD00117950
SAMD00136662
SAMD00136663
SAMD00142387
SAMD00142388
SAMD00142389
SAMD00142390
SAMD00142391
SAMD00142392
SAMD00142393
SAMD00142394
SAMD00142395
SAMD00142396
SAMD00142397
SAMD00142398
SAMD00142399
SAMD00142400
SAMD00142401
SAMD00142402
SAMD00142403
SAMD00142404
SAMD00142405
SAMD00142406
SAMD00142407
SAMD00142408
SAMD00142409
SAMD00142410
SAMD00142411
SAMD00142412
SAMD00142413
SAMD00142414
SAMD00142415
SAMD00142416
SAMD00142417
SAMD00142418
SAMD00142419
SAMD00142420
SAMD00142421
SAMD00142422
SAMD00142423
SAMD00142424
SAMD00142425
SAMD00142426
SAMD00142427
SAMD00142428
SAMD00142429
SAMD00142430
SAMD00142431
SAMD00142432
SAMD00142433
SAMD00142434
SAMD00142435
SAMD00142436
SAMD00142437
SAMD00142438
SAMD00142439
SAMD00142440
SAMD00142441
SAMD00142442
SAMD00142443
SAMD00142444
SAMD00142445
SAMD00142446
SAMD00142447
SAMD00142448
SAMD00142449
SAMD00142450
SAMD00142451
SAMD00142452
SAMD00142453
SAMD00142454
SAMD00142455
SAMD00142456
SAMD00142457
SAMD00142458
SAMD00142459
SAMD00142460
SAMD00142461
SAMD00142462
SAMD00142463
SAMD00142464
SAMD00142465
SAMD00142466
SAMD00142467
SAMD00142468
SAMD00142469
SAMD00142470
SAMD00142471
SAMD00142472
SAMD00142473
SAMD00142474
SAMD00142475
SAMD00142476
SAMD00142477
SAMD00142478
SAMD00142479
SAMD00142480
SAMD00142481
SAMD00142482
SAMD00142483
SAMD00142484
SAMD00142485
SAMD00142486
SAMD00142487
SAMD00142488
SAMD00142489
SAMD00142490
SAMD00142491
SAMD00142492
SAMD00142493
SAMD00142494
SAMD00142495
SAMD00142496
SAMD00142497
SAMD00142498
SAMD00142499
SAMD00142500
SAMD00142501
SAMD00142502
SAMD00142503
SAMD00142504
SAMD00142505
SAMD00142506
SAMD00142507
SAMD00142508
SAMD00142509
SAMD00142510
SAMD00142511
SAMD00142512
SAMD00142513
SAMD00142514
SAMD00142515
SAMD00142516
SAMD00142517
SAMD00142518
SAMD00142519
SAMD00142520
SAMD00142521
SAMD00142522
SAMD00142523
SAMD00142524
SAMD00142525
SAMD00142526
SAMD00142527
SAMD00142528
SAMD00142529
SAMD00142530
SAMD00142531
SAMD00142532
SAMD00142533
SAMD00142534
SAMD00142535
SAMD00142536
SAMD00142537
SAMD00142538
SAMD00142539
SAMD00142540
SAMD00142541
SAMD00142542
SAMD00142543
SAMD00142544
SAMD00142545
SAMD00142546
SAMD00142547
SAMD00142548
SAMD00142549
SAMD00142550
SAMD00142551
SAMD00142552
SAMD00142553
SAMD00142554
SAMD00142555
SAMD00142556
SAMD00142557
SAMD00142558
SAMD00142559
SAMD00142560
SAMD00142561
SAMD00142562
SAMD00142563
SAMD00142564
SAMD00142565
SAMD00142566
SAMD00142567
SAMD00142568
SAMD00142569
SAMD00142570
SAMD00142571
SAMD00142572
SAMD00142573
SAMD00142574
SAMD00142575
SAMD00142576
SAMD00142577
SAMD00142578
SAMD00142579
SAMD00142580
SAMD00142581
SAMD00142582
SAMD00142583
SAMD00142584
SAMD00142585
SAMD00142586
SAMD00142587
SAMD00142588
SAMD00142589
SAMD00142590
SAMD00142591
SAMD00142592
SAMD00142593
SAMD00142594
SAMD00142595
SAMD00142596
SAMD00142597
SAMD00142598
SAMD00142599
SAMD00142600
SAMD00142601
SAMD00142602
SAMD00142603
SAMD00142604
SAMD00142605
SAMD00142606
SAMD00142607
SAMD00142608
SAMD00142609
SAMD00142610
SAMD00142611
SAMD00142612
SAMD00142613
SAMD00142614
SAMD00142615
SAMD00142616
SAMD00142617
SAMD00142618
SAMD00142619
SAMD00142620
SAMD00142621
SAMD00142622
SAMD00142623
SAMD00142624
SAMD00142625
SAMD00142626
SAMD00142627
SAMD00142628
SAMD00142629
SAMD00142630
SAMD00142631
SAMD00142632
SAMD00142633
SAMD00142634
SAMD00142635
SAMD00142636
SAMD00142637
SAMD00142638
SAMD00142639
SAMD00142640
SAMD00142641
SAMD00142642
SAMD00142643
SAMD00142644
SAMD00142645
SAMD00142646
SAMD00142647
SAMD00142648
SAMD00142649
SAMD00142650
SAMD00142651
SAMD00142652
SAMD00142653
SAMD00142654
SAMD00142655
SAMD00142656
SAMD00142657
SAMD00142658
SAMD00142659
SAMD00142660
SAMD00142661
SAMD00142662
SAMD00142663
SAMD00142664
SAMD00142665
SAMD00142666
SAMD00142667
SAMD00142668
SAMD00142669
SAMD00142670
SAMD00142671
SAMD00142672
SAMD00142673
SAMD00142674
SAMD00142675
SAMD00142676
SAMD00142677
SAMD00142678
SAMD00142679
SAMD00142680
SAMD00142681
SAMD00142682
SAMD00142683
SAMD00142684
SAMD00142685
SAMD00142686
SAMD00142687
SAMD00142688
SAMD00142689
SAMD00142690
SAMD00142691
SAMD00142692
SAMD00142693
SAMD00142694
SAMD00142695
SAMD00142696
SAMD00142697
SAMD00142698
SAMD00142699
SAMD00142700
SAMD00142701
SAMD00142702
SAMD00142703
SAMD00142704
SAMD00142705
SAMD00142706
SAMD00142707
SAMD00142708
SAMD00142709
SAMD00142710
SAMD00142711
SAMD00142712
SAMD00142713
SAMD00142714
SAMD00142715
SAMD00142716
SAMD00142717
SAMD00142718
SAMD00142719
SAMD00142720
SAMD00142721
SAMD00142722
SAMD00142723
SAMD00142724
SAMD00142725
SAMD00142726
SAMD00142727
SAMD00142728
SAMD00142729
SAMD00142730
SAMD00142731
SAMD00142732
SAMD00142733
SAMD00142734
SAMD00142735
SAMD00142736
SAMD00142737
SAMD00142738
SAMD00142739
SAMD00142740
SAMD00142741
SAMD00142742
SAMD00142743
SAMD00142744
SAMD00142745
SAMD00142746
SAMD00142747
SAMD00142748
SAMD00142749
SAMD00142750
SAMD00142751
SAMD00142752
SAMD00142753
SAMD00142754
SAMD00142755
SAMD00142756
SAMD00142757
SAMD00142758
SAMD00142759
SAMD00142760
SAMD00142761
SAMD00142762
SAMD00142763
SAMD00142764
SAMD00142765
SAMD00142766
SAMD00142767
SAMD00142768
SAMD00142769
SAMD00142770
SAMD00142771
SAMD00142772
SAMD00142773
SAMD00142774
SAMD00142775
SAMD00142776
SAMD00142777
SAMD00142778
SAMD00142779
SAMD00142780
SAMD00142781
SAMD00142782
SAMD00142783
SAMD00142784
SAMD00142785
SAMD00142786
SAMD00142787
SAMD00142788
SAMD00142789
SAMD00142790
SAMD00142791
SAMD00142792
SAMD00142793
SAMD00142794
SAMD00142795
SAMD00142796
SAMD00142797
SAMD00142798
SAMD00142799
SAMD00142800
SAMD00142801
SAMD00142802
SAMD00142803
SAMD00142804
SAMD00142805
SAMD00142806
SAMD00142807
SAMD00142808
SAMD00142809
SAMD00142810
SAMD00142811
SAMD00142812
SAMD00142813
SAMD00142814
SAMD00142815
SAMD00142816
SAMD00142817
SAMD00142818
SAMD00142819
SAMD00142820
SAMD00142821
SAMD00142822
SAMD00142823
SAMD00142824
SAMD00142825
SAMD00142826
SAMD00142827
SAMD00142828
SAMD00142829
SAMD00142830
SAMD00142831
SAMD00142832
SAMD00142833
SAMD00142834
SAMD00142835
SAMD00142836
SAMD00142837
SAMD00142838
SAMD00142839
SAMD00142840
SAMD00142841
SAMD00142842
SAMD00142843
SAMD00142844
SAMD00142845
SAMD00142846
SAMD00142847
SAMD00142848
SAMD00142849
SAMD00142850
SAMD00142851
SAMD00142852
SAMD00142853
SAMD00142854
SAMD00142855
SAMD00142856
SAMD00142857
SAMD00142858
SAMD00142859
SAMD00142860
SAMD00142861
SAMD00142862
SAMD00142863
SAMD00142864
SAMD00142865
SAMD00142866
SAMD00142867
SAMD00142868
SAMD00142869
SAMD00142870
SAMD00142871
SAMD00142872
SAMD00142873
SAMD00142874
SAMD00142875
SAMD00142876
SAMD00142877
SAMD00142878
SAMD00142879
SAMD00142880
SAMD00142881
SAMD00142882
SAMD00142883
SAMD00142884
SAMD00142885
SAMD00142886
SAMD00142887
SAMD00142888
SAMD00142889
SAMD00142890
SAMD00142891
SAMD00142892
SAMD00142893
SAMD00142894
SAMD00142895
SAMD00142896
SAMD00142897
SAMD00142898
SAMD00142899
SAMD00142900
SAMD00142901
SAMD00142902
SAMD00142903
SAMD00142904
SAMD00142905
SAMD00142906
SAMD00142907
SAMD00142908
SAMD00142909
SAMD00142910
SAMD00142911
SAMD00142912
SAMD00142913
SAMD00142914
SAMD00142915
SAMD00142916
SAMD00142917
SAMD00142918
SAMD00142919
SAMD00142920
SAMD00142921
SAMD00142922
SAMD00142923
SAMD00142924
SAMD00142925
SAMD00142926
SAMD00142927
SAMD00142928
SAMD00142929
SAMD00142930
SAMD00142931
SAMD00142932
SAMD00142933
SAMD00142934
SAMD00142935
SAMD00142936
SAMD00142937
SAMD00142938
SAMD00142939
SAMD00142940
SAMD00142941
SAMD00142942
SAMD00142943
SAMD00142944
SAMD00142945
SAMD00142946
SAMD00142947
SAMD00142948
SAMD00142949
SAMD00142950
SAMD00142951
SAMD00142952
SAMD00142953
SAMD00142954
SAMD00142955
SAMD00142956
SAMD00142957
SAMD00142958
SAMD00142959
SAMD00142960
SAMD00142961
SAMD00142962
SAMD00142963
SAMD00142964
SAMD00142965
SAMD00142966
SAMD00142967
SAMD00142968
SAMD00142969
SAMD00142970
SAMD00142971
SAMD00142972
SAMD00142973
SAMD00142974
SAMD00142975
SAMD00142976
SAMD00142977
SAMD00142978
SAMD00142979
SAMD00142980
SAMD00142981
SAMD00142982
SAMD00142983
SAMD00142984
SAMD00142985
SAMD00142986
SAMD00142987
SAMD00142988
SAMD00142989
SAMD00142990
SAMD00142991
SAMD00142992
SAMD00142993
SAMD00142994
SAMD00142995
SAMD00142996
SAMD00142997
SAMD00142998
SAMD00142999
SAMD00143000
SAMD00143001
SAMD00143002
SAMD00143003
SAMD00143004
SAMD00143005
SAMD00143006
SAMD00143007
SAMD00143008
SAMD00143009
SAMD00143010
SAMD00143011
SAMD00143012
SAMD00143013
SAMD00143014
SAMD00143015
SAMD00143016
SAMD00143017
SAMD00143018
SAMD00143019
SAMD00143020
SAMD00143021
SAMD00143022
SAMD00143023
SAMD00143024
SAMD00143025
SAMD00143026
SAMD00143027
SAMD00143028
SAMD00143029
SAMD00143030
SAMD00143031
SAMD00143032
SAMD00143033
SAMD00143034
SAMD00143035
SAMD00143036
SAMD00143037
SAMD00143038
SAMD00143039
SAMD00143040
SAMD00143041
SAMD00143042
SAMD00143043
SAMD00143044
SAMD00143045
SAMD00143046
SAMD00143047
SAMD00143048
SAMD00143049
SAMD00143050
SAMD00143051
SAMD00143052
SAMD00143053
SAMD00178450
SAMD00178451
SAMD00178452
SAMD00178453
SAMD00178565
SAMD00178569
SAMD00178571
SAMD00178573
SAMD00178576
SAMD00178577
SAMD00178581
SAMD00178582
SAMD00178583
SAMD00178584
SAMD00178585
SAMD00178586
SAMD00178587
SAMD00178588
SAMD00178589
SAMD00178590
SAMD00178591
SAMD00178592
SAMD00178593
SAMD00178594
SAMD00178595
SAMD00178596
SAMD00178597
SAMD00178598
SAMD00178599
SAMD00178600
SAMD00178602
SAMD00178603
SAMD00178604
SAMD00178605
SAMD00178606
SAMD00178607
SAMD00178608
SAMD00178609
SAMD00178610
SAMD00178611
SAMD00178612
SAMD00178613
SAMD00178614
SAMD00178615
SAMD00178616
SAMD00178617
SAMD00178618
SAMD00178619
SAMD00178621
SAMD00178622
SAMD00178624
SAMD00178628
SAMD00178629
SAMD00178634
SAMD00178637
SAMD00178638
SAMD00178642
SAMD00178953
SAMD00178954
SAMD00178958
SAMD00178959
SAMD00178960
SAMD00178961
SAMD00178962
SAMD00178963
SAMD00178965
SAMD00178966
SAMD00178967
SAMD00178969
SAMD00178970
SAMD00178971
SAMD00178975
SAMD00178976
SAMD00178977
SAMD00178978
SAMD00178981
SAMD00178982
SAMD00178984
SAMD00178985
SAMD00178986
SAMD00178988
SAMD00178989
SAMD00178992
SAMD00178996
SAMD00178997
SAMD00178998
SAMD00178999
SAMD00179003
SAMD00179005
SAMD00179006
SAMD00179007
SAMD00179008
SAMD00179011
SAMD00179012
SAMD00179015
SAMD00179016
SAMD00179018
SAMD00179021
SAMD00179022
SAMD00179025
SAMD00179032
SAMD00179033
SAMD00179034
SAMD00179038
SAMD00179039
SAMD00179040
SAMD00179044
SAMD00179046
SAMD00179048
SAMD00179049
SAMD00179050
SAMD00179053
SAMD00179055
SAMD00179057
SAMD00179058
SAMD00179060
SAMD00179061
SAMD00179063
SAMD00179065
SAMD00179067
SAMD00179068
SAMD00179069
SAMD00179070
SAMD00179073
SAMD00179074
SAMD00179075
SAMD00179077
SAMD00179078
SAMD00179080
SAMD00179081
SAMD00179087
SAMD00179088
SAMD00179091
SAMD00179092
SAMD00179094
SAMD00179095
SAMD00179096
SAMD00179097
SAMD00179100
SAMD00179101
SAMD00179102
SAMD00179103
SAMD00179105
SAMD00179106
SAMD00179108
SAMD00179109
SAMD00179111
SAMD00179112
SAMD00179114
SAMD00179115
SAMD00179116
SAMD00179117
SAMD00179121
SAMD00179123
SAMD00179125
SAMD00179126
SAMD00179127
SAMD00179128
SAMD00179129
SAMD00179131
SAMD00179132
SAMD00179133
SAMD00179134
SAMD00179135
SAMD00179136
SAMD00179137
SAMD00179138
SAMD00179139
SAMD00179140
SAMD00179141
SAMD00179143
SAMD00179147
SAMD00179148
SAMD00179152
SAMD00179155
SAMD00179158
SAMD00179159
SAMD00179160
SAMD00179164
SAMD00179165
SAMD00179166
SAMD00179171
SAMD00179173
SAMD00179175
SAMD00179176
SAMD00179177
SAMD00179178
SAMD00179179
SAMD00179181
SAMD00179182
SAMD00179183
SAMD00179184
SAMD00179187
SAMD00179191
SAMD00179194
SAMD00179196
SAMD00191384
SAMD00191385
SAMD00191386
SAMD00191387
SAMD00207386
SAMD00249293
SAMD00249294
SAMD00249295
SAMD00249296
SAMD00249297
SAMD00249298
SAMD00249299
SAMD00249300
SAMD00263627
SAMD00263630
SAMD00263632
SAMD00263633
SAMD00263634
SAMD00263638
SAMD00263641
SAMD00263642
SAMD00263643
SAMD00263644
SAMD00263645
SAMD00263646
SAMD00263647
SAMD00263648
SAMD00263650
SAMD00263651
SAMD00263652
SAMD00263653
SAMD00263654
SAMD00263656
SAMD00263657
SAMD00263658
SAMD00263659
SAMD00263660
SAMD00263661
SAMD00263662
SAMD00263663
SAMD00263665
SAMD00263666
SAMD00263667
SAMD00263668
SAMD00263669
SAMD00263670
SAMD00263671
SAMD00263672
SAMD00263674
SAMD00263675
SAMD00263676
SAMD00263677
SAMD00263678
SAMD00263681
SAMD00263682
SAMD00263683
SAMD00263684
SAMD00263685
SAMD00263686
SAMD00263687
SAMD00263688
SAMD00263689
SAMD00263690
SAMD00263691
SAMD00263692
SAMD00263693
SAMD00263694
SAMD00263695
SAMD00263696
SAMD00263697
SAMD00263698
SAMD00263699
SAMD00263700
SAMD00263701
SAMD00263702
SAMD00263703
SAMD00263705
SAMD00263707
SAMD00263708
SAMD00263709
SAMD00263710
SAMD00263711
SAMD00263712
SAMD00263713
SAMD00263714
SAMD00263715
SAMD00263716
SAMD00263717
SAMD00263718
SAMD00263719
SAMD00263720
SAMD00263721
SAMD00263722
SAMD00263723
SAMD00263724
SAMD00263725
SAMD00263726
SAMD00263727
SAMD00263729
SAMD00263730
SAMD00263731
SAMD00263732
SAMD00263733
SAMD00263734
SAMD00263735
SAMD00263736
SAMD00263737
SAMD00263738
SAMD00263739
SAMD00263740
SAMD00263741
SAMD00263742
SAMD00263743
SAMD00263744
SAMD00263745
SAMD00263746
SAMD00263747
SAMD00263748
SAMD00263749
SAMD00263750
SAMD00263751
SAMD00263752
SAMD00263754
SAMD00263755
SAMD00263758
SAMD00263759
SAMD00263760
SAMD00263761
SAMD00263762
SAMD00263763
SAMD00263765
SAMD00263766
SAMD00263767
SAMD00263768
SAMD00263769
SAMD00263770
SAMD00263771
SAMD00263772
SAMD00263773
SAMD00263774
SAMD00263775
SAMD00263776
SAMD00263777
SAMD00263778
SAMD00263779
SAMD00263780
SAMD00263781
SAMD00263782
SAMD00263783
SAMD00263784
SAMD00263785
SAMD00263786
SAMD00263787
SAMD00263788
SAMD00263789
SAMD00263790
SAMD00263791
SAMD00263792
SAMD00263793
SAMD00263794
SAMD00263795
SAMD00263796
SAMD00263797
SAMD00263799
SAMD00263800
SAMD00263801
SAMD00263802
SAMD00263803
SAMD00263804
SAMD00263805
SAMD00263806
SAMD00263807
SAMD00269948
SAMD00269949
SAMD00269950
SAMD00269951
SAMD00269952
SAMD00269953
SAMD00269954
SAMD00322307
SAMD00405464
SAMD00405466
SAMD00405468
SAMD00405470
SAMD00405472
SAMD00405474
SAMD00405476
SAMD00405478
SAMD00405480
SAMD00405482
SAMD00405484
SAMD00405486
SAMD00405488
SAMD00405490
SAMD00405492
SAMD00405494
SAMD00405496
SAMD00405498
SAMD00405500
SAMD00405502
SAMD00405504
SAMD00405506
SAMD00405508
SAMD00405510
SAMD00405512
SAMD00405514
SAMD00405516
SAMD00405518
SAMD00405520
SAMD00405522
SAMD00405524
SAMD00405526
SAMD00405528
SAMD00405530
SAMD00439768
SAMD00439769
SAMD00439770
SAMD00439771
SAMD00439772
SAMD00439773
SAMD00439774
SAMD00439775
SAMD00439776
SAMD00439777
SAMD00439778
SAMD00439779
SAMD00439780
SAMD00439781
SAMD00439782
SAMD00439783
SAMD00439784
SAMD00439785
SAMD00439786
SAMD00589875
SAMD00589876
SAMD00589877
SAMD00589878
SAMD00589879
SAMD00589880
SAMD00589881
SAMD00589882
SAMD00589883
SAMD00589884
SAMD00589885
SAMD00589886
SAMD00603501
SAMD00603502
SAMD00603503
SAMD00603504
SAMD00603505
SAMD00603506
SAMD00603507
SAMD00603508
SAMD00603509
SAMD00603510
SAMD00603511
SAMD00603512
SAMD00603513
SAMD00603514
SAMD00603515
SAMD00603516
SAMD00603517
SAMD00603518
SAMD00603519
SAMD00603520
SAMD00603521
SAMD00603522
SAMD00603523
SAMD00603524
SAMD00603525
SAMD00603526
SAMD00603527
SAMD00603528
SAMD00603529
SAMD00603530
SAMD00603531
SAMD00603532
SAMD00603533
SAMD00603534
SAMD00603535
SAMD00603536
SAMD00603537
SAMD00603538
SAMD00603539
SAMD00603540
SAMD00603541
SAMD00603542
SAMD00603543
SAMD00603544
SAMD00603545
SAMD00603546
SAMD00603547
SAMD00603548
SAMD00603549
SAMD00603550
SAMD00603551
SAMD00603552
SAMD00603553
SAMD00603554
SAMD00603555
SAMD00603556
SAMD00603557
SAMD00603558
SAMD00603559
SAMD00603560
SAMD00603561
SAMD00603562
SAMD00603563
SAMD00603564
SAMD00603565
SAMD00603566
SAMD00603567
SAMD00603568
SAMD00603569
SAMD00603570
SAMD00603571
SAMD00603572
SAMD00603573
SAMD00603574
SAMD00603575
SAMD00603576
SAMD00603577
SAMD00603578
SAMD00603579
SAMD00603580
SAMD00603581
SAMD00603582
SAMD00603583
SAMD00603584
SAMD00603585
SAMD00603586
SAMD00603587
SAMD00603588
SAMD00603589
SAMD00603590
SAMD00603591
SAMD00603592
SAMD00603593
SAMD00603594
SAMD00603595
SAMD00603596
SAMD00603597
SAMD00603598
SAMD00603599
SAMD00603600
SAMD00603601
SAMD00603602
SAMD00603603
SAMD00603604
SAMD00603605
SAMD00603606
SAMD00603607
SAMD00603608
SAMD00603609
SAMD00603610
SAMD00603611
SAMD00603612
SAMD00603613
SAMD00603614
SAMD00603615
SAMD00603616
SAMD00603617
SAMD00603618
SAMD00603619
SAMD00603620
SAMD00603621
SAMD00603622
SAMD00603623
SAMD00603624
SAMD00603625
SAMD00603626
SAMD00603627
SAMD00603628
SAMD00603629
SAMD00603630
SAMD00603631
SAMD00603632
SAMD00603633
SAMD00603634
SAMD00603635
SAMD00603636
SAMD00603637
SAMD00603638
SAMD00603639
SAMD00603640
SAMD00603641
SAMD00603642
SAMD00603643
SAMD00603644
SAMD00603645
SAMD00603646
SAMD00603647
SAMD00603648
SAMD00603649
SAMD00603650
SAMD00603651
SAMD00603652
SAMD00603653
SAMD00603654
SAMD00603655
SAMD00603656
SAMD00603657
SAMD00603658
SAMD00603659
SAMD00603660
SAMD00603661
SAMD00603662
SAMD00603663
SAMD00603664
SAMD00603665
SAMD00603666
SAMD00603667
SAMD00603668
SAMD00603669
SAMD00603670
SAMD00603671
SAMD00603672
SAMD00603673
SAMD00603674
SAMD00603675
SAMD00603676
SAMD00603677
SAMD00603678
SAMD00603679
SAMD00603680
SAMD00603681
SAMD00603682
SAMD00603683
SAMD00603684
SAMD00603685
SAMD00603686
SAMD00603687
SAMD00603688
SAMD00603689
SAMD00603690
SAMD00603691
SAMD00603692
SAMD00603693
SAMD00603694
SAMD00603695
SAMD00603696
SAMD00603697
SAMD00603698
SAMD00603699
SAMD00603700
SAMD00603701
SAMD00603702
SAMD00603703
SAMD00603704
SAMD00603705
SAMD00603706
SAMD00603707
SAMD00603708
SAMD00603709
SAMD00603710
SAMD00603711
SAMD00603712
SAMD00603713
SAMD00603714
SAMD00603715
SAMD00603716
SAMD00603717
SAMD00603718
SAMD00603719
SAMD00603720
SAMD00603721
SAMD00603722
SAMD00603723
SAMD00603724
SAMD00603725
SAMD00603726
SAMD00603727
SAMD00603728
SAMD00603729
SAMD00603730
SAMD00603731
SAMD00603732
SAMD00603733
SAMD00603734
SAMD00603735
SAMD00603736
SAMD00603737
SAMD00603738
SAMD00603739
SAMD00603740
SAMD00603741
SAMD00603742
SAMD00603743
SAMD00603744
SAMD00603745
SAMD00603746
SAMD00603747
SAMD00603748
SAMD00603749
SAMD00603750
SAMD00603751
SAMD00603752
SAMD00603753
SAMD00603754
SAMD00603755
SAMD00603756
SAMD00603757
SAMD00603758
SAMD00603759
SAMD00603760
SAMD00603761
SAMD00603762
SAMD00603763
SAMD00603764
SAMD00603765
SAMD00603766
SAMD00603767
SAMD00603768
SAMD00603769
SAMD00603770
SAMD00603771
SAMD00603772
SAMD00603773
SAMD00603774
SAMD00603775
SAMD00603776
SAMD00603777
SAMD00603778
SAMD00603779
SAMD00603780
SAMD00603781
SAMD00603782
SAMD00603783
SAMD00603784
SAMD00603785
SAMD00603786
SAMD00603787
SAMD00603788
SAMD00603789
SAMD00603790
SAMD00603791
SAMD00603792
SAMD00603793
SAMD00603794
SAMD00603795
SAMD00603796
SAMD00603797
SAMD00603798
SAMD00603799
SAMD00603800
SAMD00603801
SAMD00603802
SAMD00603803
SAMD00603804
SAMD00603805
SAMD00603806
SAMD00603807
SAMD00603808
SAMD00603809
SAMD00603810
SAMD00603811
SAMD00603812
SAMD00603813
SAMD00603814
SAMD00603815
SAMD00603816
SAMD00603817
SAMD00603818
SAMD00603819
SAMD00603820
SAMD00603821
SAMD00603822
SAMD00603823
SAMD00603824
SAMD00603825
SAMD00603826
SAMD00603827
SAMD00603828
SAMD00603829
SAMD00603830
SAMD00603831
SAMD00603832
SAMD00603833
SAMD00603834
SAMD00603835
SAMD00603836
SAMD00603837
SAMD00603838
SAMD00603839
SAMD00603840
SAMD00603841
SAMD00603842
SAMD00603843
SAMD00603844
SAMD00603845
SAMD00603846
SAMD00603847
SAMD00603848
SAMD00603849
SAMD00603850
SAMD00603851
SAMD00603852
SAMD00603853
SAMD00603854
SAMD00603855
SAMD00603856
SAMD00603857
SAMD00603858
SAMD00603859
SAMD00603860
SAMD00603861
SAMD00603862
SAMD00603863
SAMD00603864
SAMD00603865
SAMD00603866
SAMD00603867
SAMD00603868
SAMD00603869
SAMD00603870
SAMD00603871
SAMD00603872
SAMD00603873
SAMD00603874
SAMD00603875
SAMD00603876
SAMD00603877
SAMD00603878
SAMD00603879
SAMD00603880
SAMD00603881
SAMD00603882
SAMD00603883
SAMD00603884
SAMD00603885
SAMD00603886
SAMD00603887
SAMD00603888
SAMD00603889
SAMD00603890
SAMD00603891
SAMD00603892
SAMD00603893
SAMD00603894
SAMD00603895
SAMD00603896
SAMD00603897
SAMD00603898
SAMD00603899
SAMD00603900
SAMD00603901
SAMD00603902
SAMD00603903
SAMD00603904
SAMD00603905
SAMD00603906
SAMD00603907
SAMD00603908
SAMD00603909
SAMD00603910
SAMD00603911
SAMD00603912
SAMD00603913
SAMD00603914
SAMD00603915
SAMD00603916
SAMD00603917
SAMD00603918
SAMD00603919
SAMD00603920
SAMD00603921
SAMD00603922
SAMD00603923
SAMD00603924
SAMD00603925
SAMD00603926
SAMD00603927
SAMD00603928
SAMD00603929
SAMD00603930
SAMD00603931
SAMD00603932
SAMD00603933
SAMD00603934
SAMD00603935
SAMD00603936
SAMD00603937
SAMD00603938
SAMD00603939
SAMD00603940
SAMD00603941
SAMD00603942
SAMD00603943
SAMD00603944
SAMD00603945
SAMD00603946
SAMD00603947
SAMD00603948
SAMD00603949
SAMD00603950
SAMD00603951
SAMD00603952
SAMD00603953
SAMD00603954
SAMD00603955
SAMD00603956
SAMD00603957
SAMD00603958
SAMD00603959
SAMD00603960
SAMD00603961
SAMD00603962
SAMD00603963
SAMD00603964
SAMD00603965
SAMD00603966
SAMD00603967
SAMD00603968
SAMD00603969
SAMD00603970
SAMD00603971
SAMD00603972
SAMD00603973
SAMD00603974
SAMD00603975
SAMD00603976
SAMD00603977
SAMD00603978
SAMD00603979
SAMD00603980
SAMD00603981
SAMD00603982
SAMD00603983
SAMD00603984
SAMD00603985
SAMD00603986
SAMD00603987
SAMD00603988
SAMD00603989
SAMD00603990
SAMD00603991
SAMD00603992
SAMD00603993
SAMD00603998
SAMD00604010
SAMD00604011
SAMD00604012
SAMD00604013
SAMD00604014
SAMD00604015
SAMD00604016
SAMD00604017
SAMD00604018
SAMD00604019
SAMD00604020
SAMD00604021
SAMD00604022
SAMD00604023
SAMD00604024
SAMD00604025
SAMD00604026
SAMD00604027
SAMD00604028
SAMD00604029
SAMD00604030
SAMD00604031
SAMD00604032
SAMD00604033
SAMD00604034
SAMD00604035
SAMD00604036
SAMD00604037
SAMD00604038
SAMD00604039
SAMD00604040
SAMD00604041
SAMD00604042
SAMD00604043
SAMD00604044
SAMD00604045
SAMD00604046
SAMD00604047
SAMD00604048
SAMD00604049
SAMD00604050
SAMEA10017261
SAMEA10017262
SAMEA10017263
SAMEA10017265
SAMEA10017266
SAMEA10017268
SAMEA10029420
SAMEA10029424
SAMEA10029425
SAMEA10029426
SAMEA10029428
SAMEA10029429
SAMEA10029432
SAMEA10029433
SAMEA10029437
SAMEA10029749
SAMEA10029751
SAMEA10029752
SAMEA10029753
SAMEA10029754
SAMEA10029755
SAMEA10029756
SAMEA10029757
SAMEA10029760
SAMEA10029761
SAMEA10029763
SAMEA10029764
SAMEA10029765
SAMEA10029766
SAMEA10029767
SAMEA10029768
SAMEA10029769
SAMEA10029771
SAMEA10029772
SAMEA10029773
SAMEA10029774
SAMEA10029775
SAMEA10029776
SAMEA10029777
SAMEA10029778
SAMEA10029780
SAMEA10029782
SAMEA10029784
SAMEA10029785
SAMEA10029786
SAMEA10029787
SAMEA10029789
SAMEA10029790
SAMEA10029791
SAMEA10029792
SAMEA10029793
SAMEA10029796
SAMEA10029798
SAMEA10029799
SAMEA10029800
SAMEA10029801
SAMEA10029802
SAMEA10029803
SAMEA10029804
SAMEA10029805
SAMEA10029807
SAMEA10029809
SAMEA10029810
SAMEA10029811
SAMEA10029813
SAMEA10029814
SAMEA10029815
SAMEA10029816
SAMEA10029818
SAMEA10029819
SAMEA10029820
SAMEA10029821
SAMEA10029822
SAMEA10029823
SAMEA10029825
SAMEA10029827
SAMEA10029828
SAMEA10029830
SAMEA10029831
SAMEA10029833
SAMEA10029834
SAMEA10029835
SAMEA10029838
SAMEA10029839
SAMEA10029840
SAMEA10029842
SAMEA10029843
SAMEA10029844
SAMEA10029845
SAMEA10029846
SAMEA10029847
SAMEA10029848
SAMEA10029849
SAMEA10029850
SAMEA10029851
SAMEA10029852
SAMEA10029853
SAMEA10029854
SAMEA10029855
SAMEA10029856
SAMEA10029857
SAMEA10029858
SAMEA10029859
SAMEA10029860
SAMEA10029861
SAMEA10029862
SAMEA10029863
SAMEA10029864
SAMEA10029865
SAMEA10029867
SAMEA10029868
SAMEA10029869
SAMEA10029870
SAMEA10029871
SAMEA10029872
SAMEA10029873
SAMEA10029874
SAMEA10029875
SAMEA10029876
SAMEA10029877
SAMEA10029878
SAMEA10029879
SAMEA10029882
SAMEA10029883
SAMEA10029884
SAMEA10029885
SAMEA10029886
SAMEA10029887
SAMEA10029888
SAMEA10029889
SAMEA10029890
SAMEA10029891
SAMEA10029892
SAMEA10029893
SAMEA10029894
SAMEA10029896
SAMEA10029897
SAMEA10029898
SAMEA10029899
SAMEA10029900
SAMEA10029901
SAMEA10029903
SAMEA10029906
SAMEA10029907
SAMEA10029909
SAMEA10029911
SAMEA10029912
SAMEA10029913
SAMEA10029914
SAMEA10029915
SAMEA10029917
SAMEA10029918
SAMEA10029919
SAMEA10029920
SAMEA10029921
SAMEA10029922
SAMEA10029923
SAMEA10029924
SAMEA10029925
SAMEA10029926
SAMEA10029928
SAMEA10029930
SAMEA10029932
SAMEA10029933
SAMEA10029935
SAMEA10029936
SAMEA10029937
SAMEA10029938
SAMEA10029939
SAMEA10029940
SAMEA10029941
SAMEA10029942
SAMEA10029943
SAMEA10029944
SAMEA10029945
SAMEA10029947
SAMEA10029948
SAMEA10029949
SAMEA10029950
SAMEA10029951
SAMEA10029955
SAMEA10029956
SAMEA10029957
SAMEA10029958
SAMEA10029959
SAMEA10029960
SAMEA10029963
SAMEA10029964
SAMEA10029965
SAMEA10029966
SAMEA10029967
SAMEA10029968
SAMEA10029969
SAMEA10029970
SAMEA10029971
SAMEA10029973
SAMEA10029974
SAMEA10029975
SAMEA10029978
SAMEA10029979
SAMEA10029980
SAMEA10029982
SAMEA10029983
SAMEA10029985
SAMEA10029986
SAMEA10029987
SAMEA10029988
SAMEA10029990
SAMEA10029991
SAMEA10029992
SAMEA10029993
SAMEA10029994
SAMEA10029995
SAMEA10029997
SAMEA10029998
SAMEA10029999
SAMEA10030000
SAMEA10030001
SAMEA10030002
SAMEA10030003
SAMEA10030004
SAMEA10030005
SAMEA10030006
SAMEA10030007
SAMEA10030008
SAMEA10030010
SAMEA10030011
SAMEA10030012
SAMEA10030013
SAMEA10030014
SAMEA10030016
SAMEA10030017
SAMEA10030018
SAMEA10030019
SAMEA10030020
SAMEA10030021
SAMEA10030022
SAMEA10030023
SAMEA10030024
SAMEA10030025
SAMEA10030026
SAMEA10030028
SAMEA10030029
SAMEA10030030
SAMEA10030031
SAMEA10030032
SAMEA10030033
SAMEA10030035
SAMEA10030036
SAMEA10030037
SAMEA10030038
SAMEA10030039
SAMEA10030040
SAMEA10030041
SAMEA10030042
SAMEA10030044
SAMEA10030045
SAMEA10030047
SAMEA10030048
SAMEA10030049
SAMEA10030050
SAMEA10030051
SAMEA10030052
SAMEA10030053
SAMEA10030056
SAMEA10030057
SAMEA10030058
SAMEA10030060
SAMEA10030061
SAMEA10030062
SAMEA10030063
SAMEA10030065
SAMEA10030066
SAMEA10030067
SAMEA10030068
SAMEA10030069
SAMEA10030070
SAMEA10030071
SAMEA10030072
SAMEA10030073
SAMEA10030074
SAMEA10030075
SAMEA10030076
SAMEA10030077
SAMEA10030078
SAMEA10030079
SAMEA10030080
SAMEA10030082
SAMEA10030083
SAMEA10030084
SAMEA10030089
SAMEA10030091
SAMEA10030092
SAMEA10030093
SAMEA10030094
SAMEA10030095
SAMEA10030096
SAMEA10030097
SAMEA10030098
SAMEA10030099
SAMEA10030101
SAMEA10030102
SAMEA10030103
SAMEA10030105
SAMEA10030106
SAMEA10030107
SAMEA10030108
SAMEA10030109
SAMEA10030114
SAMEA10030115
SAMEA10030117
SAMEA10030118
SAMEA10030119
SAMEA10030121
SAMEA10030122
SAMEA10030123
SAMEA10030124
SAMEA10030125
SAMEA10030127
SAMEA10030128
SAMEA10030129
SAMEA10030131
SAMEA10030132
SAMEA10030133
SAMEA10030135
SAMEA10030137
SAMEA10030139
SAMEA10030141
SAMEA10030142
SAMEA10030143
SAMEA10030145
SAMEA10030146
SAMEA10030147
SAMEA10030148
SAMEA10030149
SAMEA10030150
SAMEA10030151
SAMEA10030153
SAMEA10030156
SAMEA10030157
SAMEA10030158
SAMEA10030159
SAMEA10030160
SAMEA10030161
SAMEA10030162
SAMEA10030163
SAMEA10030164
SAMEA10030165
SAMEA10030166
SAMEA10030167
SAMEA10030169
SAMEA10030170
SAMEA10030171
SAMEA10030172
SAMEA10030173
SAMEA10030175
SAMEA10030176
SAMEA10030177
SAMEA10030178
SAMEA10030179
SAMEA10030180
SAMEA10030181
SAMEA10030182
SAMEA10030183
SAMEA10030184
SAMEA10030185
SAMEA10030186
SAMEA10030188
SAMEA10030189
SAMEA10030190
SAMEA10030191
SAMEA10030192
SAMEA10030194
SAMEA10030195
SAMEA10030198
SAMEA10030199
SAMEA10030200
SAMEA10030201
SAMEA10030202
SAMEA10030203
SAMEA10030204
SAMEA10030205
SAMEA10030206
SAMEA10030207
SAMEA10030209
SAMEA10030212
SAMEA10030214
SAMEA10030216
SAMEA10030218
SAMEA10030219
SAMEA10030221
SAMEA10030222
SAMEA10030223
SAMEA10030224
SAMEA10030225
SAMEA10030226
SAMEA10030227
SAMEA10030228
SAMEA10030231
SAMEA10030232
SAMEA10030233
SAMEA10030234
SAMEA10030235
SAMEA10030237
SAMEA10030238
SAMEA10030239
SAMEA10030240
SAMEA10030241
SAMEA10030243
SAMEA10030245
SAMEA10030247
SAMEA10030248
SAMEA10030249
SAMEA10030250
SAMEA10030251
SAMEA10030253
SAMEA10030255
SAMEA10030256
SAMEA10030259
SAMEA10030260
SAMEA10030261
SAMEA10030264
SAMEA10030265
SAMEA10030266
SAMEA10030267
SAMEA10030269
SAMEA10030270
SAMEA10030271
SAMEA10030272
SAMEA10030274
SAMEA10030275
SAMEA10030276
SAMEA10030277
SAMEA10030278
SAMEA10030279
SAMEA10030280
SAMEA10030281
SAMEA10030282
SAMEA10030284
SAMEA10030285
SAMEA10030286
SAMEA10030287
SAMEA10030288
SAMEA10030290
SAMEA10030292
SAMEA10030295
SAMEA10030296
SAMEA10030297
SAMEA10030298
SAMEA10030299
SAMEA10030300
SAMEA10030301
SAMEA10030302
SAMEA10030303
SAMEA10030304
SAMEA10030305
SAMEA10030306
SAMEA10030308
SAMEA10030309
SAMEA10030310
SAMEA10030311
SAMEA10030312
SAMEA10030314
SAMEA10030315
SAMEA10030316
SAMEA10030317
SAMEA10030318
SAMEA10030319
SAMEA10030320
SAMEA10030321
SAMEA10030323
SAMEA10030324
SAMEA10030326
SAMEA10030329
SAMEA10030330
SAMEA10030331
SAMEA10030332
SAMEA10030333
SAMEA10030334
SAMEA10030336
SAMEA10030337
SAMEA10030338
SAMEA10030340
SAMEA10030341
SAMEA10030343
SAMEA10030344
SAMEA10030345
SAMEA10030346
SAMEA10030347
SAMEA10030348
SAMEA10030349
SAMEA10030350
SAMEA10030351
SAMEA10030352
SAMEA10030353
SAMEA10030354
SAMEA10030355
SAMEA10030356
SAMEA10030358
SAMEA10030359
SAMEA10030362
SAMEA10030365
SAMEA10030367
SAMEA10030368
SAMEA10030369
SAMEA10030372
SAMEA10030373
SAMEA10030374
SAMEA10030375
SAMEA10030376
SAMEA10030377
SAMEA10030378
SAMEA10030379
SAMEA10030380
SAMEA10030381
SAMEA10030383
SAMEA10030384
SAMEA10030385
SAMEA10030387
SAMEA10030388
SAMEA10030389
SAMEA10030390
SAMEA10030391
SAMEA10030393
SAMEA10030394
SAMEA10030396
SAMEA10030398
SAMEA10030399
SAMEA10030400
SAMEA10030401
SAMEA10030403
SAMEA10030404
SAMEA10030405
SAMEA10030406
SAMEA10030408
SAMEA10030409
SAMEA10030410
SAMEA10030411
SAMEA10030413
SAMEA10030414
SAMEA10030415
SAMEA10030416
SAMEA10030417
SAMEA10030418
SAMEA10030419
SAMEA10030420
SAMEA10030421
SAMEA10030422
SAMEA10030423
SAMEA10030424
SAMEA10030425
SAMEA10030426
SAMEA10030427
SAMEA10030431
SAMEA10030432
SAMEA10030433
SAMEA10030434
SAMEA10030435
SAMEA10030436
SAMEA10030437
SAMEA10030439
SAMEA10030440
SAMEA10030441
SAMEA10030442
SAMEA10030443
SAMEA10030444
SAMEA10030445
SAMEA10030446
SAMEA10030447
SAMEA10030448
SAMEA10030449
SAMEA10030450
SAMEA10030451
SAMEA10030452
SAMEA10030453
SAMEA10030454
SAMEA10030456
SAMEA10030457
SAMEA10030458
SAMEA10030459
SAMEA10030460
SAMEA10030462
SAMEA10030463
SAMEA10030464
SAMEA10030465
SAMEA10030466
SAMEA10030467
SAMEA10030468
SAMEA10030469
SAMEA10030470
SAMEA10030471
SAMEA10030472
SAMEA10030473
SAMEA10030474
SAMEA10030475
SAMEA10030476
SAMEA10030479
SAMEA10030480
SAMEA10030484
SAMEA10030485
SAMEA10030489
SAMEA10030490
SAMEA10030491
SAMEA10030492
SAMEA10030493
SAMEA10030496
SAMEA10030497
SAMEA10030498
SAMEA10030499
SAMEA10030501
SAMEA10030503
SAMEA10030504
SAMEA10030505
SAMEA10030506
SAMEA10030507
SAMEA10030508
SAMEA10030511
SAMEA10030512
SAMEA10030513
SAMEA10030515
SAMEA10030516
SAMEA10030518
SAMEA10030519
SAMEA10030520
SAMEA10030522
SAMEA10030523
SAMEA10030525
SAMEA10030526
SAMEA10030527
SAMEA10030528
SAMEA10030529
SAMEA10030531
SAMEA10030532
SAMEA10030533
SAMEA10030534
SAMEA10030536
SAMEA10030537
SAMEA10030538
SAMEA10030539
SAMEA10030540
SAMEA10030541
SAMEA10030542
SAMEA10030543
SAMEA10030544
SAMEA10030545
SAMEA10030546
SAMEA10030547
SAMEA10030548
SAMEA10030549
SAMEA10030550
SAMEA10030551
SAMEA10030552
SAMEA10030553
SAMEA10030554
SAMEA10030556
SAMEA10030557
SAMEA10030558
SAMEA10030559
SAMEA10030560
SAMEA10030561
SAMEA10030562
SAMEA10030563
SAMEA10030564
SAMEA10030565
SAMEA10030566
SAMEA10030569
SAMEA10030570
SAMEA10030571
SAMEA10030572
SAMEA10030573
SAMEA10030574
SAMEA10030575
SAMEA10030576
SAMEA10030577
SAMEA10030578
SAMEA10030580
SAMEA10030581
SAMEA10030582
SAMEA10030583
SAMEA10030584
SAMEA10030587
SAMEA10030588
SAMEA10030589
SAMEA10030590
SAMEA10030591
SAMEA10030592
SAMEA10030593
SAMEA10030594
SAMEA10030595
SAMEA10030596
SAMEA10030597
SAMEA10030598
SAMEA10030599
SAMEA10030600
SAMEA10030601
SAMEA10030603
SAMEA10030604
SAMEA10030605
SAMEA10030606
SAMEA10030607
SAMEA10030608
SAMEA10030609
SAMEA10030610
SAMEA10030611
SAMEA10030612
SAMEA10030613
SAMEA10030614
SAMEA10030615
SAMEA10030618
SAMEA10030619
SAMEA10030620
SAMEA10030621
SAMEA10030622
SAMEA10030625
SAMEA10030626
SAMEA10030627
SAMEA10030629
SAMEA10030630
SAMEA10030631
SAMEA10030632
SAMEA10030634
SAMEA10030635
SAMEA10030636
SAMEA10030637
SAMEA10030638
SAMEA10030639
SAMEA10030641
SAMEA10030642
SAMEA10030643
SAMEA10030644
SAMEA10030646
SAMEA10030647
SAMEA10030648
SAMEA10030649
SAMEA1010876
SAMEA1010877
SAMEA1010878
SAMEA1010879
SAMEA1010880
SAMEA10111007
SAMEA1015920
SAMEA1015921
SAMEA1015922
SAMEA1015923
SAMEA1015925
SAMEA1015927
SAMEA1015929
SAMEA1015931
SAMEA1015932
SAMEA1015933
SAMEA1015935
SAMEA1015936
SAMEA1015937
SAMEA1015939
SAMEA1015940
SAMEA1015941
SAMEA1015942
SAMEA1015943
SAMEA1015944
SAMEA1015946
SAMEA1015947
SAMEA1015949
SAMEA1015951
SAMEA1015954
SAMEA1015957
SAMEA1015958
SAMEA1015959
SAMEA1015960
SAMEA1015961
SAMEA1015962
SAMEA1015968
SAMEA1015969
SAMEA1015973
SAMEA1015975
SAMEA1015977
SAMEA1015978
SAMEA1015979
SAMEA1015980
SAMEA1015981
SAMEA1015982
SAMEA1015985
SAMEA1015986
SAMEA1015987
SAMEA1015988
SAMEA1015989
SAMEA1015990
SAMEA1015991
SAMEA1015994
SAMEA1015995
SAMEA1015996
SAMEA1015997
SAMEA1015998
SAMEA1015999
SAMEA1016000
SAMEA1016002
SAMEA1016004
SAMEA1016005
SAMEA1016006
SAMEA1016007
SAMEA1016008
SAMEA1016010
SAMEA1016011
SAMEA1016013
SAMEA1016014
SAMEA1016015
SAMEA1016016
SAMEA1016018
SAMEA1016019
SAMEA1016021
SAMEA1016023
SAMEA1016024
SAMEA1016025
SAMEA1016026
SAMEA1016028
SAMEA1016029
SAMEA1016030
SAMEA1016033
SAMEA1016034
SAMEA1016037
SAMEA1016038
SAMEA1016039
SAMEA1016042
SAMEA1016043
SAMEA1016044
SAMEA1016045
SAMEA1016046
SAMEA1016047
SAMEA1016051
SAMEA1016052
SAMEA1016053
SAMEA1016054
SAMEA1016055
SAMEA1016056
SAMEA1016057
SAMEA1016060
SAMEA1016061
SAMEA1016062
SAMEA1016063
SAMEA1016066
SAMEA1016067
SAMEA1016068
SAMEA1016071
SAMEA1016072
SAMEA1016073
SAMEA1016074
SAMEA1016075
SAMEA1016077
SAMEA1016078
SAMEA1016079
SAMEA1016080
SAMEA1016081
SAMEA1016082
SAMEA1016083
SAMEA1016084
SAMEA1016086
SAMEA1016087
SAMEA1016088
SAMEA1016089
SAMEA1016090
SAMEA1016091
SAMEA1016092
SAMEA1016093
SAMEA1016096
SAMEA1016097
SAMEA1016098
SAMEA1016099
SAMEA1016100
SAMEA1016101
SAMEA1016103
SAMEA1016104
SAMEA1016105
SAMEA1016106
SAMEA1016109
SAMEA1016111
SAMEA1016112
SAMEA1016113
SAMEA1016114
SAMEA1016116
SAMEA1016117
SAMEA1016118
SAMEA1016119
SAMEA1016120
SAMEA1016122
SAMEA1016123
SAMEA1016124
SAMEA1016126
SAMEA1016127
SAMEA1016128
SAMEA1016129
SAMEA1016130
SAMEA1016134
SAMEA1016137
SAMEA1016138
SAMEA1016139
SAMEA1016140
SAMEA1016141
SAMEA1016142
SAMEA1016143
SAMEA1016144
SAMEA1016145
SAMEA1016146
SAMEA1016147
SAMEA1016148
SAMEA1016151
SAMEA1016152
SAMEA1016153
SAMEA1016157
SAMEA1016158
SAMEA1016159
SAMEA1016160
SAMEA1016161
SAMEA1016162
SAMEA1016163
SAMEA1016165
SAMEA1016166
SAMEA1016167
SAMEA1016169
SAMEA1016171
SAMEA1016172
SAMEA1016174
SAMEA1016175
SAMEA1016176
SAMEA1016178
SAMEA1016179
SAMEA1016181
SAMEA1016182
SAMEA1016184
SAMEA1016185
SAMEA1016186
SAMEA1016187
SAMEA1016189
SAMEA1016190
SAMEA1016191
SAMEA1016193
SAMEA1016194
SAMEA1016196
SAMEA1016197
SAMEA1016198
SAMEA1016200
SAMEA1016201
SAMEA1016202
SAMEA1018836
SAMEA1018838
SAMEA1018839
SAMEA1018840
SAMEA1018844
SAMEA1018845
SAMEA1018846
SAMEA1018847
SAMEA1018848
SAMEA1018849
SAMEA1018850
SAMEA1018853
SAMEA1018854
SAMEA1018855
SAMEA1018856
SAMEA1018858
SAMEA1018859
SAMEA1018860
SAMEA1018861
SAMEA1018862
SAMEA1018863
SAMEA1018864
SAMEA1018865
SAMEA1018866
SAMEA1018867
SAMEA1018869
SAMEA1018870
SAMEA1018872
SAMEA1018873
SAMEA1018875
SAMEA1018876
SAMEA1018877
SAMEA1018878
SAMEA1018881
SAMEA1018883
SAMEA1018884
SAMEA1018885
SAMEA1018886
SAMEA1018887
SAMEA1018890
SAMEA1018891
SAMEA1018892
SAMEA1018893
SAMEA1018894
SAMEA1018896
SAMEA1018897
SAMEA1018898
SAMEA1018899
SAMEA1018900
SAMEA1018901
SAMEA1018904
SAMEA1018905
SAMEA1018906
SAMEA1018908
SAMEA1018909
SAMEA1018911
SAMEA1018913
SAMEA1018915
SAMEA1018916
SAMEA1018917
SAMEA1018918
SAMEA1018920
SAMEA1018921
SAMEA1018922
SAMEA1018923
SAMEA1018924
SAMEA1018925
SAMEA1018926
SAMEA1018927
SAMEA1018928
SAMEA1018929
SAMEA1018930
SAMEA1018931
SAMEA1018932
SAMEA1018934
SAMEA1018935
SAMEA1018936
SAMEA1018939
SAMEA1018940
SAMEA1018941
SAMEA1018942
SAMEA1018943
SAMEA1018944
SAMEA1018945
SAMEA1018948
SAMEA1018949
SAMEA1018950
SAMEA1018953
SAMEA1018954
SAMEA1018955
SAMEA1018956
SAMEA1018958
SAMEA1018960
SAMEA1018962
SAMEA1018963
SAMEA1018968
SAMEA1018969
SAMEA1018970
SAMEA1018971
SAMEA1018972
SAMEA1018973
SAMEA1018974
SAMEA1018975
SAMEA1018976
SAMEA1018977
SAMEA1018978
SAMEA1018980
SAMEA1018981
SAMEA1018982
SAMEA1018983
SAMEA1018984
SAMEA1018985
SAMEA1018986
SAMEA1018987
SAMEA1018989
SAMEA1018990
SAMEA1018991
SAMEA1018992
SAMEA1018993
SAMEA1018994
SAMEA1018996
SAMEA1018998
SAMEA1018999
SAMEA1019000
SAMEA1019001
SAMEA1019003
SAMEA1019004
SAMEA1019006
SAMEA1019007
SAMEA1019008
SAMEA1019010
SAMEA1019012
SAMEA1019013
SAMEA1019014
SAMEA1019015
SAMEA1019016
SAMEA1019017
SAMEA1019019
SAMEA1019021
SAMEA1019022
SAMEA1019023
SAMEA1019024
SAMEA1019028
SAMEA1019029
SAMEA1019030
SAMEA1019031
SAMEA1019032
SAMEA1019033
SAMEA1019034
SAMEA1019036
SAMEA1019037
SAMEA1019038
SAMEA1019039
SAMEA1019040
SAMEA1019041
SAMEA1019043
SAMEA1019044
SAMEA1019045
SAMEA1019047
SAMEA1019048
SAMEA1019049
SAMEA1019051
SAMEA1019052
SAMEA1019053
SAMEA1019054
SAMEA1019055
SAMEA1019056
SAMEA1019057
SAMEA1019058
SAMEA1019059
SAMEA1019062
SAMEA1019064
SAMEA1019065
SAMEA1019066
SAMEA1019067
SAMEA1019068
SAMEA1019070
SAMEA1019071
SAMEA1019072
SAMEA1019073
SAMEA1019075
SAMEA1019078
SAMEA1019079
SAMEA1019080
SAMEA1019082
SAMEA1019083
SAMEA1019084
SAMEA1019085
SAMEA1019087
SAMEA1019088
SAMEA1019090
SAMEA1019091
SAMEA1019092
SAMEA1019093
SAMEA1019094
SAMEA1019095
SAMEA1019097
SAMEA1019098
SAMEA1019099
SAMEA1019100
SAMEA1019101
SAMEA1019102
SAMEA1019104
SAMEA1019106
SAMEA1019108
SAMEA1019109
SAMEA1019110
SAMEA1019112
SAMEA1019113
SAMEA1019114
SAMEA1019117
SAMEA1019118
SAMEA1019119
SAMEA1019120
SAMEA1019121
SAMEA1019123
SAMEA1019126
SAMEA1019127
SAMEA1019128
SAMEA1019129
SAMEA1019131
SAMEA1019132
SAMEA1019133
SAMEA1019134
SAMEA1019136
SAMEA1019137
SAMEA1019139
SAMEA1019142
SAMEA1019143
SAMEA1019144
SAMEA1019145
SAMEA1019146
SAMEA1019147
SAMEA1019149
SAMEA1019150
SAMEA1019151
SAMEA1019152
SAMEA1019153
SAMEA1019154
SAMEA1019155
SAMEA1019157
SAMEA1019160
SAMEA1019163
SAMEA1019164
SAMEA1019166
SAMEA1019167
SAMEA1019169
SAMEA1019170
SAMEA1019171
SAMEA1019173
SAMEA1019174
SAMEA1019175
SAMEA1019178
SAMEA1019179
SAMEA1019181
SAMEA1019182
SAMEA1019183
SAMEA1019184
SAMEA1019185
SAMEA1019188
SAMEA1019189
SAMEA1019190
SAMEA1019192
SAMEA1019193
SAMEA1019194
SAMEA1019195
SAMEA1019196
SAMEA1019197
SAMEA1019198
SAMEA1019199
SAMEA1019200
SAMEA1019201
SAMEA1019202
SAMEA1019204
SAMEA1019205
SAMEA1019206
SAMEA1019207
SAMEA1019210
SAMEA1019211
SAMEA1019212
SAMEA1019213
SAMEA1019214
SAMEA1019215
SAMEA1019217
SAMEA1019219
SAMEA1019222
SAMEA1019223
SAMEA1019224
SAMEA1019225
SAMEA1019227
SAMEA1019228
SAMEA1019229
SAMEA1019232
SAMEA1019233
SAMEA1019234
SAMEA1019237
SAMEA1019239
SAMEA1019241
SAMEA1019242
SAMEA1019244
SAMEA1019245
SAMEA1019246
SAMEA1019248
SAMEA1019249
SAMEA1019250
SAMEA1019251
SAMEA1019253
SAMEA1019255
SAMEA1019256
SAMEA1019257
SAMEA1019258
SAMEA1019259
SAMEA1019261
SAMEA1019262
SAMEA1019263
SAMEA1019265
SAMEA1019266
SAMEA1019270
SAMEA1019271
SAMEA1019272
SAMEA1019273
SAMEA1019274
SAMEA1019275
SAMEA1019276
SAMEA1019279
SAMEA1019281
SAMEA1019282
SAMEA1019283
SAMEA1019284
SAMEA1019285
SAMEA1019286
SAMEA1019288
SAMEA1019289
SAMEA1019290
SAMEA1019291
SAMEA1019293
SAMEA1019295
SAMEA1019297
SAMEA1019299
SAMEA1019300
SAMEA1019301
SAMEA1019302
SAMEA1019303
SAMEA1019305
SAMEA1019306
SAMEA1019308
SAMEA1019309
SAMEA1019311
SAMEA1019313
SAMEA1019315
SAMEA1019316
SAMEA1019317
SAMEA1019318
SAMEA1019321
SAMEA1019322
SAMEA1019323
SAMEA1019324
SAMEA1019326
SAMEA1019327
SAMEA1019330
SAMEA10242734
SAMEA10242735
SAMEA10242736
SAMEA10242741
SAMEA10242743
SAMEA10242746
SAMEA10242748
SAMEA10242750
SAMEA10242752
SAMEA10242754
SAMEA10242756
SAMEA10242757
SAMEA10242758
SAMEA10242759
SAMEA10242760
SAMEA10242762
SAMEA10242763
SAMEA10242765
SAMEA10242766
SAMEA10242767
SAMEA10242768
SAMEA10242769
SAMEA10242770
SAMEA104027296
SAMEA104027302
SAMEA104027304
SAMEA104027306
SAMEA104027314
SAMEA104027315
SAMEA104027316
SAMEA104027317
SAMEA104027318
SAMEA104027319
SAMEA104027321
SAMEA104027322
SAMEA104027323
SAMEA104027324
SAMEA104027325
SAMEA104027326
SAMEA104027327
SAMEA104027329
SAMEA104027330
SAMEA104027331
SAMEA104027334
SAMEA104027335
SAMEA104027336
SAMEA104027337
SAMEA104027338
SAMEA104027339
SAMEA104027340
SAMEA104027341
SAMEA104027342
SAMEA104027343
SAMEA104027345
SAMEA104027346
SAMEA104027347
SAMEA104027348
SAMEA104027349
SAMEA104027350
SAMEA104027351
SAMEA104027352
SAMEA104027353
SAMEA104027354
SAMEA104027355
SAMEA104027356
SAMEA104027357
SAMEA104027358
SAMEA104027360
SAMEA104027362
SAMEA104027363
SAMEA104027364
SAMEA104027365
SAMEA104027366
SAMEA104027368
SAMEA104027369
SAMEA104027370
SAMEA104027371
SAMEA104027372
SAMEA104027373
SAMEA104027374
SAMEA104027375
SAMEA104027377
SAMEA104027380
SAMEA104027381
SAMEA104027382
SAMEA104027383
SAMEA104027384
SAMEA104027385
SAMEA104027386
SAMEA104027387
SAMEA104027388
SAMEA104027389
SAMEA104027391
SAMEA104027392
SAMEA104027393
SAMEA104027395
SAMEA104027396
SAMEA104027397
SAMEA104027398
SAMEA104027399
SAMEA104027400
SAMEA104027401
SAMEA104027402
SAMEA104027403
SAMEA104027404
SAMEA104027405
SAMEA104027406
SAMEA104027407
SAMEA104027408
SAMEA104027409
SAMEA104027410
SAMEA104035988
SAMEA104035991
SAMEA104035992
SAMEA104061138
SAMEA104061139
SAMEA104061142
SAMEA104061143
SAMEA104061144
SAMEA104061145
SAMEA104061146
SAMEA104061147
SAMEA104061149
SAMEA104061150
SAMEA104061151
SAMEA104061152
SAMEA104061153
SAMEA104061154
SAMEA104061155
SAMEA104061158
SAMEA104061159
SAMEA104061160
SAMEA104061161
SAMEA104061162
SAMEA104061165
SAMEA104061166
SAMEA104090038
SAMEA104093380
SAMEA104093412
SAMEA104093414
SAMEA104093417
SAMEA104093418
SAMEA104093421
SAMEA104093422
SAMEA104093425
SAMEA104093428
SAMEA104093431
SAMEA104093432
SAMEA104093437
SAMEA104093444
SAMEA104093445
SAMEA104093447
SAMEA104093449
SAMEA104093451
SAMEA104093452
SAMEA104093453
SAMEA104093455
SAMEA104093456
SAMEA104093463
SAMEA104093467
SAMEA104093472
SAMEA104093473
SAMEA104112300
SAMEA104112301
SAMEA104112302
SAMEA104112303
SAMEA104112307
SAMEA104112308
SAMEA104112310
SAMEA104112311
SAMEA104112313
SAMEA104112314
SAMEA104112315
SAMEA104112316
SAMEA104112317
SAMEA104112320
SAMEA104112322
SAMEA104112323
SAMEA104112330
SAMEA104116079
SAMEA104116080
SAMEA104144134
SAMEA104144136
SAMEA104144139
SAMEA104144141
SAMEA104144142
SAMEA104144143
SAMEA104144144
SAMEA104144146
SAMEA104144147
SAMEA104144148
SAMEA104144149
SAMEA104144150
SAMEA104144151
SAMEA104144153
SAMEA104144155
SAMEA104144156
SAMEA104144157
SAMEA104144158
SAMEA104144159
SAMEA104144160
SAMEA104144161
SAMEA104144162
SAMEA104144163
SAMEA104144164
SAMEA104144165
SAMEA104144166
SAMEA104144167
SAMEA104144168
SAMEA104144169
SAMEA104144170
SAMEA104144171
SAMEA104144172
SAMEA104144174
SAMEA104144175
SAMEA104144176
SAMEA104144177
SAMEA104144178
SAMEA104144179
SAMEA104144180
SAMEA104153382
SAMEA104153384
SAMEA104153386
SAMEA104153388
SAMEA104153393
SAMEA104153395
SAMEA104153401
SAMEA104153405
SAMEA104153407
SAMEA104153415
SAMEA104153417
SAMEA104153421
SAMEA104153424
SAMEA104153426
SAMEA104153428
SAMEA104153430
SAMEA104153432
SAMEA104153436
SAMEA104153439
SAMEA104153442
SAMEA104153446
SAMEA104153448
SAMEA104153450
SAMEA104153455
SAMEA104153458
SAMEA104153461
SAMEA104153468
SAMEA104153469
SAMEA104153470
SAMEA104153471
SAMEA104153473
SAMEA104153475
SAMEA104153477
SAMEA104153480
SAMEA104153482
SAMEA104153484
SAMEA104164785
SAMEA104164786
SAMEA104164789
SAMEA104164792
SAMEA104172413
SAMEA104172414
SAMEA104172415
SAMEA104172416
SAMEA104172417
SAMEA104172418
SAMEA104172419
SAMEA104172420
SAMEA104172421
SAMEA104172423
SAMEA104172424
SAMEA104172425
SAMEA104172426
SAMEA104172427
SAMEA104172429
SAMEA104172430
SAMEA104172431
SAMEA104172432
SAMEA104172433
SAMEA104172434
SAMEA104172435
SAMEA104172436
SAMEA104172437
SAMEA104172438
SAMEA104172439
SAMEA104172440
SAMEA104172442
SAMEA104172443
SAMEA104172444
SAMEA104172445
SAMEA104172446
SAMEA104172448
SAMEA104172449
SAMEA104172450
SAMEA104172451
SAMEA104172453
SAMEA104172454
SAMEA104172455
SAMEA104172457
SAMEA104172458
SAMEA104172459
SAMEA104172460
SAMEA104172461
SAMEA104172462
SAMEA104172463
SAMEA104172464
SAMEA104172465
SAMEA104172466
SAMEA104172467
SAMEA104172468
SAMEA104172469
SAMEA104172470
SAMEA104172472
SAMEA104172473
SAMEA104172474
SAMEA104172475
SAMEA104172478
SAMEA104172480
SAMEA104172481
SAMEA104172482
SAMEA104172483
SAMEA104172484
SAMEA104172485
SAMEA104172488
SAMEA104172489
SAMEA104172490
SAMEA104172491
SAMEA104172492
SAMEA104172493
SAMEA104172495
SAMEA104172496
SAMEA104172497
SAMEA104172498
SAMEA104172499
SAMEA104172500
SAMEA104172501
SAMEA104172502
SAMEA104172505
SAMEA104172506
SAMEA104172507
SAMEA104172508
SAMEA104172509
SAMEA104172510
SAMEA104172511
SAMEA104172512
SAMEA104172513
SAMEA104172514
SAMEA104172515
SAMEA104172652
SAMEA104172653
SAMEA104172654
SAMEA104172656
SAMEA104172657
SAMEA104172658
SAMEA104172659
SAMEA104172660
SAMEA104172662
SAMEA104172664
SAMEA104172665
SAMEA104172666
SAMEA104172667
SAMEA104172668
SAMEA104221057
SAMEA104221058
SAMEA104221059
SAMEA104221060
SAMEA104221061
SAMEA104221062
SAMEA104221063
SAMEA104221064
SAMEA104221065
SAMEA104221066
SAMEA104221067
SAMEA104221068
SAMEA104221070
SAMEA104221071
SAMEA104221073
SAMEA104302733
SAMEA104302734
SAMEA104302735
SAMEA104302736
SAMEA104302737
SAMEA104302738
SAMEA104302739
SAMEA104302740
SAMEA104302741
SAMEA104302744
SAMEA104302745
SAMEA104302746
SAMEA104302747
SAMEA104302748
SAMEA104302749
SAMEA104302750
SAMEA104302751
SAMEA104302752
SAMEA104302753
SAMEA104302754
SAMEA104302755
SAMEA104302757
SAMEA104302758
SAMEA104302759
SAMEA104302760
SAMEA104302761
SAMEA104302763
SAMEA104302764
SAMEA104302766
SAMEA104302767
SAMEA104302768
SAMEA104302769
SAMEA104302770
SAMEA104302771
SAMEA104302773
SAMEA104302774
SAMEA104302776
SAMEA104302777
SAMEA104302780
SAMEA104302781
SAMEA104302782
SAMEA104302783
SAMEA104302785
SAMEA104302786
SAMEA104302787
SAMEA104302788
SAMEA104302789
SAMEA104304835
SAMEA104304836
SAMEA104304837
SAMEA104304839
SAMEA104304840
SAMEA104304842
SAMEA104304843
SAMEA104304844
SAMEA104304845
SAMEA104304848
SAMEA104304849
SAMEA104304850
SAMEA104304851
SAMEA104304852
SAMEA104304853
SAMEA104304854
SAMEA104304857
SAMEA104304858
SAMEA104304859
SAMEA104304861
SAMEA104304862
SAMEA104304863
SAMEA104304864
SAMEA104304865
SAMEA104304866
SAMEA104304867
SAMEA104304868
SAMEA104326161
SAMEA104326162
SAMEA104326163
SAMEA104326165
SAMEA104326166
SAMEA104326167
SAMEA104326168
SAMEA104326169
SAMEA104326170
SAMEA104326171
SAMEA104326172
SAMEA104326173
SAMEA104326175
SAMEA104326176
SAMEA104326178
SAMEA104326179
SAMEA104326182
SAMEA104326183
SAMEA104326184
SAMEA104326186
SAMEA104326187
SAMEA104326188
SAMEA104326189
SAMEA104326190
SAMEA104326191
SAMEA104326193
SAMEA104326194
SAMEA104326195
SAMEA104326196
SAMEA104326197
SAMEA104326198
SAMEA104326199
SAMEA104326200
SAMEA104357479
SAMEA104357480
SAMEA104357481
SAMEA104357482
SAMEA104357483
SAMEA104357484
SAMEA104357485
SAMEA104357486
SAMEA104357487
SAMEA104357488
SAMEA104357489
SAMEA104357490
SAMEA104357491
SAMEA104357492
SAMEA104357493
SAMEA104357494
SAMEA104357495
SAMEA104357496
SAMEA104357497
SAMEA104357498
SAMEA104357499
SAMEA104357500
SAMEA104357501
SAMEA104357503
SAMEA104357504
SAMEA104357505
SAMEA104357507
SAMEA104357508
SAMEA104357509
SAMEA104357510
SAMEA104357511
SAMEA104357512
SAMEA104357514
SAMEA104357515
SAMEA104357516
SAMEA104357517
SAMEA104357518
SAMEA104357519
SAMEA104357520
SAMEA104357521
SAMEA104357522
SAMEA104357523
SAMEA104357524
SAMEA104357525
SAMEA104357526
SAMEA104357527
SAMEA104357528
SAMEA104357529
SAMEA104357530
SAMEA104357531
SAMEA104357532
SAMEA104357533
SAMEA104357534
SAMEA104357535
SAMEA104357536
SAMEA104357537
SAMEA104357538
SAMEA104357539
SAMEA104357540
SAMEA104357541
SAMEA104357542
SAMEA104357543
SAMEA104357544
SAMEA104357545
SAMEA104357546
SAMEA104357547
SAMEA104357548
SAMEA104357549
SAMEA104357550
SAMEA104357551
SAMEA104357552
SAMEA104357553
SAMEA104357554
SAMEA104357555
SAMEA104357556
SAMEA104357557
SAMEA104357558
SAMEA104357559
SAMEA104357560
SAMEA104357561
SAMEA104357562
SAMEA104357563
SAMEA104357564
SAMEA104357565
SAMEA104357566
SAMEA104357567
SAMEA104357568
SAMEA104357569
SAMEA104357570
SAMEA104357573
SAMEA104357575
SAMEA104357576
SAMEA104357577
SAMEA104357578
SAMEA104357579
SAMEA104357580
SAMEA104357581
SAMEA104357582
SAMEA104357583
SAMEA104357584
SAMEA104357585
SAMEA104357586
SAMEA104357587
SAMEA104357591
SAMEA104357592
SAMEA104357593
SAMEA104357594
SAMEA104357595
SAMEA104357596
SAMEA104357597
SAMEA104357598
SAMEA104357599
SAMEA104357600
SAMEA104357601
SAMEA104357602
SAMEA104357603
SAMEA104357604
SAMEA104357605
SAMEA104357606
SAMEA104357607
SAMEA104357608
SAMEA104357609
SAMEA104357610
SAMEA104357628
SAMEA104357629
SAMEA104357630
SAMEA104357631
SAMEA104357632
SAMEA104357633
SAMEA104357634
SAMEA104357635
SAMEA104357636
SAMEA104357637
SAMEA104357638
SAMEA104357639
SAMEA104357641
SAMEA104357642
SAMEA104357645
SAMEA104357646
SAMEA104357647
SAMEA104357648
SAMEA104357650
SAMEA104357651
SAMEA104357653
SAMEA104357654
SAMEA104357655
SAMEA104357656
SAMEA104357657
SAMEA104358365
SAMEA104362043
SAMEA104362044
SAMEA104362045
SAMEA104362046
SAMEA104362049
SAMEA104362050
SAMEA104362051
SAMEA104362052
SAMEA104362055
SAMEA104362056
SAMEA104362057
SAMEA104362058
SAMEA104362059
SAMEA104362060
SAMEA104362061
SAMEA104362062
SAMEA104362063
SAMEA104362064
SAMEA104362065
SAMEA104362066
SAMEA104362067
SAMEA104362068
SAMEA104362070
SAMEA104362071
SAMEA104362072
SAMEA104362074
SAMEA104362075
SAMEA104362077
SAMEA104362079
SAMEA104362080
SAMEA104362081
SAMEA104362082
SAMEA104362083
SAMEA104362084
SAMEA104362085
SAMEA104362086
SAMEA104362087
SAMEA104362088
SAMEA104362089
SAMEA104362091
SAMEA104362093
SAMEA104362094
SAMEA104362096
SAMEA104362097
SAMEA104362098
SAMEA104362099
SAMEA104362100
SAMEA104362101
SAMEA104362102
SAMEA104362105
SAMEA104362106
SAMEA104362107
SAMEA104362108
SAMEA104362109
SAMEA104362110
SAMEA104362111
SAMEA104362112
SAMEA104362113
SAMEA104362116
SAMEA104362117
SAMEA104362118
SAMEA104362120
SAMEA104362121
SAMEA104362122
SAMEA104362123
SAMEA104362124
SAMEA104362125
SAMEA104362126
SAMEA104362130
SAMEA104362131
SAMEA104362133
SAMEA104362134
SAMEA104362136
SAMEA104362137
SAMEA104362139
SAMEA104362140
SAMEA104362141
SAMEA104362143
SAMEA104362144
SAMEA104362145
SAMEA104362147
SAMEA104362148
SAMEA104362149
SAMEA104362150
SAMEA104362151
SAMEA104362152
SAMEA104362153
SAMEA104362157
SAMEA104362158
SAMEA104362159
SAMEA104362160
SAMEA104362161
SAMEA104362162
SAMEA104362163
SAMEA104362164
SAMEA104362165
SAMEA104362166
SAMEA104362168
SAMEA104362169
SAMEA104362170
SAMEA104362171
SAMEA104362172
SAMEA104362175
SAMEA104362176
SAMEA104362177
SAMEA104362181
SAMEA104362182
SAMEA104362185
SAMEA104362186
SAMEA104362187
SAMEA104362188
SAMEA104362189
SAMEA104362190
SAMEA104362192
SAMEA104362193
SAMEA104362194
SAMEA104362195
SAMEA104362196
SAMEA104362197
SAMEA104362198
SAMEA104362199
SAMEA104362200
SAMEA104362201
SAMEA104362204
SAMEA104362205
SAMEA104362206
SAMEA104362207
SAMEA104362208
SAMEA104362210
SAMEA104362211
SAMEA104362213
SAMEA104362214
SAMEA104362215
SAMEA104362216
SAMEA104362217
SAMEA104362219
SAMEA104362220
SAMEA104362221
SAMEA104362222
SAMEA104362223
SAMEA104362224
SAMEA104362225
SAMEA104362226
SAMEA104362227
SAMEA104362228
SAMEA104362229
SAMEA104362230
SAMEA104362232
SAMEA104362233
SAMEA104362234
SAMEA104362235
SAMEA104362237
SAMEA104362238
SAMEA104362241
SAMEA104362242
SAMEA104362243
SAMEA104362244
SAMEA104362245
SAMEA104362246
SAMEA104362247
SAMEA104362248
SAMEA104362249
SAMEA104362250
SAMEA104362252
SAMEA104362253
SAMEA104362254
SAMEA104362256
SAMEA104362257
SAMEA104362258
SAMEA104362259
SAMEA104362261
SAMEA104362263
SAMEA104362265
SAMEA104362266
SAMEA104362267
SAMEA104362268
SAMEA104362269
SAMEA104362270
SAMEA104362271
SAMEA104362272
SAMEA104362274
SAMEA104362275
SAMEA104362278
SAMEA104362279
SAMEA104362280
SAMEA104362281
SAMEA104362282
SAMEA104362283
SAMEA104362284
SAMEA104362285
SAMEA104362286
SAMEA104362288
SAMEA104362289
SAMEA104362290
SAMEA104362292
SAMEA104362293
SAMEA104362294
SAMEA104362295
SAMEA104362296
SAMEA104362298
SAMEA104362299
SAMEA104362300
SAMEA104362302
SAMEA104362303
SAMEA104362304
SAMEA104362306
SAMEA104362308
SAMEA104362309
SAMEA104362310
SAMEA104362312
SAMEA104362313
SAMEA104362314
SAMEA104362316
SAMEA104362318
SAMEA104362319
SAMEA104362320
SAMEA104362321
SAMEA104362322
SAMEA104362323
SAMEA104362324
SAMEA104362325
SAMEA104362326
SAMEA104362327
SAMEA104362328
SAMEA104362329
SAMEA104362331
SAMEA104362332
SAMEA104362333
SAMEA104362334
SAMEA104362335
SAMEA104362336
SAMEA104362337
SAMEA104362338
SAMEA104362339
SAMEA104362340
SAMEA104362341
SAMEA104362342
SAMEA104362343
SAMEA104362344
SAMEA104362345
SAMEA104362346
SAMEA104362347
SAMEA104362349
SAMEA104362350
SAMEA104362352
SAMEA104362353
SAMEA104362355
SAMEA104362358
SAMEA104362359
SAMEA104362360
SAMEA104362361
SAMEA104362362
SAMEA104362363
SAMEA104362364
SAMEA104362366
SAMEA104362367
SAMEA104362369
SAMEA104362371
SAMEA104362373
SAMEA104362375
SAMEA104362376
SAMEA104362377
SAMEA104362378
SAMEA104362379
SAMEA104362380
SAMEA104362381
SAMEA104362382
SAMEA104362384
SAMEA104362385
SAMEA104362386
SAMEA104362388
SAMEA104362389
SAMEA104362390
SAMEA104362391
SAMEA104362392
SAMEA104362393
SAMEA104362394
SAMEA104362395
SAMEA104362396
SAMEA104362397
SAMEA104362398
SAMEA104362399
SAMEA104362400
SAMEA104362401
SAMEA104362402
SAMEA104362403
SAMEA104362405
SAMEA104362406
SAMEA104362407
SAMEA104362408
SAMEA104362409
SAMEA104362410
SAMEA104362411
SAMEA104362412
SAMEA104362413
SAMEA104362415
SAMEA104362416
SAMEA104362417
SAMEA104362418
SAMEA104362419
SAMEA104362420
SAMEA104362421
SAMEA104362422
SAMEA104362423
SAMEA104362424
SAMEA104362425
SAMEA104362426
SAMEA104362427
SAMEA104362428
SAMEA104362429
SAMEA104362430
SAMEA104362431
SAMEA104362433
SAMEA104362434
SAMEA104362435
SAMEA104362436
SAMEA104362438
SAMEA104362439
SAMEA104362440
SAMEA104362441
SAMEA104362442
SAMEA104362443
SAMEA104362444
SAMEA104362445
SAMEA104362446
SAMEA104362447
SAMEA104362448
SAMEA104362449
SAMEA104362450
SAMEA104362451
SAMEA104362452
SAMEA104362453
SAMEA104362454
SAMEA104362455
SAMEA104362456
SAMEA104362457
SAMEA104362458
SAMEA104362459
SAMEA104362460
SAMEA104362462
SAMEA104362463
SAMEA104362464
SAMEA104362465
SAMEA104362466
SAMEA104362468
SAMEA104362469
SAMEA104362470
SAMEA104362471
SAMEA104362472
SAMEA104362473
SAMEA104362475
SAMEA104362476
SAMEA104362478
SAMEA104362479
SAMEA104362480
SAMEA104362481
SAMEA104362482
SAMEA104362483
SAMEA104362486
SAMEA104362487
SAMEA104362488
SAMEA104362489
SAMEA104362490
SAMEA104362493
SAMEA104362495
SAMEA104362496
SAMEA104362497
SAMEA104362498
SAMEA104362500
SAMEA104362501
SAMEA104362502
SAMEA104362504
SAMEA104362505
SAMEA104362506
SAMEA104362507
SAMEA104362508
SAMEA104362510
SAMEA104362511
SAMEA104362512
SAMEA104362513
SAMEA104362514
SAMEA104362515
SAMEA104362516
SAMEA104362518
SAMEA104362519
SAMEA104362521
SAMEA104362522
SAMEA104362524
SAMEA104362525
SAMEA104362526
SAMEA104362527
SAMEA104362528
SAMEA104362530
SAMEA104389473
SAMEA104389474
SAMEA104389475
SAMEA104389476
SAMEA104389477
SAMEA104390466
SAMEA104390467
SAMEA104390473
SAMEA104390475
SAMEA104390477
SAMEA104390478
SAMEA104390481
SAMEA104390486
SAMEA104390488
SAMEA104390489
SAMEA104390490
SAMEA104390491
SAMEA104390493
SAMEA104390494
SAMEA104390495
SAMEA104390496
SAMEA104390497
SAMEA104390498
SAMEA104390499
SAMEA104390500
SAMEA104390502
SAMEA104390509
SAMEA104390510
SAMEA104390511
SAMEA104390515
SAMEA104390517
SAMEA104390518
SAMEA104390519
SAMEA104390520
SAMEA104390521
SAMEA104390522
SAMEA104390523
SAMEA104390524
SAMEA104390525
SAMEA104390526
SAMEA104390528
SAMEA104390532
SAMEA104390536
SAMEA104390537
SAMEA104390538
SAMEA104390539
SAMEA104390541
SAMEA104390543
SAMEA104390544
SAMEA104390546
SAMEA104390547
SAMEA104390550
SAMEA104390551
SAMEA104390552
SAMEA104390553
SAMEA104390554
SAMEA104390555
SAMEA104390557
SAMEA104390559
SAMEA104390560
SAMEA104390561
SAMEA104390569
SAMEA104390571
SAMEA104390572
SAMEA104390578
SAMEA104390583
SAMEA104390585
SAMEA104394386
SAMEA104394387
SAMEA104394388
SAMEA104394389
SAMEA104394390
SAMEA104394391
SAMEA104394392
SAMEA104394393
SAMEA104394394
SAMEA104394395
SAMEA104394396
SAMEA104394397
SAMEA104394398
SAMEA104394399
SAMEA104394400
SAMEA104394401
SAMEA104394402
SAMEA104394403
SAMEA104394404
SAMEA104394405
SAMEA104394406
SAMEA104394408
SAMEA104394409
SAMEA104394410
SAMEA104394411
SAMEA104394414
SAMEA104394415
SAMEA104394416
SAMEA104394417
SAMEA104394419
SAMEA104394420
SAMEA104394421
SAMEA104394422
SAMEA104394423
SAMEA104394424
SAMEA104394426
SAMEA104394427
SAMEA104394429
SAMEA104394430
SAMEA104394431
SAMEA104394432
SAMEA104394433
SAMEA104394434
SAMEA104394435
SAMEA104394437
SAMEA104394439
SAMEA104394440
SAMEA104394441
SAMEA104394442
SAMEA104394443
SAMEA104394444
SAMEA104394445
SAMEA104394446
SAMEA104394447
SAMEA104394448
SAMEA104394449
SAMEA104394450
SAMEA104394451
SAMEA104394452
SAMEA104394453
SAMEA104394454
SAMEA104394455
SAMEA104394457
SAMEA104394458
SAMEA104394459
SAMEA104394460
SAMEA104394461
SAMEA104394462
SAMEA104394463
SAMEA104394465
SAMEA104394466
SAMEA104394467
SAMEA104394468
SAMEA104394470
SAMEA104394471
SAMEA104394472
SAMEA104394473
SAMEA104394474
SAMEA104394477
SAMEA104394478
SAMEA104394479
SAMEA104394480
SAMEA104394481
SAMEA104394483
SAMEA104394484
SAMEA104394485
SAMEA104394486
SAMEA104394487
SAMEA104394488
SAMEA104394489
SAMEA104394490
SAMEA104394491
SAMEA104394493
SAMEA104394494
SAMEA104394496
SAMEA104394498
SAMEA104394500
SAMEA104394502
SAMEA104394504
SAMEA104394505
SAMEA104394506
SAMEA104394507
SAMEA104394508
SAMEA104394511
SAMEA104394512
SAMEA104394513
SAMEA104394514
SAMEA104394515
SAMEA104394516
SAMEA104394517
SAMEA104394518
SAMEA104394520
SAMEA104394521
SAMEA104394522
SAMEA104394523
SAMEA104394524
SAMEA104394525
SAMEA104394526
SAMEA104394527
SAMEA104394528
SAMEA104394530
SAMEA104394531
SAMEA104394532
SAMEA104394534
SAMEA104394536
SAMEA104394537
SAMEA104394538
SAMEA104394539
SAMEA104394540
SAMEA104394541
SAMEA104394542
SAMEA104394543
SAMEA104394544
SAMEA104394545
SAMEA104394546
SAMEA104394547
SAMEA104394548
SAMEA104394550
SAMEA104394551
SAMEA104394552
SAMEA104394553
SAMEA104394555
SAMEA104394556
SAMEA104394561
SAMEA104394562
SAMEA104394564
SAMEA104394566
SAMEA104394567
SAMEA104394568
SAMEA104394570
SAMEA104394571
SAMEA104394573
SAMEA104394574
SAMEA104394575
SAMEA104394576
SAMEA104394578
SAMEA104394579
SAMEA104394580
SAMEA104394581
SAMEA104394582
SAMEA104394583
SAMEA104394584
SAMEA104394585
SAMEA104394588
SAMEA104394589
SAMEA104394590
SAMEA104394591
SAMEA104394592
SAMEA104394593
SAMEA104394594
SAMEA104394595
SAMEA104394596
SAMEA104394597
SAMEA104394598
SAMEA104394599
SAMEA104394600
SAMEA104394601
SAMEA104394603
SAMEA104394606
SAMEA104394607
SAMEA104394608
SAMEA104394609
SAMEA104394610
SAMEA104394611
SAMEA104394613
SAMEA104394614
SAMEA104394615
SAMEA104394616
SAMEA104394617
SAMEA104394618
SAMEA104394620
SAMEA104394621
SAMEA104394622
SAMEA104394623
SAMEA104394624
SAMEA104394626
SAMEA104394628
SAMEA104394630
SAMEA104394631
SAMEA104394632
SAMEA104394633
SAMEA104394634
SAMEA104394635
SAMEA104394636
SAMEA104394637
SAMEA104394638
SAMEA104394639
SAMEA104394643
SAMEA104394644
SAMEA104394646
SAMEA104394647
SAMEA104394648
SAMEA104394649
SAMEA104394650
SAMEA104394652
SAMEA104394653
SAMEA104394654
SAMEA104394655
SAMEA104394656
SAMEA104394657
SAMEA104394658
SAMEA104394659
SAMEA104394660
SAMEA104394661
SAMEA104394662
SAMEA104394664
SAMEA104394665
SAMEA104394666
SAMEA104394667
SAMEA104394668
SAMEA104394670
SAMEA104394671
SAMEA104394672
SAMEA104394673
SAMEA104394674
SAMEA104394675
SAMEA104394676
SAMEA104394678
SAMEA104394679
SAMEA104394680
SAMEA104394681
SAMEA104394683
SAMEA104394684
SAMEA104394686
SAMEA104394687
SAMEA104394688
SAMEA104394690
SAMEA104394691
SAMEA104394692
SAMEA104394694
SAMEA104394695
SAMEA104394697
SAMEA104394698
SAMEA104394699
SAMEA104394700
SAMEA104394701
SAMEA104394702
SAMEA104394703
SAMEA104394704
SAMEA104394705
SAMEA104394706
SAMEA104394707
SAMEA104394708
SAMEA104394709
SAMEA104394710
SAMEA104394711
SAMEA104394712
SAMEA104394713
SAMEA104394714
SAMEA104394716
SAMEA104394717
SAMEA104398415
SAMEA104398418
SAMEA104398419
SAMEA104398420
SAMEA104398421
SAMEA104398423
SAMEA104398424
SAMEA104398425
SAMEA104398426
SAMEA104398427
SAMEA104398428
SAMEA104398429
SAMEA104398430
SAMEA104398432
SAMEA104398433
SAMEA104398434
SAMEA104398435
SAMEA104398436
SAMEA104398437
SAMEA104398438
SAMEA104398439
SAMEA104398440
SAMEA104398442
SAMEA104398444
SAMEA104398445
SAMEA104398446
SAMEA104398447
SAMEA104398448
SAMEA104398449
SAMEA104398450
SAMEA104398451
SAMEA104398452
SAMEA104398453
SAMEA104398454
SAMEA104398455
SAMEA104398456
SAMEA104398457
SAMEA104398458
SAMEA104398460
SAMEA104398462
SAMEA104398463
SAMEA104398464
SAMEA104398465
SAMEA104398466
SAMEA104398467
SAMEA104398469
SAMEA104398471
SAMEA104398472
SAMEA104398473
SAMEA104398474
SAMEA104398475
SAMEA104398476
SAMEA104398477
SAMEA104398479
SAMEA104398480
SAMEA104398481
SAMEA104398483
SAMEA104398485
SAMEA104407623
SAMEA104407626
SAMEA104407627
SAMEA104407629
SAMEA104407631
SAMEA104407632
SAMEA104407633
SAMEA104407634
SAMEA104407636
SAMEA104407637
SAMEA104407638
SAMEA104407639
SAMEA104407641
SAMEA104407642
SAMEA104407643
SAMEA104407644
SAMEA104407645
SAMEA104407646
SAMEA104407647
SAMEA104408844
SAMEA104408845
SAMEA104408847
SAMEA104408848
SAMEA104408849
SAMEA104408850
SAMEA104414625
SAMEA104414626
SAMEA104414627
SAMEA104414628
SAMEA104414629
SAMEA104414630
SAMEA104414631
SAMEA104414632
SAMEA104414633
SAMEA104414634
SAMEA104414635
SAMEA104446871
SAMEA104446872
SAMEA104446873
SAMEA104446875
SAMEA104446876
SAMEA104446877
SAMEA104446878
SAMEA104446879
SAMEA104446880
SAMEA104446881
SAMEA104446882
SAMEA104446884
SAMEA104446886
SAMEA104446888
SAMEA104446889
SAMEA104446890
SAMEA104446892
SAMEA104446893
SAMEA104446895
SAMEA104446896
SAMEA104446898
SAMEA104446900
SAMEA104446901
SAMEA104446902
SAMEA104446904
SAMEA104446905
SAMEA104446906
SAMEA104446908
SAMEA104446909
SAMEA104446911
SAMEA104446914
SAMEA104446915
SAMEA104446916
SAMEA104446917
SAMEA104446918
SAMEA104446920
SAMEA104446921
SAMEA104446923
SAMEA104446925
SAMEA104446926
SAMEA104446927
SAMEA104446928
SAMEA104446929
SAMEA104446930
SAMEA104446932
SAMEA104446933
SAMEA104446934
SAMEA104446935
SAMEA104446936
SAMEA104446937
SAMEA104446938
SAMEA104446939
SAMEA104446940
SAMEA104446942
SAMEA104446943
SAMEA104446944
SAMEA104446945
SAMEA104446946
SAMEA104446949
SAMEA104446950
SAMEA104446951
SAMEA104446952
SAMEA104446954
SAMEA104446955
SAMEA104446957
SAMEA104446958
SAMEA104446959
SAMEA104446960
SAMEA104446961
SAMEA104446962
SAMEA104446963
SAMEA104446965
SAMEA104446966
SAMEA104446967
SAMEA104446968
SAMEA104446969
SAMEA104446971
SAMEA104446972
SAMEA104446976
SAMEA104446978
SAMEA104446980
SAMEA104446982
SAMEA104446983
SAMEA104446986
SAMEA104446987
SAMEA104446989
SAMEA104446990
SAMEA104446991
SAMEA104446992
SAMEA104446993
SAMEA104446994
SAMEA104446996
SAMEA104446997
SAMEA104446998
SAMEA104446999
SAMEA104447000
SAMEA104447001
SAMEA104447002
SAMEA104447004
SAMEA104447006
SAMEA104447007
SAMEA104447008
SAMEA104447009
SAMEA104447010
SAMEA104447011
SAMEA104447012
SAMEA104447014
SAMEA104447015
SAMEA104447016
SAMEA104447017
SAMEA104447019
SAMEA104447020
SAMEA104447021
SAMEA104447022
SAMEA104447023
SAMEA104447024
SAMEA104447025
SAMEA104447026
SAMEA104447027
SAMEA104447028
SAMEA104447031
SAMEA104447033
SAMEA104447034
SAMEA104447035
SAMEA104447036
SAMEA104447037
SAMEA104447038
SAMEA104447039
SAMEA104447043
SAMEA104447047
SAMEA104447049
SAMEA104447050
SAMEA104447052
SAMEA104447053
SAMEA104447054
SAMEA104447055
SAMEA104447056
SAMEA104447057
SAMEA104447061
SAMEA104447062
SAMEA104447063
SAMEA104447064
SAMEA104447065
SAMEA104447066
SAMEA104447067
SAMEA104447068
SAMEA104447071
SAMEA104447072
SAMEA104447073
SAMEA104447075
SAMEA104447076
SAMEA104447077
SAMEA104447085
SAMEA104447087
SAMEA104447088
SAMEA104447089
SAMEA104447090
SAMEA104447091
SAMEA104447092
SAMEA104447095
SAMEA104447096
SAMEA104447097
SAMEA104447100
SAMEA104447101
SAMEA104447102
SAMEA104447103
SAMEA104447104
SAMEA104447105
SAMEA104447107
SAMEA104447108
SAMEA104447109
SAMEA104447110
SAMEA104447111
SAMEA104447112
SAMEA104447113
SAMEA104447114
SAMEA104447117
SAMEA104447122
SAMEA104447123
SAMEA104447125
SAMEA104447126
SAMEA104447127
SAMEA104447128
SAMEA104447130
SAMEA104447132
SAMEA104447133
SAMEA104447135
SAMEA104447136
SAMEA104447137
SAMEA104447139
SAMEA104447141
SAMEA104447143
SAMEA104447144
SAMEA104447145
SAMEA104447146
SAMEA104447147
SAMEA104447148
SAMEA104447149
SAMEA104447150
SAMEA104447152
SAMEA104447153
SAMEA104447154
SAMEA104447155
SAMEA104447156
SAMEA104447158
SAMEA104447159
SAMEA104447160
SAMEA104447161
SAMEA104447163
SAMEA104447165
SAMEA104447166
SAMEA104447168
SAMEA104447169
SAMEA104447170
SAMEA104447171
SAMEA104447173
SAMEA104447175
SAMEA104447179
SAMEA104447181
SAMEA104447182
SAMEA104447183
SAMEA104447184
SAMEA104447185
SAMEA104447186
SAMEA104447187
SAMEA104447189
SAMEA104447190
SAMEA104447191
SAMEA104447192
SAMEA104447193
SAMEA104447195
SAMEA104447197
SAMEA104447199
SAMEA104447200
SAMEA104447201
SAMEA104447202
SAMEA104447203
SAMEA104447204
SAMEA104447205
SAMEA104447206
SAMEA104447208
SAMEA104447210
SAMEA104447211
SAMEA104447212
SAMEA104447214
SAMEA104447215
SAMEA104447216
SAMEA104447217
SAMEA104447219
SAMEA104447221
SAMEA104447222
SAMEA104447223
SAMEA104447224
SAMEA104447225
SAMEA104447226
SAMEA104447227
SAMEA104447228
SAMEA104447229
SAMEA104447230
SAMEA104447231
SAMEA104447232
SAMEA104447233
SAMEA104447234
SAMEA104447236
SAMEA104447237
SAMEA104447238
SAMEA104447239
SAMEA104447240
SAMEA104447243
SAMEA104447246
SAMEA104447247
SAMEA104447249
SAMEA104447250
SAMEA104447251
SAMEA104447253
SAMEA104447254
SAMEA104447256
SAMEA104447257
SAMEA104447258
SAMEA104447259
SAMEA104447260
SAMEA104447261
SAMEA104447262
SAMEA104447263
SAMEA104447264
SAMEA104447265
SAMEA104447266
SAMEA104447267
SAMEA104447268
SAMEA104447269
SAMEA104447270
SAMEA104447273
SAMEA104447274
SAMEA104447276
SAMEA104447277
SAMEA104447278
SAMEA104447281
SAMEA104447282
SAMEA104447283
SAMEA104447284
SAMEA104447288
SAMEA104447290
SAMEA104447294
SAMEA104447295
SAMEA104447296
SAMEA104447297
SAMEA104447299
SAMEA104447300
SAMEA104447301
SAMEA104447302
SAMEA104447303
SAMEA104447304
SAMEA104447305
SAMEA104447306
SAMEA104447307
SAMEA104447308
SAMEA104447309
SAMEA104447311
SAMEA104447312
SAMEA104447314
SAMEA104447315
SAMEA104447316
SAMEA104447317
SAMEA104447318
SAMEA104447319
SAMEA104447320
SAMEA104447321
SAMEA104447322
SAMEA104447323
SAMEA104447324
SAMEA104447325
SAMEA104447327
SAMEA104447330
SAMEA104447331
SAMEA104447334
SAMEA104447335
SAMEA104447336
SAMEA104447337
SAMEA104447338
SAMEA104447339
SAMEA104447340
SAMEA104447341
SAMEA104447342
SAMEA104447343
SAMEA104447344
SAMEA104447345
SAMEA104447346
SAMEA104447347
SAMEA104447350
SAMEA104447352
SAMEA104447354
SAMEA104447355
SAMEA104447356
SAMEA104447357
SAMEA104447359
SAMEA104447360
SAMEA104447361
SAMEA104447362
SAMEA104447363
SAMEA104447364
SAMEA104447365
SAMEA104447367
SAMEA104447368
SAMEA104447370
SAMEA104447371
SAMEA104447372
SAMEA104447373
SAMEA104447375
SAMEA104447378
SAMEA104447379
SAMEA104447380
SAMEA104447381
SAMEA104447382
SAMEA104447383
SAMEA104447388
SAMEA104447389
SAMEA104447391
SAMEA104447393
SAMEA104447394
SAMEA104447395
SAMEA104447396
SAMEA104447398
SAMEA104447400
SAMEA104447401
SAMEA104447402
SAMEA104447403
SAMEA104447404
SAMEA104447405
SAMEA104447406
SAMEA104447407
SAMEA104447408
SAMEA104447409
SAMEA104447410
SAMEA104447411
SAMEA104447412
SAMEA104447413
SAMEA104447414
SAMEA104447415
SAMEA104447416
SAMEA104447417
SAMEA104447419
SAMEA104447420
SAMEA104447421
SAMEA104447422
SAMEA104447423
SAMEA104447424
SAMEA104447425
SAMEA104447426
SAMEA104447427
SAMEA104447428
SAMEA104447429
SAMEA104447431
SAMEA104447434
SAMEA104447435
SAMEA104447436
SAMEA104447437
SAMEA104447438
SAMEA104447439
SAMEA104447440
SAMEA104447441
SAMEA104447442
SAMEA104447444
SAMEA104447445
SAMEA104447446
SAMEA104447447
SAMEA104447448
SAMEA104447449
SAMEA104447452
SAMEA104447453
SAMEA104447454
SAMEA104447455
SAMEA104447456
SAMEA104447457
SAMEA104447458
SAMEA104447459
SAMEA104447461
SAMEA104447463
SAMEA104447466
SAMEA104447468
SAMEA104447470
SAMEA104447471
SAMEA104447474
SAMEA104447476
SAMEA104447478
SAMEA104447479
SAMEA104447480
SAMEA104447481
SAMEA104447482
SAMEA104447483
SAMEA104447484
SAMEA104447485
SAMEA104447486
SAMEA104447487
SAMEA104447488
SAMEA104447489
SAMEA104447492
SAMEA104447493
SAMEA104447495
SAMEA104447496
SAMEA104447500
SAMEA104447501
SAMEA104447502
SAMEA104447503
SAMEA104447504
SAMEA104447506
SAMEA104447508
SAMEA104447509
SAMEA104447511
SAMEA104447512
SAMEA104447513
SAMEA104447514
SAMEA104447515
SAMEA104447516
SAMEA104447517
SAMEA104447519
SAMEA104447520
SAMEA104447527
SAMEA104447528
SAMEA104447531
SAMEA104447533
SAMEA104447534
SAMEA104447536
SAMEA104447537
SAMEA104447539
SAMEA104447540
SAMEA104447542
SAMEA104447546
SAMEA104447547
SAMEA104447548
SAMEA104447549
SAMEA104447550
SAMEA104447553
SAMEA104447554
SAMEA104447555
SAMEA104447556
SAMEA104447557
SAMEA104447558
SAMEA104447559
SAMEA104447560
SAMEA104447561
SAMEA104447563
SAMEA104447565
SAMEA104447566
SAMEA104447568
SAMEA104447569
SAMEA104447570
SAMEA104447571
SAMEA104447573
SAMEA104447574
SAMEA104447575
SAMEA104447577
SAMEA104447579
SAMEA104447580
SAMEA104447582
SAMEA104447583
SAMEA104447584
SAMEA104447585
SAMEA104447586
SAMEA104447587
SAMEA104447588
SAMEA104447590
SAMEA104447591
SAMEA104447592
SAMEA104447595
SAMEA104447596
SAMEA104447598
SAMEA104447599
SAMEA104447600
SAMEA104447603
SAMEA104447604
SAMEA104447605
SAMEA104447606
SAMEA104447609
SAMEA104447612
SAMEA104447614
SAMEA104447616
SAMEA104447617
SAMEA104447620
SAMEA104447621
SAMEA104447625
SAMEA104447626
SAMEA104447628
SAMEA104447629
SAMEA104447630
SAMEA104447631
SAMEA104447632
SAMEA104447633
SAMEA104447634
SAMEA104447636
SAMEA104447637
SAMEA104447639
SAMEA104447640
SAMEA104447643
SAMEA104447644
SAMEA104447645
SAMEA104447646
SAMEA104447649
SAMEA104447650
SAMEA104447651
SAMEA104447652
SAMEA104447653
SAMEA104447654
SAMEA104447656
SAMEA104447657
SAMEA104447658
SAMEA104447659
SAMEA104447660
SAMEA104447661
SAMEA104447662
SAMEA104447663
SAMEA104447664
SAMEA104447667
SAMEA104447668
SAMEA104447669
SAMEA104447671
SAMEA104447672
SAMEA104447673
SAMEA104447675
SAMEA104447677
SAMEA104447678
SAMEA104447679
SAMEA104447681
SAMEA104447682
SAMEA104447683
SAMEA104447684
SAMEA104447685
SAMEA104447686
SAMEA104447687
SAMEA104447688
SAMEA104447689
SAMEA104447690
SAMEA104447691
SAMEA104447692
SAMEA104447693
SAMEA104447694
SAMEA104447695
SAMEA104447696
SAMEA104447698
SAMEA104447699
SAMEA104447700
SAMEA104447703
SAMEA104447704
SAMEA104447705
SAMEA104447706
SAMEA104555688
SAMEA104555690
SAMEA104555705
SAMEA104555711
SAMEA104555720
SAMEA104555721
SAMEA104555727
SAMEA104555732
SAMEA104555734
SAMEA104555736
SAMEA104555738
SAMEA1045774
SAMEA1045775
SAMEA1045776
SAMEA1045777
SAMEA1045780
SAMEA1045781
SAMEA1045782
SAMEA1045783
SAMEA1045784
SAMEA1045786
SAMEA1045787
SAMEA1045788
SAMEA1045789
SAMEA1045790
SAMEA1045792
SAMEA1045793
SAMEA1045794
SAMEA1045795
SAMEA1045796
SAMEA1045797
SAMEA1045798
SAMEA1045799
SAMEA1045800
SAMEA1045801
SAMEA1045802
SAMEA1045803
SAMEA1045804
SAMEA1045805
SAMEA1045808
SAMEA1045811
SAMEA1045812
SAMEA1045813
SAMEA1045814
SAMEA1045815
SAMEA1045816
SAMEA1045817
SAMEA1045818
SAMEA1045821
SAMEA1045823
SAMEA104600137
SAMEA104600138
SAMEA104600139
SAMEA104600142
SAMEA104600143
SAMEA104600144
SAMEA104600145
SAMEA104600147
SAMEA104600148
SAMEA104600149
SAMEA104600151
SAMEA104600152
SAMEA104600153
SAMEA104600154
SAMEA104600156
SAMEA104600157
SAMEA104600158
SAMEA104600159
SAMEA104600160
SAMEA104600162
SAMEA104600164
SAMEA104600166
SAMEA104600167
SAMEA104600168
SAMEA104600170
SAMEA104600171
SAMEA104600172
SAMEA104600174
SAMEA104600175
SAMEA104600176
SAMEA104600177
SAMEA104600178
SAMEA104600179
SAMEA104600180
SAMEA104600181
SAMEA104600183
SAMEA104600185
SAMEA104600186
SAMEA104600187
SAMEA104600188
SAMEA104600189
SAMEA104600191
SAMEA104600192
SAMEA104600193
SAMEA104600194
SAMEA104600196
SAMEA104600200
SAMEA104600203
SAMEA104600204
SAMEA104600205
SAMEA104600206
SAMEA104600207
SAMEA104600208
SAMEA104600210
SAMEA104600212
SAMEA104600213
SAMEA104600214
SAMEA104600215
SAMEA104600216
SAMEA104600218
SAMEA104600221
SAMEA104600222
SAMEA104600223
SAMEA104600224
SAMEA104600226
SAMEA104600228
SAMEA104600229
SAMEA104600230
SAMEA104600231
SAMEA104600232
SAMEA104600234
SAMEA104600239
SAMEA104600241
SAMEA104600242
SAMEA104600243
SAMEA104600244
SAMEA104600245
SAMEA104600246
SAMEA104600247
SAMEA104600248
SAMEA104600249
SAMEA104600250
SAMEA104600251
SAMEA104600253
SAMEA104600254
SAMEA104600256
SAMEA104600257
SAMEA104600258
SAMEA104600259
SAMEA104600261
SAMEA104600262
SAMEA104600263
SAMEA104600265
SAMEA104600266
SAMEA104600267
SAMEA104600268
SAMEA104600269
SAMEA104600272
SAMEA104600273
SAMEA104600274
SAMEA104600275
SAMEA104600277
SAMEA104600278
SAMEA104600279
SAMEA104600280
SAMEA104600281
SAMEA104600282
SAMEA104600283
SAMEA104600284
SAMEA104600286
SAMEA104600287
SAMEA104600289
SAMEA104600291
SAMEA104600292
SAMEA104600293
SAMEA104600294
SAMEA104600295
SAMEA104600296
SAMEA104600297
SAMEA104600299
SAMEA104600300
SAMEA104600301
SAMEA104600302
SAMEA104600303
SAMEA104600304
SAMEA104600305
SAMEA104600306
SAMEA104600308
SAMEA104600309
SAMEA104600310
SAMEA104600312
SAMEA104600314
SAMEA104600315
SAMEA104600316
SAMEA104600317
SAMEA104600319
SAMEA104600320
SAMEA104600321
SAMEA104600322
SAMEA104600323
SAMEA104600325
SAMEA104600326
SAMEA104600327
SAMEA104600328
SAMEA104600329
SAMEA104600330
SAMEA104600331
SAMEA104600332
SAMEA104600333
SAMEA104600334
SAMEA104600335
SAMEA104600336
SAMEA104600338
SAMEA104600339
SAMEA104600340
SAMEA104600341
SAMEA104600342
SAMEA104600343
SAMEA104600344
SAMEA104600345
SAMEA104600346
SAMEA104600348
SAMEA104600349
SAMEA104600350
SAMEA104600351
SAMEA104600352
SAMEA104600353
SAMEA104600354
SAMEA104600355
SAMEA104600356
SAMEA104600357
SAMEA104600358
SAMEA104600359
SAMEA104600361
SAMEA104600362
SAMEA104600363
SAMEA104600364
SAMEA104600365
SAMEA104600366
SAMEA104600367
SAMEA104600369
SAMEA104600372
SAMEA104600373
SAMEA104600374
SAMEA104600375
SAMEA104600376
SAMEA104600377
SAMEA104600378
SAMEA104600380
SAMEA104600382
SAMEA104600383
SAMEA104600384
SAMEA104600385
SAMEA104600387
SAMEA104600389
SAMEA104600390
SAMEA104600391
SAMEA104600392
SAMEA104600393
SAMEA104600394
SAMEA104600395
SAMEA104600396
SAMEA104600398
SAMEA104600399
SAMEA104600400
SAMEA104600401
SAMEA104600402
SAMEA104600403
SAMEA104600405
SAMEA104600407
SAMEA104600408
SAMEA104600411
SAMEA104600412
SAMEA104600413
SAMEA104600414
SAMEA104600417
SAMEA104600418
SAMEA104600419
SAMEA104600420
SAMEA104600422
SAMEA104600423
SAMEA104600424
SAMEA104600425
SAMEA104600426
SAMEA104600429
SAMEA104600430
SAMEA104600431
SAMEA104600432
SAMEA104600434
SAMEA104600435
SAMEA104600436
SAMEA104600437
SAMEA104600438
SAMEA104600439
SAMEA104600440
SAMEA104600441
SAMEA104600442
SAMEA104600444
SAMEA104600445
SAMEA104600446
SAMEA104600447
SAMEA104600448
SAMEA104600449
SAMEA104600451
SAMEA104600452
SAMEA104600454
SAMEA104600455
SAMEA104600456
SAMEA104600457
SAMEA104600458
SAMEA104600459
SAMEA104600461
SAMEA104600462
SAMEA104600464
SAMEA104600465
SAMEA104600466
SAMEA104600467
SAMEA104600468
SAMEA104600469
SAMEA104600471
SAMEA104600472
SAMEA104600473
SAMEA104600475
SAMEA104600476
SAMEA104600477
SAMEA104600478
SAMEA104600479
SAMEA104600481
SAMEA104600482
SAMEA104600483
SAMEA104600484
SAMEA104600485
SAMEA104600486
SAMEA104600487
SAMEA104600488
SAMEA104600489
SAMEA104600490
SAMEA104600491
SAMEA104600493
SAMEA104600494
SAMEA104600495
SAMEA104600496
SAMEA104600497
SAMEA104600499
SAMEA104600500
SAMEA104600501
SAMEA104600502
SAMEA104600503
SAMEA104600504
SAMEA104600505
SAMEA104600507
SAMEA104600508
SAMEA104600509
SAMEA104600512
SAMEA104600513
SAMEA104600514
SAMEA104600515
SAMEA104600517
SAMEA104600518
SAMEA104600519
SAMEA104600520
SAMEA104600523
SAMEA104600524
SAMEA104600525
SAMEA104600526
SAMEA104600527
SAMEA104600528
SAMEA104600529
SAMEA104600530
SAMEA104600531
SAMEA104600532
SAMEA104600533
SAMEA104600534
SAMEA104600536
SAMEA104600537
SAMEA104600538
SAMEA104600539
SAMEA104600540
SAMEA104600541
SAMEA104600542
SAMEA104600543
SAMEA104600544
SAMEA104600546
SAMEA104600548
SAMEA104600550
SAMEA104600552
SAMEA104600553
SAMEA104600554
SAMEA104600555
SAMEA104600556
SAMEA104600558
SAMEA104600560
SAMEA104600562
SAMEA104600563
SAMEA104600565
SAMEA104614315
SAMEA104614316
SAMEA104614317
SAMEA104614318
SAMEA104614319
SAMEA104614320
SAMEA104614321
SAMEA104614322
SAMEA104614323
SAMEA104614324
SAMEA104614325
SAMEA104614326
SAMEA104614327
SAMEA104614328
SAMEA104614329
SAMEA104614330
SAMEA104614331
SAMEA104614332
SAMEA104614333
SAMEA104614334
SAMEA104614335
SAMEA104614336
SAMEA104614337
SAMEA104614338
SAMEA104614339
SAMEA104614340
SAMEA104614341
SAMEA104614343
SAMEA104614344
SAMEA104614345
SAMEA104614346
SAMEA104614347
SAMEA104614348
SAMEA104614349
SAMEA104614350
SAMEA104614351
SAMEA104614352
SAMEA104614353
SAMEA104614354
SAMEA104614355
SAMEA104614356
SAMEA104614357
SAMEA104614358
SAMEA104614359
SAMEA104614360
SAMEA104614361
SAMEA104614362
SAMEA104614363
SAMEA104614364
SAMEA104614365
SAMEA104614366
SAMEA104614367
SAMEA104614368
SAMEA104614369
SAMEA104614370
SAMEA104614371
SAMEA104614372
SAMEA104614373
SAMEA104614374
SAMEA104614375
SAMEA104614376
SAMEA104614377
SAMEA104614378
SAMEA104614379
SAMEA104614380
SAMEA104614381
SAMEA104614382
SAMEA104614383
SAMEA104614384
SAMEA104614385
SAMEA104614386
SAMEA104614387
SAMEA104614388
SAMEA104614389
SAMEA104614390
SAMEA104614391
SAMEA104614392
SAMEA104614393
SAMEA104614394
SAMEA104614395
SAMEA104614396
SAMEA104614397
SAMEA104614398
SAMEA104614399
SAMEA104614400
SAMEA104614401
SAMEA104614402
SAMEA104614403
SAMEA104614404
SAMEA104614405
SAMEA104614406
SAMEA104614407
SAMEA104614408
SAMEA104614409
SAMEA104614410
SAMEA104614411
SAMEA104614412
SAMEA104614413
SAMEA104614414
SAMEA104614415
SAMEA104614416
SAMEA104614417
SAMEA104614418
SAMEA104614419
SAMEA104614420
SAMEA104614421
SAMEA104614422
SAMEA104614424
SAMEA104614425
SAMEA104614426
SAMEA104614427
SAMEA104614428
SAMEA104614429
SAMEA104614430
SAMEA104614431
SAMEA104614432
SAMEA104614433
SAMEA104614434
SAMEA104614435
SAMEA104614436
SAMEA104614437
SAMEA104614438
SAMEA104614439
SAMEA104614440
SAMEA104614441
SAMEA104614442
SAMEA104614443
SAMEA104614444
SAMEA104614445
SAMEA104614446
SAMEA104614447
SAMEA104614448
SAMEA104614449
SAMEA104614450
SAMEA104614451
SAMEA104614452
SAMEA104614453
SAMEA104614454
SAMEA104614455
SAMEA104614456
SAMEA104614457
SAMEA104614458
SAMEA104614459
SAMEA104614460
SAMEA104614461
SAMEA104614462
SAMEA104614463
SAMEA104614464
SAMEA104679294
SAMEA104679295
SAMEA104679296
SAMEA104679297
SAMEA104679298
SAMEA104679299
SAMEA104679300
SAMEA104679301
SAMEA104679302
SAMEA104679303
SAMEA104679304
SAMEA104679305
SAMEA104679306
SAMEA104679307
SAMEA104679308
SAMEA104679309
SAMEA104679568
SAMEA104684902
SAMEA104684903
SAMEA104684904
SAMEA104684905
SAMEA104684907
SAMEA104684908
SAMEA104684909
SAMEA104684910
SAMEA104684912
SAMEA104684916
SAMEA104684917
SAMEA104684919
SAMEA104684921
SAMEA104684922
SAMEA104684924
SAMEA104684926
SAMEA104684928
SAMEA104684929
SAMEA104684930
SAMEA104684931
SAMEA104684932
SAMEA104684933
SAMEA104684934
SAMEA104684935
SAMEA104684936
SAMEA104684937
SAMEA104684938
SAMEA104684939
SAMEA104684940
SAMEA104684941
SAMEA104684943
SAMEA104684945
SAMEA104684946
SAMEA104684948
SAMEA104684951
SAMEA104684952
SAMEA104684953
SAMEA104684954
SAMEA104684955
SAMEA104684956
SAMEA104684957
SAMEA104684958
SAMEA104684959
SAMEA104684962
SAMEA104684965
SAMEA104684966
SAMEA104684968
SAMEA104684970
SAMEA104684971
SAMEA104684972
SAMEA104684973
SAMEA104684974
SAMEA104684975
SAMEA104684976
SAMEA104684978
SAMEA104684979
SAMEA104684980
SAMEA104684981
SAMEA104684982
SAMEA104684984
SAMEA104684985
SAMEA104684988
SAMEA104684993
SAMEA104684994
SAMEA104684995
SAMEA104684996
SAMEA104684997
SAMEA104684999
SAMEA104685000
SAMEA104685001
SAMEA104685003
SAMEA104685004
SAMEA104685005
SAMEA104685006
SAMEA104685007
SAMEA104685008
SAMEA104685009
SAMEA104685010
SAMEA104685011
SAMEA104685012
SAMEA104685015
SAMEA104685020
SAMEA104685021
SAMEA104685022
SAMEA104685023
SAMEA104685024
SAMEA104685025
SAMEA104685026
SAMEA104685027
SAMEA104685028
SAMEA104685029
SAMEA104685030
SAMEA104685032
SAMEA104685033
SAMEA104685034
SAMEA104685035
SAMEA104685036
SAMEA104685037
SAMEA104685038
SAMEA104685039
SAMEA104685041
SAMEA104685043
SAMEA104685044
SAMEA104685045
SAMEA104685046
SAMEA104685047
SAMEA104685048
SAMEA104685049
SAMEA104685050
SAMEA104685051
SAMEA104685052
SAMEA104685055
SAMEA104685056
SAMEA104685057
SAMEA104685059
SAMEA104685060
SAMEA104685061
SAMEA104685062
SAMEA104685063
SAMEA104685064
SAMEA104685065
SAMEA104685066
SAMEA104685068
SAMEA104685069
SAMEA104685070
SAMEA104685071
SAMEA104685074
SAMEA104685075
SAMEA104685076
SAMEA104685078
SAMEA104685079
SAMEA104685080
SAMEA104685081
SAMEA104685082
SAMEA104685083
SAMEA104685086
SAMEA104685087
SAMEA104685088
SAMEA104685089
SAMEA104685090
SAMEA104685091
SAMEA104685092
SAMEA104685093
SAMEA104685094
SAMEA104685095
SAMEA104685096
SAMEA104685097
SAMEA104685098
SAMEA104685099
SAMEA104685100
SAMEA104685102
SAMEA104685104
SAMEA104685106
SAMEA104685107
SAMEA104685108
SAMEA104685110
SAMEA104685111
SAMEA104708028
SAMEA104708029
SAMEA104708030
SAMEA104708032
SAMEA104708033
SAMEA104708034
SAMEA104708035
SAMEA104708036
SAMEA104708038
SAMEA104708039
SAMEA104708041
SAMEA104708042
SAMEA104708043
SAMEA104708044
SAMEA104708047
SAMEA104708048
SAMEA104708049
SAMEA104708051
SAMEA104708052
SAMEA104708053
SAMEA104708054
SAMEA104708055
SAMEA104708056
SAMEA104708057
SAMEA104724196
SAMEA104724198
SAMEA10691745
SAMEA10691746
SAMEA10691747
SAMEA10691748
SAMEA10691750
SAMEA10691751
SAMEA10691753
SAMEA10691754
SAMEA10691755
SAMEA10691756
SAMEA10691757
SAMEA10691758
SAMEA10691759
SAMEA10691762
SAMEA10691763
SAMEA10691764
SAMEA10691767
SAMEA10691769
SAMEA10691770
SAMEA10691771
SAMEA10691772
SAMEA10691773
SAMEA10691775
SAMEA10691776
SAMEA10691777
SAMEA10691778
SAMEA10691779
SAMEA10691780
SAMEA10691781
SAMEA10691782
SAMEA10691784
SAMEA10691785
SAMEA10691786
SAMEA10691788
SAMEA10691789
SAMEA10691790
SAMEA10691791
SAMEA10691792
SAMEA10691793
SAMEA10691794
SAMEA10691796
SAMEA10691797
SAMEA10691798
SAMEA10691799
SAMEA10691800
SAMEA10691803
SAMEA10691805
SAMEA10691807
SAMEA10691808
SAMEA10801583
SAMEA10801584
SAMEA10982331
SAMEA10982332
SAMEA10982333
SAMEA10982334
SAMEA10982336
SAMEA10982337
SAMEA10982339
SAMEA10982340
SAMEA10982341
SAMEA10982342
SAMEA10982344
SAMEA10982345
SAMEA10982346
SAMEA10982350
SAMEA10982351
SAMEA10982352
SAMEA10982353
SAMEA10982438
SAMEA110013002
SAMEA110013003
SAMEA110013004
SAMEA110013005
SAMEA110013006
SAMEA110013007
SAMEA110013009
SAMEA110013010
SAMEA110013011
SAMEA110013012
SAMEA110013013
SAMEA110013014
SAMEA110013015
SAMEA110013019
SAMEA110013021
SAMEA110013220
SAMEA110013221
SAMEA110013222
SAMEA110013223
SAMEA110013224
SAMEA110013227
SAMEA110013228
SAMEA110013229
SAMEA110013230
SAMEA110013231
SAMEA110013233
SAMEA110013234
SAMEA110013235
SAMEA110013236
SAMEA110013237
SAMEA110013238
SAMEA110013239
SAMEA110013240
SAMEA110013242
SAMEA110013243
SAMEA110013245
SAMEA110013246
SAMEA110013247
SAMEA110013248
SAMEA110013249
SAMEA110013250
SAMEA110013251
SAMEA110013252
SAMEA110013254
SAMEA110013256
SAMEA110013257
SAMEA110013258
SAMEA110013259
SAMEA110013260
SAMEA110013262
SAMEA110013265
SAMEA110013266
SAMEA110013268
SAMEA110013269
SAMEA110013271
SAMEA110013462
SAMEA110013464
SAMEA110013465
SAMEA110013466
SAMEA110013467
SAMEA110013468
SAMEA110013469
SAMEA110013470
SAMEA110013471
SAMEA110013473
SAMEA110013474
SAMEA110013475
SAMEA110013476
SAMEA110013479
SAMEA110013482
SAMEA110013483
SAMEA110013484
SAMEA110013485
SAMEA110013487
SAMEA110013488
SAMEA110013490
SAMEA110013491
SAMEA110013492
SAMEA110013493
SAMEA110013494
SAMEA110013495
SAMEA110013496
SAMEA110013498
SAMEA110024116
SAMEA110024117
SAMEA110024119
SAMEA110024120
SAMEA110024121
SAMEA110024122
SAMEA110024124
SAMEA110024125
SAMEA110024126
SAMEA110024127
SAMEA110024128
SAMEA110024129
SAMEA110024130
SAMEA110024131
SAMEA110024132
SAMEA110024133
SAMEA110024134
SAMEA110024135
SAMEA110024138
SAMEA110024139
SAMEA110024190
SAMEA110024192
SAMEA110024193
SAMEA110024194
SAMEA110024196
SAMEA110024198
SAMEA110024200
SAMEA110024201
SAMEA110024202
SAMEA110024203
SAMEA110024204
SAMEA110024205
SAMEA110024206
SAMEA110024207
SAMEA110024209
SAMEA110024211
SAMEA110024212
SAMEA110024215
SAMEA110024216
SAMEA110024217
SAMEA110024219
SAMEA110024220
SAMEA110024221
SAMEA110024222
SAMEA110024223
SAMEA110024224
SAMEA110024225
SAMEA110024226
SAMEA110024229
SAMEA110024230
SAMEA110024232
SAMEA110024233
SAMEA110024234
SAMEA110026109
SAMEA110026112
SAMEA110026114
SAMEA110026115
SAMEA110031444
SAMEA110031445
SAMEA110031446
SAMEA110031447
SAMEA110031448
SAMEA110031449
SAMEA110031450
SAMEA110031451
SAMEA110031452
SAMEA110031453
SAMEA110031454
SAMEA110031455
SAMEA110031456
SAMEA110031458
SAMEA110031459
SAMEA110031460
SAMEA110031461
SAMEA110031463
SAMEA110031464
SAMEA110031465
SAMEA110031469
SAMEA110031472
SAMEA110031473
SAMEA110031474
SAMEA110031506
SAMEA110031507
SAMEA110031508
SAMEA110031511
SAMEA110031512
SAMEA110031513
SAMEA110031514
SAMEA110031515
SAMEA110031516
SAMEA110031517
SAMEA110031518
SAMEA110031519
SAMEA110031520
SAMEA110031521
SAMEA110031522
SAMEA110031524
SAMEA110031525
SAMEA110031526
SAMEA110031544
SAMEA110031545
SAMEA110031546
SAMEA110031547
SAMEA110031549
SAMEA110031550
SAMEA110031552
SAMEA110031553
SAMEA110031554
SAMEA110031555
SAMEA110031556
SAMEA110031557
SAMEA110031558
SAMEA110031573
SAMEA110031574
SAMEA110032341
SAMEA110032342
SAMEA110037041
SAMEA110037042
SAMEA110037044
SAMEA110037045
SAMEA110037047
SAMEA110037049
SAMEA110037050
SAMEA110037051
SAMEA110037052
SAMEA110037053
SAMEA110037054
SAMEA110037055
SAMEA110037056
SAMEA110037057
SAMEA110037058
SAMEA110037060
SAMEA110037061
SAMEA110037063
SAMEA110037064
SAMEA110037065
SAMEA110037093
SAMEA110037094
SAMEA110037096
SAMEA110037099
SAMEA110037100
SAMEA110037101
SAMEA110037103
SAMEA110037104
SAMEA110037105
SAMEA110037106
SAMEA110037109
SAMEA110037111
SAMEA110037132
SAMEA110037133
SAMEA110037135
SAMEA110037136
SAMEA110037137
SAMEA110037138
SAMEA110037139
SAMEA110037140
SAMEA110037141
SAMEA110037142
SAMEA110037144
SAMEA110037145
SAMEA110037146
SAMEA110037147
SAMEA110037148
SAMEA110037160
SAMEA110037904
SAMEA110037905
SAMEA110040807
SAMEA110040809
SAMEA110040810
SAMEA110040811
SAMEA110040812
SAMEA110040813
SAMEA110040814
SAMEA110040815
SAMEA110040816
SAMEA110040817
SAMEA110040818
SAMEA110040819
SAMEA110040820
SAMEA110040821
SAMEA110040822
SAMEA110040823
SAMEA110040824
SAMEA110040825
SAMEA110040827
SAMEA110040874
SAMEA110040875
SAMEA110040876
SAMEA110040877
SAMEA110040878
SAMEA110040879
SAMEA110040880
SAMEA110040882
SAMEA110040883
SAMEA110040884
SAMEA110040885
SAMEA110040886
SAMEA110040887
SAMEA110040888
SAMEA110040889
SAMEA110040890
SAMEA110040891
SAMEA110040892
SAMEA110040893
SAMEA110040894
SAMEA110040896
SAMEA110040897
SAMEA110040898
SAMEA110040900
SAMEA110040902
SAMEA110040904
SAMEA110040906
SAMEA110040907
SAMEA110040909
SAMEA110040910
SAMEA110040911
SAMEA110046373
SAMEA110046374
SAMEA110046375
SAMEA110046377
SAMEA110046378
SAMEA110046379
SAMEA110046380
SAMEA110046381
SAMEA110046382
SAMEA110046384
SAMEA110046385
SAMEA110046386
SAMEA110046387
SAMEA110046388
SAMEA110046389
SAMEA110046390
SAMEA110046391
SAMEA110046392
SAMEA110046394
SAMEA110046395
SAMEA110046396
SAMEA110046397
SAMEA110046441
SAMEA110046443
SAMEA110046444
SAMEA110046445
SAMEA110046446
SAMEA110046448
SAMEA110046449
SAMEA110046450
SAMEA110046451
SAMEA110046452
SAMEA110046453
SAMEA110046454
SAMEA110046455
SAMEA110046456
SAMEA110046457
SAMEA110046459
SAMEA110046460
SAMEA110046461
SAMEA110046462
SAMEA110046465
SAMEA110046466
SAMEA110046467
SAMEA110046468
SAMEA110046469
SAMEA110046470
SAMEA110046472
SAMEA110046473
SAMEA110046474
SAMEA110048409
SAMEA110048410
SAMEA110048411
SAMEA110051920
SAMEA110051921
SAMEA110051922
SAMEA110051925
SAMEA110051926
SAMEA110051927
SAMEA110051928
SAMEA110051929
SAMEA110051931
SAMEA110051932
SAMEA110051933
SAMEA110051935
SAMEA110051937
SAMEA110051938
SAMEA110051939
SAMEA110051940
SAMEA110051942
SAMEA110051943
SAMEA110051944
SAMEA110051945
SAMEA110051946
SAMEA110051947
SAMEA110051948
SAMEA110051949
SAMEA110051950
SAMEA110051952
SAMEA110051953
SAMEA110051990
SAMEA110051991
SAMEA110051992
SAMEA110051993
SAMEA110051994
SAMEA110051995
SAMEA110051996
SAMEA110051997
SAMEA110051998
SAMEA110051999
SAMEA110052001
SAMEA110052003
SAMEA110052004
SAMEA110052005
SAMEA110052006
SAMEA110052007
SAMEA110052008
SAMEA110052010
SAMEA110052011
SAMEA110052012
SAMEA110052013
SAMEA110052017
SAMEA110052019
SAMEA110052020
SAMEA110052022
SAMEA110052023
SAMEA110053871
SAMEA110053872
SAMEA110053874
SAMEA110053875
SAMEA110053876
SAMEA110053878
SAMEA11006571
SAMEA11006572
SAMEA11006574
SAMEA11006576
SAMEA11006577
SAMEA11006579
SAMEA11006580
SAMEA11006582
SAMEA11006584
SAMEA11006585
SAMEA11006586
SAMEA11006587
SAMEA11006588
SAMEA11006594
SAMEA11006595
SAMEA11006597
SAMEA11006600
SAMEA11006602
SAMEA11006603
SAMEA11006606
SAMEA11006607
SAMEA11006609
SAMEA11006610
SAMEA11006614
SAMEA11006616
SAMEA11006617
SAMEA11006618
SAMEA11006619
SAMEA11006620
SAMEA11006621
SAMEA11006622
SAMEA11006625
SAMEA11006626
SAMEA11006630
SAMEA11006631
SAMEA11006632
SAMEA11006633
SAMEA11006635
SAMEA11006636
SAMEA11006637
SAMEA11006638
SAMEA11006639
SAMEA11006640
SAMEA11006641
SAMEA11006642
SAMEA11006643
SAMEA11006644
SAMEA11006645
SAMEA11006646
SAMEA11006647
SAMEA11006648
SAMEA11006650
SAMEA11006651
SAMEA11006653
SAMEA11006654
SAMEA11006655
SAMEA11006656
SAMEA11006657
SAMEA11006658
SAMEA11006659
SAMEA11006660
SAMEA11006661
SAMEA11006662
SAMEA11006663
SAMEA11006664
SAMEA11006665
SAMEA11006667
SAMEA11006670
SAMEA11006671
SAMEA11006672
SAMEA11006673
SAMEA11006674
SAMEA11006676
SAMEA11006677
SAMEA11006678
SAMEA11006679
SAMEA11006680
SAMEA11006681
SAMEA11006682
SAMEA11006684
SAMEA11006685
SAMEA11006686
SAMEA11006687
SAMEA11006689
SAMEA11006690
SAMEA11006692
SAMEA11006693
SAMEA11006694
SAMEA11006695
SAMEA11006696
SAMEA11006697
SAMEA11006698
SAMEA11006699
SAMEA11006701
SAMEA11006703
SAMEA11006704
SAMEA11006705
SAMEA11006706
SAMEA11006707
SAMEA11006708
SAMEA11006709
SAMEA11006710
SAMEA11006711
SAMEA1100844
SAMEA1100846
SAMEA1100848
SAMEA1100849
SAMEA1100850
SAMEA1100851
SAMEA11008539
SAMEA11008540
SAMEA11008541
SAMEA11008542
SAMEA11008543
SAMEA11008545
SAMEA11008546
SAMEA11008548
SAMEA11008549
SAMEA1100855
SAMEA11008553
SAMEA11008554
SAMEA11008555
SAMEA11008557
SAMEA1100856
SAMEA11008561
SAMEA11008562
SAMEA11008563
SAMEA11008564
SAMEA11008565
SAMEA11008566
SAMEA11008567
SAMEA11008568
SAMEA11008569
SAMEA1100857
SAMEA11008570
SAMEA11008571
SAMEA11008572
SAMEA11008573
SAMEA11008574
SAMEA11008576
SAMEA11008577
SAMEA11008578
SAMEA11008579
SAMEA1100858
SAMEA11008580
SAMEA11008581
SAMEA11008582
SAMEA11008583
SAMEA11008585
SAMEA11008586
SAMEA11008587
SAMEA11008588
SAMEA11008589
SAMEA11008590
SAMEA11008591
SAMEA11008592
SAMEA11008593
SAMEA11008594
SAMEA11008595
SAMEA11008596
SAMEA11008597
SAMEA11008598
SAMEA11008599
SAMEA1100860
SAMEA11008600
SAMEA11008603
SAMEA11008604
SAMEA11008605
SAMEA11008606
SAMEA11008611
SAMEA11008612
SAMEA11008613
SAMEA11008614
SAMEA11008615
SAMEA11008617
SAMEA11008618
SAMEA11008619
SAMEA11008620
SAMEA11008622
SAMEA11008625
SAMEA11008626
SAMEA11008627
SAMEA11008628
SAMEA11008629
SAMEA11008630
SAMEA11008632
SAMEA11008633
SAMEA11008634
SAMEA11008635
SAMEA11008636
SAMEA11008637
SAMEA11008638
SAMEA11008639
SAMEA11008640
SAMEA11008641
SAMEA11008643
SAMEA11008644
SAMEA11008646
SAMEA11008647
SAMEA11008648
SAMEA11008649
SAMEA11008650
SAMEA11008651
SAMEA11008654
SAMEA11008655
SAMEA11008656
SAMEA11008657
SAMEA11008658
SAMEA11008659
SAMEA11008661
SAMEA11008662
SAMEA11008663
SAMEA11008664
SAMEA11008666
SAMEA11008667
SAMEA11008668
SAMEA11008669
SAMEA11008670
SAMEA11008671
SAMEA1100870
SAMEA1100872
SAMEA1100874
SAMEA1100876
SAMEA1100878
SAMEA1100880
SAMEA1100881
SAMEA1100882
SAMEA1100883
SAMEA1100885
SAMEA1100886
SAMEA1100887
SAMEA1101271
SAMEA1101272
SAMEA1101273
SAMEA1101274
SAMEA1101275
SAMEA1101276
SAMEA1101277
SAMEA1101279
SAMEA1101280
SAMEA1101281
SAMEA1101282
SAMEA1101283
SAMEA1101286
SAMEA1101287
SAMEA1101288
SAMEA1101289
SAMEA1101291
SAMEA1101295
SAMEA1101296
SAMEA1101299
SAMEA1101300
SAMEA1101303
SAMEA1101304
SAMEA1101305
SAMEA1101306
SAMEA1101307
SAMEA1101311
SAMEA1101312
SAMEA1101317
SAMEA1101318
SAMEA1101326
SAMEA1101327
SAMEA1101328
SAMEA1101329
SAMEA1101330
SAMEA1101331
SAMEA1101333
SAMEA1101334
SAMEA1101335
SAMEA1101336
SAMEA1101337
SAMEA1101338
SAMEA1101340
SAMEA1101363
SAMEA1101364
SAMEA1101365
SAMEA1101366
SAMEA1101367
SAMEA1101368
SAMEA1101369
SAMEA1101370
SAMEA1101372
SAMEA1101373
SAMEA1101374
SAMEA1101375
SAMEA1101376
SAMEA1101378
SAMEA1101379
SAMEA1101380
SAMEA1101381
SAMEA1101385
SAMEA1101386
SAMEA1101387
SAMEA1101388
SAMEA1101389
SAMEA1101390
SAMEA1101391
SAMEA1101392
SAMEA1101393
SAMEA1101395
SAMEA1101396
SAMEA1101397
SAMEA1101398
SAMEA1101427
SAMEA1101428
SAMEA1101431
SAMEA1101432
SAMEA1101434
SAMEA1101436
SAMEA1101437
SAMEA1101438
SAMEA1101439
SAMEA1101440
SAMEA1101441
SAMEA1101442
SAMEA1101443
SAMEA1101446
SAMEA1101447
SAMEA1101448
SAMEA1101449
SAMEA1101450
SAMEA1101451
SAMEA1101452
SAMEA1101453
SAMEA1101454
SAMEA1101455
SAMEA1101456
SAMEA1101457
SAMEA1101458
SAMEA1101459
SAMEA1101491
SAMEA1101492
SAMEA1101500
SAMEA1101502
SAMEA1101503
SAMEA1101504
SAMEA1101507
SAMEA1101508
SAMEA1101509
SAMEA1101510
SAMEA1101511
SAMEA1101513
SAMEA1101514
SAMEA1101515
SAMEA1101516
SAMEA1101517
SAMEA1101519
SAMEA1101523
SAMEA1101525
SAMEA1101527
SAMEA1101528
SAMEA1101529
SAMEA1101530
SAMEA1101531
SAMEA1101533
SAMEA1101535
SAMEA1101536
SAMEA1101537
SAMEA1101538
SAMEA1101539
SAMEA1101540
SAMEA1101541
SAMEA1101542
SAMEA1101544
SAMEA1101545
SAMEA1101547
SAMEA1101548
SAMEA1101550
SAMEA1101551
SAMEA1101552
SAMEA1101554
SAMEA1101556
SAMEA1101557
SAMEA1101558
SAMEA1101579
SAMEA1101586
SAMEA1101587
SAMEA1101588
SAMEA1101590
SAMEA1101592
SAMEA1101593
SAMEA1101595
SAMEA1101596
SAMEA1101599
SAMEA1101600
SAMEA1101601
SAMEA1101602
SAMEA1101603
SAMEA1101604
SAMEA1101605
SAMEA1101610
SAMEA1101612
SAMEA1101613
SAMEA1101616
SAMEA1101618
SAMEA1101619
SAMEA1101621
SAMEA1101622
SAMEA1101623
SAMEA1101624
SAMEA1101627
SAMEA1101628
SAMEA1101629
SAMEA1101630
SAMEA1101632
SAMEA1101633
SAMEA1101634
SAMEA1101659
SAMEA1101660
SAMEA1101661
SAMEA1101662
SAMEA1101663
SAMEA1101667
SAMEA1101669
SAMEA1101670
SAMEA1101671
SAMEA1101672
SAMEA1101673
SAMEA1101674
SAMEA1101675
SAMEA1101676
SAMEA1101677
SAMEA1101679
SAMEA1101680
SAMEA1101681
SAMEA1101683
SAMEA1101685
SAMEA1101687
SAMEA1101688
SAMEA1101689
SAMEA1101690
SAMEA1101691
SAMEA1101692
SAMEA1101694
SAMEA1101695
SAMEA1101696
SAMEA1101697
SAMEA1101698
SAMEA1101699
SAMEA1101700
SAMEA1101701
SAMEA1101704
SAMEA1101705
SAMEA1101706
SAMEA1101707
SAMEA1101708
SAMEA1101709
SAMEA1101710
SAMEA1101711
SAMEA1101712
SAMEA1101713
SAMEA1101715
SAMEA1101716
SAMEA1101717
SAMEA1101720
SAMEA1101721
SAMEA1101723
SAMEA1101724
SAMEA1101725
SAMEA1101726
SAMEA1101727
SAMEA1101728
SAMEA1101729
SAMEA1101733
SAMEA1101734
SAMEA1101735
SAMEA1101736
SAMEA1101737
SAMEA1101738
SAMEA1101739
SAMEA1101740
SAMEA1101741
SAMEA1101742
SAMEA1101743
SAMEA1101744
SAMEA1101745
SAMEA1101746
SAMEA1101748
SAMEA1101749
SAMEA1101751
SAMEA1101752
SAMEA1101753
SAMEA1101754
SAMEA1101755
SAMEA1101756
SAMEA1101757
SAMEA1101758
SAMEA110175891
SAMEA110175892
SAMEA110175894
SAMEA110175895
SAMEA110175897
SAMEA110175898
SAMEA1101759
SAMEA110175900
SAMEA110175901
SAMEA110175903
SAMEA110175904
SAMEA110175905
SAMEA110175907
SAMEA110175908
SAMEA110175909
SAMEA110175910
SAMEA110175912
SAMEA110175913
SAMEA110175914
SAMEA110175915
SAMEA110175916
SAMEA110175917
SAMEA110175918
SAMEA110175919
SAMEA110175920
SAMEA110175921
SAMEA110175923
SAMEA110175924
SAMEA110175927
SAMEA110175928
SAMEA110175930
SAMEA110175932
SAMEA110175934
SAMEA110175935
SAMEA110175937
SAMEA110175938
SAMEA110175939
SAMEA1101760
SAMEA1101761
SAMEA1101766
SAMEA1101767
SAMEA1101768
SAMEA1101769
SAMEA1101770
SAMEA1101771
SAMEA1101772
SAMEA1101773
SAMEA1101775
SAMEA1101777
SAMEA1101778
SAMEA1101780
SAMEA1101784
SAMEA1101785
SAMEA1101789
SAMEA1101792
SAMEA1101795
SAMEA1101797
SAMEA1101798
SAMEA1101800
SAMEA1101802
SAMEA1101803
SAMEA1101805
SAMEA1101807
SAMEA1101808
SAMEA1101809
SAMEA1101813
SAMEA1101814
SAMEA1101815
SAMEA1101816
SAMEA1101818
SAMEA1101819
SAMEA1101826
SAMEA1101833
SAMEA1101834
SAMEA1101835
SAMEA1101836
SAMEA1101838
SAMEA1101839
SAMEA1101876
SAMEA1101877
SAMEA1101878
SAMEA1101879
SAMEA1101880
SAMEA1101881
SAMEA1101883
SAMEA1101884
SAMEA1101886
SAMEA110188666
SAMEA110188667
SAMEA110188670
SAMEA110188672
SAMEA1101887
SAMEA1101888
SAMEA1101889
SAMEA1101890
SAMEA1101891
SAMEA1101892
SAMEA1101894
SAMEA1101895
SAMEA1102054
SAMEA1102211
SAMEA1102212
SAMEA1102214
SAMEA1102215
SAMEA1102217
SAMEA1102221
SAMEA1102222
SAMEA1102223
SAMEA1102224
SAMEA1102232
SAMEA1102233
SAMEA1102234
SAMEA1102235
SAMEA1102236
SAMEA1102237
SAMEA1102238
SAMEA1102239
SAMEA1102240
SAMEA1102245
SAMEA1102247
SAMEA1102248
SAMEA1102249
SAMEA1102254
SAMEA1102255
SAMEA1102257
SAMEA1102258
SAMEA1102259
SAMEA1102261
SAMEA1102262
SAMEA1102263
SAMEA1102264
SAMEA1102265
SAMEA1102266
SAMEA1102267
SAMEA1102281
SAMEA1102282
SAMEA1102283
SAMEA1102284
SAMEA1102285
SAMEA1102286
SAMEA1102288
SAMEA1102289
SAMEA1102290
SAMEA1102291
SAMEA1102292
SAMEA1102293
SAMEA1102294
SAMEA1102295
SAMEA1102296
SAMEA1102297
SAMEA1102302
SAMEA1102303
SAMEA1102304
SAMEA1102306
SAMEA1102307
SAMEA1102308
SAMEA1102309
SAMEA1102310
SAMEA1102311
SAMEA1102314
SAMEA1102315
SAMEA1102316
SAMEA1102317
SAMEA1102318
SAMEA1102319
SAMEA1102320
SAMEA1102321
SAMEA1102324
SAMEA1102325
SAMEA1102327
SAMEA1102328
SAMEA1102329
SAMEA1102330
SAMEA1102331
SAMEA1102332
SAMEA1102334
SAMEA1102335
SAMEA1102337
SAMEA1102338
SAMEA1102339
SAMEA1102341
SAMEA1102342
SAMEA1102343
SAMEA1102344
SAMEA1102345
SAMEA1102346
SAMEA1102347
SAMEA1102351
SAMEA1102353
SAMEA1102355
SAMEA1102356
SAMEA1102357
SAMEA1102358
SAMEA1102359
SAMEA1102361
SAMEA1102362
SAMEA1102363
SAMEA1102364
SAMEA1102365
SAMEA1102398
SAMEA1102399
SAMEA1102400
SAMEA1102402
SAMEA1102403
SAMEA1102404
SAMEA110240971
SAMEA110240972
SAMEA110240973
SAMEA110240974
SAMEA110240976
SAMEA110240977
SAMEA110240978
SAMEA110240980
SAMEA110240981
SAMEA110240982
SAMEA110240983
SAMEA110240984
SAMEA110240986
SAMEA110240987
SAMEA110240988
SAMEA110240989
SAMEA110240991
SAMEA110240992
SAMEA110240993
SAMEA110240994
SAMEA110240997
SAMEA110240999
SAMEA110241001
SAMEA110241002
SAMEA110241003
SAMEA110241004
SAMEA110241005
SAMEA110241006
SAMEA110241007
SAMEA110241009
SAMEA110241010
SAMEA110241013
SAMEA110241014
SAMEA110241015
SAMEA110241016
SAMEA110241017
SAMEA110241018
SAMEA110241019
SAMEA110241020
SAMEA110241021
SAMEA110241024
SAMEA110241026
SAMEA110241029
SAMEA110241031
SAMEA110241032
SAMEA110241033
SAMEA110241034
SAMEA110241035
SAMEA110241036
SAMEA110241038
SAMEA110241039
SAMEA110241040
SAMEA110241041
SAMEA110241044
SAMEA110241045
SAMEA110241046
SAMEA110241047
SAMEA110241048
SAMEA110241049
SAMEA110241050
SAMEA110241052
SAMEA110241054
SAMEA110241055
SAMEA110241056
SAMEA110241057
SAMEA110241059
SAMEA110241060
SAMEA110241065
SAMEA110241066
SAMEA110241067
SAMEA110241068
SAMEA110241069
SAMEA110241070
SAMEA110241071
SAMEA110241073
SAMEA110241074
SAMEA110241076
SAMEA110241077
SAMEA110241078
SAMEA110241080
SAMEA110241081
SAMEA110241082
SAMEA110241083
SAMEA110241084
SAMEA110241085
SAMEA110241086
SAMEA110241087
SAMEA110241088
SAMEA110241090
SAMEA110241091
SAMEA110241092
SAMEA110241093
SAMEA110241094
SAMEA110241095
SAMEA110241097
SAMEA110241099
SAMEA110241100
SAMEA110241101
SAMEA110241104
SAMEA110241105
SAMEA1102413
SAMEA1102414
SAMEA1102415
SAMEA1102417
SAMEA1102418
SAMEA1102461
SAMEA1102539
SAMEA1102549
SAMEA1102550
SAMEA1102551
SAMEA1102553
SAMEA1102554
SAMEA1102555
SAMEA1102556
SAMEA1102557
SAMEA1102560
SAMEA1102561
SAMEA1102562
SAMEA1102563
SAMEA1102564
SAMEA1102568
SAMEA1102569
SAMEA1102572
SAMEA1102573
SAMEA1102574
SAMEA1102575
SAMEA1102576
SAMEA1102577
SAMEA1102578
SAMEA1102582
SAMEA1102583
SAMEA1102584
SAMEA1102585
SAMEA1102587
SAMEA1102588
SAMEA1102609
SAMEA1102610
SAMEA1102611
SAMEA1102617
SAMEA1102628
SAMEA1102630
SAMEA1102631
SAMEA1102636
SAMEA1102638
SAMEA1102639
SAMEA1102640
SAMEA1102642
SAMEA1102643
SAMEA1102644
SAMEA1102646
SAMEA1102647
SAMEA1102648
SAMEA1102649
SAMEA1102650
SAMEA1102651
SAMEA1102652
SAMEA1102654
SAMEA1102655
SAMEA1102656
SAMEA1102658
SAMEA1102668
SAMEA1102669
SAMEA1102670
SAMEA1102711
SAMEA1102713
SAMEA1102714
SAMEA1102731
SAMEA1102732
SAMEA1102733
SAMEA1102734
SAMEA1102736
SAMEA1102737
SAMEA1102738
SAMEA1102740
SAMEA1102742
SAMEA1102743
SAMEA1102744
SAMEA1102745
SAMEA1102746
SAMEA1102747
SAMEA1102748
SAMEA1102750
SAMEA1102752
SAMEA1102753
SAMEA1102754
SAMEA1102755
SAMEA1102756
SAMEA1102757
SAMEA1102771
SAMEA1102772
SAMEA1102773
SAMEA1102774
SAMEA1102775
SAMEA1102776
SAMEA1102777
SAMEA1102794
SAMEA1102810
SAMEA1102811
SAMEA1102812
SAMEA1102813
SAMEA1102814
SAMEA1102815
SAMEA1102816
SAMEA1102817
SAMEA1102819
SAMEA1102820
SAMEA1102821
SAMEA1102822
SAMEA1102823
SAMEA1102826
SAMEA1102827
SAMEA1102828
SAMEA1102830
SAMEA1102831
SAMEA1102832
SAMEA1102833
SAMEA1102834
SAMEA1102835
SAMEA1102836
SAMEA1102837
SAMEA1102839
SAMEA1103089
SAMEA1103090
SAMEA1103092
SAMEA1103093
SAMEA1103094
SAMEA1103095
SAMEA1103096
SAMEA1103097
SAMEA1103098
SAMEA1103099
SAMEA1103101
SAMEA1103102
SAMEA1103103
SAMEA1103105
SAMEA1103106
SAMEA1103107
SAMEA1103108
SAMEA1103110
SAMEA1103111
SAMEA1103113
SAMEA1103114
SAMEA1103118
SAMEA1103119
SAMEA1103122
SAMEA1103123
SAMEA1103124
SAMEA1103125
SAMEA1103126
SAMEA1103127
SAMEA1103128
SAMEA1103130
SAMEA1103131
SAMEA1103133
SAMEA1103134
SAMEA1103135
SAMEA1103136
SAMEA1103137
SAMEA1103138
SAMEA1103139
SAMEA1103140
SAMEA1103141
SAMEA1103142
SAMEA1103143
SAMEA1103144
SAMEA1103146
SAMEA1103148
SAMEA1103149
SAMEA1103150
SAMEA1103151
SAMEA1103152
SAMEA1103153
SAMEA1103154
SAMEA1103155
SAMEA1103156
SAMEA1103157
SAMEA110460793
SAMEA110460796
SAMEA110698475
SAMEA111366885
SAMEA111366886
SAMEA111366888
SAMEA111366890
SAMEA111366891
SAMEA111366892
SAMEA111366893
SAMEA111366894
SAMEA111366895
SAMEA111366897
SAMEA111366898
SAMEA111366899
SAMEA111366900
SAMEA111379480
SAMEA111379481
SAMEA111379482
SAMEA111379483
SAMEA111379484
SAMEA111379485
SAMEA111379486
SAMEA111379487
SAMEA111379488
SAMEA111379489
SAMEA111379490
SAMEA111379491
SAMEA111479728
SAMEA111479731
SAMEA111479732
SAMEA111502120
SAMEA111518944
SAMEA111518945
SAMEA111518946
SAMEA111518947
SAMEA111518948
SAMEA111518951
SAMEA111518952
SAMEA111518953
SAMEA111518954
SAMEA111518955
SAMEA111518956
SAMEA111518957
SAMEA111518958
SAMEA111518959
SAMEA111518960
SAMEA111518961
SAMEA111518962
SAMEA111518963
SAMEA111518964
SAMEA111518965
SAMEA111518966
SAMEA111518967
SAMEA111518968
SAMEA111518969
SAMEA111518970
SAMEA111518971
SAMEA111518972
SAMEA111518973
SAMEA111518974
SAMEA111518976
SAMEA111518977
SAMEA111518978
SAMEA111518979
SAMEA111518980
SAMEA111518981
SAMEA111518982
SAMEA111518983
SAMEA111518984
SAMEA111556020
SAMEA111556021
SAMEA111556022
SAMEA111556023
SAMEA111556024
SAMEA111556025
SAMEA111556026
SAMEA111556028
SAMEA111556029
SAMEA111556032
SAMEA111556033
SAMEA111556034
SAMEA111556035
SAMEA111556036
SAMEA111556037
SAMEA111556038
SAMEA111556039
SAMEA111556040
SAMEA111556041
SAMEA111556042
SAMEA111556043
SAMEA111556045
SAMEA111556046
SAMEA111556047
SAMEA111556048
SAMEA111556049
SAMEA111556050
SAMEA111556051
SAMEA111556052
SAMEA111556053
SAMEA111556054
SAMEA111556059
SAMEA111556061
SAMEA111556062
SAMEA111556065
SAMEA111556067
SAMEA111556068
SAMEA111556069
SAMEA111556070
SAMEA111556071
SAMEA111556072
SAMEA111556074
SAMEA111556075
SAMEA111556076
SAMEA111556079
SAMEA111556081
SAMEA111556082
SAMEA111556083
SAMEA111556084
SAMEA111556086
SAMEA111556087
SAMEA111556088
SAMEA111556089
SAMEA111556090
SAMEA111556091
SAMEA111556093
SAMEA111556095
SAMEA111556096
SAMEA111556097
SAMEA111556098
SAMEA111556099
SAMEA111556100
SAMEA111556101
SAMEA111556102
SAMEA111556103
SAMEA111556104
SAMEA111556105
SAMEA111556107
SAMEA111556108
SAMEA111556110
SAMEA111556111
SAMEA111556112
SAMEA111556113
SAMEA111556114
SAMEA111556115
SAMEA111556117
SAMEA111556118
SAMEA111556119
SAMEA111556120
SAMEA111556121
SAMEA111556125
SAMEA111556126
SAMEA111556127
SAMEA111556130
SAMEA111556132
SAMEA111556133
SAMEA111556135
SAMEA111556136
SAMEA111556137
SAMEA111556138
SAMEA111556140
SAMEA111556142
SAMEA111556143
SAMEA111556145
SAMEA111556146
SAMEA111556147
SAMEA111556148
SAMEA111556150
SAMEA111556152
SAMEA111556153
SAMEA111556154
SAMEA111556155
SAMEA111556156
SAMEA111556157
SAMEA111556158
SAMEA111556159
SAMEA111556160
SAMEA111556161
SAMEA111556162
SAMEA111556163
SAMEA111556164
SAMEA111556165
SAMEA111556166
SAMEA111556167
SAMEA111556168
SAMEA111556171
SAMEA111556172
SAMEA111556175
SAMEA111556176
SAMEA111556177
SAMEA111556178
SAMEA111556179
SAMEA111556181
SAMEA111556182
SAMEA111556183
SAMEA111556184
SAMEA111556185
SAMEA111556187
SAMEA111556188
SAMEA111556189
SAMEA111556190
SAMEA111556191
SAMEA111556192
SAMEA111556193
SAMEA111556194
SAMEA111556195
SAMEA111556196
SAMEA111556197
SAMEA111556199
SAMEA111556200
SAMEA111556201
SAMEA111556203
SAMEA111556204
SAMEA111556205
SAMEA111556207
SAMEA111556208
SAMEA111556209
SAMEA111556211
SAMEA111556212
SAMEA111556213
SAMEA111556214
SAMEA111556215
SAMEA111556216
SAMEA111556217
SAMEA111556218
SAMEA111556219
SAMEA111556220
SAMEA111556221
SAMEA111556222
SAMEA111556223
SAMEA111556225
SAMEA111556227
SAMEA111556228
SAMEA111556230
SAMEA111556231
SAMEA111556232
SAMEA111556233
SAMEA111556234
SAMEA111556235
SAMEA111556236
SAMEA111556237
SAMEA111556238
SAMEA111556239
SAMEA111556241
SAMEA111556242
SAMEA111556243
SAMEA111556244
SAMEA111556245
SAMEA111556246
SAMEA111556247
SAMEA111556248
SAMEA111556249
SAMEA111556251
SAMEA111556252
SAMEA111556254
SAMEA111556255
SAMEA111556256
SAMEA111556257
SAMEA111556258
SAMEA111556259
SAMEA111556260
SAMEA111556261
SAMEA111556262
SAMEA111556263
SAMEA111556264
SAMEA111556265
SAMEA111556266
SAMEA111556267
SAMEA111556268
SAMEA111556269
SAMEA1117566
SAMEA1117567
SAMEA1117568
SAMEA1117569
SAMEA1117570
SAMEA1117571
SAMEA1117572
SAMEA1117573
SAMEA1117574
SAMEA1117575
SAMEA1117576
SAMEA1117577
SAMEA1117578
SAMEA1117579
SAMEA1117580
SAMEA1117581
SAMEA1117582
SAMEA1117583
SAMEA1117584
SAMEA1117585
SAMEA1117586
SAMEA1117587
SAMEA1117588
SAMEA1117589
SAMEA1117590
SAMEA1117591
SAMEA1117592
SAMEA1117593
SAMEA1117594
SAMEA1117595
SAMEA1117596
SAMEA1117597
SAMEA1117600
SAMEA1117601
SAMEA1117602
SAMEA1117603
SAMEA1117604
SAMEA1117605
SAMEA1117606
SAMEA1117607
SAMEA1117608
SAMEA1117609
SAMEA1117610
SAMEA1117611
SAMEA1117612
SAMEA1117613
SAMEA1117614
SAMEA1117615
SAMEA1117616
SAMEA1117617
SAMEA1117618
SAMEA1117619
SAMEA1117620
SAMEA1117621
SAMEA1117622
SAMEA1117623
SAMEA1117624
SAMEA1117625
SAMEA1117626
SAMEA1117627
SAMEA1117628
SAMEA1117629
SAMEA1117630
SAMEA1117631
SAMEA1117632
SAMEA1117633
SAMEA1117634
SAMEA1117635
SAMEA1117636
SAMEA1117637
SAMEA1117638
SAMEA1117639
SAMEA1117640
SAMEA1117641
SAMEA1117642
SAMEA1117643
SAMEA1117644
SAMEA1117645
SAMEA1117646
SAMEA1117647
SAMEA1117648
SAMEA1117649
SAMEA1117650
SAMEA1117651
SAMEA1117652
SAMEA1117653
SAMEA1117654
SAMEA1117655
SAMEA1117656
SAMEA1117657
SAMEA1117658
SAMEA1117659
SAMEA1117660
SAMEA1117661
SAMEA1117662
SAMEA1117663
SAMEA1117664
SAMEA1117665
SAMEA1117666
SAMEA1117667
SAMEA1117668
SAMEA1117669
SAMEA1117670
SAMEA1117671
SAMEA1117672
SAMEA1117673
SAMEA1117674
SAMEA1117675
SAMEA1117676
SAMEA1117677
SAMEA1117678
SAMEA1117679
SAMEA1117680
SAMEA1117682
SAMEA1117683
SAMEA1117684
SAMEA1117685
SAMEA1117686
SAMEA1117687
SAMEA1117688
SAMEA1117689
SAMEA1117690
SAMEA1117691
SAMEA1117692
SAMEA1117693
SAMEA1117694
SAMEA1117695
SAMEA1117696
SAMEA1117697
SAMEA1117698
SAMEA1117699
SAMEA1117700
SAMEA1117701
SAMEA1117702
SAMEA1117703
SAMEA1117704
SAMEA1117705
SAMEA1117706
SAMEA1117707
SAMEA1117708
SAMEA1117709
SAMEA1117710
SAMEA1117711
SAMEA1117712
SAMEA1117713
SAMEA1117714
SAMEA1117715
SAMEA1117717
SAMEA1117718
SAMEA1117719
SAMEA1117720
SAMEA1117721
SAMEA1117722
SAMEA1117723
SAMEA1117724
SAMEA1117725
SAMEA1117726
SAMEA1117727
SAMEA1117728
SAMEA1117729
SAMEA1117730
SAMEA1117731
SAMEA1117732
SAMEA1117733
SAMEA1117734
SAMEA1117735
SAMEA1117736
SAMEA1117737
SAMEA1117738
SAMEA1117739
SAMEA1117740
SAMEA1117741
SAMEA1117742
SAMEA1117743
SAMEA1117744
SAMEA1117745
SAMEA1117746
SAMEA1117747
SAMEA1117748
SAMEA1117749
SAMEA1117750
SAMEA1117751
SAMEA1117752
SAMEA1117753
SAMEA1117754
SAMEA1117755
SAMEA1117756
SAMEA1117757
SAMEA1117758
SAMEA1117759
SAMEA1117760
SAMEA1117761
SAMEA1117762
SAMEA1117763
SAMEA1117764
SAMEA1117765
SAMEA1117766
SAMEA1117767
SAMEA1117768
SAMEA1117769
SAMEA1117770
SAMEA1117771
SAMEA1117772
SAMEA1117773
SAMEA1117774
SAMEA1117775
SAMEA1117776
SAMEA1117777
SAMEA1117778
SAMEA1117779
SAMEA1117781
SAMEA1117782
SAMEA1117783
SAMEA1117784
SAMEA1117785
SAMEA1117786
SAMEA1117787
SAMEA1117788
SAMEA1117789
SAMEA1117790
SAMEA1117791
SAMEA1117792
SAMEA1117793
SAMEA1117794
SAMEA1117795
SAMEA1117796
SAMEA1117797
SAMEA1117798
SAMEA1117799
SAMEA1117800
SAMEA1117801
SAMEA1117802
SAMEA1117803
SAMEA1117804
SAMEA1117805
SAMEA1117806
SAMEA1117807
SAMEA1117808
SAMEA1117809
SAMEA1117810
SAMEA1117811
SAMEA1117812
SAMEA1117813
SAMEA1117814
SAMEA1117815
SAMEA1117816
SAMEA1117817
SAMEA1117818
SAMEA1117819
SAMEA1117820
SAMEA1117821
SAMEA1117822
SAMEA1117823
SAMEA1117824
SAMEA1117825
SAMEA1117826
SAMEA1117827
SAMEA1117828
SAMEA1117829
SAMEA1117830
SAMEA1117831
SAMEA1117832
SAMEA1117833
SAMEA1117834
SAMEA1117835
SAMEA1117836
SAMEA1117837
SAMEA1117838
SAMEA1117839
SAMEA1117840
SAMEA1117841
SAMEA1117842
SAMEA1117843
SAMEA1117844
SAMEA1117845
SAMEA1117846
SAMEA1117847
SAMEA1117848
SAMEA1117849
SAMEA1117850
SAMEA1117851
SAMEA1117852
SAMEA1117853
SAMEA1117854
SAMEA1117855
SAMEA1117856
SAMEA1117857
SAMEA1117858
SAMEA1117859
SAMEA1117860
SAMEA1117861
SAMEA1117862
SAMEA1117863
SAMEA1117864
SAMEA1117865
SAMEA1117866
SAMEA1117867
SAMEA1117868
SAMEA1117869
SAMEA1117870
SAMEA1117871
SAMEA1117872
SAMEA1117873
SAMEA1117874
SAMEA1117875
SAMEA1117876
SAMEA1117877
SAMEA1117878
SAMEA1117879
SAMEA1117880
SAMEA1117881
SAMEA1117882
SAMEA1117883
SAMEA1117884
SAMEA1117885
SAMEA1117886
SAMEA1117887
SAMEA1117888
SAMEA1117889
SAMEA1117890
SAMEA1117891
SAMEA1117892
SAMEA1117893
SAMEA1117894
SAMEA1117896
SAMEA1117897
SAMEA1117898
SAMEA1117899
SAMEA1117900
SAMEA1117901
SAMEA1117902
SAMEA1117903
SAMEA1117904
SAMEA1117905
SAMEA1117906
SAMEA1117907
SAMEA1117908
SAMEA1117909
SAMEA1117910
SAMEA1117911
SAMEA1117912
SAMEA1117913
SAMEA1117914
SAMEA1117915
SAMEA1117916
SAMEA1117917
SAMEA1117918
SAMEA1117919
SAMEA1117920
SAMEA1117921
SAMEA1117922
SAMEA1117923
SAMEA1117924
SAMEA1117925
SAMEA1117926
SAMEA1117927
SAMEA1117928
SAMEA1117929
SAMEA1117930
SAMEA1117931
SAMEA1117932
SAMEA1117933
SAMEA1117934
SAMEA1117935
SAMEA1117936
SAMEA1117937
SAMEA1117938
SAMEA1117939
SAMEA1117940
SAMEA1117941
SAMEA1117942
SAMEA1117943
SAMEA1117944
SAMEA1117945
SAMEA1117946
SAMEA1117948
SAMEA1117949
SAMEA1117950
SAMEA1117951
SAMEA1117952
SAMEA1117953
SAMEA1117954
SAMEA1117955
SAMEA1117956
SAMEA1117957
SAMEA1117958
SAMEA1117959
SAMEA1117960
SAMEA1117961
SAMEA1117962
SAMEA1117963
SAMEA1117964
SAMEA1117965
SAMEA1117966
SAMEA1117967
SAMEA1117968
SAMEA1117969
SAMEA1117970
SAMEA1117971
SAMEA1117972
SAMEA1117973
SAMEA1117974
SAMEA1117975
SAMEA1117976
SAMEA1117977
SAMEA1117978
SAMEA1117979
SAMEA1117980
SAMEA1117981
SAMEA1117983
SAMEA1117984
SAMEA1117985
SAMEA1117986
SAMEA1117987
SAMEA1117988
SAMEA1117989
SAMEA1117990
SAMEA1117991
SAMEA1117992
SAMEA1117993
SAMEA1117994
SAMEA1117995
SAMEA1117996
SAMEA1117997
SAMEA1117998
SAMEA1117999
SAMEA1118000
SAMEA1118001
SAMEA1118002
SAMEA1118003
SAMEA1118004
SAMEA1118005
SAMEA1118006
SAMEA1118007
SAMEA1118008
SAMEA1118009
SAMEA1118010
SAMEA1118011
SAMEA1118012
SAMEA1118014
SAMEA1118015
SAMEA1118016
SAMEA1118017
SAMEA1118018
SAMEA1118019
SAMEA1118020
SAMEA1118021
SAMEA1118022
SAMEA1118024
SAMEA1118025
SAMEA1118026
SAMEA1118027
SAMEA1118028
SAMEA1118029
SAMEA1118030
SAMEA1118031
SAMEA1118032
SAMEA1118033
SAMEA1118034
SAMEA1118035
SAMEA1118036
SAMEA1118037
SAMEA1118038
SAMEA1118039
SAMEA1118040
SAMEA1118041
SAMEA1118042
SAMEA1118043
SAMEA1118044
SAMEA1118045
SAMEA1118046
SAMEA1118047
SAMEA1118048
SAMEA1118049
SAMEA1118050
SAMEA1118051
SAMEA1118052
SAMEA1118053
SAMEA1118054
SAMEA1118055
SAMEA1118056
SAMEA1118057
SAMEA1118058
SAMEA1118059
SAMEA1118060
SAMEA1118061
SAMEA1118062
SAMEA1118063
SAMEA1118064
SAMEA1118065
SAMEA1118066
SAMEA1118067
SAMEA1118068
SAMEA1118069
SAMEA1118070
SAMEA1118071
SAMEA1118072
SAMEA1118073
SAMEA1118074
SAMEA1118075
SAMEA1118076
SAMEA1118077
SAMEA1118078
SAMEA1118079
SAMEA1118080
SAMEA1118081
SAMEA1118082
SAMEA1118083
SAMEA1118084
SAMEA1118085
SAMEA1118086
SAMEA1118087
SAMEA1118088
SAMEA1118089
SAMEA1118090
SAMEA1118091
SAMEA1118092
SAMEA1118093
SAMEA1118094
SAMEA1118095
SAMEA1118096
SAMEA1118097
SAMEA1118098
SAMEA1118099
SAMEA1118100
SAMEA1118101
SAMEA1118102
SAMEA1118103
SAMEA1118104
SAMEA1118105
SAMEA1118106
SAMEA1118107
SAMEA1118108
SAMEA1118109
SAMEA1118111
SAMEA1118112
SAMEA1118113
SAMEA1118114
SAMEA1118115
SAMEA1118116
SAMEA1118117
SAMEA1118118
SAMEA1118120
SAMEA1118121
SAMEA1118122
SAMEA1118123
SAMEA1118124
SAMEA1118125
SAMEA1118126
SAMEA1118127
SAMEA1118128
SAMEA1118129
SAMEA1118130
SAMEA1118131
SAMEA1118132
SAMEA1118133
SAMEA1118134
SAMEA1118135
SAMEA1118136
SAMEA1118137
SAMEA1118138
SAMEA1118139
SAMEA1118140
SAMEA1118141
SAMEA1118142
SAMEA1118143
SAMEA1118144
SAMEA1118146
SAMEA1118147
SAMEA1118148
SAMEA1118149
SAMEA1118150
SAMEA1118151
SAMEA1118152
SAMEA1118153
SAMEA1118154
SAMEA1118155
SAMEA1118156
SAMEA1118157
SAMEA1118158
SAMEA1118159
SAMEA1118160
SAMEA1118161
SAMEA1118162
SAMEA1118163
SAMEA1118164
SAMEA1118165
SAMEA1118166
SAMEA1118167
SAMEA1118168
SAMEA1118169
SAMEA1118170
SAMEA1118171
SAMEA1118172
SAMEA1118173
SAMEA1118174
SAMEA1118175
SAMEA1118176
SAMEA1118177
SAMEA1118178
SAMEA1118179
SAMEA1118180
SAMEA1118181
SAMEA1118182
SAMEA1118183
SAMEA1118184
SAMEA1118185
SAMEA1118186
SAMEA1118187
SAMEA1118189
SAMEA1118190
SAMEA1118191
SAMEA1118192
SAMEA1118193
SAMEA1118194
SAMEA1118195
SAMEA1118196
SAMEA1118198
SAMEA1118199
SAMEA1118200
SAMEA1118201
SAMEA1118202
SAMEA1118203
SAMEA1118204
SAMEA1118205
SAMEA1118206
SAMEA1118207
SAMEA1118208
SAMEA1118209
SAMEA1118210
SAMEA1118211
SAMEA1118212
SAMEA1118213
SAMEA1118214
SAMEA1118215
SAMEA1118216
SAMEA1118217
SAMEA1118218
SAMEA1118219
SAMEA1118220
SAMEA1118221
SAMEA1118222
SAMEA1118223
SAMEA1118224
SAMEA1118225
SAMEA1118226
SAMEA1118227
SAMEA1118228
SAMEA1118229
SAMEA1118230
SAMEA1118231
SAMEA1118232
SAMEA1118233
SAMEA1118234
SAMEA1118235
SAMEA1118236
SAMEA1118237
SAMEA1118238
SAMEA1118239
SAMEA1118240
SAMEA1118241
SAMEA1118242
SAMEA1118243
SAMEA1118244
SAMEA1118245
SAMEA1118246
SAMEA1118247
SAMEA1118248
SAMEA1118249
SAMEA1118250
SAMEA1118251
SAMEA1118252
SAMEA1118253
SAMEA1118254
SAMEA1118255
SAMEA1118256
SAMEA1118257
SAMEA1118258
SAMEA1118259
SAMEA1118260
SAMEA1118261
SAMEA1118262
SAMEA1118263
SAMEA1118264
SAMEA1118265
SAMEA1118266
SAMEA1118267
SAMEA1118268
SAMEA1118269
SAMEA1118270
SAMEA1118271
SAMEA1118272
SAMEA1118273
SAMEA1118274
SAMEA1118275
SAMEA1118276
SAMEA1118277
SAMEA1118278
SAMEA1118279
SAMEA1118280
SAMEA1118281
SAMEA1118283
SAMEA1118284
SAMEA1118285
SAMEA1118286
SAMEA1118287
SAMEA1118288
SAMEA1118289
SAMEA1118290
SAMEA1118291
SAMEA1118292
SAMEA1118293
SAMEA1118294
SAMEA1118295
SAMEA1118296
SAMEA1118297
SAMEA1118298
SAMEA1118299
SAMEA1118300
SAMEA1118301
SAMEA1118302
SAMEA1118303
SAMEA1118304
SAMEA1118305
SAMEA1118306
SAMEA1118307
SAMEA1118308
SAMEA1118309
SAMEA1118310
SAMEA1118311
SAMEA1118312
SAMEA1118313
SAMEA1118314
SAMEA1118315
SAMEA1118316
SAMEA1118317
SAMEA1118318
SAMEA1118319
SAMEA1118320
SAMEA1118322
SAMEA1118323
SAMEA1118324
SAMEA1118325
SAMEA1118326
SAMEA1118327
SAMEA1118328
SAMEA1118329
SAMEA1118330
SAMEA1118331
SAMEA1118332
SAMEA1118333
SAMEA1118334
SAMEA1118335
SAMEA1118336
SAMEA1118337
SAMEA1118338
SAMEA1118339
SAMEA1118340
SAMEA1118341
SAMEA1118342
SAMEA1118343
SAMEA1118344
SAMEA1118345
SAMEA1118346
SAMEA1118347
SAMEA1118348
SAMEA1118349
SAMEA1118350
SAMEA1118351
SAMEA1118352
SAMEA1118353
SAMEA1118355
SAMEA1118356
SAMEA1118357
SAMEA1118358
SAMEA1118359
SAMEA1118360
SAMEA1118361
SAMEA1118362
SAMEA1118363
SAMEA1118364
SAMEA1118365
SAMEA1118366
SAMEA1118367
SAMEA1118368
SAMEA1118369
SAMEA1118370
SAMEA1118371
SAMEA1118372
SAMEA1118373
SAMEA1118374
SAMEA1118375
SAMEA1118376
SAMEA1118377
SAMEA1118378
SAMEA1118379
SAMEA1118380
SAMEA1118381
SAMEA1118382
SAMEA1118383
SAMEA1118384
SAMEA1118385
SAMEA1118386
SAMEA1118387
SAMEA1118388
SAMEA1118389
SAMEA1118390
SAMEA1118391
SAMEA1118392
SAMEA1118393
SAMEA1118394
SAMEA1118395
SAMEA1118396
SAMEA1118397
SAMEA1118399
SAMEA1118400
SAMEA1118401
SAMEA1118402
SAMEA1118403
SAMEA1118404
SAMEA1118405
SAMEA1118406
SAMEA1118407
SAMEA1118408
SAMEA1118409
SAMEA1118411
SAMEA1118412
SAMEA1118413
SAMEA1118414
SAMEA1118415
SAMEA1118416
SAMEA1118417
SAMEA1118418
SAMEA1118419
SAMEA1118420
SAMEA1118421
SAMEA1118422
SAMEA1118423
SAMEA1118424
SAMEA1118425
SAMEA1118426
SAMEA1118427
SAMEA1118428
SAMEA1118429
SAMEA1118430
SAMEA1118432
SAMEA1118433
SAMEA1118434
SAMEA1118435
SAMEA1118436
SAMEA1118437
SAMEA1118438
SAMEA1118439
SAMEA1118440
SAMEA1118441
SAMEA1118442
SAMEA1118443
SAMEA1118444
SAMEA1118445
SAMEA1118446
SAMEA1118447
SAMEA1118448
SAMEA1118449
SAMEA1118450
SAMEA1118451
SAMEA1118452
SAMEA1118453
SAMEA1118454
SAMEA1118455
SAMEA1118456
SAMEA1118457
SAMEA1118458
SAMEA1118459
SAMEA1118460
SAMEA1118461
SAMEA1118462
SAMEA1118463
SAMEA1118464
SAMEA1118465
SAMEA1118466
SAMEA1118467
SAMEA1118468
SAMEA1118469
SAMEA1118470
SAMEA1118472
SAMEA1118473
SAMEA1118474
SAMEA1118475
SAMEA1118476
SAMEA1118477
SAMEA1118478
SAMEA1118479
SAMEA1118480
SAMEA1118481
SAMEA1118482
SAMEA1118483
SAMEA1118484
SAMEA1118485
SAMEA1118486
SAMEA1118487
SAMEA1118488
SAMEA1118489
SAMEA1118490
SAMEA1118491
SAMEA1118492
SAMEA1118493
SAMEA1118495
SAMEA1118496
SAMEA1118497
SAMEA1118498
SAMEA1118499
SAMEA1118500
SAMEA1118501
SAMEA1118502
SAMEA1118503
SAMEA1118504
SAMEA1118505
SAMEA1118506
SAMEA1118507
SAMEA1118508
SAMEA1118509
SAMEA1118510
SAMEA1118511
SAMEA1118512
SAMEA1118513
SAMEA1118514
SAMEA1118515
SAMEA1118516
SAMEA1118517
SAMEA1118518
SAMEA1118519
SAMEA1118520
SAMEA1118521
SAMEA1118522
SAMEA1118523
SAMEA1118524
SAMEA1118525
SAMEA1118526
SAMEA1118527
SAMEA1118528
SAMEA1118529
SAMEA1118530
SAMEA1118531
SAMEA1118532
SAMEA1118533
SAMEA1118534
SAMEA1118536
SAMEA1118537
SAMEA1118538
SAMEA1118539
SAMEA1118540
SAMEA1118541
SAMEA1118542
SAMEA1118543
SAMEA1118544
SAMEA1118545
SAMEA1118546
SAMEA1118547
SAMEA1118548
SAMEA1118549
SAMEA1118550
SAMEA1118551
SAMEA1118552
SAMEA1118553
SAMEA1118554
SAMEA1118555
SAMEA1118556
SAMEA1118557
SAMEA1118558
SAMEA1118559
SAMEA1118560
SAMEA1118561
SAMEA1118562
SAMEA1118563
SAMEA1118564
SAMEA1118565
SAMEA1118566
SAMEA1118567
SAMEA1118568
SAMEA1118569
SAMEA1118570
SAMEA1118571
SAMEA1118572
SAMEA1118573
SAMEA1118574
SAMEA1118575
SAMEA1118576
SAMEA1118577
SAMEA1118578
SAMEA1118579
SAMEA1118580
SAMEA1118581
SAMEA1118582
SAMEA1118583
SAMEA1118584
SAMEA1118585
SAMEA1118586
SAMEA1118587
SAMEA1118588
SAMEA1118589
SAMEA1118590
SAMEA1118591
SAMEA1118592
SAMEA1118593
SAMEA1118594
SAMEA1118595
SAMEA1118596
SAMEA1118597
SAMEA1118598
SAMEA1118599
SAMEA1118600
SAMEA1118601
SAMEA1118602
SAMEA1118603
SAMEA1118604
SAMEA1118605
SAMEA1118606
SAMEA1118607
SAMEA1118608
SAMEA1118609
SAMEA1118610
SAMEA1118611
SAMEA1118612
SAMEA1118613
SAMEA1118614
SAMEA1118615
SAMEA1118616
SAMEA1118617
SAMEA1118618
SAMEA1118619
SAMEA1118620
SAMEA1118621
SAMEA1118622
SAMEA1118623
SAMEA1118624
SAMEA1118625
SAMEA1118626
SAMEA1118627
SAMEA1118628
SAMEA1118629
SAMEA1118630
SAMEA1118631
SAMEA1118632
SAMEA1118633
SAMEA1118634
SAMEA1118636
SAMEA1118637
SAMEA1118638
SAMEA1118640
SAMEA1118641
SAMEA1118642
SAMEA1118643
SAMEA1118644
SAMEA1118645
SAMEA1118646
SAMEA1118647
SAMEA1118648
SAMEA1118649
SAMEA1118650
SAMEA1118651
SAMEA1118652
SAMEA1118653
SAMEA1118654
SAMEA1118655
SAMEA1118656
SAMEA1118657
SAMEA1118658
SAMEA1118659
SAMEA1118660
SAMEA1118661
SAMEA1118662
SAMEA1118663
SAMEA1118664
SAMEA1118665
SAMEA1118666
SAMEA1118667
SAMEA1118668
SAMEA1118669
SAMEA1118670
SAMEA1118671
SAMEA1118672
SAMEA1118673
SAMEA1118674
SAMEA1118675
SAMEA1118676
SAMEA1118678
SAMEA1118679
SAMEA1118680
SAMEA1118681
SAMEA1118682
SAMEA1118683
SAMEA1118684
SAMEA1118685
SAMEA1118686
SAMEA1118687
SAMEA1118688
SAMEA1118689
SAMEA1118690
SAMEA1118691
SAMEA1118692
SAMEA1118693
SAMEA1118694
SAMEA1118695
SAMEA1118696
SAMEA1118697
SAMEA1118698
SAMEA1118699
SAMEA1118700
SAMEA1118701
SAMEA1118702
SAMEA1118703
SAMEA1118704
SAMEA1118705
SAMEA1118706
SAMEA1118707
SAMEA1118708
SAMEA1118709
SAMEA1118711
SAMEA1118712
SAMEA1118713
SAMEA1118714
SAMEA1118715
SAMEA1118716
SAMEA1118717
SAMEA1118718
SAMEA1118719
SAMEA1118720
SAMEA1118721
SAMEA1118722
SAMEA1118723
SAMEA1118724
SAMEA1118725
SAMEA1118726
SAMEA1118727
SAMEA1118728
SAMEA1118729
SAMEA1118730
SAMEA1118731
SAMEA1118732
SAMEA1118733
SAMEA1118734
SAMEA1118735
SAMEA1118736
SAMEA1118737
SAMEA1118738
SAMEA1118739
SAMEA1118740
SAMEA1118741
SAMEA1118742
SAMEA1118743
SAMEA1118744
SAMEA1118745
SAMEA1118746
SAMEA1118747
SAMEA1118748
SAMEA1118749
SAMEA1118750
SAMEA1118751
SAMEA1118752
SAMEA1118753
SAMEA1118754
SAMEA1118756
SAMEA1118757
SAMEA1118758
SAMEA1118759
SAMEA1118760
SAMEA1118761
SAMEA1118763
SAMEA1118764
SAMEA1118765
SAMEA1118766
SAMEA1118767
SAMEA1118768
SAMEA1118769
SAMEA1118770
SAMEA1118771
SAMEA1118772
SAMEA1118773
SAMEA1118774
SAMEA1118775
SAMEA1118776
SAMEA1118777
SAMEA1118778
SAMEA1118779
SAMEA1118780
SAMEA1118781
SAMEA1118782
SAMEA1118783
SAMEA1118784
SAMEA1118785
SAMEA1118787
SAMEA1118788
SAMEA1118789
SAMEA1118790
SAMEA1118791
SAMEA1118792
SAMEA1118793
SAMEA1118794
SAMEA1118795
SAMEA1118796
SAMEA1118797
SAMEA1118798
SAMEA1118799
SAMEA1118800
SAMEA1118801
SAMEA1118802
SAMEA1118804
SAMEA1118805
SAMEA1118806
SAMEA1118807
SAMEA1118808
SAMEA1118809
SAMEA1118810
SAMEA1118811
SAMEA1118812
SAMEA1118813
SAMEA1118814
SAMEA1118815
SAMEA1118816
SAMEA1118817
SAMEA1118818
SAMEA1118819
SAMEA1118820
SAMEA1118821
SAMEA1118822
SAMEA1118823
SAMEA1118824
SAMEA1118825
SAMEA1118826
SAMEA1118827
SAMEA1118828
SAMEA1118829
SAMEA1118830
SAMEA1118831
SAMEA1118832
SAMEA1118833
SAMEA1118834
SAMEA1118835
SAMEA1118836
SAMEA1118837
SAMEA1118838
SAMEA1118839
SAMEA1118840
SAMEA1118841
SAMEA1118842
SAMEA1118843
SAMEA1118844
SAMEA1118845
SAMEA1118846
SAMEA1118847
SAMEA1118848
SAMEA1118849
SAMEA1118850
SAMEA1118851
SAMEA1118852
SAMEA1118853
SAMEA1118854
SAMEA1118855
SAMEA1118856
SAMEA1118857
SAMEA1118858
SAMEA1118859
SAMEA1118860
SAMEA1118861
SAMEA1118863
SAMEA1118864
SAMEA1118865
SAMEA1118866
SAMEA1118867
SAMEA1118868
SAMEA1118869
SAMEA1118870
SAMEA1118871
SAMEA1118872
SAMEA1118873
SAMEA1118874
SAMEA1118875
SAMEA1118876
SAMEA1118877
SAMEA1118878
SAMEA1118879
SAMEA1118880
SAMEA1118881
SAMEA1118882
SAMEA1118884
SAMEA1118885
SAMEA1118886
SAMEA1118887
SAMEA1118888
SAMEA1118889
SAMEA1118890
SAMEA1118891
SAMEA1118892
SAMEA1118893
SAMEA1118894
SAMEA1118895
SAMEA1118896
SAMEA1118897
SAMEA1118898
SAMEA1118899
SAMEA1118900
SAMEA1118901
SAMEA1118902
SAMEA1118903
SAMEA1118904
SAMEA1118905
SAMEA1118906
SAMEA1118907
SAMEA1118908
SAMEA1118909
SAMEA1118910
SAMEA1118911
SAMEA1118912
SAMEA1118913
SAMEA1118914
SAMEA1118915
SAMEA1118916
SAMEA1118917
SAMEA1118918
SAMEA1118919
SAMEA1118920
SAMEA1118921
SAMEA1118922
SAMEA1118923
SAMEA1118924
SAMEA1118925
SAMEA1118926
SAMEA1118928
SAMEA1118929
SAMEA1118930
SAMEA1118931
SAMEA1118932
SAMEA1118933
SAMEA1118934
SAMEA1118935
SAMEA1118936
SAMEA1118937
SAMEA1118938
SAMEA1118939
SAMEA1118940
SAMEA1118941
SAMEA1118942
SAMEA1118943
SAMEA1118944
SAMEA1118945
SAMEA1118946
SAMEA1118947
SAMEA1118948
SAMEA1118949
SAMEA1118950
SAMEA1118951
SAMEA1118952
SAMEA1118953
SAMEA1118955
SAMEA1118956
SAMEA1118957
SAMEA1118958
SAMEA1118959
SAMEA1118960
SAMEA1118961
SAMEA1118962
SAMEA1118963
SAMEA1118964
SAMEA1118965
SAMEA1118966
SAMEA1118967
SAMEA1118968
SAMEA1118969
SAMEA1118970
SAMEA1118971
SAMEA1118972
SAMEA1118973
SAMEA1118975
SAMEA1118976
SAMEA1118977
SAMEA1118978
SAMEA1118979
SAMEA1118980
SAMEA1118981
SAMEA1118982
SAMEA1118983
SAMEA1118984
SAMEA1118985
SAMEA1118986
SAMEA1118987
SAMEA1118988
SAMEA1118989
SAMEA1118990
SAMEA1118991
SAMEA1118992
SAMEA1118993
SAMEA1118994
SAMEA1118995
SAMEA1118997
SAMEA1118998
SAMEA1118999
SAMEA1119000
SAMEA1119001
SAMEA1119002
SAMEA1119003
SAMEA1119004
SAMEA1119005
SAMEA1119006
SAMEA1119007
SAMEA1119008
SAMEA1119009
SAMEA1119010
SAMEA1119011
SAMEA1119012
SAMEA1119013
SAMEA1119014
SAMEA1119015
SAMEA1119016
SAMEA1119017
SAMEA1119018
SAMEA1119019
SAMEA1119020
SAMEA1119021
SAMEA1119022
SAMEA1119023
SAMEA1119024
SAMEA1119025
SAMEA1119026
SAMEA1119027
SAMEA1119028
SAMEA1119029
SAMEA1119030
SAMEA1119031
SAMEA1119032
SAMEA1119033
SAMEA1119034
SAMEA1119035
SAMEA1119036
SAMEA1119037
SAMEA1119038
SAMEA1119039
SAMEA1119040
SAMEA1119041
SAMEA1119042
SAMEA1119044
SAMEA1119045
SAMEA1119046
SAMEA1119047
SAMEA1119048
SAMEA1119049
SAMEA1119050
SAMEA1119051
SAMEA1119052
SAMEA1119053
SAMEA1119054
SAMEA1119055
SAMEA1119056
SAMEA1119057
SAMEA1119058
SAMEA1119059
SAMEA1119060
SAMEA1119061
SAMEA1119062
SAMEA1119063
SAMEA1119064
SAMEA1119065
SAMEA1119066
SAMEA1119067
SAMEA1119068
SAMEA1119069
SAMEA1119070
SAMEA1119071
SAMEA1119072
SAMEA1119073
SAMEA1119074
SAMEA1119075
SAMEA1119076
SAMEA1119077
SAMEA1119078
SAMEA1119079
SAMEA1119080
SAMEA1119081
SAMEA1119082
SAMEA1119083
SAMEA1119084
SAMEA1119085
SAMEA1119086
SAMEA1119087
SAMEA1119088
SAMEA1119089
SAMEA1119090
SAMEA1119091
SAMEA1119092
SAMEA1119093
SAMEA1119094
SAMEA1119095
SAMEA1119096
SAMEA1119097
SAMEA1119098
SAMEA1119099
SAMEA1119100
SAMEA1119101
SAMEA1119102
SAMEA1119103
SAMEA1119104
SAMEA1119105
SAMEA1119106
SAMEA1119107
SAMEA1119108
SAMEA1119109
SAMEA1119110
SAMEA1119111
SAMEA1119112
SAMEA1119113
SAMEA1119114
SAMEA1119115
SAMEA1119116
SAMEA1119118
SAMEA1119119
SAMEA1119120
SAMEA1119121
SAMEA1119122
SAMEA1119123
SAMEA1119124
SAMEA1119125
SAMEA1119126
SAMEA1119127
SAMEA1119128
SAMEA1119129
SAMEA1119130
SAMEA1119131
SAMEA1119132
SAMEA1119133
SAMEA1119134
SAMEA1119135
SAMEA1119136
SAMEA1119137
SAMEA1119138
SAMEA1119139
SAMEA1119140
SAMEA1119141
SAMEA1119142
SAMEA1119143
SAMEA1119144
SAMEA1119145
SAMEA1119146
SAMEA1119147
SAMEA1119148
SAMEA1119149
SAMEA1119150
SAMEA1119151
SAMEA1119152
SAMEA1119153
SAMEA1119154
SAMEA1119155
SAMEA1119156
SAMEA1119157
SAMEA1119158
SAMEA1119159
SAMEA1119160
SAMEA1119161
SAMEA1119162
SAMEA1119163
SAMEA1119164
SAMEA1119165
SAMEA1119166
SAMEA1119167
SAMEA1119168
SAMEA1119169
SAMEA1119170
SAMEA1119171
SAMEA1119172
SAMEA1119173
SAMEA1119174
SAMEA1119175
SAMEA1119176
SAMEA1119177
SAMEA1119178
SAMEA1119179
SAMEA1119180
SAMEA1119181
SAMEA1119182
SAMEA1119183
SAMEA1119184
SAMEA1119185
SAMEA1119186
SAMEA1119187
SAMEA1119188
SAMEA1119190
SAMEA1119191
SAMEA1119192
SAMEA1119193
SAMEA1119194
SAMEA1119195
SAMEA1119196
SAMEA1119197
SAMEA1119198
SAMEA1119199
SAMEA1119200
SAMEA1119201
SAMEA1119202
SAMEA1119203
SAMEA1119204
SAMEA1119205
SAMEA1119206
SAMEA1119207
SAMEA1119208
SAMEA1119209
SAMEA1119210
SAMEA1119211
SAMEA1119212
SAMEA1119213
SAMEA1119214
SAMEA1119215
SAMEA1119216
SAMEA1119217
SAMEA1119218
SAMEA1119219
SAMEA1119220
SAMEA1119221
SAMEA1119222
SAMEA1119223
SAMEA1119224
SAMEA1119225
SAMEA1119226
SAMEA1119227
SAMEA1119228
SAMEA1119229
SAMEA1119230
SAMEA1119231
SAMEA1119232
SAMEA1119233
SAMEA1119234
SAMEA1119235
SAMEA1119236
SAMEA1119237
SAMEA1119238
SAMEA1119239
SAMEA1119240
SAMEA1119241
SAMEA1119242
SAMEA1119243
SAMEA1119244
SAMEA1119245
SAMEA1119246
SAMEA1119247
SAMEA1119248
SAMEA1119249
SAMEA1119250
SAMEA1119251
SAMEA1119252
SAMEA1119253
SAMEA1119254
SAMEA1119255
SAMEA1119256
SAMEA1119257
SAMEA1119258
SAMEA1119259
SAMEA1119260
SAMEA1119261
SAMEA1119262
SAMEA1119263
SAMEA1119264
SAMEA1119265
SAMEA1119266
SAMEA1119267
SAMEA1119268
SAMEA1119269
SAMEA1119270
SAMEA1119271
SAMEA1119272
SAMEA1119273
SAMEA1119274
SAMEA1119275
SAMEA1119276
SAMEA1119277
SAMEA1119278
SAMEA1119279
SAMEA1119280
SAMEA1119281
SAMEA1119282
SAMEA1119283
SAMEA1119284
SAMEA1119285
SAMEA1119286
SAMEA1119287
SAMEA1119288
SAMEA1119289
SAMEA1119291
SAMEA1119292
SAMEA1119293
SAMEA1119294
SAMEA1119295
SAMEA1119296
SAMEA1119297
SAMEA1119298
SAMEA1119299
SAMEA1119300
SAMEA1119301
SAMEA1119302
SAMEA1119303
SAMEA1119304
SAMEA1119305
SAMEA1119306
SAMEA1119307
SAMEA1119308
SAMEA1119309
SAMEA1119310
SAMEA1119311
SAMEA1119312
SAMEA1119313
SAMEA1119314
SAMEA1119315
SAMEA1119316
SAMEA1119317
SAMEA1119318
SAMEA1119319
SAMEA1119320
SAMEA1119321
SAMEA1119322
SAMEA1119323
SAMEA1119324
SAMEA1119325
SAMEA1119326
SAMEA1119327
SAMEA1119328
SAMEA1119329
SAMEA1119330
SAMEA1119331
SAMEA1119332
SAMEA1119333
SAMEA1119334
SAMEA1119335
SAMEA1119336
SAMEA1119337
SAMEA1119339
SAMEA1119340
SAMEA1119341
SAMEA1119342
SAMEA1119343
SAMEA1119344
SAMEA1119345
SAMEA1119346
SAMEA1119347
SAMEA1119348
SAMEA1119349
SAMEA1119350
SAMEA1119351
SAMEA1119352
SAMEA1119353
SAMEA1119354
SAMEA1119355
SAMEA1119356
SAMEA1119357
SAMEA1119358
SAMEA1119360
SAMEA1119361
SAMEA1119362
SAMEA1119363
SAMEA1119364
SAMEA1119365
SAMEA1119366
SAMEA1119367
SAMEA1119368
SAMEA1119369
SAMEA1119370
SAMEA1119371
SAMEA1119373
SAMEA1119376
SAMEA1119377
SAMEA1119379
SAMEA1119380
SAMEA1119381
SAMEA1119382
SAMEA1119383
SAMEA1119384
SAMEA1119385
SAMEA1119386
SAMEA1119387
SAMEA1119388
SAMEA1119389
SAMEA1119390
SAMEA1119391
SAMEA1119392
SAMEA1119393
SAMEA1119394
SAMEA1119395
SAMEA1119396
SAMEA1119397
SAMEA1119398
SAMEA1119399
SAMEA1119400
SAMEA1119401
SAMEA1119402
SAMEA1119403
SAMEA1119404
SAMEA1119405
SAMEA1119406
SAMEA1119407
SAMEA1119408
SAMEA1119409
SAMEA1119410
SAMEA1119411
SAMEA1119412
SAMEA1119414
SAMEA1119415
SAMEA1119416
SAMEA1119417
SAMEA1119418
SAMEA1119419
SAMEA1119420
SAMEA1119421
SAMEA1119422
SAMEA1119423
SAMEA1119424
SAMEA1119425
SAMEA1119426
SAMEA1119427
SAMEA1119428
SAMEA1119429
SAMEA1119430
SAMEA1119431
SAMEA1119432
SAMEA1119433
SAMEA1119434
SAMEA1119435
SAMEA1119436
SAMEA1119437
SAMEA1119438
SAMEA1119439
SAMEA1119440
SAMEA1119441
SAMEA1119442
SAMEA1119443
SAMEA1119444
SAMEA1119445
SAMEA1119446
SAMEA1119447
SAMEA1119449
SAMEA1119450
SAMEA1119451
SAMEA1119452
SAMEA1119453
SAMEA1119454
SAMEA1119455
SAMEA1119457
SAMEA1119458
SAMEA1119459
SAMEA1119460
SAMEA1119461
SAMEA1119462
SAMEA1119463
SAMEA1119464
SAMEA1119465
SAMEA1119466
SAMEA1119467
SAMEA1119468
SAMEA1119470
SAMEA1119471
SAMEA1119472
SAMEA1119473
SAMEA1119474
SAMEA1119475
SAMEA1119476
SAMEA1119477
SAMEA1119478
SAMEA1119479
SAMEA1119480
SAMEA1119481
SAMEA1119482
SAMEA1119483
SAMEA1119484
SAMEA1119485
SAMEA1119486
SAMEA1119487
SAMEA1119488
SAMEA1119489
SAMEA1119490
SAMEA1119491
SAMEA1119492
SAMEA1119493
SAMEA1119494
SAMEA1119495
SAMEA1119496
SAMEA1119497
SAMEA1119498
SAMEA1119499
SAMEA1119500
SAMEA1119501
SAMEA1119502
SAMEA1119503
SAMEA1119504
SAMEA1119505
SAMEA1119506
SAMEA1119507
SAMEA1119508
SAMEA1119509
SAMEA1119510
SAMEA1119511
SAMEA1119512
SAMEA1119513
SAMEA1119514
SAMEA1119515
SAMEA1119516
SAMEA1119517
SAMEA1119518
SAMEA1119519
SAMEA1119520
SAMEA1119521
SAMEA1119522
SAMEA1119523
SAMEA1119524
SAMEA1119525
SAMEA1119526
SAMEA1119527
SAMEA1119528
SAMEA1119529
SAMEA1119530
SAMEA1119531
SAMEA1119532
SAMEA1119533
SAMEA1119534
SAMEA1119535
SAMEA1119536
SAMEA1119537
SAMEA1119538
SAMEA1119539
SAMEA1119540
SAMEA1119541
SAMEA1119542
SAMEA1119543
SAMEA1119544
SAMEA1119545
SAMEA1119546
SAMEA1119547
SAMEA1119548
SAMEA1119549
SAMEA1119550
SAMEA1119551
SAMEA1119552
SAMEA1119553
SAMEA1119554
SAMEA1119555
SAMEA1119556
SAMEA1119557
SAMEA1119558
SAMEA1119559
SAMEA1119560
SAMEA1119561
SAMEA1119562
SAMEA1119563
SAMEA1119564
SAMEA1119565
SAMEA1119567
SAMEA1119568
SAMEA1119569
SAMEA1119571
SAMEA1119572
SAMEA1119573
SAMEA1119574
SAMEA1119575
SAMEA1119576
SAMEA1119577
SAMEA1119578
SAMEA1119579
SAMEA1119580
SAMEA1119581
SAMEA1119582
SAMEA1119583
SAMEA1119584
SAMEA1119585
SAMEA1119586
SAMEA1119587
SAMEA1119588
SAMEA1119589
SAMEA1119590
SAMEA1119591
SAMEA1119592
SAMEA1119593
SAMEA1119594
SAMEA1119595
SAMEA1119596
SAMEA1119597
SAMEA1119598
SAMEA1119599
SAMEA1119600
SAMEA1119601
SAMEA1119602
SAMEA1119603
SAMEA1119604
SAMEA1119605
SAMEA1119606
SAMEA1119607
SAMEA1119610
SAMEA1119611
SAMEA1119612
SAMEA1119613
SAMEA1119614
SAMEA1119615
SAMEA1119616
SAMEA1119617
SAMEA1119618
SAMEA1119619
SAMEA1119620
SAMEA1119621
SAMEA1119622
SAMEA1119623
SAMEA1119625
SAMEA1119626
SAMEA1119627
SAMEA1119628
SAMEA1119629
SAMEA1119630
SAMEA1119631
SAMEA1119632
SAMEA1119633
SAMEA1119634
SAMEA1119635
SAMEA1119636
SAMEA1119637
SAMEA1119638
SAMEA1119639
SAMEA1119640
SAMEA1119641
SAMEA1119642
SAMEA1119643
SAMEA1119644
SAMEA1119645
SAMEA1119646
SAMEA1119647
SAMEA1119648
SAMEA1119649
SAMEA1119650
SAMEA1119651
SAMEA1119652
SAMEA1119653
SAMEA1119654
SAMEA1119655
SAMEA1119656
SAMEA1119657
SAMEA1119658
SAMEA1119659
SAMEA1119660
SAMEA1119661
SAMEA1119662
SAMEA1119663
SAMEA1119664
SAMEA1119665
SAMEA1119666
SAMEA1119667
SAMEA1119668
SAMEA1119669
SAMEA1119670
SAMEA1119671
SAMEA1119672
SAMEA1119673
SAMEA1119674
SAMEA1119675
SAMEA1119677
SAMEA1119678
SAMEA1119679
SAMEA1119680
SAMEA1119681
SAMEA1119682
SAMEA1119683
SAMEA1119684
SAMEA1119685
SAMEA1119686
SAMEA1119687
SAMEA1119688
SAMEA1119689
SAMEA1119690
SAMEA1119691
SAMEA1119692
SAMEA1119693
SAMEA1119694
SAMEA1119695
SAMEA1119696
SAMEA1119697
SAMEA1119698
SAMEA1119699
SAMEA1119700
SAMEA1119701
SAMEA1119702
SAMEA1119703
SAMEA1119704
SAMEA1119705
SAMEA1119706
SAMEA1119707
SAMEA1119708
SAMEA1119709
SAMEA1119710
SAMEA1119711
SAMEA1119712
SAMEA1119713
SAMEA1119714
SAMEA1119715
SAMEA1119716
SAMEA1119717
SAMEA1119718
SAMEA1119719
SAMEA1119720
SAMEA1119721
SAMEA1119722
SAMEA1119723
SAMEA1119724
SAMEA1119725
SAMEA1119726
SAMEA1119727
SAMEA1119728
SAMEA1119729
SAMEA1119730
SAMEA1119731
SAMEA1119732
SAMEA1119733
SAMEA1119734
SAMEA1119735
SAMEA1119736
SAMEA1119738
SAMEA1119739
SAMEA1119740
SAMEA1119741
SAMEA1119742
SAMEA1119743
SAMEA1119744
SAMEA1119745
SAMEA1119746
SAMEA1119747
SAMEA1119748
SAMEA1119749
SAMEA1119750
SAMEA1119751
SAMEA1119752
SAMEA1119753
SAMEA1119754
SAMEA1119755
SAMEA1119756
SAMEA1119757
SAMEA1119758
SAMEA1119759
SAMEA1119760
SAMEA1119761
SAMEA1119762
SAMEA1119763
SAMEA1119764
SAMEA1119765
SAMEA1119766
SAMEA1119767
SAMEA1119768
SAMEA1119769
SAMEA1119770
SAMEA1119771
SAMEA1119772
SAMEA1119773
SAMEA1119774
SAMEA1119775
SAMEA1119776
SAMEA1119777
SAMEA1119778
SAMEA1119779
SAMEA1119780
SAMEA1119781
SAMEA1119782
SAMEA1119783
SAMEA1119784
SAMEA1119785
SAMEA1119786
SAMEA1119787
SAMEA1119788
SAMEA1119789
SAMEA1119790
SAMEA1119791
SAMEA1119792
SAMEA1119793
SAMEA1119794
SAMEA1119795
SAMEA1119796
SAMEA1119797
SAMEA1119798
SAMEA1119799
SAMEA1119800
SAMEA1119801
SAMEA1119802
SAMEA1119803
SAMEA1119804
SAMEA1119805
SAMEA1119806
SAMEA1119807
SAMEA1119808
SAMEA1119809
SAMEA1119810
SAMEA1119811
SAMEA1119812
SAMEA1119813
SAMEA1119814
SAMEA1119815
SAMEA1119817
SAMEA1119818
SAMEA1119819
SAMEA1119820
SAMEA1119821
SAMEA1119822
SAMEA1119823
SAMEA1119824
SAMEA1119825
SAMEA1119826
SAMEA1119827
SAMEA1119828
SAMEA1119829
SAMEA1119830
SAMEA1119831
SAMEA1119832
SAMEA1119833
SAMEA1119834
SAMEA1119835
SAMEA1119836
SAMEA1119837
SAMEA1119838
SAMEA1119839
SAMEA1119840
SAMEA1119841
SAMEA1119842
SAMEA1119843
SAMEA1119844
SAMEA1119845
SAMEA1119847
SAMEA1119848
SAMEA1119849
SAMEA1119850
SAMEA1119851
SAMEA1119852
SAMEA1119854
SAMEA1119855
SAMEA1119856
SAMEA1119857
SAMEA1119858
SAMEA1119859
SAMEA1119860
SAMEA1119861
SAMEA1119862
SAMEA1119863
SAMEA1119864
SAMEA1119865
SAMEA1119866
SAMEA1119867
SAMEA1119868
SAMEA1119869
SAMEA1119870
SAMEA1119871
SAMEA1119872
SAMEA1119873
SAMEA1119874
SAMEA1119875
SAMEA1119876
SAMEA1119877
SAMEA1119878
SAMEA1119879
SAMEA1119880
SAMEA1119881
SAMEA1119882
SAMEA1119883
SAMEA1119884
SAMEA1119885
SAMEA1119886
SAMEA1119887
SAMEA1119888
SAMEA1119889
SAMEA1119890
SAMEA1119891
SAMEA1119892
SAMEA1119893
SAMEA1119894
SAMEA1119895
SAMEA1119896
SAMEA1119897
SAMEA1119898
SAMEA1119899
SAMEA1119900
SAMEA1119901
SAMEA1119902
SAMEA1119903
SAMEA1119904
SAMEA1119905
SAMEA1119906
SAMEA1119907
SAMEA1119908
SAMEA1119909
SAMEA1119910
SAMEA1119911
SAMEA1119912
SAMEA1119913
SAMEA1119914
SAMEA1119915
SAMEA1119916
SAMEA1119917
SAMEA1119918
SAMEA1119919
SAMEA1119920
SAMEA1119921
SAMEA1119922
SAMEA1119923
SAMEA1119924
SAMEA1119925
SAMEA1119926
SAMEA1119927
SAMEA1119928
SAMEA1119929
SAMEA1119930
SAMEA1119931
SAMEA1119932
SAMEA1119933
SAMEA1119934
SAMEA1119935
SAMEA1119936
SAMEA1119937
SAMEA1119938
SAMEA1119939
SAMEA1119940
SAMEA1119941
SAMEA1119942
SAMEA1119943
SAMEA1119944
SAMEA1119946
SAMEA1119947
SAMEA1119949
SAMEA1119950
SAMEA11206831
SAMEA11206832
SAMEA11206833
SAMEA11206835
SAMEA11206836
SAMEA11206837
SAMEA11206838
SAMEA11206839
SAMEA11206840
SAMEA11206841
SAMEA11206842
SAMEA11206843
SAMEA11206844
SAMEA11206845
SAMEA11206846
SAMEA11206847
SAMEA11206849
SAMEA11206850
SAMEA11206851
SAMEA11206852
SAMEA11206853
SAMEA11206854
SAMEA11206856
SAMEA11206857
SAMEA11206858
SAMEA11206859
SAMEA11206860
SAMEA11206861
SAMEA11206862
SAMEA11206863
SAMEA11206864
SAMEA11206867
SAMEA11206868
SAMEA11206869
SAMEA11206870
SAMEA11206871
SAMEA11206873
SAMEA11206875
SAMEA11206876
SAMEA11206877
SAMEA11206878
SAMEA11206879
SAMEA11206880
SAMEA11206881
SAMEA11206882
SAMEA11206883
SAMEA11206884
SAMEA11206885
SAMEA11206886
SAMEA11206887
SAMEA11206888
SAMEA11206889
SAMEA11206890
SAMEA11206891
SAMEA11206892
SAMEA11206893
SAMEA11206894
SAMEA11206895
SAMEA11206896
SAMEA11206897
SAMEA11206898
SAMEA11206899
SAMEA11206900
SAMEA11206901
SAMEA11206903
SAMEA11206904
SAMEA11206905
SAMEA11206906
SAMEA11206908
SAMEA11206909
SAMEA11206910
SAMEA11206911
SAMEA11206912
SAMEA11206913
SAMEA11206914
SAMEA11206930
SAMEA11206931
SAMEA11206932
SAMEA11206933
SAMEA11206935
SAMEA11206936
SAMEA11206937
SAMEA11206938
SAMEA11206939
SAMEA11206940
SAMEA11206941
SAMEA11206943
SAMEA11206944
SAMEA11206945
SAMEA11206946
SAMEA11206947
SAMEA11206949
SAMEA11206950
SAMEA11206952
SAMEA11206955
SAMEA11206956
SAMEA11206959
SAMEA11206960
SAMEA11206961
SAMEA11206963
SAMEA11206964
SAMEA11206966
SAMEA11206967
SAMEA11206968
SAMEA11206969
SAMEA11206970
SAMEA11207024
SAMEA11207025
SAMEA11207027
SAMEA11207028
SAMEA112143787
SAMEA112165285
SAMEA112165286
SAMEA112181227
SAMEA112181228
SAMEA112181229
SAMEA112181230
SAMEA112181231
SAMEA112181232
SAMEA112181233
SAMEA112181236
SAMEA112181238
SAMEA112181242
SAMEA112181264
SAMEA112181268
SAMEA112181272
SAMEA112181274
SAMEA112181278
SAMEA112181280
SAMEA112181282
SAMEA112181286
SAMEA112181287
SAMEA112181288
SAMEA112181290
SAMEA112181293
SAMEA112181294
SAMEA112181298
SAMEA112181299
SAMEA112181305
SAMEA112181306
SAMEA112181307
SAMEA112181309
SAMEA112181310
SAMEA112181312
SAMEA112181314
SAMEA112181315
SAMEA112181318
SAMEA112181322
SAMEA112181323
SAMEA112181324
SAMEA112181325
SAMEA112181326
SAMEA112181327
SAMEA112181328
SAMEA112181329
SAMEA112181330
SAMEA112181331
SAMEA112181332
SAMEA112181333
SAMEA112181334
SAMEA112181335
SAMEA112181336
SAMEA112181337
SAMEA112181339
SAMEA112181340
SAMEA112181341
SAMEA112181342
SAMEA112181343
SAMEA112181344
SAMEA112181345
SAMEA112181346
SAMEA112181347
SAMEA112181348
SAMEA112181349
SAMEA112181350
SAMEA112181351
SAMEA112181352
SAMEA112181353
SAMEA112181354
SAMEA112181355
SAMEA112181357
SAMEA112181358
SAMEA112181359
SAMEA112181360
SAMEA112181361
SAMEA112181362
SAMEA112181363
SAMEA112181364
SAMEA112181365
SAMEA112181366
SAMEA112181367
SAMEA112181368
SAMEA112181369
SAMEA112181370
SAMEA112181371
SAMEA112181372
SAMEA112181373
SAMEA112181375
SAMEA112181376
SAMEA112181377
SAMEA112181378
SAMEA112181379
SAMEA112181380
SAMEA112181381
SAMEA112181382
SAMEA112181383
SAMEA112181384
SAMEA112181385
SAMEA112181386
SAMEA112181387
SAMEA112181388
SAMEA112181389
SAMEA112181391
SAMEA112181392
SAMEA112181393
SAMEA112181394
SAMEA112181395
SAMEA112181397
SAMEA112181398
SAMEA112181399
SAMEA112181400
SAMEA112181401
SAMEA112181402
SAMEA112181403
SAMEA112181404
SAMEA112181405
SAMEA112181406
SAMEA112181407
SAMEA112181411
SAMEA112181413
SAMEA112181419
SAMEA112181457
SAMEA112181471
SAMEA112181490
SAMEA112181491
SAMEA112181497
SAMEA112181498
SAMEA112181499
SAMEA112181500
SAMEA112181501
SAMEA112181502
SAMEA112181503
SAMEA112181504
SAMEA112181505
SAMEA112181506
SAMEA112181507
SAMEA112181508
SAMEA112181509
SAMEA112181510
SAMEA112181511
SAMEA112181512
SAMEA112181513
SAMEA112181514
SAMEA112181515
SAMEA112181516
SAMEA112181517
SAMEA112181518
SAMEA112181519
SAMEA112181520
SAMEA112181521
SAMEA112181522
SAMEA112181523
SAMEA112181524
SAMEA112181525
SAMEA112181526
SAMEA112181527
SAMEA112181528
SAMEA112181529
SAMEA112181530
SAMEA112181531
SAMEA112181532
SAMEA112181533
SAMEA112181534
SAMEA112181535
SAMEA112181536
SAMEA112181537
SAMEA112181538
SAMEA112181539
SAMEA112181540
SAMEA112181541
SAMEA112181542
SAMEA112181543
SAMEA112181544
SAMEA112181545
SAMEA112181546
SAMEA112181547
SAMEA112181548
SAMEA112181549
SAMEA112181550
SAMEA112181551
SAMEA112181552
SAMEA112181553
SAMEA112181554
SAMEA112181555
SAMEA112181556
SAMEA112181557
SAMEA112181558
SAMEA112181559
SAMEA112181561
SAMEA112181562
SAMEA112181563
SAMEA112181564
SAMEA112183784
SAMEA112183785
SAMEA112183786
SAMEA112183787
SAMEA112183788
SAMEA112183789
SAMEA112183790
SAMEA112183791
SAMEA112183792
SAMEA112183793
SAMEA112183794
SAMEA112183795
SAMEA112183796
SAMEA112183797
SAMEA112183798
SAMEA112183799
SAMEA112183800
SAMEA112183801
SAMEA112183802
SAMEA112183803
SAMEA112183804
SAMEA112183805
SAMEA112183806
SAMEA112183807
SAMEA112183808
SAMEA112183809
SAMEA112183810
SAMEA112183811
SAMEA112183812
SAMEA112183813
SAMEA112183814
SAMEA112183815
SAMEA112183816
SAMEA112183817
SAMEA112183818
SAMEA112183819
SAMEA112183820
SAMEA112183821
SAMEA112183822
SAMEA112183823
SAMEA112183824
SAMEA112183825
SAMEA112183826
SAMEA112183827
SAMEA112183828
SAMEA112183829
SAMEA112183830
SAMEA112183831
SAMEA112183832
SAMEA112183833
SAMEA112183834
SAMEA112183835
SAMEA112183836
SAMEA112183837
SAMEA112183838
SAMEA112183839
SAMEA112183840
SAMEA112183841
SAMEA112183842
SAMEA112183843
SAMEA112183844
SAMEA112183845
SAMEA112183846
SAMEA112183847
SAMEA112183848
SAMEA112183849
SAMEA112183850
SAMEA112183851
SAMEA112183852
SAMEA112183853
SAMEA112183854
SAMEA112183855
SAMEA112183856
SAMEA112183857
SAMEA112188668
SAMEA112188669
SAMEA112188670
SAMEA112188671
SAMEA112188672
SAMEA112188673
SAMEA112188674
SAMEA112188675
SAMEA112188676
SAMEA112188677
SAMEA112188678
SAMEA112188679
SAMEA112188680
SAMEA112188681
SAMEA112188682
SAMEA112188683
SAMEA112188684
SAMEA112188685
SAMEA112188686
SAMEA112188687
SAMEA112188688
SAMEA112188689
SAMEA112188690
SAMEA112188691
SAMEA112188692
SAMEA112188693
SAMEA112188694
SAMEA112188695
SAMEA112188696
SAMEA112188697
SAMEA112188698
SAMEA112188699
SAMEA112188700
SAMEA112188701
SAMEA112188702
SAMEA112188703
SAMEA112188704
SAMEA112188705
SAMEA112188706
SAMEA112188707
SAMEA112188708
SAMEA112188709
SAMEA112188710
SAMEA112188711
SAMEA112188712
SAMEA112188713
SAMEA112188714
SAMEA112188715
SAMEA112188716
SAMEA112188717
SAMEA112188718
SAMEA112188719
SAMEA112188720
SAMEA112188721
SAMEA112188722
SAMEA112188723
SAMEA112188724
SAMEA112188725
SAMEA112188726
SAMEA112188727
SAMEA112188728
SAMEA112188729
SAMEA112188730
SAMEA112188731
SAMEA112188732
SAMEA112188733
SAMEA112188734
SAMEA112188735
SAMEA112188736
SAMEA112188737
SAMEA112188738
SAMEA112188739
SAMEA112188740
SAMEA112188741
SAMEA112188742
SAMEA112188743
SAMEA112188745
SAMEA112188746
SAMEA112188747
SAMEA112188748
SAMEA112188749
SAMEA112188750
SAMEA112188751
SAMEA112188752
SAMEA112188753
SAMEA112188754
SAMEA112188755
SAMEA112188756
SAMEA112188757
SAMEA112188758
SAMEA112188759
SAMEA112188760
SAMEA112188762
SAMEA112188763
SAMEA112188764
SAMEA112188765
SAMEA112188766
SAMEA112188767
SAMEA112188768
SAMEA112188769
SAMEA112188770
SAMEA112188771
SAMEA112188772
SAMEA112188773
SAMEA112188774
SAMEA112188775
SAMEA112188776
SAMEA112188777
SAMEA112188778
SAMEA112188779
SAMEA112188780
SAMEA112188781
SAMEA112188782
SAMEA112188783
SAMEA112188784
SAMEA112188785
SAMEA112188786
SAMEA112188787
SAMEA112188788
SAMEA112188789
SAMEA112188790
SAMEA112188791
SAMEA112188792
SAMEA112188793
SAMEA112188794
SAMEA112188795
SAMEA112188796
SAMEA112188797
SAMEA112188798
SAMEA112188799
SAMEA112188800
SAMEA112188801
SAMEA112188802
SAMEA112188803
SAMEA112188804
SAMEA112188806
SAMEA112188807
SAMEA112188808
SAMEA112188809
SAMEA112188810
SAMEA112188811
SAMEA112188812
SAMEA112188813
SAMEA112188814
SAMEA112188815
SAMEA112188816
SAMEA112188817
SAMEA112188818
SAMEA112188819
SAMEA112188820
SAMEA112188821
SAMEA112188822
SAMEA112188823
SAMEA112188824
SAMEA112188825
SAMEA112188826
SAMEA112188827
SAMEA112188828
SAMEA112188829
SAMEA112188830
SAMEA112188831
SAMEA112188832
SAMEA112188833
SAMEA112188834
SAMEA112188835
SAMEA112188836
SAMEA112188837
SAMEA112188838
SAMEA112188839
SAMEA112188840
SAMEA112188841
SAMEA112188842
SAMEA112188843
SAMEA112188844
SAMEA112188845
SAMEA112188846
SAMEA112188847
SAMEA112188848
SAMEA112188849
SAMEA112188850
SAMEA112188851
SAMEA112188852
SAMEA112188853
SAMEA112188854
SAMEA112188855
SAMEA112188856
SAMEA112188857
SAMEA112188858
SAMEA112188859
SAMEA112188860
SAMEA112188861
SAMEA112188862
SAMEA112188863
SAMEA112188864
SAMEA112188865
SAMEA112188866
SAMEA112188867
SAMEA112188868
SAMEA112188869
SAMEA112188870
SAMEA112188871
SAMEA112188872
SAMEA112188873
SAMEA112188874
SAMEA112188875
SAMEA112188876
SAMEA112188877
SAMEA112188878
SAMEA112188879
SAMEA112188880
SAMEA112188882
SAMEA112188883
SAMEA112188884
SAMEA112188885
SAMEA112188886
SAMEA112188887
SAMEA112188888
SAMEA112188889
SAMEA112188890
SAMEA112188891
SAMEA112188892
SAMEA112188893
SAMEA112188894
SAMEA112188895
SAMEA112188896
SAMEA112188897
SAMEA112188898
SAMEA112188899
SAMEA112188900
SAMEA112188901
SAMEA112188902
SAMEA112188903
SAMEA112188904
SAMEA112188905
SAMEA112188906
SAMEA112188907
SAMEA112188908
SAMEA112188909
SAMEA112188910
SAMEA112188911
SAMEA112188912
SAMEA112188913
SAMEA112188914
SAMEA112188915
SAMEA112188916
SAMEA112188917
SAMEA112188918
SAMEA112188919
SAMEA112188920
SAMEA112188921
SAMEA112188922
SAMEA112188923
SAMEA112188924
SAMEA112188925
SAMEA112188926
SAMEA112188927
SAMEA112188928
SAMEA112188929
SAMEA112188930
SAMEA112188931
SAMEA112188932
SAMEA112188933
SAMEA112188934
SAMEA112188935
SAMEA112188936
SAMEA112188937
SAMEA112188938
SAMEA112188939
SAMEA112188940
SAMEA112188941
SAMEA112188942
SAMEA112188943
SAMEA112188944
SAMEA112188945
SAMEA112188946
SAMEA112188947
SAMEA112188948
SAMEA112188949
SAMEA112188950
SAMEA112188951
SAMEA112188952
SAMEA112188953
SAMEA112188954
SAMEA112188955
SAMEA112188956
SAMEA112188957
SAMEA112188958
SAMEA112188959
SAMEA112188960
SAMEA112188961
SAMEA112188962
SAMEA112188963
SAMEA112188964
SAMEA112188965
SAMEA112188966
SAMEA112188967
SAMEA112188968
SAMEA112188969
SAMEA112188970
SAMEA112188971
SAMEA112188972
SAMEA112188973
SAMEA112188974
SAMEA112188975
SAMEA112188976
SAMEA112188977
SAMEA112188978
SAMEA112188979
SAMEA112188980
SAMEA112188981
SAMEA112188982
SAMEA112188983
SAMEA112188984
SAMEA112188985
SAMEA112188986
SAMEA112188987
SAMEA112188988
SAMEA112188989
SAMEA112188990
SAMEA112188991
SAMEA112188992
SAMEA112188993
SAMEA112188994
SAMEA112188995
SAMEA112188996
SAMEA112188997
SAMEA112188998
SAMEA112188999
SAMEA112189000
SAMEA112189001
SAMEA112189002
SAMEA112189003
SAMEA112189004
SAMEA112189005
SAMEA112189006
SAMEA112189007
SAMEA112189008
SAMEA112189009
SAMEA112189010
SAMEA112189011
SAMEA112189012
SAMEA112189013
SAMEA112189014
SAMEA112189015
SAMEA112189016
SAMEA112189017
SAMEA112189018
SAMEA112189019
SAMEA112189020
SAMEA112189021
SAMEA112189022
SAMEA112189023
SAMEA112189024
SAMEA112189025
SAMEA112189026
SAMEA112189027
SAMEA112189028
SAMEA112189029
SAMEA112189030
SAMEA112189031
SAMEA112189032
SAMEA112189033
SAMEA112189034
SAMEA112189035
SAMEA112189036
SAMEA112189037
SAMEA112189038
SAMEA112189039
SAMEA112189040
SAMEA112189041
SAMEA112189042
SAMEA112189043
SAMEA112189044
SAMEA112189045
SAMEA112189046
SAMEA112189047
SAMEA112189048
SAMEA112189049
SAMEA112189050
SAMEA112189051
SAMEA112189052
SAMEA112189053
SAMEA112189054
SAMEA112189055
SAMEA112189056
SAMEA112189057
SAMEA112189058
SAMEA112189059
SAMEA112189060
SAMEA112189061
SAMEA112189062
SAMEA112189063
SAMEA112189064
SAMEA112189065
SAMEA112189066
SAMEA112189067
SAMEA112189068
SAMEA112189069
SAMEA112189070
SAMEA112189071
SAMEA112189072
SAMEA112189073
SAMEA112189074
SAMEA112189075
SAMEA112189076
SAMEA112189077
SAMEA112189078
SAMEA112189079
SAMEA112189080
SAMEA112189081
SAMEA112189082
SAMEA112189083
SAMEA112189084
SAMEA112189085
SAMEA112189086
SAMEA112189087
SAMEA112189088
SAMEA112189089
SAMEA112189090
SAMEA112189091
SAMEA112189092
SAMEA112189093
SAMEA112189094
SAMEA112189095
SAMEA112189096
SAMEA112189097
SAMEA112189098
SAMEA112189099
SAMEA112189100
SAMEA112189101
SAMEA112189102
SAMEA112189103
SAMEA112189104
SAMEA112189105
SAMEA112189106
SAMEA112189107
SAMEA112189108
SAMEA112189109
SAMEA112189110
SAMEA112189111
SAMEA112189112
SAMEA112189113
SAMEA112189114
SAMEA112189115
SAMEA112189116
SAMEA112189117
SAMEA112189118
SAMEA112189119
SAMEA112189120
SAMEA112189121
SAMEA112189122
SAMEA112189123
SAMEA112189124
SAMEA112189125
SAMEA112189126
SAMEA112189127
SAMEA112189128
SAMEA112189129
SAMEA112189130
SAMEA112189131
SAMEA112189132
SAMEA112189133
SAMEA112189134
SAMEA112189135
SAMEA112189136
SAMEA112189137
SAMEA112189138
SAMEA112189139
SAMEA112189140
SAMEA112189141
SAMEA112189142
SAMEA112189143
SAMEA112189144
SAMEA112189145
SAMEA112189146
SAMEA112189147
SAMEA112189148
SAMEA112189149
SAMEA112189150
SAMEA112189151
SAMEA112189152
SAMEA112189153
SAMEA112189154
SAMEA112189155
SAMEA112189156
SAMEA112189157
SAMEA112189158
SAMEA112189159
SAMEA112189160
SAMEA112189161
SAMEA112189162
SAMEA112189163
SAMEA112189164
SAMEA112189165
SAMEA112189166
SAMEA112189167
SAMEA112189168
SAMEA112189169
SAMEA112189170
SAMEA112189171
SAMEA112189172
SAMEA112189503
SAMEA112189504
SAMEA112189506
SAMEA112189507
SAMEA112189508
SAMEA112189509
SAMEA112249966
SAMEA112249967
SAMEA112249968
SAMEA112249969
SAMEA112249970
SAMEA112249971
SAMEA112249972
SAMEA112249973
SAMEA112249974
SAMEA112249975
SAMEA112249976
SAMEA112249977
SAMEA112249978
SAMEA112249979
SAMEA112249980
SAMEA112249981
SAMEA112249982
SAMEA112249983
SAMEA112249984
SAMEA112249985
SAMEA112249986
SAMEA112249987
SAMEA112249988
SAMEA112249989
SAMEA112249990
SAMEA112249991
SAMEA112249992
SAMEA112249993
SAMEA112249994
SAMEA112249995
SAMEA112249996
SAMEA112249997
SAMEA112249998
SAMEA112249999
SAMEA112250000
SAMEA112250001
SAMEA112250002
SAMEA112250003
SAMEA112250004
SAMEA112250005
SAMEA112250006
SAMEA112250007
SAMEA112250008
SAMEA112250009
SAMEA112250010
SAMEA112250011
SAMEA112250012
SAMEA112250013
SAMEA112250014
SAMEA112250015
SAMEA112250016
SAMEA112250017
SAMEA112250018
SAMEA112250019
SAMEA112250020
SAMEA112250021
SAMEA112250022
SAMEA112250023
SAMEA112250024
SAMEA112250025
SAMEA112250026
SAMEA112250027
SAMEA112250028
SAMEA112250029
SAMEA112250030
SAMEA112250031
SAMEA112250032
SAMEA112250033
SAMEA112250034
SAMEA112250035
SAMEA112250036
SAMEA112250037
SAMEA112250038
SAMEA112250039
SAMEA112250040
SAMEA112250041
SAMEA112250042
SAMEA112250043
SAMEA112250044
SAMEA112250045
SAMEA112250046
SAMEA112250047
SAMEA112250048
SAMEA112250049
SAMEA112250050
SAMEA112250051
SAMEA112250052
SAMEA112250053
SAMEA112250054
SAMEA112250055
SAMEA112250056
SAMEA112250057
SAMEA112250058
SAMEA112250059
SAMEA112250060
SAMEA112250061
SAMEA112250062
SAMEA112250063
SAMEA112250064
SAMEA112250065
SAMEA112250066
SAMEA112250067
SAMEA112250068
SAMEA112250069
SAMEA112250070
SAMEA112250071
SAMEA112250072
SAMEA112250073
SAMEA112250074
SAMEA112250075
SAMEA112250076
SAMEA112250077
SAMEA112250078
SAMEA112250079
SAMEA112250080
SAMEA112250081
SAMEA112250082
SAMEA112250083
SAMEA112250084
SAMEA112250085
SAMEA112250086
SAMEA112250087
SAMEA112250088
SAMEA112250089
SAMEA112250090
SAMEA112250091
SAMEA112250092
SAMEA112250093
SAMEA112250094
SAMEA112250095
SAMEA112250096
SAMEA112250097
SAMEA112250098
SAMEA112250099
SAMEA112250100
SAMEA112250101
SAMEA112250102
SAMEA112250103
SAMEA112250104
SAMEA112250105
SAMEA112250106
SAMEA112250107
SAMEA112250108
SAMEA112250109
SAMEA112250110
SAMEA112250111
SAMEA112250112
SAMEA112250113
SAMEA112250114
SAMEA112250115
SAMEA112250116
SAMEA112250117
SAMEA112250118
SAMEA112250119
SAMEA112250120
SAMEA112250121
SAMEA112250122
SAMEA112250123
SAMEA112250124
SAMEA112250125
SAMEA112250126
SAMEA112250127
SAMEA112250128
SAMEA112250129
SAMEA112250130
SAMEA112250131
SAMEA112250132
SAMEA112250133
SAMEA112250134
SAMEA112250135
SAMEA112250136
SAMEA112250137
SAMEA112250138
SAMEA112250139
SAMEA112250140
SAMEA112250141
SAMEA112250142
SAMEA112250143
SAMEA112250144
SAMEA112250145
SAMEA112250146
SAMEA112250147
SAMEA112250148
SAMEA112250149
SAMEA112250150
SAMEA112250151
SAMEA112250152
SAMEA112250153
SAMEA112250154
SAMEA112250155
SAMEA112250156
SAMEA112250157
SAMEA112250158
SAMEA112250159
SAMEA112250160
SAMEA112250161
SAMEA112250162
SAMEA112250163
SAMEA112250164
SAMEA112250165
SAMEA112250166
SAMEA112250167
SAMEA112250168
SAMEA112250169
SAMEA112250170
SAMEA112250171
SAMEA112250172
SAMEA112250173
SAMEA112250174
SAMEA112250175
SAMEA112250176
SAMEA112250177
SAMEA112250178
SAMEA112250179
SAMEA112250180
SAMEA112250181
SAMEA112250182
SAMEA112250183
SAMEA112250184
SAMEA112250185
SAMEA112250186
SAMEA112250187
SAMEA112250188
SAMEA112250189
SAMEA112250190
SAMEA112250191
SAMEA112250192
SAMEA112250193
SAMEA112250194
SAMEA112250195
SAMEA112250196
SAMEA112250197
SAMEA112250198
SAMEA112250199
SAMEA112250200
SAMEA112250201
SAMEA112250202
SAMEA112250203
SAMEA11225609
SAMEA11225612
SAMEA11225613
SAMEA11225614
SAMEA11225616
SAMEA11225617
SAMEA11225618
SAMEA11225620
SAMEA11225621
SAMEA11225623
SAMEA11225625
SAMEA11225626
SAMEA11225627
SAMEA11225628
SAMEA11225629
SAMEA11225630
SAMEA11225631
SAMEA11225632
SAMEA11225633
SAMEA11225634
SAMEA11225635
SAMEA11225636
SAMEA11225637
SAMEA11225638
SAMEA11225639
SAMEA11225640
SAMEA11225641
SAMEA11225642
SAMEA11225643
SAMEA11225644
SAMEA11225645
SAMEA11225647
SAMEA11225648
SAMEA11225649
SAMEA11225650
SAMEA11225651
SAMEA11225653
SAMEA11225654
SAMEA11225655
SAMEA11225656
SAMEA11225657
SAMEA11225658
SAMEA11225659
SAMEA11225660
SAMEA11225661
SAMEA11225662
SAMEA11225663
SAMEA11225666
SAMEA11225667
SAMEA11225669
SAMEA11225670
SAMEA11225672
SAMEA11225673
SAMEA11225674
SAMEA11225675
SAMEA11225677
SAMEA11225678
SAMEA11225679
SAMEA11225681
SAMEA11225683
SAMEA11225684
SAMEA11225685
SAMEA11225688
SAMEA11225689
SAMEA11225690
SAMEA11225691
SAMEA11225692
SAMEA11225693
SAMEA11225694
SAMEA11225695
SAMEA11225697
SAMEA11225698
SAMEA11225699
SAMEA11225700
SAMEA11225701
SAMEA11225702
SAMEA11225703
SAMEA11225704
SAMEA11225705
SAMEA11225706
SAMEA11225708
SAMEA11225709
SAMEA11225710
SAMEA11225711
SAMEA11225712
SAMEA11225713
SAMEA11225714
SAMEA11225715
SAMEA11225716
SAMEA11225719
SAMEA11225720
SAMEA11225721
SAMEA11225723
SAMEA11225724
SAMEA11225725
SAMEA11225726
SAMEA11225727
SAMEA11225730
SAMEA11225731
SAMEA11225732
SAMEA11225733
SAMEA11225734
SAMEA11225735
SAMEA11225736
SAMEA11225737
SAMEA11225738
SAMEA11225739
SAMEA11225740
SAMEA11225741
SAMEA11225743
SAMEA11225744
SAMEA11225745
SAMEA11225746
SAMEA11225747
SAMEA11225749
SAMEA11225750
SAMEA11225752
SAMEA11225753
SAMEA11225754
SAMEA11225756
SAMEA11225757
SAMEA11225758
SAMEA11225759
SAMEA11225760
SAMEA11225761
SAMEA11225762
SAMEA11225764
SAMEA11225765
SAMEA11225766
SAMEA11225767
SAMEA11225768
SAMEA11225770
SAMEA11225771
SAMEA11225772
SAMEA11225774
SAMEA11225775
SAMEA11225777
SAMEA11225779
SAMEA11225782
SAMEA11225784
SAMEA11225785
SAMEA11225786
SAMEA11225787
SAMEA11225788
SAMEA11225789
SAMEA11225790
SAMEA11225793
SAMEA11225794
SAMEA11225795
SAMEA11225796
SAMEA11225798
SAMEA11225799
SAMEA11225800
SAMEA11225801
SAMEA11225802
SAMEA11225803
SAMEA11225804
SAMEA11225805
SAMEA112269206
SAMEA112269207
SAMEA112269208
SAMEA112269209
SAMEA112269210
SAMEA112269211
SAMEA112269212
SAMEA112269213
SAMEA112269214
SAMEA112269215
SAMEA112271083
SAMEA112298764
SAMEA112298765
SAMEA112298766
SAMEA112298768
SAMEA112298771
SAMEA112298772
SAMEA112298773
SAMEA112298774
SAMEA112298775
SAMEA112298776
SAMEA112298777
SAMEA112298778
SAMEA112298779
SAMEA112298780
SAMEA112298781
SAMEA112298782
SAMEA112298785
SAMEA112298786
SAMEA112298788
SAMEA112298789
SAMEA112298791
SAMEA112298792
SAMEA112298793
SAMEA112298794
SAMEA112298795
SAMEA112298796
SAMEA112298797
SAMEA112298798
SAMEA112298799
SAMEA112298801
SAMEA112298802
SAMEA112298803
SAMEA112298804
SAMEA112298805
SAMEA112298806
SAMEA112298807
SAMEA112298808
SAMEA112298810
SAMEA112298811
SAMEA112298812
SAMEA112298815
SAMEA112298816
SAMEA112298818
SAMEA112298819
SAMEA112298820
SAMEA112298821
SAMEA112298822
SAMEA112298823
SAMEA112298824
SAMEA112298825
SAMEA112298826
SAMEA112298827
SAMEA112298828
SAMEA112298829
SAMEA112298830
SAMEA112298831
SAMEA112298832
SAMEA112298833
SAMEA112298834
SAMEA112298835
SAMEA112298836
SAMEA112298837
SAMEA112298838
SAMEA112298839
SAMEA112298840
SAMEA112298841
SAMEA112298842
SAMEA112298843
SAMEA112298844
SAMEA112298845
SAMEA112298848
SAMEA112298849
SAMEA112298850
SAMEA112298852
SAMEA112298853
SAMEA112298855
SAMEA112298858
SAMEA112298861
SAMEA112298862
SAMEA112298863
SAMEA112298865
SAMEA112298866
SAMEA112298867
SAMEA112298868
SAMEA112298869
SAMEA112298870
SAMEA112298871
SAMEA112298872
SAMEA112298873
SAMEA112298874
SAMEA112298875
SAMEA112298876
SAMEA112298877
SAMEA112298879
SAMEA112298880
SAMEA112298882
SAMEA112298883
SAMEA112298884
SAMEA112298885
SAMEA112298886
SAMEA112298887
SAMEA112298889
SAMEA112298890
SAMEA112298891
SAMEA112298892
SAMEA112298893
SAMEA112298894
SAMEA112298895
SAMEA112298896
SAMEA112298897
SAMEA112298899
SAMEA112298900
SAMEA112298901
SAMEA112298902
SAMEA112298903
SAMEA112298904
SAMEA112298905
SAMEA112298910
SAMEA112298911
SAMEA112298912
SAMEA112298913
SAMEA112298914
SAMEA112298915
SAMEA112298916
SAMEA112298917
SAMEA112298918
SAMEA112298919
SAMEA112298920
SAMEA112298923
SAMEA112298924
SAMEA112298925
SAMEA112298926
SAMEA112298927
SAMEA112298928
SAMEA112298929
SAMEA112298930
SAMEA112298931
SAMEA112298932
SAMEA112298933
SAMEA112298934
SAMEA112298935
SAMEA112298936
SAMEA112298937
SAMEA112298938
SAMEA112298939
SAMEA112298940
SAMEA112298941
SAMEA112298942
SAMEA112298943
SAMEA112298944
SAMEA112298945
SAMEA112298946
SAMEA112298947
SAMEA112298948
SAMEA112298949
SAMEA112298950
SAMEA112298951
SAMEA112298952
SAMEA112298953
SAMEA112298954
SAMEA112298955
SAMEA112298956
SAMEA112298957
SAMEA112298958
SAMEA112298959
SAMEA112298960
SAMEA112298961
SAMEA112298962
SAMEA112298963
SAMEA112298964
SAMEA112298965
SAMEA112298967
SAMEA112298969
SAMEA112298972
SAMEA112298973
SAMEA112298974
SAMEA112298975
SAMEA112298976
SAMEA112298977
SAMEA112298978
SAMEA112298979
SAMEA112298980
SAMEA112298990
SAMEA112298992
SAMEA112298993
SAMEA112298994
SAMEA112298995
SAMEA112298996
SAMEA112298997
SAMEA112298998
SAMEA112298999
SAMEA112299000
SAMEA112299003
SAMEA112299011
SAMEA112299013
SAMEA112299017
SAMEA112299019
SAMEA112299021
SAMEA112299023
SAMEA112299024
SAMEA112299025
SAMEA112299026
SAMEA112299028
SAMEA112299030
SAMEA112299031
SAMEA112329186
SAMEA112329187
SAMEA112329188
SAMEA112329189
SAMEA112354716
SAMEA112354765
SAMEA112354766
SAMEA112354767
SAMEA112354768
SAMEA112354769
SAMEA112354770
SAMEA112354771
SAMEA112354773
SAMEA112471792
SAMEA112471793
SAMEA112471794
SAMEA112471795
SAMEA112471796
SAMEA112471797
SAMEA112471798
SAMEA112471799
SAMEA112471800
SAMEA112624869
SAMEA112624870
SAMEA112624871
SAMEA112624872
SAMEA112624874
SAMEA112624875
SAMEA112624876
SAMEA112624877
SAMEA112624878
SAMEA112624879
SAMEA112624880
SAMEA112624881
SAMEA112624882
SAMEA112624883
SAMEA112624884
SAMEA112624885
SAMEA112624886
SAMEA112624887
SAMEA112624889
SAMEA112624890
SAMEA112624891
SAMEA112624892
SAMEA112624893
SAMEA112624894
SAMEA112624895
SAMEA112624896
SAMEA112624897
SAMEA112624899
SAMEA112624901
SAMEA112624902
SAMEA112624903
SAMEA112624904
SAMEA112624905
SAMEA112624906
SAMEA112624907
SAMEA112624908
SAMEA112624909
SAMEA112624910
SAMEA112624911
SAMEA112624912
SAMEA112624913
SAMEA112624914
SAMEA112624915
SAMEA112624916
SAMEA112624917
SAMEA112624918
SAMEA112624919
SAMEA112624920
SAMEA112624921
SAMEA112624922
SAMEA112624923
SAMEA112624924
SAMEA112624925
SAMEA112624926
SAMEA112624927
SAMEA112624928
SAMEA112624929
SAMEA112624930
SAMEA112624931
SAMEA112750649
SAMEA112750650
SAMEA112750651
SAMEA112750652
SAMEA112750653
SAMEA112750654
SAMEA112750655
SAMEA112750656
SAMEA112750657
SAMEA112750658
SAMEA112750659
SAMEA112750660
SAMEA112750661
SAMEA112750662
SAMEA112750663
SAMEA112750664
SAMEA112750665
SAMEA112750666
SAMEA112750667
SAMEA112750668
SAMEA112750669
SAMEA112750670
SAMEA112750671
SAMEA112750672
SAMEA112750673
SAMEA112750674
SAMEA112750675
SAMEA112750676
SAMEA112750677
SAMEA112750678
SAMEA112750679
SAMEA112750680
SAMEA112750681
SAMEA112750682
SAMEA112750683
SAMEA112750684
SAMEA112750685
SAMEA112750686
SAMEA112750687
SAMEA112750688
SAMEA112750689
SAMEA112750690
SAMEA112750691
SAMEA112750692
SAMEA112750693
SAMEA112750694
SAMEA112750695
SAMEA112750696
SAMEA112750697
SAMEA112750698
SAMEA112750699
SAMEA112750700
SAMEA112750701
SAMEA112750702
SAMEA112750703
SAMEA112750704
SAMEA112750705
SAMEA112750706
SAMEA112750707
SAMEA112750708
SAMEA112750709
SAMEA112750710
SAMEA112750711
SAMEA112750712
SAMEA112750713
SAMEA112750714
SAMEA112750715
SAMEA112750716
SAMEA112750717
SAMEA112750718
SAMEA112750719
SAMEA112750720
SAMEA112750721
SAMEA112750722
SAMEA112750723
SAMEA112750724
SAMEA112750725
SAMEA112750726
SAMEA112750727
SAMEA112750728
SAMEA112750729
SAMEA112750730
SAMEA112750731
SAMEA112750732
SAMEA112750733
SAMEA112750734
SAMEA112750735
SAMEA112750736
SAMEA112750737
SAMEA112750738
SAMEA112750739
SAMEA112750740
SAMEA112750741
SAMEA112750742
SAMEA112750743
SAMEA112750744
SAMEA112750745
SAMEA112750746
SAMEA112750747
SAMEA112750748
SAMEA112750749
SAMEA112750750
SAMEA112750751
SAMEA112750752
SAMEA112750753
SAMEA112750754
SAMEA112750755
SAMEA112750756
SAMEA112750757
SAMEA112750758
SAMEA112750759
SAMEA112750760
SAMEA112750761
SAMEA112750762
SAMEA112750763
SAMEA112750764
SAMEA112750765
SAMEA112750766
SAMEA112750767
SAMEA112750768
SAMEA112750769
SAMEA112750770
SAMEA112750771
SAMEA112750772
SAMEA112750773
SAMEA112750774
SAMEA112750775
SAMEA112750776
SAMEA112750777
SAMEA112750778
SAMEA112750779
SAMEA112750780
SAMEA112750781
SAMEA112750782
SAMEA112750783
SAMEA112750784
SAMEA112750785
SAMEA112750786
SAMEA112750787
SAMEA112750788
SAMEA112750789
SAMEA112750790
SAMEA112750791
SAMEA112750792
SAMEA112750793
SAMEA112750794
SAMEA112750795
SAMEA112750796
SAMEA112750797
SAMEA112750798
SAMEA112750799
SAMEA112750800
SAMEA112750801
SAMEA112750802
SAMEA112750803
SAMEA112750804
SAMEA112750805
SAMEA112750806
SAMEA112750807
SAMEA112750808
SAMEA112750809
SAMEA112750810
SAMEA112750811
SAMEA112750812
SAMEA112750813
SAMEA112750814
SAMEA112750815
SAMEA112798988
SAMEA112798989
SAMEA112798990
SAMEA112798991
SAMEA112798992
SAMEA112798993
SAMEA112798994
SAMEA112798995
SAMEA112798996
SAMEA112798997
SAMEA112798998
SAMEA112798999
SAMEA112799000
SAMEA112799001
SAMEA112799002
SAMEA112799003
SAMEA112799004
SAMEA112799005
SAMEA112799006
SAMEA112799007
SAMEA112799008
SAMEA112799009
SAMEA112799010
SAMEA112799011
SAMEA112799012
SAMEA112799013
SAMEA112799014
SAMEA112799015
SAMEA112799016
SAMEA112799017
SAMEA112799018
SAMEA112799019
SAMEA112799020
SAMEA112799021
SAMEA112799022
SAMEA112799023
SAMEA112799024
SAMEA112799025
SAMEA112799026
SAMEA112799027
SAMEA112799028
SAMEA112799029
SAMEA112799030
SAMEA112799031
SAMEA112799032
SAMEA112799033
SAMEA112799034
SAMEA112799035
SAMEA112799036
SAMEA112799037
SAMEA112799038
SAMEA112799039
SAMEA112799040
SAMEA112799041
SAMEA112799042
SAMEA112799043
SAMEA112799044
SAMEA112799045
SAMEA112799046
SAMEA112799047
SAMEA112799048
SAMEA112799049
SAMEA112799050
SAMEA112799051
SAMEA112799052
SAMEA112799053
SAMEA112799054
SAMEA112799055
SAMEA112799056
SAMEA112799057
SAMEA112799058
SAMEA112799059
SAMEA112799060
SAMEA112799061
SAMEA112799062
SAMEA112799063
SAMEA112799064
SAMEA112799065
SAMEA112799066
SAMEA112799067
SAMEA112799068
SAMEA112799069
SAMEA112799070
SAMEA112799071
SAMEA112799072
SAMEA112799073
SAMEA112799074
SAMEA112799075
SAMEA112799076
SAMEA112799077
SAMEA112799078
SAMEA112799079
SAMEA112799080
SAMEA112799081
SAMEA112799082
SAMEA112799083
SAMEA112799084
SAMEA112799085
SAMEA112799086
SAMEA112799087
SAMEA112799088
SAMEA112799089
SAMEA112799090
SAMEA112799091
SAMEA112799092
SAMEA112799093
SAMEA112799094
SAMEA112799095
SAMEA112799096
SAMEA112799097
SAMEA112799098
SAMEA112799099
SAMEA112799100
SAMEA112799101
SAMEA112799102
SAMEA112799103
SAMEA112799104
SAMEA112799105
SAMEA112799106
SAMEA112799107
SAMEA112799108
SAMEA112799109
SAMEA112799110
SAMEA112799111
SAMEA112799112
SAMEA112799113
SAMEA112799114
SAMEA112799115
SAMEA112799116
SAMEA112799117
SAMEA112799118
SAMEA112799119
SAMEA112799120
SAMEA112799121
SAMEA112799122
SAMEA112799123
SAMEA112799124
SAMEA112799125
SAMEA112799126
SAMEA112799127
SAMEA112799128
SAMEA112799129
SAMEA112799130
SAMEA112799131
SAMEA112799132
SAMEA112799133
SAMEA112799134
SAMEA112799135
SAMEA112799136
SAMEA112799137
SAMEA112799138
SAMEA112799139
SAMEA112799140
SAMEA112799141
SAMEA112799142
SAMEA112799143
SAMEA112799144
SAMEA112799145
SAMEA112799146
SAMEA112799147
SAMEA112799148
SAMEA112799149
SAMEA112799150
SAMEA112799151
SAMEA112799152
SAMEA112799153
SAMEA112799154
SAMEA112799155
SAMEA112799156
SAMEA112799157
SAMEA112799158
SAMEA112799159
SAMEA112799160
SAMEA112799161
SAMEA112799162
SAMEA112799163
SAMEA112799164
SAMEA112799165
SAMEA112799166
SAMEA112799167
SAMEA112799168
SAMEA112799169
SAMEA112799170
SAMEA112799171
SAMEA112799172
SAMEA112799173
SAMEA112799174
SAMEA112799175
SAMEA112799176
SAMEA112799177
SAMEA112799178
SAMEA112799179
SAMEA112799180
SAMEA112799181
SAMEA112799182
SAMEA112799183
SAMEA112799184
SAMEA112799185
SAMEA112799186
SAMEA112799187
SAMEA112799188
SAMEA112799189
SAMEA112799190
SAMEA112799191
SAMEA112799192
SAMEA112799193
SAMEA112799194
SAMEA112799195
SAMEA112799196
SAMEA112799197
SAMEA112799198
SAMEA112799199
SAMEA112799200
SAMEA112799201
SAMEA112799202
SAMEA112799203
SAMEA112799204
SAMEA112799205
SAMEA112799206
SAMEA112799207
SAMEA112799208
SAMEA112799209
SAMEA112799210
SAMEA112799211
SAMEA112799212
SAMEA112799213
SAMEA112799214
SAMEA112799215
SAMEA112799216
SAMEA112799217
SAMEA112799218
SAMEA112799219
SAMEA112799220
SAMEA112799221
SAMEA112799222
SAMEA112799223
SAMEA112799224
SAMEA112799225
SAMEA112799226
SAMEA112799227
SAMEA112799228
SAMEA112799229
SAMEA112799230
SAMEA112799231
SAMEA112799232
SAMEA112799233
SAMEA112799234
SAMEA112799235
SAMEA112799236
SAMEA112799237
SAMEA112799238
SAMEA112799239
SAMEA112799240
SAMEA112799241
SAMEA112799242
SAMEA112799243
SAMEA112799244
SAMEA112799245
SAMEA112799246
SAMEA112799247
SAMEA112799248
SAMEA112799249
SAMEA112799250
SAMEA112799251
SAMEA112799252
SAMEA112799253
SAMEA112799254
SAMEA112799255
SAMEA112799256
SAMEA112799257
SAMEA112799258
SAMEA112799259
SAMEA112799260
SAMEA112799261
SAMEA112799262
SAMEA112799263
SAMEA112799264
SAMEA112799265
SAMEA112799266
SAMEA112799267
SAMEA112799268
SAMEA112799269
SAMEA112799270
SAMEA112799271
SAMEA112799272
SAMEA112799273
SAMEA112799274
SAMEA112799275
SAMEA112799276
SAMEA112799277
SAMEA112799278
SAMEA112799279
SAMEA112799280
SAMEA112799281
SAMEA112799282
SAMEA112799283
SAMEA112799284
SAMEA112799285
SAMEA112799286
SAMEA112799287
SAMEA112799288
SAMEA112799289
SAMEA112799290
SAMEA112799291
SAMEA112799292
SAMEA112799293
SAMEA112799294
SAMEA112799295
SAMEA112799296
SAMEA112799297
SAMEA112799298
SAMEA112799299
SAMEA112799300
SAMEA112799301
SAMEA112799302
SAMEA112799303
SAMEA112799304
SAMEA112799305
SAMEA112799306
SAMEA112799307
SAMEA112799308
SAMEA112799309
SAMEA112799310
SAMEA112799311
SAMEA112799312
SAMEA112799313
SAMEA112799314
SAMEA112799315
SAMEA112799316
SAMEA112799317
SAMEA112799318
SAMEA112799319
SAMEA112799320
SAMEA112799321
SAMEA112799322
SAMEA112799323
SAMEA112799324
SAMEA112799325
SAMEA112799326
SAMEA112799327
SAMEA112799328
SAMEA112799329
SAMEA112799330
SAMEA112799331
SAMEA112799332
SAMEA112799333
SAMEA112799334
SAMEA112799335
SAMEA112799336
SAMEA112799337
SAMEA112799338
SAMEA112799339
SAMEA112799340
SAMEA112799341
SAMEA112799342
SAMEA112799343
SAMEA112799344
SAMEA112799345
SAMEA112799346
SAMEA112799347
SAMEA112799348
SAMEA112799349
SAMEA112799350
SAMEA112799351
SAMEA112799352
SAMEA112799353
SAMEA112799354
SAMEA112799355
SAMEA112799356
SAMEA112799357
SAMEA112799358
SAMEA112799359
SAMEA112799360
SAMEA112799361
SAMEA112799362
SAMEA112799363
SAMEA112799364
SAMEA112799365
SAMEA112799366
SAMEA112799367
SAMEA112799368
SAMEA112799369
SAMEA112799370
SAMEA112799371
SAMEA112799372
SAMEA112799373
SAMEA112799374
SAMEA112799375
SAMEA112799376
SAMEA112799377
SAMEA112799378
SAMEA112799379
SAMEA112799380
SAMEA112799381
SAMEA112799382
SAMEA112799383
SAMEA112799384
SAMEA112799385
SAMEA112799386
SAMEA112799387
SAMEA112799388
SAMEA112799389
SAMEA112799390
SAMEA112799391
SAMEA112799392
SAMEA112799393
SAMEA112799394
SAMEA112799395
SAMEA112799396
SAMEA112799397
SAMEA112799398
SAMEA112799399
SAMEA112799400
SAMEA112799401
SAMEA112799402
SAMEA112799403
SAMEA112799404
SAMEA112799405
SAMEA112799406
SAMEA112799407
SAMEA112799408
SAMEA112799409
SAMEA112799410
SAMEA112799411
SAMEA112799412
SAMEA112799413
SAMEA112799414
SAMEA112799415
SAMEA112799416
SAMEA112799417
SAMEA112799418
SAMEA112799419
SAMEA112799420
SAMEA112799421
SAMEA112799422
SAMEA112799423
SAMEA112799424
SAMEA112799425
SAMEA112799426
SAMEA112799427
SAMEA112799428
SAMEA112799429
SAMEA112799430
SAMEA112799431
SAMEA112799432
SAMEA112799433
SAMEA112799434
SAMEA112799435
SAMEA112799436
SAMEA112799437
SAMEA112799438
SAMEA112799439
SAMEA112799440
SAMEA112799441
SAMEA112799442
SAMEA112799443
SAMEA112799444
SAMEA112799445
SAMEA112799446
SAMEA112799447
SAMEA112799448
SAMEA112799449
SAMEA112799450
SAMEA112799451
SAMEA112799452
SAMEA112799453
SAMEA112799454
SAMEA112799455
SAMEA112799456
SAMEA112799457
SAMEA112799458
SAMEA112799459
SAMEA112799460
SAMEA112799461
SAMEA112799462
SAMEA112799463
SAMEA112799464
SAMEA112799465
SAMEA112799466
SAMEA112799467
SAMEA112799468
SAMEA112799469
SAMEA112799470
SAMEA112799471
SAMEA112799472
SAMEA112799473
SAMEA112799474
SAMEA112799475
SAMEA112799476
SAMEA112799477
SAMEA112799478
SAMEA112799479
SAMEA112799480
SAMEA112799481
SAMEA112799482
SAMEA112799483
SAMEA112799484
SAMEA112799485
SAMEA112799486
SAMEA112799487
SAMEA112799488
SAMEA112799489
SAMEA112799490
SAMEA112799491
SAMEA112799492
SAMEA112799493
SAMEA112799494
SAMEA112799495
SAMEA112799496
SAMEA112799497
SAMEA112799498
SAMEA112799499
SAMEA112799500
SAMEA112799501
SAMEA112799502
SAMEA112799503
SAMEA112799504
SAMEA112799505
SAMEA112799506
SAMEA112799507
SAMEA112799508
SAMEA112799509
SAMEA112799510
SAMEA112799511
SAMEA112799512
SAMEA112799513
SAMEA112799514
SAMEA112799515
SAMEA112799516
SAMEA112799517
SAMEA112799518
SAMEA112799519
SAMEA112799520
SAMEA112799521
SAMEA112799522
SAMEA112799523
SAMEA112799524
SAMEA112799525
SAMEA112799526
SAMEA112799527
SAMEA112799528
SAMEA112799529
SAMEA112799530
SAMEA112799531
SAMEA112799532
SAMEA112799533
SAMEA112799534
SAMEA112799535
SAMEA112799536
SAMEA112799537
SAMEA112799538
SAMEA112799539
SAMEA112799540
SAMEA112799541
SAMEA112799542
SAMEA112799543
SAMEA112799544
SAMEA112799545
SAMEA112799546
SAMEA112799547
SAMEA112799548
SAMEA112799549
SAMEA112799550
SAMEA112799551
SAMEA112799552
SAMEA112799553
SAMEA112799554
SAMEA112799555
SAMEA112799556
SAMEA112799557
SAMEA112799558
SAMEA112799559
SAMEA112799560
SAMEA112799561
SAMEA112799562
SAMEA112799563
SAMEA112799564
SAMEA112799565
SAMEA112799566
SAMEA112799567
SAMEA112799568
SAMEA112799569
SAMEA112799570
SAMEA112799571
SAMEA112799572
SAMEA112799573
SAMEA112799574
SAMEA112799575
SAMEA112799576
SAMEA112799577
SAMEA112799578
SAMEA112799579
SAMEA112799580
SAMEA112799581
SAMEA112799582
SAMEA112799583
SAMEA112799584
SAMEA112799585
SAMEA112799586
SAMEA112799587
SAMEA112799588
SAMEA112799589
SAMEA112799590
SAMEA112799591
SAMEA112799592
SAMEA112799593
SAMEA112799594
SAMEA112799595
SAMEA112799596
SAMEA112799597
SAMEA112799598
SAMEA112799599
SAMEA112799600
SAMEA112799601
SAMEA112799602
SAMEA112799603
SAMEA112799604
SAMEA112799605
SAMEA112799606
SAMEA112799607
SAMEA112799608
SAMEA112799609
SAMEA112799610
SAMEA112799611
SAMEA112799612
SAMEA112799613
SAMEA112799614
SAMEA112799615
SAMEA112799616
SAMEA112799617
SAMEA112799618
SAMEA112799619
SAMEA112799620
SAMEA112799621
SAMEA112799622
SAMEA112799623
SAMEA112799624
SAMEA112799625
SAMEA112799626
SAMEA112799627
SAMEA112799628
SAMEA112799629
SAMEA112799630
SAMEA112799631
SAMEA112799632
SAMEA112799633
SAMEA112799634
SAMEA112799635
SAMEA112799636
SAMEA112799637
SAMEA112799638
SAMEA112799639
SAMEA112799640
SAMEA112799641
SAMEA112799642
SAMEA112799643
SAMEA112799644
SAMEA112799645
SAMEA112799646
SAMEA112799647
SAMEA112799648
SAMEA112799649
SAMEA112799650
SAMEA112799651
SAMEA112799652
SAMEA112799653
SAMEA112799654
SAMEA112799655
SAMEA112799656
SAMEA112799657
SAMEA112799658
SAMEA112799659
SAMEA112799660
SAMEA112799661
SAMEA112799662
SAMEA112799663
SAMEA112799664
SAMEA112799665
SAMEA112799666
SAMEA112799667
SAMEA112799668
SAMEA112799669
SAMEA112799670
SAMEA112799671
SAMEA112799672
SAMEA112799673
SAMEA112799674
SAMEA112799675
SAMEA112799676
SAMEA112799677
SAMEA112799678
SAMEA112799679
SAMEA112799680
SAMEA112799681
SAMEA112799682
SAMEA112799683
SAMEA112799684
SAMEA112799685
SAMEA112799686
SAMEA112799687
SAMEA112799688
SAMEA112799689
SAMEA112799690
SAMEA112799691
SAMEA112799692
SAMEA112799693
SAMEA112799694
SAMEA112799695
SAMEA112799696
SAMEA112799697
SAMEA112799698
SAMEA112799699
SAMEA112799700
SAMEA112799701
SAMEA112799702
SAMEA112799703
SAMEA112799704
SAMEA112799705
SAMEA112799706
SAMEA112799707
SAMEA112799708
SAMEA112799709
SAMEA112799710
SAMEA112799711
SAMEA112799712
SAMEA112799713
SAMEA112799714
SAMEA112799715
SAMEA112799716
SAMEA112799717
SAMEA112799718
SAMEA112799719
SAMEA112799720
SAMEA112799721
SAMEA112799722
SAMEA112799723
SAMEA112799724
SAMEA112799725
SAMEA112799726
SAMEA112799727
SAMEA112799728
SAMEA112799729
SAMEA112799730
SAMEA112799731
SAMEA112799732
SAMEA112799733
SAMEA112799734
SAMEA112799735
SAMEA112799736
SAMEA112799737
SAMEA112799738
SAMEA112799739
SAMEA112799740
SAMEA112799741
SAMEA112799742
SAMEA112799743
SAMEA112799744
SAMEA112799745
SAMEA112799746
SAMEA112799747
SAMEA112799748
SAMEA112799749
SAMEA112799750
SAMEA112799751
SAMEA112799752
SAMEA112799753
SAMEA112799754
SAMEA112799755
SAMEA112799756
SAMEA112799757
SAMEA112799758
SAMEA112799759
SAMEA112799760
SAMEA112799761
SAMEA112799762
SAMEA112799763
SAMEA112799764
SAMEA112799765
SAMEA112799766
SAMEA112799767
SAMEA112799768
SAMEA112799769
SAMEA112799770
SAMEA112799771
SAMEA112799772
SAMEA112799773
SAMEA112799774
SAMEA112799775
SAMEA112799776
SAMEA112799777
SAMEA112799778
SAMEA112799779
SAMEA112799780
SAMEA112799781
SAMEA112799782
SAMEA112799783
SAMEA112799784
SAMEA112799785
SAMEA112799786
SAMEA112799787
SAMEA112799788
SAMEA112799789
SAMEA112799790
SAMEA112799791
SAMEA112799792
SAMEA112799793
SAMEA112799794
SAMEA112799795
SAMEA112799796
SAMEA112799797
SAMEA112799798
SAMEA112799799
SAMEA112799800
SAMEA112799801
SAMEA112799802
SAMEA112799803
SAMEA112799804
SAMEA112799805
SAMEA112799806
SAMEA112799807
SAMEA112799808
SAMEA112799809
SAMEA112799810
SAMEA112799811
SAMEA112799812
SAMEA112799813
SAMEA112799814
SAMEA112799815
SAMEA112799816
SAMEA112799817
SAMEA112799818
SAMEA112799819
SAMEA112799820
SAMEA112799821
SAMEA112799822
SAMEA112799823
SAMEA112799824
SAMEA112799825
SAMEA112799826
SAMEA112799827
SAMEA112799828
SAMEA112799829
SAMEA112799830
SAMEA112799831
SAMEA112799832
SAMEA112799833
SAMEA112799834
SAMEA112799835
SAMEA112799836
SAMEA112799837
SAMEA112799838
SAMEA112799839
SAMEA112799840
SAMEA112799841
SAMEA112799842
SAMEA112799843
SAMEA112799844
SAMEA112799845
SAMEA112799846
SAMEA112799847
SAMEA112799848
SAMEA112799849
SAMEA112799850
SAMEA112799851
SAMEA112799852
SAMEA112799853
SAMEA112799854
SAMEA112799855
SAMEA112799856
SAMEA112799857
SAMEA112799858
SAMEA112799859
SAMEA112799860
SAMEA112799861
SAMEA112799862
SAMEA112799863
SAMEA112799864
SAMEA112799865
SAMEA112799866
SAMEA112799867
SAMEA112799868
SAMEA112799869
SAMEA112799870
SAMEA112799871
SAMEA112799872
SAMEA112799873
SAMEA112799874
SAMEA112799875
SAMEA112799876
SAMEA112799877
SAMEA112799878
SAMEA112799879
SAMEA112799880
SAMEA112799881
SAMEA112799882
SAMEA112799883
SAMEA112799884
SAMEA112799885
SAMEA112799886
SAMEA112799887
SAMEA112799888
SAMEA112799889
SAMEA112799890
SAMEA112799891
SAMEA112799892
SAMEA112799893
SAMEA112799894
SAMEA112799895
SAMEA112799896
SAMEA112799897
SAMEA112799898
SAMEA112799899
SAMEA112799900
SAMEA112799901
SAMEA112799902
SAMEA112799903
SAMEA112799904
SAMEA112799905
SAMEA112799906
SAMEA112799907
SAMEA112799908
SAMEA112799909
SAMEA112799910
SAMEA112799911
SAMEA112799912
SAMEA112799913
SAMEA112799914
SAMEA112799915
SAMEA112799916
SAMEA112799917
SAMEA112799918
SAMEA112799919
SAMEA112799920
SAMEA112799921
SAMEA112799922
SAMEA112799923
SAMEA112799924
SAMEA112799925
SAMEA112799926
SAMEA112799927
SAMEA112799928
SAMEA112799929
SAMEA112799930
SAMEA112799931
SAMEA112799932
SAMEA112799933
SAMEA112799934
SAMEA112799935
SAMEA112799936
SAMEA112799937
SAMEA112799938
SAMEA112799939
SAMEA112799940
SAMEA112799941
SAMEA112799942
SAMEA112799943
SAMEA112799944
SAMEA112799945
SAMEA112799946
SAMEA112799947
SAMEA112799948
SAMEA112799949
SAMEA112799950
SAMEA112799951
SAMEA112799952
SAMEA112799953
SAMEA112799954
SAMEA112799955
SAMEA112799956
SAMEA112799957
SAMEA112799958
SAMEA112799959
SAMEA112799960
SAMEA112799961
SAMEA112799962
SAMEA112799963
SAMEA112799964
SAMEA112799965
SAMEA112799966
SAMEA112799967
SAMEA112799968
SAMEA112799969
SAMEA112799970
SAMEA112799971
SAMEA112799972
SAMEA112799973
SAMEA112799974
SAMEA112799975
SAMEA112799976
SAMEA112799977
SAMEA112799978
SAMEA112799979
SAMEA112799980
SAMEA112799981
SAMEA112799982
SAMEA112799983
SAMEA112799984
SAMEA112799985
SAMEA112799986
SAMEA112799987
SAMEA112799988
SAMEA112799989
SAMEA112799990
SAMEA112799991
SAMEA112799992
SAMEA112799993
SAMEA112799994
SAMEA112799995
SAMEA112799996
SAMEA112799997
SAMEA112799998
SAMEA112799999
SAMEA112800000
SAMEA112800001
SAMEA112800002
SAMEA112800003
SAMEA112800004
SAMEA112800005
SAMEA112800006
SAMEA112800007
SAMEA112800008
SAMEA112800009
SAMEA112800010
SAMEA112800011
SAMEA112800012
SAMEA112800013
SAMEA112800014
SAMEA112800015
SAMEA112800016
SAMEA112800017
SAMEA112800018
SAMEA112800019
SAMEA112800020
SAMEA112800021
SAMEA112800022
SAMEA112800023
SAMEA112800024
SAMEA112800025
SAMEA112800026
SAMEA112800027
SAMEA112800028
SAMEA112800029
SAMEA112800030
SAMEA112800031
SAMEA112800032
SAMEA112800033
SAMEA112800034
SAMEA112800035
SAMEA112800036
SAMEA112800037
SAMEA112800038
SAMEA112800039
SAMEA112800040
SAMEA112800041
SAMEA112800042
SAMEA112800043
SAMEA112800044
SAMEA112800045
SAMEA112800046
SAMEA112800047
SAMEA112800048
SAMEA112800049
SAMEA112800050
SAMEA112800051
SAMEA112800052
SAMEA112800053
SAMEA112800054
SAMEA112800055
SAMEA112800056
SAMEA112800057
SAMEA112800058
SAMEA112800059
SAMEA112800060
SAMEA112800061
SAMEA112800062
SAMEA112800063
SAMEA112800064
SAMEA112800065
SAMEA112800066
SAMEA112800067
SAMEA112800068
SAMEA112800069
SAMEA112800070
SAMEA112800071
SAMEA112800072
SAMEA112800073
SAMEA112800074
SAMEA112800075
SAMEA112800076
SAMEA112800077
SAMEA112800078
SAMEA112800079
SAMEA112800080
SAMEA112800081
SAMEA112800082
SAMEA112800083
SAMEA112800084
SAMEA112800085
SAMEA112800086
SAMEA112800087
SAMEA112800088
SAMEA112800089
SAMEA112800090
SAMEA112800091
SAMEA112800092
SAMEA112800093
SAMEA112800094
SAMEA112800095
SAMEA112800096
SAMEA112800097
SAMEA112800098
SAMEA112800099
SAMEA112800100
SAMEA112800101
SAMEA112800102
SAMEA112800103
SAMEA112800104
SAMEA112800105
SAMEA112800106
SAMEA112800107
SAMEA112800108
SAMEA112800109
SAMEA112800110
SAMEA112800111
SAMEA112800112
SAMEA112800113
SAMEA112800114
SAMEA112800115
SAMEA112800116
SAMEA112800117
SAMEA112800118
SAMEA112800119
SAMEA112800120
SAMEA112800121
SAMEA112800122
SAMEA112800123
SAMEA112800124
SAMEA112800125
SAMEA112800126
SAMEA112800127
SAMEA112800128
SAMEA112800129
SAMEA112800130
SAMEA112800131
SAMEA112800132
SAMEA112800133
SAMEA112800134
SAMEA112800135
SAMEA112800136
SAMEA112800137
SAMEA112800138
SAMEA112800139
SAMEA112800140
SAMEA112800141
SAMEA112800142
SAMEA112800143
SAMEA112800144
SAMEA112800145
SAMEA112800146
SAMEA112800147
SAMEA112800148
SAMEA112800149
SAMEA112800150
SAMEA112800151
SAMEA112800152
SAMEA112800153
SAMEA112800154
SAMEA112800155
SAMEA112800156
SAMEA112800157
SAMEA112800158
SAMEA112800159
SAMEA112800160
SAMEA112800161
SAMEA112800162
SAMEA112800163
SAMEA112800164
SAMEA112800165
SAMEA112800166
SAMEA112800167
SAMEA112800168
SAMEA112800169
SAMEA112800170
SAMEA112800171
SAMEA112800172
SAMEA112800173
SAMEA112800174
SAMEA112800175
SAMEA112800176
SAMEA112800177
SAMEA112800178
SAMEA112800179
SAMEA112800180
SAMEA112800181
SAMEA112800182
SAMEA112800183
SAMEA112800184
SAMEA112800185
SAMEA112800186
SAMEA112800187
SAMEA112800188
SAMEA112800189
SAMEA112800190
SAMEA112800191
SAMEA112800192
SAMEA112800193
SAMEA112800194
SAMEA112800195
SAMEA112800196
SAMEA112800197
SAMEA112800198
SAMEA112800199
SAMEA112800200
SAMEA112800201
SAMEA112800202
SAMEA112800203
SAMEA112800204
SAMEA112800205
SAMEA112800206
SAMEA112800207
SAMEA112800208
SAMEA112800209
SAMEA112800210
SAMEA112800211
SAMEA112800212
SAMEA112800213
SAMEA112800214
SAMEA112800215
SAMEA112800216
SAMEA112800217
SAMEA112800218
SAMEA112800219
SAMEA112800220
SAMEA112800221
SAMEA112800222
SAMEA112800223
SAMEA112800224
SAMEA112800225
SAMEA112800226
SAMEA112800227
SAMEA112800228
SAMEA112800229
SAMEA112800230
SAMEA112800231
SAMEA112800232
SAMEA112800233
SAMEA112800234
SAMEA112800235
SAMEA112800236
SAMEA112800237
SAMEA112800238
SAMEA112800239
SAMEA112800240
SAMEA112800241
SAMEA112800242
SAMEA112800243
SAMEA112800244
SAMEA112800245
SAMEA112800246
SAMEA112800247
SAMEA112800248
SAMEA112800249
SAMEA112800250
SAMEA112800251
SAMEA112800252
SAMEA112800253
SAMEA112800254
SAMEA112800255
SAMEA112800256
SAMEA112800257
SAMEA112800258
SAMEA112800259
SAMEA112800260
SAMEA112800261
SAMEA112800262
SAMEA112800263
SAMEA112800264
SAMEA112800265
SAMEA112800266
SAMEA112800267
SAMEA112800268
SAMEA112800269
SAMEA112800270
SAMEA112800271
SAMEA112800272
SAMEA112800273
SAMEA112800274
SAMEA112800275
SAMEA112800276
SAMEA112800277
SAMEA112800278
SAMEA112800279
SAMEA112800280
SAMEA112800281
SAMEA112800282
SAMEA112800283
SAMEA112800284
SAMEA112800285
SAMEA112800286
SAMEA112800287
SAMEA112800288
SAMEA112800289
SAMEA112800290
SAMEA112800291
SAMEA112800292
SAMEA112800293
SAMEA112800294
SAMEA112800295
SAMEA112800296
SAMEA112800297
SAMEA112800298
SAMEA112800299
SAMEA112800300
SAMEA112800301
SAMEA112800302
SAMEA112800303
SAMEA112800304
SAMEA112800305
SAMEA112800306
SAMEA112800307
SAMEA112800308
SAMEA112800309
SAMEA112800310
SAMEA112800311
SAMEA112800312
SAMEA112800313
SAMEA112800314
SAMEA112800315
SAMEA112800316
SAMEA112800317
SAMEA112800318
SAMEA112800319
SAMEA112800320
SAMEA112800321
SAMEA112800322
SAMEA112800323
SAMEA112800324
SAMEA112800325
SAMEA112800326
SAMEA112800327
SAMEA112800328
SAMEA112800329
SAMEA112800330
SAMEA112800331
SAMEA112800332
SAMEA112800333
SAMEA112800334
SAMEA112800335
SAMEA112800336
SAMEA112800337
SAMEA112800338
SAMEA112800339
SAMEA112800340
SAMEA112800341
SAMEA112800342
SAMEA112800343
SAMEA112800344
SAMEA112800345
SAMEA112800346
SAMEA112800347
SAMEA112800348
SAMEA112800349
SAMEA112800350
SAMEA112800351
SAMEA112800352
SAMEA112800353
SAMEA112800354
SAMEA112800355
SAMEA112800356
SAMEA112800357
SAMEA112800358
SAMEA112800359
SAMEA112800360
SAMEA112800361
SAMEA112800362
SAMEA112800363
SAMEA112800364
SAMEA112800365
SAMEA112800366
SAMEA112800367
SAMEA112800368
SAMEA112800369
SAMEA112800370
SAMEA112800371
SAMEA112800372
SAMEA112800373
SAMEA112800374
SAMEA112800375
SAMEA112800376
SAMEA112800377
SAMEA112800378
SAMEA112800379
SAMEA112800380
SAMEA112800381
SAMEA112800382
SAMEA112800383
SAMEA112800384
SAMEA112800385
SAMEA112800386
SAMEA112800387
SAMEA112800388
SAMEA112800389
SAMEA112800390
SAMEA112800391
SAMEA112800392
SAMEA112800393
SAMEA112800394
SAMEA112800395
SAMEA112800396
SAMEA112800397
SAMEA112800398
SAMEA112800399
SAMEA112800400
SAMEA112800401
SAMEA112800402
SAMEA112800403
SAMEA112800404
SAMEA112800405
SAMEA112800406
SAMEA112800407
SAMEA112800408
SAMEA112800409
SAMEA112800410
SAMEA112800411
SAMEA112800412
SAMEA112800413
SAMEA112800414
SAMEA112800415
SAMEA112800416
SAMEA112800417
SAMEA112800418
SAMEA112800419
SAMEA112800420
SAMEA112800421
SAMEA112800422
SAMEA112800423
SAMEA112800424
SAMEA112800425
SAMEA112800426
SAMEA112800427
SAMEA112800428
SAMEA112800429
SAMEA112800430
SAMEA112800431
SAMEA112800432
SAMEA112800433
SAMEA112800434
SAMEA112800435
SAMEA112800436
SAMEA112800437
SAMEA112800438
SAMEA112800439
SAMEA112800440
SAMEA112800441
SAMEA112800442
SAMEA112800443
SAMEA112800444
SAMEA112800445
SAMEA112800446
SAMEA112800447
SAMEA112800448
SAMEA112800449
SAMEA112800450
SAMEA112800451
SAMEA112800452
SAMEA112800453
SAMEA112800454
SAMEA112800455
SAMEA112800456
SAMEA112800457
SAMEA112800458
SAMEA112800459
SAMEA112800460
SAMEA112800461
SAMEA112800462
SAMEA112800463
SAMEA112800464
SAMEA112800465
SAMEA112800466
SAMEA112800467
SAMEA112800468
SAMEA112800469
SAMEA112800470
SAMEA112800471
SAMEA112800472
SAMEA112800473
SAMEA112800474
SAMEA112800475
SAMEA112800476
SAMEA112800477
SAMEA112800478
SAMEA112800479
SAMEA112800480
SAMEA112800481
SAMEA112800482
SAMEA112800483
SAMEA112800484
SAMEA112800485
SAMEA112800486
SAMEA112800487
SAMEA112800488
SAMEA112800489
SAMEA112800490
SAMEA112800491
SAMEA112800492
SAMEA112800493
SAMEA112800494
SAMEA112800495
SAMEA112800496
SAMEA112800497
SAMEA112800498
SAMEA112800499
SAMEA112800500
SAMEA112800501
SAMEA112800502
SAMEA112800503
SAMEA112800504
SAMEA112800505
SAMEA112800506
SAMEA112800507
SAMEA112800508
SAMEA112800509
SAMEA112800510
SAMEA112800511
SAMEA112800512
SAMEA112800513
SAMEA112800514
SAMEA112800515
SAMEA112800516
SAMEA112800517
SAMEA112800518
SAMEA112800519
SAMEA112800520
SAMEA112800521
SAMEA112800522
SAMEA112800523
SAMEA112800524
SAMEA112800525
SAMEA112800526
SAMEA112800527
SAMEA112800528
SAMEA112800529
SAMEA112800530
SAMEA112800531
SAMEA112800532
SAMEA112800533
SAMEA112800534
SAMEA112800535
SAMEA112800536
SAMEA112800537
SAMEA112800538
SAMEA112800539
SAMEA112800540
SAMEA112800541
SAMEA112800542
SAMEA112800543
SAMEA112800544
SAMEA112800545
SAMEA112800546
SAMEA112800547
SAMEA112800548
SAMEA112800549
SAMEA112800550
SAMEA112800551
SAMEA112800552
SAMEA112800553
SAMEA112800554
SAMEA112800555
SAMEA112800556
SAMEA112800557
SAMEA112800558
SAMEA112800559
SAMEA112800560
SAMEA112800561
SAMEA112800562
SAMEA112800563
SAMEA112800564
SAMEA112800565
SAMEA112800566
SAMEA112800567
SAMEA112800568
SAMEA112800569
SAMEA112800570
SAMEA112800571
SAMEA112800572
SAMEA112800573
SAMEA112800574
SAMEA112800575
SAMEA112800576
SAMEA112800577
SAMEA112800578
SAMEA112800579
SAMEA112800580
SAMEA112800581
SAMEA112800582
SAMEA112800583
SAMEA112800584
SAMEA112800585
SAMEA112800586
SAMEA112800587
SAMEA112800588
SAMEA112800589
SAMEA112800590
SAMEA112800591
SAMEA112800592
SAMEA112800593
SAMEA112800594
SAMEA112800595
SAMEA112800596
SAMEA112800597
SAMEA112800598
SAMEA112800599
SAMEA112800600
SAMEA112800601
SAMEA112800602
SAMEA112800603
SAMEA112800604
SAMEA112800605
SAMEA112800606
SAMEA112800607
SAMEA112800608
SAMEA112800609
SAMEA112800610
SAMEA112800611
SAMEA112800612
SAMEA112800613
SAMEA112800614
SAMEA112800615
SAMEA112800616
SAMEA112800617
SAMEA112800618
SAMEA112800619
SAMEA112800620
SAMEA112800621
SAMEA112800622
SAMEA112800623
SAMEA112800624
SAMEA112800625
SAMEA112800626
SAMEA112800627
SAMEA112800628
SAMEA112800629
SAMEA112800630
SAMEA112800631
SAMEA112800632
SAMEA112800633
SAMEA112800634
SAMEA112800635
SAMEA112800636
SAMEA112800637
SAMEA112800638
SAMEA112800639
SAMEA112800640
SAMEA112800641
SAMEA112800642
SAMEA112800643
SAMEA112800644
SAMEA112800645
SAMEA112800646
SAMEA112800647
SAMEA112800648
SAMEA112800649
SAMEA112800650
SAMEA112800651
SAMEA112800652
SAMEA112800653
SAMEA112800654
SAMEA112800655
SAMEA112800656
SAMEA112800657
SAMEA112800658
SAMEA112800659
SAMEA112800660
SAMEA112800661
SAMEA112800662
SAMEA112800663
SAMEA112800664
SAMEA112800665
SAMEA112800666
SAMEA112800667
SAMEA112800668
SAMEA112800669
SAMEA112800670
SAMEA112800671
SAMEA112800672
SAMEA112800673
SAMEA112800674
SAMEA112800675
SAMEA112800676
SAMEA112800677
SAMEA112800678
SAMEA112800679
SAMEA112800680
SAMEA112800681
SAMEA112800682
SAMEA112800683
SAMEA112800684
SAMEA112800685
SAMEA112800686
SAMEA112800687
SAMEA112800688
SAMEA112800689
SAMEA112800690
SAMEA112800691
SAMEA112800692
SAMEA112800693
SAMEA112800694
SAMEA112800695
SAMEA112800696
SAMEA112800697
SAMEA112800698
SAMEA112800699
SAMEA112800700
SAMEA112800701
SAMEA112800702
SAMEA112800703
SAMEA112800704
SAMEA112800705
SAMEA112800706
SAMEA112800707
SAMEA112800708
SAMEA112800709
SAMEA112800710
SAMEA112800711
SAMEA112800712
SAMEA112800713
SAMEA112800714
SAMEA112800715
SAMEA112800716
SAMEA112800717
SAMEA112800718
SAMEA112800719
SAMEA112800720
SAMEA112800721
SAMEA112800722
SAMEA112800723
SAMEA112800724
SAMEA112800725
SAMEA112800726
SAMEA112800727
SAMEA112800728
SAMEA112800729
SAMEA112800730
SAMEA112800731
SAMEA112800732
SAMEA112800733
SAMEA112800734
SAMEA112800735
SAMEA112800736
SAMEA112800737
SAMEA112800738
SAMEA112800739
SAMEA112800740
SAMEA112800741
SAMEA112800742
SAMEA112800743
SAMEA112800744
SAMEA112800745
SAMEA112800746
SAMEA112800747
SAMEA112800748
SAMEA112800749
SAMEA112800750
SAMEA112800751
SAMEA112800752
SAMEA112800753
SAMEA112800754
SAMEA112800755
SAMEA112800756
SAMEA112800757
SAMEA112800758
SAMEA112800759
SAMEA112800760
SAMEA112800761
SAMEA112800762
SAMEA112800763
SAMEA112800764
SAMEA112800765
SAMEA112800766
SAMEA112800767
SAMEA112800768
SAMEA112800769
SAMEA112800770
SAMEA112800771
SAMEA112800772
SAMEA112800773
SAMEA112800774
SAMEA112800775
SAMEA112800776
SAMEA112800777
SAMEA112800778
SAMEA112800779
SAMEA112800780
SAMEA112800781
SAMEA112800782
SAMEA112800783
SAMEA112800784
SAMEA112800785
SAMEA112800786
SAMEA112800787
SAMEA112800788
SAMEA112800789
SAMEA112800790
SAMEA112800791
SAMEA112800792
SAMEA112800793
SAMEA112800794
SAMEA112800795
SAMEA112800796
SAMEA112800797
SAMEA112800798
SAMEA112800799
SAMEA112800800
SAMEA112800801
SAMEA112800802
SAMEA112800803
SAMEA112800804
SAMEA112800805
SAMEA112800806
SAMEA112800807
SAMEA112800808
SAMEA112800809
SAMEA112800810
SAMEA112800811
SAMEA112800812
SAMEA112800813
SAMEA112800814
SAMEA112800815
SAMEA112800816
SAMEA112800817
SAMEA112800818
SAMEA112800819
SAMEA112800820
SAMEA112800821
SAMEA112800822
SAMEA112800823
SAMEA112800824
SAMEA112800825
SAMEA112800826
SAMEA112800827
SAMEA112800828
SAMEA112800829
SAMEA112800830
SAMEA112800831
SAMEA112800832
SAMEA112800833
SAMEA112800834
SAMEA112800835
SAMEA112800836
SAMEA112800837
SAMEA112800838
SAMEA112800839
SAMEA112800840
SAMEA112800841
SAMEA112800842
SAMEA112800843
SAMEA112800844
SAMEA112800845
SAMEA112800846
SAMEA112800847
SAMEA112800848
SAMEA112800849
SAMEA112800850
SAMEA112800851
SAMEA112800852
SAMEA112800853
SAMEA112800854
SAMEA112800855
SAMEA112800856
SAMEA112800857
SAMEA112800858
SAMEA112800859
SAMEA112800860
SAMEA112800861
SAMEA112800862
SAMEA112800863
SAMEA112800864
SAMEA112800865
SAMEA112800866
SAMEA112800867
SAMEA112800868
SAMEA112800869
SAMEA112800870
SAMEA112800871
SAMEA112800872
SAMEA112800873
SAMEA112800874
SAMEA112800875
SAMEA112800876
SAMEA112800877
SAMEA112800878
SAMEA112800879
SAMEA112800880
SAMEA112800881
SAMEA112800882
SAMEA112800883
SAMEA112800884
SAMEA112800885
SAMEA112800886
SAMEA112800887
SAMEA112800888
SAMEA112800889
SAMEA112800890
SAMEA112800891
SAMEA112800892
SAMEA112800893
SAMEA112800894
SAMEA112800895
SAMEA112800896
SAMEA112800897
SAMEA112800898
SAMEA112800899
SAMEA112800900
SAMEA112800901
SAMEA112800902
SAMEA112800903
SAMEA112800904
SAMEA112800905
SAMEA112800906
SAMEA112800907
SAMEA112800908
SAMEA112800909
SAMEA112800910
SAMEA112800911
SAMEA112800912
SAMEA112800913
SAMEA112800914
SAMEA112800915
SAMEA112800916
SAMEA112800917
SAMEA112800918
SAMEA112800919
SAMEA112800920
SAMEA112800921
SAMEA112800922
SAMEA112800923
SAMEA112800924
SAMEA112800925
SAMEA112800926
SAMEA112800927
SAMEA112800928
SAMEA112800929
SAMEA112800930
SAMEA112800931
SAMEA112800932
SAMEA112800933
SAMEA112800934
SAMEA112800935
SAMEA112800936
SAMEA112800937
SAMEA112800938
SAMEA112800939
SAMEA112800940
SAMEA112800941
SAMEA112800942
SAMEA112800943
SAMEA112800944
SAMEA112800945
SAMEA112800946
SAMEA112800947
SAMEA112800948
SAMEA112800949
SAMEA112800950
SAMEA112800951
SAMEA112800952
SAMEA112800953
SAMEA112800954
SAMEA112800955
SAMEA112800956
SAMEA112800957
SAMEA112800958
SAMEA112800959
SAMEA112800960
SAMEA112800961
SAMEA112800962
SAMEA112800963
SAMEA112800964
SAMEA112800965
SAMEA112800966
SAMEA112800967
SAMEA112800968
SAMEA112800969
SAMEA112800970
SAMEA112800971
SAMEA112800972
SAMEA112800973
SAMEA112800974
SAMEA112800975
SAMEA112800976
SAMEA112800977
SAMEA112800978
SAMEA112800979
SAMEA112800980
SAMEA112800981
SAMEA112800982
SAMEA112800983
SAMEA112800984
SAMEA112800985
SAMEA112800986
SAMEA112800987
SAMEA112800988
SAMEA112800989
SAMEA112800990
SAMEA112800991
SAMEA112800992
SAMEA112800993
SAMEA112800994
SAMEA112800995
SAMEA112800996
SAMEA112800997
SAMEA112800998
SAMEA112800999
SAMEA112801000
SAMEA112801001
SAMEA112801002
SAMEA112801003
SAMEA112801004
SAMEA112801005
SAMEA112801006
SAMEA112801007
SAMEA112801008
SAMEA112801009
SAMEA112801010
SAMEA112801011
SAMEA112801012
SAMEA112801013
SAMEA112801014
SAMEA112801015
SAMEA112801016
SAMEA112801017
SAMEA112801018
SAMEA112801019
SAMEA112801020
SAMEA112801021
SAMEA112801022
SAMEA112801023
SAMEA112801024
SAMEA112801025
SAMEA112801026
SAMEA112801027
SAMEA112801028
SAMEA112801029
SAMEA112801030
SAMEA112801031
SAMEA112801032
SAMEA112801033
SAMEA112801034
SAMEA112801035
SAMEA112801036
SAMEA112801037
SAMEA112801038
SAMEA112801039
SAMEA112801040
SAMEA112801041
SAMEA112801042
SAMEA112801043
SAMEA112801044
SAMEA112801045
SAMEA112801046
SAMEA112801047
SAMEA112801048
SAMEA112801049
SAMEA112801050
SAMEA112801051
SAMEA112801052
SAMEA112801053
SAMEA112801054
SAMEA112801055
SAMEA112801056
SAMEA112801057
SAMEA112801058
SAMEA112801059
SAMEA112801060
SAMEA112801061
SAMEA112801062
SAMEA112801063
SAMEA112801064
SAMEA112801065
SAMEA112801066
SAMEA112801067
SAMEA112801068
SAMEA112801069
SAMEA112801070
SAMEA112801071
SAMEA112801072
SAMEA112801073
SAMEA112801074
SAMEA112801075
SAMEA112801076
SAMEA112801077
SAMEA112801078
SAMEA112801079
SAMEA112801080
SAMEA112801081
SAMEA112801082
SAMEA112801083
SAMEA112801084
SAMEA112801085
SAMEA112801086
SAMEA112801087
SAMEA112801088
SAMEA112801089
SAMEA112801090
SAMEA112801091
SAMEA112801092
SAMEA112801093
SAMEA112801094
SAMEA112801095
SAMEA112801096
SAMEA112801097
SAMEA112801098
SAMEA112801099
SAMEA112801100
SAMEA112801101
SAMEA112801102
SAMEA112801103
SAMEA112801104
SAMEA112801105
SAMEA112801106
SAMEA112801107
SAMEA112801108
SAMEA112801109
SAMEA112801110
SAMEA112801111
SAMEA112801112
SAMEA112801113
SAMEA112801114
SAMEA112801115
SAMEA112801116
SAMEA112801117
SAMEA112801118
SAMEA112801119
SAMEA112801120
SAMEA112801121
SAMEA112801122
SAMEA112801123
SAMEA112801124
SAMEA112801125
SAMEA112801126
SAMEA112801127
SAMEA112801128
SAMEA112801129
SAMEA112801130
SAMEA112801131
SAMEA112801132
SAMEA112801133
SAMEA112801134
SAMEA112801135
SAMEA112801136
SAMEA112801137
SAMEA112801138
SAMEA112801139
SAMEA112801140
SAMEA112801141
SAMEA112801142
SAMEA112801143
SAMEA112801144
SAMEA112801145
SAMEA112801146
SAMEA112801147
SAMEA112801148
SAMEA112801149
SAMEA112801150
SAMEA112801151
SAMEA112801152
SAMEA112801153
SAMEA112801154
SAMEA112801155
SAMEA112801156
SAMEA112801157
SAMEA112801158
SAMEA112801159
SAMEA112801160
SAMEA112801161
SAMEA112801162
SAMEA112801163
SAMEA112801164
SAMEA112801165
SAMEA112801166
SAMEA112801167
SAMEA112801168
SAMEA112801169
SAMEA112801170
SAMEA112801171
SAMEA112801172
SAMEA112801173
SAMEA112801174
SAMEA112801175
SAMEA112801176
SAMEA112801177
SAMEA112801178
SAMEA112801179
SAMEA112801180
SAMEA112801181
SAMEA112801182
SAMEA112801183
SAMEA112801184
SAMEA112801185
SAMEA112801186
SAMEA112801187
SAMEA112801188
SAMEA112801189
SAMEA112801190
SAMEA112801191
SAMEA112801192
SAMEA112801193
SAMEA112801194
SAMEA112801195
SAMEA112801196
SAMEA112801197
SAMEA112801198
SAMEA112801199
SAMEA112801200
SAMEA112801201
SAMEA112801202
SAMEA112801203
SAMEA112801204
SAMEA112801205
SAMEA112801206
SAMEA112801207
SAMEA112801208
SAMEA112801209
SAMEA112801210
SAMEA112801211
SAMEA112801212
SAMEA112801213
SAMEA112801214
SAMEA112801215
SAMEA112801216
SAMEA112801217
SAMEA112801218
SAMEA112801219
SAMEA112801220
SAMEA112801221
SAMEA112801222
SAMEA112801223
SAMEA112801224
SAMEA112801225
SAMEA112801226
SAMEA112801227
SAMEA112801228
SAMEA112801229
SAMEA112801230
SAMEA112801231
SAMEA112801232
SAMEA112801233
SAMEA112801234
SAMEA112801235
SAMEA112801236
SAMEA112801237
SAMEA112801238
SAMEA112801239
SAMEA112801240
SAMEA112801241
SAMEA112801242
SAMEA112801243
SAMEA112801244
SAMEA112801245
SAMEA112801246
SAMEA112801247
SAMEA112801248
SAMEA112801249
SAMEA112801250
SAMEA112801251
SAMEA112801252
SAMEA112801253
SAMEA112801254
SAMEA112801255
SAMEA112801256
SAMEA112801257
SAMEA112801258
SAMEA112801259
SAMEA112801260
SAMEA112801261
SAMEA112801262
SAMEA112801263
SAMEA112801264
SAMEA112801265
SAMEA112801266
SAMEA112801267
SAMEA112801268
SAMEA112801269
SAMEA112801270
SAMEA112801271
SAMEA112801272
SAMEA112801273
SAMEA112801274
SAMEA112801275
SAMEA112801276
SAMEA112801277
SAMEA112801278
SAMEA112801279
SAMEA112801280
SAMEA112801281
SAMEA112801282
SAMEA112801283
SAMEA112801284
SAMEA112801285
SAMEA112801286
SAMEA112801287
SAMEA112801288
SAMEA112801289
SAMEA112801290
SAMEA112801291
SAMEA112801292
SAMEA112801293
SAMEA112801294
SAMEA112801295
SAMEA112801296
SAMEA112801297
SAMEA112801298
SAMEA112801299
SAMEA112801300
SAMEA112801301
SAMEA112801302
SAMEA112801303
SAMEA112801304
SAMEA112801305
SAMEA112801306
SAMEA112801307
SAMEA112801308
SAMEA112801309
SAMEA112801310
SAMEA112801311
SAMEA112801312
SAMEA112801313
SAMEA112801314
SAMEA112801315
SAMEA112801316
SAMEA112801317
SAMEA112801318
SAMEA112801319
SAMEA112801320
SAMEA112801321
SAMEA112801322
SAMEA112801323
SAMEA112801324
SAMEA112801325
SAMEA112801326
SAMEA112801327
SAMEA112801328
SAMEA112801329
SAMEA112801330
SAMEA112801331
SAMEA112801332
SAMEA112801333
SAMEA112801334
SAMEA112801335
SAMEA112801336
SAMEA112801337
SAMEA112801338
SAMEA112801339
SAMEA112801340
SAMEA112801341
SAMEA112801342
SAMEA112801343
SAMEA112801344
SAMEA112801345
SAMEA112801346
SAMEA112801347
SAMEA112801348
SAMEA112801349
SAMEA112801350
SAMEA112801351
SAMEA112801352
SAMEA112801353
SAMEA112801354
SAMEA112801355
SAMEA112801356
SAMEA112801357
SAMEA112801358
SAMEA112801359
SAMEA112801360
SAMEA112801361
SAMEA112801362
SAMEA112801363
SAMEA112801364
SAMEA112801365
SAMEA112801366
SAMEA112801367
SAMEA112801368
SAMEA112801369
SAMEA112801370
SAMEA112801371
SAMEA112801372
SAMEA112801373
SAMEA112801374
SAMEA112801375
SAMEA112801376
SAMEA112801377
SAMEA112801378
SAMEA112801379
SAMEA112801380
SAMEA112801381
SAMEA112801382
SAMEA112801383
SAMEA112801384
SAMEA112801385
SAMEA112801386
SAMEA112801387
SAMEA112801388
SAMEA112801389
SAMEA112801390
SAMEA112801391
SAMEA112801392
SAMEA112801393
SAMEA112801394
SAMEA112801395
SAMEA112801396
SAMEA112801397
SAMEA112801398
SAMEA112801399
SAMEA112801400
SAMEA112801401
SAMEA112801402
SAMEA112801403
SAMEA112801404
SAMEA112801405
SAMEA112801406
SAMEA112801407
SAMEA112801408
SAMEA112801409
SAMEA112801410
SAMEA112801411
SAMEA112801412
SAMEA112801413
SAMEA112801414
SAMEA112801415
SAMEA112801416
SAMEA112801417
SAMEA112801418
SAMEA112801419
SAMEA112801420
SAMEA112801421
SAMEA112801422
SAMEA112801423
SAMEA112801424
SAMEA112801425
SAMEA112801426
SAMEA112801427
SAMEA112801428
SAMEA112801429
SAMEA112801430
SAMEA112801431
SAMEA112801432
SAMEA112801433
SAMEA112801434
SAMEA112801435
SAMEA112801436
SAMEA112801437
SAMEA112801438
SAMEA112801439
SAMEA112801440
SAMEA112801441
SAMEA112801442
SAMEA112801443
SAMEA112801444
SAMEA112801445
SAMEA112801446
SAMEA112801447
SAMEA112801448
SAMEA112801449
SAMEA112801450
SAMEA112801451
SAMEA112801452
SAMEA112801453
SAMEA112801454
SAMEA112801455
SAMEA112801456
SAMEA112801457
SAMEA112801458
SAMEA112801459
SAMEA112801460
SAMEA112801461
SAMEA112801462
SAMEA112801463
SAMEA112801464
SAMEA112801465
SAMEA112801466
SAMEA112801467
SAMEA112801468
SAMEA112801469
SAMEA112801470
SAMEA112801471
SAMEA112801472
SAMEA112801473
SAMEA112801474
SAMEA112801475
SAMEA112801476
SAMEA112801477
SAMEA112801478
SAMEA112801479
SAMEA112801480
SAMEA112801481
SAMEA112801482
SAMEA112801483
SAMEA112801484
SAMEA112801485
SAMEA112801486
SAMEA112801487
SAMEA112801488
SAMEA112801489
SAMEA112801490
SAMEA112801491
SAMEA112801492
SAMEA112801493
SAMEA112801494
SAMEA112801495
SAMEA112801496
SAMEA112801497
SAMEA112801498
SAMEA112801499
SAMEA112801500
SAMEA112801501
SAMEA112801502
SAMEA112801503
SAMEA112801504
SAMEA112801505
SAMEA112801506
SAMEA112801507
SAMEA112801508
SAMEA112801509
SAMEA112801510
SAMEA112801511
SAMEA112801512
SAMEA112801513
SAMEA112801514
SAMEA112801515
SAMEA112801516
SAMEA112801517
SAMEA112801518
SAMEA112801519
SAMEA112801520
SAMEA112801521
SAMEA112801522
SAMEA112801523
SAMEA112801524
SAMEA112801525
SAMEA112801526
SAMEA112801527
SAMEA112801528
SAMEA112801529
SAMEA112801530
SAMEA112801531
SAMEA112801532
SAMEA112801533
SAMEA112801534
SAMEA112801535
SAMEA112801536
SAMEA112801537
SAMEA112801538
SAMEA112801539
SAMEA112801540
SAMEA112801541
SAMEA112801542
SAMEA112801543
SAMEA112801544
SAMEA112801545
SAMEA112801546
SAMEA112801547
SAMEA112801548
SAMEA112801549
SAMEA112801550
SAMEA112801551
SAMEA112801552
SAMEA112801553
SAMEA112801554
SAMEA112801555
SAMEA112801556
SAMEA112801557
SAMEA112801558
SAMEA112801559
SAMEA112801560
SAMEA112801561
SAMEA112801562
SAMEA112801563
SAMEA112801564
SAMEA112801565
SAMEA112801566
SAMEA112801567
SAMEA112801568
SAMEA112801569
SAMEA112801570
SAMEA112801571
SAMEA112801572
SAMEA112801573
SAMEA112801574
SAMEA112801575
SAMEA112801576
SAMEA112801577
SAMEA112801578
SAMEA112801579
SAMEA112801580
SAMEA112801581
SAMEA112801582
SAMEA112801583
SAMEA112801584
SAMEA112801585
SAMEA112801586
SAMEA112801587
SAMEA112801588
SAMEA112801589
SAMEA112801590
SAMEA112801591
SAMEA112801592
SAMEA112801593
SAMEA112801594
SAMEA112801595
SAMEA112801596
SAMEA112801597
SAMEA112801598
SAMEA112801599
SAMEA112801600
SAMEA112801601
SAMEA112801602
SAMEA112801603
SAMEA112801604
SAMEA112801605
SAMEA112801606
SAMEA112801607
SAMEA112801608
SAMEA112801609
SAMEA112801610
SAMEA112801611
SAMEA112801612
SAMEA112801613
SAMEA112801614
SAMEA112801615
SAMEA112801616
SAMEA112801617
SAMEA112801618
SAMEA112801619
SAMEA112801620
SAMEA112801621
SAMEA112801622
SAMEA112801623
SAMEA112801624
SAMEA112801625
SAMEA112801626
SAMEA112801627
SAMEA112801628
SAMEA112801629
SAMEA112801630
SAMEA112801631
SAMEA112801632
SAMEA112801633
SAMEA112801634
SAMEA112801635
SAMEA112801636
SAMEA112801637
SAMEA112801638
SAMEA112801639
SAMEA112801640
SAMEA112801641
SAMEA112801642
SAMEA112801643
SAMEA112801644
SAMEA112801645
SAMEA112801646
SAMEA112801647
SAMEA112801648
SAMEA112801649
SAMEA112801650
SAMEA112801651
SAMEA112801652
SAMEA112801653
SAMEA112801654
SAMEA112801655
SAMEA112801656
SAMEA112801657
SAMEA112801658
SAMEA112801659
SAMEA112801660
SAMEA112801661
SAMEA112801662
SAMEA112801663
SAMEA112801664
SAMEA112801665
SAMEA112801666
SAMEA112801667
SAMEA112801668
SAMEA112801669
SAMEA112801670
SAMEA112801671
SAMEA112801672
SAMEA112801673
SAMEA112801674
SAMEA112801675
SAMEA112801676
SAMEA112801677
SAMEA112801678
SAMEA112801679
SAMEA112801680
SAMEA112801681
SAMEA112801682
SAMEA112801683
SAMEA112801684
SAMEA112801685
SAMEA112801686
SAMEA112801687
SAMEA112801688
SAMEA112801689
SAMEA112801690
SAMEA112801691
SAMEA112801692
SAMEA112801693
SAMEA112801694
SAMEA112801695
SAMEA112801696
SAMEA112801697
SAMEA112801698
SAMEA112801699
SAMEA112801700
SAMEA112801701
SAMEA112801702
SAMEA112801703
SAMEA112801704
SAMEA112801705
SAMEA112801706
SAMEA112801707
SAMEA112801708
SAMEA112801709
SAMEA112801710
SAMEA112801711
SAMEA112801712
SAMEA112801713
SAMEA112801714
SAMEA112801715
SAMEA112801716
SAMEA112801717
SAMEA112801718
SAMEA112801719
SAMEA112801720
SAMEA112801721
SAMEA112801722
SAMEA112801723
SAMEA112801724
SAMEA112801725
SAMEA112801726
SAMEA112801727
SAMEA112801728
SAMEA112801729
SAMEA112801730
SAMEA112801731
SAMEA112801732
SAMEA112801733
SAMEA112801734
SAMEA112801735
SAMEA112801736
SAMEA112801737
SAMEA112801738
SAMEA112801739
SAMEA112801740
SAMEA112801741
SAMEA112801742
SAMEA112801743
SAMEA112801744
SAMEA112801745
SAMEA112801746
SAMEA112801747
SAMEA112801748
SAMEA112801749
SAMEA112801750
SAMEA112801751
SAMEA112801752
SAMEA112801753
SAMEA112801754
SAMEA112801755
SAMEA112801756
SAMEA112801757
SAMEA112801758
SAMEA112801759
SAMEA112801760
SAMEA112801761
SAMEA112801762
SAMEA112801763
SAMEA112801764
SAMEA112801765
SAMEA112801766
SAMEA112801767
SAMEA112801768
SAMEA112801769
SAMEA112801770
SAMEA112801771
SAMEA112801772
SAMEA112801773
SAMEA112801774
SAMEA112801775
SAMEA112801776
SAMEA112801777
SAMEA112801778
SAMEA112801779
SAMEA112801780
SAMEA112801781
SAMEA112801782
SAMEA112801783
SAMEA112801784
SAMEA112801785
SAMEA112801786
SAMEA112801787
SAMEA112801788
SAMEA112801789
SAMEA112801790
SAMEA112801791
SAMEA112801792
SAMEA112801793
SAMEA112801794
SAMEA112801795
SAMEA112801796
SAMEA112801797
SAMEA112801798
SAMEA112801799
SAMEA112801800
SAMEA112801801
SAMEA112801802
SAMEA112801803
SAMEA112801804
SAMEA112801805
SAMEA112801806
SAMEA112801807
SAMEA112801808
SAMEA112801809
SAMEA112801810
SAMEA112801811
SAMEA112801812
SAMEA112801813
SAMEA112801814
SAMEA112801815
SAMEA112801816
SAMEA112801817
SAMEA112801818
SAMEA112801819
SAMEA112801820
SAMEA112801821
SAMEA112801822
SAMEA112801823
SAMEA112801824
SAMEA112801825
SAMEA112801826
SAMEA112801827
SAMEA112801828
SAMEA112801829
SAMEA112801830
SAMEA112801831
SAMEA112801832
SAMEA112801833
SAMEA112801834
SAMEA112801835
SAMEA112801836
SAMEA112801837
SAMEA112801838
SAMEA112801839
SAMEA112801840
SAMEA112801841
SAMEA112801842
SAMEA112801843
SAMEA112801844
SAMEA112801845
SAMEA112801846
SAMEA112801847
SAMEA112801848
SAMEA112801849
SAMEA112801850
SAMEA112801851
SAMEA112801852
SAMEA112801853
SAMEA112801854
SAMEA112801855
SAMEA112801856
SAMEA112801857
SAMEA112801858
SAMEA112801859
SAMEA112801860
SAMEA112801861
SAMEA112801862
SAMEA112801863
SAMEA112801864
SAMEA112801865
SAMEA112801866
SAMEA112801867
SAMEA112801868
SAMEA112801869
SAMEA112801870
SAMEA112801871
SAMEA112801872
SAMEA112801873
SAMEA112801874
SAMEA112801875
SAMEA112801876
SAMEA112801877
SAMEA112801878
SAMEA112801879
SAMEA112801880
SAMEA112801881
SAMEA112801882
SAMEA112801883
SAMEA112801884
SAMEA112801885
SAMEA112801886
SAMEA112801887
SAMEA112801888
SAMEA112801889
SAMEA112801890
SAMEA112801891
SAMEA112801892
SAMEA112801893
SAMEA112801894
SAMEA112801895
SAMEA112801896
SAMEA112801897
SAMEA112801898
SAMEA112801899
SAMEA112801900
SAMEA112801901
SAMEA112801902
SAMEA112801903
SAMEA112801904
SAMEA112801905
SAMEA112801906
SAMEA112801907
SAMEA112801908
SAMEA112801909
SAMEA112801910
SAMEA112801911
SAMEA112801912
SAMEA112801913
SAMEA112801914
SAMEA112801915
SAMEA112801916
SAMEA112801917
SAMEA112801918
SAMEA112801919
SAMEA112801920
SAMEA112801921
SAMEA112801922
SAMEA112801923
SAMEA112801924
SAMEA112801925
SAMEA112801926
SAMEA112801927
SAMEA112801928
SAMEA112801929
SAMEA112801930
SAMEA112801931
SAMEA112801932
SAMEA112801933
SAMEA112801934
SAMEA112801935
SAMEA112801936
SAMEA112801937
SAMEA112801938
SAMEA112801939
SAMEA112801940
SAMEA112801941
SAMEA112801942
SAMEA112801943
SAMEA112801944
SAMEA112801945
SAMEA112801946
SAMEA112801947
SAMEA112801948
SAMEA112801949
SAMEA112801950
SAMEA112801951
SAMEA112801952
SAMEA112801953
SAMEA112801954
SAMEA112801955
SAMEA112801956
SAMEA112801957
SAMEA112801958
SAMEA112801959
SAMEA112801960
SAMEA112801961
SAMEA112801962
SAMEA112801963
SAMEA112801964
SAMEA112801965
SAMEA112801966
SAMEA112801967
SAMEA112801968
SAMEA112801969
SAMEA112801970
SAMEA112801971
SAMEA112801972
SAMEA112801973
SAMEA112801974
SAMEA112801975
SAMEA112801976
SAMEA112801977
SAMEA112801978
SAMEA112801979
SAMEA112801980
SAMEA112801981
SAMEA112801982
SAMEA112801983
SAMEA112801984
SAMEA112801985
SAMEA112801986
SAMEA112801987
SAMEA112801988
SAMEA112801989
SAMEA112801990
SAMEA112801991
SAMEA112801992
SAMEA112801993
SAMEA112801994
SAMEA112801995
SAMEA112801996
SAMEA112801997
SAMEA112801998
SAMEA112801999
SAMEA112802000
SAMEA112802001
SAMEA112802002
SAMEA112802003
SAMEA112802004
SAMEA112802005
SAMEA112802006
SAMEA112802007
SAMEA112802008
SAMEA112802009
SAMEA112802010
SAMEA112802011
SAMEA112802012
SAMEA112802013
SAMEA112802014
SAMEA112802015
SAMEA112802016
SAMEA112802017
SAMEA112802018
SAMEA112802019
SAMEA112802020
SAMEA112802021
SAMEA112802022
SAMEA112802023
SAMEA112802024
SAMEA112802025
SAMEA112802026
SAMEA112802027
SAMEA112802028
SAMEA112802029
SAMEA112802030
SAMEA112802031
SAMEA112802032
SAMEA112802033
SAMEA112802034
SAMEA112802035
SAMEA112802036
SAMEA112802037
SAMEA112802038
SAMEA112802039
SAMEA112802040
SAMEA112802041
SAMEA112802042
SAMEA112802043
SAMEA112802044
SAMEA112802045
SAMEA112802046
SAMEA112802047
SAMEA112802048
SAMEA112802049
SAMEA112802050
SAMEA112802051
SAMEA112802052
SAMEA112802053
SAMEA112802054
SAMEA112802055
SAMEA112802056
SAMEA112802057
SAMEA112802058
SAMEA112802059
SAMEA112802060
SAMEA112802061
SAMEA112802062
SAMEA112802063
SAMEA112802064
SAMEA112802065
SAMEA112802066
SAMEA112802067
SAMEA112802068
SAMEA112802069
SAMEA112802070
SAMEA112802071
SAMEA112802072
SAMEA112802073
SAMEA112802074
SAMEA112802075
SAMEA112802076
SAMEA112802077
SAMEA112802078
SAMEA112802079
SAMEA112802080
SAMEA112802081
SAMEA112802082
SAMEA112802083
SAMEA112802084
SAMEA112802085
SAMEA112802086
SAMEA112802087
SAMEA112802088
SAMEA112802089
SAMEA112802090
SAMEA112802091
SAMEA112802092
SAMEA112802093
SAMEA112802094
SAMEA112802095
SAMEA112802096
SAMEA112802097
SAMEA112802098
SAMEA112802099
SAMEA112802100
SAMEA112802101
SAMEA112802102
SAMEA112802103
SAMEA112802104
SAMEA112802105
SAMEA112802106
SAMEA112802107
SAMEA112802108
SAMEA112802109
SAMEA112802110
SAMEA112802111
SAMEA112802112
SAMEA112802113
SAMEA112802114
SAMEA112802115
SAMEA112802116
SAMEA112802117
SAMEA112802118
SAMEA112802119
SAMEA112802120
SAMEA112802121
SAMEA112802122
SAMEA112802123
SAMEA112802124
SAMEA112802125
SAMEA112802126
SAMEA112802127
SAMEA112802128
SAMEA112802129
SAMEA112802130
SAMEA112802131
SAMEA112802176
SAMEA112802192
SAMEA112802375
SAMEA112802399
SAMEA112802612
SAMEA112802625
SAMEA112803047
SAMEA112803101
SAMEA112803133
SAMEA112803134
SAMEA112803135
SAMEA112803136
SAMEA112803137
SAMEA112803138
SAMEA112803139
SAMEA112803140
SAMEA112803141
SAMEA112803142
SAMEA112803143
SAMEA112803144
SAMEA112803145
SAMEA112803146
SAMEA112803147
SAMEA112803148
SAMEA112803149
SAMEA112803150
SAMEA112803151
SAMEA112803152
SAMEA112803153
SAMEA112803154
SAMEA112803155
SAMEA112803156
SAMEA112803157
SAMEA112803158
SAMEA112803159
SAMEA112803160
SAMEA112803161
SAMEA112803162
SAMEA112803163
SAMEA112803164
SAMEA112803165
SAMEA112803166
SAMEA112803167
SAMEA112803168
SAMEA112803169
SAMEA112803170
SAMEA112803171
SAMEA112803172
SAMEA112803173
SAMEA112803174
SAMEA112803175
SAMEA112803176
SAMEA112803177
SAMEA112803178
SAMEA112803179
SAMEA112803180
SAMEA112803181
SAMEA112803182
SAMEA112803183
SAMEA112803184
SAMEA112803185
SAMEA112803186
SAMEA112803187
SAMEA112803188
SAMEA112803189
SAMEA112803190
SAMEA112803191
SAMEA112803192
SAMEA112803193
SAMEA112803194
SAMEA112803195
SAMEA112803196
SAMEA112803197
SAMEA112803198
SAMEA112803199
SAMEA112803200
SAMEA112803201
SAMEA112803202
SAMEA112803203
SAMEA112803204
SAMEA112803205
SAMEA112803206
SAMEA112803207
SAMEA112803208
SAMEA112803209
SAMEA112803210
SAMEA112803211
SAMEA112803212
SAMEA112803213
SAMEA112803214
SAMEA112803215
SAMEA112803216
SAMEA112803217
SAMEA112803218
SAMEA112803219
SAMEA112803220
SAMEA112803221
SAMEA112803222
SAMEA112803223
SAMEA112803224
SAMEA112803225
SAMEA112803226
SAMEA112803227
SAMEA112803228
SAMEA112803229
SAMEA112803230
SAMEA112803231
SAMEA112803232
SAMEA112803233
SAMEA112803234
SAMEA112803235
SAMEA112803236
SAMEA112803237
SAMEA112803238
SAMEA112803239
SAMEA112803240
SAMEA112803241
SAMEA112803242
SAMEA112803243
SAMEA112803244
SAMEA112803245
SAMEA112803246
SAMEA112803247
SAMEA112803248
SAMEA112803249
SAMEA112803250
SAMEA112803251
SAMEA112803252
SAMEA112803253
SAMEA112803254
SAMEA112803255
SAMEA112803256
SAMEA112803257
SAMEA112803258
SAMEA112803259
SAMEA112803260
SAMEA112803261
SAMEA112803262
SAMEA112803263
SAMEA112803264
SAMEA112803265
SAMEA112803266
SAMEA112803267
SAMEA112803268
SAMEA112803269
SAMEA112803270
SAMEA112803271
SAMEA112803272
SAMEA112803273
SAMEA112803274
SAMEA112803275
SAMEA112803276
SAMEA112803277
SAMEA112803278
SAMEA112803279
SAMEA112803280
SAMEA112803281
SAMEA112803282
SAMEA112803283
SAMEA112803284
SAMEA112803285
SAMEA112803286
SAMEA112803287
SAMEA112803288
SAMEA112803289
SAMEA112803290
SAMEA112803291
SAMEA112803292
SAMEA112803293
SAMEA112803294
SAMEA112803295
SAMEA112803296
SAMEA112803297
SAMEA112803298
SAMEA112803299
SAMEA112803300
SAMEA112803301
SAMEA112803302
SAMEA112803303
SAMEA112803304
SAMEA112803305
SAMEA112803306
SAMEA112803307
SAMEA112803308
SAMEA112803309
SAMEA112803310
SAMEA112803311
SAMEA112803312
SAMEA112803313
SAMEA112803314
SAMEA112803315
SAMEA112803316
SAMEA112803317
SAMEA112803318
SAMEA112803319
SAMEA112803320
SAMEA112803321
SAMEA112803322
SAMEA112803323
SAMEA112803324
SAMEA112803325
SAMEA112803326
SAMEA112803327
SAMEA112803328
SAMEA112803329
SAMEA112803330
SAMEA112803331
SAMEA112803332
SAMEA112803333
SAMEA112803334
SAMEA112803335
SAMEA112803336
SAMEA112803337
SAMEA112803338
SAMEA112803339
SAMEA112803340
SAMEA112803341
SAMEA112803342
SAMEA112803343
SAMEA112803344
SAMEA112803345
SAMEA112803346
SAMEA112803347
SAMEA112803348
SAMEA112803349
SAMEA112803350
SAMEA112803351
SAMEA112803352
SAMEA112803353
SAMEA112803354
SAMEA112803355
SAMEA112803356
SAMEA112803357
SAMEA112803358
SAMEA112803359
SAMEA112803360
SAMEA112803361
SAMEA112803362
SAMEA112803363
SAMEA112803364
SAMEA112803365
SAMEA112803366
SAMEA112803367
SAMEA112803368
SAMEA112803369
SAMEA112803370
SAMEA112803371
SAMEA112803372
SAMEA112803373
SAMEA112803374
SAMEA112803375
SAMEA112803376
SAMEA112803377
SAMEA112803378
SAMEA112803379
SAMEA112803380
SAMEA112803381
SAMEA112803382
SAMEA112803383
SAMEA112803384
SAMEA112803385
SAMEA112803386
SAMEA112803387
SAMEA112803388
SAMEA112803389
SAMEA112803390
SAMEA112803391
SAMEA112803392
SAMEA112803393
SAMEA112803394
SAMEA112803395
SAMEA112803396
SAMEA112803397
SAMEA112803398
SAMEA112803399
SAMEA112803400
SAMEA112803401
SAMEA112803402
SAMEA112803403
SAMEA112803404
SAMEA112803405
SAMEA112803406
SAMEA112803407
SAMEA112803408
SAMEA112803409
SAMEA112803410
SAMEA112803411
SAMEA112803412
SAMEA112803413
SAMEA112803414
SAMEA112803415
SAMEA112803416
SAMEA112803417
SAMEA112803418
SAMEA112803419
SAMEA112803420
SAMEA112803421
SAMEA112803422
SAMEA112803423
SAMEA112803424
SAMEA112803425
SAMEA112803426
SAMEA112803427
SAMEA112803428
SAMEA112803429
SAMEA112803430
SAMEA112803431
SAMEA112803432
SAMEA112803433
SAMEA112803434
SAMEA112803435
SAMEA112803436
SAMEA112803437
SAMEA112803438
SAMEA112803439
SAMEA112803440
SAMEA112803441
SAMEA112803442
SAMEA112803443
SAMEA112803444
SAMEA112803445
SAMEA112803446
SAMEA112803447
SAMEA112803448
SAMEA112803449
SAMEA112803450
SAMEA112803451
SAMEA112803452
SAMEA112803453
SAMEA112803454
SAMEA112803455
SAMEA112803456
SAMEA112803457
SAMEA112803458
SAMEA112803459
SAMEA112803460
SAMEA112803461
SAMEA112803462
SAMEA112803463
SAMEA112803464
SAMEA112803465
SAMEA112803466
SAMEA112803467
SAMEA112803468
SAMEA112803469
SAMEA112803470
SAMEA112803471
SAMEA112803472
SAMEA112803473
SAMEA112803474
SAMEA112803475
SAMEA112803476
SAMEA112803477
SAMEA112803478
SAMEA112803479
SAMEA112803480
SAMEA112803481
SAMEA112803482
SAMEA112803483
SAMEA112803484
SAMEA112803485
SAMEA112803486
SAMEA112803487
SAMEA112803488
SAMEA112803489
SAMEA112803490
SAMEA112803491
SAMEA112803492
SAMEA112803493
SAMEA112803494
SAMEA112803495
SAMEA112803496
SAMEA112803497
SAMEA112803498
SAMEA112803499
SAMEA112803500
SAMEA112803501
SAMEA112803502
SAMEA112803503
SAMEA112803504
SAMEA112803505
SAMEA112803506
SAMEA112803507
SAMEA112803508
SAMEA112803509
SAMEA112803510
SAMEA112803511
SAMEA112803512
SAMEA112803513
SAMEA112803514
SAMEA112803515
SAMEA112803516
SAMEA112803517
SAMEA112803518
SAMEA112803519
SAMEA112803520
SAMEA112803521
SAMEA112803522
SAMEA112803523
SAMEA112803524
SAMEA112803525
SAMEA112803526
SAMEA112803527
SAMEA112803528
SAMEA112803529
SAMEA112803530
SAMEA112803531
SAMEA112803532
SAMEA112803533
SAMEA112803534
SAMEA112803535
SAMEA112803536
SAMEA112803537
SAMEA112803538
SAMEA112803539
SAMEA112803540
SAMEA112803541
SAMEA112803542
SAMEA112803543
SAMEA112803544
SAMEA112803545
SAMEA112803546
SAMEA112803547
SAMEA112803548
SAMEA112803549
SAMEA112803550
SAMEA112803551
SAMEA112803552
SAMEA112803553
SAMEA112803554
SAMEA112803555
SAMEA112803556
SAMEA112803557
SAMEA112803558
SAMEA112803559
SAMEA112803560
SAMEA112803561
SAMEA112803562
SAMEA112803563
SAMEA112803564
SAMEA112803565
SAMEA112803566
SAMEA112803567
SAMEA112803568
SAMEA112803569
SAMEA112803570
SAMEA112803571
SAMEA112803572
SAMEA112803573
SAMEA112803574
SAMEA112803575
SAMEA112803576
SAMEA112803577
SAMEA112803578
SAMEA112803579
SAMEA112803580
SAMEA112803581
SAMEA112803582
SAMEA112803583
SAMEA112803584
SAMEA112803585
SAMEA112803586
SAMEA112803587
SAMEA112803588
SAMEA112803589
SAMEA112803590
SAMEA112803591
SAMEA112803592
SAMEA112803593
SAMEA112803594
SAMEA112803595
SAMEA112803596
SAMEA112803597
SAMEA112803598
SAMEA112803599
SAMEA112803600
SAMEA112803601
SAMEA112803602
SAMEA112803603
SAMEA112803604
SAMEA112803605
SAMEA112803606
SAMEA112803607
SAMEA112803608
SAMEA112803609
SAMEA112803610
SAMEA112803611
SAMEA112803612
SAMEA112803613
SAMEA112803614
SAMEA112803615
SAMEA112803616
SAMEA112803617
SAMEA112803618
SAMEA112803619
SAMEA112803620
SAMEA112803621
SAMEA112803622
SAMEA112803623
SAMEA112803624
SAMEA112803625
SAMEA112803626
SAMEA112803627
SAMEA112803628
SAMEA112803629
SAMEA112803630
SAMEA112803631
SAMEA112803632
SAMEA112803633
SAMEA112803634
SAMEA112803635
SAMEA112803636
SAMEA112803637
SAMEA112803638
SAMEA112803639
SAMEA112803640
SAMEA112803641
SAMEA112803642
SAMEA112803643
SAMEA112803644
SAMEA112803645
SAMEA112803646
SAMEA112803647
SAMEA112803648
SAMEA112803649
SAMEA112803650
SAMEA112803651
SAMEA112803652
SAMEA112803653
SAMEA112803654
SAMEA112803655
SAMEA112803656
SAMEA112803657
SAMEA112803658
SAMEA112803659
SAMEA112803660
SAMEA112803661
SAMEA112803662
SAMEA112803663
SAMEA112803664
SAMEA112803665
SAMEA112803666
SAMEA112803667
SAMEA112803668
SAMEA112803669
SAMEA112803670
SAMEA112803671
SAMEA112803672
SAMEA112803673
SAMEA112803674
SAMEA112803675
SAMEA112803676
SAMEA112803677
SAMEA112803678
SAMEA112803679
SAMEA112803680
SAMEA112803681
SAMEA112803682
SAMEA112803683
SAMEA112803684
SAMEA112803685
SAMEA112803686
SAMEA112803687
SAMEA112803688
SAMEA112803689
SAMEA112803690
SAMEA112803691
SAMEA112803692
SAMEA112803693
SAMEA112803694
SAMEA112803695
SAMEA112803696
SAMEA112803697
SAMEA112803698
SAMEA112803699
SAMEA112803700
SAMEA112803701
SAMEA112803702
SAMEA112803703
SAMEA112803704
SAMEA112803705
SAMEA112803706
SAMEA112803707
SAMEA112803708
SAMEA112803709
SAMEA112803710
SAMEA112803711
SAMEA112803712
SAMEA112803713
SAMEA112803714
SAMEA112803715
SAMEA112803716
SAMEA112803717
SAMEA112803718
SAMEA112803719
SAMEA112803720
SAMEA112803721
SAMEA112803722
SAMEA112803723
SAMEA112803724
SAMEA112803725
SAMEA112803726
SAMEA112803727
SAMEA112803728
SAMEA112803729
SAMEA112803730
SAMEA112803731
SAMEA112803732
SAMEA112803733
SAMEA112803734
SAMEA112803735
SAMEA112803736
SAMEA112803737
SAMEA112803738
SAMEA112803739
SAMEA112803740
SAMEA112803741
SAMEA112803742
SAMEA112803743
SAMEA112803744
SAMEA112803745
SAMEA112803746
SAMEA112803747
SAMEA112803748
SAMEA112803749
SAMEA112803750
SAMEA112803751
SAMEA112803752
SAMEA112803753
SAMEA112803754
SAMEA112803755
SAMEA112803756
SAMEA112803757
SAMEA112803758
SAMEA112803759
SAMEA112803760
SAMEA112803761
SAMEA112803762
SAMEA112803763
SAMEA112803764
SAMEA112803765
SAMEA112803766
SAMEA112803767
SAMEA112803768
SAMEA112803769
SAMEA112803770
SAMEA112803771
SAMEA112803772
SAMEA112803773
SAMEA112803774
SAMEA112803775
SAMEA112803776
SAMEA112803777
SAMEA112803778
SAMEA112803779
SAMEA112803780
SAMEA112803781
SAMEA112803782
SAMEA112803783
SAMEA112803784
SAMEA112803785
SAMEA112803786
SAMEA112803787
SAMEA112803788
SAMEA112803789
SAMEA112803790
SAMEA112803791
SAMEA112803792
SAMEA112803793
SAMEA112803794
SAMEA112803795
SAMEA112803796
SAMEA112803797
SAMEA112803798
SAMEA112803799
SAMEA112803800
SAMEA112803801
SAMEA112803802
SAMEA112803803
SAMEA112803804
SAMEA112803805
SAMEA112803806
SAMEA112803807
SAMEA112803808
SAMEA112803809
SAMEA112803810
SAMEA112803811
SAMEA112803812
SAMEA112803813
SAMEA112803814
SAMEA112803815
SAMEA112803816
SAMEA112803817
SAMEA112803818
SAMEA112803819
SAMEA112803820
SAMEA112803821
SAMEA112803822
SAMEA112803823
SAMEA112803824
SAMEA112803825
SAMEA112803826
SAMEA112803827
SAMEA112803828
SAMEA112803829
SAMEA112803830
SAMEA112803831
SAMEA112803832
SAMEA112803833
SAMEA112803834
SAMEA112803835
SAMEA112803836
SAMEA112803837
SAMEA112803838
SAMEA112803839
SAMEA112803840
SAMEA112803841
SAMEA112803842
SAMEA112803843
SAMEA112803844
SAMEA112803845
SAMEA112803846
SAMEA112803847
SAMEA112803848
SAMEA112803849
SAMEA112803850
SAMEA112803851
SAMEA112803852
SAMEA112803853
SAMEA112803854
SAMEA112803855
SAMEA112803856
SAMEA112803857
SAMEA112803858
SAMEA112803859
SAMEA112803860
SAMEA112803861
SAMEA112803862
SAMEA112803863
SAMEA112803864
SAMEA112803865
SAMEA112803866
SAMEA112803867
SAMEA112803868
SAMEA112803869
SAMEA112803870
SAMEA112803871
SAMEA112803872
SAMEA112803873
SAMEA112803874
SAMEA112803875
SAMEA112803876
SAMEA112803877
SAMEA112803878
SAMEA112803879
SAMEA112803880
SAMEA112803881
SAMEA112803882
SAMEA112803883
SAMEA112803884
SAMEA112803885
SAMEA112803886
SAMEA112803887
SAMEA112803888
SAMEA112803889
SAMEA112803890
SAMEA112803891
SAMEA112803892
SAMEA112803893
SAMEA112803894
SAMEA112803895
SAMEA112803896
SAMEA112803897
SAMEA112803898
SAMEA112803899
SAMEA112803900
SAMEA112803901
SAMEA112803902
SAMEA112803903
SAMEA112803904
SAMEA112803905
SAMEA112803906
SAMEA112803907
SAMEA112803908
SAMEA112803909
SAMEA112803910
SAMEA112803911
SAMEA112803912
SAMEA112803913
SAMEA112803914
SAMEA112803915
SAMEA112803916
SAMEA112803917
SAMEA112803918
SAMEA112803919
SAMEA112803920
SAMEA112803921
SAMEA112803922
SAMEA112803923
SAMEA112803924
SAMEA112803925
SAMEA112803926
SAMEA112803927
SAMEA112803928
SAMEA112803929
SAMEA112803930
SAMEA112803931
SAMEA112803932
SAMEA112803933
SAMEA112803934
SAMEA112803935
SAMEA112803936
SAMEA112803937
SAMEA112803938
SAMEA112803939
SAMEA112803940
SAMEA112803941
SAMEA112803942
SAMEA112803943
SAMEA112803944
SAMEA112803945
SAMEA112803946
SAMEA112803947
SAMEA112803948
SAMEA112803949
SAMEA112803950
SAMEA112803951
SAMEA112803952
SAMEA112803953
SAMEA112803954
SAMEA112803955
SAMEA112803956
SAMEA112803957
SAMEA112803958
SAMEA112803959
SAMEA112803960
SAMEA112803961
SAMEA112803962
SAMEA112803963
SAMEA112803964
SAMEA112803965
SAMEA112803966
SAMEA112803967
SAMEA112803968
SAMEA112803969
SAMEA112803970
SAMEA112803971
SAMEA112803972
SAMEA112803973
SAMEA112803974
SAMEA112803975
SAMEA112803976
SAMEA112803977
SAMEA112803978
SAMEA112803979
SAMEA112803980
SAMEA112803981
SAMEA112803982
SAMEA112803983
SAMEA112803984
SAMEA112803985
SAMEA112803986
SAMEA112803987
SAMEA112803988
SAMEA112803989
SAMEA112803990
SAMEA112803991
SAMEA112803992
SAMEA112803993
SAMEA112803994
SAMEA112803995
SAMEA112803996
SAMEA112803997
SAMEA112803998
SAMEA112803999
SAMEA112804000
SAMEA112804001
SAMEA112804002
SAMEA112804003
SAMEA112804004
SAMEA112804005
SAMEA112804006
SAMEA112804007
SAMEA112804008
SAMEA112804009
SAMEA112804010
SAMEA112804011
SAMEA112804012
SAMEA112804013
SAMEA112804014
SAMEA112804015
SAMEA112804016
SAMEA112804017
SAMEA112804018
SAMEA112804019
SAMEA112804020
SAMEA112804021
SAMEA112804022
SAMEA112804023
SAMEA112804024
SAMEA112804025
SAMEA112804026
SAMEA112804027
SAMEA112804028
SAMEA112804029
SAMEA112804030
SAMEA112804031
SAMEA112804032
SAMEA112804033
SAMEA112804034
SAMEA112804035
SAMEA112804036
SAMEA112804037
SAMEA112804038
SAMEA112804039
SAMEA112804040
SAMEA112804041
SAMEA112804042
SAMEA112804043
SAMEA112804044
SAMEA112804045
SAMEA112804046
SAMEA112804047
SAMEA112804048
SAMEA112804049
SAMEA112804050
SAMEA112804051
SAMEA112804052
SAMEA112804053
SAMEA112804054
SAMEA112804055
SAMEA112804056
SAMEA112804057
SAMEA112804058
SAMEA112804059
SAMEA112804060
SAMEA112804061
SAMEA112804062
SAMEA112804063
SAMEA112804064
SAMEA112804065
SAMEA112804066
SAMEA112804067
SAMEA112804068
SAMEA112804069
SAMEA112804070
SAMEA112804071
SAMEA112804072
SAMEA112804073
SAMEA112804074
SAMEA112804075
SAMEA112804076
SAMEA112804077
SAMEA112804078
SAMEA112804079
SAMEA112804080
SAMEA112804081
SAMEA112804082
SAMEA112804083
SAMEA112804084
SAMEA112804085
SAMEA112804086
SAMEA112804087
SAMEA112804088
SAMEA112804089
SAMEA112804090
SAMEA112804091
SAMEA112804092
SAMEA112804093
SAMEA112804094
SAMEA112804095
SAMEA112804096
SAMEA112804097
SAMEA112804098
SAMEA112804099
SAMEA112804100
SAMEA112804101
SAMEA112804102
SAMEA112804103
SAMEA112804104
SAMEA112804105
SAMEA112804106
SAMEA112804107
SAMEA112804108
SAMEA112804109
SAMEA112804110
SAMEA112804111
SAMEA112804112
SAMEA112804113
SAMEA112804114
SAMEA112804115
SAMEA112804116
SAMEA112804117
SAMEA112804118
SAMEA112804119
SAMEA112804120
SAMEA112804121
SAMEA112804122
SAMEA112804123
SAMEA112804124
SAMEA112804125
SAMEA112804126
SAMEA112804127
SAMEA112804128
SAMEA112804129
SAMEA112804130
SAMEA112804131
SAMEA112804132
SAMEA112804133
SAMEA112804134
SAMEA112804135
SAMEA112804136
SAMEA112804137
SAMEA112804138
SAMEA112804139
SAMEA112804140
SAMEA112804141
SAMEA112804142
SAMEA112804143
SAMEA112804144
SAMEA112804145
SAMEA112804146
SAMEA112804147
SAMEA112804148
SAMEA112804149
SAMEA112804150
SAMEA112804151
SAMEA112804152
SAMEA112804153
SAMEA112804154
SAMEA112804155
SAMEA112804156
SAMEA112804157
SAMEA112804158
SAMEA112804159
SAMEA112804160
SAMEA112804161
SAMEA112804162
SAMEA112804163
SAMEA112804164
SAMEA112804165
SAMEA112804166
SAMEA112804167
SAMEA112804168
SAMEA112804169
SAMEA112804170
SAMEA112804171
SAMEA112804172
SAMEA112804173
SAMEA112804174
SAMEA112804175
SAMEA112804176
SAMEA112804177
SAMEA112804178
SAMEA112804179
SAMEA112804180
SAMEA112804181
SAMEA112804182
SAMEA112804183
SAMEA112804184
SAMEA112804185
SAMEA112804186
SAMEA112804187
SAMEA112804188
SAMEA112804189
SAMEA112804190
SAMEA112804191
SAMEA112804192
SAMEA112804193
SAMEA112804194
SAMEA112804195
SAMEA112804196
SAMEA112804197
SAMEA112804198
SAMEA112804199
SAMEA112804200
SAMEA112804201
SAMEA112804202
SAMEA112804203
SAMEA112804204
SAMEA112804205
SAMEA112804206
SAMEA112804207
SAMEA112804208
SAMEA112804209
SAMEA112804210
SAMEA112804211
SAMEA112804212
SAMEA112804213
SAMEA112804214
SAMEA112804215
SAMEA112804216
SAMEA112804217
SAMEA112804218
SAMEA112804219
SAMEA112804220
SAMEA112804221
SAMEA112804222
SAMEA112804223
SAMEA112804224
SAMEA112804225
SAMEA112804226
SAMEA112804227
SAMEA112804228
SAMEA112804229
SAMEA112804230
SAMEA112804231
SAMEA112804232
SAMEA112804233
SAMEA112804234
SAMEA112804235
SAMEA112804236
SAMEA112804237
SAMEA112804238
SAMEA112804239
SAMEA112804240
SAMEA112804241
SAMEA112804242
SAMEA112804243
SAMEA112804244
SAMEA112804245
SAMEA112804246
SAMEA112804247
SAMEA112804248
SAMEA112804249
SAMEA112804250
SAMEA112804251
SAMEA112804252
SAMEA112804253
SAMEA112804254
SAMEA112804255
SAMEA112804256
SAMEA112804257
SAMEA112804258
SAMEA112804259
SAMEA112804260
SAMEA112804261
SAMEA112804262
SAMEA112804263
SAMEA112804264
SAMEA112804265
SAMEA112804266
SAMEA112804267
SAMEA112804268
SAMEA112804269
SAMEA112804270
SAMEA112804271
SAMEA112804272
SAMEA112804273
SAMEA112804274
SAMEA112804275
SAMEA112804276
SAMEA112804277
SAMEA112804278
SAMEA112804279
SAMEA112804280
SAMEA112804281
SAMEA112804282
SAMEA112804283
SAMEA112804284
SAMEA112804285
SAMEA112804286
SAMEA112804287
SAMEA112804288
SAMEA112804289
SAMEA112804290
SAMEA112804291
SAMEA112804292
SAMEA112804293
SAMEA112804294
SAMEA112804295
SAMEA112804296
SAMEA112804297
SAMEA112804298
SAMEA112804299
SAMEA112804300
SAMEA112804301
SAMEA112804302
SAMEA112804303
SAMEA112804304
SAMEA112804305
SAMEA112804306
SAMEA112804307
SAMEA112804308
SAMEA112804309
SAMEA112804310
SAMEA112804311
SAMEA112804312
SAMEA112804313
SAMEA112804314
SAMEA112804315
SAMEA112804316
SAMEA112804317
SAMEA112804318
SAMEA112804319
SAMEA112804320
SAMEA112804321
SAMEA112804322
SAMEA112804323
SAMEA112804324
SAMEA112804325
SAMEA112804326
SAMEA112804327
SAMEA112804328
SAMEA112804329
SAMEA112804330
SAMEA112804331
SAMEA112804332
SAMEA112804333
SAMEA112804334
SAMEA112804335
SAMEA112804336
SAMEA112804337
SAMEA112804338
SAMEA112804339
SAMEA112804340
SAMEA112804341
SAMEA112804342
SAMEA112804343
SAMEA112804344
SAMEA112804345
SAMEA112804346
SAMEA112804347
SAMEA112804348
SAMEA112804349
SAMEA112804350
SAMEA112804351
SAMEA112804352
SAMEA112804353
SAMEA112804354
SAMEA112804355
SAMEA112804356
SAMEA112804357
SAMEA112804358
SAMEA112804359
SAMEA112804360
SAMEA112804361
SAMEA112804362
SAMEA112804363
SAMEA112804364
SAMEA112804365
SAMEA112804366
SAMEA112804367
SAMEA112804368
SAMEA112804369
SAMEA112804370
SAMEA112804371
SAMEA112804372
SAMEA112804373
SAMEA112804374
SAMEA112804375
SAMEA112804376
SAMEA112804377
SAMEA112804378
SAMEA112804379
SAMEA112804380
SAMEA112804381
SAMEA112804382
SAMEA112804383
SAMEA112804384
SAMEA112804385
SAMEA112804386
SAMEA112804387
SAMEA112804388
SAMEA112804389
SAMEA112804390
SAMEA112804391
SAMEA112804392
SAMEA112804393
SAMEA112804394
SAMEA112804395
SAMEA112804396
SAMEA112804397
SAMEA112804398
SAMEA112804399
SAMEA112804400
SAMEA112804401
SAMEA112804402
SAMEA112804403
SAMEA112804404
SAMEA112804405
SAMEA112804406
SAMEA112804407
SAMEA112804408
SAMEA112804409
SAMEA112804410
SAMEA112804411
SAMEA112804412
SAMEA112804413
SAMEA112804414
SAMEA112804415
SAMEA112804416
SAMEA112804417
SAMEA112804418
SAMEA112804419
SAMEA112804420
SAMEA112804421
SAMEA112804422
SAMEA112804423
SAMEA112804424
SAMEA112804425
SAMEA112804426
SAMEA112804427
SAMEA112804428
SAMEA112804429
SAMEA112804430
SAMEA112804431
SAMEA112804432
SAMEA112804433
SAMEA112804434
SAMEA112804435
SAMEA112804436
SAMEA112804437
SAMEA112804438
SAMEA112804439
SAMEA112804440
SAMEA112804441
SAMEA112804442
SAMEA112804443
SAMEA112804444
SAMEA112804445
SAMEA112804446
SAMEA112804447
SAMEA112804448
SAMEA112804449
SAMEA112804450
SAMEA112804451
SAMEA112804452
SAMEA112804453
SAMEA112804454
SAMEA112804455
SAMEA112804456
SAMEA112804457
SAMEA112804458
SAMEA112804459
SAMEA112804460
SAMEA112804461
SAMEA112804462
SAMEA112804463
SAMEA112804464
SAMEA112804465
SAMEA112804466
SAMEA112804467
SAMEA112804468
SAMEA112804469
SAMEA112804470
SAMEA112804471
SAMEA112804472
SAMEA112804473
SAMEA112804474
SAMEA112804475
SAMEA112804476
SAMEA112804477
SAMEA112804478
SAMEA112804479
SAMEA112804480
SAMEA112804481
SAMEA112804482
SAMEA112804483
SAMEA112804484
SAMEA112804485
SAMEA112804486
SAMEA112804487
SAMEA112804488
SAMEA112804489
SAMEA112804490
SAMEA112804491
SAMEA112804492
SAMEA112804493
SAMEA112804494
SAMEA112804495
SAMEA112804496
SAMEA112804497
SAMEA112804498
SAMEA112804499
SAMEA112804500
SAMEA112804501
SAMEA112804502
SAMEA112804503
SAMEA112804504
SAMEA112804505
SAMEA112804506
SAMEA112804507
SAMEA112804508
SAMEA112804509
SAMEA112804510
SAMEA112804511
SAMEA112804512
SAMEA112804513
SAMEA112804514
SAMEA112804515
SAMEA112804516
SAMEA112804517
SAMEA112804518
SAMEA112804519
SAMEA112804520
SAMEA112804521
SAMEA112804522
SAMEA112804523
SAMEA112804524
SAMEA112804525
SAMEA112804526
SAMEA112804527
SAMEA112804528
SAMEA112804529
SAMEA112804530
SAMEA112804531
SAMEA112804532
SAMEA112804533
SAMEA112804534
SAMEA112804535
SAMEA112804536
SAMEA112804537
SAMEA112804538
SAMEA112804539
SAMEA112804540
SAMEA112804541
SAMEA112804542
SAMEA112804543
SAMEA112804544
SAMEA112804545
SAMEA112804546
SAMEA112804547
SAMEA112804548
SAMEA112804549
SAMEA112804550
SAMEA112804551
SAMEA112804552
SAMEA112804553
SAMEA112804554
SAMEA112804555
SAMEA112804556
SAMEA112804557
SAMEA112804558
SAMEA112804559
SAMEA112804560
SAMEA112804561
SAMEA112804562
SAMEA112804563
SAMEA112804564
SAMEA112804565
SAMEA112804566
SAMEA112804567
SAMEA112804568
SAMEA112804569
SAMEA112804570
SAMEA112804571
SAMEA112804572
SAMEA112804573
SAMEA112804574
SAMEA112804575
SAMEA112804576
SAMEA112804577
SAMEA112804578
SAMEA112804579
SAMEA112804580
SAMEA112804581
SAMEA112804582
SAMEA112804583
SAMEA112804584
SAMEA112804585
SAMEA112804586
SAMEA112804587
SAMEA112804588
SAMEA112804589
SAMEA112804590
SAMEA112804591
SAMEA112804592
SAMEA112804593
SAMEA112804594
SAMEA112804595
SAMEA112804596
SAMEA112804597
SAMEA112804598
SAMEA112804599
SAMEA112804600
SAMEA112804601
SAMEA112804602
SAMEA112804603
SAMEA112804604
SAMEA112804605
SAMEA112804606
SAMEA112804607
SAMEA112804608
SAMEA112804609
SAMEA112804610
SAMEA112804611
SAMEA112804612
SAMEA112804613
SAMEA112804614
SAMEA112804615
SAMEA112804616
SAMEA112804617
SAMEA112804618
SAMEA112804619
SAMEA112804620
SAMEA112804621
SAMEA112804622
SAMEA112804623
SAMEA112804624
SAMEA112804625
SAMEA112804627
SAMEA112804628
SAMEA112804629
SAMEA112804630
SAMEA112804631
SAMEA112804632
SAMEA112804633
SAMEA112804634
SAMEA112804635
SAMEA112804636
SAMEA112804637
SAMEA112804638
SAMEA112804639
SAMEA112804640
SAMEA112804641
SAMEA112804642
SAMEA112804643
SAMEA112804644
SAMEA112804645
SAMEA112804646
SAMEA112804647
SAMEA112804648
SAMEA112804649
SAMEA112804650
SAMEA112804651
SAMEA112804652
SAMEA112804653
SAMEA112804654
SAMEA112804655
SAMEA112804656
SAMEA112804657
SAMEA112804658
SAMEA112804659
SAMEA112804660
SAMEA112804661
SAMEA112804662
SAMEA112804663
SAMEA112804664
SAMEA112804665
SAMEA112804666
SAMEA112804667
SAMEA112804668
SAMEA112804669
SAMEA112804670
SAMEA112804671
SAMEA112804672
SAMEA112804673
SAMEA112804674
SAMEA112804675
SAMEA112804676
SAMEA112804677
SAMEA112804678
SAMEA112804679
SAMEA112804680
SAMEA112804681
SAMEA112804682
SAMEA112804683
SAMEA112804684
SAMEA112804685
SAMEA112804686
SAMEA112804687
SAMEA112804688
SAMEA112804689
SAMEA112804690
SAMEA112804691
SAMEA112804692
SAMEA112804693
SAMEA112804694
SAMEA112804695
SAMEA112804696
SAMEA112804697
SAMEA112804698
SAMEA112804699
SAMEA112804700
SAMEA112804701
SAMEA112804702
SAMEA112804703
SAMEA112804704
SAMEA112804705
SAMEA112804706
SAMEA112804707
SAMEA112804708
SAMEA112804709
SAMEA112804710
SAMEA112804711
SAMEA112804712
SAMEA112804713
SAMEA112804714
SAMEA112804715
SAMEA112804716
SAMEA112804717
SAMEA112804718
SAMEA112804719
SAMEA112804720
SAMEA112804721
SAMEA112804722
SAMEA112804723
SAMEA112804724
SAMEA112804725
SAMEA112804726
SAMEA112804727
SAMEA112804728
SAMEA112804729
SAMEA112804730
SAMEA112804731
SAMEA112804732
SAMEA112804733
SAMEA112804734
SAMEA112804735
SAMEA112804736
SAMEA112804737
SAMEA112804738
SAMEA112804739
SAMEA112804740
SAMEA112804741
SAMEA112804742
SAMEA112804743
SAMEA112804744
SAMEA112804745
SAMEA112804746
SAMEA112804747
SAMEA112804748
SAMEA112804749
SAMEA112804750
SAMEA112804751
SAMEA112804752
SAMEA112804753
SAMEA112804754
SAMEA112804755
SAMEA112804756
SAMEA112804757
SAMEA112804758
SAMEA112804759
SAMEA112804760
SAMEA112804761
SAMEA112804762
SAMEA112804763
SAMEA112804764
SAMEA112804765
SAMEA112804766
SAMEA112804767
SAMEA112804768
SAMEA112804769
SAMEA112804770
SAMEA112804771
SAMEA112804772
SAMEA112804773
SAMEA112804774
SAMEA112804775
SAMEA112804776
SAMEA112804777
SAMEA112804778
SAMEA112804779
SAMEA112804780
SAMEA112804781
SAMEA112804782
SAMEA112804783
SAMEA112804784
SAMEA112804785
SAMEA112804786
SAMEA112804787
SAMEA112804788
SAMEA112804789
SAMEA112804790
SAMEA112804791
SAMEA112804792
SAMEA112804793
SAMEA112804794
SAMEA112804795
SAMEA112804796
SAMEA112804797
SAMEA112804798
SAMEA112804799
SAMEA112804800
SAMEA112804801
SAMEA112804802
SAMEA112804803
SAMEA112804804
SAMEA112804805
SAMEA112804806
SAMEA112804807
SAMEA112804808
SAMEA112804809
SAMEA112804810
SAMEA112804811
SAMEA112804812
SAMEA112804813
SAMEA112804814
SAMEA112804815
SAMEA112804816
SAMEA112804817
SAMEA112804818
SAMEA112804819
SAMEA112804820
SAMEA112804821
SAMEA112804822
SAMEA112804823
SAMEA112804824
SAMEA112804825
SAMEA112804826
SAMEA112804827
SAMEA112804828
SAMEA112804829
SAMEA112804830
SAMEA112804831
SAMEA112804832
SAMEA112804833
SAMEA112804834
SAMEA112804835
SAMEA112804836
SAMEA112804837
SAMEA112804838
SAMEA112804839
SAMEA112804840
SAMEA112804841
SAMEA112804842
SAMEA112804843
SAMEA112804844
SAMEA112804845
SAMEA112804846
SAMEA112804847
SAMEA112804848
SAMEA112804849
SAMEA112804850
SAMEA112804851
SAMEA112804852
SAMEA112804853
SAMEA112804854
SAMEA112804855
SAMEA112804856
SAMEA112804857
SAMEA112804858
SAMEA112804859
SAMEA112804860
SAMEA112804861
SAMEA112804862
SAMEA112804863
SAMEA112804864
SAMEA112804865
SAMEA112804866
SAMEA112804867
SAMEA112804868
SAMEA112804869
SAMEA112804870
SAMEA112804871
SAMEA112804872
SAMEA112804873
SAMEA112804874
SAMEA112804875
SAMEA112804876
SAMEA112804877
SAMEA112804878
SAMEA112804879
SAMEA112804880
SAMEA112804881
SAMEA112804882
SAMEA112804883
SAMEA112804884
SAMEA112804885
SAMEA112804886
SAMEA112804887
SAMEA112804888
SAMEA112804889
SAMEA112804890
SAMEA112804891
SAMEA112804892
SAMEA112804893
SAMEA112804894
SAMEA112804895
SAMEA112804896
SAMEA112804897
SAMEA112804898
SAMEA112804899
SAMEA112804900
SAMEA112804901
SAMEA112804902
SAMEA112804903
SAMEA112804904
SAMEA112804905
SAMEA112804906
SAMEA112804907
SAMEA112804908
SAMEA112804909
SAMEA112804910
SAMEA112804911
SAMEA112804912
SAMEA112804913
SAMEA112804914
SAMEA112804915
SAMEA112804916
SAMEA112804917
SAMEA112804918
SAMEA112804919
SAMEA112804920
SAMEA112804921
SAMEA112804922
SAMEA112804923
SAMEA112804924
SAMEA112804925
SAMEA112804926
SAMEA112804927
SAMEA112804928
SAMEA112804929
SAMEA112804930
SAMEA112804931
SAMEA112804932
SAMEA112804933
SAMEA112804934
SAMEA112804935
SAMEA112804936
SAMEA112804937
SAMEA112804938
SAMEA112804939
SAMEA112804940
SAMEA112804941
SAMEA112804942
SAMEA112804943
SAMEA112804944
SAMEA112804945
SAMEA112804946
SAMEA112804947
SAMEA112804948
SAMEA112804949
SAMEA112804950
SAMEA112804951
SAMEA112804952
SAMEA112804953
SAMEA112804954
SAMEA112804955
SAMEA112804956
SAMEA112804957
SAMEA112804958
SAMEA112804959
SAMEA112804960
SAMEA112804961
SAMEA112804962
SAMEA112804963
SAMEA112804964
SAMEA112804965
SAMEA112804966
SAMEA112804967
SAMEA112804968
SAMEA112804969
SAMEA112804970
SAMEA112804971
SAMEA112804972
SAMEA112804973
SAMEA112804974
SAMEA112804975
SAMEA112804976
SAMEA112804977
SAMEA112804978
SAMEA112804979
SAMEA112804980
SAMEA112804981
SAMEA112804982
SAMEA112804983
SAMEA112804984
SAMEA112804985
SAMEA112804986
SAMEA112804987
SAMEA112804988
SAMEA112804989
SAMEA112804990
SAMEA112804991
SAMEA112804992
SAMEA112804993
SAMEA112804994
SAMEA112804995
SAMEA112804996
SAMEA112804997
SAMEA112804998
SAMEA112804999
SAMEA112805000
SAMEA112805001
SAMEA112805002
SAMEA112805003
SAMEA112805004
SAMEA112805005
SAMEA112805006
SAMEA112805007
SAMEA112805008
SAMEA112805009
SAMEA112805010
SAMEA112805011
SAMEA112805012
SAMEA112805013
SAMEA112805014
SAMEA112805015
SAMEA112805016
SAMEA112805017
SAMEA112805018
SAMEA112805019
SAMEA112805020
SAMEA112805021
SAMEA112805022
SAMEA112805023
SAMEA112805024
SAMEA112805025
SAMEA112805026
SAMEA112805027
SAMEA112805028
SAMEA112805029
SAMEA112805030
SAMEA112805031
SAMEA112805032
SAMEA112805033
SAMEA112805034
SAMEA112805035
SAMEA112805036
SAMEA112805037
SAMEA112805038
SAMEA112805039
SAMEA112805040
SAMEA112805041
SAMEA112805042
SAMEA112805043
SAMEA112805044
SAMEA112805045
SAMEA112805046
SAMEA112805047
SAMEA112805048
SAMEA112805049
SAMEA112805050
SAMEA112805051
SAMEA112805052
SAMEA112805053
SAMEA112805054
SAMEA112805055
SAMEA112805056
SAMEA112805057
SAMEA112805058
SAMEA112805059
SAMEA112805060
SAMEA112805061
SAMEA112805062
SAMEA112805063
SAMEA112805064
SAMEA112805065
SAMEA112805066
SAMEA112805067
SAMEA112805068
SAMEA112805069
SAMEA112805070
SAMEA112805071
SAMEA112805072
SAMEA112805073
SAMEA112805074
SAMEA112805075
SAMEA112805076
SAMEA112805077
SAMEA112805078
SAMEA112805079
SAMEA112805080
SAMEA112805081
SAMEA112805082
SAMEA112805083
SAMEA112805084
SAMEA112805085
SAMEA112805086
SAMEA112805087
SAMEA112805088
SAMEA112805089
SAMEA112805090
SAMEA112805091
SAMEA112805092
SAMEA112805093
SAMEA112805094
SAMEA112805095
SAMEA112805096
SAMEA112805097
SAMEA112805098
SAMEA112805099
SAMEA112805100
SAMEA112805101
SAMEA112805102
SAMEA112805103
SAMEA112805104
SAMEA112805105
SAMEA112805106
SAMEA112805107
SAMEA112805108
SAMEA112805109
SAMEA112805110
SAMEA112805111
SAMEA112805112
SAMEA112805113
SAMEA112805114
SAMEA112805115
SAMEA112805116
SAMEA112805117
SAMEA112805118
SAMEA112805119
SAMEA112805120
SAMEA112805121
SAMEA112805122
SAMEA112805123
SAMEA112805124
SAMEA112805125
SAMEA112805126
SAMEA112805127
SAMEA112805128
SAMEA112805129
SAMEA112805130
SAMEA112805131
SAMEA112805132
SAMEA112805133
SAMEA112805134
SAMEA112805135
SAMEA112805136
SAMEA112805137
SAMEA112805138
SAMEA112805139
SAMEA112805140
SAMEA112805141
SAMEA112805142
SAMEA112805143
SAMEA112805144
SAMEA112805145
SAMEA112805146
SAMEA112805147
SAMEA112805148
SAMEA112805149
SAMEA112805150
SAMEA112805151
SAMEA112805152
SAMEA112805153
SAMEA112805154
SAMEA112805155
SAMEA112805156
SAMEA112805157
SAMEA112805158
SAMEA112805159
SAMEA112805160
SAMEA112805161
SAMEA112805162
SAMEA112805163
SAMEA112805164
SAMEA112805165
SAMEA112805166
SAMEA112805167
SAMEA112805168
SAMEA112805169
SAMEA112805170
SAMEA112805171
SAMEA112805172
SAMEA112805173
SAMEA112805174
SAMEA112805175
SAMEA112805176
SAMEA112805177
SAMEA112805178
SAMEA112805179
SAMEA112805180
SAMEA112805181
SAMEA112805182
SAMEA112805183
SAMEA112805184
SAMEA112805185
SAMEA112805186
SAMEA112805187
SAMEA112805188
SAMEA112805189
SAMEA112805190
SAMEA112805191
SAMEA112805192
SAMEA112805193
SAMEA112805194
SAMEA112805195
SAMEA112805196
SAMEA112805197
SAMEA112805198
SAMEA112805199
SAMEA112805200
SAMEA112805201
SAMEA112805202
SAMEA112805203
SAMEA112805204
SAMEA112805205
SAMEA112805206
SAMEA112805207
SAMEA112805208
SAMEA112805209
SAMEA112805210
SAMEA112805211
SAMEA112805212
SAMEA112805213
SAMEA112805214
SAMEA112805215
SAMEA112805216
SAMEA112805217
SAMEA112805218
SAMEA112805219
SAMEA112805220
SAMEA112805221
SAMEA112805222
SAMEA112805223
SAMEA112805224
SAMEA112805225
SAMEA112805226
SAMEA112805227
SAMEA112805228
SAMEA112805229
SAMEA112805230
SAMEA112805231
SAMEA112805232
SAMEA112805233
SAMEA112805234
SAMEA112805235
SAMEA112805236
SAMEA112805237
SAMEA112805238
SAMEA112805239
SAMEA112805240
SAMEA112805241
SAMEA112805242
SAMEA112805243
SAMEA112805244
SAMEA112805245
SAMEA112805246
SAMEA112805247
SAMEA112805248
SAMEA112805249
SAMEA112805250
SAMEA112805251
SAMEA112805252
SAMEA112805253
SAMEA112805254
SAMEA112805255
SAMEA112805256
SAMEA112805257
SAMEA112805258
SAMEA112805259
SAMEA112805260
SAMEA112805261
SAMEA112805262
SAMEA112805263
SAMEA112805264
SAMEA112805265
SAMEA112805266
SAMEA112805267
SAMEA112805268
SAMEA112805269
SAMEA112805270
SAMEA112805271
SAMEA112805272
SAMEA112805273
SAMEA112805274
SAMEA112805275
SAMEA112805276
SAMEA112805277
SAMEA112805278
SAMEA112805279
SAMEA112805280
SAMEA112805281
SAMEA112805282
SAMEA112805283
SAMEA112805284
SAMEA112805285
SAMEA112805286
SAMEA112805287
SAMEA112805288
SAMEA112805289
SAMEA112805290
SAMEA112805291
SAMEA112805292
SAMEA112805293
SAMEA112805294
SAMEA112805295
SAMEA112805296
SAMEA112805297
SAMEA112805298
SAMEA112805299
SAMEA112805300
SAMEA112805301
SAMEA112805302
SAMEA112805303
SAMEA112805304
SAMEA112805305
SAMEA112805306
SAMEA112805307
SAMEA112805308
SAMEA112805309
SAMEA112805310
SAMEA112805311
SAMEA112805312
SAMEA112805313
SAMEA112805314
SAMEA112805315
SAMEA112805316
SAMEA112805317
SAMEA112805318
SAMEA112805319
SAMEA112805320
SAMEA112805321
SAMEA112805322
SAMEA112805323
SAMEA112805324
SAMEA112805325
SAMEA112805326
SAMEA112805327
SAMEA112805328
SAMEA112805329
SAMEA112805330
SAMEA112805331
SAMEA112805332
SAMEA112805333
SAMEA112805334
SAMEA112805335
SAMEA112805336
SAMEA112805337
SAMEA112805338
SAMEA112805339
SAMEA112805340
SAMEA112805341
SAMEA112805342
SAMEA112805343
SAMEA112805344
SAMEA112805345
SAMEA112805346
SAMEA112805347
SAMEA112805348
SAMEA112805349
SAMEA112805350
SAMEA112805351
SAMEA112805352
SAMEA112805353
SAMEA112805354
SAMEA112805355
SAMEA112805356
SAMEA112805357
SAMEA112805358
SAMEA112805359
SAMEA112805360
SAMEA112805361
SAMEA112805362
SAMEA112805363
SAMEA112805364
SAMEA112805365
SAMEA112805366
SAMEA112805367
SAMEA112805368
SAMEA112805369
SAMEA112805370
SAMEA112805371
SAMEA112805372
SAMEA112805373
SAMEA112805374
SAMEA112805375
SAMEA112805376
SAMEA112805377
SAMEA112805378
SAMEA112805379
SAMEA112805380
SAMEA112805381
SAMEA112805382
SAMEA112805383
SAMEA112805384
SAMEA112805385
SAMEA112805386
SAMEA112805387
SAMEA112805388
SAMEA112805389
SAMEA112805390
SAMEA112805391
SAMEA112805392
SAMEA112805393
SAMEA112805394
SAMEA112805395
SAMEA112805396
SAMEA112805397
SAMEA112805398
SAMEA112805399
SAMEA112805400
SAMEA112805401
SAMEA112805402
SAMEA112805403
SAMEA112805404
SAMEA112805405
SAMEA112805406
SAMEA112805407
SAMEA112805408
SAMEA112805409
SAMEA112805410
SAMEA112805411
SAMEA112805412
SAMEA112805413
SAMEA112805414
SAMEA112805415
SAMEA112805416
SAMEA112805417
SAMEA112805418
SAMEA112805419
SAMEA112805420
SAMEA112805421
SAMEA112805422
SAMEA112805423
SAMEA112805424
SAMEA112805425
SAMEA112805426
SAMEA112805427
SAMEA112805428
SAMEA112805429
SAMEA112805430
SAMEA112805431
SAMEA112805432
SAMEA112805433
SAMEA112805434
SAMEA112805435
SAMEA112805436
SAMEA112805437
SAMEA112805438
SAMEA112805439
SAMEA112805440
SAMEA112805441
SAMEA112805442
SAMEA112805443
SAMEA112805444
SAMEA112805445
SAMEA112805446
SAMEA112805447
SAMEA112805448
SAMEA112805449
SAMEA112805450
SAMEA112805451
SAMEA112805452
SAMEA112805453
SAMEA112805454
SAMEA112805455
SAMEA112805456
SAMEA112805457
SAMEA112805458
SAMEA112805459
SAMEA112805460
SAMEA112805461
SAMEA112805462
SAMEA112805463
SAMEA112805464
SAMEA112805465
SAMEA112805466
SAMEA112805467
SAMEA112805468
SAMEA112805469
SAMEA112805470
SAMEA112805471
SAMEA112805472
SAMEA112805473
SAMEA112805474
SAMEA112805475
SAMEA112805476
SAMEA112805477
SAMEA112805478
SAMEA112805479
SAMEA112805480
SAMEA112805481
SAMEA112805482
SAMEA112805483
SAMEA112805484
SAMEA112805485
SAMEA112805486
SAMEA112805487
SAMEA112805488
SAMEA112805489
SAMEA112805490
SAMEA112805491
SAMEA112805492
SAMEA112805493
SAMEA112805494
SAMEA112805495
SAMEA112805496
SAMEA112805497
SAMEA112805498
SAMEA112805499
SAMEA112805500
SAMEA112805501
SAMEA112805502
SAMEA112805503
SAMEA112805504
SAMEA112805505
SAMEA112805506
SAMEA112805507
SAMEA112805508
SAMEA112805509
SAMEA112805510
SAMEA112805511
SAMEA112805512
SAMEA112805513
SAMEA112805514
SAMEA112805515
SAMEA112805516
SAMEA112805517
SAMEA112805518
SAMEA112805519
SAMEA112805520
SAMEA112805521
SAMEA112805522
SAMEA112805523
SAMEA112805524
SAMEA112805525
SAMEA112805526
SAMEA112805527
SAMEA112805528
SAMEA112805529
SAMEA112805530
SAMEA112805531
SAMEA112805532
SAMEA112805533
SAMEA112805534
SAMEA112805535
SAMEA112805536
SAMEA112805537
SAMEA112805538
SAMEA112805539
SAMEA112805540
SAMEA112805541
SAMEA112805542
SAMEA112805543
SAMEA112805544
SAMEA112805545
SAMEA112805546
SAMEA112805547
SAMEA112805548
SAMEA112805549
SAMEA112805550
SAMEA112805551
SAMEA112805552
SAMEA112805553
SAMEA112805554
SAMEA112805555
SAMEA112805556
SAMEA112805557
SAMEA112805558
SAMEA112805559
SAMEA112805560
SAMEA112805561
SAMEA112805562
SAMEA112805563
SAMEA112805564
SAMEA112805565
SAMEA112805566
SAMEA112805567
SAMEA112805568
SAMEA112805569
SAMEA112805570
SAMEA112805571
SAMEA112805572
SAMEA112805573
SAMEA112805574
SAMEA112805575
SAMEA112805576
SAMEA112805577
SAMEA112805578
SAMEA112805579
SAMEA112805580
SAMEA112805581
SAMEA112805582
SAMEA112805583
SAMEA112805584
SAMEA112805585
SAMEA112805586
SAMEA112805587
SAMEA112805588
SAMEA112805589
SAMEA112805590
SAMEA112805591
SAMEA112805592
SAMEA112805593
SAMEA112805594
SAMEA112805595
SAMEA112805596
SAMEA112805597
SAMEA112805598
SAMEA112805599
SAMEA112805600
SAMEA112805601
SAMEA112805602
SAMEA112805603
SAMEA112805604
SAMEA112805605
SAMEA112805606
SAMEA112805607
SAMEA112805608
SAMEA112805609
SAMEA112805610
SAMEA112805611
SAMEA112805612
SAMEA112805613
SAMEA112805614
SAMEA112805615
SAMEA112805616
SAMEA112805617
SAMEA112805618
SAMEA112805619
SAMEA112805620
SAMEA112805621
SAMEA112805622
SAMEA112805623
SAMEA112805624
SAMEA112805625
SAMEA112805626
SAMEA112805627
SAMEA112805628
SAMEA112805629
SAMEA112805630
SAMEA112805631
SAMEA112805632
SAMEA112805633
SAMEA112805634
SAMEA112805635
SAMEA112805636
SAMEA112805637
SAMEA112805638
SAMEA112805639
SAMEA112805640
SAMEA112805641
SAMEA112805642
SAMEA112805643
SAMEA112805644
SAMEA112805645
SAMEA112805646
SAMEA112805647
SAMEA112805648
SAMEA112805649
SAMEA112805650
SAMEA112805651
SAMEA112805652
SAMEA112805653
SAMEA112805654
SAMEA112805655
SAMEA112805656
SAMEA112805657
SAMEA112805658
SAMEA112805659
SAMEA112805660
SAMEA112805661
SAMEA112805662
SAMEA112805663
SAMEA112805664
SAMEA112805665
SAMEA112805666
SAMEA112805667
SAMEA112805668
SAMEA112805669
SAMEA112805670
SAMEA112805671
SAMEA112805672
SAMEA112805673
SAMEA112805674
SAMEA112805675
SAMEA112805676
SAMEA112805677
SAMEA112805678
SAMEA112805679
SAMEA112805680
SAMEA112805681
SAMEA112805682
SAMEA112805683
SAMEA112805684
SAMEA112805685
SAMEA112805686
SAMEA112805687
SAMEA112805688
SAMEA112805689
SAMEA112805690
SAMEA112805691
SAMEA112805692
SAMEA112805693
SAMEA112805694
SAMEA112805695
SAMEA112805696
SAMEA112805697
SAMEA112805698
SAMEA112805699
SAMEA112805700
SAMEA112805701
SAMEA112805702
SAMEA112805703
SAMEA112805704
SAMEA112805705
SAMEA112805706
SAMEA112805707
SAMEA112805708
SAMEA112805709
SAMEA112805710
SAMEA112805711
SAMEA112805712
SAMEA112805713
SAMEA112805714
SAMEA112805715
SAMEA112805716
SAMEA112805717
SAMEA112805718
SAMEA112805719
SAMEA112805720
SAMEA112805721
SAMEA112805722
SAMEA112805723
SAMEA112805724
SAMEA112805725
SAMEA112805726
SAMEA112805727
SAMEA112805728
SAMEA112805729
SAMEA112805730
SAMEA112805731
SAMEA112805732
SAMEA112805733
SAMEA112805734
SAMEA112805735
SAMEA112805736
SAMEA112805737
SAMEA112805738
SAMEA112805739
SAMEA112805740
SAMEA112805741
SAMEA112805742
SAMEA112805743
SAMEA112805744
SAMEA112805745
SAMEA112805746
SAMEA112805747
SAMEA112805748
SAMEA112805749
SAMEA112805750
SAMEA112805751
SAMEA112805752
SAMEA112805753
SAMEA112805754
SAMEA112805755
SAMEA112805756
SAMEA112805757
SAMEA112805758
SAMEA112805759
SAMEA112805760
SAMEA112805761
SAMEA112805762
SAMEA112805763
SAMEA112805764
SAMEA112805765
SAMEA112805766
SAMEA112805767
SAMEA112805768
SAMEA112805769
SAMEA112805770
SAMEA112805771
SAMEA112805772
SAMEA112805773
SAMEA112805774
SAMEA112805775
SAMEA112805776
SAMEA112805777
SAMEA112805778
SAMEA112805779
SAMEA112805780
SAMEA112805781
SAMEA112805782
SAMEA112805783
SAMEA112805784
SAMEA112805785
SAMEA112805786
SAMEA112805787
SAMEA112805788
SAMEA112805789
SAMEA112805790
SAMEA112805791
SAMEA112805792
SAMEA112805793
SAMEA112805794
SAMEA112805795
SAMEA112805796
SAMEA112805797
SAMEA112805798
SAMEA112805799
SAMEA112805800
SAMEA112805801
SAMEA112805802
SAMEA112805803
SAMEA112805804
SAMEA112805805
SAMEA112805806
SAMEA112805807
SAMEA112805808
SAMEA112805809
SAMEA112805810
SAMEA112805811
SAMEA112805812
SAMEA112805813
SAMEA112805814
SAMEA112805815
SAMEA112805816
SAMEA112805817
SAMEA112805818
SAMEA112805819
SAMEA112805820
SAMEA112805821
SAMEA112805822
SAMEA112805823
SAMEA112805824
SAMEA112805825
SAMEA112805826
SAMEA112805827
SAMEA112805828
SAMEA112805829
SAMEA112805830
SAMEA112805831
SAMEA112805832
SAMEA112805833
SAMEA112805834
SAMEA112805835
SAMEA112805836
SAMEA112805837
SAMEA112805838
SAMEA112805839
SAMEA112805840
SAMEA112805841
SAMEA112805842
SAMEA112805843
SAMEA112805844
SAMEA112805845
SAMEA112805846
SAMEA112805847
SAMEA112805848
SAMEA112805849
SAMEA112805850
SAMEA112805851
SAMEA112805852
SAMEA112805853
SAMEA112805854
SAMEA112805855
SAMEA112805856
SAMEA112805857
SAMEA112805858
SAMEA112805859
SAMEA112805860
SAMEA112805861
SAMEA112805862
SAMEA112805863
SAMEA112805864
SAMEA112805865
SAMEA112805866
SAMEA112805867
SAMEA112805868
SAMEA112805869
SAMEA112805870
SAMEA112805871
SAMEA112805872
SAMEA112805873
SAMEA112805874
SAMEA112805875
SAMEA112805876
SAMEA112805877
SAMEA112805878
SAMEA112805879
SAMEA112805880
SAMEA112805881
SAMEA112805882
SAMEA112805883
SAMEA112805884
SAMEA112805885
SAMEA112805886
SAMEA112805887
SAMEA112805888
SAMEA112805889
SAMEA112805890
SAMEA112805891
SAMEA112805892
SAMEA112805893
SAMEA112805894
SAMEA112805895
SAMEA112805896
SAMEA112805897
SAMEA112805898
SAMEA112805899
SAMEA112805900
SAMEA112805901
SAMEA112805902
SAMEA112805903
SAMEA112805904
SAMEA112805905
SAMEA112805906
SAMEA112805907
SAMEA112805908
SAMEA112805909
SAMEA112805910
SAMEA112805911
SAMEA112805912
SAMEA112805913
SAMEA112805914
SAMEA112805915
SAMEA112805916
SAMEA112805917
SAMEA112805918
SAMEA112805919
SAMEA112805920
SAMEA112805921
SAMEA112805922
SAMEA112805923
SAMEA112805924
SAMEA112805925
SAMEA112805926
SAMEA112805927
SAMEA112805928
SAMEA112805929
SAMEA112805930
SAMEA112805931
SAMEA112805932
SAMEA112805933
SAMEA112805934
SAMEA112805935
SAMEA112805936
SAMEA112805937
SAMEA112805938
SAMEA112805939
SAMEA112805940
SAMEA112805941
SAMEA112805942
SAMEA112805943
SAMEA112805944
SAMEA112805945
SAMEA112805946
SAMEA112805947
SAMEA112805948
SAMEA112805949
SAMEA112805950
SAMEA112805951
SAMEA112805952
SAMEA112805953
SAMEA112805954
SAMEA112805955
SAMEA112805956
SAMEA112805957
SAMEA112805958
SAMEA112805959
SAMEA112805960
SAMEA112805961
SAMEA112805962
SAMEA112805963
SAMEA112805964
SAMEA112805965
SAMEA112805966
SAMEA112805967
SAMEA112805968
SAMEA112805969
SAMEA112805970
SAMEA112805971
SAMEA112805972
SAMEA112805973
SAMEA112805974
SAMEA112805975
SAMEA112805976
SAMEA112805977
SAMEA112805978
SAMEA112805979
SAMEA112805980
SAMEA112805981
SAMEA112805982
SAMEA112805983
SAMEA112805984
SAMEA112805985
SAMEA112805986
SAMEA112805987
SAMEA112805988
SAMEA112805989
SAMEA112805990
SAMEA112805991
SAMEA112805992
SAMEA112805993
SAMEA112805994
SAMEA112805995
SAMEA112805996
SAMEA112805997
SAMEA112805998
SAMEA112805999
SAMEA112806000
SAMEA112806001
SAMEA112806002
SAMEA112806003
SAMEA112806004
SAMEA112806005
SAMEA112806006
SAMEA112806007
SAMEA112806008
SAMEA112806009
SAMEA112806010
SAMEA112806011
SAMEA112806012
SAMEA112806013
SAMEA112806014
SAMEA112806015
SAMEA112806016
SAMEA112806017
SAMEA112806018
SAMEA112806019
SAMEA112806020
SAMEA112806021
SAMEA112806022
SAMEA112806023
SAMEA112806024
SAMEA112806025
SAMEA112806026
SAMEA112806027
SAMEA112806028
SAMEA112806029
SAMEA112806030
SAMEA112806031
SAMEA112806032
SAMEA112806033
SAMEA112806034
SAMEA112806035
SAMEA112806036
SAMEA112806037
SAMEA112806038
SAMEA112806039
SAMEA112806040
SAMEA112806041
SAMEA112806042
SAMEA112806043
SAMEA112806044
SAMEA112806045
SAMEA112806046
SAMEA112806047
SAMEA112806048
SAMEA112806049
SAMEA112806050
SAMEA112806051
SAMEA112806052
SAMEA112806053
SAMEA112806054
SAMEA112806055
SAMEA112806056
SAMEA112806057
SAMEA112806058
SAMEA112806059
SAMEA112806060
SAMEA112806061
SAMEA112806062
SAMEA112806063
SAMEA112806064
SAMEA112806065
SAMEA112806066
SAMEA112806067
SAMEA112806068
SAMEA112806069
SAMEA112806070
SAMEA112806071
SAMEA112806072
SAMEA112806073
SAMEA112806074
SAMEA112806075
SAMEA112806076
SAMEA112806077
SAMEA112806078
SAMEA112806079
SAMEA112806080
SAMEA112806081
SAMEA112806082
SAMEA112806083
SAMEA112806084
SAMEA112806085
SAMEA112806086
SAMEA112806087
SAMEA112806088
SAMEA112806089
SAMEA112806090
SAMEA112806091
SAMEA112806092
SAMEA112806093
SAMEA112806094
SAMEA112806095
SAMEA112806096
SAMEA112806097
SAMEA112806098
SAMEA112806099
SAMEA112806100
SAMEA112806101
SAMEA112806102
SAMEA112806103
SAMEA112806104
SAMEA112806105
SAMEA112806106
SAMEA112806107
SAMEA112806108
SAMEA112806109
SAMEA112806110
SAMEA112806111
SAMEA112806112
SAMEA112806113
SAMEA112806114
SAMEA112806115
SAMEA112806116
SAMEA112806117
SAMEA112806118
SAMEA112806119
SAMEA112806120
SAMEA112806121
SAMEA112806122
SAMEA112806123
SAMEA112806124
SAMEA112806125
SAMEA112806126
SAMEA112806127
SAMEA112806128
SAMEA112806129
SAMEA112806130
SAMEA112806131
SAMEA112806132
SAMEA112806133
SAMEA112806134
SAMEA112806135
SAMEA112806136
SAMEA112806137
SAMEA112806138
SAMEA112806139
SAMEA112806140
SAMEA112806141
SAMEA112806142
SAMEA112806143
SAMEA112806144
SAMEA112806145
SAMEA112806146
SAMEA112806147
SAMEA112806148
SAMEA112806149
SAMEA112806150
SAMEA112806151
SAMEA112806152
SAMEA112806153
SAMEA112806154
SAMEA112806155
SAMEA112806156
SAMEA112806157
SAMEA112806158
SAMEA112806159
SAMEA112806160
SAMEA112806161
SAMEA112806162
SAMEA112806163
SAMEA112806164
SAMEA112806165
SAMEA112806166
SAMEA112806167
SAMEA112806168
SAMEA112806169
SAMEA112806170
SAMEA112806171
SAMEA112806172
SAMEA112806173
SAMEA112806174
SAMEA112806175
SAMEA112806176
SAMEA112806177
SAMEA112806178
SAMEA112806179
SAMEA112806180
SAMEA112806181
SAMEA112806182
SAMEA112806183
SAMEA112806184
SAMEA112806185
SAMEA112806186
SAMEA112806187
SAMEA112806188
SAMEA112806189
SAMEA112806190
SAMEA112806191
SAMEA112806192
SAMEA112806193
SAMEA112806194
SAMEA112806195
SAMEA112806196
SAMEA112806197
SAMEA112806198
SAMEA112806199
SAMEA112806200
SAMEA112806201
SAMEA112806202
SAMEA112806203
SAMEA112806204
SAMEA112806205
SAMEA112806206
SAMEA112806207
SAMEA112806208
SAMEA112806209
SAMEA112806210
SAMEA112806211
SAMEA112806212
SAMEA112806213
SAMEA112806214
SAMEA112806215
SAMEA112806216
SAMEA112806217
SAMEA112806218
SAMEA112806219
SAMEA112806220
SAMEA112806221
SAMEA112806222
SAMEA112806223
SAMEA112806224
SAMEA112806225
SAMEA112806226
SAMEA112806227
SAMEA112806228
SAMEA112806229
SAMEA112806230
SAMEA112806231
SAMEA112806232
SAMEA112806233
SAMEA112806234
SAMEA112806235
SAMEA112806236
SAMEA112806237
SAMEA112806238
SAMEA112806239
SAMEA112806240
SAMEA112806241
SAMEA112806242
SAMEA112806243
SAMEA112806244
SAMEA112806245
SAMEA112806246
SAMEA112806247
SAMEA112806248
SAMEA112806249
SAMEA112806250
SAMEA112806251
SAMEA112806252
SAMEA112806253
SAMEA112806254
SAMEA112806255
SAMEA112806256
SAMEA112806257
SAMEA112806258
SAMEA112806259
SAMEA112806260
SAMEA112806261
SAMEA112806262
SAMEA112806263
SAMEA112806264
SAMEA112806265
SAMEA112806266
SAMEA112806267
SAMEA112806268
SAMEA112806269
SAMEA112806270
SAMEA112806271
SAMEA112806272
SAMEA112806273
SAMEA112806274
SAMEA112806275
SAMEA112806276
SAMEA112806277
SAMEA112806278
SAMEA112806279
SAMEA112806280
SAMEA112806281
SAMEA112806282
SAMEA112806283
SAMEA112806284
SAMEA112806285
SAMEA112806286
SAMEA112806287
SAMEA112806288
SAMEA112806289
SAMEA112806290
SAMEA112806291
SAMEA112806292
SAMEA112806293
SAMEA112806294
SAMEA112806295
SAMEA112806296
SAMEA112806297
SAMEA112806298
SAMEA112806299
SAMEA112806300
SAMEA112806301
SAMEA112806302
SAMEA112806303
SAMEA112806304
SAMEA112806305
SAMEA112806306
SAMEA112806307
SAMEA112806308
SAMEA112806309
SAMEA112806310
SAMEA112806311
SAMEA112806312
SAMEA112806313
SAMEA112806314
SAMEA112806315
SAMEA112806316
SAMEA112806317
SAMEA112806318
SAMEA112806319
SAMEA112806320
SAMEA112806321
SAMEA112806322
SAMEA112806323
SAMEA112806324
SAMEA112806325
SAMEA112806326
SAMEA112806327
SAMEA112806328
SAMEA112806329
SAMEA112806330
SAMEA112806331
SAMEA112806332
SAMEA112806333
SAMEA112806334
SAMEA112806335
SAMEA112806336
SAMEA112806337
SAMEA112806338
SAMEA112806339
SAMEA112806340
SAMEA112806341
SAMEA112806342
SAMEA112806343
SAMEA112806344
SAMEA112806345
SAMEA112806346
SAMEA112806347
SAMEA112806348
SAMEA112806349
SAMEA112806350
SAMEA112806351
SAMEA112806352
SAMEA112806353
SAMEA112806354
SAMEA112806355
SAMEA112806356
SAMEA112806357
SAMEA112806358
SAMEA112806359
SAMEA112806360
SAMEA112806361
SAMEA112806362
SAMEA112806363
SAMEA112806364
SAMEA112806365
SAMEA112806366
SAMEA112806367
SAMEA112806368
SAMEA112806369
SAMEA112806370
SAMEA112806371
SAMEA112806372
SAMEA112806373
SAMEA112806374
SAMEA112806375
SAMEA112806376
SAMEA112806377
SAMEA112806378
SAMEA112806379
SAMEA112806380
SAMEA112806381
SAMEA112806382
SAMEA112806383
SAMEA112806384
SAMEA112806385
SAMEA112806386
SAMEA112806387
SAMEA112806388
SAMEA112806389
SAMEA112806390
SAMEA112806391
SAMEA112806392
SAMEA112806393
SAMEA112806394
SAMEA112806395
SAMEA112806396
SAMEA112806397
SAMEA112806398
SAMEA112806399
SAMEA112806400
SAMEA112806401
SAMEA112806402
SAMEA112806403
SAMEA112806404
SAMEA112806405
SAMEA112806406
SAMEA112806407
SAMEA112806408
SAMEA112806409
SAMEA112806410
SAMEA112806411
SAMEA112806412
SAMEA112806413
SAMEA112806414
SAMEA112806415
SAMEA112806416
SAMEA112806417
SAMEA112806418
SAMEA112806419
SAMEA112806420
SAMEA112806421
SAMEA112806422
SAMEA112806423
SAMEA112806424
SAMEA112806425
SAMEA112806426
SAMEA112806427
SAMEA112806428
SAMEA112806429
SAMEA112806430
SAMEA112806431
SAMEA112806432
SAMEA112806433
SAMEA112806434
SAMEA112806435
SAMEA112806436
SAMEA112806437
SAMEA112806438
SAMEA112806439
SAMEA112806440
SAMEA112806441
SAMEA112806442
SAMEA112806443
SAMEA112806444
SAMEA112806445
SAMEA112806446
SAMEA112806447
SAMEA112806448
SAMEA112806449
SAMEA112806450
SAMEA112806451
SAMEA112806452
SAMEA112806453
SAMEA112806454
SAMEA112806455
SAMEA112806456
SAMEA112806457
SAMEA112806458
SAMEA112806459
SAMEA112806460
SAMEA112806461
SAMEA112806462
SAMEA112806463
SAMEA112806464
SAMEA112806465
SAMEA112806466
SAMEA112806467
SAMEA112806468
SAMEA112806469
SAMEA112806470
SAMEA112806471
SAMEA112806472
SAMEA112806473
SAMEA112806474
SAMEA112806475
SAMEA112806476
SAMEA112806477
SAMEA112806478
SAMEA112806479
SAMEA112806480
SAMEA112806481
SAMEA112806482
SAMEA112806483
SAMEA112806484
SAMEA112806485
SAMEA112806486
SAMEA112806487
SAMEA112806488
SAMEA112806489
SAMEA112806490
SAMEA112806491
SAMEA112806492
SAMEA112806493
SAMEA112806494
SAMEA112806495
SAMEA112806496
SAMEA112806497
SAMEA112806498
SAMEA112806499
SAMEA112806500
SAMEA112806501
SAMEA112806502
SAMEA112806503
SAMEA112806504
SAMEA112806505
SAMEA112806506
SAMEA112806507
SAMEA112806508
SAMEA112806509
SAMEA112806510
SAMEA112806511
SAMEA112806512
SAMEA112806513
SAMEA112806514
SAMEA112806515
SAMEA112806516
SAMEA112806517
SAMEA112806518
SAMEA112806519
SAMEA112806520
SAMEA112806521
SAMEA112806522
SAMEA112806523
SAMEA112806524
SAMEA112806525
SAMEA112806526
SAMEA112806527
SAMEA112806528
SAMEA112806529
SAMEA112806530
SAMEA112806531
SAMEA112806532
SAMEA112806533
SAMEA112806534
SAMEA112806535
SAMEA112806536
SAMEA112806537
SAMEA112806538
SAMEA112806539
SAMEA112806540
SAMEA112806541
SAMEA112806542
SAMEA112806543
SAMEA112806544
SAMEA112806545
SAMEA112806546
SAMEA112806547
SAMEA112806548
SAMEA112806549
SAMEA112806550
SAMEA112806551
SAMEA112806552
SAMEA112806553
SAMEA112806554
SAMEA112806555
SAMEA112806556
SAMEA112806557
SAMEA112806558
SAMEA112806559
SAMEA112806560
SAMEA112806561
SAMEA112806562
SAMEA112806563
SAMEA112806564
SAMEA112806565
SAMEA112806566
SAMEA112806567
SAMEA112806568
SAMEA112806569
SAMEA112806570
SAMEA112806571
SAMEA112806572
SAMEA112806573
SAMEA112806574
SAMEA112806575
SAMEA112806576
SAMEA112806577
SAMEA112806578
SAMEA112806579
SAMEA112806580
SAMEA112806581
SAMEA112806582
SAMEA112806583
SAMEA112806584
SAMEA112806585
SAMEA112806586
SAMEA112806587
SAMEA112806588
SAMEA112806589
SAMEA112806590
SAMEA112806591
SAMEA112806592
SAMEA112806593
SAMEA112806594
SAMEA112806595
SAMEA112806596
SAMEA112806597
SAMEA112806598
SAMEA112806599
SAMEA112806600
SAMEA112806601
SAMEA112806602
SAMEA112806603
SAMEA112806604
SAMEA112806605
SAMEA112806606
SAMEA112806607
SAMEA112806608
SAMEA112806609
SAMEA112806610
SAMEA112806611
SAMEA112806612
SAMEA112806613
SAMEA112806614
SAMEA112806615
SAMEA112806616
SAMEA112806617
SAMEA112806618
SAMEA112806619
SAMEA112806620
SAMEA112806621
SAMEA112806622
SAMEA112806623
SAMEA112806624
SAMEA112806625
SAMEA112806626
SAMEA112806627
SAMEA112806628
SAMEA112806629
SAMEA112806630
SAMEA112806631
SAMEA112806632
SAMEA112806633
SAMEA112806634
SAMEA112806635
SAMEA112806636
SAMEA112806637
SAMEA112806638
SAMEA112806639
SAMEA112806640
SAMEA112806641
SAMEA112806642
SAMEA112806643
SAMEA112806644
SAMEA112806645
SAMEA112806646
SAMEA112806647
SAMEA112806648
SAMEA112806649
SAMEA112806650
SAMEA112806651
SAMEA112806652
SAMEA112806653
SAMEA112806654
SAMEA112806655
SAMEA112806656
SAMEA112806657
SAMEA112806658
SAMEA112806659
SAMEA112806660
SAMEA112806661
SAMEA112806662
SAMEA112806663
SAMEA112806664
SAMEA112806665
SAMEA112806666
SAMEA112806667
SAMEA112806668
SAMEA112806669
SAMEA112806670
SAMEA112806671
SAMEA112806672
SAMEA112806673
SAMEA112806674
SAMEA112806675
SAMEA112806676
SAMEA112806677
SAMEA112806678
SAMEA112806679
SAMEA112806680
SAMEA112806681
SAMEA112806682
SAMEA112806683
SAMEA112806684
SAMEA112806685
SAMEA112806686
SAMEA112806687
SAMEA112806688
SAMEA112806689
SAMEA112806690
SAMEA112806691
SAMEA112806692
SAMEA112806693
SAMEA112806694
SAMEA112806695
SAMEA112806696
SAMEA112806697
SAMEA112806698
SAMEA112806699
SAMEA112806700
SAMEA112806701
SAMEA112806702
SAMEA112806703
SAMEA112806704
SAMEA112806705
SAMEA112806706
SAMEA112806707
SAMEA112806708
SAMEA112806709
SAMEA112806710
SAMEA112806711
SAMEA112806712
SAMEA112806713
SAMEA112806714
SAMEA112806715
SAMEA112806716
SAMEA112806717
SAMEA112806718
SAMEA112806719
SAMEA112806720
SAMEA112806721
SAMEA112806722
SAMEA112806723
SAMEA112806724
SAMEA112806725
SAMEA112806726
SAMEA112806727
SAMEA112806728
SAMEA112806729
SAMEA112806730
SAMEA112806731
SAMEA112806732
SAMEA112806733
SAMEA112806734
SAMEA112806735
SAMEA112806736
SAMEA112806737
SAMEA112806738
SAMEA112806739
SAMEA112806740
SAMEA112806741
SAMEA112806742
SAMEA112806743
SAMEA112806744
SAMEA112806745
SAMEA112806746
SAMEA112806747
SAMEA112806748
SAMEA112806749
SAMEA112806750
SAMEA112806751
SAMEA112806752
SAMEA112806753
SAMEA112806754
SAMEA112806755
SAMEA112806756
SAMEA112806757
SAMEA112806758
SAMEA112806759
SAMEA112806760
SAMEA112806761
SAMEA112806762
SAMEA112806763
SAMEA112806764
SAMEA112806765
SAMEA112806766
SAMEA112806767
SAMEA112806768
SAMEA112806769
SAMEA112806770
SAMEA112806771
SAMEA112806772
SAMEA112806773
SAMEA112806774
SAMEA112806775
SAMEA112806776
SAMEA112806777
SAMEA112806778
SAMEA112806779
SAMEA112806780
SAMEA112806781
SAMEA112806782
SAMEA112806783
SAMEA112806784
SAMEA112806785
SAMEA112806786
SAMEA112806787
SAMEA112806788
SAMEA112806789
SAMEA112806790
SAMEA112806791
SAMEA112806792
SAMEA112806793
SAMEA112806794
SAMEA112806795
SAMEA112806797
SAMEA112806798
SAMEA112806800
SAMEA112806801
SAMEA112806802
SAMEA112806803
SAMEA112806804
SAMEA112806805
SAMEA112806806
SAMEA112806807
SAMEA112806808
SAMEA112806809
SAMEA112806811
SAMEA112806813
SAMEA112806814
SAMEA112806815
SAMEA112806816
SAMEA112806817
SAMEA112806818
SAMEA112806819
SAMEA112806820
SAMEA112806821
SAMEA112806822
SAMEA112806823
SAMEA112806824
SAMEA112806825
SAMEA112806826
SAMEA112806827
SAMEA112806828
SAMEA112806829
SAMEA112806830
SAMEA112806831
SAMEA112806832
SAMEA112806833
SAMEA112806834
SAMEA112806835
SAMEA112806836
SAMEA112806837
SAMEA112806838
SAMEA112806839
SAMEA112806840
SAMEA112806841
SAMEA112806842
SAMEA112806843
SAMEA112806844
SAMEA112806845
SAMEA112806846
SAMEA112806847
SAMEA112806848
SAMEA112806849
SAMEA112806850
SAMEA112806851
SAMEA112806852
SAMEA112806853
SAMEA112806854
SAMEA112806855
SAMEA112806856
SAMEA112806857
SAMEA112806858
SAMEA112806859
SAMEA112806860
SAMEA112806861
SAMEA112806862
SAMEA112806863
SAMEA112806864
SAMEA112806865
SAMEA112806866
SAMEA112806867
SAMEA112806868
SAMEA112806869
SAMEA112806870
SAMEA112806871
SAMEA112806872
SAMEA112806873
SAMEA112806874
SAMEA112806875
SAMEA112806876
SAMEA112806877
SAMEA112806878
SAMEA112806879
SAMEA112806880
SAMEA112806881
SAMEA112806882
SAMEA112806883
SAMEA112806884
SAMEA112806885
SAMEA112806886
SAMEA112806887
SAMEA112806888
SAMEA112806889
SAMEA112806890
SAMEA112806891
SAMEA112806892
SAMEA112806893
SAMEA112806894
SAMEA112806895
SAMEA112806896
SAMEA112806897
SAMEA112806898
SAMEA112806899
SAMEA112806900
SAMEA112806901
SAMEA112806902
SAMEA112806903
SAMEA112806904
SAMEA112806905
SAMEA112806906
SAMEA112806907
SAMEA112806908
SAMEA112806909
SAMEA112806910
SAMEA112806911
SAMEA112806912
SAMEA112806913
SAMEA112806914
SAMEA112806915
SAMEA112806916
SAMEA112806917
SAMEA112806918
SAMEA112806919
SAMEA112806920
SAMEA112806921
SAMEA112806922
SAMEA112806923
SAMEA112806924
SAMEA112806925
SAMEA112806926
SAMEA112806927
SAMEA112806928
SAMEA112806929
SAMEA112806930
SAMEA112806931
SAMEA112806932
SAMEA112806933
SAMEA112806934
SAMEA112806935
SAMEA112806936
SAMEA112806937
SAMEA112806938
SAMEA112806939
SAMEA112806940
SAMEA112806941
SAMEA112806942
SAMEA112806943
SAMEA112806944
SAMEA112806945
SAMEA112806946
SAMEA112806947
SAMEA112806948
SAMEA112806949
SAMEA112806950
SAMEA112806951
SAMEA112806952
SAMEA112806953
SAMEA112806954
SAMEA112806955
SAMEA112806956
SAMEA112806957
SAMEA112806958
SAMEA112806959
SAMEA112806960
SAMEA112806961
SAMEA112806962
SAMEA112806963
SAMEA112806964
SAMEA112806965
SAMEA112806966
SAMEA112806967
SAMEA112806968
SAMEA112806969
SAMEA112806970
SAMEA112806971
SAMEA112806972
SAMEA112806973
SAMEA112806974
SAMEA112806975
SAMEA112806976
SAMEA112806977
SAMEA112806978
SAMEA112806979
SAMEA112806980
SAMEA112806981
SAMEA112806982
SAMEA112806983
SAMEA112806984
SAMEA112806985
SAMEA112806986
SAMEA112806987
SAMEA112806988
SAMEA112806989
SAMEA112806990
SAMEA112806991
SAMEA112806992
SAMEA112806993
SAMEA112806994
SAMEA112806995
SAMEA112806996
SAMEA112806997
SAMEA112806998
SAMEA112806999
SAMEA112807000
SAMEA112807001
SAMEA112807002
SAMEA112807003
SAMEA112807004
SAMEA112807005
SAMEA112807006
SAMEA112807007
SAMEA112807008
SAMEA112807009
SAMEA112807010
SAMEA112807011
SAMEA112807012
SAMEA112807013
SAMEA112815523
SAMEA112825168
SAMEA112825169
SAMEA112825170
SAMEA112825171
SAMEA112825172
SAMEA112825173
SAMEA112825174
SAMEA112825175
SAMEA112825176
SAMEA112825177
SAMEA112825178
SAMEA112825179
SAMEA112825180
SAMEA112825181
SAMEA112825182
SAMEA112825183
SAMEA112825184
SAMEA112825185
SAMEA112825186
SAMEA112825187
SAMEA112825188
SAMEA112825189
SAMEA112825190
SAMEA112825191
SAMEA112825192
SAMEA112825193
SAMEA112825194
SAMEA112825195
SAMEA112825196
SAMEA112825197
SAMEA112825198
SAMEA112825199
SAMEA112825200
SAMEA112825201
SAMEA112825202
SAMEA112825203
SAMEA112825204
SAMEA112825205
SAMEA112825207
SAMEA112825208
SAMEA112825209
SAMEA112825210
SAMEA112825211
SAMEA112825212
SAMEA112825213
SAMEA112825214
SAMEA112825215
SAMEA112825216
SAMEA112825217
SAMEA112825218
SAMEA112825219
SAMEA112825220
SAMEA112825221
SAMEA112825222
SAMEA112825223
SAMEA112825224
SAMEA112825225
SAMEA112825226
SAMEA112840271
SAMEA112840272
SAMEA112840273
SAMEA112840274
SAMEA112840275
SAMEA112954312
SAMEA112954313
SAMEA112954314
SAMEA112954315
SAMEA112954316
SAMEA112954317
SAMEA112954318
SAMEA112954319
SAMEA112954320
SAMEA112954321
SAMEA112954322
SAMEA112954323
SAMEA112954324
SAMEA112954325
SAMEA112954326
SAMEA112954327
SAMEA112954328
SAMEA112954329
SAMEA112954330
SAMEA112954331
SAMEA112954332
SAMEA112954337
SAMEA112954338
SAMEA112954339
SAMEA112954340
SAMEA112954343
SAMEA112954344
SAMEA112954345
SAMEA112954346
SAMEA112954347
SAMEA112954348
SAMEA112954349
SAMEA112954350
SAMEA112954352
SAMEA112954353
SAMEA112954354
SAMEA112954355
SAMEA112954356
SAMEA112954357
SAMEA112954358
SAMEA112954359
SAMEA112954360
SAMEA112954361
SAMEA112954362
SAMEA112954363
SAMEA112954364
SAMEA112954365
SAMEA112954366
SAMEA112954367
SAMEA112954368
SAMEA112954369
SAMEA112954370
SAMEA112954372
SAMEA112954373
SAMEA112954374
SAMEA112954375
SAMEA112954379
SAMEA112954382
SAMEA112954386
SAMEA112954388
SAMEA112954389
SAMEA112954391
SAMEA112954392
SAMEA112954393
SAMEA112954394
SAMEA112954396
SAMEA112954397
SAMEA112954398
SAMEA112954399
SAMEA112954400
SAMEA112954401
SAMEA112954402
SAMEA113537187
SAMEA113537188
SAMEA113537189
SAMEA113537190
SAMEA113537191
SAMEA113537192
SAMEA113537193
SAMEA113537194
SAMEA113537195
SAMEA113537196
SAMEA113537197
SAMEA113537198
SAMEA113537199
SAMEA113537200
SAMEA113537201
SAMEA113537202
SAMEA113537203
SAMEA113537204
SAMEA113537205
SAMEA113537206
SAMEA113537207
SAMEA113537208
SAMEA113537209
SAMEA113537210
SAMEA113537211
SAMEA113537212
SAMEA113537213
SAMEA113537214
SAMEA113537215
SAMEA113537216
SAMEA113537217
SAMEA113537218
SAMEA113537219
SAMEA113537220
SAMEA113537221
SAMEA113537222
SAMEA113537223
SAMEA113537224
SAMEA113537225
SAMEA113537226
SAMEA113537227
SAMEA113537228
SAMEA113537229
SAMEA113537230
SAMEA113537231
SAMEA113537232
SAMEA113537233
SAMEA113537234
SAMEA113537235
SAMEA113537236
SAMEA113537237
SAMEA113537238
SAMEA113537239
SAMEA113537240
SAMEA113537241
SAMEA113537242
SAMEA113537243
SAMEA113537244
SAMEA113537245
SAMEA113537246
SAMEA113537247
SAMEA113537248
SAMEA113537249
SAMEA113537250
SAMEA113537251
SAMEA113537252
SAMEA113537253
SAMEA113537254
SAMEA113537255
SAMEA113537256
SAMEA113537257
SAMEA113537258
SAMEA113537259
SAMEA113537260
SAMEA113537261
SAMEA113537262
SAMEA113537263
SAMEA113537264
SAMEA113537265
SAMEA113537266
SAMEA113537267
SAMEA113537268
SAMEA113537269
SAMEA113537270
SAMEA113537271
SAMEA113537272
SAMEA113537273
SAMEA113537274
SAMEA113537275
SAMEA113537276
SAMEA113537277
SAMEA113537278
SAMEA113537279
SAMEA113537280
SAMEA113537281
SAMEA113537282
SAMEA113537283
SAMEA113537284
SAMEA113537285
SAMEA113537286
SAMEA113537287
SAMEA113537288
SAMEA113537289
SAMEA113537290
SAMEA113537291
SAMEA113537292
SAMEA113537293
SAMEA113537294
SAMEA113537295
SAMEA113537296
SAMEA113537297
SAMEA113537298
SAMEA113537299
SAMEA113537300
SAMEA113537301
SAMEA113537302
SAMEA113537303
SAMEA113537304
SAMEA113537305
SAMEA113537306
SAMEA113537307
SAMEA113537308
SAMEA113537309
SAMEA113537310
SAMEA113537311
SAMEA113537312
SAMEA113537313
SAMEA113537314
SAMEA113537315
SAMEA113537316
SAMEA113537317
SAMEA113537318
SAMEA113537319
SAMEA113537320
SAMEA113537321
SAMEA113537322
SAMEA113537323
SAMEA113537324
SAMEA113537325
SAMEA113537326
SAMEA113537327
SAMEA113537328
SAMEA113537329
SAMEA113537330
SAMEA113537331
SAMEA113537332
SAMEA113537333
SAMEA113537334
SAMEA113537335
SAMEA113537336
SAMEA113537337
SAMEA113537338
SAMEA113537339
SAMEA113537340
SAMEA113537341
SAMEA113537342
SAMEA113537343
SAMEA113537344
SAMEA113537345
SAMEA113537346
SAMEA113537347
SAMEA113537348
SAMEA113537349
SAMEA113537350
SAMEA113537351
SAMEA113537352
SAMEA113537353
SAMEA113537354
SAMEA113537355
SAMEA113537356
SAMEA113537358
SAMEA113537359
SAMEA113537360
SAMEA113537361
SAMEA113537362
SAMEA113537363
SAMEA113537364
SAMEA113537365
SAMEA113537366
SAMEA113537367
SAMEA113537368
SAMEA113537369
SAMEA113537370
SAMEA113537371
SAMEA113537372
SAMEA113537373
SAMEA113537374
SAMEA113537375
SAMEA113537376
SAMEA113537377
SAMEA113537378
SAMEA113537379
SAMEA113537380
SAMEA113537381
SAMEA113537382
SAMEA113537383
SAMEA113537384
SAMEA113537385
SAMEA113537386
SAMEA113537387
SAMEA113537388
SAMEA113537389
SAMEA113537390
SAMEA113537391
SAMEA113537392
SAMEA113537393
SAMEA113537394
SAMEA113537395
SAMEA113537396
SAMEA113537397
SAMEA113537398
SAMEA113537399
SAMEA113537400
SAMEA113537401
SAMEA113537402
SAMEA113537403
SAMEA113537404
SAMEA113537405
SAMEA113537406
SAMEA113537407
SAMEA113537408
SAMEA113537409
SAMEA113537410
SAMEA113537411
SAMEA113537412
SAMEA113537413
SAMEA113537414
SAMEA113537415
SAMEA113537416
SAMEA113537417
SAMEA113537418
SAMEA113537420
SAMEA113537421
SAMEA113537422
SAMEA113537423
SAMEA113537424
SAMEA113537425
SAMEA113537426
SAMEA113537427
SAMEA113537428
SAMEA113537429
SAMEA113537430
SAMEA113537431
SAMEA113537432
SAMEA113537434
SAMEA113537435
SAMEA113537436
SAMEA113537437
SAMEA113537438
SAMEA113537439
SAMEA113537440
SAMEA113537441
SAMEA113537442
SAMEA113537443
SAMEA113537444
SAMEA113537445
SAMEA113537446
SAMEA113537447
SAMEA113537448
SAMEA113537449
SAMEA113537450
SAMEA113537451
SAMEA113537452
SAMEA113537453
SAMEA113537454
SAMEA113537455
SAMEA113537456
SAMEA113537457
SAMEA113537458
SAMEA113537459
SAMEA113537460
SAMEA113537461
SAMEA113537462
SAMEA113537463
SAMEA113537464
SAMEA113537465
SAMEA113537466
SAMEA113537467
SAMEA113537468
SAMEA113537469
SAMEA113537470
SAMEA113537471
SAMEA113537472
SAMEA113537473
SAMEA113537474
SAMEA113537475
SAMEA113537476
SAMEA113537477
SAMEA113537478
SAMEA113537479
SAMEA113537480
SAMEA113537481
SAMEA113537482
SAMEA113537483
SAMEA113537484
SAMEA113537485
SAMEA113537486
SAMEA113537487
SAMEA113537488
SAMEA113537489
SAMEA113537490
SAMEA113537491
SAMEA113537492
SAMEA113537493
SAMEA113537494
SAMEA113537495
SAMEA113537496
SAMEA113537497
SAMEA113537498
SAMEA113537499
SAMEA113537500
SAMEA113537501
SAMEA113537502
SAMEA113537503
SAMEA113537504
SAMEA113537505
SAMEA113537506
SAMEA113537507
SAMEA113537508
SAMEA113537509
SAMEA113537510
SAMEA113537511
SAMEA113537512
SAMEA113537513
SAMEA113537514
SAMEA113537515
SAMEA113537516
SAMEA113537517
SAMEA113537518
SAMEA113537519
SAMEA113537520
SAMEA113537521
SAMEA113537522
SAMEA113537523
SAMEA113537524
SAMEA113537525
SAMEA113537526
SAMEA113537527
SAMEA113537528
SAMEA113537529
SAMEA113537530
SAMEA113537531
SAMEA113537532
SAMEA113537533
SAMEA113537534
SAMEA113537535
SAMEA113537536
SAMEA113537537
SAMEA113537538
SAMEA113537539
SAMEA113537540
SAMEA113537541
SAMEA113537542
SAMEA113537543
SAMEA113537544
SAMEA113537545
SAMEA113537546
SAMEA113537547
SAMEA113537548
SAMEA113537549
SAMEA113537550
SAMEA113537551
SAMEA113537552
SAMEA113537553
SAMEA113537554
SAMEA113537555
SAMEA113537556
SAMEA113537557
SAMEA113537558
SAMEA113537559
SAMEA113537560
SAMEA113537561
SAMEA113537562
SAMEA113537563
SAMEA113537564
SAMEA113537565
SAMEA113537566
SAMEA113537567
SAMEA113537568
SAMEA113537569
SAMEA113537570
SAMEA113537571
SAMEA113537572
SAMEA113537573
SAMEA113537574
SAMEA113537575
SAMEA113537576
SAMEA113537577
SAMEA113537578
SAMEA113537579
SAMEA113537580
SAMEA113537581
SAMEA113537582
SAMEA113537583
SAMEA113537584
SAMEA113537585
SAMEA113537586
SAMEA113537587
SAMEA113537588
SAMEA113537589
SAMEA113537590
SAMEA113537591
SAMEA113537592
SAMEA113537593
SAMEA113537594
SAMEA113537595
SAMEA113537596
SAMEA113537597
SAMEA113537598
SAMEA113537599
SAMEA113537600
SAMEA113537601
SAMEA113537602
SAMEA113537603
SAMEA113537604
SAMEA113537605
SAMEA113537606
SAMEA113537607
SAMEA113537608
SAMEA113537609
SAMEA113537610
SAMEA113537611
SAMEA113537612
SAMEA113537613
SAMEA113537614
SAMEA113537615
SAMEA113537616
SAMEA113537617
SAMEA113537618
SAMEA113537619
SAMEA113537620
SAMEA113537621
SAMEA113537622
SAMEA113537623
SAMEA113537624
SAMEA113537625
SAMEA113537626
SAMEA113537627
SAMEA113537628
SAMEA113537629
SAMEA113537630
SAMEA113537631
SAMEA113537632
SAMEA113537633
SAMEA113537634
SAMEA113537635
SAMEA113537636
SAMEA113537637
SAMEA113537638
SAMEA113537639
SAMEA113537640
SAMEA113537641
SAMEA113537642
SAMEA113537643
SAMEA113537644
SAMEA113537645
SAMEA113537646
SAMEA113537647
SAMEA113537648
SAMEA113537649
SAMEA113537650
SAMEA113537651
SAMEA113537652
SAMEA113537653
SAMEA113537654
SAMEA113537655
SAMEA113537656
SAMEA113537657
SAMEA113537658
SAMEA113537659
SAMEA113537660
SAMEA113537661
SAMEA113537662
SAMEA113537663
SAMEA113537664
SAMEA113537665
SAMEA113537666
SAMEA113537667
SAMEA113537668
SAMEA113537669
SAMEA113537670
SAMEA113537671
SAMEA113537672
SAMEA113537673
SAMEA113537674
SAMEA113537675
SAMEA113537676
SAMEA113537677
SAMEA113537678
SAMEA113537679
SAMEA113537680
SAMEA113537681
SAMEA113537682
SAMEA113537683
SAMEA113537684
SAMEA113537685
SAMEA113537686
SAMEA113537687
SAMEA113537688
SAMEA113537689
SAMEA113537690
SAMEA113537691
SAMEA113537692
SAMEA113537693
SAMEA113537694
SAMEA113537695
SAMEA113537696
SAMEA113537697
SAMEA113537698
SAMEA113537699
SAMEA113537700
SAMEA113537701
SAMEA113537702
SAMEA113537703
SAMEA113537704
SAMEA113537705
SAMEA113537706
SAMEA113537707
SAMEA113537708
SAMEA113537709
SAMEA113537710
SAMEA113537711
SAMEA113537712
SAMEA113537713
SAMEA113537714
SAMEA113537715
SAMEA113537716
SAMEA113537717
SAMEA113537718
SAMEA113537719
SAMEA113537720
SAMEA113537721
SAMEA113537722
SAMEA113537724
SAMEA113537725
SAMEA113537726
SAMEA113537727
SAMEA113537728
SAMEA113537730
SAMEA113537731
SAMEA113537732
SAMEA113537733
SAMEA113537734
SAMEA113537735
SAMEA113537736
SAMEA113537737
SAMEA113537738
SAMEA113537739
SAMEA113537740
SAMEA113537741
SAMEA113537742
SAMEA113537743
SAMEA113537744
SAMEA113537745
SAMEA113537746
SAMEA113537747
SAMEA113537748
SAMEA113537749
SAMEA113537750
SAMEA113537751
SAMEA113537752
SAMEA113537753
SAMEA113537754
SAMEA113537755
SAMEA113537756
SAMEA113537757
SAMEA113537758
SAMEA113537759
SAMEA113537760
SAMEA113537761
SAMEA113537762
SAMEA113537763
SAMEA113537764
SAMEA113537765
SAMEA113537766
SAMEA113537767
SAMEA113537768
SAMEA113537769
SAMEA113537770
SAMEA113537771
SAMEA113537772
SAMEA113537773
SAMEA113537774
SAMEA113537775
SAMEA113537776
SAMEA113537777
SAMEA113537778
SAMEA113537779
SAMEA113537780
SAMEA113537781
SAMEA113537782
SAMEA113537783
SAMEA113537784
SAMEA113537785
SAMEA113537786
SAMEA113537787
SAMEA113537788
SAMEA113537789
SAMEA113537790
SAMEA113537791
SAMEA113537792
SAMEA113537793
SAMEA113537794
SAMEA113537795
SAMEA113537796
SAMEA113537797
SAMEA113537798
SAMEA113537799
SAMEA113537800
SAMEA113537801
SAMEA113537802
SAMEA113537803
SAMEA113537804
SAMEA113537805
SAMEA113537806
SAMEA113537807
SAMEA113537808
SAMEA113537809
SAMEA113537810
SAMEA113537811
SAMEA113537812
SAMEA113537814
SAMEA113537815
SAMEA113537816
SAMEA113537817
SAMEA113537818
SAMEA113537819
SAMEA113537820
SAMEA113537821
SAMEA113537822
SAMEA113537823
SAMEA113537824
SAMEA113537825
SAMEA113537826
SAMEA113537827
SAMEA113537828
SAMEA113537829
SAMEA113537830
SAMEA113537831
SAMEA113537832
SAMEA113537833
SAMEA113537834
SAMEA113537835
SAMEA113537836
SAMEA113537837
SAMEA113537838
SAMEA113537839
SAMEA113537840
SAMEA113537841
SAMEA113537842
SAMEA113537843
SAMEA113537844
SAMEA113537845
SAMEA113537846
SAMEA113537847
SAMEA113537848
SAMEA113537850
SAMEA113537851
SAMEA113537852
SAMEA113537853
SAMEA113537854
SAMEA113537855
SAMEA113537856
SAMEA113537857
SAMEA113537858
SAMEA113537859
SAMEA113537860
SAMEA113537861
SAMEA113537862
SAMEA113537863
SAMEA113537864
SAMEA113537865
SAMEA113537866
SAMEA113537867
SAMEA113537868
SAMEA113537869
SAMEA113537870
SAMEA113537871
SAMEA113537872
SAMEA113537873
SAMEA113537874
SAMEA113537875
SAMEA113537876
SAMEA113537877
SAMEA113537878
SAMEA113537879
SAMEA113537880
SAMEA113537881
SAMEA113537882
SAMEA113537883
SAMEA113537884
SAMEA113537885
SAMEA113537886
SAMEA113537887
SAMEA113537888
SAMEA113537889
SAMEA113537890
SAMEA113537891
SAMEA113537892
SAMEA113537893
SAMEA113537894
SAMEA113537895
SAMEA113537896
SAMEA113537897
SAMEA113537898
SAMEA113537899
SAMEA113537900
SAMEA113537901
SAMEA113537902
SAMEA113537903
SAMEA113537904
SAMEA113537905
SAMEA113537906
SAMEA113537907
SAMEA113537908
SAMEA113537909
SAMEA113537910
SAMEA113537911
SAMEA113537912
SAMEA113537913
SAMEA113537914
SAMEA113537915
SAMEA113537916
SAMEA113537917
SAMEA113537918
SAMEA113537919
SAMEA113537920
SAMEA113537921
SAMEA113537922
SAMEA113537923
SAMEA113537924
SAMEA113537925
SAMEA113537926
SAMEA113537927
SAMEA113537928
SAMEA113537929
SAMEA113537930
SAMEA113537931
SAMEA113537932
SAMEA113537933
SAMEA113537934
SAMEA113537935
SAMEA113537936
SAMEA113537937
SAMEA113537938
SAMEA113537939
SAMEA113537940
SAMEA113537941
SAMEA113537942
SAMEA113537943
SAMEA113537944
SAMEA113537945
SAMEA113537946
SAMEA113537947
SAMEA113537948
SAMEA113537949
SAMEA113537950
SAMEA113537951
SAMEA113537952
SAMEA113537953
SAMEA113537954
SAMEA113537955
SAMEA113537956
SAMEA113537957
SAMEA113537958
SAMEA113537959
SAMEA113537960
SAMEA113537961
SAMEA113537962
SAMEA113537963
SAMEA113537964
SAMEA113537965
SAMEA113537966
SAMEA113537967
SAMEA113537968
SAMEA113537969
SAMEA113537970
SAMEA113537971
SAMEA113537972
SAMEA113537973
SAMEA113537974
SAMEA113537975
SAMEA113537976
SAMEA113537977
SAMEA113537978
SAMEA113537979
SAMEA113537980
SAMEA113537981
SAMEA113537982
SAMEA113537983
SAMEA113537984
SAMEA113537985
SAMEA113537986
SAMEA113537987
SAMEA113537988
SAMEA113537989
SAMEA113537990
SAMEA113537991
SAMEA113537992
SAMEA113537993
SAMEA113537994
SAMEA113537995
SAMEA113537996
SAMEA113537997
SAMEA113537998
SAMEA113537999
SAMEA113538000
SAMEA113538001
SAMEA113538002
SAMEA113538003
SAMEA113538004
SAMEA113538005
SAMEA113538006
SAMEA113538007
SAMEA113538008
SAMEA113538009
SAMEA113538010
SAMEA113538011
SAMEA113538012
SAMEA113538013
SAMEA113538014
SAMEA113538015
SAMEA113538016
SAMEA113538017
SAMEA113538018
SAMEA113538019
SAMEA113538020
SAMEA113538021
SAMEA113538022
SAMEA113538023
SAMEA113538024
SAMEA113538025
SAMEA113538026
SAMEA113538027
SAMEA113538028
SAMEA113538029
SAMEA113538030
SAMEA113538031
SAMEA113538032
SAMEA113538033
SAMEA113538034
SAMEA113538035
SAMEA113538036
SAMEA113538037
SAMEA113538038
SAMEA113538039
SAMEA113538040
SAMEA113538041
SAMEA113538042
SAMEA113538043
SAMEA113538044
SAMEA113538045
SAMEA113538046
SAMEA113538047
SAMEA113538048
SAMEA113538049
SAMEA113538050
SAMEA113538051
SAMEA113538052
SAMEA113538053
SAMEA113538054
SAMEA113538055
SAMEA113538056
SAMEA113538057
SAMEA113538058
SAMEA113538059
SAMEA113538060
SAMEA113538061
SAMEA113538062
SAMEA113538063
SAMEA113538064
SAMEA113538065
SAMEA113538066
SAMEA113538067
SAMEA113538068
SAMEA113538069
SAMEA113538070
SAMEA113538071
SAMEA113538072
SAMEA113538073
SAMEA113538074
SAMEA113538075
SAMEA113538076
SAMEA113538077
SAMEA113538078
SAMEA113538079
SAMEA113538081
SAMEA113538082
SAMEA113538083
SAMEA113538084
SAMEA113538085
SAMEA113538086
SAMEA113538087
SAMEA113538088
SAMEA113538089
SAMEA113538090
SAMEA113538091
SAMEA113538092
SAMEA113538093
SAMEA113538094
SAMEA113538095
SAMEA113538096
SAMEA113538097
SAMEA113538098
SAMEA113538099
SAMEA113538100
SAMEA113538101
SAMEA113538102
SAMEA113538103
SAMEA113538104
SAMEA113538105
SAMEA113538106
SAMEA113538107
SAMEA113538108
SAMEA113538109
SAMEA113538110
SAMEA113538111
SAMEA113538112
SAMEA113538113
SAMEA113538114
SAMEA113538115
SAMEA113538116
SAMEA113538117
SAMEA113538118
SAMEA113538119
SAMEA113538120
SAMEA113538121
SAMEA113538122
SAMEA113538123
SAMEA113538124
SAMEA113538125
SAMEA113538126
SAMEA113538127
SAMEA113538128
SAMEA113538129
SAMEA113538130
SAMEA113538131
SAMEA113538132
SAMEA113538133
SAMEA113538134
SAMEA113538135
SAMEA113538136
SAMEA113538137
SAMEA113538138
SAMEA113538139
SAMEA113538140
SAMEA113538141
SAMEA113538142
SAMEA113538143
SAMEA113538144
SAMEA113538145
SAMEA113538146
SAMEA113538147
SAMEA113538148
SAMEA113538149
SAMEA113538150
SAMEA113538151
SAMEA113538152
SAMEA113538153
SAMEA113538154
SAMEA113538155
SAMEA113538156
SAMEA113538157
SAMEA113538158
SAMEA113538159
SAMEA113538160
SAMEA113538161
SAMEA113538162
SAMEA113538163
SAMEA113538164
SAMEA113538165
SAMEA113538166
SAMEA113538167
SAMEA113538168
SAMEA113538169
SAMEA113538170
SAMEA113538171
SAMEA113538172
SAMEA113538173
SAMEA113538174
SAMEA113538175
SAMEA113538176
SAMEA113538177
SAMEA113538178
SAMEA113538179
SAMEA113538180
SAMEA113538181
SAMEA113538182
SAMEA113538183
SAMEA113538184
SAMEA113538185
SAMEA113538186
SAMEA113538187
SAMEA113538188
SAMEA113538189
SAMEA113538190
SAMEA113538191
SAMEA113538192
SAMEA113538193
SAMEA113538194
SAMEA113538195
SAMEA113538196
SAMEA113538197
SAMEA113538198
SAMEA113538199
SAMEA113538200
SAMEA113538201
SAMEA113538202
SAMEA113538203
SAMEA113538204
SAMEA113538205
SAMEA113538206
SAMEA113538207
SAMEA113538208
SAMEA113538209
SAMEA113538210
SAMEA113538211
SAMEA113538212
SAMEA113538213
SAMEA113538214
SAMEA113538215
SAMEA113538216
SAMEA113538217
SAMEA113538218
SAMEA113538219
SAMEA113538220
SAMEA113538221
SAMEA113538222
SAMEA113538223
SAMEA113538224
SAMEA113538225
SAMEA113538226
SAMEA113538227
SAMEA113538228
SAMEA113538229
SAMEA113538230
SAMEA113538231
SAMEA113538232
SAMEA113538233
SAMEA113538234
SAMEA113538235
SAMEA113538236
SAMEA113538237
SAMEA113538238
SAMEA113538239
SAMEA113538240
SAMEA113538241
SAMEA113538242
SAMEA113538243
SAMEA113538244
SAMEA113538245
SAMEA113538246
SAMEA113538247
SAMEA113538248
SAMEA113538249
SAMEA113538250
SAMEA113538251
SAMEA113538252
SAMEA113538253
SAMEA113538254
SAMEA113538255
SAMEA113538256
SAMEA113538257
SAMEA113538258
SAMEA113538259
SAMEA113538260
SAMEA113538261
SAMEA113538262
SAMEA113538263
SAMEA113538264
SAMEA113538265
SAMEA113538266
SAMEA113538267
SAMEA113538268
SAMEA113538269
SAMEA113538270
SAMEA113538271
SAMEA113538272
SAMEA113538273
SAMEA113538274
SAMEA113538275
SAMEA113538276
SAMEA113538277
SAMEA113538278
SAMEA113538279
SAMEA113538280
SAMEA113538281
SAMEA113538282
SAMEA113538283
SAMEA113538284
SAMEA113538285
SAMEA113538286
SAMEA113538287
SAMEA113538288
SAMEA113538289
SAMEA113538290
SAMEA113538291
SAMEA113538292
SAMEA113538293
SAMEA113538294
SAMEA113538295
SAMEA113538296
SAMEA113538297
SAMEA113538298
SAMEA113538299
SAMEA113538300
SAMEA113538301
SAMEA113538302
SAMEA113538303
SAMEA113538304
SAMEA113538305
SAMEA113538306
SAMEA113538307
SAMEA113538308
SAMEA113538309
SAMEA113538310
SAMEA113538311
SAMEA113538312
SAMEA113538313
SAMEA113538314
SAMEA113538315
SAMEA113538316
SAMEA113538317
SAMEA113538318
SAMEA113538319
SAMEA113538320
SAMEA113538321
SAMEA113538322
SAMEA113538323
SAMEA113538324
SAMEA113538325
SAMEA113538326
SAMEA113538327
SAMEA113538328
SAMEA113538329
SAMEA113538330
SAMEA113538331
SAMEA113538332
SAMEA113538333
SAMEA113538334
SAMEA113538335
SAMEA113538336
SAMEA113538337
SAMEA113538338
SAMEA113538339
SAMEA113538340
SAMEA113538341
SAMEA113538342
SAMEA113538343
SAMEA113538344
SAMEA113538345
SAMEA113538346
SAMEA113538347
SAMEA113538348
SAMEA113538349
SAMEA113538350
SAMEA113538351
SAMEA113538352
SAMEA113538353
SAMEA113538354
SAMEA113538355
SAMEA113538356
SAMEA113538357
SAMEA113538358
SAMEA113538359
SAMEA113538360
SAMEA113538361
SAMEA113538362
SAMEA113538363
SAMEA113538364
SAMEA113538365
SAMEA113538366
SAMEA113538367
SAMEA113538368
SAMEA113538369
SAMEA113538370
SAMEA113538371
SAMEA113538372
SAMEA113538373
SAMEA113538374
SAMEA113538375
SAMEA113538376
SAMEA113538377
SAMEA113538378
SAMEA113538379
SAMEA113538380
SAMEA113538381
SAMEA113538382
SAMEA113538384
SAMEA113538385
SAMEA113538386
SAMEA113538387
SAMEA113538388
SAMEA113538389
SAMEA113538390
SAMEA113538391
SAMEA113538392
SAMEA113538393
SAMEA113538394
SAMEA113538395
SAMEA113538396
SAMEA113538397
SAMEA113538398
SAMEA113538399
SAMEA113538400
SAMEA113538401
SAMEA113538402
SAMEA113538403
SAMEA113538404
SAMEA113538405
SAMEA113538406
SAMEA113538407
SAMEA113538408
SAMEA113538409
SAMEA113538410
SAMEA113538411
SAMEA113538412
SAMEA113538413
SAMEA113538414
SAMEA113538415
SAMEA113538416
SAMEA113538417
SAMEA113538418
SAMEA113538419
SAMEA113538420
SAMEA113538421
SAMEA113538422
SAMEA113538423
SAMEA113538424
SAMEA113538425
SAMEA113538426
SAMEA113538427
SAMEA113538428
SAMEA113538429
SAMEA113538430
SAMEA113538431
SAMEA113538432
SAMEA113538433
SAMEA113538434
SAMEA113538435
SAMEA113538436
SAMEA113538437
SAMEA113538438
SAMEA113538439
SAMEA113538440
SAMEA113538441
SAMEA113538443
SAMEA113538444
SAMEA113538445
SAMEA113538446
SAMEA113538447
SAMEA113538448
SAMEA113538449
SAMEA113538450
SAMEA113538451
SAMEA113538452
SAMEA113538453
SAMEA113538454
SAMEA113538455
SAMEA113538456
SAMEA113538457
SAMEA113538458
SAMEA113538459
SAMEA113538460
SAMEA113538462
SAMEA113538463
SAMEA113538464
SAMEA113538465
SAMEA113538466
SAMEA113538467
SAMEA113538468
SAMEA113538469
SAMEA113538470
SAMEA113538471
SAMEA113538472
SAMEA113538474
SAMEA113538475
SAMEA113538476
SAMEA113538477
SAMEA113538478
SAMEA113538479
SAMEA113538480
SAMEA113538481
SAMEA113538482
SAMEA113538483
SAMEA113538484
SAMEA113538485
SAMEA113538486
SAMEA113538487
SAMEA113538488
SAMEA113538489
SAMEA113538490
SAMEA113538491
SAMEA113538492
SAMEA113538493
SAMEA113538494
SAMEA113538495
SAMEA113538496
SAMEA113538497
SAMEA113538498
SAMEA113538499
SAMEA113538500
SAMEA113538502
SAMEA113538503
SAMEA113538504
SAMEA113538505
SAMEA113538506
SAMEA113538507
SAMEA113538508
SAMEA113538509
SAMEA113538510
SAMEA113538512
SAMEA113538514
SAMEA113538515
SAMEA113538516
SAMEA113538517
SAMEA113538518
SAMEA113538519
SAMEA113538520
SAMEA113538521
SAMEA113538522
SAMEA113538523
SAMEA113538524
SAMEA113538525
SAMEA113538526
SAMEA113538527
SAMEA113538528
SAMEA113538529
SAMEA113538530
SAMEA113538531
SAMEA113538532
SAMEA113538533
SAMEA113538534
SAMEA113538535
SAMEA113538536
SAMEA113538537
SAMEA113538538
SAMEA113538539
SAMEA113538540
SAMEA113538541
SAMEA113538542
SAMEA113538543
SAMEA113538544
SAMEA113538545
SAMEA113538546
SAMEA113538547
SAMEA113538548
SAMEA113538549
SAMEA113538550
SAMEA113538551
SAMEA113538553
SAMEA113538554
SAMEA113538555
SAMEA113538556
SAMEA113538557
SAMEA113538558
SAMEA113538559
SAMEA113538560
SAMEA113538561
SAMEA113538562
SAMEA113538563
SAMEA113538564
SAMEA113538565
SAMEA113538566
SAMEA113538567
SAMEA113538568
SAMEA113538569
SAMEA113538570
SAMEA113538571
SAMEA113538572
SAMEA113538573
SAMEA113538574
SAMEA113538575
SAMEA113538576
SAMEA113538577
SAMEA113538578
SAMEA113538579
SAMEA113538580
SAMEA113538581
SAMEA113538582
SAMEA113538583
SAMEA113538584
SAMEA113538585
SAMEA113538586
SAMEA113538587
SAMEA113538588
SAMEA113538589
SAMEA113538590
SAMEA113538591
SAMEA113538592
SAMEA113538593
SAMEA113538594
SAMEA113538595
SAMEA113538596
SAMEA113538597
SAMEA113538598
SAMEA113538599
SAMEA113538600
SAMEA113538601
SAMEA113538602
SAMEA113538603
SAMEA113538604
SAMEA113538605
SAMEA113538606
SAMEA113538607
SAMEA113538608
SAMEA113538609
SAMEA113538610
SAMEA113538611
SAMEA113538612
SAMEA113555890
SAMEA113555891
SAMEA113555892
SAMEA113555893
SAMEA113555894
SAMEA113555895
SAMEA113555896
SAMEA113555897
SAMEA113555898
SAMEA113555899
SAMEA113555900
SAMEA113555901
SAMEA113555902
SAMEA113555903
SAMEA113555904
SAMEA113555905
SAMEA113555906
SAMEA113555907
SAMEA113555908
SAMEA113555909
SAMEA113555910
SAMEA113555911
SAMEA113555912
SAMEA113555913
SAMEA113555914
SAMEA113555915
SAMEA113555916
SAMEA113555917
SAMEA113555918
SAMEA113555919
SAMEA113555920
SAMEA113555921
SAMEA113555922
SAMEA113555923
SAMEA113555924
SAMEA113555925
SAMEA113555926
SAMEA113555927
SAMEA113555928
SAMEA113555929
SAMEA113555930
SAMEA113555931
SAMEA113555932
SAMEA113555933
SAMEA113555934
SAMEA113555935
SAMEA113555936
SAMEA113555937
SAMEA113555938
SAMEA113555939
SAMEA113555940
SAMEA113555941
SAMEA113555942
SAMEA113555943
SAMEA113555944
SAMEA113555945
SAMEA113555946
SAMEA113555947
SAMEA113555948
SAMEA113555949
SAMEA113555950
SAMEA113555951
SAMEA113555952
SAMEA113555953
SAMEA113555954
SAMEA113555955
SAMEA113555956
SAMEA113555957
SAMEA113555958
SAMEA113555959
SAMEA113555960
SAMEA113555961
SAMEA113555962
SAMEA113555963
SAMEA113555964
SAMEA113555965
SAMEA113555966
SAMEA113555967
SAMEA113555968
SAMEA113555969
SAMEA113555970
SAMEA113555971
SAMEA113555972
SAMEA113555973
SAMEA113555974
SAMEA113555975
SAMEA113555976
SAMEA113555977
SAMEA113555978
SAMEA113555979
SAMEA113555980
SAMEA113555981
SAMEA113555982
SAMEA113555983
SAMEA113555984
SAMEA113555985
SAMEA113555986
SAMEA113555987
SAMEA113555988
SAMEA113555989
SAMEA113555990
SAMEA113555991
SAMEA113555992
SAMEA113555993
SAMEA113555994
SAMEA113555995
SAMEA113555996
SAMEA113555997
SAMEA113555998
SAMEA113555999
SAMEA113556000
SAMEA113556001
SAMEA113556002
SAMEA113556003
SAMEA113556004
SAMEA113556005
SAMEA113556006
SAMEA113556007
SAMEA113556008
SAMEA113556009
SAMEA113556010
SAMEA113556011
SAMEA113556012
SAMEA113556013
SAMEA113556014
SAMEA113556015
SAMEA113556016
SAMEA113556017
SAMEA113556018
SAMEA113556019
SAMEA113556020
SAMEA113556021
SAMEA113556022
SAMEA113556023
SAMEA113556024
SAMEA113556025
SAMEA113556026
SAMEA113556027
SAMEA113556028
SAMEA113556029
SAMEA113556030
SAMEA113556031
SAMEA113556032
SAMEA113556033
SAMEA113556034
SAMEA113556035
SAMEA113556036
SAMEA113556037
SAMEA113556038
SAMEA113556039
SAMEA113556040
SAMEA113556041
SAMEA113556042
SAMEA113556043
SAMEA113556044
SAMEA113556045
SAMEA113556046
SAMEA113556047
SAMEA113556048
SAMEA113556049
SAMEA113556050
SAMEA113556051
SAMEA113556052
SAMEA113556053
SAMEA113556054
SAMEA113556055
SAMEA113556056
SAMEA113556057
SAMEA113556058
SAMEA113556059
SAMEA113556060
SAMEA113556061
SAMEA113556062
SAMEA113556063
SAMEA113556064
SAMEA113556065
SAMEA113556066
SAMEA113556067
SAMEA113556068
SAMEA113556069
SAMEA113556070
SAMEA113556071
SAMEA113556072
SAMEA113556073
SAMEA113556074
SAMEA113556075
SAMEA113556076
SAMEA113556077
SAMEA113556078
SAMEA113556079
SAMEA113556080
SAMEA113556081
SAMEA113556082
SAMEA113556083
SAMEA113556084
SAMEA113556085
SAMEA113556086
SAMEA113556087
SAMEA113556088
SAMEA113556089
SAMEA113556090
SAMEA113556091
SAMEA113556092
SAMEA113556093
SAMEA113556094
SAMEA113556095
SAMEA113556096
SAMEA113556097
SAMEA113556098
SAMEA113556099
SAMEA113556100
SAMEA113556101
SAMEA113556102
SAMEA113556103
SAMEA113556104
SAMEA113556105
SAMEA113556106
SAMEA113556107
SAMEA113556108
SAMEA113556109
SAMEA113556110
SAMEA113556111
SAMEA113556112
SAMEA113556113
SAMEA113556114
SAMEA113556115
SAMEA113556116
SAMEA113556117
SAMEA113556118
SAMEA113556119
SAMEA113556120
SAMEA113556121
SAMEA113556122
SAMEA113556123
SAMEA113556124
SAMEA113556125
SAMEA113556126
SAMEA113556127
SAMEA113556128
SAMEA113556129
SAMEA113556130
SAMEA113556131
SAMEA113556132
SAMEA113556133
SAMEA113556134
SAMEA113556135
SAMEA113556136
SAMEA113556137
SAMEA113556138
SAMEA113556139
SAMEA113556140
SAMEA113556141
SAMEA113556142
SAMEA113556143
SAMEA113556144
SAMEA113556145
SAMEA113556146
SAMEA113556147
SAMEA113556148
SAMEA113556149
SAMEA113556150
SAMEA113556151
SAMEA113556152
SAMEA113556153
SAMEA113556154
SAMEA113556155
SAMEA113556156
SAMEA113556157
SAMEA113556158
SAMEA113556159
SAMEA113556160
SAMEA113556161
SAMEA113556162
SAMEA113556163
SAMEA113556164
SAMEA113556165
SAMEA113556166
SAMEA113556167
SAMEA113556168
SAMEA113556169
SAMEA113556170
SAMEA113556171
SAMEA113556172
SAMEA113556173
SAMEA113556174
SAMEA113556175
SAMEA113556176
SAMEA113556177
SAMEA113556178
SAMEA113556179
SAMEA113556180
SAMEA113556181
SAMEA113556182
SAMEA113556183
SAMEA113556184
SAMEA113556185
SAMEA113556186
SAMEA113556187
SAMEA113556188
SAMEA113556189
SAMEA113556190
SAMEA113556191
SAMEA113556192
SAMEA113556193
SAMEA113556194
SAMEA113556195
SAMEA113556196
SAMEA113556197
SAMEA113556198
SAMEA113556199
SAMEA113556200
SAMEA113556201
SAMEA113556202
SAMEA113556203
SAMEA113556204
SAMEA113556205
SAMEA113556206
SAMEA113556207
SAMEA113556208
SAMEA113556209
SAMEA113556210
SAMEA113556211
SAMEA113556212
SAMEA113556213
SAMEA113556214
SAMEA113556215
SAMEA113556216
SAMEA113556217
SAMEA113556218
SAMEA113556219
SAMEA113556220
SAMEA113556221
SAMEA113556222
SAMEA113556223
SAMEA113556224
SAMEA113556225
SAMEA113556226
SAMEA113556227
SAMEA113556228
SAMEA113556229
SAMEA113556230
SAMEA113556231
SAMEA113556232
SAMEA113556233
SAMEA113556234
SAMEA113556235
SAMEA113556236
SAMEA113556237
SAMEA113556238
SAMEA113556239
SAMEA113556240
SAMEA113556241
SAMEA113556242
SAMEA113556243
SAMEA113556244
SAMEA113556245
SAMEA113556246
SAMEA113556247
SAMEA113556248
SAMEA113556249
SAMEA113556250
SAMEA113556251
SAMEA113556252
SAMEA113556253
SAMEA113556254
SAMEA113556255
SAMEA113556256
SAMEA113556257
SAMEA113556258
SAMEA113556259
SAMEA113556260
SAMEA113556261
SAMEA113556262
SAMEA113556263
SAMEA113556264
SAMEA113556265
SAMEA113556266
SAMEA113556267
SAMEA113556268
SAMEA113556269
SAMEA113556270
SAMEA113556271
SAMEA113556272
SAMEA113556273
SAMEA113556274
SAMEA113556275
SAMEA113556276
SAMEA113556277
SAMEA113556278
SAMEA113556279
SAMEA113556280
SAMEA113556281
SAMEA113556282
SAMEA113556283
SAMEA113556284
SAMEA113556285
SAMEA113556286
SAMEA113556287
SAMEA113556288
SAMEA113556289
SAMEA113556290
SAMEA113556291
SAMEA113556292
SAMEA113556293
SAMEA113556294
SAMEA113556295
SAMEA113556296
SAMEA113556297
SAMEA113556298
SAMEA113556299
SAMEA113556300
SAMEA113556301
SAMEA113556302
SAMEA113556303
SAMEA113556304
SAMEA113556305
SAMEA113556306
SAMEA113556307
SAMEA113556308
SAMEA113556309
SAMEA113556310
SAMEA113556311
SAMEA113556312
SAMEA113556313
SAMEA113556314
SAMEA113556315
SAMEA113556316
SAMEA113556317
SAMEA113556318
SAMEA113556319
SAMEA113556320
SAMEA113556321
SAMEA113556322
SAMEA113556323
SAMEA113556324
SAMEA113556325
SAMEA113556326
SAMEA113556327
SAMEA113556328
SAMEA113556329
SAMEA113556330
SAMEA113556331
SAMEA113556332
SAMEA113556333
SAMEA113556334
SAMEA113556335
SAMEA113556336
SAMEA113556337
SAMEA113556338
SAMEA113556339
SAMEA113556340
SAMEA113556341
SAMEA113556342
SAMEA113556343
SAMEA113556344
SAMEA113556345
SAMEA113556346
SAMEA113556347
SAMEA113556348
SAMEA113556349
SAMEA113556350
SAMEA113556351
SAMEA113556352
SAMEA113556353
SAMEA113556354
SAMEA113556355
SAMEA113556356
SAMEA113556357
SAMEA113556358
SAMEA113556359
SAMEA113556360
SAMEA113556361
SAMEA113556362
SAMEA113556363
SAMEA113556364
SAMEA113556365
SAMEA113556366
SAMEA113556367
SAMEA113556368
SAMEA113556369
SAMEA113556370
SAMEA113556371
SAMEA113556372
SAMEA113556373
SAMEA113556374
SAMEA113556375
SAMEA113556376
SAMEA113556377
SAMEA113556378
SAMEA113556379
SAMEA113556380
SAMEA113556381
SAMEA113556382
SAMEA113556383
SAMEA113556384
SAMEA113556385
SAMEA113556386
SAMEA113556387
SAMEA113556388
SAMEA113556389
SAMEA113556390
SAMEA113556391
SAMEA113556392
SAMEA113556393
SAMEA113556394
SAMEA113556395
SAMEA113556396
SAMEA113556397
SAMEA113556398
SAMEA113556399
SAMEA113556400
SAMEA113556401
SAMEA113556402
SAMEA113556403
SAMEA113556404
SAMEA113556405
SAMEA113556406
SAMEA113556407
SAMEA113556408
SAMEA113556409
SAMEA113556410
SAMEA113556411
SAMEA113556412
SAMEA113556413
SAMEA113556414
SAMEA113556415
SAMEA113556416
SAMEA113556417
SAMEA113556418
SAMEA113556419
SAMEA113556420
SAMEA113556421
SAMEA113556422
SAMEA113556423
SAMEA113556424
SAMEA113556425
SAMEA113556426
SAMEA113556427
SAMEA113556428
SAMEA113556429
SAMEA113556430
SAMEA113556431
SAMEA113556432
SAMEA113556433
SAMEA113556434
SAMEA113556435
SAMEA113556436
SAMEA113556437
SAMEA113556438
SAMEA113556439
SAMEA113556440
SAMEA113556441
SAMEA113556442
SAMEA113556443
SAMEA113556444
SAMEA113556445
SAMEA113556446
SAMEA113556447
SAMEA113556448
SAMEA113556449
SAMEA113556450
SAMEA113556451
SAMEA113556452
SAMEA113556453
SAMEA113556454
SAMEA113556455
SAMEA113556456
SAMEA113556457
SAMEA113556458
SAMEA113556459
SAMEA113556460
SAMEA113556461
SAMEA113556462
SAMEA113556463
SAMEA113556464
SAMEA113556465
SAMEA113556466
SAMEA113556467
SAMEA113556468
SAMEA113556469
SAMEA113556470
SAMEA113556471
SAMEA113556472
SAMEA113556473
SAMEA113556474
SAMEA113556475
SAMEA113556476
SAMEA113556477
SAMEA113556478
SAMEA113556479
SAMEA113556480
SAMEA113556481
SAMEA113556482
SAMEA113556483
SAMEA113556484
SAMEA113556485
SAMEA113556486
SAMEA113556487
SAMEA113556488
SAMEA113556489
SAMEA113556490
SAMEA113556491
SAMEA113556492
SAMEA113556493
SAMEA113556494
SAMEA113556495
SAMEA113556496
SAMEA113556497
SAMEA113556498
SAMEA113556499
SAMEA113556500
SAMEA113556501
SAMEA113556502
SAMEA113556503
SAMEA113556504
SAMEA113556505
SAMEA113556506
SAMEA113556507
SAMEA113556508
SAMEA113556509
SAMEA113556510
SAMEA113556511
SAMEA113556512
SAMEA113556513
SAMEA113556514
SAMEA113556515
SAMEA113556516
SAMEA113556517
SAMEA113556518
SAMEA113556519
SAMEA113556520
SAMEA113556521
SAMEA113556522
SAMEA113556523
SAMEA113556524
SAMEA113556525
SAMEA113556526
SAMEA113556527
SAMEA113556528
SAMEA113556529
SAMEA113556530
SAMEA113556531
SAMEA113556532
SAMEA113556533
SAMEA113556534
SAMEA113556535
SAMEA113556536
SAMEA113556537
SAMEA113556538
SAMEA113556539
SAMEA113556540
SAMEA113556541
SAMEA113556542
SAMEA113556543
SAMEA113556544
SAMEA113556545
SAMEA113556546
SAMEA113556547
SAMEA113556548
SAMEA113556549
SAMEA113556550
SAMEA113556551
SAMEA113556552
SAMEA113556553
SAMEA113556554
SAMEA113556555
SAMEA113556556
SAMEA113556557
SAMEA113556558
SAMEA113556559
SAMEA113556560
SAMEA113556561
SAMEA113556562
SAMEA113556563
SAMEA113556564
SAMEA113556565
SAMEA113556566
SAMEA113556567
SAMEA113556568
SAMEA113556569
SAMEA113556570
SAMEA113556571
SAMEA113556572
SAMEA113556573
SAMEA113556574
SAMEA113556575
SAMEA113556576
SAMEA113556577
SAMEA113556578
SAMEA113556579
SAMEA113556580
SAMEA113556581
SAMEA113556582
SAMEA113556583
SAMEA113556584
SAMEA113556585
SAMEA113556586
SAMEA113556587
SAMEA113556588
SAMEA113556589
SAMEA113556590
SAMEA113556591
SAMEA113556592
SAMEA113556593
SAMEA113584023
SAMEA113584025
SAMEA113584026
SAMEA113584028
SAMEA113584029
SAMEA113584030
SAMEA113584031
SAMEA113584032
SAMEA113584033
SAMEA113584034
SAMEA113584035
SAMEA113584036
SAMEA113584037
SAMEA113584038
SAMEA113584039
SAMEA113584040
SAMEA113584041
SAMEA113584042
SAMEA113584043
SAMEA113584044
SAMEA113584045
SAMEA113584046
SAMEA113584047
SAMEA113584048
SAMEA113584049
SAMEA113584050
SAMEA113584051
SAMEA113584052
SAMEA113584053
SAMEA113584054
SAMEA113584055
SAMEA113584056
SAMEA113584057
SAMEA113584058
SAMEA113584059
SAMEA113584060
SAMEA113935748
SAMEA113935749
SAMEA113935750
SAMEA113935751
SAMEA113935752
SAMEA113935753
SAMEA113935754
SAMEA113935755
SAMEA113935756
SAMEA113935757
SAMEA113935758
SAMEA113935759
SAMEA113935760
SAMEA113935761
SAMEA113935762
SAMEA113935763
SAMEA113935764
SAMEA113935765
SAMEA113935766
SAMEA113935767
SAMEA113935768
SAMEA113935769
SAMEA113935770
SAMEA113935771
SAMEA113935772
SAMEA113935773
SAMEA113935774
SAMEA113935775
SAMEA113935776
SAMEA113935777
SAMEA113935778
SAMEA113935779
SAMEA113935780
SAMEA113935781
SAMEA113935782
SAMEA113935783
SAMEA113935784
SAMEA113935785
SAMEA113935786
SAMEA113935787
SAMEA113941105
SAMEA113941106
SAMEA113941107
SAMEA113941108
SAMEA113941109
SAMEA113941110
SAMEA113941111
SAMEA113981282
SAMEA113981283
SAMEA113981284
SAMEA113981285
SAMEA113981286
SAMEA113981287
SAMEA113981288
SAMEA113981289
SAMEA113981290
SAMEA113981291
SAMEA113981292
SAMEA113981293
SAMEA113981294
SAMEA113981295
SAMEA113981296
SAMEA113981297
SAMEA113981298
SAMEA113981299
SAMEA113981300
SAMEA113981301
SAMEA113981302
SAMEA113981303
SAMEA114236066
SAMEA114236067
SAMEA114236068
SAMEA114236069
SAMEA114236070
SAMEA114236071
SAMEA114236072
SAMEA114236073
SAMEA114236074
SAMEA114236075
SAMEA114236076
SAMEA114236077
SAMEA114236078
SAMEA114236079
SAMEA114236080
SAMEA114236081
SAMEA114236082
SAMEA114236083
SAMEA114236084
SAMEA114236085
SAMEA114236086
SAMEA114236087
SAMEA114236088
SAMEA114236089
SAMEA114236090
SAMEA114236091
SAMEA114236092
SAMEA114236093
SAMEA114236094
SAMEA114236095
SAMEA114236096
SAMEA114236097
SAMEA114236098
SAMEA114236099
SAMEA114236100
SAMEA114236101
SAMEA114236102
SAMEA114236103
SAMEA114236104
SAMEA114236105
SAMEA114236106
SAMEA114236107
SAMEA114236108
SAMEA114236109
SAMEA114236110
SAMEA114236111
SAMEA114236112
SAMEA114236113
SAMEA114236114
SAMEA114236115
SAMEA114236116
SAMEA114236117
SAMEA114236118
SAMEA114236119
SAMEA114236120
SAMEA114236121
SAMEA114236122
SAMEA114236123
SAMEA114236124
SAMEA114236125
SAMEA114236126
SAMEA114236127
SAMEA114236128
SAMEA114236129
SAMEA114236130
SAMEA114236131
SAMEA114236132
SAMEA114236133
SAMEA114236134
SAMEA114236135
SAMEA114236136
SAMEA114236137
SAMEA114236138
SAMEA114236139
SAMEA114236140
SAMEA114236141
SAMEA114236142
SAMEA114236143
SAMEA114236144
SAMEA114236145
SAMEA114236146
SAMEA114236147
SAMEA114236148
SAMEA114236149
SAMEA114236150
SAMEA114236151
SAMEA114236152
SAMEA114236153
SAMEA114236154
SAMEA114236155
SAMEA114236156
SAMEA114236157
SAMEA114236158
SAMEA114236159
SAMEA114236160
SAMEA114236161
SAMEA114236162
SAMEA114236163
SAMEA114236164
SAMEA114236165
SAMEA114236166
SAMEA114236167
SAMEA114236168
SAMEA114236169
SAMEA114236170
SAMEA114236171
SAMEA114236172
SAMEA114236173
SAMEA114236174
SAMEA114236175
SAMEA114236176
SAMEA114236177
SAMEA114236178
SAMEA114236179
SAMEA114236180
SAMEA114236181
SAMEA114236182
SAMEA114236183
SAMEA114236184
SAMEA114236185
SAMEA114236186
SAMEA114236187
SAMEA114236188
SAMEA114236189
SAMEA114236190
SAMEA114236191
SAMEA114236192
SAMEA114236193
SAMEA114236194
SAMEA114236195
SAMEA114236196
SAMEA114236197
SAMEA114236198
SAMEA114236199
SAMEA114236200
SAMEA114236201
SAMEA114236202
SAMEA114236203
SAMEA114236204
SAMEA114236205
SAMEA114236206
SAMEA114236207
SAMEA114236208
SAMEA114236209
SAMEA114236210
SAMEA114236211
SAMEA114236212
SAMEA114236213
SAMEA114236214
SAMEA114236215
SAMEA114236216
SAMEA114236217
SAMEA114236218
SAMEA114236219
SAMEA114236220
SAMEA114236221
SAMEA114236222
SAMEA114236223
SAMEA114236224
SAMEA114236225
SAMEA114236226
SAMEA114236227
SAMEA114236228
SAMEA114236229
SAMEA114236230
SAMEA114236231
SAMEA114236232
SAMEA114236233
SAMEA114236234
SAMEA114236235
SAMEA114236236
SAMEA114236237
SAMEA114236238
SAMEA114236239
SAMEA114236240
SAMEA114236241
SAMEA114236242
SAMEA114236243
SAMEA114236244
SAMEA114236245
SAMEA114236246
SAMEA114236247
SAMEA114236248
SAMEA114236249
SAMEA114236250
SAMEA114236251
SAMEA114236252
SAMEA114236253
SAMEA114236254
SAMEA114236255
SAMEA114236256
SAMEA114236257
SAMEA114236258
SAMEA114236259
SAMEA114236260
SAMEA114236261
SAMEA114236262
SAMEA114236263
SAMEA114236264
SAMEA114236265
SAMEA114236266
SAMEA114236267
SAMEA114236268
SAMEA114236269
SAMEA114236270
SAMEA114236271
SAMEA114236272
SAMEA114236273
SAMEA114236274
SAMEA114236275
SAMEA114236276
SAMEA114236277
SAMEA114236278
SAMEA114236279
SAMEA114236280
SAMEA114236281
SAMEA114236282
SAMEA114236283
SAMEA114236284
SAMEA114236285
SAMEA114236286
SAMEA114236287
SAMEA114236288
SAMEA114236289
SAMEA114236290
SAMEA114236291
SAMEA114236292
SAMEA114236293
SAMEA114236294
SAMEA114236295
SAMEA114236296
SAMEA114236297
SAMEA114236298
SAMEA114236299
SAMEA114236300
SAMEA114236301
SAMEA114236302
SAMEA114236303
SAMEA114236304
SAMEA114236305
SAMEA114236306
SAMEA114236307
SAMEA114236308
SAMEA114236309
SAMEA114236310
SAMEA114236311
SAMEA114236312
SAMEA114236313
SAMEA114236314
SAMEA114236315
SAMEA114303683
SAMEA114303684
SAMEA114303685
SAMEA114303686
SAMEA114303687
SAMEA114303688
SAMEA114303689
SAMEA114303690
SAMEA114303691
SAMEA114303692
SAMEA114303693
SAMEA114303694
SAMEA114303695
SAMEA114303696
SAMEA114303697
SAMEA114303698
SAMEA114303699
SAMEA114303700
SAMEA114303701
SAMEA114303702
SAMEA114303703
SAMEA114303704
SAMEA114303705
SAMEA114303706
SAMEA114303707
SAMEA114303708
SAMEA114303709
SAMEA114303710
SAMEA114303711
SAMEA114303712
SAMEA114303713
SAMEA114303714
SAMEA114303715
SAMEA114303716
SAMEA114303717
SAMEA114303718
SAMEA114303719
SAMEA114303720
SAMEA114303721
SAMEA114303722
SAMEA114303723
SAMEA114303724
SAMEA114303725
SAMEA114303726
SAMEA114303727
SAMEA114303728
SAMEA114303729
SAMEA114303730
SAMEA114303731
SAMEA114303732
SAMEA114303733
SAMEA114303734
SAMEA114303735
SAMEA114303736
SAMEA114303737
SAMEA114303738
SAMEA114303739
SAMEA114303740
SAMEA114303741
SAMEA114303742
SAMEA114303743
SAMEA114303744
SAMEA114303745
SAMEA114303746
SAMEA114303747
SAMEA114303748
SAMEA114303749
SAMEA114303750
SAMEA114303751
SAMEA114303752
SAMEA114303753
SAMEA114303754
SAMEA114303755
SAMEA114303756
SAMEA114303757
SAMEA114303758
SAMEA114303759
SAMEA114303760
SAMEA114303761
SAMEA114303762
SAMEA114303763
SAMEA114303764
SAMEA114303765
SAMEA114303766
SAMEA114303767
SAMEA114303768
SAMEA114303769
SAMEA114303770
SAMEA114303771
SAMEA114303772
SAMEA114303773
SAMEA114303774
SAMEA114303775
SAMEA114303776
SAMEA114303777
SAMEA114303778
SAMEA114303779
SAMEA114303780
SAMEA114303781
SAMEA114303782
SAMEA114303783
SAMEA114303784
SAMEA114303785
SAMEA114303786
SAMEA114303787
SAMEA114303788
SAMEA114303791
SAMEA114303792
SAMEA114303795
SAMEA114303796
SAMEA114303797
SAMEA114303799
SAMEA114303800
SAMEA114323128
SAMEA114323129
SAMEA114323130
SAMEA114323132
SAMEA114323134
SAMEA114323135
SAMEA114323136
SAMEA114323137
SAMEA114323138
SAMEA114323139
SAMEA114349370
SAMEA114395986
SAMEA114395987
SAMEA114395988
SAMEA114395989
SAMEA114395990
SAMEA114395991
SAMEA114395992
SAMEA114395993
SAMEA114395994
SAMEA114395995
SAMEA114395996
SAMEA114395997
SAMEA114395998
SAMEA114395999
SAMEA114396000
SAMEA114396001
SAMEA114396002
SAMEA114396003
SAMEA114396004
SAMEA114396005
SAMEA114396006
SAMEA114396007
SAMEA114396008
SAMEA114396009
SAMEA114396010
SAMEA114396011
SAMEA114396012
SAMEA114396013
SAMEA114396014
SAMEA114396015
SAMEA114396016
SAMEA114396017
SAMEA114396018
SAMEA114396019
SAMEA114396020
SAMEA114396021
SAMEA114396022
SAMEA114396023
SAMEA114396024
SAMEA114396025
SAMEA114396026
SAMEA114396027
SAMEA114396028
SAMEA114396029
SAMEA114396030
SAMEA114396031
SAMEA114426308
SAMEA114482873
SAMEA114482874
SAMEA114482875
SAMEA114482876
SAMEA114482877
SAMEA114482878
SAMEA114482879
SAMEA114482880
SAMEA114482881
SAMEA114482882
SAMEA114482883
SAMEA114482884
SAMEA114482885
SAMEA114482886
SAMEA114482887
SAMEA114482888
SAMEA114482889
SAMEA114482890
SAMEA114482891
SAMEA114482892
SAMEA114482893
SAMEA114493513
SAMEA114493514
SAMEA114493515
SAMEA114493516
SAMEA114493517
SAMEA114493518
SAMEA114493519
SAMEA114493520
SAMEA114493521
SAMEA114493522
SAMEA114493523
SAMEA114493524
SAMEA114493525
SAMEA114493526
SAMEA114493527
SAMEA114493528
SAMEA114493529
SAMEA114493530
SAMEA114493531
SAMEA114493532
SAMEA114493533
SAMEA114493534
SAMEA114493535
SAMEA114493536
SAMEA114493537
SAMEA114493538
SAMEA114493539
SAMEA114493540
SAMEA114493541
SAMEA114493542
SAMEA114493543
SAMEA114493544
SAMEA114493545
SAMEA114493546
SAMEA114493547
SAMEA114493548
SAMEA114493549
SAMEA114493550
SAMEA114493551
SAMEA114493552
SAMEA114493553
SAMEA114493554
SAMEA114493555
SAMEA114493556
SAMEA114493557
SAMEA114493558
SAMEA114493559
SAMEA114493560
SAMEA114493561
SAMEA114493562
SAMEA114493563
SAMEA114493564
SAMEA114493565
SAMEA114493566
SAMEA114493567
SAMEA114493568
SAMEA114493569
SAMEA114493570
SAMEA114493571
SAMEA114493572
SAMEA114493573
SAMEA114493574
SAMEA114493575
SAMEA114493576
SAMEA114493577
SAMEA114493578
SAMEA114493579
SAMEA114493580
SAMEA114493581
SAMEA114493582
SAMEA114493583
SAMEA114493584
SAMEA114493585
SAMEA114493586
SAMEA114493587
SAMEA114493588
SAMEA114493589
SAMEA114493590
SAMEA114493591
SAMEA114493592
SAMEA114493593
SAMEA114493594
SAMEA114493595
SAMEA114493596
SAMEA114493597
SAMEA114493598
SAMEA114493599
SAMEA114493600
SAMEA114493601
SAMEA114493602
SAMEA114493603
SAMEA114493604
SAMEA114493605
SAMEA114493606
SAMEA114493607
SAMEA114493608
SAMEA114493609
SAMEA114493610
SAMEA114493611
SAMEA114493612
SAMEA114493613
SAMEA114493614
SAMEA114493615
SAMEA114493616
SAMEA114493617
SAMEA114493618
SAMEA114493619
SAMEA114493620
SAMEA114493621
SAMEA114493622
SAMEA114493623
SAMEA114493624
SAMEA114493625
SAMEA114493626
SAMEA114493627
SAMEA114493628
SAMEA114493629
SAMEA114493630
SAMEA114493631
SAMEA114493632
SAMEA114493633
SAMEA114493634
SAMEA114493635
SAMEA114493636
SAMEA114493637
SAMEA114493638
SAMEA114493639
SAMEA114493640
SAMEA114493641
SAMEA114493642
SAMEA114493643
SAMEA114493644
SAMEA114493645
SAMEA114493646
SAMEA114493647
SAMEA114493648
SAMEA114493649
SAMEA114493650
SAMEA114493651
SAMEA114493652
SAMEA114493653
SAMEA114493654
SAMEA114493655
SAMEA114493656
SAMEA114493657
SAMEA114493658
SAMEA114493659
SAMEA114493660
SAMEA114493661
SAMEA114493662
SAMEA114493663
SAMEA114493664
SAMEA114493665
SAMEA114493666
SAMEA114493667
SAMEA114493668
SAMEA114493669
SAMEA114493670
SAMEA114493671
SAMEA114493672
SAMEA114493673
SAMEA114493674
SAMEA114493675
SAMEA114493676
SAMEA114493677
SAMEA114493678
SAMEA114493679
SAMEA114493680
SAMEA114493681
SAMEA114493682
SAMEA114493683
SAMEA114625849
SAMEA114625850
SAMEA114625851
SAMEA114625852
SAMEA114625853
SAMEA114625854
SAMEA114625855
SAMEA114625856
SAMEA114625857
SAMEA114625858
SAMEA114625859
SAMEA114625860
SAMEA114625861
SAMEA114625862
SAMEA114625863
SAMEA114625864
SAMEA114625865
SAMEA114625866
SAMEA114625867
SAMEA114625868
SAMEA114625869
SAMEA114625870
SAMEA114625871
SAMEA114625872
SAMEA114625873
SAMEA114625874
SAMEA114625875
SAMEA114625876
SAMEA114625877
SAMEA114625878
SAMEA114625879
SAMEA114625880
SAMEA114625881
SAMEA114625882
SAMEA114625883
SAMEA114625884
SAMEA114625885
SAMEA114625886
SAMEA114625887
SAMEA114625888
SAMEA114625889
SAMEA114625890
SAMEA114625891
SAMEA114625892
SAMEA114625893
SAMEA114625894
SAMEA114625895
SAMEA114625896
SAMEA114625897
SAMEA114625898
SAMEA114625899
SAMEA114625900
SAMEA114625901
SAMEA114625902
SAMEA114625903
SAMEA114625904
SAMEA114625905
SAMEA114625906
SAMEA114625907
SAMEA114625908
SAMEA114625909
SAMEA114625910
SAMEA114625911
SAMEA114625912
SAMEA114625913
SAMEA114625914
SAMEA114625915
SAMEA114625916
SAMEA114625917
SAMEA114625918
SAMEA114625919
SAMEA114625920
SAMEA114625921
SAMEA114625922
SAMEA114625923
SAMEA114625924
SAMEA114625925
SAMEA114625926
SAMEA114625927
SAMEA114625928
SAMEA114625929
SAMEA114625930
SAMEA114625931
SAMEA114625932
SAMEA114625933
SAMEA114625934
SAMEA114625935
SAMEA114625936
SAMEA114625937
SAMEA114625938
SAMEA114625939
SAMEA114625940
SAMEA114625941
SAMEA114625942
SAMEA114625943
SAMEA114625944
SAMEA114625945
SAMEA114625946
SAMEA114625947
SAMEA114625948
SAMEA114625949
SAMEA114625950
SAMEA114625951
SAMEA114625952
SAMEA114625953
SAMEA114625954
SAMEA114625955
SAMEA114625956
SAMEA114625957
SAMEA114625958
SAMEA114625959
SAMEA114625960
SAMEA114625961
SAMEA114625962
SAMEA114625963
SAMEA114625964
SAMEA114625965
SAMEA114625966
SAMEA114625967
SAMEA114625968
SAMEA114625969
SAMEA114625970
SAMEA114625971
SAMEA114625972
SAMEA114625973
SAMEA114625974
SAMEA114625975
SAMEA114625976
SAMEA114625977
SAMEA114625978
SAMEA114625979
SAMEA114625980
SAMEA114625981
SAMEA114625982
SAMEA114625983
SAMEA114625984
SAMEA114625985
SAMEA114625986
SAMEA114625987
SAMEA114625988
SAMEA114625989
SAMEA114625990
SAMEA114625991
SAMEA114625992
SAMEA114625993
SAMEA114625994
SAMEA114625995
SAMEA114625996
SAMEA114625997
SAMEA114625998
SAMEA114625999
SAMEA114626000
SAMEA114626001
SAMEA114626002
SAMEA114626003
SAMEA114626004
SAMEA114626005
SAMEA114626006
SAMEA114626007
SAMEA114640610
SAMEA114640611
SAMEA114640612
SAMEA114640613
SAMEA114640614
SAMEA114640615
SAMEA114640621
SAMEA114640632
SAMEA114663507
SAMEA114663508
SAMEA114663509
SAMEA114663510
SAMEA114663511
SAMEA114663512
SAMEA114663513
SAMEA114663514
SAMEA114663515
SAMEA114663516
SAMEA114663517
SAMEA114663518
SAMEA114663519
SAMEA114663520
SAMEA114663521
SAMEA114663522
SAMEA114663523
SAMEA114663524
SAMEA114663525
SAMEA114663526
SAMEA114663527
SAMEA114663528
SAMEA114663529
SAMEA114663530
SAMEA114663531
SAMEA114663532
SAMEA114663533
SAMEA114663534
SAMEA114663535
SAMEA114663536
SAMEA114663537
SAMEA114663538
SAMEA114663539
SAMEA114663540
SAMEA114663541
SAMEA114663542
SAMEA114663543
SAMEA114663544
SAMEA114663545
SAMEA114663546
SAMEA114663547
SAMEA114663548
SAMEA114663549
SAMEA114663550
SAMEA114663551
SAMEA114663552
SAMEA114663553
SAMEA114663554
SAMEA114663555
SAMEA114663556
SAMEA114663557
SAMEA114663558
SAMEA114663559
SAMEA114663560
SAMEA114663561
SAMEA114663562
SAMEA114663563
SAMEA114663564
SAMEA114663565
SAMEA114663800
SAMEA114663802
SAMEA114757835
SAMEA114757836
SAMEA114757837
SAMEA114757838
SAMEA114757839
SAMEA114757840
SAMEA114757841
SAMEA114757842
SAMEA114757843
SAMEA114757844
SAMEA114757845
SAMEA114757846
SAMEA114757847
SAMEA114757848
SAMEA114757849
SAMEA114757850
SAMEA114757851
SAMEA114757852
SAMEA114757853
SAMEA114757854
SAMEA114757855
SAMEA114757856
SAMEA114757857
SAMEA114757858
SAMEA114757859
SAMEA114757860
SAMEA114757861
SAMEA114757862
SAMEA114757863
SAMEA114757864
SAMEA114757865
SAMEA114757866
SAMEA114757867
SAMEA114757868
SAMEA114757869
SAMEA114757870
SAMEA114757871
SAMEA114757872
SAMEA114757873
SAMEA114757874
SAMEA114757875
SAMEA114757876
SAMEA114757877
SAMEA114757878
SAMEA114757879
SAMEA114757880
SAMEA114757881
SAMEA114757882
SAMEA114757883
SAMEA114757884
SAMEA114757885
SAMEA114757886
SAMEA114757887
SAMEA114757888
SAMEA114757889
SAMEA114757890
SAMEA114757891
SAMEA114757892
SAMEA114757893
SAMEA114757894
SAMEA114786368
SAMEA114786369
SAMEA114807787
SAMEA114807788
SAMEA114861640
SAMEA114861641
SAMEA114861648
SAMEA114861649
SAMEA114861652
SAMEA114861653
SAMEA114861657
SAMEA115163024
SAMEA115163025
SAMEA115163026
SAMEA115163027
SAMEA115163028
SAMEA115163029
SAMEA115163030
SAMEA115163031
SAMEA115163032
SAMEA115163033
SAMEA115163034
SAMEA115163035
SAMEA115163036
SAMEA115163037
SAMEA115163038
SAMEA115163039
SAMEA115163040
SAMEA115163041
SAMEA115163042
SAMEA115163043
SAMEA115163044
SAMEA115163045
SAMEA115163046
SAMEA115163047
SAMEA115163048
SAMEA115163049
SAMEA115163050
SAMEA115163051
SAMEA115163052
SAMEA115163053
SAMEA115163054
SAMEA115163055
SAMEA115163056
SAMEA115163057
SAMEA115163058
SAMEA115163059
SAMEA115163060
SAMEA115163061
SAMEA115163062
SAMEA115163063
SAMEA115163064
SAMEA115163065
SAMEA115163066
SAMEA115163067
SAMEA115163068
SAMEA115163069
SAMEA115163070
SAMEA115163071
SAMEA115163072
SAMEA115163073
SAMEA115163074
SAMEA115163075
SAMEA115163076
SAMEA115163077
SAMEA115163078
SAMEA115163079
SAMEA115163080
SAMEA115163081
SAMEA115163082
SAMEA115163083
SAMEA115163084
SAMEA115163085
SAMEA115163086
SAMEA115163087
SAMEA115163088
SAMEA115163089
SAMEA115163090
SAMEA115163091
SAMEA115163092
SAMEA115163093
SAMEA115163094
SAMEA115163095
SAMEA115163096
SAMEA115163097
SAMEA115163098
SAMEA115163099
SAMEA115163100
SAMEA115163101
SAMEA115163102
SAMEA115163103
SAMEA115163104
SAMEA115163105
SAMEA115163106
SAMEA115163107
SAMEA115163108
SAMEA115163109
SAMEA115163110
SAMEA115163111
SAMEA115163112
SAMEA115163113
SAMEA115163114
SAMEA115163115
SAMEA115163116
SAMEA115163117
SAMEA115163118
SAMEA115163119
SAMEA115163120
SAMEA115163121
SAMEA115163122
SAMEA115163123
SAMEA115163124
SAMEA115163125
SAMEA115163126
SAMEA115163127
SAMEA115163128
SAMEA115163129
SAMEA115163130
SAMEA115163131
SAMEA115163132
SAMEA115163133
SAMEA115163134
SAMEA115163135
SAMEA115163136
SAMEA115163137
SAMEA115163138
SAMEA115163139
SAMEA115163140
SAMEA115163141
SAMEA115163142
SAMEA115163143
SAMEA115163144
SAMEA115163145
SAMEA115163146
SAMEA115163147
SAMEA115163148
SAMEA115163149
SAMEA115163150
SAMEA115163151
SAMEA115163152
SAMEA115163153
SAMEA115163154
SAMEA115163155
SAMEA115163156
SAMEA115163157
SAMEA115163158
SAMEA115163159
SAMEA115163160
SAMEA115163161
SAMEA115163162
SAMEA115163163
SAMEA115163164
SAMEA115163165
SAMEA115163166
SAMEA115163167
SAMEA115163168
SAMEA115163169
SAMEA115163170
SAMEA115163171
SAMEA115163172
SAMEA115163173
SAMEA115163174
SAMEA115163175
SAMEA115163176
SAMEA115163177
SAMEA115163178
SAMEA115163179
SAMEA115163180
SAMEA115163181
SAMEA115163182
SAMEA115163183
SAMEA115163184
SAMEA115163185
SAMEA115163186
SAMEA115163187
SAMEA115163188
SAMEA115163189
SAMEA115163190
SAMEA115163191
SAMEA115163192
SAMEA115163193
SAMEA115163194
SAMEA115163195
SAMEA115163196
SAMEA115163197
SAMEA115163198
SAMEA115163199
SAMEA115163200
SAMEA115163201
SAMEA115163703
SAMEA115163704
SAMEA115163705
SAMEA115163706
SAMEA115163707
SAMEA115163708
SAMEA115163709
SAMEA115163710
SAMEA115163711
SAMEA115163712
SAMEA115163713
SAMEA115163714
SAMEA115163715
SAMEA115163716
SAMEA115163717
SAMEA115163718
SAMEA115163719
SAMEA115163720
SAMEA115163721
SAMEA115163723
SAMEA115163728
SAMEA115163729
SAMEA115163730
SAMEA115163731
SAMEA115163732
SAMEA115163733
SAMEA115163734
SAMEA115163735
SAMEA115163736
SAMEA115163737
SAMEA115163738
SAMEA115163739
SAMEA115163740
SAMEA115163741
SAMEA115163742
SAMEA115163743
SAMEA115163744
SAMEA115163745
SAMEA115164411
SAMEA115164412
SAMEA115164413
SAMEA115164414
SAMEA115164415
SAMEA115164416
SAMEA115164417
SAMEA115164418
SAMEA115164420
SAMEA115164421
SAMEA115164422
SAMEA115164424
SAMEA115164425
SAMEA115164426
SAMEA115164428
SAMEA115164429
SAMEA115164431
SAMEA115164432
SAMEA115164434
SAMEA115164435
SAMEA115164436
SAMEA115164437
SAMEA115164438
SAMEA115164440
SAMEA115164441
SAMEA115164442
SAMEA115164443
SAMEA115164445
SAMEA11744634
SAMEA11761213
SAMEA11761214
SAMEA11761215
SAMEA11761216
SAMEA11761217
SAMEA11761218
SAMEA11761219
SAMEA11761220
SAMEA11761221
SAMEA11761222
SAMEA11761223
SAMEA11761226
SAMEA11761229
SAMEA11761232
SAMEA11761235
SAMEA11761237
SAMEA11761238
SAMEA11761239
SAMEA11761244
SAMEA11761246
SAMEA11761252
SAMEA11761253
SAMEA11761258
SAMEA11761260
SAMEA11761265
SAMEA11761268
SAMEA11761269
SAMEA11761273
SAMEA11761274
SAMEA11761275
SAMEA11761276
SAMEA11761277
SAMEA11761278
SAMEA11761279
SAMEA11761280
SAMEA11761281
SAMEA11761282
SAMEA11761283
SAMEA11761284
SAMEA11761285
SAMEA11761286
SAMEA11761287
SAMEA11761288
SAMEA11761289
SAMEA11761290
SAMEA11761291
SAMEA11761292
SAMEA11761293
SAMEA11761294
SAMEA11761295
SAMEA11761296
SAMEA11761297
SAMEA11761299
SAMEA11761300
SAMEA11761301
SAMEA11761302
SAMEA11761303
SAMEA11761304
SAMEA11761305
SAMEA11761306
SAMEA11761307
SAMEA11761308
SAMEA11761309
SAMEA11761310
SAMEA11761311
SAMEA11761312
SAMEA11761313
SAMEA11761314
SAMEA11761315
SAMEA11761316
SAMEA11761317
SAMEA11761318
SAMEA11761319
SAMEA11761320
SAMEA11761321
SAMEA11761322
SAMEA11761323
SAMEA11761324
SAMEA11761325
SAMEA11761326
SAMEA11761327
SAMEA11761328
SAMEA11761329
SAMEA11761330
SAMEA11761331
SAMEA11761332
SAMEA11761333
SAMEA11761334
SAMEA11761336
SAMEA11761338
SAMEA11761339
SAMEA11761340
SAMEA11761341
SAMEA11761342
SAMEA11761343
SAMEA11761344
SAMEA11761345
SAMEA11761346
SAMEA11761347
SAMEA11761348
SAMEA11761349
SAMEA11761351
SAMEA11761352
SAMEA11761353
SAMEA11761354
SAMEA11761355
SAMEA11761356
SAMEA11761357
SAMEA11761358
SAMEA11761359
SAMEA11761360
SAMEA11761361
SAMEA11761362
SAMEA11761363
SAMEA11761364
SAMEA11761365
SAMEA11761366
SAMEA11761367
SAMEA11761368
SAMEA11761369
SAMEA11761370
SAMEA11761371
SAMEA11761372
SAMEA11761373
SAMEA11761374
SAMEA11761375
SAMEA11761376
SAMEA11761378
SAMEA11761379
SAMEA11761380
SAMEA11761381
SAMEA11761382
SAMEA11761383
SAMEA11761384
SAMEA11761385
SAMEA11761386
SAMEA11761387
SAMEA11761388
SAMEA11761389
SAMEA11761390
SAMEA11761391
SAMEA11761392
SAMEA11761393
SAMEA11761394
SAMEA11761395
SAMEA11761396
SAMEA11761397
SAMEA11761398
SAMEA11761399
SAMEA11761400
SAMEA11761401
SAMEA11761402
SAMEA11761403
SAMEA11761404
SAMEA11761405
SAMEA11761406
SAMEA11761408
SAMEA11761409
SAMEA11761410
SAMEA11761411
SAMEA11761412
SAMEA11761413
SAMEA11761414
SAMEA11761415
SAMEA11761416
SAMEA11761417
SAMEA11761418
SAMEA11761419
SAMEA11761420
SAMEA11761421
SAMEA11761422
SAMEA11761423
SAMEA11761424
SAMEA11761425
SAMEA11761426
SAMEA11761427
SAMEA11761429
SAMEA11761430
SAMEA11761431
SAMEA11761432
SAMEA11761433
SAMEA11761434
SAMEA11761436
SAMEA11761437
SAMEA11761438
SAMEA11761440
SAMEA11761441
SAMEA11761442
SAMEA11761443
SAMEA11761444
SAMEA11761445
SAMEA11761446
SAMEA11761447
SAMEA11761449
SAMEA11761450
SAMEA11761452
SAMEA11761453
SAMEA11761454
SAMEA11761455
SAMEA11761456
SAMEA11761457
SAMEA11761458
SAMEA11761459
SAMEA11761460
SAMEA11761461
SAMEA11761462
SAMEA11761463
SAMEA11761464
SAMEA11761465
SAMEA11761466
SAMEA11761467
SAMEA11761468
SAMEA11761469
SAMEA11761470
SAMEA11761471
SAMEA11761472
SAMEA11761473
SAMEA11761474
SAMEA11761475
SAMEA11761476
SAMEA11761477
SAMEA11761478
SAMEA11761479
SAMEA11761480
SAMEA11761481
SAMEA11761482
SAMEA11761483
SAMEA11761484
SAMEA11761485
SAMEA11761486
SAMEA11761487
SAMEA11761488
SAMEA11761489
SAMEA11761490
SAMEA11761491
SAMEA11761493
SAMEA11761494
SAMEA11761495
SAMEA11761496
SAMEA11761497
SAMEA11761498
SAMEA11761499
SAMEA11761500
SAMEA11761501
SAMEA11761502
SAMEA11761503
SAMEA11761504
SAMEA11761505
SAMEA11761506
SAMEA11761507
SAMEA11761508
SAMEA11761509
SAMEA11761510
SAMEA11761511
SAMEA11761512
SAMEA11761513
SAMEA11761514
SAMEA11761515
SAMEA11761516
SAMEA11761517
SAMEA11761518
SAMEA11761519
SAMEA11761520
SAMEA11761522
SAMEA11761523
SAMEA11761527
SAMEA11761529
SAMEA11761531
SAMEA11761532
SAMEA11761533
SAMEA11761536
SAMEA11761541
SAMEA11761542
SAMEA11761543
SAMEA11761544
SAMEA11761545
SAMEA11761546
SAMEA11761547
SAMEA11761548
SAMEA11761549
SAMEA11761550
SAMEA11761551
SAMEA11761552
SAMEA11761553
SAMEA11761554
SAMEA11761555
SAMEA11761556
SAMEA11761557
SAMEA11761558
SAMEA11761559
SAMEA11761560
SAMEA11761561
SAMEA11761562
SAMEA11761563
SAMEA11761564
SAMEA11761565
SAMEA11761566
SAMEA11761567
SAMEA11761568
SAMEA11761569
SAMEA11761570
SAMEA11761571
SAMEA11761572
SAMEA118265100
SAMEA118265101
SAMEA118265102
SAMEA118265103
SAMEA118265105
SAMEA118265106
SAMEA118265107
SAMEA118265108
SAMEA118265109
SAMEA118265110
SAMEA118265111
SAMEA118265112
SAMEA118265113
SAMEA118265114
SAMEA118265115
SAMEA118265116
SAMEA118265117
SAMEA118265118
SAMEA118265119
SAMEA118265120
SAMEA118265121
SAMEA118265122
SAMEA118265123
SAMEA118265124
SAMEA118265129
SAMEA118265130
SAMEA118265131
SAMEA118265132
SAMEA118265133
SAMEA118265134
SAMEA118265135
SAMEA118265136
SAMEA118265137
SAMEA118265138
SAMEA118265139
SAMEA118265140
SAMEA118265141
SAMEA118265142
SAMEA118265143
SAMEA118265144
SAMEA118265145
SAMEA118265146
SAMEA118265147
SAMEA118265148
SAMEA118265149
SAMEA118265150
SAMEA118265151
SAMEA118265152
SAMEA118265153
SAMEA118265154
SAMEA118265155
SAMEA118265156
SAMEA118265157
SAMEA118265158
SAMEA118265159
SAMEA118265160
SAMEA118265161
SAMEA118265162
SAMEA118265163
SAMEA118265164
SAMEA118265165
SAMEA118265166
SAMEA118265167
SAMEA118265168
SAMEA118265169
SAMEA118265171
SAMEA118265172
SAMEA118265173
SAMEA118265174
SAMEA118265175
SAMEA118265176
SAMEA118265177
SAMEA118265178
SAMEA118265179
SAMEA118265180
SAMEA118265181
SAMEA118265182
SAMEA118265183
SAMEA118265184
SAMEA118265185
SAMEA118265186
SAMEA118265187
SAMEA118265188
SAMEA118265189
SAMEA118265190
SAMEA118265191
SAMEA118265192
SAMEA118265193
SAMEA118265194
SAMEA118265195
SAMEA118265196
SAMEA118265197
SAMEA118265198
SAMEA118265199
SAMEA118265200
SAMEA118265201
SAMEA118265202
SAMEA118265203
SAMEA118265204
SAMEA118265205
SAMEA118265206
SAMEA118265207
SAMEA118265208
SAMEA118265209
SAMEA118265210
SAMEA118265211
SAMEA118265212
SAMEA118265213
SAMEA118265214
SAMEA118265215
SAMEA118265216
SAMEA118265217
SAMEA118265218
SAMEA118265219
SAMEA118265220
SAMEA118265221
SAMEA118265222
SAMEA118265223
SAMEA118265224
SAMEA118265225
SAMEA118265226
SAMEA118265227
SAMEA118265228
SAMEA118265229
SAMEA118265230
SAMEA118265231
SAMEA118265232
SAMEA118265233
SAMEA118265234
SAMEA118265235
SAMEA118265236
SAMEA118265237
SAMEA118265238
SAMEA118265239
SAMEA118265240
SAMEA118265241
SAMEA118265242
SAMEA118265243
SAMEA118265244
SAMEA118265245
SAMEA118265246
SAMEA118265247
SAMEA118265248
SAMEA118265249
SAMEA118265250
SAMEA118265251
SAMEA118265252
SAMEA118265253
SAMEA118265254
SAMEA118265255
SAMEA118265256
SAMEA118265257
SAMEA118265258
SAMEA118265259
SAMEA118265260
SAMEA118265261
SAMEA118265262
SAMEA118265263
SAMEA118265265
SAMEA118265266
SAMEA118265267
SAMEA118265268
SAMEA118265269
SAMEA118265270
SAMEA118265271
SAMEA118265272
SAMEA118265273
SAMEA118265274
SAMEA118265275
SAMEA118265276
SAMEA118265278
SAMEA118265279
SAMEA118265280
SAMEA118265281
SAMEA118265282
SAMEA118265283
SAMEA118265284
SAMEA118265285
SAMEA118265286
SAMEA118265287
SAMEA118265288
SAMEA118265289
SAMEA118265290
SAMEA118265291
SAMEA118265292
SAMEA118265293
SAMEA118265294
SAMEA118265295
SAMEA118265296
SAMEA118265297
SAMEA118265298
SAMEA118265299
SAMEA118265300
SAMEA118265301
SAMEA118265302
SAMEA118265303
SAMEA118265304
SAMEA118265305
SAMEA118265306
SAMEA118265307
SAMEA118265308
SAMEA118265309
SAMEA118265310
SAMEA118265311
SAMEA118265312
SAMEA118265313
SAMEA118265314
SAMEA118265315
SAMEA118265316
SAMEA118265317
SAMEA118265318
SAMEA118265319
SAMEA118265320
SAMEA118265321
SAMEA118265322
SAMEA118265323
SAMEA118265324
SAMEA118265325
SAMEA118265326
SAMEA118265327
SAMEA118265328
SAMEA118265329
SAMEA118265330
SAMEA118265331
SAMEA118265332
SAMEA118265333
SAMEA118265334
SAMEA118265335
SAMEA118265336
SAMEA118265337
SAMEA118265338
SAMEA118265339
SAMEA118265340
SAMEA118265341
SAMEA118265342
SAMEA118265343
SAMEA118265344
SAMEA118265345
SAMEA118265346
SAMEA118265347
SAMEA118265348
SAMEA118265349
SAMEA118265350
SAMEA118265351
SAMEA118265352
SAMEA118265353
SAMEA118265355
SAMEA118265356
SAMEA118265357
SAMEA118265358
SAMEA118265359
SAMEA118265360
SAMEA118265361
SAMEA118265362
SAMEA118265363
SAMEA118265364
SAMEA118265365
SAMEA118265367
SAMEA118265368
SAMEA118265369
SAMEA118265370
SAMEA118265371
SAMEA118265372
SAMEA118265374
SAMEA118265375
SAMEA118265376
SAMEA118265377
SAMEA118265378
SAMEA118265379
SAMEA118265380
SAMEA118265382
SAMEA118265383
SAMEA118265384
SAMEA118265385
SAMEA118265386
SAMEA118265387
SAMEA118265388
SAMEA118265389
SAMEA118265390
SAMEA118265391
SAMEA118265392
SAMEA118265393
SAMEA118265394
SAMEA118265395
SAMEA118265396
SAMEA118265397
SAMEA118265398
SAMEA118265399
SAMEA118265400
SAMEA118265401
SAMEA118265402
SAMEA118265403
SAMEA118265404
SAMEA118265405
SAMEA118265406
SAMEA118265407
SAMEA118265408
SAMEA118265409
SAMEA118265410
SAMEA118265411
SAMEA118265412
SAMEA118265413
SAMEA118265414
SAMEA118265415
SAMEA118265416
SAMEA118265417
SAMEA118265418
SAMEA118265419
SAMEA118265420
SAMEA118265421
SAMEA118265422
SAMEA118265423
SAMEA118265424
SAMEA118265425
SAMEA118265426
SAMEA118265427
SAMEA118265428
SAMEA118265429
SAMEA118265430
SAMEA118265431
SAMEA118265432
SAMEA118265433
SAMEA118265434
SAMEA118265435
SAMEA118265436
SAMEA118265437
SAMEA118265438
SAMEA118265439
SAMEA118265440
SAMEA118265441
SAMEA118265442
SAMEA118265443
SAMEA118265444
SAMEA118265445
SAMEA118265446
SAMEA118265447
SAMEA118265449
SAMEA118265450
SAMEA118265451
SAMEA118265452
SAMEA118265453
SAMEA118265454
SAMEA118265455
SAMEA118265456
SAMEA118265458
SAMEA118265459
SAMEA118265460
SAMEA118265461
SAMEA118265462
SAMEA118265463
SAMEA118265464
SAMEA118265465
SAMEA118265466
SAMEA118265467
SAMEA118265468
SAMEA118265469
SAMEA118265470
SAMEA118265471
SAMEA118265472
SAMEA118265473
SAMEA118265474
SAMEA118265475
SAMEA118265476
SAMEA118265477
SAMEA118265478
SAMEA118265479
SAMEA118265480
SAMEA118265481
SAMEA118265482
SAMEA118265483
SAMEA118265484
SAMEA118265485
SAMEA118265486
SAMEA118265487
SAMEA118265488
SAMEA118265489
SAMEA118265490
SAMEA118265491
SAMEA118265492
SAMEA118265493
SAMEA118265494
SAMEA118265495
SAMEA118265496
SAMEA118265497
SAMEA118265498
SAMEA118265499
SAMEA118265500
SAMEA118265501
SAMEA118265502
SAMEA118265503
SAMEA118265504
SAMEA118265505
SAMEA118265506
SAMEA118265507
SAMEA118265508
SAMEA118265509
SAMEA118265510
SAMEA118265511
SAMEA118265512
SAMEA118265513
SAMEA118265514
SAMEA118265515
SAMEA118265517
SAMEA118265518
SAMEA118265519
SAMEA118265520
SAMEA118265521
SAMEA118265522
SAMEA118265523
SAMEA118265524
SAMEA118265525
SAMEA118265526
SAMEA118265527
SAMEA118265528
SAMEA118265529
SAMEA118265530
SAMEA118265531
SAMEA118265532
SAMEA118265533
SAMEA118265534
SAMEA118265535
SAMEA118265536
SAMEA118265537
SAMEA118265538
SAMEA118265539
SAMEA118265540
SAMEA118265541
SAMEA118265542
SAMEA118265543
SAMEA118265544
SAMEA118265545
SAMEA118265546
SAMEA118265547
SAMEA118265548
SAMEA118265549
SAMEA118265550
SAMEA118265551
SAMEA118265552
SAMEA118265553
SAMEA118265554
SAMEA118265555
SAMEA118265556
SAMEA118265557
SAMEA118265558
SAMEA118265559
SAMEA118265560
SAMEA118265561
SAMEA118265562
SAMEA118265563
SAMEA118265564
SAMEA118265565
SAMEA118265566
SAMEA118265567
SAMEA118265568
SAMEA118265569
SAMEA118265570
SAMEA118265571
SAMEA118265572
SAMEA118265573
SAMEA118265574
SAMEA118265575
SAMEA118265576
SAMEA118265577
SAMEA118265578
SAMEA118265579
SAMEA118265580
SAMEA118265581
SAMEA118265582
SAMEA118265583
SAMEA118265585
SAMEA118265586
SAMEA118265587
SAMEA118265588
SAMEA118265589
SAMEA118265590
SAMEA118265591
SAMEA118265592
SAMEA118265593
SAMEA118265594
SAMEA118265595
SAMEA118265597
SAMEA118265598
SAMEA118265599
SAMEA118265600
SAMEA118265601
SAMEA118265602
SAMEA118265603
SAMEA118265604
SAMEA118265605
SAMEA118265606
SAMEA118265607
SAMEA118265608
SAMEA118265609
SAMEA118265610
SAMEA118265611
SAMEA118265612
SAMEA118265613
SAMEA118265614
SAMEA118265615
SAMEA118265616
SAMEA118265617
SAMEA118265618
SAMEA118265620
SAMEA118265621
SAMEA118265622
SAMEA118265623
SAMEA118265624
SAMEA118265625
SAMEA118265627
SAMEA118265628
SAMEA118265629
SAMEA118265630
SAMEA118265631
SAMEA118265632
SAMEA118265633
SAMEA118265634
SAMEA118265635
SAMEA118265636
SAMEA118265637
SAMEA118265638
SAMEA118265639
SAMEA118265640
SAMEA118265641
SAMEA118265642
SAMEA118265643
SAMEA118265644
SAMEA118265645
SAMEA118265646
SAMEA118265647
SAMEA118265648
SAMEA118265649
SAMEA118265650
SAMEA118265651
SAMEA118265652
SAMEA118265653
SAMEA118265654
SAMEA118265655
SAMEA118265656
SAMEA118265657
SAMEA118265658
SAMEA118265659
SAMEA118265660
SAMEA118265661
SAMEA118265662
SAMEA118265663
SAMEA118265664
SAMEA118265665
SAMEA118265666
SAMEA118265668
SAMEA118265669
SAMEA118265671
SAMEA118265673
SAMEA118265674
SAMEA118265675
SAMEA118265676
SAMEA118265677
SAMEA118265678
SAMEA118265679
SAMEA118265680
SAMEA118265681
SAMEA118265682
SAMEA118265683
SAMEA118265684
SAMEA118265685
SAMEA118265686
SAMEA118265687
SAMEA118265688
SAMEA118265689
SAMEA118265690
SAMEA118265691
SAMEA118265692
SAMEA118265693
SAMEA118265694
SAMEA118265695
SAMEA118265696
SAMEA118265697
SAMEA118265698
SAMEA118265699
SAMEA118265700
SAMEA118265701
SAMEA118265702
SAMEA118265703
SAMEA118265704
SAMEA118265705
SAMEA118265706
SAMEA118265707
SAMEA118265708
SAMEA118265709
SAMEA118265710
SAMEA118265711
SAMEA118265712
SAMEA118265713
SAMEA118265714
SAMEA118265715
SAMEA118265716
SAMEA118265717
SAMEA118265718
SAMEA118265719
SAMEA118265720
SAMEA118265721
SAMEA118265722
SAMEA118265723
SAMEA118265724
SAMEA118265725
SAMEA118265726
SAMEA118265727
SAMEA118265728
SAMEA118265729
SAMEA118265730
SAMEA118265731
SAMEA118265732
SAMEA118265733
SAMEA118265734
SAMEA118265735
SAMEA118265736
SAMEA118265737
SAMEA118265738
SAMEA118265739
SAMEA118265740
SAMEA118265741
SAMEA118265742
SAMEA118265743
SAMEA118265744
SAMEA118265745
SAMEA118265746
SAMEA118265747
SAMEA118265748
SAMEA118265749
SAMEA118265750
SAMEA118265751
SAMEA118265752
SAMEA118265753
SAMEA118265754
SAMEA118265755
SAMEA118265756
SAMEA118265757
SAMEA118265758
SAMEA118265759
SAMEA118265760
SAMEA118265761
SAMEA118265762
SAMEA118265763
SAMEA118265764
SAMEA118265765
SAMEA118265766
SAMEA118265767
SAMEA118265768
SAMEA118265769
SAMEA118265770
SAMEA118265771
SAMEA118265772
SAMEA118265773
SAMEA118265774
SAMEA118265775
SAMEA118265776
SAMEA118265777
SAMEA118265778
SAMEA118265779
SAMEA118265780
SAMEA118265781
SAMEA118265782
SAMEA118265783
SAMEA118265784
SAMEA118265785
SAMEA118265786
SAMEA118265787
SAMEA118265788
SAMEA118265789
SAMEA118265790
SAMEA118265791
SAMEA118265792
SAMEA118265794
SAMEA118265795
SAMEA118265796
SAMEA118265797
SAMEA118265798
SAMEA118265799
SAMEA118265800
SAMEA118265801
SAMEA118265802
SAMEA118265803
SAMEA118265804
SAMEA118265805
SAMEA118265808
SAMEA118265809
SAMEA118265810
SAMEA118265811
SAMEA118265812
SAMEA118265813
SAMEA118265814
SAMEA118265815
SAMEA118265816
SAMEA118265817
SAMEA118265818
SAMEA118265819
SAMEA118265820
SAMEA118265821
SAMEA118265822
SAMEA118265823
SAMEA118265824
SAMEA118265825
SAMEA118265826
SAMEA118265827
SAMEA118265828
SAMEA118265829
SAMEA118265830
SAMEA118265831
SAMEA118265832
SAMEA118265833
SAMEA118265834
SAMEA118265835
SAMEA118265836
SAMEA118265837
SAMEA118265838
SAMEA118265839
SAMEA118265840
SAMEA118265841
SAMEA118265842
SAMEA118265843
SAMEA118265844
SAMEA118265845
SAMEA118265846
SAMEA118265847
SAMEA118265848
SAMEA118265849
SAMEA118265850
SAMEA118265851
SAMEA118265852
SAMEA118265853
SAMEA118265854
SAMEA118265855
SAMEA118265856
SAMEA118265857
SAMEA118265858
SAMEA118265859
SAMEA118265860
SAMEA118265861
SAMEA118265862
SAMEA118265863
SAMEA118265864
SAMEA118265865
SAMEA118265866
SAMEA118265867
SAMEA118265868
SAMEA118265869
SAMEA118265870
SAMEA11934089
SAMEA11934091
SAMEA11934092
SAMEA11934093
SAMEA11934095
SAMEA11934097
SAMEA11934098
SAMEA11934099
SAMEA11934100
SAMEA11934101
SAMEA11934104
SAMEA11934105
SAMEA11934106
SAMEA11934108
SAMEA11934109
SAMEA11934110
SAMEA11934112
SAMEA11934113
SAMEA11934114
SAMEA11934116
SAMEA11934117
SAMEA11934120
SAMEA11934121
SAMEA11934124
SAMEA11934126
SAMEA11934128
SAMEA11934129
SAMEA11934133
SAMEA11934135
SAMEA11934136
SAMEA11934141
SAMEA11934144
SAMEA11934145
SAMEA11934146
SAMEA11934148
SAMEA11934150
SAMEA11934154
SAMEA11934155
SAMEA11934156
SAMEA11934158
SAMEA11934159
SAMEA11934160
SAMEA11934162
SAMEA11934164
SAMEA11934165
SAMEA11934166
SAMEA11934169
SAMEA11934170
SAMEA11934174
SAMEA11934176
SAMEA11934179
SAMEA11934183
SAMEA11934185
SAMEA11934190
SAMEA11934191
SAMEA11934193
SAMEA11934195
SAMEA11934199
SAMEA11934202
SAMEA11934205
SAMEA11934208
SAMEA11934209
SAMEA11934213
SAMEA11934214
SAMEA11934215
SAMEA11934218
SAMEA11934219
SAMEA11934224
SAMEA11934225
SAMEA11934228
SAMEA11934234
SAMEA11934239
SAMEA11934240
SAMEA11934242
SAMEA11934243
SAMEA11934244
SAMEA11934246
SAMEA11934247
SAMEA11934249
SAMEA11934250
SAMEA11934251
SAMEA11934252
SAMEA11934253
SAMEA11934255
SAMEA11934258
SAMEA11934264
SAMEA11934269
SAMEA11934272
SAMEA11934274
SAMEA11934275
SAMEA11934276
SAMEA11934280
SAMEA11934281
SAMEA11934283
SAMEA11934284
SAMEA11934288
SAMEA11934290
SAMEA11934292
SAMEA11934293
SAMEA11934294
SAMEA11934295
SAMEA11934298
SAMEA11934300
SAMEA11934304
SAMEA11934305
SAMEA11934309
SAMEA11934310
SAMEA11934315
SAMEA11934316
SAMEA11934317
SAMEA11934320
SAMEA11934324
SAMEA11934326
SAMEA11934327
SAMEA11934328
SAMEA11934329
SAMEA11934331
SAMEA11934335
SAMEA11934337
SAMEA11934339
SAMEA11934340
SAMEA11934343
SAMEA11934345
SAMEA11934350
SAMEA11934352
SAMEA11934355
SAMEA11934357
SAMEA11934359
SAMEA11934360
SAMEA11934362
SAMEA11934363
SAMEA11934364
SAMEA11934365
SAMEA11934366
SAMEA11934367
SAMEA11934369
SAMEA11934372
SAMEA11934373
SAMEA11934374
SAMEA11934377
SAMEA11934380
SAMEA11934385
SAMEA11934386
SAMEA11934388
SAMEA11934390
SAMEA11934396
SAMEA11934401
SAMEA11934407
SAMEA11934408
SAMEA11934409
SAMEA11934410
SAMEA11934411
SAMEA11934412
SAMEA11934414
SAMEA11961589
SAMEA11961590
SAMEA11961591
SAMEA11961592
SAMEA11961593
SAMEA11961594
SAMEA11961595
SAMEA11961596
SAMEA11961597
SAMEA11961598
SAMEA11961601
SAMEA11961602
SAMEA11961603
SAMEA11961604
SAMEA11961606
SAMEA11961607
SAMEA11961609
SAMEA11961610
SAMEA11961611
SAMEA11961612
SAMEA11961614
SAMEA11961615
SAMEA11961616
SAMEA11961617
SAMEA11961618
SAMEA11961619
SAMEA11961620
SAMEA11961621
SAMEA11961622
SAMEA11961623
SAMEA11961624
SAMEA11961625
SAMEA11961626
SAMEA11961627
SAMEA11961628
SAMEA11961629
SAMEA11961630
SAMEA11961631
SAMEA11961632
SAMEA11961633
SAMEA11961634
SAMEA11961636
SAMEA11961637
SAMEA11961638
SAMEA11961639
SAMEA11961640
SAMEA11961641
SAMEA11961642
SAMEA11961643
SAMEA11961644
SAMEA11961646
SAMEA11961647
SAMEA11961648
SAMEA11961650
SAMEA11961651
SAMEA11961652
SAMEA11961653
SAMEA11961654
SAMEA11961655
SAMEA11961658
SAMEA11961659
SAMEA11961660
SAMEA11961661
SAMEA11961662
SAMEA11961663
SAMEA11961664
SAMEA11961665
SAMEA11961666
SAMEA11961667
SAMEA11961669
SAMEA11961672
SAMEA11961673
SAMEA11961675
SAMEA11961676
SAMEA11961677
SAMEA11961680
SAMEA11961681
SAMEA11961682
SAMEA11961683
SAMEA11961686
SAMEA11961687
SAMEA11961688
SAMEA11961689
SAMEA11961690
SAMEA11961692
SAMEA11961693
SAMEA11961694
SAMEA11961695
SAMEA11961697
SAMEA11961698
SAMEA11961699
SAMEA11961700
SAMEA11961702
SAMEA11961703
SAMEA11961704
SAMEA11961706
SAMEA11961707
SAMEA12029253
SAMEA12029254
SAMEA12029255
SAMEA12029256
SAMEA12029257
SAMEA12029258
SAMEA12029259
SAMEA12029260
SAMEA12029261
SAMEA12029262
SAMEA12029263
SAMEA12029264
SAMEA12029265
SAMEA12029266
SAMEA12029268
SAMEA12029269
SAMEA12029270
SAMEA12029271
SAMEA12029272
SAMEA12029273
SAMEA12029274
SAMEA12029275
SAMEA12029276
SAMEA12029277
SAMEA12029279
SAMEA12029280
SAMEA12029281
SAMEA12029282
SAMEA12029284
SAMEA12029285
SAMEA12029286
SAMEA12029287
SAMEA12029288
SAMEA12029289
SAMEA12029290
SAMEA12029291
SAMEA12029292
SAMEA12029293
SAMEA12029294
SAMEA12029295
SAMEA12029296
SAMEA12029297
SAMEA12029299
SAMEA12029300
SAMEA12029302
SAMEA12029303
SAMEA12029304
SAMEA12029306
SAMEA12029307
SAMEA12029308
SAMEA12029309
SAMEA12029310
SAMEA12029311
SAMEA12029312
SAMEA12029313
SAMEA12029314
SAMEA12029317
SAMEA12029318
SAMEA12029319
SAMEA12029321
SAMEA12029322
SAMEA12029324
SAMEA12029325
SAMEA12029326
SAMEA12029327
SAMEA12029328
SAMEA12029329
SAMEA12029330
SAMEA12029332
SAMEA12029333
SAMEA12029334
SAMEA12029335
SAMEA12029337
SAMEA12029339
SAMEA12029340
SAMEA12029341
SAMEA12029343
SAMEA12029344
SAMEA12029345
SAMEA12029346
SAMEA12029347
SAMEA12029348
SAMEA12029349
SAMEA12029350
SAMEA12029352
SAMEA12029353
SAMEA12029357
SAMEA12029358
SAMEA12029359
SAMEA12029361
SAMEA12029362
SAMEA12029364
SAMEA12029366
SAMEA12029367
SAMEA12029368
SAMEA12029369
SAMEA12029370
SAMEA12029371
SAMEA12029372
SAMEA12029373
SAMEA12029374
SAMEA12029376
SAMEA12029377
SAMEA12029378
SAMEA12029379
SAMEA12029380
SAMEA12029381
SAMEA12029382
SAMEA12029383
SAMEA12029384
SAMEA12029385
SAMEA12029386
SAMEA12029387
SAMEA12029388
SAMEA12029390
SAMEA12029391
SAMEA12029393
SAMEA12029394
SAMEA12029395
SAMEA12029396
SAMEA12029397
SAMEA12029398
SAMEA12029399
SAMEA12029401
SAMEA12029402
SAMEA12029403
SAMEA12029404
SAMEA12029405
SAMEA12320545
SAMEA12320549
SAMEA12320550
SAMEA12320551
SAMEA12616928
SAMEA12616929
SAMEA12616930
SAMEA12616931
SAMEA12616932
SAMEA12616933
SAMEA12616934
SAMEA12616935
SAMEA12616936
SAMEA12616937
SAMEA12616939
SAMEA12616941
SAMEA12616942
SAMEA12616943
SAMEA12616944
SAMEA12616945
SAMEA12616946
SAMEA12616947
SAMEA12616948
SAMEA12616949
SAMEA12616950
SAMEA12616951
SAMEA12616952
SAMEA12616953
SAMEA12616954
SAMEA12616955
SAMEA12616956
SAMEA12616957
SAMEA12616958
SAMEA12616960
SAMEA12616961
SAMEA12616962
SAMEA12616963
SAMEA12616964
SAMEA12616965
SAMEA12616966
SAMEA12616967
SAMEA12616972
SAMEA12616973
SAMEA12616974
SAMEA12616975
SAMEA12616977
SAMEA12616982
SAMEA12616983
SAMEA12616984
SAMEA12616985
SAMEA12616986
SAMEA12616987
SAMEA12616988
SAMEA12616989
SAMEA12616990
SAMEA12616994
SAMEA12616995
SAMEA12616996
SAMEA12616997
SAMEA12616998
SAMEA12616999
SAMEA12617000
SAMEA12617001
SAMEA12617002
SAMEA12617003
SAMEA12617004
SAMEA12617007
SAMEA12617008
SAMEA12617009
SAMEA12617010
SAMEA12617011
SAMEA12617012
SAMEA12617013
SAMEA12617014
SAMEA12617015
SAMEA12617018
SAMEA12617021
SAMEA12850655
SAMEA12850661
SAMEA12850664
SAMEA12850666
SAMEA12850668
SAMEA12850672
SAMEA12850675
SAMEA12850677
SAMEA12850680
SAMEA12850683
SAMEA12850688
SAMEA12850691
SAMEA12850693
SAMEA12850695
SAMEA12850703
SAMEA12850704
SAMEA12850707
SAMEA12850710
SAMEA12850713
SAMEA12850717
SAMEA12850724
SAMEA12850727
SAMEA12850729
SAMEA12850732
SAMEA12850736
SAMEA12850741
SAMEA12850746
SAMEA12850750
SAMEA12850754
SAMEA12850758
SAMEA12850763
SAMEA12850771
SAMEA12850776
SAMEA12850779
SAMEA12850805
SAMEA12850896
SAMEA12850932
SAMEA12851000
SAMEA12851170
SAMEA12851329
SAMEA12851656
SAMEA12851833
SAMEA12851891
SAMEA12851930
SAMEA12851974
SAMEA12852021
SAMEA12852105
SAMEA12852150
SAMEA12852200
SAMEA12852226
SAMEA12852293
SAMEA12852514
SAMEA12852551
SAMEA12852571
SAMEA12852582
SAMEA12852592
SAMEA12852625
SAMEA12852695
SAMEA12852761
SAMEA12852937
SAMEA12852969
SAMEA12852977
SAMEA12853104
SAMEA12853210
SAMEA12853212
SAMEA12853308
SAMEA12853362
SAMEA12853399
SAMEA12853610
SAMEA12853615
SAMEA12853664
SAMEA12853809
SAMEA12853909
SAMEA12853950
SAMEA12854013
SAMEA12854015
SAMEA12854085
SAMEA12854265
SAMEA12854323
SAMEA12854351
SAMEA12854401
SAMEA12854502
SAMEA12854558
SAMEA12854576
SAMEA12854603
SAMEA12854639
SAMEA12854660
SAMEA12854697
SAMEA12854729
SAMEA12854742
SAMEA12854770
SAMEA12854772
SAMEA12854800
SAMEA12854844
SAMEA12854860
SAMEA12854870
SAMEA12854917
SAMEA12854965
SAMEA12855032
SAMEA12855033
SAMEA12855054
SAMEA12855086
SAMEA12855123
SAMEA12855136
SAMEA12855175
SAMEA12855184
SAMEA12855294
SAMEA12855297
SAMEA12855303
SAMEA12855313
SAMEA12855317
SAMEA12855328
SAMEA12855336
SAMEA12855383
SAMEA12855500
SAMEA12855525
SAMEA12871037
SAMEA12871038
SAMEA12871039
SAMEA12871040
SAMEA12871042
SAMEA12871043
SAMEA13057978
SAMEA13057979
SAMEA13057982
SAMEA13119660
SAMEA13119661
SAMEA13119662
SAMEA13119664
SAMEA13119667
SAMEA13119669
SAMEA13119670
SAMEA13119671
SAMEA13119672
SAMEA13119674
SAMEA13119675
SAMEA13119676
SAMEA13119677
SAMEA13119678
SAMEA13119679
SAMEA13119680
SAMEA13119681
SAMEA13119682
SAMEA13119683
SAMEA13119684
SAMEA13119685
SAMEA13119686
SAMEA13119687
SAMEA13119691
SAMEA13119692
SAMEA13119693
SAMEA13119695
SAMEA13119696
SAMEA13119698
SAMEA13119699
SAMEA13119702
SAMEA13119703
SAMEA13119704
SAMEA13119706
SAMEA13119707
SAMEA13119708
SAMEA13119709
SAMEA13119711
SAMEA13119712
SAMEA13119713
SAMEA13119715
SAMEA13119716
SAMEA13119717
SAMEA13119718
SAMEA13119721
SAMEA13119722
SAMEA13119723
SAMEA13119724
SAMEA13119725
SAMEA13119726
SAMEA13119727
SAMEA13119728
SAMEA13119730
SAMEA13119731
SAMEA13119732
SAMEA13119733
SAMEA13119734
SAMEA13119737
SAMEA13119738
SAMEA13119740
SAMEA13119741
SAMEA13119742
SAMEA13119743
SAMEA13119744
SAMEA13119745
SAMEA13119746
SAMEA13119749
SAMEA13119751
SAMEA13119752
SAMEA13119753
SAMEA13119754
SAMEA13119755
SAMEA13119756
SAMEA13119759
SAMEA13119760
SAMEA13119761
SAMEA13119762
SAMEA13119763
SAMEA13119764
SAMEA13119765
SAMEA13119766
SAMEA13119767
SAMEA13119768
SAMEA13119769
SAMEA13119770
SAMEA13119772
SAMEA13119773
SAMEA13119774
SAMEA13119775
SAMEA13119776
SAMEA13119777
SAMEA13119778
SAMEA13119780
SAMEA13119781
SAMEA13119783
SAMEA13119785
SAMEA13119786
SAMEA13119787
SAMEA13119788
SAMEA13119789
SAMEA13119790
SAMEA13119791
SAMEA13119792
SAMEA13119794
SAMEA13119795
SAMEA13119796
SAMEA13119797
SAMEA13119799
SAMEA13119800
SAMEA13119801
SAMEA13119802
SAMEA13119803
SAMEA13119804
SAMEA13119806
SAMEA13119807
SAMEA13119808
SAMEA13119809
SAMEA13119810
SAMEA13119812
SAMEA13119813
SAMEA13119816
SAMEA13119817
SAMEA13119818
SAMEA13119819
SAMEA13119821
SAMEA13119824
SAMEA13119825
SAMEA13119826
SAMEA13119827
SAMEA13119828
SAMEA13119829
SAMEA13119830
SAMEA13119831
SAMEA13119832
SAMEA13119835
SAMEA13119836
SAMEA13119837
SAMEA13119839
SAMEA13119844
SAMEA13119850
SAMEA13119923
SAMEA13119925
SAMEA13119926
SAMEA13119927
SAMEA13119929
SAMEA13119930
SAMEA13119932
SAMEA13119933
SAMEA13119934
SAMEA13119935
SAMEA13119936
SAMEA13119937
SAMEA13119938
SAMEA13119939
SAMEA13119940
SAMEA13119941
SAMEA13119942
SAMEA13119943
SAMEA13119944
SAMEA13119945
SAMEA13119946
SAMEA13119947
SAMEA13119948
SAMEA13119949
SAMEA13119950
SAMEA13119951
SAMEA13119952
SAMEA13119953
SAMEA13119954
SAMEA13119956
SAMEA13119957
SAMEA13119958
SAMEA13119959
SAMEA13119960
SAMEA13119961
SAMEA13119962
SAMEA13119964
SAMEA13119965
SAMEA13119966
SAMEA13119967
SAMEA13119968
SAMEA13119969
SAMEA13119970
SAMEA13119972
SAMEA13119975
SAMEA13119976
SAMEA13119977
SAMEA13119978
SAMEA13119979
SAMEA13119980
SAMEA13119981
SAMEA13119982
SAMEA13119983
SAMEA13119984
SAMEA13119985
SAMEA13119989
SAMEA13119990
SAMEA13119991
SAMEA13119992
SAMEA13119993
SAMEA13119994
SAMEA13119995
SAMEA13119996
SAMEA13120000
SAMEA13120001
SAMEA13120002
SAMEA13120003
SAMEA13120004
SAMEA13120005
SAMEA13120006
SAMEA13120007
SAMEA13120008
SAMEA13120009
SAMEA13120010
SAMEA13120011
SAMEA13120012
SAMEA13120013
SAMEA13120016
SAMEA13120017
SAMEA13120018
SAMEA13120019
SAMEA13120020
SAMEA13120021
SAMEA13120024
SAMEA13120027
SAMEA13120028
SAMEA13120029
SAMEA13120030
SAMEA13120031
SAMEA13120033
SAMEA13120035
SAMEA13120036
SAMEA13120037
SAMEA13120038
SAMEA13120039
SAMEA13120040
SAMEA13120041
SAMEA13120042
SAMEA13120046
SAMEA13120047
SAMEA13120049
SAMEA13120052
SAMEA13120054
SAMEA13120055
SAMEA13120056
SAMEA13120057
SAMEA13120058
SAMEA13120059
SAMEA13120060
SAMEA13120061
SAMEA13120062
SAMEA13120063
SAMEA13120064
SAMEA13120065
SAMEA13120066
SAMEA13120067
SAMEA13120068
SAMEA13120069
SAMEA13120070
SAMEA13120071
SAMEA13120072
SAMEA13120073
SAMEA13120074
SAMEA13120075
SAMEA13120076
SAMEA13120077
SAMEA13120078
SAMEA13120079
SAMEA13120080
SAMEA13120081
SAMEA13120083
SAMEA13120084
SAMEA13120086
SAMEA13120087
SAMEA13120088
SAMEA13120092
SAMEA13120093
SAMEA13120094
SAMEA13120095
SAMEA13120096
SAMEA13120097
SAMEA13120098
SAMEA13120100
SAMEA13120102
SAMEA13120104
SAMEA13120105
SAMEA13120106
SAMEA13120107
SAMEA13120108
SAMEA13120109
SAMEA13120110
SAMEA13120111
SAMEA13120112
SAMEA13120113
SAMEA13120115
SAMEA13120116
SAMEA13120117
SAMEA13120118
SAMEA13120130
SAMEA13120131
SAMEA13120132
SAMEA13120135
SAMEA13120136
SAMEA13120137
SAMEA13120138
SAMEA13120139
SAMEA13120140
SAMEA13120141
SAMEA13120142
SAMEA13120143
SAMEA13120144
SAMEA13120145
SAMEA13120146
SAMEA13120147
SAMEA13120148
SAMEA13166480
SAMEA13166483
SAMEA13166485
SAMEA13166486
SAMEA13166488
SAMEA13166490
SAMEA13166491
SAMEA13166492
SAMEA13166493
SAMEA13166494
SAMEA13166496
SAMEA13166497
SAMEA13166498
SAMEA13166499
SAMEA13166500
SAMEA13166502
SAMEA13166503
SAMEA13166504
SAMEA1317617
SAMEA1317618
SAMEA1317619
SAMEA1317620
SAMEA1317621
SAMEA1317622
SAMEA1317623
SAMEA1317624
SAMEA1317625
SAMEA1317626
SAMEA1317627
SAMEA1317628
SAMEA1317629
SAMEA1317630
SAMEA1317631
SAMEA1317632
SAMEA1317633
SAMEA1317634
SAMEA1317635
SAMEA1317636
SAMEA1317637
SAMEA1317638
SAMEA1317639
SAMEA1317641
SAMEA1317642
SAMEA1317643
SAMEA1317644
SAMEA1317645
SAMEA1317646
SAMEA1317647
SAMEA1317648
SAMEA1317649
SAMEA1317650
SAMEA1317651
SAMEA1317652
SAMEA1317653
SAMEA1317654
SAMEA1317655
SAMEA1317656
SAMEA1317657
SAMEA1317658
SAMEA1317659
SAMEA1317660
SAMEA1317661
SAMEA1317662
SAMEA1317663
SAMEA1317664
SAMEA1317665
SAMEA1317666
SAMEA1317667
SAMEA1317668
SAMEA1317669
SAMEA1317670
SAMEA1317671
SAMEA1317672
SAMEA1317673
SAMEA1317674
SAMEA1317675
SAMEA1317676
SAMEA1317677
SAMEA1317678
SAMEA13188658
SAMEA13188659
SAMEA13188660
SAMEA13188661
SAMEA13188662
SAMEA13188663
SAMEA13188664
SAMEA13188666
SAMEA13188667
SAMEA13188668
SAMEA13188669
SAMEA13188670
SAMEA13188671
SAMEA13188672
SAMEA13188673
SAMEA13188674
SAMEA13188675
SAMEA13188677
SAMEA13188680
SAMEA13188681
SAMEA13188682
SAMEA13188683
SAMEA13188685
SAMEA13188687
SAMEA13188688
SAMEA13188689
SAMEA13188690
SAMEA13188691
SAMEA13188692
SAMEA13188693
SAMEA13188694
SAMEA13188696
SAMEA13188697
SAMEA13188698
SAMEA13188699
SAMEA13188700
SAMEA13188701
SAMEA13188702
SAMEA13188703
SAMEA13188704
SAMEA13188705
SAMEA13188707
SAMEA13188708
SAMEA13188709
SAMEA13188710
SAMEA13188711
SAMEA13188713
SAMEA13188714
SAMEA13188715
SAMEA13188716
SAMEA13188717
SAMEA13188721
SAMEA13188722
SAMEA13188724
SAMEA13188725
SAMEA13188726
SAMEA13188727
SAMEA13188728
SAMEA13188729
SAMEA13188730
SAMEA13188731
SAMEA13188732
SAMEA13188733
SAMEA13188734
SAMEA13188736
SAMEA13188737
SAMEA13188739
SAMEA13188740
SAMEA13188742
SAMEA13188743
SAMEA13188744
SAMEA13188745
SAMEA13188746
SAMEA13188747
SAMEA13188751
SAMEA13188752
SAMEA13188756
SAMEA13188757
SAMEA13188763
SAMEA13188766
SAMEA13188774
SAMEA13188779
SAMEA13188780
SAMEA13188786
SAMEA13188790
SAMEA13208327
SAMEA13208330
SAMEA13208331
SAMEA13208332
SAMEA13208333
SAMEA13208334
SAMEA13250567
SAMEA13250568
SAMEA13291915
SAMEA13291916
SAMEA13291917
SAMEA13291919
SAMEA13291920
SAMEA13291921
SAMEA13291922
SAMEA13291923
SAMEA13291924
SAMEA13291925
SAMEA13291926
SAMEA13291927
SAMEA13291928
SAMEA13291929
SAMEA13291930
SAMEA13291931
SAMEA13291932
SAMEA13291933
SAMEA13291934
SAMEA13291936
SAMEA13291937
SAMEA13291938
SAMEA13291939
SAMEA13291940
SAMEA13291941
SAMEA13291942
SAMEA13291943
SAMEA13291944
SAMEA13291945
SAMEA13291946
SAMEA13291947
SAMEA13291948
SAMEA13291949
SAMEA13291950
SAMEA13291951
SAMEA13291952
SAMEA13291953
SAMEA13291954
SAMEA13291955
SAMEA13291956
SAMEA13291957
SAMEA13291958
SAMEA13291959
SAMEA13291960
SAMEA13291961
SAMEA13291962
SAMEA13291963
SAMEA13291964
SAMEA13291965
SAMEA13291966
SAMEA13291967
SAMEA13291968
SAMEA13291969
SAMEA13291970
SAMEA13291972
SAMEA13291973
SAMEA13291974
SAMEA13291975
SAMEA13291976
SAMEA13291977
SAMEA13291978
SAMEA13291980
SAMEA13291981
SAMEA13291982
SAMEA13291983
SAMEA13291984
SAMEA13291985
SAMEA13291986
SAMEA13291987
SAMEA13291988
SAMEA13291989
SAMEA13291990
SAMEA13291991
SAMEA13291992
SAMEA13291993
SAMEA13291994
SAMEA13291995
SAMEA13291996
SAMEA13291997
SAMEA13291998
SAMEA13291999
SAMEA13292000
SAMEA13292001
SAMEA13292002
SAMEA13292003
SAMEA13292004
SAMEA13292005
SAMEA13292006
SAMEA13292007
SAMEA13292008
SAMEA13292009
SAMEA13292010
SAMEA13292012
SAMEA13292013
SAMEA13292014
SAMEA13292015
SAMEA13292016
SAMEA13292017
SAMEA13292018
SAMEA13292019
SAMEA13292020
SAMEA13292021
SAMEA13292022
SAMEA13292023
SAMEA13292024
SAMEA13292025
SAMEA13292026
SAMEA13292027
SAMEA13292028
SAMEA13292029
SAMEA13292030
SAMEA13292031
SAMEA13292032
SAMEA13292033
SAMEA13292034
SAMEA13292036
SAMEA13292037
SAMEA13292038
SAMEA13292039
SAMEA13292040
SAMEA13292041
SAMEA13292042
SAMEA13292043
SAMEA13292044
SAMEA13292045
SAMEA13292046
SAMEA13292047
SAMEA13292048
SAMEA13292049
SAMEA13292050
SAMEA13292051
SAMEA13292052
SAMEA13292053
SAMEA13292054
SAMEA13292055
SAMEA13292056
SAMEA13292057
SAMEA13292058
SAMEA13292059
SAMEA13292060
SAMEA13292061
SAMEA13292062
SAMEA13292063
SAMEA13292064
SAMEA13292065
SAMEA13292066
SAMEA13292067
SAMEA13292068
SAMEA13292069
SAMEA13292070
SAMEA13292071
SAMEA13292072
SAMEA13292073
SAMEA13320978
SAMEA13320979
SAMEA13320980
SAMEA13320981
SAMEA13320982
SAMEA13320983
SAMEA13320984
SAMEA13320985
SAMEA13320986
SAMEA13320987
SAMEA13320988
SAMEA13320989
SAMEA13320991
SAMEA13320992
SAMEA13320993
SAMEA13320994
SAMEA13320995
SAMEA13320996
SAMEA13320997
SAMEA13320998
SAMEA13320999
SAMEA13321000
SAMEA13321001
SAMEA13321002
SAMEA13321003
SAMEA13321004
SAMEA13321005
SAMEA13321006
SAMEA13321007
SAMEA13321009
SAMEA13321010
SAMEA13321011
SAMEA13321012
SAMEA13321013
SAMEA13321014
SAMEA13321016
SAMEA13321017
SAMEA13321018
SAMEA13321019
SAMEA13321020
SAMEA13321021
SAMEA13321022
SAMEA13321023
SAMEA13321024
SAMEA13321025
SAMEA13321026
SAMEA13321027
SAMEA13321028
SAMEA13321029
SAMEA13321030
SAMEA13321031
SAMEA13321032
SAMEA13321034
SAMEA13321035
SAMEA13321036
SAMEA13321037
SAMEA13321038
SAMEA13321039
SAMEA13321040
SAMEA13321041
SAMEA13321042
SAMEA13321043
SAMEA13321044
SAMEA13321045
SAMEA13321046
SAMEA13321048
SAMEA13321050
SAMEA13321051
SAMEA13321052
SAMEA13321053
SAMEA13321054
SAMEA13321055
SAMEA13321056
SAMEA13321057
SAMEA13321058
SAMEA13321059
SAMEA13321060
SAMEA13321061
SAMEA13321062
SAMEA13321063
SAMEA13321064
SAMEA13321066
SAMEA13321067
SAMEA13321069
SAMEA13321070
SAMEA13321071
SAMEA13321072
SAMEA13321073
SAMEA13321074
SAMEA13321075
SAMEA13321076
SAMEA13321077
SAMEA13321079
SAMEA13321080
SAMEA13321081
SAMEA13321082
SAMEA13321083
SAMEA13321085
SAMEA13321087
SAMEA13321088
SAMEA13321090
SAMEA13321093
SAMEA13321094
SAMEA13321095
SAMEA13321096
SAMEA13321097
SAMEA13321098
SAMEA13321099
SAMEA13321100
SAMEA13321101
SAMEA13321102
SAMEA13321103
SAMEA13321104
SAMEA13321105
SAMEA13321106
SAMEA13321107
SAMEA13321108
SAMEA13321109
SAMEA13321111
SAMEA13321113
SAMEA13321114
SAMEA13321115
SAMEA13321116
SAMEA13321117
SAMEA13321118
SAMEA13321119
SAMEA13321120
SAMEA13321121
SAMEA13321122
SAMEA13321123
SAMEA13321124
SAMEA13321126
SAMEA13321127
SAMEA13321128
SAMEA13321129
SAMEA13321130
SAMEA13321131
SAMEA13321132
SAMEA13321133
SAMEA13321135
SAMEA13321136
SAMEA13321137
SAMEA13321138
SAMEA13321140
SAMEA13321141
SAMEA13321142
SAMEA13321143
SAMEA13321144
SAMEA13321146
SAMEA13321148
SAMEA13321149
SAMEA13321151
SAMEA13321152
SAMEA13321153
SAMEA13321155
SAMEA13321158
SAMEA13321159
SAMEA13321160
SAMEA13321161
SAMEA13321162
SAMEA13321164
SAMEA13321165
SAMEA13321167
SAMEA13321170
SAMEA13321171
SAMEA13321172
SAMEA13321173
SAMEA13321174
SAMEA13321176
SAMEA13321177
SAMEA13321179
SAMEA13321180
SAMEA13321181
SAMEA13321182
SAMEA13321183
SAMEA13321184
SAMEA13321185
SAMEA13321187
SAMEA13321188
SAMEA13321189
SAMEA13321190
SAMEA13321191
SAMEA13321192
SAMEA13321193
SAMEA13321194
SAMEA13321195
SAMEA13321197
SAMEA13321199
SAMEA13321200
SAMEA13321201
SAMEA13321202
SAMEA13321203
SAMEA13321204
SAMEA13321205
SAMEA13321206
SAMEA13321207
SAMEA13321208
SAMEA13321209
SAMEA13321210
SAMEA13321211
SAMEA13321212
SAMEA13321213
SAMEA13321214
SAMEA13321215
SAMEA13321216
SAMEA13321218
SAMEA13321219
SAMEA13321220
SAMEA13321221
SAMEA13321222
SAMEA13321225
SAMEA13321226
SAMEA13321227
SAMEA13321228
SAMEA13321229
SAMEA13321230
SAMEA13321231
SAMEA13321232
SAMEA13321233
SAMEA13321234
SAMEA13321236
SAMEA13321239
SAMEA13321240
SAMEA13321241
SAMEA13321242
SAMEA13321243
SAMEA13321244
SAMEA13321245
SAMEA13321246
SAMEA13321247
SAMEA13321248
SAMEA13321249
SAMEA13321250
SAMEA13321252
SAMEA13321253
SAMEA13321254
SAMEA13321255
SAMEA13321256
SAMEA13321257
SAMEA13321258
SAMEA13321259
SAMEA13321260
SAMEA13321261
SAMEA13321262
SAMEA13321264
SAMEA13321266
SAMEA13321267
SAMEA13321268
SAMEA13321269
SAMEA13321270
SAMEA13321271
SAMEA13321272
SAMEA13321273
SAMEA13321275
SAMEA13321276
SAMEA13321277
SAMEA13321278
SAMEA13321279
SAMEA13321280
SAMEA13321283
SAMEA13321284
SAMEA13321285
SAMEA13321288
SAMEA13321289
SAMEA13321290
SAMEA13321291
SAMEA13321293
SAMEA13321294
SAMEA13321295
SAMEA13321296
SAMEA13321297
SAMEA13321299
SAMEA13321300
SAMEA13321301
SAMEA13321303
SAMEA13321304
SAMEA13321305
SAMEA13321306
SAMEA13321310
SAMEA13321311
SAMEA13321312
SAMEA13321313
SAMEA13321314
SAMEA13321315
SAMEA13321317
SAMEA13321319
SAMEA13321321
SAMEA13321322
SAMEA13321323
SAMEA13321324
SAMEA13321326
SAMEA13321327
SAMEA13321328
SAMEA13321330
SAMEA13321332
SAMEA13321333
SAMEA13321334
SAMEA13321335
SAMEA13321336
SAMEA13321337
SAMEA13321338
SAMEA13321340
SAMEA13321341
SAMEA13321342
SAMEA1397254
SAMEA1397256
SAMEA1397257
SAMEA1397258
SAMEA1397259
SAMEA1397260
SAMEA1397261
SAMEA1397262
SAMEA1397263
SAMEA1397264
SAMEA1397265
SAMEA1397266
SAMEA1397267
SAMEA1397268
SAMEA1397269
SAMEA1397270
SAMEA1397271
SAMEA1397272
SAMEA1397273
SAMEA1397274
SAMEA1397275
SAMEA1397276
SAMEA1397277
SAMEA1397278
SAMEA1397279
SAMEA1397280
SAMEA1397281
SAMEA1397282
SAMEA1397283
SAMEA1397284
SAMEA1397285
SAMEA1397286
SAMEA1397287
SAMEA1397288
SAMEA1397289
SAMEA1397290
SAMEA1397291
SAMEA1397292
SAMEA1397293
SAMEA1397294
SAMEA1397295
SAMEA1397296
SAMEA1397297
SAMEA1397298
SAMEA1397299
SAMEA1397300
SAMEA1397301
SAMEA1397302
SAMEA1397303
SAMEA1397304
SAMEA1397305
SAMEA1397307
SAMEA1397308
SAMEA1397309
SAMEA1397310
SAMEA1397311
SAMEA1397312
SAMEA1397313
SAMEA1397314
SAMEA1397315
SAMEA1397316
SAMEA1397318
SAMEA1397319
SAMEA1397320
SAMEA1397321
SAMEA1397322
SAMEA1397323
SAMEA1397324
SAMEA1397325
SAMEA1397326
SAMEA1397327
SAMEA1397328
SAMEA1397329
SAMEA1397330
SAMEA1397331
SAMEA1397332
SAMEA1397333
SAMEA1397334
SAMEA1397335
SAMEA1397336
SAMEA1397337
SAMEA1397338
SAMEA1397339
SAMEA1397340
SAMEA1397341
SAMEA1397342
SAMEA1397343
SAMEA1397344
SAMEA1397345
SAMEA1397346
SAMEA1397347
SAMEA1397348
SAMEA1397349
SAMEA1397350
SAMEA1397351
SAMEA1397352
SAMEA1397353
SAMEA1397354
SAMEA1397355
SAMEA1397356
SAMEA1397357
SAMEA1397359
SAMEA1397360
SAMEA1397361
SAMEA1397362
SAMEA1397363
SAMEA1397364
SAMEA1397365
SAMEA1397366
SAMEA1397367
SAMEA1397368
SAMEA1397369
SAMEA1397370
SAMEA1397371
SAMEA1397372
SAMEA1397373
SAMEA1397374
SAMEA1397375
SAMEA1397376
SAMEA1397377
SAMEA1397378
SAMEA1397379
SAMEA1397380
SAMEA1397381
SAMEA1397382
SAMEA1397383
SAMEA1397384
SAMEA1397385
SAMEA1397386
SAMEA1397387
SAMEA1397388
SAMEA1397389
SAMEA1397390
SAMEA1397391
SAMEA1397392
SAMEA1397393
SAMEA1397394
SAMEA1397395
SAMEA1397396
SAMEA1397397
SAMEA1397399
SAMEA1397400
SAMEA1397401
SAMEA1397402
SAMEA1397403
SAMEA1397404
SAMEA1397406
SAMEA1397407
SAMEA1397408
SAMEA1397409
SAMEA1397410
SAMEA1397411
SAMEA1397412
SAMEA1397413
SAMEA1397415
SAMEA1397416
SAMEA1397417
SAMEA1397418
SAMEA1397419
SAMEA1397420
SAMEA1397421
SAMEA1397422
SAMEA1397423
SAMEA1397424
SAMEA1397425
SAMEA1397426
SAMEA1397427
SAMEA1397428
SAMEA1397429
SAMEA1397430
SAMEA1397431
SAMEA1397432
SAMEA1397433
SAMEA1397434
SAMEA1397435
SAMEA1397436
SAMEA1397437
SAMEA1397438
SAMEA1397439
SAMEA1397440
SAMEA1397441
SAMEA1397442
SAMEA1397443
SAMEA1397444
SAMEA1397445
SAMEA1397446
SAMEA1397447
SAMEA1397448
SAMEA1397449
SAMEA1397450
SAMEA1397451
SAMEA1397452
SAMEA1397453
SAMEA1397454
SAMEA1397455
SAMEA1397456
SAMEA1397457
SAMEA1397458
SAMEA1397459
SAMEA1397460
SAMEA1397461
SAMEA1397462
SAMEA1397463
SAMEA1397464
SAMEA1397465
SAMEA1397466
SAMEA1397467
SAMEA1397468
SAMEA1397469
SAMEA1397470
SAMEA1397471
SAMEA1397472
SAMEA1397473
SAMEA1397474
SAMEA1397475
SAMEA1397476
SAMEA1397477
SAMEA1397478
SAMEA1397479
SAMEA1397480
SAMEA1397481
SAMEA1397482
SAMEA1397483
SAMEA1397484
SAMEA1397485
SAMEA1397486
SAMEA1397487
SAMEA1397488
SAMEA1397489
SAMEA1397490
SAMEA1397491
SAMEA1397493
SAMEA1397494
SAMEA1397495
SAMEA1397497
SAMEA1397498
SAMEA1397499
SAMEA1397500
SAMEA1397501
SAMEA1397502
SAMEA1397503
SAMEA1397504
SAMEA1397505
SAMEA1397506
SAMEA1397508
SAMEA1397509
SAMEA1397510
SAMEA1397511
SAMEA1397512
SAMEA1397513
SAMEA1397514
SAMEA1397515
SAMEA1397516
SAMEA1397517
SAMEA1397518
SAMEA1397519
SAMEA1397520
SAMEA1397521
SAMEA1397522
SAMEA1397523
SAMEA1397524
SAMEA1403548
SAMEA1403549
SAMEA1403550
SAMEA1403551
SAMEA1403552
SAMEA1403553
SAMEA1403554
SAMEA1403555
SAMEA1403556
SAMEA1403557
SAMEA1403558
SAMEA1403559
SAMEA1403560
SAMEA1403561
SAMEA1403562
SAMEA1403563
SAMEA1403564
SAMEA1403565
SAMEA1403566
SAMEA1403567
SAMEA1403568
SAMEA1403569
SAMEA1403570
SAMEA1403571
SAMEA1403572
SAMEA1403573
SAMEA1403574
SAMEA1403575
SAMEA1403576
SAMEA1403577
SAMEA1403578
SAMEA1403579
SAMEA1403580
SAMEA1403581
SAMEA1403582
SAMEA1403583
SAMEA1403584
SAMEA1403585
SAMEA1403586
SAMEA1403587
SAMEA1403588
SAMEA1403589
SAMEA1403590
SAMEA1403591
SAMEA1403592
SAMEA1403593
SAMEA1403594
SAMEA1403595
SAMEA1403596
SAMEA1403597
SAMEA1403598
SAMEA1403599
SAMEA1403600
SAMEA1403601
SAMEA1403602
SAMEA1403603
SAMEA1403604
SAMEA1403605
SAMEA1403606
SAMEA1403607
SAMEA1403608
SAMEA1403609
SAMEA1403610
SAMEA1403611
SAMEA1403612
SAMEA1403613
SAMEA1403614
SAMEA1403615
SAMEA1403616
SAMEA1403617
SAMEA1403618
SAMEA1403619
SAMEA1403620
SAMEA1403621
SAMEA1403622
SAMEA1403623
SAMEA1403624
SAMEA1403625
SAMEA1403626
SAMEA1403627
SAMEA1403628
SAMEA1403629
SAMEA1403630
SAMEA1403631
SAMEA1403632
SAMEA1403633
SAMEA1403635
SAMEA1403636
SAMEA1403637
SAMEA1403638
SAMEA1403639
SAMEA1403640
SAMEA1403641
SAMEA1403642
SAMEA1403643
SAMEA1403644
SAMEA1403645
SAMEA1403646
SAMEA1403647
SAMEA1403648
SAMEA1403649
SAMEA1403651
SAMEA1403652
SAMEA1403653
SAMEA1403654
SAMEA1403655
SAMEA1403656
SAMEA1403657
SAMEA1403658
SAMEA1403659
SAMEA1403660
SAMEA1403661
SAMEA1403662
SAMEA1403663
SAMEA1403664
SAMEA1403665
SAMEA1403666
SAMEA1403667
SAMEA1403668
SAMEA1403669
SAMEA1403670
SAMEA1403671
SAMEA1403672
SAMEA1403673
SAMEA1403674
SAMEA1403675
SAMEA1403676
SAMEA1403677
SAMEA1403678
SAMEA1403679
SAMEA1403680
SAMEA1403681
SAMEA1403682
SAMEA1403683
SAMEA1403684
SAMEA1403685
SAMEA1403686
SAMEA1403687
SAMEA1403688
SAMEA1403689
SAMEA1403690
SAMEA1403691
SAMEA1403692
SAMEA1403693
SAMEA1403694
SAMEA1403695
SAMEA1403696
SAMEA1403697
SAMEA1403698
SAMEA1403699
SAMEA1403700
SAMEA1403701
SAMEA1403702
SAMEA1403703
SAMEA1403704
SAMEA1403705
SAMEA1403706
SAMEA1403707
SAMEA1403708
SAMEA1403709
SAMEA1403710
SAMEA1403711
SAMEA1403712
SAMEA1403713
SAMEA1403714
SAMEA1403715
SAMEA1403716
SAMEA1403717
SAMEA1403718
SAMEA1403719
SAMEA1403720
SAMEA1403721
SAMEA1403722
SAMEA1403723
SAMEA1403724
SAMEA1403725
SAMEA1403726
SAMEA1403727
SAMEA1403728
SAMEA1403729
SAMEA1403730
SAMEA1403731
SAMEA1403732
SAMEA1403734
SAMEA1403735
SAMEA1403736
SAMEA1403737
SAMEA1403738
SAMEA1403739
SAMEA1403740
SAMEA1403741
SAMEA1403742
SAMEA1403743
SAMEA1403744
SAMEA1403745
SAMEA1403746
SAMEA1403747
SAMEA1403748
SAMEA1403749
SAMEA1403750
SAMEA1403751
SAMEA1403752
SAMEA1403753
SAMEA1403754
SAMEA1403755
SAMEA1403756
SAMEA1403757
SAMEA1403758
SAMEA1403759
SAMEA1403760
SAMEA1403761
SAMEA1403762
SAMEA1403763
SAMEA1403764
SAMEA1403765
SAMEA1403766
SAMEA1403767
SAMEA1403768
SAMEA1403769
SAMEA1403770
SAMEA1403771
SAMEA1403772
SAMEA1403773
SAMEA1403774
SAMEA1403775
SAMEA1403776
SAMEA1403777
SAMEA1403778
SAMEA1403779
SAMEA1403780
SAMEA1403781
SAMEA1403782
SAMEA1403783
SAMEA1403784
SAMEA1403785
SAMEA1403786
SAMEA1403787
SAMEA1403788
SAMEA1403790
SAMEA1403791
SAMEA1403792
SAMEA1403793
SAMEA1403795
SAMEA1403796
SAMEA1403797
SAMEA1403798
SAMEA1403799
SAMEA1403800
SAMEA1403801
SAMEA1403802
SAMEA1403803
SAMEA1403804
SAMEA1403805
SAMEA1403806
SAMEA1403807
SAMEA1403808
SAMEA1403809
SAMEA1403810
SAMEA1403811
SAMEA1403812
SAMEA1403813
SAMEA1403814
SAMEA1403815
SAMEA1403816
SAMEA1403817
SAMEA1403818
SAMEA1403819
SAMEA1403820
SAMEA1403821
SAMEA1403822
SAMEA1403823
SAMEA1403824
SAMEA1403825
SAMEA1403826
SAMEA1403827
SAMEA1403828
SAMEA1403829
SAMEA1403830
SAMEA1403831
SAMEA1403832
SAMEA1403833
SAMEA1403834
SAMEA1403835
SAMEA1403836
SAMEA1403837
SAMEA1403838
SAMEA1403839
SAMEA1403840
SAMEA1403841
SAMEA1403842
SAMEA1403843
SAMEA1403844
SAMEA1403845
SAMEA1403846
SAMEA1403847
SAMEA1403848
SAMEA1403849
SAMEA1403850
SAMEA1403851
SAMEA1403852
SAMEA1403853
SAMEA1403854
SAMEA1403855
SAMEA1403856
SAMEA1403857
SAMEA1403858
SAMEA1403859
SAMEA1403860
SAMEA1403861
SAMEA1403862
SAMEA1403863
SAMEA1403864
SAMEA1403865
SAMEA1403866
SAMEA1403867
SAMEA1403868
SAMEA1403869
SAMEA1403870
SAMEA1403871
SAMEA1403872
SAMEA1403873
SAMEA1403874
SAMEA1403875
SAMEA1403876
SAMEA1403877
SAMEA1403878
SAMEA1403879
SAMEA1403880
SAMEA1403882
SAMEA1403883
SAMEA1403884
SAMEA1403885
SAMEA1403886
SAMEA1403887
SAMEA1403888
SAMEA1403889
SAMEA1403890
SAMEA1403891
SAMEA1403892
SAMEA1403893
SAMEA1403894
SAMEA1403895
SAMEA1403896
SAMEA1403897
SAMEA1403898
SAMEA1403899
SAMEA1403900
SAMEA1403901
SAMEA1403902
SAMEA1403903
SAMEA1403904
SAMEA1403905
SAMEA1403906
SAMEA1403907
SAMEA1403908
SAMEA1403909
SAMEA1403910
SAMEA1403911
SAMEA1403912
SAMEA1403913
SAMEA1403914
SAMEA1403915
SAMEA1403916
SAMEA1403917
SAMEA1403918
SAMEA1403919
SAMEA1403920
SAMEA1403921
SAMEA1403922
SAMEA1403923
SAMEA1403924
SAMEA1403925
SAMEA1403927
SAMEA1403928
SAMEA1403929
SAMEA1403930
SAMEA1403931
SAMEA1403932
SAMEA1403933
SAMEA1403934
SAMEA1403935
SAMEA1403936
SAMEA1403937
SAMEA1403938
SAMEA1403939
SAMEA1403940
SAMEA1403941
SAMEA1403942
SAMEA1403943
SAMEA1403944
SAMEA1403945
SAMEA1403946
SAMEA1403947
SAMEA1403948
SAMEA1403949
SAMEA1403950
SAMEA1403951
SAMEA1403952
SAMEA1403953
SAMEA1403954
SAMEA1403955
SAMEA1403956
SAMEA1403957
SAMEA1403958
SAMEA1403959
SAMEA1403960
SAMEA1403961
SAMEA1403962
SAMEA1403963
SAMEA1403964
SAMEA1403965
SAMEA1403966
SAMEA1403967
SAMEA1403968
SAMEA1403969
SAMEA1403970
SAMEA1403971
SAMEA1403972
SAMEA1403973
SAMEA1403974
SAMEA1403975
SAMEA1403976
SAMEA1403977
SAMEA1403978
SAMEA1403979
SAMEA1403980
SAMEA1403981
SAMEA1403982
SAMEA1403983
SAMEA1403984
SAMEA1403985
SAMEA1403986
SAMEA1403987
SAMEA1403988
SAMEA1403989
SAMEA1403990
SAMEA1403991
SAMEA1403992
SAMEA1403993
SAMEA1403994
SAMEA1403995
SAMEA1403996
SAMEA1403997
SAMEA1403998
SAMEA1403999
SAMEA1404000
SAMEA1404001
SAMEA1404002
SAMEA1404003
SAMEA1404004
SAMEA1404005
SAMEA1404006
SAMEA1404007
SAMEA1404008
SAMEA1404009
SAMEA1404010
SAMEA1404011
SAMEA1404012
SAMEA1404013
SAMEA1404014
SAMEA1404015
SAMEA1404016
SAMEA1404017
SAMEA1404018
SAMEA1404019
SAMEA1404020
SAMEA1404021
SAMEA1404022
SAMEA1404023
SAMEA1404024
SAMEA1404025
SAMEA1404026
SAMEA1404027
SAMEA1404028
SAMEA1404029
SAMEA1404030
SAMEA1404031
SAMEA1404032
SAMEA1404033
SAMEA1404034
SAMEA1404035
SAMEA1404036
SAMEA1404038
SAMEA1404039
SAMEA1404040
SAMEA1404041
SAMEA1404043
SAMEA1404044
SAMEA1404045
SAMEA1404046
SAMEA1404047
SAMEA1404048
SAMEA1405894
SAMEA1405895
SAMEA1405896
SAMEA1405897
SAMEA1405898
SAMEA1405899
SAMEA1405900
SAMEA1405901
SAMEA1405902
SAMEA1405903
SAMEA1405904
SAMEA1405905
SAMEA1405906
SAMEA1405907
SAMEA1405908
SAMEA1405909
SAMEA1405910
SAMEA1405911
SAMEA1405912
SAMEA1405913
SAMEA1405914
SAMEA1405915
SAMEA1405916
SAMEA1405917
SAMEA1405918
SAMEA1405919
SAMEA1405920
SAMEA1405921
SAMEA1405922
SAMEA1405923
SAMEA1405924
SAMEA1405925
SAMEA1405926
SAMEA1405927
SAMEA1405928
SAMEA1405929
SAMEA1405930
SAMEA1405931
SAMEA1405932
SAMEA1405933
SAMEA1405934
SAMEA1405935
SAMEA1405936
SAMEA1405937
SAMEA1405938
SAMEA1405939
SAMEA1405940
SAMEA1405941
SAMEA1405942
SAMEA1405943
SAMEA1405944
SAMEA1405945
SAMEA1405946
SAMEA1405947
SAMEA1405948
SAMEA1405949
SAMEA1405950
SAMEA1405951
SAMEA1405952
SAMEA1405953
SAMEA1405954
SAMEA1405955
SAMEA1405956
SAMEA1405957
SAMEA1405958
SAMEA1405959
SAMEA1405960
SAMEA1405961
SAMEA1405962
SAMEA1405963
SAMEA1405964
SAMEA1405965
SAMEA1405966
SAMEA1405967
SAMEA1405968
SAMEA1405969
SAMEA1405970
SAMEA1405971
SAMEA1405972
SAMEA1405973
SAMEA1405974
SAMEA1405975
SAMEA1405976
SAMEA1405977
SAMEA1405978
SAMEA1405979
SAMEA1405980
SAMEA1405981
SAMEA1405982
SAMEA1405983
SAMEA1405984
SAMEA1405985
SAMEA1405986
SAMEA1405987
SAMEA1405988
SAMEA1405989
SAMEA1405990
SAMEA1405991
SAMEA1405992
SAMEA1405993
SAMEA1405994
SAMEA1405995
SAMEA1405996
SAMEA1405997
SAMEA1405998
SAMEA1405999
SAMEA1406000
SAMEA1406001
SAMEA1406002
SAMEA1406003
SAMEA1406004
SAMEA1406005
SAMEA1406006
SAMEA1406007
SAMEA1406008
SAMEA1406009
SAMEA1406010
SAMEA1406011
SAMEA1406012
SAMEA1406013
SAMEA1406014
SAMEA1406015
SAMEA1406016
SAMEA1406017
SAMEA1406018
SAMEA1406019
SAMEA1406020
SAMEA1406021
SAMEA1406022
SAMEA1406023
SAMEA1406024
SAMEA1406025
SAMEA1406026
SAMEA1406027
SAMEA1406028
SAMEA1406029
SAMEA1406030
SAMEA1406031
SAMEA1406032
SAMEA1406033
SAMEA1406034
SAMEA1406035
SAMEA1406037
SAMEA1406038
SAMEA1406039
SAMEA1406040
SAMEA1406041
SAMEA1406042
SAMEA1406043
SAMEA1406044
SAMEA1406045
SAMEA1406046
SAMEA1406047
SAMEA1406048
SAMEA1406049
SAMEA1406050
SAMEA1406051
SAMEA1406052
SAMEA1406053
SAMEA1406054
SAMEA1406055
SAMEA1406056
SAMEA1406057
SAMEA1406058
SAMEA1406059
SAMEA1406060
SAMEA1406061
SAMEA1406062
SAMEA1406063
SAMEA1406064
SAMEA1406065
SAMEA1406066
SAMEA1406067
SAMEA1406068
SAMEA1406069
SAMEA1406070
SAMEA1406071
SAMEA1406072
SAMEA1406073
SAMEA1406074
SAMEA1406075
SAMEA1406076
SAMEA1406077
SAMEA1406078
SAMEA1406079
SAMEA1406080
SAMEA1406081
SAMEA1406082
SAMEA1406083
SAMEA1406084
SAMEA1406085
SAMEA1406086
SAMEA1406087
SAMEA1406088
SAMEA1406089
SAMEA1406090
SAMEA1406091
SAMEA1406092
SAMEA1406093
SAMEA1406094
SAMEA1406095
SAMEA1406096
SAMEA1406097
SAMEA1406098
SAMEA1406099
SAMEA1406100
SAMEA1406101
SAMEA1406102
SAMEA1406103
SAMEA1406104
SAMEA1406105
SAMEA1406106
SAMEA1406107
SAMEA1406108
SAMEA1406109
SAMEA1406110
SAMEA1406111
SAMEA1406112
SAMEA1406113
SAMEA1406114
SAMEA1406115
SAMEA1406116
SAMEA1406117
SAMEA1406118
SAMEA1406119
SAMEA1406120
SAMEA1406121
SAMEA1406122
SAMEA1406123
SAMEA1406124
SAMEA1406125
SAMEA1406126
SAMEA1406127
SAMEA1406128
SAMEA1406129
SAMEA1406130
SAMEA1406131
SAMEA1406132
SAMEA1406133
SAMEA1406134
SAMEA1406135
SAMEA1406136
SAMEA1406137
SAMEA1406138
SAMEA1406139
SAMEA1406140
SAMEA1406141
SAMEA1406142
SAMEA1406143
SAMEA1406144
SAMEA1406145
SAMEA1406146
SAMEA1406147
SAMEA1406148
SAMEA1406149
SAMEA1406150
SAMEA1406151
SAMEA1406152
SAMEA1406153
SAMEA1406154
SAMEA1406155
SAMEA1406156
SAMEA1406157
SAMEA1406158
SAMEA1406159
SAMEA1406160
SAMEA14214066
SAMEA14214067
SAMEA14214068
SAMEA14214069
SAMEA14214070
SAMEA14214072
SAMEA14214073
SAMEA14214074
SAMEA14214075
SAMEA14214076
SAMEA14214078
SAMEA14214079
SAMEA14214080
SAMEA14214081
SAMEA14214082
SAMEA14214084
SAMEA14214085
SAMEA14214086
SAMEA14214088
SAMEA14214089
SAMEA14214090
SAMEA14214091
SAMEA14214092
SAMEA14214093
SAMEA14214095
SAMEA14214096
SAMEA14214097
SAMEA14214098
SAMEA14214099
SAMEA14214100
SAMEA14269009
SAMEA14269012
SAMEA14269013
SAMEA14269014
SAMEA14269015
SAMEA14269016
SAMEA14269017
SAMEA14269018
SAMEA14269019
SAMEA14269020
SAMEA14269022
SAMEA14269025
SAMEA14269026
SAMEA14269027
SAMEA14269028
SAMEA14269029
SAMEA14269030
SAMEA14269031
SAMEA14269033
SAMEA14269034
SAMEA14269035
SAMEA14269036
SAMEA14269037
SAMEA14269038
SAMEA14269040
SAMEA14269041
SAMEA14269042
SAMEA14269043
SAMEA14269044
SAMEA14269045
SAMEA14269046
SAMEA14269047
SAMEA14269048
SAMEA14269049
SAMEA14269051
SAMEA14269052
SAMEA14269053
SAMEA14269055
SAMEA14269056
SAMEA14269057
SAMEA14269058
SAMEA14269060
SAMEA14269061
SAMEA14269063
SAMEA14269064
SAMEA14269065
SAMEA14269066
SAMEA14269067
SAMEA14269068
SAMEA14269069
SAMEA14269071
SAMEA14269072
SAMEA14269073
SAMEA14269074
SAMEA14269075
SAMEA14269076
SAMEA14269077
SAMEA14269078
SAMEA14269079
SAMEA14269080
SAMEA14269081
SAMEA14269082
SAMEA14269083
SAMEA14269084
SAMEA14269085
SAMEA14269086
SAMEA14269087
SAMEA14269088
SAMEA14269089
SAMEA14269090
SAMEA14269091
SAMEA14269092
SAMEA14269093
SAMEA14269094
SAMEA14269095
SAMEA14269096
SAMEA14269097
SAMEA14269098
SAMEA14269099
SAMEA14269101
SAMEA14269102
SAMEA14269103
SAMEA14269104
SAMEA14269105
SAMEA14269106
SAMEA14269108
SAMEA14269109
SAMEA14269110
SAMEA14269111
SAMEA14269112
SAMEA14269114
SAMEA14269115
SAMEA14269116
SAMEA14269117
SAMEA14269118
SAMEA14269119
SAMEA14269120
SAMEA14269121
SAMEA14269122
SAMEA14269123
SAMEA14269124
SAMEA14269125
SAMEA14269126
SAMEA14269127
SAMEA14269128
SAMEA14269129
SAMEA14269130
SAMEA14269131
SAMEA14269132
SAMEA14269133
SAMEA14269134
SAMEA14269135
SAMEA14269136
SAMEA14269137
SAMEA14269138
SAMEA14269139
SAMEA14269140
SAMEA14269141
SAMEA14269142
SAMEA14269143
SAMEA14269144
SAMEA14269145
SAMEA14269146
SAMEA14269147
SAMEA14269148
SAMEA14269149
SAMEA14269150
SAMEA14269151
SAMEA14269152
SAMEA14269153
SAMEA14269154
SAMEA14269155
SAMEA14269156
SAMEA14269158
SAMEA14269159
SAMEA14269160
SAMEA14269161
SAMEA14269162
SAMEA14269163
SAMEA14269164
SAMEA14269165
SAMEA14269166
SAMEA14269167
SAMEA14269169
SAMEA14269170
SAMEA14269171
SAMEA14269172
SAMEA14269173
SAMEA14269174
SAMEA14269175
SAMEA14269176
SAMEA14269177
SAMEA14269178
SAMEA14269179
SAMEA14269180
SAMEA14269181
SAMEA14269182
SAMEA14269183
SAMEA14269184
SAMEA14269186
SAMEA14269187
SAMEA14269188
SAMEA14269189
SAMEA14269190
SAMEA14269191
SAMEA14269192
SAMEA14269193
SAMEA14269194
SAMEA14269195
SAMEA14269196
SAMEA14269197
SAMEA14269198
SAMEA14269199
SAMEA14269200
SAMEA14269201
SAMEA14269202
SAMEA14269203
SAMEA14269204
SAMEA14269205
SAMEA14269206
SAMEA14269207
SAMEA14269208
SAMEA14269209
SAMEA14269210
SAMEA14269211
SAMEA14269212
SAMEA14269213
SAMEA14269214
SAMEA14269216
SAMEA14269217
SAMEA14269218
SAMEA14269220
SAMEA14269221
SAMEA14269222
SAMEA14269223
SAMEA14269224
SAMEA14269226
SAMEA14269227
SAMEA14269228
SAMEA14269229
SAMEA14269230
SAMEA14269231
SAMEA14269232
SAMEA14269233
SAMEA14269234
SAMEA14269235
SAMEA14459824
SAMEA14459826
SAMEA14459828
SAMEA14459829
SAMEA14459830
SAMEA14459832
SAMEA14459833
SAMEA14459834
SAMEA14459835
SAMEA14459837
SAMEA14459838
SAMEA14459839
SAMEA14459841
SAMEA14459842
SAMEA14459843
SAMEA14459844
SAMEA14459845
SAMEA14459846
SAMEA14459848
SAMEA14459851
SAMEA14459852
SAMEA14459854
SAMEA14459856
SAMEA14459858
SAMEA14459860
SAMEA14459861
SAMEA14459862
SAMEA14459863
SAMEA14459865
SAMEA14459866
SAMEA14459867
SAMEA14459868
SAMEA14459870
SAMEA14459871
SAMEA14459872
SAMEA14459873
SAMEA14459874
SAMEA14459875
SAMEA14459877
SAMEA14459878
SAMEA14459882
SAMEA14459883
SAMEA14459885
SAMEA14459887
SAMEA14459888
SAMEA14459889
SAMEA14459890
SAMEA14459891
SAMEA14459892
SAMEA14459893
SAMEA14459894
SAMEA14459895
SAMEA14459896
SAMEA14459897
SAMEA14459898
SAMEA14459899
SAMEA14459901
SAMEA14459902
SAMEA14459903
SAMEA14459905
SAMEA14459907
SAMEA14459909
SAMEA14459910
SAMEA14459911
SAMEA14459912
SAMEA14459913
SAMEA14459915
SAMEA14459916
SAMEA14459919
SAMEA14459921
SAMEA14459925
SAMEA14459927
SAMEA14459928
SAMEA14459929
SAMEA14459931
SAMEA14459932
SAMEA14459933
SAMEA14459934
SAMEA14459937
SAMEA14459938
SAMEA14459941
SAMEA14459942
SAMEA14459943
SAMEA14459944
SAMEA14459946
SAMEA14459947
SAMEA14459950
SAMEA14459952
SAMEA14459953
SAMEA14459954
SAMEA14459955
SAMEA14459956
SAMEA14459957
SAMEA14459958
SAMEA14459959
SAMEA14459961
SAMEA14459962
SAMEA14459963
SAMEA14459964
SAMEA14459968
SAMEA14459969
SAMEA14459970
SAMEA14459973
SAMEA14459974
SAMEA14459978
SAMEA14459979
SAMEA14459980
SAMEA14459981
SAMEA14459982
SAMEA14459983
SAMEA14459984
SAMEA14459987
SAMEA14459990
SAMEA14459993
SAMEA14459994
SAMEA14459996
SAMEA14459997
SAMEA14459999
SAMEA14460002
SAMEA14460003
SAMEA14460006
SAMEA14460007
SAMEA14460008
SAMEA14460009
SAMEA14460010
SAMEA14460012
SAMEA14460013
SAMEA14460014
SAMEA14460015
SAMEA14460016
SAMEA14460017
SAMEA14460018
SAMEA14460019
SAMEA14460020
SAMEA14460021
SAMEA14460022
SAMEA14460024
SAMEA14460027
SAMEA14460028
SAMEA14460029
SAMEA14460030
SAMEA14460031
SAMEA14460032
SAMEA14460033
SAMEA14460036
SAMEA14460037
SAMEA14460039
SAMEA14460040
SAMEA14460041
SAMEA14460044
SAMEA14460045
SAMEA14460047
SAMEA14460048
SAMEA14460049
SAMEA14460051
SAMEA14460052
SAMEA14460055
SAMEA14460056
SAMEA14460058
SAMEA14460059
SAMEA14460060
SAMEA14460061
SAMEA14460063
SAMEA14460064
SAMEA14460065
SAMEA14460066
SAMEA14460067
SAMEA14460068
SAMEA14460069
SAMEA14460071
SAMEA14460072
SAMEA14460073
SAMEA14460074
SAMEA14460075
SAMEA14460076
SAMEA14460077
SAMEA14460078
SAMEA14460079
SAMEA14460080
SAMEA14460081
SAMEA14460082
SAMEA14460083
SAMEA14460085
SAMEA14460087
SAMEA14460088
SAMEA14460089
SAMEA14460091
SAMEA14460092
SAMEA14460094
SAMEA14460095
SAMEA14460096
SAMEA14460097
SAMEA14460098
SAMEA14460099
SAMEA14460100
SAMEA14460101
SAMEA14460102
SAMEA14460103
SAMEA14460104
SAMEA14460105
SAMEA14460106
SAMEA14460107
SAMEA14460108
SAMEA14460112
SAMEA14460113
SAMEA14460115
SAMEA14460118
SAMEA14460119
SAMEA14460123
SAMEA14460124
SAMEA14460125
SAMEA14460127
SAMEA14460128
SAMEA14460129
SAMEA14460130
SAMEA14460131
SAMEA14460132
SAMEA14460133
SAMEA14460134
SAMEA14460135
SAMEA14460138
SAMEA14460139
SAMEA14460140
SAMEA14460141
SAMEA14460143
SAMEA14460144
SAMEA14460146
SAMEA14460147
SAMEA14460148
SAMEA14460149
SAMEA14460150
SAMEA14460153
SAMEA14460154
SAMEA14460156
SAMEA14460158
SAMEA14460159
SAMEA14460160
SAMEA14460161
SAMEA14460162
SAMEA14460164
SAMEA14460166
SAMEA14460167
SAMEA14460168
SAMEA14460169
SAMEA14460172
SAMEA14460174
SAMEA14460176
SAMEA14460177
SAMEA14460179
SAMEA14460180
SAMEA14460181
SAMEA14460182
SAMEA14460183
SAMEA14460184
SAMEA14460185
SAMEA14460186
SAMEA14460187
SAMEA14460188
SAMEA14460189
SAMEA14460192
SAMEA14460193
SAMEA14460194
SAMEA14460195
SAMEA14460196
SAMEA14460198
SAMEA14460200
SAMEA14460201
SAMEA14460202
SAMEA14460204
SAMEA14460205
SAMEA14460207
SAMEA14460208
SAMEA14460209
SAMEA14460210
SAMEA14460211
SAMEA14460212
SAMEA14460213
SAMEA14460214
SAMEA14460216
SAMEA14460217
SAMEA14460218
SAMEA14460220
SAMEA14460222
SAMEA14460223
SAMEA14460224
SAMEA14460225
SAMEA14460226
SAMEA14460227
SAMEA14460228
SAMEA14460230
SAMEA14460231
SAMEA14460232
SAMEA14460233
SAMEA14460234
SAMEA14460235
SAMEA14460236
SAMEA14460238
SAMEA14460239
SAMEA14460240
SAMEA14460241
SAMEA14460242
SAMEA14460244
SAMEA14460247
SAMEA14460248
SAMEA14460249
SAMEA14460250
SAMEA14460251
SAMEA14460252
SAMEA14460254
SAMEA14460255
SAMEA14460257
SAMEA14460258
SAMEA14460259
SAMEA14460260
SAMEA14460263
SAMEA14460264
SAMEA14460265
SAMEA14460266
SAMEA14460269
SAMEA14460271
SAMEA14460272
SAMEA14460273
SAMEA14460274
SAMEA14460276
SAMEA14460277
SAMEA14460278
SAMEA14460281
SAMEA14460282
SAMEA14460283
SAMEA14460285
SAMEA14460286
SAMEA14460287
SAMEA14460288
SAMEA14460289
SAMEA14460290
SAMEA14460291
SAMEA14460293
SAMEA14460294
SAMEA14460295
SAMEA14460296
SAMEA14460297
SAMEA14460298
SAMEA14460299
SAMEA14460300
SAMEA14460301
SAMEA14460302
SAMEA14460303
SAMEA14460305
SAMEA14460308
SAMEA14460311
SAMEA14460313
SAMEA14460314
SAMEA14460315
SAMEA14460316
SAMEA14460317
SAMEA14460318
SAMEA14460319
SAMEA14460320
SAMEA14460321
SAMEA14460322
SAMEA14460323
SAMEA14460325
SAMEA14460326
SAMEA14460327
SAMEA14460328
SAMEA14460329
SAMEA14460331
SAMEA14460332
SAMEA14460334
SAMEA14460335
SAMEA14460336
SAMEA14460338
SAMEA14460339
SAMEA14460340
SAMEA14460341
SAMEA14460342
SAMEA14460343
SAMEA14460344
SAMEA14460345
SAMEA14460346
SAMEA14460348
SAMEA14460349
SAMEA14460350
SAMEA14460352
SAMEA14460353
SAMEA14460355
SAMEA14460356
SAMEA14460357
SAMEA14460358
SAMEA14460359
SAMEA14460360
SAMEA14460361
SAMEA14460362
SAMEA14460363
SAMEA14460364
SAMEA14460365
SAMEA14460367
SAMEA14460369
SAMEA14460370
SAMEA14460371
SAMEA14460372
SAMEA14460373
SAMEA14460374
SAMEA14460375
SAMEA14460377
SAMEA14460379
SAMEA14460380
SAMEA14460381
SAMEA14460382
SAMEA14460383
SAMEA14460385
SAMEA14460386
SAMEA14460388
SAMEA14460392
SAMEA14460393
SAMEA14460394
SAMEA14460395
SAMEA14460396
SAMEA14460397
SAMEA14460399
SAMEA14460400
SAMEA14460401
SAMEA14460402
SAMEA14460403
SAMEA14460404
SAMEA14460405
SAMEA14460406
SAMEA14460408
SAMEA14460409
SAMEA14460410
SAMEA14460411
SAMEA14460412
SAMEA14460413
SAMEA14460414
SAMEA14460415
SAMEA14460416
SAMEA14460419
SAMEA14460420
SAMEA14460421
SAMEA14460422
SAMEA14460423
SAMEA14460424
SAMEA14460425
SAMEA14460426
SAMEA14460427
SAMEA14460428
SAMEA14460429
SAMEA14460431
SAMEA14460432
SAMEA14460434
SAMEA14460436
SAMEA14460437
SAMEA14460438
SAMEA14460439
SAMEA14460440
SAMEA14460441
SAMEA14460442
SAMEA14460443
SAMEA14460444
SAMEA14460445
SAMEA14460446
SAMEA14460448
SAMEA14460449
SAMEA14460451
SAMEA14460452
SAMEA14460453
SAMEA14460455
SAMEA14460456
SAMEA14460457
SAMEA14460458
SAMEA14460459
SAMEA14460461
SAMEA14460462
SAMEA14460463
SAMEA14460464
SAMEA14460465
SAMEA14460466
SAMEA14460467
SAMEA14460468
SAMEA14460469
SAMEA14460470
SAMEA14460471
SAMEA14460472
SAMEA14460473
SAMEA14460474
SAMEA14460476
SAMEA14460477
SAMEA14460478
SAMEA14460479
SAMEA14460480
SAMEA14460481
SAMEA14460483
SAMEA14460484
SAMEA14460485
SAMEA14460486
SAMEA14460487
SAMEA14460488
SAMEA14460490
SAMEA14460491
SAMEA14460492
SAMEA14460493
SAMEA14460496
SAMEA14460497
SAMEA14460501
SAMEA14460502
SAMEA14460504
SAMEA14460505
SAMEA14460506
SAMEA14460507
SAMEA14460508
SAMEA14460509
SAMEA14460511
SAMEA14460515
SAMEA14460516
SAMEA14460517
SAMEA14460518
SAMEA14460519
SAMEA14460520
SAMEA14460521
SAMEA14460522
SAMEA14460523
SAMEA14460525
SAMEA14460527
SAMEA14460528
SAMEA14460529
SAMEA14460530
SAMEA14460531
SAMEA14460532
SAMEA14460533
SAMEA14460534
SAMEA14460535
SAMEA14460536
SAMEA14460537
SAMEA14460538
SAMEA14460539
SAMEA14460540
SAMEA14460541
SAMEA14460542
SAMEA14460543
SAMEA14460546
SAMEA14460547
SAMEA14460548
SAMEA14460549
SAMEA14460550
SAMEA14460551
SAMEA14460552
SAMEA14460553
SAMEA14460554
SAMEA14460555
SAMEA14460556
SAMEA14460557
SAMEA14460559
SAMEA14460560
SAMEA14460561
SAMEA14460562
SAMEA14460564
SAMEA14460565
SAMEA14460567
SAMEA14460568
SAMEA14460570
SAMEA14460571
SAMEA14460572
SAMEA14460573
SAMEA14460575
SAMEA14460577
SAMEA14460578
SAMEA14460579
SAMEA14460580
SAMEA14460582
SAMEA14460583
SAMEA14460584
SAMEA14460587
SAMEA14460588
SAMEA14460590
SAMEA14460592
SAMEA14460597
SAMEA14460598
SAMEA14460599
SAMEA14460600
SAMEA14460601
SAMEA14460602
SAMEA14460603
SAMEA14460604
SAMEA14460605
SAMEA14460606
SAMEA14460607
SAMEA14460608
SAMEA14460609
SAMEA14460610
SAMEA14460611
SAMEA14460612
SAMEA14460613
SAMEA14460614
SAMEA14460615
SAMEA14460616
SAMEA14460617
SAMEA14460618
SAMEA14460619
SAMEA14460620
SAMEA14460621
SAMEA14460622
SAMEA14460623
SAMEA14460624
SAMEA14460627
SAMEA14460628
SAMEA14460629
SAMEA14460630
SAMEA14460631
SAMEA14460632
SAMEA14460634
SAMEA14460635
SAMEA14460636
SAMEA14460637
SAMEA14460638
SAMEA14460639
SAMEA14460640
SAMEA14460643
SAMEA14460644
SAMEA14460645
SAMEA14460646
SAMEA14460647
SAMEA14460648
SAMEA14460649
SAMEA14460650
SAMEA14460651
SAMEA14460654
SAMEA14460655
SAMEA14460656
SAMEA14460657
SAMEA14460658
SAMEA14460659
SAMEA14460660
SAMEA14460662
SAMEA14460663
SAMEA14460664
SAMEA14460666
SAMEA14460668
SAMEA14460669
SAMEA14460670
SAMEA14460671
SAMEA14460673
SAMEA14460674
SAMEA14460675
SAMEA14460676
SAMEA14460677
SAMEA14460678
SAMEA14460679
SAMEA14460680
SAMEA14460681
SAMEA14460682
SAMEA14460683
SAMEA14460684
SAMEA14460686
SAMEA14460687
SAMEA14460688
SAMEA14460689
SAMEA14460690
SAMEA14460691
SAMEA14460692
SAMEA14460693
SAMEA14460694
SAMEA14460696
SAMEA14460699
SAMEA14460700
SAMEA14460701
SAMEA14460702
SAMEA14460703
SAMEA14460705
SAMEA14460706
SAMEA14460707
SAMEA14493161
SAMEA14493162
SAMEA14493163
SAMEA14493164
SAMEA14493165
SAMEA14493168
SAMEA14493171
SAMEA14493173
SAMEA14493176
SAMEA14493178
SAMEA14493179
SAMEA14493181
SAMEA14493184
SAMEA14493186
SAMEA14493191
SAMEA14493192
SAMEA14493195
SAMEA14493196
SAMEA14493197
SAMEA14493199
SAMEA14493200
SAMEA14493203
SAMEA14493204
SAMEA14493207
SAMEA14493208
SAMEA14493209
SAMEA14493210
SAMEA14493211
SAMEA14493213
SAMEA14493216
SAMEA14493219
SAMEA14493220
SAMEA14493221
SAMEA14493222
SAMEA14493228
SAMEA14493229
SAMEA14493231
SAMEA14493232
SAMEA14493233
SAMEA14493235
SAMEA14493237
SAMEA14493238
SAMEA14493239
SAMEA14493241
SAMEA14493242
SAMEA14493243
SAMEA14493244
SAMEA14493245
SAMEA14493247
SAMEA14493249
SAMEA14493251
SAMEA14493252
SAMEA14493253
SAMEA14493254
SAMEA14493255
SAMEA14493256
SAMEA14493258
SAMEA14493259
SAMEA14493261
SAMEA14493262
SAMEA14493263
SAMEA14493264
SAMEA14493267
SAMEA14493268
SAMEA14493272
SAMEA14493273
SAMEA14493274
SAMEA14493276
SAMEA14493277
SAMEA14493278
SAMEA14493279
SAMEA14493280
SAMEA14493281
SAMEA14493284
SAMEA14493285
SAMEA14493286
SAMEA14493288
SAMEA14493294
SAMEA14493300
SAMEA14493352
SAMEA14493368
SAMEA14493369
SAMEA14493378
SAMEA14493379
SAMEA14493380
SAMEA14493381
SAMEA14493384
SAMEA14493386
SAMEA14493390
SAMEA14493391
SAMEA14493392
SAMEA14493399
SAMEA14493405
SAMEA14493406
SAMEA14493410
SAMEA14493411
SAMEA14493412
SAMEA14493414
SAMEA14493415
SAMEA14493420
SAMEA14493421
SAMEA14493422
SAMEA14493423
SAMEA14493424
SAMEA14493425
SAMEA14493426
SAMEA14493430
SAMEA14493431
SAMEA14493435
SAMEA14493438
SAMEA14493439
SAMEA14493442
SAMEA14493443
SAMEA14493444
SAMEA14493452
SAMEA14493453
SAMEA14493455
SAMEA14493456
SAMEA14493457
SAMEA14493463
SAMEA14493473
SAMEA14493480
SAMEA14493484
SAMEA14493485
SAMEA14493486
SAMEA14493487
SAMEA14493490
SAMEA14493491
SAMEA14493494
SAMEA14493495
SAMEA14493496
SAMEA14493504
SAMEA14493505
SAMEA14493508
SAMEA14493510
SAMEA14493513
SAMEA14493516
SAMEA14493517
SAMEA14493519
SAMEA14493521
SAMEA14493523
SAMEA14493528
SAMEA14493531
SAMEA14493538
SAMEA14493540
SAMEA14493542
SAMEA14493545
SAMEA14493550
SAMEA14493558
SAMEA14493567
SAMEA14493574
SAMEA14493581
SAMEA14493582
SAMEA14493586
SAMEA14493593
SAMEA14493594
SAMEA14493599
SAMEA14493615
SAMEA14493620
SAMEA14493624
SAMEA14493635
SAMEA14493653
SAMEA14493654
SAMEA14493658
SAMEA14493660
SAMEA14493661
SAMEA14508011
SAMEA14508012
SAMEA1465920
SAMEA1465921
SAMEA1465922
SAMEA1465923
SAMEA1465924
SAMEA1465925
SAMEA1465926
SAMEA1465927
SAMEA1465928
SAMEA1465929
SAMEA1465930
SAMEA1465933
SAMEA1465934
SAMEA1465935
SAMEA1465936
SAMEA1465937
SAMEA1465938
SAMEA1465939
SAMEA1465940
SAMEA1465941
SAMEA1465943
SAMEA1465944
SAMEA1465945
SAMEA1465946
SAMEA1465947
SAMEA1465948
SAMEA1465949
SAMEA1465950
SAMEA1465951
SAMEA1465952
SAMEA1465953
SAMEA1465955
SAMEA1465956
SAMEA1465959
SAMEA1465960
SAMEA1465961
SAMEA1465962
SAMEA1465963
SAMEA1465964
SAMEA1465965
SAMEA1465966
SAMEA1465967
SAMEA1465968
SAMEA1465969
SAMEA1465970
SAMEA1465971
SAMEA1465972
SAMEA1465973
SAMEA1465974
SAMEA1465975
SAMEA1465976
SAMEA1465977
SAMEA1465978
SAMEA1465979
SAMEA1465980
SAMEA1465981
SAMEA1465982
SAMEA1465983
SAMEA1465984
SAMEA1465985
SAMEA1466441
SAMEA1466442
SAMEA1466443
SAMEA1466444
SAMEA1469485
SAMEA1469486
SAMEA1469487
SAMEA1469488
SAMEA1469489
SAMEA1469490
SAMEA1469491
SAMEA1469492
SAMEA1469493
SAMEA1469494
SAMEA1469495
SAMEA1469497
SAMEA1469498
SAMEA1469499
SAMEA1469500
SAMEA1469501
SAMEA1469502
SAMEA1469503
SAMEA1469504
SAMEA1469505
SAMEA1469506
SAMEA1469507
SAMEA1469508
SAMEA1469509
SAMEA1469510
SAMEA1469511
SAMEA1469512
SAMEA1469513
SAMEA1469514
SAMEA1469515
SAMEA1469516
SAMEA1469517
SAMEA1469518
SAMEA1469519
SAMEA1469520
SAMEA1469521
SAMEA1469522
SAMEA1469523
SAMEA1469524
SAMEA1469525
SAMEA1469526
SAMEA1469527
SAMEA1469528
SAMEA1469529
SAMEA1469530
SAMEA1469531
SAMEA1469532
SAMEA1485221
SAMEA1485222
SAMEA1485224
SAMEA1485225
SAMEA1485226
SAMEA1485227
SAMEA1485228
SAMEA1485229
SAMEA1485230
SAMEA1485231
SAMEA1485232
SAMEA1485233
SAMEA1485234
SAMEA1485235
SAMEA1485236
SAMEA1485237
SAMEA1485238
SAMEA1485239
SAMEA1485240
SAMEA1485241
SAMEA1485242
SAMEA1485243
SAMEA1485244
SAMEA1485245
SAMEA1485246
SAMEA1485247
SAMEA1485248
SAMEA1485249
SAMEA1485250
SAMEA1485251
SAMEA1485252
SAMEA1485253
SAMEA1485254
SAMEA1485255
SAMEA1485256
SAMEA1485257
SAMEA1485258
SAMEA1485259
SAMEA1485260
SAMEA1485261
SAMEA1485262
SAMEA1485263
SAMEA1485265
SAMEA1485266
SAMEA1485267
SAMEA1485268
SAMEA1485269
SAMEA1485270
SAMEA1485271
SAMEA1485272
SAMEA1485273
SAMEA1485274
SAMEA1485275
SAMEA1485276
SAMEA1485277
SAMEA1485278
SAMEA1485279
SAMEA1485280
SAMEA1485281
SAMEA1485282
SAMEA1485283
SAMEA1485284
SAMEA1485285
SAMEA1485286
SAMEA1485287
SAMEA1485288
SAMEA1485289
SAMEA1485290
SAMEA1485291
SAMEA1485293
SAMEA1485294
SAMEA1485295
SAMEA1485296
SAMEA1485297
SAMEA1485298
SAMEA1485299
SAMEA1485300
SAMEA1485301
SAMEA1485302
SAMEA1485303
SAMEA1485304
SAMEA1485305
SAMEA1485306
SAMEA1485307
SAMEA1485308
SAMEA1485309
SAMEA1485310
SAMEA1485311
SAMEA1485312
SAMEA1485313
SAMEA1485314
SAMEA1485315
SAMEA1485316
SAMEA1485317
SAMEA1485318
SAMEA1485319
SAMEA1485320
SAMEA1485321
SAMEA1485322
SAMEA1485323
SAMEA1485324
SAMEA1485325
SAMEA1485326
SAMEA1485327
SAMEA1485328
SAMEA1485329
SAMEA1485330
SAMEA1485331
SAMEA1485332
SAMEA1485333
SAMEA1485334
SAMEA1485335
SAMEA1485336
SAMEA1485337
SAMEA1485338
SAMEA1485339
SAMEA1485340
SAMEA1485341
SAMEA1485342
SAMEA1485343
SAMEA1485344
SAMEA1485345
SAMEA1485346
SAMEA1485348
SAMEA1485349
SAMEA1485350
SAMEA1485351
SAMEA1485352
SAMEA1485353
SAMEA1485354
SAMEA1485355
SAMEA1485356
SAMEA1485357
SAMEA1485358
SAMEA1485359
SAMEA1485360
SAMEA1485361
SAMEA1485362
SAMEA1485363
SAMEA1485364
SAMEA1485365
SAMEA1485366
SAMEA1485368
SAMEA1485370
SAMEA1485372
SAMEA1485374
SAMEA1485376
SAMEA1485378
SAMEA1485380
SAMEA1485382
SAMEA1485384
SAMEA1485386
SAMEA1485388
SAMEA1485390
SAMEA1485391
SAMEA1485392
SAMEA1485393
SAMEA1485394
SAMEA1485395
SAMEA1485396
SAMEA1485397
SAMEA1485398
SAMEA1485399
SAMEA1485400
SAMEA1485401
SAMEA1485402
SAMEA1485403
SAMEA1485404
SAMEA1485405
SAMEA1485406
SAMEA1485407
SAMEA1485408
SAMEA1485409
SAMEA1485410
SAMEA1485411
SAMEA1485412
SAMEA1485413
SAMEA1485414
SAMEA1485415
SAMEA1485416
SAMEA1485417
SAMEA1485418
SAMEA1485419
SAMEA1485420
SAMEA1485421
SAMEA1485422
SAMEA1485423
SAMEA1485424
SAMEA1485425
SAMEA1485426
SAMEA1485427
SAMEA1485428
SAMEA1485429
SAMEA1485430
SAMEA1485431
SAMEA1485432
SAMEA1485433
SAMEA1485434
SAMEA1485435
SAMEA1485436
SAMEA1485437
SAMEA1485438
SAMEA1485439
SAMEA1485440
SAMEA1485441
SAMEA1485442
SAMEA1485443
SAMEA1485444
SAMEA1485445
SAMEA1485446
SAMEA1485447
SAMEA1485448
SAMEA1485449
SAMEA1485450
SAMEA1485451
SAMEA1485452
SAMEA1485453
SAMEA1485454
SAMEA1485455
SAMEA1485456
SAMEA1485457
SAMEA1485458
SAMEA1485459
SAMEA1485460
SAMEA1485461
SAMEA1485462
SAMEA1485463
SAMEA1485464
SAMEA1485465
SAMEA1485467
SAMEA1485468
SAMEA1485469
SAMEA1485470
SAMEA1485472
SAMEA1485473
SAMEA1485474
SAMEA1485476
SAMEA1485477
SAMEA1485478
SAMEA1485479
SAMEA1485480
SAMEA1485481
SAMEA1485482
SAMEA1485483
SAMEA1485484
SAMEA1485485
SAMEA1485486
SAMEA1485487
SAMEA1485488
SAMEA1485489
SAMEA1485490
SAMEA1485491
SAMEA1485492
SAMEA1485493
SAMEA1485494
SAMEA1485495
SAMEA1485496
SAMEA1485497
SAMEA1485498
SAMEA1485499
SAMEA1485500
SAMEA1485501
SAMEA1485502
SAMEA1485503
SAMEA1485504
SAMEA1485505
SAMEA1485506
SAMEA1485507
SAMEA1485508
SAMEA1485509
SAMEA1485510
SAMEA1485511
SAMEA1485512
SAMEA1485513
SAMEA1485514
SAMEA1485515
SAMEA1485516
SAMEA1485517
SAMEA1485518
SAMEA1485519
SAMEA1485520
SAMEA1523352
SAMEA1523353
SAMEA1523354
SAMEA1523355
SAMEA1523356
SAMEA1523357
SAMEA1523358
SAMEA1523359
SAMEA1523360
SAMEA1523361
SAMEA1523362
SAMEA1523363
SAMEA1523364
SAMEA1523365
SAMEA1523366
SAMEA1523367
SAMEA1523369
SAMEA1523371
SAMEA1523372
SAMEA1523373
SAMEA1523374
SAMEA1523375
SAMEA1523376
SAMEA1523377
SAMEA1523378
SAMEA1523379
SAMEA1523380
SAMEA1523381
SAMEA1523382
SAMEA1523383
SAMEA1523384
SAMEA1523385
SAMEA1523386
SAMEA1523387
SAMEA1523388
SAMEA1523389
SAMEA1530589
SAMEA1530590
SAMEA1530591
SAMEA1530592
SAMEA1530593
SAMEA1530594
SAMEA1530595
SAMEA1530596
SAMEA1530597
SAMEA1530598
SAMEA1530599
SAMEA1530600
SAMEA1530601
SAMEA1530602
SAMEA1530603
SAMEA1530604
SAMEA1530605
SAMEA1530606
SAMEA1530607
SAMEA1530609
SAMEA1530610
SAMEA1530611
SAMEA1530612
SAMEA1530613
SAMEA1530614
SAMEA1530615
SAMEA1530616
SAMEA1530617
SAMEA1530618
SAMEA1530619
SAMEA1530620
SAMEA1530621
SAMEA1530622
SAMEA1530623
SAMEA1530624
SAMEA1530625
SAMEA1530626
SAMEA1530627
SAMEA1530628
SAMEA1530629
SAMEA1530630
SAMEA1530631
SAMEA1530632
SAMEA1530633
SAMEA1530634
SAMEA1530635
SAMEA1530636
SAMEA1530637
SAMEA1530638
SAMEA1530639
SAMEA1530640
SAMEA1530641
SAMEA1530642
SAMEA1530643
SAMEA1530644
SAMEA1530645
SAMEA1530646
SAMEA1530647
SAMEA1530648
SAMEA1530649
SAMEA1530651
SAMEA1530652
SAMEA1530653
SAMEA1530654
SAMEA1530655
SAMEA1530656
SAMEA1530657
SAMEA1530658
SAMEA1530659
SAMEA1530660
SAMEA1530661
SAMEA1530662
SAMEA1530663
SAMEA1530664
SAMEA1530665
SAMEA1530666
SAMEA1530667
SAMEA1530668
SAMEA1530669
SAMEA1530670
SAMEA1530671
SAMEA1530672
SAMEA1530673
SAMEA1530674
SAMEA1530675
SAMEA1530676
SAMEA1530677
SAMEA1530678
SAMEA1530679
SAMEA1530680
SAMEA1530681
SAMEA1530683
SAMEA1530684
SAMEA1530685
SAMEA1530686
SAMEA1530687
SAMEA1530688
SAMEA1530689
SAMEA1530690
SAMEA1530691
SAMEA1530692
SAMEA1530693
SAMEA1530694
SAMEA1530695
SAMEA1530696
SAMEA1530697
SAMEA1530698
SAMEA1530700
SAMEA1530701
SAMEA1530702
SAMEA1530703
SAMEA1530704
SAMEA1530705
SAMEA1530706
SAMEA1530707
SAMEA1530708
SAMEA1530710
SAMEA1530711
SAMEA1530712
SAMEA1530713
SAMEA1530714
SAMEA1530715
SAMEA1530716
SAMEA1530717
SAMEA1530719
SAMEA1530720
SAMEA1530721
SAMEA1530722
SAMEA1530723
SAMEA1530724
SAMEA1530725
SAMEA1530726
SAMEA1530727
SAMEA1530728
SAMEA1530729
SAMEA1530730
SAMEA1530731
SAMEA1530732
SAMEA1530733
SAMEA1530734
SAMEA1530735
SAMEA1530736
SAMEA1530737
SAMEA1530738
SAMEA1530739
SAMEA1530740
SAMEA1530741
SAMEA1530742
SAMEA1530743
SAMEA1530744
SAMEA1530745
SAMEA1530747
SAMEA1530748
SAMEA1530749
SAMEA1530750
SAMEA1530752
SAMEA1530753
SAMEA1530754
SAMEA1530755
SAMEA1530756
SAMEA1530757
SAMEA1530758
SAMEA1530759
SAMEA1530760
SAMEA1530761
SAMEA1530762
SAMEA1530763
SAMEA1530764
SAMEA1530765
SAMEA1530766
SAMEA1530767
SAMEA1530768
SAMEA1530769
SAMEA1530770
SAMEA1530771
SAMEA1530772
SAMEA1530773
SAMEA1530774
SAMEA1530775
SAMEA1530776
SAMEA1530777
SAMEA1530779
SAMEA1530780
SAMEA1530781
SAMEA1530783
SAMEA1530784
SAMEA1530785
SAMEA1530786
SAMEA1530787
SAMEA1530788
SAMEA1530789
SAMEA1530790
SAMEA1530791
SAMEA1530792
SAMEA1530793
SAMEA1530794
SAMEA1530795
SAMEA1530796
SAMEA1530797
SAMEA1530798
SAMEA1530799
SAMEA1530800
SAMEA1530801
SAMEA1530802
SAMEA1530803
SAMEA1530804
SAMEA1530805
SAMEA1530806
SAMEA1530807
SAMEA1530808
SAMEA1530809
SAMEA1530810
SAMEA1530811
SAMEA1530812
SAMEA1530813
SAMEA1530814
SAMEA1530815
SAMEA1530816
SAMEA1530817
SAMEA1530818
SAMEA1530819
SAMEA1530820
SAMEA1530821
SAMEA1530822
SAMEA1530823
SAMEA1530824
SAMEA1530825
SAMEA1530826
SAMEA1530827
SAMEA1530828
SAMEA1530829
SAMEA1530830
SAMEA1530831
SAMEA1530832
SAMEA1530833
SAMEA1530834
SAMEA1530835
SAMEA1530836
SAMEA1530837
SAMEA1530838
SAMEA1530839
SAMEA1530840
SAMEA1530841
SAMEA1530842
SAMEA1530843
SAMEA1530844
SAMEA1530845
SAMEA1530846
SAMEA1530847
SAMEA1530848
SAMEA1530849
SAMEA1530850
SAMEA1530851
SAMEA1530852
SAMEA1530853
SAMEA1530854
SAMEA1530855
SAMEA1530856
SAMEA1530857
SAMEA1530858
SAMEA1530859
SAMEA1530860
SAMEA1530861
SAMEA1530862
SAMEA1530863
SAMEA1530864
SAMEA1530865
SAMEA1530866
SAMEA1530867
SAMEA1530868
SAMEA1530869
SAMEA1530870
SAMEA1530872
SAMEA1530873
SAMEA1530874
SAMEA1530875
SAMEA1530876
SAMEA1530877
SAMEA1530878
SAMEA1530879
SAMEA1530881
SAMEA1530882
SAMEA1530884
SAMEA1530885
SAMEA1530886
SAMEA1530888
SAMEA1530889
SAMEA1530890
SAMEA1530891
SAMEA1530892
SAMEA1530893
SAMEA1530894
SAMEA1530895
SAMEA1530896
SAMEA1530897
SAMEA1530898
SAMEA1530899
SAMEA1530900
SAMEA1530901
SAMEA1530902
SAMEA1530903
SAMEA1530904
SAMEA1530905
SAMEA1530906
SAMEA1530907
SAMEA1530908
SAMEA1530909
SAMEA1530910
SAMEA1530911
SAMEA1530912
SAMEA1530913
SAMEA1530914
SAMEA1530915
SAMEA1530916
SAMEA1530917
SAMEA1530918
SAMEA1530919
SAMEA1530921
SAMEA1530922
SAMEA1530923
SAMEA1530924
SAMEA1530925
SAMEA1530926
SAMEA1530927
SAMEA1530928
SAMEA1530929
SAMEA1530930
SAMEA1530931
SAMEA1530932
SAMEA1530933
SAMEA1530934
SAMEA1530935
SAMEA1530936
SAMEA1530937
SAMEA1530939
SAMEA1530940
SAMEA1530942
SAMEA1530943
SAMEA1530944
SAMEA1530945
SAMEA1530946
SAMEA1530947
SAMEA1530948
SAMEA1530949
SAMEA1530950
SAMEA1530951
SAMEA1530952
SAMEA1530953
SAMEA1530954
SAMEA1530955
SAMEA1530956
SAMEA1530957
SAMEA1530958
SAMEA1530959
SAMEA1530960
SAMEA1530961
SAMEA1530962
SAMEA1530963
SAMEA1530965
SAMEA1530966
SAMEA1530967
SAMEA1530968
SAMEA1530969
SAMEA1530970
SAMEA1530971
SAMEA1530972
SAMEA1556501
SAMEA1556502
SAMEA1556503
SAMEA1556504
SAMEA1556505
SAMEA1556506
SAMEA1556507
SAMEA1556508
SAMEA1556509
SAMEA1556510
SAMEA1556511
SAMEA1556512
SAMEA1556513
SAMEA1556514
SAMEA1556515
SAMEA1556516
SAMEA1556517
SAMEA1556518
SAMEA1556519
SAMEA1556520
SAMEA1556521
SAMEA1556522
SAMEA1556523
SAMEA1556524
SAMEA1556525
SAMEA1556526
SAMEA1556527
SAMEA1556528
SAMEA1556529
SAMEA1556530
SAMEA1556531
SAMEA1556532
SAMEA1556533
SAMEA1556534
SAMEA1556535
SAMEA1556536
SAMEA1556538
SAMEA1556539
SAMEA1556540
SAMEA1556541
SAMEA1556542
SAMEA1556543
SAMEA1556544
SAMEA1556545
SAMEA1556546
SAMEA1556547
SAMEA1556548
SAMEA1556549
SAMEA1556550
SAMEA1556551
SAMEA1556552
SAMEA1556553
SAMEA1556554
SAMEA1556555
SAMEA1556556
SAMEA1556557
SAMEA1556558
SAMEA1556559
SAMEA1556560
SAMEA1556561
SAMEA1556562
SAMEA1556563
SAMEA1556564
SAMEA1556565
SAMEA1556566
SAMEA1556567
SAMEA1556568
SAMEA1556569
SAMEA1556570
SAMEA1556571
SAMEA1556572
SAMEA1556573
SAMEA1556574
SAMEA1556575
SAMEA1556576
SAMEA1556577
SAMEA1556578
SAMEA1556579
SAMEA1556580
SAMEA1556581
SAMEA1556582
SAMEA1556583
SAMEA1556584
SAMEA1556585
SAMEA1556586
SAMEA1556587
SAMEA1556588
SAMEA1556589
SAMEA1556590
SAMEA1556591
SAMEA1556592
SAMEA1556593
SAMEA1556594
SAMEA1556595
SAMEA1556596
SAMEA1556597
SAMEA1556598
SAMEA1556600
SAMEA1556601
SAMEA1556602
SAMEA1556603
SAMEA1556604
SAMEA1556605
SAMEA1556606
SAMEA1556607
SAMEA1556608
SAMEA1556609
SAMEA1556610
SAMEA1556611
SAMEA1556612
SAMEA1556613
SAMEA1556614
SAMEA1556615
SAMEA1556616
SAMEA1556617
SAMEA1556618
SAMEA1556619
SAMEA1556620
SAMEA1556621
SAMEA1556622
SAMEA1556623
SAMEA1556624
SAMEA1556625
SAMEA1556626
SAMEA1556627
SAMEA1556628
SAMEA1556629
SAMEA1556630
SAMEA1556631
SAMEA1556632
SAMEA1556633
SAMEA1556634
SAMEA1556635
SAMEA1556636
SAMEA1556637
SAMEA1556638
SAMEA1556639
SAMEA1556640
SAMEA1556641
SAMEA1556642
SAMEA1556643
SAMEA1556644
SAMEA1556645
SAMEA1556646
SAMEA1556647
SAMEA1556648
SAMEA1556649
SAMEA1556650
SAMEA1556651
SAMEA1556652
SAMEA1556653
SAMEA1556654
SAMEA1556655
SAMEA1556656
SAMEA1556657
SAMEA1556658
SAMEA1556659
SAMEA1556660
SAMEA1556661
SAMEA1556662
SAMEA1556663
SAMEA1556664
SAMEA1556665
SAMEA1556666
SAMEA1556667
SAMEA1556668
SAMEA1556669
SAMEA1556670
SAMEA1556671
SAMEA1556672
SAMEA1556673
SAMEA1556674
SAMEA1556675
SAMEA1556676
SAMEA1556677
SAMEA1556678
SAMEA1556679
SAMEA1556680
SAMEA1556681
SAMEA1556682
SAMEA1556683
SAMEA1556684
SAMEA1556685
SAMEA1556686
SAMEA1556687
SAMEA1556688
SAMEA1556689
SAMEA1556690
SAMEA1556691
SAMEA1556692
SAMEA1556693
SAMEA1556694
SAMEA1556695
SAMEA1556696
SAMEA1556697
SAMEA1556698
SAMEA1556699
SAMEA1556700
SAMEA1556701
SAMEA1556702
SAMEA1556703
SAMEA1556704
SAMEA1556705
SAMEA1556706
SAMEA1556707
SAMEA1556708
SAMEA1556709
SAMEA1556710
SAMEA1556711
SAMEA1556712
SAMEA1556713
SAMEA1556714
SAMEA1556715
SAMEA1556716
SAMEA1556717
SAMEA1556718
SAMEA1556719
SAMEA1556720
SAMEA1556721
SAMEA1556722
SAMEA1556724
SAMEA1556725
SAMEA1556726
SAMEA1556727
SAMEA1556728
SAMEA1556729
SAMEA1556730
SAMEA1556731
SAMEA1556732
SAMEA1556733
SAMEA1556735
SAMEA1556736
SAMEA1556737
SAMEA1556738
SAMEA1556739
SAMEA1556740
SAMEA1556741
SAMEA1556742
SAMEA1556743
SAMEA1556744
SAMEA1556745
SAMEA1556746
SAMEA1556747
SAMEA1556748
SAMEA1556749
SAMEA1556750
SAMEA1556751
SAMEA1556752
SAMEA1556753
SAMEA1556754
SAMEA1556755
SAMEA1556756
SAMEA1556757
SAMEA1556758
SAMEA1556759
SAMEA1556760
SAMEA1556761
SAMEA1556762
SAMEA1556763
SAMEA1556764
SAMEA1556765
SAMEA1556766
SAMEA1556767
SAMEA1556768
SAMEA1556769
SAMEA1556770
SAMEA1556771
SAMEA1556772
SAMEA1556773
SAMEA1556774
SAMEA1556775
SAMEA1556776
SAMEA1556777
SAMEA1556778
SAMEA1556779
SAMEA1556780
SAMEA1556781
SAMEA1556782
SAMEA1556783
SAMEA1556784
SAMEA1556785
SAMEA1556786
SAMEA1556787
SAMEA1556788
SAMEA1556789
SAMEA1556790
SAMEA1556791
SAMEA1556792
SAMEA1556793
SAMEA1556794
SAMEA1556795
SAMEA1556796
SAMEA1556797
SAMEA1556798
SAMEA1556799
SAMEA1556800
SAMEA1556801
SAMEA1556802
SAMEA1556803
SAMEA1556804
SAMEA1556805
SAMEA1556806
SAMEA1556807
SAMEA1556808
SAMEA1556809
SAMEA1556810
SAMEA1556811
SAMEA1556812
SAMEA1556813
SAMEA1556814
SAMEA1556815
SAMEA1556816
SAMEA1556817
SAMEA1556818
SAMEA1556819
SAMEA1556820
SAMEA1556821
SAMEA1556822
SAMEA1556823
SAMEA1556824
SAMEA1556825
SAMEA1556826
SAMEA1556827
SAMEA1556828
SAMEA1556829
SAMEA1556830
SAMEA1556831
SAMEA1556832
SAMEA1556833
SAMEA1556834
SAMEA1556835
SAMEA1556836
SAMEA1556837
SAMEA1556838
SAMEA1556839
SAMEA1556840
SAMEA1556841
SAMEA1556842
SAMEA1556843
SAMEA1556844
SAMEA1556845
SAMEA1556846
SAMEA1556847
SAMEA1556848
SAMEA1556849
SAMEA1556850
SAMEA1556851
SAMEA1556852
SAMEA1556853
SAMEA1556854
SAMEA1556855
SAMEA1556856
SAMEA1556857
SAMEA1556858
SAMEA1556859
SAMEA1556860
SAMEA1556861
SAMEA1556862
SAMEA1556863
SAMEA1556864
SAMEA1556865
SAMEA1556866
SAMEA1556867
SAMEA1556868
SAMEA1556869
SAMEA1556870
SAMEA1556871
SAMEA1556872
SAMEA1556873
SAMEA1556874
SAMEA1556875
SAMEA1556876
SAMEA1556877
SAMEA1556878
SAMEA1556879
SAMEA1556880
SAMEA1556881
SAMEA1556882
SAMEA1556883
SAMEA1556884
SAMEA1569095
SAMEA1569096
SAMEA1569097
SAMEA1569098
SAMEA1569100
SAMEA1569101
SAMEA1569102
SAMEA1569103
SAMEA1569104
SAMEA1569105
SAMEA1569106
SAMEA1569107
SAMEA1569108
SAMEA1569109
SAMEA1569110
SAMEA1569111
SAMEA1569112
SAMEA1569113
SAMEA1569114
SAMEA1569115
SAMEA1569116
SAMEA1569117
SAMEA1569118
SAMEA1569119
SAMEA1569120
SAMEA1569121
SAMEA1569122
SAMEA1569123
SAMEA1569124
SAMEA1569125
SAMEA1569126
SAMEA1569127
SAMEA1569128
SAMEA1569129
SAMEA1569130
SAMEA1569131
SAMEA1569132
SAMEA1569133
SAMEA1569134
SAMEA1569135
SAMEA1569136
SAMEA1569137
SAMEA1569138
SAMEA1569139
SAMEA1569140
SAMEA1569141
SAMEA1569142
SAMEA1569143
SAMEA1569144
SAMEA1569145
SAMEA1569146
SAMEA1569147
SAMEA1569148
SAMEA1569149
SAMEA1569150
SAMEA1569151
SAMEA1569152
SAMEA1569153
SAMEA1569154
SAMEA1569155
SAMEA1569156
SAMEA1569157
SAMEA1569158
SAMEA1569159
SAMEA1569160
SAMEA1569161
SAMEA1569162
SAMEA1569163
SAMEA1569164
SAMEA1569165
SAMEA1569166
SAMEA1569167
SAMEA1569168
SAMEA1569169
SAMEA1569171
SAMEA1569172
SAMEA1569173
SAMEA1569174
SAMEA1569175
SAMEA1569176
SAMEA1569177
SAMEA1569178
SAMEA1569179
SAMEA1569180
SAMEA1569181
SAMEA1569182
SAMEA1569183
SAMEA1569184
SAMEA1569185
SAMEA1569186
SAMEA1569187
SAMEA1569189
SAMEA1569190
SAMEA1569191
SAMEA1569192
SAMEA1569194
SAMEA1569195
SAMEA1569196
SAMEA1569197
SAMEA1569198
SAMEA1569199
SAMEA1569201
SAMEA1569202
SAMEA1569203
SAMEA1569204
SAMEA1569205
SAMEA1569206
SAMEA1569207
SAMEA1569208
SAMEA1569209
SAMEA1569210
SAMEA1569211
SAMEA1569212
SAMEA1569213
SAMEA1569214
SAMEA1569215
SAMEA1569216
SAMEA1569217
SAMEA1569218
SAMEA1569219
SAMEA1569220
SAMEA1569221
SAMEA1569222
SAMEA1569223
SAMEA1569224
SAMEA1569225
SAMEA1569226
SAMEA1569227
SAMEA1569228
SAMEA1569229
SAMEA1569230
SAMEA1569231
SAMEA1569232
SAMEA1569233
SAMEA1569234
SAMEA1569235
SAMEA1569236
SAMEA1569237
SAMEA1569238
SAMEA1569240
SAMEA1569241
SAMEA1569242
SAMEA1569243
SAMEA1569244
SAMEA1569245
SAMEA1569246
SAMEA1569247
SAMEA1569248
SAMEA1569249
SAMEA1569250
SAMEA1569251
SAMEA1569252
SAMEA1569253
SAMEA1569254
SAMEA1569255
SAMEA1569256
SAMEA1569258
SAMEA1569259
SAMEA1569260
SAMEA1569261
SAMEA1569262
SAMEA1569263
SAMEA1569264
SAMEA1569265
SAMEA1569266
SAMEA1569267
SAMEA1569268
SAMEA1569269
SAMEA1569270
SAMEA1569271
SAMEA1569272
SAMEA1569273
SAMEA1569274
SAMEA1569275
SAMEA1569276
SAMEA1569277
SAMEA1569278
SAMEA1569279
SAMEA1569280
SAMEA1569281
SAMEA1569282
SAMEA1569283
SAMEA1569284
SAMEA1569285
SAMEA1569286
SAMEA1569287
SAMEA1569288
SAMEA1569289
SAMEA1569290
SAMEA1569291
SAMEA1569292
SAMEA1569293
SAMEA1569294
SAMEA1569295
SAMEA1569296
SAMEA1569297
SAMEA1569298
SAMEA1569299
SAMEA1569300
SAMEA1569301
SAMEA1569302
SAMEA1569303
SAMEA1569304
SAMEA1569305
SAMEA1569306
SAMEA1569307
SAMEA1569308
SAMEA1569309
SAMEA1569310
SAMEA1569311
SAMEA1569312
SAMEA1569313
SAMEA1569314
SAMEA1569315
SAMEA1569316
SAMEA1569317
SAMEA1569318
SAMEA1569319
SAMEA1569320
SAMEA1569321
SAMEA1569322
SAMEA1569323
SAMEA1569324
SAMEA1569325
SAMEA1569326
SAMEA1569327
SAMEA1569328
SAMEA1569329
SAMEA1569330
SAMEA1569331
SAMEA1569332
SAMEA1569333
SAMEA1569334
SAMEA1569335
SAMEA1569336
SAMEA1569337
SAMEA1569338
SAMEA1569339
SAMEA1569340
SAMEA1569341
SAMEA1569342
SAMEA1569343
SAMEA1569344
SAMEA1569345
SAMEA1569346
SAMEA1569347
SAMEA1569348
SAMEA1569349
SAMEA1569350
SAMEA1569351
SAMEA1569353
SAMEA1569354
SAMEA1569355
SAMEA1569356
SAMEA1569357
SAMEA1569358
SAMEA1569359
SAMEA1569360
SAMEA1569361
SAMEA1569362
SAMEA1569363
SAMEA1569364
SAMEA1569365
SAMEA1569366
SAMEA1569367
SAMEA1569368
SAMEA1569369
SAMEA1570059
SAMEA1570060
SAMEA1570936
SAMEA1570937
SAMEA1570938
SAMEA1570939
SAMEA1570940
SAMEA1570941
SAMEA1570942
SAMEA1570943
SAMEA1570944
SAMEA1570945
SAMEA1570946
SAMEA1570947
SAMEA1570948
SAMEA1570949
SAMEA1570950
SAMEA1570951
SAMEA1570952
SAMEA1570953
SAMEA1570954
SAMEA1570955
SAMEA1570956
SAMEA1570957
SAMEA1570958
SAMEA1570959
SAMEA1570960
SAMEA1570961
SAMEA1570962
SAMEA1570963
SAMEA1570964
SAMEA1570966
SAMEA1570967
SAMEA1570968
SAMEA1570969
SAMEA1570970
SAMEA1570971
SAMEA1570972
SAMEA1570973
SAMEA1570974
SAMEA1570975
SAMEA1570976
SAMEA1570977
SAMEA1570978
SAMEA1570979
SAMEA1570980
SAMEA1570981
SAMEA1570982
SAMEA1570983
SAMEA1570984
SAMEA1570985
SAMEA1570986
SAMEA1570987
SAMEA1570988
SAMEA1570989
SAMEA1570990
SAMEA1570991
SAMEA1570992
SAMEA1570993
SAMEA1570994
SAMEA1570995
SAMEA1570996
SAMEA1570997
SAMEA1570998
SAMEA1570999
SAMEA1571000
SAMEA1571001
SAMEA1571002
SAMEA1571003
SAMEA1571004
SAMEA1571005
SAMEA1571006
SAMEA1571007
SAMEA1571008
SAMEA1571009
SAMEA1571010
SAMEA1571011
SAMEA1571012
SAMEA1571013
SAMEA1571014
SAMEA1571015
SAMEA1571016
SAMEA1571017
SAMEA1571018
SAMEA1571019
SAMEA1571020
SAMEA1571021
SAMEA1571022
SAMEA1571023
SAMEA1571024
SAMEA1571025
SAMEA1571026
SAMEA1571027
SAMEA1571028
SAMEA1571029
SAMEA1571030
SAMEA1573039
SAMEA1573042
SAMEA1573043
SAMEA1573553
SAMEA1573554
SAMEA1688467
SAMEA1688468
SAMEA1688470
SAMEA1688471
SAMEA1688472
SAMEA1688473
SAMEA1688474
SAMEA1688475
SAMEA1688476
SAMEA1688478
SAMEA1688479
SAMEA1688481
SAMEA1688482
SAMEA1688483
SAMEA1688484
SAMEA1688485
SAMEA1688486
SAMEA1688487
SAMEA1688488
SAMEA1688489
SAMEA1688490
SAMEA1688491
SAMEA1688492
SAMEA1688493
SAMEA1688494
SAMEA1688495
SAMEA1688496
SAMEA1688497
SAMEA1688498
SAMEA1688499
SAMEA1688500
SAMEA1688501
SAMEA1688503
SAMEA1688504
SAMEA1688505
SAMEA1688506
SAMEA1688507
SAMEA1688508
SAMEA1688509
SAMEA1688510
SAMEA1688511
SAMEA1688512
SAMEA1688513
SAMEA1688514
SAMEA1688515
SAMEA1688516
SAMEA1688517
SAMEA1688518
SAMEA1688519
SAMEA1688520
SAMEA1688521
SAMEA1688522
SAMEA1688523
SAMEA1688524
SAMEA1688525
SAMEA1688526
SAMEA1688527
SAMEA1688528
SAMEA1688529
SAMEA1688530
SAMEA1688531
SAMEA1688532
SAMEA1688533
SAMEA1688534
SAMEA1688535
SAMEA1688536
SAMEA1688537
SAMEA1688538
SAMEA1688539
SAMEA1688540
SAMEA1688541
SAMEA1688542
SAMEA1688543
SAMEA1688544
SAMEA1688545
SAMEA1688546
SAMEA1688547
SAMEA1688549
SAMEA1688550
SAMEA1688551
SAMEA1688553
SAMEA1688554
SAMEA1688555
SAMEA1688556
SAMEA1688557
SAMEA1688558
SAMEA1688559
SAMEA1688560
SAMEA1688561
SAMEA1688562
SAMEA1688563
SAMEA1688564
SAMEA1688565
SAMEA1688566
SAMEA1688567
SAMEA1688569
SAMEA1688570
SAMEA1688571
SAMEA1688572
SAMEA1688573
SAMEA1688574
SAMEA1688575
SAMEA1688576
SAMEA1688577
SAMEA1688578
SAMEA1688579
SAMEA1688580
SAMEA1688581
SAMEA1688583
SAMEA1688584
SAMEA1688585
SAMEA1688586
SAMEA1688587
SAMEA1688588
SAMEA1688589
SAMEA1688590
SAMEA1688591
SAMEA1688592
SAMEA1688593
SAMEA1688594
SAMEA1688595
SAMEA1688596
SAMEA1688597
SAMEA1688598
SAMEA1688599
SAMEA1688600
SAMEA1688601
SAMEA1688602
SAMEA1688603
SAMEA1688604
SAMEA1688605
SAMEA1688606
SAMEA1688607
SAMEA1688608
SAMEA1688609
SAMEA1688610
SAMEA1688611
SAMEA1688612
SAMEA1688613
SAMEA1688614
SAMEA1688615
SAMEA1688616
SAMEA1688617
SAMEA1688618
SAMEA1688619
SAMEA1688620
SAMEA1688621
SAMEA1688622
SAMEA1688623
SAMEA1688624
SAMEA1688625
SAMEA1688626
SAMEA1688627
SAMEA1688628
SAMEA1688629
SAMEA1688630
SAMEA1688631
SAMEA1688632
SAMEA1688633
SAMEA1688634
SAMEA1688635
SAMEA1688636
SAMEA1688637
SAMEA1688638
SAMEA1688639
SAMEA1688640
SAMEA1688642
SAMEA1688643
SAMEA1688644
SAMEA1688645
SAMEA1688646
SAMEA1688647
SAMEA1688648
SAMEA1688649
SAMEA1688650
SAMEA1688651
SAMEA1688652
SAMEA1688653
SAMEA1688654
SAMEA1688655
SAMEA1688656
SAMEA1688657
SAMEA1688658
SAMEA1688659
SAMEA1688660
SAMEA1688662
SAMEA1688663
SAMEA1688664
SAMEA1688665
SAMEA1688666
SAMEA1688667
SAMEA1688668
SAMEA1688669
SAMEA1688670
SAMEA1688671
SAMEA1688672
SAMEA1688673
SAMEA1688674
SAMEA1688675
SAMEA1688676
SAMEA1688677
SAMEA1688678
SAMEA1688679
SAMEA1688680
SAMEA1688681
SAMEA1688682
SAMEA1688683
SAMEA1688684
SAMEA1688685
SAMEA1688686
SAMEA1688687
SAMEA1688688
SAMEA1688689
SAMEA1688690
SAMEA1688691
SAMEA1688692
SAMEA1688693
SAMEA1688694
SAMEA1688695
SAMEA1688696
SAMEA1688697
SAMEA1688698
SAMEA1688699
SAMEA1688700
SAMEA1688701
SAMEA1688702
SAMEA1688703
SAMEA1688704
SAMEA1688705
SAMEA1688706
SAMEA1696421
SAMEA1705617
SAMEA1705619
SAMEA1705620
SAMEA1705621
SAMEA1705622
SAMEA1705623
SAMEA1705642
SAMEA1705643
SAMEA1706673
SAMEA1706704
SAMEA1707113
SAMEA1707114
SAMEA1707116
SAMEA1707117
SAMEA1707118
SAMEA1707120
SAMEA1707121
SAMEA1707123
SAMEA1707124
SAMEA1707125
SAMEA1707126
SAMEA1707128
SAMEA1707129
SAMEA1707130
SAMEA1707131
SAMEA1707132
SAMEA1707134
SAMEA1707135
SAMEA1707137
SAMEA1707138
SAMEA1707139
SAMEA1707141
SAMEA1707142
SAMEA1707144
SAMEA1707145
SAMEA1707146
SAMEA1707147
SAMEA1707148
SAMEA1707149
SAMEA1707150
SAMEA1707151
SAMEA1707152
SAMEA1707153
SAMEA1707154
SAMEA1707156
SAMEA1707157
SAMEA1707158
SAMEA1707159
SAMEA1707160
SAMEA1707162
SAMEA1707163
SAMEA1707164
SAMEA1707165
SAMEA1707166
SAMEA1707167
SAMEA1707169
SAMEA1707170
SAMEA1707171
SAMEA1707172
SAMEA1707174
SAMEA1707175
SAMEA1707176
SAMEA1707178
SAMEA1707179
SAMEA1707180
SAMEA1707182
SAMEA1707183
SAMEA1707184
SAMEA1707185
SAMEA1707186
SAMEA1707187
SAMEA1707188
SAMEA1707189
SAMEA1707191
SAMEA1707192
SAMEA1707194
SAMEA1707195
SAMEA1707196
SAMEA1707197
SAMEA1707198
SAMEA1707199
SAMEA1707200
SAMEA1707201
SAMEA1707202
SAMEA1707203
SAMEA1707205
SAMEA1707206
SAMEA1707208
SAMEA1707210
SAMEA1707213
SAMEA1707215
SAMEA1707217
SAMEA1707218
SAMEA1707221
SAMEA1707222
SAMEA1707223
SAMEA1707225
SAMEA1707226
SAMEA1707229
SAMEA1707230
SAMEA1707231
SAMEA1707233
SAMEA1707234
SAMEA1707235
SAMEA1707237
SAMEA1707239
SAMEA1707240
SAMEA1707241
SAMEA1707242
SAMEA1707244
SAMEA1707246
SAMEA1707248
SAMEA1707250
SAMEA1707252
SAMEA1707253
SAMEA1707257
SAMEA1707258
SAMEA1707260
SAMEA1707261
SAMEA1707263
SAMEA1707264
SAMEA1707266
SAMEA1707267
SAMEA1707269
SAMEA1707270
SAMEA1707271
SAMEA1707272
SAMEA1707274
SAMEA1707275
SAMEA1707277
SAMEA1707278
SAMEA1707279
SAMEA1707280
SAMEA1707282
SAMEA1707284
SAMEA1707286
SAMEA1707287
SAMEA1707288
SAMEA1707290
SAMEA1707291
SAMEA1707292
SAMEA1707293
SAMEA1707295
SAMEA1707296
SAMEA1707298
SAMEA1707299
SAMEA1707300
SAMEA1707302
SAMEA1707304
SAMEA1707305
SAMEA1707307
SAMEA1707308
SAMEA1707310
SAMEA1707311
SAMEA1707312
SAMEA1707313
SAMEA1707315
SAMEA1707316
SAMEA1707317
SAMEA1707318
SAMEA1707320
SAMEA1707321
SAMEA1707322
SAMEA1707323
SAMEA1707325
SAMEA1707327
SAMEA1707329
SAMEA1707330
SAMEA1707331
SAMEA1707332
SAMEA1707334
SAMEA1707335
SAMEA1707337
SAMEA1707338
SAMEA1707339
SAMEA1707340
SAMEA1707342
SAMEA1707344
SAMEA1707346
SAMEA1707347
SAMEA1707348
SAMEA1707349
SAMEA1707351
SAMEA1707352
SAMEA1707353
SAMEA1707355
SAMEA1707356
SAMEA1707358
SAMEA1707359
SAMEA1707360
SAMEA1707361
SAMEA1707362
SAMEA1707364
SAMEA1707366
SAMEA1707368
SAMEA1707369
SAMEA1707370
SAMEA1707372
SAMEA1707373
SAMEA1707375
SAMEA1707377
SAMEA1707379
SAMEA1707380
SAMEA1707382
SAMEA1707383
SAMEA1707384
SAMEA1707385
SAMEA1707387
SAMEA1707388
SAMEA1707390
SAMEA1707391
SAMEA1707393
SAMEA1707394
SAMEA1707396
SAMEA1707397
SAMEA1707398
SAMEA1707399
SAMEA1707400
SAMEA1707401
SAMEA1707402
SAMEA1707403
SAMEA1707404
SAMEA1707405
SAMEA1707406
SAMEA1707407
SAMEA1707408
SAMEA1707410
SAMEA1707411
SAMEA1707412
SAMEA1707413
SAMEA1707414
SAMEA1707415
SAMEA1707417
SAMEA1707418
SAMEA1707419
SAMEA1707421
SAMEA1707422
SAMEA1707424
SAMEA1707425
SAMEA1707426
SAMEA1707427
SAMEA1707429
SAMEA1707431
SAMEA1707433
SAMEA1707434
SAMEA1707435
SAMEA1707437
SAMEA1707438
SAMEA1707440
SAMEA1707442
SAMEA1707443
SAMEA1707445
SAMEA1707446
SAMEA1707447
SAMEA1707448
SAMEA1707450
SAMEA1707451
SAMEA1707452
SAMEA1707454
SAMEA1707455
SAMEA1707457
SAMEA1707458
SAMEA1707459
SAMEA1707460
SAMEA1707462
SAMEA1707464
SAMEA1707466
SAMEA1707467
SAMEA1707468
SAMEA1707470
SAMEA1707471
SAMEA1707473
SAMEA1707475
SAMEA1707477
SAMEA1707478
SAMEA1707479
SAMEA1707480
SAMEA1707482
SAMEA1707484
SAMEA1707486
SAMEA1707487
SAMEA1707488
SAMEA1707490
SAMEA1707491
SAMEA1707494
SAMEA1707496
SAMEA1707498
SAMEA1707500
SAMEA1707502
SAMEA1707504
SAMEA1707505
SAMEA1707507
SAMEA1707508
SAMEA1707509
SAMEA1707511
SAMEA1707512
SAMEA1707513
SAMEA1707514
SAMEA1707516
SAMEA1707518
SAMEA1707519
SAMEA1707520
SAMEA1707521
SAMEA1707523
SAMEA1707524
SAMEA1707526
SAMEA1707527
SAMEA1707529
SAMEA1707530
SAMEA1707532
SAMEA1707533
SAMEA1707534
SAMEA1707535
SAMEA1707536
SAMEA1707537
SAMEA1707538
SAMEA1707539
SAMEA1707540
SAMEA1707541
SAMEA1707542
SAMEA1707543
SAMEA1707544
SAMEA1707545
SAMEA1707547
SAMEA1707548
SAMEA1707549
SAMEA1707551
SAMEA1707552
SAMEA1707554
SAMEA1707556
SAMEA1707557
SAMEA1707558
SAMEA1707560
SAMEA1707561
SAMEA1707562
SAMEA1707564
SAMEA1707565
SAMEA1707567
SAMEA1707569
SAMEA1707571
SAMEA1707573
SAMEA1707574
SAMEA1707575
SAMEA1707577
SAMEA1707579
SAMEA1707639
SAMEA1707640
SAMEA1707641
SAMEA1707642
SAMEA1707643
SAMEA1707644
SAMEA1707645
SAMEA1707646
SAMEA1707647
SAMEA1707648
SAMEA1707649
SAMEA1707650
SAMEA1707651
SAMEA1707652
SAMEA1707653
SAMEA1707654
SAMEA1707655
SAMEA1707656
SAMEA1707657
SAMEA1707658
SAMEA1707659
SAMEA1707660
SAMEA1707661
SAMEA1707662
SAMEA1707663
SAMEA1707664
SAMEA1707665
SAMEA1707666
SAMEA1707667
SAMEA1707668
SAMEA1707669
SAMEA1707670
SAMEA1707671
SAMEA1707672
SAMEA1707673
SAMEA1707674
SAMEA1707675
SAMEA1707676
SAMEA1707677
SAMEA1707678
SAMEA1707679
SAMEA1707680
SAMEA1707681
SAMEA1707682
SAMEA1707683
SAMEA1707684
SAMEA1707685
SAMEA1707686
SAMEA1707687
SAMEA1707688
SAMEA1707689
SAMEA1707690
SAMEA1707691
SAMEA1707692
SAMEA1707693
SAMEA1707694
SAMEA1707695
SAMEA1707696
SAMEA1707697
SAMEA1707698
SAMEA1707699
SAMEA1707700
SAMEA1707701
SAMEA1707702
SAMEA1707703
SAMEA1707704
SAMEA1707705
SAMEA1707706
SAMEA1707707
SAMEA1707708
SAMEA1707709
SAMEA1707710
SAMEA1707711
SAMEA1707712
SAMEA1707713
SAMEA1707714
SAMEA1707715
SAMEA1707716
SAMEA1707717
SAMEA1707718
SAMEA1707719
SAMEA1707720
SAMEA1707721
SAMEA1707722
SAMEA1707723
SAMEA1707724
SAMEA1707725
SAMEA1707726
SAMEA1707727
SAMEA1707728
SAMEA1707729
SAMEA1707730
SAMEA1707731
SAMEA1707732
SAMEA1707733
SAMEA1707734
SAMEA1707735
SAMEA1707736
SAMEA1707737
SAMEA1707738
SAMEA1707739
SAMEA1707740
SAMEA1707741
SAMEA1707742
SAMEA1707743
SAMEA1707744
SAMEA1707745
SAMEA1707746
SAMEA1707747
SAMEA1707748
SAMEA1707749
SAMEA1707750
SAMEA1707751
SAMEA1707752
SAMEA1707753
SAMEA1707754
SAMEA1707755
SAMEA1707756
SAMEA1707757
SAMEA1707758
SAMEA1707759
SAMEA1707760
SAMEA1707761
SAMEA1707762
SAMEA1707763
SAMEA1707764
SAMEA1707765
SAMEA1707766
SAMEA1707767
SAMEA1707768
SAMEA1707769
SAMEA1707770
SAMEA1707771
SAMEA1707772
SAMEA1707773
SAMEA1707774
SAMEA1707775
SAMEA1707776
SAMEA1707777
SAMEA1707778
SAMEA1707779
SAMEA1707780
SAMEA1707781
SAMEA1707782
SAMEA1707783
SAMEA1707784
SAMEA1707785
SAMEA1707786
SAMEA1707787
SAMEA1707788
SAMEA1707789
SAMEA1707790
SAMEA1707791
SAMEA1707792
SAMEA1707793
SAMEA1707794
SAMEA1707795
SAMEA1707796
SAMEA1707797
SAMEA1707798
SAMEA1707799
SAMEA1707800
SAMEA1707801
SAMEA1707802
SAMEA1707803
SAMEA1707804
SAMEA1707805
SAMEA1707806
SAMEA1707807
SAMEA1707808
SAMEA1707809
SAMEA1707810
SAMEA1707811
SAMEA1707812
SAMEA1707813
SAMEA1707814
SAMEA1707815
SAMEA1707816
SAMEA1707817
SAMEA1707818
SAMEA1707819
SAMEA1707820
SAMEA1707821
SAMEA1707822
SAMEA1707823
SAMEA1707824
SAMEA1707825
SAMEA1707826
SAMEA1707827
SAMEA1707828
SAMEA1707829
SAMEA1707830
SAMEA1707831
SAMEA1707832
SAMEA1707833
SAMEA1707834
SAMEA1707835
SAMEA1707836
SAMEA1707837
SAMEA1707838
SAMEA1707839
SAMEA1707840
SAMEA1707841
SAMEA1707842
SAMEA1707843
SAMEA1707844
SAMEA1707845
SAMEA1707846
SAMEA1707847
SAMEA1707848
SAMEA1707849
SAMEA1707850
SAMEA1707851
SAMEA1707852
SAMEA1707853
SAMEA1707854
SAMEA1707855
SAMEA1707856
SAMEA1707857
SAMEA1707858
SAMEA1707859
SAMEA1707860
SAMEA1707861
SAMEA1707862
SAMEA1707863
SAMEA1707864
SAMEA1707865
SAMEA1707866
SAMEA1707867
SAMEA1707868
SAMEA1707869
SAMEA1707870
SAMEA1707871
SAMEA1707872
SAMEA1707873
SAMEA1707874
SAMEA1707875
SAMEA1707876
SAMEA1707877
SAMEA1707878
SAMEA1707879
SAMEA1707880
SAMEA1707881
SAMEA1707882
SAMEA1707883
SAMEA1707884
SAMEA1707885
SAMEA1707886
SAMEA1707887
SAMEA1707888
SAMEA1707889
SAMEA1707890
SAMEA1707891
SAMEA1707892
SAMEA1707893
SAMEA1707894
SAMEA1707895
SAMEA1707896
SAMEA1707897
SAMEA1707898
SAMEA1707899
SAMEA1707900
SAMEA1707901
SAMEA1707902
SAMEA1707903
SAMEA1707904
SAMEA1707905
SAMEA1707906
SAMEA1707907
SAMEA1707908
SAMEA1707909
SAMEA1707910
SAMEA1707911
SAMEA1707912
SAMEA1707913
SAMEA1707914
SAMEA1707915
SAMEA1707916
SAMEA1707917
SAMEA1707918
SAMEA1707919
SAMEA1707920
SAMEA1707921
SAMEA1707922
SAMEA1707923
SAMEA1707924
SAMEA1707925
SAMEA1707926
SAMEA1708188
SAMEA1708190
SAMEA1708191
SAMEA1708195
SAMEA1708198
SAMEA1708206
SAMEA1708210
SAMEA1708216
SAMEA1708226
SAMEA1708234
SAMEA1708236
SAMEA1708239
SAMEA1708243
SAMEA1708245
SAMEA1708247
SAMEA1708251
SAMEA1708253
SAMEA1708261
SAMEA1708263
SAMEA1708273
SAMEA1708290
SAMEA1708293
SAMEA1708298
SAMEA1708309
SAMEA1708313
SAMEA1708318
SAMEA1708322
SAMEA1708332
SAMEA1708349
SAMEA1708354
SAMEA1708356
SAMEA1708370
SAMEA1708376
SAMEA1708386
SAMEA1708396
SAMEA1708408
SAMEA1708420
SAMEA1708424
SAMEA1708426
SAMEA1708438
SAMEA1708439
SAMEA1708442
SAMEA1708445
SAMEA1708446
SAMEA1708450
SAMEA1708451
SAMEA1708455
SAMEA1708462
SAMEA1708463
SAMEA1708464
SAMEA1708468
SAMEA1708475
SAMEA1708480
SAMEA1708482
SAMEA1708489
SAMEA1708490
SAMEA1869154
SAMEA1869285
SAMEA1869302
SAMEA1869606
SAMEA1876025
SAMEA1876251
SAMEA1876252
SAMEA1876253
SAMEA1876254
SAMEA1876255
SAMEA1876256
SAMEA1876257
SAMEA1876258
SAMEA1876259
SAMEA1876260
SAMEA1876261
SAMEA1876262
SAMEA1876263
SAMEA1876264
SAMEA1876265
SAMEA1876266
SAMEA1876267
SAMEA1876268
SAMEA1876269
SAMEA1876270
SAMEA1876271
SAMEA1876272
SAMEA1876273
SAMEA1876274
SAMEA1876275
SAMEA1876276
SAMEA1876277
SAMEA1876278
SAMEA1876279
SAMEA1876280
SAMEA1876281
SAMEA1876282
SAMEA1876283
SAMEA1876284
SAMEA1876285
SAMEA1876286
SAMEA1876287
SAMEA1876288
SAMEA1876289
SAMEA1876290
SAMEA1876291
SAMEA1876292
SAMEA1876293
SAMEA1876294
SAMEA1876295
SAMEA1876296
SAMEA1876297
SAMEA1876298
SAMEA1876299
SAMEA1876300
SAMEA1876301
SAMEA1876302
SAMEA1876303
SAMEA1876304
SAMEA1876305
SAMEA1876306
SAMEA1876307
SAMEA1876308
SAMEA1876309
SAMEA1876310
SAMEA1876311
SAMEA1876312
SAMEA1876313
SAMEA1876314
SAMEA1876315
SAMEA1876316
SAMEA1876317
SAMEA1876318
SAMEA1876319
SAMEA1876320
SAMEA1876321
SAMEA1876322
SAMEA1876323
SAMEA1876324
SAMEA1876325
SAMEA1876326
SAMEA1876327
SAMEA1876328
SAMEA1876329
SAMEA1876330
SAMEA1876331
SAMEA1876332
SAMEA1876333
SAMEA1876334
SAMEA1876335
SAMEA1876336
SAMEA1876337
SAMEA1876338
SAMEA1876339
SAMEA1876340
SAMEA1876341
SAMEA1876342
SAMEA1876343
SAMEA1876344
SAMEA1876345
SAMEA1876346
SAMEA1877080
SAMEA1877087
SAMEA1877090
SAMEA1877099
SAMEA1877123
SAMEA1877128
SAMEA1877144
SAMEA1877149
SAMEA1877164
SAMEA1877170
SAMEA1877173
SAMEA1877199
SAMEA1877209
SAMEA1877215
SAMEA1877222
SAMEA1877240
SAMEA1877242
SAMEA1885892
SAMEA1885893
SAMEA1885894
SAMEA1885895
SAMEA1885896
SAMEA1885897
SAMEA1885898
SAMEA1885899
SAMEA1885900
SAMEA1885901
SAMEA1885902
SAMEA1885903
SAMEA1885904
SAMEA1885905
SAMEA1885906
SAMEA1885907
SAMEA1885908
SAMEA1885909
SAMEA1885910
SAMEA1885911
SAMEA1885912
SAMEA1885913
SAMEA1885914
SAMEA1885915
SAMEA1885916
SAMEA1885917
SAMEA1885918
SAMEA1885919
SAMEA1885920
SAMEA1885921
SAMEA1885922
SAMEA1885923
SAMEA1885924
SAMEA1885925
SAMEA1885926
SAMEA1885927
SAMEA1885928
SAMEA1885929
SAMEA1885930
SAMEA1885931
SAMEA1885932
SAMEA1885933
SAMEA1885934
SAMEA1885935
SAMEA1885936
SAMEA1885937
SAMEA1885938
SAMEA1885939
SAMEA1885940
SAMEA1885941
SAMEA1885942
SAMEA1885943
SAMEA1885944
SAMEA1885945
SAMEA1885946
SAMEA1885947
SAMEA1885948
SAMEA1885949
SAMEA1885950
SAMEA1885951
SAMEA1885952
SAMEA1885953
SAMEA1885954
SAMEA1885955
SAMEA1885956
SAMEA1885957
SAMEA1885958
SAMEA1885959
SAMEA1885960
SAMEA1885961
SAMEA1885962
SAMEA1885963
SAMEA1885964
SAMEA1885965
SAMEA1885966
SAMEA1885967
SAMEA1885968
SAMEA1885969
SAMEA1885970
SAMEA1885971
SAMEA1885972
SAMEA1885973
SAMEA1885974
SAMEA1885975
SAMEA1885976
SAMEA1885977
SAMEA1885978
SAMEA1885979
SAMEA1885980
SAMEA1885981
SAMEA1885982
SAMEA1885983
SAMEA1885984
SAMEA1885985
SAMEA1885986
SAMEA1885987
SAMEA1885988
SAMEA1885989
SAMEA1885990
SAMEA1885991
SAMEA1885992
SAMEA1885993
SAMEA1885994
SAMEA1885995
SAMEA1885996
SAMEA1885997
SAMEA1885998
SAMEA1885999
SAMEA1886000
SAMEA1886001
SAMEA1886002
SAMEA1886003
SAMEA1886004
SAMEA1886005
SAMEA1886006
SAMEA1886007
SAMEA1886008
SAMEA1886009
SAMEA1886010
SAMEA1886011
SAMEA1886012
SAMEA1886013
SAMEA1886014
SAMEA1886015
SAMEA1886016
SAMEA1886017
SAMEA1886018
SAMEA1886019
SAMEA1886020
SAMEA1886021
SAMEA1886022
SAMEA1886023
SAMEA1886024
SAMEA1886025
SAMEA1886026
SAMEA1886027
SAMEA1886028
SAMEA1886029
SAMEA1886030
SAMEA1886031
SAMEA1886032
SAMEA1886033
SAMEA1886034
SAMEA1886035
SAMEA1886036
SAMEA1886037
SAMEA1886038
SAMEA1886039
SAMEA1886040
SAMEA1886041
SAMEA1886042
SAMEA1886043
SAMEA1886044
SAMEA1886045
SAMEA1886046
SAMEA1886047
SAMEA1886048
SAMEA1886049
SAMEA1886050
SAMEA1886051
SAMEA1886052
SAMEA1886053
SAMEA1886054
SAMEA1886055
SAMEA1886056
SAMEA1886057
SAMEA1886058
SAMEA1886059
SAMEA1886060
SAMEA1886061
SAMEA1886062
SAMEA1886063
SAMEA1886064
SAMEA1886065
SAMEA1886066
SAMEA1886067
SAMEA1886068
SAMEA1886069
SAMEA1886070
SAMEA1886071
SAMEA1886072
SAMEA1886073
SAMEA1886074
SAMEA1886075
SAMEA1886076
SAMEA1886077
SAMEA1886078
SAMEA1886079
SAMEA1886080
SAMEA1886081
SAMEA1886082
SAMEA1886083
SAMEA1902637
SAMEA1902638
SAMEA1902639
SAMEA1902640
SAMEA1902641
SAMEA1902643
SAMEA1902997
SAMEA1902998
SAMEA1903001
SAMEA1903002
SAMEA1903003
SAMEA1903004
SAMEA1903005
SAMEA1903007
SAMEA1903008
SAMEA1903009
SAMEA1903010
SAMEA1903011
SAMEA1903012
SAMEA1903013
SAMEA1903014
SAMEA1903015
SAMEA1903016
SAMEA1903017
SAMEA1903018
SAMEA1903019
SAMEA1903020
SAMEA1903021
SAMEA1903022
SAMEA1903023
SAMEA1903024
SAMEA1903025
SAMEA1903026
SAMEA1903027
SAMEA1903028
SAMEA1903029
SAMEA1903030
SAMEA1903031
SAMEA1903032
SAMEA1903033
SAMEA1903034
SAMEA1903035
SAMEA1903036
SAMEA1903037
SAMEA1903038
SAMEA1903039
SAMEA1903040
SAMEA1903041
SAMEA1903042
SAMEA1903043
SAMEA1903044
SAMEA1903045
SAMEA1903046
SAMEA1903047
SAMEA1903048
SAMEA1903049
SAMEA1903050
SAMEA1903051
SAMEA1903052
SAMEA1903053
SAMEA1903054
SAMEA1903055
SAMEA1903056
SAMEA1903057
SAMEA1903058
SAMEA1903059
SAMEA1903060
SAMEA1903061
SAMEA1903062
SAMEA1903063
SAMEA1903064
SAMEA1903065
SAMEA1903066
SAMEA1903067
SAMEA1903068
SAMEA1903069
SAMEA1903070
SAMEA1903071
SAMEA1903072
SAMEA1903073
SAMEA1903074
SAMEA1903075
SAMEA1903076
SAMEA1903077
SAMEA1903078
SAMEA1903079
SAMEA1903080
SAMEA1903081
SAMEA1903082
SAMEA1903083
SAMEA1903084
SAMEA1903085
SAMEA1903086
SAMEA1903087
SAMEA1903088
SAMEA1903090
SAMEA1903091
SAMEA1903092
SAMEA1903093
SAMEA1903094
SAMEA1903095
SAMEA1903096
SAMEA1903097
SAMEA1903098
SAMEA1903099
SAMEA1903100
SAMEA1903101
SAMEA1903102
SAMEA1903103
SAMEA1903104
SAMEA1903105
SAMEA1903106
SAMEA1903107
SAMEA1903108
SAMEA1903109
SAMEA1903110
SAMEA1903111
SAMEA1903112
SAMEA1903113
SAMEA1903114
SAMEA1903115
SAMEA1903116
SAMEA1903117
SAMEA1903118
SAMEA1903119
SAMEA1903120
SAMEA1903121
SAMEA1903123
SAMEA1903124
SAMEA1903125
SAMEA1903126
SAMEA1903127
SAMEA1903128
SAMEA1903129
SAMEA1903130
SAMEA1903131
SAMEA1903132
SAMEA1903133
SAMEA1903134
SAMEA1903135
SAMEA1903136
SAMEA1903137
SAMEA1903138
SAMEA1903139
SAMEA1903140
SAMEA1903141
SAMEA1903142
SAMEA1903143
SAMEA1903144
SAMEA1903145
SAMEA1903146
SAMEA1903147
SAMEA1903148
SAMEA1903149
SAMEA1903150
SAMEA1903151
SAMEA1903152
SAMEA1903153
SAMEA1903154
SAMEA1903155
SAMEA1903156
SAMEA1903157
SAMEA1903158
SAMEA1903159
SAMEA1903160
SAMEA1903161
SAMEA1903162
SAMEA1903163
SAMEA1903165
SAMEA1903166
SAMEA1903167
SAMEA1903168
SAMEA1903169
SAMEA1903171
SAMEA1903172
SAMEA1903173
SAMEA1903174
SAMEA1903175
SAMEA1903176
SAMEA1903177
SAMEA1903178
SAMEA1903179
SAMEA1903180
SAMEA1903181
SAMEA1903182
SAMEA1903183
SAMEA1903184
SAMEA1903185
SAMEA1903186
SAMEA1903187
SAMEA1903188
SAMEA1903189
SAMEA1903190
SAMEA1903970
SAMEA1903971
SAMEA1903976
SAMEA1903978
SAMEA1903979
SAMEA1903981
SAMEA1903990
SAMEA1903991
SAMEA1903992
SAMEA1903997
SAMEA1904001
SAMEA1904003
SAMEA1904009
SAMEA1904017
SAMEA1904018
SAMEA1904020
SAMEA1904025
SAMEA1904026
SAMEA1904027
SAMEA1904028
SAMEA1904029
SAMEA1904030
SAMEA1904031
SAMEA1904032
SAMEA1904033
SAMEA1904034
SAMEA1904035
SAMEA1904036
SAMEA1904037
SAMEA1904038
SAMEA1904039
SAMEA1904040
SAMEA1904041
SAMEA1904042
SAMEA1904043
SAMEA1904044
SAMEA1904045
SAMEA1904046
SAMEA1904047
SAMEA1904048
SAMEA1904049
SAMEA1904050
SAMEA1904051
SAMEA1904052
SAMEA1904053
SAMEA1904054
SAMEA1904055
SAMEA1904056
SAMEA1904057
SAMEA1904058
SAMEA1904059
SAMEA1904060
SAMEA1904061
SAMEA1904062
SAMEA1904063
SAMEA1904064
SAMEA1904065
SAMEA1904066
SAMEA1904067
SAMEA1904068
SAMEA1904069
SAMEA1904070
SAMEA1904071
SAMEA1904072
SAMEA1904073
SAMEA1904074
SAMEA1904075
SAMEA1904076
SAMEA1904077
SAMEA1904078
SAMEA1904079
SAMEA1904080
SAMEA1904081
SAMEA1904082
SAMEA1904083
SAMEA1904084
SAMEA1904085
SAMEA1904086
SAMEA1904088
SAMEA1904089
SAMEA1904090
SAMEA1904091
SAMEA1904092
SAMEA1904093
SAMEA1904094
SAMEA1904095
SAMEA1904096
SAMEA1904097
SAMEA1904098
SAMEA1904099
SAMEA1904100
SAMEA1904101
SAMEA1904102
SAMEA1904103
SAMEA1904105
SAMEA1904649
SAMEA1904653
SAMEA1904654
SAMEA1904655
SAMEA1904656
SAMEA1904657
SAMEA1904658
SAMEA1904659
SAMEA1904660
SAMEA1904661
SAMEA1904662
SAMEA1904663
SAMEA1904664
SAMEA1904665
SAMEA1904666
SAMEA1904667
SAMEA1904668
SAMEA1904669
SAMEA1904670
SAMEA1904671
SAMEA1904672
SAMEA1904673
SAMEA1904674
SAMEA1904675
SAMEA1904676
SAMEA1904677
SAMEA1904678
SAMEA1904679
SAMEA1904680
SAMEA1904681
SAMEA1904682
SAMEA1904683
SAMEA1904684
SAMEA1904685
SAMEA1904686
SAMEA1904687
SAMEA1904688
SAMEA1904689
SAMEA1904690
SAMEA1904691
SAMEA1904692
SAMEA1904693
SAMEA1904694
SAMEA1904695
SAMEA1904696
SAMEA1904697
SAMEA1904698
SAMEA1904699
SAMEA1904700
SAMEA1904701
SAMEA1904702
SAMEA1904703
SAMEA1904704
SAMEA1904705
SAMEA1904706
SAMEA1904707
SAMEA1904708
SAMEA1904709
SAMEA1904710
SAMEA1904711
SAMEA1904712
SAMEA1904713
SAMEA1904714
SAMEA1904715
SAMEA1904716
SAMEA1904717
SAMEA1904718
SAMEA1904719
SAMEA1904720
SAMEA1904721
SAMEA1904723
SAMEA1904724
SAMEA1904725
SAMEA1904726
SAMEA1904727
SAMEA1904728
SAMEA1904729
SAMEA1904730
SAMEA1904731
SAMEA1904732
SAMEA1904733
SAMEA1904734
SAMEA1904735
SAMEA1904736
SAMEA1904737
SAMEA1904738
SAMEA1904739
SAMEA1904740
SAMEA1904741
SAMEA1904742
SAMEA1904744
SAMEA1904745
SAMEA1904748
SAMEA1904751
SAMEA1906476
SAMEA1919453
SAMEA1919454
SAMEA1919455
SAMEA1919456
SAMEA1919459
SAMEA1919460
SAMEA1919461
SAMEA1919462
SAMEA1919463
SAMEA1929732
SAMEA1929733
SAMEA1929734
SAMEA1929735
SAMEA1929736
SAMEA1929737
SAMEA1929738
SAMEA1929739
SAMEA1929740
SAMEA1929741
SAMEA1929742
SAMEA1929743
SAMEA1929744
SAMEA1929745
SAMEA1929746
SAMEA1929747
SAMEA1929748
SAMEA1929749
SAMEA1929750
SAMEA1929751
SAMEA1929752
SAMEA1929753
SAMEA1929754
SAMEA1929755
SAMEA1929756
SAMEA1929757
SAMEA1929758
SAMEA1929759
SAMEA1929760
SAMEA1929761
SAMEA1929762
SAMEA1929763
SAMEA1929764
SAMEA1929765
SAMEA1929766
SAMEA1929767
SAMEA1929768
SAMEA1929769
SAMEA1929770
SAMEA1929771
SAMEA1929772
SAMEA1929773
SAMEA1929774
SAMEA1929775
SAMEA1929776
SAMEA1929777
SAMEA1929778
SAMEA1929779
SAMEA1929780
SAMEA1929781
SAMEA1929782
SAMEA1929783
SAMEA1929784
SAMEA1929785
SAMEA1929786
SAMEA1929787
SAMEA1929788
SAMEA1929789
SAMEA1929790
SAMEA1929791
SAMEA1929792
SAMEA1929793
SAMEA1929794
SAMEA1929795
SAMEA1929796
SAMEA1929797
SAMEA1929798
SAMEA1929799
SAMEA1929800
SAMEA1929801
SAMEA1929802
SAMEA1929803
SAMEA1929804
SAMEA1929805
SAMEA1929806
SAMEA1929807
SAMEA1929808
SAMEA1929809
SAMEA1929810
SAMEA1929811
SAMEA1929812
SAMEA1929813
SAMEA1929814
SAMEA1929816
SAMEA1929817
SAMEA1929818
SAMEA1929819
SAMEA1929820
SAMEA1929821
SAMEA1929822
SAMEA1929823
SAMEA1929824
SAMEA1929825
SAMEA1929826
SAMEA1929827
SAMEA1935339
SAMEA1941864
SAMEA1963817
SAMEA1964012
SAMEA1964187
SAMEA1964552
SAMEA1965399
SAMEA1965868
SAMEA1965950
SAMEA1966009
SAMEA1966116
SAMEA1966175
SAMEA1966379
SAMEA1966726
SAMEA1966858
SAMEA1967011
SAMEA1967335
SAMEA1967787
SAMEA1967923
SAMEA1968067
SAMEA1968185
SAMEA1968680
SAMEA1969175
SAMEA1969467
SAMEA1969703
SAMEA1970578
SAMEA1971616
SAMEA1973485
SAMEA2039978
SAMEA2039979
SAMEA2040309
SAMEA2040310
SAMEA2040311
SAMEA2040312
SAMEA2040313
SAMEA2040314
SAMEA2040315
SAMEA2040317
SAMEA2040568
SAMEA2040569
SAMEA2040572
SAMEA2040649
SAMEA2040654
SAMEA2040657
SAMEA2040660
SAMEA2040661
SAMEA2040663
SAMEA2040664
SAMEA2040665
SAMEA2040666
SAMEA2040667
SAMEA2040668
SAMEA2040669
SAMEA2040670
SAMEA2040671
SAMEA2040672
SAMEA2040673
SAMEA2040741
SAMEA2040742
SAMEA2040743
SAMEA2040744
SAMEA2040745
SAMEA2040746
SAMEA2040747
SAMEA2040748
SAMEA2040749
SAMEA2040750
SAMEA2040751
SAMEA2040754
SAMEA2040755
SAMEA2040756
SAMEA2040757
SAMEA2040758
SAMEA2040759
SAMEA2040760
SAMEA2042079
SAMEA2042168
SAMEA2042169
SAMEA2042174
SAMEA2042175
SAMEA2042176
SAMEA2042177
SAMEA2042178
SAMEA2042179
SAMEA2042181
SAMEA2042182
SAMEA2042184
SAMEA2042185
SAMEA2042186
SAMEA2042187
SAMEA2042188
SAMEA2042189
SAMEA2042252
SAMEA2061316
SAMEA2061317
SAMEA2061318
SAMEA2061319
SAMEA2061320
SAMEA2061571
SAMEA2061572
SAMEA2061573
SAMEA2061574
SAMEA2061575
SAMEA2061576
SAMEA2061577
SAMEA2061578
SAMEA2061579
SAMEA2061580
SAMEA2061581
SAMEA2061582
SAMEA2061583
SAMEA2061584
SAMEA2061585
SAMEA2061586
SAMEA2061587
SAMEA2061588
SAMEA2061589
SAMEA2061590
SAMEA2061591
SAMEA2061592
SAMEA2061593
SAMEA2061804
SAMEA2061805
SAMEA2061806
SAMEA2061807
SAMEA2061808
SAMEA2061809
SAMEA2061810
SAMEA2061811
SAMEA2061812
SAMEA2061813
SAMEA2061814
SAMEA2061815
SAMEA2061816
SAMEA2061817
SAMEA2061818
SAMEA2061819
SAMEA2061820
SAMEA2061821
SAMEA2061822
SAMEA2061823
SAMEA2061824
SAMEA2061825
SAMEA2061826
SAMEA2061827
SAMEA2062054
SAMEA2062055
SAMEA2062056
SAMEA2062057
SAMEA2062058
SAMEA2062059
SAMEA2062060
SAMEA2062061
SAMEA2062062
SAMEA2062063
SAMEA2062064
SAMEA2062065
SAMEA2062066
SAMEA2062067
SAMEA2062068
SAMEA2062069
SAMEA2062070
SAMEA2062071
SAMEA2062072
SAMEA2062073
SAMEA2062074
SAMEA2062075
SAMEA2062266
SAMEA2062267
SAMEA2062268
SAMEA2062269
SAMEA2062270
SAMEA2062271
SAMEA2062272
SAMEA2062273
SAMEA2062274
SAMEA2062275
SAMEA2062276
SAMEA2062277
SAMEA2062278
SAMEA2062279
SAMEA2062280
SAMEA2062281
SAMEA2062282
SAMEA2062283
SAMEA2067179
SAMEA2067180
SAMEA2067181
SAMEA2067182
SAMEA2067183
SAMEA2067184
SAMEA2067186
SAMEA2067187
SAMEA2067188
SAMEA2067189
SAMEA2067190
SAMEA2072260
SAMEA2072261
SAMEA2072262
SAMEA2072263
SAMEA2072265
SAMEA2072267
SAMEA2072268
SAMEA2072269
SAMEA2072270
SAMEA2072272
SAMEA2072273
SAMEA2072276
SAMEA2072280
SAMEA2072281
SAMEA2072282
SAMEA2072283
SAMEA2072433
SAMEA2072434
SAMEA2072820
SAMEA2072821
SAMEA2072822
SAMEA2072823
SAMEA2072824
SAMEA2072825
SAMEA2072827
SAMEA2072828
SAMEA2072829
SAMEA2072830
SAMEA2072831
SAMEA2072832
SAMEA2072833
SAMEA2072834
SAMEA2072835
SAMEA2072836
SAMEA2072837
SAMEA2072838
SAMEA2072839
SAMEA2072840
SAMEA2072841
SAMEA2072842
SAMEA2072843
SAMEA2072844
SAMEA2072845
SAMEA2078991
SAMEA2078992
SAMEA2078993
SAMEA2078994
SAMEA2078995
SAMEA2078996
SAMEA2078997
SAMEA2078998
SAMEA2078999
SAMEA2079033
SAMEA2079034
SAMEA2079035
SAMEA2079036
SAMEA2079037
SAMEA2079038
SAMEA2079039
SAMEA2079040
SAMEA2079041
SAMEA2079042
SAMEA2079043
SAMEA2079044
SAMEA2079045
SAMEA2079205
SAMEA2079206
SAMEA2079207
SAMEA2079208
SAMEA2079209
SAMEA2079210
SAMEA2079211
SAMEA2079212
SAMEA2079213
SAMEA2079214
SAMEA2079215
SAMEA2079216
SAMEA2079217
SAMEA2079218
SAMEA2079219
SAMEA2079220
SAMEA2079221
SAMEA2079222
SAMEA2079223
SAMEA2079224
SAMEA2079225
SAMEA2079226
SAMEA2079227
SAMEA2079228
SAMEA2079251
SAMEA2079252
SAMEA2079253
SAMEA2079254
SAMEA2079255
SAMEA2079256
SAMEA2079257
SAMEA2079258
SAMEA2079259
SAMEA2079260
SAMEA2079261
SAMEA2079262
SAMEA2079263
SAMEA2079264
SAMEA2079265
SAMEA2079266
SAMEA2079267
SAMEA2079268
SAMEA2079269
SAMEA2081330
SAMEA2081331
SAMEA2081332
SAMEA2081333
SAMEA2081334
SAMEA2081335
SAMEA2081336
SAMEA2081337
SAMEA2081338
SAMEA2081339
SAMEA2081340
SAMEA2081435
SAMEA2081436
SAMEA2081437
SAMEA2081438
SAMEA2081439
SAMEA2081440
SAMEA2081441
SAMEA2081442
SAMEA2081443
SAMEA2081444
SAMEA2081445
SAMEA2081446
SAMEA2081447
SAMEA2081448
SAMEA2081449
SAMEA2081450
SAMEA2081451
SAMEA2081452
SAMEA2081453
SAMEA2142492
SAMEA2142554
SAMEA2142569
SAMEA2142606
SAMEA2142673
SAMEA2142699
SAMEA2142700
SAMEA2142803
SAMEA2142871
SAMEA2142896
SAMEA2142961
SAMEA2143100
SAMEA2143299
SAMEA2143303
SAMEA2143411
SAMEA2143414
SAMEA2143635
SAMEA2143788
SAMEA2143811
SAMEA2143828
SAMEA2143857
SAMEA2144175
SAMEA2144248
SAMEA2144274
SAMEA2144303
SAMEA2144324
SAMEA2144347
SAMEA2144374
SAMEA2144395
SAMEA2144542
SAMEA2144579
SAMEA2144589
SAMEA2144677
SAMEA2144779
SAMEA2144841
SAMEA2144858
SAMEA2144870
SAMEA2144918
SAMEA2144933
SAMEA2144967
SAMEA2144974
SAMEA2145161
SAMEA2145397
SAMEA2145455
SAMEA2145510
SAMEA2145561
SAMEA2145574
SAMEA2145579
SAMEA2145733
SAMEA2145748
SAMEA2146023
SAMEA2146182
SAMEA2146276
SAMEA2146301
SAMEA2146336
SAMEA2146439
SAMEA2146467
SAMEA2146579
SAMEA2146605
SAMEA2146631
SAMEA2146728
SAMEA2146803
SAMEA2146824
SAMEA2146833
SAMEA2146842
SAMEA2146899
SAMEA2146974
SAMEA2147081
SAMEA2147218
SAMEA2147274
SAMEA2147305
SAMEA2147337
SAMEA2147492
SAMEA2147558
SAMEA2147614
SAMEA2147647
SAMEA2147661
SAMEA2147763
SAMEA2147809
SAMEA2147861
SAMEA2148113
SAMEA2148116
SAMEA2148120
SAMEA2148141
SAMEA2148173
SAMEA2148293
SAMEA2148326
SAMEA2148367
SAMEA2148520
SAMEA2148550
SAMEA2148606
SAMEA2148808
SAMEA2148842
SAMEA2148878
SAMEA2148929
SAMEA2149021
SAMEA2149125
SAMEA2149296
SAMEA2149322
SAMEA2149324
SAMEA2149742
SAMEA2149749
SAMEA2149755
SAMEA2149968
SAMEA2150040
SAMEA2150066
SAMEA2150123
SAMEA2150164
SAMEA2150288
SAMEA2150396
SAMEA2150397
SAMEA2150427
SAMEA2150747
SAMEA2151013
SAMEA2151129
SAMEA2151282
SAMEA2151571
SAMEA2151588
SAMEA2151616
SAMEA2151617
SAMEA2151673
SAMEA2151705
SAMEA2151720
SAMEA2151848
SAMEA2151880
SAMEA2151895
SAMEA2151979
SAMEA2152013
SAMEA2152038
SAMEA2152071
SAMEA2152075
SAMEA2152144
SAMEA2152256
SAMEA2152283
SAMEA2152298
SAMEA2152301
SAMEA2152406
SAMEA2152439
SAMEA2152577
SAMEA2152601
SAMEA2152774
SAMEA2152835
SAMEA2152865
SAMEA2152966
SAMEA2153119
SAMEA2153179
SAMEA2153291
SAMEA2153506
SAMEA2153548
SAMEA2153621
SAMEA2153626
SAMEA2153697
SAMEA2154035
SAMEA2154263
SAMEA2154306
SAMEA2154428
SAMEA2154456
SAMEA2154487
SAMEA2154526
SAMEA2154638
SAMEA2154711
SAMEA2154772
SAMEA2154952
SAMEA2155000
SAMEA2155145
SAMEA2155226
SAMEA2155336
SAMEA2155446
SAMEA2155668
SAMEA2155685
SAMEA2155730
SAMEA2155875
SAMEA2155908
SAMEA2156009
SAMEA2156048
SAMEA2156253
SAMEA2156263
SAMEA2156408
SAMEA2156495
SAMEA2156526
SAMEA2156548
SAMEA2156559
SAMEA2156647
SAMEA2156671
SAMEA2156674
SAMEA2156768
SAMEA2156896
SAMEA2157023
SAMEA2157190
SAMEA2157368
SAMEA2157549
SAMEA2157565
SAMEA2157652
SAMEA2157716
SAMEA2157740
SAMEA2157775
SAMEA2157776
SAMEA2157968
SAMEA2158049
SAMEA2158273
SAMEA2158314
SAMEA2158338
SAMEA2158346
SAMEA2158347
SAMEA2158372
SAMEA2158449
SAMEA2158541
SAMEA2158805
SAMEA2158825
SAMEA2158843
SAMEA2158976
SAMEA2159009
SAMEA2159024
SAMEA2159043
SAMEA2159058
SAMEA2159068
SAMEA2159237
SAMEA2159252
SAMEA2159276
SAMEA2159343
SAMEA2159378
SAMEA2159399
SAMEA2159405
SAMEA2159585
SAMEA2159854
SAMEA2159900
SAMEA2160068
SAMEA2160271
SAMEA2160305
SAMEA2160332
SAMEA2160363
SAMEA2160369
SAMEA2160469
SAMEA2160536
SAMEA2160557
SAMEA2160638
SAMEA2160688
SAMEA2160741
SAMEA2160743
SAMEA2160801
SAMEA2160833
SAMEA2160930
SAMEA2160937
SAMEA2161321
SAMEA2161338
SAMEA2161451
SAMEA2161454
SAMEA2161485
SAMEA2161550
SAMEA2161561
SAMEA2161629
SAMEA2161636
SAMEA2161690
SAMEA2161715
SAMEA2161742
SAMEA2161804
SAMEA2161870
SAMEA2161899
SAMEA2161977
SAMEA2162119
SAMEA2162283
SAMEA2162608
SAMEA2162800
SAMEA2162835
SAMEA2162954
SAMEA2163041
SAMEA2163242
SAMEA2163272
SAMEA2163314
SAMEA2163321
SAMEA2163362
SAMEA2163507
SAMEA2167452
SAMEA2177687
SAMEA2177689
SAMEA2177690
SAMEA2177692
SAMEA2177695
SAMEA2177696
SAMEA2177697
SAMEA2177698
SAMEA2177699
SAMEA2177700
SAMEA2177701
SAMEA2177702
SAMEA2177703
SAMEA2177704
SAMEA2177705
SAMEA2177706
SAMEA2177707
SAMEA2177708
SAMEA2177709
SAMEA2177710
SAMEA2177711
SAMEA2177712
SAMEA2177713
SAMEA2177714
SAMEA2177715
SAMEA2177716
SAMEA2177717
SAMEA2177718
SAMEA2177719
SAMEA2177720
SAMEA2177722
SAMEA2177723
SAMEA2177724
SAMEA2177725
SAMEA2234995
SAMEA2234996
SAMEA2234997
SAMEA2234998
SAMEA2234999
SAMEA2235000
SAMEA2235001
SAMEA2235002
SAMEA2235003
SAMEA2235004
SAMEA2235005
SAMEA2235006
SAMEA2235007
SAMEA2235008
SAMEA2235009
SAMEA2235010
SAMEA2235011
SAMEA2235012
SAMEA2235013
SAMEA2235014
SAMEA2235015
SAMEA2235016
SAMEA2235017
SAMEA2235018
SAMEA2235019
SAMEA2235020
SAMEA2235021
SAMEA2235022
SAMEA2235023
SAMEA2235024
SAMEA2235025
SAMEA2235026
SAMEA2235027
SAMEA2235028
SAMEA2235029
SAMEA2235030
SAMEA2235031
SAMEA2235032
SAMEA2235033
SAMEA2235034
SAMEA2235035
SAMEA2235036
SAMEA2235037
SAMEA2235038
SAMEA2235039
SAMEA2235040
SAMEA2235041
SAMEA2235042
SAMEA2235043
SAMEA2235044
SAMEA2235045
SAMEA2235046
SAMEA2235047
SAMEA2235048
SAMEA2235049
SAMEA2235050
SAMEA2235051
SAMEA2235052
SAMEA2235053
SAMEA2235054
SAMEA2235055
SAMEA2235056
SAMEA2235057
SAMEA2235058
SAMEA2235059
SAMEA2235060
SAMEA2235061
SAMEA2235062
SAMEA2235063
SAMEA2235064
SAMEA2235065
SAMEA2266985
SAMEA2266986
SAMEA2266987
SAMEA2266988
SAMEA2266989
SAMEA2266990
SAMEA2266991
SAMEA2266992
SAMEA2266993
SAMEA2266994
SAMEA2266995
SAMEA2266996
SAMEA2266997
SAMEA2266998
SAMEA2266999
SAMEA2267000
SAMEA2267001
SAMEA2267002
SAMEA2267003
SAMEA2267004
SAMEA2267005
SAMEA2267006
SAMEA2267007
SAMEA2267009
SAMEA2267010
SAMEA2267011
SAMEA2267012
SAMEA2267013
SAMEA2267014
SAMEA2267015
SAMEA2267017
SAMEA2267018
SAMEA2267020
SAMEA2267021
SAMEA2267022
SAMEA2267023
SAMEA2267024
SAMEA2267025
SAMEA2267026
SAMEA2267027
SAMEA2267029
SAMEA2267030
SAMEA2267031
SAMEA2267032
SAMEA2267033
SAMEA2267034
SAMEA2267035
SAMEA2267036
SAMEA2267038
SAMEA2267040
SAMEA2267041
SAMEA2267042
SAMEA2267043
SAMEA2267044
SAMEA2267045
SAMEA2267047
SAMEA2267048
SAMEA2267049
SAMEA2267050
SAMEA2267051
SAMEA2267052
SAMEA2267053
SAMEA2267054
SAMEA2267055
SAMEA2267056
SAMEA2267057
SAMEA2267058
SAMEA2267059
SAMEA2267060
SAMEA2267061
SAMEA2267062
SAMEA2267063
SAMEA2267064
SAMEA2267065
SAMEA2267066
SAMEA2267067
SAMEA2267068
SAMEA2267069
SAMEA2267070
SAMEA2267071
SAMEA2267073
SAMEA2267074
SAMEA2267076
SAMEA2294187
SAMEA2294188
SAMEA2296953
SAMEA2296954
SAMEA2296957
SAMEA2296958
SAMEA2296959
SAMEA2296960
SAMEA2296961
SAMEA2296962
SAMEA2296963
SAMEA2296964
SAMEA2296965
SAMEA2296966
SAMEA2296967
SAMEA2296968
SAMEA2296969
SAMEA2296970
SAMEA2296971
SAMEA2296972
SAMEA2296973
SAMEA2296974
SAMEA2296975
SAMEA2296976
SAMEA2296977
SAMEA2296978
SAMEA2296979
SAMEA2296980
SAMEA2296981
SAMEA2296982
SAMEA2296983
SAMEA2296984
SAMEA2296985
SAMEA2296986
SAMEA2296987
SAMEA2296988
SAMEA2296989
SAMEA2296990
SAMEA2296991
SAMEA2296992
SAMEA2296993
SAMEA2296994
SAMEA2296995
SAMEA2296996
SAMEA2296997
SAMEA2296998
SAMEA2296999
SAMEA2297000
SAMEA2297001
SAMEA2297002
SAMEA2297003
SAMEA2297004
SAMEA2297005
SAMEA2297006
SAMEA2297007
SAMEA2297008
SAMEA2297009
SAMEA2297010
SAMEA2297011
SAMEA2297012
SAMEA2297013
SAMEA2297014
SAMEA2297015
SAMEA2297016
SAMEA2297017
SAMEA2297018
SAMEA2297019
SAMEA2297020
SAMEA2297021
SAMEA2297022
SAMEA2297023
SAMEA2297024
SAMEA2297025
SAMEA2297026
SAMEA2297027
SAMEA2297029
SAMEA2297030
SAMEA2297031
SAMEA2297032
SAMEA2297033
SAMEA2297034
SAMEA2297035
SAMEA2297036
SAMEA2297037
SAMEA2297038
SAMEA2297039
SAMEA2297040
SAMEA2297041
SAMEA2297042
SAMEA2297043
SAMEA2297044
SAMEA2297045
SAMEA2297046
SAMEA2297047
SAMEA2297048
SAMEA2297049
SAMEA2297050
SAMEA2297051
SAMEA2297052
SAMEA2297053
SAMEA2297054
SAMEA2297055
SAMEA2297056
SAMEA2297057
SAMEA2297058
SAMEA2297059
SAMEA2297060
SAMEA2297061
SAMEA2297062
SAMEA2297063
SAMEA2297064
SAMEA2297065
SAMEA2297066
SAMEA2297067
SAMEA2297068
SAMEA2297069
SAMEA2297070
SAMEA2297071
SAMEA2297072
SAMEA2297073
SAMEA2297074
SAMEA2297075
SAMEA2297076
SAMEA2297077
SAMEA2297078
SAMEA2297079
SAMEA2297080
SAMEA2297081
SAMEA2297082
SAMEA2297083
SAMEA2297084
SAMEA2297085
SAMEA2297086
SAMEA2297087
SAMEA2297088
SAMEA2297089
SAMEA2297090
SAMEA2297091
SAMEA2297092
SAMEA2297093
SAMEA2297094
SAMEA2297095
SAMEA2297096
SAMEA2297097
SAMEA2297098
SAMEA2297099
SAMEA2297100
SAMEA2297101
SAMEA2297102
SAMEA2297103
SAMEA2297104
SAMEA2297105
SAMEA2297106
SAMEA2297107
SAMEA2297108
SAMEA2297109
SAMEA2297110
SAMEA2297111
SAMEA2297112
SAMEA2297113
SAMEA2297114
SAMEA2297115
SAMEA2297116
SAMEA2297117
SAMEA2297118
SAMEA2297119
SAMEA2297120
SAMEA2297121
SAMEA2297122
SAMEA2297123
SAMEA2297124
SAMEA2297125
SAMEA2297126
SAMEA2297127
SAMEA2297128
SAMEA2297129
SAMEA2297130
SAMEA2297131
SAMEA2297132
SAMEA2297133
SAMEA2297134
SAMEA2297135
SAMEA2297136
SAMEA2297137
SAMEA2297138
SAMEA2297139
SAMEA2297140
SAMEA2297141
SAMEA2297142
SAMEA2297143
SAMEA2297145
SAMEA2297146
SAMEA2297147
SAMEA2297148
SAMEA2297149
SAMEA2297151
SAMEA2297152
SAMEA2297153
SAMEA2297154
SAMEA2297155
SAMEA2297156
SAMEA2297157
SAMEA2297158
SAMEA2297159
SAMEA2297161
SAMEA2297162
SAMEA2297163
SAMEA2297164
SAMEA2297165
SAMEA2297166
SAMEA2297167
SAMEA2297168
SAMEA2297170
SAMEA2297171
SAMEA2297172
SAMEA2297173
SAMEA2297175
SAMEA2297176
SAMEA2297177
SAMEA2297178
SAMEA2297179
SAMEA2297180
SAMEA2297181
SAMEA2297182
SAMEA2297183
SAMEA2297184
SAMEA2297185
SAMEA2297186
SAMEA2297187
SAMEA2297188
SAMEA2297189
SAMEA2297190
SAMEA2297191
SAMEA2297192
SAMEA2297193
SAMEA2297194
SAMEA2297195
SAMEA2297196
SAMEA2297197
SAMEA2297199
SAMEA2297200
SAMEA2297201
SAMEA2297202
SAMEA2297203
SAMEA2297204
SAMEA2297205
SAMEA2340874
SAMEA2340876
SAMEA2340880
SAMEA2340881
SAMEA2340882
SAMEA2340894
SAMEA2340895
SAMEA2340898
SAMEA2340901
SAMEA2340902
SAMEA2340906
SAMEA2340907
SAMEA2340908
SAMEA2340909
SAMEA2340910
SAMEA2340911
SAMEA2340912
SAMEA2340913
SAMEA2340914
SAMEA2340915
SAMEA2340916
SAMEA2340919
SAMEA2340920
SAMEA2340921
SAMEA2340922
SAMEA2340923
SAMEA2340926
SAMEA2340927
SAMEA2340928
SAMEA2340929
SAMEA2340930
SAMEA2340931
SAMEA2340933
SAMEA2340934
SAMEA2340935
SAMEA2340936
SAMEA2340937
SAMEA2340938
SAMEA2340941
SAMEA2340942
SAMEA2340945
SAMEA2340946
SAMEA2340947
SAMEA2340948
SAMEA2342272
SAMEA2342273
SAMEA2342274
SAMEA2342275
SAMEA2342276
SAMEA2342277
SAMEA2342278
SAMEA2342279
SAMEA2342280
SAMEA2342281
SAMEA2342282
SAMEA2342283
SAMEA2342284
SAMEA2342285
SAMEA2342286
SAMEA2342287
SAMEA2342288
SAMEA2342289
SAMEA2342290
SAMEA2342291
SAMEA2342292
SAMEA2342293
SAMEA2342294
SAMEA2342295
SAMEA2342296
SAMEA2342297
SAMEA2342298
SAMEA2342299
SAMEA2342300
SAMEA2342301
SAMEA2342302
SAMEA2342303
SAMEA2342304
SAMEA2342305
SAMEA2342306
SAMEA2342307
SAMEA2342308
SAMEA2342309
SAMEA2342310
SAMEA2342311
SAMEA2342312
SAMEA2342313
SAMEA2342314
SAMEA2342315
SAMEA2342316
SAMEA2342317
SAMEA2342318
SAMEA2342319
SAMEA2342320
SAMEA2342321
SAMEA2342322
SAMEA2342323
SAMEA2342324
SAMEA2342325
SAMEA2342326
SAMEA2342327
SAMEA2342328
SAMEA2342329
SAMEA2342330
SAMEA2342331
SAMEA2342332
SAMEA2342333
SAMEA2342334
SAMEA2342335
SAMEA2342336
SAMEA2342337
SAMEA2342338
SAMEA2342339
SAMEA2342340
SAMEA2342341
SAMEA2342342
SAMEA2342343
SAMEA2342344
SAMEA2342345
SAMEA2342346
SAMEA2342347
SAMEA2342348
SAMEA2342349
SAMEA2342350
SAMEA2342351
SAMEA2342352
SAMEA2342353
SAMEA2342354
SAMEA2342355
SAMEA2342356
SAMEA2342357
SAMEA2342358
SAMEA2342359
SAMEA2342360
SAMEA2342361
SAMEA2342362
SAMEA2342363
SAMEA2342364
SAMEA2342365
SAMEA2342366
SAMEA2342367
SAMEA2342368
SAMEA2342369
SAMEA2342370
SAMEA2342371
SAMEA2342372
SAMEA2342373
SAMEA2342374
SAMEA2342375
SAMEA2342376
SAMEA2342377
SAMEA2342378
SAMEA2342379
SAMEA2342380
SAMEA2342381
SAMEA2342382
SAMEA2342383
SAMEA2342384
SAMEA2342385
SAMEA2342386
SAMEA2342387
SAMEA2342388
SAMEA2342389
SAMEA2342390
SAMEA2342391
SAMEA2342392
SAMEA2342393
SAMEA2342394
SAMEA2342395
SAMEA2342396
SAMEA2342397
SAMEA2342398
SAMEA2342399
SAMEA2342400
SAMEA2342401
SAMEA2342402
SAMEA2342403
SAMEA2342404
SAMEA2342405
SAMEA2342406
SAMEA2342407
SAMEA2342408
SAMEA2342409
SAMEA2342410
SAMEA2342411
SAMEA2342412
SAMEA2342413
SAMEA2342414
SAMEA2342415
SAMEA2342416
SAMEA2342417
SAMEA2342418
SAMEA2342419
SAMEA2342420
SAMEA2342421
SAMEA2342422
SAMEA2342423
SAMEA2342424
SAMEA2342425
SAMEA2342426
SAMEA2342427
SAMEA2342428
SAMEA2342429
SAMEA2342430
SAMEA2342431
SAMEA2342432
SAMEA2342433
SAMEA2342434
SAMEA2342435
SAMEA2342436
SAMEA2342437
SAMEA2342438
SAMEA2342439
SAMEA2342440
SAMEA2342441
SAMEA2342442
SAMEA2342443
SAMEA2342444
SAMEA2342445
SAMEA2342446
SAMEA2342447
SAMEA2342448
SAMEA2342449
SAMEA2342450
SAMEA2342451
SAMEA2342452
SAMEA2342453
SAMEA2342454
SAMEA2342455
SAMEA2342456
SAMEA2342457
SAMEA2342458
SAMEA2342459
SAMEA2342460
SAMEA2342461
SAMEA2343205
SAMEA2343206
SAMEA2343207
SAMEA2343208
SAMEA2343209
SAMEA2343211
SAMEA2343212
SAMEA2343213
SAMEA2343214
SAMEA2343215
SAMEA2343216
SAMEA2343217
SAMEA2343218
SAMEA2343219
SAMEA2343220
SAMEA2343221
SAMEA2343222
SAMEA2343223
SAMEA2343224
SAMEA2343225
SAMEA2343226
SAMEA2343227
SAMEA2343228
SAMEA2343229
SAMEA2343230
SAMEA2343231
SAMEA2343232
SAMEA2343233
SAMEA2343234
SAMEA2343235
SAMEA2343236
SAMEA2343238
SAMEA2343239
SAMEA2343240
SAMEA2343241
SAMEA2343243
SAMEA2343244
SAMEA2343245
SAMEA2343246
SAMEA2343248
SAMEA2343249
SAMEA2343250
SAMEA2343251
SAMEA2343252
SAMEA2343253
SAMEA2343254
SAMEA2343255
SAMEA2343256
SAMEA2343257
SAMEA2343259
SAMEA2343260
SAMEA2343261
SAMEA2343262
SAMEA2343263
SAMEA2343264
SAMEA2343265
SAMEA2343266
SAMEA2343269
SAMEA2343270
SAMEA2343271
SAMEA2343273
SAMEA2343274
SAMEA2343275
SAMEA2343276
SAMEA2343277
SAMEA2343278
SAMEA2343279
SAMEA2343280
SAMEA2343281
SAMEA2343282
SAMEA2343283
SAMEA2343284
SAMEA2343285
SAMEA23740168
SAMEA23740918
SAMEA23741668
SAMEA23743168
SAMEA23744668
SAMEA23745418
SAMEA23746168
SAMEA23746918
SAMEA23747668
SAMEA23748418
SAMEA23749168
SAMEA23749918
SAMEA23750668
SAMEA23752918
SAMEA23753668
SAMEA23754418
SAMEA23755168
SAMEA23756668
SAMEA23757418
SAMEA23758168
SAMEA23758918
SAMEA23759668
SAMEA23762668
SAMEA23763418
SAMEA23764168
SAMEA23764918
SAMEA23766418
SAMEA23767168
SAMEA23768668
SAMEA23770168
SAMEA23770918
SAMEA23771668
SAMEA23772418
SAMEA23773168
SAMEA23773918
SAMEA23775418
SAMEA23776168
SAMEA23776918
SAMEA23778418
SAMEA23779168
SAMEA23779918
SAMEA23780668
SAMEA23781418
SAMEA23782168
SAMEA23782918
SAMEA23784418
SAMEA23785168
SAMEA23787418
SAMEA23788168
SAMEA23788918
SAMEA23790418
SAMEA23791168
SAMEA23791918
SAMEA23793418
SAMEA2382245
SAMEA2399479
SAMEA2399480
SAMEA2399481
SAMEA2399482
SAMEA2399483
SAMEA2399484
SAMEA2399485
SAMEA2399486
SAMEA2399487
SAMEA2399488
SAMEA2399489
SAMEA2399490
SAMEA2399491
SAMEA2399492
SAMEA2399493
SAMEA2399494
SAMEA2399495
SAMEA2400050
SAMEA2400051
SAMEA2400052
SAMEA2400053
SAMEA2400054
SAMEA2400055
SAMEA2400056
SAMEA2400057
SAMEA2400058
SAMEA2400059
SAMEA2400060
SAMEA2400061
SAMEA2400062
SAMEA2400063
SAMEA2400064
SAMEA2400065
SAMEA2400066
SAMEA2400067
SAMEA2400068
SAMEA2400069
SAMEA2400070
SAMEA2400071
SAMEA2400072
SAMEA2400073
SAMEA2400074
SAMEA2400075
SAMEA2400076
SAMEA2400077
SAMEA2400078
SAMEA2400079
SAMEA2400080
SAMEA2400081
SAMEA2400082
SAMEA2400083
SAMEA2400084
SAMEA2400085
SAMEA2400086
SAMEA2400087
SAMEA2400088
SAMEA2400089
SAMEA2400090
SAMEA2400091
SAMEA2400092
SAMEA2400093
SAMEA2400094
SAMEA2400095
SAMEA2400096
SAMEA2400097
SAMEA2400098
SAMEA2400099
SAMEA2400100
SAMEA2400101
SAMEA2400102
SAMEA2400103
SAMEA2400104
SAMEA2400105
SAMEA2400106
SAMEA2400107
SAMEA2400108
SAMEA2400109
SAMEA2400110
SAMEA2400111
SAMEA2400112
SAMEA2400113
SAMEA2400114
SAMEA2400115
SAMEA2400116
SAMEA2400117
SAMEA2400118
SAMEA2400119
SAMEA2400120
SAMEA2400121
SAMEA2400122
SAMEA2400123
SAMEA2400124
SAMEA2400125
SAMEA2400126
SAMEA2400127
SAMEA2400128
SAMEA2400129
SAMEA2400130
SAMEA2400131
SAMEA2400132
SAMEA2400133
SAMEA2400134
SAMEA2400135
SAMEA2400136
SAMEA2400137
SAMEA2400138
SAMEA2400139
SAMEA2400140
SAMEA2400141
SAMEA2400142
SAMEA2400143
SAMEA2400144
SAMEA2400145
SAMEA2400146
SAMEA2400147
SAMEA2400148
SAMEA2400149
SAMEA2400150
SAMEA2400151
SAMEA2400152
SAMEA2400153
SAMEA2400154
SAMEA2400155
SAMEA2400156
SAMEA2400157
SAMEA2400158
SAMEA2400159
SAMEA2400160
SAMEA2400161
SAMEA2400162
SAMEA2400163
SAMEA2400164
SAMEA2400165
SAMEA2400166
SAMEA2400167
SAMEA2400168
SAMEA2400169
SAMEA2400170
SAMEA2400171
SAMEA2400172
SAMEA2400173
SAMEA2400174
SAMEA2400175
SAMEA2400176
SAMEA2400177
SAMEA2400178
SAMEA2400179
SAMEA2400180
SAMEA2400181
SAMEA2400182
SAMEA2400183
SAMEA2400184
SAMEA2400185
SAMEA2400186
SAMEA2400187
SAMEA2400188
SAMEA2400189
SAMEA2400190
SAMEA2400191
SAMEA2400192
SAMEA2400193
SAMEA2400194
SAMEA2400195
SAMEA2400196
SAMEA2400197
SAMEA2400198
SAMEA2400199
SAMEA2400200
SAMEA2400201
SAMEA2400202
SAMEA2400203
SAMEA2400204
SAMEA2400205
SAMEA2400206
SAMEA2400207
SAMEA2400208
SAMEA2400209
SAMEA2400210
SAMEA2400211
SAMEA2400212
SAMEA2400213
SAMEA2400214
SAMEA2400215
SAMEA2400216
SAMEA2400217
SAMEA2400218
SAMEA2400219
SAMEA2400220
SAMEA2400221
SAMEA2400222
SAMEA2400223
SAMEA2400224
SAMEA2400225
SAMEA2400226
SAMEA2400227
SAMEA2400228
SAMEA2400229
SAMEA2400230
SAMEA2400231
SAMEA2400232
SAMEA2400233
SAMEA2400234
SAMEA2400235
SAMEA2400236
SAMEA2400237
SAMEA2400238
SAMEA2400239
SAMEA2400240
SAMEA2400241
SAMEA2400242
SAMEA2400243
SAMEA2400244
SAMEA2400245
SAMEA2400246
SAMEA2400247
SAMEA2400248
SAMEA2400249
SAMEA2400250
SAMEA2400251
SAMEA2400252
SAMEA2400253
SAMEA2400254
SAMEA2400255
SAMEA2400256
SAMEA2400257
SAMEA2400258
SAMEA2400259
SAMEA2400260
SAMEA2400261
SAMEA2400262
SAMEA2400263
SAMEA2400264
SAMEA2400265
SAMEA2400266
SAMEA2400267
SAMEA2417029
SAMEA2417031
SAMEA2417032
SAMEA2418255
SAMEA2418256
SAMEA2418257
SAMEA2418259
SAMEA2517321
SAMEA2517356
SAMEA2517357
SAMEA2517363
SAMEA2517364
SAMEA2517418
SAMEA2517419
SAMEA2517420
SAMEA2517421
SAMEA2517424
SAMEA2517425
SAMEA2517426
SAMEA2517433
SAMEA2517446
SAMEA2532480
SAMEA2532481
SAMEA2532482
SAMEA2532483
SAMEA2532484
SAMEA2532485
SAMEA2532486
SAMEA2532487
SAMEA2532488
SAMEA2532489
SAMEA2532490
SAMEA2532491
SAMEA2532492
SAMEA2532493
SAMEA2532494
SAMEA2532495
SAMEA2532496
SAMEA2532497
SAMEA2532498
SAMEA2532499
SAMEA2532500
SAMEA2532501
SAMEA2532502
SAMEA2532503
SAMEA2532504
SAMEA2532505
SAMEA2532506
SAMEA2532507
SAMEA2532508
SAMEA2532509
SAMEA2532510
SAMEA2532511
SAMEA2532512
SAMEA2532513
SAMEA2532514
SAMEA2532515
SAMEA2532516
SAMEA2532517
SAMEA2532518
SAMEA2532519
SAMEA2532520
SAMEA2532521
SAMEA2532522
SAMEA2532523
SAMEA2532524
SAMEA2532525
SAMEA2532526
SAMEA2533341
SAMEA2533342
SAMEA2533343
SAMEA2533344
SAMEA2533345
SAMEA2533346
SAMEA2533347
SAMEA2533348
SAMEA2533350
SAMEA2533351
SAMEA2533352
SAMEA2533353
SAMEA2533354
SAMEA2533355
SAMEA2533356
SAMEA2533357
SAMEA2533359
SAMEA2533360
SAMEA2533361
SAMEA2533362
SAMEA2533363
SAMEA2533364
SAMEA2533365
SAMEA2533366
SAMEA2533367
SAMEA2533369
SAMEA2533372
SAMEA2533373
SAMEA2533375
SAMEA2533376
SAMEA2533377
SAMEA2533378
SAMEA2533379
SAMEA2533382
SAMEA2533383
SAMEA2533384
SAMEA2533385
SAMEA2533387
SAMEA2533388
SAMEA2533390
SAMEA2533391
SAMEA2533392
SAMEA2533393
SAMEA2533394
SAMEA2533395
SAMEA2533398
SAMEA2533400
SAMEA2533401
SAMEA2533402
SAMEA2533403
SAMEA2533404
SAMEA2533406
SAMEA2533408
SAMEA2533409
SAMEA2533410
SAMEA2533412
SAMEA2533413
SAMEA2533414
SAMEA2533415
SAMEA2533416
SAMEA2533417
SAMEA2533418
SAMEA2533420
SAMEA2533421
SAMEA2533422
SAMEA2533423
SAMEA2533424
SAMEA2533425
SAMEA2533427
SAMEA2533428
SAMEA2533429
SAMEA2533430
SAMEA2533432
SAMEA2533433
SAMEA2533435
SAMEA2533436
SAMEA2533437
SAMEA2533439
SAMEA2533440
SAMEA2533441
SAMEA2533442
SAMEA2533443
SAMEA2533444
SAMEA2533446
SAMEA2533447
SAMEA2533448
SAMEA2533449
SAMEA2533450
SAMEA2533451
SAMEA2533452
SAMEA2533453
SAMEA2533454
SAMEA2533455
SAMEA2533456
SAMEA2533457
SAMEA2533459
SAMEA2533460
SAMEA2533461
SAMEA2533462
SAMEA2533463
SAMEA2533464
SAMEA2533465
SAMEA2533466
SAMEA2533467
SAMEA2533469
SAMEA2533470
SAMEA2533473
SAMEA2533474
SAMEA2533475
SAMEA2533476
SAMEA2533477
SAMEA2533479
SAMEA2533480
SAMEA2533482
SAMEA2533483
SAMEA2533484
SAMEA2533486
SAMEA2533488
SAMEA2533489
SAMEA2533490
SAMEA2533491
SAMEA2533493
SAMEA2533494
SAMEA2533495
SAMEA2533496
SAMEA2533497
SAMEA2533499
SAMEA2533500
SAMEA2533502
SAMEA2533503
SAMEA2533505
SAMEA2533506
SAMEA2533507
SAMEA2533510
SAMEA2533511
SAMEA2533512
SAMEA2533513
SAMEA2533514
SAMEA2533515
SAMEA2533516
SAMEA2533517
SAMEA2533518
SAMEA2533519
SAMEA2533520
SAMEA2533521
SAMEA2533524
SAMEA2533525
SAMEA2533526
SAMEA2533527
SAMEA2533528
SAMEA2533529
SAMEA2533530
SAMEA2533531
SAMEA2533532
SAMEA2533533
SAMEA2533534
SAMEA2533536
SAMEA2533537
SAMEA2533538
SAMEA2533539
SAMEA2533540
SAMEA2533541
SAMEA2533542
SAMEA2533543
SAMEA2533544
SAMEA2533545
SAMEA2533546
SAMEA2533547
SAMEA2533548
SAMEA2533550
SAMEA2533551
SAMEA2533552
SAMEA2533554
SAMEA2533555
SAMEA2533556
SAMEA2533557
SAMEA2533559
SAMEA2533560
SAMEA2533561
SAMEA2533562
SAMEA2533563
SAMEA2533565
SAMEA2533566
SAMEA2533567
SAMEA2533568
SAMEA2533569
SAMEA2533570
SAMEA2533572
SAMEA2533573
SAMEA2533575
SAMEA2533576
SAMEA2533577
SAMEA2533578
SAMEA2533579
SAMEA2533580
SAMEA2533581
SAMEA2533583
SAMEA2533584
SAMEA2533585
SAMEA2533586
SAMEA2533587
SAMEA2533588
SAMEA2533589
SAMEA2533590
SAMEA2533591
SAMEA2533593
SAMEA2533594
SAMEA2533596
SAMEA2533597
SAMEA2533598
SAMEA2533600
SAMEA2533602
SAMEA2533604
SAMEA2533605
SAMEA2533606
SAMEA2533607
SAMEA2533608
SAMEA2533609
SAMEA2533610
SAMEA2533611
SAMEA2533612
SAMEA2533613
SAMEA2533614
SAMEA2533615
SAMEA2533616
SAMEA2533617
SAMEA2533618
SAMEA2533620
SAMEA2533621
SAMEA2533622
SAMEA2533623
SAMEA2533624
SAMEA2533626
SAMEA2533627
SAMEA2533628
SAMEA2533629
SAMEA2533630
SAMEA2533632
SAMEA2533633
SAMEA2533634
SAMEA2533635
SAMEA2533636
SAMEA2533637
SAMEA2533638
SAMEA2533639
SAMEA2533641
SAMEA2533642
SAMEA2533643
SAMEA2533644
SAMEA2533645
SAMEA2533646
SAMEA2533648
SAMEA2533649
SAMEA2533650
SAMEA2533651
SAMEA2533652
SAMEA2533655
SAMEA2533656
SAMEA2533658
SAMEA2533659
SAMEA2533660
SAMEA2533661
SAMEA2533662
SAMEA2533664
SAMEA2533665
SAMEA2533666
SAMEA2533667
SAMEA2533668
SAMEA2533670
SAMEA2533671
SAMEA2533672
SAMEA2533673
SAMEA2533674
SAMEA2533675
SAMEA2533676
SAMEA2533677
SAMEA2533678
SAMEA2533679
SAMEA2533681
SAMEA2533682
SAMEA2533683
SAMEA2533684
SAMEA2533685
SAMEA2533686
SAMEA2533687
SAMEA2533688
SAMEA2533689
SAMEA2533690
SAMEA2533692
SAMEA2533693
SAMEA2533694
SAMEA2533695
SAMEA2533696
SAMEA2533697
SAMEA2533698
SAMEA2533700
SAMEA2533702
SAMEA2533703
SAMEA2533704
SAMEA2533705
SAMEA2533706
SAMEA2533707
SAMEA2533710
SAMEA2533711
SAMEA2533713
SAMEA2533714
SAMEA2533715
SAMEA2533716
SAMEA2533717
SAMEA2533718
SAMEA2533719
SAMEA2533721
SAMEA2533722
SAMEA2533723
SAMEA2533724
SAMEA2533725
SAMEA2533726
SAMEA2533728
SAMEA2533729
SAMEA2533730
SAMEA2533731
SAMEA2533732
SAMEA2533733
SAMEA2533735
SAMEA2533737
SAMEA2533738
SAMEA2533739
SAMEA2533740
SAMEA2533741
SAMEA2533742
SAMEA2533743
SAMEA2533744
SAMEA2533745
SAMEA2533746
SAMEA2533748
SAMEA2533749
SAMEA2533751
SAMEA2533752
SAMEA2533753
SAMEA2533754
SAMEA2533755
SAMEA2533756
SAMEA2533759
SAMEA2533760
SAMEA2533761
SAMEA2533762
SAMEA2533764
SAMEA2533765
SAMEA2533768
SAMEA2533772
SAMEA2533773
SAMEA2533774
SAMEA2533775
SAMEA2533777
SAMEA2533778
SAMEA2533782
SAMEA2533783
SAMEA2533784
SAMEA2533785
SAMEA2533787
SAMEA2533788
SAMEA2533789
SAMEA2533792
SAMEA2533793
SAMEA2533794
SAMEA2533795
SAMEA2533796
SAMEA2533798
SAMEA2533799
SAMEA2533800
SAMEA2533802
SAMEA2533804
SAMEA2533805
SAMEA2533806
SAMEA2533807
SAMEA2533808
SAMEA2533809
SAMEA2533811
SAMEA2533812
SAMEA2533814
SAMEA2533815
SAMEA2533816
SAMEA2533818
SAMEA2533819
SAMEA2533820
SAMEA2533821
SAMEA2533822
SAMEA2533823
SAMEA2533824
SAMEA2533825
SAMEA2533826
SAMEA2533828
SAMEA2533829
SAMEA2533830
SAMEA2533831
SAMEA2533832
SAMEA2533835
SAMEA2533836
SAMEA2533837
SAMEA2533838
SAMEA2533839
SAMEA2533840
SAMEA2533841
SAMEA2533843
SAMEA2533846
SAMEA2533848
SAMEA2533849
SAMEA2533850
SAMEA2533851
SAMEA2533852
SAMEA2533854
SAMEA2533855
SAMEA2533856
SAMEA2533857
SAMEA2533859
SAMEA2533860
SAMEA2533861
SAMEA2533862
SAMEA2533864
SAMEA2533865
SAMEA2533868
SAMEA2533869
SAMEA2533870
SAMEA2533876
SAMEA2533877
SAMEA2533878
SAMEA2533879
SAMEA2533881
SAMEA2533882
SAMEA2533883
SAMEA2533885
SAMEA2533886
SAMEA2533887
SAMEA2533888
SAMEA2533889
SAMEA2533890
SAMEA2533891
SAMEA2533893
SAMEA2533894
SAMEA2533895
SAMEA2533896
SAMEA2533897
SAMEA2533898
SAMEA2533899
SAMEA2533900
SAMEA2533902
SAMEA2533903
SAMEA2533904
SAMEA2533905
SAMEA2533906
SAMEA2533907
SAMEA2533908
SAMEA2533910
SAMEA2533912
SAMEA2533913
SAMEA2533914
SAMEA2533915
SAMEA2533916
SAMEA2533918
SAMEA2533919
SAMEA2533921
SAMEA2533922
SAMEA2533923
SAMEA2533924
SAMEA2533925
SAMEA2533926
SAMEA2533927
SAMEA2533928
SAMEA2533929
SAMEA2533930
SAMEA2533931
SAMEA2533933
SAMEA2533934
SAMEA2533935
SAMEA2533936
SAMEA2533937
SAMEA2533938
SAMEA2533939
SAMEA2533940
SAMEA2533943
SAMEA2533944
SAMEA2533945
SAMEA2533946
SAMEA2533948
SAMEA2533951
SAMEA2533952
SAMEA2533955
SAMEA2533956
SAMEA2533958
SAMEA2533959
SAMEA2533961
SAMEA2533962
SAMEA2533963
SAMEA2533964
SAMEA2533965
SAMEA2533966
SAMEA2533967
SAMEA2533970
SAMEA2533973
SAMEA2533974
SAMEA2533975
SAMEA2533976
SAMEA2533977
SAMEA2533978
SAMEA2533979
SAMEA2533980
SAMEA2533981
SAMEA2533982
SAMEA2533983
SAMEA2533984
SAMEA2533985
SAMEA2533986
SAMEA2533987
SAMEA2533988
SAMEA2533989
SAMEA2533990
SAMEA2533991
SAMEA2533993
SAMEA2533994
SAMEA2533995
SAMEA2533997
SAMEA2533998
SAMEA2533999
SAMEA2534000
SAMEA2534001
SAMEA2534002
SAMEA2534003
SAMEA2534004
SAMEA2534005
SAMEA2534006
SAMEA2534007
SAMEA2534008
SAMEA2534009
SAMEA2534010
SAMEA2534013
SAMEA2534014
SAMEA2534015
SAMEA2534016
SAMEA2534018
SAMEA2534019
SAMEA2534021
SAMEA2534022
SAMEA2534023
SAMEA2534024
SAMEA2534025
SAMEA2534026
SAMEA2534028
SAMEA2534029
SAMEA2534030
SAMEA2534031
SAMEA2534032
SAMEA2534033
SAMEA2534036
SAMEA2534037
SAMEA2534038
SAMEA2534042
SAMEA2534043
SAMEA2534044
SAMEA2534046
SAMEA2534047
SAMEA2534048
SAMEA2534049
SAMEA2534050
SAMEA2534051
SAMEA2534053
SAMEA2534054
SAMEA2534055
SAMEA2534056
SAMEA2534057
SAMEA2534058
SAMEA2534059
SAMEA2534060
SAMEA2534061
SAMEA2534062
SAMEA2534063
SAMEA2534064
SAMEA2534065
SAMEA2534066
SAMEA2534068
SAMEA2534069
SAMEA2534070
SAMEA2534071
SAMEA2534072
SAMEA2534073
SAMEA2534074
SAMEA2534075
SAMEA2534076
SAMEA2534077
SAMEA2534078
SAMEA2534079
SAMEA2534080
SAMEA2534082
SAMEA2534083
SAMEA2534084
SAMEA2534085
SAMEA2534086
SAMEA2534088
SAMEA2534089
SAMEA2534090
SAMEA2534091
SAMEA2534092
SAMEA2534093
SAMEA2534094
SAMEA2534095
SAMEA2534096
SAMEA2534097
SAMEA2534098
SAMEA2534099
SAMEA2534100
SAMEA2534101
SAMEA2534102
SAMEA2534103
SAMEA2534105
SAMEA2534106
SAMEA2534107
SAMEA2534108
SAMEA2534109
SAMEA2534110
SAMEA2534111
SAMEA2534112
SAMEA2534114
SAMEA2534115
SAMEA2534116
SAMEA2534117
SAMEA2534119
SAMEA2534121
SAMEA2534122
SAMEA2534124
SAMEA2534125
SAMEA2534126
SAMEA2534127
SAMEA2534128
SAMEA2534130
SAMEA2534131
SAMEA2534133
SAMEA2534134
SAMEA2534135
SAMEA2534136
SAMEA2534137
SAMEA2534139
SAMEA2534140
SAMEA2534142
SAMEA2534143
SAMEA2534146
SAMEA2534149
SAMEA2534150
SAMEA2534151
SAMEA2534152
SAMEA2534153
SAMEA2534155
SAMEA2534156
SAMEA2534157
SAMEA2534158
SAMEA2534159
SAMEA2534160
SAMEA2534161
SAMEA2534162
SAMEA2534163
SAMEA2534165
SAMEA2534167
SAMEA2534168
SAMEA2534169
SAMEA2534172
SAMEA2534173
SAMEA2534174
SAMEA2534175
SAMEA2534176
SAMEA2534177
SAMEA2534179
SAMEA2534181
SAMEA2534182
SAMEA2534183
SAMEA2534184
SAMEA2534185
SAMEA2534186
SAMEA2534188
SAMEA2534189
SAMEA2534190
SAMEA2534192
SAMEA2534193
SAMEA2534195
SAMEA2534196
SAMEA2534197
SAMEA2534198
SAMEA2534200
SAMEA2534203
SAMEA2534204
SAMEA2534205
SAMEA2534206
SAMEA2534207
SAMEA2534208
SAMEA2534209
SAMEA2534210
SAMEA2534211
SAMEA2534212
SAMEA2534213
SAMEA2534214
SAMEA2534215
SAMEA2534216
SAMEA2534217
SAMEA2534218
SAMEA2534219
SAMEA2534220
SAMEA2534221
SAMEA2534222
SAMEA2534225
SAMEA2534226
SAMEA2534227
SAMEA2534228
SAMEA2534229
SAMEA2534230
SAMEA2534231
SAMEA2534233
SAMEA2534234
SAMEA2534235
SAMEA2534236
SAMEA2534237
SAMEA2534238
SAMEA2534239
SAMEA2534240
SAMEA2534241
SAMEA2534242
SAMEA2534243
SAMEA2534244
SAMEA2534245
SAMEA2534246
SAMEA2534247
SAMEA2534248
SAMEA2534249
SAMEA2534250
SAMEA2534251
SAMEA2534252
SAMEA2534253
SAMEA2534256
SAMEA2534257
SAMEA2534258
SAMEA2534259
SAMEA2534260
SAMEA2534261
SAMEA2534262
SAMEA2534263
SAMEA2534264
SAMEA2534265
SAMEA2534266
SAMEA2534267
SAMEA2534268
SAMEA2534269
SAMEA2534270
SAMEA2534271
SAMEA2534273
SAMEA2534274
SAMEA2534275
SAMEA2534276
SAMEA2534277
SAMEA2534279
SAMEA2534280
SAMEA2534281
SAMEA2534283
SAMEA2534284
SAMEA2534286
SAMEA2534287
SAMEA2534288
SAMEA2534289
SAMEA2534290
SAMEA2534291
SAMEA2534292
SAMEA2534293
SAMEA2534294
SAMEA2534295
SAMEA2534296
SAMEA2534297
SAMEA2534298
SAMEA2534299
SAMEA2534300
SAMEA2534301
SAMEA2534302
SAMEA2534303
SAMEA2534304
SAMEA2534305
SAMEA2534307
SAMEA2534308
SAMEA2534309
SAMEA2534310
SAMEA2534311
SAMEA2534312
SAMEA2534313
SAMEA2534314
SAMEA2534316
SAMEA2534317
SAMEA2534318
SAMEA2534320
SAMEA2534321
SAMEA2534322
SAMEA2534323
SAMEA2534325
SAMEA2534326
SAMEA2534328
SAMEA2534329
SAMEA2534331
SAMEA2534332
SAMEA2534333
SAMEA2534334
SAMEA2534335
SAMEA2534336
SAMEA2534337
SAMEA2534338
SAMEA2534339
SAMEA2534342
SAMEA2534343
SAMEA2534344
SAMEA2534345
SAMEA2534346
SAMEA2534347
SAMEA2534348
SAMEA2534349
SAMEA2534351
SAMEA2534352
SAMEA2534353
SAMEA2534354
SAMEA2534355
SAMEA2534357
SAMEA2534358
SAMEA2534359
SAMEA2534360
SAMEA2534361
SAMEA2534362
SAMEA2534364
SAMEA2534366
SAMEA2534367
SAMEA2534368
SAMEA2534369
SAMEA2534371
SAMEA2534372
SAMEA2534373
SAMEA2534374
SAMEA2534375
SAMEA2534376
SAMEA2534377
SAMEA2534378
SAMEA2534379
SAMEA2534380
SAMEA2534381
SAMEA2534382
SAMEA2534383
SAMEA2534384
SAMEA2534385
SAMEA2534386
SAMEA2534388
SAMEA2534390
SAMEA2534391
SAMEA2534392
SAMEA2534393
SAMEA2534394
SAMEA2534396
SAMEA2534398
SAMEA2534401
SAMEA2534402
SAMEA2534403
SAMEA2534404
SAMEA2534405
SAMEA2534406
SAMEA2534407
SAMEA2534408
SAMEA2534409
SAMEA2534411
SAMEA2534413
SAMEA2534414
SAMEA2534417
SAMEA2534418
SAMEA2534419
SAMEA2534420
SAMEA2534422
SAMEA2534423
SAMEA2534424
SAMEA2534425
SAMEA2534426
SAMEA2534427
SAMEA2534428
SAMEA2534429
SAMEA2534430
SAMEA2534431
SAMEA2534433
SAMEA2534435
SAMEA2534436
SAMEA2534437
SAMEA2534438
SAMEA2534439
SAMEA2534440
SAMEA2534441
SAMEA2534442
SAMEA2534443
SAMEA2534444
SAMEA2534445
SAMEA2534446
SAMEA2534447
SAMEA2534448
SAMEA2534449
SAMEA2534450
SAMEA2534451
SAMEA2534452
SAMEA2534454
SAMEA2534455
SAMEA2534457
SAMEA2534458
SAMEA2534459
SAMEA2534460
SAMEA2534461
SAMEA2534462
SAMEA2534464
SAMEA2534465
SAMEA2534466
SAMEA2534467
SAMEA2534468
SAMEA2534469
SAMEA2534471
SAMEA2534472
SAMEA2534473
SAMEA2534474
SAMEA2534475
SAMEA2534476
SAMEA2534477
SAMEA2534480
SAMEA2534481
SAMEA2534482
SAMEA2534483
SAMEA2534484
SAMEA2534485
SAMEA2534486
SAMEA2534487
SAMEA2534488
SAMEA2534489
SAMEA2534490
SAMEA2534491
SAMEA2534493
SAMEA2534494
SAMEA2534496
SAMEA2534497
SAMEA2534498
SAMEA2534501
SAMEA2534502
SAMEA2534503
SAMEA2534504
SAMEA2534505
SAMEA2534509
SAMEA2534510
SAMEA2534511
SAMEA2534512
SAMEA2534513
SAMEA2534514
SAMEA2534515
SAMEA2534516
SAMEA2534517
SAMEA2534519
SAMEA2534521
SAMEA2534522
SAMEA2534523
SAMEA2534524
SAMEA2534525
SAMEA2534526
SAMEA2534527
SAMEA2534528
SAMEA2534529
SAMEA2534530
SAMEA2534531
SAMEA2534532
SAMEA2534533
SAMEA2534534
SAMEA2534535
SAMEA2534536
SAMEA2534537
SAMEA2534538
SAMEA2534539
SAMEA2534540
SAMEA2534541
SAMEA2534542
SAMEA2534543
SAMEA2534548
SAMEA2534549
SAMEA2534550
SAMEA2534551
SAMEA2534552
SAMEA2534553
SAMEA2534554
SAMEA2534557
SAMEA2534559
SAMEA2534560
SAMEA2534561
SAMEA2534562
SAMEA2534563
SAMEA2534564
SAMEA2534565
SAMEA2534566
SAMEA2534567
SAMEA2534568
SAMEA2534569
SAMEA2534570
SAMEA2534572
SAMEA2534573
SAMEA2534576
SAMEA2534578
SAMEA2534579
SAMEA2534580
SAMEA2534581
SAMEA2534582
SAMEA2534583
SAMEA2534584
SAMEA2534585
SAMEA2534587
SAMEA2534588
SAMEA2534589
SAMEA2534590
SAMEA2534591
SAMEA2534592
SAMEA2534593
SAMEA2534595
SAMEA2534596
SAMEA2534598
SAMEA2534599
SAMEA2534601
SAMEA2534603
SAMEA2534604
SAMEA2534605
SAMEA2534606
SAMEA2534607
SAMEA2534608
SAMEA2534609
SAMEA2534610
SAMEA2534612
SAMEA2534613
SAMEA2534614
SAMEA2534615
SAMEA2534616
SAMEA2534617
SAMEA2534618
SAMEA2534620
SAMEA2534622
SAMEA2534623
SAMEA2534624
SAMEA2534625
SAMEA2534626
SAMEA2534627
SAMEA2534628
SAMEA2534632
SAMEA2534633
SAMEA2534637
SAMEA2534638
SAMEA2534639
SAMEA2534641
SAMEA2534642
SAMEA2534643
SAMEA2534644
SAMEA2534645
SAMEA2534646
SAMEA2534647
SAMEA2534649
SAMEA2534650
SAMEA2534651
SAMEA2534652
SAMEA2534653
SAMEA2534654
SAMEA2534655
SAMEA2534656
SAMEA2534657
SAMEA2534658
SAMEA2534659
SAMEA2534661
SAMEA2534662
SAMEA2534663
SAMEA2534664
SAMEA2534666
SAMEA2534667
SAMEA2534668
SAMEA2534669
SAMEA2534670
SAMEA2534673
SAMEA2534674
SAMEA2534675
SAMEA2534676
SAMEA2534677
SAMEA2534678
SAMEA2534680
SAMEA2534684
SAMEA2534685
SAMEA2534686
SAMEA2534687
SAMEA2534688
SAMEA2534691
SAMEA2534693
SAMEA2534695
SAMEA2534696
SAMEA2534697
SAMEA2534699
SAMEA2534700
SAMEA2534701
SAMEA2534702
SAMEA2534703
SAMEA2534704
SAMEA2534705
SAMEA2534707
SAMEA2534709
SAMEA2534710
SAMEA2534713
SAMEA2534714
SAMEA2534716
SAMEA2534717
SAMEA2534718
SAMEA2534721
SAMEA2534722
SAMEA2534723
SAMEA2534724
SAMEA2534725
SAMEA2534726
SAMEA2534727
SAMEA2534728
SAMEA2534730
SAMEA2534731
SAMEA2534732
SAMEA2534733
SAMEA2534734
SAMEA2534736
SAMEA2534737
SAMEA2534738
SAMEA2534739
SAMEA2534740
SAMEA2534741
SAMEA2534742
SAMEA2534743
SAMEA2534744
SAMEA2534747
SAMEA2534748
SAMEA2534749
SAMEA2534750
SAMEA2534751
SAMEA2534752
SAMEA2534753
SAMEA2534755
SAMEA2534758
SAMEA2534759
SAMEA2534761
SAMEA2534762
SAMEA2534763
SAMEA2534764
SAMEA2534765
SAMEA2534766
SAMEA2534768
SAMEA2534769
SAMEA2534771
SAMEA2534773
SAMEA2534774
SAMEA2534775
SAMEA2534776
SAMEA2534779
SAMEA2534781
SAMEA2534782
SAMEA2534783
SAMEA2534784
SAMEA2534785
SAMEA2534786
SAMEA2534787
SAMEA2534788
SAMEA2534789
SAMEA2534791
SAMEA2534792
SAMEA2534793
SAMEA2534794
SAMEA2534795
SAMEA2534796
SAMEA2534798
SAMEA2534800
SAMEA2534801
SAMEA2534802
SAMEA2534803
SAMEA2534804
SAMEA2534806
SAMEA2534807
SAMEA2534808
SAMEA2534809
SAMEA2534810
SAMEA2534811
SAMEA2534813
SAMEA2534815
SAMEA2534817
SAMEA2534818
SAMEA2534820
SAMEA2534821
SAMEA2534822
SAMEA2534823
SAMEA2534825
SAMEA2534826
SAMEA2534827
SAMEA2534828
SAMEA2534829
SAMEA2534830
SAMEA2534831
SAMEA2534833
SAMEA2534834
SAMEA2534835
SAMEA2534836
SAMEA2534837
SAMEA2534838
SAMEA2534839
SAMEA2534840
SAMEA2534841
SAMEA2534842
SAMEA2534844
SAMEA2534845
SAMEA2534846
SAMEA2534847
SAMEA2534848
SAMEA2534849
SAMEA2534850
SAMEA2534851
SAMEA2534852
SAMEA2534853
SAMEA2534856
SAMEA2534857
SAMEA2534859
SAMEA2534860
SAMEA2534863
SAMEA2534864
SAMEA2534865
SAMEA2534866
SAMEA2534867
SAMEA2534868
SAMEA2534869
SAMEA2534872
SAMEA2534873
SAMEA2534875
SAMEA2534876
SAMEA2534877
SAMEA2534878
SAMEA2534879
SAMEA2534880
SAMEA2534881
SAMEA2534882
SAMEA2534883
SAMEA2534884
SAMEA2534885
SAMEA2534886
SAMEA2534888
SAMEA2534889
SAMEA2534890
SAMEA2534891
SAMEA2534892
SAMEA2534893
SAMEA2534894
SAMEA2534895
SAMEA2534896
SAMEA2534897
SAMEA2534898
SAMEA2534899
SAMEA2534900
SAMEA2534901
SAMEA2534903
SAMEA2534904
SAMEA2534905
SAMEA2534906
SAMEA2534907
SAMEA2534908
SAMEA2534910
SAMEA2534911
SAMEA2534912
SAMEA2534913
SAMEA2534914
SAMEA2534916
SAMEA2534917
SAMEA2534919
SAMEA2534921
SAMEA2534922
SAMEA2534923
SAMEA2534924
SAMEA2534925
SAMEA2534927
SAMEA2534929
SAMEA2534930
SAMEA2534931
SAMEA2534932
SAMEA2534933
SAMEA2534934
SAMEA2534936
SAMEA2534937
SAMEA2534939
SAMEA2534941
SAMEA2534942
SAMEA2534944
SAMEA2534945
SAMEA2534946
SAMEA2534947
SAMEA2534948
SAMEA2534949
SAMEA2534950
SAMEA2534952
SAMEA2534953
SAMEA2534954
SAMEA2534956
SAMEA2534957
SAMEA2534958
SAMEA2534959
SAMEA2534960
SAMEA2534961
SAMEA2534962
SAMEA2534963
SAMEA2534964
SAMEA2534966
SAMEA2534967
SAMEA2534969
SAMEA2534970
SAMEA2534971
SAMEA2534972
SAMEA2534973
SAMEA2534975
SAMEA2534976
SAMEA2534978
SAMEA2534979
SAMEA2534981
SAMEA2534982
SAMEA2534983
SAMEA2534984
SAMEA2534985
SAMEA2534986
SAMEA2534987
SAMEA2534990
SAMEA2534991
SAMEA2534992
SAMEA2534993
SAMEA2534994
SAMEA2534996
SAMEA2534997
SAMEA2534998
SAMEA2534999
SAMEA2535000
SAMEA2535002
SAMEA2535003
SAMEA2535005
SAMEA2535006
SAMEA2535007
SAMEA2535009
SAMEA2535011
SAMEA2535012
SAMEA2535013
SAMEA2535016
SAMEA2535017
SAMEA2535018
SAMEA2535019
SAMEA2535020
SAMEA2535021
SAMEA2535022
SAMEA2535023
SAMEA2535024
SAMEA2535027
SAMEA2535028
SAMEA2535029
SAMEA2535030
SAMEA2535031
SAMEA2535032
SAMEA2535033
SAMEA2535034
SAMEA2535035
SAMEA2535037
SAMEA2535039
SAMEA2535041
SAMEA2535042
SAMEA2535043
SAMEA2535044
SAMEA2535045
SAMEA2535046
SAMEA2535047
SAMEA2535048
SAMEA2535049
SAMEA2535050
SAMEA2535051
SAMEA2535053
SAMEA2535054
SAMEA2535056
SAMEA2535057
SAMEA2535058
SAMEA2535059
SAMEA2535060
SAMEA2535061
SAMEA2535062
SAMEA2535067
SAMEA2535070
SAMEA2535072
SAMEA2535073
SAMEA2535074
SAMEA2535075
SAMEA2535076
SAMEA2535077
SAMEA2535078
SAMEA2535079
SAMEA2535080
SAMEA2535082
SAMEA2535083
SAMEA2535084
SAMEA2535085
SAMEA2535086
SAMEA2535087
SAMEA2535088
SAMEA2535089
SAMEA2535090
SAMEA2535091
SAMEA2535092
SAMEA2535093
SAMEA2535095
SAMEA2535096
SAMEA2535097
SAMEA2535098
SAMEA2535099
SAMEA2535100
SAMEA2535101
SAMEA2535103
SAMEA2535104
SAMEA2535105
SAMEA2535106
SAMEA2535107
SAMEA2535108
SAMEA2535109
SAMEA2535110
SAMEA2535112
SAMEA2535113
SAMEA2535114
SAMEA2535115
SAMEA2535117
SAMEA2535118
SAMEA2535119
SAMEA2535120
SAMEA2535121
SAMEA2535122
SAMEA2535124
SAMEA2535125
SAMEA2535126
SAMEA2535127
SAMEA2535128
SAMEA2535129
SAMEA2535130
SAMEA2535131
SAMEA2535132
SAMEA2535133
SAMEA2535134
SAMEA2535135
SAMEA2535136
SAMEA2535137
SAMEA2535138
SAMEA2535139
SAMEA2535140
SAMEA2535142
SAMEA2535143
SAMEA2535146
SAMEA2535149
SAMEA2535151
SAMEA2535152
SAMEA2535153
SAMEA2535154
SAMEA2535156
SAMEA2535157
SAMEA2535158
SAMEA2535159
SAMEA2535160
SAMEA2535162
SAMEA2535163
SAMEA2535164
SAMEA2535165
SAMEA2535166
SAMEA2535167
SAMEA2535170
SAMEA2535171
SAMEA2535172
SAMEA2535175
SAMEA2535176
SAMEA2535178
SAMEA2535179
SAMEA2535180
SAMEA2535181
SAMEA2535182
SAMEA2535183
SAMEA2535184
SAMEA2535185
SAMEA2535186
SAMEA2535188
SAMEA2535189
SAMEA2535190
SAMEA2535191
SAMEA2535192
SAMEA2535193
SAMEA2535194
SAMEA2535195
SAMEA2535196
SAMEA2535197
SAMEA2535198
SAMEA2535200
SAMEA2535201
SAMEA2535202
SAMEA2535203
SAMEA2535204
SAMEA2535205
SAMEA2535206
SAMEA2535207
SAMEA2535208
SAMEA2535210
SAMEA2535211
SAMEA2535212
SAMEA2535213
SAMEA2535214
SAMEA2535215
SAMEA2535216
SAMEA2535217
SAMEA2535218
SAMEA2535219
SAMEA2535220
SAMEA2535221
SAMEA2535222
SAMEA2535223
SAMEA2535224
SAMEA2535225
SAMEA2535226
SAMEA2535227
SAMEA2535228
SAMEA2535229
SAMEA2535230
SAMEA2535231
SAMEA2535232
SAMEA2535233
SAMEA2535235
SAMEA2535236
SAMEA2535237
SAMEA2535238
SAMEA2535240
SAMEA2535241
SAMEA2535243
SAMEA2535244
SAMEA2535245
SAMEA2535246
SAMEA2535248
SAMEA2535250
SAMEA2535251
SAMEA2535253
SAMEA2535254
SAMEA2535255
SAMEA2535257
SAMEA2535258
SAMEA2535259
SAMEA2535260
SAMEA2535261
SAMEA2535262
SAMEA2535263
SAMEA2535264
SAMEA2535265
SAMEA2535266
SAMEA2535267
SAMEA2535268
SAMEA2535269
SAMEA2535270
SAMEA2535271
SAMEA2535272
SAMEA2535273
SAMEA2535274
SAMEA2535275
SAMEA2535276
SAMEA2535277
SAMEA2535278
SAMEA2535280
SAMEA2535281
SAMEA2535282
SAMEA2535283
SAMEA2535285
SAMEA2535287
SAMEA2535288
SAMEA2535289
SAMEA2535292
SAMEA2535293
SAMEA2535294
SAMEA2535295
SAMEA2535296
SAMEA2535297
SAMEA2535298
SAMEA2535301
SAMEA2535302
SAMEA2535304
SAMEA2535305
SAMEA2535306
SAMEA2535307
SAMEA2535308
SAMEA2535309
SAMEA2535310
SAMEA2535311
SAMEA2535312
SAMEA2535315
SAMEA2535316
SAMEA2535318
SAMEA2535319
SAMEA2535320
SAMEA2535321
SAMEA2535323
SAMEA2535325
SAMEA2535327
SAMEA2535328
SAMEA2535329
SAMEA2535330
SAMEA2535331
SAMEA2535332
SAMEA2535333
SAMEA2535335
SAMEA2535336
SAMEA2535338
SAMEA2535339
SAMEA2535341
SAMEA2535342
SAMEA2535343
SAMEA2535344
SAMEA2535345
SAMEA2535346
SAMEA2535347
SAMEA2535349
SAMEA2535350
SAMEA2535351
SAMEA2535352
SAMEA2535353
SAMEA2535354
SAMEA2535355
SAMEA2535357
SAMEA2535358
SAMEA2535359
SAMEA2535360
SAMEA2535361
SAMEA2535362
SAMEA2590615
SAMEA2591382
SAMEA2591383
SAMEA2591384
SAMEA2591385
SAMEA2591386
SAMEA2591387
SAMEA2591388
SAMEA2591389
SAMEA2591390
SAMEA2591391
SAMEA2591392
SAMEA2613829
SAMEA2627005
SAMEA2627007
SAMEA2627008
SAMEA2627009
SAMEA2627013
SAMEA2627014
SAMEA2627015
SAMEA2627016
SAMEA2627017
SAMEA2627018
SAMEA2627019
SAMEA2627020
SAMEA2627021
SAMEA2627022
SAMEA2627023
SAMEA2627024
SAMEA2627025
SAMEA2627026
SAMEA2627027
SAMEA2627028
SAMEA2627029
SAMEA2627030
SAMEA2627031
SAMEA2627032
SAMEA2627033
SAMEA2627035
SAMEA2627037
SAMEA2627038
SAMEA2627039
SAMEA2627041
SAMEA2627042
SAMEA2627043
SAMEA2627044
SAMEA2634673
SAMEA2645820
SAMEA2645821
SAMEA2645822
SAMEA2645823
SAMEA2645825
SAMEA2660976
SAMEA2660977
SAMEA2660978
SAMEA2660980
SAMEA2660981
SAMEA2660982
SAMEA2660983
SAMEA2660984
SAMEA2660985
SAMEA2660986
SAMEA2660987
SAMEA2660988
SAMEA2660989
SAMEA2660992
SAMEA2660993
SAMEA2660994
SAMEA2660995
SAMEA2660997
SAMEA2660998
SAMEA2661000
SAMEA2661001
SAMEA2661002
SAMEA2661003
SAMEA2661004
SAMEA2661006
SAMEA2661007
SAMEA2661010
SAMEA2661012
SAMEA2661014
SAMEA2661015
SAMEA2661016
SAMEA2661017
SAMEA2661018
SAMEA2661019
SAMEA2661020
SAMEA2661021
SAMEA2661023
SAMEA2661025
SAMEA2661026
SAMEA2661027
SAMEA2661028
SAMEA2661029
SAMEA2661031
SAMEA2661032
SAMEA2661034
SAMEA2661035
SAMEA2661036
SAMEA2661038
SAMEA2661040
SAMEA2661042
SAMEA2661043
SAMEA2661044
SAMEA2661047
SAMEA2661050
SAMEA2661051
SAMEA2661052
SAMEA2661053
SAMEA2661054
SAMEA2661055
SAMEA2661056
SAMEA2682672
SAMEA2682673
SAMEA2682674
SAMEA2682675
SAMEA2682676
SAMEA2682677
SAMEA2682678
SAMEA2682679
SAMEA2682680
SAMEA2682681
SAMEA2682682
SAMEA2682683
SAMEA2682684
SAMEA2682685
SAMEA2682686
SAMEA2682687
SAMEA2682688
SAMEA2682689
SAMEA2682690
SAMEA2682691
SAMEA2682692
SAMEA2682693
SAMEA2682694
SAMEA2682695
SAMEA2682696
SAMEA2682697
SAMEA2682698
SAMEA2682699
SAMEA2682700
SAMEA2682701
SAMEA2682702
SAMEA2682703
SAMEA2682704
SAMEA2682705
SAMEA2682706
SAMEA2682707
SAMEA2682708
SAMEA2682709
SAMEA2682710
SAMEA2682711
SAMEA2682712
SAMEA2682713
SAMEA2682714
SAMEA2682715
SAMEA2682716
SAMEA2682717
SAMEA2682718
SAMEA2682719
SAMEA2682720
SAMEA2682721
SAMEA2682722
SAMEA2682723
SAMEA2682724
SAMEA2682725
SAMEA2682726
SAMEA2682727
SAMEA2682728
SAMEA2682729
SAMEA2682730
SAMEA2682731
SAMEA2682732
SAMEA2682733
SAMEA2682734
SAMEA2682735
SAMEA2682736
SAMEA2682737
SAMEA2682738
SAMEA2682739
SAMEA2682740
SAMEA2682741
SAMEA2682742
SAMEA2682743
SAMEA2682744
SAMEA2682745
SAMEA2682746
SAMEA2682747
SAMEA2682748
SAMEA2682749
SAMEA2682750
SAMEA2682751
SAMEA2682752
SAMEA2682753
SAMEA2682754
SAMEA2682755
SAMEA2682756
SAMEA2682757
SAMEA2682758
SAMEA2682759
SAMEA2682760
SAMEA2682761
SAMEA2682762
SAMEA2682763
SAMEA2682764
SAMEA2682765
SAMEA2682766
SAMEA2682767
SAMEA2682768
SAMEA2682769
SAMEA2682770
SAMEA2682771
SAMEA2682772
SAMEA2682773
SAMEA2682774
SAMEA2682775
SAMEA2682776
SAMEA2682777
SAMEA2682778
SAMEA2682779
SAMEA2682780
SAMEA2682781
SAMEA2682782
SAMEA2682783
SAMEA2682784
SAMEA2682785
SAMEA2682786
SAMEA2682787
SAMEA2682788
SAMEA2682789
SAMEA2682790
SAMEA2682791
SAMEA2682792
SAMEA2682793
SAMEA2682794
SAMEA2682795
SAMEA2682796
SAMEA2682797
SAMEA2682798
SAMEA2682799
SAMEA2682800
SAMEA2682802
SAMEA2682803
SAMEA2682804
SAMEA2682805
SAMEA2682806
SAMEA2682807
SAMEA2682808
SAMEA2682809
SAMEA2682810
SAMEA2682811
SAMEA2682812
SAMEA2682813
SAMEA2682814
SAMEA2682815
SAMEA2682816
SAMEA2682817
SAMEA2682818
SAMEA2682819
SAMEA2682820
SAMEA2682821
SAMEA2682822
SAMEA2682823
SAMEA2682824
SAMEA2682825
SAMEA2682826
SAMEA2682827
SAMEA2682828
SAMEA2682829
SAMEA2682830
SAMEA2682831
SAMEA2682832
SAMEA2682833
SAMEA2682834
SAMEA2682835
SAMEA2682836
SAMEA2682837
SAMEA2682838
SAMEA2682839
SAMEA2682840
SAMEA2682841
SAMEA2682842
SAMEA2682843
SAMEA2682844
SAMEA2682845
SAMEA2682846
SAMEA2682847
SAMEA2682848
SAMEA2682849
SAMEA2682850
SAMEA2682851
SAMEA2682852
SAMEA2682853
SAMEA2682854
SAMEA2682855
SAMEA2682856
SAMEA2682857
SAMEA2682858
SAMEA2682859
SAMEA2682860
SAMEA2682861
SAMEA2682862
SAMEA2682863
SAMEA2682864
SAMEA2682865
SAMEA2682866
SAMEA2682867
SAMEA2682868
SAMEA2682869
SAMEA2682870
SAMEA2682871
SAMEA2682872
SAMEA2682873
SAMEA2682874
SAMEA2682875
SAMEA2682876
SAMEA2682877
SAMEA2682878
SAMEA2682879
SAMEA2682880
SAMEA2682881
SAMEA2682882
SAMEA2682883
SAMEA2682884
SAMEA2682885
SAMEA2682886
SAMEA2682887
SAMEA2682888
SAMEA2682889
SAMEA2682890
SAMEA2682891
SAMEA2682892
SAMEA2682893
SAMEA2682894
SAMEA2682895
SAMEA2682896
SAMEA2682897
SAMEA2682898
SAMEA2682899
SAMEA2682900
SAMEA2682901
SAMEA2682902
SAMEA2682904
SAMEA2682905
SAMEA2682906
SAMEA2682907
SAMEA2682908
SAMEA2682909
SAMEA2682910
SAMEA2682911
SAMEA2682912
SAMEA2682913
SAMEA2682914
SAMEA2682915
SAMEA2682916
SAMEA2682917
SAMEA2682918
SAMEA2682919
SAMEA2682920
SAMEA2682921
SAMEA2682922
SAMEA2682923
SAMEA2682924
SAMEA2682925
SAMEA2682926
SAMEA2682927
SAMEA2682928
SAMEA2682929
SAMEA2682930
SAMEA2682931
SAMEA2682932
SAMEA2682933
SAMEA2682934
SAMEA2682935
SAMEA2682936
SAMEA2682937
SAMEA2682938
SAMEA2682939
SAMEA2682940
SAMEA2682941
SAMEA2682942
SAMEA2682943
SAMEA2682945
SAMEA2682946
SAMEA2682947
SAMEA2682948
SAMEA2682949
SAMEA2682950
SAMEA2682951
SAMEA2682952
SAMEA2682953
SAMEA2682954
SAMEA2682955
SAMEA2682956
SAMEA2682957
SAMEA2682958
SAMEA2682959
SAMEA2682960
SAMEA2682961
SAMEA2682962
SAMEA2682963
SAMEA2682964
SAMEA2682965
SAMEA2682966
SAMEA2682967
SAMEA2682968
SAMEA2682969
SAMEA2682970
SAMEA2682971
SAMEA2682972
SAMEA2682973
SAMEA2682974
SAMEA2682975
SAMEA2682976
SAMEA2682977
SAMEA2682978
SAMEA2682979
SAMEA2682980
SAMEA2682981
SAMEA2682982
SAMEA2682983
SAMEA2682984
SAMEA2682985
SAMEA2682986
SAMEA2682987
SAMEA2682988
SAMEA2682989
SAMEA2682990
SAMEA2682991
SAMEA2682992
SAMEA2682993
SAMEA2682994
SAMEA2682995
SAMEA2682996
SAMEA2682997
SAMEA2682998
SAMEA2683000
SAMEA2683001
SAMEA2683002
SAMEA2683003
SAMEA2683004
SAMEA2683005
SAMEA2683006
SAMEA2683007
SAMEA2683008
SAMEA2683009
SAMEA2683010
SAMEA2683011
SAMEA2683012
SAMEA2683013
SAMEA2683014
SAMEA2683015
SAMEA2683016
SAMEA2683017
SAMEA2683018
SAMEA2683019
SAMEA2683020
SAMEA2683021
SAMEA2683022
SAMEA2683023
SAMEA2683024
SAMEA2683025
SAMEA2683026
SAMEA2683027
SAMEA2683028
SAMEA2683029
SAMEA2683030
SAMEA2683031
SAMEA2683032
SAMEA2683033
SAMEA2683034
SAMEA2683035
SAMEA2683036
SAMEA2683037
SAMEA2683038
SAMEA2683039
SAMEA2683040
SAMEA2683041
SAMEA2683042
SAMEA2683043
SAMEA2683044
SAMEA2683045
SAMEA2683046
SAMEA2683047
SAMEA2683048
SAMEA2683049
SAMEA2683050
SAMEA2683051
SAMEA2683052
SAMEA2683053
SAMEA2683054
SAMEA2683055
SAMEA2683056
SAMEA2683057
SAMEA2683058
SAMEA2683059
SAMEA2683060
SAMEA2683061
SAMEA2683062
SAMEA2683063
SAMEA2683064
SAMEA2683065
SAMEA2683066
SAMEA2683067
SAMEA2683068
SAMEA2683069
SAMEA2683070
SAMEA2683071
SAMEA2683072
SAMEA2683073
SAMEA2683074
SAMEA2683075
SAMEA2683076
SAMEA2683077
SAMEA2683078
SAMEA2683079
SAMEA2683080
SAMEA2683081
SAMEA2683082
SAMEA2683083
SAMEA2683084
SAMEA2683085
SAMEA2683086
SAMEA2683087
SAMEA2683088
SAMEA2683089
SAMEA2683090
SAMEA2683091
SAMEA2683092
SAMEA2683093
SAMEA2683094
SAMEA2683095
SAMEA2683096
SAMEA2683097
SAMEA2683098
SAMEA2683099
SAMEA2683100
SAMEA2683101
SAMEA2683102
SAMEA2683103
SAMEA2683104
SAMEA2683105
SAMEA2683106
SAMEA2683107
SAMEA2683108
SAMEA2683109
SAMEA2683110
SAMEA2683111
SAMEA2683112
SAMEA2683113
SAMEA2683114
SAMEA2683115
SAMEA2683116
SAMEA2683117
SAMEA2683118
SAMEA2683119
SAMEA2683120
SAMEA2683121
SAMEA2683122
SAMEA2683123
SAMEA2683124
SAMEA2683125
SAMEA2683126
SAMEA2683127
SAMEA2683128
SAMEA2683129
SAMEA2683130
SAMEA2683131
SAMEA2683132
SAMEA2683133
SAMEA2683134
SAMEA2683135
SAMEA2683136
SAMEA2683137
SAMEA2683138
SAMEA2683139
SAMEA2683140
SAMEA2683141
SAMEA2683142
SAMEA2683143
SAMEA2683144
SAMEA2683145
SAMEA2683146
SAMEA2683147
SAMEA2683148
SAMEA2707811
SAMEA2709652
SAMEA2709653
SAMEA2709654
SAMEA2709655
SAMEA2709656
SAMEA2709657
SAMEA2709658
SAMEA2709659
SAMEA2709660
SAMEA2709661
SAMEA2709662
SAMEA2709663
SAMEA2709664
SAMEA2709666
SAMEA2709667
SAMEA2709668
SAMEA2709669
SAMEA2709671
SAMEA2709672
SAMEA2709673
SAMEA2709675
SAMEA2709677
SAMEA2709679
SAMEA2709680
SAMEA2709681
SAMEA2709682
SAMEA2709684
SAMEA2709685
SAMEA2709686
SAMEA2709687
SAMEA2709688
SAMEA2709689
SAMEA2709690
SAMEA2709691
SAMEA2709692
SAMEA2709694
SAMEA2709695
SAMEA2709699
SAMEA2709701
SAMEA2709703
SAMEA2709704
SAMEA2709705
SAMEA2709706
SAMEA2709707
SAMEA2709709
SAMEA2709711
SAMEA2709712
SAMEA2709714
SAMEA2709715
SAMEA2709717
SAMEA2709721
SAMEA2709722
SAMEA2709723
SAMEA2709724
SAMEA2709725
SAMEA2709726
SAMEA2709728
SAMEA2709730
SAMEA2709731
SAMEA2709732
SAMEA2709733
SAMEA2709734
SAMEA2709735
SAMEA2709737
SAMEA2709738
SAMEA2709739
SAMEA2709740
SAMEA2709745
SAMEA2709746
SAMEA2709748
SAMEA2709749
SAMEA2709750
SAMEA2709751
SAMEA2709752
SAMEA2709753
SAMEA2709755
SAMEA2709756
SAMEA2709758
SAMEA2709760
SAMEA2709761
SAMEA2709762
SAMEA2709763
SAMEA2709766
SAMEA2709767
SAMEA2709768
SAMEA2709770
SAMEA2709773
SAMEA2709774
SAMEA2709775
SAMEA2709776
SAMEA2709777
SAMEA2709778
SAMEA2709779
SAMEA2709781
SAMEA2709783
SAMEA2709784
SAMEA2709785
SAMEA2709786
SAMEA2709787
SAMEA2709788
SAMEA2709789
SAMEA2709791
SAMEA2709792
SAMEA2709793
SAMEA2709795
SAMEA2709796
SAMEA2709798
SAMEA2709799
SAMEA2709800
SAMEA2709801
SAMEA2709802
SAMEA2709803
SAMEA2709804
SAMEA2709805
SAMEA2709809
SAMEA2709810
SAMEA2709812
SAMEA2709813
SAMEA2709814
SAMEA2709815
SAMEA2709816
SAMEA2709817
SAMEA2709819
SAMEA2709820
SAMEA2709821
SAMEA2709823
SAMEA2709824
SAMEA2709826
SAMEA2709828
SAMEA2709829
SAMEA2709830
SAMEA2709831
SAMEA2709832
SAMEA2709833
SAMEA2709834
SAMEA2709835
SAMEA2709836
SAMEA2709837
SAMEA2709839
SAMEA2709840
SAMEA2709842
SAMEA2709843
SAMEA2709845
SAMEA2709846
SAMEA2709847
SAMEA2709848
SAMEA2709849
SAMEA2709850
SAMEA2709851
SAMEA2709852
SAMEA2709854
SAMEA2709855
SAMEA2709856
SAMEA2709857
SAMEA2709859
SAMEA2709860
SAMEA2709861
SAMEA2709862
SAMEA2709864
SAMEA2709865
SAMEA2709867
SAMEA2709870
SAMEA2709871
SAMEA2709872
SAMEA2709874
SAMEA2709875
SAMEA2709876
SAMEA2709878
SAMEA2709879
SAMEA2709880
SAMEA2709881
SAMEA2709882
SAMEA2709883
SAMEA2709884
SAMEA2709885
SAMEA2709887
SAMEA2709888
SAMEA2709889
SAMEA2709890
SAMEA2709891
SAMEA2709892
SAMEA2709893
SAMEA2709894
SAMEA2709895
SAMEA2709897
SAMEA2709899
SAMEA2709900
SAMEA2709901
SAMEA2709902
SAMEA2709903
SAMEA2709904
SAMEA2709905
SAMEA2709908
SAMEA2709910
SAMEA2709911
SAMEA2710685
SAMEA2710686
SAMEA2710687
SAMEA2710688
SAMEA2710689
SAMEA2710690
SAMEA2710691
SAMEA2710692
SAMEA2710693
SAMEA2710694
SAMEA2710695
SAMEA2710696
SAMEA2710697
SAMEA2710698
SAMEA2710699
SAMEA2710700
SAMEA2710701
SAMEA2710702
SAMEA2710703
SAMEA2710704
SAMEA2710705
SAMEA2710706
SAMEA2710707
SAMEA2710708
SAMEA2710709
SAMEA2710710
SAMEA2710711
SAMEA2710712
SAMEA2710713
SAMEA2710714
SAMEA2710715
SAMEA2710716
SAMEA2710717
SAMEA2710718
SAMEA2710719
SAMEA2710720
SAMEA2710721
SAMEA2710722
SAMEA2710723
SAMEA2710724
SAMEA2710725
SAMEA2710726
SAMEA2710727
SAMEA2710728
SAMEA2710729
SAMEA2710730
SAMEA2710731
SAMEA2710732
SAMEA2710733
SAMEA2710734
SAMEA2710735
SAMEA2710736
SAMEA2710738
SAMEA2710739
SAMEA2710740
SAMEA2710741
SAMEA2710742
SAMEA2710743
SAMEA2710745
SAMEA2710746
SAMEA2710747
SAMEA2710748
SAMEA2710749
SAMEA2710750
SAMEA2710751
SAMEA2710752
SAMEA2710753
SAMEA2710754
SAMEA2710755
SAMEA2710756
SAMEA2710757
SAMEA2710758
SAMEA2710759
SAMEA2710760
SAMEA2710761
SAMEA2710762
SAMEA2710763
SAMEA2710764
SAMEA2710765
SAMEA2710766
SAMEA2710767
SAMEA2710768
SAMEA2710769
SAMEA2710770
SAMEA2710771
SAMEA2710772
SAMEA2710773
SAMEA2710774
SAMEA2710775
SAMEA2710776
SAMEA2710777
SAMEA2710778
SAMEA2710779
SAMEA2710780
SAMEA2710781
SAMEA2710782
SAMEA2710783
SAMEA2710784
SAMEA2710785
SAMEA2710786
SAMEA2710787
SAMEA2710788
SAMEA2710789
SAMEA2710790
SAMEA2710791
SAMEA2710792
SAMEA2710793
SAMEA2710794
SAMEA2710795
SAMEA2710796
SAMEA2710797
SAMEA2710798
SAMEA2710799
SAMEA2710800
SAMEA2710801
SAMEA2710802
SAMEA2710803
SAMEA2710804
SAMEA2710805
SAMEA2710806
SAMEA2710807
SAMEA2710808
SAMEA2710810
SAMEA2710811
SAMEA2710812
SAMEA2710813
SAMEA2710814
SAMEA2710815
SAMEA2710816
SAMEA2710817
SAMEA2710818
SAMEA2710819
SAMEA2710820
SAMEA2710821
SAMEA2710822
SAMEA2710823
SAMEA2710824
SAMEA2710825
SAMEA2710826
SAMEA2710827
SAMEA2710828
SAMEA2710829
SAMEA2710830
SAMEA2710831
SAMEA2710832
SAMEA2710833
SAMEA2710834
SAMEA2710835
SAMEA2710836
SAMEA2710837
SAMEA2710838
SAMEA2710839
SAMEA2710840
SAMEA2710841
SAMEA2710842
SAMEA2710843
SAMEA2710844
SAMEA2710845
SAMEA2710846
SAMEA2710847
SAMEA2710848
SAMEA2710849
SAMEA2710850
SAMEA2710851
SAMEA2710852
SAMEA2710853
SAMEA2710854
SAMEA2710855
SAMEA2710856
SAMEA2710857
SAMEA2710858
SAMEA2710859
SAMEA2710860
SAMEA2710861
SAMEA2710862
SAMEA2710863
SAMEA2710864
SAMEA2710865
SAMEA2710866
SAMEA2710867
SAMEA2710868
SAMEA2710869
SAMEA2710870
SAMEA2710871
SAMEA2710872
SAMEA2710874
SAMEA2710875
SAMEA2710876
SAMEA2710877
SAMEA2710878
SAMEA2710879
SAMEA2710880
SAMEA2710881
SAMEA2710882
SAMEA2710883
SAMEA2710884
SAMEA2710885
SAMEA2710886
SAMEA2710887
SAMEA2710888
SAMEA2710889
SAMEA2710890
SAMEA2710891
SAMEA2710892
SAMEA2710893
SAMEA2710894
SAMEA2710895
SAMEA2710896
SAMEA2710897
SAMEA2710898
SAMEA2710899
SAMEA2710900
SAMEA2710901
SAMEA2710902
SAMEA2710903
SAMEA2710904
SAMEA2710905
SAMEA2710907
SAMEA2710908
SAMEA2710909
SAMEA2710910
SAMEA2710911
SAMEA2710912
SAMEA2710913
SAMEA2710914
SAMEA2710915
SAMEA2710916
SAMEA2710917
SAMEA2710918
SAMEA2710919
SAMEA2710920
SAMEA2710921
SAMEA2710922
SAMEA2710923
SAMEA2710924
SAMEA2710925
SAMEA2710926
SAMEA2710927
SAMEA2710928
SAMEA2710929
SAMEA2710930
SAMEA2710931
SAMEA2710932
SAMEA2710933
SAMEA2710934
SAMEA2710935
SAMEA2710937
SAMEA2710938
SAMEA2710939
SAMEA2710940
SAMEA2710941
SAMEA2710942
SAMEA2710943
SAMEA2710944
SAMEA2710945
SAMEA2710946
SAMEA2710947
SAMEA2710948
SAMEA2710949
SAMEA2710950
SAMEA2710951
SAMEA2710952
SAMEA2710953
SAMEA2710954
SAMEA2710955
SAMEA2710956
SAMEA2710957
SAMEA2710958
SAMEA2710959
SAMEA2710960
SAMEA2710961
SAMEA2710962
SAMEA2710963
SAMEA2710964
SAMEA2710965
SAMEA2710966
SAMEA2710967
SAMEA2710968
SAMEA2710969
SAMEA2710970
SAMEA2710971
SAMEA2710972
SAMEA2710973
SAMEA2710974
SAMEA2710975
SAMEA2710976
SAMEA2710977
SAMEA2710978
SAMEA2710979
SAMEA2710980
SAMEA2710981
SAMEA2710982
SAMEA2710983
SAMEA2710984
SAMEA2710985
SAMEA2710986
SAMEA2710987
SAMEA2710988
SAMEA2710989
SAMEA2710990
SAMEA2710991
SAMEA2710992
SAMEA2710993
SAMEA2710994
SAMEA2710995
SAMEA2710996
SAMEA2710997
SAMEA2710998
SAMEA2710999
SAMEA2711000
SAMEA2711001
SAMEA2711002
SAMEA2711003
SAMEA2711004
SAMEA2711005
SAMEA2711006
SAMEA2711007
SAMEA2711008
SAMEA2711009
SAMEA2711010
SAMEA2711011
SAMEA2711012
SAMEA2711013
SAMEA2711014
SAMEA2711015
SAMEA2711016
SAMEA2711017
SAMEA2711018
SAMEA2711019
SAMEA2711020
SAMEA2711021
SAMEA2711022
SAMEA2711023
SAMEA2711024
SAMEA2711025
SAMEA2711026
SAMEA2711027
SAMEA2711028
SAMEA2711029
SAMEA2711030
SAMEA2711031
SAMEA2711032
SAMEA2711033
SAMEA2711034
SAMEA2711035
SAMEA2711036
SAMEA2711037
SAMEA2711038
SAMEA2711039
SAMEA2711040
SAMEA2711041
SAMEA2711042
SAMEA2711043
SAMEA2711044
SAMEA2711045
SAMEA2711046
SAMEA2711047
SAMEA2711048
SAMEA2711049
SAMEA2711050
SAMEA2711051
SAMEA2711052
SAMEA2711053
SAMEA2711054
SAMEA2711055
SAMEA2711056
SAMEA2711057
SAMEA2711058
SAMEA2711059
SAMEA2711060
SAMEA2711061
SAMEA2711062
SAMEA2711063
SAMEA2781613
SAMEA2781614
SAMEA2782818
SAMEA2782819
SAMEA2782820
SAMEA2782821
SAMEA2782822
SAMEA2782823
SAMEA2782824
SAMEA2782825
SAMEA2782826
SAMEA2782827
SAMEA2782828
SAMEA2782829
SAMEA2782830
SAMEA2782831
SAMEA2782832
SAMEA2782833
SAMEA2782834
SAMEA2782835
SAMEA2782836
SAMEA2782837
SAMEA2782838
SAMEA2782839
SAMEA2782840
SAMEA2782841
SAMEA2782842
SAMEA2782843
SAMEA2782844
SAMEA2782845
SAMEA2782846
SAMEA2782847
SAMEA2782848
SAMEA2782849
SAMEA2782850
SAMEA2782851
SAMEA2782852
SAMEA2782853
SAMEA2782854
SAMEA2782855
SAMEA2782856
SAMEA2782857
SAMEA2782858
SAMEA2782859
SAMEA2782860
SAMEA2782861
SAMEA2782862
SAMEA2782863
SAMEA2782864
SAMEA2782865
SAMEA2782866
SAMEA2782867
SAMEA2782868
SAMEA2782869
SAMEA2782870
SAMEA2782871
SAMEA2782872
SAMEA2782873
SAMEA2782874
SAMEA2782875
SAMEA2782876
SAMEA2782877
SAMEA2782878
SAMEA2782879
SAMEA2782880
SAMEA2782881
SAMEA2782882
SAMEA2782883
SAMEA2782884
SAMEA2782885
SAMEA2782886
SAMEA2782887
SAMEA2782888
SAMEA2782889
SAMEA2782890
SAMEA2782891
SAMEA2782892
SAMEA2782893
SAMEA2782894
SAMEA2782895
SAMEA2782896
SAMEA2782897
SAMEA2782898
SAMEA2782899
SAMEA2782900
SAMEA2782901
SAMEA2782902
SAMEA2782903
SAMEA2782904
SAMEA2782905
SAMEA2782906
SAMEA2782907
SAMEA2782908
SAMEA2782909
SAMEA2782910
SAMEA2782911
SAMEA2782912
SAMEA2782913
SAMEA2782914
SAMEA2782915
SAMEA2782916
SAMEA2782917
SAMEA2782918
SAMEA2782919
SAMEA2782920
SAMEA2782921
SAMEA2782922
SAMEA2782923
SAMEA2782924
SAMEA2782925
SAMEA2782926
SAMEA2782927
SAMEA2782928
SAMEA2782929
SAMEA2782930
SAMEA2782931
SAMEA2782932
SAMEA2782933
SAMEA2782934
SAMEA2782935
SAMEA2782936
SAMEA2782937
SAMEA2782938
SAMEA2782939
SAMEA2782940
SAMEA2782941
SAMEA2782942
SAMEA2782943
SAMEA2782944
SAMEA2782945
SAMEA2782946
SAMEA2782947
SAMEA2782948
SAMEA2782949
SAMEA2782950
SAMEA2782951
SAMEA2782952
SAMEA2782953
SAMEA2782954
SAMEA2782955
SAMEA2782956
SAMEA2782957
SAMEA2782958
SAMEA2782959
SAMEA2782960
SAMEA2782961
SAMEA2782962
SAMEA2782963
SAMEA2782964
SAMEA2782965
SAMEA2782966
SAMEA2782967
SAMEA2782968
SAMEA2782969
SAMEA2782970
SAMEA2782971
SAMEA2782972
SAMEA2782973
SAMEA2782974
SAMEA2782975
SAMEA2782976
SAMEA2782977
SAMEA2782978
SAMEA2782979
SAMEA2782980
SAMEA2782981
SAMEA2782982
SAMEA2782983
SAMEA2782984
SAMEA2782985
SAMEA2782986
SAMEA2782987
SAMEA2782988
SAMEA2782989
SAMEA2782990
SAMEA2782991
SAMEA2782992
SAMEA2782993
SAMEA2782994
SAMEA2782995
SAMEA2782996
SAMEA2782997
SAMEA2782998
SAMEA2782999
SAMEA2783000
SAMEA2783001
SAMEA2783002
SAMEA2783003
SAMEA2783004
SAMEA2783005
SAMEA2783006
SAMEA2783007
SAMEA2783008
SAMEA2783009
SAMEA2783010
SAMEA2783011
SAMEA2783012
SAMEA2783013
SAMEA2783014
SAMEA2783015
SAMEA2783016
SAMEA2783017
SAMEA2783018
SAMEA2783019
SAMEA2783020
SAMEA2783021
SAMEA2783022
SAMEA2783023
SAMEA2783024
SAMEA2783025
SAMEA2783026
SAMEA2783027
SAMEA2783028
SAMEA2783029
SAMEA2783030
SAMEA2783031
SAMEA2783032
SAMEA2783033
SAMEA2783034
SAMEA2783035
SAMEA2783036
SAMEA2783037
SAMEA2783038
SAMEA2783039
SAMEA2783040
SAMEA2783041
SAMEA2783042
SAMEA2783043
SAMEA2783044
SAMEA2783045
SAMEA2783046
SAMEA2783047
SAMEA2783048
SAMEA2783049
SAMEA2783050
SAMEA2783051
SAMEA2783052
SAMEA2783053
SAMEA2783054
SAMEA2783055
SAMEA2783056
SAMEA2783057
SAMEA2783058
SAMEA2783060
SAMEA2783061
SAMEA2783062
SAMEA2783063
SAMEA2783064
SAMEA2783065
SAMEA2783066
SAMEA2783067
SAMEA2783068
SAMEA2783069
SAMEA2783070
SAMEA2783071
SAMEA2783072
SAMEA2783073
SAMEA2783074
SAMEA2783075
SAMEA2783076
SAMEA2783077
SAMEA2783078
SAMEA2783079
SAMEA2783080
SAMEA2783081
SAMEA2783082
SAMEA2783083
SAMEA2783084
SAMEA2783085
SAMEA2783086
SAMEA2783087
SAMEA2783088
SAMEA2783089
SAMEA2783090
SAMEA2783091
SAMEA2783092
SAMEA2783093
SAMEA2783094
SAMEA2783095
SAMEA2783096
SAMEA2783097
SAMEA2783098
SAMEA2783099
SAMEA2783100
SAMEA2783101
SAMEA2783102
SAMEA2783103
SAMEA2783104
SAMEA2783105
SAMEA2783106
SAMEA2783107
SAMEA2783108
SAMEA2783109
SAMEA2783110
SAMEA2783111
SAMEA2783112
SAMEA2783113
SAMEA2783114
SAMEA2783115
SAMEA2783116
SAMEA2783117
SAMEA2783118
SAMEA2783119
SAMEA2783120
SAMEA2783121
SAMEA2783122
SAMEA2783123
SAMEA2783124
SAMEA2783125
SAMEA2783126
SAMEA2783127
SAMEA2783128
SAMEA2783129
SAMEA2783130
SAMEA2783131
SAMEA2783132
SAMEA2783133
SAMEA2783134
SAMEA2783135
SAMEA2783136
SAMEA2783137
SAMEA2783138
SAMEA2783139
SAMEA2783140
SAMEA2783141
SAMEA2783142
SAMEA2783143
SAMEA2783144
SAMEA2783145
SAMEA2783146
SAMEA2783147
SAMEA2783148
SAMEA2783149
SAMEA2783150
SAMEA2783151
SAMEA2783153
SAMEA2783154
SAMEA2783155
SAMEA2783156
SAMEA2783157
SAMEA2783158
SAMEA2783159
SAMEA2783160
SAMEA2783161
SAMEA2783162
SAMEA2783163
SAMEA2783164
SAMEA2783165
SAMEA2783166
SAMEA2783167
SAMEA2783168
SAMEA2783169
SAMEA2783170
SAMEA2783171
SAMEA2783172
SAMEA2783173
SAMEA2783174
SAMEA2783175
SAMEA2783176
SAMEA2783177
SAMEA2783178
SAMEA2783179
SAMEA2783180
SAMEA2783181
SAMEA2783182
SAMEA2783183
SAMEA2783184
SAMEA2783185
SAMEA2783186
SAMEA2783187
SAMEA2783188
SAMEA2783189
SAMEA2783190
SAMEA2783191
SAMEA2783192
SAMEA2783193
SAMEA2783194
SAMEA2783195
SAMEA2783196
SAMEA2783197
SAMEA2783198
SAMEA2783199
SAMEA2783200
SAMEA2783201
SAMEA2783202
SAMEA2783203
SAMEA2783204
SAMEA2783205
SAMEA2783206
SAMEA2783207
SAMEA2783208
SAMEA2783209
SAMEA2783210
SAMEA2783211
SAMEA2783212
SAMEA2783213
SAMEA2783214
SAMEA2783215
SAMEA2783216
SAMEA2783217
SAMEA2783218
SAMEA2783219
SAMEA2783220
SAMEA2783221
SAMEA2783222
SAMEA2783223
SAMEA2783224
SAMEA2783225
SAMEA2783226
SAMEA2783227
SAMEA2783228
SAMEA2783229
SAMEA2783230
SAMEA2783231
SAMEA2783232
SAMEA2783233
SAMEA2783234
SAMEA2783235
SAMEA2783236
SAMEA2783237
SAMEA2783238
SAMEA2783239
SAMEA2783240
SAMEA2783241
SAMEA2783242
SAMEA2783243
SAMEA2783244
SAMEA2783245
SAMEA2783246
SAMEA2783247
SAMEA2783248
SAMEA2783249
SAMEA2783250
SAMEA2783251
SAMEA2783252
SAMEA2783253
SAMEA2783254
SAMEA2783255
SAMEA2783256
SAMEA2783257
SAMEA2783258
SAMEA2783259
SAMEA2783260
SAMEA2783261
SAMEA2783262
SAMEA2783263
SAMEA2783264
SAMEA2783265
SAMEA2783266
SAMEA2783267
SAMEA2783268
SAMEA2783269
SAMEA2783270
SAMEA2783271
SAMEA2783272
SAMEA2783273
SAMEA2783274
SAMEA2783275
SAMEA2783276
SAMEA2783277
SAMEA2783278
SAMEA2783279
SAMEA2783280
SAMEA2783281
SAMEA2783282
SAMEA2783283
SAMEA2783284
SAMEA2783285
SAMEA2783286
SAMEA2783287
SAMEA2783288
SAMEA2783289
SAMEA2783290
SAMEA2783291
SAMEA2783292
SAMEA2783293
SAMEA2783294
SAMEA2783295
SAMEA2783296
SAMEA2783297
SAMEA2783298
SAMEA2783299
SAMEA2783300
SAMEA2783301
SAMEA2783302
SAMEA2783303
SAMEA2783304
SAMEA2783305
SAMEA2783306
SAMEA2783307
SAMEA2783308
SAMEA2783309
SAMEA2783310
SAMEA2783311
SAMEA2783312
SAMEA2783313
SAMEA2783314
SAMEA2783315
SAMEA2783316
SAMEA2783317
SAMEA2783318
SAMEA2783319
SAMEA2783320
SAMEA2783321
SAMEA2783322
SAMEA2783323
SAMEA2783324
SAMEA2783325
SAMEA2783326
SAMEA2783327
SAMEA2783329
SAMEA2783330
SAMEA2783331
SAMEA2783332
SAMEA2783333
SAMEA2783334
SAMEA2783335
SAMEA2783336
SAMEA2783337
SAMEA2783338
SAMEA2783339
SAMEA2783340
SAMEA2783341
SAMEA2783342
SAMEA2783343
SAMEA2783344
SAMEA2783345
SAMEA2783346
SAMEA2783347
SAMEA2783348
SAMEA2783349
SAMEA2783350
SAMEA2783351
SAMEA2783352
SAMEA2783353
SAMEA2783354
SAMEA2783355
SAMEA2783356
SAMEA2783357
SAMEA2783358
SAMEA2783359
SAMEA2783360
SAMEA2783361
SAMEA2783362
SAMEA2783363
SAMEA2783364
SAMEA2783365
SAMEA2783366
SAMEA2783367
SAMEA2783368
SAMEA2783369
SAMEA2783370
SAMEA2783371
SAMEA2783372
SAMEA2783373
SAMEA2783374
SAMEA2783375
SAMEA2783376
SAMEA2783377
SAMEA2783378
SAMEA2783379
SAMEA2783380
SAMEA2783381
SAMEA2783382
SAMEA2783383
SAMEA2783384
SAMEA2783385
SAMEA2783386
SAMEA2783387
SAMEA2783388
SAMEA2783389
SAMEA2783390
SAMEA2783391
SAMEA2783392
SAMEA2783393
SAMEA2783394
SAMEA2783395
SAMEA2783396
SAMEA2783397
SAMEA2783398
SAMEA2783399
SAMEA2783400
SAMEA2783401
SAMEA2783402
SAMEA2783403
SAMEA2783404
SAMEA2783405
SAMEA2783406
SAMEA2783407
SAMEA2783408
SAMEA2783409
SAMEA2783410
SAMEA2783411
SAMEA2783412
SAMEA2783413
SAMEA2783414
SAMEA2783415
SAMEA2783416
SAMEA2783417
SAMEA2783418
SAMEA2783419
SAMEA2783420
SAMEA2783421
SAMEA2783422
SAMEA2783423
SAMEA2783424
SAMEA2783425
SAMEA2783426
SAMEA2783427
SAMEA2783428
SAMEA2783429
SAMEA2783430
SAMEA2783431
SAMEA2783432
SAMEA2783433
SAMEA2783434
SAMEA2783435
SAMEA2783436
SAMEA2783437
SAMEA2783438
SAMEA2783439
SAMEA2783440
SAMEA2783441
SAMEA2783442
SAMEA2783443
SAMEA2783444
SAMEA2783445
SAMEA2783446
SAMEA2783447
SAMEA2783448
SAMEA2783449
SAMEA2783450
SAMEA2783451
SAMEA2783452
SAMEA2783453
SAMEA2783454
SAMEA2783455
SAMEA2783456
SAMEA2783457
SAMEA2783458
SAMEA2783459
SAMEA2783460
SAMEA2783461
SAMEA2783462
SAMEA2783463
SAMEA2783464
SAMEA2783465
SAMEA2783466
SAMEA2783467
SAMEA2783468
SAMEA2783469
SAMEA2783470
SAMEA2783471
SAMEA2783472
SAMEA2783473
SAMEA2783474
SAMEA2783475
SAMEA2783476
SAMEA2783477
SAMEA2783478
SAMEA2783479
SAMEA2783480
SAMEA2783481
SAMEA2783482
SAMEA2783483
SAMEA2783484
SAMEA2783485
SAMEA2783486
SAMEA2783487
SAMEA2783488
SAMEA2783489
SAMEA2783490
SAMEA2783491
SAMEA2783492
SAMEA2783493
SAMEA2783494
SAMEA2783495
SAMEA2783496
SAMEA2783497
SAMEA2783498
SAMEA2783499
SAMEA2783500
SAMEA2783501
SAMEA2783502
SAMEA2783503
SAMEA2783504
SAMEA2783505
SAMEA2783506
SAMEA2783507
SAMEA2783508
SAMEA2783509
SAMEA2783510
SAMEA2783511
SAMEA2783512
SAMEA2783513
SAMEA2783514
SAMEA2783515
SAMEA2783516
SAMEA2783517
SAMEA2783518
SAMEA2783519
SAMEA2783520
SAMEA2783521
SAMEA2783522
SAMEA2783523
SAMEA2783524
SAMEA2783525
SAMEA2783526
SAMEA2783528
SAMEA2783529
SAMEA2783530
SAMEA2783531
SAMEA2783532
SAMEA2783533
SAMEA2783534
SAMEA2783535
SAMEA2783536
SAMEA2783537
SAMEA2783538
SAMEA2783539
SAMEA2783540
SAMEA2783541
SAMEA2783542
SAMEA2783543
SAMEA2783544
SAMEA2783545
SAMEA2783546
SAMEA2783547
SAMEA2783548
SAMEA2783549
SAMEA2783550
SAMEA2783551
SAMEA2783552
SAMEA2783553
SAMEA2783554
SAMEA2783555
SAMEA2783556
SAMEA2783557
SAMEA2783558
SAMEA2783559
SAMEA2783560
SAMEA2783561
SAMEA2783562
SAMEA2783563
SAMEA2783564
SAMEA2783565
SAMEA2783566
SAMEA2783567
SAMEA2783568
SAMEA2783569
SAMEA2783570
SAMEA2783571
SAMEA2783572
SAMEA2783573
SAMEA2783574
SAMEA2783575
SAMEA2783576
SAMEA2783577
SAMEA2783578
SAMEA2783579
SAMEA2783580
SAMEA2783581
SAMEA2783582
SAMEA2783583
SAMEA2783584
SAMEA2783585
SAMEA2783586
SAMEA2783587
SAMEA2783588
SAMEA2783589
SAMEA2783590
SAMEA2783591
SAMEA2783592
SAMEA2783593
SAMEA2783594
SAMEA2783595
SAMEA2783596
SAMEA2783597
SAMEA2783598
SAMEA2783599
SAMEA2783600
SAMEA2783601
SAMEA2783602
SAMEA2783603
SAMEA2783604
SAMEA2783605
SAMEA2783606
SAMEA2783607
SAMEA2783608
SAMEA2783609
SAMEA2783610
SAMEA2783611
SAMEA2783612
SAMEA2783613
SAMEA2783614
SAMEA2783615
SAMEA2783616
SAMEA2783617
SAMEA2783618
SAMEA2783619
SAMEA2783620
SAMEA2783621
SAMEA2783622
SAMEA2783623
SAMEA2783624
SAMEA2783625
SAMEA2783626
SAMEA2785399
SAMEA2785400
SAMEA2785401
SAMEA2785402
SAMEA2785403
SAMEA2785404
SAMEA2785405
SAMEA2785406
SAMEA2785407
SAMEA2785408
SAMEA2785409
SAMEA2785410
SAMEA2785411
SAMEA2785412
SAMEA2785413
SAMEA2785414
SAMEA2785415
SAMEA2785416
SAMEA2785417
SAMEA2785419
SAMEA2785421
SAMEA2785422
SAMEA2785423
SAMEA2785424
SAMEA2785425
SAMEA2785426
SAMEA2785427
SAMEA2785428
SAMEA2785429
SAMEA2785430
SAMEA2785431
SAMEA2785432
SAMEA2785434
SAMEA2785435
SAMEA2785436
SAMEA2785437
SAMEA2785438
SAMEA2785439
SAMEA2785440
SAMEA2785441
SAMEA2785442
SAMEA2785443
SAMEA2785444
SAMEA2785445
SAMEA2785446
SAMEA2785447
SAMEA2785448
SAMEA2785449
SAMEA2785450
SAMEA2785451
SAMEA2785452
SAMEA2785453
SAMEA2794314
SAMEA2794315
SAMEA2794316
SAMEA2794317
SAMEA2794318
SAMEA2794319
SAMEA2794320
SAMEA2794321
SAMEA2794322
SAMEA2794323
SAMEA2794324
SAMEA2794325
SAMEA2794326
SAMEA2794327
SAMEA2794328
SAMEA2794329
SAMEA2794330
SAMEA2794331
SAMEA2794332
SAMEA2794333
SAMEA2794334
SAMEA2794335
SAMEA2794336
SAMEA2794337
SAMEA2794338
SAMEA2794342
SAMEA2794343
SAMEA2794344
SAMEA2794345
SAMEA2794346
SAMEA2794349
SAMEA2794350
SAMEA2794351
SAMEA2794353
SAMEA2794354
SAMEA2794355
SAMEA2794357
SAMEA2794358
SAMEA2794359
SAMEA2794360
SAMEA2794362
SAMEA2794363
SAMEA2794364
SAMEA2794365
SAMEA2794366
SAMEA2794367
SAMEA2794368
SAMEA2794371
SAMEA2794372
SAMEA2810262
SAMEA2820930
SAMEA2820931
SAMEA2820933
SAMEA2845370
SAMEA2845371
SAMEA2845372
SAMEA2845373
SAMEA2845374
SAMEA2845375
SAMEA2845376
SAMEA2845377
SAMEA2845378
SAMEA2845379
SAMEA2845380
SAMEA2845381
SAMEA2845382
SAMEA2845383
SAMEA2845384
SAMEA2845385
SAMEA2845386
SAMEA2845387
SAMEA2845388
SAMEA2845389
SAMEA3139819
SAMEA3139820
SAMEA3139821
SAMEA3139822
SAMEA3139823
SAMEA3139824
SAMEA3139825
SAMEA3139826
SAMEA3139827
SAMEA3139828
SAMEA3139829
SAMEA3139830
SAMEA3139831
SAMEA3139832
SAMEA3139833
SAMEA3139834
SAMEA3139835
SAMEA3139836
SAMEA3139837
SAMEA3139838
SAMEA3139839
SAMEA3139840
SAMEA3139841
SAMEA3139842
SAMEA3139843
SAMEA3139844
SAMEA3139845
SAMEA3139846
SAMEA3139847
SAMEA3139848
SAMEA3139849
SAMEA3139850
SAMEA3139851
SAMEA3139852
SAMEA3139853
SAMEA3139854
SAMEA3139855
SAMEA3139856
SAMEA3139857
SAMEA3139858
SAMEA3139859
SAMEA3139860
SAMEA3146341
SAMEA3146342
SAMEA3146344
SAMEA3146345
SAMEA3146346
SAMEA3146347
SAMEA3146348
SAMEA3146349
SAMEA3146350
SAMEA3146351
SAMEA3146352
SAMEA3146353
SAMEA3146354
SAMEA3170440
SAMEA3170442
SAMEA3170444
SAMEA3170452
SAMEA3170453
SAMEA3174278
SAMEA3174279
SAMEA3174280
SAMEA3174284
SAMEA3174285
SAMEA3174287
SAMEA3174289
SAMEA3174291
SAMEA3174292
SAMEA3174293
SAMEA3174295
SAMEA3174683
SAMEA3174684
SAMEA3174685
SAMEA3174686
SAMEA3174687
SAMEA3174688
SAMEA3174689
SAMEA3174690
SAMEA3174691
SAMEA3174692
SAMEA3174693
SAMEA3174694
SAMEA3174695
SAMEA3175227
SAMEA3175228
SAMEA3175230
SAMEA3175231
SAMEA3175233
SAMEA3175234
SAMEA3175432
SAMEA3175433
SAMEA3175435
SAMEA3175535
SAMEA3176234
SAMEA3176235
SAMEA3176562
SAMEA3176563
SAMEA3176564
SAMEA3176565
SAMEA3176566
SAMEA3176567
SAMEA3176568
SAMEA3176570
SAMEA3176571
SAMEA3176572
SAMEA3176574
SAMEA3178645
SAMEA3178647
SAMEA3178648
SAMEA3178650
SAMEA3178651
SAMEA3178652
SAMEA3178653
SAMEA3178654
SAMEA3178655
SAMEA3178840
SAMEA3178841
SAMEA3178842
SAMEA3178845
SAMEA3178847
SAMEA3178848
SAMEA3178849
SAMEA3178850
SAMEA3178851
SAMEA3178852
SAMEA3178855
SAMEA3178925
SAMEA3178928
SAMEA3178929
SAMEA3178930
SAMEA3178931
SAMEA3178932
SAMEA3178933
SAMEA3178935
SAMEA3178969
SAMEA3178970
SAMEA3178971
SAMEA3178973
SAMEA3179892
SAMEA3179893
SAMEA3179895
SAMEA3179973
SAMEA3179974
SAMEA3179975
SAMEA3182759
SAMEA3182792
SAMEA3182795
SAMEA3199762
SAMEA3199763
SAMEA3199766
SAMEA3199767
SAMEA3199768
SAMEA3199769
SAMEA3199770
SAMEA3199771
SAMEA3199773
SAMEA3199775
SAMEA3207435
SAMEA3209537
SAMEA3209538
SAMEA3209541
SAMEA3209542
SAMEA3209544
SAMEA3209545
SAMEA3209547
SAMEA3209548
SAMEA3209549
SAMEA3209550
SAMEA3209551
SAMEA3209552
SAMEA3209554
SAMEA3209555
SAMEA3215192
SAMEA3215194
SAMEA3215195
SAMEA3218104
SAMEA3218106
SAMEA3218108
SAMEA3218109
SAMEA3218110
SAMEA3218112
SAMEA3218114
SAMEA3218115
SAMEA3220381
SAMEA3220382
SAMEA3220383
SAMEA3220386
SAMEA3220388
SAMEA3220389
SAMEA3220391
SAMEA3220392
SAMEA3220394
SAMEA3220395
SAMEA3221063
SAMEA3221064
SAMEA3221065
SAMEA3221067
SAMEA3221068
SAMEA3221072
SAMEA3221073
SAMEA3221074
SAMEA3221075
SAMEA3230401
SAMEA3230402
SAMEA3230403
SAMEA3230404
SAMEA3230405
SAMEA3230406
SAMEA3230407
SAMEA3230408
SAMEA3230409
SAMEA3230413
SAMEA3230414
SAMEA3230415
SAMEA3231172
SAMEA3231173
SAMEA3231175
SAMEA3231289
SAMEA3231290
SAMEA3231291
SAMEA3231292
SAMEA3231293
SAMEA3231294
SAMEA3231390
SAMEA3231394
SAMEA3231395
SAMEA3231524
SAMEA3231525
SAMEA3231526
SAMEA3231527
SAMEA3231528
SAMEA3231529
SAMEA3231530
SAMEA3231531
SAMEA3231532
SAMEA3231533
SAMEA3231534
SAMEA3231535
SAMEA3231536
SAMEA3231537
SAMEA3231538
SAMEA3231539
SAMEA3231540
SAMEA3231541
SAMEA3231542
SAMEA3231543
SAMEA3231544
SAMEA3231545
SAMEA3231546
SAMEA3231547
SAMEA3231548
SAMEA3231549
SAMEA3231550
SAMEA3231551
SAMEA3231552
SAMEA3231553
SAMEA3231554
SAMEA3231555
SAMEA3231556
SAMEA3231557
SAMEA3231558
SAMEA3231559
SAMEA3231560
SAMEA3231561
SAMEA3231562
SAMEA3231563
SAMEA3231564
SAMEA3231565
SAMEA3231566
SAMEA3231567
SAMEA3231568
SAMEA3231569
SAMEA3231570
SAMEA3231571
SAMEA3231572
SAMEA3231573
SAMEA3231574
SAMEA3231575
SAMEA3231576
SAMEA3231577
SAMEA3231578
SAMEA3231579
SAMEA3231580
SAMEA3231581
SAMEA3231582
SAMEA3231583
SAMEA3231584
SAMEA3231585
SAMEA3231586
SAMEA3231587
SAMEA3231588
SAMEA3231589
SAMEA3231590
SAMEA3231591
SAMEA3231592
SAMEA3231593
SAMEA3231594
SAMEA3231595
SAMEA3231596
SAMEA3231597
SAMEA3231598
SAMEA3231599
SAMEA3231600
SAMEA3231601
SAMEA3231602
SAMEA3231603
SAMEA3231604
SAMEA3231605
SAMEA3231606
SAMEA3231607
SAMEA3231608
SAMEA3231609
SAMEA3231610
SAMEA3231611
SAMEA3231612
SAMEA3231613
SAMEA3231614
SAMEA3231615
SAMEA3231617
SAMEA3231618
SAMEA3231619
SAMEA3231620
SAMEA3231621
SAMEA3231622
SAMEA3231623
SAMEA3231625
SAMEA3231626
SAMEA3231627
SAMEA3231628
SAMEA3231629
SAMEA3231630
SAMEA3231631
SAMEA3231632
SAMEA3231633
SAMEA3231634
SAMEA3231635
SAMEA3231636
SAMEA3231637
SAMEA3231638
SAMEA3231639
SAMEA3231640
SAMEA3231641
SAMEA3231642
SAMEA3231643
SAMEA3231644
SAMEA3231645
SAMEA3231646
SAMEA3231647
SAMEA3231648
SAMEA3231649
SAMEA3231650
SAMEA3231651
SAMEA3231652
SAMEA3231653
SAMEA3231654
SAMEA3231655
SAMEA3231656
SAMEA3231657
SAMEA3231658
SAMEA3231660
SAMEA3231661
SAMEA3231662
SAMEA3231663
SAMEA3231664
SAMEA3231665
SAMEA3231666
SAMEA3231667
SAMEA3231668
SAMEA3231669
SAMEA3231670
SAMEA3231671
SAMEA3231672
SAMEA3231673
SAMEA3231674
SAMEA3231675
SAMEA3231676
SAMEA3231677
SAMEA3231678
SAMEA3231679
SAMEA3231680
SAMEA3231681
SAMEA3231682
SAMEA3231683
SAMEA3231684
SAMEA3231685
SAMEA3231686
SAMEA3231687
SAMEA3231688
SAMEA3231689
SAMEA3231690
SAMEA3231691
SAMEA3231692
SAMEA3231693
SAMEA3231694
SAMEA3231695
SAMEA3231696
SAMEA3231697
SAMEA3231698
SAMEA3231699
SAMEA3231700
SAMEA3231701
SAMEA3231702
SAMEA3231705
SAMEA3231706
SAMEA3231707
SAMEA3231708
SAMEA3231709
SAMEA3231711
SAMEA3231712
SAMEA3231713
SAMEA3231715
SAMEA3231716
SAMEA3231717
SAMEA3231718
SAMEA3231719
SAMEA3231720
SAMEA3231721
SAMEA3231722
SAMEA3231723
SAMEA3231724
SAMEA3231725
SAMEA3231726
SAMEA3231727
SAMEA3231728
SAMEA3231729
SAMEA3231730
SAMEA3231731
SAMEA3231732
SAMEA3231733
SAMEA3231734
SAMEA3231735
SAMEA3231736
SAMEA3231737
SAMEA3231738
SAMEA3231739
SAMEA3231740
SAMEA3231741
SAMEA3231742
SAMEA3231743
SAMEA3231744
SAMEA3231745
SAMEA3231746
SAMEA3231747
SAMEA3231748
SAMEA3231749
SAMEA3231750
SAMEA3231751
SAMEA3231752
SAMEA3231753
SAMEA3231754
SAMEA3231755
SAMEA3231756
SAMEA3231757
SAMEA3231758
SAMEA3231759
SAMEA3231760
SAMEA3231761
SAMEA3231762
SAMEA3231763
SAMEA3231764
SAMEA3231765
SAMEA3231766
SAMEA3231767
SAMEA3231768
SAMEA3231769
SAMEA3231770
SAMEA3231771
SAMEA3231772
SAMEA3231773
SAMEA3231774
SAMEA3231775
SAMEA3232144
SAMEA3232145
SAMEA3232146
SAMEA3232149
SAMEA3232150
SAMEA3232151
SAMEA3232154
SAMEA3232881
SAMEA3232882
SAMEA3232884
SAMEA3232887
SAMEA3232888
SAMEA3232889
SAMEA3232890
SAMEA3232894
SAMEA3233424
SAMEA3233425
SAMEA3233427
SAMEA3233428
SAMEA3233429
SAMEA3233430
SAMEA3233432
SAMEA3233433
SAMEA3233434
SAMEA3233435
SAMEA3234140
SAMEA3234141
SAMEA3234142
SAMEA3234143
SAMEA3234144
SAMEA3234145
SAMEA3234146
SAMEA3234147
SAMEA3234148
SAMEA3234149
SAMEA3234150
SAMEA3234151
SAMEA3234154
SAMEA3234155
SAMEA3242427
SAMEA3242428
SAMEA3242429
SAMEA3242430
SAMEA3242431
SAMEA3242432
SAMEA3242433
SAMEA3242435
SAMEA3242448
SAMEA3242449
SAMEA3242451
SAMEA3242453
SAMEA3242454
SAMEA3242455
SAMEA3242473
SAMEA3242475
SAMEA3242477
SAMEA3242478
SAMEA3242479
SAMEA3242482
SAMEA3242483
SAMEA3242484
SAMEA3242486
SAMEA3242487
SAMEA3242488
SAMEA3242489
SAMEA3242494
SAMEA3243537
SAMEA3243754
SAMEA3243765
SAMEA3243777
SAMEA3243809
SAMEA3243947
SAMEA3244053
SAMEA3244206
SAMEA3244230
SAMEA3244265
SAMEA3244412
SAMEA3244828
SAMEA3245216
SAMEA3245724
SAMEA3246143
SAMEA3249303
SAMEA3250471
SAMEA3250472
SAMEA3250473
SAMEA3250475
SAMEA3250476
SAMEA3250477
SAMEA3250478
SAMEA3250479
SAMEA3252168
SAMEA3252734
SAMEA3252917
SAMEA3252918
SAMEA3252919
SAMEA3252920
SAMEA3252921
SAMEA3252925
SAMEA3252927
SAMEA3252928
SAMEA3252929
SAMEA3252930
SAMEA3252931
SAMEA3252932
SAMEA3252933
SAMEA3252934
SAMEA3252935
SAMEA3254370
SAMEA3254371
SAMEA3254372
SAMEA3254373
SAMEA3257234
SAMEA3257235
SAMEA3257378
SAMEA3257550
SAMEA3257551
SAMEA3257554
SAMEA3257555
SAMEA3257643
SAMEA3257645
SAMEA3257647
SAMEA3257648
SAMEA3257649
SAMEA3257650
SAMEA3257651
SAMEA3257653
SAMEA3257654
SAMEA3257668
SAMEA3257671
SAMEA3258484
SAMEA3258487
SAMEA3258488
SAMEA3258490
SAMEA3258491
SAMEA3258492
SAMEA3258493
SAMEA3258495
SAMEA3262663
SAMEA3262664
SAMEA3262665
SAMEA3262666
SAMEA3262667
SAMEA3262670
SAMEA3262671
SAMEA3262672
SAMEA3262673
SAMEA3262674
SAMEA3262972
SAMEA3262974
SAMEA3267252
SAMEA3267253
SAMEA3267254
SAMEA3267255
SAMEA3268261
SAMEA3268262
SAMEA3268263
SAMEA3268264
SAMEA3268266
SAMEA3268267
SAMEA3268269
SAMEA3268270
SAMEA3268271
SAMEA3268272
SAMEA3268274
SAMEA3268275
SAMEA3270344
SAMEA3270348
SAMEA3270349
SAMEA3270350
SAMEA3270351
SAMEA3270352
SAMEA3270353
SAMEA3270354
SAMEA3270355
SAMEA3270813
SAMEA3270814
SAMEA3270815
SAMEA3271654
SAMEA3271663
SAMEA3271664
SAMEA3271665
SAMEA3271666
SAMEA3271667
SAMEA3271668
SAMEA3271669
SAMEA3271670
SAMEA3271671
SAMEA3273051
SAMEA3273053
SAMEA3273055
SAMEA3275647
SAMEA3275648
SAMEA3275649
SAMEA3275650
SAMEA3275651
SAMEA3275652
SAMEA3275653
SAMEA3275655
SAMEA3281291
SAMEA3281292
SAMEA3281359
SAMEA3281360
SAMEA3281361
SAMEA3281362
SAMEA3281363
SAMEA3281364
SAMEA3281365
SAMEA3281366
SAMEA3281367
SAMEA3281368
SAMEA3281369
SAMEA3281370
SAMEA3281371
SAMEA3281372
SAMEA3281373
SAMEA3281374
SAMEA3281375
SAMEA3281376
SAMEA3281377
SAMEA3281378
SAMEA3281379
SAMEA3281380
SAMEA3281381
SAMEA3281382
SAMEA3281383
SAMEA3281384
SAMEA3281385
SAMEA3281386
SAMEA3281387
SAMEA3281388
SAMEA3281389
SAMEA3281390
SAMEA3281391
SAMEA3281392
SAMEA3281393
SAMEA3281394
SAMEA3281395
SAMEA3281396
SAMEA3281397
SAMEA3281398
SAMEA3281399
SAMEA3281400
SAMEA3281401
SAMEA3281402
SAMEA3281403
SAMEA3281404
SAMEA3281405
SAMEA3281406
SAMEA3281407
SAMEA3281408
SAMEA3281409
SAMEA3281410
SAMEA3281411
SAMEA3281412
SAMEA3282730
SAMEA3282731
SAMEA3282732
SAMEA3282733
SAMEA3282734
SAMEA3282735
SAMEA3283865
SAMEA3283866
SAMEA3283867
SAMEA3283868
SAMEA3283869
SAMEA3283870
SAMEA3283871
SAMEA3283872
SAMEA3283873
SAMEA3283874
SAMEA3283875
SAMEA3284760
SAMEA3284761
SAMEA3284762
SAMEA3284763
SAMEA3284764
SAMEA3284765
SAMEA3284766
SAMEA3284768
SAMEA3284770
SAMEA3284771
SAMEA3284772
SAMEA3284773
SAMEA3284775
SAMEA3290229
SAMEA3290230
SAMEA3290231
SAMEA3290232
SAMEA3290233
SAMEA3290234
SAMEA3292094
SAMEA3301264
SAMEA3301266
SAMEA3301268
SAMEA3301270
SAMEA3301271
SAMEA3301272
SAMEA3301273
SAMEA3301274
SAMEA3301275
SAMEA3303366
SAMEA3303367
SAMEA3303368
SAMEA3303371
SAMEA3303373
SAMEA3303374
SAMEA3304998
SAMEA3304999
SAMEA3305000
SAMEA3305001
SAMEA3305003
SAMEA3305004
SAMEA3305005
SAMEA3305006
SAMEA3305008
SAMEA3305010
SAMEA3305011
SAMEA3305012
SAMEA3305013
SAMEA3305014
SAMEA3305015
SAMEA3305054
SAMEA3305055
SAMEA3305057
SAMEA3305058
SAMEA3305059
SAMEA3305480
SAMEA3305481
SAMEA3305482
SAMEA3305483
SAMEA3305485
SAMEA3305487
SAMEA3305489
SAMEA3305490
SAMEA3305491
SAMEA3305492
SAMEA3305493
SAMEA3305494
SAMEA3305521
SAMEA3305522
SAMEA3305523
SAMEA3305524
SAMEA3305525
SAMEA3305526
SAMEA3305527
SAMEA3305528
SAMEA3305529
SAMEA3305530
SAMEA3305531
SAMEA3305533
SAMEA3305534
SAMEA3305535
SAMEA3305607
SAMEA3305610
SAMEA3305611
SAMEA3305613
SAMEA3305614
SAMEA3305650
SAMEA3305651
SAMEA3305652
SAMEA3305653
SAMEA3305654
SAMEA3305655
SAMEA3307729
SAMEA3307730
SAMEA3307731
SAMEA3307733
SAMEA3307734
SAMEA3308008
SAMEA3308009
SAMEA3308010
SAMEA3308011
SAMEA3310078
SAMEA3310079
SAMEA3310080
SAMEA3310081
SAMEA3310082
SAMEA3310086
SAMEA3310087
SAMEA3310089
SAMEA3310090
SAMEA3310091
SAMEA3310092
SAMEA3310093
SAMEA3310094
SAMEA3310095
SAMEA3316422
SAMEA3316423
SAMEA3316424
SAMEA3316425
SAMEA3316426
SAMEA3316427
SAMEA3316428
SAMEA3316431
SAMEA3316433
SAMEA3316434
SAMEA3316435
SAMEA3318469
SAMEA3318470
SAMEA3318472
SAMEA3318473
SAMEA3318474
SAMEA3318475
SAMEA3321812
SAMEA3321813
SAMEA3321815
SAMEA3321816
SAMEA3321818
SAMEA3321819
SAMEA3321821
SAMEA3321822
SAMEA3321823
SAMEA3321824
SAMEA3321826
SAMEA3321827
SAMEA3321829
SAMEA3321830
SAMEA3321832
SAMEA3321833
SAMEA3321834
SAMEA3321836
SAMEA3321837
SAMEA3321838
SAMEA3321839
SAMEA3321840
SAMEA3321842
SAMEA3321843
SAMEA3321844
SAMEA3321845
SAMEA3321846
SAMEA3321847
SAMEA3321848
SAMEA3321850
SAMEA3321851
SAMEA3321852
SAMEA3321853
SAMEA3321854
SAMEA3321855
SAMEA3321856
SAMEA3321857
SAMEA3321858
SAMEA3321859
SAMEA3321860
SAMEA3321863
SAMEA3321864
SAMEA3321866
SAMEA3321868
SAMEA3321869
SAMEA3321870
SAMEA3321871
SAMEA3321873
SAMEA3321874
SAMEA3321875
SAMEA3321876
SAMEA3321877
SAMEA3321878
SAMEA3321879
SAMEA3321881
SAMEA3321882
SAMEA3321883
SAMEA3321884
SAMEA3321885
SAMEA3321886
SAMEA3321887
SAMEA3321888
SAMEA3321889
SAMEA3321891
SAMEA3321892
SAMEA3321895
SAMEA3321896
SAMEA3321897
SAMEA3321898
SAMEA3321899
SAMEA3321901
SAMEA3321902
SAMEA3321903
SAMEA3321904
SAMEA3321905
SAMEA3321906
SAMEA3321907
SAMEA3321908
SAMEA3321910
SAMEA3321912
SAMEA3321913
SAMEA3321914
SAMEA3321915
SAMEA3321917
SAMEA3321919
SAMEA3321920
SAMEA3321922
SAMEA3321923
SAMEA3321926
SAMEA3321927
SAMEA3321928
SAMEA3321929
SAMEA3324351
SAMEA3324354
SAMEA3324355
SAMEA3334366
SAMEA3334367
SAMEA3334368
SAMEA3334369
SAMEA3334373
SAMEA3334374
SAMEA3334375
SAMEA3339692
SAMEA3340419
SAMEA3340420
SAMEA3340421
SAMEA3340422
SAMEA3340424
SAMEA3340425
SAMEA3340426
SAMEA3340428
SAMEA3340429
SAMEA3340431
SAMEA3340432
SAMEA3340433
SAMEA3340434
SAMEA3340435
SAMEA3344855
SAMEA3346005
SAMEA3346006
SAMEA3346007
SAMEA3346008
SAMEA3346009
SAMEA3346012
SAMEA3346013
SAMEA3346014
SAMEA3356003
SAMEA3356004
SAMEA3356006
SAMEA3356010
SAMEA3356011
SAMEA3356013
SAMEA3356014
SAMEA3357581
SAMEA3357582
SAMEA3357586
SAMEA3357587
SAMEA3357588
SAMEA3357589
SAMEA3357591
SAMEA3357593
SAMEA3357594
SAMEA3357595
SAMEA3359342
SAMEA3359343
SAMEA3359344
SAMEA3359345
SAMEA3359346
SAMEA3359347
SAMEA3359348
SAMEA3359351
SAMEA3359353
SAMEA3359354
SAMEA3359355
SAMEA3359383
SAMEA3359384
SAMEA3359385
SAMEA3359386
SAMEA3359387
SAMEA3359388
SAMEA3359389
SAMEA3359390
SAMEA3359391
SAMEA3359392
SAMEA3359393
SAMEA3359394
SAMEA3359395
SAMEA3359865
SAMEA3359866
SAMEA3359867
SAMEA3359868
SAMEA3359869
SAMEA3359871
SAMEA3359872
SAMEA3359874
SAMEA3359875
SAMEA3359876
SAMEA3359877
SAMEA3359878
SAMEA3359879
SAMEA3359880
SAMEA3359881
SAMEA3359882
SAMEA3359884
SAMEA3359885
SAMEA3359886
SAMEA3359887
SAMEA3359888
SAMEA3359890
SAMEA3359891
SAMEA3359894
SAMEA3359895
SAMEA3359896
SAMEA3359897
SAMEA3359898
SAMEA3359900
SAMEA3359901
SAMEA3359902
SAMEA3359903
SAMEA3359904
SAMEA3359905
SAMEA3359906
SAMEA3359908
SAMEA3359909
SAMEA3359910
SAMEA3359911
SAMEA3359912
SAMEA3359914
SAMEA3359915
SAMEA3359916
SAMEA3359917
SAMEA3359918
SAMEA3359919
SAMEA3359998
SAMEA3359999
SAMEA3360000
SAMEA3360001
SAMEA3360002
SAMEA3360003
SAMEA3360004
SAMEA3360005
SAMEA3360006
SAMEA3360007
SAMEA3360008
SAMEA3360009
SAMEA3360011
SAMEA3360012
SAMEA3360015
SAMEA3366434
SAMEA3366435
SAMEA3367272
SAMEA3367273
SAMEA3367274
SAMEA3367275
SAMEA3367276
SAMEA3367277
SAMEA3367279
SAMEA3367292
SAMEA3367293
SAMEA3367294
SAMEA3367300
SAMEA3367537
SAMEA3367538
SAMEA3367539
SAMEA3367540
SAMEA3367542
SAMEA3367543
SAMEA3367544
SAMEA3367546
SAMEA3367547
SAMEA3367548
SAMEA3367549
SAMEA3367550
SAMEA3367551
SAMEA3367552
SAMEA3367553
SAMEA3367554
SAMEA3367555
SAMEA3368154
SAMEA3368155
SAMEA3368584
SAMEA3368585
SAMEA3368586
SAMEA3368587
SAMEA3368588
SAMEA3368589
SAMEA3368590
SAMEA3368591
SAMEA3368592
SAMEA3368593
SAMEA3368594
SAMEA3369657
SAMEA3369658
SAMEA3369660
SAMEA3369661
SAMEA3369663
SAMEA3369666
SAMEA3369667
SAMEA3369669
SAMEA3369670
SAMEA3369672
SAMEA3369673
SAMEA3369674
SAMEA3373805
SAMEA3374097
SAMEA3374099
SAMEA3374100
SAMEA3374101
SAMEA3374102
SAMEA3374103
SAMEA3374104
SAMEA3374105
SAMEA3374106
SAMEA3374107
SAMEA3374110
SAMEA3374111
SAMEA3374112
SAMEA3374113
SAMEA3374114
SAMEA3374115
SAMEA3374734
SAMEA3374735
SAMEA3374736
SAMEA3374737
SAMEA3374738
SAMEA3374739
SAMEA3374740
SAMEA3374741
SAMEA3374742
SAMEA3374743
SAMEA3374744
SAMEA3374745
SAMEA3374746
SAMEA3374747
SAMEA3374748
SAMEA3374749
SAMEA3374750
SAMEA3374751
SAMEA3374752
SAMEA3374753
SAMEA3374754
SAMEA3374755
SAMEA3374756
SAMEA3374757
SAMEA3374758
SAMEA3374759
SAMEA3374760
SAMEA3374761
SAMEA3374762
SAMEA3374763
SAMEA3374764
SAMEA3374765
SAMEA3374766
SAMEA3374767
SAMEA3374768
SAMEA3374769
SAMEA3374770
SAMEA3374771
SAMEA3374772
SAMEA3374773
SAMEA3374774
SAMEA3374775
SAMEA3374776
SAMEA3374777
SAMEA3374778
SAMEA3374779
SAMEA3374780
SAMEA3374781
SAMEA3374782
SAMEA3374783
SAMEA3374784
SAMEA3374785
SAMEA3374786
SAMEA3374787
SAMEA3374788
SAMEA3374789
SAMEA3374790
SAMEA3374791
SAMEA3374792
SAMEA3374793
SAMEA3374794
SAMEA3374795
SAMEA3374796
SAMEA3374797
SAMEA3374798
SAMEA3374799
SAMEA3374800
SAMEA3374801
SAMEA3374802
SAMEA3374803
SAMEA3374804
SAMEA3374805
SAMEA3374806
SAMEA3374807
SAMEA3374808
SAMEA3374809
SAMEA3374810
SAMEA3374811
SAMEA3374812
SAMEA3374813
SAMEA3374814
SAMEA3374815
SAMEA3374816
SAMEA3374817
SAMEA3374818
SAMEA3374819
SAMEA3374820
SAMEA3374821
SAMEA3374822
SAMEA3374823
SAMEA3374824
SAMEA3374825
SAMEA3374826
SAMEA3374827
SAMEA3374828
SAMEA3374829
SAMEA3374830
SAMEA3374831
SAMEA3374832
SAMEA3374833
SAMEA3374834
SAMEA3374835
SAMEA3374836
SAMEA3374837
SAMEA3374838
SAMEA3374839
SAMEA3374840
SAMEA3374841
SAMEA3374842
SAMEA3374843
SAMEA3374844
SAMEA3374845
SAMEA3374846
SAMEA3374847
SAMEA3374848
SAMEA3374849
SAMEA3374850
SAMEA3374851
SAMEA3374852
SAMEA3374853
SAMEA3374854
SAMEA3374855
SAMEA3374856
SAMEA3374857
SAMEA3374858
SAMEA3374859
SAMEA3374860
SAMEA3374861
SAMEA3374862
SAMEA3374863
SAMEA3374864
SAMEA3374865
SAMEA3374866
SAMEA3374867
SAMEA3374868
SAMEA3374869
SAMEA3374870
SAMEA3374871
SAMEA3374872
SAMEA3374873
SAMEA3374874
SAMEA3374875
SAMEA3374876
SAMEA3374877
SAMEA3374878
SAMEA3374879
SAMEA3374880
SAMEA3374881
SAMEA3374882
SAMEA3374883
SAMEA3374884
SAMEA3374885
SAMEA3374886
SAMEA3374887
SAMEA3374888
SAMEA3374889
SAMEA3374890
SAMEA3374891
SAMEA3374892
SAMEA3374893
SAMEA3374894
SAMEA3374895
SAMEA3374896
SAMEA3374897
SAMEA3374898
SAMEA3374899
SAMEA3374900
SAMEA3374901
SAMEA3374902
SAMEA3374903
SAMEA3374904
SAMEA3374905
SAMEA3374906
SAMEA3374907
SAMEA3374908
SAMEA3374909
SAMEA3374910
SAMEA3374911
SAMEA3374912
SAMEA3374913
SAMEA3374914
SAMEA3374915
SAMEA3374916
SAMEA3374917
SAMEA3374918
SAMEA3374919
SAMEA3374920
SAMEA3374921
SAMEA3374922
SAMEA3374923
SAMEA3374924
SAMEA3374925
SAMEA3374926
SAMEA3374927
SAMEA3374928
SAMEA3374929
SAMEA3374930
SAMEA3374931
SAMEA3374932
SAMEA3374933
SAMEA3374934
SAMEA3374935
SAMEA3374936
SAMEA3374937
SAMEA3374938
SAMEA3374939
SAMEA3374940
SAMEA3374941
SAMEA3374942
SAMEA3374944
SAMEA3374945
SAMEA3374946
SAMEA3374947
SAMEA3374948
SAMEA3374949
SAMEA3374951
SAMEA3374952
SAMEA3374953
SAMEA3374954
SAMEA3374955
SAMEA3374956
SAMEA3374957
SAMEA3374958
SAMEA3374959
SAMEA3374960
SAMEA3374961
SAMEA3374962
SAMEA3374963
SAMEA3374964
SAMEA3374965
SAMEA3374967
SAMEA3374969
SAMEA3374970
SAMEA3374971
SAMEA3374972
SAMEA3375492
SAMEA3375493
SAMEA3375495
SAMEA3376850
SAMEA3376851
SAMEA3376852
SAMEA3376853
SAMEA3376854
SAMEA3376855
SAMEA3377030
SAMEA3377032
SAMEA3377034
SAMEA3377035
SAMEA3377074
SAMEA3377075
SAMEA3377748
SAMEA3377749
SAMEA3377750
SAMEA3377751
SAMEA3377753
SAMEA3377754
SAMEA3377755
SAMEA3377907
SAMEA3377908
SAMEA3377909
SAMEA3377910
SAMEA3377913
SAMEA3377914
SAMEA3377915
SAMEA3388830
SAMEA3388831
SAMEA3388832
SAMEA3388834
SAMEA3388835
SAMEA3390410
SAMEA3390412
SAMEA3390413
SAMEA3390414
SAMEA3390415
SAMEA3391657
SAMEA3391658
SAMEA3391659
SAMEA3391660
SAMEA3391661
SAMEA3391662
SAMEA3391663
SAMEA3391664
SAMEA3391665
SAMEA3391666
SAMEA3391667
SAMEA3391668
SAMEA3391669
SAMEA3391670
SAMEA3391671
SAMEA3391672
SAMEA3391673
SAMEA3391674
SAMEA3391675
SAMEA3391676
SAMEA3391677
SAMEA3391678
SAMEA3391679
SAMEA3391680
SAMEA3391681
SAMEA3391682
SAMEA3391683
SAMEA3391684
SAMEA3391685
SAMEA3391686
SAMEA3391687
SAMEA3391688
SAMEA3391689
SAMEA3391690
SAMEA3391691
SAMEA3391692
SAMEA3391693
SAMEA3391694
SAMEA3391695
SAMEA3391696
SAMEA3391697
SAMEA3391698
SAMEA3391699
SAMEA3391700
SAMEA3391701
SAMEA3391702
SAMEA3391703
SAMEA3391704
SAMEA3391705
SAMEA3391706
SAMEA3391707
SAMEA3391708
SAMEA3391709
SAMEA3391710
SAMEA3391711
SAMEA3391712
SAMEA3391713
SAMEA3391714
SAMEA3391715
SAMEA3391716
SAMEA3391717
SAMEA3391718
SAMEA3391719
SAMEA3391720
SAMEA3391721
SAMEA3391722
SAMEA3391723
SAMEA3391724
SAMEA3391725
SAMEA3391726
SAMEA3391727
SAMEA3391728
SAMEA3391729
SAMEA3391730
SAMEA3391731
SAMEA3392383
SAMEA3392384
SAMEA3392385
SAMEA3392386
SAMEA3392387
SAMEA3392388
SAMEA3392389
SAMEA3392390
SAMEA3392391
SAMEA3392393
SAMEA3392394
SAMEA3392405
SAMEA3392406
SAMEA3392407
SAMEA3392408
SAMEA3392409
SAMEA3392410
SAMEA3392412
SAMEA3392414
SAMEA3392415
SAMEA3392502
SAMEA3392503
SAMEA3392505
SAMEA3392506
SAMEA3392507
SAMEA3392508
SAMEA3392509
SAMEA3392510
SAMEA3392511
SAMEA3392513
SAMEA3392514
SAMEA3392612
SAMEA3392613
SAMEA3392614
SAMEA3392615
SAMEA3392617
SAMEA3392619
SAMEA3392620
SAMEA3392621
SAMEA3392622
SAMEA3392623
SAMEA3392625
SAMEA3392626
SAMEA3392628
SAMEA3392629
SAMEA3392630
SAMEA3392632
SAMEA3392634
SAMEA3392635
SAMEA3392665
SAMEA3392666
SAMEA3392667
SAMEA3392668
SAMEA3392669
SAMEA3392670
SAMEA3392671
SAMEA3392673
SAMEA3392674
SAMEA3392675
SAMEA3393045
SAMEA3393046
SAMEA3393048
SAMEA3393049
SAMEA3393052
SAMEA3400982
SAMEA3400983
SAMEA3400984
SAMEA3400985
SAMEA3400986
SAMEA3400990
SAMEA3400991
SAMEA3400992
SAMEA3400993
SAMEA3400994
SAMEA3400995
SAMEA3401008
SAMEA3401010
SAMEA3401011
SAMEA3401012
SAMEA3401013
SAMEA3401014
SAMEA3401015
SAMEA3401488
SAMEA3401489
SAMEA3401490
SAMEA3401491
SAMEA3401492
SAMEA3401493
SAMEA3401494
SAMEA3401495
SAMEA3401631
SAMEA3401632
SAMEA3401633
SAMEA3401634
SAMEA3401635
SAMEA3401636
SAMEA3401637
SAMEA3401639
SAMEA3401640
SAMEA3401641
SAMEA3401643
SAMEA3401644
SAMEA3401645
SAMEA3401646
SAMEA3401647
SAMEA3401648
SAMEA3401649
SAMEA3401650
SAMEA3401652
SAMEA3401653
SAMEA3401654
SAMEA3401655
SAMEA3401657
SAMEA3401658
SAMEA3401659
SAMEA3401661
SAMEA3401662
SAMEA3401663
SAMEA3401664
SAMEA3401665
SAMEA3401667
SAMEA3401669
SAMEA3401670
SAMEA3401671
SAMEA3401672
SAMEA3401673
SAMEA3401674
SAMEA3401924
SAMEA3401925
SAMEA3401927
SAMEA3401929
SAMEA3401930
SAMEA3401931
SAMEA3401932
SAMEA3401933
SAMEA3401934
SAMEA3401935
SAMEA3401963
SAMEA3401964
SAMEA3401965
SAMEA3401966
SAMEA3401967
SAMEA3401968
SAMEA3401969
SAMEA3401970
SAMEA3401971
SAMEA3401972
SAMEA3401974
SAMEA3401975
SAMEA3402469
SAMEA3402470
SAMEA3402471
SAMEA3402472
SAMEA3402474
SAMEA3402475
SAMEA3402850
SAMEA3402851
SAMEA3402852
SAMEA3402854
SAMEA3402855
SAMEA3402866
SAMEA3402867
SAMEA3402868
SAMEA3402869
SAMEA3402870
SAMEA3402871
SAMEA3402872
SAMEA3402873
SAMEA3402874
SAMEA3402875
SAMEA3402903
SAMEA3402904
SAMEA3402905
SAMEA3402906
SAMEA3402907
SAMEA3402908
SAMEA3402909
SAMEA3402910
SAMEA3402911
SAMEA3402912
SAMEA3402914
SAMEA3402919
SAMEA3402920
SAMEA3402921
SAMEA3402922
SAMEA3402923
SAMEA3402924
SAMEA3402925
SAMEA3402926
SAMEA3402927
SAMEA3402928
SAMEA3402929
SAMEA3402930
SAMEA3402931
SAMEA3402932
SAMEA3402933
SAMEA3402934
SAMEA3402935
SAMEA3403342
SAMEA3403343
SAMEA3403344
SAMEA3403346
SAMEA3403347
SAMEA3403349
SAMEA3403350
SAMEA3403351
SAMEA3403352
SAMEA3403353
SAMEA3403354
SAMEA3403355
SAMEA3403838
SAMEA3403840
SAMEA3403841
SAMEA3403842
SAMEA3403843
SAMEA3403844
SAMEA3403845
SAMEA3403846
SAMEA3403847
SAMEA3403849
SAMEA3403851
SAMEA3403852
SAMEA3403853
SAMEA3403854
SAMEA3404125
SAMEA3404126
SAMEA3404127
SAMEA3404128
SAMEA3404129
SAMEA3404130
SAMEA3404131
SAMEA3404133
SAMEA3404135
SAMEA3404163
SAMEA3404164
SAMEA3404165
SAMEA3404166
SAMEA3404167
SAMEA3404168
SAMEA3404169
SAMEA3404170
SAMEA3404171
SAMEA3404172
SAMEA3404173
SAMEA3404174
SAMEA3404175
SAMEA3404178
SAMEA3404179
SAMEA3404181
SAMEA3404182
SAMEA3404183
SAMEA3404185
SAMEA3404186
SAMEA3404187
SAMEA3404188
SAMEA3404189
SAMEA3404191
SAMEA3404192
SAMEA3404193
SAMEA3404194
SAMEA3404195
SAMEA3414198
SAMEA3414200
SAMEA3414201
SAMEA3414202
SAMEA3414203
SAMEA3414204
SAMEA3414205
SAMEA3414206
SAMEA3414210
SAMEA3414211
SAMEA3414212
SAMEA3414213
SAMEA3414215
SAMEA3414400
SAMEA3414401
SAMEA3414402
SAMEA3414403
SAMEA3414404
SAMEA3414405
SAMEA3414406
SAMEA3414407
SAMEA3414408
SAMEA3414409
SAMEA3414411
SAMEA3414413
SAMEA3414414
SAMEA3414415
SAMEA3414459
SAMEA3414460
SAMEA3414461
SAMEA3414462
SAMEA3414463
SAMEA3414464
SAMEA3414465
SAMEA3414466
SAMEA3414467
SAMEA3414468
SAMEA3414469
SAMEA3414470
SAMEA3414471
SAMEA3414472
SAMEA3414473
SAMEA3414474
SAMEA3416659
SAMEA3416661
SAMEA3416662
SAMEA3416663
SAMEA3416664
SAMEA3416666
SAMEA3416667
SAMEA3416668
SAMEA3416669
SAMEA3416670
SAMEA3416671
SAMEA3416672
SAMEA3416673
SAMEA3416674
SAMEA3416724
SAMEA3416728
SAMEA3416729
SAMEA3416731
SAMEA3416732
SAMEA3416734
SAMEA3416735
SAMEA3420835
SAMEA3420837
SAMEA3420838
SAMEA3420839
SAMEA3420840
SAMEA3420842
SAMEA3420843
SAMEA3420844
SAMEA3420845
SAMEA3420846
SAMEA3420848
SAMEA3420849
SAMEA3420850
SAMEA3420852
SAMEA3420853
SAMEA3420854
SAMEA3420855
SAMEA3420858
SAMEA3420859
SAMEA3420860
SAMEA3420861
SAMEA3420862
SAMEA3420863
SAMEA3420864
SAMEA3420865
SAMEA3420866
SAMEA3420867
SAMEA3420868
SAMEA3420869
SAMEA3420870
SAMEA3420871
SAMEA3420872
SAMEA3420873
SAMEA3420874
SAMEA3420875
SAMEA3420922
SAMEA3420923
SAMEA3420924
SAMEA3420925
SAMEA3420926
SAMEA3420927
SAMEA3420928
SAMEA3420929
SAMEA3420930
SAMEA3420931
SAMEA3420932
SAMEA3420933
SAMEA3420934
SAMEA3420935
SAMEA3420941
SAMEA3420942
SAMEA3420943
SAMEA3420944
SAMEA3420945
SAMEA3420946
SAMEA3420947
SAMEA3420948
SAMEA3420949
SAMEA3420950
SAMEA3420951
SAMEA3420952
SAMEA3420953
SAMEA3420954
SAMEA3420955
SAMEA3421005
SAMEA3421006
SAMEA3421007
SAMEA3421008
SAMEA3421009
SAMEA3421010
SAMEA3421011
SAMEA3421012
SAMEA3421013
SAMEA3421014
SAMEA3421015
SAMEA3421119
SAMEA3421120
SAMEA3421121
SAMEA3421122
SAMEA3421123
SAMEA3421124
SAMEA3421125
SAMEA3421126
SAMEA3421127
SAMEA3421128
SAMEA3421129
SAMEA3421130
SAMEA3421131
SAMEA3421132
SAMEA3421133
SAMEA3421134
SAMEA3421135
SAMEA3421166
SAMEA3421167
SAMEA3421168
SAMEA3421169
SAMEA3421170
SAMEA3421171
SAMEA3421172
SAMEA3421173
SAMEA3421174
SAMEA3421175
SAMEA3421177
SAMEA3421178
SAMEA3421179
SAMEA3421180
SAMEA3421181
SAMEA3421182
SAMEA3421183
SAMEA3421184
SAMEA3421185
SAMEA3421186
SAMEA3421187
SAMEA3421188
SAMEA3421189
SAMEA3421190
SAMEA3421191
SAMEA3421192
SAMEA3421193
SAMEA3421194
SAMEA3421195
SAMEA3430653
SAMEA3430654
SAMEA3430655
SAMEA3430666
SAMEA3430667
SAMEA3430668
SAMEA3430669
SAMEA3430670
SAMEA3430671
SAMEA3430672
SAMEA3430673
SAMEA3430674
SAMEA3430675
SAMEA3430684
SAMEA3430685
SAMEA3430686
SAMEA3430687
SAMEA3430688
SAMEA3430689
SAMEA3430690
SAMEA3430691
SAMEA3430692
SAMEA3430693
SAMEA3430694
SAMEA3430695
SAMEA3432715
SAMEA3432784
SAMEA3432785
SAMEA3432786
SAMEA3432787
SAMEA3432788
SAMEA3432789
SAMEA3432790
SAMEA3432791
SAMEA3432792
SAMEA3432793
SAMEA3432794
SAMEA3432795
SAMEA3432797
SAMEA3432798
SAMEA3432799
SAMEA3432800
SAMEA3432801
SAMEA3432802
SAMEA3432803
SAMEA3432804
SAMEA3432805
SAMEA3432806
SAMEA3432807
SAMEA3432808
SAMEA3432809
SAMEA3432810
SAMEA3432811
SAMEA3432812
SAMEA3432813
SAMEA3432814
SAMEA3432815
SAMEA3432844
SAMEA3432845
SAMEA3432846
SAMEA3432847
SAMEA3432848
SAMEA3432849
SAMEA3432850
SAMEA3432851
SAMEA3432852
SAMEA3432853
SAMEA3432854
SAMEA3432855
SAMEA3432934
SAMEA3432935
SAMEA3432957
SAMEA3432958
SAMEA3432959
SAMEA3432960
SAMEA3432961
SAMEA3432962
SAMEA3432963
SAMEA3432964
SAMEA3432965
SAMEA3432966
SAMEA3432967
SAMEA3432968
SAMEA3432969
SAMEA3432970
SAMEA3432971
SAMEA3432972
SAMEA3432973
SAMEA3432974
SAMEA3432975
SAMEA3436329
SAMEA3436330
SAMEA3436331
SAMEA3436332
SAMEA3436333
SAMEA3436334
SAMEA3436335
SAMEA3436388
SAMEA3436389
SAMEA3436390
SAMEA3436391
SAMEA3436392
SAMEA3436393
SAMEA3436394
SAMEA3436395
SAMEA3436979
SAMEA3436980
SAMEA3436981
SAMEA3436982
SAMEA3436983
SAMEA3436984
SAMEA3436985
SAMEA3436986
SAMEA3436987
SAMEA3436988
SAMEA3436989
SAMEA3436990
SAMEA3436991
SAMEA3436992
SAMEA3436993
SAMEA3436994
SAMEA3436995
SAMEA3437024
SAMEA3437025
SAMEA3437026
SAMEA3437027
SAMEA3437028
SAMEA3437029
SAMEA3437030
SAMEA3437031
SAMEA3437032
SAMEA3437033
SAMEA3437034
SAMEA3437035
SAMEA3442395
SAMEA3442604
SAMEA3442605
SAMEA3442606
SAMEA3442607
SAMEA3442608
SAMEA3442609
SAMEA3442610
SAMEA3442611
SAMEA3442612
SAMEA3442613
SAMEA3442614
SAMEA3442615
SAMEA3442731
SAMEA3442732
SAMEA3442733
SAMEA3442734
SAMEA3442735
SAMEA3443138
SAMEA3443139
SAMEA3443140
SAMEA3443141
SAMEA3443142
SAMEA3443143
SAMEA3443144
SAMEA3443145
SAMEA3443146
SAMEA3443147
SAMEA3443148
SAMEA3443149
SAMEA3443150
SAMEA3443151
SAMEA3443152
SAMEA3443153
SAMEA3443154
SAMEA3443155
SAMEA3443157
SAMEA3443158
SAMEA3443159
SAMEA3443160
SAMEA3443161
SAMEA3443162
SAMEA3443163
SAMEA3443164
SAMEA3443165
SAMEA3443166
SAMEA3443167
SAMEA3443168
SAMEA3443169
SAMEA3443170
SAMEA3443171
SAMEA3443172
SAMEA3443173
SAMEA3443174
SAMEA3443175
SAMEA3443177
SAMEA3443178
SAMEA3443179
SAMEA3443180
SAMEA3443181
SAMEA3443182
SAMEA3443183
SAMEA3443184
SAMEA3443185
SAMEA3443186
SAMEA3443187
SAMEA3443188
SAMEA3443189
SAMEA3443190
SAMEA3443191
SAMEA3443192
SAMEA3443193
SAMEA3443194
SAMEA3443195
SAMEA3443360
SAMEA3443361
SAMEA3443362
SAMEA3443363
SAMEA3443364
SAMEA3443365
SAMEA3443366
SAMEA3443367
SAMEA3443368
SAMEA3443369
SAMEA3443370
SAMEA3443371
SAMEA3443372
SAMEA3443373
SAMEA3443374
SAMEA3443375
SAMEA3443747
SAMEA3443748
SAMEA3443749
SAMEA3443784
SAMEA3443785
SAMEA3443786
SAMEA3443787
SAMEA3443788
SAMEA3443789
SAMEA3443790
SAMEA3443791
SAMEA3443792
SAMEA3443793
SAMEA3443794
SAMEA3443795
SAMEA3444029
SAMEA3444030
SAMEA3444031
SAMEA3444032
SAMEA3444033
SAMEA3444034
SAMEA3444035
SAMEA3444039
SAMEA3444040
SAMEA3444041
SAMEA3444042
SAMEA3444043
SAMEA3444044
SAMEA3444045
SAMEA3444046
SAMEA3444047
SAMEA3444048
SAMEA3444049
SAMEA3444050
SAMEA3444051
SAMEA3444052
SAMEA3444053
SAMEA3444054
SAMEA3444055
SAMEA3444104
SAMEA3444105
SAMEA3444106
SAMEA3444107
SAMEA3444108
SAMEA3444109
SAMEA3444110
SAMEA3444111
SAMEA3444112
SAMEA3444113
SAMEA3444114
SAMEA3444115
SAMEA3444485
SAMEA3444486
SAMEA3444487
SAMEA3444488
SAMEA3444489
SAMEA3444490
SAMEA3444491
SAMEA3444492
SAMEA3444494
SAMEA3444495
SAMEA3444508
SAMEA3444510
SAMEA3444511
SAMEA3444513
SAMEA3444514
SAMEA3444535
SAMEA3444543
SAMEA3444544
SAMEA3444546
SAMEA3444547
SAMEA3444548
SAMEA3444549
SAMEA3444550
SAMEA3444551
SAMEA3444554
SAMEA3444867
SAMEA3444868
SAMEA3444870
SAMEA3444872
SAMEA3444873
SAMEA3444874
SAMEA3445000
SAMEA3445002
SAMEA3445003
SAMEA3445004
SAMEA3445005
SAMEA3445006
SAMEA3445007
SAMEA3445008
SAMEA3445009
SAMEA3445010
SAMEA3445011
SAMEA3445014
SAMEA3445015
SAMEA3445041
SAMEA3445042
SAMEA3445043
SAMEA3445045
SAMEA3445046
SAMEA3445048
SAMEA3445049
SAMEA3445050
SAMEA3445051
SAMEA3445052
SAMEA3445053
SAMEA3445054
SAMEA3445055
SAMEA3445234
SAMEA3445237
SAMEA3445238
SAMEA3445239
SAMEA3445240
SAMEA3445241
SAMEA3445242
SAMEA3445243
SAMEA3445246
SAMEA3445247
SAMEA3445248
SAMEA3445250
SAMEA3445251
SAMEA3445252
SAMEA3445253
SAMEA3445254
SAMEA3445255
SAMEA3445263
SAMEA3445265
SAMEA3445266
SAMEA3445267
SAMEA3445268
SAMEA3445269
SAMEA3445270
SAMEA3445271
SAMEA3445272
SAMEA3445273
SAMEA3445274
SAMEA3445275
SAMEA3445330
SAMEA3445331
SAMEA3445333
SAMEA3445334
SAMEA3445335
SAMEA3445337
SAMEA3445338
SAMEA3445339
SAMEA3445340
SAMEA3445341
SAMEA3445342
SAMEA3445344
SAMEA3445345
SAMEA3445346
SAMEA3445348
SAMEA3445350
SAMEA3445353
SAMEA3445355
SAMEA3446425
SAMEA3446426
SAMEA3446428
SAMEA3446429
SAMEA3446432
SAMEA3446433
SAMEA3446434
SAMEA3446435
SAMEA3446527
SAMEA3446528
SAMEA3446529
SAMEA3446530
SAMEA3446531
SAMEA3446532
SAMEA3446533
SAMEA3446534
SAMEA3446535
SAMEA3446538
SAMEA3446539
SAMEA3446540
SAMEA3446541
SAMEA3446542
SAMEA3446544
SAMEA3446545
SAMEA3446546
SAMEA3446547
SAMEA3446548
SAMEA3446550
SAMEA3446551
SAMEA3446552
SAMEA3446554
SAMEA3446555
SAMEA3446739
SAMEA3446740
SAMEA3446741
SAMEA3446743
SAMEA3446744
SAMEA3446745
SAMEA3446747
SAMEA3446748
SAMEA3446750
SAMEA3446752
SAMEA3446753
SAMEA3446754
SAMEA3446755
SAMEA3447558
SAMEA3447559
SAMEA3447560
SAMEA3447564
SAMEA3447565
SAMEA3447566
SAMEA3447567
SAMEA3447568
SAMEA3447569
SAMEA3447570
SAMEA3447571
SAMEA3447572
SAMEA3447573
SAMEA3447574
SAMEA3447575
SAMEA3447577
SAMEA3447578
SAMEA3447580
SAMEA3447581
SAMEA3447582
SAMEA3447584
SAMEA3447585
SAMEA3447586
SAMEA3447587
SAMEA3447588
SAMEA3447589
SAMEA3447590
SAMEA3447592
SAMEA3447593
SAMEA3447595
SAMEA3447597
SAMEA3447598
SAMEA3447599
SAMEA3447602
SAMEA3447603
SAMEA3447604
SAMEA3447605
SAMEA3447606
SAMEA3447607
SAMEA3447608
SAMEA3447609
SAMEA3447610
SAMEA3447611
SAMEA3447612
SAMEA3447613
SAMEA3447614
SAMEA3447615
SAMEA3447618
SAMEA3447619
SAMEA3447620
SAMEA3447621
SAMEA3447622
SAMEA3447623
SAMEA3447624
SAMEA3447625
SAMEA3447626
SAMEA3447627
SAMEA3447628
SAMEA3447629
SAMEA3447630
SAMEA3447632
SAMEA3447633
SAMEA3447634
SAMEA3447637
SAMEA3447639
SAMEA3447641
SAMEA3447642
SAMEA3447643
SAMEA3447645
SAMEA3447646
SAMEA3447647
SAMEA3447648
SAMEA3447649
SAMEA3447650
SAMEA3447651
SAMEA3447653
SAMEA3447654
SAMEA3447655
SAMEA3448147
SAMEA3448148
SAMEA3448150
SAMEA3448151
SAMEA3448152
SAMEA3448154
SAMEA3448155
SAMEA3448195
SAMEA3448208
SAMEA3448210
SAMEA3448211
SAMEA3448212
SAMEA3448213
SAMEA3448214
SAMEA3448215
SAMEA3448354
SAMEA3448355
SAMEA3448356
SAMEA3448357
SAMEA3448358
SAMEA3448359
SAMEA3448360
SAMEA3448361
SAMEA3448363
SAMEA3448364
SAMEA3448365
SAMEA3448366
SAMEA3448367
SAMEA3448368
SAMEA3448370
SAMEA3448371
SAMEA3448373
SAMEA3448374
SAMEA3448375
SAMEA3448376
SAMEA3448377
SAMEA3448383
SAMEA3448384
SAMEA3448386
SAMEA3448387
SAMEA3448388
SAMEA3448389
SAMEA3448390
SAMEA3448391
SAMEA3448392
SAMEA3448393
SAMEA3448394
SAMEA3448395
SAMEA3448396
SAMEA3448397
SAMEA3448398
SAMEA3448399
SAMEA3448400
SAMEA3448401
SAMEA3448402
SAMEA3448403
SAMEA3448404
SAMEA3448405
SAMEA3448407
SAMEA3448408
SAMEA3448409
SAMEA3448410
SAMEA3448411
SAMEA3448412
SAMEA3448413
SAMEA3448414
SAMEA3448415
SAMEA3448416
SAMEA3448417
SAMEA3448418
SAMEA3448721
SAMEA3448722
SAMEA3448723
SAMEA3448724
SAMEA3448725
SAMEA3448726
SAMEA3448727
SAMEA3448729
SAMEA3448730
SAMEA3448731
SAMEA3448732
SAMEA3448733
SAMEA3448734
SAMEA3448735
SAMEA3448743
SAMEA3448744
SAMEA3448745
SAMEA3448747
SAMEA3448749
SAMEA3448750
SAMEA3448751
SAMEA3448752
SAMEA3448754
SAMEA3448755
SAMEA3449390
SAMEA3449391
SAMEA3449392
SAMEA3449393
SAMEA3449394
SAMEA3449395
SAMEA3449408
SAMEA3449409
SAMEA3449410
SAMEA3449411
SAMEA3449412
SAMEA3449413
SAMEA3449415
SAMEA3449443
SAMEA3449444
SAMEA3449445
SAMEA3449447
SAMEA3449448
SAMEA3449449
SAMEA3449450
SAMEA3449451
SAMEA3449453
SAMEA3449454
SAMEA3449455
SAMEA3449481
SAMEA3449483
SAMEA3449485
SAMEA3449486
SAMEA3449487
SAMEA3449489
SAMEA3449490
SAMEA3449491
SAMEA3449492
SAMEA3449493
SAMEA3449494
SAMEA3449495
SAMEA3449647
SAMEA3449648
SAMEA3449649
SAMEA3449650
SAMEA3449651
SAMEA3449652
SAMEA3449653
SAMEA3449654
SAMEA3449655
SAMEA3449709
SAMEA3449710
SAMEA3449711
SAMEA3449713
SAMEA3449715
SAMEA3449874
SAMEA3449875
SAMEA3449881
SAMEA3449882
SAMEA3449885
SAMEA3449886
SAMEA3449887
SAMEA3449888
SAMEA3449891
SAMEA3449892
SAMEA3449893
SAMEA3449894
SAMEA3449974
SAMEA3449975
SAMEA3449977
SAMEA3449978
SAMEA3449980
SAMEA3449982
SAMEA3449984
SAMEA3449985
SAMEA3449986
SAMEA3449987
SAMEA3449988
SAMEA3449990
SAMEA3449991
SAMEA3449992
SAMEA3449994
SAMEA3449995
SAMEA3449997
SAMEA3449998
SAMEA3450000
SAMEA3450001
SAMEA3450002
SAMEA3450003
SAMEA3450004
SAMEA3450005
SAMEA3450006
SAMEA3450007
SAMEA3450008
SAMEA3450009
SAMEA3450010
SAMEA3450011
SAMEA3450012
SAMEA3450013
SAMEA3450014
SAMEA3450015
SAMEA3450016
SAMEA3450017
SAMEA3450020
SAMEA3450021
SAMEA3450023
SAMEA3450024
SAMEA3450026
SAMEA3450027
SAMEA3450028
SAMEA3450029
SAMEA3450030
SAMEA3450032
SAMEA3450033
SAMEA3450034
SAMEA3450035
SAMEA3450036
SAMEA3450037
SAMEA3450038
SAMEA3450039
SAMEA3450040
SAMEA3450041
SAMEA3450042
SAMEA3450043
SAMEA3450044
SAMEA3450045
SAMEA3450046
SAMEA3450047
SAMEA3450048
SAMEA3450050
SAMEA3450052
SAMEA3450055
SAMEA3450060
SAMEA3450062
SAMEA3450063
SAMEA3450064
SAMEA3450066
SAMEA3450068
SAMEA3450069
SAMEA3450071
SAMEA3450072
SAMEA3450073
SAMEA3450074
SAMEA3450075
SAMEA3451113
SAMEA3451114
SAMEA3451115
SAMEA3451141
SAMEA3451142
SAMEA3451143
SAMEA3451145
SAMEA3451146
SAMEA3451147
SAMEA3451148
SAMEA3451149
SAMEA3451150
SAMEA3451151
SAMEA3451152
SAMEA3451153
SAMEA3451154
SAMEA3451155
SAMEA3451192
SAMEA3451193
SAMEA3451194
SAMEA3451198
SAMEA3451199
SAMEA3451200
SAMEA3451202
SAMEA3451203
SAMEA3451204
SAMEA3451206
SAMEA3451207
SAMEA3451209
SAMEA3451210
SAMEA3451211
SAMEA3451213
SAMEA3451214
SAMEA3451215
SAMEA3451217
SAMEA3451218
SAMEA3451219
SAMEA3451220
SAMEA3451221
SAMEA3451222
SAMEA3451223
SAMEA3451224
SAMEA3451225
SAMEA3451227
SAMEA3451228
SAMEA3451229
SAMEA3451230
SAMEA3451231
SAMEA3451232
SAMEA3451233
SAMEA3451234
SAMEA3451235
SAMEA3451337
SAMEA3451338
SAMEA3451340
SAMEA3451341
SAMEA3451343
SAMEA3451344
SAMEA3451345
SAMEA3451346
SAMEA3451347
SAMEA3451349
SAMEA3451350
SAMEA3451351
SAMEA3451354
SAMEA3451355
SAMEA3451374
SAMEA3451375
SAMEA3451713
SAMEA3451714
SAMEA3457704
SAMEA3457705
SAMEA3457706
SAMEA3457708
SAMEA3457711
SAMEA3457713
SAMEA3457714
SAMEA3457762
SAMEA3457763
SAMEA3491432
SAMEA3491433
SAMEA3491652
SAMEA3491653
SAMEA3491654
SAMEA3491655
SAMEA3491656
SAMEA3491657
SAMEA3491658
SAMEA3491659
SAMEA3491664
SAMEA3491665
SAMEA3491669
SAMEA3491670
SAMEA3491671
SAMEA3491672
SAMEA3491673
SAMEA3491675
SAMEA3491677
SAMEA3491680
SAMEA3491683
SAMEA3491684
SAMEA3493143
SAMEA3493144
SAMEA3493145
SAMEA3493148
SAMEA3493150
SAMEA3493151
SAMEA3493918
SAMEA3493919
SAMEA3493920
SAMEA3493921
SAMEA3493922
SAMEA3493923
SAMEA3493925
SAMEA3500300
SAMEA3500985
SAMEA3500986
SAMEA3500987
SAMEA3500988
SAMEA3500990
SAMEA3500991
SAMEA3500992
SAMEA3500993
SAMEA3500994
SAMEA3500997
SAMEA3500998
SAMEA3501000
SAMEA3501001
SAMEA3501002
SAMEA3501003
SAMEA3501004
SAMEA3501005
SAMEA3501006
SAMEA3501007
SAMEA3501008
SAMEA3501010
SAMEA3501011
SAMEA3501013
SAMEA3501014
SAMEA3501015
SAMEA3501016
SAMEA3501017
SAMEA3501018
SAMEA3501019
SAMEA3501020
SAMEA3501021
SAMEA3501022
SAMEA3501023
SAMEA3501024
SAMEA3501025
SAMEA3501026
SAMEA3501027
SAMEA3501029
SAMEA3501030
SAMEA3501031
SAMEA3501032
SAMEA3501033
SAMEA3501034
SAMEA3501035
SAMEA3501036
SAMEA3501039
SAMEA3501040
SAMEA3501041
SAMEA3501042
SAMEA3501043
SAMEA3501044
SAMEA3501045
SAMEA3501047
SAMEA3501048
SAMEA3501049
SAMEA3501050
SAMEA3501051
SAMEA3501053
SAMEA3501054
SAMEA3501055
SAMEA3501056
SAMEA3501057
SAMEA3501058
SAMEA3501059
SAMEA3501060
SAMEA3501062
SAMEA3501064
SAMEA3501067
SAMEA3501068
SAMEA3501069
SAMEA3501072
SAMEA3501074
SAMEA3501075
SAMEA3501078
SAMEA3501079
SAMEA3501080
SAMEA3501081
SAMEA3501082
SAMEA3501083
SAMEA3501084
SAMEA3501087
SAMEA3501089
SAMEA3501090
SAMEA3501091
SAMEA3501092
SAMEA3501093
SAMEA3501094
SAMEA3501095
SAMEA3501096
SAMEA3501097
SAMEA3501098
SAMEA3501099
SAMEA3501101
SAMEA3501102
SAMEA3501103
SAMEA3501104
SAMEA3501105
SAMEA3501107
SAMEA3501108
SAMEA3501109
SAMEA3501110
SAMEA3501111
SAMEA3501112
SAMEA3501113
SAMEA3501114
SAMEA3501116
SAMEA3501117
SAMEA3501118
SAMEA3501121
SAMEA3501122
SAMEA3501123
SAMEA3501124
SAMEA3501127
SAMEA3501128
SAMEA3501129
SAMEA3501130
SAMEA3501131
SAMEA3501132
SAMEA3501284
SAMEA3501285
SAMEA3501286
SAMEA3501287
SAMEA3501288
SAMEA3501289
SAMEA3501290
SAMEA3501291
SAMEA3501293
SAMEA3501294
SAMEA3501295
SAMEA3501296
SAMEA3501297
SAMEA3504594
SAMEA3504595
SAMEA3504596
SAMEA3504597
SAMEA3504598
SAMEA3504599
SAMEA3504600
SAMEA3504601
SAMEA3504602
SAMEA3504603
SAMEA3504604
SAMEA3504605
SAMEA3504606
SAMEA3504607
SAMEA3504609
SAMEA3504610
SAMEA3504611
SAMEA3504612
SAMEA3504613
SAMEA3504614
SAMEA3504615
SAMEA3504616
SAMEA3504617
SAMEA3504618
SAMEA3504619
SAMEA3504621
SAMEA3504622
SAMEA3504623
SAMEA3504624
SAMEA3505296
SAMEA3505297
SAMEA3505298
SAMEA3505299
SAMEA3505302
SAMEA3505303
SAMEA3505304
SAMEA3505305
SAMEA3505306
SAMEA3505307
SAMEA3505308
SAMEA3505309
SAMEA3505320
SAMEA3505321
SAMEA3505322
SAMEA3505323
SAMEA3505324
SAMEA3505325
SAMEA3505326
SAMEA3506675
SAMEA3506677
SAMEA3506679
SAMEA3506680
SAMEA3512712
SAMEA3512713
SAMEA3512714
SAMEA3512715
SAMEA3512716
SAMEA3512717
SAMEA3512718
SAMEA3512719
SAMEA3512721
SAMEA3512722
SAMEA3512724
SAMEA3512725
SAMEA3512726
SAMEA3512727
SAMEA3512728
SAMEA3512729
SAMEA3512732
SAMEA3512733
SAMEA3512734
SAMEA3512735
SAMEA3512737
SAMEA3512739
SAMEA3512740
SAMEA3512741
SAMEA3512742
SAMEA3512743
SAMEA3512745
SAMEA3512746
SAMEA3512747
SAMEA3512748
SAMEA3512750
SAMEA3512752
SAMEA3512753
SAMEA3512754
SAMEA3512755
SAMEA3512756
SAMEA3512757
SAMEA3512758
SAMEA3512759
SAMEA3512760
SAMEA3512761
SAMEA3512762
SAMEA3512763
SAMEA3512764
SAMEA3512765
SAMEA3512767
SAMEA3512768
SAMEA3512769
SAMEA3512770
SAMEA3512771
SAMEA3512772
SAMEA3512773
SAMEA3512774
SAMEA3512775
SAMEA3512776
SAMEA3512777
SAMEA3512778
SAMEA3512783
SAMEA3512786
SAMEA3512787
SAMEA3512788
SAMEA3512790
SAMEA3512791
SAMEA3512794
SAMEA3512795
SAMEA3512796
SAMEA3512797
SAMEA3512799
SAMEA3512800
SAMEA3512801
SAMEA3512802
SAMEA3512803
SAMEA3512804
SAMEA3516046
SAMEA3516047
SAMEA3516048
SAMEA3516049
SAMEA3516050
SAMEA3516051
SAMEA3516053
SAMEA3516054
SAMEA3516055
SAMEA3516056
SAMEA3516057
SAMEA3516059
SAMEA3516061
SAMEA3516062
SAMEA3516063
SAMEA3516065
SAMEA3516066
SAMEA3516069
SAMEA3516070
SAMEA3534600
SAMEA3534601
SAMEA3558109
SAMEA3558110
SAMEA3558112
SAMEA3558115
SAMEA3558116
SAMEA3558119
SAMEA3558120
SAMEA3558121
SAMEA3558122
SAMEA3558123
SAMEA3558124
SAMEA3558125
SAMEA3558126
SAMEA3558127
SAMEA3558128
SAMEA3558129
SAMEA3558130
SAMEA3558131
SAMEA3558132
SAMEA3558134
SAMEA3558135
SAMEA3558136
SAMEA3558137
SAMEA3558138
SAMEA3558139
SAMEA3558141
SAMEA3558144
SAMEA3558145
SAMEA3558146
SAMEA3558147
SAMEA3558148
SAMEA3558150
SAMEA3558151
SAMEA3558153
SAMEA3558154
SAMEA3558155
SAMEA3558156
SAMEA3558159
SAMEA3558160
SAMEA3558161
SAMEA3558162
SAMEA3558163
SAMEA3558164
SAMEA3558165
SAMEA3558168
SAMEA3558169
SAMEA3558172
SAMEA3558173
SAMEA3558174
SAMEA3558177
SAMEA3558178
SAMEA3558180
SAMEA3558181
SAMEA3558183
SAMEA3558184
SAMEA3558188
SAMEA3558189
SAMEA3558190
SAMEA3558191
SAMEA3558192
SAMEA3558193
SAMEA3558194
SAMEA3558195
SAMEA3558196
SAMEA3558197
SAMEA3558199
SAMEA3558200
SAMEA3558201
SAMEA3558202
SAMEA3558204
SAMEA3558206
SAMEA3558207
SAMEA3558208
SAMEA3558209
SAMEA3558210
SAMEA3558212
SAMEA3558213
SAMEA3558214
SAMEA3558216
SAMEA3558217
SAMEA3558218
SAMEA3558220
SAMEA3558221
SAMEA3558223
SAMEA3558225
SAMEA3558226
SAMEA3558227
SAMEA3558230
SAMEA3558231
SAMEA3558234
SAMEA3558235
SAMEA3558236
SAMEA3558237
SAMEA3558238
SAMEA3558239
SAMEA3558240
SAMEA3558241
SAMEA3558242
SAMEA3558243
SAMEA3558244
SAMEA3558245
SAMEA3558246
SAMEA3558247
SAMEA3558249
SAMEA3558251
SAMEA3558252
SAMEA3558253
SAMEA3558254
SAMEA3558255
SAMEA3558256
SAMEA3558259
SAMEA3558260
SAMEA3558261
SAMEA3558262
SAMEA3558263
SAMEA3558264
SAMEA3558265
SAMEA3558267
SAMEA3558268
SAMEA3558269
SAMEA3558270
SAMEA3558272
SAMEA3558274
SAMEA3558275
SAMEA3558276
SAMEA3558277
SAMEA3558278
SAMEA3558279
SAMEA3558280
SAMEA3558281
SAMEA3558283
SAMEA3558284
SAMEA3558286
SAMEA3558287
SAMEA3558288
SAMEA3558289
SAMEA3558290
SAMEA3558291
SAMEA3558292
SAMEA3558293
SAMEA3558296
SAMEA3558297
SAMEA3558299
SAMEA3558300
SAMEA3558302
SAMEA3558303
SAMEA3558304
SAMEA3558305
SAMEA3558307
SAMEA3558308
SAMEA3558309
SAMEA3558310
SAMEA3558311
SAMEA3558312
SAMEA3558313
SAMEA3558314
SAMEA3558315
SAMEA3558317
SAMEA3558319
SAMEA3558320
SAMEA3558321
SAMEA3558322
SAMEA3558323
SAMEA3558327
SAMEA3558329
SAMEA3558331
SAMEA3558332
SAMEA3558333
SAMEA3558334
SAMEA3558335
SAMEA3558337
SAMEA3558338
SAMEA3558339
SAMEA3558340
SAMEA3558341
SAMEA3558342
SAMEA3558343
SAMEA3558345
SAMEA3558347
SAMEA3558348
SAMEA3558350
SAMEA3558352
SAMEA3558353
SAMEA3558354
SAMEA3558356
SAMEA3558357
SAMEA3558358
SAMEA3558359
SAMEA3558360
SAMEA3558361
SAMEA3558362
SAMEA3558363
SAMEA3558364
SAMEA3558365
SAMEA3558366
SAMEA3558367
SAMEA3558368
SAMEA3558369
SAMEA3558370
SAMEA3558372
SAMEA3558373
SAMEA3558375
SAMEA3558376
SAMEA3558377
SAMEA3558378
SAMEA3558379
SAMEA3558380
SAMEA3558381
SAMEA3558382
SAMEA3558383
SAMEA3558384
SAMEA3558385
SAMEA3558387
SAMEA3558388
SAMEA3558390
SAMEA3558391
SAMEA3558392
SAMEA3558393
SAMEA3558394
SAMEA3558395
SAMEA3558396
SAMEA3558398
SAMEA3558399
SAMEA3558400
SAMEA3558402
SAMEA3558403
SAMEA3558404
SAMEA3558406
SAMEA3558407
SAMEA3558408
SAMEA3558409
SAMEA3558410
SAMEA3558411
SAMEA3558412
SAMEA3558415
SAMEA3558416
SAMEA3558418
SAMEA3558419
SAMEA3558420
SAMEA3558421
SAMEA3558422
SAMEA3558423
SAMEA3558425
SAMEA3558427
SAMEA3558428
SAMEA3558429
SAMEA3558430
SAMEA3558431
SAMEA3558432
SAMEA3558433
SAMEA3558435
SAMEA3558437
SAMEA3558438
SAMEA3558439
SAMEA3558440
SAMEA3558441
SAMEA3558442
SAMEA3558443
SAMEA3558444
SAMEA3558448
SAMEA3558451
SAMEA3558454
SAMEA3558455
SAMEA3558458
SAMEA3558459
SAMEA3558460
SAMEA3558461
SAMEA3558462
SAMEA3558463
SAMEA3558464
SAMEA3558465
SAMEA3558466
SAMEA3558467
SAMEA3558468
SAMEA3558469
SAMEA3558470
SAMEA3558471
SAMEA3558474
SAMEA3558475
SAMEA3558476
SAMEA3558477
SAMEA3558486
SAMEA3558487
SAMEA3558488
SAMEA3558491
SAMEA3558492
SAMEA3558493
SAMEA3558495
SAMEA3558497
SAMEA3558500
SAMEA3558501
SAMEA3558502
SAMEA3558503
SAMEA3558505
SAMEA3558511
SAMEA3558512
SAMEA3558513
SAMEA3558515
SAMEA3558517
SAMEA3558518
SAMEA3558520
SAMEA3558524
SAMEA3558528
SAMEA3558530
SAMEA3558533
SAMEA3558534
SAMEA3558535
SAMEA3558536
SAMEA3558538
SAMEA3558539
SAMEA3558540
SAMEA3558541
SAMEA3558543
SAMEA3558544
SAMEA3558545
SAMEA3558546
SAMEA3558548
SAMEA3558549
SAMEA3558550
SAMEA3558552
SAMEA3558553
SAMEA3558554
SAMEA3558555
SAMEA3558556
SAMEA3558557
SAMEA3558558
SAMEA3558559
SAMEA3558560
SAMEA3558561
SAMEA3558563
SAMEA3558565
SAMEA3558566
SAMEA3558567
SAMEA3558569
SAMEA3558572
SAMEA3558573
SAMEA3558574
SAMEA3558576
SAMEA3558578
SAMEA3558582
SAMEA3558585
SAMEA3558586
SAMEA3558587
SAMEA3558588
SAMEA3558591
SAMEA3558595
SAMEA3558596
SAMEA3558597
SAMEA3558599
SAMEA3558600
SAMEA3558601
SAMEA3558602
SAMEA3558603
SAMEA3558604
SAMEA3558608
SAMEA3558609
SAMEA3558611
SAMEA3558612
SAMEA3558613
SAMEA3558618
SAMEA3558619
SAMEA3558620
SAMEA3558621
SAMEA3558622
SAMEA3558623
SAMEA3558624
SAMEA3558628
SAMEA3558629
SAMEA3558630
SAMEA3558631
SAMEA3558632
SAMEA3558633
SAMEA3558634
SAMEA3558636
SAMEA3558637
SAMEA3558638
SAMEA3558640
SAMEA3558642
SAMEA3558643
SAMEA3558644
SAMEA3558645
SAMEA3558647
SAMEA3558648
SAMEA3558649
SAMEA3558650
SAMEA3558651
SAMEA3558652
SAMEA3558653
SAMEA3558656
SAMEA3558657
SAMEA3558658
SAMEA3558659
SAMEA3558660
SAMEA3558662
SAMEA3558663
SAMEA3558664
SAMEA3558665
SAMEA3558666
SAMEA3558669
SAMEA3558672
SAMEA3558673
SAMEA3558674
SAMEA3558675
SAMEA3558676
SAMEA3558678
SAMEA3558679
SAMEA3558680
SAMEA3558681
SAMEA3558686
SAMEA3558687
SAMEA3558688
SAMEA3558689
SAMEA3558692
SAMEA3558693
SAMEA3558698
SAMEA3558700
SAMEA3558702
SAMEA3558703
SAMEA3558704
SAMEA3558705
SAMEA3558707
SAMEA3558708
SAMEA3558710
SAMEA3558711
SAMEA3558712
SAMEA3558713
SAMEA3558714
SAMEA3558715
SAMEA3558716
SAMEA3558719
SAMEA3558720
SAMEA3558722
SAMEA3558723
SAMEA3558724
SAMEA3558725
SAMEA3558726
SAMEA3558727
SAMEA3558728
SAMEA3558729
SAMEA3558730
SAMEA3558731
SAMEA3558732
SAMEA3558733
SAMEA3558734
SAMEA3558735
SAMEA3558736
SAMEA3558737
SAMEA3558738
SAMEA3558739
SAMEA3558740
SAMEA3558741
SAMEA3558743
SAMEA3558744
SAMEA3558745
SAMEA3558747
SAMEA3558749
SAMEA3558750
SAMEA3558751
SAMEA3558752
SAMEA3558753
SAMEA3558754
SAMEA3558755
SAMEA3558758
SAMEA3558759
SAMEA3558763
SAMEA3558764
SAMEA3558765
SAMEA3558768
SAMEA3558771
SAMEA3558773
SAMEA3558774
SAMEA3558778
SAMEA3558780
SAMEA3558781
SAMEA3558782
SAMEA3558783
SAMEA3558785
SAMEA3558786
SAMEA3558787
SAMEA3558788
SAMEA3558789
SAMEA3558790
SAMEA3558791
SAMEA3558792
SAMEA3558794
SAMEA3558795
SAMEA3558796
SAMEA3558797
SAMEA3558798
SAMEA3558799
SAMEA3558800
SAMEA3558801
SAMEA3558802
SAMEA3558803
SAMEA3558804
SAMEA3558805
SAMEA3558807
SAMEA3558808
SAMEA3558809
SAMEA3558810
SAMEA3558811
SAMEA3558812
SAMEA3558813
SAMEA3558815
SAMEA3558816
SAMEA3558817
SAMEA3558818
SAMEA3558819
SAMEA3558820
SAMEA3558821
SAMEA3558823
SAMEA3558824
SAMEA3558825
SAMEA3558828
SAMEA3558829
SAMEA3558830
SAMEA3558831
SAMEA3558832
SAMEA3558833
SAMEA3558834
SAMEA3558835
SAMEA3558836
SAMEA3558837
SAMEA3558838
SAMEA3558839
SAMEA3558840
SAMEA3558841
SAMEA3558843
SAMEA3558844
SAMEA3558846
SAMEA3558847
SAMEA3558849
SAMEA3558850
SAMEA3558851
SAMEA3558852
SAMEA3558853
SAMEA3558855
SAMEA3558856
SAMEA3558858
SAMEA3558859
SAMEA3558860
SAMEA3558861
SAMEA3558862
SAMEA3558863
SAMEA3558865
SAMEA3558866
SAMEA3558867
SAMEA3558870
SAMEA3558871
SAMEA3558872
SAMEA3558873
SAMEA3558875
SAMEA3558877
SAMEA3558878
SAMEA3558879
SAMEA3558880
SAMEA3558882
SAMEA3558883
SAMEA3558884
SAMEA3558885
SAMEA3558887
SAMEA3558888
SAMEA3558889
SAMEA3558890
SAMEA3558891
SAMEA3558894
SAMEA3558895
SAMEA3562766
SAMEA3562767
SAMEA3562768
SAMEA3562769
SAMEA3562770
SAMEA3562771
SAMEA3562773
SAMEA3562774
SAMEA3562775
SAMEA3562776
SAMEA3562777
SAMEA3562778
SAMEA3562779
SAMEA3562782
SAMEA3562783
SAMEA3562784
SAMEA3562785
SAMEA3562786
SAMEA3562787
SAMEA3562788
SAMEA3562789
SAMEA3562790
SAMEA3562791
SAMEA3589451
SAMEA36309418
SAMEA36310918
SAMEA36311668
SAMEA36312418
SAMEA36313168
SAMEA36313918
SAMEA36316918
SAMEA36317668
SAMEA36319168
SAMEA36319918
SAMEA36320668
SAMEA36321418
SAMEA36322168
SAMEA36322918
SAMEA36323668
SAMEA36324418
SAMEA36325918
SAMEA36326668
SAMEA3643496
SAMEA3643497
SAMEA3643498
SAMEA3643499
SAMEA3643501
SAMEA3643502
SAMEA3643503
SAMEA3643504
SAMEA3643505
SAMEA3643506
SAMEA3643507
SAMEA3643508
SAMEA3643509
SAMEA3643510
SAMEA3643511
SAMEA3643512
SAMEA3643513
SAMEA3643514
SAMEA3671202
SAMEA3671203
SAMEA3671204
SAMEA3671205
SAMEA3671206
SAMEA3671207
SAMEA3671210
SAMEA3671211
SAMEA3671212
SAMEA3671213
SAMEA3671214
SAMEA3671215
SAMEA3671217
SAMEA3671218
SAMEA3671219
SAMEA3671220
SAMEA3671221
SAMEA3671222
SAMEA3671223
SAMEA3671224
SAMEA3671225
SAMEA3671226
SAMEA3671227
SAMEA3671229
SAMEA3671231
SAMEA3671233
SAMEA3671234
SAMEA3671235
SAMEA3671237
SAMEA3671238
SAMEA3671239
SAMEA3671241
SAMEA3671242
SAMEA3671243
SAMEA3671244
SAMEA3671246
SAMEA3671247
SAMEA3671248
SAMEA3671249
SAMEA3671250
SAMEA3671252
SAMEA3671254
SAMEA3671255
SAMEA3671257
SAMEA3671258
SAMEA3671259
SAMEA3671260
SAMEA3671262
SAMEA3671264
SAMEA3671265
SAMEA3671266
SAMEA3671268
SAMEA3671270
SAMEA3671271
SAMEA3671272
SAMEA3671273
SAMEA3671274
SAMEA3671275
SAMEA3671276
SAMEA3671277
SAMEA3671279
SAMEA3671280
SAMEA3671282
SAMEA3671283
SAMEA3671284
SAMEA3671285
SAMEA3671289
SAMEA3671290
SAMEA3671292
SAMEA3671293
SAMEA3671294
SAMEA3671295
SAMEA3671296
SAMEA3671298
SAMEA3671299
SAMEA3671300
SAMEA3671301
SAMEA3671302
SAMEA3671303
SAMEA3671304
SAMEA3671305
SAMEA3671306
SAMEA3671307
SAMEA3671308
SAMEA3671309
SAMEA3671312
SAMEA3671313
SAMEA3671314
SAMEA3671315
SAMEA3671316
SAMEA3671317
SAMEA3671330
SAMEA3671331
SAMEA3671332
SAMEA3671335
SAMEA3671336
SAMEA3671337
SAMEA3671338
SAMEA3671340
SAMEA3671341
SAMEA3671342
SAMEA3671344
SAMEA3671345
SAMEA3671346
SAMEA3671348
SAMEA3671350
SAMEA3671351
SAMEA3671352
SAMEA3671353
SAMEA3671355
SAMEA3671356
SAMEA3671357
SAMEA3671358
SAMEA3671359
SAMEA3671362
SAMEA3671363
SAMEA3671364
SAMEA3671366
SAMEA3671367
SAMEA3671368
SAMEA3671369
SAMEA3671373
SAMEA3671374
SAMEA3671375
SAMEA3671376
SAMEA3671377
SAMEA3671378
SAMEA3671379
SAMEA3671380
SAMEA3671381
SAMEA3671382
SAMEA3671383
SAMEA3671384
SAMEA3671385
SAMEA3671386
SAMEA3671387
SAMEA3671389
SAMEA3671390
SAMEA3671391
SAMEA3671392
SAMEA3671393
SAMEA3671394
SAMEA3671399
SAMEA3671400
SAMEA3671401
SAMEA3671402
SAMEA3671403
SAMEA3671404
SAMEA3671405
SAMEA3671406
SAMEA3671407
SAMEA3671408
SAMEA3671409
SAMEA3671411
SAMEA3671412
SAMEA3671413
SAMEA3671414
SAMEA3671415
SAMEA3671417
SAMEA3671418
SAMEA3671419
SAMEA3671421
SAMEA3671422
SAMEA3671423
SAMEA3671424
SAMEA3671425
SAMEA3671426
SAMEA3671427
SAMEA3671428
SAMEA3671429
SAMEA3671430
SAMEA3671432
SAMEA3671433
SAMEA3671434
SAMEA3671436
SAMEA3671437
SAMEA3671438
SAMEA3671439
SAMEA3671440
SAMEA3671441
SAMEA3671442
SAMEA3671443
SAMEA3671444
SAMEA3671446
SAMEA3671447
SAMEA3671448
SAMEA3671449
SAMEA3671450
SAMEA3671451
SAMEA3671452
SAMEA3671453
SAMEA3671454
SAMEA3671455
SAMEA3671456
SAMEA3671457
SAMEA3671458
SAMEA3671459
SAMEA3671460
SAMEA3671462
SAMEA3671465
SAMEA3671490
SAMEA3671512
SAMEA3671513
SAMEA3671519
SAMEA3671521
SAMEA3671522
SAMEA3671525
SAMEA3671528
SAMEA3671530
SAMEA3671531
SAMEA3671533
SAMEA3671534
SAMEA3671535
SAMEA3671536
SAMEA3671539
SAMEA3671542
SAMEA3671544
SAMEA3671545
SAMEA3671550
SAMEA3671551
SAMEA3671557
SAMEA3671558
SAMEA3671559
SAMEA3671560
SAMEA3671563
SAMEA3671566
SAMEA3671571
SAMEA3671573
SAMEA3671574
SAMEA3671577
SAMEA3671581
SAMEA3671582
SAMEA3671588
SAMEA3671589
SAMEA3671591
SAMEA3671596
SAMEA3671599
SAMEA3671601
SAMEA3671606
SAMEA3671607
SAMEA3671614
SAMEA3671615
SAMEA3671617
SAMEA3672854
SAMEA3672855
SAMEA3672856
SAMEA3672857
SAMEA3672858
SAMEA3672859
SAMEA3672860
SAMEA3672861
SAMEA3672862
SAMEA3672863
SAMEA3672864
SAMEA3672865
SAMEA3672866
SAMEA3672867
SAMEA3672868
SAMEA3672870
SAMEA3672871
SAMEA3672872
SAMEA3672873
SAMEA3672874
SAMEA3672875
SAMEA3696297
SAMEA3696300
SAMEA3696301
SAMEA3696302
SAMEA3696303
SAMEA3696305
SAMEA3696306
SAMEA3697004
SAMEA3697006
SAMEA3697007
SAMEA3697008
SAMEA3697009
SAMEA3697010
SAMEA3697011
SAMEA3697012
SAMEA3697013
SAMEA3697014
SAMEA3697015
SAMEA3697016
SAMEA3715387
SAMEA3715393
SAMEA3715394
SAMEA3715395
SAMEA3715396
SAMEA3715397
SAMEA3715398
SAMEA3715401
SAMEA3715403
SAMEA3715406
SAMEA3715407
SAMEA3715408
SAMEA3715409
SAMEA3715410
SAMEA3715411
SAMEA3715412
SAMEA3715414
SAMEA3715417
SAMEA3715418
SAMEA3715419
SAMEA3715420
SAMEA3715421
SAMEA3715423
SAMEA3715424
SAMEA3715425
SAMEA3715430
SAMEA3715431
SAMEA3715432
SAMEA3715433
SAMEA3715434
SAMEA3715435
SAMEA3715437
SAMEA3715438
SAMEA3715439
SAMEA3715442
SAMEA3715457
SAMEA3715459
SAMEA3715463
SAMEA3715465
SAMEA3715466
SAMEA3715467
SAMEA3715469
SAMEA3715470
SAMEA3715471
SAMEA3715472
SAMEA3715474
SAMEA3715475
SAMEA3715476
SAMEA3715477
SAMEA3715478
SAMEA3715480
SAMEA3715481
SAMEA3715482
SAMEA3715483
SAMEA3715485
SAMEA3715486
SAMEA3715487
SAMEA3715489
SAMEA3715491
SAMEA3715496
SAMEA3715501
SAMEA3715502
SAMEA3715503
SAMEA3715504
SAMEA3715506
SAMEA3715507
SAMEA3715508
SAMEA3715511
SAMEA3715512
SAMEA3715514
SAMEA3715516
SAMEA3715518
SAMEA3715520
SAMEA3715521
SAMEA3715522
SAMEA3715523
SAMEA3715524
SAMEA3715525
SAMEA3715526
SAMEA3715527
SAMEA3715530
SAMEA3715531
SAMEA3715532
SAMEA3715533
SAMEA3715534
SAMEA3715535
SAMEA3715536
SAMEA3715537
SAMEA3715538
SAMEA3715539
SAMEA3715540
SAMEA3715543
SAMEA3715544
SAMEA3715545
SAMEA3715546
SAMEA3715549
SAMEA3715550
SAMEA3715552
SAMEA3715553
SAMEA3715554
SAMEA3715556
SAMEA3715558
SAMEA3715559
SAMEA3715561
SAMEA3715562
SAMEA3715564
SAMEA3715566
SAMEA3715567
SAMEA3715568
SAMEA3715569
SAMEA3715570
SAMEA3715573
SAMEA3715574
SAMEA3715576
SAMEA3715578
SAMEA3715580
SAMEA3715582
SAMEA3715586
SAMEA3715588
SAMEA3715589
SAMEA3715591
SAMEA3715595
SAMEA3715597
SAMEA3715599
SAMEA3715602
SAMEA3715603
SAMEA3715604
SAMEA3715607
SAMEA3715608
SAMEA3715611
SAMEA3715618
SAMEA3715620
SAMEA3715622
SAMEA3715623
SAMEA3715624
SAMEA3715625
SAMEA3715626
SAMEA3715627
SAMEA3715628
SAMEA3715629
SAMEA3715634
SAMEA3715636
SAMEA3715640
SAMEA3715641
SAMEA3715654
SAMEA3715662
SAMEA3715670
SAMEA3715687
SAMEA3715701
SAMEA3715702
SAMEA3715706
SAMEA3715707
SAMEA3715709
SAMEA3715710
SAMEA3715711
SAMEA3715712
SAMEA3715714
SAMEA3715716
SAMEA3715717
SAMEA3715721
SAMEA3715722
SAMEA3715729
SAMEA3715730
SAMEA3715734
SAMEA3715735
SAMEA3715737
SAMEA3715739
SAMEA3715741
SAMEA3715743
SAMEA3715745
SAMEA3715746
SAMEA3715747
SAMEA3715748
SAMEA3715749
SAMEA3715750
SAMEA3715761
SAMEA3715780
SAMEA3715785
SAMEA3715787
SAMEA3715801
SAMEA3715802
SAMEA3715804
SAMEA3715805
SAMEA3715806
SAMEA3715807
SAMEA3715808
SAMEA3715809
SAMEA3715810
SAMEA3715811
SAMEA3715812
SAMEA3715813
SAMEA3715814
SAMEA3715816
SAMEA3715817
SAMEA3715818
SAMEA3715819
SAMEA3715820
SAMEA3715821
SAMEA3715822
SAMEA3715829
SAMEA3715830
SAMEA3715831
SAMEA3725909
SAMEA3725910
SAMEA3725911
SAMEA3725912
SAMEA3725913
SAMEA3725914
SAMEA3725915
SAMEA3725916
SAMEA3725917
SAMEA3725918
SAMEA3725919
SAMEA3725920
SAMEA3725921
SAMEA3725922
SAMEA3725923
SAMEA3725924
SAMEA3725925
SAMEA3725926
SAMEA3725927
SAMEA3725928
SAMEA3725929
SAMEA3725930
SAMEA3725931
SAMEA3725932
SAMEA3875779
SAMEA3875780
SAMEA3875781
SAMEA3875782
SAMEA3875783
SAMEA3875784
SAMEA3875785
SAMEA3875786
SAMEA3875787
SAMEA3875788
SAMEA3875791
SAMEA3875792
SAMEA3875794
SAMEA3875796
SAMEA3875797
SAMEA3875800
SAMEA3875801
SAMEA3875802
SAMEA3875804
SAMEA3875808
SAMEA3875809
SAMEA3875812
SAMEA3875824
SAMEA3875826
SAMEA3875828
SAMEA3875829
SAMEA3875831
SAMEA3875832
SAMEA3875834
SAMEA3875835
SAMEA3875836
SAMEA3875837
SAMEA3875838
SAMEA3875840
SAMEA3875841
SAMEA3875842
SAMEA3905798
SAMEA3905799
SAMEA3905800
SAMEA3905801
SAMEA3905802
SAMEA3905803
SAMEA3920963
SAMEA3920964
SAMEA3920965
SAMEA3920966
SAMEA3920967
SAMEA3920968
SAMEA3920969
SAMEA3920970
SAMEA3920971
SAMEA3920972
SAMEA3920973
SAMEA3920974
SAMEA3920975
SAMEA3920976
SAMEA3920978
SAMEA3920979
SAMEA3920980
SAMEA3920981
SAMEA3920982
SAMEA3920983
SAMEA3920984
SAMEA3920985
SAMEA3920987
SAMEA3920988
SAMEA3920989
SAMEA3920990
SAMEA3920991
SAMEA3920992
SAMEA3920993
SAMEA3920994
SAMEA3920995
SAMEA3920996
SAMEA3920997
SAMEA3920998
SAMEA3920999
SAMEA3921000
SAMEA3921001
SAMEA3921002
SAMEA3921003
SAMEA3921004
SAMEA3921005
SAMEA3921006
SAMEA3921007
SAMEA3921008
SAMEA3921009
SAMEA3921010
SAMEA3921011
SAMEA3921012
SAMEA3921013
SAMEA3921014
SAMEA3921015
SAMEA3921016
SAMEA3921017
SAMEA3921018
SAMEA3921019
SAMEA3921020
SAMEA3921021
SAMEA3921022
SAMEA3921023
SAMEA3923306
SAMEA3923307
SAMEA3923308
SAMEA3923309
SAMEA3923310
SAMEA3949879
SAMEA3949880
SAMEA3949881
SAMEA3986713
SAMEA3986714
SAMEA3986715
SAMEA3986716
SAMEA3986718
SAMEA3986719
SAMEA3986720
SAMEA3986721
SAMEA3986722
SAMEA3986723
SAMEA3986724
SAMEA3986725
SAMEA3986726
SAMEA3986728
SAMEA4032459
SAMEA4032460
SAMEA4032461
SAMEA4032462
SAMEA4032466
SAMEA4032467
SAMEA4039940
SAMEA4039941
SAMEA4039942
SAMEA4039943
SAMEA4039944
SAMEA4039945
SAMEA4039946
SAMEA4039947
SAMEA4039948
SAMEA4039951
SAMEA4039952
SAMEA4039953
SAMEA4039954
SAMEA4039955
SAMEA4039956
SAMEA4039957
SAMEA4039958
SAMEA4039961
SAMEA4039962
SAMEA4039963
SAMEA4039964
SAMEA4039965
SAMEA4039966
SAMEA4039967
SAMEA4039968
SAMEA4039970
SAMEA4039971
SAMEA4039972
SAMEA4039974
SAMEA4039975
SAMEA4039977
SAMEA4039978
SAMEA4039980
SAMEA4039981
SAMEA4039982
SAMEA4039983
SAMEA4039987
SAMEA4039989
SAMEA4039990
SAMEA4039991
SAMEA4039992
SAMEA4039993
SAMEA4039994
SAMEA4039996
SAMEA4039997
SAMEA4039998
SAMEA4039999
SAMEA4040000
SAMEA4041311
SAMEA4041313
SAMEA4041314
SAMEA4041316
SAMEA4041317
SAMEA4041318
SAMEA4041319
SAMEA4041320
SAMEA4041321
SAMEA4041323
SAMEA4041324
SAMEA4041325
SAMEA4041326
SAMEA4041327
SAMEA4041328
SAMEA4041329
SAMEA4041330
SAMEA4041331
SAMEA4041332
SAMEA4041333
SAMEA4041335
SAMEA4041336
SAMEA4041337
SAMEA4041338
SAMEA4041339
SAMEA4041340
SAMEA4041341
SAMEA4041342
SAMEA4041343
SAMEA4041344
SAMEA4041346
SAMEA4041347
SAMEA4041349
SAMEA4041350
SAMEA4041351
SAMEA4041352
SAMEA4041353
SAMEA4041354
SAMEA4041355
SAMEA4041358
SAMEA4041360
SAMEA4041361
SAMEA4041362
SAMEA4041363
SAMEA4041364
SAMEA4041365
SAMEA4041366
SAMEA4041368
SAMEA4041370
SAMEA4041371
SAMEA4041372
SAMEA4041373
SAMEA4041374
SAMEA4041375
SAMEA4041376
SAMEA4041377
SAMEA4041378
SAMEA4041379
SAMEA4079234
SAMEA4079235
SAMEA4079236
SAMEA4079239
SAMEA4079240
SAMEA4079241
SAMEA4079242
SAMEA4079243
SAMEA4079244
SAMEA4370629
SAMEA4370631
SAMEA4370632
SAMEA4370633
SAMEA4370634
SAMEA4378176
SAMEA4378177
SAMEA4378178
SAMEA4378181
SAMEA4378182
SAMEA4378183
SAMEA4378184
SAMEA4441426
SAMEA4441427
SAMEA4441428
SAMEA4441429
SAMEA4441430
SAMEA4441431
SAMEA4441432
SAMEA4441433
SAMEA4441434
SAMEA4441438
SAMEA4441439
SAMEA4441440
SAMEA4441441
SAMEA4441443
SAMEA4441444
SAMEA4441445
SAMEA4441446
SAMEA4441447
SAMEA4441449
SAMEA4441450
SAMEA4441452
SAMEA4441453
SAMEA4441454
SAMEA4441455
SAMEA4441456
SAMEA4441458
SAMEA4441459
SAMEA4441460
SAMEA4441461
SAMEA4441462
SAMEA4441463
SAMEA4441465
SAMEA4441466
SAMEA4441467
SAMEA4441469
SAMEA4441472
SAMEA4441473
SAMEA4441474
SAMEA4441475
SAMEA4441476
SAMEA4441477
SAMEA4441478
SAMEA4441479
SAMEA4441480
SAMEA4441481
SAMEA4441483
SAMEA4441484
SAMEA4441485
SAMEA4441486
SAMEA4441487
SAMEA4441489
SAMEA4441490
SAMEA4441491
SAMEA4441492
SAMEA4441493
SAMEA4441494
SAMEA4441496
SAMEA4441498
SAMEA4441499
SAMEA4441500
SAMEA4441502
SAMEA4441503
SAMEA4441504
SAMEA4441506
SAMEA4441507
SAMEA4441508
SAMEA4441509
SAMEA4441510
SAMEA4441514
SAMEA4441515
SAMEA4441516
SAMEA4441517
SAMEA4441518
SAMEA4441519
SAMEA4441520
SAMEA4441522
SAMEA4441524
SAMEA4441526
SAMEA4441527
SAMEA4441529
SAMEA4441531
SAMEA4441532
SAMEA4441533
SAMEA4441534
SAMEA4441535
SAMEA4441536
SAMEA4441538
SAMEA4441539
SAMEA4441540
SAMEA4441541
SAMEA4441543
SAMEA4441545
SAMEA4441546
SAMEA4441547
SAMEA4441548
SAMEA4441549
SAMEA4441550
SAMEA4441552
SAMEA4441553
SAMEA4441554
SAMEA4441555
SAMEA4441556
SAMEA4441559
SAMEA4441565
SAMEA4441566
SAMEA4441567
SAMEA4441568
SAMEA4441569
SAMEA4441570
SAMEA4441571
SAMEA4441572
SAMEA4441573
SAMEA4441574
SAMEA4441575
SAMEA4441576
SAMEA4441577
SAMEA4441578
SAMEA4441579
SAMEA4441580
SAMEA4441581
SAMEA4441582
SAMEA4441583
SAMEA4441584
SAMEA4441588
SAMEA4441589
SAMEA4441590
SAMEA4441592
SAMEA4441593
SAMEA4441594
SAMEA4441595
SAMEA4441596
SAMEA4441597
SAMEA4441598
SAMEA4441599
SAMEA4441601
SAMEA4441602
SAMEA4441603
SAMEA4441604
SAMEA4441605
SAMEA4441606
SAMEA4441607
SAMEA4441609
SAMEA4441610
SAMEA4441611
SAMEA4441612
SAMEA4441613
SAMEA4441614
SAMEA4441658
SAMEA4441659
SAMEA4441660
SAMEA4441661
SAMEA4441664
SAMEA4441666
SAMEA4441667
SAMEA4441668
SAMEA4441669
SAMEA4441670
SAMEA4441671
SAMEA4441673
SAMEA4441674
SAMEA4441675
SAMEA4441676
SAMEA4441677
SAMEA4441678
SAMEA4441679
SAMEA4441681
SAMEA4441682
SAMEA4441683
SAMEA4441684
SAMEA4441685
SAMEA4441686
SAMEA4441687
SAMEA4441688
SAMEA4441689
SAMEA4441690
SAMEA4441691
SAMEA4441692
SAMEA4441693
SAMEA4441694
SAMEA4441696
SAMEA4441699
SAMEA4441700
SAMEA4441702
SAMEA4441703
SAMEA4441704
SAMEA4441705
SAMEA4441706
SAMEA4441707
SAMEA4441708
SAMEA4441710
SAMEA4441711
SAMEA4441712
SAMEA4441713
SAMEA4441714
SAMEA4441716
SAMEA4441717
SAMEA4441718
SAMEA4441719
SAMEA4441720
SAMEA4441721
SAMEA4473373
SAMEA4473374
SAMEA4473375
SAMEA4473377
SAMEA4473381
SAMEA4473383
SAMEA4473385
SAMEA4473386
SAMEA4473387
SAMEA4473388
SAMEA4473389
SAMEA4473390
SAMEA4473392
SAMEA4473393
SAMEA4473394
SAMEA4473395
SAMEA4473396
SAMEA4473397
SAMEA4473399
SAMEA4473400
SAMEA4473401
SAMEA4473403
SAMEA4473404
SAMEA4473405
SAMEA4473406
SAMEA4473408
SAMEA4473409
SAMEA4473411
SAMEA4473412
SAMEA4473413
SAMEA4473414
SAMEA4473415
SAMEA4473416
SAMEA4473417
SAMEA4473418
SAMEA4473420
SAMEA4473421
SAMEA4473422
SAMEA4473423
SAMEA4475180
SAMEA4475181
SAMEA4475182
SAMEA4475183
SAMEA4501279
SAMEA4501327
SAMEA4501328
SAMEA4501329
SAMEA4501330
SAMEA4501332
SAMEA4501335
SAMEA4501336
SAMEA4501337
SAMEA4501338
SAMEA4501339
SAMEA4501341
SAMEA4501342
SAMEA4501343
SAMEA4501344
SAMEA4501346
SAMEA4501347
SAMEA4501349
SAMEA4501350
SAMEA4545610
SAMEA4545611
SAMEA4545612
SAMEA4680479
SAMEA4680480
SAMEA4680481
SAMEA4680482
SAMEA4680483
SAMEA4680484
SAMEA4680485
SAMEA4680486
SAMEA4680487
SAMEA4680488
SAMEA4680489
SAMEA4680490
SAMEA4680491
SAMEA4680492
SAMEA4680493
SAMEA4680494
SAMEA4680496
SAMEA4680497
SAMEA4680498
SAMEA4680499
SAMEA4680500
SAMEA4680501
SAMEA4680502
SAMEA4680503
SAMEA4680504
SAMEA4680505
SAMEA4680506
SAMEA4680507
SAMEA4680508
SAMEA4680509
SAMEA4680510
SAMEA4680511
SAMEA4680512
SAMEA4680513
SAMEA4680514
SAMEA4680515
SAMEA4680516
SAMEA4680517
SAMEA4680518
SAMEA4680519
SAMEA4680520
SAMEA4680521
SAMEA4680522
SAMEA4680523
SAMEA4680524
SAMEA4680525
SAMEA4680526
SAMEA4680527
SAMEA4680528
SAMEA4680529
SAMEA4680530
SAMEA4680531
SAMEA4680532
SAMEA4680533
SAMEA4680534
SAMEA4680535
SAMEA4680536
SAMEA4680537
SAMEA4680538
SAMEA4680539
SAMEA4680540
SAMEA4680541
SAMEA4680542
SAMEA4680543
SAMEA4680544
SAMEA4680545
SAMEA4680546
SAMEA4680547
SAMEA4680548
SAMEA4680549
SAMEA4680550
SAMEA4680551
SAMEA4680552
SAMEA4680553
SAMEA4695096
SAMEA4695097
SAMEA4695098
SAMEA4695099
SAMEA4695100
SAMEA4695101
SAMEA4695102
SAMEA4695103
SAMEA4695104
SAMEA4695105
SAMEA4695106
SAMEA4695108
SAMEA4695109
SAMEA4695110
SAMEA4695111
SAMEA4695112
SAMEA4695114
SAMEA4695115
SAMEA4695116
SAMEA4695117
SAMEA4695118
SAMEA4695120
SAMEA4695123
SAMEA4695124
SAMEA4695125
SAMEA4695126
SAMEA4695127
SAMEA4695130
SAMEA4695131
SAMEA4695132
SAMEA4695133
SAMEA4695134
SAMEA4695135
SAMEA4695136
SAMEA4695138
SAMEA4695140
SAMEA4695141
SAMEA4695142
SAMEA4695143
SAMEA4695144
SAMEA4695145
SAMEA4695146
SAMEA4695148
SAMEA4695149
SAMEA4695151
SAMEA4695152
SAMEA4695153
SAMEA4695154
SAMEA4695155
SAMEA4695157
SAMEA4695158
SAMEA4695159
SAMEA4695161
SAMEA4695162
SAMEA4695163
SAMEA4695164
SAMEA4695165
SAMEA4695166
SAMEA4695167
SAMEA4695168
SAMEA4695169
SAMEA4695170
SAMEA4695171
SAMEA4695172
SAMEA4695173
SAMEA4695174
SAMEA4695175
SAMEA4695176
SAMEA4695178
SAMEA4695179
SAMEA4695180
SAMEA4695182
SAMEA4695183
SAMEA4695184
SAMEA4695185
SAMEA4695186
SAMEA4695187
SAMEA4695189
SAMEA4695190
SAMEA4695191
SAMEA4695192
SAMEA4695193
SAMEA4695194
SAMEA4695195
SAMEA4695197
SAMEA4695198
SAMEA4695199
SAMEA4695200
SAMEA4695201
SAMEA4695202
SAMEA4695204
SAMEA4695205
SAMEA4695206
SAMEA4695207
SAMEA4695208
SAMEA4695209
SAMEA4695210
SAMEA4695211
SAMEA4695212
SAMEA4695213
SAMEA4695214
SAMEA4695217
SAMEA4695218
SAMEA4695219
SAMEA4695220
SAMEA4695223
SAMEA4695224
SAMEA4695225
SAMEA4695226
SAMEA4695227
SAMEA4695228
SAMEA4695229
SAMEA4695230
SAMEA4695233
SAMEA4695234
SAMEA4695236
SAMEA4695237
SAMEA4695238
SAMEA4695239
SAMEA4695240
SAMEA4695242
SAMEA4695244
SAMEA4695245
SAMEA4695246
SAMEA4695247
SAMEA4695248
SAMEA4695249
SAMEA4695250
SAMEA4695252
SAMEA4695254
SAMEA4695255
SAMEA4695256
SAMEA4695257
SAMEA4695258
SAMEA4695259
SAMEA4695260
SAMEA4695262
SAMEA4695263
SAMEA4695264
SAMEA4695265
SAMEA4695266
SAMEA4695267
SAMEA4695268
SAMEA4695269
SAMEA4695270
SAMEA4695271
SAMEA4695272
SAMEA4706485
SAMEA4706486
SAMEA4706487
SAMEA4706488
SAMEA4706489
SAMEA4706490
SAMEA4706491
SAMEA4706492
SAMEA4706493
SAMEA4706494
SAMEA4706495
SAMEA4706496
SAMEA4706497
SAMEA4706499
SAMEA4706500
SAMEA4706501
SAMEA4706502
SAMEA4706503
SAMEA4706504
SAMEA4706505
SAMEA4706506
SAMEA4706507
SAMEA4706508
SAMEA4706509
SAMEA4706510
SAMEA4706511
SAMEA4706512
SAMEA4706513
SAMEA4706514
SAMEA4706515
SAMEA4706516
SAMEA4706517
SAMEA4706519
SAMEA4706520
SAMEA4706521
SAMEA4706522
SAMEA4706523
SAMEA4706524
SAMEA4706525
SAMEA4706526
SAMEA4706527
SAMEA4706528
SAMEA4706529
SAMEA4706531
SAMEA4706532
SAMEA4706534
SAMEA4706535
SAMEA4706536
SAMEA4706537
SAMEA4706538
SAMEA4706539
SAMEA4706540
SAMEA4706541
SAMEA4706546
SAMEA4706547
SAMEA4706549
SAMEA4706550
SAMEA4706551
SAMEA4706552
SAMEA4706553
SAMEA4706554
SAMEA4706555
SAMEA4706556
SAMEA4706558
SAMEA4706559
SAMEA4706560
SAMEA4706561
SAMEA4706562
SAMEA4706563
SAMEA4706565
SAMEA4706566
SAMEA4706567
SAMEA4706568
SAMEA4706569
SAMEA4706570
SAMEA4706571
SAMEA4706572
SAMEA4706573
SAMEA4706574
SAMEA4706575
SAMEA4706576
SAMEA4706577
SAMEA4706578
SAMEA4706579
SAMEA4706581
SAMEA4706582
SAMEA4706583
SAMEA4706584
SAMEA4706585
SAMEA4706586
SAMEA4706587
SAMEA4706588
SAMEA4706589
SAMEA4706590
SAMEA4706591
SAMEA4706592
SAMEA4706593
SAMEA4706594
SAMEA4706595
SAMEA4706596
SAMEA4706597
SAMEA4706598
SAMEA4706599
SAMEA4706600
SAMEA4706601
SAMEA4706602
SAMEA4706603
SAMEA4706604
SAMEA4706605
SAMEA4706606
SAMEA4706607
SAMEA4706608
SAMEA4706609
SAMEA4706610
SAMEA4706611
SAMEA4706612
SAMEA4706614
SAMEA4706615
SAMEA4706616
SAMEA4706617
SAMEA4706618
SAMEA4706619
SAMEA4706620
SAMEA4706621
SAMEA4706622
SAMEA4706623
SAMEA4706624
SAMEA4706625
SAMEA4706626
SAMEA4706627
SAMEA4706628
SAMEA4706629
SAMEA4706630
SAMEA4706631
SAMEA4706632
SAMEA4706633
SAMEA4706634
SAMEA4706635
SAMEA4706636
SAMEA4706637
SAMEA4706638
SAMEA4706639
SAMEA4706640
SAMEA4706641
SAMEA4706642
SAMEA4706643
SAMEA4706644
SAMEA4706645
SAMEA4706646
SAMEA4706647
SAMEA4706648
SAMEA4706649
SAMEA4706650
SAMEA4706651
SAMEA4706652
SAMEA4706653
SAMEA4706654
SAMEA4706655
SAMEA4706656
SAMEA4706657
SAMEA4706658
SAMEA4706659
SAMEA4706660
SAMEA4706661
SAMEA4706662
SAMEA4706663
SAMEA4706664
SAMEA4706665
SAMEA4706666
SAMEA4706667
SAMEA4706669
SAMEA4706670
SAMEA4706672
SAMEA4706673
SAMEA4706674
SAMEA4706675
SAMEA4706676
SAMEA4706677
SAMEA4706678
SAMEA4706679
SAMEA4706682
SAMEA4706683
SAMEA4706684
SAMEA4706685
SAMEA4706686
SAMEA4706687
SAMEA4706688
SAMEA4706689
SAMEA4706690
SAMEA4706691
SAMEA4706692
SAMEA4706693
SAMEA4706694
SAMEA4706695
SAMEA4706697
SAMEA4706698
SAMEA4706700
SAMEA4706701
SAMEA4706702
SAMEA4706703
SAMEA4706704
SAMEA4706705
SAMEA4706706
SAMEA4706707
SAMEA4706708
SAMEA4706709
SAMEA4706710
SAMEA4706711
SAMEA4706712
SAMEA4706713
SAMEA4706714
SAMEA4706715
SAMEA4706718
SAMEA4706719
SAMEA4706720
SAMEA4706721
SAMEA4706722
SAMEA4706723
SAMEA4706724
SAMEA4706725
SAMEA4706726
SAMEA4706727
SAMEA4706728
SAMEA4706729
SAMEA4706730
SAMEA4706731
SAMEA4706732
SAMEA4706733
SAMEA4706734
SAMEA4706735
SAMEA4706736
SAMEA4706737
SAMEA4706739
SAMEA4706740
SAMEA4706741
SAMEA4706742
SAMEA4706743
SAMEA4706744
SAMEA4706745
SAMEA4706746
SAMEA4706747
SAMEA4706748
SAMEA4706749
SAMEA4706750
SAMEA4706751
SAMEA4706752
SAMEA4706753
SAMEA4706754
SAMEA4706755
SAMEA4706756
SAMEA4706757
SAMEA4706758
SAMEA4706759
SAMEA4706760
SAMEA4706761
SAMEA4706762
SAMEA4706763
SAMEA4706764
SAMEA4706765
SAMEA4706766
SAMEA4706769
SAMEA4706770
SAMEA4706771
SAMEA4706772
SAMEA4706774
SAMEA4706775
SAMEA4706776
SAMEA4706777
SAMEA4706778
SAMEA4706779
SAMEA4706780
SAMEA4706781
SAMEA4706782
SAMEA4706783
SAMEA4706784
SAMEA4706785
SAMEA4706786
SAMEA4706787
SAMEA4706788
SAMEA4706789
SAMEA4706790
SAMEA4706791
SAMEA4706792
SAMEA4706793
SAMEA4706794
SAMEA4706795
SAMEA4706796
SAMEA4706797
SAMEA4706798
SAMEA4706799
SAMEA4706800
SAMEA4706801
SAMEA4706802
SAMEA4706803
SAMEA4706804
SAMEA4706805
SAMEA4706806
SAMEA4706807
SAMEA4706808
SAMEA4706809
SAMEA4706810
SAMEA4706811
SAMEA4706812
SAMEA4706813
SAMEA4706814
SAMEA4706815
SAMEA4706816
SAMEA4706817
SAMEA4706818
SAMEA4706819
SAMEA4706820
SAMEA4706821
SAMEA4706822
SAMEA4706823
SAMEA4706824
SAMEA4706825
SAMEA4706826
SAMEA4706827
SAMEA4706828
SAMEA4706829
SAMEA4706830
SAMEA4706831
SAMEA4706832
SAMEA4706833
SAMEA4706834
SAMEA4706835
SAMEA4706836
SAMEA4706837
SAMEA4706838
SAMEA4706839
SAMEA4706840
SAMEA4706841
SAMEA4706842
SAMEA4706843
SAMEA4706844
SAMEA4706845
SAMEA4706846
SAMEA4706847
SAMEA4706848
SAMEA4706849
SAMEA4706850
SAMEA4706851
SAMEA4706852
SAMEA4706853
SAMEA4706854
SAMEA4706855
SAMEA4706856
SAMEA4706857
SAMEA4706858
SAMEA4706859
SAMEA4706860
SAMEA4706861
SAMEA4706862
SAMEA4706863
SAMEA4706864
SAMEA4706865
SAMEA4706866
SAMEA4706867
SAMEA4706868
SAMEA4706869
SAMEA4744160
SAMEA4744161
SAMEA4744162
SAMEA4744164
SAMEA4744165
SAMEA4744166
SAMEA4744167
SAMEA4744169
SAMEA4744171
SAMEA4744172
SAMEA4744174
SAMEA4744175
SAMEA4744176
SAMEA4744177
SAMEA4744178
SAMEA4744179
SAMEA4744180
SAMEA4744181
SAMEA4744182
SAMEA4744183
SAMEA4744184
SAMEA4744185
SAMEA4744186
SAMEA4744187
SAMEA4744188
SAMEA4744189
SAMEA4744190
SAMEA4744191
SAMEA4744192
SAMEA4744193
SAMEA4744194
SAMEA4744195
SAMEA4744196
SAMEA4744198
SAMEA4744199
SAMEA4744200
SAMEA4744201
SAMEA4744202
SAMEA4744203
SAMEA4744207
SAMEA4744208
SAMEA4744209
SAMEA4744210
SAMEA4744211
SAMEA4744212
SAMEA4744213
SAMEA4744214
SAMEA4744215
SAMEA4744216
SAMEA4744217
SAMEA4744218
SAMEA4744219
SAMEA4744220
SAMEA4744221
SAMEA4744222
SAMEA4744223
SAMEA4744224
SAMEA4744225
SAMEA4744226
SAMEA4744227
SAMEA4744228
SAMEA4744229
SAMEA4744230
SAMEA4744231
SAMEA4744232
SAMEA4744233
SAMEA4744235
SAMEA4744236
SAMEA4744237
SAMEA4744238
SAMEA4744239
SAMEA4744240
SAMEA4744241
SAMEA4744242
SAMEA4744243
SAMEA4744244
SAMEA4744245
SAMEA4744246
SAMEA4744247
SAMEA4744248
SAMEA4744249
SAMEA4744250
SAMEA4744251
SAMEA4744252
SAMEA4744253
SAMEA4744254
SAMEA4744255
SAMEA4744256
SAMEA4744257
SAMEA4744258
SAMEA4744259
SAMEA4744260
SAMEA4744261
SAMEA4744262
SAMEA4744263
SAMEA4744264
SAMEA4744265
SAMEA4744266
SAMEA4744267
SAMEA4744268
SAMEA4744269
SAMEA4744270
SAMEA4744271
SAMEA4744272
SAMEA4744273
SAMEA4744274
SAMEA4744275
SAMEA4744276
SAMEA4744277
SAMEA4744278
SAMEA4744279
SAMEA4744280
SAMEA4744281
SAMEA4744283
SAMEA4744284
SAMEA4744285
SAMEA4744286
SAMEA4744287
SAMEA4744288
SAMEA4744289
SAMEA4744290
SAMEA4744291
SAMEA4744293
SAMEA4744294
SAMEA4744295
SAMEA4744296
SAMEA4744297
SAMEA4744298
SAMEA4744299
SAMEA4744300
SAMEA4744301
SAMEA4744302
SAMEA4744303
SAMEA4744304
SAMEA4744305
SAMEA4744306
SAMEA4744307
SAMEA4744308
SAMEA4744309
SAMEA4744310
SAMEA4744311
SAMEA4744312
SAMEA4744313
SAMEA4744314
SAMEA4744315
SAMEA4744316
SAMEA4744317
SAMEA4744318
SAMEA4744319
SAMEA4744320
SAMEA4744321
SAMEA4744322
SAMEA4744323
SAMEA4744324
SAMEA4744325
SAMEA4744326
SAMEA4744327
SAMEA4744329
SAMEA4744330
SAMEA4744331
SAMEA4744332
SAMEA4744333
SAMEA4744334
SAMEA4744335
SAMEA4744336
SAMEA4744337
SAMEA4744339
SAMEA4744340
SAMEA4744341
SAMEA4744342
SAMEA4744343
SAMEA4744344
SAMEA4744345
SAMEA4744346
SAMEA4744347
SAMEA4744348
SAMEA4744349
SAMEA4744350
SAMEA4744351
SAMEA4744352
SAMEA4744353
SAMEA4744354
SAMEA4744355
SAMEA4744356
SAMEA4744357
SAMEA4744358
SAMEA4744359
SAMEA4744360
SAMEA4744361
SAMEA4744362
SAMEA4744363
SAMEA4744364
SAMEA4744365
SAMEA4744366
SAMEA4744367
SAMEA4744368
SAMEA4744369
SAMEA4744370
SAMEA4744371
SAMEA4744372
SAMEA4744373
SAMEA4744374
SAMEA4744375
SAMEA4744376
SAMEA4744377
SAMEA4744378
SAMEA4744379
SAMEA4744380
SAMEA4744381
SAMEA4744382
SAMEA4744383
SAMEA4744384
SAMEA4744385
SAMEA4744386
SAMEA4744387
SAMEA4744388
SAMEA4744389
SAMEA4744390
SAMEA4744391
SAMEA4744392
SAMEA4744393
SAMEA4744394
SAMEA4744395
SAMEA4744396
SAMEA4744397
SAMEA4744398
SAMEA4744400
SAMEA4744401
SAMEA4744402
SAMEA4744403
SAMEA4744404
SAMEA4744405
SAMEA4744406
SAMEA4744407
SAMEA4744408
SAMEA4744409
SAMEA4744410
SAMEA4744411
SAMEA4744412
SAMEA4744413
SAMEA4744414
SAMEA4744415
SAMEA4744416
SAMEA4744417
SAMEA4744418
SAMEA4744419
SAMEA4744420
SAMEA4744421
SAMEA4744422
SAMEA4744423
SAMEA4744424
SAMEA4744425
SAMEA4744426
SAMEA4744427
SAMEA4744428
SAMEA4744429
SAMEA4744430
SAMEA4744431
SAMEA4744433
SAMEA4744434
SAMEA4744436
SAMEA4744437
SAMEA4744438
SAMEA4744439
SAMEA4744440
SAMEA4744441
SAMEA4744442
SAMEA4744443
SAMEA4744444
SAMEA4744445
SAMEA4744447
SAMEA4744448
SAMEA4744449
SAMEA4744450
SAMEA4744451
SAMEA4744452
SAMEA4744453
SAMEA4744454
SAMEA4744455
SAMEA4744456
SAMEA4744457
SAMEA4744458
SAMEA4744459
SAMEA4744460
SAMEA4744461
SAMEA4744462
SAMEA4744463
SAMEA4744464
SAMEA4744465
SAMEA4744466
SAMEA4744467
SAMEA4744468
SAMEA4744469
SAMEA4744470
SAMEA4744471
SAMEA4744472
SAMEA4744473
SAMEA4744474
SAMEA4744475
SAMEA4744476
SAMEA4744477
SAMEA4744478
SAMEA4744479
SAMEA4744480
SAMEA4744481
SAMEA4744482
SAMEA4744483
SAMEA4744484
SAMEA4744485
SAMEA4744486
SAMEA4744487
SAMEA4744488
SAMEA4752939
SAMEA4752941
SAMEA4752942
SAMEA4752945
SAMEA4752946
SAMEA4752947
SAMEA4752949
SAMEA4752951
SAMEA4752952
SAMEA4752953
SAMEA4752954
SAMEA4753551
SAMEA4753552
SAMEA4753553
SAMEA4753554
SAMEA4753555
SAMEA4753556
SAMEA4753557
SAMEA4753558
SAMEA4753559
SAMEA4753560
SAMEA4753561
SAMEA4753562
SAMEA4753563
SAMEA4753564
SAMEA4753565
SAMEA4753566
SAMEA4753567
SAMEA4753568
SAMEA4753569
SAMEA4753570
SAMEA4753571
SAMEA4753572
SAMEA4753573
SAMEA4753574
SAMEA4753575
SAMEA4753576
SAMEA4753577
SAMEA4753578
SAMEA4753579
SAMEA4753580
SAMEA4753581
SAMEA4753582
SAMEA4753583
SAMEA4753584
SAMEA4753585
SAMEA4753586
SAMEA4753587
SAMEA4753588
SAMEA4753589
SAMEA4753590
SAMEA4753591
SAMEA4753592
SAMEA4753593
SAMEA4753594
SAMEA4753595
SAMEA4753596
SAMEA4753597
SAMEA4753598
SAMEA4753599
SAMEA4753600
SAMEA4753601
SAMEA4753602
SAMEA4753603
SAMEA4753604
SAMEA4753605
SAMEA4753606
SAMEA4753607
SAMEA4753608
SAMEA4753609
SAMEA4753611
SAMEA4753612
SAMEA4753613
SAMEA4753614
SAMEA4753615
SAMEA4753616
SAMEA4753617
SAMEA4753618
SAMEA4753619
SAMEA4753620
SAMEA4753621
SAMEA4753622
SAMEA4753623
SAMEA4753624
SAMEA4753625
SAMEA4753626
SAMEA4753627
SAMEA4753628
SAMEA4753629
SAMEA4753630
SAMEA4753631
SAMEA4753632
SAMEA4753633
SAMEA4753634
SAMEA4753635
SAMEA4753636
SAMEA4753637
SAMEA4753638
SAMEA4753639
SAMEA4753640
SAMEA4753641
SAMEA4753642
SAMEA4753643
SAMEA4753644
SAMEA4753645
SAMEA4753646
SAMEA4753647
SAMEA4753648
SAMEA4753649
SAMEA4753650
SAMEA4753651
SAMEA4753652
SAMEA4753653
SAMEA4753654
SAMEA4753655
SAMEA4753656
SAMEA4753657
SAMEA4753658
SAMEA4753659
SAMEA4753660
SAMEA4753661
SAMEA4753662
SAMEA4753663
SAMEA4753664
SAMEA4753665
SAMEA4753666
SAMEA4753667
SAMEA4753669
SAMEA4753671
SAMEA4753672
SAMEA4753673
SAMEA4753674
SAMEA4753675
SAMEA4753676
SAMEA4753677
SAMEA4753678
SAMEA4753679
SAMEA4753680
SAMEA4753681
SAMEA4753682
SAMEA4753683
SAMEA4753684
SAMEA4753685
SAMEA4753686
SAMEA4753687
SAMEA4753688
SAMEA4772775
SAMEA4772776
SAMEA4772777
SAMEA4772778
SAMEA4772780
SAMEA4772781
SAMEA4772782
SAMEA4772783
SAMEA4772784
SAMEA4772785
SAMEA4772786
SAMEA4772787
SAMEA4772788
SAMEA4772789
SAMEA4772790
SAMEA4772791
SAMEA4772792
SAMEA4772793
SAMEA4772795
SAMEA4772797
SAMEA4772798
SAMEA4772799
SAMEA4772800
SAMEA4772801
SAMEA4772802
SAMEA4772803
SAMEA4772804
SAMEA4772805
SAMEA4772806
SAMEA4772807
SAMEA4772808
SAMEA4772809
SAMEA4772810
SAMEA4772815
SAMEA4772816
SAMEA4772818
SAMEA4772819
SAMEA4772820
SAMEA4772822
SAMEA4772823
SAMEA4772825
SAMEA4772826
SAMEA4772828
SAMEA4772829
SAMEA4772830
SAMEA4772831
SAMEA4772832
SAMEA4772833
SAMEA4772834
SAMEA4772835
SAMEA4772836
SAMEA4772837
SAMEA4772838
SAMEA4772839
SAMEA4772840
SAMEA4772841
SAMEA4772842
SAMEA4772843
SAMEA4772844
SAMEA4772847
SAMEA4772849
SAMEA4772852
SAMEA4772853
SAMEA4772854
SAMEA4772857
SAMEA4772858
SAMEA4774462
SAMEA4774463
SAMEA4774465
SAMEA4774466
SAMEA4774469
SAMEA4774472
SAMEA4774473
SAMEA4774474
SAMEA4774485
SAMEA4774487
SAMEA4774488
SAMEA4774495
SAMEA4774498
SAMEA4774500
SAMEA4774501
SAMEA4774502
SAMEA4774504
SAMEA4774510
SAMEA4774512
SAMEA4774516
SAMEA4774518
SAMEA4774519
SAMEA4774525
SAMEA4774527
SAMEA4774530
SAMEA4774533
SAMEA4791099
SAMEA4791100
SAMEA4791101
SAMEA4791102
SAMEA4791103
SAMEA4791104
SAMEA4791105
SAMEA4791106
SAMEA4791108
SAMEA4791109
SAMEA4791110
SAMEA4791111
SAMEA4791112
SAMEA4791113
SAMEA4791114
SAMEA4791115
SAMEA4791116
SAMEA4791117
SAMEA4798625
SAMEA4798626
SAMEA4798627
SAMEA4798628
SAMEA4798630
SAMEA4798632
SAMEA4798633
SAMEA4798634
SAMEA4798636
SAMEA4798637
SAMEA4798638
SAMEA4798639
SAMEA4798641
SAMEA4798642
SAMEA4798643
SAMEA4798645
SAMEA4798646
SAMEA4798647
SAMEA4798648
SAMEA4798650
SAMEA4798651
SAMEA4798652
SAMEA4798653
SAMEA4798654
SAMEA4798655
SAMEA4798656
SAMEA4798657
SAMEA4798659
SAMEA4798660
SAMEA4798661
SAMEA4798662
SAMEA4798663
SAMEA4798664
SAMEA4798665
SAMEA4798666
SAMEA4798667
SAMEA4798668
SAMEA4798669
SAMEA4798670
SAMEA4798671
SAMEA4798672
SAMEA4798673
SAMEA4798675
SAMEA4798676
SAMEA4798677
SAMEA4798679
SAMEA4798680
SAMEA4798681
SAMEA4798682
SAMEA4798684
SAMEA4798685
SAMEA4798686
SAMEA4798687
SAMEA4798688
SAMEA4798689
SAMEA4798690
SAMEA4798691
SAMEA4798692
SAMEA4798693
SAMEA4798694
SAMEA4798695
SAMEA4798696
SAMEA4798697
SAMEA4798699
SAMEA4798701
SAMEA4798702
SAMEA4798703
SAMEA4798704
SAMEA4798705
SAMEA4798706
SAMEA4798707
SAMEA4798708
SAMEA4798710
SAMEA4798711
SAMEA4798712
SAMEA4798713
SAMEA4798714
SAMEA4798716
SAMEA4798717
SAMEA4798718
SAMEA4798719
SAMEA4798721
SAMEA4798722
SAMEA4798723
SAMEA4798724
SAMEA4798725
SAMEA4798726
SAMEA4798729
SAMEA4798730
SAMEA4798731
SAMEA4798732
SAMEA4798733
SAMEA4798734
SAMEA4798735
SAMEA4798736
SAMEA4798737
SAMEA4798738
SAMEA4798739
SAMEA4798740
SAMEA4798741
SAMEA4798742
SAMEA4798743
SAMEA4798745
SAMEA4798746
SAMEA4798748
SAMEA4798750
SAMEA4798751
SAMEA4798752
SAMEA4798753
SAMEA4798754
SAMEA4798755
SAMEA4798756
SAMEA4798757
SAMEA4798758
SAMEA4798760
SAMEA4798761
SAMEA4798762
SAMEA4798763
SAMEA4798764
SAMEA4798765
SAMEA4798766
SAMEA4798767
SAMEA4798768
SAMEA4798769
SAMEA4798770
SAMEA4798771
SAMEA4798772
SAMEA4798773
SAMEA4798774
SAMEA4798775
SAMEA4798776
SAMEA4798777
SAMEA4798778
SAMEA4798779
SAMEA4798780
SAMEA4798781
SAMEA4798782
SAMEA4798783
SAMEA4798784
SAMEA4798786
SAMEA4798787
SAMEA4798788
SAMEA4798789
SAMEA4798791
SAMEA4798794
SAMEA4798795
SAMEA4798796
SAMEA4798797
SAMEA4798801
SAMEA4798802
SAMEA4798803
SAMEA4798805
SAMEA4798806
SAMEA4798807
SAMEA4798808
SAMEA4798809
SAMEA4798810
SAMEA4798813
SAMEA4798814
SAMEA4798815
SAMEA4798817
SAMEA4798818
SAMEA4798819
SAMEA4798821
SAMEA4798823
SAMEA4798824
SAMEA4798826
SAMEA4798827
SAMEA4798828
SAMEA4798829
SAMEA4798830
SAMEA4798831
SAMEA4798832
SAMEA4798833
SAMEA4798834
SAMEA4798836
SAMEA4798837
SAMEA4798838
SAMEA4798839
SAMEA4798841
SAMEA4798842
SAMEA4798843
SAMEA4798844
SAMEA4798848
SAMEA4798849
SAMEA4798851
SAMEA4798852
SAMEA4798853
SAMEA4798854
SAMEA4798855
SAMEA4798856
SAMEA4798857
SAMEA4798858
SAMEA4798859
SAMEA4798861
SAMEA4798863
SAMEA4798864
SAMEA4798865
SAMEA4798866
SAMEA4798867
SAMEA4798868
SAMEA4798869
SAMEA4798870
SAMEA4798871
SAMEA4798872
SAMEA4798873
SAMEA4798874
SAMEA4798875
SAMEA4798876
SAMEA4798877
SAMEA4798878
SAMEA4798879
SAMEA4798880
SAMEA4798881
SAMEA4798883
SAMEA4798884
SAMEA4798885
SAMEA4798886
SAMEA4798888
SAMEA4798889
SAMEA4798890
SAMEA4798891
SAMEA4798892
SAMEA4798893
SAMEA4798894
SAMEA4798895
SAMEA4798897
SAMEA4798898
SAMEA4798899
SAMEA4798900
SAMEA4798902
SAMEA4798903
SAMEA4798904
SAMEA4798905
SAMEA4798906
SAMEA4798907
SAMEA4798909
SAMEA4798910
SAMEA4798911
SAMEA4798912
SAMEA4798913
SAMEA4798914
SAMEA4798915
SAMEA4798916
SAMEA4798919
SAMEA4798920
SAMEA4798921
SAMEA4798922
SAMEA4798923
SAMEA4798924
SAMEA4798925
SAMEA4798927
SAMEA4798928
SAMEA4798929
SAMEA4798930
SAMEA4798931
SAMEA4798932
SAMEA4798933
SAMEA4798934
SAMEA4798935
SAMEA4798936
SAMEA4798937
SAMEA4798938
SAMEA4798939
SAMEA4798940
SAMEA4798941
SAMEA4798942
SAMEA4798943
SAMEA4798944
SAMEA4798945
SAMEA4798946
SAMEA4798947
SAMEA4798949
SAMEA4809066
SAMEA4809067
SAMEA4809068
SAMEA4809069
SAMEA4809070
SAMEA4809071
SAMEA4809072
SAMEA4809074
SAMEA4809075
SAMEA4809076
SAMEA4809083
SAMEA4809084
SAMEA4809086
SAMEA4809087
SAMEA4809088
SAMEA4809090
SAMEA4809091
SAMEA4809092
SAMEA4809095
SAMEA4809096
SAMEA4809097
SAMEA4809098
SAMEA4809099
SAMEA4809103
SAMEA4809105
SAMEA4809106
SAMEA4809107
SAMEA4809109
SAMEA4809112
SAMEA4809116
SAMEA4809118
SAMEA4809121
SAMEA4809122
SAMEA4809123
SAMEA4809138
SAMEA4809139
SAMEA4809145
SAMEA4809149
SAMEA4846458
SAMEA4846459
SAMEA4846460
SAMEA4846461
SAMEA4846462
SAMEA4846463
SAMEA4846464
SAMEA4846465
SAMEA4846466
SAMEA4846467
SAMEA4846468
SAMEA4846469
SAMEA4846470
SAMEA4846471
SAMEA4846472
SAMEA4846473
SAMEA4846474
SAMEA4846475
SAMEA4846476
SAMEA4846477
SAMEA4846478
SAMEA4846479
SAMEA4846480
SAMEA4846481
SAMEA4846482
SAMEA4846483
SAMEA4846484
SAMEA4846485
SAMEA4846486
SAMEA4846487
SAMEA4846488
SAMEA4846489
SAMEA4846490
SAMEA4846491
SAMEA4846492
SAMEA4846493
SAMEA4846494
SAMEA4846495
SAMEA4846496
SAMEA4846497
SAMEA4846498
SAMEA4846499
SAMEA4846500
SAMEA4846501
SAMEA4846502
SAMEA4846503
SAMEA4846504
SAMEA4846505
SAMEA4846506
SAMEA4846507
SAMEA4846508
SAMEA4846509
SAMEA4846510
SAMEA4846511
SAMEA4846512
SAMEA4846513
SAMEA4846514
SAMEA4846515
SAMEA4846516
SAMEA4846517
SAMEA4846518
SAMEA4846519
SAMEA4846520
SAMEA4846521
SAMEA4846522
SAMEA4846523
SAMEA4846524
SAMEA4846525
SAMEA4846526
SAMEA4846528
SAMEA4846529
SAMEA4846530
SAMEA4846531
SAMEA4846532
SAMEA4846533
SAMEA4846534
SAMEA4846535
SAMEA4846536
SAMEA4846537
SAMEA4846538
SAMEA4846539
SAMEA4846540
SAMEA4846541
SAMEA4846543
SAMEA4846544
SAMEA4846545
SAMEA4846546
SAMEA4846547
SAMEA4846548
SAMEA4846549
SAMEA4846550
SAMEA4846551
SAMEA4846552
SAMEA4846553
SAMEA4846554
SAMEA4846555
SAMEA4846556
SAMEA4846557
SAMEA4846558
SAMEA4846559
SAMEA4846560
SAMEA4846562
SAMEA4846563
SAMEA4846564
SAMEA4846565
SAMEA4846566
SAMEA4846567
SAMEA4846568
SAMEA4846569
SAMEA4846570
SAMEA4846571
SAMEA4846572
SAMEA4846573
SAMEA4846574
SAMEA4846575
SAMEA4846576
SAMEA4846577
SAMEA4846578
SAMEA4846579
SAMEA4846580
SAMEA4846581
SAMEA4846582
SAMEA4846584
SAMEA4846585
SAMEA4846586
SAMEA4846587
SAMEA4846590
SAMEA4846591
SAMEA4846592
SAMEA4846593
SAMEA4846594
SAMEA4846595
SAMEA4846596
SAMEA4846597
SAMEA4846598
SAMEA4846599
SAMEA4846601
SAMEA4846602
SAMEA4846603
SAMEA4846604
SAMEA4846605
SAMEA4846606
SAMEA4846607
SAMEA4846608
SAMEA4846609
SAMEA4846610
SAMEA4846611
SAMEA4846612
SAMEA4846613
SAMEA4846614
SAMEA4846615
SAMEA4846616
SAMEA4846618
SAMEA4846619
SAMEA4846620
SAMEA4846621
SAMEA4846622
SAMEA4846623
SAMEA4846624
SAMEA4846625
SAMEA4846626
SAMEA4846627
SAMEA4846628
SAMEA4846629
SAMEA4846630
SAMEA4846631
SAMEA4846632
SAMEA4846635
SAMEA4846636
SAMEA4846637
SAMEA4846638
SAMEA4846639
SAMEA4846641
SAMEA4846642
SAMEA4846643
SAMEA4846644
SAMEA4846645
SAMEA4846647
SAMEA4846649
SAMEA4846650
SAMEA4846652
SAMEA4846654
SAMEA4846655
SAMEA4846656
SAMEA4846659
SAMEA4846660
SAMEA4846662
SAMEA4846664
SAMEA4846665
SAMEA4846666
SAMEA4846667
SAMEA4846668
SAMEA4846669
SAMEA4846671
SAMEA4846673
SAMEA4846674
SAMEA4846676
SAMEA4846677
SAMEA4846678
SAMEA4846679
SAMEA4846680
SAMEA4846681
SAMEA4846684
SAMEA4846685
SAMEA4846686
SAMEA4846687
SAMEA4846688
SAMEA4846689
SAMEA4846690
SAMEA4846691
SAMEA4846693
SAMEA4846694
SAMEA4846695
SAMEA4846697
SAMEA4846699
SAMEA4846700
SAMEA4846701
SAMEA4846702
SAMEA4846703
SAMEA4846705
SAMEA4846706
SAMEA4846707
SAMEA4846709
SAMEA4846710
SAMEA4846711
SAMEA4846712
SAMEA4846713
SAMEA4846714
SAMEA4846715
SAMEA4846716
SAMEA4846717
SAMEA4846718
SAMEA4846719
SAMEA4846720
SAMEA4846721
SAMEA4846722
SAMEA4846723
SAMEA4846724
SAMEA4846725
SAMEA4846726
SAMEA4846727
SAMEA4846728
SAMEA4846730
SAMEA4846731
SAMEA4846733
SAMEA4846734
SAMEA4846735
SAMEA4846736
SAMEA4846737
SAMEA4846738
SAMEA4846739
SAMEA4846740
SAMEA4846741
SAMEA4846742
SAMEA4846743
SAMEA4846744
SAMEA4846745
SAMEA4846746
SAMEA4846748
SAMEA4846749
SAMEA4846750
SAMEA4846751
SAMEA4846752
SAMEA4846753
SAMEA4846754
SAMEA4846756
SAMEA4846759
SAMEA4846760
SAMEA4846761
SAMEA4846762
SAMEA4846767
SAMEA4846768
SAMEA4846769
SAMEA4846770
SAMEA4846771
SAMEA4846773
SAMEA4846774
SAMEA4846775
SAMEA4846776
SAMEA4846777
SAMEA4846780
SAMEA4846781
SAMEA4846782
SAMEA4846785
SAMEA4846786
SAMEA4846787
SAMEA4846788
SAMEA4846789
SAMEA4846790
SAMEA4846791
SAMEA4846794
SAMEA4846795
SAMEA4846798
SAMEA4846799
SAMEA4846800
SAMEA4846802
SAMEA4846804
SAMEA4846805
SAMEA4846806
SAMEA4846807
SAMEA4846809
SAMEA4846811
SAMEA4846812
SAMEA4846813
SAMEA4846814
SAMEA4846815
SAMEA4846819
SAMEA4846820
SAMEA4846821
SAMEA4846822
SAMEA4846823
SAMEA4846824
SAMEA4846827
SAMEA4846829
SAMEA4846830
SAMEA4846831
SAMEA4846832
SAMEA4846833
SAMEA4846834
SAMEA4846835
SAMEA4888756
SAMEA4888758
SAMEA4888759
SAMEA4888760
SAMEA4888761
SAMEA4888763
SAMEA4888764
SAMEA4888765
SAMEA4888766
SAMEA4888767
SAMEA4888768
SAMEA4888769
SAMEA4888770
SAMEA4888771
SAMEA4888773
SAMEA4888774
SAMEA4888775
SAMEA4888777
SAMEA4888778
SAMEA4888779
SAMEA4888781
SAMEA4888782
SAMEA4888783
SAMEA4888784
SAMEA4888786
SAMEA4888788
SAMEA4888789
SAMEA4888790
SAMEA4946523
SAMEA4946524
SAMEA4946525
SAMEA4946526
SAMEA4946527
SAMEA4946528
SAMEA4946529
SAMEA4946854
SAMEA4946855
SAMEA4946856
SAMEA4946857
SAMEA4946859
SAMEA4946861
SAMEA4946862
SAMEA4946863
SAMEA4946864
SAMEA4946865
SAMEA4946867
SAMEA4946868
SAMEA4946869
SAMEA4946870
SAMEA4946872
SAMEA4946873
SAMEA4946875
SAMEA4946876
SAMEA4946877
SAMEA4946878
SAMEA4946880
SAMEA4946881
SAMEA4946882
SAMEA4946883
SAMEA4946884
SAMEA4946885
SAMEA4946886
SAMEA4946888
SAMEA4946890
SAMEA4946891
SAMEA4946892
SAMEA4946894
SAMEA4946895
SAMEA4946896
SAMEA4946898
SAMEA4946899
SAMEA4946902
SAMEA4946903
SAMEA4946904
SAMEA4946905
SAMEA4946906
SAMEA4946907
SAMEA4946908
SAMEA4946909
SAMEA4946910
SAMEA4946911
SAMEA4946913
SAMEA4946915
SAMEA4946916
SAMEA4946917
SAMEA4946918
SAMEA4946919
SAMEA4946920
SAMEA4946921
SAMEA4946922
SAMEA4946923
SAMEA4946924
SAMEA4946925
SAMEA4946926
SAMEA4946928
SAMEA4946929
SAMEA4946930
SAMEA4946931
SAMEA4946932
SAMEA4946933
SAMEA4946934
SAMEA4946935
SAMEA4946937
SAMEA4946938
SAMEA4946939
SAMEA4946940
SAMEA4946941
SAMEA4946942
SAMEA4946943
SAMEA4946944
SAMEA4946945
SAMEA4946946
SAMEA4946947
SAMEA4946948
SAMEA4946949
SAMEA4946950
SAMEA4946951
SAMEA4946952
SAMEA4946953
SAMEA4946954
SAMEA4946955
SAMEA4949529
SAMEA4949530
SAMEA4949533
SAMEA4949534
SAMEA4949536
SAMEA4949537
SAMEA4949538
SAMEA4949539
SAMEA4949541
SAMEA4949542
SAMEA4975683
SAMEA4975701
SAMEA4975713
SAMEA4975720
SAMEA4975722
SAMEA4975727
SAMEA4975728
SAMEA4975768
SAMEA5039577
SAMEA5039580
SAMEA5039581
SAMEA5039582
SAMEA5039583
SAMEA5039585
SAMEA5039586
SAMEA5039587
SAMEA5039588
SAMEA5039589
SAMEA5039590
SAMEA5048155
SAMEA5048156
SAMEA5048158
SAMEA5048159
SAMEA5048160
SAMEA5048161
SAMEA5048162
SAMEA5048163
SAMEA5048165
SAMEA5048166
SAMEA5048167
SAMEA5048172
SAMEA5048173
SAMEA5048193
SAMEA5048194
SAMEA5056354
SAMEA5056355
SAMEA5056356
SAMEA5056358
SAMEA5056359
SAMEA5056360
SAMEA5056361
SAMEA5056362
SAMEA5056363
SAMEA5056364
SAMEA5056365
SAMEA5056367
SAMEA5056369
SAMEA5056372
SAMEA5056373
SAMEA5056374
SAMEA5056375
SAMEA5056376
SAMEA5056377
SAMEA5056378
SAMEA5056379
SAMEA5056380
SAMEA5056381
SAMEA5056382
SAMEA5056384
SAMEA5056385
SAMEA5056386
SAMEA5056387
SAMEA5056388
SAMEA5056389
SAMEA5056390
SAMEA5056391
SAMEA5056392
SAMEA5056393
SAMEA5056394
SAMEA5056395
SAMEA5056397
SAMEA5056398
SAMEA5056399
SAMEA5056402
SAMEA5056403
SAMEA5056404
SAMEA5056405
SAMEA5056407
SAMEA5056408
SAMEA5056409
SAMEA5056410
SAMEA5056411
SAMEA5056412
SAMEA5056413
SAMEA5056414
SAMEA5056415
SAMEA5056416
SAMEA5056417
SAMEA5056419
SAMEA5056420
SAMEA5056421
SAMEA5056422
SAMEA5056423
SAMEA5056424
SAMEA5056425
SAMEA5056426
SAMEA5056427
SAMEA5056428
SAMEA5056429
SAMEA5056430
SAMEA5056431
SAMEA5056433
SAMEA5056434
SAMEA5076054
SAMEA5076056
SAMEA5076057
SAMEA5076058
SAMEA5076060
SAMEA5076061
SAMEA5076062
SAMEA5076063
SAMEA5076064
SAMEA5076065
SAMEA5076066
SAMEA5076067
SAMEA5076069
SAMEA5076070
SAMEA5076071
SAMEA5076072
SAMEA5076074
SAMEA5076075
SAMEA5076076
SAMEA5076077
SAMEA5076078
SAMEA5076080
SAMEA5076081
SAMEA5076082
SAMEA5076083
SAMEA5076084
SAMEA5076085
SAMEA5076086
SAMEA5076087
SAMEA5076090
SAMEA5076091
SAMEA5076092
SAMEA5076093
SAMEA5076094
SAMEA5076095
SAMEA5076097
SAMEA5076098
SAMEA5076099
SAMEA5076100
SAMEA5076101
SAMEA5076102
SAMEA5076103
SAMEA5076104
SAMEA5076105
SAMEA5076106
SAMEA5076107
SAMEA5076108
SAMEA5076109
SAMEA5076110
SAMEA5076111
SAMEA5076112
SAMEA5076113
SAMEA5076114
SAMEA5076115
SAMEA5076116
SAMEA5076117
SAMEA5076118
SAMEA5076119
SAMEA5076120
SAMEA5076121
SAMEA5076122
SAMEA5076123
SAMEA5076126
SAMEA5076127
SAMEA5076128
SAMEA5076129
SAMEA5076131
SAMEA5076132
SAMEA5076133
SAMEA5076134
SAMEA5076135
SAMEA5076136
SAMEA5076137
SAMEA5076138
SAMEA5076139
SAMEA5076141
SAMEA5076142
SAMEA5076143
SAMEA5076144
SAMEA5076145
SAMEA5076146
SAMEA5076147
SAMEA5076148
SAMEA5076149
SAMEA5076150
SAMEA5076151
SAMEA5076152
SAMEA5076153
SAMEA5076154
SAMEA5076155
SAMEA5076156
SAMEA5076157
SAMEA5076158
SAMEA5076159
SAMEA5076160
SAMEA5076161
SAMEA5076162
SAMEA5076163
SAMEA5076164
SAMEA5076165
SAMEA5076166
SAMEA5076167
SAMEA5076168
SAMEA5138311
SAMEA5138313
SAMEA5138314
SAMEA5138315
SAMEA5138316
SAMEA5157174
SAMEA5157175
SAMEA5157177
SAMEA5157178
SAMEA5157180
SAMEA5157181
SAMEA5157182
SAMEA5157183
SAMEA5157185
SAMEA5157186
SAMEA5157187
SAMEA5157188
SAMEA5157189
SAMEA5157190
SAMEA5157191
SAMEA5157192
SAMEA5157193
SAMEA5163647
SAMEA5163648
SAMEA5163649
SAMEA5163650
SAMEA5163651
SAMEA5163652
SAMEA5163653
SAMEA5163654
SAMEA5163655
SAMEA5163656
SAMEA5163657
SAMEA5163658
SAMEA5163659
SAMEA5163660
SAMEA5163661
SAMEA5163662
SAMEA5163663
SAMEA5163664
SAMEA5163665
SAMEA5163666
SAMEA5163667
SAMEA5163668
SAMEA5163669
SAMEA5163670
SAMEA5163671
SAMEA5163672
SAMEA5163673
SAMEA5163674
SAMEA5163675
SAMEA5163676
SAMEA5163677
SAMEA5163678
SAMEA5163679
SAMEA5163680
SAMEA5163681
SAMEA5163682
SAMEA5163683
SAMEA5163684
SAMEA5163685
SAMEA5163686
SAMEA5163687
SAMEA5163688
SAMEA5163689
SAMEA5163690
SAMEA5163691
SAMEA5163692
SAMEA5163693
SAMEA5163694
SAMEA5163695
SAMEA5163696
SAMEA5163697
SAMEA5163698
SAMEA5163699
SAMEA5163700
SAMEA5163701
SAMEA5163702
SAMEA5163703
SAMEA5163704
SAMEA5163705
SAMEA5163706
SAMEA5163707
SAMEA5163708
SAMEA5163709
SAMEA5163710
SAMEA5163711
SAMEA5163712
SAMEA5163713
SAMEA5163714
SAMEA5163715
SAMEA5163716
SAMEA5163717
SAMEA5163718
SAMEA5163719
SAMEA5163720
SAMEA5163721
SAMEA5163722
SAMEA5163723
SAMEA5163724
SAMEA5163725
SAMEA5163726
SAMEA5163727
SAMEA5163728
SAMEA5163729
SAMEA5163730
SAMEA5163731
SAMEA5163732
SAMEA5163733
SAMEA5163734
SAMEA5163735
SAMEA5163736
SAMEA5163737
SAMEA5163738
SAMEA5163739
SAMEA5163740
SAMEA5163741
SAMEA5163742
SAMEA5163743
SAMEA5163744
SAMEA5163745
SAMEA5163746
SAMEA5163747
SAMEA5163748
SAMEA5163749
SAMEA5163750
SAMEA5163751
SAMEA5163752
SAMEA5163753
SAMEA5163754
SAMEA5163755
SAMEA5163756
SAMEA5163757
SAMEA5163758
SAMEA5163759
SAMEA5163760
SAMEA5163761
SAMEA5163762
SAMEA5163763
SAMEA5163764
SAMEA5163765
SAMEA5163766
SAMEA5163767
SAMEA5163768
SAMEA5163769
SAMEA5163770
SAMEA5163771
SAMEA5163772
SAMEA5163773
SAMEA5163774
SAMEA5163775
SAMEA5163776
SAMEA5163777
SAMEA5163778
SAMEA5163779
SAMEA5163780
SAMEA5163781
SAMEA5163782
SAMEA5163783
SAMEA5163784
SAMEA5163785
SAMEA5163786
SAMEA5163787
SAMEA5163788
SAMEA5163789
SAMEA5163790
SAMEA5163791
SAMEA5163792
SAMEA5163793
SAMEA5163794
SAMEA5163795
SAMEA5163796
SAMEA5163797
SAMEA5163798
SAMEA5163799
SAMEA5163800
SAMEA5163801
SAMEA5163802
SAMEA5163803
SAMEA5163804
SAMEA5163805
SAMEA5163806
SAMEA5163807
SAMEA5163808
SAMEA5163809
SAMEA5163810
SAMEA5163811
SAMEA5163812
SAMEA5163813
SAMEA5163814
SAMEA5163815
SAMEA5163816
SAMEA5163817
SAMEA5163818
SAMEA5163819
SAMEA5163820
SAMEA5163821
SAMEA5163822
SAMEA5163823
SAMEA5163824
SAMEA5163825
SAMEA5163826
SAMEA5163827
SAMEA5163828
SAMEA5163829
SAMEA5163830
SAMEA5163831
SAMEA5163832
SAMEA5163833
SAMEA5163834
SAMEA5163835
SAMEA5163836
SAMEA5163837
SAMEA5163838
SAMEA5163839
SAMEA5163840
SAMEA5163841
SAMEA5163842
SAMEA5163843
SAMEA5163844
SAMEA5163845
SAMEA5163846
SAMEA5163847
SAMEA5163849
SAMEA5163850
SAMEA5163851
SAMEA5163852
SAMEA5163853
SAMEA5163854
SAMEA5163855
SAMEA5163856
SAMEA5163857
SAMEA5163858
SAMEA5163859
SAMEA5163860
SAMEA5163861
SAMEA5163862
SAMEA5163863
SAMEA5163864
SAMEA5163865
SAMEA5163866
SAMEA5163867
SAMEA5163868
SAMEA5163869
SAMEA5163870
SAMEA5163871
SAMEA5163872
SAMEA5163873
SAMEA5163874
SAMEA5163875
SAMEA5163876
SAMEA5163877
SAMEA5163878
SAMEA5163879
SAMEA5163880
SAMEA5163881
SAMEA5163882
SAMEA5163883
SAMEA5163884
SAMEA5163885
SAMEA5163886
SAMEA5163887
SAMEA5163888
SAMEA5163889
SAMEA5163890
SAMEA5163891
SAMEA5163892
SAMEA5163893
SAMEA5163894
SAMEA5163895
SAMEA5163896
SAMEA5163897
SAMEA5163898
SAMEA5163899
SAMEA5163900
SAMEA5163901
SAMEA5163902
SAMEA5163903
SAMEA5163904
SAMEA5163905
SAMEA5163906
SAMEA5163907
SAMEA5163908
SAMEA5163909
SAMEA5163910
SAMEA5163911
SAMEA5163912
SAMEA5163913
SAMEA5163914
SAMEA5163915
SAMEA5163916
SAMEA5163917
SAMEA5163918
SAMEA5163919
SAMEA5163920
SAMEA5163921
SAMEA5163922
SAMEA5163923
SAMEA5163924
SAMEA5163925
SAMEA5163926
SAMEA5163927
SAMEA5163928
SAMEA5163929
SAMEA5163930
SAMEA5163931
SAMEA5163932
SAMEA5163933
SAMEA5163934
SAMEA5163935
SAMEA5163936
SAMEA5163937
SAMEA5163938
SAMEA5163939
SAMEA5163940
SAMEA5163941
SAMEA5163942
SAMEA5163943
SAMEA5163944
SAMEA5163945
SAMEA5163946
SAMEA5163947
SAMEA5163948
SAMEA5163949
SAMEA5163950
SAMEA5163951
SAMEA5163952
SAMEA5163953
SAMEA5163954
SAMEA5163955
SAMEA5163956
SAMEA5163957
SAMEA5163958
SAMEA5163959
SAMEA5163960
SAMEA5163961
SAMEA5163962
SAMEA5163963
SAMEA5163964
SAMEA5163965
SAMEA5163966
SAMEA5163967
SAMEA5163968
SAMEA5163969
SAMEA5163970
SAMEA5163971
SAMEA5163972
SAMEA5163973
SAMEA5163974
SAMEA5163975
SAMEA5163976
SAMEA5163977
SAMEA5163978
SAMEA5163979
SAMEA5163980
SAMEA5163981
SAMEA5163982
SAMEA5163983
SAMEA5163984
SAMEA5163985
SAMEA5163986
SAMEA5163987
SAMEA5163988
SAMEA5163989
SAMEA5163990
SAMEA5163991
SAMEA5163992
SAMEA5163993
SAMEA5163994
SAMEA5163995
SAMEA5163996
SAMEA5163997
SAMEA5163998
SAMEA5163999
SAMEA5164000
SAMEA5164001
SAMEA5164002
SAMEA5164003
SAMEA5164004
SAMEA5164005
SAMEA5164006
SAMEA5164007
SAMEA5164008
SAMEA5164009
SAMEA5164010
SAMEA5164011
SAMEA5164012
SAMEA5164013
SAMEA5164014
SAMEA5164015
SAMEA5164016
SAMEA5164017
SAMEA5164018
SAMEA5164019
SAMEA5164020
SAMEA5164021
SAMEA5164022
SAMEA5164023
SAMEA5164024
SAMEA5164025
SAMEA5164026
SAMEA5164027
SAMEA5164028
SAMEA5164029
SAMEA5164030
SAMEA5164031
SAMEA5164032
SAMEA5164033
SAMEA5164034
SAMEA5164035
SAMEA5164036
SAMEA5164037
SAMEA5164038
SAMEA5164039
SAMEA5164040
SAMEA5164041
SAMEA5164042
SAMEA5164043
SAMEA5164044
SAMEA5164045
SAMEA5164046
SAMEA5164047
SAMEA5164048
SAMEA5164049
SAMEA5164050
SAMEA5164051
SAMEA5164052
SAMEA5164053
SAMEA5164054
SAMEA5164055
SAMEA5164056
SAMEA5164057
SAMEA5164058
SAMEA5164059
SAMEA5164060
SAMEA5164061
SAMEA5164062
SAMEA5164063
SAMEA5164064
SAMEA5164065
SAMEA5164066
SAMEA5164067
SAMEA5164068
SAMEA5164069
SAMEA5164070
SAMEA5164071
SAMEA5164072
SAMEA5164073
SAMEA5164074
SAMEA5164075
SAMEA5164076
SAMEA5164077
SAMEA5164078
SAMEA5164079
SAMEA5164080
SAMEA5164081
SAMEA5164082
SAMEA5164083
SAMEA5164084
SAMEA5164085
SAMEA5164086
SAMEA5164087
SAMEA5164088
SAMEA5164089
SAMEA5164090
SAMEA5164091
SAMEA5164092
SAMEA5164093
SAMEA5164094
SAMEA5164095
SAMEA5164096
SAMEA5164097
SAMEA5164098
SAMEA5164099
SAMEA5164100
SAMEA5164101
SAMEA5164102
SAMEA5164103
SAMEA5164104
SAMEA5164105
SAMEA5164106
SAMEA5164107
SAMEA5164108
SAMEA5164109
SAMEA5164110
SAMEA5164111
SAMEA5164112
SAMEA5164113
SAMEA5164114
SAMEA5164115
SAMEA5164116
SAMEA5164117
SAMEA5164118
SAMEA5164119
SAMEA5164120
SAMEA5164121
SAMEA5164122
SAMEA5164123
SAMEA5164124
SAMEA5164125
SAMEA5164126
SAMEA5164127
SAMEA5164128
SAMEA5164129
SAMEA5164130
SAMEA5164131
SAMEA5164132
SAMEA5164133
SAMEA5164134
SAMEA5164135
SAMEA5164136
SAMEA5164137
SAMEA5164138
SAMEA5164139
SAMEA5164140
SAMEA5164141
SAMEA5164142
SAMEA5164143
SAMEA5164144
SAMEA5164145
SAMEA5164146
SAMEA5164147
SAMEA5164148
SAMEA5164149
SAMEA5164150
SAMEA5164151
SAMEA5164152
SAMEA5164153
SAMEA5164154
SAMEA5164155
SAMEA5164156
SAMEA5164157
SAMEA5164158
SAMEA5164159
SAMEA5164160
SAMEA5164161
SAMEA5164162
SAMEA5164163
SAMEA5164164
SAMEA5164165
SAMEA5164166
SAMEA5164167
SAMEA5164169
SAMEA5164170
SAMEA5164171
SAMEA5164172
SAMEA5164173
SAMEA5164174
SAMEA5164175
SAMEA5164176
SAMEA5164177
SAMEA5164178
SAMEA5164179
SAMEA5164180
SAMEA5164181
SAMEA5164182
SAMEA5164183
SAMEA5164184
SAMEA5164185
SAMEA5164186
SAMEA5164187
SAMEA5164188
SAMEA5164189
SAMEA5164190
SAMEA5164191
SAMEA5164192
SAMEA5164193
SAMEA5164194
SAMEA5164195
SAMEA5164196
SAMEA5164197
SAMEA5164198
SAMEA5164199
SAMEA5164200
SAMEA5164201
SAMEA5164202
SAMEA5164203
SAMEA5164204
SAMEA5164205
SAMEA5164206
SAMEA5164207
SAMEA5164208
SAMEA5164209
SAMEA5164210
SAMEA5164211
SAMEA5164212
SAMEA5164213
SAMEA5164214
SAMEA5164215
SAMEA5164216
SAMEA5164217
SAMEA5164218
SAMEA5164219
SAMEA5164220
SAMEA5164221
SAMEA5164222
SAMEA5164223
SAMEA5164224
SAMEA5164225
SAMEA5164226
SAMEA5164227
SAMEA5164228
SAMEA5164229
SAMEA5164230
SAMEA5164231
SAMEA5164232
SAMEA5164233
SAMEA5164234
SAMEA5164235
SAMEA5164236
SAMEA5164237
SAMEA5164238
SAMEA5164239
SAMEA5164240
SAMEA5164241
SAMEA5164242
SAMEA5164243
SAMEA5164244
SAMEA5164245
SAMEA5164246
SAMEA5164247
SAMEA5164248
SAMEA5164249
SAMEA5164250
SAMEA5164251
SAMEA5164252
SAMEA5164253
SAMEA5164254
SAMEA5164255
SAMEA5164256
SAMEA5164257
SAMEA5164258
SAMEA5164259
SAMEA5164260
SAMEA5164261
SAMEA5164262
SAMEA5164263
SAMEA5164264
SAMEA5164265
SAMEA5164266
SAMEA5164267
SAMEA5164268
SAMEA5164269
SAMEA5164270
SAMEA5164271
SAMEA5164272
SAMEA5164273
SAMEA5164274
SAMEA5164275
SAMEA5164276
SAMEA5164277
SAMEA5164278
SAMEA5164279
SAMEA5164280
SAMEA5164281
SAMEA5164282
SAMEA5164283
SAMEA5164284
SAMEA5164285
SAMEA5164286
SAMEA5164287
SAMEA5164288
SAMEA5164289
SAMEA5164290
SAMEA5164291
SAMEA5164292
SAMEA5164293
SAMEA5164294
SAMEA5164295
SAMEA5164296
SAMEA5164297
SAMEA5164298
SAMEA5164299
SAMEA5164300
SAMEA5164301
SAMEA5164302
SAMEA5164303
SAMEA5164304
SAMEA5164305
SAMEA5164306
SAMEA5164307
SAMEA5164308
SAMEA5164309
SAMEA5164310
SAMEA5164311
SAMEA5164312
SAMEA5164313
SAMEA5164314
SAMEA5164315
SAMEA5164316
SAMEA5164317
SAMEA5164318
SAMEA5164319
SAMEA5164320
SAMEA5164321
SAMEA5164322
SAMEA5164323
SAMEA5164324
SAMEA5164325
SAMEA5164326
SAMEA5164327
SAMEA5164328
SAMEA5164329
SAMEA5164330
SAMEA5164331
SAMEA5164332
SAMEA5164333
SAMEA5164334
SAMEA5164335
SAMEA5164336
SAMEA5164337
SAMEA5164338
SAMEA5164339
SAMEA5164340
SAMEA5164341
SAMEA5164342
SAMEA5164343
SAMEA5164344
SAMEA5164345
SAMEA5164346
SAMEA5164348
SAMEA5164349
SAMEA5164350
SAMEA5164351
SAMEA5164352
SAMEA5164353
SAMEA5164354
SAMEA5164355
SAMEA5164356
SAMEA5164357
SAMEA5164358
SAMEA5164359
SAMEA5164360
SAMEA5164361
SAMEA5164362
SAMEA5164363
SAMEA5164364
SAMEA5164365
SAMEA5164366
SAMEA5164367
SAMEA5164368
SAMEA5164369
SAMEA5164370
SAMEA5164371
SAMEA5164372
SAMEA5164373
SAMEA5164374
SAMEA5164375
SAMEA5164376
SAMEA5164377
SAMEA5164378
SAMEA5164379
SAMEA5164380
SAMEA5164381
SAMEA5164382
SAMEA5164383
SAMEA5164384
SAMEA5164385
SAMEA5164386
SAMEA5164387
SAMEA5164388
SAMEA5164389
SAMEA5164390
SAMEA5164391
SAMEA5164392
SAMEA5164393
SAMEA5164394
SAMEA5164395
SAMEA5164396
SAMEA5164397
SAMEA5164398
SAMEA5164399
SAMEA5164400
SAMEA5164401
SAMEA5164402
SAMEA5164403
SAMEA5164404
SAMEA5164405
SAMEA5164406
SAMEA5164407
SAMEA5164408
SAMEA5164409
SAMEA5164410
SAMEA5164411
SAMEA5164412
SAMEA5164413
SAMEA5164414
SAMEA5164415
SAMEA5164416
SAMEA5164417
SAMEA5164418
SAMEA5164419
SAMEA5164420
SAMEA5164421
SAMEA5164422
SAMEA5164423
SAMEA5164424
SAMEA5164425
SAMEA5164426
SAMEA5164427
SAMEA5164428
SAMEA5164429
SAMEA5164430
SAMEA5164431
SAMEA5164432
SAMEA5164433
SAMEA5164434
SAMEA5164435
SAMEA5164436
SAMEA5164437
SAMEA5164438
SAMEA5164439
SAMEA5164440
SAMEA5164441
SAMEA5164442
SAMEA5164443
SAMEA5164444
SAMEA5164445
SAMEA5164446
SAMEA5164447
SAMEA5164448
SAMEA5164449
SAMEA5164450
SAMEA5164451
SAMEA5164452
SAMEA5164453
SAMEA5164454
SAMEA5164455
SAMEA5164456
SAMEA5164457
SAMEA5164458
SAMEA5164459
SAMEA5164460
SAMEA5164461
SAMEA5164462
SAMEA5164463
SAMEA5164464
SAMEA5164465
SAMEA5164466
SAMEA5164467
SAMEA5164468
SAMEA5164469
SAMEA5164470
SAMEA5164471
SAMEA5164472
SAMEA5164473
SAMEA5164474
SAMEA5164475
SAMEA5164476
SAMEA5164477
SAMEA5164478
SAMEA5164479
SAMEA5164480
SAMEA5164481
SAMEA5164482
SAMEA5164483
SAMEA5164484
SAMEA5164485
SAMEA5164486
SAMEA5164487
SAMEA5164488
SAMEA5164489
SAMEA5164490
SAMEA5164491
SAMEA5164492
SAMEA5164493
SAMEA5187827
SAMEA5187828
SAMEA5189197
SAMEA5189198
SAMEA5189199
SAMEA5189200
SAMEA5189201
SAMEA5189205
SAMEA5189206
SAMEA5189207
SAMEA5189208
SAMEA5189209
SAMEA5189210
SAMEA5189211
SAMEA5189213
SAMEA5189214
SAMEA5189215
SAMEA5189216
SAMEA5189217
SAMEA5189218
SAMEA5189219
SAMEA5189221
SAMEA5189222
SAMEA5189223
SAMEA5189225
SAMEA5189226
SAMEA5189228
SAMEA5189229
SAMEA5189230
SAMEA5189231
SAMEA5189232
SAMEA5189233
SAMEA5189234
SAMEA5189235
SAMEA5189236
SAMEA5189238
SAMEA5189239
SAMEA5189240
SAMEA5189241
SAMEA5189242
SAMEA5189243
SAMEA5189245
SAMEA5189246
SAMEA5189247
SAMEA5189248
SAMEA5189249
SAMEA5189250
SAMEA5189251
SAMEA5189252
SAMEA5189253
SAMEA5189254
SAMEA5189255
SAMEA5189256
SAMEA5189257
SAMEA5189258
SAMEA5189259
SAMEA5189260
SAMEA5189261
SAMEA5189262
SAMEA5189263
SAMEA5189264
SAMEA5189265
SAMEA5189266
SAMEA5189267
SAMEA5189268
SAMEA5189269
SAMEA5189270
SAMEA5189271
SAMEA5189273
SAMEA5189274
SAMEA5189275
SAMEA5189276
SAMEA5189277
SAMEA5189278
SAMEA5189279
SAMEA5189281
SAMEA5189282
SAMEA5189283
SAMEA5189284
SAMEA5189285
SAMEA5189286
SAMEA5189287
SAMEA5189288
SAMEA5189290
SAMEA5189291
SAMEA5189292
SAMEA5189293
SAMEA5189294
SAMEA5189295
SAMEA5189296
SAMEA5189297
SAMEA5189298
SAMEA5189299
SAMEA5189300
SAMEA5189301
SAMEA5189302
SAMEA5189303
SAMEA5189304
SAMEA5189305
SAMEA5189306
SAMEA5189307
SAMEA5189308
SAMEA5189309
SAMEA5189310
SAMEA5189311
SAMEA5189313
SAMEA5189314
SAMEA5189315
SAMEA5189316
SAMEA5189317
SAMEA5189319
SAMEA5189320
SAMEA5189321
SAMEA5189322
SAMEA5189323
SAMEA5189324
SAMEA5189325
SAMEA5189326
SAMEA5189327
SAMEA5189328
SAMEA5189329
SAMEA5189330
SAMEA5189331
SAMEA5189332
SAMEA5189333
SAMEA5189334
SAMEA5189335
SAMEA5189336
SAMEA5189337
SAMEA5189338
SAMEA5189339
SAMEA5189340
SAMEA5189341
SAMEA5189342
SAMEA5189343
SAMEA5189344
SAMEA5189345
SAMEA5189346
SAMEA5189347
SAMEA5189348
SAMEA5189349
SAMEA5189350
SAMEA5189351
SAMEA5189352
SAMEA5189353
SAMEA5189354
SAMEA5189355
SAMEA5189356
SAMEA5189357
SAMEA5189358
SAMEA5189359
SAMEA5189360
SAMEA5189361
SAMEA5189362
SAMEA5189363
SAMEA5189364
SAMEA5189365
SAMEA5189366
SAMEA5189367
SAMEA5189369
SAMEA5189370
SAMEA5189371
SAMEA5189375
SAMEA5189376
SAMEA5189377
SAMEA5189378
SAMEA5189379
SAMEA5189380
SAMEA5189381
SAMEA5189382
SAMEA5189383
SAMEA5189384
SAMEA5189385
SAMEA5189386
SAMEA5189387
SAMEA5189389
SAMEA5189390
SAMEA5189391
SAMEA5189392
SAMEA5189393
SAMEA5189394
SAMEA5189396
SAMEA5189399
SAMEA5189400
SAMEA5189401
SAMEA5189403
SAMEA5189404
SAMEA5189405
SAMEA5189408
SAMEA5189410
SAMEA5189411
SAMEA5189412
SAMEA5189413
SAMEA5189414
SAMEA5189415
SAMEA5189419
SAMEA5189420
SAMEA5189421
SAMEA5189422
SAMEA5189425
SAMEA5189426
SAMEA5189427
SAMEA5189428
SAMEA5189429
SAMEA5189430
SAMEA5189432
SAMEA5189433
SAMEA5189434
SAMEA5189435
SAMEA5189436
SAMEA5189437
SAMEA5189439
SAMEA5189440
SAMEA5189441
SAMEA5189442
SAMEA5189443
SAMEA5189445
SAMEA5189446
SAMEA5189447
SAMEA5189449
SAMEA5189450
SAMEA5189454
SAMEA5189455
SAMEA5189456
SAMEA5189457
SAMEA5189458
SAMEA5189459
SAMEA5189460
SAMEA5189461
SAMEA5189462
SAMEA5189464
SAMEA5189465
SAMEA5189467
SAMEA5189468
SAMEA5189469
SAMEA5189470
SAMEA5189471
SAMEA5189472
SAMEA5189473
SAMEA5189474
SAMEA5189475
SAMEA5189476
SAMEA5189477
SAMEA5189478
SAMEA5189479
SAMEA5189480
SAMEA5189481
SAMEA5189482
SAMEA5189483
SAMEA5189484
SAMEA5189485
SAMEA5189486
SAMEA5189487
SAMEA5189488
SAMEA5189489
SAMEA5189490
SAMEA5189491
SAMEA5189492
SAMEA5189493
SAMEA5189494
SAMEA5189495
SAMEA5189496
SAMEA5189497
SAMEA5189498
SAMEA5189499
SAMEA5189500
SAMEA5189501
SAMEA5189502
SAMEA5189503
SAMEA5189504
SAMEA5189505
SAMEA5189506
SAMEA5189507
SAMEA5189508
SAMEA5189509
SAMEA5189510
SAMEA5189511
SAMEA5189512
SAMEA5189513
SAMEA5189514
SAMEA5189515
SAMEA5189516
SAMEA5189517
SAMEA5189518
SAMEA5189519
SAMEA5189520
SAMEA5189521
SAMEA5189522
SAMEA5189523
SAMEA5189524
SAMEA5189525
SAMEA5189526
SAMEA5189527
SAMEA5189528
SAMEA5189529
SAMEA5189530
SAMEA5189531
SAMEA5189532
SAMEA5189533
SAMEA5189534
SAMEA5189535
SAMEA5189536
SAMEA5189537
SAMEA5189538
SAMEA5189539
SAMEA5189540
SAMEA5189541
SAMEA5189542
SAMEA5189543
SAMEA5189544
SAMEA5189545
SAMEA5189546
SAMEA5189547
SAMEA5189548
SAMEA5189549
SAMEA5189550
SAMEA5189551
SAMEA5189552
SAMEA5189553
SAMEA5189554
SAMEA5189555
SAMEA5189556
SAMEA5189557
SAMEA5189558
SAMEA5189559
SAMEA5189560
SAMEA5189561
SAMEA5189562
SAMEA5189563
SAMEA5189564
SAMEA5189565
SAMEA5189566
SAMEA5189567
SAMEA5189568
SAMEA5189569
SAMEA5189570
SAMEA5189571
SAMEA5189572
SAMEA5189573
SAMEA5189574
SAMEA5189575
SAMEA5189576
SAMEA5189577
SAMEA5189578
SAMEA5189579
SAMEA5189580
SAMEA5189581
SAMEA5189582
SAMEA5189583
SAMEA5189584
SAMEA5189585
SAMEA5189586
SAMEA5189587
SAMEA5189588
SAMEA5189589
SAMEA5189591
SAMEA5189592
SAMEA5189593
SAMEA5189594
SAMEA5189595
SAMEA5189596
SAMEA5189597
SAMEA5189598
SAMEA5189599
SAMEA5189600
SAMEA5189601
SAMEA5189602
SAMEA5189603
SAMEA5189604
SAMEA5189605
SAMEA5189606
SAMEA5189607
SAMEA5189608
SAMEA5189609
SAMEA5189610
SAMEA5189611
SAMEA5189612
SAMEA5189613
SAMEA5189614
SAMEA5189615
SAMEA5189617
SAMEA5189618
SAMEA5189619
SAMEA5189620
SAMEA5189621
SAMEA5189622
SAMEA5189623
SAMEA5189624
SAMEA5189625
SAMEA5189626
SAMEA5189627
SAMEA5189629
SAMEA5189630
SAMEA5189631
SAMEA5189632
SAMEA5189633
SAMEA5189634
SAMEA5189635
SAMEA5189636
SAMEA5189637
SAMEA5189638
SAMEA5189639
SAMEA5189640
SAMEA5189641
SAMEA5189642
SAMEA5189643
SAMEA5189644
SAMEA5189645
SAMEA5189646
SAMEA5189647
SAMEA5189648
SAMEA5189649
SAMEA5189650
SAMEA5189651
SAMEA5189652
SAMEA5189653
SAMEA5189654
SAMEA5189655
SAMEA5189656
SAMEA5189657
SAMEA5189658
SAMEA5189659
SAMEA5189661
SAMEA5189662
SAMEA5189663
SAMEA5189664
SAMEA5189665
SAMEA5189666
SAMEA5189669
SAMEA5189670
SAMEA5189671
SAMEA5189672
SAMEA5189673
SAMEA5189675
SAMEA5189676
SAMEA5189677
SAMEA5189678
SAMEA5189679
SAMEA5189682
SAMEA5189683
SAMEA5189684
SAMEA5189685
SAMEA5189686
SAMEA5189687
SAMEA5189688
SAMEA5189689
SAMEA5189690
SAMEA5189691
SAMEA5189692
SAMEA5189693
SAMEA5189694
SAMEA5189695
SAMEA5189696
SAMEA5189699
SAMEA5189700
SAMEA5189701
SAMEA5189702
SAMEA5189703
SAMEA5189704
SAMEA5189705
SAMEA5189706
SAMEA5189707
SAMEA5189708
SAMEA5189709
SAMEA5189710
SAMEA5189712
SAMEA5189713
SAMEA5189714
SAMEA5189715
SAMEA5189716
SAMEA5189717
SAMEA5189718
SAMEA5189719
SAMEA5189720
SAMEA5189721
SAMEA5189722
SAMEA5189723
SAMEA5189724
SAMEA5189726
SAMEA5189728
SAMEA5189729
SAMEA5189730
SAMEA5189731
SAMEA5189732
SAMEA5189733
SAMEA5189734
SAMEA5189735
SAMEA5189737
SAMEA5189738
SAMEA5189739
SAMEA5189741
SAMEA5189742
SAMEA5189743
SAMEA5189744
SAMEA5189745
SAMEA5189746
SAMEA5189747
SAMEA5189748
SAMEA5189749
SAMEA5189750
SAMEA5189751
SAMEA5189752
SAMEA5189753
SAMEA5189754
SAMEA5189755
SAMEA5189756
SAMEA5189757
SAMEA5189758
SAMEA5189759
SAMEA5189760
SAMEA5189761
SAMEA5189762
SAMEA5189763
SAMEA5189764
SAMEA5189765
SAMEA5189766
SAMEA5189767
SAMEA5189768
SAMEA5189769
SAMEA5189770
SAMEA5189771
SAMEA5189772
SAMEA5189773
SAMEA5189774
SAMEA5189775
SAMEA5189776
SAMEA5189777
SAMEA5189778
SAMEA5189780
SAMEA5189781
SAMEA5189782
SAMEA5189783
SAMEA5189784
SAMEA5189785
SAMEA5189786
SAMEA5189787
SAMEA5189788
SAMEA5189789
SAMEA5189790
SAMEA5189792
SAMEA5189793
SAMEA5189794
SAMEA5189795
SAMEA5189796
SAMEA5189797
SAMEA5189798
SAMEA5189799
SAMEA5189800
SAMEA5189801
SAMEA5189802
SAMEA5189803
SAMEA5189805
SAMEA5189806
SAMEA5189807
SAMEA5189808
SAMEA5189809
SAMEA5189810
SAMEA5189811
SAMEA5189812
SAMEA5189813
SAMEA5189814
SAMEA5189815
SAMEA5189816
SAMEA5189817
SAMEA5189818
SAMEA5189821
SAMEA5189823
SAMEA5189824
SAMEA5189825
SAMEA5189826
SAMEA5189828
SAMEA5189829
SAMEA5189830
SAMEA5189831
SAMEA5189832
SAMEA5189833
SAMEA5189834
SAMEA5189835
SAMEA5189836
SAMEA5189837
SAMEA5189838
SAMEA5189839
SAMEA5189840
SAMEA5189841
SAMEA5189842
SAMEA5189843
SAMEA5189844
SAMEA5189845
SAMEA5189846
SAMEA5189847
SAMEA5189848
SAMEA5189849
SAMEA5189851
SAMEA5189853
SAMEA5189854
SAMEA5189855
SAMEA5189856
SAMEA5189857
SAMEA5189858
SAMEA5189860
SAMEA5189861
SAMEA5189862
SAMEA5189863
SAMEA5189864
SAMEA5189865
SAMEA5189866
SAMEA5189867
SAMEA5189868
SAMEA5189869
SAMEA5189870
SAMEA5189871
SAMEA5189872
SAMEA5189873
SAMEA5189874
SAMEA5189875
SAMEA5189876
SAMEA5189877
SAMEA5189878
SAMEA5189879
SAMEA5189880
SAMEA5189881
SAMEA5189882
SAMEA5189883
SAMEA5189884
SAMEA5189885
SAMEA5189886
SAMEA5189887
SAMEA5189888
SAMEA5189889
SAMEA5189890
SAMEA5189891
SAMEA5189892
SAMEA5189893
SAMEA5189894
SAMEA5189895
SAMEA5189896
SAMEA5189897
SAMEA5189898
SAMEA5189899
SAMEA5189900
SAMEA5189901
SAMEA5189902
SAMEA5189903
SAMEA5189904
SAMEA5189906
SAMEA5189907
SAMEA5189908
SAMEA5189909
SAMEA5189910
SAMEA5189911
SAMEA5189912
SAMEA5189913
SAMEA5189914
SAMEA5189915
SAMEA5189916
SAMEA5189917
SAMEA5189918
SAMEA5189919
SAMEA5189921
SAMEA5189922
SAMEA5189923
SAMEA5189924
SAMEA5189925
SAMEA5189926
SAMEA5189927
SAMEA5189929
SAMEA5189930
SAMEA5189931
SAMEA5189932
SAMEA5189933
SAMEA5189934
SAMEA5189935
SAMEA5189936
SAMEA5189937
SAMEA5189938
SAMEA5189939
SAMEA5189940
SAMEA5189941
SAMEA5189942
SAMEA5189943
SAMEA5189945
SAMEA5189947
SAMEA5189948
SAMEA5189949
SAMEA5189950
SAMEA5189951
SAMEA5189952
SAMEA5189953
SAMEA5189954
SAMEA5189955
SAMEA5189956
SAMEA5189957
SAMEA5189959
SAMEA5189960
SAMEA5189962
SAMEA5189963
SAMEA5189964
SAMEA5189965
SAMEA5189966
SAMEA5189967
SAMEA5189970
SAMEA5189971
SAMEA5189972
SAMEA5189973
SAMEA5189974
SAMEA5189975
SAMEA5189976
SAMEA5189977
SAMEA5189978
SAMEA5189979
SAMEA5189981
SAMEA5189982
SAMEA5189983
SAMEA5189984
SAMEA5189985
SAMEA5189986
SAMEA5189988
SAMEA5189990
SAMEA5189991
SAMEA5189992
SAMEA5189993
SAMEA5189994
SAMEA5189995
SAMEA5189996
SAMEA5189997
SAMEA5189998
SAMEA5189999
SAMEA5190000
SAMEA5190001
SAMEA5190002
SAMEA5190003
SAMEA5190004
SAMEA5190005
SAMEA5190006
SAMEA5190007
SAMEA5190008
SAMEA5190010
SAMEA5190011
SAMEA5190012
SAMEA5190013
SAMEA5190014
SAMEA5190015
SAMEA5190016
SAMEA5190018
SAMEA5190019
SAMEA5190022
SAMEA5190023
SAMEA5190024
SAMEA5190025
SAMEA5190026
SAMEA5190027
SAMEA5190028
SAMEA5190029
SAMEA5190030
SAMEA5190031
SAMEA5190032
SAMEA5190033
SAMEA5190034
SAMEA5190035
SAMEA5190036
SAMEA5190475
SAMEA5190476
SAMEA5190477
SAMEA5190478
SAMEA5190480
SAMEA5190481
SAMEA5190484
SAMEA5190485
SAMEA5190486
SAMEA5190487
SAMEA5190488
SAMEA5190489
SAMEA5190490
SAMEA5190491
SAMEA5190492
SAMEA5190493
SAMEA5190495
SAMEA5190496
SAMEA5190497
SAMEA5190499
SAMEA5190500
SAMEA5190501
SAMEA5190502
SAMEA5190503
SAMEA5190506
SAMEA5190507
SAMEA5190508
SAMEA5190509
SAMEA5190512
SAMEA5190513
SAMEA5190514
SAMEA5190515
SAMEA5190516
SAMEA5190517
SAMEA5190518
SAMEA5225291
SAMEA5225292
SAMEA5225294
SAMEA5225295
SAMEA5225296
SAMEA5225297
SAMEA5225298
SAMEA5225299
SAMEA5225301
SAMEA5225303
SAMEA5225305
SAMEA5225306
SAMEA5225307
SAMEA5225308
SAMEA5228844
SAMEA5228845
SAMEA5228846
SAMEA5228847
SAMEA5228848
SAMEA5228873
SAMEA5228875
SAMEA5228876
SAMEA5228877
SAMEA5228879
SAMEA5228880
SAMEA5228881
SAMEA5228882
SAMEA5228884
SAMEA5228886
SAMEA5228887
SAMEA5228888
SAMEA5228890
SAMEA5228891
SAMEA5228892
SAMEA5228894
SAMEA5228895
SAMEA5228896
SAMEA5228897
SAMEA5228898
SAMEA5228899
SAMEA5228900
SAMEA5228902
SAMEA5228906
SAMEA5228907
SAMEA5228908
SAMEA5228909
SAMEA5228910
SAMEA5228911
SAMEA5228912
SAMEA5228913
SAMEA5228914
SAMEA5228916
SAMEA5228917
SAMEA5228919
SAMEA5228920
SAMEA5228921
SAMEA5228922
SAMEA5228923
SAMEA5228924
SAMEA5228925
SAMEA5228926
SAMEA5228927
SAMEA5228928
SAMEA5228931
SAMEA5228933
SAMEA5228935
SAMEA5228936
SAMEA5228937
SAMEA5228938
SAMEA5228939
SAMEA5228940
SAMEA5228941
SAMEA5228942
SAMEA5228943
SAMEA5228944
SAMEA5228945
SAMEA5228947
SAMEA5228948
SAMEA5228949
SAMEA5228950
SAMEA5228956
SAMEA5228957
SAMEA5228960
SAMEA5245237
SAMEA5245238
SAMEA5280379
SAMEA5282324
SAMEA5282326
SAMEA5282328
SAMEA5282329
SAMEA5282332
SAMEA5282333
SAMEA5282334
SAMEA5282335
SAMEA5282339
SAMEA5282340
SAMEA5282341
SAMEA5282342
SAMEA5282343
SAMEA5282345
SAMEA5282346
SAMEA5282347
SAMEA5282348
SAMEA5282349
SAMEA5282350
SAMEA5282351
SAMEA5282352
SAMEA5282354
SAMEA5282355
SAMEA5282356
SAMEA5282357
SAMEA5282358
SAMEA5282359
SAMEA5282360
SAMEA5282361
SAMEA5282362
SAMEA5282364
SAMEA5282365
SAMEA5282367
SAMEA5282369
SAMEA5282370
SAMEA5282371
SAMEA5282372
SAMEA5282373
SAMEA5282375
SAMEA5282376
SAMEA5282377
SAMEA5282378
SAMEA5282379
SAMEA5282380
SAMEA5282382
SAMEA5282383
SAMEA5282384
SAMEA5282385
SAMEA5282387
SAMEA5282388
SAMEA5282389
SAMEA5282390
SAMEA5282391
SAMEA5282392
SAMEA5282393
SAMEA5282394
SAMEA5282395
SAMEA5282396
SAMEA5282397
SAMEA5282398
SAMEA5282400
SAMEA5282401
SAMEA5282402
SAMEA5282403
SAMEA5282405
SAMEA5282406
SAMEA5282407
SAMEA5282409
SAMEA5282411
SAMEA5282413
SAMEA5282414
SAMEA5282415
SAMEA5282417
SAMEA5282418
SAMEA5282419
SAMEA5282420
SAMEA5282421
SAMEA5282422
SAMEA5282423
SAMEA5282424
SAMEA5282425
SAMEA5282427
SAMEA5282428
SAMEA5282429
SAMEA5282430
SAMEA5282432
SAMEA5282433
SAMEA5282434
SAMEA5282435
SAMEA5282436
SAMEA5282437
SAMEA5282438
SAMEA5282440
SAMEA5282442
SAMEA5282443
SAMEA5282445
SAMEA5282446
SAMEA5282447
SAMEA5282448
SAMEA5282449
SAMEA5282450
SAMEA5282451
SAMEA5282454
SAMEA5282455
SAMEA5282457
SAMEA5282459
SAMEA5282460
SAMEA5282462
SAMEA5282463
SAMEA5282464
SAMEA5282465
SAMEA5282466
SAMEA5282467
SAMEA5282468
SAMEA5282469
SAMEA5282470
SAMEA5282471
SAMEA5282473
SAMEA5282474
SAMEA5282475
SAMEA5282476
SAMEA5282477
SAMEA5282479
SAMEA5282480
SAMEA5282482
SAMEA5282484
SAMEA5282485
SAMEA5282486
SAMEA5282487
SAMEA5282489
SAMEA5282490
SAMEA5282492
SAMEA5282493
SAMEA5282494
SAMEA5282495
SAMEA5282498
SAMEA5282499
SAMEA5282500
SAMEA5282501
SAMEA5282502
SAMEA5282503
SAMEA5282504
SAMEA5282505
SAMEA5282506
SAMEA5282507
SAMEA5282508
SAMEA5282509
SAMEA5282510
SAMEA5282511
SAMEA5282512
SAMEA5282513
SAMEA5282514
SAMEA5282515
SAMEA5282516
SAMEA5282517
SAMEA5282519
SAMEA5282521
SAMEA5282522
SAMEA5282524
SAMEA5282525
SAMEA5282526
SAMEA5282529
SAMEA5282531
SAMEA5282533
SAMEA5282534
SAMEA5282535
SAMEA5282536
SAMEA5282537
SAMEA5282538
SAMEA5282539
SAMEA5282540
SAMEA5282542
SAMEA5282545
SAMEA5282547
SAMEA5282549
SAMEA5282550
SAMEA5282551
SAMEA5282552
SAMEA5329271
SAMEA5329272
SAMEA5329274
SAMEA5329275
SAMEA5329276
SAMEA5329277
SAMEA5329278
SAMEA5329280
SAMEA5329281
SAMEA5329305
SAMEA5329306
SAMEA5329308
SAMEA5329309
SAMEA5329310
SAMEA5329311
SAMEA5330338
SAMEA5330339
SAMEA5330340
SAMEA5330341
SAMEA5330343
SAMEA5330344
SAMEA5330345
SAMEA5330346
SAMEA5330349
SAMEA5330350
SAMEA5330351
SAMEA5330353
SAMEA5330354
SAMEA5330355
SAMEA5330356
SAMEA5330357
SAMEA5330358
SAMEA5330359
SAMEA5330360
SAMEA5330363
SAMEA5330364
SAMEA5330365
SAMEA5330366
SAMEA5330367
SAMEA5330368
SAMEA5330369
SAMEA5330370
SAMEA5330371
SAMEA5330372
SAMEA5330373
SAMEA5330374
SAMEA5330375
SAMEA5330376
SAMEA5330377
SAMEA5330378
SAMEA5330379
SAMEA5330380
SAMEA5330381
SAMEA5330382
SAMEA5330383
SAMEA5330384
SAMEA5330385
SAMEA5330386
SAMEA5330387
SAMEA5330388
SAMEA5330389
SAMEA5330390
SAMEA5330391
SAMEA5330392
SAMEA5330393
SAMEA5330394
SAMEA5330396
SAMEA5330397
SAMEA5330398
SAMEA5330399
SAMEA5330400
SAMEA5330401
SAMEA5330402
SAMEA5330403
SAMEA5330404
SAMEA5330405
SAMEA5330406
SAMEA5330407
SAMEA5330408
SAMEA5330409
SAMEA5330411
SAMEA5330412
SAMEA5330413
SAMEA5330414
SAMEA5330415
SAMEA5330416
SAMEA5330417
SAMEA5330418
SAMEA5330419
SAMEA5330420
SAMEA5330421
SAMEA5330424
SAMEA5330425
SAMEA5366575
SAMEA5366576
SAMEA5366577
SAMEA5366578
SAMEA5366579
SAMEA5366580
SAMEA5366581
SAMEA5366582
SAMEA5366583
SAMEA5366584
SAMEA5366585
SAMEA5366586
SAMEA5366587
SAMEA5366588
SAMEA5366589
SAMEA5366590
SAMEA5366591
SAMEA5366592
SAMEA5366593
SAMEA5366594
SAMEA5366595
SAMEA5366596
SAMEA5366597
SAMEA5366598
SAMEA5366599
SAMEA5366600
SAMEA5366601
SAMEA5366602
SAMEA5366604
SAMEA5366605
SAMEA5366606
SAMEA5366607
SAMEA5366608
SAMEA5366609
SAMEA5366610
SAMEA5366611
SAMEA5366612
SAMEA5366613
SAMEA5366614
SAMEA5366615
SAMEA5366616
SAMEA5366617
SAMEA5366618
SAMEA5366619
SAMEA5366620
SAMEA5366621
SAMEA5366622
SAMEA5366624
SAMEA5366625
SAMEA5366626
SAMEA5366627
SAMEA5366628
SAMEA5366629
SAMEA5366630
SAMEA5366631
SAMEA5366633
SAMEA5366634
SAMEA5366635
SAMEA5366636
SAMEA5366638
SAMEA5366639
SAMEA5366640
SAMEA5366641
SAMEA5366642
SAMEA5366643
SAMEA5366644
SAMEA5366645
SAMEA5366646
SAMEA5366647
SAMEA5366648
SAMEA5366649
SAMEA5366650
SAMEA5366651
SAMEA5366652
SAMEA5366653
SAMEA5366654
SAMEA5366655
SAMEA5366656
SAMEA5366657
SAMEA5366658
SAMEA5366659
SAMEA5366660
SAMEA5366661
SAMEA5383013
SAMEA5383014
SAMEA5542018
SAMEA5542019
SAMEA5542020
SAMEA5542021
SAMEA5542022
SAMEA5542023
SAMEA5542025
SAMEA5542026
SAMEA5542027
SAMEA5542028
SAMEA5542029
SAMEA5542030
SAMEA5542031
SAMEA5542032
SAMEA5542033
SAMEA5542034
SAMEA5542035
SAMEA5542037
SAMEA5542038
SAMEA5542041
SAMEA5542042
SAMEA5542043
SAMEA5542044
SAMEA5542045
SAMEA5542046
SAMEA5542047
SAMEA5542048
SAMEA5542049
SAMEA5542050
SAMEA5542051
SAMEA5542052
SAMEA5542053
SAMEA5542054
SAMEA5542055
SAMEA5542056
SAMEA5542057
SAMEA5542058
SAMEA5542059
SAMEA5542060
SAMEA5542061
SAMEA5542062
SAMEA5542063
SAMEA5542064
SAMEA5542065
SAMEA5542066
SAMEA5542067
SAMEA5542068
SAMEA5542069
SAMEA5542070
SAMEA5542071
SAMEA5542073
SAMEA5542074
SAMEA5542075
SAMEA5542077
SAMEA5542078
SAMEA5542079
SAMEA5542080
SAMEA5542081
SAMEA5542083
SAMEA5542084
SAMEA5542085
SAMEA5542086
SAMEA5542087
SAMEA5542088
SAMEA5542089
SAMEA5542090
SAMEA5542091
SAMEA5542092
SAMEA5542093
SAMEA5542094
SAMEA5542095
SAMEA5542096
SAMEA5542097
SAMEA5542098
SAMEA5542099
SAMEA5542101
SAMEA5542102
SAMEA5542103
SAMEA5542105
SAMEA5542106
SAMEA5542107
SAMEA5542108
SAMEA5542109
SAMEA5542110
SAMEA5542111
SAMEA5542112
SAMEA5542113
SAMEA5542114
SAMEA5542115
SAMEA5542116
SAMEA5542118
SAMEA5542119
SAMEA5542120
SAMEA5542121
SAMEA5542122
SAMEA5542123
SAMEA5542124
SAMEA5542125
SAMEA5542126
SAMEA5542127
SAMEA5542128
SAMEA5542129
SAMEA5542130
SAMEA5542131
SAMEA5542132
SAMEA5542133
SAMEA5542134
SAMEA5542135
SAMEA5542136
SAMEA5542137
SAMEA5542138
SAMEA5542139
SAMEA5542140
SAMEA5542141
SAMEA5542142
SAMEA5542143
SAMEA5542144
SAMEA5542146
SAMEA5542147
SAMEA5542148
SAMEA5542149
SAMEA5542150
SAMEA5542151
SAMEA5542152
SAMEA5542153
SAMEA5542154
SAMEA5542157
SAMEA5542158
SAMEA5542159
SAMEA5542160
SAMEA5542162
SAMEA5542163
SAMEA5542164
SAMEA5542165
SAMEA5542166
SAMEA5542167
SAMEA5542169
SAMEA5542170
SAMEA5542171
SAMEA5542172
SAMEA5542173
SAMEA5542174
SAMEA5542175
SAMEA5542176
SAMEA5542177
SAMEA5542178
SAMEA5542179
SAMEA5542180
SAMEA5542181
SAMEA5542182
SAMEA5542183
SAMEA5542184
SAMEA5542185
SAMEA5542186
SAMEA5542187
SAMEA5542188
SAMEA5542189
SAMEA5542190
SAMEA5542191
SAMEA5542192
SAMEA5542194
SAMEA5542195
SAMEA5542196
SAMEA5542197
SAMEA5542198
SAMEA5543950
SAMEA5543951
SAMEA5543952
SAMEA5543953
SAMEA5543954
SAMEA5543955
SAMEA5543956
SAMEA5543958
SAMEA5543959
SAMEA5543960
SAMEA5543961
SAMEA5543963
SAMEA5543964
SAMEA5543967
SAMEA5543968
SAMEA5543972
SAMEA5543973
SAMEA5543975
SAMEA5543976
SAMEA5543978
SAMEA5543979
SAMEA5543980
SAMEA5543982
SAMEA5543985
SAMEA5543986
SAMEA5543987
SAMEA5543988
SAMEA5562521
SAMEA5562524
SAMEA5562526
SAMEA5562527
SAMEA5569503
SAMEA5569504
SAMEA5569505
SAMEA5569506
SAMEA5569507
SAMEA5569508
SAMEA5569509
SAMEA5569510
SAMEA5569511
SAMEA5569512
SAMEA5569514
SAMEA5569515
SAMEA5569517
SAMEA5569518
SAMEA5569519
SAMEA5569520
SAMEA5569521
SAMEA5569522
SAMEA5569523
SAMEA5569524
SAMEA5569525
SAMEA5569526
SAMEA5569529
SAMEA5569530
SAMEA5569531
SAMEA5569532
SAMEA5569534
SAMEA5569535
SAMEA5569537
SAMEA5569538
SAMEA5569539
SAMEA5569540
SAMEA5569541
SAMEA5569543
SAMEA5569544
SAMEA5569547
SAMEA5569548
SAMEA5569549
SAMEA5569551
SAMEA5569552
SAMEA5569553
SAMEA5569554
SAMEA5569556
SAMEA5569558
SAMEA5569559
SAMEA5569560
SAMEA5569561
SAMEA5569562
SAMEA5569563
SAMEA5569564
SAMEA5569565
SAMEA5569567
SAMEA5569568
SAMEA5569569
SAMEA5569571
SAMEA5569572
SAMEA5569573
SAMEA5569574
SAMEA5569575
SAMEA5569576
SAMEA5569577
SAMEA5569578
SAMEA5569579
SAMEA5569581
SAMEA5569582
SAMEA5569583
SAMEA5569584
SAMEA5569585
SAMEA5569586
SAMEA5569587
SAMEA5569588
SAMEA5569589
SAMEA5569590
SAMEA5569591
SAMEA5569592
SAMEA5569593
SAMEA5569595
SAMEA5569597
SAMEA5569598
SAMEA5569600
SAMEA5569601
SAMEA5569602
SAMEA5569603
SAMEA5569604
SAMEA5569605
SAMEA5569606
SAMEA5569609
SAMEA5569610
SAMEA5569611
SAMEA5569612
SAMEA5569613
SAMEA5569614
SAMEA5569615
SAMEA5569617
SAMEA5569618
SAMEA5569619
SAMEA5569620
SAMEA5569622
SAMEA5569623
SAMEA5569624
SAMEA5569625
SAMEA5569628
SAMEA5569629
SAMEA5569630
SAMEA5569631
SAMEA5569633
SAMEA5569635
SAMEA5569636
SAMEA5569638
SAMEA5569639
SAMEA5569640
SAMEA5569641
SAMEA5569642
SAMEA5569643
SAMEA5569644
SAMEA5569645
SAMEA5569646
SAMEA5569647
SAMEA5569648
SAMEA5569649
SAMEA5569650
SAMEA5569651
SAMEA5569652
SAMEA5569654
SAMEA5569655
SAMEA5569656
SAMEA5569657
SAMEA5569658
SAMEA5569659
SAMEA5569660
SAMEA5569661
SAMEA5569662
SAMEA5569663
SAMEA5569664
SAMEA5569665
SAMEA5569666
SAMEA5569667
SAMEA5569668
SAMEA5569669
SAMEA5569670
SAMEA5569671
SAMEA5569672
SAMEA5569673
SAMEA5569674
SAMEA5569675
SAMEA5569676
SAMEA5569677
SAMEA5569678
SAMEA5569679
SAMEA5569680
SAMEA5569681
SAMEA5569682
SAMEA5569683
SAMEA5569684
SAMEA5569685
SAMEA5569686
SAMEA5569687
SAMEA5569688
SAMEA5569689
SAMEA5569690
SAMEA5569691
SAMEA5569694
SAMEA5569695
SAMEA5569696
SAMEA5569697
SAMEA5569699
SAMEA5569700
SAMEA5569701
SAMEA5569702
SAMEA5569703
SAMEA5569705
SAMEA5569707
SAMEA5569708
SAMEA5569710
SAMEA5569711
SAMEA5569712
SAMEA5569714
SAMEA5569716
SAMEA5569717
SAMEA5569719
SAMEA5569720
SAMEA5569721
SAMEA5569722
SAMEA5569723
SAMEA5569724
SAMEA5569725
SAMEA5569726
SAMEA5569727
SAMEA5569728
SAMEA5569729
SAMEA5569730
SAMEA5569732
SAMEA5569733
SAMEA5569734
SAMEA5569735
SAMEA5569736
SAMEA5569737
SAMEA5569738
SAMEA5569739
SAMEA5569740
SAMEA5569741
SAMEA5569743
SAMEA5569744
SAMEA5569745
SAMEA5569747
SAMEA5569748
SAMEA5569749
SAMEA5569750
SAMEA5569751
SAMEA5569752
SAMEA5569755
SAMEA5569757
SAMEA5569758
SAMEA5569762
SAMEA5569763
SAMEA5569764
SAMEA5569765
SAMEA5569766
SAMEA5569767
SAMEA5569769
SAMEA5569770
SAMEA5569771
SAMEA5569773
SAMEA5569775
SAMEA5569777
SAMEA5569778
SAMEA5569780
SAMEA5569781
SAMEA5569782
SAMEA5569783
SAMEA5569784
SAMEA5569785
SAMEA5569786
SAMEA5569787
SAMEA5569788
SAMEA5569792
SAMEA5569793
SAMEA5569795
SAMEA5569796
SAMEA5569797
SAMEA5569798
SAMEA5569799
SAMEA5569800
SAMEA5569802
SAMEA5569803
SAMEA5569804
SAMEA5569805
SAMEA5569806
SAMEA5569807
SAMEA5569810
SAMEA5569811
SAMEA5569812
SAMEA5569815
SAMEA5569817
SAMEA5569819
SAMEA5569820
SAMEA5569821
SAMEA5569822
SAMEA5569824
SAMEA5569825
SAMEA5569826
SAMEA5569827
SAMEA5569829
SAMEA5569830
SAMEA5569835
SAMEA5569837
SAMEA5569838
SAMEA5569839
SAMEA5569840
SAMEA5569841
SAMEA5569842
SAMEA5569843
SAMEA5569845
SAMEA5569847
SAMEA5569848
SAMEA5569849
SAMEA5569850
SAMEA5569852
SAMEA5569853
SAMEA5569855
SAMEA5569857
SAMEA5569858
SAMEA5569859
SAMEA5569860
SAMEA5569862
SAMEA5569863
SAMEA5569864
SAMEA5569866
SAMEA5569867
SAMEA5569868
SAMEA5569869
SAMEA5569870
SAMEA5569871
SAMEA5569872
SAMEA5569873
SAMEA5569874
SAMEA5569875
SAMEA5569877
SAMEA5569878
SAMEA5569879
SAMEA5569881
SAMEA5569882
SAMEA5569883
SAMEA5569885
SAMEA5569886
SAMEA5569888
SAMEA5569889
SAMEA5569891
SAMEA5569893
SAMEA5569894
SAMEA5569897
SAMEA5569898
SAMEA5569899
SAMEA5569901
SAMEA5569902
SAMEA5569903
SAMEA5569904
SAMEA5569905
SAMEA5569908
SAMEA5569909
SAMEA5569910
SAMEA5569912
SAMEA5569913
SAMEA5569914
SAMEA5569915
SAMEA5569916
SAMEA5569917
SAMEA5569919
SAMEA5569920
SAMEA5569921
SAMEA5569922
SAMEA5569924
SAMEA5569925
SAMEA5569926
SAMEA5569927
SAMEA5569928
SAMEA5569929
SAMEA5569930
SAMEA5569932
SAMEA5569933
SAMEA5569934
SAMEA5569935
SAMEA5569936
SAMEA5569937
SAMEA5569938
SAMEA5569940
SAMEA5569941
SAMEA5569942
SAMEA5569944
SAMEA5569945
SAMEA5569946
SAMEA5569947
SAMEA5569948
SAMEA5569950
SAMEA5569951
SAMEA5569952
SAMEA5569953
SAMEA5569954
SAMEA5569955
SAMEA5569956
SAMEA5569957
SAMEA5569958
SAMEA5569960
SAMEA5569961
SAMEA5569962
SAMEA5569963
SAMEA5569964
SAMEA5569965
SAMEA5569966
SAMEA5569967
SAMEA5569968
SAMEA5569969
SAMEA5569970
SAMEA5569971
SAMEA5569972
SAMEA5569973
SAMEA5569974
SAMEA5569975
SAMEA5569976
SAMEA5569977
SAMEA5569978
SAMEA5569979
SAMEA5569980
SAMEA5569981
SAMEA5569982
SAMEA5569983
SAMEA5569984
SAMEA5569985
SAMEA5569986
SAMEA5569987
SAMEA5569989
SAMEA5569990
SAMEA5569993
SAMEA5569994
SAMEA5569995
SAMEA5569996
SAMEA5569998
SAMEA5569999
SAMEA5570000
SAMEA5570001
SAMEA5570002
SAMEA5570003
SAMEA5570005
SAMEA5570006
SAMEA5570007
SAMEA5570009
SAMEA5570010
SAMEA5570011
SAMEA5570012
SAMEA5570013
SAMEA5570014
SAMEA5570015
SAMEA5570016
SAMEA5570018
SAMEA5570019
SAMEA5570020
SAMEA5570022
SAMEA5570023
SAMEA5570024
SAMEA5570025
SAMEA5570026
SAMEA5570027
SAMEA5570028
SAMEA5570029
SAMEA5570031
SAMEA5570032
SAMEA5570033
SAMEA5570034
SAMEA5570035
SAMEA5570036
SAMEA5570037
SAMEA5570038
SAMEA5570039
SAMEA5570040
SAMEA5570041
SAMEA5570043
SAMEA5570044
SAMEA5570045
SAMEA5570046
SAMEA5570049
SAMEA5570050
SAMEA5570051
SAMEA5570052
SAMEA5570053
SAMEA5570054
SAMEA5570055
SAMEA5570056
SAMEA5570057
SAMEA5570058
SAMEA5570059
SAMEA5570060
SAMEA5570061
SAMEA5570062
SAMEA5570063
SAMEA5570064
SAMEA5570065
SAMEA5570066
SAMEA5570067
SAMEA5570068
SAMEA5570069
SAMEA5570070
SAMEA5570071
SAMEA5570072
SAMEA5570073
SAMEA5570074
SAMEA5570075
SAMEA5570076
SAMEA5570077
SAMEA5584315
SAMEA5606683
SAMEA5606684
SAMEA5606685
SAMEA5606686
SAMEA5606687
SAMEA5606688
SAMEA5606689
SAMEA5606690
SAMEA5606691
SAMEA5606692
SAMEA5606693
SAMEA5606694
SAMEA5606695
SAMEA5606696
SAMEA5606697
SAMEA5606698
SAMEA5606699
SAMEA5606700
SAMEA5606701
SAMEA5606702
SAMEA5606703
SAMEA5607298
SAMEA5607300
SAMEA5607301
SAMEA5607302
SAMEA5607304
SAMEA5607305
SAMEA5607306
SAMEA5607307
SAMEA5607308
SAMEA5607309
SAMEA5607310
SAMEA5607312
SAMEA5607314
SAMEA5607315
SAMEA5607316
SAMEA5607317
SAMEA5607318
SAMEA5607319
SAMEA5607320
SAMEA5607321
SAMEA5607323
SAMEA5607324
SAMEA5607327
SAMEA5607328
SAMEA5607329
SAMEA5607330
SAMEA5607332
SAMEA5607333
SAMEA5607334
SAMEA5607335
SAMEA5607336
SAMEA5607337
SAMEA5607341
SAMEA5607346
SAMEA5607347
SAMEA5626244
SAMEA5626245
SAMEA5626246
SAMEA5626247
SAMEA5626248
SAMEA5626249
SAMEA5626250
SAMEA5626251
SAMEA5626252
SAMEA5626254
SAMEA5626255
SAMEA5626256
SAMEA5626257
SAMEA5626258
SAMEA5626259
SAMEA5626260
SAMEA5626261
SAMEA5626262
SAMEA5626263
SAMEA5626264
SAMEA5626265
SAMEA5626266
SAMEA5626267
SAMEA5626268
SAMEA5626269
SAMEA5626270
SAMEA5626271
SAMEA5626272
SAMEA5626273
SAMEA5626275
SAMEA5626276
SAMEA5626277
SAMEA5626278
SAMEA5626279
SAMEA5626281
SAMEA5626283
SAMEA5626285
SAMEA5626286
SAMEA5626287
SAMEA5626288
SAMEA5626289
SAMEA5626290
SAMEA5626291
SAMEA5626294
SAMEA5626296
SAMEA5626297
SAMEA5626298
SAMEA5626299
SAMEA5626302
SAMEA5626303
SAMEA5626304
SAMEA5626305
SAMEA5626306
SAMEA5626307
SAMEA5626308
SAMEA5626310
SAMEA5626313
SAMEA5626315
SAMEA5626316
SAMEA5626317
SAMEA5626318
SAMEA5626319
SAMEA5626320
SAMEA5626321
SAMEA5626322
SAMEA5626323
SAMEA5626324
SAMEA5662651
SAMEA5662652
SAMEA5662654
SAMEA5662655
SAMEA5662656
SAMEA5662657
SAMEA5662658
SAMEA5662659
SAMEA5662661
SAMEA5662663
SAMEA5662664
SAMEA5662665
SAMEA5662666
SAMEA5662667
SAMEA5662669
SAMEA5662670
SAMEA5662671
SAMEA5662672
SAMEA5662673
SAMEA5662674
SAMEA5662676
SAMEA5662677
SAMEA5662678
SAMEA5662679
SAMEA5662680
SAMEA5662681
SAMEA5662682
SAMEA5662684
SAMEA5662685
SAMEA5662686
SAMEA5662687
SAMEA5662688
SAMEA5662689
SAMEA5662690
SAMEA5662691
SAMEA5662693
SAMEA5662694
SAMEA5662696
SAMEA5662697
SAMEA5662698
SAMEA5662699
SAMEA5662700
SAMEA5800031
SAMEA5800032
SAMEA5800033
SAMEA5800034
SAMEA5800035
SAMEA5800036
SAMEA5800037
SAMEA5800038
SAMEA5800039
SAMEA5800040
SAMEA5800041
SAMEA5800042
SAMEA5800043
SAMEA5800044
SAMEA5800045
SAMEA5800046
SAMEA5803801
SAMEA5854634
SAMEA5854635
SAMEA5854636
SAMEA5854637
SAMEA5854638
SAMEA5854639
SAMEA5854640
SAMEA5854641
SAMEA5854642
SAMEA5854643
SAMEA5854644
SAMEA5854645
SAMEA5854646
SAMEA5854647
SAMEA5854648
SAMEA5854649
SAMEA5854650
SAMEA5854651
SAMEA5854652
SAMEA5854653
SAMEA5854654
SAMEA5854655
SAMEA5854656
SAMEA5854657
SAMEA5854658
SAMEA5854659
SAMEA5854660
SAMEA5854661
SAMEA5854662
SAMEA5854663
SAMEA5854664
SAMEA5854665
SAMEA5854666
SAMEA5854667
SAMEA5854668
SAMEA5854669
SAMEA5854670
SAMEA5854671
SAMEA5854672
SAMEA5854673
SAMEA5854674
SAMEA5854675
SAMEA5854676
SAMEA5854677
SAMEA5854678
SAMEA5854679
SAMEA5854680
SAMEA5854681
SAMEA5854682
SAMEA5854683
SAMEA5854684
SAMEA5854685
SAMEA5854686
SAMEA5854687
SAMEA5854688
SAMEA5854689
SAMEA5854690
SAMEA5854691
SAMEA5854692
SAMEA5854693
SAMEA5854694
SAMEA5854695
SAMEA5854696
SAMEA5854697
SAMEA5854698
SAMEA5854699
SAMEA5854700
SAMEA5854701
SAMEA5854702
SAMEA5854703
SAMEA5854704
SAMEA5854705
SAMEA5854706
SAMEA5854707
SAMEA5854708
SAMEA5854709
SAMEA5854710
SAMEA5854711
SAMEA5854712
SAMEA5854713
SAMEA5854714
SAMEA5854715
SAMEA5854716
SAMEA5854717
SAMEA5854718
SAMEA5854719
SAMEA5854720
SAMEA5854721
SAMEA5854722
SAMEA5854723
SAMEA5854724
SAMEA5854725
SAMEA5854726
SAMEA5854727
SAMEA5854728
SAMEA5854729
SAMEA5854730
SAMEA5854731
SAMEA5854732
SAMEA5854733
SAMEA5854734
SAMEA5854735
SAMEA5854736
SAMEA5854737
SAMEA5854738
SAMEA5854739
SAMEA5854740
SAMEA5854741
SAMEA5854742
SAMEA5854743
SAMEA5854744
SAMEA5854745
SAMEA5854746
SAMEA5854747
SAMEA5854748
SAMEA5854749
SAMEA5854750
SAMEA5854751
SAMEA5854752
SAMEA5854753
SAMEA5854754
SAMEA5854755
SAMEA5854756
SAMEA5854757
SAMEA5854758
SAMEA5854759
SAMEA5854760
SAMEA5854761
SAMEA5854762
SAMEA5854763
SAMEA5854764
SAMEA5854765
SAMEA5854766
SAMEA5854767
SAMEA5854768
SAMEA5854769
SAMEA5854770
SAMEA5854771
SAMEA5854772
SAMEA5854773
SAMEA5854774
SAMEA5854775
SAMEA5854776
SAMEA5854777
SAMEA5854778
SAMEA5854779
SAMEA5854780
SAMEA5854781
SAMEA5854782
SAMEA5854783
SAMEA5854784
SAMEA5854785
SAMEA5854786
SAMEA5854787
SAMEA5854788
SAMEA5854789
SAMEA5854790
SAMEA5854791
SAMEA5854792
SAMEA5854793
SAMEA5854794
SAMEA5854795
SAMEA5854796
SAMEA5854797
SAMEA5854798
SAMEA5875788
SAMEA5875789
SAMEA5875790
SAMEA5875791
SAMEA5875792
SAMEA5875793
SAMEA5875794
SAMEA5875795
SAMEA5875796
SAMEA5875797
SAMEA5875798
SAMEA5875799
SAMEA5875800
SAMEA5875801
SAMEA5875802
SAMEA5875804
SAMEA5875806
SAMEA5875807
SAMEA5875808
SAMEA5875809
SAMEA5875810
SAMEA5875811
SAMEA5875812
SAMEA5875813
SAMEA5875814
SAMEA5875815
SAMEA5875816
SAMEA5875817
SAMEA5875818
SAMEA5875819
SAMEA5875820
SAMEA5875821
SAMEA5875822
SAMEA5875823
SAMEA5875824
SAMEA5875825
SAMEA5875829
SAMEA5875830
SAMEA5875831
SAMEA5875833
SAMEA5875837
SAMEA5875839
SAMEA5875840
SAMEA5875848
SAMEA5875851
SAMEA5875853
SAMEA5875859
SAMEA5875862
SAMEA5875863
SAMEA5875868
SAMEA5875885
SAMEA5875886
SAMEA5875887
SAMEA5875888
SAMEA5875889
SAMEA5875891
SAMEA5875894
SAMEA5875895
SAMEA5875898
SAMEA5875899
SAMEA5875900
SAMEA5875901
SAMEA5875903
SAMEA5875906
SAMEA5875911
SAMEA5875914
SAMEA5875915
SAMEA5875917
SAMEA5875921
SAMEA5875923
SAMEA5875924
SAMEA5875926
SAMEA5875927
SAMEA5875928
SAMEA5875929
SAMEA5875930
SAMEA5875931
SAMEA5875933
SAMEA5875934
SAMEA5875935
SAMEA5875936
SAMEA5875938
SAMEA5875939
SAMEA5875940
SAMEA5875943
SAMEA5875944
SAMEA5875945
SAMEA5875946
SAMEA5875947
SAMEA5875950
SAMEA5875951
SAMEA5938965
SAMEA5938966
SAMEA5938967
SAMEA5938968
SAMEA5938970
SAMEA5938972
SAMEA5938974
SAMEA5938975
SAMEA5938977
SAMEA5938978
SAMEA5938979
SAMEA5938980
SAMEA5938981
SAMEA5938982
SAMEA5938983
SAMEA5938984
SAMEA5938985
SAMEA5938988
SAMEA5974820
SAMEA5974821
SAMEA5974822
SAMEA5974823
SAMEA5974824
SAMEA5974825
SAMEA5974826
SAMEA5974827
SAMEA5974828
SAMEA5974829
SAMEA5974830
SAMEA5974831
SAMEA5974832
SAMEA5974833
SAMEA5974834
SAMEA5974835
SAMEA5974836
SAMEA5974837
SAMEA5974838
SAMEA5974839
SAMEA5974840
SAMEA5974841
SAMEA5974842
SAMEA5974843
SAMEA5974844
SAMEA5974845
SAMEA5974846
SAMEA5974847
SAMEA5974848
SAMEA5974849
SAMEA5974850
SAMEA5974851
SAMEA5974852
SAMEA5974853
SAMEA5974854
SAMEA5974855
SAMEA5974856
SAMEA5974857
SAMEA5974858
SAMEA5974859
SAMEA5974860
SAMEA5974861
SAMEA5974862
SAMEA5974863
SAMEA5974864
SAMEA5974865
SAMEA5974866
SAMEA5974867
SAMEA5974868
SAMEA5974869
SAMEA5974870
SAMEA5974871
SAMEA5974872
SAMEA5974873
SAMEA5974874
SAMEA5974875
SAMEA5974876
SAMEA5974877
SAMEA5974878
SAMEA5974879
SAMEA5974880
SAMEA5974881
SAMEA5974882
SAMEA5974883
SAMEA5974884
SAMEA5974885
SAMEA5974886
SAMEA5974887
SAMEA5974888
SAMEA5974889
SAMEA5974890
SAMEA5974891
SAMEA5974892
SAMEA5974893
SAMEA5974894
SAMEA5974895
SAMEA5974897
SAMEA5974898
SAMEA5974899
SAMEA5974900
SAMEA5974901
SAMEA5974902
SAMEA5974903
SAMEA5974904
SAMEA5974905
SAMEA5974906
SAMEA5974907
SAMEA5974908
SAMEA5974909
SAMEA5974910
SAMEA5974911
SAMEA5974912
SAMEA5974913
SAMEA5974914
SAMEA5974915
SAMEA5974916
SAMEA5974917
SAMEA5974919
SAMEA5974920
SAMEA5974921
SAMEA5974922
SAMEA5974923
SAMEA5974924
SAMEA5974925
SAMEA5974926
SAMEA5974927
SAMEA5974928
SAMEA5974929
SAMEA5974930
SAMEA5974931
SAMEA5974932
SAMEA5974933
SAMEA5974934
SAMEA5974935
SAMEA5974936
SAMEA5974937
SAMEA5974938
SAMEA5974939
SAMEA5974940
SAMEA5974941
SAMEA5974942
SAMEA5974943
SAMEA5974944
SAMEA5974945
SAMEA5974946
SAMEA5974947
SAMEA5974948
SAMEA5974949
SAMEA5974950
SAMEA5974951
SAMEA5974952
SAMEA5974953
SAMEA5974954
SAMEA5974955
SAMEA5974956
SAMEA5974957
SAMEA5974958
SAMEA5974959
SAMEA5974960
SAMEA5974961
SAMEA5974962
SAMEA5974963
SAMEA5974964
SAMEA5974965
SAMEA5974966
SAMEA5974967
SAMEA5974968
SAMEA5974969
SAMEA5974970
SAMEA5974971
SAMEA5974972
SAMEA5974973
SAMEA5974974
SAMEA5974975
SAMEA5974976
SAMEA5974977
SAMEA5974978
SAMEA5974979
SAMEA5974980
SAMEA5974981
SAMEA5974982
SAMEA5974983
SAMEA5974984
SAMEA5974985
SAMEA5974986
SAMEA5974987
SAMEA5974988
SAMEA5974989
SAMEA5974991
SAMEA5974992
SAMEA5974993
SAMEA5974994
SAMEA5974995
SAMEA5974996
SAMEA5974997
SAMEA5974999
SAMEA5975000
SAMEA5975002
SAMEA5975003
SAMEA5975004
SAMEA5975005
SAMEA5975006
SAMEA5975007
SAMEA5975008
SAMEA5975009
SAMEA5975010
SAMEA5975012
SAMEA5975013
SAMEA5975014
SAMEA5975015
SAMEA5975016
SAMEA5975017
SAMEA5975018
SAMEA5975019
SAMEA5975020
SAMEA5975021
SAMEA5975022
SAMEA5975023
SAMEA5975024
SAMEA5975025
SAMEA5975026
SAMEA5975027
SAMEA5975028
SAMEA5975029
SAMEA5975030
SAMEA5975031
SAMEA5975032
SAMEA5975033
SAMEA5975034
SAMEA5975035
SAMEA5975036
SAMEA5975037
SAMEA5975038
SAMEA5975039
SAMEA5975040
SAMEA5975041
SAMEA5975042
SAMEA5975043
SAMEA5975044
SAMEA5975045
SAMEA5975046
SAMEA5975047
SAMEA5975048
SAMEA5975049
SAMEA5975050
SAMEA5975052
SAMEA5975053
SAMEA5975054
SAMEA5975055
SAMEA5975056
SAMEA5975057
SAMEA5975058
SAMEA5975059
SAMEA5975060
SAMEA5975061
SAMEA5975062
SAMEA5975064
SAMEA5975065
SAMEA5975066
SAMEA5975067
SAMEA5975068
SAMEA5975069
SAMEA5975070
SAMEA5975071
SAMEA5975072
SAMEA5975073
SAMEA5975074
SAMEA5975075
SAMEA5975076
SAMEA5975077
SAMEA5975078
SAMEA5975079
SAMEA5975080
SAMEA5975081
SAMEA5975082
SAMEA5975083
SAMEA5975084
SAMEA5975085
SAMEA5975086
SAMEA5975087
SAMEA5975088
SAMEA5975089
SAMEA5975090
SAMEA5975091
SAMEA5975092
SAMEA5975093
SAMEA5975094
SAMEA5975095
SAMEA5975096
SAMEA5975097
SAMEA5975098
SAMEA5975099
SAMEA5975100
SAMEA5975101
SAMEA5975102
SAMEA5975103
SAMEA5975104
SAMEA5975105
SAMEA5975106
SAMEA5975107
SAMEA5975108
SAMEA5975109
SAMEA5975110
SAMEA5975111
SAMEA5975112
SAMEA5975113
SAMEA5975114
SAMEA5975115
SAMEA5975116
SAMEA5975117
SAMEA5975118
SAMEA5975119
SAMEA5975120
SAMEA5975121
SAMEA5975122
SAMEA5975123
SAMEA5975124
SAMEA5975125
SAMEA5975126
SAMEA5975127
SAMEA5975128
SAMEA5975129
SAMEA5975130
SAMEA5975131
SAMEA5975132
SAMEA5975133
SAMEA5975134
SAMEA5975135
SAMEA5975136
SAMEA5975137
SAMEA5975138
SAMEA5975139
SAMEA5975140
SAMEA5975141
SAMEA5975142
SAMEA5975143
SAMEA5975144
SAMEA5975145
SAMEA5975146
SAMEA5975147
SAMEA5975148
SAMEA5975149
SAMEA5975150
SAMEA5975151
SAMEA5975152
SAMEA5975153
SAMEA5975154
SAMEA5975155
SAMEA5975156
SAMEA5975157
SAMEA5975158
SAMEA5975159
SAMEA5975160
SAMEA5975161
SAMEA5975162
SAMEA5975163
SAMEA5975164
SAMEA5975165
SAMEA5975166
SAMEA5975167
SAMEA5975168
SAMEA5975169
SAMEA5975170
SAMEA5975171
SAMEA5975172
SAMEA5975173
SAMEA5975174
SAMEA5975175
SAMEA5975176
SAMEA5975177
SAMEA5975178
SAMEA5975179
SAMEA5975180
SAMEA5975181
SAMEA5975182
SAMEA5975183
SAMEA5975184
SAMEA5975185
SAMEA5975186
SAMEA5975187
SAMEA5975188
SAMEA5975189
SAMEA5975190
SAMEA5975191
SAMEA5975192
SAMEA5975193
SAMEA5975194
SAMEA5975195
SAMEA5975196
SAMEA5975197
SAMEA5975198
SAMEA5975199
SAMEA5975200
SAMEA5975201
SAMEA5975202
SAMEA5975203
SAMEA5975204
SAMEA5975205
SAMEA5975206
SAMEA5975207
SAMEA5975208
SAMEA5975209
SAMEA5975210
SAMEA5975211
SAMEA5975212
SAMEA5975213
SAMEA5975214
SAMEA5975215
SAMEA5975216
SAMEA5975217
SAMEA5975218
SAMEA5975219
SAMEA5975220
SAMEA5975221
SAMEA5975222
SAMEA5975223
SAMEA5975224
SAMEA5975225
SAMEA5975226
SAMEA5975227
SAMEA5975228
SAMEA5975229
SAMEA5975230
SAMEA5975231
SAMEA5975232
SAMEA5975233
SAMEA5975234
SAMEA5975235
SAMEA5975236
SAMEA5975237
SAMEA5975238
SAMEA5975239
SAMEA5975240
SAMEA5975241
SAMEA5975242
SAMEA5975243
SAMEA5975244
SAMEA5975245
SAMEA5975246
SAMEA5975248
SAMEA5975249
SAMEA5975250
SAMEA5975251
SAMEA5975252
SAMEA5975253
SAMEA5975254
SAMEA5975255
SAMEA5975256
SAMEA5975257
SAMEA5975258
SAMEA5975259
SAMEA5975260
SAMEA5975261
SAMEA5975262
SAMEA5975263
SAMEA5975264
SAMEA5975265
SAMEA5975266
SAMEA5975267
SAMEA5975268
SAMEA5975269
SAMEA5975270
SAMEA5975271
SAMEA5975272
SAMEA5975273
SAMEA5975274
SAMEA5975275
SAMEA5975276
SAMEA5975277
SAMEA5975278
SAMEA5975279
SAMEA5975280
SAMEA5975281
SAMEA5975282
SAMEA5975283
SAMEA5975284
SAMEA5975285
SAMEA5975286
SAMEA5975287
SAMEA5975288
SAMEA5975289
SAMEA5975290
SAMEA5975291
SAMEA5975292
SAMEA5975294
SAMEA5975295
SAMEA5975296
SAMEA5975297
SAMEA5975298
SAMEA5975299
SAMEA5975300
SAMEA5975301
SAMEA5975302
SAMEA5975303
SAMEA5975304
SAMEA5975305
SAMEA5975306
SAMEA5975307
SAMEA5975308
SAMEA5975309
SAMEA5975310
SAMEA5975311
SAMEA5975312
SAMEA5975313
SAMEA5975314
SAMEA5975315
SAMEA5975316
SAMEA5975317
SAMEA5975318
SAMEA5975319
SAMEA5975320
SAMEA5975321
SAMEA5975322
SAMEA5975323
SAMEA5975324
SAMEA5975325
SAMEA5975326
SAMEA5975327
SAMEA5975328
SAMEA5975329
SAMEA5975330
SAMEA5975331
SAMEA5975332
SAMEA5975333
SAMEA5975334
SAMEA5975335
SAMEA5975336
SAMEA5975337
SAMEA5975338
SAMEA5975339
SAMEA5975340
SAMEA5975341
SAMEA5975342
SAMEA5975343
SAMEA5975344
SAMEA5975345
SAMEA5975346
SAMEA5975347
SAMEA5975348
SAMEA5975349
SAMEA5975350
SAMEA5975351
SAMEA5975352
SAMEA5975353
SAMEA5975354
SAMEA5975355
SAMEA5975356
SAMEA5975357
SAMEA5975358
SAMEA5975359
SAMEA5975362
SAMEA5975363
SAMEA5975364
SAMEA5975366
SAMEA5975367
SAMEA5975368
SAMEA5975369
SAMEA5975370
SAMEA5975371
SAMEA5975373
SAMEA5975374
SAMEA5975375
SAMEA5975377
SAMEA5975378
SAMEA5975379
SAMEA5975380
SAMEA5975382
SAMEA5975384
SAMEA5975385
SAMEA5975386
SAMEA5975387
SAMEA5975388
SAMEA5975389
SAMEA5975390
SAMEA5975391
SAMEA5975392
SAMEA5975393
SAMEA5975394
SAMEA5975395
SAMEA5975396
SAMEA5975397
SAMEA5975398
SAMEA5975399
SAMEA5975400
SAMEA5975401
SAMEA5975402
SAMEA5975403
SAMEA5975404
SAMEA5975405
SAMEA5975406
SAMEA5975407
SAMEA5975408
SAMEA5975409
SAMEA5975410
SAMEA5975411
SAMEA5975412
SAMEA5975413
SAMEA5975414
SAMEA5975415
SAMEA5975416
SAMEA5975417
SAMEA5975418
SAMEA5975419
SAMEA5975420
SAMEA5975421
SAMEA5975422
SAMEA5975423
SAMEA5975424
SAMEA5975425
SAMEA5975426
SAMEA5975427
SAMEA5975428
SAMEA5975429
SAMEA5975430
SAMEA5975431
SAMEA5975432
SAMEA5975433
SAMEA5975434
SAMEA5975435
SAMEA5975436
SAMEA5975437
SAMEA5975438
SAMEA5975439
SAMEA5975440
SAMEA5975441
SAMEA5975442
SAMEA5975443
SAMEA5975444
SAMEA5975445
SAMEA5975446
SAMEA5975447
SAMEA5975448
SAMEA5975449
SAMEA5975450
SAMEA5975451
SAMEA5975452
SAMEA5975453
SAMEA5975454
SAMEA5975455
SAMEA5975456
SAMEA5975457
SAMEA5975458
SAMEA5975459
SAMEA5975460
SAMEA5975461
SAMEA5975462
SAMEA5975463
SAMEA5975464
SAMEA5975465
SAMEA5975466
SAMEA5975467
SAMEA5975468
SAMEA5975469
SAMEA5975470
SAMEA5975471
SAMEA5975472
SAMEA5975473
SAMEA5975474
SAMEA5975475
SAMEA5975476
SAMEA5975477
SAMEA5975478
SAMEA5975479
SAMEA5975480
SAMEA5975481
SAMEA5975482
SAMEA5975483
SAMEA5975484
SAMEA5975485
SAMEA5975486
SAMEA5975487
SAMEA5975488
SAMEA5975489
SAMEA5975490
SAMEA5975491
SAMEA5975492
SAMEA5975493
SAMEA5975494
SAMEA5975495
SAMEA5975496
SAMEA5975497
SAMEA5975498
SAMEA5975499
SAMEA5975500
SAMEA5975501
SAMEA5975502
SAMEA5975503
SAMEA5975504
SAMEA5975505
SAMEA5975506
SAMEA5975507
SAMEA5975508
SAMEA5975509
SAMEA5975510
SAMEA5975511
SAMEA5975512
SAMEA5975513
SAMEA5975514
SAMEA5975515
SAMEA5975516
SAMEA5975517
SAMEA5975518
SAMEA5975519
SAMEA5975520
SAMEA5975521
SAMEA5975522
SAMEA5975523
SAMEA5975524
SAMEA5975525
SAMEA5975526
SAMEA5975527
SAMEA5975528
SAMEA5975529
SAMEA5975530
SAMEA5975531
SAMEA5975532
SAMEA5975533
SAMEA5975534
SAMEA5975535
SAMEA5975536
SAMEA5975537
SAMEA5975538
SAMEA5975539
SAMEA5975540
SAMEA5975541
SAMEA5975542
SAMEA5975543
SAMEA5975544
SAMEA5975545
SAMEA5975546
SAMEA5975547
SAMEA5975548
SAMEA5975549
SAMEA5975550
SAMEA5975551
SAMEA5975552
SAMEA5975553
SAMEA5975554
SAMEA5975555
SAMEA5975556
SAMEA5975557
SAMEA5975558
SAMEA5975559
SAMEA5975560
SAMEA5975561
SAMEA5975562
SAMEA5975563
SAMEA5975564
SAMEA5975565
SAMEA5975566
SAMEA5975567
SAMEA5975568
SAMEA5975569
SAMEA5975570
SAMEA5975571
SAMEA5975572
SAMEA5975573
SAMEA5975574
SAMEA5975575
SAMEA5975576
SAMEA5975577
SAMEA5975578
SAMEA5975579
SAMEA5975580
SAMEA5975581
SAMEA5975582
SAMEA5975583
SAMEA5975584
SAMEA5975585
SAMEA5975586
SAMEA5975587
SAMEA5975588
SAMEA5975589
SAMEA5975590
SAMEA5975591
SAMEA5975592
SAMEA5975593
SAMEA5975594
SAMEA5975595
SAMEA5975596
SAMEA5975597
SAMEA5975598
SAMEA5975599
SAMEA5975600
SAMEA5975601
SAMEA5975602
SAMEA5975603
SAMEA5975604
SAMEA5975605
SAMEA5975606
SAMEA5975607
SAMEA5975608
SAMEA5975609
SAMEA5975610
SAMEA5975611
SAMEA5975612
SAMEA5975613
SAMEA5975614
SAMEA5975615
SAMEA5977373
SAMEA5977374
SAMEA5977375
SAMEA5977376
SAMEA5977377
SAMEA5977378
SAMEA5977379
SAMEA5977380
SAMEA5977381
SAMEA5977443
SAMEA5977444
SAMEA5977445
SAMEA5977446
SAMEA5977447
SAMEA5977448
SAMEA5977449
SAMEA5977450
SAMEA5977451
SAMEA5977452
SAMEA5977453
SAMEA5977454
SAMEA5977455
SAMEA5977456
SAMEA5977457
SAMEA5977458
SAMEA6062614
SAMEA6062798
SAMEA6062882
SAMEA6063593
SAMEA6063594
SAMEA6063595
SAMEA6063787
SAMEA6064335
SAMEA6064336
SAMEA6064338
SAMEA6064339
SAMEA6064348
SAMEA6064353
SAMEA6064354
SAMEA6064358
SAMEA6064360
SAMEA6064361
SAMEA6064364
SAMEA6064365
SAMEA6064366
SAMEA6064370
SAMEA6064372
SAMEA6064373
SAMEA6064374
SAMEA6064381
SAMEA6086623
SAMEA6086624
SAMEA6086625
SAMEA6086626
SAMEA6086627
SAMEA6086628
SAMEA6086629
SAMEA6086630
SAMEA6086631
SAMEA6153114
SAMEA6153115
SAMEA6153116
SAMEA6153117
SAMEA6153118
SAMEA6153119
SAMEA6153120
SAMEA6153121
SAMEA6153122
SAMEA6153123
SAMEA6153124
SAMEA6153125
SAMEA6153126
SAMEA6153127
SAMEA6153128
SAMEA6153129
SAMEA6153130
SAMEA6153131
SAMEA6153132
SAMEA6153133
SAMEA6153134
SAMEA6153135
SAMEA6153136
SAMEA6153137
SAMEA6153138
SAMEA6153139
SAMEA6153140
SAMEA6153141
SAMEA6153142
SAMEA6153143
SAMEA6153144
SAMEA6153145
SAMEA6153146
SAMEA6153147
SAMEA6153148
SAMEA6153149
SAMEA6153150
SAMEA6153151
SAMEA6153152
SAMEA6153153
SAMEA6153154
SAMEA6153155
SAMEA6153156
SAMEA6153157
SAMEA6153158
SAMEA6153159
SAMEA6153160
SAMEA6153161
SAMEA6153162
SAMEA6153163
SAMEA6153164
SAMEA6153165
SAMEA6153166
SAMEA6153167
SAMEA6153168
SAMEA6153169
SAMEA6153170
SAMEA6153171
SAMEA6153172
SAMEA6153173
SAMEA6153174
SAMEA6153175
SAMEA6153176
SAMEA6153177
SAMEA6153178
SAMEA6153179
SAMEA6153180
SAMEA6153181
SAMEA6153182
SAMEA6153183
SAMEA6153184
SAMEA6153185
SAMEA6153186
SAMEA6153187
SAMEA6153188
SAMEA6153189
SAMEA6153190
SAMEA6153191
SAMEA6153192
SAMEA6153193
SAMEA6153194
SAMEA6153195
SAMEA6153196
SAMEA6153197
SAMEA6153198
SAMEA6153199
SAMEA6153200
SAMEA6153201
SAMEA6153202
SAMEA6153203
SAMEA6153204
SAMEA6153205
SAMEA6153206
SAMEA6153207
SAMEA6153208
SAMEA6153209
SAMEA6153210
SAMEA6153211
SAMEA6153212
SAMEA6153213
SAMEA6153214
SAMEA6153215
SAMEA6153216
SAMEA6153217
SAMEA6153218
SAMEA6153219
SAMEA6153220
SAMEA6153221
SAMEA6153223
SAMEA6153224
SAMEA6153225
SAMEA6153226
SAMEA6153227
SAMEA6153228
SAMEA6153229
SAMEA6153230
SAMEA6153231
SAMEA6153232
SAMEA6153233
SAMEA6153234
SAMEA6153235
SAMEA6153236
SAMEA6153237
SAMEA6153238
SAMEA6153239
SAMEA6153240
SAMEA6153241
SAMEA6153242
SAMEA6153243
SAMEA6153244
SAMEA6359461
SAMEA6359462
SAMEA6359463
SAMEA6359464
SAMEA6359465
SAMEA6359466
SAMEA6359467
SAMEA6359468
SAMEA6359469
SAMEA6359470
SAMEA6359471
SAMEA6359472
SAMEA6359473
SAMEA6359474
SAMEA6359475
SAMEA6359476
SAMEA6359477
SAMEA6359478
SAMEA6359479
SAMEA6359480
SAMEA6359481
SAMEA6359482
SAMEA6359483
SAMEA6359484
SAMEA6359485
SAMEA6359486
SAMEA6359487
SAMEA6359488
SAMEA6359489
SAMEA6359490
SAMEA6359491
SAMEA6359492
SAMEA6359493
SAMEA6359494
SAMEA6359496
SAMEA6359497
SAMEA6359498
SAMEA6359499
SAMEA6359500
SAMEA6359501
SAMEA6359502
SAMEA6359503
SAMEA6359504
SAMEA6359505
SAMEA6359506
SAMEA6359507
SAMEA6359508
SAMEA6359509
SAMEA6359510
SAMEA6359511
SAMEA6359512
SAMEA6359513
SAMEA6359514
SAMEA6359515
SAMEA6359516
SAMEA6359517
SAMEA6359518
SAMEA6359519
SAMEA6359520
SAMEA6359521
SAMEA6359522
SAMEA6359523
SAMEA6359524
SAMEA6359525
SAMEA6359526
SAMEA6359527
SAMEA6359528
SAMEA6359529
SAMEA6359530
SAMEA6359531
SAMEA6359532
SAMEA6359533
SAMEA6359534
SAMEA6359535
SAMEA6359536
SAMEA6359537
SAMEA6359539
SAMEA6359541
SAMEA6359542
SAMEA6359545
SAMEA6359546
SAMEA6359547
SAMEA6359549
SAMEA6359550
SAMEA6359551
SAMEA6359552
SAMEA6359553
SAMEA6359554
SAMEA6359556
SAMEA6359557
SAMEA6359558
SAMEA6359559
SAMEA6359560
SAMEA6359561
SAMEA6359562
SAMEA6359563
SAMEA6359564
SAMEA6359565
SAMEA6359566
SAMEA6359567
SAMEA6359568
SAMEA6359569
SAMEA6359570
SAMEA6359571
SAMEA6359572
SAMEA6359573
SAMEA6359574
SAMEA6359575
SAMEA6359576
SAMEA6359577
SAMEA6359578
SAMEA6359579
SAMEA6359580
SAMEA6359581
SAMEA6359582
SAMEA6359583
SAMEA6359584
SAMEA6359585
SAMEA6359586
SAMEA6359587
SAMEA6359588
SAMEA6359589
SAMEA6359590
SAMEA6359591
SAMEA6359592
SAMEA6359593
SAMEA6359594
SAMEA6359595
SAMEA6359596
SAMEA6359597
SAMEA6359598
SAMEA6359599
SAMEA6359600
SAMEA6359601
SAMEA6359602
SAMEA6359603
SAMEA6359604
SAMEA6359605
SAMEA6359606
SAMEA6359607
SAMEA6359608
SAMEA6359609
SAMEA6359610
SAMEA6359611
SAMEA6359612
SAMEA6359613
SAMEA6359614
SAMEA6359615
SAMEA6359616
SAMEA6359617
SAMEA6359618
SAMEA6359620
SAMEA6359621
SAMEA6359622
SAMEA6359623
SAMEA6359624
SAMEA6359625
SAMEA6359626
SAMEA6359627
SAMEA6359628
SAMEA6359629
SAMEA6359630
SAMEA6359631
SAMEA6359632
SAMEA6359633
SAMEA6359634
SAMEA6359635
SAMEA6359636
SAMEA6359637
SAMEA6359638
SAMEA6359639
SAMEA6359640
SAMEA6359641
SAMEA6359642
SAMEA6359643
SAMEA6359644
SAMEA6359645
SAMEA6359646
SAMEA6359647
SAMEA6359648
SAMEA6359649
SAMEA6359650
SAMEA6359651
SAMEA6359652
SAMEA6359653
SAMEA6359654
SAMEA6359655
SAMEA6359656
SAMEA6359657
SAMEA6359658
SAMEA6359659
SAMEA6359660
SAMEA6359661
SAMEA6359662
SAMEA6359663
SAMEA6359664
SAMEA6359665
SAMEA6359666
SAMEA6359667
SAMEA6359669
SAMEA6359670
SAMEA6359671
SAMEA6359672
SAMEA6359673
SAMEA6359674
SAMEA6359675
SAMEA6359676
SAMEA6359677
SAMEA6359678
SAMEA6359681
SAMEA6359682
SAMEA6359683
SAMEA6359684
SAMEA6359685
SAMEA6359686
SAMEA6359687
SAMEA6359689
SAMEA6359690
SAMEA6359691
SAMEA6359692
SAMEA6359693
SAMEA6359694
SAMEA6359695
SAMEA6359696
SAMEA6359697
SAMEA6359698
SAMEA6359699
SAMEA6359700
SAMEA6359701
SAMEA6359702
SAMEA6359703
SAMEA6359704
SAMEA6359705
SAMEA6359706
SAMEA6359707
SAMEA6359708
SAMEA6359709
SAMEA6359710
SAMEA6359711
SAMEA6359712
SAMEA6359713
SAMEA6359714
SAMEA6359715
SAMEA6359716
SAMEA6359717
SAMEA6359718
SAMEA6359719
SAMEA6359720
SAMEA6359721
SAMEA6359722
SAMEA6359723
SAMEA6359724
SAMEA6359725
SAMEA6359726
SAMEA6359727
SAMEA6359728
SAMEA6359729
SAMEA6359730
SAMEA6359731
SAMEA6359732
SAMEA6359733
SAMEA6359734
SAMEA6359735
SAMEA6359736
SAMEA6359737
SAMEA6359738
SAMEA6359739
SAMEA6359741
SAMEA6359742
SAMEA6359743
SAMEA6359744
SAMEA6359745
SAMEA6359747
SAMEA6359748
SAMEA6359749
SAMEA6359750
SAMEA6359751
SAMEA6359752
SAMEA6359753
SAMEA6359754
SAMEA6359755
SAMEA6359756
SAMEA6359757
SAMEA6359758
SAMEA6359759
SAMEA6359760
SAMEA6359761
SAMEA6359762
SAMEA6359763
SAMEA6359764
SAMEA6359765
SAMEA6359766
SAMEA6359767
SAMEA6359768
SAMEA6359769
SAMEA6359770
SAMEA6359771
SAMEA6359772
SAMEA6359773
SAMEA6359774
SAMEA6359775
SAMEA6359776
SAMEA6359777
SAMEA6359778
SAMEA6359779
SAMEA6359780
SAMEA6359781
SAMEA6359782
SAMEA6359783
SAMEA6359784
SAMEA6359785
SAMEA6359786
SAMEA6359787
SAMEA6359788
SAMEA6359789
SAMEA6359790
SAMEA6359791
SAMEA6359792
SAMEA6359793
SAMEA6359794
SAMEA6359795
SAMEA6359796
SAMEA6359797
SAMEA6359799
SAMEA6359800
SAMEA6359801
SAMEA6359802
SAMEA6359803
SAMEA6359804
SAMEA6359805
SAMEA6359806
SAMEA6359807
SAMEA6359808
SAMEA6359809
SAMEA6359810
SAMEA6359811
SAMEA6359812
SAMEA6359813
SAMEA6359814
SAMEA6359816
SAMEA6359817
SAMEA6359818
SAMEA6359819
SAMEA6359820
SAMEA6359821
SAMEA6359822
SAMEA6359823
SAMEA6359824
SAMEA6359825
SAMEA6359827
SAMEA6359828
SAMEA6359829
SAMEA6359830
SAMEA6359831
SAMEA6359832
SAMEA6359833
SAMEA6359834
SAMEA6359835
SAMEA6359836
SAMEA6359837
SAMEA6359838
SAMEA6359839
SAMEA6359840
SAMEA6359841
SAMEA6359842
SAMEA6359843
SAMEA6359844
SAMEA6359845
SAMEA6359846
SAMEA6359847
SAMEA6359848
SAMEA6359849
SAMEA6359850
SAMEA6359851
SAMEA6359853
SAMEA6359854
SAMEA6359855
SAMEA6359857
SAMEA6359858
SAMEA6359859
SAMEA6359860
SAMEA6359861
SAMEA6359862
SAMEA6359863
SAMEA6359864
SAMEA6359865
SAMEA6359866
SAMEA6359867
SAMEA6359868
SAMEA6359869
SAMEA6359870
SAMEA6359871
SAMEA6359872
SAMEA6359873
SAMEA6359874
SAMEA6359875
SAMEA6359876
SAMEA6359877
SAMEA6359878
SAMEA6359879
SAMEA6359880
SAMEA6359881
SAMEA6359882
SAMEA6359883
SAMEA6359884
SAMEA6359885
SAMEA6359886
SAMEA6359887
SAMEA6359888
SAMEA6359889
SAMEA6359890
SAMEA6359891
SAMEA6359892
SAMEA6359893
SAMEA6359894
SAMEA6359895
SAMEA6359896
SAMEA6359897
SAMEA6359900
SAMEA6359901
SAMEA6359902
SAMEA6359903
SAMEA6359904
SAMEA6359905
SAMEA6359906
SAMEA6359907
SAMEA6359908
SAMEA6359909
SAMEA6359910
SAMEA6359911
SAMEA6359912
SAMEA6359913
SAMEA6359914
SAMEA6359915
SAMEA6359916
SAMEA6359917
SAMEA6359918
SAMEA6359919
SAMEA6359920
SAMEA6359921
SAMEA6359922
SAMEA6359923
SAMEA6359924
SAMEA6359925
SAMEA6359926
SAMEA6359927
SAMEA6359928
SAMEA6359929
SAMEA6359930
SAMEA6359931
SAMEA6359932
SAMEA6359933
SAMEA6359934
SAMEA6359935
SAMEA6359936
SAMEA6359937
SAMEA6359938
SAMEA6359939
SAMEA6359940
SAMEA6359941
SAMEA6359942
SAMEA6359943
SAMEA6359944
SAMEA6359945
SAMEA6359946
SAMEA6359947
SAMEA6359948
SAMEA6359949
SAMEA6359950
SAMEA6359951
SAMEA6359952
SAMEA6359953
SAMEA6359954
SAMEA6359955
SAMEA6359956
SAMEA6359957
SAMEA6359958
SAMEA6359959
SAMEA6359960
SAMEA6359961
SAMEA6359962
SAMEA6359963
SAMEA6359964
SAMEA6359965
SAMEA6359966
SAMEA6359967
SAMEA6359968
SAMEA6359969
SAMEA6359970
SAMEA6359971
SAMEA6359972
SAMEA6359973
SAMEA6359974
SAMEA6359975
SAMEA6359976
SAMEA6359977
SAMEA6359978
SAMEA6359979
SAMEA6359980
SAMEA6359981
SAMEA6359982
SAMEA6359983
SAMEA6359984
SAMEA6359985
SAMEA6359987
SAMEA6359988
SAMEA6359989
SAMEA6359990
SAMEA6359991
SAMEA6359992
SAMEA6359993
SAMEA6359994
SAMEA6359995
SAMEA6359996
SAMEA6359997
SAMEA6359998
SAMEA6359999
SAMEA6360000
SAMEA6360001
SAMEA6360002
SAMEA6360003
SAMEA6360004
SAMEA6360005
SAMEA6360007
SAMEA6360008
SAMEA6360009
SAMEA6360010
SAMEA6360011
SAMEA6360013
SAMEA6360014
SAMEA6451250
SAMEA6451251
SAMEA6451252
SAMEA6451253
SAMEA6451254
SAMEA6451255
SAMEA6451256
SAMEA6451257
SAMEA6451258
SAMEA6451259
SAMEA6451260
SAMEA6451261
SAMEA6451262
SAMEA6451263
SAMEA6451264
SAMEA6451265
SAMEA6451266
SAMEA6451267
SAMEA6451268
SAMEA6451271
SAMEA6451272
SAMEA6451273
SAMEA6451274
SAMEA6451275
SAMEA6451276
SAMEA6451278
SAMEA6451279
SAMEA6451280
SAMEA6451281
SAMEA6451282
SAMEA6451283
SAMEA6451284
SAMEA6451285
SAMEA6451288
SAMEA6451289
SAMEA6451290
SAMEA6451291
SAMEA6451292
SAMEA6451293
SAMEA6451294
SAMEA6451295
SAMEA6451296
SAMEA6451297
SAMEA6451298
SAMEA6451299
SAMEA6451300
SAMEA6451302
SAMEA6451304
SAMEA6451306
SAMEA6451307
SAMEA6451308
SAMEA6451310
SAMEA6451311
SAMEA6451312
SAMEA6451313
SAMEA6451314
SAMEA6451315
SAMEA6451316
SAMEA6451317
SAMEA6451318
SAMEA6451319
SAMEA6451320
SAMEA6451322
SAMEA6451324
SAMEA6451325
SAMEA6451328
SAMEA6451329
SAMEA6451330
SAMEA6451331
SAMEA6451333
SAMEA6451334
SAMEA6451335
SAMEA6451337
SAMEA6451338
SAMEA6451339
SAMEA6451340
SAMEA6451341
SAMEA6451343
SAMEA6451344
SAMEA6451346
SAMEA6451348
SAMEA6451349
SAMEA6451351
SAMEA6451352
SAMEA6451354
SAMEA6451355
SAMEA6451356
SAMEA6451357
SAMEA6451358
SAMEA6451359
SAMEA6451362
SAMEA6451363
SAMEA6451364
SAMEA6451365
SAMEA6451366
SAMEA6451367
SAMEA6451368
SAMEA6451369
SAMEA6451370
SAMEA6451371
SAMEA6451373
SAMEA6451374
SAMEA6451375
SAMEA6451376
SAMEA6451377
SAMEA6451378
SAMEA6451379
SAMEA6451380
SAMEA6451381
SAMEA6451382
SAMEA6451383
SAMEA6451385
SAMEA6451386
SAMEA6451387
SAMEA6451390
SAMEA6451391
SAMEA6451392
SAMEA6451393
SAMEA6451394
SAMEA6451395
SAMEA6451396
SAMEA6451398
SAMEA6451399
SAMEA6451400
SAMEA6451401
SAMEA6451402
SAMEA6451404
SAMEA6451405
SAMEA6451406
SAMEA6451407
SAMEA6451408
SAMEA6451410
SAMEA6451411
SAMEA6451412
SAMEA6451414
SAMEA6451415
SAMEA6451416
SAMEA6451417
SAMEA6451419
SAMEA6451421
SAMEA6451422
SAMEA6451423
SAMEA6451425
SAMEA6451426
SAMEA6451427
SAMEA6451428
SAMEA6451429
SAMEA6451431
SAMEA6451432
SAMEA6451433
SAMEA6451434
SAMEA6451435
SAMEA6451436
SAMEA6451438
SAMEA6451439
SAMEA6451440
SAMEA6451441
SAMEA6451443
SAMEA6451445
SAMEA6451446
SAMEA6451448
SAMEA6455875
SAMEA6455886
SAMEA6455890
SAMEA6455896
SAMEA6455897
SAMEA6455904
SAMEA6455907
SAMEA6455916
SAMEA6455920
SAMEA6455924
SAMEA6455928
SAMEA6455929
SAMEA6455930
SAMEA6455932
SAMEA6455934
SAMEA6455938
SAMEA6455939
SAMEA6455946
SAMEA6455949
SAMEA6455963
SAMEA6455972
SAMEA6455979
SAMEA6455980
SAMEA6455991
SAMEA6455992
SAMEA6455995
SAMEA6456017
SAMEA6456023
SAMEA6456026
SAMEA6456029
SAMEA6456041
SAMEA6456047
SAMEA6456048
SAMEA6456052
SAMEA6456056
SAMEA6456064
SAMEA6456068
SAMEA6456070
SAMEA6456071
SAMEA6456083
SAMEA6456087
SAMEA6456090
SAMEA6456093
SAMEA6456130
SAMEA6456135
SAMEA6456136
SAMEA6456137
SAMEA6456138
SAMEA6456141
SAMEA6456142
SAMEA6456144
SAMEA6456165
SAMEA6456166
SAMEA6456167
SAMEA6456168
SAMEA6456171
SAMEA6456179
SAMEA6456182
SAMEA6456184
SAMEA6456195
SAMEA6456200
SAMEA6456202
SAMEA6456203
SAMEA6456205
SAMEA6456209
SAMEA6456221
SAMEA6456229
SAMEA6456232
SAMEA6456233
SAMEA6456234
SAMEA6456235
SAMEA6456236
SAMEA6456237
SAMEA6456239
SAMEA6456240
SAMEA6456241
SAMEA6456242
SAMEA6456243
SAMEA6456244
SAMEA6456245
SAMEA6456246
SAMEA6456249
SAMEA6456250
SAMEA6456252
SAMEA6456253
SAMEA6456256
SAMEA6456258
SAMEA6456259
SAMEA6456260
SAMEA6456261
SAMEA6456263
SAMEA6456265
SAMEA6456266
SAMEA6456268
SAMEA6456269
SAMEA6456270
SAMEA6456271
SAMEA6456272
SAMEA6456273
SAMEA6456275
SAMEA6456276
SAMEA6456277
SAMEA6456278
SAMEA6456279
SAMEA6456281
SAMEA6456282
SAMEA6456283
SAMEA6456284
SAMEA6456285
SAMEA6456286
SAMEA6456290
SAMEA6456291
SAMEA6456292
SAMEA6456298
SAMEA6456317
SAMEA6456361
SAMEA6456368
SAMEA6456377
SAMEA6456386
SAMEA6490826
SAMEA6490827
SAMEA6496791
SAMEA6496792
SAMEA6496793
SAMEA6496794
SAMEA6497910
SAMEA6497911
SAMEA6497912
SAMEA6497915
SAMEA6497916
SAMEA6497923
SAMEA6497926
SAMEA6502051
SAMEA6502052
SAMEA6502053
SAMEA6502054
SAMEA6502055
SAMEA6502056
SAMEA6502057
SAMEA6502058
SAMEA6502059
SAMEA6502060
SAMEA6502061
SAMEA6542014
SAMEA6591802
SAMEA6591803
SAMEA6591804
SAMEA6591805
SAMEA6591806
SAMEA6591807
SAMEA6591808
SAMEA6591809
SAMEA6591810
SAMEA6591811
SAMEA6591812
SAMEA6591813
SAMEA6591814
SAMEA6591815
SAMEA6591816
SAMEA6591817
SAMEA6591818
SAMEA6591819
SAMEA6591820
SAMEA6591821
SAMEA6591822
SAMEA6591823
SAMEA6591824
SAMEA6591825
SAMEA6591826
SAMEA6591827
SAMEA6591828
SAMEA6591829
SAMEA6591830
SAMEA6591831
SAMEA6591832
SAMEA6591833
SAMEA6591834
SAMEA6591835
SAMEA6591836
SAMEA6591837
SAMEA6591838
SAMEA6617248
SAMEA6617249
SAMEA6617250
SAMEA6617251
SAMEA6617253
SAMEA6617254
SAMEA6617256
SAMEA6617257
SAMEA6617258
SAMEA6617259
SAMEA6617260
SAMEA6617261
SAMEA6617262
SAMEA6617263
SAMEA6617264
SAMEA6617265
SAMEA6617266
SAMEA6617267
SAMEA6617269
SAMEA6617270
SAMEA6617271
SAMEA6617272
SAMEA6617274
SAMEA6617275
SAMEA6617276
SAMEA6617279
SAMEA6617281
SAMEA6617282
SAMEA6617283
SAMEA6617284
SAMEA6617285
SAMEA6617287
SAMEA6617288
SAMEA6617289
SAMEA6617290
SAMEA6617291
SAMEA6617292
SAMEA6617293
SAMEA6617294
SAMEA6617295
SAMEA6617297
SAMEA6617298
SAMEA6617299
SAMEA6617300
SAMEA6617301
SAMEA6617302
SAMEA6617303
SAMEA6617304
SAMEA6617307
SAMEA6617308
SAMEA6617309
SAMEA6617310
SAMEA6617312
SAMEA6617313
SAMEA6617314
SAMEA6617315
SAMEA6617317
SAMEA6617320
SAMEA6617321
SAMEA6617322
SAMEA6617324
SAMEA6617325
SAMEA6617327
SAMEA6617329
SAMEA6617332
SAMEA6617333
SAMEA6617334
SAMEA6617335
SAMEA6617337
SAMEA6617338
SAMEA6617339
SAMEA6617340
SAMEA6617341
SAMEA6617342
SAMEA6617343
SAMEA6617344
SAMEA6617345
SAMEA6617346
SAMEA6617347
SAMEA6617348
SAMEA6617349
SAMEA6617350
SAMEA6617352
SAMEA6617353
SAMEA6617354
SAMEA6617355
SAMEA6617356
SAMEA6617357
SAMEA6617358
SAMEA6617360
SAMEA6617361
SAMEA6617362
SAMEA6617363
SAMEA6617364
SAMEA6617365
SAMEA6617366
SAMEA6617367
SAMEA6617368
SAMEA6617370
SAMEA6617371
SAMEA6617373
SAMEA6617374
SAMEA6617375
SAMEA6617376
SAMEA6617378
SAMEA6617379
SAMEA6617380
SAMEA6617381
SAMEA6617382
SAMEA6617383
SAMEA6617384
SAMEA6617385
SAMEA6617386
SAMEA6617387
SAMEA6617388
SAMEA6617389
SAMEA6617390
SAMEA6617391
SAMEA6617393
SAMEA6617395
SAMEA6617397
SAMEA6617399
SAMEA6617400
SAMEA6617401
SAMEA6617402
SAMEA6617403
SAMEA6617404
SAMEA6617405
SAMEA6617407
SAMEA6617408
SAMEA6617409
SAMEA6617410
SAMEA6617411
SAMEA6617412
SAMEA6617413
SAMEA6649885
SAMEA6649886
SAMEA6649889
SAMEA6649890
SAMEA6649893
SAMEA6649895
SAMEA6649896
SAMEA6649897
SAMEA6649898
SAMEA6649899
SAMEA6649900
SAMEA6649901
SAMEA6649902
SAMEA6649904
SAMEA6649905
SAMEA6649906
SAMEA6649911
SAMEA6649912
SAMEA6649914
SAMEA6649916
SAMEA6649920
SAMEA6649921
SAMEA6649923
SAMEA6655850
SAMEA6655879
SAMEA6655880
SAMEA6655881
SAMEA6655883
SAMEA6655885
SAMEA6655886
SAMEA6655887
SAMEA6655888
SAMEA6655889
SAMEA6655890
SAMEA6655891
SAMEA6655892
SAMEA6655893
SAMEA6655894
SAMEA6655899
SAMEA6655900
SAMEA6655901
SAMEA6655903
SAMEA6655904
SAMEA6655905
SAMEA6655906
SAMEA6655907
SAMEA6655908
SAMEA6655910
SAMEA6655911
SAMEA6655912
SAMEA6655913
SAMEA6655915
SAMEA6655916
SAMEA6655917
SAMEA6655919
SAMEA6655920
SAMEA6655921
SAMEA6655922
SAMEA6655923
SAMEA6655925
SAMEA6655926
SAMEA6655927
SAMEA6655928
SAMEA6655930
SAMEA6655931
SAMEA6655933
SAMEA6655937
SAMEA6655938
SAMEA6655939
SAMEA6655940
SAMEA6655941
SAMEA6655943
SAMEA6655944
SAMEA6655946
SAMEA6655947
SAMEA6655948
SAMEA6655950
SAMEA6655951
SAMEA6655952
SAMEA6655957
SAMEA6655962
SAMEA6655966
SAMEA6655969
SAMEA6655970
SAMEA6655971
SAMEA6655973
SAMEA6655974
SAMEA6655976
SAMEA6655977
SAMEA6655978
SAMEA6655979
SAMEA6655980
SAMEA6655981
SAMEA6655982
SAMEA6655985
SAMEA6655988
SAMEA6655990
SAMEA6655992
SAMEA6655994
SAMEA6656000
SAMEA6656001
SAMEA6656002
SAMEA6656004
SAMEA6656006
SAMEA6656007
SAMEA6656008
SAMEA6656009
SAMEA6656011
SAMEA6656012
SAMEA6656014
SAMEA6656015
SAMEA6656016
SAMEA6656017
SAMEA6656018
SAMEA6656020
SAMEA6656021
SAMEA6656022
SAMEA6656023
SAMEA6656031
SAMEA6656033
SAMEA6656037
SAMEA6656039
SAMEA6656041
SAMEA6656042
SAMEA6675146
SAMEA6675148
SAMEA6675149
SAMEA6675150
SAMEA6675151
SAMEA6675152
SAMEA6675153
SAMEA6675154
SAMEA6675155
SAMEA6675156
SAMEA6675157
SAMEA6675158
SAMEA6675159
SAMEA6675160
SAMEA6675162
SAMEA6675163
SAMEA6675164
SAMEA6779913
SAMEA6779914
SAMEA6779915
SAMEA6779916
SAMEA6779917
SAMEA6779918
SAMEA6779919
SAMEA6779920
SAMEA6797468
SAMEA6797469
SAMEA6797470
SAMEA6797471
SAMEA6797472
SAMEA6797794
SAMEA6797795
SAMEA6797796
SAMEA6797797
SAMEA6797798
SAMEA6797799
SAMEA6797800
SAMEA6797801
SAMEA6797802
SAMEA6797803
SAMEA6797804
SAMEA6797805
SAMEA6797806
SAMEA6797807
SAMEA6797808
SAMEA6797809
SAMEA6797810
SAMEA6797811
SAMEA6797812
SAMEA6797813
SAMEA6797814
SAMEA6797815
SAMEA6797816
SAMEA6797817
SAMEA6797818
SAMEA6797819
SAMEA6797820
SAMEA6797821
SAMEA6797822
SAMEA6797823
SAMEA6797824
SAMEA6797825
SAMEA6797826
SAMEA6797827
SAMEA6797828
SAMEA6797829
SAMEA6797830
SAMEA6797831
SAMEA6797832
SAMEA6797833
SAMEA6797834
SAMEA6797835
SAMEA6797836
SAMEA6797837
SAMEA6797838
SAMEA6797839
SAMEA6797841
SAMEA6797842
SAMEA6797843
SAMEA6797844
SAMEA6797845
SAMEA6797846
SAMEA6797847
SAMEA6797848
SAMEA6797849
SAMEA6797850
SAMEA6797851
SAMEA6797852
SAMEA6797853
SAMEA6797854
SAMEA6797855
SAMEA6797856
SAMEA6797857
SAMEA6797858
SAMEA6797859
SAMEA6797860
SAMEA6797861
SAMEA6797862
SAMEA6797863
SAMEA6797864
SAMEA6797866
SAMEA6797867
SAMEA6797868
SAMEA6797869
SAMEA6797870
SAMEA6797871
SAMEA6797872
SAMEA6797873
SAMEA6797874
SAMEA6797875
SAMEA6797876
SAMEA6797877
SAMEA6797878
SAMEA6797879
SAMEA6797880
SAMEA6797881
SAMEA6797882
SAMEA6797883
SAMEA6797884
SAMEA6797885
SAMEA6797886
SAMEA6797887
SAMEA6797888
SAMEA6797889
SAMEA6797890
SAMEA6797891
SAMEA6797892
SAMEA6797893
SAMEA6797894
SAMEA6797895
SAMEA6797896
SAMEA6797897
SAMEA6797898
SAMEA6797899
SAMEA6797900
SAMEA6797901
SAMEA6797902
SAMEA6797903
SAMEA6797904
SAMEA6797905
SAMEA6797906
SAMEA6797907
SAMEA6797908
SAMEA6797909
SAMEA6797910
SAMEA6797911
SAMEA6797912
SAMEA6797913
SAMEA6797914
SAMEA6797915
SAMEA6797916
SAMEA6797917
SAMEA6797918
SAMEA6797919
SAMEA6797921
SAMEA6797922
SAMEA6797923
SAMEA6797924
SAMEA6797925
SAMEA6797926
SAMEA6797927
SAMEA6797928
SAMEA6797929
SAMEA6797930
SAMEA6797931
SAMEA6797932
SAMEA6797933
SAMEA6797934
SAMEA6797935
SAMEA6797936
SAMEA6797937
SAMEA6797938
SAMEA6797939
SAMEA6797940
SAMEA6797941
SAMEA6797942
SAMEA6797943
SAMEA6797944
SAMEA6797945
SAMEA6797946
SAMEA6797947
SAMEA6797948
SAMEA6797949
SAMEA6797950
SAMEA6797951
SAMEA6797952
SAMEA6797953
SAMEA6797954
SAMEA6797955
SAMEA6797956
SAMEA6797957
SAMEA6797958
SAMEA6797959
SAMEA6797960
SAMEA6797961
SAMEA6797962
SAMEA6797963
SAMEA6797964
SAMEA6797965
SAMEA6797966
SAMEA6797967
SAMEA6797968
SAMEA6797969
SAMEA6797970
SAMEA6797971
SAMEA6797972
SAMEA6797973
SAMEA6797974
SAMEA6797975
SAMEA6797976
SAMEA6797977
SAMEA6797978
SAMEA6797979
SAMEA6797980
SAMEA6797981
SAMEA6797982
SAMEA6797983
SAMEA6797984
SAMEA6823525
SAMEA6823526
SAMEA6823527
SAMEA6823528
SAMEA6823529
SAMEA6823531
SAMEA6823533
SAMEA6823535
SAMEA6823538
SAMEA6823540
SAMEA6823542
SAMEA6823543
SAMEA6823544
SAMEA6823545
SAMEA6823546
SAMEA6830807
SAMEA6830808
SAMEA6847613
SAMEA6847614
SAMEA6847615
SAMEA6847616
SAMEA6847617
SAMEA6847618
SAMEA6847619
SAMEA6847620
SAMEA6847621
SAMEA6847622
SAMEA6847623
SAMEA6847624
SAMEA6847625
SAMEA6847626
SAMEA6847627
SAMEA6847628
SAMEA6847629
SAMEA6847630
SAMEA6847631
SAMEA6847632
SAMEA6847633
SAMEA6847634
SAMEA6847635
SAMEA6847636
SAMEA6847637
SAMEA6847638
SAMEA6847639
SAMEA6847640
SAMEA6847641
SAMEA6847642
SAMEA6847643
SAMEA6847644
SAMEA6847645
SAMEA6872185
SAMEA6872186
SAMEA6872187
SAMEA6872188
SAMEA6872189
SAMEA6872190
SAMEA6872192
SAMEA6872193
SAMEA6872194
SAMEA6872195
SAMEA6872196
SAMEA6872197
SAMEA6872198
SAMEA6872199
SAMEA6872200
SAMEA6872201
SAMEA6872202
SAMEA6872203
SAMEA6872204
SAMEA6872205
SAMEA6872206
SAMEA6872207
SAMEA6872208
SAMEA6872209
SAMEA6872210
SAMEA6872211
SAMEA6872212
SAMEA6872213
SAMEA6872214
SAMEA6872215
SAMEA6872216
SAMEA6872217
SAMEA6872218
SAMEA6872219
SAMEA6872220
SAMEA6872221
SAMEA6872223
SAMEA6872224
SAMEA6872225
SAMEA6872226
SAMEA6872227
SAMEA6872228
SAMEA6872229
SAMEA6872230
SAMEA6872231
SAMEA6872232
SAMEA6872233
SAMEA6872235
SAMEA6872236
SAMEA6872237
SAMEA6872238
SAMEA6872239
SAMEA6872240
SAMEA6872241
SAMEA6872242
SAMEA6872243
SAMEA6872244
SAMEA6872245
SAMEA6872246
SAMEA6872247
SAMEA6872248
SAMEA6872249
SAMEA6872250
SAMEA6872251
SAMEA6872252
SAMEA6872253
SAMEA6872254
SAMEA6872255
SAMEA6872256
SAMEA6872257
SAMEA6872258
SAMEA6872259
SAMEA6872260
SAMEA6872261
SAMEA6872262
SAMEA6872382
SAMEA6872383
SAMEA6872384
SAMEA6872385
SAMEA6872386
SAMEA6872387
SAMEA6872388
SAMEA6872389
SAMEA6872390
SAMEA6872391
SAMEA6872392
SAMEA6872393
SAMEA6872394
SAMEA6872395
SAMEA6872396
SAMEA6872397
SAMEA6872398
SAMEA6872399
SAMEA6872400
SAMEA6872401
SAMEA6872402
SAMEA6872403
SAMEA6872404
SAMEA6872405
SAMEA6875023
SAMEA6875024
SAMEA6875025
SAMEA6875026
SAMEA6875027
SAMEA6875028
SAMEA6875029
SAMEA6875030
SAMEA6875031
SAMEA6875032
SAMEA6875033
SAMEA6875034
SAMEA6875036
SAMEA6875038
SAMEA6875039
SAMEA6875040
SAMEA6875041
SAMEA6875042
SAMEA6875043
SAMEA6875044
SAMEA6875045
SAMEA6875046
SAMEA6875047
SAMEA6875048
SAMEA6875049
SAMEA6875051
SAMEA6875052
SAMEA6875053
SAMEA6875054
SAMEA6875055
SAMEA6875056
SAMEA6875057
SAMEA6875058
SAMEA6875059
SAMEA6875060
SAMEA6875061
SAMEA6875063
SAMEA6875065
SAMEA6875066
SAMEA6875067
SAMEA6875068
SAMEA6875070
SAMEA6875072
SAMEA6875073
SAMEA6875074
SAMEA6875075
SAMEA6875076
SAMEA6875078
SAMEA6875080
SAMEA6875082
SAMEA6875083
SAMEA6875084
SAMEA6875085
SAMEA6875086
SAMEA6875087
SAMEA6875088
SAMEA6875089
SAMEA6875090
SAMEA6875092
SAMEA6875093
SAMEA6875094
SAMEA6875095
SAMEA6875096
SAMEA6875097
SAMEA6875098
SAMEA6875099
SAMEA6875100
SAMEA6875101
SAMEA6875102
SAMEA6875103
SAMEA6875104
SAMEA6875106
SAMEA6875107
SAMEA6875109
SAMEA6875110
SAMEA6875111
SAMEA6875112
SAMEA6875113
SAMEA6875114
SAMEA6875116
SAMEA6875117
SAMEA6875118
SAMEA6875119
SAMEA6875120
SAMEA6875121
SAMEA6875122
SAMEA6875123
SAMEA6875124
SAMEA6875125
SAMEA6875126
SAMEA6875127
SAMEA6875128
SAMEA6875129
SAMEA6875131
SAMEA6875132
SAMEA6875133
SAMEA6875134
SAMEA6875135
SAMEA6875136
SAMEA6875140
SAMEA6875141
SAMEA6875142
SAMEA6875143
SAMEA6875144
SAMEA6875145
SAMEA6875146
SAMEA6875147
SAMEA6875148
SAMEA6875149
SAMEA6875150
SAMEA6875151
SAMEA6875152
SAMEA6875153
SAMEA6875154
SAMEA6875155
SAMEA6875156
SAMEA6875158
SAMEA6875160
SAMEA6875161
SAMEA6875164
SAMEA6875165
SAMEA6875166
SAMEA6875169
SAMEA6875170
SAMEA6875171
SAMEA6875172
SAMEA6875173
SAMEA6875174
SAMEA6875175
SAMEA6875178
SAMEA6875179
SAMEA6875180
SAMEA6875181
SAMEA6875182
SAMEA6875183
SAMEA6875184
SAMEA6875185
SAMEA6875186
SAMEA6875187
SAMEA6875188
SAMEA6875189
SAMEA6875190
SAMEA6875191
SAMEA6875193
SAMEA6875195
SAMEA6875197
SAMEA6875198
SAMEA6875199
SAMEA6875203
SAMEA6875204
SAMEA6875205
SAMEA6875206
SAMEA6875207
SAMEA6875208
SAMEA6875209
SAMEA6875210
SAMEA6875211
SAMEA6875212
SAMEA6875213
SAMEA6875215
SAMEA6875217
SAMEA6875219
SAMEA6875220
SAMEA6875221
SAMEA6875222
SAMEA6875223
SAMEA6875224
SAMEA6875225
SAMEA6875226
SAMEA6875228
SAMEA6875230
SAMEA6875231
SAMEA6875232
SAMEA6875233
SAMEA6875234
SAMEA6875235
SAMEA6875236
SAMEA6875237
SAMEA6875238
SAMEA6875239
SAMEA6875240
SAMEA6875241
SAMEA6875242
SAMEA6875244
SAMEA6875245
SAMEA6875246
SAMEA6875247
SAMEA6875249
SAMEA6875250
SAMEA6875251
SAMEA6875253
SAMEA6875254
SAMEA6875255
SAMEA6875256
SAMEA6875257
SAMEA6875258
SAMEA6875259
SAMEA6875260
SAMEA6875261
SAMEA6875264
SAMEA6875265
SAMEA6875266
SAMEA6875267
SAMEA6875268
SAMEA6875269
SAMEA6875270
SAMEA6875272
SAMEA6875273
SAMEA6875274
SAMEA6875275
SAMEA6875276
SAMEA6875278
SAMEA6875279
SAMEA6875280
SAMEA6875281
SAMEA6875282
SAMEA6875283
SAMEA6875284
SAMEA6875285
SAMEA6875286
SAMEA6875287
SAMEA6875289
SAMEA6875290
SAMEA6875291
SAMEA6875292
SAMEA6875293
SAMEA6875295
SAMEA6875296
SAMEA6875297
SAMEA6875298
SAMEA6875299
SAMEA6875300
SAMEA6875301
SAMEA6875302
SAMEA6875303
SAMEA6875304
SAMEA6875305
SAMEA6875306
SAMEA6875307
SAMEA6875308
SAMEA6875309
SAMEA6875310
SAMEA6875311
SAMEA6875312
SAMEA6875313
SAMEA6875314
SAMEA6875315
SAMEA6875316
SAMEA6875317
SAMEA6875318
SAMEA6875319
SAMEA6875320
SAMEA6875321
SAMEA6875322
SAMEA6875323
SAMEA6875324
SAMEA6875325
SAMEA6875327
SAMEA6875328
SAMEA6875331
SAMEA6875332
SAMEA6875333
SAMEA6875334
SAMEA6875335
SAMEA6875336
SAMEA6875338
SAMEA6875341
SAMEA6875342
SAMEA6875344
SAMEA6875346
SAMEA6875347
SAMEA6875348
SAMEA6875349
SAMEA6875350
SAMEA6875352
SAMEA6875353
SAMEA6875354
SAMEA6875355
SAMEA6875356
SAMEA6875358
SAMEA6875359
SAMEA6875360
SAMEA6875361
SAMEA6875362
SAMEA6875363
SAMEA6875364
SAMEA6875365
SAMEA6875366
SAMEA6875367
SAMEA6875368
SAMEA6875369
SAMEA6875372
SAMEA6875373
SAMEA6875374
SAMEA6875376
SAMEA6875377
SAMEA6875379
SAMEA6875381
SAMEA6875382
SAMEA6875384
SAMEA6875385
SAMEA6875386
SAMEA6875387
SAMEA6875388
SAMEA6875389
SAMEA6875390
SAMEA6875393
SAMEA6875394
SAMEA6875395
SAMEA6875396
SAMEA6875397
SAMEA6875398
SAMEA6875400
SAMEA6875401
SAMEA6875402
SAMEA6875403
SAMEA6875405
SAMEA6875406
SAMEA6875407
SAMEA6875408
SAMEA6875409
SAMEA6875410
SAMEA6875414
SAMEA6875415
SAMEA6875416
SAMEA6875417
SAMEA6875418
SAMEA6875420
SAMEA6875421
SAMEA6875422
SAMEA6875425
SAMEA6875426
SAMEA6875427
SAMEA6875428
SAMEA6875429
SAMEA6875430
SAMEA6875432
SAMEA6875433
SAMEA6875434
SAMEA6875435
SAMEA6875438
SAMEA6875439
SAMEA6875441
SAMEA6875442
SAMEA6875443
SAMEA6875444
SAMEA6875445
SAMEA6875446
SAMEA6875447
SAMEA6875448
SAMEA6875449
SAMEA6875451
SAMEA6875452
SAMEA6875454
SAMEA6875455
SAMEA6875457
SAMEA6875458
SAMEA6875459
SAMEA6875460
SAMEA6875461
SAMEA6875462
SAMEA6875464
SAMEA6875467
SAMEA6875468
SAMEA6875469
SAMEA6875470
SAMEA6875471
SAMEA6875472
SAMEA6875473
SAMEA6875474
SAMEA6875475
SAMEA6875476
SAMEA6875479
SAMEA6875481
SAMEA6875482
SAMEA6875484
SAMEA6875485
SAMEA6875486
SAMEA6875487
SAMEA6875490
SAMEA6875491
SAMEA6875492
SAMEA6875493
SAMEA6875494
SAMEA6875496
SAMEA6875497
SAMEA6875498
SAMEA6875499
SAMEA6875501
SAMEA6875503
SAMEA6875504
SAMEA6875507
SAMEA6875508
SAMEA6875509
SAMEA6875510
SAMEA6875511
SAMEA6875512
SAMEA6875513
SAMEA6875514
SAMEA6875515
SAMEA6875516
SAMEA6875517
SAMEA6875518
SAMEA6875519
SAMEA6875520
SAMEA6875522
SAMEA6875523
SAMEA6875525
SAMEA6875526
SAMEA6875527
SAMEA6875528
SAMEA6875531
SAMEA6875532
SAMEA6875533
SAMEA6875534
SAMEA6875535
SAMEA6875536
SAMEA6875537
SAMEA6875538
SAMEA6875539
SAMEA6875540
SAMEA6875541
SAMEA6875542
SAMEA6875544
SAMEA6875545
SAMEA6875546
SAMEA6875547
SAMEA6875548
SAMEA6875549
SAMEA6875551
SAMEA6875552
SAMEA6875554
SAMEA6875555
SAMEA6875556
SAMEA6875557
SAMEA6875558
SAMEA6875560
SAMEA6875561
SAMEA6875562
SAMEA6875563
SAMEA6875566
SAMEA6875567
SAMEA6875568
SAMEA6875569
SAMEA6875571
SAMEA6875572
SAMEA6875573
SAMEA6875574
SAMEA6875575
SAMEA6875576
SAMEA6875577
SAMEA6875578
SAMEA6875579
SAMEA6875580
SAMEA6875583
SAMEA6875584
SAMEA6875585
SAMEA6875586
SAMEA6875587
SAMEA6875588
SAMEA6875589
SAMEA6875590
SAMEA6875591
SAMEA6875592
SAMEA6875593
SAMEA6875596
SAMEA6875597
SAMEA6875598
SAMEA6875599
SAMEA6875600
SAMEA6875601
SAMEA6875602
SAMEA6875604
SAMEA6875606
SAMEA6875607
SAMEA6875608
SAMEA6875609
SAMEA6875611
SAMEA6875612
SAMEA6875614
SAMEA6875615
SAMEA6875617
SAMEA6875618
SAMEA6875619
SAMEA6875621
SAMEA6875622
SAMEA6875623
SAMEA6875625
SAMEA6875626
SAMEA6875628
SAMEA6875629
SAMEA6875630
SAMEA6875631
SAMEA6875632
SAMEA6875633
SAMEA6875634
SAMEA6875635
SAMEA6875636
SAMEA6875637
SAMEA6875638
SAMEA6875639
SAMEA6875640
SAMEA6875642
SAMEA6875643
SAMEA6875644
SAMEA6875645
SAMEA6875646
SAMEA6875647
SAMEA6875648
SAMEA6875649
SAMEA6875650
SAMEA6875651
SAMEA6875652
SAMEA6875653
SAMEA6875654
SAMEA6875655
SAMEA6875656
SAMEA6875657
SAMEA6875658
SAMEA6875659
SAMEA6875660
SAMEA6875661
SAMEA6875662
SAMEA6875663
SAMEA6875664
SAMEA6875665
SAMEA6875666
SAMEA6875667
SAMEA6875669
SAMEA6875670
SAMEA6875672
SAMEA6875673
SAMEA6875674
SAMEA6875675
SAMEA6875676
SAMEA6875677
SAMEA6875678
SAMEA6875679
SAMEA6875681
SAMEA6990825
SAMEA6990826
SAMEA6990827
SAMEA6990828
SAMEA6990829
SAMEA6990830
SAMEA6990831
SAMEA6990832
SAMEA6990833
SAMEA6990834
SAMEA6990835
SAMEA6990836
SAMEA6990837
SAMEA6990838
SAMEA6990839
SAMEA6990840
SAMEA6990841
SAMEA6990842
SAMEA6990843
SAMEA6990844
SAMEA6990845
SAMEA6990846
SAMEA6990847
SAMEA6990848
SAMEA6990849
SAMEA6990850
SAMEA6990851
SAMEA6990852
SAMEA6990853
SAMEA6990854
SAMEA6990855
SAMEA6990856
SAMEA6990857
SAMEA6990858
SAMEA6990859
SAMEA6990860
SAMEA6990861
SAMEA6990862
SAMEA6990863
SAMEA6990864
SAMEA6990865
SAMEA6990866
SAMEA6990867
SAMEA6990868
SAMEA6990869
SAMEA6990870
SAMEA6990871
SAMEA6990872
SAMEA6990873
SAMEA6990874
SAMEA6990875
SAMEA6990876
SAMEA6990877
SAMEA6990878
SAMEA6990879
SAMEA6990880
SAMEA6990881
SAMEA6990882
SAMEA6990883
SAMEA6990884
SAMEA6990885
SAMEA6990886
SAMEA6990887
SAMEA6990888
SAMEA6990890
SAMEA7067345
SAMEA7067346
SAMEA7067347
SAMEA7067348
SAMEA7067349
SAMEA7068326
SAMEA7085438
SAMEA7085439
SAMEA7085441
SAMEA7085443
SAMEA7085445
SAMEA7085446
SAMEA7085447
SAMEA7085449
SAMEA7085451
SAMEA7085452
SAMEA7085453
SAMEA7085456
SAMEA7085457
SAMEA7085459
SAMEA7085460
SAMEA7085461
SAMEA7085462
SAMEA7085464
SAMEA7085465
SAMEA7085466
SAMEA7085467
SAMEA7109677
SAMEA7109678
SAMEA7109679
SAMEA7109681
SAMEA7109682
SAMEA7109683
SAMEA7109684
SAMEA7109685
SAMEA7109686
SAMEA7109687
SAMEA7109688
SAMEA7109689
SAMEA7109690
SAMEA7109692
SAMEA7109693
SAMEA7109694
SAMEA7109695
SAMEA7109697
SAMEA7109698
SAMEA7109699
SAMEA7109700
SAMEA7109702
SAMEA7109704
SAMEA7109705
SAMEA7109707
SAMEA7109709
SAMEA7109710
SAMEA7109712
SAMEA7109714
SAMEA7109716
SAMEA7109718
SAMEA7109720
SAMEA7109722
SAMEA7109723
SAMEA7109725
SAMEA7109727
SAMEA7109728
SAMEA7109731
SAMEA7109733
SAMEA7109735
SAMEA7109736
SAMEA7109739
SAMEA7109740
SAMEA7109743
SAMEA7109745
SAMEA7109747
SAMEA7109749
SAMEA7109751
SAMEA7109753
SAMEA7109754
SAMEA7109756
SAMEA7109758
SAMEA7109759
SAMEA7109761
SAMEA7109762
SAMEA7109763
SAMEA7109764
SAMEA7109766
SAMEA7109768
SAMEA7109769
SAMEA7109770
SAMEA7109771
SAMEA7109772
SAMEA7109773
SAMEA7109774
SAMEA7109775
SAMEA7109776
SAMEA7109777
SAMEA7109778
SAMEA7109779
SAMEA7109780
SAMEA7109781
SAMEA7109783
SAMEA7109784
SAMEA7116343
SAMEA7116344
SAMEA7116345
SAMEA7116346
SAMEA7116347
SAMEA7116348
SAMEA7116559
SAMEA7116561
SAMEA7116562
SAMEA7116565
SAMEA7116566
SAMEA7116567
SAMEA7116568
SAMEA7116569
SAMEA7116570
SAMEA7116571
SAMEA7116572
SAMEA7116573
SAMEA7116574
SAMEA7116575
SAMEA7116576
SAMEA7116577
SAMEA7129218
SAMEA7129219
SAMEA7129220
SAMEA7129221
SAMEA7129223
SAMEA7129224
SAMEA7129225
SAMEA7129226
SAMEA7129227
SAMEA7129231
SAMEA7129232
SAMEA7129233
SAMEA7129237
SAMEA7129241
SAMEA7129243
SAMEA7129246
SAMEA7129247
SAMEA7129249
SAMEA7129250
SAMEA7129251
SAMEA7129253
SAMEA7129254
SAMEA7129255
SAMEA7129256
SAMEA7129257
SAMEA7129258
SAMEA7129259
SAMEA7129260
SAMEA7129261
SAMEA7129262
SAMEA7129263
SAMEA7129264
SAMEA7129265
SAMEA7129266
SAMEA7129267
SAMEA7129268
SAMEA7129269
SAMEA7129270
SAMEA7129271
SAMEA7129272
SAMEA7129273
SAMEA7129274
SAMEA7129275
SAMEA7129276
SAMEA7129277
SAMEA7129278
SAMEA7129279
SAMEA7129280
SAMEA7129281
SAMEA7129282
SAMEA7129283
SAMEA7129284
SAMEA7129285
SAMEA7129286
SAMEA7129287
SAMEA7129288
SAMEA7129289
SAMEA7129290
SAMEA7129291
SAMEA7129293
SAMEA7129294
SAMEA7129295
SAMEA7129296
SAMEA7129297
SAMEA7129298
SAMEA7129299
SAMEA7129300
SAMEA7129304
SAMEA7129305
SAMEA7129306
SAMEA7129308
SAMEA7129309
SAMEA7129310
SAMEA7129312
SAMEA7129313
SAMEA7129315
SAMEA7129316
SAMEA7129318
SAMEA7129319
SAMEA7129321
SAMEA7129322
SAMEA7129323
SAMEA7129324
SAMEA7129325
SAMEA7129326
SAMEA7129327
SAMEA7129328
SAMEA7129329
SAMEA7129330
SAMEA7129331
SAMEA7129332
SAMEA7129333
SAMEA7129334
SAMEA7156283
SAMEA7156285
SAMEA7156286
SAMEA7156287
SAMEA7156288
SAMEA7156290
SAMEA7156291
SAMEA7156292
SAMEA7156294
SAMEA7156296
SAMEA7156299
SAMEA7156300
SAMEA7156301
SAMEA7156302
SAMEA7156304
SAMEA7156305
SAMEA7156306
SAMEA7156307
SAMEA7156308
SAMEA7156310
SAMEA7156311
SAMEA7156312
SAMEA7156313
SAMEA7156314
SAMEA7156315
SAMEA7156316
SAMEA7156317
SAMEA7156318
SAMEA7156320
SAMEA7156321
SAMEA7156322
SAMEA7156323
SAMEA7156325
SAMEA7156326
SAMEA7156327
SAMEA7156328
SAMEA7156329
SAMEA7156330
SAMEA7156331
SAMEA7156333
SAMEA7156335
SAMEA7156336
SAMEA7156337
SAMEA7156339
SAMEA7156340
SAMEA7156341
SAMEA7156342
SAMEA7156344
SAMEA7156345
SAMEA7156346
SAMEA7156348
SAMEA7156350
SAMEA7156351
SAMEA7156352
SAMEA7156353
SAMEA7156354
SAMEA7156355
SAMEA7156356
SAMEA7156357
SAMEA7156360
SAMEA7156361
SAMEA7156362
SAMEA7156363
SAMEA7156364
SAMEA7156365
SAMEA7156366
SAMEA7156367
SAMEA7156368
SAMEA7156369
SAMEA7156370
SAMEA7156371
SAMEA7156372
SAMEA7156373
SAMEA7156374
SAMEA7156376
SAMEA7156377
SAMEA7156378
SAMEA7156379
SAMEA7156380
SAMEA7156382
SAMEA7156383
SAMEA7156384
SAMEA7156385
SAMEA7156386
SAMEA7156387
SAMEA7156388
SAMEA7156389
SAMEA7156390
SAMEA7156391
SAMEA7156392
SAMEA7156393
SAMEA7156395
SAMEA7156396
SAMEA7156397
SAMEA7156398
SAMEA7156399
SAMEA7156400
SAMEA7156401
SAMEA7156402
SAMEA7156404
SAMEA7156405
SAMEA7156406
SAMEA7156408
SAMEA7156409
SAMEA7156410
SAMEA7156411
SAMEA7156412
SAMEA7156413
SAMEA7156414
SAMEA7156415
SAMEA7156416
SAMEA7156417
SAMEA7156418
SAMEA7156419
SAMEA7156420
SAMEA7156421
SAMEA7156422
SAMEA7156423
SAMEA7156424
SAMEA7156426
SAMEA7156427
SAMEA7156428
SAMEA7156430
SAMEA7156431
SAMEA7156432
SAMEA7156434
SAMEA7156436
SAMEA7156437
SAMEA7156439
SAMEA7156440
SAMEA7156441
SAMEA7156443
SAMEA7156445
SAMEA7156447
SAMEA7156448
SAMEA7156449
SAMEA7156450
SAMEA7156451
SAMEA7156453
SAMEA7156454
SAMEA7156456
SAMEA7156457
SAMEA7156458
SAMEA7156459
SAMEA7156460
SAMEA7156461
SAMEA7156462
SAMEA7156463
SAMEA7156464
SAMEA7156465
SAMEA7156466
SAMEA7156467
SAMEA7156468
SAMEA7156470
SAMEA7156472
SAMEA7156473
SAMEA7156475
SAMEA7156476
SAMEA7156477
SAMEA7156478
SAMEA7156479
SAMEA7156480
SAMEA7156481
SAMEA7156482
SAMEA7156483
SAMEA7156484
SAMEA7156485
SAMEA7156489
SAMEA7156492
SAMEA7156493
SAMEA7156494
SAMEA7156496
SAMEA7156497
SAMEA7156498
SAMEA7156499
SAMEA7156500
SAMEA7156501
SAMEA7156502
SAMEA7156503
SAMEA7156504
SAMEA7156505
SAMEA7156507
SAMEA7156508
SAMEA7156509
SAMEA7156510
SAMEA7156511
SAMEA7156512
SAMEA7156514
SAMEA7156515
SAMEA7156516
SAMEA7156517
SAMEA7156518
SAMEA7156519
SAMEA7156520
SAMEA7156522
SAMEA7156523
SAMEA7156525
SAMEA7156526
SAMEA7156527
SAMEA7156528
SAMEA7156529
SAMEA7156530
SAMEA7156531
SAMEA7156533
SAMEA7156535
SAMEA7156536
SAMEA7156537
SAMEA7156538
SAMEA7156539
SAMEA7156540
SAMEA7156541
SAMEA7156542
SAMEA7156544
SAMEA7156545
SAMEA7156546
SAMEA7156547
SAMEA7156549
SAMEA7156550
SAMEA7156551
SAMEA7156552
SAMEA7156553
SAMEA7156554
SAMEA7156555
SAMEA7156556
SAMEA7156557
SAMEA7156560
SAMEA7156562
SAMEA7156563
SAMEA7156564
SAMEA7156565
SAMEA7156566
SAMEA7156567
SAMEA7156568
SAMEA7156569
SAMEA7156570
SAMEA7156571
SAMEA7156572
SAMEA7156573
SAMEA7156575
SAMEA7156576
SAMEA7156577
SAMEA7156578
SAMEA7156579
SAMEA7156581
SAMEA7156582
SAMEA7156583
SAMEA7156586
SAMEA7156587
SAMEA7156588
SAMEA7156589
SAMEA7156593
SAMEA7156594
SAMEA7156595
SAMEA7156596
SAMEA7156598
SAMEA7156599
SAMEA7156600
SAMEA7156601
SAMEA7156602
SAMEA7156603
SAMEA7156604
SAMEA7156606
SAMEA7156607
SAMEA7156609
SAMEA7156610
SAMEA7156611
SAMEA7156612
SAMEA7156613
SAMEA7156614
SAMEA7156617
SAMEA7156618
SAMEA7156619
SAMEA7156621
SAMEA7156622
SAMEA7156623
SAMEA7156624
SAMEA7156625
SAMEA7156626
SAMEA7156627
SAMEA7156628
SAMEA7156629
SAMEA7156631
SAMEA7156632
SAMEA7156633
SAMEA7156634
SAMEA7156635
SAMEA7156636
SAMEA7156637
SAMEA7156638
SAMEA7156639
SAMEA7156641
SAMEA7156642
SAMEA7156643
SAMEA7156644
SAMEA7156645
SAMEA7156646
SAMEA7156647
SAMEA7156649
SAMEA7156650
SAMEA7156651
SAMEA7156652
SAMEA7156653
SAMEA7156654
SAMEA7156655
SAMEA7156656
SAMEA7156657
SAMEA7156658
SAMEA7156659
SAMEA7156661
SAMEA7156662
SAMEA7156664
SAMEA7156665
SAMEA7156666
SAMEA7156668
SAMEA7156669
SAMEA7156670
SAMEA7156671
SAMEA7156672
SAMEA7156673
SAMEA7156674
SAMEA7156675
SAMEA7156676
SAMEA7156677
SAMEA7156678
SAMEA7156679
SAMEA7156682
SAMEA7156685
SAMEA7156686
SAMEA7156687
SAMEA7156689
SAMEA7156690
SAMEA7156691
SAMEA7156692
SAMEA7156693
SAMEA7156694
SAMEA7156695
SAMEA7156696
SAMEA7156697
SAMEA7156700
SAMEA7156701
SAMEA7156705
SAMEA7156708
SAMEA7156710
SAMEA7156711
SAMEA7156712
SAMEA7156713
SAMEA7156715
SAMEA7156716
SAMEA7156719
SAMEA7156720
SAMEA7156722
SAMEA7156723
SAMEA7156724
SAMEA7156725
SAMEA7156726
SAMEA7156727
SAMEA7156728
SAMEA7156729
SAMEA7156730
SAMEA7156731
SAMEA7156732
SAMEA7156733
SAMEA7156734
SAMEA7156735
SAMEA7156737
SAMEA7156738
SAMEA7156739
SAMEA7156740
SAMEA7156741
SAMEA7156742
SAMEA7156743
SAMEA7156744
SAMEA7156746
SAMEA7156747
SAMEA7156748
SAMEA7156749
SAMEA7156750
SAMEA7156751
SAMEA7156752
SAMEA7156753
SAMEA7156755
SAMEA7156756
SAMEA7156757
SAMEA7156758
SAMEA7156759
SAMEA7156760
SAMEA7156761
SAMEA7156762
SAMEA7156763
SAMEA7156764
SAMEA7156765
SAMEA7156766
SAMEA7156769
SAMEA7156770
SAMEA7156771
SAMEA7156773
SAMEA7156774
SAMEA7156775
SAMEA7156776
SAMEA7156777
SAMEA7156778
SAMEA7156782
SAMEA7156786
SAMEA7156787
SAMEA7156789
SAMEA7156790
SAMEA7156792
SAMEA7156793
SAMEA7156795
SAMEA7156796
SAMEA7156797
SAMEA7156798
SAMEA7156799
SAMEA7156800
SAMEA7156803
SAMEA7156804
SAMEA7156805
SAMEA7156806
SAMEA7156807
SAMEA7156809
SAMEA7156810
SAMEA7156811
SAMEA7156812
SAMEA7156813
SAMEA7156815
SAMEA7156816
SAMEA7156817
SAMEA7156818
SAMEA7156819
SAMEA7156820
SAMEA7156821
SAMEA7156822
SAMEA7156823
SAMEA7156824
SAMEA7156825
SAMEA7156827
SAMEA7156828
SAMEA7156829
SAMEA7156830
SAMEA7156832
SAMEA7156834
SAMEA7156835
SAMEA7156836
SAMEA7156837
SAMEA7156838
SAMEA7156839
SAMEA7156840
SAMEA7156841
SAMEA7156842
SAMEA7156843
SAMEA7156844
SAMEA7156845
SAMEA7156846
SAMEA7156848
SAMEA7156852
SAMEA7156853
SAMEA7156854
SAMEA7156855
SAMEA7156856
SAMEA7156857
SAMEA7156858
SAMEA7156859
SAMEA7156860
SAMEA7156862
SAMEA7156863
SAMEA7156864
SAMEA7156865
SAMEA7156866
SAMEA7156867
SAMEA7156870
SAMEA7156871
SAMEA7156872
SAMEA7156873
SAMEA7156874
SAMEA7156875
SAMEA7156876
SAMEA7156877
SAMEA7156878
SAMEA7156879
SAMEA7156880
SAMEA7156881
SAMEA7156882
SAMEA7156883
SAMEA7156885
SAMEA7156886
SAMEA7156887
SAMEA7156889
SAMEA7156890
SAMEA7156891
SAMEA7156892
SAMEA7156893
SAMEA7156894
SAMEA7156895
SAMEA7156896
SAMEA7156897
SAMEA7156898
SAMEA7156899
SAMEA7156900
SAMEA7156901
SAMEA7156902
SAMEA7156903
SAMEA7156904
SAMEA7156905
SAMEA7156906
SAMEA7156907
SAMEA7156909
SAMEA7156911
SAMEA7156913
SAMEA7156914
SAMEA7156915
SAMEA7156916
SAMEA7156920
SAMEA7156922
SAMEA7156923
SAMEA7156925
SAMEA7156926
SAMEA7156927
SAMEA7156928
SAMEA7156929
SAMEA7156930
SAMEA7156931
SAMEA7156932
SAMEA7156933
SAMEA7156936
SAMEA7156938
SAMEA7156939
SAMEA7156940
SAMEA7156942
SAMEA7156943
SAMEA7156945
SAMEA7156947
SAMEA7156949
SAMEA7156950
SAMEA7156952
SAMEA7156953
SAMEA7156954
SAMEA7156956
SAMEA7156958
SAMEA7156959
SAMEA7156960
SAMEA7156961
SAMEA7156962
SAMEA7156963
SAMEA7156964
SAMEA7156965
SAMEA7156966
SAMEA7156967
SAMEA7156968
SAMEA7156969
SAMEA7156970
SAMEA7156971
SAMEA7156976
SAMEA7156977
SAMEA7156978
SAMEA7156979
SAMEA7156980
SAMEA7156981
SAMEA7156983
SAMEA7156984
SAMEA7156985
SAMEA7156986
SAMEA7156987
SAMEA7156988
SAMEA7156990
SAMEA7156993
SAMEA7156994
SAMEA7156995
SAMEA7156997
SAMEA7156998
SAMEA7156999
SAMEA7157000
SAMEA7157001
SAMEA7157004
SAMEA7157005
SAMEA7157006
SAMEA7157007
SAMEA7157010
SAMEA7157011
SAMEA7157012
SAMEA7157013
SAMEA7157014
SAMEA7157015
SAMEA7157016
SAMEA7157018
SAMEA7157019
SAMEA7157020
SAMEA7157022
SAMEA7157023
SAMEA7157024
SAMEA7157025
SAMEA7157026
SAMEA7157027
SAMEA7157028
SAMEA7157030
SAMEA7157033
SAMEA7157034
SAMEA7157035
SAMEA7157037
SAMEA7157038
SAMEA7157039
SAMEA7157041
SAMEA7157042
SAMEA7157043
SAMEA7157045
SAMEA7157047
SAMEA7157049
SAMEA7157052
SAMEA7157054
SAMEA7157055
SAMEA7157056
SAMEA7157058
SAMEA7157059
SAMEA7157060
SAMEA7157063
SAMEA7157064
SAMEA7157065
SAMEA7157066
SAMEA7157067
SAMEA7157068
SAMEA7157069
SAMEA7157072
SAMEA7157073
SAMEA7157077
SAMEA7157078
SAMEA7157079
SAMEA7157080
SAMEA7157081
SAMEA7157082
SAMEA7157083
SAMEA7157086
SAMEA7157087
SAMEA7157088
SAMEA7157089
SAMEA7157090
SAMEA7157091
SAMEA7157093
SAMEA7157094
SAMEA7157095
SAMEA7157097
SAMEA7157098
SAMEA7157099
SAMEA7157100
SAMEA7157101
SAMEA7157102
SAMEA7157103
SAMEA7157105
SAMEA7157106
SAMEA7157107
SAMEA7157109
SAMEA7157110
SAMEA7157111
SAMEA7157112
SAMEA7157113
SAMEA7157114
SAMEA7157115
SAMEA7157116
SAMEA7157117
SAMEA7157118
SAMEA7157119
SAMEA7157120
SAMEA7157122
SAMEA7157123
SAMEA7157124
SAMEA7157127
SAMEA7157129
SAMEA7157130
SAMEA7157131
SAMEA7157132
SAMEA7157133
SAMEA7157134
SAMEA7157135
SAMEA7157136
SAMEA7157137
SAMEA7157138
SAMEA7157139
SAMEA7157140
SAMEA7157141
SAMEA7157142
SAMEA7157144
SAMEA7157146
SAMEA7157148
SAMEA7157149
SAMEA7157153
SAMEA7157154
SAMEA7157155
SAMEA7157156
SAMEA7157157
SAMEA7157159
SAMEA7157161
SAMEA7157164
SAMEA7157165
SAMEA7157166
SAMEA7157167
SAMEA7157168
SAMEA7157171
SAMEA7157172
SAMEA7157174
SAMEA7157175
SAMEA7157177
SAMEA7157178
SAMEA7157179
SAMEA7157180
SAMEA7157181
SAMEA7157182
SAMEA7157183
SAMEA7157184
SAMEA7157185
SAMEA7157187
SAMEA7157188
SAMEA7157189
SAMEA7157190
SAMEA7157191
SAMEA7157192
SAMEA7157194
SAMEA7157195
SAMEA7157196
SAMEA7157197
SAMEA7157199
SAMEA7157200
SAMEA7157201
SAMEA7157202
SAMEA7157206
SAMEA7157207
SAMEA7157208
SAMEA7157209
SAMEA7157210
SAMEA7157211
SAMEA7157212
SAMEA7157214
SAMEA7157215
SAMEA7157218
SAMEA7157219
SAMEA7157220
SAMEA7157221
SAMEA7157222
SAMEA7157223
SAMEA7157224
SAMEA7157225
SAMEA7157226
SAMEA7157227
SAMEA7157228
SAMEA7157229
SAMEA7157230
SAMEA7157231
SAMEA7157232
SAMEA7157233
SAMEA7157234
SAMEA7157235
SAMEA7157237
SAMEA7157238
SAMEA7157241
SAMEA7157242
SAMEA7157244
SAMEA7157245
SAMEA7157246
SAMEA7157247
SAMEA7157248
SAMEA7157249
SAMEA7157250
SAMEA7157251
SAMEA7157253
SAMEA7157254
SAMEA7157255
SAMEA7157256
SAMEA7157257
SAMEA7157258
SAMEA7157263
SAMEA7157265
SAMEA7157267
SAMEA7157269
SAMEA7157270
SAMEA7157273
SAMEA7157275
SAMEA7157276
SAMEA7157277
SAMEA7157279
SAMEA7157280
SAMEA7157281
SAMEA7157282
SAMEA7157283
SAMEA7157285
SAMEA7157286
SAMEA7157287
SAMEA7157289
SAMEA7157290
SAMEA7157294
SAMEA7157295
SAMEA7157296
SAMEA7157297
SAMEA7157298
SAMEA7157299
SAMEA7157300
SAMEA7157301
SAMEA7157302
SAMEA7157303
SAMEA7157304
SAMEA7157306
SAMEA7157307
SAMEA7157308
SAMEA7157309
SAMEA7157310
SAMEA7157311
SAMEA7157312
SAMEA7157313
SAMEA7157315
SAMEA7157316
SAMEA7157317
SAMEA7157318
SAMEA7157319
SAMEA7157320
SAMEA7157322
SAMEA7157323
SAMEA7157324
SAMEA7157325
SAMEA7157326
SAMEA7157327
SAMEA7157328
SAMEA7157330
SAMEA7157331
SAMEA7157332
SAMEA7157333
SAMEA7157334
SAMEA7157335
SAMEA7157337
SAMEA7157338
SAMEA7157341
SAMEA7157342
SAMEA7157344
SAMEA7157345
SAMEA7157346
SAMEA7157347
SAMEA7157348
SAMEA7157349
SAMEA7157350
SAMEA7157351
SAMEA7157352
SAMEA7157353
SAMEA7157354
SAMEA7157355
SAMEA7157356
SAMEA7157358
SAMEA7157360
SAMEA7157362
SAMEA7157364
SAMEA7157365
SAMEA7157368
SAMEA7157369
SAMEA7157370
SAMEA7157371
SAMEA7157372
SAMEA7157374
SAMEA7157376
SAMEA7157377
SAMEA7157379
SAMEA7157380
SAMEA7157382
SAMEA7157383
SAMEA7157385
SAMEA7157386
SAMEA7157387
SAMEA7157388
SAMEA7157389
SAMEA7157390
SAMEA7157392
SAMEA7157393
SAMEA7157394
SAMEA7157395
SAMEA7157396
SAMEA7157397
SAMEA7157398
SAMEA7157400
SAMEA7157401
SAMEA7157402
SAMEA7157403
SAMEA7157404
SAMEA7157405
SAMEA7157408
SAMEA7157410
SAMEA7157411
SAMEA7157413
SAMEA7157414
SAMEA7157415
SAMEA7157416
SAMEA7157417
SAMEA7157418
SAMEA7157419
SAMEA7157420
SAMEA7157421
SAMEA7157423
SAMEA7157425
SAMEA7157427
SAMEA7157428
SAMEA7157430
SAMEA7157431
SAMEA7157433
SAMEA7157435
SAMEA7157436
SAMEA7157437
SAMEA7157438
SAMEA7157440
SAMEA7157441
SAMEA7157442
SAMEA7157443
SAMEA7157444
SAMEA7157445
SAMEA7157447
SAMEA7157449
SAMEA7157450
SAMEA7157451
SAMEA7157452
SAMEA7157453
SAMEA7157454
SAMEA7157455
SAMEA7157456
SAMEA7157457
SAMEA7157458
SAMEA7157459
SAMEA7157460
SAMEA7157461
SAMEA7157462
SAMEA7157463
SAMEA7157466
SAMEA7157467
SAMEA7157468
SAMEA7157469
SAMEA7157472
SAMEA7157473
SAMEA7157474
SAMEA7157475
SAMEA7157476
SAMEA7157478
SAMEA7157479
SAMEA7157480
SAMEA7157481
SAMEA7157482
SAMEA7157483
SAMEA7157484
SAMEA7157485
SAMEA7157486
SAMEA7157487
SAMEA7157488
SAMEA7157489
SAMEA7157490
SAMEA7157491
SAMEA7157492
SAMEA7157495
SAMEA7157496
SAMEA7157497
SAMEA7157499
SAMEA7157501
SAMEA7157502
SAMEA7157503
SAMEA7157504
SAMEA7157505
SAMEA7157506
SAMEA7157507
SAMEA7157508
SAMEA7157510
SAMEA7157512
SAMEA7157513
SAMEA7157514
SAMEA7157515
SAMEA7157516
SAMEA7157517
SAMEA7157518
SAMEA7157521
SAMEA7157522
SAMEA7157523
SAMEA7157524
SAMEA7157525
SAMEA7157526
SAMEA7157527
SAMEA7157529
SAMEA7157530
SAMEA7157532
SAMEA7157533
SAMEA7157534
SAMEA7157535
SAMEA7157536
SAMEA7157537
SAMEA7157538
SAMEA7157539
SAMEA7157540
SAMEA7157542
SAMEA7157543
SAMEA7157546
SAMEA7157548
SAMEA7157549
SAMEA7157550
SAMEA7157551
SAMEA7157552
SAMEA7157553
SAMEA7157554
SAMEA7157555
SAMEA7157556
SAMEA7157557
SAMEA7157558
SAMEA7157560
SAMEA7157562
SAMEA7157563
SAMEA7157564
SAMEA7157565
SAMEA7157567
SAMEA7157568
SAMEA7157569
SAMEA7157571
SAMEA7157572
SAMEA7157573
SAMEA7157574
SAMEA7157575
SAMEA7157576
SAMEA7157577
SAMEA7157578
SAMEA7157579
SAMEA7157580
SAMEA7157582
SAMEA7157583
SAMEA7157584
SAMEA7157585
SAMEA7157586
SAMEA7157588
SAMEA7157589
SAMEA7157590
SAMEA7157591
SAMEA7157592
SAMEA7157593
SAMEA7157594
SAMEA7157595
SAMEA7157596
SAMEA7157599
SAMEA7157600
SAMEA7157601
SAMEA7157602
SAMEA7157603
SAMEA7157605
SAMEA7157606
SAMEA7157607
SAMEA7157608
SAMEA7157609
SAMEA7157610
SAMEA7157611
SAMEA7157612
SAMEA7157613
SAMEA7157614
SAMEA7157615
SAMEA7157616
SAMEA7157618
SAMEA7157619
SAMEA7157620
SAMEA7157621
SAMEA7157622
SAMEA7157623
SAMEA7157624
SAMEA7157627
SAMEA7157628
SAMEA7157629
SAMEA7157630
SAMEA7157631
SAMEA7157633
SAMEA7157634
SAMEA7157636
SAMEA7157638
SAMEA7157639
SAMEA7157640
SAMEA7157641
SAMEA7157642
SAMEA7157643
SAMEA7157645
SAMEA7157647
SAMEA7157648
SAMEA7157649
SAMEA7157651
SAMEA7157652
SAMEA7157653
SAMEA7157655
SAMEA7157656
SAMEA7157662
SAMEA7157663
SAMEA7157665
SAMEA7157666
SAMEA7157667
SAMEA7157669
SAMEA7157670
SAMEA7157671
SAMEA7157672
SAMEA7157673
SAMEA7157674
SAMEA7157675
SAMEA7157676
SAMEA7157678
SAMEA7157679
SAMEA7157680
SAMEA7157682
SAMEA7157683
SAMEA7157686
SAMEA7157687
SAMEA7157688
SAMEA7157689
SAMEA7157691
SAMEA7157692
SAMEA7157693
SAMEA7157694
SAMEA7157695
SAMEA7157696
SAMEA7157697
SAMEA7157698
SAMEA7157700
SAMEA7157701
SAMEA7157702
SAMEA7157703
SAMEA7157704
SAMEA7157706
SAMEA7157709
SAMEA7157710
SAMEA7157711
SAMEA7157712
SAMEA7157713
SAMEA7157714
SAMEA7157717
SAMEA7157718
SAMEA7157720
SAMEA7157721
SAMEA7157725
SAMEA7157726
SAMEA7157727
SAMEA7157728
SAMEA7157729
SAMEA7157731
SAMEA7157732
SAMEA7157733
SAMEA7157734
SAMEA7157735
SAMEA7157736
SAMEA7157737
SAMEA7157741
SAMEA7157742
SAMEA7157744
SAMEA7157747
SAMEA7157748
SAMEA7157751
SAMEA7157752
SAMEA7157753
SAMEA7157755
SAMEA7157758
SAMEA7157759
SAMEA7157760
SAMEA7157763
SAMEA7157764
SAMEA7157765
SAMEA7157769
SAMEA7157771
SAMEA7157778
SAMEA7157779
SAMEA7157780
SAMEA7157781
SAMEA7157782
SAMEA7157784
SAMEA7157785
SAMEA7157787
SAMEA7157788
SAMEA7157789
SAMEA7157790
SAMEA7157791
SAMEA7157792
SAMEA7157793
SAMEA7157795
SAMEA7157796
SAMEA7157797
SAMEA7157798
SAMEA7157800
SAMEA7157801
SAMEA7157802
SAMEA7157803
SAMEA7157805
SAMEA7157806
SAMEA7157807
SAMEA7157808
SAMEA7157809
SAMEA7157810
SAMEA7157811
SAMEA7157812
SAMEA7157813
SAMEA7157814
SAMEA7157817
SAMEA7157821
SAMEA7157822
SAMEA7157825
SAMEA7157826
SAMEA7157827
SAMEA7157829
SAMEA7157831
SAMEA7157832
SAMEA7157835
SAMEA7157836
SAMEA7157838
SAMEA7157839
SAMEA7157840
SAMEA7157841
SAMEA7157842
SAMEA7157843
SAMEA7157844
SAMEA7157845
SAMEA7157846
SAMEA7157847
SAMEA7157848
SAMEA7157849
SAMEA7157850
SAMEA7157851
SAMEA7157852
SAMEA7157853
SAMEA7157854
SAMEA7157855
SAMEA7157856
SAMEA7157858
SAMEA7157859
SAMEA7157860
SAMEA7157861
SAMEA7157862
SAMEA7157864
SAMEA7157865
SAMEA7157866
SAMEA7157867
SAMEA7157868
SAMEA7157869
SAMEA7157870
SAMEA7157871
SAMEA7157872
SAMEA7157873
SAMEA7157874
SAMEA7157875
SAMEA7157876
SAMEA7171595
SAMEA7171596
SAMEA7171598
SAMEA7171599
SAMEA7171602
SAMEA7171603
SAMEA7171605
SAMEA7171606
SAMEA7171607
SAMEA7184543
SAMEA7184561
SAMEA7184564
SAMEA7184567
SAMEA7184575
SAMEA7184605
SAMEA7184608
SAMEA7184648
SAMEA7184649
SAMEA7184657
SAMEA7184661
SAMEA7184676
SAMEA7184681
SAMEA72476668
SAMEA72477418
SAMEA72478918
SAMEA72481918
SAMEA72482668
SAMEA72484918
SAMEA72486418
SAMEA72487168
SAMEA72487918
SAMEA72488668
SAMEA72490918
SAMEA7280145
SAMEA7280146
SAMEA7280147
SAMEA7280148
SAMEA7280149
SAMEA7280150
SAMEA7280151
SAMEA7280152
SAMEA7280153
SAMEA7280154
SAMEA7280155
SAMEA7280156
SAMEA7280157
SAMEA7280158
SAMEA7280159
SAMEA7280160
SAMEA7280161
SAMEA7280162
SAMEA7280163
SAMEA7280164
SAMEA7280165
SAMEA7280166
SAMEA7280167
SAMEA7280168
SAMEA7280169
SAMEA7280170
SAMEA7280171
SAMEA7280172
SAMEA7280173
SAMEA7280174
SAMEA7280175
SAMEA7280176
SAMEA7280177
SAMEA7280178
SAMEA7280179
SAMEA7280180
SAMEA7280181
SAMEA7280182
SAMEA7280183
SAMEA7280184
SAMEA7280185
SAMEA7280186
SAMEA7280187
SAMEA7280188
SAMEA7280189
SAMEA7280190
SAMEA7280191
SAMEA7280192
SAMEA7280193
SAMEA7280194
SAMEA7280195
SAMEA7280196
SAMEA7280197
SAMEA7280198
SAMEA7280199
SAMEA7280200
SAMEA7280201
SAMEA7280202
SAMEA7280203
SAMEA7280204
SAMEA7280205
SAMEA7280206
SAMEA7280207
SAMEA7280208
SAMEA7280209
SAMEA7280210
SAMEA7280211
SAMEA7280212
SAMEA7280213
SAMEA7280214
SAMEA7280215
SAMEA7280216
SAMEA7280217
SAMEA7280218
SAMEA7280219
SAMEA7280220
SAMEA7280221
SAMEA7280222
SAMEA7280223
SAMEA7280224
SAMEA7280225
SAMEA7280226
SAMEA7280227
SAMEA7280228
SAMEA7280229
SAMEA7280230
SAMEA7280231
SAMEA7280232
SAMEA7280233
SAMEA7280234
SAMEA7280235
SAMEA7280236
SAMEA7280237
SAMEA7280238
SAMEA7280239
SAMEA7280240
SAMEA7280241
SAMEA7280242
SAMEA7280243
SAMEA7280244
SAMEA7280245
SAMEA7280246
SAMEA7280247
SAMEA7280248
SAMEA7280249
SAMEA7280250
SAMEA7280251
SAMEA7280252
SAMEA7280253
SAMEA7280254
SAMEA7280255
SAMEA7280256
SAMEA7280257
SAMEA7280258
SAMEA7280259
SAMEA7280260
SAMEA7280261
SAMEA7280262
SAMEA7280263
SAMEA7280264
SAMEA7280265
SAMEA7280266
SAMEA7280267
SAMEA7280268
SAMEA7280269
SAMEA7280270
SAMEA7280271
SAMEA7280272
SAMEA7280273
SAMEA7280274
SAMEA7280275
SAMEA7280276
SAMEA7280277
SAMEA7280278
SAMEA7280279
SAMEA7280280
SAMEA7280281
SAMEA7280282
SAMEA7280283
SAMEA7280284
SAMEA7280285
SAMEA7280286
SAMEA7280287
SAMEA7280288
SAMEA7280289
SAMEA7280290
SAMEA7280291
SAMEA7280292
SAMEA7280293
SAMEA7280294
SAMEA7280295
SAMEA7280296
SAMEA7280297
SAMEA7280298
SAMEA7280299
SAMEA7280300
SAMEA7280301
SAMEA7280302
SAMEA7280303
SAMEA7280304
SAMEA7280305
SAMEA7280306
SAMEA7280307
SAMEA7280308
SAMEA7280309
SAMEA7280310
SAMEA7280311
SAMEA7280312
SAMEA7280313
SAMEA7280314
SAMEA7280315
SAMEA7280316
SAMEA7280317
SAMEA7280318
SAMEA7280319
SAMEA7280320
SAMEA7280321
SAMEA7280322
SAMEA7280323
SAMEA7280324
SAMEA7280325
SAMEA7280326
SAMEA7280327
SAMEA7280328
SAMEA7280329
SAMEA7280330
SAMEA7280331
SAMEA7280332
SAMEA7280333
SAMEA7280334
SAMEA7280335
SAMEA7280336
SAMEA7280337
SAMEA7280338
SAMEA7280339
SAMEA7280340
SAMEA7280341
SAMEA7280342
SAMEA7280343
SAMEA7280344
SAMEA7280345
SAMEA7280346
SAMEA7280347
SAMEA7280348
SAMEA7280349
SAMEA7280350
SAMEA7280351
SAMEA7280352
SAMEA7280353
SAMEA7280354
SAMEA7280355
SAMEA7280356
SAMEA7280357
SAMEA7280358
SAMEA7280359
SAMEA7280360
SAMEA7280361
SAMEA7280362
SAMEA7280363
SAMEA7280364
SAMEA7280365
SAMEA7280366
SAMEA7280367
SAMEA7280368
SAMEA7280369
SAMEA7280370
SAMEA7280371
SAMEA7280372
SAMEA7280373
SAMEA7280374
SAMEA7280375
SAMEA7280376
SAMEA7280377
SAMEA7280378
SAMEA7280379
SAMEA7280380
SAMEA7280381
SAMEA7280382
SAMEA7280383
SAMEA7280384
SAMEA7280385
SAMEA7280386
SAMEA7280387
SAMEA7280388
SAMEA7280389
SAMEA7280390
SAMEA7280391
SAMEA7280392
SAMEA7280393
SAMEA7280394
SAMEA7280395
SAMEA7280396
SAMEA7280397
SAMEA7280398
SAMEA7280399
SAMEA7280400
SAMEA7280401
SAMEA7280402
SAMEA7280403
SAMEA7280404
SAMEA7280405
SAMEA7280406
SAMEA7280407
SAMEA7280408
SAMEA7280409
SAMEA7280410
SAMEA7280411
SAMEA7280412
SAMEA7280413
SAMEA7280414
SAMEA7280415
SAMEA7280416
SAMEA7280417
SAMEA7280418
SAMEA7280419
SAMEA7280420
SAMEA7280421
SAMEA7280422
SAMEA7280423
SAMEA7280424
SAMEA7280425
SAMEA7280426
SAMEA7280427
SAMEA7280428
SAMEA7280429
SAMEA7280430
SAMEA7280431
SAMEA7280432
SAMEA7280433
SAMEA7280434
SAMEA7280435
SAMEA7280436
SAMEA7280437
SAMEA7280438
SAMEA7280439
SAMEA7280440
SAMEA7280441
SAMEA7280442
SAMEA7280443
SAMEA7280444
SAMEA7280445
SAMEA7280446
SAMEA7280447
SAMEA7280448
SAMEA7280449
SAMEA7280450
SAMEA7280451
SAMEA7280452
SAMEA7280453
SAMEA7280454
SAMEA7280455
SAMEA7280456
SAMEA7280457
SAMEA7280458
SAMEA7280459
SAMEA7280460
SAMEA7280461
SAMEA7280462
SAMEA7280463
SAMEA7280464
SAMEA7280465
SAMEA7280466
SAMEA7280467
SAMEA7280468
SAMEA7280469
SAMEA7280470
SAMEA7280471
SAMEA7280472
SAMEA7280473
SAMEA7280474
SAMEA7280475
SAMEA7280476
SAMEA7280477
SAMEA7280478
SAMEA7280479
SAMEA7280480
SAMEA7280481
SAMEA7280482
SAMEA7280483
SAMEA7280484
SAMEA7280485
SAMEA7280486
SAMEA7280487
SAMEA7280488
SAMEA7280489
SAMEA7280490
SAMEA7280491
SAMEA7280492
SAMEA7280493
SAMEA7280494
SAMEA7280495
SAMEA7280496
SAMEA7280497
SAMEA7280498
SAMEA7280499
SAMEA7280500
SAMEA7280501
SAMEA7280502
SAMEA7280503
SAMEA7280504
SAMEA7280505
SAMEA7280506
SAMEA7280507
SAMEA7280508
SAMEA7280509
SAMEA7280510
SAMEA7280511
SAMEA7280512
SAMEA7280513
SAMEA7280514
SAMEA7280515
SAMEA7280516
SAMEA7280517
SAMEA7280518
SAMEA7280519
SAMEA7280520
SAMEA7280521
SAMEA7280522
SAMEA7280523
SAMEA7280524
SAMEA7280525
SAMEA7280526
SAMEA7280527
SAMEA7280528
SAMEA7280529
SAMEA7280530
SAMEA7280531
SAMEA7280532
SAMEA7280533
SAMEA7280534
SAMEA7280535
SAMEA7280536
SAMEA7280537
SAMEA7280538
SAMEA7280539
SAMEA7280540
SAMEA7280541
SAMEA7280542
SAMEA7280543
SAMEA7280544
SAMEA7280545
SAMEA7280546
SAMEA7280547
SAMEA7280548
SAMEA7280549
SAMEA7280550
SAMEA7280551
SAMEA7280552
SAMEA7280553
SAMEA7280554
SAMEA7280555
SAMEA7280556
SAMEA7280557
SAMEA7280558
SAMEA7280559
SAMEA7280560
SAMEA7280561
SAMEA7280562
SAMEA7280563
SAMEA7280564
SAMEA7280565
SAMEA7280566
SAMEA7280567
SAMEA7280568
SAMEA7280569
SAMEA7280570
SAMEA7280571
SAMEA7280572
SAMEA7280573
SAMEA7280574
SAMEA7280575
SAMEA7280576
SAMEA7280577
SAMEA7280578
SAMEA7280579
SAMEA7280580
SAMEA7280581
SAMEA7280582
SAMEA7280583
SAMEA7280584
SAMEA7280585
SAMEA7280586
SAMEA7280587
SAMEA7280588
SAMEA7280589
SAMEA7280590
SAMEA7280591
SAMEA7280592
SAMEA7280593
SAMEA7280594
SAMEA7280595
SAMEA7280596
SAMEA7280597
SAMEA7280598
SAMEA7280599
SAMEA7280600
SAMEA7280601
SAMEA7280602
SAMEA7280603
SAMEA7280604
SAMEA7280605
SAMEA7280606
SAMEA7280607
SAMEA7280608
SAMEA7280609
SAMEA7280610
SAMEA7280611
SAMEA7280612
SAMEA7280613
SAMEA7280614
SAMEA7280615
SAMEA7280616
SAMEA7280617
SAMEA7280618
SAMEA7280619
SAMEA7280620
SAMEA7280621
SAMEA7280622
SAMEA7280623
SAMEA7280624
SAMEA7280625
SAMEA7280626
SAMEA7280627
SAMEA7280628
SAMEA7280629
SAMEA7280630
SAMEA7280631
SAMEA7280632
SAMEA7280633
SAMEA7280634
SAMEA7280635
SAMEA7280636
SAMEA7280637
SAMEA7280638
SAMEA7280639
SAMEA7280640
SAMEA7280641
SAMEA7280642
SAMEA7280643
SAMEA7280644
SAMEA7280645
SAMEA7280646
SAMEA7280647
SAMEA7280648
SAMEA7280649
SAMEA7280650
SAMEA7280651
SAMEA7280652
SAMEA7280653
SAMEA7280654
SAMEA7280655
SAMEA7280656
SAMEA7280657
SAMEA7280658
SAMEA7280659
SAMEA7280660
SAMEA7280661
SAMEA7280662
SAMEA7280663
SAMEA7280664
SAMEA7280665
SAMEA7280666
SAMEA7280667
SAMEA7280669
SAMEA7280670
SAMEA7280671
SAMEA7280672
SAMEA7280673
SAMEA7280674
SAMEA7280675
SAMEA7280676
SAMEA7280677
SAMEA7280678
SAMEA7280679
SAMEA7280680
SAMEA7280681
SAMEA7280682
SAMEA7280683
SAMEA7280684
SAMEA7280685
SAMEA7280686
SAMEA7280687
SAMEA7280688
SAMEA7280689
SAMEA7280690
SAMEA7280691
SAMEA7280692
SAMEA7280693
SAMEA7280694
SAMEA7280695
SAMEA7280696
SAMEA7280697
SAMEA7280698
SAMEA7280699
SAMEA7280700
SAMEA7280701
SAMEA7280702
SAMEA7280703
SAMEA7280704
SAMEA7280705
SAMEA7280706
SAMEA7280707
SAMEA7280708
SAMEA7280709
SAMEA7280710
SAMEA7280711
SAMEA7280712
SAMEA7280713
SAMEA7280714
SAMEA7280715
SAMEA7280716
SAMEA7280717
SAMEA7280718
SAMEA7280719
SAMEA7280720
SAMEA7280721
SAMEA7280722
SAMEA7280723
SAMEA7280724
SAMEA7280725
SAMEA7280726
SAMEA7280727
SAMEA7280728
SAMEA7280729
SAMEA7280730
SAMEA7280731
SAMEA7280732
SAMEA7280733
SAMEA7280734
SAMEA7280735
SAMEA7280736
SAMEA7280737
SAMEA7280738
SAMEA7280739
SAMEA7306431
SAMEA7315191
SAMEA7315192
SAMEA7315193
SAMEA7315194
SAMEA7315195
SAMEA7315196
SAMEA7315197
SAMEA7315199
SAMEA7315200
SAMEA7315201
SAMEA7315203
SAMEA7315204
SAMEA7315205
SAMEA7315207
SAMEA7315208
SAMEA7315209
SAMEA7315210
SAMEA7315211
SAMEA7315213
SAMEA7315215
SAMEA7315216
SAMEA7315217
SAMEA7315218
SAMEA7315219
SAMEA7315221
SAMEA7315222
SAMEA7315223
SAMEA7315225
SAMEA7315226
SAMEA7315227
SAMEA7315228
SAMEA7315229
SAMEA7315230
SAMEA7315231
SAMEA7315232
SAMEA7315235
SAMEA7315237
SAMEA7315238
SAMEA7315239
SAMEA7315240
SAMEA7332189
SAMEA7332190
SAMEA7332191
SAMEA7332192
SAMEA7332193
SAMEA7332195
SAMEA7332198
SAMEA7332199
SAMEA7332201
SAMEA7332202
SAMEA7332203
SAMEA7332205
SAMEA7332207
SAMEA7332209
SAMEA7332210
SAMEA7332212
SAMEA7332215
SAMEA7332217
SAMEA7332218
SAMEA7332220
SAMEA7332222
SAMEA7332224
SAMEA7332225
SAMEA7332228
SAMEA7332230
SAMEA7332231
SAMEA7332232
SAMEA7332233
SAMEA7332235
SAMEA7332236
SAMEA7332237
SAMEA7332239
SAMEA7332240
SAMEA7332241
SAMEA7332244
SAMEA7332246
SAMEA7332248
SAMEA7332250
SAMEA7332252
SAMEA7332254
SAMEA7332264
SAMEA7332266
SAMEA7332268
SAMEA7332270
SAMEA7332272
SAMEA7334562
SAMEA7353801
SAMEA7353802
SAMEA7353803
SAMEA7353804
SAMEA7353805
SAMEA7353807
SAMEA7353808
SAMEA7353809
SAMEA7353810
SAMEA7353811
SAMEA7353812
SAMEA7353814
SAMEA7353815
SAMEA7353816
SAMEA7353817
SAMEA7353818
SAMEA7353819
SAMEA7353820
SAMEA7353822
SAMEA7353823
SAMEA7353825
SAMEA7353826
SAMEA7353829
SAMEA7353830
SAMEA7353831
SAMEA7353832
SAMEA7353833
SAMEA7353834
SAMEA7353836
SAMEA7353837
SAMEA7353838
SAMEA7353840
SAMEA7353841
SAMEA7353843
SAMEA7353844
SAMEA7353846
SAMEA7353847
SAMEA7353848
SAMEA7353849
SAMEA7353850
SAMEA7353851
SAMEA7353852
SAMEA7353853
SAMEA7353855
SAMEA7353856
SAMEA7353857
SAMEA7353859
SAMEA7353861
SAMEA7353862
SAMEA7353863
SAMEA7353864
SAMEA7353865
SAMEA7353866
SAMEA7353868
SAMEA7353869
SAMEA7353871
SAMEA7353872
SAMEA7353873
SAMEA7353874
SAMEA7353875
SAMEA7353876
SAMEA7353879
SAMEA7353880
SAMEA7353881
SAMEA7353882
SAMEA7353885
SAMEA7353888
SAMEA7353889
SAMEA7353891
SAMEA7353892
SAMEA7353893
SAMEA7423362
SAMEA7423363
SAMEA7423364
SAMEA7423365
SAMEA7423366
SAMEA7423367
SAMEA7423369
SAMEA7423370
SAMEA7423371
SAMEA7423372
SAMEA7423373
SAMEA7423374
SAMEA7423375
SAMEA7423377
SAMEA7423379
SAMEA7423380
SAMEA7423381
SAMEA7423382
SAMEA7423383
SAMEA7423384
SAMEA7423385
SAMEA7423386
SAMEA7423388
SAMEA7423389
SAMEA7423390
SAMEA7423392
SAMEA7423393
SAMEA7423394
SAMEA7423396
SAMEA7423397
SAMEA7423398
SAMEA7423399
SAMEA7423400
SAMEA7423401
SAMEA7423402
SAMEA7423403
SAMEA7423404
SAMEA7423405
SAMEA7423406
SAMEA7423408
SAMEA7423409
SAMEA7423410
SAMEA7423411
SAMEA7423416
SAMEA7423417
SAMEA7423418
SAMEA7423419
SAMEA7423420
SAMEA7423421
SAMEA7423422
SAMEA7423423
SAMEA7423424
SAMEA7423425
SAMEA7423426
SAMEA7423427
SAMEA7423429
SAMEA7423430
SAMEA7423432
SAMEA7423433
SAMEA7423434
SAMEA7423435
SAMEA7423436
SAMEA7423437
SAMEA7423440
SAMEA7423441
SAMEA7423443
SAMEA7423444
SAMEA7423445
SAMEA7423446
SAMEA7423447
SAMEA7423448
SAMEA7423449
SAMEA7423452
SAMEA7423453
SAMEA7423454
SAMEA7423455
SAMEA7423456
SAMEA7423457
SAMEA7423459
SAMEA7423460
SAMEA7423462
SAMEA7423464
SAMEA7423465
SAMEA7423466
SAMEA7423468
SAMEA7423469
SAMEA7423470
SAMEA7423472
SAMEA7423473
SAMEA7423474
SAMEA7423476
SAMEA7423477
SAMEA7423478
SAMEA7423479
SAMEA7423480
SAMEA7423481
SAMEA7423482
SAMEA7423483
SAMEA7423485
SAMEA7423486
SAMEA7423487
SAMEA7423488
SAMEA7423489
SAMEA7423490
SAMEA7423492
SAMEA7423493
SAMEA7423494
SAMEA7423495
SAMEA7423496
SAMEA7423497
SAMEA7423498
SAMEA7423500
SAMEA7423501
SAMEA7423502
SAMEA7423503
SAMEA7423504
SAMEA7423505
SAMEA7423506
SAMEA7423507
SAMEA7423508
SAMEA7423509
SAMEA7423510
SAMEA7423511
SAMEA7423512
SAMEA7423513
SAMEA7423514
SAMEA7423515
SAMEA7423516
SAMEA7423517
SAMEA7423518
SAMEA7423519
SAMEA7423520
SAMEA7423521
SAMEA7423522
SAMEA7423523
SAMEA7423525
SAMEA7423528
SAMEA7423529
SAMEA7423530
SAMEA7423531
SAMEA7423532
SAMEA7423534
SAMEA7423535
SAMEA7423536
SAMEA7423537
SAMEA7423538
SAMEA7423539
SAMEA7423542
SAMEA7423543
SAMEA7423544
SAMEA7423545
SAMEA7423547
SAMEA7423548
SAMEA7423549
SAMEA7423551
SAMEA7423552
SAMEA7423553
SAMEA7423556
SAMEA7425181
SAMEA7425182
SAMEA7425183
SAMEA7425185
SAMEA7425186
SAMEA7425187
SAMEA7425188
SAMEA7425190
SAMEA7425192
SAMEA7425193
SAMEA7425194
SAMEA7425195
SAMEA7425196
SAMEA7425199
SAMEA7425200
SAMEA7505507
SAMEA7524712
SAMEA7524713
SAMEA7524714
SAMEA7524716
SAMEA7524718
SAMEA7524719
SAMEA7524720
SAMEA7524721
SAMEA7524722
SAMEA7524723
SAMEA7524724
SAMEA7524726
SAMEA7524728
SAMEA7524729
SAMEA7524730
SAMEA7524731
SAMEA7524732
SAMEA7524733
SAMEA7524735
SAMEA7524736
SAMEA7524737
SAMEA7524738
SAMEA7524739
SAMEA7524740
SAMEA7524745
SAMEA7524746
SAMEA7524747
SAMEA7524750
SAMEA7524751
SAMEA7524752
SAMEA7524753
SAMEA7524754
SAMEA7524755
SAMEA7524756
SAMEA7524757
SAMEA7524760
SAMEA7524761
SAMEA7524762
SAMEA7524763
SAMEA7524765
SAMEA7524766
SAMEA7524770
SAMEA7524771
SAMEA7524772
SAMEA7524773
SAMEA7524774
SAMEA7524775
SAMEA7524779
SAMEA7524780
SAMEA7524781
SAMEA7524782
SAMEA7524783
SAMEA7524784
SAMEA7524788
SAMEA7524789
SAMEA7524791
SAMEA7524793
SAMEA7524794
SAMEA7524795
SAMEA7524796
SAMEA7524797
SAMEA7524798
SAMEA7524800
SAMEA7524801
SAMEA7524802
SAMEA7524803
SAMEA7524804
SAMEA7524805
SAMEA7524808
SAMEA7524809
SAMEA7524812
SAMEA7524813
SAMEA7524814
SAMEA7524815
SAMEA7524819
SAMEA7524820
SAMEA7524822
SAMEA7524825
SAMEA7524827
SAMEA7524828
SAMEA7524830
SAMEA7524831
SAMEA7524832
SAMEA7524833
SAMEA7524834
SAMEA7524835
SAMEA7524837
SAMEA7524839
SAMEA7524840
SAMEA7524841
SAMEA7524842
SAMEA7524843
SAMEA7524844
SAMEA7524845
SAMEA7524847
SAMEA7524849
SAMEA7524850
SAMEA7524851
SAMEA7524853
SAMEA7524854
SAMEA7524855
SAMEA7524856
SAMEA7524858
SAMEA7524859
SAMEA7524860
SAMEA7524861
SAMEA7524863
SAMEA7524864
SAMEA7524870
SAMEA7524873
SAMEA7524874
SAMEA7524876
SAMEA7524877
SAMEA7524878
SAMEA7524879
SAMEA7524881
SAMEA7524883
SAMEA7524885
SAMEA7524886
SAMEA7524887
SAMEA7524888
SAMEA7524889
SAMEA7524890
SAMEA7524891
SAMEA7524893
SAMEA7524894
SAMEA7524895
SAMEA7524896
SAMEA7524898
SAMEA7524900
SAMEA7524903
SAMEA7524906
SAMEA7524907
SAMEA7524908
SAMEA7524910
SAMEA7524911
SAMEA7524912
SAMEA7524914
SAMEA7524915
SAMEA7524916
SAMEA7524918
SAMEA7524919
SAMEA7524922
SAMEA7524923
SAMEA7524924
SAMEA7524925
SAMEA7524927
SAMEA7524928
SAMEA7524929
SAMEA7524930
SAMEA7524931
SAMEA7524932
SAMEA7524933
SAMEA7524934
SAMEA7524935
SAMEA7524936
SAMEA7524939
SAMEA7524940
SAMEA7524941
SAMEA7524942
SAMEA7524943
SAMEA7524944
SAMEA7524945
SAMEA7524946
SAMEA7524947
SAMEA7524948
SAMEA7524949
SAMEA7524950
SAMEA7524952
SAMEA7524954
SAMEA7524955
SAMEA7524956
SAMEA7524957
SAMEA7524958
SAMEA7524960
SAMEA7524961
SAMEA7524962
SAMEA7524963
SAMEA7524964
SAMEA7524966
SAMEA7524968
SAMEA7524970
SAMEA7524971
SAMEA7524972
SAMEA7524973
SAMEA7524976
SAMEA7524978
SAMEA7524980
SAMEA7524981
SAMEA7524982
SAMEA7524983
SAMEA7524985
SAMEA7524986
SAMEA7524987
SAMEA7524988
SAMEA7524989
SAMEA7524991
SAMEA7524992
SAMEA7524993
SAMEA7524994
SAMEA7524997
SAMEA7524998
SAMEA7524999
SAMEA7525000
SAMEA7525001
SAMEA7525002
SAMEA7525003
SAMEA7525004
SAMEA7525005
SAMEA7525006
SAMEA7525007
SAMEA7525008
SAMEA7525011
SAMEA7525012
SAMEA7525013
SAMEA7525014
SAMEA7525015
SAMEA7525016
SAMEA7525017
SAMEA7525018
SAMEA7525020
SAMEA7525021
SAMEA7525022
SAMEA7525024
SAMEA7525025
SAMEA7525028
SAMEA7525029
SAMEA7525031
SAMEA7525032
SAMEA7525034
SAMEA7525035
SAMEA7525036
SAMEA7525037
SAMEA7525038
SAMEA7525040
SAMEA7525042
SAMEA7525043
SAMEA7525044
SAMEA7525045
SAMEA7525046
SAMEA7525047
SAMEA7525048
SAMEA7525050
SAMEA7525051
SAMEA7525052
SAMEA7525053
SAMEA7525054
SAMEA7525055
SAMEA7525056
SAMEA7525057
SAMEA7525060
SAMEA7525061
SAMEA7525062
SAMEA7525063
SAMEA7525064
SAMEA7525065
SAMEA7525067
SAMEA7525068
SAMEA7525070
SAMEA7525071
SAMEA7525072
SAMEA7525073
SAMEA7525074
SAMEA7525075
SAMEA7525076
SAMEA7525077
SAMEA7525078
SAMEA7525079
SAMEA7525080
SAMEA7525081
SAMEA7525082
SAMEA7525085
SAMEA7525086
SAMEA7525087
SAMEA7525088
SAMEA7525091
SAMEA7525092
SAMEA7525093
SAMEA7525094
SAMEA7525095
SAMEA7525096
SAMEA7525097
SAMEA7525099
SAMEA7525101
SAMEA7525102
SAMEA7525103
SAMEA7525104
SAMEA7525106
SAMEA7525108
SAMEA7525109
SAMEA7525111
SAMEA7525112
SAMEA7525114
SAMEA7525115
SAMEA7525116
SAMEA7525117
SAMEA7525118
SAMEA7525119
SAMEA7525120
SAMEA7525121
SAMEA7525123
SAMEA7525124
SAMEA7525125
SAMEA7525127
SAMEA7525128
SAMEA7525129
SAMEA7525130
SAMEA7525131
SAMEA7525132
SAMEA7525133
SAMEA7525134
SAMEA7525135
SAMEA7525136
SAMEA7525137
SAMEA7525138
SAMEA7525140
SAMEA7525141
SAMEA7525142
SAMEA7525143
SAMEA7525144
SAMEA7525145
SAMEA7525146
SAMEA7525148
SAMEA7525150
SAMEA7525152
SAMEA7525154
SAMEA7525155
SAMEA7525157
SAMEA7525159
SAMEA7525160
SAMEA7525162
SAMEA7525163
SAMEA7525164
SAMEA7525166
SAMEA7525167
SAMEA7525169
SAMEA7525171
SAMEA7525174
SAMEA7525176
SAMEA7525177
SAMEA7525181
SAMEA7525182
SAMEA7525184
SAMEA7525185
SAMEA7525186
SAMEA7525188
SAMEA7525190
SAMEA7525192
SAMEA7525193
SAMEA7525195
SAMEA7525196
SAMEA7525197
SAMEA7525198
SAMEA7525199
SAMEA7525200
SAMEA7525201
SAMEA7525203
SAMEA7525204
SAMEA7525205
SAMEA7525206
SAMEA7525207
SAMEA7525209
SAMEA7525210
SAMEA7525211
SAMEA7525212
SAMEA7525213
SAMEA7525215
SAMEA7525217
SAMEA7525218
SAMEA7525219
SAMEA7525221
SAMEA7525222
SAMEA7525223
SAMEA7525224
SAMEA7525225
SAMEA7525227
SAMEA7525228
SAMEA7525229
SAMEA7525230
SAMEA7525231
SAMEA7525232
SAMEA7525233
SAMEA7525234
SAMEA7525235
SAMEA7525236
SAMEA7525237
SAMEA7525238
SAMEA7525239
SAMEA7525240
SAMEA7525241
SAMEA7525242
SAMEA7525243
SAMEA7525244
SAMEA7525247
SAMEA7525248
SAMEA7525249
SAMEA7525250
SAMEA7525251
SAMEA7525252
SAMEA7525253
SAMEA7525255
SAMEA7525256
SAMEA7525257
SAMEA7525259
SAMEA7525260
SAMEA7525261
SAMEA7525262
SAMEA7525263
SAMEA7525264
SAMEA7525265
SAMEA7525266
SAMEA7525267
SAMEA7525268
SAMEA7525270
SAMEA7525271
SAMEA7525272
SAMEA7525273
SAMEA7525274
SAMEA7525276
SAMEA7525277
SAMEA7525278
SAMEA7525279
SAMEA7525280
SAMEA7525281
SAMEA7525282
SAMEA7525283
SAMEA7525284
SAMEA7525285
SAMEA7525286
SAMEA7525287
SAMEA7525289
SAMEA7525290
SAMEA7525291
SAMEA7525292
SAMEA7525293
SAMEA7525295
SAMEA7525296
SAMEA7525297
SAMEA7525298
SAMEA7525299
SAMEA7525300
SAMEA7525301
SAMEA7525302
SAMEA7525303
SAMEA7525305
SAMEA7525306
SAMEA7525308
SAMEA7525309
SAMEA7525310
SAMEA7525311
SAMEA7525312
SAMEA7525313
SAMEA7525314
SAMEA7525315
SAMEA7525316
SAMEA7525317
SAMEA7525318
SAMEA7525319
SAMEA7525320
SAMEA7525322
SAMEA7525323
SAMEA7525324
SAMEA7525325
SAMEA7525326
SAMEA7525329
SAMEA7525330
SAMEA7525331
SAMEA7525332
SAMEA7525333
SAMEA7525334
SAMEA7525335
SAMEA7525339
SAMEA7525342
SAMEA7525343
SAMEA7525344
SAMEA7525345
SAMEA7525346
SAMEA7525347
SAMEA7525350
SAMEA7525352
SAMEA7525353
SAMEA7525354
SAMEA7525355
SAMEA7525356
SAMEA7525357
SAMEA7525358
SAMEA7525359
SAMEA7525360
SAMEA7525361
SAMEA7525362
SAMEA7525363
SAMEA7525366
SAMEA7525367
SAMEA7525368
SAMEA7525369
SAMEA7525370
SAMEA7525371
SAMEA7525372
SAMEA7525374
SAMEA7525375
SAMEA7525376
SAMEA7525378
SAMEA7525380
SAMEA7525381
SAMEA7525383
SAMEA7525384
SAMEA7525386
SAMEA7525387
SAMEA7525388
SAMEA7525389
SAMEA7525390
SAMEA7525391
SAMEA7525392
SAMEA7525393
SAMEA7525394
SAMEA7525396
SAMEA7525397
SAMEA7525398
SAMEA7525400
SAMEA7525401
SAMEA7525403
SAMEA7525404
SAMEA7525405
SAMEA7525406
SAMEA7525408
SAMEA7525409
SAMEA7525410
SAMEA7525411
SAMEA7525412
SAMEA7525413
SAMEA7525415
SAMEA7525416
SAMEA7525417
SAMEA7525418
SAMEA7525419
SAMEA7525420
SAMEA7525421
SAMEA7525422
SAMEA7525423
SAMEA7525425
SAMEA7525426
SAMEA7525427
SAMEA7525428
SAMEA7525429
SAMEA7525430
SAMEA7525431
SAMEA7525433
SAMEA7525434
SAMEA7525436
SAMEA7525438
SAMEA7525440
SAMEA7525441
SAMEA7525442
SAMEA7525444
SAMEA7525445
SAMEA7525446
SAMEA7525447
SAMEA7525448
SAMEA7525450
SAMEA7525451
SAMEA7525453
SAMEA7525454
SAMEA7525457
SAMEA7525458
SAMEA7525459
SAMEA7525460
SAMEA7525462
SAMEA7525463
SAMEA7525464
SAMEA7525465
SAMEA7525466
SAMEA7525467
SAMEA7525468
SAMEA7525469
SAMEA7525472
SAMEA7525473
SAMEA7525474
SAMEA7525475
SAMEA7525476
SAMEA7525477
SAMEA7525478
SAMEA7525479
SAMEA7525480
SAMEA7525481
SAMEA7525483
SAMEA7525484
SAMEA7525485
SAMEA7525486
SAMEA7525487
SAMEA7525488
SAMEA7525489
SAMEA7525490
SAMEA7525491
SAMEA7525493
SAMEA7525494
SAMEA7525496
SAMEA7525498
SAMEA7525499
SAMEA7525501
SAMEA7525502
SAMEA7525504
SAMEA7525505
SAMEA7525506
SAMEA7525507
SAMEA7525508
SAMEA7525509
SAMEA7525510
SAMEA7525511
SAMEA7525512
SAMEA7525513
SAMEA7525516
SAMEA7525517
SAMEA7525518
SAMEA7525520
SAMEA7525521
SAMEA7525523
SAMEA7525524
SAMEA7525526
SAMEA7525527
SAMEA7525528
SAMEA7525529
SAMEA7525530
SAMEA7525531
SAMEA7525532
SAMEA7525533
SAMEA7525534
SAMEA7525536
SAMEA7525537
SAMEA7525538
SAMEA7525539
SAMEA7525542
SAMEA7525543
SAMEA7525545
SAMEA7525546
SAMEA7525547
SAMEA7525548
SAMEA7525549
SAMEA7525550
SAMEA7525551
SAMEA7525552
SAMEA7525553
SAMEA7525555
SAMEA7525556
SAMEA7525557
SAMEA7525559
SAMEA7525560
SAMEA7525562
SAMEA7525563
SAMEA7525564
SAMEA7525565
SAMEA7525566
SAMEA7525567
SAMEA7525569
SAMEA7525570
SAMEA7525571
SAMEA7525573
SAMEA7525574
SAMEA7525575
SAMEA7525576
SAMEA7525577
SAMEA7525578
SAMEA7525579
SAMEA7525580
SAMEA7525582
SAMEA7525583
SAMEA7525586
SAMEA7525587
SAMEA7525589
SAMEA7525591
SAMEA7525593
SAMEA7525594
SAMEA7525595
SAMEA7525597
SAMEA7525598
SAMEA7525601
SAMEA7525602
SAMEA7525603
SAMEA7525604
SAMEA7525605
SAMEA7525608
SAMEA7525609
SAMEA7525610
SAMEA7525611
SAMEA7525613
SAMEA7525615
SAMEA7525617
SAMEA7525618
SAMEA7525619
SAMEA7525620
SAMEA7525621
SAMEA7525622
SAMEA7525624
SAMEA7525625
SAMEA7525626
SAMEA7525627
SAMEA7525628
SAMEA7525631
SAMEA7525633
SAMEA7525634
SAMEA7525635
SAMEA7525636
SAMEA7525638
SAMEA7525639
SAMEA7525640
SAMEA7525643
SAMEA7525644
SAMEA7525645
SAMEA7525646
SAMEA7525647
SAMEA7525649
SAMEA7525650
SAMEA7525651
SAMEA7525652
SAMEA7525654
SAMEA7525655
SAMEA7525657
SAMEA7525658
SAMEA7525659
SAMEA7525660
SAMEA7525661
SAMEA7525662
SAMEA7525663
SAMEA7525664
SAMEA7525665
SAMEA7525666
SAMEA7525668
SAMEA7525669
SAMEA7525670
SAMEA7525671
SAMEA7525672
SAMEA7525673
SAMEA7525674
SAMEA7525676
SAMEA7525677
SAMEA7525678
SAMEA7525680
SAMEA7525682
SAMEA7525683
SAMEA7525684
SAMEA7525685
SAMEA7525687
SAMEA7525692
SAMEA7525693
SAMEA7525695
SAMEA7525697
SAMEA7525698
SAMEA7525700
SAMEA7525701
SAMEA7525702
SAMEA7525703
SAMEA7525704
SAMEA7525705
SAMEA7525706
SAMEA7525707
SAMEA7525708
SAMEA7525709
SAMEA7525710
SAMEA7525711
SAMEA7525712
SAMEA7525713
SAMEA7525714
SAMEA7525715
SAMEA7525716
SAMEA7525717
SAMEA7525718
SAMEA7525719
SAMEA7525720
SAMEA7525721
SAMEA7525724
SAMEA7525727
SAMEA7525728
SAMEA7525730
SAMEA7525731
SAMEA7525732
SAMEA7525734
SAMEA7525735
SAMEA7525737
SAMEA7525738
SAMEA7525739
SAMEA7525740
SAMEA7525741
SAMEA7525743
SAMEA7525744
SAMEA7525745
SAMEA7525746
SAMEA7525749
SAMEA7525752
SAMEA7525753
SAMEA7525754
SAMEA7525755
SAMEA7525757
SAMEA7525758
SAMEA7525759
SAMEA7525760
SAMEA7525761
SAMEA7525762
SAMEA7525763
SAMEA7525764
SAMEA7525765
SAMEA7525767
SAMEA7525769
SAMEA7525771
SAMEA7525772
SAMEA7525773
SAMEA7525774
SAMEA7525775
SAMEA7525776
SAMEA7525777
SAMEA7525778
SAMEA7525779
SAMEA7525780
SAMEA7525781
SAMEA7525782
SAMEA7525783
SAMEA7525785
SAMEA7525786
SAMEA7525787
SAMEA7525788
SAMEA7525789
SAMEA7525795
SAMEA7525796
SAMEA7525797
SAMEA7525799
SAMEA7525800
SAMEA7525801
SAMEA7525802
SAMEA7525803
SAMEA7525805
SAMEA7525807
SAMEA7525808
SAMEA7525809
SAMEA7525810
SAMEA7525811
SAMEA7525812
SAMEA7525814
SAMEA7525815
SAMEA7525817
SAMEA7525820
SAMEA7525821
SAMEA7525822
SAMEA7525823
SAMEA7525824
SAMEA7525825
SAMEA7525826
SAMEA7525827
SAMEA7525830
SAMEA7525831
SAMEA7525832
SAMEA7525834
SAMEA7525835
SAMEA7525837
SAMEA7525839
SAMEA7525842
SAMEA7525843
SAMEA7525844
SAMEA7525846
SAMEA7525847
SAMEA7525848
SAMEA7525849
SAMEA7525851
SAMEA7525852
SAMEA7525853
SAMEA7525855
SAMEA7525856
SAMEA7525857
SAMEA7525858
SAMEA7525859
SAMEA7525860
SAMEA7525861
SAMEA7525863
SAMEA7525864
SAMEA7525865
SAMEA7525866
SAMEA7525868
SAMEA7525869
SAMEA7525870
SAMEA7525871
SAMEA7525872
SAMEA7525873
SAMEA7525874
SAMEA7525875
SAMEA7525877
SAMEA7525878
SAMEA7525880
SAMEA7525881
SAMEA7525882
SAMEA7525884
SAMEA7525885
SAMEA7525886
SAMEA7525888
SAMEA7525889
SAMEA7525890
SAMEA7525891
SAMEA7525894
SAMEA7525896
SAMEA7525897
SAMEA7525900
SAMEA7525901
SAMEA7525902
SAMEA7525904
SAMEA7525906
SAMEA7525907
SAMEA7525908
SAMEA7525909
SAMEA7525912
SAMEA7525913
SAMEA7525914
SAMEA7525915
SAMEA7525916
SAMEA7525919
SAMEA7525920
SAMEA7525921
SAMEA7525922
SAMEA7525923
SAMEA7525924
SAMEA7525925
SAMEA7525926
SAMEA7525928
SAMEA7525929
SAMEA7525931
SAMEA7525932
SAMEA7525933
SAMEA7525934
SAMEA7525935
SAMEA7525936
SAMEA7525937
SAMEA7525938
SAMEA7525939
SAMEA7525940
SAMEA7525941
SAMEA7525942
SAMEA7525943
SAMEA7525944
SAMEA7525945
SAMEA7525946
SAMEA7525947
SAMEA7525949
SAMEA7525951
SAMEA7525952
SAMEA7525953
SAMEA7525954
SAMEA7525955
SAMEA7525956
SAMEA7525957
SAMEA7525958
SAMEA7525960
SAMEA7525961
SAMEA7525962
SAMEA7525964
SAMEA7525966
SAMEA7525967
SAMEA7525968
SAMEA7525969
SAMEA7525970
SAMEA7525971
SAMEA7525973
SAMEA7525976
SAMEA7525977
SAMEA7525978
SAMEA7525979
SAMEA7525981
SAMEA7525983
SAMEA7525984
SAMEA7525986
SAMEA7525988
SAMEA7525989
SAMEA7525990
SAMEA7525991
SAMEA7525992
SAMEA7525994
SAMEA7525995
SAMEA7525997
SAMEA7525998
SAMEA7525999
SAMEA7526000
SAMEA7526001
SAMEA7526003
SAMEA7526005
SAMEA7526011
SAMEA7526012
SAMEA7526013
SAMEA7526014
SAMEA7526015
SAMEA7526016
SAMEA7526018
SAMEA7526019
SAMEA7526020
SAMEA7526022
SAMEA7526024
SAMEA7526026
SAMEA7526028
SAMEA7526029
SAMEA7526030
SAMEA7526031
SAMEA7526032
SAMEA7526033
SAMEA7526035
SAMEA7526036
SAMEA7526038
SAMEA7526039
SAMEA7526040
SAMEA7526042
SAMEA7526043
SAMEA7526046
SAMEA7526047
SAMEA7526049
SAMEA7526051
SAMEA7526052
SAMEA7526053
SAMEA7526054
SAMEA7526055
SAMEA7526056
SAMEA7526057
SAMEA7526062
SAMEA7526063
SAMEA7526064
SAMEA7526065
SAMEA7526066
SAMEA7526067
SAMEA7526068
SAMEA7526069
SAMEA7526070
SAMEA7526071
SAMEA7526072
SAMEA7526073
SAMEA7526074
SAMEA7526075
SAMEA7526077
SAMEA7526078
SAMEA7526079
SAMEA7526082
SAMEA7526083
SAMEA7526084
SAMEA7526085
SAMEA7526086
SAMEA7526088
SAMEA7526089
SAMEA7526090
SAMEA7526092
SAMEA7526093
SAMEA7526094
SAMEA7526095
SAMEA7526097
SAMEA7526098
SAMEA7526099
SAMEA7526100
SAMEA7526101
SAMEA7526103
SAMEA7526104
SAMEA7526105
SAMEA7526106
SAMEA7526108
SAMEA7526109
SAMEA7526111
SAMEA7526112
SAMEA7526113
SAMEA7526114
SAMEA7526115
SAMEA7526116
SAMEA7526117
SAMEA7526118
SAMEA7526120
SAMEA7526121
SAMEA7526124
SAMEA7526126
SAMEA7526127
SAMEA7526128
SAMEA7526129
SAMEA7526130
SAMEA7526131
SAMEA7526132
SAMEA7526133
SAMEA7526136
SAMEA7526137
SAMEA7526138
SAMEA7526139
SAMEA7526140
SAMEA7526142
SAMEA7526146
SAMEA7526148
SAMEA7526149
SAMEA7526150
SAMEA7526151
SAMEA7526152
SAMEA7526155
SAMEA7526157
SAMEA7526158
SAMEA7526161
SAMEA7526162
SAMEA7526166
SAMEA7526167
SAMEA7526168
SAMEA7526169
SAMEA7526170
SAMEA7526171
SAMEA7526172
SAMEA7526173
SAMEA7526174
SAMEA7526175
SAMEA7526177
SAMEA7526178
SAMEA7526179
SAMEA7526180
SAMEA7526181
SAMEA7526183
SAMEA7526184
SAMEA7526185
SAMEA7526186
SAMEA7526187
SAMEA7526188
SAMEA7526189
SAMEA7526190
SAMEA7526192
SAMEA7526193
SAMEA7526194
SAMEA7526196
SAMEA7526197
SAMEA7526198
SAMEA7526199
SAMEA7526200
SAMEA7526201
SAMEA7526202
SAMEA7526203
SAMEA7526205
SAMEA7526206
SAMEA7526209
SAMEA7526210
SAMEA7526211
SAMEA7526213
SAMEA7526214
SAMEA7526215
SAMEA7526217
SAMEA7526218
SAMEA7526222
SAMEA7526223
SAMEA7526224
SAMEA7526225
SAMEA7526226
SAMEA7526229
SAMEA7526231
SAMEA7526232
SAMEA7526233
SAMEA7526234
SAMEA7526235
SAMEA7526236
SAMEA7526237
SAMEA7526239
SAMEA7526240
SAMEA7526243
SAMEA7526244
SAMEA7526245
SAMEA7526246
SAMEA7526247
SAMEA7526249
SAMEA7526250
SAMEA7526251
SAMEA7526252
SAMEA7526253
SAMEA7526255
SAMEA7526256
SAMEA7526257
SAMEA7526258
SAMEA7526259
SAMEA7526260
SAMEA7526262
SAMEA7526264
SAMEA7526265
SAMEA7526266
SAMEA7526267
SAMEA7526268
SAMEA7526269
SAMEA7526270
SAMEA7526271
SAMEA7526272
SAMEA7526273
SAMEA7526274
SAMEA7526275
SAMEA7526276
SAMEA7526277
SAMEA7526278
SAMEA7526279
SAMEA7526281
SAMEA7526283
SAMEA7526284
SAMEA7526285
SAMEA7526286
SAMEA7526287
SAMEA7526288
SAMEA7526289
SAMEA7526290
SAMEA7526292
SAMEA7526294
SAMEA7526295
SAMEA7526298
SAMEA7526299
SAMEA7526300
SAMEA7526302
SAMEA7526303
SAMEA7526304
SAMEA7526305
SAMEA7526307
SAMEA7526308
SAMEA7526310
SAMEA7526311
SAMEA7526313
SAMEA7526315
SAMEA7526316
SAMEA7526317
SAMEA7526318
SAMEA7526319
SAMEA7526321
SAMEA7526322
SAMEA7526323
SAMEA7526325
SAMEA7526326
SAMEA7526327
SAMEA7526329
SAMEA7526330
SAMEA7526333
SAMEA7526335
SAMEA7526336
SAMEA7526337
SAMEA7526338
SAMEA7526339
SAMEA7526340
SAMEA7526341
SAMEA7526342
SAMEA7526343
SAMEA7526344
SAMEA7526345
SAMEA7526346
SAMEA7526347
SAMEA7526348
SAMEA7526350
SAMEA7526351
SAMEA7526353
SAMEA7526354
SAMEA7526355
SAMEA7526356
SAMEA7526357
SAMEA7526358
SAMEA7526359
SAMEA7526361
SAMEA7526362
SAMEA7526363
SAMEA7526364
SAMEA7526365
SAMEA7526367
SAMEA7526368
SAMEA7526369
SAMEA7526370
SAMEA7526372
SAMEA7526373
SAMEA7526374
SAMEA7526375
SAMEA7526376
SAMEA7526377
SAMEA7526378
SAMEA7526379
SAMEA7526382
SAMEA7526383
SAMEA7526384
SAMEA7526385
SAMEA7526387
SAMEA7526388
SAMEA7526390
SAMEA7526391
SAMEA7526394
SAMEA7526395
SAMEA7526396
SAMEA7526397
SAMEA7526398
SAMEA7526399
SAMEA7526400
SAMEA7526402
SAMEA7526403
SAMEA7526405
SAMEA7526406
SAMEA7526407
SAMEA7526408
SAMEA7526409
SAMEA7526410
SAMEA7526411
SAMEA7526413
SAMEA7526414
SAMEA7526415
SAMEA7526416
SAMEA7526417
SAMEA7526418
SAMEA7526420
SAMEA7526421
SAMEA7526422
SAMEA7526424
SAMEA7526426
SAMEA7526428
SAMEA7526429
SAMEA7526430
SAMEA7526431
SAMEA7526432
SAMEA7526434
SAMEA7526435
SAMEA7526437
SAMEA7526438
SAMEA7526439
SAMEA7526440
SAMEA7526441
SAMEA7526442
SAMEA7526444
SAMEA7526445
SAMEA7526447
SAMEA7526448
SAMEA7526449
SAMEA7526450
SAMEA7526451
SAMEA7526452
SAMEA7526453
SAMEA7526454
SAMEA7526455
SAMEA7526456
SAMEA7526457
SAMEA7526459
SAMEA7526460
SAMEA7526462
SAMEA7526463
SAMEA7526464
SAMEA7526466
SAMEA7526467
SAMEA7526468
SAMEA7526469
SAMEA7526470
SAMEA7526471
SAMEA7526472
SAMEA7526474
SAMEA7526475
SAMEA7526477
SAMEA7526478
SAMEA7526479
SAMEA7526480
SAMEA7526482
SAMEA7526485
SAMEA7526486
SAMEA7526487
SAMEA7526488
SAMEA7526489
SAMEA7526491
SAMEA7526492
SAMEA7526493
SAMEA7526496
SAMEA7526497
SAMEA7526499
SAMEA7526500
SAMEA7526501
SAMEA7526502
SAMEA7526503
SAMEA7526504
SAMEA7526506
SAMEA7526507
SAMEA7526508
SAMEA7526509
SAMEA7526512
SAMEA7526513
SAMEA7526514
SAMEA7526515
SAMEA7526518
SAMEA7526519
SAMEA7526520
SAMEA7526521
SAMEA7526522
SAMEA7526523
SAMEA7526524
SAMEA7526525
SAMEA7526526
SAMEA7526527
SAMEA7526528
SAMEA7526530
SAMEA7526531
SAMEA7526532
SAMEA7526533
SAMEA7526534
SAMEA7526536
SAMEA7526537
SAMEA7526539
SAMEA7526540
SAMEA7526542
SAMEA7526545
SAMEA7526546
SAMEA7526547
SAMEA7526548
SAMEA7526549
SAMEA7526550
SAMEA7526551
SAMEA7526552
SAMEA7526553
SAMEA7526554
SAMEA7526555
SAMEA7526556
SAMEA7526558
SAMEA7526560
SAMEA7526562
SAMEA7526563
SAMEA7526564
SAMEA7526565
SAMEA7526566
SAMEA7526567
SAMEA7526568
SAMEA7526569
SAMEA7526571
SAMEA7526573
SAMEA7526574
SAMEA7526575
SAMEA7526578
SAMEA7526579
SAMEA7526580
SAMEA7526581
SAMEA7526582
SAMEA7526583
SAMEA7526584
SAMEA7526585
SAMEA7526586
SAMEA7526587
SAMEA7526588
SAMEA7526589
SAMEA7526590
SAMEA7526592
SAMEA7526593
SAMEA7526594
SAMEA7526595
SAMEA7526596
SAMEA7526597
SAMEA7526598
SAMEA7526599
SAMEA7526600
SAMEA7526601
SAMEA7526603
SAMEA7526604
SAMEA7526605
SAMEA7526606
SAMEA7526607
SAMEA7526608
SAMEA7526609
SAMEA7526610
SAMEA7526611
SAMEA7526612
SAMEA7526613
SAMEA7526615
SAMEA7526617
SAMEA7526618
SAMEA7526619
SAMEA7526620
SAMEA7526621
SAMEA7526622
SAMEA7526623
SAMEA7526625
SAMEA7526627
SAMEA7526628
SAMEA7526630
SAMEA7526632
SAMEA7526633
SAMEA7526634
SAMEA7526635
SAMEA7526636
SAMEA7526637
SAMEA7526638
SAMEA7526639
SAMEA7526640
SAMEA7526641
SAMEA7526643
SAMEA7526644
SAMEA7526646
SAMEA7526647
SAMEA7526649
SAMEA7526650
SAMEA7526651
SAMEA7526652
SAMEA7526654
SAMEA7526655
SAMEA7526656
SAMEA7526657
SAMEA7526659
SAMEA7526660
SAMEA7526664
SAMEA7526665
SAMEA7526666
SAMEA7526667
SAMEA7526669
SAMEA7526670
SAMEA7526672
SAMEA7526674
SAMEA7526676
SAMEA7526677
SAMEA7526678
SAMEA7526679
SAMEA7526680
SAMEA7526681
SAMEA7526682
SAMEA7526683
SAMEA7526684
SAMEA7526688
SAMEA7526689
SAMEA7526690
SAMEA7526691
SAMEA7526692
SAMEA7526693
SAMEA7526694
SAMEA7526695
SAMEA7526696
SAMEA7526697
SAMEA7526698
SAMEA7526700
SAMEA7526701
SAMEA7526702
SAMEA7526703
SAMEA7526704
SAMEA7526705
SAMEA7526707
SAMEA7526708
SAMEA7526709
SAMEA7526710
SAMEA7526711
SAMEA7526712
SAMEA7526713
SAMEA7526714
SAMEA7526716
SAMEA7526717
SAMEA7526719
SAMEA7526720
SAMEA7526721
SAMEA7526722
SAMEA7526724
SAMEA7526725
SAMEA7526726
SAMEA7526727
SAMEA7526728
SAMEA7526729
SAMEA7526730
SAMEA7526731
SAMEA7526732
SAMEA7526733
SAMEA7526736
SAMEA7526737
SAMEA7526738
SAMEA7526739
SAMEA7526740
SAMEA7526741
SAMEA7526742
SAMEA7526743
SAMEA7526745
SAMEA7526746
SAMEA7526747
SAMEA7526750
SAMEA7526751
SAMEA7526752
SAMEA7526753
SAMEA7526754
SAMEA7526755
SAMEA7526756
SAMEA7526757
SAMEA7526759
SAMEA7526761
SAMEA7526762
SAMEA7526763
SAMEA7526764
SAMEA7526765
SAMEA7526767
SAMEA7526768
SAMEA7526769
SAMEA7526770
SAMEA7526771
SAMEA7526772
SAMEA7526773
SAMEA7526774
SAMEA7526775
SAMEA7526776
SAMEA7526777
SAMEA7526778
SAMEA7526779
SAMEA7526780
SAMEA7526781
SAMEA7526782
SAMEA7526783
SAMEA7526786
SAMEA7526787
SAMEA7526788
SAMEA7526789
SAMEA7526790
SAMEA7526791
SAMEA7526792
SAMEA7526793
SAMEA7526794
SAMEA7526795
SAMEA7526796
SAMEA7526797
SAMEA7526798
SAMEA7526800
SAMEA7526801
SAMEA7526803
SAMEA7526804
SAMEA7526806
SAMEA7526808
SAMEA7526810
SAMEA7526811
SAMEA7526813
SAMEA7526815
SAMEA7526816
SAMEA7526818
SAMEA7526819
SAMEA7526822
SAMEA7526824
SAMEA7526825
SAMEA7526826
SAMEA7526827
SAMEA7526828
SAMEA7526829
SAMEA7526830
SAMEA7526832
SAMEA7526833
SAMEA7526834
SAMEA7526835
SAMEA7526836
SAMEA7526839
SAMEA7526840
SAMEA7526842
SAMEA7526843
SAMEA7526844
SAMEA7526845
SAMEA7526847
SAMEA7526848
SAMEA7526849
SAMEA7526850
SAMEA7526851
SAMEA7526852
SAMEA7526853
SAMEA7526854
SAMEA7526855
SAMEA7526856
SAMEA7526857
SAMEA7526858
SAMEA7526859
SAMEA7526860
SAMEA7526861
SAMEA7526863
SAMEA7526864
SAMEA7526865
SAMEA7526866
SAMEA7526867
SAMEA7526868
SAMEA7526869
SAMEA7526870
SAMEA7526871
SAMEA7526872
SAMEA7526873
SAMEA7526874
SAMEA7526875
SAMEA7526878
SAMEA7526880
SAMEA7526881
SAMEA7526882
SAMEA7526883
SAMEA7526885
SAMEA7526886
SAMEA7526888
SAMEA7526889
SAMEA7526891
SAMEA7526892
SAMEA7526894
SAMEA7526896
SAMEA7526897
SAMEA7526898
SAMEA7526899
SAMEA7526900
SAMEA7526901
SAMEA7526902
SAMEA7526903
SAMEA7526905
SAMEA7526906
SAMEA7526907
SAMEA7526908
SAMEA7526909
SAMEA7526910
SAMEA7526911
SAMEA7526915
SAMEA7526916
SAMEA7526917
SAMEA7526918
SAMEA7526919
SAMEA7526920
SAMEA7526921
SAMEA7526922
SAMEA7526923
SAMEA7526924
SAMEA7526925
SAMEA7526926
SAMEA7526927
SAMEA7526929
SAMEA7526930
SAMEA7526934
SAMEA7526935
SAMEA7526937
SAMEA7526938
SAMEA7526941
SAMEA7526942
SAMEA7526943
SAMEA7526944
SAMEA7526945
SAMEA7526946
SAMEA7526947
SAMEA7526948
SAMEA7526949
SAMEA7526950
SAMEA7526951
SAMEA7526953
SAMEA7526954
SAMEA7526955
SAMEA7526956
SAMEA7526957
SAMEA7526958
SAMEA7526959
SAMEA7526961
SAMEA7526962
SAMEA7526963
SAMEA7526965
SAMEA7526967
SAMEA7526969
SAMEA7526970
SAMEA7526973
SAMEA7526974
SAMEA7526975
SAMEA7526976
SAMEA7526977
SAMEA7526978
SAMEA7526980
SAMEA7526981
SAMEA7526982
SAMEA7526983
SAMEA7526984
SAMEA7526985
SAMEA7526986
SAMEA7526988
SAMEA7526990
SAMEA7526991
SAMEA7526992
SAMEA7526993
SAMEA7526994
SAMEA7526995
SAMEA7526996
SAMEA7526997
SAMEA7526998
SAMEA7526999
SAMEA7527001
SAMEA7527002
SAMEA7527003
SAMEA7527004
SAMEA7527005
SAMEA7527006
SAMEA7527007
SAMEA7527008
SAMEA7527009
SAMEA7527010
SAMEA7527011
SAMEA7527012
SAMEA7527014
SAMEA7527015
SAMEA7527016
SAMEA7527017
SAMEA7527018
SAMEA7527020
SAMEA7527022
SAMEA7527024
SAMEA7527025
SAMEA7527026
SAMEA7527027
SAMEA7527028
SAMEA7527029
SAMEA7527030
SAMEA7527031
SAMEA7527032
SAMEA7527034
SAMEA7527035
SAMEA7527036
SAMEA7527037
SAMEA7527038
SAMEA7527039
SAMEA7527040
SAMEA7527041
SAMEA7527042
SAMEA7527043
SAMEA7527044
SAMEA7527046
SAMEA7527047
SAMEA7527048
SAMEA7527049
SAMEA7527051
SAMEA7527052
SAMEA7527053
SAMEA7527054
SAMEA7527057
SAMEA7527059
SAMEA7527060
SAMEA7527061
SAMEA7527062
SAMEA7527064
SAMEA7527065
SAMEA7527066
SAMEA7527067
SAMEA7527068
SAMEA7527069
SAMEA7527070
SAMEA7527072
SAMEA7527075
SAMEA7527076
SAMEA7527077
SAMEA7527078
SAMEA7527080
SAMEA7527081
SAMEA7527082
SAMEA7527083
SAMEA7527084
SAMEA7527086
SAMEA7527087
SAMEA7527088
SAMEA7527089
SAMEA7527090
SAMEA7527091
SAMEA7527093
SAMEA7527094
SAMEA7527095
SAMEA7527096
SAMEA7527097
SAMEA7527098
SAMEA7527099
SAMEA7527100
SAMEA7527102
SAMEA7527103
SAMEA7527104
SAMEA7527105
SAMEA7527107
SAMEA7527108
SAMEA7527109
SAMEA7527110
SAMEA7527111
SAMEA7527112
SAMEA7527113
SAMEA7527115
SAMEA7527117
SAMEA7527118
SAMEA7527119
SAMEA7527121
SAMEA7527122
SAMEA7527123
SAMEA7527124
SAMEA7527125
SAMEA7527126
SAMEA7527128
SAMEA7527129
SAMEA7527130
SAMEA7527131
SAMEA7527132
SAMEA7527133
SAMEA7527134
SAMEA7527135
SAMEA7527136
SAMEA7527138
SAMEA7527139
SAMEA7527140
SAMEA7527141
SAMEA7527143
SAMEA7527144
SAMEA7527145
SAMEA7527146
SAMEA7527147
SAMEA7527150
SAMEA7527151
SAMEA7527152
SAMEA7527154
SAMEA7527155
SAMEA7527156
SAMEA7527157
SAMEA7527159
SAMEA7527162
SAMEA7527164
SAMEA7527165
SAMEA7527166
SAMEA7527167
SAMEA7527168
SAMEA7527169
SAMEA7527171
SAMEA7527172
SAMEA7527174
SAMEA7527175
SAMEA7527176
SAMEA7527177
SAMEA7527178
SAMEA7527179
SAMEA7527182
SAMEA7527183
SAMEA7527184
SAMEA7527185
SAMEA7527186
SAMEA7527187
SAMEA7527188
SAMEA7527190
SAMEA7527192
SAMEA7527194
SAMEA7527195
SAMEA7527196
SAMEA7527197
SAMEA7527198
SAMEA7527199
SAMEA7527200
SAMEA7527201
SAMEA7527202
SAMEA7527203
SAMEA7527204
SAMEA7527205
SAMEA7527206
SAMEA7527207
SAMEA7527212
SAMEA7527213
SAMEA7527214
SAMEA7527215
SAMEA7527216
SAMEA7527217
SAMEA7527219
SAMEA7527220
SAMEA7527221
SAMEA7527222
SAMEA7527223
SAMEA7527226
SAMEA7527227
SAMEA7527228
SAMEA7527229
SAMEA7527231
SAMEA7527232
SAMEA7527233
SAMEA7527234
SAMEA7527235
SAMEA7527236
SAMEA7527237
SAMEA7527238
SAMEA7527242
SAMEA7527244
SAMEA7527246
SAMEA7527247
SAMEA7527248
SAMEA7527249
SAMEA7527250
SAMEA7527251
SAMEA7527253
SAMEA7527254
SAMEA7527256
SAMEA7527257
SAMEA7527258
SAMEA7527259
SAMEA7527260
SAMEA7527262
SAMEA7527263
SAMEA7527264
SAMEA7527265
SAMEA7527266
SAMEA7527267
SAMEA7527268
SAMEA7527270
SAMEA7527302
SAMEA7527304
SAMEA7527305
SAMEA7527307
SAMEA7527308
SAMEA7527309
SAMEA7527311
SAMEA7527312
SAMEA7527313
SAMEA7527314
SAMEA7527315
SAMEA7527316
SAMEA7527317
SAMEA7527318
SAMEA7527319
SAMEA7527320
SAMEA7527321
SAMEA7527322
SAMEA7527324
SAMEA7527325
SAMEA7527326
SAMEA7527327
SAMEA7527328
SAMEA7527329
SAMEA7527332
SAMEA7527335
SAMEA7527336
SAMEA7527337
SAMEA7527339
SAMEA7527340
SAMEA7527341
SAMEA7527343
SAMEA7527344
SAMEA7527345
SAMEA7527347
SAMEA7527348
SAMEA7527349
SAMEA7527350
SAMEA7527351
SAMEA7527352
SAMEA7527353
SAMEA7527354
SAMEA7527357
SAMEA7527358
SAMEA7527360
SAMEA7527361
SAMEA7527362
SAMEA7527363
SAMEA7527364
SAMEA7527365
SAMEA7527366
SAMEA7527368
SAMEA7527369
SAMEA7527370
SAMEA7527371
SAMEA7527372
SAMEA7527373
SAMEA7527374
SAMEA7527375
SAMEA7527376
SAMEA7527377
SAMEA7527378
SAMEA7527379
SAMEA7527380
SAMEA7527381
SAMEA7527382
SAMEA7527383
SAMEA7527385
SAMEA7527392
SAMEA7527393
SAMEA7527394
SAMEA7527395
SAMEA7527396
SAMEA7527397
SAMEA7527398
SAMEA7527400
SAMEA7527401
SAMEA7527402
SAMEA7527403
SAMEA7527405
SAMEA7527406
SAMEA7527407
SAMEA7527409
SAMEA7527410
SAMEA7527411
SAMEA7527412
SAMEA7527413
SAMEA7527414
SAMEA7527416
SAMEA7527417
SAMEA7527419
SAMEA7527420
SAMEA7527421
SAMEA7527422
SAMEA7527423
SAMEA7527424
SAMEA7527425
SAMEA7527427
SAMEA7527428
SAMEA7527429
SAMEA7527430
SAMEA7527431
SAMEA7527432
SAMEA7527433
SAMEA7527435
SAMEA7527436
SAMEA7527437
SAMEA7527440
SAMEA7527442
SAMEA7527444
SAMEA7527445
SAMEA7527446
SAMEA7527447
SAMEA7527448
SAMEA7527449
SAMEA7527450
SAMEA7527451
SAMEA7527452
SAMEA7527453
SAMEA7527454
SAMEA7527456
SAMEA7527457
SAMEA7527458
SAMEA7527459
SAMEA7527460
SAMEA7527461
SAMEA7527464
SAMEA7527466
SAMEA7527468
SAMEA7527469
SAMEA7527470
SAMEA7527471
SAMEA7527472
SAMEA7527473
SAMEA7527474
SAMEA7527475
SAMEA7527476
SAMEA7527477
SAMEA7527478
SAMEA7527479
SAMEA7527480
SAMEA7527481
SAMEA7527482
SAMEA7527483
SAMEA7527485
SAMEA7527486
SAMEA7527488
SAMEA7527489
SAMEA7527490
SAMEA7527491
SAMEA7527492
SAMEA7527493
SAMEA7527494
SAMEA7527495
SAMEA7527496
SAMEA7527497
SAMEA7527498
SAMEA7527499
SAMEA7527500
SAMEA7527501
SAMEA7527504
SAMEA7527505
SAMEA7527506
SAMEA7527508
SAMEA7527510
SAMEA7527511
SAMEA7527512
SAMEA7527514
SAMEA7527515
SAMEA7527519
SAMEA7527521
SAMEA7527522
SAMEA7527523
SAMEA7527524
SAMEA7527525
SAMEA7527526
SAMEA7527527
SAMEA7527528
SAMEA7527529
SAMEA7527530
SAMEA7527532
SAMEA7527533
SAMEA7527534
SAMEA7527535
SAMEA7527536
SAMEA7527537
SAMEA7527538
SAMEA7527539
SAMEA7527540
SAMEA7527541
SAMEA7527542
SAMEA7527544
SAMEA7527545
SAMEA7527546
SAMEA7527548
SAMEA7527549
SAMEA7527550
SAMEA7527551
SAMEA7527554
SAMEA7527555
SAMEA7527556
SAMEA7527559
SAMEA7527560
SAMEA7527562
SAMEA7527563
SAMEA7527564
SAMEA7527565
SAMEA7527566
SAMEA7527567
SAMEA7527569
SAMEA7527571
SAMEA7527572
SAMEA7527573
SAMEA7527574
SAMEA7527575
SAMEA7527576
SAMEA7527579
SAMEA7527580
SAMEA7527581
SAMEA7527582
SAMEA7527583
SAMEA7527584
SAMEA7527587
SAMEA7527588
SAMEA7527589
SAMEA7527590
SAMEA7527591
SAMEA7527593
SAMEA7527594
SAMEA7527595
SAMEA7527597
SAMEA7527598
SAMEA7527599
SAMEA7527600
SAMEA7527601
SAMEA7527602
SAMEA7527603
SAMEA7527604
SAMEA7527605
SAMEA7527606
SAMEA7527607
SAMEA7527608
SAMEA7527609
SAMEA7527610
SAMEA7527612
SAMEA7527613
SAMEA7527614
SAMEA7527616
SAMEA7527617
SAMEA7527618
SAMEA7527619
SAMEA7527623
SAMEA7527624
SAMEA7527625
SAMEA7527626
SAMEA7527627
SAMEA7527628
SAMEA7527631
SAMEA7527632
SAMEA7527633
SAMEA7527634
SAMEA7527635
SAMEA7527636
SAMEA7527637
SAMEA7527638
SAMEA7527639
SAMEA7527640
SAMEA7527641
SAMEA7527642
SAMEA7527643
SAMEA7527644
SAMEA7527645
SAMEA7527646
SAMEA7527647
SAMEA7527648
SAMEA7527649
SAMEA7527651
SAMEA7527653
SAMEA7527654
SAMEA7527655
SAMEA7527656
SAMEA7527657
SAMEA7527658
SAMEA7527660
SAMEA7527661
SAMEA7527662
SAMEA7527663
SAMEA7527664
SAMEA7527665
SAMEA7527666
SAMEA7527667
SAMEA7527668
SAMEA7527669
SAMEA7527671
SAMEA7527672
SAMEA7527674
SAMEA7527675
SAMEA7527676
SAMEA7527677
SAMEA7527679
SAMEA7527680
SAMEA7527681
SAMEA7527683
SAMEA7527684
SAMEA7527685
SAMEA7527686
SAMEA7527688
SAMEA7527689
SAMEA7527690
SAMEA7527691
SAMEA7527692
SAMEA7527693
SAMEA7527694
SAMEA7527695
SAMEA7527696
SAMEA7527697
SAMEA7527698
SAMEA7527699
SAMEA7527701
SAMEA7527702
SAMEA7527704
SAMEA7527706
SAMEA7527708
SAMEA7527709
SAMEA7527710
SAMEA7527711
SAMEA7527712
SAMEA7527713
SAMEA7527714
SAMEA7527715
SAMEA7527717
SAMEA7527718
SAMEA7527719
SAMEA7527721
SAMEA7527722
SAMEA7527723
SAMEA7527724
SAMEA7527725
SAMEA7527726
SAMEA7527728
SAMEA7527730
SAMEA7527731
SAMEA7527732
SAMEA7527733
SAMEA7527734
SAMEA7527737
SAMEA7527738
SAMEA7527739
SAMEA7527740
SAMEA7527741
SAMEA7527742
SAMEA7527743
SAMEA7527744
SAMEA7527745
SAMEA7527746
SAMEA7527747
SAMEA7527748
SAMEA7527750
SAMEA7527752
SAMEA7527753
SAMEA7527754
SAMEA7527755
SAMEA7527758
SAMEA7527759
SAMEA7527764
SAMEA7527767
SAMEA7527768
SAMEA7527769
SAMEA7527770
SAMEA7527771
SAMEA7527773
SAMEA7527774
SAMEA7527775
SAMEA7527776
SAMEA7527777
SAMEA7527778
SAMEA7527779
SAMEA7527780
SAMEA7527782
SAMEA7527783
SAMEA7527784
SAMEA7527785
SAMEA7527786
SAMEA7527788
SAMEA7527791
SAMEA7527792
SAMEA7527793
SAMEA7527794
SAMEA7527795
SAMEA7527796
SAMEA7527797
SAMEA7527798
SAMEA7527799
SAMEA7527800
SAMEA7527802
SAMEA7527803
SAMEA7527804
SAMEA7527805
SAMEA7527806
SAMEA7527807
SAMEA7527808
SAMEA7527809
SAMEA7527810
SAMEA7527812
SAMEA7527813
SAMEA7527814
SAMEA7527816
SAMEA7527817
SAMEA7527818
SAMEA7527819
SAMEA7527820
SAMEA7527824
SAMEA7527825
SAMEA7527826
SAMEA7527827
SAMEA7527828
SAMEA7527829
SAMEA7527830
SAMEA7527831
SAMEA7527832
SAMEA7527833
SAMEA7527834
SAMEA7527835
SAMEA7527836
SAMEA7527837
SAMEA7527839
SAMEA7527840
SAMEA7527841
SAMEA7527842
SAMEA7527843
SAMEA7527844
SAMEA7527845
SAMEA7527847
SAMEA7527848
SAMEA7527849
SAMEA7527850
SAMEA7527851
SAMEA7527852
SAMEA7527854
SAMEA7527855
SAMEA7527858
SAMEA7527862
SAMEA7527864
SAMEA7527865
SAMEA7527867
SAMEA7527869
SAMEA7527870
SAMEA7527871
SAMEA7527872
SAMEA7527873
SAMEA7527874
SAMEA7527875
SAMEA7527876
SAMEA7527877
SAMEA7527878
SAMEA7527879
SAMEA7527880
SAMEA7527881
SAMEA7527882
SAMEA7527883
SAMEA7527885
SAMEA7527886
SAMEA7527888
SAMEA7527889
SAMEA7527890
SAMEA7527891
SAMEA7527892
SAMEA7527893
SAMEA7527894
SAMEA7527895
SAMEA7527897
SAMEA7527898
SAMEA7527899
SAMEA7527900
SAMEA7527901
SAMEA7527903
SAMEA7527905
SAMEA7527906
SAMEA7527907
SAMEA7527908
SAMEA7527909
SAMEA7527910
SAMEA7527911
SAMEA7527912
SAMEA7527913
SAMEA7527915
SAMEA7527916
SAMEA7527918
SAMEA7527920
SAMEA7527922
SAMEA7527923
SAMEA7527924
SAMEA7527925
SAMEA7527927
SAMEA7527928
SAMEA7527929
SAMEA7527931
SAMEA7527933
SAMEA7527935
SAMEA7527936
SAMEA7527937
SAMEA7527938
SAMEA7527939
SAMEA7527940
SAMEA7527941
SAMEA7527942
SAMEA7527943
SAMEA7527946
SAMEA7527947
SAMEA7527948
SAMEA7527949
SAMEA7527950
SAMEA7527951
SAMEA7527953
SAMEA7527954
SAMEA7527955
SAMEA7527956
SAMEA7527957
SAMEA7527958
SAMEA7527959
SAMEA7527960
SAMEA7527961
SAMEA7527962
SAMEA7527963
SAMEA7527966
SAMEA7527967
SAMEA7527968
SAMEA7527971
SAMEA7527972
SAMEA7527973
SAMEA7527974
SAMEA7527975
SAMEA7527976
SAMEA7527977
SAMEA7527979
SAMEA7527981
SAMEA7527982
SAMEA7527983
SAMEA7527986
SAMEA7527987
SAMEA7527989
SAMEA7527990
SAMEA7527991
SAMEA7527992
SAMEA7527993
SAMEA7527994
SAMEA7527995
SAMEA7527996
SAMEA7527997
SAMEA7527998
SAMEA7527999
SAMEA7528000
SAMEA7528001
SAMEA7528002
SAMEA7528003
SAMEA7528005
SAMEA7528006
SAMEA7528008
SAMEA7528009
SAMEA7528010
SAMEA7528011
SAMEA7528012
SAMEA7528013
SAMEA7528014
SAMEA7528016
SAMEA7528017
SAMEA7528018
SAMEA7528019
SAMEA7528020
SAMEA7528021
SAMEA7528023
SAMEA7528025
SAMEA7528026
SAMEA7528028
SAMEA7528029
SAMEA7528031
SAMEA7528032
SAMEA7528033
SAMEA7528034
SAMEA7528035
SAMEA7528036
SAMEA7528038
SAMEA7528039
SAMEA7528040
SAMEA7528041
SAMEA7528042
SAMEA7528043
SAMEA7528044
SAMEA7528045
SAMEA7528046
SAMEA7528047
SAMEA7528048
SAMEA7528049
SAMEA7528051
SAMEA7528052
SAMEA7528053
SAMEA7528055
SAMEA7528056
SAMEA7528057
SAMEA7528059
SAMEA7528060
SAMEA7528061
SAMEA7528062
SAMEA7528064
SAMEA7528065
SAMEA7528066
SAMEA7528067
SAMEA7528068
SAMEA7528069
SAMEA7528070
SAMEA7528071
SAMEA7528073
SAMEA7528074
SAMEA7528075
SAMEA7528076
SAMEA7528078
SAMEA7528079
SAMEA7528080
SAMEA7528081
SAMEA7528083
SAMEA7528084
SAMEA7528085
SAMEA7528086
SAMEA7528087
SAMEA7528088
SAMEA7528090
SAMEA7528091
SAMEA7528092
SAMEA7528093
SAMEA7528094
SAMEA7528095
SAMEA7528097
SAMEA7528098
SAMEA7528100
SAMEA7528101
SAMEA7528102
SAMEA7528103
SAMEA7528104
SAMEA7528106
SAMEA7528107
SAMEA7528108
SAMEA7528109
SAMEA7528110
SAMEA7528111
SAMEA7528112
SAMEA7528114
SAMEA7528117
SAMEA7528118
SAMEA7528119
SAMEA7528120
SAMEA7528121
SAMEA7528122
SAMEA7528124
SAMEA7528125
SAMEA7528126
SAMEA7528129
SAMEA7528130
SAMEA7528131
SAMEA7528134
SAMEA7528137
SAMEA7528138
SAMEA7528139
SAMEA7528140
SAMEA7528141
SAMEA7528142
SAMEA7528143
SAMEA7528144
SAMEA7528145
SAMEA7528146
SAMEA7528147
SAMEA7528148
SAMEA7528150
SAMEA7528151
SAMEA7528152
SAMEA7528153
SAMEA7528157
SAMEA7528158
SAMEA7528159
SAMEA7528160
SAMEA7528161
SAMEA7528162
SAMEA7528163
SAMEA7528164
SAMEA7528165
SAMEA7528167
SAMEA7528169
SAMEA7528170
SAMEA7528172
SAMEA7528174
SAMEA7528175
SAMEA7528176
SAMEA7528179
SAMEA7528180
SAMEA7528181
SAMEA7528182
SAMEA7528183
SAMEA7528184
SAMEA7528185
SAMEA7528186
SAMEA7528190
SAMEA7528191
SAMEA7528192
SAMEA7528194
SAMEA7528195
SAMEA7528196
SAMEA7528198
SAMEA7528199
SAMEA7528200
SAMEA7528201
SAMEA7528202
SAMEA7528203
SAMEA7528204
SAMEA7528205
SAMEA7528206
SAMEA7528207
SAMEA7528208
SAMEA7528210
SAMEA7528211
SAMEA7528212
SAMEA7528213
SAMEA7528214
SAMEA7528215
SAMEA7528217
SAMEA7528218
SAMEA7528219
SAMEA7528220
SAMEA7528221
SAMEA7528222
SAMEA7528223
SAMEA7528224
SAMEA7528225
SAMEA7528226
SAMEA7528227
SAMEA7528228
SAMEA7528230
SAMEA7528232
SAMEA7528234
SAMEA7528235
SAMEA7528236
SAMEA7528237
SAMEA7528238
SAMEA7528239
SAMEA7528243
SAMEA7528244
SAMEA7528245
SAMEA7528246
SAMEA7528247
SAMEA7528248
SAMEA7528249
SAMEA7528251
SAMEA7528253
SAMEA7528255
SAMEA7528257
SAMEA7528258
SAMEA7528259
SAMEA7528260
SAMEA7528261
SAMEA7528263
SAMEA7528265
SAMEA7528266
SAMEA7528267
SAMEA7528270
SAMEA7528271
SAMEA7528272
SAMEA7528273
SAMEA7528274
SAMEA7528275
SAMEA7528276
SAMEA7528277
SAMEA7528278
SAMEA7528279
SAMEA7528281
SAMEA7528283
SAMEA7528284
SAMEA7528286
SAMEA7528287
SAMEA7528288
SAMEA7528289
SAMEA7528290
SAMEA7528291
SAMEA7528293
SAMEA7528294
SAMEA7528295
SAMEA7528296
SAMEA7528297
SAMEA7528299
SAMEA7528300
SAMEA7528301
SAMEA7528302
SAMEA7528304
SAMEA7528306
SAMEA7528307
SAMEA7528308
SAMEA7528309
SAMEA7528310
SAMEA7528311
SAMEA7528312
SAMEA7528313
SAMEA7528314
SAMEA7528315
SAMEA7528316
SAMEA7528317
SAMEA7528319
SAMEA7528320
SAMEA7528322
SAMEA7528323
SAMEA7528324
SAMEA7528325
SAMEA7528326
SAMEA7528327
SAMEA7528328
SAMEA7528329
SAMEA7528330
SAMEA7528331
SAMEA7528332
SAMEA7528334
SAMEA7528335
SAMEA7528336
SAMEA7528337
SAMEA7528338
SAMEA7528339
SAMEA7528340
SAMEA7528341
SAMEA7528342
SAMEA7528343
SAMEA7528344
SAMEA7528345
SAMEA7528346
SAMEA7528347
SAMEA7528349
SAMEA7528350
SAMEA7528351
SAMEA7528352
SAMEA7528353
SAMEA7528355
SAMEA7528357
SAMEA7528358
SAMEA7528359
SAMEA7528360
SAMEA7528362
SAMEA7528363
SAMEA7528364
SAMEA7528365
SAMEA7528366
SAMEA7528367
SAMEA7528369
SAMEA7528370
SAMEA7528372
SAMEA7528373
SAMEA7528374
SAMEA7528375
SAMEA7528376
SAMEA7528378
SAMEA7528379
SAMEA7528381
SAMEA7528382
SAMEA7528383
SAMEA7528385
SAMEA7528386
SAMEA7528387
SAMEA7528388
SAMEA7528389
SAMEA7528391
SAMEA7528392
SAMEA7528393
SAMEA7528395
SAMEA7528396
SAMEA7528397
SAMEA7528399
SAMEA7528400
SAMEA7528402
SAMEA7528403
SAMEA7528405
SAMEA7528406
SAMEA7528409
SAMEA7528410
SAMEA7528411
SAMEA7528412
SAMEA7528413
SAMEA7528414
SAMEA7528416
SAMEA7528418
SAMEA7528420
SAMEA7528422
SAMEA7528423
SAMEA7528425
SAMEA7528426
SAMEA7528431
SAMEA7528432
SAMEA7528433
SAMEA7528434
SAMEA7528435
SAMEA7528436
SAMEA7528437
SAMEA7528438
SAMEA7528439
SAMEA7528440
SAMEA7528441
SAMEA7528442
SAMEA7528443
SAMEA7528446
SAMEA7528447
SAMEA7528448
SAMEA7528449
SAMEA7528450
SAMEA7528451
SAMEA7528452
SAMEA7528453
SAMEA7528454
SAMEA7528455
SAMEA7528457
SAMEA7528458
SAMEA7528459
SAMEA7528460
SAMEA7528461
SAMEA7528462
SAMEA7528463
SAMEA7528464
SAMEA7528465
SAMEA7528466
SAMEA7528467
SAMEA7528468
SAMEA7528469
SAMEA7528470
SAMEA7528471
SAMEA7528473
SAMEA7528474
SAMEA7528475
SAMEA7528476
SAMEA7528477
SAMEA7528478
SAMEA7528479
SAMEA7528480
SAMEA7528481
SAMEA7528483
SAMEA7528484
SAMEA7528485
SAMEA7528486
SAMEA7528487
SAMEA7528488
SAMEA7528489
SAMEA7528490
SAMEA7528491
SAMEA7528492
SAMEA7528493
SAMEA7528494
SAMEA7528495
SAMEA7528496
SAMEA7528497
SAMEA7528498
SAMEA7528499
SAMEA7528502
SAMEA7528503
SAMEA7528504
SAMEA7528505
SAMEA7528506
SAMEA7528507
SAMEA7528508
SAMEA7528509
SAMEA7528510
SAMEA7528511
SAMEA7528512
SAMEA7528513
SAMEA7528514
SAMEA7528515
SAMEA7528516
SAMEA7528517
SAMEA7528519
SAMEA7528520
SAMEA7528521
SAMEA7528523
SAMEA7528524
SAMEA7528525
SAMEA7528526
SAMEA7528527
SAMEA7528528
SAMEA7528529
SAMEA7528530
SAMEA7528531
SAMEA7528533
SAMEA7528534
SAMEA7528535
SAMEA7528537
SAMEA7528538
SAMEA7528539
SAMEA7528543
SAMEA7528544
SAMEA7528545
SAMEA7528546
SAMEA7528547
SAMEA7528548
SAMEA7528551
SAMEA7528552
SAMEA7528553
SAMEA7528554
SAMEA7528555
SAMEA7528556
SAMEA7528557
SAMEA7528558
SAMEA7528559
SAMEA7528560
SAMEA7528564
SAMEA7528565
SAMEA7528567
SAMEA7528568
SAMEA7528569
SAMEA7528570
SAMEA7528571
SAMEA7528572
SAMEA7528574
SAMEA7528575
SAMEA7528576
SAMEA7528577
SAMEA7528578
SAMEA7528579
SAMEA7528580
SAMEA7528581
SAMEA7528583
SAMEA7528584
SAMEA7528585
SAMEA7528586
SAMEA7528587
SAMEA7528589
SAMEA7528590
SAMEA7528592
SAMEA7528593
SAMEA7528597
SAMEA7528598
SAMEA7528599
SAMEA7528600
SAMEA7528602
SAMEA7528603
SAMEA7528604
SAMEA7528605
SAMEA7528606
SAMEA7528607
SAMEA7528608
SAMEA7528609
SAMEA7528610
SAMEA7528611
SAMEA7528612
SAMEA7528613
SAMEA7528614
SAMEA7528615
SAMEA7528616
SAMEA7528617
SAMEA7528618
SAMEA7528619
SAMEA7528620
SAMEA7528621
SAMEA7528623
SAMEA7528624
SAMEA7528626
SAMEA7528627
SAMEA7528628
SAMEA7528629
SAMEA7528632
SAMEA7528633
SAMEA7528634
SAMEA7528635
SAMEA7528637
SAMEA7528638
SAMEA7528640
SAMEA7528641
SAMEA7528642
SAMEA7528643
SAMEA7528644
SAMEA7528645
SAMEA7528646
SAMEA7528647
SAMEA7528648
SAMEA7528649
SAMEA7528650
SAMEA7528651
SAMEA7528652
SAMEA7528653
SAMEA7528654
SAMEA7528655
SAMEA7528657
SAMEA7528662
SAMEA7528663
SAMEA7528664
SAMEA7528666
SAMEA7528667
SAMEA7528669
SAMEA7528670
SAMEA7528671
SAMEA7528672
SAMEA7528673
SAMEA7528674
SAMEA7528679
SAMEA7528680
SAMEA7528681
SAMEA7528685
SAMEA7528686
SAMEA7528687
SAMEA7528688
SAMEA7528690
SAMEA7528691
SAMEA7528692
SAMEA7528693
SAMEA7528694
SAMEA7528695
SAMEA7528696
SAMEA7528697
SAMEA7528698
SAMEA7528699
SAMEA7528700
SAMEA7528701
SAMEA7528702
SAMEA7528703
SAMEA7528704
SAMEA7528707
SAMEA7528708
SAMEA7528709
SAMEA7528710
SAMEA7528711
SAMEA7528712
SAMEA7528713
SAMEA7528714
SAMEA7528715
SAMEA7528716
SAMEA7528717
SAMEA7528718
SAMEA7528720
SAMEA7528723
SAMEA7528724
SAMEA7528726
SAMEA7528727
SAMEA7528728
SAMEA7528729
SAMEA7528730
SAMEA7528731
SAMEA7528733
SAMEA7528734
SAMEA7528735
SAMEA7528736
SAMEA7528738
SAMEA7528739
SAMEA7528740
SAMEA7528741
SAMEA7528743
SAMEA7528744
SAMEA7528745
SAMEA7528746
SAMEA7528747
SAMEA7528748
SAMEA7528749
SAMEA7528750
SAMEA7528751
SAMEA7528752
SAMEA7528753
SAMEA7528754
SAMEA7528755
SAMEA7528756
SAMEA7528757
SAMEA7528758
SAMEA7528759
SAMEA7528760
SAMEA7528761
SAMEA7528762
SAMEA7528763
SAMEA7528764
SAMEA7528765
SAMEA7528766
SAMEA7528767
SAMEA7528768
SAMEA7528770
SAMEA7528771
SAMEA7528772
SAMEA7528773
SAMEA7528777
SAMEA7528779
SAMEA7528781
SAMEA7528783
SAMEA7528785
SAMEA7528786
SAMEA7528788
SAMEA7528789
SAMEA7528790
SAMEA7528791
SAMEA7528793
SAMEA7528794
SAMEA7528795
SAMEA7528796
SAMEA7528797
SAMEA7528798
SAMEA7528799
SAMEA7528801
SAMEA7528802
SAMEA7528803
SAMEA7528804
SAMEA7528808
SAMEA7528809
SAMEA7528810
SAMEA7528811
SAMEA7528814
SAMEA7528815
SAMEA7528818
SAMEA7528819
SAMEA7528820
SAMEA7528821
SAMEA7528822
SAMEA7528824
SAMEA7528825
SAMEA7528826
SAMEA7528827
SAMEA7528829
SAMEA7528831
SAMEA7528832
SAMEA7528833
SAMEA7528835
SAMEA7528836
SAMEA7528837
SAMEA7528838
SAMEA7528840
SAMEA7528841
SAMEA7528842
SAMEA7528843
SAMEA7528846
SAMEA7528847
SAMEA7528849
SAMEA7528850
SAMEA7528851
SAMEA7528852
SAMEA7528853
SAMEA7528854
SAMEA7528855
SAMEA7528859
SAMEA7528860
SAMEA7528861
SAMEA7528862
SAMEA7528863
SAMEA7528865
SAMEA7528866
SAMEA7528867
SAMEA7528868
SAMEA7528869
SAMEA7528872
SAMEA7528873
SAMEA7528874
SAMEA7528875
SAMEA7528876
SAMEA7528877
SAMEA7528878
SAMEA7528879
SAMEA7528880
SAMEA7528881
SAMEA7528882
SAMEA7528883
SAMEA7528884
SAMEA7528885
SAMEA7528886
SAMEA7528887
SAMEA7528888
SAMEA7528892
SAMEA7528894
SAMEA7528895
SAMEA7528896
SAMEA7528897
SAMEA7528899
SAMEA7528900
SAMEA7528901
SAMEA7528902
SAMEA7528903
SAMEA7528904
SAMEA7528905
SAMEA7528906
SAMEA7528907
SAMEA7528908
SAMEA7528909
SAMEA7528910
SAMEA7528912
SAMEA7528913
SAMEA7528914
SAMEA7528915
SAMEA7528916
SAMEA7528917
SAMEA7528920
SAMEA7528921
SAMEA7528922
SAMEA7528923
SAMEA7528924
SAMEA7528926
SAMEA7528927
SAMEA7528928
SAMEA7528929
SAMEA7528930
SAMEA7528932
SAMEA7528933
SAMEA7528935
SAMEA7528936
SAMEA7528937
SAMEA7528938
SAMEA7528939
SAMEA7528940
SAMEA7528941
SAMEA7528942
SAMEA7528943
SAMEA7528947
SAMEA7528948
SAMEA7528949
SAMEA7528952
SAMEA7528953
SAMEA7528954
SAMEA7528955
SAMEA7528956
SAMEA7528959
SAMEA7528960
SAMEA7528961
SAMEA7528963
SAMEA7528964
SAMEA7528969
SAMEA7528971
SAMEA7528972
SAMEA7528973
SAMEA7528974
SAMEA7528979
SAMEA7528980
SAMEA7528981
SAMEA7528982
SAMEA7528983
SAMEA7528984
SAMEA7528985
SAMEA7528986
SAMEA7528989
SAMEA7528990
SAMEA7528991
SAMEA7528992
SAMEA7528993
SAMEA7528994
SAMEA7528995
SAMEA7528996
SAMEA7528998
SAMEA7528999
SAMEA7529002
SAMEA7529003
SAMEA7529004
SAMEA7529005
SAMEA7529006
SAMEA7529007
SAMEA7529008
SAMEA7529010
SAMEA7529011
SAMEA7529012
SAMEA7529015
SAMEA7529017
SAMEA7529018
SAMEA7529019
SAMEA7529020
SAMEA7529021
SAMEA7529022
SAMEA7529023
SAMEA7529024
SAMEA7529026
SAMEA7529027
SAMEA7529028
SAMEA7529029
SAMEA7529030
SAMEA7529031
SAMEA7529032
SAMEA7529034
SAMEA7529036
SAMEA7529037
SAMEA7529038
SAMEA7529039
SAMEA7529040
SAMEA7529043
SAMEA7529045
SAMEA7529046
SAMEA7529049
SAMEA7529050
SAMEA7529051
SAMEA7529052
SAMEA7529053
SAMEA7529054
SAMEA7529055
SAMEA7529056
SAMEA7529059
SAMEA7529060
SAMEA7529061
SAMEA7529062
SAMEA7529064
SAMEA7529065
SAMEA7529066
SAMEA7529067
SAMEA7529068
SAMEA7529069
SAMEA7529070
SAMEA7529072
SAMEA7529073
SAMEA7529074
SAMEA7529075
SAMEA7529076
SAMEA7529077
SAMEA7529079
SAMEA7529080
SAMEA7529081
SAMEA7529082
SAMEA7529084
SAMEA7529086
SAMEA7529087
SAMEA7529089
SAMEA7529090
SAMEA7529091
SAMEA7529092
SAMEA7529094
SAMEA7529095
SAMEA7529096
SAMEA7529097
SAMEA7529098
SAMEA7529099
SAMEA7529100
SAMEA7529102
SAMEA7529103
SAMEA7529104
SAMEA7529105
SAMEA7529106
SAMEA7529107
SAMEA7529108
SAMEA7529109
SAMEA7529111
SAMEA7529112
SAMEA7529113
SAMEA7529114
SAMEA7529117
SAMEA7529118
SAMEA7529119
SAMEA7529120
SAMEA7529121
SAMEA7529122
SAMEA7529123
SAMEA7529125
SAMEA7529126
SAMEA7529128
SAMEA7529129
SAMEA7529130
SAMEA7529133
SAMEA7529134
SAMEA7529135
SAMEA7529136
SAMEA7529137
SAMEA7529138
SAMEA7529139
SAMEA7529141
SAMEA7529142
SAMEA7529143
SAMEA7529144
SAMEA7529145
SAMEA7529146
SAMEA7529147
SAMEA7529148
SAMEA7529149
SAMEA7529150
SAMEA7529151
SAMEA7529152
SAMEA7529153
SAMEA7529154
SAMEA7529155
SAMEA7529156
SAMEA7529157
SAMEA7529158
SAMEA7529160
SAMEA7529161
SAMEA7529162
SAMEA7529163
SAMEA7529164
SAMEA7529166
SAMEA7529168
SAMEA7529170
SAMEA7529172
SAMEA7529173
SAMEA7529174
SAMEA7529175
SAMEA7529177
SAMEA7529178
SAMEA7529179
SAMEA7529181
SAMEA7529182
SAMEA7529185
SAMEA7529186
SAMEA7529187
SAMEA7529189
SAMEA7529190
SAMEA7529191
SAMEA7529192
SAMEA7529194
SAMEA7529195
SAMEA7529197
SAMEA7529198
SAMEA7529199
SAMEA7529200
SAMEA7529201
SAMEA7529202
SAMEA7529204
SAMEA7529207
SAMEA7529209
SAMEA7529210
SAMEA7529211
SAMEA7529212
SAMEA7529213
SAMEA7529214
SAMEA7529215
SAMEA7529216
SAMEA7529217
SAMEA7529218
SAMEA7529219
SAMEA7529221
SAMEA7529223
SAMEA7529225
SAMEA7529227
SAMEA7529228
SAMEA7529229
SAMEA7529230
SAMEA7529231
SAMEA7529232
SAMEA7529233
SAMEA7529234
SAMEA7529235
SAMEA7529236
SAMEA7529238
SAMEA7529239
SAMEA7529240
SAMEA7529241
SAMEA7529242
SAMEA7529243
SAMEA7529245
SAMEA7529247
SAMEA7529248
SAMEA7529249
SAMEA7529251
SAMEA7529253
SAMEA7529254
SAMEA7529255
SAMEA7529256
SAMEA7529257
SAMEA7529258
SAMEA7529259
SAMEA7529261
SAMEA7529262
SAMEA7529263
SAMEA7529264
SAMEA7529265
SAMEA7529266
SAMEA7529267
SAMEA7529269
SAMEA7529270
SAMEA7529271
SAMEA7529272
SAMEA7529273
SAMEA7529274
SAMEA7529275
SAMEA7529276
SAMEA7529277
SAMEA7529278
SAMEA7529279
SAMEA7529280
SAMEA7529281
SAMEA7529284
SAMEA7529285
SAMEA7529287
SAMEA7529288
SAMEA7529289
SAMEA7529292
SAMEA7529293
SAMEA7529294
SAMEA7529295
SAMEA7529297
SAMEA7529299
SAMEA7529300
SAMEA7529301
SAMEA7529302
SAMEA7529303
SAMEA7529304
SAMEA7529305
SAMEA7529306
SAMEA7541393
SAMEA7541394
SAMEA7541395
SAMEA7541397
SAMEA7541398
SAMEA7541399
SAMEA7541400
SAMEA7541401
SAMEA7541402
SAMEA7541403
SAMEA7541404
SAMEA7541405
SAMEA7541406
SAMEA7541407
SAMEA7541408
SAMEA7541409
SAMEA7541410
SAMEA7541411
SAMEA7541412
SAMEA7541413
SAMEA7541414
SAMEA7541415
SAMEA7541416
SAMEA7541417
SAMEA7541418
SAMEA7541419
SAMEA7541420
SAMEA7541421
SAMEA7541422
SAMEA7541423
SAMEA7541424
SAMEA7541425
SAMEA7541426
SAMEA7541427
SAMEA7541428
SAMEA7541430
SAMEA7541431
SAMEA7541432
SAMEA7541433
SAMEA7541434
SAMEA7541435
SAMEA7541437
SAMEA7541438
SAMEA7541439
SAMEA7541441
SAMEA7541442
SAMEA7541443
SAMEA7541444
SAMEA7541445
SAMEA7541446
SAMEA7541447
SAMEA7541448
SAMEA7541449
SAMEA7541451
SAMEA7541452
SAMEA7541453
SAMEA7541454
SAMEA7541455
SAMEA7541456
SAMEA7541458
SAMEA7541460
SAMEA7541461
SAMEA7541462
SAMEA7541464
SAMEA7541468
SAMEA7541469
SAMEA7541471
SAMEA7541473
SAMEA7541474
SAMEA7541475
SAMEA7541476
SAMEA7541477
SAMEA7541478
SAMEA7541479
SAMEA7541481
SAMEA7541482
SAMEA7541483
SAMEA7541484
SAMEA7541485
SAMEA7541486
SAMEA7541489
SAMEA7541490
SAMEA7541491
SAMEA7541492
SAMEA7541493
SAMEA7541495
SAMEA7541500
SAMEA7541502
SAMEA7541503
SAMEA7541505
SAMEA7541506
SAMEA7541507
SAMEA7541508
SAMEA7541509
SAMEA7541510
SAMEA7541511
SAMEA7541512
SAMEA7541513
SAMEA7541514
SAMEA7541515
SAMEA7541516
SAMEA7541517
SAMEA7541519
SAMEA7541520
SAMEA7541521
SAMEA7541523
SAMEA7541524
SAMEA7541525
SAMEA7541526
SAMEA7541527
SAMEA7541529
SAMEA7541530
SAMEA7541531
SAMEA7541533
SAMEA7541534
SAMEA7541535
SAMEA7541538
SAMEA7541539
SAMEA7541541
SAMEA7541543
SAMEA7541544
SAMEA7541545
SAMEA7541546
SAMEA7541547
SAMEA7541548
SAMEA7541549
SAMEA7541550
SAMEA7541551
SAMEA7541552
SAMEA7541553
SAMEA7541554
SAMEA7541555
SAMEA7541556
SAMEA7541557
SAMEA7541559
SAMEA7541560
SAMEA7541561
SAMEA7541563
SAMEA7541565
SAMEA7541566
SAMEA7541567
SAMEA7541568
SAMEA7541569
SAMEA7541570
SAMEA7541572
SAMEA7541573
SAMEA7541575
SAMEA7541576
SAMEA7541577
SAMEA7541578
SAMEA7541579
SAMEA7541581
SAMEA7541583
SAMEA7541585
SAMEA7541586
SAMEA7541587
SAMEA7541588
SAMEA7541589
SAMEA7541591
SAMEA7541593
SAMEA7541594
SAMEA7541596
SAMEA7541597
SAMEA7541598
SAMEA7541600
SAMEA7541601
SAMEA7541602
SAMEA7541603
SAMEA7541604
SAMEA7541605
SAMEA7541606
SAMEA7541608
SAMEA7541609
SAMEA7541610
SAMEA7541611
SAMEA7541612
SAMEA7541614
SAMEA7541615
SAMEA7541616
SAMEA7541617
SAMEA7541618
SAMEA7541619
SAMEA7541620
SAMEA7541621
SAMEA7541622
SAMEA7541623
SAMEA7541625
SAMEA7541626
SAMEA7541628
SAMEA7541629
SAMEA7541630
SAMEA7541631
SAMEA7541632
SAMEA7541634
SAMEA7541635
SAMEA7541636
SAMEA7541637
SAMEA7541638
SAMEA7541640
SAMEA7541641
SAMEA7541642
SAMEA7541644
SAMEA7541645
SAMEA7541646
SAMEA7541647
SAMEA7541648
SAMEA7541649
SAMEA7541650
SAMEA7541651
SAMEA7541653
SAMEA7541655
SAMEA7541656
SAMEA7541657
SAMEA7541658
SAMEA7541659
SAMEA7541660
SAMEA7541662
SAMEA7541663
SAMEA7541665
SAMEA7541667
SAMEA7541669
SAMEA7541671
SAMEA7541672
SAMEA7541673
SAMEA7541674
SAMEA7541675
SAMEA7541676
SAMEA7541677
SAMEA7541678
SAMEA7541679
SAMEA7541681
SAMEA7541682
SAMEA7541683
SAMEA7541684
SAMEA7541686
SAMEA7541687
SAMEA7541689
SAMEA7541690
SAMEA7541691
SAMEA7541692
SAMEA7541694
SAMEA7541695
SAMEA7541696
SAMEA7541698
SAMEA7541699
SAMEA7541701
SAMEA7541702
SAMEA7541703
SAMEA7541705
SAMEA7541707
SAMEA7541708
SAMEA7541710
SAMEA7541711
SAMEA7541714
SAMEA7541715
SAMEA7541716
SAMEA7541717
SAMEA7541718
SAMEA7541719
SAMEA7541720
SAMEA7541721
SAMEA7541722
SAMEA7541723
SAMEA7541725
SAMEA7541726
SAMEA7541727
SAMEA7541728
SAMEA7541729
SAMEA7541730
SAMEA7541731
SAMEA7541732
SAMEA7541733
SAMEA7541734
SAMEA7541735
SAMEA7541737
SAMEA7541739
SAMEA7541741
SAMEA7541742
SAMEA7541744
SAMEA7541745
SAMEA7541746
SAMEA7541747
SAMEA7541750
SAMEA7541752
SAMEA7541754
SAMEA7541755
SAMEA7541756
SAMEA7541757
SAMEA7541760
SAMEA7541762
SAMEA7541764
SAMEA7541765
SAMEA7541766
SAMEA7541767
SAMEA7541768
SAMEA7541769
SAMEA7541770
SAMEA7541772
SAMEA7541773
SAMEA7541774
SAMEA7541775
SAMEA7541776
SAMEA7541778
SAMEA7541779
SAMEA7541780
SAMEA7541781
SAMEA7541782
SAMEA7541783
SAMEA7541784
SAMEA7541785
SAMEA7541786
SAMEA7541787
SAMEA7541788
SAMEA7541789
SAMEA7541790
SAMEA7541792
SAMEA7541793
SAMEA7541794
SAMEA7541795
SAMEA7541797
SAMEA7541798
SAMEA7541799
SAMEA7541801
SAMEA7541803
SAMEA7541804
SAMEA7541805
SAMEA7541806
SAMEA7541807
SAMEA7541808
SAMEA7541809
SAMEA7541810
SAMEA7541812
SAMEA7541813
SAMEA7541815
SAMEA7541816
SAMEA7541817
SAMEA7541819
SAMEA7541820
SAMEA7541821
SAMEA7541822
SAMEA7541823
SAMEA7541824
SAMEA7541825
SAMEA7541826
SAMEA7541827
SAMEA7541828
SAMEA7541830
SAMEA7541831
SAMEA7541832
SAMEA7541833
SAMEA7541835
SAMEA7541839
SAMEA7541840
SAMEA7541842
SAMEA7541843
SAMEA7541844
SAMEA7541845
SAMEA7541846
SAMEA7541847
SAMEA7541848
SAMEA7541850
SAMEA7541851
SAMEA7541852
SAMEA7541853
SAMEA7541855
SAMEA7541856
SAMEA7541857
SAMEA7541858
SAMEA7541859
SAMEA7541860
SAMEA7541861
SAMEA7541862
SAMEA7541863
SAMEA7541864
SAMEA7541865
SAMEA7541866
SAMEA7541870
SAMEA7541871
SAMEA7541872
SAMEA7541875
SAMEA7541876
SAMEA7541877
SAMEA7541878
SAMEA7541880
SAMEA7541881
SAMEA7541882
SAMEA7541883
SAMEA7541884
SAMEA7541885
SAMEA7541886
SAMEA7541887
SAMEA7541888
SAMEA7541889
SAMEA7541890
SAMEA7541892
SAMEA7541893
SAMEA7541894
SAMEA7541895
SAMEA7541896
SAMEA7541897
SAMEA7541898
SAMEA7542036
SAMEA7542037
SAMEA7542038
SAMEA7542039
SAMEA7542041
SAMEA7542042
SAMEA7542043
SAMEA7542044
SAMEA7542045
SAMEA7542046
SAMEA7542047
SAMEA7542048
SAMEA7542049
SAMEA7542050
SAMEA7542053
SAMEA7542055
SAMEA7542056
SAMEA7542057
SAMEA7542058
SAMEA7542059
SAMEA7542061
SAMEA7542063
SAMEA7542064
SAMEA7542065
SAMEA7542067
SAMEA7542068
SAMEA7542069
SAMEA7542070
SAMEA7542071
SAMEA7542072
SAMEA7542073
SAMEA7542074
SAMEA7542075
SAMEA7542077
SAMEA7542078
SAMEA7542079
SAMEA7542080
SAMEA7542082
SAMEA7542083
SAMEA7542084
SAMEA7542085
SAMEA7542087
SAMEA7542088
SAMEA7542089
SAMEA7542090
SAMEA7542091
SAMEA7542092
SAMEA7542093
SAMEA7542094
SAMEA7542095
SAMEA7542097
SAMEA7542098
SAMEA7542099
SAMEA7542101
SAMEA7542102
SAMEA7542103
SAMEA7542105
SAMEA7542107
SAMEA7542108
SAMEA7542109
SAMEA7542110
SAMEA7542111
SAMEA7542112
SAMEA7542113
SAMEA7542117
SAMEA7542118
SAMEA7542119
SAMEA7542120
SAMEA7542121
SAMEA7542122
SAMEA7542123
SAMEA7542124
SAMEA7542126
SAMEA7542127
SAMEA7542128
SAMEA7542129
SAMEA7542130
SAMEA7542131
SAMEA7542132
SAMEA7542133
SAMEA7542134
SAMEA7542136
SAMEA7542138
SAMEA7542139
SAMEA7542140
SAMEA7542141
SAMEA7542142
SAMEA7542143
SAMEA7542147
SAMEA7542148
SAMEA7542150
SAMEA7542151
SAMEA7542152
SAMEA7542153
SAMEA7542154
SAMEA7542155
SAMEA7542156
SAMEA7542157
SAMEA7542158
SAMEA7542159
SAMEA7542160
SAMEA7542161
SAMEA7542162
SAMEA7542163
SAMEA7542164
SAMEA7542166
SAMEA7542167
SAMEA7542168
SAMEA7542169
SAMEA7542170
SAMEA7542172
SAMEA7542174
SAMEA7542176
SAMEA7542177
SAMEA7542181
SAMEA7542182
SAMEA7542183
SAMEA7542184
SAMEA7542185
SAMEA7542186
SAMEA7542187
SAMEA7542188
SAMEA7542190
SAMEA7542191
SAMEA7542192
SAMEA7542193
SAMEA7542197
SAMEA7542198
SAMEA7542200
SAMEA7542201
SAMEA7542202
SAMEA7542203
SAMEA7542204
SAMEA7542205
SAMEA7542207
SAMEA7542209
SAMEA7542211
SAMEA7542213
SAMEA7542214
SAMEA7542215
SAMEA7542217
SAMEA7542218
SAMEA7542220
SAMEA7542222
SAMEA7542223
SAMEA7542224
SAMEA7542225
SAMEA7542226
SAMEA7542227
SAMEA7542228
SAMEA7542229
SAMEA7542231
SAMEA7542233
SAMEA7542234
SAMEA7542235
SAMEA7542236
SAMEA7542237
SAMEA7542238
SAMEA7542239
SAMEA7542240
SAMEA7542242
SAMEA7542243
SAMEA7542244
SAMEA7542245
SAMEA7542246
SAMEA7542247
SAMEA7542248
SAMEA7542249
SAMEA7542250
SAMEA7542251
SAMEA7542253
SAMEA7542254
SAMEA7542255
SAMEA7542256
SAMEA7542257
SAMEA7542258
SAMEA7542259
SAMEA7542260
SAMEA7542261
SAMEA7542262
SAMEA7542263
SAMEA7542264
SAMEA7542265
SAMEA7542266
SAMEA7542267
SAMEA7542268
SAMEA7542272
SAMEA7542273
SAMEA7542274
SAMEA7542275
SAMEA7542277
SAMEA7542278
SAMEA7542279
SAMEA7542280
SAMEA7542281
SAMEA7542282
SAMEA7542283
SAMEA7542284
SAMEA7542285
SAMEA7542286
SAMEA7542287
SAMEA7542288
SAMEA7542289
SAMEA7542290
SAMEA7542291
SAMEA7542292
SAMEA7542293
SAMEA7542294
SAMEA7542295
SAMEA7542296
SAMEA7542297
SAMEA7542299
SAMEA7542300
SAMEA7542301
SAMEA7542302
SAMEA7542303
SAMEA7542304
SAMEA7542305
SAMEA7542306
SAMEA7542307
SAMEA7542309
SAMEA7542310
SAMEA7542312
SAMEA7542314
SAMEA7542315
SAMEA7542317
SAMEA7542318
SAMEA7542319
SAMEA7542320
SAMEA7542322
SAMEA7542323
SAMEA7542326
SAMEA7542328
SAMEA7542329
SAMEA7542330
SAMEA7542331
SAMEA7542332
SAMEA7542333
SAMEA7542334
SAMEA7542335
SAMEA7542336
SAMEA7542337
SAMEA7542338
SAMEA7542339
SAMEA7542340
SAMEA7542341
SAMEA7542342
SAMEA7542344
SAMEA7542345
SAMEA7542346
SAMEA7542348
SAMEA7542350
SAMEA7542351
SAMEA7542352
SAMEA7542353
SAMEA7542354
SAMEA7542356
SAMEA7542357
SAMEA7542358
SAMEA7542359
SAMEA7542360
SAMEA7542361
SAMEA7542362
SAMEA7542364
SAMEA7542365
SAMEA7542366
SAMEA7542367
SAMEA7542368
SAMEA7542369
SAMEA7542370
SAMEA7542371
SAMEA7542372
SAMEA7542373
SAMEA7542374
SAMEA7542375
SAMEA7542376
SAMEA7542377
SAMEA7542378
SAMEA7542379
SAMEA7542380
SAMEA7542381
SAMEA7543866
SAMEA7543867
SAMEA7543868
SAMEA7543869
SAMEA7543870
SAMEA7543871
SAMEA7543872
SAMEA7543874
SAMEA7543875
SAMEA7543876
SAMEA7543877
SAMEA7543878
SAMEA7543879
SAMEA7543880
SAMEA7543881
SAMEA7543882
SAMEA7543883
SAMEA7543884
SAMEA7543885
SAMEA7543886
SAMEA7543887
SAMEA7543888
SAMEA7543890
SAMEA7543891
SAMEA7543892
SAMEA7543893
SAMEA7543894
SAMEA7543896
SAMEA7543897
SAMEA7543898
SAMEA7543899
SAMEA7543900
SAMEA7543901
SAMEA7543902
SAMEA7543903
SAMEA7543904
SAMEA7543905
SAMEA7543906
SAMEA7543907
SAMEA7543908
SAMEA7543909
SAMEA7543910
SAMEA7543911
SAMEA7543912
SAMEA7543913
SAMEA7543914
SAMEA7543915
SAMEA7543917
SAMEA7543919
SAMEA7543922
SAMEA7543923
SAMEA7543925
SAMEA7543926
SAMEA7543927
SAMEA7543929
SAMEA7543930
SAMEA7543931
SAMEA7543932
SAMEA7543933
SAMEA7543936
SAMEA7543937
SAMEA7543939
SAMEA7543942
SAMEA7543943
SAMEA7543944
SAMEA7543946
SAMEA7543947
SAMEA7543948
SAMEA7543949
SAMEA7543950
SAMEA7543951
SAMEA7543953
SAMEA7543954
SAMEA7543955
SAMEA7543956
SAMEA7543957
SAMEA7543958
SAMEA7543959
SAMEA7543960
SAMEA7543961
SAMEA7543962
SAMEA7543963
SAMEA7543965
SAMEA7543966
SAMEA7543967
SAMEA7543968
SAMEA7543969
SAMEA7543970
SAMEA7543971
SAMEA7543973
SAMEA7543974
SAMEA7543976
SAMEA7543977
SAMEA7543979
SAMEA7543981
SAMEA7543982
SAMEA7543983
SAMEA7543984
SAMEA7543985
SAMEA7543986
SAMEA7543987
SAMEA7543988
SAMEA7543989
SAMEA7543990
SAMEA7543992
SAMEA7543993
SAMEA7543994
SAMEA7543995
SAMEA7543996
SAMEA7543998
SAMEA7543999
SAMEA7544000
SAMEA7544001
SAMEA7544002
SAMEA7544003
SAMEA7544004
SAMEA7544005
SAMEA7544006
SAMEA7544007
SAMEA7544010
SAMEA7544011
SAMEA7544013
SAMEA7544014
SAMEA7544015
SAMEA7544016
SAMEA7544017
SAMEA7544021
SAMEA7544022
SAMEA7544023
SAMEA7544025
SAMEA7544028
SAMEA7544029
SAMEA7544033
SAMEA7544034
SAMEA7544035
SAMEA7544036
SAMEA7544037
SAMEA7544038
SAMEA7544039
SAMEA7544040
SAMEA7544041
SAMEA7544043
SAMEA7544044
SAMEA7544045
SAMEA7544046
SAMEA7544047
SAMEA7544048
SAMEA7544050
SAMEA7544051
SAMEA7544057
SAMEA7544058
SAMEA7544059
SAMEA7544060
SAMEA7544061
SAMEA7544062
SAMEA7544063
SAMEA7544064
SAMEA7544065
SAMEA7544067
SAMEA7544068
SAMEA7544069
SAMEA7544070
SAMEA7544072
SAMEA7544074
SAMEA7544075
SAMEA7544076
SAMEA7544077
SAMEA7544078
SAMEA7544079
SAMEA7544080
SAMEA7544081
SAMEA7544083
SAMEA7544084
SAMEA7544085
SAMEA7544086
SAMEA7544087
SAMEA7544088
SAMEA7544092
SAMEA7544093
SAMEA7544094
SAMEA7544095
SAMEA7544096
SAMEA7544097
SAMEA7544098
SAMEA7544101
SAMEA7544102
SAMEA7544103
SAMEA7544104
SAMEA7544107
SAMEA7544108
SAMEA7544109
SAMEA7544110
SAMEA7544113
SAMEA7544114
SAMEA7544115
SAMEA7544118
SAMEA7544120
SAMEA7544121
SAMEA7544122
SAMEA7544124
SAMEA7544125
SAMEA7544126
SAMEA7544127
SAMEA7544128
SAMEA7544129
SAMEA7544131
SAMEA7544134
SAMEA7544137
SAMEA7544138
SAMEA7544139
SAMEA7544140
SAMEA7544142
SAMEA7544143
SAMEA7544145
SAMEA7544146
SAMEA7544147
SAMEA7544148
SAMEA7544149
SAMEA7544151
SAMEA7544152
SAMEA7544153
SAMEA7544154
SAMEA7544155
SAMEA7544156
SAMEA7544157
SAMEA7544159
SAMEA7544160
SAMEA7544161
SAMEA7544162
SAMEA7544163
SAMEA7544164
SAMEA7544166
SAMEA7544167
SAMEA7544168
SAMEA7544169
SAMEA7544170
SAMEA7544171
SAMEA7544172
SAMEA7544173
SAMEA7544175
SAMEA7544177
SAMEA7544178
SAMEA7544179
SAMEA7544180
SAMEA7544182
SAMEA7544183
SAMEA7544184
SAMEA7544185
SAMEA7544186
SAMEA7544188
SAMEA7544189
SAMEA7544190
SAMEA7544191
SAMEA7544192
SAMEA7544193
SAMEA7544194
SAMEA7544195
SAMEA7544196
SAMEA7544198
SAMEA7544199
SAMEA7544201
SAMEA7544203
SAMEA7544204
SAMEA7544205
SAMEA7544207
SAMEA7544210
SAMEA7544211
SAMEA7544212
SAMEA7544213
SAMEA7544214
SAMEA7544216
SAMEA7544217
SAMEA7544218
SAMEA7544219
SAMEA7544220
SAMEA7544221
SAMEA7544223
SAMEA7544225
SAMEA7544227
SAMEA7544228
SAMEA7544229
SAMEA7544230
SAMEA7544231
SAMEA7544232
SAMEA7544233
SAMEA7544235
SAMEA7544236
SAMEA7544237
SAMEA7544238
SAMEA7544239
SAMEA7544240
SAMEA7544241
SAMEA7544242
SAMEA7544244
SAMEA7544245
SAMEA7544246
SAMEA7544247
SAMEA7544248
SAMEA7544249
SAMEA7544250
SAMEA7544251
SAMEA7544252
SAMEA7544254
SAMEA7544255
SAMEA7544256
SAMEA7544257
SAMEA7544258
SAMEA7544259
SAMEA7544260
SAMEA7544261
SAMEA7544262
SAMEA7544263
SAMEA7544264
SAMEA7544265
SAMEA7544267
SAMEA7544268
SAMEA7544269
SAMEA7544270
SAMEA7544271
SAMEA7544272
SAMEA7544273
SAMEA7544274
SAMEA7544275
SAMEA7544276
SAMEA7544278
SAMEA7544279
SAMEA7544280
SAMEA7544281
SAMEA7544282
SAMEA7544283
SAMEA7544284
SAMEA7544285
SAMEA7544287
SAMEA7544289
SAMEA7544290
SAMEA7544291
SAMEA7544293
SAMEA7544294
SAMEA7544295
SAMEA7544296
SAMEA7544298
SAMEA7544299
SAMEA7544300
SAMEA7544301
SAMEA7544302
SAMEA7544303
SAMEA7544304
SAMEA7544305
SAMEA7544306
SAMEA7544307
SAMEA7544308
SAMEA7544309
SAMEA7544311
SAMEA7544312
SAMEA7544313
SAMEA7544314
SAMEA7544315
SAMEA7544316
SAMEA7544317
SAMEA7544318
SAMEA7544319
SAMEA7544320
SAMEA7544321
SAMEA7544322
SAMEA7544323
SAMEA7544324
SAMEA7544325
SAMEA7544326
SAMEA7544327
SAMEA7544328
SAMEA7544329
SAMEA7544330
SAMEA7544331
SAMEA7544332
SAMEA7544334
SAMEA7544336
SAMEA7544337
SAMEA7544339
SAMEA7544340
SAMEA7544341
SAMEA7544342
SAMEA7544343
SAMEA7544345
SAMEA7544346
SAMEA7544347
SAMEA7544348
SAMEA7544350
SAMEA7544352
SAMEA7544353
SAMEA7544354
SAMEA7544355
SAMEA7544356
SAMEA7544358
SAMEA7544359
SAMEA7544360
SAMEA7544361
SAMEA7544362
SAMEA7544363
SAMEA7544364
SAMEA7544365
SAMEA7544367
SAMEA7544368
SAMEA7544369
SAMEA7544372
SAMEA7544373
SAMEA7544374
SAMEA7544375
SAMEA7544376
SAMEA7544378
SAMEA7544379
SAMEA7544380
SAMEA7544381
SAMEA7544383
SAMEA7544385
SAMEA7544386
SAMEA7544387
SAMEA7544388
SAMEA7544391
SAMEA7544392
SAMEA7544393
SAMEA7544394
SAMEA7544395
SAMEA7544396
SAMEA7544397
SAMEA7544399
SAMEA7544400
SAMEA7544401
SAMEA7544402
SAMEA7544403
SAMEA7544405
SAMEA7544407
SAMEA7544408
SAMEA7544409
SAMEA7544410
SAMEA7544411
SAMEA7544412
SAMEA7544413
SAMEA7544416
SAMEA7544417
SAMEA7544418
SAMEA7544419
SAMEA7544420
SAMEA7544421
SAMEA7544422
SAMEA7544423
SAMEA7544424
SAMEA7544425
SAMEA7544426
SAMEA7544428
SAMEA7544429
SAMEA7544430
SAMEA7544433
SAMEA7544434
SAMEA7544435
SAMEA7544436
SAMEA7544438
SAMEA7544441
SAMEA7544442
SAMEA7544444
SAMEA7544446
SAMEA7544447
SAMEA7544448
SAMEA7544449
SAMEA7544451
SAMEA7544452
SAMEA7544453
SAMEA7544454
SAMEA7544455
SAMEA7544456
SAMEA7544457
SAMEA7544458
SAMEA7544459
SAMEA7544460
SAMEA7544461
SAMEA7544463
SAMEA7544464
SAMEA7544465
SAMEA7544466
SAMEA7544467
SAMEA7544468
SAMEA7544469
SAMEA7544473
SAMEA7544475
SAMEA7544476
SAMEA7544477
SAMEA7544478
SAMEA7544479
SAMEA7544480
SAMEA7544481
SAMEA7544482
SAMEA7544483
SAMEA7544484
SAMEA7544485
SAMEA7544486
SAMEA7544487
SAMEA7544488
SAMEA7544489
SAMEA7544490
SAMEA7544491
SAMEA7544492
SAMEA7544493
SAMEA7544494
SAMEA7544495
SAMEA7544496
SAMEA7544497
SAMEA7544498
SAMEA7544499
SAMEA7544501
SAMEA7544503
SAMEA7544504
SAMEA7544505
SAMEA7544506
SAMEA7544507
SAMEA7544508
SAMEA7544510
SAMEA7544511
SAMEA7544512
SAMEA7544514
SAMEA7544516
SAMEA7544517
SAMEA7544518
SAMEA7544519
SAMEA7544520
SAMEA7544521
SAMEA7544523
SAMEA7544524
SAMEA7544525
SAMEA7544526
SAMEA7544528
SAMEA7544529
SAMEA7544530
SAMEA7544532
SAMEA7544533
SAMEA7544534
SAMEA7544535
SAMEA7544536
SAMEA7544537
SAMEA7544538
SAMEA7544539
SAMEA7544540
SAMEA7544541
SAMEA7544542
SAMEA7544543
SAMEA7544545
SAMEA7544546
SAMEA7544547
SAMEA7544549
SAMEA7544551
SAMEA7544552
SAMEA7544553
SAMEA7544554
SAMEA7544557
SAMEA7544558
SAMEA7544559
SAMEA7544560
SAMEA7544561
SAMEA7544563
SAMEA7544564
SAMEA7544565
SAMEA7544567
SAMEA7544568
SAMEA7544570
SAMEA7544572
SAMEA7544574
SAMEA7544575
SAMEA7544576
SAMEA7544577
SAMEA7544580
SAMEA7544581
SAMEA7544582
SAMEA7544583
SAMEA7544585
SAMEA7544586
SAMEA7544590
SAMEA7544592
SAMEA7544594
SAMEA7544595
SAMEA7544596
SAMEA7544597
SAMEA7544598
SAMEA7544599
SAMEA7544600
SAMEA7544602
SAMEA7544603
SAMEA7544604
SAMEA7544606
SAMEA7544607
SAMEA7544608
SAMEA7544609
SAMEA7544610
SAMEA7544612
SAMEA7544613
SAMEA7544614
SAMEA7544615
SAMEA7544617
SAMEA7544618
SAMEA7544620
SAMEA7544621
SAMEA7544622
SAMEA7544623
SAMEA7544624
SAMEA7544626
SAMEA7544627
SAMEA7544628
SAMEA7544629
SAMEA7544630
SAMEA7544631
SAMEA7544634
SAMEA7544635
SAMEA7544636
SAMEA7544638
SAMEA7544639
SAMEA7544641
SAMEA7544642
SAMEA7544643
SAMEA7544644
SAMEA7544645
SAMEA7544646
SAMEA7544647
SAMEA7544648
SAMEA7544649
SAMEA7544650
SAMEA7544654
SAMEA7544655
SAMEA7544656
SAMEA7544657
SAMEA7544658
SAMEA7544659
SAMEA7544660
SAMEA7544661
SAMEA7544662
SAMEA7544665
SAMEA7544666
SAMEA7544667
SAMEA7544669
SAMEA7544670
SAMEA7544671
SAMEA7544672
SAMEA7544673
SAMEA7544674
SAMEA7544676
SAMEA7544677
SAMEA7544678
SAMEA7544679
SAMEA7544680
SAMEA7544681
SAMEA7544684
SAMEA7544685
SAMEA7544686
SAMEA7544687
SAMEA7544688
SAMEA7544689
SAMEA7544691
SAMEA7544692
SAMEA7544694
SAMEA7544695
SAMEA7544696
SAMEA7544698
SAMEA7544699
SAMEA7544700
SAMEA7544701
SAMEA7544703
SAMEA7544704
SAMEA7544705
SAMEA7544706
SAMEA7544707
SAMEA7544708
SAMEA7544711
SAMEA7544712
SAMEA7545158
SAMEA7545159
SAMEA7545160
SAMEA7545161
SAMEA7545162
SAMEA7545163
SAMEA7545164
SAMEA7545167
SAMEA7545168
SAMEA7545169
SAMEA7545170
SAMEA7545171
SAMEA7545172
SAMEA7545173
SAMEA7545174
SAMEA7545179
SAMEA7545181
SAMEA7545182
SAMEA7545183
SAMEA7545184
SAMEA7545185
SAMEA7545186
SAMEA7545187
SAMEA7545188
SAMEA7545189
SAMEA7545190
SAMEA7545191
SAMEA7545193
SAMEA7545194
SAMEA7545195
SAMEA7545196
SAMEA7545197
SAMEA7545199
SAMEA7545200
SAMEA7545202
SAMEA7545203
SAMEA7545204
SAMEA7545205
SAMEA7545206
SAMEA7545207
SAMEA7545211
SAMEA7545212
SAMEA7545214
SAMEA7545215
SAMEA7545217
SAMEA7545218
SAMEA7545220
SAMEA7545222
SAMEA7545223
SAMEA7545224
SAMEA7545225
SAMEA7545227
SAMEA7545228
SAMEA7545230
SAMEA7545231
SAMEA7545232
SAMEA7545233
SAMEA7545234
SAMEA7545236
SAMEA7545237
SAMEA7545238
SAMEA7545239
SAMEA7545240
SAMEA7545242
SAMEA7545243
SAMEA7545244
SAMEA7545245
SAMEA7545246
SAMEA7545247
SAMEA7545248
SAMEA7545249
SAMEA7545250
SAMEA7545252
SAMEA7545253
SAMEA7545254
SAMEA7545255
SAMEA7545256
SAMEA7545257
SAMEA7545258
SAMEA7545259
SAMEA7545260
SAMEA7545261
SAMEA7545262
SAMEA7545264
SAMEA7545265
SAMEA7545270
SAMEA7545271
SAMEA7545272
SAMEA7545273
SAMEA7545274
SAMEA7545275
SAMEA7545276
SAMEA7545277
SAMEA7545278
SAMEA7545279
SAMEA7545280
SAMEA7545282
SAMEA7545283
SAMEA7545284
SAMEA7545285
SAMEA7545286
SAMEA7545287
SAMEA7545288
SAMEA7545289
SAMEA7545290
SAMEA7545291
SAMEA7545293
SAMEA7545294
SAMEA7545295
SAMEA7545296
SAMEA7545297
SAMEA7545299
SAMEA7545302
SAMEA7545303
SAMEA7545304
SAMEA7545305
SAMEA7545306
SAMEA7545307
SAMEA7545308
SAMEA7545309
SAMEA7545310
SAMEA7545311
SAMEA7545312
SAMEA7545313
SAMEA7545315
SAMEA7545316
SAMEA7545318
SAMEA7545319
SAMEA7545320
SAMEA7545323
SAMEA7545324
SAMEA7545325
SAMEA7545326
SAMEA7545327
SAMEA7545332
SAMEA7545333
SAMEA7545334
SAMEA7545337
SAMEA7545339
SAMEA7545340
SAMEA7545341
SAMEA7545342
SAMEA7545343
SAMEA7545344
SAMEA7545345
SAMEA7545347
SAMEA7545348
SAMEA7545349
SAMEA7545350
SAMEA7545351
SAMEA7545352
SAMEA7545353
SAMEA7545354
SAMEA7545355
SAMEA7545356
SAMEA7545359
SAMEA7545360
SAMEA7545361
SAMEA7545362
SAMEA7545363
SAMEA7545364
SAMEA7545365
SAMEA7545366
SAMEA7545369
SAMEA7545370
SAMEA7545371
SAMEA7545372
SAMEA7545373
SAMEA7545374
SAMEA7545375
SAMEA7545378
SAMEA7545379
SAMEA7545380
SAMEA7545381
SAMEA7545382
SAMEA7545383
SAMEA7545385
SAMEA7545386
SAMEA7545387
SAMEA7545388
SAMEA7545389
SAMEA7545390
SAMEA7545391
SAMEA7545392
SAMEA7545393
SAMEA7545394
SAMEA7545395
SAMEA7545396
SAMEA7545397
SAMEA7545398
SAMEA7545399
SAMEA7545400
SAMEA7545403
SAMEA7545404
SAMEA7545405
SAMEA7545406
SAMEA7545407
SAMEA7545408
SAMEA7545409
SAMEA7545410
SAMEA7545411
SAMEA7545412
SAMEA7545413
SAMEA7545414
SAMEA7545416
SAMEA7545419
SAMEA7545420
SAMEA7545421
SAMEA7545422
SAMEA7545424
SAMEA7545425
SAMEA7545426
SAMEA7545427
SAMEA7545428
SAMEA7545429
SAMEA7545430
SAMEA7545432
SAMEA7545433
SAMEA7545434
SAMEA7545436
SAMEA7545437
SAMEA7545438
SAMEA7545439
SAMEA7545440
SAMEA7545442
SAMEA7545443
SAMEA7545444
SAMEA7545445
SAMEA7545446
SAMEA7545448
SAMEA7545449
SAMEA7545450
SAMEA7545453
SAMEA7545456
SAMEA7545457
SAMEA7545461
SAMEA7545466
SAMEA7545468
SAMEA7545469
SAMEA7545472
SAMEA7545474
SAMEA7545476
SAMEA7545477
SAMEA7545478
SAMEA7545479
SAMEA7545480
SAMEA7545481
SAMEA7545483
SAMEA7545484
SAMEA7545485
SAMEA7545487
SAMEA7545488
SAMEA7545489
SAMEA7545491
SAMEA7545492
SAMEA7545493
SAMEA7545494
SAMEA7545495
SAMEA7545496
SAMEA7545497
SAMEA7545498
SAMEA7545499
SAMEA7545500
SAMEA7545501
SAMEA7545502
SAMEA7545503
SAMEA7545504
SAMEA7545505
SAMEA7545506
SAMEA7545507
SAMEA7545508
SAMEA7545510
SAMEA7545511
SAMEA7545512
SAMEA7545513
SAMEA7545514
SAMEA7545515
SAMEA7545516
SAMEA7545517
SAMEA7545520
SAMEA7545522
SAMEA7545523
SAMEA7545524
SAMEA7545525
SAMEA7545528
SAMEA7545529
SAMEA7545531
SAMEA7545532
SAMEA7545534
SAMEA7545536
SAMEA7545537
SAMEA7545539
SAMEA7545540
SAMEA7545541
SAMEA7545544
SAMEA7545545
SAMEA7545546
SAMEA7545547
SAMEA7545548
SAMEA7545549
SAMEA7545551
SAMEA7545553
SAMEA7545554
SAMEA7545555
SAMEA7545558
SAMEA7545560
SAMEA7545561
SAMEA7545562
SAMEA7545563
SAMEA7545564
SAMEA7545565
SAMEA7545566
SAMEA7545568
SAMEA7545570
SAMEA7545571
SAMEA7545572
SAMEA7545574
SAMEA7545575
SAMEA7545577
SAMEA7545578
SAMEA7545581
SAMEA7545583
SAMEA7545584
SAMEA7545585
SAMEA7545586
SAMEA7545588
SAMEA7545589
SAMEA7545590
SAMEA7545591
SAMEA7545592
SAMEA7545593
SAMEA7545594
SAMEA7545595
SAMEA7545596
SAMEA7545597
SAMEA7545598
SAMEA7545600
SAMEA7545601
SAMEA7545604
SAMEA7545606
SAMEA7545607
SAMEA7545608
SAMEA7545609
SAMEA7545610
SAMEA7545611
SAMEA7545612
SAMEA7545613
SAMEA7545614
SAMEA7545615
SAMEA7545616
SAMEA7545617
SAMEA7545618
SAMEA7545619
SAMEA7545620
SAMEA7545621
SAMEA7545623
SAMEA7545624
SAMEA7545625
SAMEA7545626
SAMEA7545627
SAMEA7545629
SAMEA7545630
SAMEA7545631
SAMEA7545632
SAMEA7545634
SAMEA7545635
SAMEA7545636
SAMEA7545637
SAMEA7545638
SAMEA7545639
SAMEA7545640
SAMEA7545641
SAMEA7545643
SAMEA7545644
SAMEA7545646
SAMEA7545647
SAMEA7545649
SAMEA7545650
SAMEA7545652
SAMEA7545653
SAMEA7545654
SAMEA7545655
SAMEA7545657
SAMEA7545658
SAMEA7545660
SAMEA7545662
SAMEA7545663
SAMEA7545664
SAMEA7545665
SAMEA7545666
SAMEA7545669
SAMEA7545670
SAMEA7545672
SAMEA7545673
SAMEA7545674
SAMEA7545677
SAMEA7545678
SAMEA7545679
SAMEA7545680
SAMEA7545682
SAMEA7545683
SAMEA7545686
SAMEA7545687
SAMEA7545689
SAMEA7545690
SAMEA7545691
SAMEA7545692
SAMEA7545693
SAMEA7545694
SAMEA7545695
SAMEA7545696
SAMEA7545697
SAMEA7545698
SAMEA7545699
SAMEA7545700
SAMEA7545701
SAMEA7545702
SAMEA7545703
SAMEA7545704
SAMEA7545705
SAMEA7545706
SAMEA7545707
SAMEA7545708
SAMEA7545711
SAMEA7545712
SAMEA7545714
SAMEA7545715
SAMEA7545716
SAMEA7545717
SAMEA7545718
SAMEA7545720
SAMEA7545721
SAMEA7545722
SAMEA7545723
SAMEA7545724
SAMEA7545728
SAMEA7545730
SAMEA7545731
SAMEA7545732
SAMEA7545733
SAMEA7545734
SAMEA7545737
SAMEA7545738
SAMEA7545739
SAMEA7545740
SAMEA7545741
SAMEA7545742
SAMEA7545743
SAMEA7545744
SAMEA7545745
SAMEA7545746
SAMEA7545747
SAMEA7545748
SAMEA7545749
SAMEA7545750
SAMEA7545751
SAMEA7545753
SAMEA7545754
SAMEA7545755
SAMEA7545756
SAMEA7545757
SAMEA7545758
SAMEA7545759
SAMEA7545760
SAMEA7545761
SAMEA7545762
SAMEA7545763
SAMEA7545764
SAMEA7545765
SAMEA7545767
SAMEA7545768
SAMEA7545769
SAMEA7545774
SAMEA7545775
SAMEA7545776
SAMEA7545777
SAMEA7545778
SAMEA7545779
SAMEA7545780
SAMEA7545781
SAMEA7545784
SAMEA7545785
SAMEA7545786
SAMEA7545787
SAMEA7545789
SAMEA7545790
SAMEA7545792
SAMEA7545793
SAMEA7545794
SAMEA7545795
SAMEA7545796
SAMEA7545797
SAMEA7545798
SAMEA7545799
SAMEA7545800
SAMEA7545801
SAMEA7545802
SAMEA7545804
SAMEA7545805
SAMEA7545806
SAMEA7545808
SAMEA7545809
SAMEA7545811
SAMEA7545813
SAMEA7545815
SAMEA7545816
SAMEA7545817
SAMEA7545819
SAMEA7545820
SAMEA7545821
SAMEA7545822
SAMEA7545823
SAMEA7545826
SAMEA7545827
SAMEA7545828
SAMEA7545829
SAMEA7545830
SAMEA7545831
SAMEA7545832
SAMEA7545833
SAMEA7545834
SAMEA7545836
SAMEA7545837
SAMEA7545838
SAMEA7545840
SAMEA7545841
SAMEA7545842
SAMEA7545843
SAMEA7545844
SAMEA7545846
SAMEA7545847
SAMEA7545848
SAMEA7545850
SAMEA7545851
SAMEA7545852
SAMEA7545853
SAMEA7545854
SAMEA7545856
SAMEA7545857
SAMEA7545858
SAMEA7545859
SAMEA7545860
SAMEA7545861
SAMEA7545862
SAMEA7545863
SAMEA7545864
SAMEA7545865
SAMEA7545866
SAMEA7545867
SAMEA7545869
SAMEA7545870
SAMEA7545871
SAMEA7545872
SAMEA7545873
SAMEA7545874
SAMEA7545875
SAMEA7545876
SAMEA7545877
SAMEA7545881
SAMEA7545882
SAMEA7545883
SAMEA7545884
SAMEA7545885
SAMEA7545887
SAMEA7545889
SAMEA7545890
SAMEA7545892
SAMEA7545894
SAMEA7545895
SAMEA7545896
SAMEA7545897
SAMEA7545898
SAMEA7545899
SAMEA7545902
SAMEA7545903
SAMEA7545905
SAMEA7545909
SAMEA7545910
SAMEA7545911
SAMEA7545912
SAMEA7545913
SAMEA7545914
SAMEA7545915
SAMEA7545916
SAMEA7545920
SAMEA7545921
SAMEA7545922
SAMEA7545923
SAMEA7545925
SAMEA7545926
SAMEA7545927
SAMEA7545928
SAMEA7545929
SAMEA7545933
SAMEA7545935
SAMEA7545937
SAMEA7545938
SAMEA7545939
SAMEA7545940
SAMEA7545941
SAMEA7545942
SAMEA7545945
SAMEA7545946
SAMEA7545948
SAMEA7545950
SAMEA7545951
SAMEA7545952
SAMEA7545953
SAMEA7545954
SAMEA7545955
SAMEA7545956
SAMEA7545957
SAMEA7545958
SAMEA7545959
SAMEA7545961
SAMEA7545962
SAMEA7545963
SAMEA7545965
SAMEA7545968
SAMEA7545969
SAMEA7545970
SAMEA7545971
SAMEA7545972
SAMEA7545974
SAMEA7545975
SAMEA7545976
SAMEA7545977
SAMEA7545979
SAMEA7545983
SAMEA7545984
SAMEA7545986
SAMEA7545987
SAMEA7545989
SAMEA7545990
SAMEA7545991
SAMEA7545992
SAMEA7545993
SAMEA7545997
SAMEA7545998
SAMEA7545999
SAMEA7546000
SAMEA7546001
SAMEA7546002
SAMEA7546003
SAMEA7546004
SAMEA7546005
SAMEA7546006
SAMEA7546008
SAMEA7546009
SAMEA7546011
SAMEA7546012
SAMEA7546013
SAMEA7546014
SAMEA7546015
SAMEA7546016
SAMEA7546017
SAMEA7546019
SAMEA7546020
SAMEA7546023
SAMEA7546024
SAMEA7546025
SAMEA7546026
SAMEA7546028
SAMEA7546029
SAMEA7546030
SAMEA7546031
SAMEA7546032
SAMEA7546033
SAMEA7546034
SAMEA7546036
SAMEA7546037
SAMEA7546039
SAMEA7546040
SAMEA7546041
SAMEA7546042
SAMEA7546043
SAMEA7546045
SAMEA7546048
SAMEA7546050
SAMEA7546051
SAMEA7546052
SAMEA7546054
SAMEA7546055
SAMEA7546056
SAMEA7546058
SAMEA7546059
SAMEA7546060
SAMEA7546061
SAMEA7546062
SAMEA7546064
SAMEA7546066
SAMEA7546067
SAMEA7546068
SAMEA7546069
SAMEA7546070
SAMEA7546071
SAMEA7546072
SAMEA7546073
SAMEA7546074
SAMEA7546076
SAMEA7546077
SAMEA7546078
SAMEA7546081
SAMEA7546082
SAMEA7546083
SAMEA7546084
SAMEA7546085
SAMEA7546086
SAMEA7546087
SAMEA7546088
SAMEA7546089
SAMEA7546090
SAMEA7546091
SAMEA7546092
SAMEA7546093
SAMEA7546094
SAMEA7546095
SAMEA7546096
SAMEA7546097
SAMEA7546099
SAMEA7546100
SAMEA7546102
SAMEA7546103
SAMEA7546104
SAMEA7546105
SAMEA7546106
SAMEA7546107
SAMEA7546110
SAMEA7546111
SAMEA7546112
SAMEA7546113
SAMEA7546114
SAMEA7546115
SAMEA7546117
SAMEA7546119
SAMEA7546120
SAMEA7546121
SAMEA7546122
SAMEA7546123
SAMEA7546125
SAMEA7546126
SAMEA7546127
SAMEA7546128
SAMEA7546129
SAMEA7546132
SAMEA7546134
SAMEA7546137
SAMEA7546138
SAMEA7546139
SAMEA7546140
SAMEA7546142
SAMEA7546143
SAMEA7546144
SAMEA7546146
SAMEA7546147
SAMEA7546148
SAMEA7546150
SAMEA7546151
SAMEA7546152
SAMEA7546153
SAMEA7546156
SAMEA7546157
SAMEA7546161
SAMEA7546162
SAMEA7546163
SAMEA7546164
SAMEA7546165
SAMEA7546166
SAMEA7546171
SAMEA7546174
SAMEA7546175
SAMEA7546177
SAMEA7546179
SAMEA7546183
SAMEA7546185
SAMEA7546187
SAMEA7546188
SAMEA7546190
SAMEA7546191
SAMEA7546192
SAMEA7546193
SAMEA7546194
SAMEA7546197
SAMEA7546198
SAMEA7546199
SAMEA7546200
SAMEA7546201
SAMEA7546202
SAMEA7546203
SAMEA7546205
SAMEA7546207
SAMEA7546212
SAMEA7546213
SAMEA7546214
SAMEA7546215
SAMEA7546219
SAMEA7546220
SAMEA7546221
SAMEA7546222
SAMEA7546223
SAMEA7546224
SAMEA7546226
SAMEA7546227
SAMEA7546228
SAMEA7546230
SAMEA7546232
SAMEA7546234
SAMEA7546235
SAMEA7546236
SAMEA7546237
SAMEA7546238
SAMEA7546242
SAMEA7546243
SAMEA7546244
SAMEA7546245
SAMEA7546246
SAMEA7546247
SAMEA7546248
SAMEA7546249
SAMEA7546250
SAMEA7546252
SAMEA7546253
SAMEA7546254
SAMEA7546255
SAMEA7546257
SAMEA7546259
SAMEA7546262
SAMEA7546263
SAMEA7546265
SAMEA7546266
SAMEA7546267
SAMEA7546268
SAMEA7546270
SAMEA7546271
SAMEA7546272
SAMEA7546280
SAMEA7546285
SAMEA7546287
SAMEA7546290
SAMEA7546291
SAMEA7546293
SAMEA7546294
SAMEA7546295
SAMEA7546297
SAMEA7546303
SAMEA7546307
SAMEA7546308
SAMEA7546311
SAMEA7546313
SAMEA7546315
SAMEA7546317
SAMEA7546319
SAMEA7546337
SAMEA7546338
SAMEA7546346
SAMEA7546348
SAMEA7546349
SAMEA7546350
SAMEA7546351
SAMEA7546352
SAMEA7546353
SAMEA7546355
SAMEA7546357
SAMEA7546358
SAMEA7546359
SAMEA7546360
SAMEA7546361
SAMEA7546364
SAMEA7546377
SAMEA7546378
SAMEA7546380
SAMEA7546381
SAMEA7546382
SAMEA7546383
SAMEA7546384
SAMEA7546385
SAMEA7546386
SAMEA7546387
SAMEA7546388
SAMEA7546390
SAMEA7546392
SAMEA7546393
SAMEA7546394
SAMEA7546395
SAMEA7546396
SAMEA7546397
SAMEA7546398
SAMEA7546399
SAMEA7546400
SAMEA7546401
SAMEA7546402
SAMEA7546403
SAMEA7546404
SAMEA7546405
SAMEA7546406
SAMEA7546408
SAMEA7546410
SAMEA7546411
SAMEA7546419
SAMEA7546420
SAMEA7546425
SAMEA7546426
SAMEA7546429
SAMEA7546430
SAMEA7546431
SAMEA7546432
SAMEA7546433
SAMEA7546435
SAMEA7546436
SAMEA7546437
SAMEA7546438
SAMEA7546440
SAMEA7546441
SAMEA7546442
SAMEA7546443
SAMEA7546445
SAMEA7546446
SAMEA7546447
SAMEA7546448
SAMEA7546450
SAMEA7546452
SAMEA7546453
SAMEA7546454
SAMEA7546455
SAMEA7546456
SAMEA7546457
SAMEA7546458
SAMEA7546459
SAMEA7546460
SAMEA7546463
SAMEA7546464
SAMEA7546465
SAMEA7546466
SAMEA7546470
SAMEA7546471
SAMEA7546472
SAMEA7546475
SAMEA7546478
SAMEA7546479
SAMEA7546480
SAMEA7546481
SAMEA7546482
SAMEA7546483
SAMEA7546485
SAMEA7546486
SAMEA7546487
SAMEA7546488
SAMEA7546489
SAMEA7546490
SAMEA7546491
SAMEA7546493
SAMEA7546494
SAMEA7546496
SAMEA7546497
SAMEA7546499
SAMEA7546500
SAMEA7546501
SAMEA7546503
SAMEA7546505
SAMEA7546506
SAMEA7546509
SAMEA7546511
SAMEA7546512
SAMEA7546513
SAMEA7546515
SAMEA7546516
SAMEA7546518
SAMEA7546519
SAMEA7546521
SAMEA7546522
SAMEA7546523
SAMEA7546527
SAMEA7546528
SAMEA7546529
SAMEA7546530
SAMEA7546533
SAMEA7546534
SAMEA7546535
SAMEA7546536
SAMEA7546537
SAMEA7546538
SAMEA7546539
SAMEA7546540
SAMEA7546544
SAMEA7546545
SAMEA7546549
SAMEA7546550
SAMEA7546553
SAMEA7546557
SAMEA7546558
SAMEA7546560
SAMEA7546561
SAMEA7546562
SAMEA7546563
SAMEA7546566
SAMEA7546567
SAMEA7546570
SAMEA7546571
SAMEA7546572
SAMEA7546573
SAMEA7546574
SAMEA7546575
SAMEA7546576
SAMEA7546578
SAMEA7546579
SAMEA7546581
SAMEA7546582
SAMEA7546583
SAMEA7546585
SAMEA7546586
SAMEA7546587
SAMEA7546588
SAMEA7546589
SAMEA7546590
SAMEA7546591
SAMEA7546592
SAMEA7546595
SAMEA7546596
SAMEA7546597
SAMEA7546599
SAMEA7546603
SAMEA7546604
SAMEA7546606
SAMEA7546607
SAMEA7546608
SAMEA7546610
SAMEA7546612
SAMEA7546613
SAMEA7546614
SAMEA7546616
SAMEA7546617
SAMEA7546618
SAMEA7546619
SAMEA7546620
SAMEA7546621
SAMEA7546622
SAMEA7546623
SAMEA7546624
SAMEA7546625
SAMEA7546627
SAMEA7546628
SAMEA7546631
SAMEA7546632
SAMEA7546635
SAMEA7546636
SAMEA7546637
SAMEA7546639
SAMEA7546640
SAMEA7546641
SAMEA7546642
SAMEA7546645
SAMEA7546646
SAMEA7546647
SAMEA7546648
SAMEA7546649
SAMEA7546650
SAMEA7546651
SAMEA7546652
SAMEA7546653
SAMEA7546655
SAMEA7546656
SAMEA7546658
SAMEA7546660
SAMEA7546662
SAMEA7546663
SAMEA7546664
SAMEA7546665
SAMEA7546666
SAMEA7546667
SAMEA7546668
SAMEA7546669
SAMEA7546670
SAMEA7546672
SAMEA7546675
SAMEA7546676
SAMEA7546677
SAMEA7546679
SAMEA7546680
SAMEA7546681
SAMEA7546682
SAMEA7546684
SAMEA7546685
SAMEA7546686
SAMEA7546687
SAMEA7546688
SAMEA7546689
SAMEA7546690
SAMEA7546691
SAMEA7546693
SAMEA7546694
SAMEA7546695
SAMEA7546696
SAMEA7546697
SAMEA7546698
SAMEA7546701
SAMEA7546702
SAMEA7546703
SAMEA7546705
SAMEA7546706
SAMEA7546708
SAMEA7546710
SAMEA7546712
SAMEA7546713
SAMEA7546714
SAMEA7546717
SAMEA7546720
SAMEA7546721
SAMEA7546722
SAMEA7546723
SAMEA7546724
SAMEA7546725
SAMEA7546726
SAMEA7546728
SAMEA7546730
SAMEA7546731
SAMEA7546733
SAMEA7546734
SAMEA7546737
SAMEA7546738
SAMEA7546739
SAMEA7546740
SAMEA7546743
SAMEA7546745
SAMEA7546747
SAMEA7546748
SAMEA7546749
SAMEA7546750
SAMEA7546751
SAMEA7546753
SAMEA7546755
SAMEA7546757
SAMEA7546758
SAMEA7546760
SAMEA7546761
SAMEA7546762
SAMEA7546764
SAMEA7546765
SAMEA7546766
SAMEA7546768
SAMEA7546769
SAMEA7546770
SAMEA7546771
SAMEA7546773
SAMEA7546778
SAMEA7546779
SAMEA7546781
SAMEA7546783
SAMEA7546784
SAMEA7546785
SAMEA7546786
SAMEA7546788
SAMEA7546789
SAMEA7546790
SAMEA7546792
SAMEA7546793
SAMEA7546795
SAMEA7546796
SAMEA7546800
SAMEA7546802
SAMEA7546804
SAMEA7546805
SAMEA7546807
SAMEA7546809
SAMEA7546810
SAMEA7546813
SAMEA7546815
SAMEA7546816
SAMEA7546817
SAMEA7546818
SAMEA7546819
SAMEA7546820
SAMEA7546821
SAMEA7546823
SAMEA7546825
SAMEA7546829
SAMEA7546830
SAMEA7546831
SAMEA7546832
SAMEA7546833
SAMEA7546834
SAMEA7546835
SAMEA7546837
SAMEA7546839
SAMEA7546840
SAMEA7546841
SAMEA7546842
SAMEA7546843
SAMEA7546844
SAMEA7546846
SAMEA7546847
SAMEA7546848
SAMEA7546849
SAMEA7546850
SAMEA7546851
SAMEA7546852
SAMEA7546853
SAMEA7546854
SAMEA7546858
SAMEA7546859
SAMEA7546860
SAMEA7546861
SAMEA7546862
SAMEA7546864
SAMEA7546865
SAMEA7546866
SAMEA7546867
SAMEA7546868
SAMEA7546870
SAMEA7546872
SAMEA7546873
SAMEA7546874
SAMEA7546875
SAMEA7546876
SAMEA7546877
SAMEA7546878
SAMEA7546879
SAMEA7546880
SAMEA7546881
SAMEA7546882
SAMEA7546883
SAMEA7546884
SAMEA7546885
SAMEA7546886
SAMEA7546887
SAMEA7546888
SAMEA7546889
SAMEA7546890
SAMEA7546891
SAMEA7546892
SAMEA7546893
SAMEA7546894
SAMEA7546895
SAMEA7546896
SAMEA7546897
SAMEA7546900
SAMEA7546902
SAMEA7546903
SAMEA7546904
SAMEA7546905
SAMEA7546908
SAMEA7546910
SAMEA7546911
SAMEA7546912
SAMEA7546913
SAMEA7546914
SAMEA7546916
SAMEA7546917
SAMEA7546919
SAMEA7546920
SAMEA7546921
SAMEA7546922
SAMEA7546923
SAMEA7546924
SAMEA7546926
SAMEA7546927
SAMEA7546928
SAMEA7546929
SAMEA7546930
SAMEA7546933
SAMEA7546934
SAMEA7546935
SAMEA7546936
SAMEA7546937
SAMEA7546938
SAMEA7546940
SAMEA7546941
SAMEA7546942
SAMEA7546943
SAMEA7546944
SAMEA7546945
SAMEA7546946
SAMEA7546947
SAMEA7546948
SAMEA7546951
SAMEA7546952
SAMEA7546953
SAMEA7546954
SAMEA7546955
SAMEA7546956
SAMEA7546957
SAMEA7546959
SAMEA7546960
SAMEA7546961
SAMEA7546963
SAMEA7546964
SAMEA7546967
SAMEA7546971
SAMEA7546972
SAMEA7546973
SAMEA7546974
SAMEA7546975
SAMEA7546976
SAMEA7546977
SAMEA7546978
SAMEA7546979
SAMEA7546980
SAMEA7546981
SAMEA7546982
SAMEA7546983
SAMEA7546984
SAMEA7546985
SAMEA7546992
SAMEA7546993
SAMEA7546994
SAMEA7546995
SAMEA7546997
SAMEA7547001
SAMEA7547002
SAMEA7547003
SAMEA7547005
SAMEA7547008
SAMEA7547009
SAMEA7547010
SAMEA7547012
SAMEA7547015
SAMEA7547016
SAMEA7547017
SAMEA7547018
SAMEA7547019
SAMEA7547023
SAMEA7547024
SAMEA7547026
SAMEA7547028
SAMEA7547031
SAMEA7547032
SAMEA7547033
SAMEA7547035
SAMEA7547036
SAMEA7547037
SAMEA7547038
SAMEA7547040
SAMEA7547043
SAMEA7547045
SAMEA7547046
SAMEA7547047
SAMEA7547048
SAMEA7547049
SAMEA7547050
SAMEA7547051
SAMEA7547054
SAMEA7547055
SAMEA7547057
SAMEA7547058
SAMEA7547059
SAMEA7547060
SAMEA7547061
SAMEA7547062
SAMEA7547063
SAMEA7547064
SAMEA7547066
SAMEA7547067
SAMEA7547068
SAMEA7547071
SAMEA7547072
SAMEA7547073
SAMEA7547074
SAMEA7547076
SAMEA7547077
SAMEA7547080
SAMEA7547083
SAMEA7547086
SAMEA7547087
SAMEA7547088
SAMEA7547089
SAMEA7547091
SAMEA7547092
SAMEA7547093
SAMEA7547095
SAMEA7547096
SAMEA7547097
SAMEA7547098
SAMEA7547100
SAMEA7547101
SAMEA7547104
SAMEA7547105
SAMEA7547106
SAMEA7547108
SAMEA7547110
SAMEA7547111
SAMEA7547112
SAMEA7547113
SAMEA7547114
SAMEA7547115
SAMEA7547116
SAMEA7547117
SAMEA7547118
SAMEA7547119
SAMEA7547120
SAMEA7547121
SAMEA7547122
SAMEA7547123
SAMEA7547124
SAMEA7547125
SAMEA7547127
SAMEA7547128
SAMEA7547129
SAMEA7547130
SAMEA7547132
SAMEA7547133
SAMEA7547134
SAMEA7547135
SAMEA7547136
SAMEA7547137
SAMEA7547138
SAMEA7547139
SAMEA7547140
SAMEA7547142
SAMEA7547143
SAMEA7547144
SAMEA7547145
SAMEA7547146
SAMEA7547148
SAMEA7547149
SAMEA7547150
SAMEA7547152
SAMEA7547153
SAMEA7547154
SAMEA7547156
SAMEA7547158
SAMEA7547159
SAMEA7547160
SAMEA7547161
SAMEA7547162
SAMEA7547163
SAMEA7547164
SAMEA7547165
SAMEA7547166
SAMEA7547167
SAMEA7547168
SAMEA7547169
SAMEA7547171
SAMEA7547172
SAMEA7547173
SAMEA7547174
SAMEA7547175
SAMEA7547177
SAMEA7547178
SAMEA7547179
SAMEA7547181
SAMEA7547182
SAMEA7547183
SAMEA7547184
SAMEA7547185
SAMEA7547187
SAMEA7547188
SAMEA7547189
SAMEA7547190
SAMEA7547192
SAMEA7547193
SAMEA7547195
SAMEA7547196
SAMEA7547197
SAMEA7547198
SAMEA7547199
SAMEA7547200
SAMEA7547202
SAMEA7547203
SAMEA7547204
SAMEA7547205
SAMEA7547206
SAMEA7547207
SAMEA7547209
SAMEA7547210
SAMEA7547211
SAMEA7547212
SAMEA7547213
SAMEA7547214
SAMEA7547215
SAMEA7547216
SAMEA7547217
SAMEA7547218
SAMEA7547219
SAMEA7547220
SAMEA7547221
SAMEA7547222
SAMEA7547223
SAMEA7547224
SAMEA7547225
SAMEA7547227
SAMEA7547228
SAMEA7547229
SAMEA7547230
SAMEA7547231
SAMEA7547232
SAMEA7547233
SAMEA7547234
SAMEA7547235
SAMEA7547236
SAMEA7547237
SAMEA7547238
SAMEA7547239
SAMEA7547241
SAMEA7547245
SAMEA7547246
SAMEA7547247
SAMEA7547248
SAMEA7547249
SAMEA7547251
SAMEA7547252
SAMEA7547253
SAMEA7547254
SAMEA7547256
SAMEA7547257
SAMEA7547258
SAMEA7547261
SAMEA7547262
SAMEA7547264
SAMEA7547267
SAMEA7547268
SAMEA7547269
SAMEA7547270
SAMEA7547271
SAMEA7547272
SAMEA7547275
SAMEA7547276
SAMEA7547277
SAMEA7547278
SAMEA7547279
SAMEA7547280
SAMEA7547284
SAMEA7547285
SAMEA7547286
SAMEA7547287
SAMEA7547290
SAMEA7547292
SAMEA7547293
SAMEA7547294
SAMEA7547295
SAMEA7547296
SAMEA7547298
SAMEA7547299
SAMEA7547300
SAMEA7547303
SAMEA7547304
SAMEA7547306
SAMEA7547307
SAMEA7547308
SAMEA7547309
SAMEA7547310
SAMEA7547311
SAMEA7547312
SAMEA7547313
SAMEA7547314
SAMEA7547315
SAMEA7547316
SAMEA7547317
SAMEA7547318
SAMEA7547319
SAMEA7547320
SAMEA7547322
SAMEA7547323
SAMEA7547324
SAMEA7547325
SAMEA7547326
SAMEA7547327
SAMEA7547329
SAMEA7547330
SAMEA7547331
SAMEA7547332
SAMEA7547334
SAMEA7547335
SAMEA7547336
SAMEA7547337
SAMEA7547338
SAMEA7547339
SAMEA7547340
SAMEA7547342
SAMEA7547343
SAMEA7547344
SAMEA7547345
SAMEA7547346
SAMEA7547348
SAMEA7547349
SAMEA7547350
SAMEA7547351
SAMEA7547352
SAMEA7547353
SAMEA7547355
SAMEA7547356
SAMEA7547357
SAMEA7547358
SAMEA7547360
SAMEA7547362
SAMEA7547363
SAMEA7547364
SAMEA7547365
SAMEA7547366
SAMEA7547368
SAMEA7547369
SAMEA7547370
SAMEA7547371
SAMEA7547372
SAMEA7547373
SAMEA7547376
SAMEA7547377
SAMEA7547380
SAMEA7547382
SAMEA7547384
SAMEA7547385
SAMEA7547386
SAMEA7547387
SAMEA7547388
SAMEA7547390
SAMEA7547391
SAMEA7547392
SAMEA7547393
SAMEA7547396
SAMEA7547397
SAMEA7547399
SAMEA7547400
SAMEA7547401
SAMEA7547402
SAMEA7547403
SAMEA7547404
SAMEA7547405
SAMEA7547406
SAMEA7547407
SAMEA7547408
SAMEA7547409
SAMEA7547410
SAMEA7547411
SAMEA7547412
SAMEA7547413
SAMEA7547414
SAMEA7547415
SAMEA7547416
SAMEA7547417
SAMEA7547418
SAMEA7547419
SAMEA7547420
SAMEA7547421
SAMEA7547423
SAMEA7547425
SAMEA7547426
SAMEA7547427
SAMEA7547428
SAMEA7547430
SAMEA7547431
SAMEA7547432
SAMEA7547433
SAMEA7547436
SAMEA7547437
SAMEA7547438
SAMEA7547439
SAMEA7547440
SAMEA7547441
SAMEA7547442
SAMEA7547443
SAMEA7547445
SAMEA7547446
SAMEA7547447
SAMEA7547448
SAMEA7547449
SAMEA7547450
SAMEA7547451
SAMEA7547452
SAMEA7547453
SAMEA7547455
SAMEA7547458
SAMEA7547459
SAMEA7547460
SAMEA7547461
SAMEA7547462
SAMEA7547463
SAMEA7547464
SAMEA7547465
SAMEA7547466
SAMEA7547468
SAMEA7547469
SAMEA7547470
SAMEA7547471
SAMEA7547472
SAMEA7547473
SAMEA7547474
SAMEA7547475
SAMEA7547476
SAMEA7547477
SAMEA7547479
SAMEA7547480
SAMEA7547481
SAMEA7547482
SAMEA7547483
SAMEA7547484
SAMEA7547485
SAMEA7547488
SAMEA7547489
SAMEA7547491
SAMEA7547492
SAMEA7547493
SAMEA7547496
SAMEA7547498
SAMEA7547499
SAMEA7547500
SAMEA7547501
SAMEA7547503
SAMEA7547504
SAMEA7547505
SAMEA7547506
SAMEA7547507
SAMEA7547508
SAMEA7547509
SAMEA7547510
SAMEA7547511
SAMEA7547512
SAMEA7547513
SAMEA7547514
SAMEA7547515
SAMEA7547516
SAMEA7547518
SAMEA7547519
SAMEA7547521
SAMEA7547522
SAMEA7547523
SAMEA7547524
SAMEA7547525
SAMEA7547526
SAMEA7547527
SAMEA7547528
SAMEA7547529
SAMEA7547531
SAMEA7547532
SAMEA7547533
SAMEA7547534
SAMEA7547535
SAMEA7547536
SAMEA7547537
SAMEA7547538
SAMEA7547539
SAMEA7547540
SAMEA7547541
SAMEA7547542
SAMEA7547543
SAMEA7547544
SAMEA7547545
SAMEA7547547
SAMEA7547548
SAMEA7547549
SAMEA7547550
SAMEA7547552
SAMEA7547553
SAMEA7547554
SAMEA7547555
SAMEA7547556
SAMEA7547557
SAMEA7547559
SAMEA7547560
SAMEA7547561
SAMEA7547563
SAMEA7547564
SAMEA7547565
SAMEA7547566
SAMEA7547567
SAMEA7547568
SAMEA7547569
SAMEA7547570
SAMEA7547571
SAMEA7547572
SAMEA7547574
SAMEA7547575
SAMEA7547576
SAMEA7547577
SAMEA7547578
SAMEA7547579
SAMEA7547581
SAMEA7547582
SAMEA7547583
SAMEA7547584
SAMEA7547585
SAMEA7547586
SAMEA7547587
SAMEA7547589
SAMEA7547590
SAMEA7547591
SAMEA7547592
SAMEA7547593
SAMEA7547596
SAMEA7547599
SAMEA7547600
SAMEA7547601
SAMEA7547602
SAMEA7547603
SAMEA7547604
SAMEA7547605
SAMEA7547606
SAMEA7547608
SAMEA7547609
SAMEA7547610
SAMEA7547611
SAMEA7547612
SAMEA7547613
SAMEA7547614
SAMEA7547616
SAMEA7547618
SAMEA7547619
SAMEA7547620
SAMEA7547623
SAMEA7547625
SAMEA7547626
SAMEA7547629
SAMEA7547630
SAMEA7547632
SAMEA7547634
SAMEA7547635
SAMEA7547636
SAMEA7547637
SAMEA7547640
SAMEA7547643
SAMEA7547644
SAMEA7547645
SAMEA7547646
SAMEA7547647
SAMEA7547648
SAMEA7547649
SAMEA7547650
SAMEA7547651
SAMEA7547652
SAMEA7547653
SAMEA7547654
SAMEA7547655
SAMEA7547656
SAMEA7547657
SAMEA7547658
SAMEA7547659
SAMEA7547660
SAMEA7547661
SAMEA7547662
SAMEA7547663
SAMEA7547664
SAMEA7547665
SAMEA7547666
SAMEA7547667
SAMEA7547669
SAMEA7547670
SAMEA7547671
SAMEA7547673
SAMEA7547674
SAMEA7547675
SAMEA7547677
SAMEA7547678
SAMEA7547679
SAMEA7547680
SAMEA7547681
SAMEA7547682
SAMEA7547685
SAMEA7547687
SAMEA7547688
SAMEA7547689
SAMEA7547691
SAMEA7547692
SAMEA7547693
SAMEA7547694
SAMEA7547696
SAMEA7547698
SAMEA7547699
SAMEA7547700
SAMEA7547701
SAMEA7547704
SAMEA7547705
SAMEA7547706
SAMEA7547707
SAMEA7547709
SAMEA7547710
SAMEA7547712
SAMEA7547713
SAMEA7547714
SAMEA7547717
SAMEA7547718
SAMEA7547719
SAMEA7547720
SAMEA7547721
SAMEA7547726
SAMEA7547728
SAMEA7547729
SAMEA7547731
SAMEA7547732
SAMEA7547733
SAMEA7547734
SAMEA7547735
SAMEA7547737
SAMEA7547739
SAMEA7547740
SAMEA7547741
SAMEA7547743
SAMEA7547744
SAMEA7547745
SAMEA7547746
SAMEA7547747
SAMEA7547749
SAMEA7547750
SAMEA7547751
SAMEA7547752
SAMEA7547753
SAMEA7547754
SAMEA7547755
SAMEA7547756
SAMEA7547757
SAMEA7547758
SAMEA7547759
SAMEA7547760
SAMEA7547762
SAMEA7547763
SAMEA7547765
SAMEA7547767
SAMEA7547768
SAMEA7547769
SAMEA7547770
SAMEA7547771
SAMEA7547774
SAMEA7547775
SAMEA7547776
SAMEA7547777
SAMEA7547778
SAMEA7547780
SAMEA7547781
SAMEA7547782
SAMEA7547783
SAMEA7547784
SAMEA7547786
SAMEA7547787
SAMEA7547789
SAMEA7547790
SAMEA7547791
SAMEA7547792
SAMEA7547793
SAMEA7547794
SAMEA7547795
SAMEA7547796
SAMEA7547801
SAMEA7547803
SAMEA7547804
SAMEA7547805
SAMEA7547806
SAMEA7547807
SAMEA7547808
SAMEA7547809
SAMEA7547810
SAMEA7547811
SAMEA7547812
SAMEA7547814
SAMEA7547815
SAMEA7547816
SAMEA7547817
SAMEA7547818
SAMEA7547820
SAMEA7547821
SAMEA7547822
SAMEA7547823
SAMEA7547825
SAMEA7547826
SAMEA7547827
SAMEA7547828
SAMEA7547829
SAMEA7547830
SAMEA7547831
SAMEA7547833
SAMEA7547835
SAMEA7547836
SAMEA7547838
SAMEA7547839
SAMEA7547840
SAMEA7547841
SAMEA7547842
SAMEA7547843
SAMEA7547844
SAMEA7547845
SAMEA7547847
SAMEA7547848
SAMEA7547849
SAMEA7547850
SAMEA7547851
SAMEA7547852
SAMEA7547853
SAMEA7547854
SAMEA7547855
SAMEA7547856
SAMEA7547857
SAMEA7547859
SAMEA7547860
SAMEA7547861
SAMEA7547862
SAMEA7547863
SAMEA7547864
SAMEA7547865
SAMEA7547866
SAMEA7547867
SAMEA7547868
SAMEA7547869
SAMEA7547870
SAMEA7547872
SAMEA7547873
SAMEA7547877
SAMEA7547878
SAMEA7547880
SAMEA7547885
SAMEA7547886
SAMEA7547887
SAMEA7547888
SAMEA7547891
SAMEA7547892
SAMEA7547894
SAMEA7547895
SAMEA7547896
SAMEA7547897
SAMEA7547898
SAMEA7547899
SAMEA7547900
SAMEA7547901
SAMEA7547903
SAMEA7547904
SAMEA7547906
SAMEA7547907
SAMEA7547908
SAMEA7547909
SAMEA7547910
SAMEA7547912
SAMEA7547913
SAMEA7547914
SAMEA7547915
SAMEA7547916
SAMEA7547917
SAMEA7547918
SAMEA7547919
SAMEA7547920
SAMEA7547921
SAMEA7547922
SAMEA7547924
SAMEA7547925
SAMEA7547926
SAMEA7547927
SAMEA7547928
SAMEA7547929
SAMEA7547930
SAMEA7547931
SAMEA7547933
SAMEA7547934
SAMEA7547936
SAMEA7547937
SAMEA7547938
SAMEA7547939
SAMEA7547940
SAMEA7547941
SAMEA7547943
SAMEA7547946
SAMEA7547947
SAMEA7547948
SAMEA7547949
SAMEA7547950
SAMEA7547952
SAMEA7547955
SAMEA7547956
SAMEA7547958
SAMEA7547959
SAMEA7547960
SAMEA7547961
SAMEA7547964
SAMEA7547966
SAMEA7547967
SAMEA7547968
SAMEA7547971
SAMEA7547972
SAMEA7547973
SAMEA7547974
SAMEA7547976
SAMEA7547977
SAMEA7547978
SAMEA7547979
SAMEA7547984
SAMEA7547985
SAMEA7547986
SAMEA7547987
SAMEA7547988
SAMEA7547989
SAMEA7547990
SAMEA7547991
SAMEA7547992
SAMEA7547994
SAMEA7547995
SAMEA7547997
SAMEA7547999
SAMEA7548001
SAMEA7548002
SAMEA7548003
SAMEA7548004
SAMEA7548005
SAMEA7548006
SAMEA7548007
SAMEA7548008
SAMEA7548009
SAMEA7548010
SAMEA7548011
SAMEA7548012
SAMEA7548013
SAMEA7548016
SAMEA7548020
SAMEA7548021
SAMEA7548024
SAMEA7548027
SAMEA7548028
SAMEA7548029
SAMEA7548030
SAMEA7548031
SAMEA7548032
SAMEA7548033
SAMEA7548035
SAMEA7548036
SAMEA7548037
SAMEA7548038
SAMEA7548041
SAMEA7548042
SAMEA7548044
SAMEA7548045
SAMEA7548046
SAMEA7548047
SAMEA7548048
SAMEA7548050
SAMEA7548051
SAMEA7548052
SAMEA7548053
SAMEA7548054
SAMEA7548055
SAMEA7548056
SAMEA7548057
SAMEA7548061
SAMEA7548062
SAMEA7548063
SAMEA7548065
SAMEA7548066
SAMEA7548067
SAMEA7548070
SAMEA7548071
SAMEA7548072
SAMEA7548073
SAMEA7548074
SAMEA7548076
SAMEA7548077
SAMEA7548078
SAMEA7548079
SAMEA7548081
SAMEA7548084
SAMEA7548085
SAMEA7548088
SAMEA7548089
SAMEA7548090
SAMEA7548094
SAMEA7548095
SAMEA7548097
SAMEA7548099
SAMEA7548100
SAMEA7548102
SAMEA7548103
SAMEA7548104
SAMEA7548105
SAMEA7548106
SAMEA7548107
SAMEA7548109
SAMEA7548110
SAMEA7548111
SAMEA7548113
SAMEA7548114
SAMEA7548117
SAMEA7548119
SAMEA7548120
SAMEA7548121
SAMEA7548122
SAMEA7548123
SAMEA7548124
SAMEA7548125
SAMEA7548126
SAMEA7548127
SAMEA7548128
SAMEA7548129
SAMEA7548130
SAMEA7548133
SAMEA7548134
SAMEA7548135
SAMEA7548136
SAMEA7548137
SAMEA7548138
SAMEA7548139
SAMEA7548140
SAMEA7548141
SAMEA7548142
SAMEA7548145
SAMEA7548146
SAMEA7548148
SAMEA7548149
SAMEA7548150
SAMEA7548152
SAMEA7548153
SAMEA7548154
SAMEA7548155
SAMEA7548156
SAMEA7548158
SAMEA7548160
SAMEA7548161
SAMEA7548163
SAMEA7548164
SAMEA7548165
SAMEA7548166
SAMEA7548167
SAMEA7548169
SAMEA7548170
SAMEA7548171
SAMEA7548172
SAMEA7548173
SAMEA7548174
SAMEA7548176
SAMEA7548177
SAMEA7548179
SAMEA7548180
SAMEA7548181
SAMEA7548182
SAMEA7548183
SAMEA7548184
SAMEA7548185
SAMEA7548186
SAMEA7548189
SAMEA7548190
SAMEA7548191
SAMEA7548192
SAMEA7548193
SAMEA7548194
SAMEA7548195
SAMEA7548197
SAMEA7548198
SAMEA7548199
SAMEA7548202
SAMEA7548203
SAMEA7548204
SAMEA7548206
SAMEA7548208
SAMEA7548209
SAMEA7548212
SAMEA7548216
SAMEA7548217
SAMEA7548218
SAMEA7548219
SAMEA7548220
SAMEA7548221
SAMEA7548222
SAMEA7548223
SAMEA7548224
SAMEA7548225
SAMEA7548227
SAMEA7548228
SAMEA7548230
SAMEA7548231
SAMEA7548232
SAMEA7548233
SAMEA7548234
SAMEA7548235
SAMEA7548239
SAMEA7548241
SAMEA7548242
SAMEA7548243
SAMEA7548246
SAMEA7548247
SAMEA7548248
SAMEA7548250
SAMEA7548251
SAMEA7548252
SAMEA7548253
SAMEA7548254
SAMEA7548255
SAMEA7548259
SAMEA7548261
SAMEA7548263
SAMEA7548264
SAMEA7548265
SAMEA7548266
SAMEA7548267
SAMEA7548268
SAMEA7548270
SAMEA7548272
SAMEA7548274
SAMEA7548275
SAMEA7548281
SAMEA7548283
SAMEA7548284
SAMEA7548289
SAMEA7548290
SAMEA7548292
SAMEA7548293
SAMEA7548294
SAMEA7548295
SAMEA7548296
SAMEA7548297
SAMEA7548298
SAMEA7548299
SAMEA7548300
SAMEA7548302
SAMEA7548303
SAMEA7548304
SAMEA7548305
SAMEA7548307
SAMEA7548308
SAMEA7548309
SAMEA7548310
SAMEA7548311
SAMEA7548314
SAMEA7548316
SAMEA7548318
SAMEA7548319
SAMEA7548321
SAMEA7548322
SAMEA7548323
SAMEA7548325
SAMEA7548327
SAMEA7548329
SAMEA7548330
SAMEA7548331
SAMEA7548332
SAMEA7548333
SAMEA7548337
SAMEA7548339
SAMEA7548340
SAMEA7548342
SAMEA7548343
SAMEA7548345
SAMEA7548346
SAMEA7548347
SAMEA7548349
SAMEA7548350
SAMEA7548351
SAMEA7548354
SAMEA7548355
SAMEA7548356
SAMEA7548357
SAMEA7548358
SAMEA7548359
SAMEA7548360
SAMEA7548361
SAMEA7548362
SAMEA7548364
SAMEA7548365
SAMEA7548367
SAMEA7548368
SAMEA7548369
SAMEA7548370
SAMEA7548371
SAMEA7548372
SAMEA7548373
SAMEA7548374
SAMEA7548376
SAMEA7548377
SAMEA7548378
SAMEA7548379
SAMEA7548383
SAMEA7548385
SAMEA7548386
SAMEA7548387
SAMEA7548389
SAMEA7548390
SAMEA7548391
SAMEA7548392
SAMEA7548394
SAMEA7548399
SAMEA7548401
SAMEA7548404
SAMEA7548407
SAMEA7548408
SAMEA7548409
SAMEA7548410
SAMEA7548412
SAMEA7548413
SAMEA7548414
SAMEA7548415
SAMEA7548416
SAMEA7548417
SAMEA7548419
SAMEA7548420
SAMEA7548421
SAMEA7548422
SAMEA7548423
SAMEA7548424
SAMEA7548425
SAMEA7548427
SAMEA7548428
SAMEA7548429
SAMEA7548431
SAMEA7548432
SAMEA7548438
SAMEA7548441
SAMEA7548442
SAMEA7548444
SAMEA7548445
SAMEA7548446
SAMEA7548447
SAMEA7548448
SAMEA7548450
SAMEA7548451
SAMEA7548452
SAMEA7548455
SAMEA7548456
SAMEA7548457
SAMEA7548458
SAMEA7548459
SAMEA7548460
SAMEA7548461
SAMEA7548462
SAMEA7548463
SAMEA7548464
SAMEA7548465
SAMEA7548466
SAMEA7548468
SAMEA7548469
SAMEA7548471
SAMEA7548472
SAMEA7548473
SAMEA7548474
SAMEA7548475
SAMEA7548476
SAMEA7548478
SAMEA7548480
SAMEA7548481
SAMEA7548482
SAMEA7548483
SAMEA7548485
SAMEA7548486
SAMEA7548487
SAMEA7548488
SAMEA7548489
SAMEA7548491
SAMEA7548493
SAMEA7548494
SAMEA7548495
SAMEA7548496
SAMEA7548497
SAMEA7548498
SAMEA7548499
SAMEA7548501
SAMEA7548502
SAMEA7548503
SAMEA7548504
SAMEA7548505
SAMEA7548507
SAMEA7548508
SAMEA7548509
SAMEA7548511
SAMEA7548513
SAMEA7548514
SAMEA7548515
SAMEA7548516
SAMEA7548517
SAMEA7548519
SAMEA7548520
SAMEA7548521
SAMEA7548529
SAMEA7548531
SAMEA7548532
SAMEA7548533
SAMEA7548534
SAMEA7548535
SAMEA7548536
SAMEA7548538
SAMEA7548541
SAMEA7548544
SAMEA7548545
SAMEA7548547
SAMEA7548548
SAMEA7548549
SAMEA7548551
SAMEA7548552
SAMEA7548554
SAMEA7548557
SAMEA7548558
SAMEA7548559
SAMEA7548560
SAMEA7548561
SAMEA7548562
SAMEA7548563
SAMEA7548564
SAMEA7548565
SAMEA7548566
SAMEA7548567
SAMEA7548568
SAMEA7548569
SAMEA7548570
SAMEA7548571
SAMEA7548573
SAMEA7548575
SAMEA7548577
SAMEA7548581
SAMEA7548583
SAMEA7548584
SAMEA7548586
SAMEA7548587
SAMEA7548588
SAMEA7548590
SAMEA7548591
SAMEA7548593
SAMEA7548594
SAMEA7548596
SAMEA7548597
SAMEA7548600
SAMEA7548601
SAMEA7548603
SAMEA7548604
SAMEA7548605
SAMEA7548607
SAMEA7548608
SAMEA7548609
SAMEA7548610
SAMEA7548612
SAMEA7548613
SAMEA7548614
SAMEA7548615
SAMEA7548616
SAMEA7548620
SAMEA7548621
SAMEA7548624
SAMEA7548625
SAMEA7548626
SAMEA7548627
SAMEA7548630
SAMEA7548632
SAMEA7548633
SAMEA7548634
SAMEA7548635
SAMEA7548638
SAMEA7548639
SAMEA7548641
SAMEA7548642
SAMEA7548643
SAMEA7548644
SAMEA7548645
SAMEA7548646
SAMEA7548647
SAMEA7548648
SAMEA7548650
SAMEA7548651
SAMEA7548652
SAMEA7548654
SAMEA7548655
SAMEA7548657
SAMEA7548658
SAMEA7548659
SAMEA7548661
SAMEA7548664
SAMEA7548665
SAMEA7548666
SAMEA7548667
SAMEA7548668
SAMEA7548669
SAMEA7548671
SAMEA7548672
SAMEA7548674
SAMEA7548675
SAMEA7548676
SAMEA7548677
SAMEA7548678
SAMEA7548679
SAMEA7548680
SAMEA7548681
SAMEA7548682
SAMEA7548683
SAMEA7548684
SAMEA7548685
SAMEA7548686
SAMEA7548688
SAMEA7548689
SAMEA7548690
SAMEA7548691
SAMEA7548692
SAMEA7548694
SAMEA7548695
SAMEA7548696
SAMEA7548697
SAMEA7548698
SAMEA7548699
SAMEA7548700
SAMEA7548701
SAMEA7548702
SAMEA7548703
SAMEA7548704
SAMEA7548705
SAMEA7548708
SAMEA7548709
SAMEA7548710
SAMEA7548712
SAMEA7548713
SAMEA7548714
SAMEA7548715
SAMEA7548717
SAMEA7548719
SAMEA7548720
SAMEA7548721
SAMEA7548722
SAMEA7548723
SAMEA7548725
SAMEA7548726
SAMEA7548728
SAMEA7548729
SAMEA7548731
SAMEA7548732
SAMEA7548733
SAMEA7548734
SAMEA7548735
SAMEA7548736
SAMEA7548737
SAMEA7548739
SAMEA7548740
SAMEA7548741
SAMEA7548743
SAMEA7548744
SAMEA7548745
SAMEA7548746
SAMEA7548747
SAMEA7548748
SAMEA7548749
SAMEA7548750
SAMEA7548751
SAMEA7548752
SAMEA7548756
SAMEA7548759
SAMEA7548760
SAMEA7548761
SAMEA7548762
SAMEA7548764
SAMEA7548765
SAMEA7548766
SAMEA7548767
SAMEA7548769
SAMEA7548770
SAMEA7548771
SAMEA7548772
SAMEA7548775
SAMEA7548776
SAMEA7548777
SAMEA7548778
SAMEA7548780
SAMEA7548781
SAMEA7548782
SAMEA7548783
SAMEA7548784
SAMEA7548785
SAMEA7548786
SAMEA7548789
SAMEA7548792
SAMEA7548796
SAMEA7548798
SAMEA7548799
SAMEA7548803
SAMEA7548804
SAMEA7548805
SAMEA7548806
SAMEA7548809
SAMEA7548810
SAMEA7548811
SAMEA7548812
SAMEA7548816
SAMEA7548817
SAMEA7548818
SAMEA7548819
SAMEA7548820
SAMEA7548821
SAMEA7548822
SAMEA7548823
SAMEA7548824
SAMEA7548825
SAMEA7548827
SAMEA7548829
SAMEA7548830
SAMEA7548832
SAMEA7548834
SAMEA7548835
SAMEA7548836
SAMEA7548837
SAMEA7548838
SAMEA7548839
SAMEA7548840
SAMEA7548841
SAMEA7548843
SAMEA7548844
SAMEA7548846
SAMEA7548847
SAMEA7548850
SAMEA7548851
SAMEA7548853
SAMEA7548854
SAMEA7548857
SAMEA7548858
SAMEA7548859
SAMEA7548860
SAMEA7548861
SAMEA7548862
SAMEA7548863
SAMEA7548866
SAMEA7548867
SAMEA7548868
SAMEA7548869
SAMEA7548870
SAMEA7548871
SAMEA7548872
SAMEA7548874
SAMEA7548877
SAMEA7548878
SAMEA7548880
SAMEA7548881
SAMEA7548882
SAMEA7548885
SAMEA7548889
SAMEA7548890
SAMEA7548891
SAMEA7548892
SAMEA7548895
SAMEA7548896
SAMEA7548898
SAMEA7548899
SAMEA7548900
SAMEA7548901
SAMEA7548904
SAMEA7548905
SAMEA7548908
SAMEA7548913
SAMEA7548915
SAMEA7548918
SAMEA7548919
SAMEA7548920
SAMEA7548921
SAMEA7548922
SAMEA7548923
SAMEA7548924
SAMEA7548925
SAMEA7548926
SAMEA7548927
SAMEA7548930
SAMEA7548931
SAMEA7548934
SAMEA7548935
SAMEA7548936
SAMEA7548937
SAMEA7548938
SAMEA7548939
SAMEA7548940
SAMEA7548942
SAMEA7548943
SAMEA7548944
SAMEA7548945
SAMEA7548946
SAMEA7548947
SAMEA7548948
SAMEA7548950
SAMEA7548951
SAMEA7548952
SAMEA7548953
SAMEA7548955
SAMEA7548956
SAMEA7548957
SAMEA7548960
SAMEA7548961
SAMEA7548962
SAMEA7548965
SAMEA7548966
SAMEA7548968
SAMEA7548969
SAMEA7548970
SAMEA7548971
SAMEA7548973
SAMEA7548974
SAMEA7548975
SAMEA7548978
SAMEA7548979
SAMEA7548980
SAMEA7548981
SAMEA7548983
SAMEA7548984
SAMEA7548985
SAMEA7548986
SAMEA7548988
SAMEA7548990
SAMEA7548992
SAMEA7548993
SAMEA7548994
SAMEA7548995
SAMEA7548996
SAMEA7548997
SAMEA7548998
SAMEA7548999
SAMEA7549001
SAMEA7549003
SAMEA7549004
SAMEA7549006
SAMEA7549007
SAMEA7549008
SAMEA7549009
SAMEA7549011
SAMEA7549012
SAMEA7549013
SAMEA7549014
SAMEA7549015
SAMEA7549018
SAMEA7549019
SAMEA7549020
SAMEA7549022
SAMEA7549023
SAMEA7549024
SAMEA7549025
SAMEA7549026
SAMEA7549027
SAMEA7549028
SAMEA7549029
SAMEA7549030
SAMEA7549031
SAMEA7549032
SAMEA7549033
SAMEA7549034
SAMEA7549035
SAMEA7549036
SAMEA7549037
SAMEA7549038
SAMEA7549039
SAMEA7549040
SAMEA7549042
SAMEA7549043
SAMEA7549044
SAMEA7549045
SAMEA7549046
SAMEA7549047
SAMEA7549049
SAMEA7549050
SAMEA7549051
SAMEA7549052
SAMEA7549053
SAMEA7549055
SAMEA7549056
SAMEA7549057
SAMEA7549058
SAMEA7549059
SAMEA7549060
SAMEA7549064
SAMEA7549065
SAMEA7549066
SAMEA7549067
SAMEA7549068
SAMEA7549069
SAMEA7549070
SAMEA7549071
SAMEA7549072
SAMEA7549074
SAMEA7549075
SAMEA7549077
SAMEA7549079
SAMEA7549081
SAMEA7549082
SAMEA7549083
SAMEA7549084
SAMEA7549086
SAMEA7549089
SAMEA7549090
SAMEA7549092
SAMEA7549093
SAMEA7549094
SAMEA7549095
SAMEA7549097
SAMEA7549099
SAMEA7549100
SAMEA7549101
SAMEA7549102
SAMEA7549103
SAMEA7549104
SAMEA7549106
SAMEA7549108
SAMEA7549110
SAMEA7549111
SAMEA7549112
SAMEA7549113
SAMEA7549114
SAMEA7549115
SAMEA7549116
SAMEA7549119
SAMEA7549121
SAMEA7549122
SAMEA7549123
SAMEA7549124
SAMEA7549125
SAMEA7549126
SAMEA7549127
SAMEA7549128
SAMEA7549129
SAMEA7549130
SAMEA7549131
SAMEA7549133
SAMEA7549134
SAMEA7549135
SAMEA7549139
SAMEA7549140
SAMEA7549141
SAMEA7549142
SAMEA7549143
SAMEA7549144
SAMEA7549146
SAMEA7549147
SAMEA7549148
SAMEA7549149
SAMEA7549150
SAMEA7549151
SAMEA7549152
SAMEA7549156
SAMEA7549158
SAMEA7549160
SAMEA7549161
SAMEA7549162
SAMEA7549163
SAMEA7549164
SAMEA7549165
SAMEA7549166
SAMEA7549167
SAMEA7549169
SAMEA7549170
SAMEA7549171
SAMEA7549172
SAMEA7549174
SAMEA7549177
SAMEA7549178
SAMEA7549179
SAMEA7549180
SAMEA7549181
SAMEA7549182
SAMEA7549183
SAMEA7549184
SAMEA7549185
SAMEA7549188
SAMEA7549190
SAMEA7549191
SAMEA7549192
SAMEA7549193
SAMEA7549194
SAMEA7549197
SAMEA7549198
SAMEA7549199
SAMEA7549201
SAMEA7549204
SAMEA7549205
SAMEA7549206
SAMEA7549209
SAMEA7549212
SAMEA7549214
SAMEA7549216
SAMEA7549217
SAMEA7549218
SAMEA7549220
SAMEA7549221
SAMEA7549223
SAMEA7549224
SAMEA7549225
SAMEA7549226
SAMEA7549227
SAMEA7549228
SAMEA7549230
SAMEA7549232
SAMEA7549234
SAMEA7549235
SAMEA7549236
SAMEA7549237
SAMEA7549238
SAMEA7549239
SAMEA7549240
SAMEA7549241
SAMEA7549245
SAMEA7549246
SAMEA7549248
SAMEA7549253
SAMEA7549255
SAMEA7549256
SAMEA7549258
SAMEA7549259
SAMEA7549260
SAMEA7549261
SAMEA7549262
SAMEA7549263
SAMEA7549265
SAMEA7549266
SAMEA7549267
SAMEA7549270
SAMEA7549272
SAMEA7549273
SAMEA7549274
SAMEA7549275
SAMEA7549276
SAMEA7549277
SAMEA7549278
SAMEA7549279
SAMEA7549280
SAMEA7549281
SAMEA7549283
SAMEA7549284
SAMEA7549286
SAMEA7549287
SAMEA7549289
SAMEA7549290
SAMEA7549291
SAMEA7549293
SAMEA7549295
SAMEA7549296
SAMEA7549298
SAMEA7549299
SAMEA7549300
SAMEA7549301
SAMEA7549302
SAMEA7549303
SAMEA7549306
SAMEA7549307
SAMEA7549308
SAMEA7549310
SAMEA7549311
SAMEA7549312
SAMEA7549313
SAMEA7549315
SAMEA7549316
SAMEA7549317
SAMEA7549318
SAMEA7549319
SAMEA7549320
SAMEA7549321
SAMEA7549322
SAMEA7549323
SAMEA7549324
SAMEA7549325
SAMEA7549326
SAMEA7549327
SAMEA7549328
SAMEA7549329
SAMEA7549331
SAMEA7549332
SAMEA7549333
SAMEA7549334
SAMEA7549335
SAMEA7549337
SAMEA7549338
SAMEA7549340
SAMEA7549341
SAMEA7549342
SAMEA7549346
SAMEA7549347
SAMEA7549348
SAMEA7549349
SAMEA7549350
SAMEA7549351
SAMEA7549352
SAMEA7549357
SAMEA7549360
SAMEA7549361
SAMEA7549363
SAMEA7549364
SAMEA7549365
SAMEA7549366
SAMEA7549367
SAMEA7549368
SAMEA7549369
SAMEA7549370
SAMEA7549372
SAMEA7549373
SAMEA7549374
SAMEA7549375
SAMEA7549376
SAMEA7549377
SAMEA7549378
SAMEA7549379
SAMEA7549380
SAMEA7549381
SAMEA7549383
SAMEA7549384
SAMEA7549385
SAMEA7549386
SAMEA7549387
SAMEA7549389
SAMEA7549392
SAMEA7549394
SAMEA7549395
SAMEA7549396
SAMEA7549397
SAMEA7549398
SAMEA7549399
SAMEA7549401
SAMEA7549402
SAMEA7549403
SAMEA7549404
SAMEA7549406
SAMEA7549407
SAMEA7549409
SAMEA7549410
SAMEA7549412
SAMEA7549413
SAMEA7549414
SAMEA7549415
SAMEA7549416
SAMEA7549419
SAMEA7549421
SAMEA7549422
SAMEA7549424
SAMEA7549425
SAMEA7549426
SAMEA7549428
SAMEA7549429
SAMEA7549430
SAMEA7549433
SAMEA7549434
SAMEA7549435
SAMEA7549436
SAMEA7549437
SAMEA7549438
SAMEA7549442
SAMEA7549446
SAMEA7549447
SAMEA7549448
SAMEA7549450
SAMEA7549451
SAMEA7549452
SAMEA7549453
SAMEA7549454
SAMEA7549455
SAMEA7549456
SAMEA7549457
SAMEA7549458
SAMEA7549459
SAMEA7549460
SAMEA7549463
SAMEA7549465
SAMEA7549466
SAMEA7549469
SAMEA7549470
SAMEA7549471
SAMEA7549472
SAMEA7549473
SAMEA7549475
SAMEA7549476
SAMEA7549478
SAMEA7549479
SAMEA7549481
SAMEA7549483
SAMEA7549484
SAMEA7549485
SAMEA7549486
SAMEA7549489
SAMEA7549491
SAMEA7549492
SAMEA7549493
SAMEA7549494
SAMEA7549495
SAMEA7549496
SAMEA7549497
SAMEA7549498
SAMEA7549500
SAMEA7549501
SAMEA7549502
SAMEA7549503
SAMEA7549504
SAMEA7549505
SAMEA7549507
SAMEA7549511
SAMEA7549512
SAMEA7549513
SAMEA7549515
SAMEA7549517
SAMEA7549520
SAMEA7549521
SAMEA7549522
SAMEA7549523
SAMEA7549525
SAMEA7549526
SAMEA7549527
SAMEA7549529
SAMEA7549531
SAMEA7549532
SAMEA7549533
SAMEA7549534
SAMEA7549536
SAMEA7549538
SAMEA7549540
SAMEA7549541
SAMEA7549542
SAMEA7549543
SAMEA7549545
SAMEA7549547
SAMEA7549548
SAMEA7549552
SAMEA7549555
SAMEA7549556
SAMEA7549557
SAMEA7549558
SAMEA7549559
SAMEA7549560
SAMEA7549561
SAMEA7549563
SAMEA7549564
SAMEA7549567
SAMEA7549568
SAMEA7549569
SAMEA7549570
SAMEA7549573
SAMEA7549574
SAMEA7549576
SAMEA7549578
SAMEA7549579
SAMEA7549581
SAMEA7549582
SAMEA7549583
SAMEA7549584
SAMEA7549585
SAMEA7549586
SAMEA7549587
SAMEA7549591
SAMEA7549594
SAMEA7549595
SAMEA7549597
SAMEA7549598
SAMEA7549599
SAMEA7549600
SAMEA7549602
SAMEA7549603
SAMEA7549604
SAMEA7549606
SAMEA7549607
SAMEA7549608
SAMEA7549609
SAMEA7549610
SAMEA7549611
SAMEA7549612
SAMEA7549613
SAMEA7549614
SAMEA7549616
SAMEA7549617
SAMEA7549618
SAMEA7549620
SAMEA7549621
SAMEA7549622
SAMEA7549624
SAMEA7549625
SAMEA7549626
SAMEA7549628
SAMEA7549629
SAMEA7549630
SAMEA7549631
SAMEA7549632
SAMEA7549634
SAMEA7549636
SAMEA7549639
SAMEA7549641
SAMEA7549642
SAMEA7549643
SAMEA7549644
SAMEA7549645
SAMEA7549646
SAMEA7549647
SAMEA7549648
SAMEA7549649
SAMEA7549650
SAMEA7549651
SAMEA7549652
SAMEA7549653
SAMEA7549654
SAMEA7549657
SAMEA7549658
SAMEA7549660
SAMEA7549662
SAMEA7549663
SAMEA7549664
SAMEA7549665
SAMEA7549666
SAMEA7549667
SAMEA7549670
SAMEA7549671
SAMEA7549674
SAMEA7549675
SAMEA7549678
SAMEA7549679
SAMEA7549680
SAMEA7549681
SAMEA7549682
SAMEA7549684
SAMEA7549686
SAMEA7549688
SAMEA7549689
SAMEA7549690
SAMEA7549692
SAMEA7549693
SAMEA7549695
SAMEA7549697
SAMEA7549699
SAMEA7549700
SAMEA7549703
SAMEA7549704
SAMEA7549705
SAMEA7549706
SAMEA7549707
SAMEA7549708
SAMEA7549710
SAMEA7549711
SAMEA7549712
SAMEA7549713
SAMEA7549714
SAMEA7549715
SAMEA7549716
SAMEA7549718
SAMEA7549719
SAMEA7549720
SAMEA7549721
SAMEA7549722
SAMEA7549723
SAMEA7549724
SAMEA7549725
SAMEA7549727
SAMEA7549728
SAMEA7549729
SAMEA7549730
SAMEA7549732
SAMEA7549733
SAMEA7549734
SAMEA7549735
SAMEA7549736
SAMEA7549737
SAMEA7549738
SAMEA7549739
SAMEA7549740
SAMEA7549741
SAMEA7549742
SAMEA7549743
SAMEA7549745
SAMEA7549746
SAMEA7549748
SAMEA7549749
SAMEA7549750
SAMEA7549751
SAMEA7549753
SAMEA7549754
SAMEA7549755
SAMEA7549757
SAMEA7549758
SAMEA7549759
SAMEA7549760
SAMEA7549761
SAMEA7549762
SAMEA7549763
SAMEA7549764
SAMEA7549765
SAMEA7549766
SAMEA7549767
SAMEA7549768
SAMEA7549770
SAMEA7549771
SAMEA7549772
SAMEA7549774
SAMEA7549776
SAMEA7549779
SAMEA7549780
SAMEA7549781
SAMEA7549782
SAMEA7549784
SAMEA7549785
SAMEA7549786
SAMEA7549787
SAMEA7549788
SAMEA7549789
SAMEA7549791
SAMEA7549792
SAMEA7549793
SAMEA7549795
SAMEA7549796
SAMEA7549798
SAMEA7549799
SAMEA7549802
SAMEA7549803
SAMEA7549804
SAMEA7549805
SAMEA7549806
SAMEA7549809
SAMEA7549810
SAMEA7549814
SAMEA7549816
SAMEA7549817
SAMEA7549818
SAMEA7549819
SAMEA7549820
SAMEA7549821
SAMEA7549822
SAMEA7549824
SAMEA7549825
SAMEA7549826
SAMEA7549828
SAMEA7549829
SAMEA7549830
SAMEA7549834
SAMEA7549837
SAMEA7549838
SAMEA7549840
SAMEA7549841
SAMEA7549842
SAMEA7549843
SAMEA7549844
SAMEA7549845
SAMEA7549846
SAMEA7549847
SAMEA7549850
SAMEA7549851
SAMEA7549853
SAMEA7549854
SAMEA7549855
SAMEA7549856
SAMEA7549858
SAMEA7549859
SAMEA7549860
SAMEA7549861
SAMEA7549863
SAMEA7549864
SAMEA7549865
SAMEA7549867
SAMEA7549870
SAMEA7549871
SAMEA7549872
SAMEA7549873
SAMEA7549875
SAMEA7549879
SAMEA7549880
SAMEA7549886
SAMEA7549887
SAMEA7549888
SAMEA7549890
SAMEA7549892
SAMEA7549894
SAMEA7549896
SAMEA7549897
SAMEA7549898
SAMEA7549899
SAMEA7549901
SAMEA7549902
SAMEA7549903
SAMEA7549904
SAMEA7549905
SAMEA7549907
SAMEA7549908
SAMEA7549910
SAMEA7549914
SAMEA7549915
SAMEA7549916
SAMEA7549917
SAMEA7549919
SAMEA7549920
SAMEA7549922
SAMEA7549923
SAMEA7549925
SAMEA7549926
SAMEA7549927
SAMEA7549928
SAMEA7549930
SAMEA7549931
SAMEA7549932
SAMEA7549933
SAMEA7549934
SAMEA7549935
SAMEA7549937
SAMEA7549939
SAMEA7549940
SAMEA7549943
SAMEA7549944
SAMEA7549945
SAMEA7549948
SAMEA7549949
SAMEA7549951
SAMEA7549952
SAMEA7549953
SAMEA7549954
SAMEA7549955
SAMEA7549956
SAMEA7549958
SAMEA7549960
SAMEA7549961
SAMEA7549962
SAMEA7549963
SAMEA7549964
SAMEA7549966
SAMEA7549967
SAMEA7549968
SAMEA7549969
SAMEA7549970
SAMEA7549973
SAMEA7549974
SAMEA7549975
SAMEA7549976
SAMEA7549977
SAMEA7549978
SAMEA7549979
SAMEA7549980
SAMEA7549983
SAMEA7549984
SAMEA7549985
SAMEA7549988
SAMEA7549989
SAMEA7549990
SAMEA7549991
SAMEA7549992
SAMEA7549994
SAMEA7549997
SAMEA7549998
SAMEA7550000
SAMEA7550002
SAMEA7550003
SAMEA7550005
SAMEA7550006
SAMEA7550009
SAMEA7550011
SAMEA7550012
SAMEA7550013
SAMEA7550014
SAMEA7550015
SAMEA7550016
SAMEA7550017
SAMEA7550019
SAMEA7550020
SAMEA7550021
SAMEA7550022
SAMEA7550023
SAMEA7550024
SAMEA7550025
SAMEA7550026
SAMEA7550027
SAMEA7550028
SAMEA7550029
SAMEA7550030
SAMEA7550031
SAMEA7550032
SAMEA7550034
SAMEA7550036
SAMEA7550038
SAMEA7550039
SAMEA7550040
SAMEA7550041
SAMEA7550043
SAMEA7550044
SAMEA7550045
SAMEA7550046
SAMEA7550047
SAMEA7550048
SAMEA7550049
SAMEA7550050
SAMEA7550051
SAMEA7550052
SAMEA7550054
SAMEA7550055
SAMEA7550056
SAMEA7550058
SAMEA7550059
SAMEA7550062
SAMEA7550065
SAMEA7550066
SAMEA7550067
SAMEA7550069
SAMEA7550071
SAMEA7550072
SAMEA7550073
SAMEA7550076
SAMEA7550077
SAMEA7550080
SAMEA7550082
SAMEA7550083
SAMEA7550084
SAMEA7550085
SAMEA7550086
SAMEA7550089
SAMEA7550090
SAMEA7550092
SAMEA7550093
SAMEA7550094
SAMEA7550095
SAMEA7550098
SAMEA7550101
SAMEA7550102
SAMEA7550103
SAMEA7550104
SAMEA7550105
SAMEA7550106
SAMEA7550107
SAMEA7550108
SAMEA7550110
SAMEA7550112
SAMEA7550114
SAMEA7550115
SAMEA7550116
SAMEA7550117
SAMEA7550119
SAMEA7550120
SAMEA7550121
SAMEA7550122
SAMEA7550123
SAMEA7550125
SAMEA7550126
SAMEA7550127
SAMEA7550128
SAMEA7550129
SAMEA7550130
SAMEA7550131
SAMEA7550132
SAMEA7550134
SAMEA7550135
SAMEA7550136
SAMEA7550137
SAMEA7550138
SAMEA7550140
SAMEA7550141
SAMEA7550143
SAMEA7550144
SAMEA7550145
SAMEA7550146
SAMEA7550147
SAMEA7550148
SAMEA7550149
SAMEA7550150
SAMEA7550151
SAMEA7550152
SAMEA7550153
SAMEA7550155
SAMEA7550157
SAMEA7550158
SAMEA7550161
SAMEA7550162
SAMEA7550163
SAMEA7550166
SAMEA7550167
SAMEA7550168
SAMEA7550170
SAMEA7550172
SAMEA7550173
SAMEA7550174
SAMEA7550175
SAMEA7550176
SAMEA7550177
SAMEA7550178
SAMEA7550179
SAMEA7550180
SAMEA7550182
SAMEA7550183
SAMEA7550184
SAMEA7550185
SAMEA7550186
SAMEA7550188
SAMEA7550189
SAMEA7550190
SAMEA7550191
SAMEA7550192
SAMEA7550193
SAMEA7550194
SAMEA7550195
SAMEA7550197
SAMEA7550198
SAMEA7550199
SAMEA7550200
SAMEA7550201
SAMEA7550203
SAMEA7550204
SAMEA7550205
SAMEA7550206
SAMEA7550208
SAMEA7550209
SAMEA7550210
SAMEA7550211
SAMEA7550212
SAMEA7550213
SAMEA7550215
SAMEA7550216
SAMEA7550217
SAMEA7550218
SAMEA7550220
SAMEA7550221
SAMEA7550222
SAMEA7550223
SAMEA7550224
SAMEA7550225
SAMEA7550227
SAMEA7550228
SAMEA7550230
SAMEA7550231
SAMEA7550232
SAMEA7550233
SAMEA7550235
SAMEA7550237
SAMEA7550238
SAMEA7550239
SAMEA7550241
SAMEA7550242
SAMEA7550243
SAMEA7550244
SAMEA7550245
SAMEA7550247
SAMEA7550248
SAMEA7550250
SAMEA7550251
SAMEA7550252
SAMEA7550253
SAMEA7550254
SAMEA7550255
SAMEA7550256
SAMEA7550258
SAMEA7550259
SAMEA7550260
SAMEA7550262
SAMEA7550263
SAMEA7550265
SAMEA7550266
SAMEA7550267
SAMEA7550268
SAMEA7550269
SAMEA7550270
SAMEA7550272
SAMEA7550274
SAMEA7550275
SAMEA7550276
SAMEA7550277
SAMEA7550279
SAMEA7550281
SAMEA7550284
SAMEA7550285
SAMEA7550287
SAMEA7550288
SAMEA7550290
SAMEA7550293
SAMEA7550294
SAMEA7550297
SAMEA7550298
SAMEA7550300
SAMEA7550301
SAMEA7550302
SAMEA7550303
SAMEA7550304
SAMEA7550305
SAMEA7550308
SAMEA7550309
SAMEA7550310
SAMEA7550312
SAMEA7550313
SAMEA7550314
SAMEA7550315
SAMEA7550316
SAMEA7550319
SAMEA7550320
SAMEA7550322
SAMEA7550323
SAMEA7550324
SAMEA7550325
SAMEA7550327
SAMEA7550329
SAMEA7550331
SAMEA7550333
SAMEA7550334
SAMEA7550335
SAMEA7550336
SAMEA7550337
SAMEA7550339
SAMEA7550340
SAMEA7550342
SAMEA7550343
SAMEA7550346
SAMEA7550347
SAMEA7550348
SAMEA7550350
SAMEA7550351
SAMEA7550352
SAMEA7550354
SAMEA7550355
SAMEA7550356
SAMEA7550358
SAMEA7550359
SAMEA7550360
SAMEA7550361
SAMEA7550362
SAMEA7550363
SAMEA7550364
SAMEA7550365
SAMEA7550366
SAMEA7550369
SAMEA7550370
SAMEA7550372
SAMEA7550373
SAMEA7550375
SAMEA7550377
SAMEA7550378
SAMEA7550380
SAMEA7550382
SAMEA7550383
SAMEA7550384
SAMEA7550385
SAMEA7550386
SAMEA7550388
SAMEA7550389
SAMEA7550391
SAMEA7550393
SAMEA7550394
SAMEA7550395
SAMEA7550397
SAMEA7550398
SAMEA7550400
SAMEA7550404
SAMEA7550405
SAMEA7550406
SAMEA7550407
SAMEA7550408
SAMEA7550409
SAMEA7550413
SAMEA7550415
SAMEA7550416
SAMEA7550417
SAMEA7550418
SAMEA7550420
SAMEA7550422
SAMEA7550424
SAMEA7550426
SAMEA7550427
SAMEA7550429
SAMEA7550432
SAMEA7550433
SAMEA7550434
SAMEA7550435
SAMEA7550436
SAMEA7550437
SAMEA7550438
SAMEA7550439
SAMEA7550440
SAMEA7550441
SAMEA7550442
SAMEA7550445
SAMEA7550446
SAMEA7550448
SAMEA7550449
SAMEA7550450
SAMEA7550453
SAMEA7550454
SAMEA7550455
SAMEA7550457
SAMEA7550458
SAMEA7550459
SAMEA7550461
SAMEA7550462
SAMEA7550463
SAMEA7550465
SAMEA7550467
SAMEA7550468
SAMEA7550469
SAMEA7550470
SAMEA7550471
SAMEA7550472
SAMEA7550473
SAMEA7550474
SAMEA7550475
SAMEA7550477
SAMEA7550479
SAMEA7550480
SAMEA7550483
SAMEA7550484
SAMEA7550485
SAMEA7550487
SAMEA7550488
SAMEA7550489
SAMEA7550491
SAMEA7550492
SAMEA7550494
SAMEA7550495
SAMEA7550496
SAMEA7550498
SAMEA7550501
SAMEA7550502
SAMEA7550503
SAMEA7550504
SAMEA7550505
SAMEA7550507
SAMEA7550508
SAMEA7550509
SAMEA7550510
SAMEA7550511
SAMEA7550512
SAMEA7550514
SAMEA7550517
SAMEA7550519
SAMEA7550521
SAMEA7550522
SAMEA7550524
SAMEA7550525
SAMEA7550526
SAMEA7550528
SAMEA7550529
SAMEA7550531
SAMEA7550532
SAMEA7550533
SAMEA7550535
SAMEA7550536
SAMEA7550538
SAMEA7550539
SAMEA7550541
SAMEA7550543
SAMEA7550544
SAMEA7550545
SAMEA7550546
SAMEA7550547
SAMEA7550548
SAMEA7550549
SAMEA7550550
SAMEA7550551
SAMEA7550552
SAMEA7550553
SAMEA7550555
SAMEA7550556
SAMEA7550557
SAMEA7550558
SAMEA7550559
SAMEA7550561
SAMEA7550562
SAMEA7550563
SAMEA7550564
SAMEA7550565
SAMEA7550567
SAMEA7550568
SAMEA7550569
SAMEA7550571
SAMEA7550572
SAMEA7550576
SAMEA7550578
SAMEA7550579
SAMEA7550581
SAMEA7550582
SAMEA7550583
SAMEA7550584
SAMEA7550589
SAMEA7550590
SAMEA7550591
SAMEA7550592
SAMEA7550593
SAMEA7550594
SAMEA7550595
SAMEA7550596
SAMEA7550597
SAMEA7550599
SAMEA7550600
SAMEA7550602
SAMEA7550603
SAMEA7550604
SAMEA7550605
SAMEA7550606
SAMEA7550608
SAMEA7550610
SAMEA7550611
SAMEA7550613
SAMEA7550614
SAMEA7550617
SAMEA7550618
SAMEA7550619
SAMEA7550620
SAMEA7550621
SAMEA7550623
SAMEA7550624
SAMEA7550626
SAMEA7550627
SAMEA7550628
SAMEA7550629
SAMEA7550630
SAMEA7550631
SAMEA7550632
SAMEA7550633
SAMEA7550634
SAMEA7550635
SAMEA7550636
SAMEA7550637
SAMEA7550638
SAMEA7550639
SAMEA7550640
SAMEA7550641
SAMEA7550642
SAMEA7550643
SAMEA7550645
SAMEA7550648
SAMEA7550649
SAMEA7550650
SAMEA7550651
SAMEA7550652
SAMEA7550654
SAMEA7550655
SAMEA7550657
SAMEA7550658
SAMEA7550660
SAMEA7550662
SAMEA7550664
SAMEA7550665
SAMEA7550667
SAMEA7550669
SAMEA7550671
SAMEA7550674
SAMEA7550675
SAMEA7550676
SAMEA7550678
SAMEA7550679
SAMEA7550680
SAMEA7550681
SAMEA7550683
SAMEA7550684
SAMEA7550686
SAMEA7550688
SAMEA7550689
SAMEA7550690
SAMEA7550691
SAMEA7550693
SAMEA7550694
SAMEA7550696
SAMEA7550697
SAMEA7550699
SAMEA7550703
SAMEA7550704
SAMEA7550705
SAMEA7550707
SAMEA7550708
SAMEA7550709
SAMEA7550711
SAMEA7550712
SAMEA7550713
SAMEA7550715
SAMEA7550716
SAMEA7550717
SAMEA7550718
SAMEA7550719
SAMEA7550720
SAMEA7550722
SAMEA7550723
SAMEA7550724
SAMEA7550725
SAMEA7550726
SAMEA7550728
SAMEA7550729
SAMEA7550733
SAMEA7550734
SAMEA7550735
SAMEA7550736
SAMEA7550737
SAMEA7550741
SAMEA7550742
SAMEA7550743
SAMEA7550744
SAMEA7550745
SAMEA7550746
SAMEA7550747
SAMEA7550749
SAMEA7550751
SAMEA7550752
SAMEA7550753
SAMEA7550754
SAMEA7550755
SAMEA7550756
SAMEA7550757
SAMEA7550758
SAMEA7550761
SAMEA7550763
SAMEA7550764
SAMEA7550765
SAMEA7550766
SAMEA7550768
SAMEA7550769
SAMEA7550770
SAMEA7550771
SAMEA7550774
SAMEA7550775
SAMEA7550776
SAMEA7550777
SAMEA7550779
SAMEA7550780
SAMEA7550781
SAMEA7550782
SAMEA7550783
SAMEA7550785
SAMEA7550787
SAMEA7550788
SAMEA7550789
SAMEA7550790
SAMEA7550792
SAMEA7550793
SAMEA7550794
SAMEA7550795
SAMEA7550798
SAMEA7550799
SAMEA7550800
SAMEA7550801
SAMEA7550802
SAMEA7550803
SAMEA7550805
SAMEA7550806
SAMEA7550807
SAMEA7550808
SAMEA7550809
SAMEA7550812
SAMEA7550813
SAMEA7550814
SAMEA7550815
SAMEA7550818
SAMEA7550821
SAMEA7550824
SAMEA7550826
SAMEA7550827
SAMEA7550828
SAMEA7550829
SAMEA7550830
SAMEA7550831
SAMEA7550832
SAMEA7550833
SAMEA7550834
SAMEA7550836
SAMEA7550837
SAMEA7550838
SAMEA7550839
SAMEA7550840
SAMEA7550841
SAMEA7550842
SAMEA7550844
SAMEA7550845
SAMEA7550847
SAMEA7550848
SAMEA7550849
SAMEA7550851
SAMEA7550852
SAMEA7550853
SAMEA7550854
SAMEA7550856
SAMEA7550857
SAMEA7550859
SAMEA7550861
SAMEA7550862
SAMEA7550866
SAMEA7550867
SAMEA7550869
SAMEA7550870
SAMEA7550871
SAMEA7550872
SAMEA7550873
SAMEA7550874
SAMEA7550877
SAMEA7550878
SAMEA7550879
SAMEA7550881
SAMEA7550882
SAMEA7550883
SAMEA7550885
SAMEA7550886
SAMEA7550888
SAMEA7550889
SAMEA7550890
SAMEA7550891
SAMEA7550894
SAMEA7550895
SAMEA7550896
SAMEA7550897
SAMEA7550898
SAMEA7550899
SAMEA7550900
SAMEA7550901
SAMEA7550903
SAMEA7550906
SAMEA7550908
SAMEA7550909
SAMEA7550910
SAMEA7550911
SAMEA7550912
SAMEA7550913
SAMEA7550914
SAMEA7550915
SAMEA7550917
SAMEA7550918
SAMEA7550919
SAMEA7550920
SAMEA7550921
SAMEA7550922
SAMEA7550923
SAMEA7550924
SAMEA7550925
SAMEA7550926
SAMEA7550927
SAMEA7550928
SAMEA7550929
SAMEA7550931
SAMEA7550935
SAMEA7550936
SAMEA7550937
SAMEA7550938
SAMEA7550939
SAMEA7550940
SAMEA7550941
SAMEA7550942
SAMEA7550943
SAMEA7550946
SAMEA7550948
SAMEA7550951
SAMEA7550953
SAMEA7550954
SAMEA7550955
SAMEA7550957
SAMEA7550959
SAMEA7550960
SAMEA7550962
SAMEA7550965
SAMEA7550967
SAMEA7550968
SAMEA7550970
SAMEA7550971
SAMEA7550972
SAMEA7550973
SAMEA7550974
SAMEA7550975
SAMEA7550976
SAMEA7550977
SAMEA7550978
SAMEA7550981
SAMEA7550982
SAMEA7550983
SAMEA7550985
SAMEA7550986
SAMEA7550987
SAMEA7550989
SAMEA7550990
SAMEA7550991
SAMEA7550994
SAMEA7550995
SAMEA7550996
SAMEA7550997
SAMEA7550998
SAMEA7550999
SAMEA7551000
SAMEA7551001
SAMEA7551002
SAMEA7551003
SAMEA7551004
SAMEA7551006
SAMEA7551008
SAMEA7551010
SAMEA7551011
SAMEA7551012
SAMEA7551013
SAMEA7551014
SAMEA7551015
SAMEA7551016
SAMEA7551017
SAMEA7551019
SAMEA7551020
SAMEA7551021
SAMEA7551022
SAMEA7551023
SAMEA7551024
SAMEA7551025
SAMEA7551026
SAMEA7551027
SAMEA7551028
SAMEA7551035
SAMEA7551036
SAMEA7551037
SAMEA7551038
SAMEA7551039
SAMEA7551040
SAMEA7551041
SAMEA7551042
SAMEA7551043
SAMEA7551044
SAMEA7551045
SAMEA7551046
SAMEA7551047
SAMEA7551048
SAMEA7551049
SAMEA7551050
SAMEA7551051
SAMEA7551052
SAMEA7551053
SAMEA7551054
SAMEA7551055
SAMEA7551056
SAMEA7551059
SAMEA7551060
SAMEA7551061
SAMEA7551062
SAMEA7551064
SAMEA7551065
SAMEA7551069
SAMEA7551070
SAMEA7551072
SAMEA7551073
SAMEA7551074
SAMEA7551075
SAMEA7551076
SAMEA7551077
SAMEA7551078
SAMEA7551080
SAMEA7551081
SAMEA7551082
SAMEA7551083
SAMEA7551084
SAMEA7551085
SAMEA7551086
SAMEA7551088
SAMEA7551089
SAMEA7551090
SAMEA7551091
SAMEA7551093
SAMEA7551095
SAMEA7551096
SAMEA7551097
SAMEA7551098
SAMEA7551099
SAMEA7551100
SAMEA7551101
SAMEA7551103
SAMEA7551106
SAMEA7551107
SAMEA7551109
SAMEA7551110
SAMEA7551112
SAMEA7551114
SAMEA7551115
SAMEA7551116
SAMEA7551118
SAMEA7551119
SAMEA7551120
SAMEA7551123
SAMEA7551124
SAMEA7551127
SAMEA7551129
SAMEA7551130
SAMEA7551131
SAMEA7551132
SAMEA7551133
SAMEA7551134
SAMEA7551137
SAMEA7551138
SAMEA7551140
SAMEA7551141
SAMEA7551142
SAMEA7551143
SAMEA7551144
SAMEA7551149
SAMEA7551150
SAMEA7551152
SAMEA7551153
SAMEA7551154
SAMEA7551155
SAMEA7551156
SAMEA7551157
SAMEA7551158
SAMEA7551160
SAMEA7551162
SAMEA7551163
SAMEA7551164
SAMEA7551165
SAMEA7551166
SAMEA7551167
SAMEA7551168
SAMEA7551169
SAMEA7551170
SAMEA7551171
SAMEA7551172
SAMEA7551173
SAMEA7551174
SAMEA7551175
SAMEA7551176
SAMEA7551177
SAMEA7551178
SAMEA7551179
SAMEA7551180
SAMEA7551181
SAMEA7551183
SAMEA7551184
SAMEA7551185
SAMEA7551186
SAMEA7551189
SAMEA7551190
SAMEA7551192
SAMEA7551193
SAMEA7551194
SAMEA7551195
SAMEA7551197
SAMEA7551199
SAMEA7551201
SAMEA7551203
SAMEA7551204
SAMEA7551206
SAMEA7551207
SAMEA7551208
SAMEA7551209
SAMEA7551210
SAMEA7551213
SAMEA7551214
SAMEA7551215
SAMEA7551216
SAMEA7551217
SAMEA7551221
SAMEA7551222
SAMEA7551225
SAMEA7551226
SAMEA7551227
SAMEA7551228
SAMEA7551229
SAMEA7551231
SAMEA7551232
SAMEA7551233
SAMEA7551234
SAMEA7551236
SAMEA7551239
SAMEA7551240
SAMEA7551241
SAMEA7551243
SAMEA7551244
SAMEA7551247
SAMEA7551248
SAMEA7551249
SAMEA7551250
SAMEA7551251
SAMEA7551252
SAMEA7551253
SAMEA7551254
SAMEA7551256
SAMEA7551259
SAMEA7551262
SAMEA7551263
SAMEA7551264
SAMEA7551265
SAMEA7551266
SAMEA7551267
SAMEA7551269
SAMEA7551270
SAMEA7551271
SAMEA7551272
SAMEA7551273
SAMEA7551275
SAMEA7551276
SAMEA7551277
SAMEA7551280
SAMEA7551281
SAMEA7551282
SAMEA7551283
SAMEA7551284
SAMEA7551285
SAMEA7551286
SAMEA7551287
SAMEA7551289
SAMEA7551290
SAMEA7551293
SAMEA7551294
SAMEA7551295
SAMEA7551296
SAMEA7551297
SAMEA7551299
SAMEA7551300
SAMEA7551302
SAMEA7551303
SAMEA7551304
SAMEA7551306
SAMEA7551307
SAMEA7551308
SAMEA7551311
SAMEA7551312
SAMEA7551314
SAMEA7551315
SAMEA7551316
SAMEA7551317
SAMEA7551318
SAMEA7551319
SAMEA7551323
SAMEA7551325
SAMEA7551327
SAMEA7551329
SAMEA7551330
SAMEA7551331
SAMEA7551333
SAMEA7551334
SAMEA7551335
SAMEA7551336
SAMEA7551337
SAMEA7551339
SAMEA7551340
SAMEA7551341
SAMEA7551342
SAMEA7551343
SAMEA7551344
SAMEA7551346
SAMEA7551347
SAMEA7551348
SAMEA7551349
SAMEA7551351
SAMEA7551352
SAMEA7551353
SAMEA7551354
SAMEA7551356
SAMEA7551357
SAMEA7551359
SAMEA7551360
SAMEA7551361
SAMEA7551362
SAMEA7551363
SAMEA7551365
SAMEA7551367
SAMEA7551368
SAMEA7551369
SAMEA7551371
SAMEA7551372
SAMEA7551373
SAMEA7551374
SAMEA7551375
SAMEA7551376
SAMEA7551377
SAMEA7551379
SAMEA7551384
SAMEA7551385
SAMEA7551386
SAMEA7551387
SAMEA7551388
SAMEA7551389
SAMEA7551390
SAMEA7551391
SAMEA7551393
SAMEA7551394
SAMEA7551395
SAMEA7551396
SAMEA7551397
SAMEA7551399
SAMEA7551400
SAMEA7551401
SAMEA7551403
SAMEA7551404
SAMEA7551406
SAMEA7551407
SAMEA7551408
SAMEA7551409
SAMEA7551410
SAMEA7551411
SAMEA7551412
SAMEA7551415
SAMEA7551419
SAMEA7551421
SAMEA7551422
SAMEA7551423
SAMEA7551424
SAMEA7551425
SAMEA7551426
SAMEA7551427
SAMEA7551428
SAMEA7551429
SAMEA7551430
SAMEA7551431
SAMEA7551432
SAMEA7551433
SAMEA7551435
SAMEA7551436
SAMEA7551438
SAMEA7551439
SAMEA7551440
SAMEA7551441
SAMEA7551442
SAMEA7551443
SAMEA7551444
SAMEA7551446
SAMEA7551448
SAMEA7551450
SAMEA7551451
SAMEA7551454
SAMEA7551455
SAMEA7551456
SAMEA7551457
SAMEA7551458
SAMEA7551459
SAMEA7551460
SAMEA7551461
SAMEA7551463
SAMEA7551464
SAMEA7551465
SAMEA7551466
SAMEA7551467
SAMEA7551468
SAMEA7551470
SAMEA7551472
SAMEA7551473
SAMEA7551475
SAMEA7551476
SAMEA7551477
SAMEA7551479
SAMEA7551481
SAMEA7551482
SAMEA7551484
SAMEA7551485
SAMEA7551487
SAMEA7551488
SAMEA7551489
SAMEA7551491
SAMEA7551492
SAMEA7551493
SAMEA7551495
SAMEA7551496
SAMEA7551497
SAMEA7551498
SAMEA7551500
SAMEA7551501
SAMEA7551503
SAMEA7551504
SAMEA7551505
SAMEA7551506
SAMEA7551508
SAMEA7551510
SAMEA7551512
SAMEA7551514
SAMEA7551515
SAMEA7551516
SAMEA7551518
SAMEA7551520
SAMEA7551521
SAMEA7551524
SAMEA7551525
SAMEA7551526
SAMEA7551527
SAMEA7551528
SAMEA7551530
SAMEA7551531
SAMEA7551533
SAMEA7551534
SAMEA7551536
SAMEA7551537
SAMEA7551538
SAMEA7551540
SAMEA7551541
SAMEA7551542
SAMEA7551544
SAMEA7551547
SAMEA7551548
SAMEA7551549
SAMEA7551553
SAMEA7551554
SAMEA7551557
SAMEA7551558
SAMEA7551559
SAMEA7551563
SAMEA7551564
SAMEA7551566
SAMEA7551567
SAMEA7551569
SAMEA7551570
SAMEA7551571
SAMEA7551572
SAMEA7551575
SAMEA7551576
SAMEA7551578
SAMEA7551579
SAMEA7551580
SAMEA7551581
SAMEA7551582
SAMEA7551584
SAMEA7551585
SAMEA7551586
SAMEA7551587
SAMEA7551588
SAMEA7551589
SAMEA7551590
SAMEA7551593
SAMEA7551595
SAMEA7551596
SAMEA7551598
SAMEA7551599
SAMEA7551600
SAMEA7551601
SAMEA7551602
SAMEA7551603
SAMEA7551606
SAMEA7551609
SAMEA7551610
SAMEA7551611
SAMEA7551612
SAMEA7551613
SAMEA7551614
SAMEA7551615
SAMEA7551617
SAMEA7551618
SAMEA7551619
SAMEA7551622
SAMEA7551623
SAMEA7551624
SAMEA7551626
SAMEA7551627
SAMEA7551628
SAMEA7551629
SAMEA7551630
SAMEA7551631
SAMEA7551634
SAMEA7551635
SAMEA7551636
SAMEA7551637
SAMEA7551638
SAMEA7551639
SAMEA7551640
SAMEA7551641
SAMEA7551642
SAMEA7551643
SAMEA7551644
SAMEA7551645
SAMEA7551646
SAMEA7551647
SAMEA7551649
SAMEA7551650
SAMEA7551653
SAMEA7551654
SAMEA7551655
SAMEA7551656
SAMEA7551657
SAMEA7551659
SAMEA7551661
SAMEA7551662
SAMEA7551663
SAMEA7551664
SAMEA7551666
SAMEA7551667
SAMEA7551668
SAMEA7551671
SAMEA7551673
SAMEA7551674
SAMEA7551675
SAMEA7551676
SAMEA7551677
SAMEA7551678
SAMEA7551680
SAMEA7551681
SAMEA7551682
SAMEA7551683
SAMEA7551685
SAMEA7551687
SAMEA7551690
SAMEA7551691
SAMEA7551692
SAMEA7551694
SAMEA7551696
SAMEA7551697
SAMEA7551698
SAMEA7551701
SAMEA7551702
SAMEA7551705
SAMEA7551706
SAMEA7551707
SAMEA7551708
SAMEA7551709
SAMEA7551710
SAMEA7551711
SAMEA7551712
SAMEA7551715
SAMEA7551717
SAMEA7551718
SAMEA7551719
SAMEA7551722
SAMEA7551723
SAMEA7551724
SAMEA7551725
SAMEA7551726
SAMEA7551727
SAMEA7551728
SAMEA7551729
SAMEA7551730
SAMEA7551734
SAMEA7551735
SAMEA7551736
SAMEA7551737
SAMEA7551739
SAMEA7551740
SAMEA7551741
SAMEA7551742
SAMEA7551743
SAMEA7551744
SAMEA7551745
SAMEA7551747
SAMEA7551748
SAMEA7551749
SAMEA7551750
SAMEA7551752
SAMEA7551754
SAMEA7551755
SAMEA7551756
SAMEA7551759
SAMEA7551761
SAMEA7551762
SAMEA7551763
SAMEA7551764
SAMEA7551765
SAMEA7551766
SAMEA7551768
SAMEA7551769
SAMEA7551770
SAMEA7551771
SAMEA7551773
SAMEA7551774
SAMEA7551775
SAMEA7551776
SAMEA7551780
SAMEA7551781
SAMEA7551782
SAMEA7551783
SAMEA7551784
SAMEA7551785
SAMEA7551787
SAMEA7551788
SAMEA7551789
SAMEA7551790
SAMEA7551791
SAMEA7551793
SAMEA7551794
SAMEA7551797
SAMEA7551798
SAMEA7551799
SAMEA7551802
SAMEA7551803
SAMEA7551806
SAMEA7551808
SAMEA7551809
SAMEA7551812
SAMEA7551813
SAMEA7551814
SAMEA7551816
SAMEA7551817
SAMEA7551818
SAMEA7551819
SAMEA7551820
SAMEA7551823
SAMEA7551824
SAMEA7551825
SAMEA7551826
SAMEA7551827
SAMEA7551828
SAMEA7551829
SAMEA7551831
SAMEA7551832
SAMEA7551833
SAMEA7551834
SAMEA7551835
SAMEA7551836
SAMEA7551838
SAMEA7551839
SAMEA7551840
SAMEA7551841
SAMEA7551842
SAMEA7551843
SAMEA7551844
SAMEA7551845
SAMEA7551846
SAMEA7551847
SAMEA7551848
SAMEA7551850
SAMEA7551851
SAMEA7551853
SAMEA7551854
SAMEA7551856
SAMEA7551857
SAMEA7551858
SAMEA7551859
SAMEA7551860
SAMEA7551861
SAMEA7551862
SAMEA7551865
SAMEA7551866
SAMEA7551868
SAMEA7551869
SAMEA7551870
SAMEA7551871
SAMEA7551872
SAMEA7551873
SAMEA7551874
SAMEA7551875
SAMEA7551877
SAMEA7551878
SAMEA7551880
SAMEA7551881
SAMEA7551883
SAMEA7551885
SAMEA7551887
SAMEA7551891
SAMEA7551892
SAMEA7551893
SAMEA7551895
SAMEA7551896
SAMEA7551897
SAMEA7551898
SAMEA7551901
SAMEA7551902
SAMEA7551904
SAMEA7551905
SAMEA7551907
SAMEA7551908
SAMEA7551909
SAMEA7551910
SAMEA7551911
SAMEA7551913
SAMEA7551915
SAMEA7551916
SAMEA7551918
SAMEA7551919
SAMEA7551920
SAMEA7551922
SAMEA7551923
SAMEA7551924
SAMEA7551926
SAMEA7551927
SAMEA7551928
SAMEA7551929
SAMEA7551930
SAMEA7551931
SAMEA7551933
SAMEA7551934
SAMEA7551935
SAMEA7551936
SAMEA7551937
SAMEA7551938
SAMEA7551939
SAMEA7551940
SAMEA7551941
SAMEA7551944
SAMEA7551945
SAMEA7551947
SAMEA7551948
SAMEA7551949
SAMEA7551950
SAMEA7551952
SAMEA7551953
SAMEA7551954
SAMEA7551955
SAMEA7551956
SAMEA7551958
SAMEA7551960
SAMEA7551961
SAMEA7551962
SAMEA7551963
SAMEA7551964
SAMEA7551966
SAMEA7551967
SAMEA7551968
SAMEA7551972
SAMEA7551973
SAMEA7551975
SAMEA7551977
SAMEA7551980
SAMEA7551982
SAMEA7551983
SAMEA7551985
SAMEA7551986
SAMEA7551988
SAMEA7551989
SAMEA7551990
SAMEA7551991
SAMEA7551993
SAMEA7551996
SAMEA7552000
SAMEA7552002
SAMEA7552003
SAMEA7552004
SAMEA7552005
SAMEA7552007
SAMEA7552008
SAMEA7552011
SAMEA7552012
SAMEA7552013
SAMEA7552014
SAMEA7552016
SAMEA7552017
SAMEA7552018
SAMEA7552019
SAMEA7552023
SAMEA7552024
SAMEA7552025
SAMEA7552026
SAMEA7552027
SAMEA7552028
SAMEA7552031
SAMEA7552033
SAMEA7552034
SAMEA7552036
SAMEA7552037
SAMEA7552039
SAMEA7552041
SAMEA7552042
SAMEA7552043
SAMEA7552044
SAMEA7552045
SAMEA7552047
SAMEA7552048
SAMEA7552049
SAMEA7552050
SAMEA7552051
SAMEA7552052
SAMEA7552054
SAMEA7552055
SAMEA7552057
SAMEA7552058
SAMEA7552059
SAMEA7552060
SAMEA7552061
SAMEA7552062
SAMEA7552063
SAMEA7552064
SAMEA7552065
SAMEA7552066
SAMEA7552067
SAMEA7552068
SAMEA7552069
SAMEA7552073
SAMEA7552076
SAMEA7552079
SAMEA7552080
SAMEA7552081
SAMEA7552082
SAMEA7552083
SAMEA7552084
SAMEA7552087
SAMEA7552088
SAMEA7552089
SAMEA7552090
SAMEA7552091
SAMEA7552092
SAMEA7552093
SAMEA7552094
SAMEA7552095
SAMEA7552096
SAMEA7552097
SAMEA7552099
SAMEA7552101
SAMEA7552103
SAMEA7552105
SAMEA7552106
SAMEA7552107
SAMEA7552108
SAMEA7552109
SAMEA7552110
SAMEA7552112
SAMEA7552114
SAMEA7552116
SAMEA7552118
SAMEA7552120
SAMEA7552121
SAMEA7552123
SAMEA7552124
SAMEA7552128
SAMEA7552131
SAMEA7552132
SAMEA7552134
SAMEA7552136
SAMEA7552137
SAMEA7552138
SAMEA7552139
SAMEA7552140
SAMEA7552141
SAMEA7552142
SAMEA7552143
SAMEA7552144
SAMEA7552147
SAMEA7552148
SAMEA7552149
SAMEA7552152
SAMEA7552153
SAMEA7552154
SAMEA7552155
SAMEA7552157
SAMEA7552158
SAMEA7552159
SAMEA7552160
SAMEA7552164
SAMEA7552165
SAMEA7552166
SAMEA7552167
SAMEA7552169
SAMEA7552170
SAMEA7552172
SAMEA7552173
SAMEA7552174
SAMEA7552175
SAMEA7552176
SAMEA7552178
SAMEA7552181
SAMEA7552182
SAMEA7552183
SAMEA7552184
SAMEA7552186
SAMEA7552189
SAMEA7552190
SAMEA7552191
SAMEA7552192
SAMEA7552194
SAMEA7552195
SAMEA7552199
SAMEA7552201
SAMEA7552202
SAMEA7552204
SAMEA7552207
SAMEA7552208
SAMEA7552211
SAMEA7552212
SAMEA7552213
SAMEA7552214
SAMEA7552215
SAMEA7552216
SAMEA7552217
SAMEA7552218
SAMEA7552219
SAMEA7552220
SAMEA7552221
SAMEA7552222
SAMEA7552224
SAMEA7552228
SAMEA7552229
SAMEA7552230
SAMEA7552232
SAMEA7552234
SAMEA7552236
SAMEA7552237
SAMEA7552238
SAMEA7552239
SAMEA7552240
SAMEA7552241
SAMEA7552243
SAMEA7552244
SAMEA7552246
SAMEA7552248
SAMEA7552249
SAMEA7552250
SAMEA7552251
SAMEA7552252
SAMEA7552253
SAMEA7552254
SAMEA7552256
SAMEA7552257
SAMEA7552259
SAMEA7552260
SAMEA7552261
SAMEA7552262
SAMEA7552263
SAMEA7552266
SAMEA7552267
SAMEA7552268
SAMEA7552270
SAMEA7552271
SAMEA7552272
SAMEA7552274
SAMEA7552275
SAMEA7552277
SAMEA7552278
SAMEA7552281
SAMEA7552282
SAMEA7552283
SAMEA7552285
SAMEA7552287
SAMEA7552288
SAMEA7552289
SAMEA7552290
SAMEA7552291
SAMEA7552293
SAMEA7552295
SAMEA7552296
SAMEA7552297
SAMEA7552299
SAMEA7552301
SAMEA7552303
SAMEA7552304
SAMEA7552306
SAMEA7552307
SAMEA7552310
SAMEA7552312
SAMEA7552313
SAMEA7552315
SAMEA7552318
SAMEA7552320
SAMEA7552321
SAMEA7552322
SAMEA7552325
SAMEA7552326
SAMEA7552328
SAMEA7552329
SAMEA7552330
SAMEA7552331
SAMEA7552332
SAMEA7552333
SAMEA7552334
SAMEA7552335
SAMEA7552337
SAMEA7552339
SAMEA7552340
SAMEA7552341
SAMEA7552342
SAMEA7552343
SAMEA7552344
SAMEA7552345
SAMEA7552347
SAMEA7552348
SAMEA7552349
SAMEA7552350
SAMEA7552351
SAMEA7552352
SAMEA7552354
SAMEA7552355
SAMEA7552356
SAMEA7552358
SAMEA7552359
SAMEA7552360
SAMEA7552361
SAMEA7552362
SAMEA7552364
SAMEA7552365
SAMEA7552366
SAMEA7552369
SAMEA7552371
SAMEA7552372
SAMEA7552374
SAMEA7552375
SAMEA7552376
SAMEA7552380
SAMEA7552381
SAMEA7552382
SAMEA7552383
SAMEA7552384
SAMEA7552385
SAMEA7552386
SAMEA7552389
SAMEA7552392
SAMEA7552393
SAMEA7552394
SAMEA7552395
SAMEA7552396
SAMEA7552397
SAMEA7552398
SAMEA7552400
SAMEA7552401
SAMEA7552404
SAMEA7552405
SAMEA7552406
SAMEA7552407
SAMEA7552408
SAMEA7552409
SAMEA7552410
SAMEA7552411
SAMEA7552412
SAMEA7552413
SAMEA7552414
SAMEA7552417
SAMEA7552419
SAMEA7552420
SAMEA7552422
SAMEA7552423
SAMEA7552424
SAMEA7552426
SAMEA7552428
SAMEA7552429
SAMEA7552431
SAMEA7552432
SAMEA7552433
SAMEA7552434
SAMEA7552435
SAMEA7552436
SAMEA7552438
SAMEA7552439
SAMEA7552441
SAMEA7552442
SAMEA7552443
SAMEA7552445
SAMEA7552446
SAMEA7552447
SAMEA7552448
SAMEA7552449
SAMEA7552451
SAMEA7552452
SAMEA7552453
SAMEA7552456
SAMEA7552459
SAMEA7552460
SAMEA7552461
SAMEA7552462
SAMEA7552463
SAMEA7552464
SAMEA7552465
SAMEA7552466
SAMEA7552467
SAMEA7552469
SAMEA7552471
SAMEA7552472
SAMEA7552473
SAMEA7552474
SAMEA7552475
SAMEA7552477
SAMEA7552478
SAMEA7552480
SAMEA7552481
SAMEA7552482
SAMEA7552483
SAMEA7552484
SAMEA7552485
SAMEA7552486
SAMEA7552487
SAMEA7552490
SAMEA7552491
SAMEA7552492
SAMEA7552494
SAMEA7552495
SAMEA7552497
SAMEA7552498
SAMEA7552500
SAMEA7552502
SAMEA7552503
SAMEA7552504
SAMEA7552505
SAMEA7552506
SAMEA7552507
SAMEA7552509
SAMEA7552510
SAMEA7552511
SAMEA7552514
SAMEA7552515
SAMEA7552516
SAMEA7552517
SAMEA7552518
SAMEA7552519
SAMEA7552520
SAMEA7552521
SAMEA7552522
SAMEA7552523
SAMEA7552525
SAMEA7552526
SAMEA7552527
SAMEA7552528
SAMEA7552530
SAMEA7552532
SAMEA7552533
SAMEA7552535
SAMEA7552536
SAMEA7552537
SAMEA7552538
SAMEA7552539
SAMEA7552540
SAMEA7552541
SAMEA7552542
SAMEA7552543
SAMEA7552544
SAMEA7552545
SAMEA7552546
SAMEA7552547
SAMEA7552548
SAMEA7552549
SAMEA7552551
SAMEA7552552
SAMEA7552553
SAMEA7552554
SAMEA7552555
SAMEA7552556
SAMEA7552557
SAMEA7552558
SAMEA7552559
SAMEA7552560
SAMEA7552561
SAMEA7552562
SAMEA7552563
SAMEA7552564
SAMEA7552565
SAMEA7552566
SAMEA7552567
SAMEA7552568
SAMEA7552569
SAMEA7552570
SAMEA7552571
SAMEA7552572
SAMEA7552573
SAMEA7552574
SAMEA7552575
SAMEA7552576
SAMEA7552577
SAMEA7552578
SAMEA7552579
SAMEA7552580
SAMEA7552581
SAMEA7552582
SAMEA7552584
SAMEA7552585
SAMEA7552586
SAMEA7552587
SAMEA7552588
SAMEA7552589
SAMEA7552590
SAMEA7552591
SAMEA7552592
SAMEA7552593
SAMEA7552595
SAMEA7552596
SAMEA7552597
SAMEA7552598
SAMEA7552599
SAMEA7552600
SAMEA7552601
SAMEA7552603
SAMEA7552604
SAMEA7552607
SAMEA7552608
SAMEA7552609
SAMEA7552611
SAMEA7552612
SAMEA7552613
SAMEA7552615
SAMEA7552616
SAMEA7552617
SAMEA7552618
SAMEA7552621
SAMEA7552623
SAMEA7552624
SAMEA7552626
SAMEA7552627
SAMEA7552628
SAMEA7552629
SAMEA7552631
SAMEA7552632
SAMEA7552633
SAMEA7552634
SAMEA7552635
SAMEA7552636
SAMEA7552638
SAMEA7552639
SAMEA7552640
SAMEA7552642
SAMEA7552643
SAMEA7552644
SAMEA7552647
SAMEA7552648
SAMEA7552650
SAMEA7552651
SAMEA7552652
SAMEA7552653
SAMEA7552654
SAMEA7552655
SAMEA7552656
SAMEA7552657
SAMEA7552660
SAMEA7552661
SAMEA7552662
SAMEA7552664
SAMEA7552665
SAMEA7552666
SAMEA7552667
SAMEA7552668
SAMEA7552669
SAMEA7552671
SAMEA7552673
SAMEA7552674
SAMEA7552675
SAMEA7552676
SAMEA7552677
SAMEA7552679
SAMEA7552680
SAMEA7552682
SAMEA7552683
SAMEA7552685
SAMEA7552688
SAMEA7552689
SAMEA7552691
SAMEA7552692
SAMEA7552694
SAMEA7552696
SAMEA7552697
SAMEA7552698
SAMEA7552699
SAMEA7552700
SAMEA7552701
SAMEA7552702
SAMEA7552703
SAMEA7552705
SAMEA7552706
SAMEA7552707
SAMEA7552708
SAMEA7552709
SAMEA7552712
SAMEA7552713
SAMEA7552714
SAMEA7552715
SAMEA7552716
SAMEA7552718
SAMEA7552719
SAMEA7552720
SAMEA7552721
SAMEA7552723
SAMEA7552724
SAMEA7552725
SAMEA7552726
SAMEA7552727
SAMEA7552728
SAMEA7552730
SAMEA7552732
SAMEA7552733
SAMEA7552734
SAMEA7552735
SAMEA7552736
SAMEA7552738
SAMEA7552741
SAMEA7552742
SAMEA7552743
SAMEA7552744
SAMEA7552745
SAMEA7552746
SAMEA7552747
SAMEA7552749
SAMEA7552750
SAMEA7552751
SAMEA7552753
SAMEA7552755
SAMEA7552756
SAMEA7552757
SAMEA7552758
SAMEA7552759
SAMEA7552760
SAMEA7552763
SAMEA7552764
SAMEA7552767
SAMEA7552768
SAMEA7552769
SAMEA7552770
SAMEA7552771
SAMEA7552774
SAMEA7552775
SAMEA7552776
SAMEA7552777
SAMEA7552779
SAMEA7552781
SAMEA7552783
SAMEA7552784
SAMEA7552785
SAMEA7552788
SAMEA7552789
SAMEA7552791
SAMEA7552792
SAMEA7552794
SAMEA7552795
SAMEA7552796
SAMEA7552797
SAMEA7552798
SAMEA7552800
SAMEA7552801
SAMEA7552802
SAMEA7552803
SAMEA7552804
SAMEA7552805
SAMEA7552808
SAMEA7552810
SAMEA7552811
SAMEA7552812
SAMEA7552813
SAMEA7552816
SAMEA7552817
SAMEA7552818
SAMEA7552819
SAMEA7552820
SAMEA7552823
SAMEA7552824
SAMEA7552825
SAMEA7552826
SAMEA7552828
SAMEA7552829
SAMEA7552831
SAMEA7552833
SAMEA7552835
SAMEA7552836
SAMEA7552837
SAMEA7552838
SAMEA7552839
SAMEA7552840
SAMEA7552842
SAMEA7552843
SAMEA7552845
SAMEA7552848
SAMEA7552849
SAMEA7552851
SAMEA7552852
SAMEA7552853
SAMEA7552854
SAMEA7552855
SAMEA7552856
SAMEA7552857
SAMEA7552858
SAMEA7552861
SAMEA7552862
SAMEA7552863
SAMEA7552865
SAMEA7552867
SAMEA7552868
SAMEA7552869
SAMEA7552870
SAMEA7552871
SAMEA7552874
SAMEA7552877
SAMEA7552878
SAMEA7552879
SAMEA7552880
SAMEA7552881
SAMEA7552882
SAMEA7552883
SAMEA7552884
SAMEA7552885
SAMEA7552887
SAMEA7552888
SAMEA7552889
SAMEA7552890
SAMEA7552891
SAMEA7552893
SAMEA7552894
SAMEA7552895
SAMEA7552896
SAMEA7552897
SAMEA7552898
SAMEA7552899
SAMEA7552900
SAMEA7552901
SAMEA7552902
SAMEA7552903
SAMEA7552904
SAMEA7552905
SAMEA7552906
SAMEA7552907
SAMEA7552908
SAMEA7552912
SAMEA7552913
SAMEA7552914
SAMEA7552915
SAMEA7552916
SAMEA7552917
SAMEA7552919
SAMEA7552920
SAMEA7552921
SAMEA7552922
SAMEA7552923
SAMEA7552924
SAMEA7552926
SAMEA7552927
SAMEA7552928
SAMEA7552929
SAMEA7552930
SAMEA7552931
SAMEA7552932
SAMEA7552933
SAMEA7552934
SAMEA7552936
SAMEA7552937
SAMEA7552938
SAMEA7552939
SAMEA7552940
SAMEA7552942
SAMEA7552943
SAMEA7552944
SAMEA7552945
SAMEA7552946
SAMEA7552948
SAMEA7552949
SAMEA7552950
SAMEA7552951
SAMEA7552952
SAMEA7552953
SAMEA7552954
SAMEA7552955
SAMEA7552957
SAMEA7552958
SAMEA7552959
SAMEA7552960
SAMEA7552962
SAMEA7552963
SAMEA7552964
SAMEA7552966
SAMEA7552969
SAMEA7552970
SAMEA7552972
SAMEA7552973
SAMEA7552974
SAMEA7552977
SAMEA7552979
SAMEA7552980
SAMEA7552982
SAMEA7552983
SAMEA7552984
SAMEA7552985
SAMEA7552986
SAMEA7552987
SAMEA7552988
SAMEA7552990
SAMEA7552991
SAMEA7552992
SAMEA7552993
SAMEA7552994
SAMEA7552996
SAMEA7552998
SAMEA7552999
SAMEA7553000
SAMEA7553002
SAMEA7553004
SAMEA7553005
SAMEA7553006
SAMEA7553010
SAMEA7553011
SAMEA7553012
SAMEA7553013
SAMEA7553015
SAMEA7553017
SAMEA7553019
SAMEA7553020
SAMEA7553023
SAMEA7553024
SAMEA7553025
SAMEA7553027
SAMEA7553028
SAMEA7553029
SAMEA7553030
SAMEA7553033
SAMEA7553034
SAMEA7553035
SAMEA7553036
SAMEA7553038
SAMEA7553039
SAMEA7553040
SAMEA7553041
SAMEA7553042
SAMEA7553045
SAMEA7553046
SAMEA7553047
SAMEA7553048
SAMEA7553049
SAMEA7553051
SAMEA7553052
SAMEA7553054
SAMEA7553058
SAMEA7553059
SAMEA7553061
SAMEA7553062
SAMEA7553063
SAMEA7553064
SAMEA7553065
SAMEA7553066
SAMEA7553068
SAMEA7553071
SAMEA7553072
SAMEA7553075
SAMEA7553076
SAMEA7553077
SAMEA7553078
SAMEA7553080
SAMEA7553082
SAMEA7553085
SAMEA7553086
SAMEA7553087
SAMEA7553091
SAMEA7553092
SAMEA7553093
SAMEA7553094
SAMEA7553095
SAMEA7553096
SAMEA7553097
SAMEA7553099
SAMEA7553100
SAMEA7553101
SAMEA7553102
SAMEA7553103
SAMEA7553105
SAMEA7553107
SAMEA7553108
SAMEA7553109
SAMEA7553110
SAMEA7553112
SAMEA7553114
SAMEA7553115
SAMEA7553116
SAMEA7553118
SAMEA7553120
SAMEA7553121
SAMEA7553123
SAMEA7553124
SAMEA7553126
SAMEA7553127
SAMEA7553128
SAMEA7553129
SAMEA7553130
SAMEA7553131
SAMEA7553132
SAMEA7553134
SAMEA7553135
SAMEA7553136
SAMEA7553137
SAMEA7553138
SAMEA7553139
SAMEA7553140
SAMEA7553141
SAMEA7553142
SAMEA7553144
SAMEA7553145
SAMEA7553146
SAMEA7553148
SAMEA7553149
SAMEA7553150
SAMEA7553154
SAMEA7553155
SAMEA7553156
SAMEA7553157
SAMEA7553160
SAMEA7553164
SAMEA7553165
SAMEA7553166
SAMEA7553167
SAMEA7553168
SAMEA7553169
SAMEA7553171
SAMEA7553174
SAMEA7553176
SAMEA7553177
SAMEA7553178
SAMEA7553180
SAMEA7553182
SAMEA7553183
SAMEA7553184
SAMEA7553187
SAMEA7553189
SAMEA7553191
SAMEA7553192
SAMEA7553193
SAMEA7553194
SAMEA7553195
SAMEA7553196
SAMEA7553198
SAMEA7553199
SAMEA7553200
SAMEA7553201
SAMEA7553203
SAMEA7553204
SAMEA7553207
SAMEA7553209
SAMEA7553210
SAMEA7553211
SAMEA7553212
SAMEA7553214
SAMEA7553215
SAMEA7553216
SAMEA7553217
SAMEA7553218
SAMEA7553220
SAMEA7553223
SAMEA7553226
SAMEA7553227
SAMEA7553228
SAMEA7553231
SAMEA7553232
SAMEA7553234
SAMEA7553235
SAMEA7553236
SAMEA7553237
SAMEA7553238
SAMEA7553239
SAMEA7553241
SAMEA7553242
SAMEA7553244
SAMEA7553245
SAMEA7553246
SAMEA7553247
SAMEA7553248
SAMEA7553249
SAMEA7553251
SAMEA7553252
SAMEA7553253
SAMEA7553254
SAMEA7553256
SAMEA7553257
SAMEA7553258
SAMEA7553260
SAMEA7553261
SAMEA7553263
SAMEA7553264
SAMEA7553265
SAMEA7553266
SAMEA7553267
SAMEA7553268
SAMEA7553269
SAMEA7553271
SAMEA7553275
SAMEA7553277
SAMEA7553279
SAMEA7553280
SAMEA7553282
SAMEA7553283
SAMEA7553287
SAMEA7553288
SAMEA7553289
SAMEA7553290
SAMEA7553291
SAMEA7553293
SAMEA7553294
SAMEA7553295
SAMEA7553296
SAMEA7553298
SAMEA7553301
SAMEA7553303
SAMEA7553304
SAMEA7553305
SAMEA7553306
SAMEA7553308
SAMEA7553309
SAMEA7553312
SAMEA7553313
SAMEA7553315
SAMEA7553316
SAMEA7553317
SAMEA7553318
SAMEA7553319
SAMEA7553320
SAMEA7553321
SAMEA7553322
SAMEA7553323
SAMEA7553324
SAMEA7553325
SAMEA7553326
SAMEA7553327
SAMEA7553328
SAMEA7553329
SAMEA7553330
SAMEA7553331
SAMEA7553332
SAMEA7553333
SAMEA7553336
SAMEA7553337
SAMEA7553338
SAMEA7553339
SAMEA7553341
SAMEA7553342
SAMEA7553343
SAMEA7553344
SAMEA7553346
SAMEA7553348
SAMEA7553349
SAMEA7553351
SAMEA7553353
SAMEA7553354
SAMEA7553355
SAMEA7553356
SAMEA7553357
SAMEA7553361
SAMEA7553363
SAMEA7553364
SAMEA7553365
SAMEA7553366
SAMEA7553367
SAMEA7553368
SAMEA7553369
SAMEA7553371
SAMEA7553373
SAMEA7553374
SAMEA7553375
SAMEA7553378
SAMEA7553379
SAMEA7553380
SAMEA7553381
SAMEA7553383
SAMEA7553384
SAMEA7553385
SAMEA7553386
SAMEA7553387
SAMEA7553389
SAMEA7553390
SAMEA7553391
SAMEA7553392
SAMEA7553393
SAMEA7553395
SAMEA7553398
SAMEA7553399
SAMEA7553405
SAMEA7553406
SAMEA7553407
SAMEA7553409
SAMEA7553410
SAMEA7553411
SAMEA7553413
SAMEA7553415
SAMEA7553416
SAMEA7553417
SAMEA7553418
SAMEA7553419
SAMEA7553420
SAMEA7553421
SAMEA7553422
SAMEA7553423
SAMEA7553425
SAMEA7553426
SAMEA7553427
SAMEA7553430
SAMEA7553431
SAMEA7553432
SAMEA7553433
SAMEA7553434
SAMEA7553435
SAMEA7553436
SAMEA7553437
SAMEA7553438
SAMEA7553441
SAMEA7553442
SAMEA7553443
SAMEA7553444
SAMEA7553445
SAMEA7553446
SAMEA7553447
SAMEA7553448
SAMEA7553449
SAMEA7553450
SAMEA7553452
SAMEA7553453
SAMEA7553454
SAMEA7553455
SAMEA7553456
SAMEA7553457
SAMEA7553458
SAMEA7553460
SAMEA7553462
SAMEA7553464
SAMEA7553465
SAMEA7553467
SAMEA7553468
SAMEA7553470
SAMEA7553471
SAMEA7553474
SAMEA7553475
SAMEA7553476
SAMEA7553478
SAMEA7553479
SAMEA7553480
SAMEA7553483
SAMEA7553484
SAMEA7553485
SAMEA7553487
SAMEA7553489
SAMEA7553490
SAMEA7553492
SAMEA7553493
SAMEA7553496
SAMEA7553497
SAMEA7553498
SAMEA7553499
SAMEA7553500
SAMEA7553501
SAMEA7553502
SAMEA7553503
SAMEA7553504
SAMEA7553505
SAMEA7553506
SAMEA7553507
SAMEA7553510
SAMEA7553513
SAMEA7553514
SAMEA7553515
SAMEA7553516
SAMEA7553518
SAMEA7553520
SAMEA7553521
SAMEA7553522
SAMEA7553523
SAMEA7553525
SAMEA7553526
SAMEA7553527
SAMEA7553528
SAMEA7553529
SAMEA7553530
SAMEA7553532
SAMEA7553533
SAMEA7553534
SAMEA7553535
SAMEA7553538
SAMEA7553539
SAMEA7553541
SAMEA7553542
SAMEA7553544
SAMEA7553546
SAMEA7553547
SAMEA7553548
SAMEA7553549
SAMEA7553550
SAMEA7553552
SAMEA7553553
SAMEA7553554
SAMEA7553556
SAMEA7553562
SAMEA7553563
SAMEA7553565
SAMEA7553567
SAMEA7553569
SAMEA7553570
SAMEA7553571
SAMEA7553573
SAMEA7553574
SAMEA7553575
SAMEA7553577
SAMEA7553578
SAMEA7553579
SAMEA7553582
SAMEA7553583
SAMEA7553585
SAMEA7553588
SAMEA7553589
SAMEA7553590
SAMEA7553593
SAMEA7553595
SAMEA7553597
SAMEA7553598
SAMEA7553599
SAMEA7553600
SAMEA7553601
SAMEA7553602
SAMEA7553603
SAMEA7553604
SAMEA7553605
SAMEA7553607
SAMEA7553608
SAMEA7553611
SAMEA7553612
SAMEA7553614
SAMEA7553615
SAMEA7553616
SAMEA7553617
SAMEA7553618
SAMEA7553619
SAMEA7553620
SAMEA7553621
SAMEA7553623
SAMEA7553625
SAMEA7553627
SAMEA7553628
SAMEA7553630
SAMEA7553631
SAMEA7553633
SAMEA7553635
SAMEA7553636
SAMEA7553638
SAMEA7553639
SAMEA7553640
SAMEA7553641
SAMEA7553642
SAMEA7553643
SAMEA7553644
SAMEA7553645
SAMEA7553646
SAMEA7553647
SAMEA7553648
SAMEA7553649
SAMEA7553651
SAMEA7553652
SAMEA7553653
SAMEA7553654
SAMEA7553655
SAMEA7553656
SAMEA7553657
SAMEA7553658
SAMEA7553659
SAMEA7553661
SAMEA7553663
SAMEA7553666
SAMEA7553667
SAMEA7553669
SAMEA7553670
SAMEA7553673
SAMEA7553674
SAMEA7553675
SAMEA7553676
SAMEA7553677
SAMEA7553678
SAMEA7553680
SAMEA7553681
SAMEA7553682
SAMEA7553683
SAMEA7553685
SAMEA7553688
SAMEA7553690
SAMEA7553692
SAMEA7553693
SAMEA7553695
SAMEA7553696
SAMEA7553699
SAMEA7553700
SAMEA7553701
SAMEA7553702
SAMEA7553703
SAMEA7553704
SAMEA7553705
SAMEA7553706
SAMEA7553707
SAMEA7553708
SAMEA7553709
SAMEA7553714
SAMEA7553715
SAMEA7553716
SAMEA7553717
SAMEA7553718
SAMEA7553719
SAMEA7553720
SAMEA7553721
SAMEA7553722
SAMEA7553724
SAMEA7553725
SAMEA7553726
SAMEA7553727
SAMEA7553728
SAMEA7553730
SAMEA7553731
SAMEA7553732
SAMEA7553733
SAMEA7553734
SAMEA7553735
SAMEA7553737
SAMEA7553740
SAMEA7553741
SAMEA7553742
SAMEA7553744
SAMEA7553747
SAMEA7553748
SAMEA7553749
SAMEA7553750
SAMEA7553751
SAMEA7553756
SAMEA7553758
SAMEA7553759
SAMEA7553760
SAMEA7553761
SAMEA7553762
SAMEA7553765
SAMEA7553767
SAMEA7553769
SAMEA7553771
SAMEA7553772
SAMEA7553773
SAMEA7553774
SAMEA7553775
SAMEA7553778
SAMEA7553779
SAMEA7553780
SAMEA7553781
SAMEA7553782
SAMEA7553784
SAMEA7553785
SAMEA7553786
SAMEA7553790
SAMEA7553791
SAMEA7553792
SAMEA7553794
SAMEA7553796
SAMEA7553797
SAMEA7553800
SAMEA7553801
SAMEA7553802
SAMEA7553803
SAMEA7553804
SAMEA7553805
SAMEA7553806
SAMEA7553807
SAMEA7553811
SAMEA7553812
SAMEA7553815
SAMEA7553816
SAMEA7553817
SAMEA7553818
SAMEA7553819
SAMEA7553820
SAMEA7553821
SAMEA7553822
SAMEA7553823
SAMEA7553824
SAMEA7553826
SAMEA7553827
SAMEA7553828
SAMEA7553830
SAMEA7553833
SAMEA7553834
SAMEA7553836
SAMEA7553838
SAMEA7553839
SAMEA7553841
SAMEA7553843
SAMEA7553844
SAMEA7553845
SAMEA7553846
SAMEA7553848
SAMEA7553849
SAMEA7553853
SAMEA7553854
SAMEA7553855
SAMEA7553856
SAMEA7553858
SAMEA7553859
SAMEA7553860
SAMEA7553862
SAMEA7553863
SAMEA7553864
SAMEA7553865
SAMEA7553866
SAMEA7553867
SAMEA7553868
SAMEA7553869
SAMEA7553870
SAMEA7553871
SAMEA7553875
SAMEA7553876
SAMEA7553877
SAMEA7553878
SAMEA7553879
SAMEA7553880
SAMEA7553882
SAMEA7553883
SAMEA7553884
SAMEA7553885
SAMEA7553886
SAMEA7553887
SAMEA7553890
SAMEA7553892
SAMEA7553894
SAMEA7553895
SAMEA7553896
SAMEA7553899
SAMEA7553901
SAMEA7553903
SAMEA7553908
SAMEA7553909
SAMEA7553911
SAMEA7553912
SAMEA7553913
SAMEA7553914
SAMEA7553916
SAMEA7553917
SAMEA7553919
SAMEA7553920
SAMEA7553921
SAMEA7553922
SAMEA7553923
SAMEA7553924
SAMEA7553925
SAMEA7553926
SAMEA7553927
SAMEA7553928
SAMEA7553929
SAMEA7553930
SAMEA7553931
SAMEA7553933
SAMEA7553934
SAMEA7553935
SAMEA7553936
SAMEA7553938
SAMEA7553939
SAMEA7553941
SAMEA7553942
SAMEA7553943
SAMEA7553944
SAMEA7553949
SAMEA7553951
SAMEA7553952
SAMEA7553953
SAMEA7553954
SAMEA7553955
SAMEA7553956
SAMEA7553958
SAMEA7553959
SAMEA7553961
SAMEA7553962
SAMEA7553963
SAMEA7553964
SAMEA7553965
SAMEA7553966
SAMEA7553967
SAMEA7553969
SAMEA7553971
SAMEA7553972
SAMEA7553973
SAMEA7553974
SAMEA7553975
SAMEA7553976
SAMEA7553977
SAMEA7553978
SAMEA7553982
SAMEA7553983
SAMEA7553984
SAMEA7553985
SAMEA7553986
SAMEA7553987
SAMEA7553988
SAMEA7553989
SAMEA7553990
SAMEA7553991
SAMEA7553993
SAMEA7553994
SAMEA7553995
SAMEA7553996
SAMEA7553998
SAMEA7553999
SAMEA7554000
SAMEA7554001
SAMEA7554002
SAMEA7554003
SAMEA7554006
SAMEA7554007
SAMEA7554009
SAMEA7554010
SAMEA7554011
SAMEA7554014
SAMEA7554015
SAMEA7554016
SAMEA7554017
SAMEA7554018
SAMEA7554019
SAMEA7554020
SAMEA7554022
SAMEA7554023
SAMEA7554024
SAMEA7554025
SAMEA7554026
SAMEA7554027
SAMEA7554028
SAMEA7554029
SAMEA7554030
SAMEA7554031
SAMEA7554032
SAMEA7554034
SAMEA7554035
SAMEA7554036
SAMEA7554037
SAMEA7554038
SAMEA7554039
SAMEA7554040
SAMEA7554041
SAMEA7554042
SAMEA7554044
SAMEA7554045
SAMEA7554046
SAMEA7554048
SAMEA7554050
SAMEA7554053
SAMEA7554054
SAMEA7554055
SAMEA7554056
SAMEA7554058
SAMEA7554059
SAMEA7554060
SAMEA7554061
SAMEA7554062
SAMEA7554063
SAMEA7554065
SAMEA7554066
SAMEA7554067
SAMEA7554068
SAMEA7554070
SAMEA7554073
SAMEA7554074
SAMEA7554076
SAMEA7554079
SAMEA7554080
SAMEA7554081
SAMEA7554082
SAMEA7554083
SAMEA7554084
SAMEA7554086
SAMEA7554087
SAMEA7554090
SAMEA7554092
SAMEA7554093
SAMEA7554094
SAMEA7554095
SAMEA7554096
SAMEA7554097
SAMEA7554098
SAMEA7554101
SAMEA7554102
SAMEA7554104
SAMEA7554107
SAMEA7554108
SAMEA7554109
SAMEA7554110
SAMEA7554111
SAMEA7554114
SAMEA7554115
SAMEA7554117
SAMEA7554119
SAMEA7554120
SAMEA7554121
SAMEA7554122
SAMEA7554125
SAMEA7554127
SAMEA7554128
SAMEA7554129
SAMEA7554130
SAMEA7554133
SAMEA7554134
SAMEA7554135
SAMEA7554136
SAMEA7554137
SAMEA7554139
SAMEA7554141
SAMEA7554142
SAMEA7554143
SAMEA7554144
SAMEA7554145
SAMEA7554146
SAMEA7554147
SAMEA7554148
SAMEA7554150
SAMEA7554153
SAMEA7554154
SAMEA7554155
SAMEA7554156
SAMEA7554157
SAMEA7554158
SAMEA7554160
SAMEA7554161
SAMEA7554162
SAMEA7554164
SAMEA7554165
SAMEA7554167
SAMEA7554168
SAMEA7554169
SAMEA7554170
SAMEA7554171
SAMEA7554173
SAMEA7554174
SAMEA7554175
SAMEA7554176
SAMEA7554177
SAMEA7554179
SAMEA7554180
SAMEA7554181
SAMEA7554182
SAMEA7554184
SAMEA7554185
SAMEA7554186
SAMEA7554187
SAMEA7554188
SAMEA7554189
SAMEA7554190
SAMEA7554191
SAMEA7554192
SAMEA7554193
SAMEA7554194
SAMEA7554195
SAMEA7554196
SAMEA7554197
SAMEA7554198
SAMEA7554199
SAMEA7554201
SAMEA7554202
SAMEA7554203
SAMEA7554204
SAMEA7554205
SAMEA7554206
SAMEA7554207
SAMEA7554209
SAMEA7554212
SAMEA7554213
SAMEA7554216
SAMEA7554217
SAMEA7554219
SAMEA7554220
SAMEA7554221
SAMEA7554222
SAMEA7554223
SAMEA7554224
SAMEA7554225
SAMEA7554226
SAMEA7554228
SAMEA7554229
SAMEA7554230
SAMEA7554232
SAMEA7554233
SAMEA7554234
SAMEA7554235
SAMEA7554236
SAMEA7554238
SAMEA7554239
SAMEA7554241
SAMEA7554242
SAMEA7554243
SAMEA7554244
SAMEA7554245
SAMEA7554248
SAMEA7554249
SAMEA7554250
SAMEA7554251
SAMEA7554252
SAMEA7554253
SAMEA7554254
SAMEA7554255
SAMEA7554257
SAMEA7554258
SAMEA7554261
SAMEA7554262
SAMEA7554263
SAMEA7554264
SAMEA7554265
SAMEA7554266
SAMEA7554267
SAMEA7554268
SAMEA7554269
SAMEA7554270
SAMEA7554271
SAMEA7554272
SAMEA7554274
SAMEA7554276
SAMEA7554277
SAMEA7554278
SAMEA7554281
SAMEA7554282
SAMEA7554286
SAMEA7554288
SAMEA7554289
SAMEA7554290
SAMEA7554293
SAMEA7554294
SAMEA7554295
SAMEA7554296
SAMEA7554297
SAMEA7554298
SAMEA7554299
SAMEA7554300
SAMEA7554301
SAMEA7554302
SAMEA7554303
SAMEA7554304
SAMEA7554305
SAMEA7554306
SAMEA7554307
SAMEA7554308
SAMEA7554309
SAMEA7554310
SAMEA7554311
SAMEA7554312
SAMEA7554313
SAMEA7554315
SAMEA7554317
SAMEA7554319
SAMEA7554320
SAMEA7554322
SAMEA7554323
SAMEA7554324
SAMEA7554325
SAMEA7554326
SAMEA7554327
SAMEA7554328
SAMEA7554329
SAMEA7554331
SAMEA7554332
SAMEA7554333
SAMEA7554335
SAMEA7554337
SAMEA7554338
SAMEA7554339
SAMEA7554340
SAMEA7554341
SAMEA7554343
SAMEA7554344
SAMEA7554345
SAMEA7554347
SAMEA7554348
SAMEA7554349
SAMEA7554350
SAMEA7554351
SAMEA7554352
SAMEA7554353
SAMEA7554354
SAMEA7554355
SAMEA7554357
SAMEA7554359
SAMEA7554362
SAMEA7554365
SAMEA7554366
SAMEA7554369
SAMEA7554370
SAMEA7554372
SAMEA7554374
SAMEA7554375
SAMEA7554376
SAMEA7554377
SAMEA7554379
SAMEA7554380
SAMEA7554381
SAMEA7554384
SAMEA7554385
SAMEA7554386
SAMEA7554387
SAMEA7554388
SAMEA7554389
SAMEA7554390
SAMEA7554391
SAMEA7554392
SAMEA7554393
SAMEA7554394
SAMEA7554395
SAMEA7554396
SAMEA7554399
SAMEA7554401
SAMEA7554402
SAMEA7554403
SAMEA7554404
SAMEA7554408
SAMEA7554410
SAMEA7554411
SAMEA7554413
SAMEA7554414
SAMEA7554416
SAMEA7554419
SAMEA7554420
SAMEA7554421
SAMEA7554422
SAMEA7554424
SAMEA7554427
SAMEA7554429
SAMEA7554431
SAMEA7554433
SAMEA7554434
SAMEA7554435
SAMEA7554436
SAMEA7554437
SAMEA7554438
SAMEA7554439
SAMEA7554440
SAMEA7554441
SAMEA7554442
SAMEA7554443
SAMEA7554444
SAMEA7554445
SAMEA7554447
SAMEA7554449
SAMEA7554450
SAMEA7554451
SAMEA7554452
SAMEA7554453
SAMEA7554454
SAMEA7554456
SAMEA7554457
SAMEA7554458
SAMEA7554459
SAMEA7554461
SAMEA7554462
SAMEA7554464
SAMEA7554465
SAMEA7554467
SAMEA7554468
SAMEA7554469
SAMEA7554470
SAMEA7554473
SAMEA7554474
SAMEA7554477
SAMEA7554482
SAMEA7554483
SAMEA7554484
SAMEA7554485
SAMEA7554486
SAMEA7554487
SAMEA7554488
SAMEA7554490
SAMEA7554491
SAMEA7554492
SAMEA7554493
SAMEA7554494
SAMEA7554498
SAMEA7554499
SAMEA7554503
SAMEA7554504
SAMEA7554505
SAMEA7554506
SAMEA7554507
SAMEA7554509
SAMEA7554510
SAMEA7554513
SAMEA7554515
SAMEA7554516
SAMEA7554518
SAMEA7554519
SAMEA7554520
SAMEA7554521
SAMEA7554522
SAMEA7554524
SAMEA7554525
SAMEA7554527
SAMEA7554528
SAMEA7554530
SAMEA7554531
SAMEA7554532
SAMEA7554535
SAMEA7554537
SAMEA7554538
SAMEA7554539
SAMEA7554541
SAMEA7554544
SAMEA7554545
SAMEA7554546
SAMEA7554549
SAMEA7554550
SAMEA7554552
SAMEA7554553
SAMEA7554554
SAMEA7554555
SAMEA7554556
SAMEA7554557
SAMEA7554559
SAMEA7554560
SAMEA7554561
SAMEA7554564
SAMEA7554565
SAMEA7554566
SAMEA7554567
SAMEA7554568
SAMEA7554569
SAMEA7554570
SAMEA7554571
SAMEA7554573
SAMEA7554574
SAMEA7554575
SAMEA7554576
SAMEA7554578
SAMEA7554579
SAMEA7554580
SAMEA7554583
SAMEA7554584
SAMEA7554585
SAMEA7554588
SAMEA7554589
SAMEA7554590
SAMEA7554591
SAMEA7554592
SAMEA7554594
SAMEA7554597
SAMEA7554599
SAMEA7554600
SAMEA7554601
SAMEA7554603
SAMEA7554605
SAMEA7554607
SAMEA7554609
SAMEA7554611
SAMEA7554612
SAMEA7554613
SAMEA7554614
SAMEA7554615
SAMEA7554616
SAMEA7554617
SAMEA7554618
SAMEA7554620
SAMEA7554621
SAMEA7554623
SAMEA7554625
SAMEA7554626
SAMEA7554628
SAMEA7554629
SAMEA7554632
SAMEA7554635
SAMEA7554636
SAMEA7554638
SAMEA7554641
SAMEA7554642
SAMEA7554643
SAMEA7554644
SAMEA7554645
SAMEA7554646
SAMEA7554647
SAMEA7554648
SAMEA7554649
SAMEA7554651
SAMEA7554654
SAMEA7554655
SAMEA7554656
SAMEA7554658
SAMEA7554659
SAMEA7554661
SAMEA7554663
SAMEA7554665
SAMEA7554667
SAMEA7554668
SAMEA7554670
SAMEA7554672
SAMEA7554673
SAMEA7554674
SAMEA7554676
SAMEA7554677
SAMEA7554678
SAMEA7554679
SAMEA7554680
SAMEA7554683
SAMEA7554684
SAMEA7554685
SAMEA7554686
SAMEA7554689
SAMEA7554690
SAMEA7554691
SAMEA7554692
SAMEA7554694
SAMEA7554696
SAMEA7554697
SAMEA7554700
SAMEA7554701
SAMEA7554702
SAMEA7554704
SAMEA7554705
SAMEA7554706
SAMEA7554709
SAMEA7554711
SAMEA7554714
SAMEA7554716
SAMEA7554717
SAMEA7554718
SAMEA7554719
SAMEA7554720
SAMEA7554721
SAMEA7554722
SAMEA7554723
SAMEA7554724
SAMEA7554725
SAMEA7554726
SAMEA7554727
SAMEA7554728
SAMEA7554729
SAMEA7554731
SAMEA7554734
SAMEA7554735
SAMEA7554737
SAMEA7554738
SAMEA7554743
SAMEA7554744
SAMEA7554745
SAMEA7554747
SAMEA7554748
SAMEA7554749
SAMEA7554750
SAMEA7554752
SAMEA7554753
SAMEA7554754
SAMEA7554755
SAMEA7554756
SAMEA7554757
SAMEA7554758
SAMEA7554759
SAMEA7554760
SAMEA7554762
SAMEA7554763
SAMEA7554764
SAMEA7554765
SAMEA7554766
SAMEA7554772
SAMEA7554773
SAMEA7554776
SAMEA7554777
SAMEA7554778
SAMEA7554779
SAMEA7554780
SAMEA7554782
SAMEA7554783
SAMEA7554785
SAMEA7554786
SAMEA7554787
SAMEA7554788
SAMEA7554789
SAMEA7554790
SAMEA7554791
SAMEA7554792
SAMEA7554794
SAMEA7554795
SAMEA7554796
SAMEA7554797
SAMEA7554799
SAMEA7554802
SAMEA7554804
SAMEA7554806
SAMEA7554807
SAMEA7554808
SAMEA7554810
SAMEA7554811
SAMEA7554812
SAMEA7554813
SAMEA7554814
SAMEA7554816
SAMEA7554817
SAMEA7554818
SAMEA7554819
SAMEA7554820
SAMEA7554821
SAMEA7554822
SAMEA7554823
SAMEA7554824
SAMEA7554825
SAMEA7554826
SAMEA7554827
SAMEA7554828
SAMEA7554829
SAMEA7554831
SAMEA7554834
SAMEA7554835
SAMEA7554836
SAMEA7554837
SAMEA7554838
SAMEA7554839
SAMEA7554842
SAMEA7554843
SAMEA7554844
SAMEA7554846
SAMEA7554849
SAMEA7554850
SAMEA7554853
SAMEA7554855
SAMEA7554858
SAMEA7554859
SAMEA7554860
SAMEA7554861
SAMEA7554862
SAMEA7554864
SAMEA7554865
SAMEA7554866
SAMEA7554867
SAMEA7554868
SAMEA7554870
SAMEA7554871
SAMEA7554873
SAMEA7554874
SAMEA7554875
SAMEA7554876
SAMEA7554877
SAMEA7554878
SAMEA7554879
SAMEA7554880
SAMEA7554883
SAMEA7554891
SAMEA7554892
SAMEA7554893
SAMEA7554894
SAMEA7554895
SAMEA7554896
SAMEA7554897
SAMEA7554900
SAMEA7554901
SAMEA7554902
SAMEA7554903
SAMEA7554905
SAMEA7554907
SAMEA7554908
SAMEA7554909
SAMEA7554910
SAMEA7554911
SAMEA7554913
SAMEA7554914
SAMEA7554915
SAMEA7554917
SAMEA7554920
SAMEA7554921
SAMEA7554922
SAMEA7554925
SAMEA7554926
SAMEA7554928
SAMEA7554929
SAMEA7554932
SAMEA7554933
SAMEA7554936
SAMEA7554937
SAMEA7554939
SAMEA7554941
SAMEA7554942
SAMEA7554943
SAMEA7554944
SAMEA7554945
SAMEA7554947
SAMEA7554948
SAMEA7554949
SAMEA7554950
SAMEA7554951
SAMEA7554952
SAMEA7554953
SAMEA7554954
SAMEA7554955
SAMEA7554956
SAMEA7554958
SAMEA7554959
SAMEA7554961
SAMEA7554962
SAMEA7554963
SAMEA7554964
SAMEA7554967
SAMEA7554968
SAMEA7554969
SAMEA7554970
SAMEA7554972
SAMEA7554973
SAMEA7554974
SAMEA7554975
SAMEA7554976
SAMEA7554978
SAMEA7554979
SAMEA7554980
SAMEA7554982
SAMEA7554983
SAMEA7554985
SAMEA7554986
SAMEA7554989
SAMEA7554991
SAMEA7554992
SAMEA7554994
SAMEA7554995
SAMEA7554996
SAMEA7554997
SAMEA7554998
SAMEA7554999
SAMEA7555000
SAMEA7555001
SAMEA7555002
SAMEA7555003
SAMEA7555004
SAMEA7555005
SAMEA7555007
SAMEA7555008
SAMEA7555010
SAMEA7555011
SAMEA7555013
SAMEA7555014
SAMEA7555015
SAMEA7555016
SAMEA7555017
SAMEA7555018
SAMEA7555019
SAMEA7555021
SAMEA7555022
SAMEA7555024
SAMEA7555025
SAMEA7555027
SAMEA7555028
SAMEA7555030
SAMEA7555031
SAMEA7555033
SAMEA7555034
SAMEA7555035
SAMEA7555036
SAMEA7555038
SAMEA7555039
SAMEA7555041
SAMEA7555043
SAMEA7555044
SAMEA7555045
SAMEA7555046
SAMEA7555047
SAMEA7555048
SAMEA7555050
SAMEA7555051
SAMEA7555052
SAMEA7555053
SAMEA7555055
SAMEA7555056
SAMEA7555057
SAMEA7555062
SAMEA7555064
SAMEA7555065
SAMEA7555067
SAMEA7555068
SAMEA7555069
SAMEA7555070
SAMEA7555071
SAMEA7555074
SAMEA7555075
SAMEA7555076
SAMEA7555081
SAMEA7555082
SAMEA7555083
SAMEA7555084
SAMEA7555085
SAMEA7555086
SAMEA7555087
SAMEA7555088
SAMEA7555089
SAMEA7555090
SAMEA7555092
SAMEA7555094
SAMEA7555095
SAMEA7555096
SAMEA7555097
SAMEA7555098
SAMEA7555099
SAMEA7555100
SAMEA7555101
SAMEA7555102
SAMEA7555103
SAMEA7555104
SAMEA7555105
SAMEA7555106
SAMEA7555107
SAMEA7555108
SAMEA7555109
SAMEA7555110
SAMEA7555111
SAMEA7555113
SAMEA7555114
SAMEA7555116
SAMEA7555117
SAMEA7555119
SAMEA7555120
SAMEA7555123
SAMEA7555124
SAMEA7555125
SAMEA7555127
SAMEA7555130
SAMEA7555132
SAMEA7555133
SAMEA7555134
SAMEA7555137
SAMEA7555138
SAMEA7555139
SAMEA7555141
SAMEA7555143
SAMEA7555144
SAMEA7555145
SAMEA7555146
SAMEA7555147
SAMEA7555148
SAMEA7555149
SAMEA7555150
SAMEA7555151
SAMEA7555152
SAMEA7555153
SAMEA7555154
SAMEA7555155
SAMEA7555157
SAMEA7555158
SAMEA7555159
SAMEA7555161
SAMEA7555164
SAMEA7555170
SAMEA7555171
SAMEA7555172
SAMEA7555173
SAMEA7555174
SAMEA7555175
SAMEA7555177
SAMEA7555178
SAMEA7555179
SAMEA7555181
SAMEA7555183
SAMEA7555184
SAMEA7555185
SAMEA7555190
SAMEA7555191
SAMEA7555192
SAMEA7555193
SAMEA7555194
SAMEA7555195
SAMEA7555196
SAMEA7555197
SAMEA7555198
SAMEA7555200
SAMEA7555202
SAMEA7555203
SAMEA7555207
SAMEA7555208
SAMEA7555209
SAMEA7555210
SAMEA7555211
SAMEA7555212
SAMEA7555216
SAMEA7555217
SAMEA7555218
SAMEA7555219
SAMEA7555220
SAMEA7555221
SAMEA7555222
SAMEA7555223
SAMEA7555224
SAMEA7555225
SAMEA7555226
SAMEA7555228
SAMEA7555229
SAMEA7555231
SAMEA7555233
SAMEA7555234
SAMEA7555235
SAMEA7555236
SAMEA7555237
SAMEA7555238
SAMEA7555240
SAMEA7555241
SAMEA7555242
SAMEA7555244
SAMEA7555245
SAMEA7555246
SAMEA7555247
SAMEA7555248
SAMEA7555250
SAMEA7555251
SAMEA7555254
SAMEA7555255
SAMEA7555256
SAMEA7555257
SAMEA7555258
SAMEA7555259
SAMEA7555260
SAMEA7555263
SAMEA7555264
SAMEA7555265
SAMEA7555267
SAMEA7555268
SAMEA7555271
SAMEA7555273
SAMEA7555274
SAMEA7555276
SAMEA7555278
SAMEA7555280
SAMEA7555281
SAMEA7555282
SAMEA7555285
SAMEA7555286
SAMEA7555287
SAMEA7555288
SAMEA7555289
SAMEA7555290
SAMEA7555292
SAMEA7555294
SAMEA7555295
SAMEA7555296
SAMEA7555297
SAMEA7555298
SAMEA7555300
SAMEA7555301
SAMEA7555302
SAMEA7555303
SAMEA7555304
SAMEA7555305
SAMEA7555306
SAMEA7555309
SAMEA7555310
SAMEA7555311
SAMEA7555313
SAMEA7555314
SAMEA7555315
SAMEA7555317
SAMEA7555318
SAMEA7555320
SAMEA7555321
SAMEA7555322
SAMEA7555323
SAMEA7555325
SAMEA7555326
SAMEA7555328
SAMEA7555329
SAMEA7555330
SAMEA7555331
SAMEA7555332
SAMEA7555333
SAMEA7555337
SAMEA7555338
SAMEA7555340
SAMEA7555341
SAMEA7555343
SAMEA7555344
SAMEA7555345
SAMEA7555346
SAMEA7555348
SAMEA7555349
SAMEA7555350
SAMEA7555351
SAMEA7555352
SAMEA7555353
SAMEA7555354
SAMEA7555355
SAMEA7555358
SAMEA7555360
SAMEA7555361
SAMEA7555363
SAMEA7555364
SAMEA7555366
SAMEA7555367
SAMEA7555368
SAMEA7555369
SAMEA7555370
SAMEA7555371
SAMEA7555373
SAMEA7555375
SAMEA7555378
SAMEA7555380
SAMEA7555381
SAMEA7555384
SAMEA7555388
SAMEA7555389
SAMEA7555390
SAMEA7555391
SAMEA7555392
SAMEA7555393
SAMEA7555394
SAMEA7555395
SAMEA7555398
SAMEA7555399
SAMEA7555400
SAMEA7555401
SAMEA7555402
SAMEA7555403
SAMEA7555404
SAMEA7555407
SAMEA7555408
SAMEA7555409
SAMEA7555410
SAMEA7555411
SAMEA7555412
SAMEA7555414
SAMEA7555416
SAMEA7555417
SAMEA7555418
SAMEA7555420
SAMEA7555421
SAMEA7555422
SAMEA7555423
SAMEA7555424
SAMEA7555425
SAMEA7555426
SAMEA7555427
SAMEA7555428
SAMEA7555429
SAMEA7555430
SAMEA7555431
SAMEA7555432
SAMEA7555434
SAMEA7555436
SAMEA7555437
SAMEA7555438
SAMEA7555439
SAMEA7555440
SAMEA7555441
SAMEA7555444
SAMEA7555445
SAMEA7555446
SAMEA7555447
SAMEA7555448
SAMEA7555452
SAMEA7555453
SAMEA7555454
SAMEA7555455
SAMEA7555456
SAMEA7555458
SAMEA7555460
SAMEA7555461
SAMEA7555462
SAMEA7555464
SAMEA7555465
SAMEA7555466
SAMEA7555467
SAMEA7555468
SAMEA7555469
SAMEA7555475
SAMEA7555476
SAMEA7555477
SAMEA7555478
SAMEA7555479
SAMEA7555481
SAMEA7555483
SAMEA7555484
SAMEA7555485
SAMEA7555487
SAMEA7555488
SAMEA7555489
SAMEA7555490
SAMEA7555492
SAMEA7555493
SAMEA7555494
SAMEA7555495
SAMEA7555496
SAMEA7555500
SAMEA7555502
SAMEA7555505
SAMEA7555506
SAMEA7555508
SAMEA7555509
SAMEA7555510
SAMEA7555512
SAMEA7555514
SAMEA7555515
SAMEA7555516
SAMEA7555517
SAMEA7555520
SAMEA7555521
SAMEA7555522
SAMEA7555523
SAMEA7555524
SAMEA7555525
SAMEA7555526
SAMEA7555527
SAMEA7555528
SAMEA7555529
SAMEA7555530
SAMEA7555533
SAMEA7555534
SAMEA7555535
SAMEA7555538
SAMEA7555539
SAMEA7555540
SAMEA7555541
SAMEA7555542
SAMEA7555543
SAMEA7555545
SAMEA7555546
SAMEA7555547
SAMEA7555548
SAMEA7555550
SAMEA7555556
SAMEA7555557
SAMEA7555558
SAMEA7555559
SAMEA7555560
SAMEA7555561
SAMEA7555562
SAMEA7555563
SAMEA7555564
SAMEA7555565
SAMEA7555566
SAMEA7555568
SAMEA7555569
SAMEA7555570
SAMEA7555571
SAMEA7555572
SAMEA7555573
SAMEA7555574
SAMEA7555575
SAMEA7555576
SAMEA7555577
SAMEA7555578
SAMEA7555579
SAMEA7555580
SAMEA7555581
SAMEA7555583
SAMEA7555584
SAMEA7555585
SAMEA7555586
SAMEA7555587
SAMEA7555588
SAMEA7555589
SAMEA7555590
SAMEA7555591
SAMEA7555592
SAMEA7555593
SAMEA7555594
SAMEA7555595
SAMEA7555596
SAMEA7555597
SAMEA7555598
SAMEA7555601
SAMEA7555602
SAMEA7555605
SAMEA7555606
SAMEA7555608
SAMEA7555610
SAMEA7555611
SAMEA7555613
SAMEA7555617
SAMEA7555618
SAMEA7555619
SAMEA7555620
SAMEA7555621
SAMEA7555622
SAMEA7555624
SAMEA7555625
SAMEA7555628
SAMEA7555629
SAMEA7555630
SAMEA7555631
SAMEA7555635
SAMEA7555636
SAMEA7555638
SAMEA7555639
SAMEA7555640
SAMEA7555641
SAMEA7555642
SAMEA7555645
SAMEA7555646
SAMEA7555647
SAMEA7555649
SAMEA7555650
SAMEA7555651
SAMEA7555706
SAMEA7555707
SAMEA7555708
SAMEA7555711
SAMEA7555713
SAMEA7555714
SAMEA7555716
SAMEA7555717
SAMEA7555718
SAMEA7555719
SAMEA7555720
SAMEA7555722
SAMEA7555723
SAMEA7555724
SAMEA7555725
SAMEA7555727
SAMEA7555728
SAMEA7555730
SAMEA7555732
SAMEA7555733
SAMEA7555734
SAMEA7555735
SAMEA7555736
SAMEA7555737
SAMEA7555738
SAMEA7555739
SAMEA7555741
SAMEA7555742
SAMEA7555743
SAMEA7555744
SAMEA7555745
SAMEA7555746
SAMEA7555747
SAMEA7555749
SAMEA7555750
SAMEA7555751
SAMEA7555752
SAMEA7555754
SAMEA7555755
SAMEA7555756
SAMEA7555757
SAMEA7555758
SAMEA7555759
SAMEA7555761
SAMEA7555762
SAMEA7555763
SAMEA7555765
SAMEA7555766
SAMEA7555767
SAMEA7555768
SAMEA7555769
SAMEA7555770
SAMEA7555771
SAMEA7555772
SAMEA7555773
SAMEA7555774
SAMEA7555775
SAMEA7555776
SAMEA7555778
SAMEA7555779
SAMEA7555780
SAMEA7555781
SAMEA7555782
SAMEA7555783
SAMEA7555784
SAMEA7555786
SAMEA7555787
SAMEA7555788
SAMEA7555789
SAMEA7555790
SAMEA7555792
SAMEA7555795
SAMEA7555796
SAMEA7555797
SAMEA7555798
SAMEA7555799
SAMEA7555800
SAMEA7555801
SAMEA7555802
SAMEA7555803
SAMEA7555804
SAMEA7555807
SAMEA7555808
SAMEA7555809
SAMEA7555810
SAMEA7555811
SAMEA7555812
SAMEA7555813
SAMEA7555814
SAMEA7555816
SAMEA7555818
SAMEA7555820
SAMEA7555824
SAMEA7555826
SAMEA7555827
SAMEA7555828
SAMEA7555829
SAMEA7555830
SAMEA7555831
SAMEA7555832
SAMEA7555833
SAMEA7555834
SAMEA7555836
SAMEA7555837
SAMEA7555838
SAMEA7555839
SAMEA7555840
SAMEA7555841
SAMEA7555843
SAMEA7555845
SAMEA7555846
SAMEA7555847
SAMEA7555848
SAMEA7555849
SAMEA7555850
SAMEA7555852
SAMEA7555854
SAMEA7555855
SAMEA7555856
SAMEA7555857
SAMEA7555859
SAMEA7555860
SAMEA7555863
SAMEA7555865
SAMEA7555867
SAMEA7555868
SAMEA7555869
SAMEA7555870
SAMEA7555871
SAMEA7555874
SAMEA7555875
SAMEA7555876
SAMEA7555877
SAMEA7555879
SAMEA7555880
SAMEA7555881
SAMEA7555883
SAMEA7555884
SAMEA7555886
SAMEA7555888
SAMEA7555889
SAMEA7555890
SAMEA7555891
SAMEA7555892
SAMEA7555893
SAMEA7555894
SAMEA7555896
SAMEA7555898
SAMEA7555901
SAMEA7555902
SAMEA7555903
SAMEA7555904
SAMEA7555905
SAMEA7555906
SAMEA7555907
SAMEA7555908
SAMEA7555910
SAMEA7555912
SAMEA7555913
SAMEA7555914
SAMEA7555915
SAMEA7555916
SAMEA7555919
SAMEA7555921
SAMEA7555923
SAMEA7555924
SAMEA7555925
SAMEA7555926
SAMEA7555928
SAMEA7555929
SAMEA7555930
SAMEA7555932
SAMEA7555933
SAMEA7555934
SAMEA7555935
SAMEA7555936
SAMEA7555937
SAMEA7555938
SAMEA7555939
SAMEA7555940
SAMEA7555942
SAMEA7555943
SAMEA7555944
SAMEA7555946
SAMEA7555947
SAMEA7555949
SAMEA7555950
SAMEA7555951
SAMEA7555952
SAMEA7555953
SAMEA7555954
SAMEA7555955
SAMEA7555956
SAMEA7555959
SAMEA7555962
SAMEA7555963
SAMEA7555964
SAMEA7555965
SAMEA7555966
SAMEA7555967
SAMEA7555968
SAMEA7555969
SAMEA7555970
SAMEA7555972
SAMEA7555973
SAMEA7555975
SAMEA7555977
SAMEA7555979
SAMEA7555980
SAMEA7555981
SAMEA7555983
SAMEA7555984
SAMEA7555985
SAMEA7555986
SAMEA7555987
SAMEA7555988
SAMEA7555989
SAMEA7555990
SAMEA7555992
SAMEA7555994
SAMEA7555995
SAMEA7555996
SAMEA7555997
SAMEA7555998
SAMEA7556000
SAMEA7556001
SAMEA7556002
SAMEA7556003
SAMEA7556004
SAMEA7556006
SAMEA7556007
SAMEA7556008
SAMEA7556009
SAMEA7556010
SAMEA7556011
SAMEA7556013
SAMEA7556014
SAMEA7556015
SAMEA7556016
SAMEA7556017
SAMEA7556018
SAMEA7556020
SAMEA7556021
SAMEA7556022
SAMEA7556023
SAMEA7556024
SAMEA7556025
SAMEA7556026
SAMEA7556027
SAMEA7556028
SAMEA7556029
SAMEA7556030
SAMEA7556033
SAMEA7556034
SAMEA7556037
SAMEA7556038
SAMEA7556040
SAMEA7556041
SAMEA7556042
SAMEA7556044
SAMEA7556046
SAMEA7556047
SAMEA7556048
SAMEA7556050
SAMEA7556051
SAMEA7556052
SAMEA7556053
SAMEA7556054
SAMEA7556055
SAMEA7556056
SAMEA7556057
SAMEA7556058
SAMEA7556060
SAMEA7556061
SAMEA7556062
SAMEA7556063
SAMEA7559853
SAMEA7559854
SAMEA7559855
SAMEA7559857
SAMEA7559861
SAMEA7559863
SAMEA7559864
SAMEA7559865
SAMEA7559866
SAMEA7559867
SAMEA7559869
SAMEA7559870
SAMEA7559871
SAMEA7559872
SAMEA7559874
SAMEA7559876
SAMEA7559877
SAMEA7559878
SAMEA7559879
SAMEA7559880
SAMEA7559881
SAMEA7559882
SAMEA7559883
SAMEA7559884
SAMEA7559885
SAMEA7559889
SAMEA7559890
SAMEA7559892
SAMEA7559893
SAMEA7559894
SAMEA7559895
SAMEA7559898
SAMEA7559900
SAMEA7559902
SAMEA7559903
SAMEA7559904
SAMEA7559905
SAMEA7559907
SAMEA7559908
SAMEA7559909
SAMEA7559910
SAMEA7559913
SAMEA7559915
SAMEA7559916
SAMEA7559917
SAMEA7559918
SAMEA7559919
SAMEA7559920
SAMEA7559921
SAMEA7559923
SAMEA7559925
SAMEA7559926
SAMEA7559927
SAMEA7559928
SAMEA7559929
SAMEA7559931
SAMEA7559932
SAMEA7559933
SAMEA7559934
SAMEA7559935
SAMEA7559936
SAMEA7559937
SAMEA7559938
SAMEA7559939
SAMEA7559941
SAMEA7559942
SAMEA7559944
SAMEA7559945
SAMEA7559947
SAMEA7559948
SAMEA7559949
SAMEA7559950
SAMEA7559951
SAMEA7559952
SAMEA7559953
SAMEA7559954
SAMEA7559955
SAMEA7559956
SAMEA7559957
SAMEA7559959
SAMEA7559960
SAMEA7559961
SAMEA7559962
SAMEA7559963
SAMEA7559964
SAMEA7559966
SAMEA7559969
SAMEA7559970
SAMEA7559971
SAMEA7559972
SAMEA7559973
SAMEA7559974
SAMEA7559975
SAMEA7559976
SAMEA7559977
SAMEA7559979
SAMEA7559980
SAMEA7559981
SAMEA7559982
SAMEA7559983
SAMEA7559984
SAMEA7559985
SAMEA7559986
SAMEA7559987
SAMEA7559989
SAMEA7559990
SAMEA7559992
SAMEA7559993
SAMEA7559994
SAMEA7559995
SAMEA7559996
SAMEA7559997
SAMEA7559998
SAMEA7560000
SAMEA7560001
SAMEA7560004
SAMEA7560005
SAMEA7560006
SAMEA7560007
SAMEA7560008
SAMEA7560010
SAMEA7560011
SAMEA7560012
SAMEA7560013
SAMEA7560014
SAMEA7560015
SAMEA7560017
SAMEA7560018
SAMEA7560019
SAMEA7560020
SAMEA7560022
SAMEA7560023
SAMEA7560024
SAMEA7560025
SAMEA7560027
SAMEA7560031
SAMEA7560033
SAMEA7560034
SAMEA7560035
SAMEA7560036
SAMEA7560037
SAMEA7560038
SAMEA7560040
SAMEA7560041
SAMEA7560042
SAMEA7560043
SAMEA7560044
SAMEA7560045
SAMEA7560046
SAMEA7560048
SAMEA7560049
SAMEA7560050
SAMEA7560051
SAMEA7560052
SAMEA7560053
SAMEA7560055
SAMEA7560056
SAMEA7560058
SAMEA7560061
SAMEA7560062
SAMEA7560063
SAMEA7560064
SAMEA7560065
SAMEA7560066
SAMEA7560067
SAMEA7560069
SAMEA7560070
SAMEA7560071
SAMEA7560073
SAMEA7560075
SAMEA7560076
SAMEA7560078
SAMEA7560079
SAMEA7560080
SAMEA7560081
SAMEA7560083
SAMEA7560084
SAMEA7560086
SAMEA7560087
SAMEA7560088
SAMEA7560089
SAMEA7560090
SAMEA7560091
SAMEA7560092
SAMEA7560093
SAMEA7560095
SAMEA7560096
SAMEA7560097
SAMEA7560099
SAMEA7560100
SAMEA7560101
SAMEA7560102
SAMEA7560103
SAMEA7560104
SAMEA7560105
SAMEA7560106
SAMEA7560107
SAMEA7560108
SAMEA7560109
SAMEA7560110
SAMEA7560111
SAMEA7560113
SAMEA7560114
SAMEA7560115
SAMEA7560116
SAMEA7560117
SAMEA7560118
SAMEA7560120
SAMEA7560121
SAMEA7560122
SAMEA7560123
SAMEA7560124
SAMEA7560125
SAMEA7560127
SAMEA7560128
SAMEA7560129
SAMEA7560130
SAMEA7560131
SAMEA7560132
SAMEA7560133
SAMEA7560134
SAMEA7560135
SAMEA7560136
SAMEA7560137
SAMEA7560138
SAMEA7560139
SAMEA7560140
SAMEA7560141
SAMEA7560142
SAMEA7560143
SAMEA7560145
SAMEA7560146
SAMEA7560150
SAMEA7560151
SAMEA7560152
SAMEA7560153
SAMEA7560155
SAMEA7560156
SAMEA7560157
SAMEA7560159
SAMEA7560161
SAMEA7560162
SAMEA7560163
SAMEA7560164
SAMEA7560166
SAMEA7560167
SAMEA7560168
SAMEA7560169
SAMEA7560170
SAMEA7560171
SAMEA7560172
SAMEA7560173
SAMEA7560174
SAMEA7560175
SAMEA7560176
SAMEA7560178
SAMEA7560179
SAMEA7560180
SAMEA7560181
SAMEA7560182
SAMEA7560183
SAMEA7560184
SAMEA7560185
SAMEA7560186
SAMEA7560187
SAMEA7560188
SAMEA7560189
SAMEA7560191
SAMEA7560192
SAMEA7560193
SAMEA7560194
SAMEA7560195
SAMEA7560196
SAMEA7560197
SAMEA7560198
SAMEA7560199
SAMEA7560200
SAMEA7560201
SAMEA7560202
SAMEA7560203
SAMEA7560204
SAMEA7560205
SAMEA7560206
SAMEA7560207
SAMEA7560208
SAMEA7560209
SAMEA7560210
SAMEA7560211
SAMEA7560212
SAMEA7560213
SAMEA7560214
SAMEA7560215
SAMEA7560216
SAMEA7560217
SAMEA7560219
SAMEA7560221
SAMEA7560222
SAMEA7560223
SAMEA7560224
SAMEA7560225
SAMEA7560226
SAMEA7560230
SAMEA7560231
SAMEA7560232
SAMEA7560233
SAMEA7560234
SAMEA7560235
SAMEA7560236
SAMEA7560237
SAMEA7560238
SAMEA7560239
SAMEA7560240
SAMEA7560241
SAMEA7560242
SAMEA7560243
SAMEA7560244
SAMEA7560245
SAMEA7560246
SAMEA7560247
SAMEA7560248
SAMEA7560249
SAMEA7560250
SAMEA7560251
SAMEA7560252
SAMEA7560253
SAMEA7560254
SAMEA7560255
SAMEA7560256
SAMEA7560257
SAMEA7560258
SAMEA7560259
SAMEA7560260
SAMEA7560261
SAMEA7560263
SAMEA7560264
SAMEA7560265
SAMEA7560266
SAMEA7560267
SAMEA7560268
SAMEA7560270
SAMEA7560271
SAMEA7560272
SAMEA7560273
SAMEA7560275
SAMEA7560276
SAMEA7560277
SAMEA7560278
SAMEA7560279
SAMEA7560281
SAMEA7560282
SAMEA7560283
SAMEA7560284
SAMEA7560285
SAMEA7560286
SAMEA7560287
SAMEA7560288
SAMEA7560289
SAMEA7560290
SAMEA7560291
SAMEA7560293
SAMEA7560294
SAMEA7560295
SAMEA7560296
SAMEA7560297
SAMEA7560298
SAMEA7560299
SAMEA7560300
SAMEA7560302
SAMEA7560303
SAMEA7560305
SAMEA7560306
SAMEA7560307
SAMEA7560308
SAMEA7560312
SAMEA7560313
SAMEA7560314
SAMEA7560315
SAMEA7560316
SAMEA7560317
SAMEA7560318
SAMEA7560321
SAMEA7560322
SAMEA7560323
SAMEA7560324
SAMEA7560325
SAMEA7560327
SAMEA7560328
SAMEA7560329
SAMEA7560330
SAMEA7560331
SAMEA7560333
SAMEA7560335
SAMEA7560336
SAMEA7560337
SAMEA7560338
SAMEA7560339
SAMEA7560340
SAMEA7560341
SAMEA7560342
SAMEA7560343
SAMEA7560344
SAMEA7560345
SAMEA7560346
SAMEA7560348
SAMEA7560349
SAMEA7560350
SAMEA7560351
SAMEA7560353
SAMEA7560356
SAMEA7560357
SAMEA7560358
SAMEA7560359
SAMEA7560360
SAMEA7560361
SAMEA7560362
SAMEA7560363
SAMEA7560364
SAMEA7560365
SAMEA7560366
SAMEA7560368
SAMEA7560369
SAMEA7560371
SAMEA7560372
SAMEA7560373
SAMEA7560374
SAMEA7560375
SAMEA7560377
SAMEA7560378
SAMEA7560379
SAMEA7560380
SAMEA7560381
SAMEA7560383
SAMEA7560384
SAMEA7560385
SAMEA7560389
SAMEA7560390
SAMEA7560391
SAMEA7560392
SAMEA7560393
SAMEA7560394
SAMEA7560395
SAMEA7560396
SAMEA7560397
SAMEA7560398
SAMEA7560399
SAMEA7560400
SAMEA7560402
SAMEA7560404
SAMEA7560405
SAMEA7560406
SAMEA7560408
SAMEA7560409
SAMEA7560412
SAMEA7560413
SAMEA7560414
SAMEA7560419
SAMEA7560420
SAMEA7560421
SAMEA7560422
SAMEA7560423
SAMEA7560424
SAMEA7560425
SAMEA7560427
SAMEA7560428
SAMEA7560429
SAMEA7560430
SAMEA7560431
SAMEA7560432
SAMEA7560433
SAMEA7560434
SAMEA7560435
SAMEA7560436
SAMEA7560437
SAMEA7560438
SAMEA7560439
SAMEA7560440
SAMEA7560441
SAMEA7560442
SAMEA7560443
SAMEA7560444
SAMEA7560445
SAMEA7560448
SAMEA7560449
SAMEA7560450
SAMEA7560451
SAMEA7560452
SAMEA7560453
SAMEA7560455
SAMEA7560456
SAMEA7560457
SAMEA7560458
SAMEA7560459
SAMEA7560461
SAMEA7560462
SAMEA7560463
SAMEA7560465
SAMEA7560466
SAMEA7560467
SAMEA7560468
SAMEA7560469
SAMEA7560470
SAMEA7560472
SAMEA7560473
SAMEA7560475
SAMEA7560476
SAMEA7560477
SAMEA7560478
SAMEA7560480
SAMEA7560481
SAMEA7560482
SAMEA7560483
SAMEA7560484
SAMEA7560485
SAMEA7560486
SAMEA7560487
SAMEA7560489
SAMEA7560490
SAMEA7560491
SAMEA7560492
SAMEA7560493
SAMEA7560495
SAMEA7560496
SAMEA7560497
SAMEA7560498
SAMEA7560499
SAMEA7560501
SAMEA7560502
SAMEA7560503
SAMEA7560504
SAMEA7560505
SAMEA7560506
SAMEA7560507
SAMEA7560508
SAMEA7560509
SAMEA7560510
SAMEA7560511
SAMEA7560512
SAMEA7560513
SAMEA7560514
SAMEA7560515
SAMEA7560516
SAMEA7560517
SAMEA7560518
SAMEA7560520
SAMEA7560521
SAMEA7560522
SAMEA7560523
SAMEA7560524
SAMEA7560527
SAMEA7560528
SAMEA7560529
SAMEA7560531
SAMEA7560532
SAMEA7560533
SAMEA7560534
SAMEA7560535
SAMEA7560536
SAMEA7560537
SAMEA7560538
SAMEA7560539
SAMEA7560540
SAMEA7560541
SAMEA7560542
SAMEA7560543
SAMEA7560545
SAMEA7560548
SAMEA7560549
SAMEA7560550
SAMEA7560551
SAMEA7560553
SAMEA7560554
SAMEA7560555
SAMEA7560556
SAMEA7560557
SAMEA7560558
SAMEA7560559
SAMEA7560560
SAMEA7560562
SAMEA7560563
SAMEA7560564
SAMEA7560565
SAMEA7560566
SAMEA7560567
SAMEA7560568
SAMEA7560569
SAMEA7560570
SAMEA7560571
SAMEA7560572
SAMEA7560573
SAMEA7560574
SAMEA7560575
SAMEA7560577
SAMEA7560578
SAMEA7560580
SAMEA7560581
SAMEA7560582
SAMEA7560583
SAMEA7560584
SAMEA7560585
SAMEA7560586
SAMEA7560589
SAMEA7560590
SAMEA7560592
SAMEA7560593
SAMEA7560594
SAMEA7560595
SAMEA7560596
SAMEA7560597
SAMEA7560598
SAMEA7560600
SAMEA7560601
SAMEA7560603
SAMEA7560604
SAMEA7560605
SAMEA7560606
SAMEA7560607
SAMEA7560610
SAMEA7560611
SAMEA7560612
SAMEA7560613
SAMEA7560614
SAMEA7560617
SAMEA7560618
SAMEA7560619
SAMEA7560620
SAMEA7560623
SAMEA7560624
SAMEA7560625
SAMEA7560628
SAMEA7560630
SAMEA7560631
SAMEA7560632
SAMEA7560633
SAMEA7560634
SAMEA7560636
SAMEA7560637
SAMEA7560638
SAMEA7560639
SAMEA7560641
SAMEA7560643
SAMEA7560644
SAMEA7560646
SAMEA7560648
SAMEA7560651
SAMEA7560652
SAMEA7560653
SAMEA7560655
SAMEA7560656
SAMEA7560660
SAMEA7560661
SAMEA7560663
SAMEA7560664
SAMEA7560665
SAMEA7560666
SAMEA7560667
SAMEA7560668
SAMEA7560670
SAMEA7560671
SAMEA7560673
SAMEA7560675
SAMEA7560676
SAMEA7560679
SAMEA7560681
SAMEA7560682
SAMEA7560683
SAMEA7560686
SAMEA7560687
SAMEA7560689
SAMEA7560690
SAMEA7560692
SAMEA7560693
SAMEA7560694
SAMEA7560696
SAMEA7560697
SAMEA7560699
SAMEA7560700
SAMEA7560701
SAMEA7560703
SAMEA7560704
SAMEA7560705
SAMEA7560706
SAMEA7560708
SAMEA7560710
SAMEA7560711
SAMEA7560712
SAMEA7560713
SAMEA7560715
SAMEA7560722
SAMEA7560723
SAMEA7560724
SAMEA7560728
SAMEA7560730
SAMEA7560731
SAMEA7560732
SAMEA7560733
SAMEA7560737
SAMEA7560738
SAMEA7560739
SAMEA7560740
SAMEA7560741
SAMEA7560745
SAMEA7560747
SAMEA7560750
SAMEA7560757
SAMEA7560765
SAMEA7560766
SAMEA7560767
SAMEA7560768
SAMEA7560770
SAMEA7560771
SAMEA7560772
SAMEA7560773
SAMEA7560774
SAMEA7560776
SAMEA7560778
SAMEA7560779
SAMEA7560780
SAMEA7560781
SAMEA7560782
SAMEA7560783
SAMEA7560788
SAMEA7560789
SAMEA7560790
SAMEA7560791
SAMEA7560795
SAMEA7560796
SAMEA7560797
SAMEA7560799
SAMEA7560803
SAMEA7560804
SAMEA7560806
SAMEA7560807
SAMEA7560808
SAMEA7560809
SAMEA7560810
SAMEA7560811
SAMEA7560812
SAMEA7560813
SAMEA7560816
SAMEA7560818
SAMEA7560819
SAMEA7560820
SAMEA7560821
SAMEA7560823
SAMEA7560827
SAMEA7560830
SAMEA7560831
SAMEA7560832
SAMEA7560833
SAMEA7560835
SAMEA7560836
SAMEA7560837
SAMEA7560838
SAMEA7560839
SAMEA7560840
SAMEA7560843
SAMEA7560844
SAMEA7560845
SAMEA7560846
SAMEA7560847
SAMEA7560848
SAMEA7560849
SAMEA7560850
SAMEA7560851
SAMEA7560852
SAMEA7560853
SAMEA7560854
SAMEA7560855
SAMEA7560856
SAMEA7560857
SAMEA7560858
SAMEA7560860
SAMEA7560861
SAMEA7560864
SAMEA7560868
SAMEA7560869
SAMEA7560870
SAMEA7560872
SAMEA7560873
SAMEA7560874
SAMEA7560875
SAMEA7560876
SAMEA7560877
SAMEA7560878
SAMEA7560879
SAMEA7560880
SAMEA7560881
SAMEA7560883
SAMEA7560885
SAMEA7560887
SAMEA7560889
SAMEA7560891
SAMEA7560892
SAMEA7560893
SAMEA7560894
SAMEA7560897
SAMEA7560902
SAMEA7560903
SAMEA7560904
SAMEA7560905
SAMEA7560906
SAMEA7560907
SAMEA7560913
SAMEA7560914
SAMEA7560915
SAMEA7560916
SAMEA7560917
SAMEA7560918
SAMEA7560919
SAMEA7560921
SAMEA7560922
SAMEA7560923
SAMEA7560924
SAMEA7560925
SAMEA7560926
SAMEA7560928
SAMEA7560929
SAMEA7560930
SAMEA7560931
SAMEA7560932
SAMEA7560933
SAMEA7560936
SAMEA7560938
SAMEA7560940
SAMEA7560941
SAMEA7560942
SAMEA7560944
SAMEA7560945
SAMEA7560946
SAMEA7560947
SAMEA7560949
SAMEA7560950
SAMEA7560951
SAMEA7560954
SAMEA7560956
SAMEA7560957
SAMEA7560958
SAMEA7560961
SAMEA7560962
SAMEA7560963
SAMEA7560964
SAMEA7560966
SAMEA7560967
SAMEA7560968
SAMEA7560969
SAMEA7560970
SAMEA7560971
SAMEA7560972
SAMEA7560974
SAMEA7560975
SAMEA7560977
SAMEA7560978
SAMEA7560979
SAMEA7560980
SAMEA7560982
SAMEA7560983
SAMEA7560984
SAMEA7560985
SAMEA7560989
SAMEA7560990
SAMEA7560991
SAMEA7560992
SAMEA7560993
SAMEA7560994
SAMEA7560996
SAMEA7560998
SAMEA7560999
SAMEA7561000
SAMEA7561001
SAMEA7561002
SAMEA7561003
SAMEA7561004
SAMEA7561005
SAMEA7561006
SAMEA7561008
SAMEA7561009
SAMEA7561014
SAMEA7561016
SAMEA7561018
SAMEA7561022
SAMEA7561023
SAMEA7561024
SAMEA7561030
SAMEA7561031
SAMEA7561032
SAMEA7561033
SAMEA7561036
SAMEA7561039
SAMEA7561040
SAMEA7561044
SAMEA7561045
SAMEA7561046
SAMEA7561047
SAMEA7561048
SAMEA7561049
SAMEA7561050
SAMEA7561051
SAMEA7561052
SAMEA7561054
SAMEA7561056
SAMEA7561059
SAMEA7561060
SAMEA7561061
SAMEA7561063
SAMEA7561064
SAMEA7561067
SAMEA7561069
SAMEA7561070
SAMEA7561071
SAMEA7561072
SAMEA7561073
SAMEA7561074
SAMEA7561075
SAMEA7561076
SAMEA7561077
SAMEA7561078
SAMEA7561080
SAMEA7561081
SAMEA7561082
SAMEA7561083
SAMEA7561084
SAMEA7561085
SAMEA7561087
SAMEA7561088
SAMEA7561089
SAMEA7561092
SAMEA7561093
SAMEA7561094
SAMEA7561096
SAMEA7561098
SAMEA7561099
SAMEA7561100
SAMEA7561101
SAMEA7561102
SAMEA7561103
SAMEA7561105
SAMEA7561107
SAMEA7561108
SAMEA7561109
SAMEA7561110
SAMEA7561111
SAMEA7561113
SAMEA7561114
SAMEA7561115
SAMEA7561116
SAMEA7561117
SAMEA7561118
SAMEA7561119
SAMEA7561120
SAMEA7561121
SAMEA7561122
SAMEA7561123
SAMEA7561126
SAMEA7561127
SAMEA7561128
SAMEA7561129
SAMEA7561130
SAMEA7561131
SAMEA7561132
SAMEA7561135
SAMEA7561138
SAMEA7561139
SAMEA7561140
SAMEA7561141
SAMEA7561142
SAMEA7561143
SAMEA7561144
SAMEA7561145
SAMEA7561146
SAMEA7561147
SAMEA7561148
SAMEA7561149
SAMEA7561150
SAMEA7561151
SAMEA7561152
SAMEA7561156
SAMEA7561157
SAMEA7561158
SAMEA7561159
SAMEA7561160
SAMEA7561162
SAMEA7561163
SAMEA7561164
SAMEA7561166
SAMEA7561167
SAMEA7561169
SAMEA7561170
SAMEA7561171
SAMEA7561173
SAMEA7561174
SAMEA7561175
SAMEA7561176
SAMEA7561177
SAMEA7561178
SAMEA7561179
SAMEA7561180
SAMEA7561182
SAMEA7561184
SAMEA7561185
SAMEA7561190
SAMEA7561191
SAMEA7561192
SAMEA7561193
SAMEA7561194
SAMEA7561195
SAMEA7561196
SAMEA7561197
SAMEA7561198
SAMEA7561199
SAMEA7561200
SAMEA7561201
SAMEA7561203
SAMEA7561204
SAMEA7561205
SAMEA7561207
SAMEA7561209
SAMEA7561211
SAMEA7561213
SAMEA7561214
SAMEA7561216
SAMEA7561217
SAMEA7561218
SAMEA7561219
SAMEA7561220
SAMEA7561221
SAMEA7561222
SAMEA7561223
SAMEA7561224
SAMEA7561225
SAMEA7561227
SAMEA7561228
SAMEA7561229
SAMEA7561230
SAMEA7561231
SAMEA7561233
SAMEA7561235
SAMEA7561237
SAMEA7561238
SAMEA7561239
SAMEA7561240
SAMEA7561241
SAMEA7561242
SAMEA7561243
SAMEA7561244
SAMEA7561245
SAMEA7561246
SAMEA7561247
SAMEA7561248
SAMEA7561249
SAMEA7561251
SAMEA7561252
SAMEA7561253
SAMEA7561254
SAMEA7561255
SAMEA7561257
SAMEA7561258
SAMEA7561259
SAMEA7561260
SAMEA7561261
SAMEA7561262
SAMEA7561263
SAMEA7561264
SAMEA7561265
SAMEA7561266
SAMEA7561268
SAMEA7561269
SAMEA7561272
SAMEA7561273
SAMEA7561274
SAMEA7561275
SAMEA7561276
SAMEA7561277
SAMEA7561278
SAMEA7561279
SAMEA7561280
SAMEA7561281
SAMEA7561282
SAMEA7561283
SAMEA7561284
SAMEA7561285
SAMEA7561286
SAMEA7561287
SAMEA7561288
SAMEA7561291
SAMEA7561295
SAMEA7561296
SAMEA7561297
SAMEA7561299
SAMEA7561300
SAMEA7561301
SAMEA7561303
SAMEA7561304
SAMEA7561305
SAMEA7561306
SAMEA7561307
SAMEA7561309
SAMEA7561311
SAMEA7561312
SAMEA7561313
SAMEA7561314
SAMEA7561315
SAMEA7561316
SAMEA7561317
SAMEA7561318
SAMEA7561320
SAMEA7561321
SAMEA7561322
SAMEA7561324
SAMEA7561325
SAMEA7561326
SAMEA7561327
SAMEA7561328
SAMEA7561330
SAMEA7561331
SAMEA7561332
SAMEA7561333
SAMEA7561334
SAMEA7561335
SAMEA7561336
SAMEA7561337
SAMEA7561338
SAMEA7561339
SAMEA7561340
SAMEA7561342
SAMEA7561343
SAMEA7561344
SAMEA7561345
SAMEA7561346
SAMEA7561347
SAMEA7561348
SAMEA7561349
SAMEA7561350
SAMEA7561351
SAMEA7561352
SAMEA7561354
SAMEA7561355
SAMEA7561356
SAMEA7561358
SAMEA7561359
SAMEA7561360
SAMEA7561361
SAMEA7561362
SAMEA7561363
SAMEA7561364
SAMEA7561365
SAMEA7561368
SAMEA7561369
SAMEA7561370
SAMEA7561372
SAMEA7561374
SAMEA7561375
SAMEA7561376
SAMEA7561377
SAMEA7561378
SAMEA7561379
SAMEA7561381
SAMEA7561382
SAMEA7561384
SAMEA7561385
SAMEA7561386
SAMEA7561390
SAMEA7561391
SAMEA7561392
SAMEA7561393
SAMEA7561394
SAMEA7561395
SAMEA7561396
SAMEA7561397
SAMEA7561398
SAMEA7561400
SAMEA7561402
SAMEA7561403
SAMEA7561404
SAMEA7561405
SAMEA7561406
SAMEA7561407
SAMEA7561408
SAMEA7561409
SAMEA7561410
SAMEA7561411
SAMEA7561412
SAMEA7561414
SAMEA7561415
SAMEA7561417
SAMEA7561418
SAMEA7561419
SAMEA7561420
SAMEA7561421
SAMEA7561422
SAMEA7561423
SAMEA7561424
SAMEA7561425
SAMEA7561427
SAMEA7561428
SAMEA7561429
SAMEA7561430
SAMEA7561431
SAMEA7561433
SAMEA7561435
SAMEA7561436
SAMEA7561437
SAMEA7561438
SAMEA7561439
SAMEA7561441
SAMEA7561443
SAMEA7561444
SAMEA7561446
SAMEA7561447
SAMEA7561448
SAMEA7561449
SAMEA7561450
SAMEA7561451
SAMEA7561452
SAMEA7561453
SAMEA7561454
SAMEA7561455
SAMEA7561456
SAMEA7561458
SAMEA7561460
SAMEA7561461
SAMEA7561462
SAMEA7561464
SAMEA7561465
SAMEA7561466
SAMEA7561467
SAMEA7561468
SAMEA7561470
SAMEA7561472
SAMEA7561473
SAMEA7561474
SAMEA7561475
SAMEA7561476
SAMEA7561477
SAMEA7561479
SAMEA7561480
SAMEA7561481
SAMEA7561482
SAMEA7561484
SAMEA7561485
SAMEA7561486
SAMEA7561487
SAMEA7561488
SAMEA7561490
SAMEA7561491
SAMEA7561492
SAMEA7561493
SAMEA7561494
SAMEA7561497
SAMEA7561498
SAMEA7561499
SAMEA7561500
SAMEA7561501
SAMEA7561502
SAMEA7561503
SAMEA7561506
SAMEA7561507
SAMEA7561508
SAMEA7561510
SAMEA7561512
SAMEA7561513
SAMEA7561514
SAMEA7561517
SAMEA7561518
SAMEA7561519
SAMEA7561521
SAMEA7561523
SAMEA7561524
SAMEA7561525
SAMEA7561526
SAMEA7561527
SAMEA7561529
SAMEA7561530
SAMEA7561531
SAMEA7561532
SAMEA7561533
SAMEA7561534
SAMEA7561535
SAMEA7561536
SAMEA7561537
SAMEA7561538
SAMEA7561539
SAMEA7561540
SAMEA7561541
SAMEA7561542
SAMEA7561543
SAMEA7561546
SAMEA7561547
SAMEA7561548
SAMEA7561549
SAMEA7561550
SAMEA7561551
SAMEA7561552
SAMEA7561553
SAMEA7561554
SAMEA7561555
SAMEA7561556
SAMEA7561557
SAMEA7561558
SAMEA7561559
SAMEA7561560
SAMEA7561561
SAMEA7561562
SAMEA7561563
SAMEA7561564
SAMEA7561565
SAMEA7561566
SAMEA7561568
SAMEA7561569
SAMEA7561570
SAMEA7561573
SAMEA7561574
SAMEA7561575
SAMEA7561576
SAMEA7561577
SAMEA7561578
SAMEA7561579
SAMEA7561580
SAMEA7561582
SAMEA7561583
SAMEA7561584
SAMEA7561585
SAMEA7561588
SAMEA7561589
SAMEA7561591
SAMEA7561592
SAMEA7561593
SAMEA7561594
SAMEA7561595
SAMEA7561596
SAMEA7561598
SAMEA7561599
SAMEA7561600
SAMEA7561601
SAMEA7561602
SAMEA7561603
SAMEA7561606
SAMEA7561607
SAMEA7561608
SAMEA7561609
SAMEA7561611
SAMEA7561612
SAMEA7561613
SAMEA7561614
SAMEA7561615
SAMEA7561616
SAMEA7561617
SAMEA7561618
SAMEA7561619
SAMEA7561620
SAMEA7561621
SAMEA7561622
SAMEA7561623
SAMEA7561624
SAMEA7561626
SAMEA7561627
SAMEA7561628
SAMEA7561629
SAMEA7561630
SAMEA7561631
SAMEA7561632
SAMEA7561635
SAMEA7561636
SAMEA7561637
SAMEA7561639
SAMEA7561640
SAMEA7561641
SAMEA7561642
SAMEA7561643
SAMEA7561644
SAMEA7561645
SAMEA7561646
SAMEA7561647
SAMEA7561648
SAMEA7561649
SAMEA7561650
SAMEA7561651
SAMEA7561652
SAMEA7561653
SAMEA7561654
SAMEA7561655
SAMEA7561656
SAMEA7561658
SAMEA7561659
SAMEA7561660
SAMEA7561661
SAMEA7561662
SAMEA7561665
SAMEA7561667
SAMEA7561669
SAMEA7561672
SAMEA7561673
SAMEA7561674
SAMEA7561675
SAMEA7561677
SAMEA7561678
SAMEA7561679
SAMEA7561680
SAMEA7561681
SAMEA7561682
SAMEA7561684
SAMEA7561685
SAMEA7561686
SAMEA7561687
SAMEA7561690
SAMEA7561694
SAMEA7561695
SAMEA7561696
SAMEA7561697
SAMEA7561698
SAMEA7561699
SAMEA7561700
SAMEA7561702
SAMEA7561704
SAMEA7561705
SAMEA7561708
SAMEA7561710
SAMEA7561711
SAMEA7561713
SAMEA7561714
SAMEA7561716
SAMEA7561717
SAMEA7561719
SAMEA7561720
SAMEA7561721
SAMEA7561722
SAMEA7561723
SAMEA7561724
SAMEA7561726
SAMEA7561728
SAMEA7561729
SAMEA7561730
SAMEA7561731
SAMEA7561732
SAMEA7561733
SAMEA7561734
SAMEA7561735
SAMEA7561736
SAMEA7561737
SAMEA7561738
SAMEA7561739
SAMEA7561740
SAMEA7561741
SAMEA7561742
SAMEA7561743
SAMEA7561744
SAMEA7561746
SAMEA7561748
SAMEA7561749
SAMEA7561751
SAMEA7561752
SAMEA7561753
SAMEA7561754
SAMEA7561755
SAMEA7561756
SAMEA7561757
SAMEA7561758
SAMEA7561760
SAMEA7561761
SAMEA7561763
SAMEA7561764
SAMEA7561765
SAMEA7561768
SAMEA7561769
SAMEA7561771
SAMEA7561772
SAMEA7561773
SAMEA7561774
SAMEA7561775
SAMEA7561776
SAMEA7561778
SAMEA7561779
SAMEA7561781
SAMEA7561782
SAMEA7561783
SAMEA7561784
SAMEA7561785
SAMEA7561787
SAMEA7561789
SAMEA7561790
SAMEA7561791
SAMEA7561792
SAMEA7561795
SAMEA7561796
SAMEA7561797
SAMEA7561798
SAMEA7561799
SAMEA7561800
SAMEA7561801
SAMEA7561803
SAMEA7561804
SAMEA7561805
SAMEA7561806
SAMEA7561808
SAMEA7561809
SAMEA7561810
SAMEA7561812
SAMEA7561813
SAMEA7561814
SAMEA7561815
SAMEA7561816
SAMEA7561817
SAMEA7561818
SAMEA7561820
SAMEA7561822
SAMEA7561823
SAMEA7561825
SAMEA7561826
SAMEA7561827
SAMEA7561828
SAMEA7561830
SAMEA7561831
SAMEA7561832
SAMEA7561835
SAMEA7561836
SAMEA7561837
SAMEA7561838
SAMEA7561840
SAMEA7561842
SAMEA7561844
SAMEA7561845
SAMEA7561846
SAMEA7561847
SAMEA7561848
SAMEA7561849
SAMEA7561850
SAMEA7561851
SAMEA7561852
SAMEA7561853
SAMEA7561856
SAMEA7561857
SAMEA7561858
SAMEA7561859
SAMEA7561860
SAMEA7561861
SAMEA7561863
SAMEA7561864
SAMEA7561866
SAMEA7561867
SAMEA7561868
SAMEA7561869
SAMEA7561870
SAMEA7561872
SAMEA7561874
SAMEA7561875
SAMEA7561877
SAMEA7561878
SAMEA7561880
SAMEA7561881
SAMEA7561882
SAMEA7561883
SAMEA7561884
SAMEA7561885
SAMEA7561887
SAMEA7561888
SAMEA7561889
SAMEA7561890
SAMEA7561891
SAMEA7561892
SAMEA7561893
SAMEA7561894
SAMEA7561895
SAMEA7561897
SAMEA7561898
SAMEA7561899
SAMEA7561900
SAMEA7561901
SAMEA7561903
SAMEA7561904
SAMEA7561905
SAMEA7561906
SAMEA7561907
SAMEA7561908
SAMEA7561910
SAMEA7561911
SAMEA7561912
SAMEA7561914
SAMEA7561915
SAMEA7561916
SAMEA7561917
SAMEA7561919
SAMEA7561920
SAMEA7561921
SAMEA7561922
SAMEA7561923
SAMEA7561928
SAMEA7561929
SAMEA7561930
SAMEA7561932
SAMEA7561933
SAMEA7561934
SAMEA7561935
SAMEA7561937
SAMEA7561938
SAMEA7561939
SAMEA7561940
SAMEA7561941
SAMEA7561942
SAMEA7561943
SAMEA7561944
SAMEA7561945
SAMEA7561946
SAMEA7561948
SAMEA7561949
SAMEA7561950
SAMEA7561951
SAMEA7561952
SAMEA7561953
SAMEA7561956
SAMEA7561957
SAMEA7561958
SAMEA7561959
SAMEA7561960
SAMEA7561962
SAMEA7561964
SAMEA7561965
SAMEA7561967
SAMEA7561968
SAMEA7561969
SAMEA7561970
SAMEA7561971
SAMEA7561972
SAMEA7561973
SAMEA7561974
SAMEA7561975
SAMEA7561977
SAMEA7561978
SAMEA7561979
SAMEA7561981
SAMEA7561983
SAMEA7561984
SAMEA7561985
SAMEA7561987
SAMEA7561988
SAMEA7561990
SAMEA7561991
SAMEA7561992
SAMEA7561994
SAMEA7561996
SAMEA7561998
SAMEA7561999
SAMEA7562000
SAMEA7562001
SAMEA7562002
SAMEA7562003
SAMEA7562006
SAMEA7562007
SAMEA7562008
SAMEA7562009
SAMEA7562010
SAMEA7562011
SAMEA7562012
SAMEA7562013
SAMEA7562014
SAMEA7562015
SAMEA7562016
SAMEA7562017
SAMEA7562019
SAMEA7562020
SAMEA7562021
SAMEA7562022
SAMEA7562023
SAMEA7562024
SAMEA7562025
SAMEA7562026
SAMEA7562027
SAMEA7562028
SAMEA7562030
SAMEA7562033
SAMEA7562034
SAMEA7562035
SAMEA7562036
SAMEA7562038
SAMEA7562039
SAMEA7562040
SAMEA7562041
SAMEA7562043
SAMEA7562044
SAMEA7562045
SAMEA7562046
SAMEA7562047
SAMEA7562049
SAMEA7562050
SAMEA7562051
SAMEA7562052
SAMEA7562053
SAMEA7562054
SAMEA7562055
SAMEA7562056
SAMEA7562058
SAMEA7562060
SAMEA7562061
SAMEA7562062
SAMEA7562063
SAMEA7562064
SAMEA7562065
SAMEA7562066
SAMEA7562067
SAMEA7562068
SAMEA7562069
SAMEA7562070
SAMEA7562071
SAMEA7562072
SAMEA7562073
SAMEA7562075
SAMEA7562076
SAMEA7562077
SAMEA7562080
SAMEA7562081
SAMEA7562084
SAMEA7562086
SAMEA7562087
SAMEA7562090
SAMEA7562091
SAMEA7562094
SAMEA7562095
SAMEA7562096
SAMEA7562097
SAMEA7562098
SAMEA7562099
SAMEA7562100
SAMEA7562101
SAMEA7562102
SAMEA7562103
SAMEA7562104
SAMEA7562105
SAMEA7562106
SAMEA7562107
SAMEA7562108
SAMEA7562109
SAMEA7562110
SAMEA7562111
SAMEA7562112
SAMEA7562113
SAMEA7562115
SAMEA7562116
SAMEA7562117
SAMEA7562118
SAMEA7562120
SAMEA7562122
SAMEA7562123
SAMEA7562124
SAMEA7562125
SAMEA7562126
SAMEA7562127
SAMEA7562128
SAMEA7562129
SAMEA7562130
SAMEA7562131
SAMEA7562132
SAMEA7562133
SAMEA7562134
SAMEA7562135
SAMEA7562136
SAMEA7562137
SAMEA7562138
SAMEA7562139
SAMEA7562140
SAMEA7562141
SAMEA7562142
SAMEA7562143
SAMEA7562145
SAMEA7562146
SAMEA7562147
SAMEA7562148
SAMEA7562149
SAMEA7562150
SAMEA7562151
SAMEA7562153
SAMEA7562154
SAMEA7562155
SAMEA7562156
SAMEA7562157
SAMEA7562158
SAMEA7562159
SAMEA7562160
SAMEA7562162
SAMEA7562167
SAMEA7562168
SAMEA7562169
SAMEA7562170
SAMEA7562171
SAMEA7562172
SAMEA7562173
SAMEA7562174
SAMEA7562175
SAMEA7562176
SAMEA7562177
SAMEA7562178
SAMEA7562179
SAMEA7562180
SAMEA7562181
SAMEA7562182
SAMEA7562185
SAMEA7562186
SAMEA7562187
SAMEA7562188
SAMEA7562189
SAMEA7562190
SAMEA7562191
SAMEA7562192
SAMEA7562193
SAMEA7562194
SAMEA7562195
SAMEA7562196
SAMEA7562197
SAMEA7562198
SAMEA7562199
SAMEA7562200
SAMEA7562201
SAMEA7562202
SAMEA7562204
SAMEA7562205
SAMEA7562206
SAMEA7562207
SAMEA7562209
SAMEA7562211
SAMEA7562213
SAMEA7562215
SAMEA7562216
SAMEA7562217
SAMEA7562218
SAMEA7562220
SAMEA7562221
SAMEA7562222
SAMEA7562223
SAMEA7562225
SAMEA7562228
SAMEA7562229
SAMEA7562230
SAMEA7562231
SAMEA7562232
SAMEA7562233
SAMEA7562235
SAMEA7562237
SAMEA7562238
SAMEA7562239
SAMEA7562240
SAMEA7562241
SAMEA7562242
SAMEA7562243
SAMEA7562245
SAMEA7562246
SAMEA7562247
SAMEA7562248
SAMEA7562249
SAMEA7562250
SAMEA7562251
SAMEA7562252
SAMEA7562253
SAMEA7562254
SAMEA7562255
SAMEA7562256
SAMEA7562258
SAMEA7562259
SAMEA7562260
SAMEA7562261
SAMEA7562262
SAMEA7562263
SAMEA7562264
SAMEA7562265
SAMEA7562266
SAMEA7562267
SAMEA7562268
SAMEA7562269
SAMEA7562270
SAMEA7562272
SAMEA7562273
SAMEA7562274
SAMEA7562275
SAMEA7562276
SAMEA7562278
SAMEA7562279
SAMEA7562281
SAMEA7562282
SAMEA7562285
SAMEA7562286
SAMEA7562287
SAMEA7562288
SAMEA7562289
SAMEA7562290
SAMEA7562292
SAMEA7562295
SAMEA7562297
SAMEA7562299
SAMEA7562301
SAMEA7562302
SAMEA7562303
SAMEA7562304
SAMEA7562306
SAMEA7562307
SAMEA7562308
SAMEA7562309
SAMEA7562310
SAMEA7562311
SAMEA7562312
SAMEA7562313
SAMEA7562314
SAMEA7562315
SAMEA7562316
SAMEA7562318
SAMEA7562319
SAMEA7562320
SAMEA7562321
SAMEA7562322
SAMEA7562325
SAMEA7562326
SAMEA7562327
SAMEA7562328
SAMEA7562330
SAMEA7562331
SAMEA7562332
SAMEA7562334
SAMEA7562335
SAMEA7562336
SAMEA7562337
SAMEA7562338
SAMEA7562339
SAMEA7562340
SAMEA7562342
SAMEA7562343
SAMEA7562344
SAMEA7562346
SAMEA7562347
SAMEA7562348
SAMEA7562349
SAMEA7562350
SAMEA7562351
SAMEA7562352
SAMEA7562355
SAMEA7562356
SAMEA7562357
SAMEA7562358
SAMEA7562359
SAMEA7562360
SAMEA7562361
SAMEA7562362
SAMEA7562363
SAMEA7562364
SAMEA7562365
SAMEA7562366
SAMEA7562367
SAMEA7562368
SAMEA7562370
SAMEA7562371
SAMEA7562372
SAMEA7562374
SAMEA7562375
SAMEA7562376
SAMEA7562378
SAMEA7562379
SAMEA7562380
SAMEA7562381
SAMEA7562383
SAMEA7562384
SAMEA7562385
SAMEA7562387
SAMEA7562389
SAMEA7562390
SAMEA7562391
SAMEA7562392
SAMEA7562393
SAMEA7562394
SAMEA7562395
SAMEA7562396
SAMEA7562397
SAMEA7562399
SAMEA7562401
SAMEA7562402
SAMEA7562404
SAMEA7562405
SAMEA7562406
SAMEA7562408
SAMEA7562409
SAMEA7562410
SAMEA7562411
SAMEA7562412
SAMEA7562413
SAMEA7562414
SAMEA7562415
SAMEA7562416
SAMEA7562417
SAMEA7562419
SAMEA7562420
SAMEA7562421
SAMEA7562422
SAMEA7562423
SAMEA7562424
SAMEA7562425
SAMEA7562427
SAMEA7562429
SAMEA7562431
SAMEA7562432
SAMEA7562433
SAMEA7562434
SAMEA7562435
SAMEA7562436
SAMEA7562437
SAMEA7562438
SAMEA7562442
SAMEA7562443
SAMEA7562444
SAMEA7562445
SAMEA7562446
SAMEA7562447
SAMEA7562448
SAMEA7562449
SAMEA7562450
SAMEA7562451
SAMEA7562452
SAMEA7562453
SAMEA7562454
SAMEA7562456
SAMEA7562457
SAMEA7562458
SAMEA7562459
SAMEA7562461
SAMEA7562462
SAMEA7562463
SAMEA7562465
SAMEA7562466
SAMEA7562467
SAMEA7562469
SAMEA7562470
SAMEA7562472
SAMEA7562473
SAMEA7562474
SAMEA7562475
SAMEA7562476
SAMEA7562477
SAMEA7562479
SAMEA7562480
SAMEA7562481
SAMEA7562482
SAMEA7562483
SAMEA7562484
SAMEA7562485
SAMEA7562487
SAMEA7562489
SAMEA7562490
SAMEA7562491
SAMEA7562493
SAMEA7562494
SAMEA7562495
SAMEA7562496
SAMEA7562497
SAMEA7562499
SAMEA7562500
SAMEA7562502
SAMEA7562503
SAMEA7562504
SAMEA7562508
SAMEA7562509
SAMEA7562510
SAMEA7562511
SAMEA7562512
SAMEA7562513
SAMEA7562514
SAMEA7562515
SAMEA7562516
SAMEA7562517
SAMEA7562518
SAMEA7562519
SAMEA7562522
SAMEA7562523
SAMEA7562524
SAMEA7562525
SAMEA7562526
SAMEA7562529
SAMEA7562530
SAMEA7562531
SAMEA7562532
SAMEA7562533
SAMEA7562534
SAMEA7562535
SAMEA7562536
SAMEA7562537
SAMEA7562538
SAMEA7562539
SAMEA7562540
SAMEA7562541
SAMEA7562544
SAMEA7562545
SAMEA7562547
SAMEA7562548
SAMEA7562549
SAMEA7562550
SAMEA7562552
SAMEA7562555
SAMEA7562556
SAMEA7562558
SAMEA7562559
SAMEA7562560
SAMEA7562561
SAMEA7562562
SAMEA7562563
SAMEA7562564
SAMEA7562565
SAMEA7562566
SAMEA7562568
SAMEA7562570
SAMEA7562571
SAMEA7562572
SAMEA7562573
SAMEA7562574
SAMEA7562576
SAMEA7562577
SAMEA7562578
SAMEA7562579
SAMEA7562580
SAMEA7562581
SAMEA7562582
SAMEA7562583
SAMEA7562584
SAMEA7562585
SAMEA7562586
SAMEA7562587
SAMEA7562588
SAMEA7562589
SAMEA7562591
SAMEA7562592
SAMEA7562595
SAMEA7562597
SAMEA7562598
SAMEA7562599
SAMEA7562601
SAMEA7562602
SAMEA7562603
SAMEA7562604
SAMEA7562605
SAMEA7562606
SAMEA7562607
SAMEA7562608
SAMEA7562609
SAMEA7562610
SAMEA7562611
SAMEA7562612
SAMEA7562613
SAMEA7562615
SAMEA7562616
SAMEA7562617
SAMEA7562618
SAMEA7562619
SAMEA7562620
SAMEA7562622
SAMEA7562623
SAMEA7562624
SAMEA7562625
SAMEA7562628
SAMEA7562630
SAMEA7562632
SAMEA7562633
SAMEA7562634
SAMEA7562635
SAMEA7562636
SAMEA7562638
SAMEA7562640
SAMEA7562641
SAMEA7562643
SAMEA7562644
SAMEA7562645
SAMEA7562647
SAMEA7562648
SAMEA7562649
SAMEA7562650
SAMEA7562651
SAMEA7562654
SAMEA7562655
SAMEA7562657
SAMEA7562658
SAMEA7562659
SAMEA7562660
SAMEA7562661
SAMEA7562663
SAMEA7562664
SAMEA7562665
SAMEA7562666
SAMEA7562669
SAMEA7562670
SAMEA7562671
SAMEA7562672
SAMEA7562675
SAMEA7562676
SAMEA7562678
SAMEA7562679
SAMEA7562682
SAMEA7562683
SAMEA7562684
SAMEA7562685
SAMEA7562686
SAMEA7562688
SAMEA7562689
SAMEA7562690
SAMEA7562691
SAMEA7562693
SAMEA7562694
SAMEA7562696
SAMEA7562697
SAMEA7562698
SAMEA7562699
SAMEA7562703
SAMEA7562705
SAMEA7562706
SAMEA7562707
SAMEA7562708
SAMEA7562709
SAMEA7562710
SAMEA7562711
SAMEA7562712
SAMEA7562713
SAMEA7562714
SAMEA7562715
SAMEA7562716
SAMEA7562717
SAMEA7562718
SAMEA7562720
SAMEA7562721
SAMEA7562722
SAMEA7562723
SAMEA7562725
SAMEA7562726
SAMEA7562727
SAMEA7562728
SAMEA7562729
SAMEA7562730
SAMEA7562731
SAMEA7562732
SAMEA7562733
SAMEA7562734
SAMEA7562735
SAMEA7562736
SAMEA7562737
SAMEA7562738
SAMEA7562739
SAMEA7562740
SAMEA7562741
SAMEA7562742
SAMEA7562743
SAMEA7562744
SAMEA7562745
SAMEA7562747
SAMEA7562749
SAMEA7562750
SAMEA7562751
SAMEA7562752
SAMEA7562753
SAMEA7562755
SAMEA7562757
SAMEA7562758
SAMEA7562761
SAMEA7562762
SAMEA7562763
SAMEA7562766
SAMEA7562767
SAMEA7562768
SAMEA7562769
SAMEA7562770
SAMEA7562771
SAMEA7562772
SAMEA7562773
SAMEA7562774
SAMEA7562777
SAMEA7562779
SAMEA7562780
SAMEA7562782
SAMEA7562783
SAMEA7562784
SAMEA7562786
SAMEA7562788
SAMEA7562791
SAMEA7562792
SAMEA7562794
SAMEA7562795
SAMEA7562796
SAMEA7562797
SAMEA7562798
SAMEA7562799
SAMEA7562801
SAMEA7562802
SAMEA7562803
SAMEA7562804
SAMEA7562805
SAMEA7562807
SAMEA7562808
SAMEA7562809
SAMEA7562810
SAMEA7562813
SAMEA7562814
SAMEA7562815
SAMEA7562816
SAMEA7562817
SAMEA7562818
SAMEA7562819
SAMEA7562820
SAMEA7562821
SAMEA7562823
SAMEA7562824
SAMEA7562825
SAMEA7562826
SAMEA7562827
SAMEA7562828
SAMEA7562829
SAMEA7562831
SAMEA7562832
SAMEA7562834
SAMEA7562835
SAMEA7562836
SAMEA7562837
SAMEA7562838
SAMEA7562840
SAMEA7562841
SAMEA7562842
SAMEA7562843
SAMEA7562844
SAMEA7562845
SAMEA7562848
SAMEA7562849
SAMEA7562850
SAMEA7562851
SAMEA7562852
SAMEA7562853
SAMEA7562854
SAMEA7562855
SAMEA7562857
SAMEA7562860
SAMEA7562861
SAMEA7562862
SAMEA7562863
SAMEA7562864
SAMEA7562865
SAMEA7562869
SAMEA7562870
SAMEA7562873
SAMEA7562874
SAMEA7562875
SAMEA7562876
SAMEA7562877
SAMEA7562879
SAMEA7562880
SAMEA7562881
SAMEA7562882
SAMEA7562883
SAMEA7562884
SAMEA7562885
SAMEA7562887
SAMEA7562888
SAMEA7562892
SAMEA7562893
SAMEA7562894
SAMEA7562895
SAMEA7562896
SAMEA7562897
SAMEA7562898
SAMEA7562899
SAMEA7562900
SAMEA7562901
SAMEA7562902
SAMEA7562903
SAMEA7562904
SAMEA7562905
SAMEA7562907
SAMEA7562911
SAMEA7562913
SAMEA7562914
SAMEA7562915
SAMEA7562916
SAMEA7562917
SAMEA7562918
SAMEA7562920
SAMEA7562921
SAMEA7562922
SAMEA7562924
SAMEA7562925
SAMEA7562927
SAMEA7562928
SAMEA7562929
SAMEA7562930
SAMEA7562931
SAMEA7562934
SAMEA7562935
SAMEA7562936
SAMEA7562937
SAMEA7562939
SAMEA7562941
SAMEA7562942
SAMEA7562944
SAMEA7562945
SAMEA7562946
SAMEA7562947
SAMEA7562948
SAMEA7562950
SAMEA7562951
SAMEA7562952
SAMEA7562955
SAMEA7562956
SAMEA7562957
SAMEA7562958
SAMEA7562959
SAMEA7562962
SAMEA7562963
SAMEA7562964
SAMEA7562965
SAMEA7562967
SAMEA7562968
SAMEA7562969
SAMEA7562970
SAMEA7562971
SAMEA7562972
SAMEA7562973
SAMEA7562977
SAMEA7562978
SAMEA7562979
SAMEA7562981
SAMEA7562982
SAMEA7562983
SAMEA7562984
SAMEA7562985
SAMEA7562986
SAMEA7562987
SAMEA7562988
SAMEA7562990
SAMEA7562991
SAMEA7562992
SAMEA7562993
SAMEA7562995
SAMEA7562996
SAMEA7562997
SAMEA7562998
SAMEA7562999
SAMEA7563000
SAMEA7563001
SAMEA7563002
SAMEA7563003
SAMEA7563004
SAMEA7563005
SAMEA7563006
SAMEA7563007
SAMEA7563009
SAMEA7563010
SAMEA7563013
SAMEA7563014
SAMEA7563015
SAMEA7563017
SAMEA7563018
SAMEA7563021
SAMEA7563022
SAMEA7563023
SAMEA7563024
SAMEA7563025
SAMEA7563026
SAMEA7563027
SAMEA7563029
SAMEA7563031
SAMEA7563032
SAMEA7563033
SAMEA7563035
SAMEA7563036
SAMEA7563037
SAMEA7563040
SAMEA7563041
SAMEA7563042
SAMEA7563043
SAMEA7563045
SAMEA7563046
SAMEA7563047
SAMEA7563050
SAMEA7563051
SAMEA7563052
SAMEA7563053
SAMEA7563054
SAMEA7563055
SAMEA7563056
SAMEA7563057
SAMEA7563058
SAMEA7563059
SAMEA7563060
SAMEA7563061
SAMEA7563063
SAMEA7563065
SAMEA7563066
SAMEA7563067
SAMEA7563068
SAMEA7563070
SAMEA7563072
SAMEA7563073
SAMEA7563074
SAMEA7563075
SAMEA7563076
SAMEA7563077
SAMEA7563078
SAMEA7563080
SAMEA7563082
SAMEA7563083
SAMEA7563084
SAMEA7563085
SAMEA7563086
SAMEA7563087
SAMEA7563088
SAMEA7563089
SAMEA7563090
SAMEA7563091
SAMEA7563092
SAMEA7563094
SAMEA7563097
SAMEA7563098
SAMEA7563103
SAMEA7563104
SAMEA7563106
SAMEA7563107
SAMEA7563108
SAMEA7563109
SAMEA7563110
SAMEA7563111
SAMEA7563113
SAMEA7563114
SAMEA7563115
SAMEA7563116
SAMEA7563117
SAMEA7563118
SAMEA7563119
SAMEA7563120
SAMEA7563121
SAMEA7563122
SAMEA7563123
SAMEA7563126
SAMEA7563127
SAMEA7563128
SAMEA7563129
SAMEA7563130
SAMEA7563131
SAMEA7563132
SAMEA7563133
SAMEA7563134
SAMEA7563135
SAMEA7563137
SAMEA7563138
SAMEA7563139
SAMEA7563140
SAMEA7563141
SAMEA7563142
SAMEA7563145
SAMEA7563146
SAMEA7563147
SAMEA7563148
SAMEA7563153
SAMEA7563155
SAMEA7563156
SAMEA7563158
SAMEA7563159
SAMEA7563161
SAMEA7563162
SAMEA7563163
SAMEA7563164
SAMEA7563165
SAMEA7563166
SAMEA7563171
SAMEA7563172
SAMEA7563173
SAMEA7563174
SAMEA7563175
SAMEA7563176
SAMEA7563177
SAMEA7563178
SAMEA7563180
SAMEA7563181
SAMEA7563182
SAMEA7563183
SAMEA7563184
SAMEA7563187
SAMEA7563188
SAMEA7563189
SAMEA7563190
SAMEA7563191
SAMEA7563192
SAMEA7563193
SAMEA7563194
SAMEA7563195
SAMEA7563196
SAMEA7563197
SAMEA7563198
SAMEA7563200
SAMEA7563201
SAMEA7563202
SAMEA7563203
SAMEA7563204
SAMEA7563205
SAMEA7563206
SAMEA7563207
SAMEA7563208
SAMEA7563209
SAMEA7563210
SAMEA7563211
SAMEA7563212
SAMEA7563213
SAMEA7563214
SAMEA7563216
SAMEA7563218
SAMEA7563219
SAMEA7563221
SAMEA7563223
SAMEA7563224
SAMEA7563226
SAMEA7563227
SAMEA7563228
SAMEA7563229
SAMEA7563230
SAMEA7563231
SAMEA7563232
SAMEA7563233
SAMEA7563234
SAMEA7563235
SAMEA7563236
SAMEA7563238
SAMEA7563239
SAMEA7563240
SAMEA7563241
SAMEA7563242
SAMEA7563243
SAMEA7563244
SAMEA7563245
SAMEA7563246
SAMEA7563247
SAMEA7563252
SAMEA7563253
SAMEA7563254
SAMEA7563255
SAMEA7563257
SAMEA7563258
SAMEA7563259
SAMEA7563260
SAMEA7563261
SAMEA7563262
SAMEA7563263
SAMEA7563264
SAMEA7563265
SAMEA7563267
SAMEA7563268
SAMEA7563269
SAMEA7563270
SAMEA7563272
SAMEA7563273
SAMEA7563274
SAMEA7563275
SAMEA7563276
SAMEA7563277
SAMEA7563278
SAMEA7563279
SAMEA7563280
SAMEA7563281
SAMEA7563282
SAMEA7563283
SAMEA7563284
SAMEA7563286
SAMEA7563287
SAMEA7563288
SAMEA7563289
SAMEA7563291
SAMEA7563292
SAMEA7563294
SAMEA7563295
SAMEA7563296
SAMEA7563297
SAMEA7563298
SAMEA7563299
SAMEA7563300
SAMEA7563301
SAMEA7563302
SAMEA7563303
SAMEA7563304
SAMEA7563305
SAMEA7563308
SAMEA7563309
SAMEA7563310
SAMEA7563311
SAMEA7563312
SAMEA7563313
SAMEA7563315
SAMEA7563317
SAMEA7563319
SAMEA7563320
SAMEA7563321
SAMEA7563322
SAMEA7563323
SAMEA7563325
SAMEA7563326
SAMEA7563327
SAMEA7563329
SAMEA7563330
SAMEA7563332
SAMEA7563333
SAMEA7563335
SAMEA7563336
SAMEA7563337
SAMEA7563338
SAMEA7563339
SAMEA7563340
SAMEA7563341
SAMEA7563342
SAMEA7563343
SAMEA7563344
SAMEA7563346
SAMEA7563347
SAMEA7563349
SAMEA7563350
SAMEA7563351
SAMEA7563353
SAMEA7563354
SAMEA7563355
SAMEA7563356
SAMEA7563357
SAMEA7563358
SAMEA7563360
SAMEA7563361
SAMEA7563362
SAMEA7563363
SAMEA7563364
SAMEA7563366
SAMEA7563367
SAMEA7563368
SAMEA7563369
SAMEA7563370
SAMEA7563371
SAMEA7563372
SAMEA7563373
SAMEA7563374
SAMEA7563375
SAMEA7563376
SAMEA7563377
SAMEA7563378
SAMEA7563380
SAMEA7563381
SAMEA7563382
SAMEA7563383
SAMEA7563384
SAMEA7563385
SAMEA7563386
SAMEA7563387
SAMEA7563388
SAMEA7563389
SAMEA7563390
SAMEA7563391
SAMEA7563392
SAMEA7563393
SAMEA7563394
SAMEA7563395
SAMEA7563396
SAMEA7563398
SAMEA7563399
SAMEA7563401
SAMEA7563402
SAMEA7563403
SAMEA7563404
SAMEA7563405
SAMEA7563406
SAMEA7563407
SAMEA7563409
SAMEA7563411
SAMEA7563412
SAMEA7563414
SAMEA7563415
SAMEA7563416
SAMEA7563417
SAMEA7563419
SAMEA7563420
SAMEA7563421
SAMEA7563422
SAMEA7563423
SAMEA7563424
SAMEA7563425
SAMEA7563426
SAMEA7563427
SAMEA7563428
SAMEA7563430
SAMEA7563431
SAMEA7563432
SAMEA7563433
SAMEA7563434
SAMEA7563436
SAMEA7563437
SAMEA7563438
SAMEA7563439
SAMEA7563440
SAMEA7563441
SAMEA7563442
SAMEA7563444
SAMEA7563446
SAMEA7563447
SAMEA7563448
SAMEA7563449
SAMEA7563451
SAMEA7563454
SAMEA7563455
SAMEA7563456
SAMEA7563457
SAMEA7563458
SAMEA7563459
SAMEA7563460
SAMEA7563461
SAMEA7563462
SAMEA7563463
SAMEA7563464
SAMEA7563465
SAMEA7563466
SAMEA7563467
SAMEA7563468
SAMEA7563469
SAMEA7563470
SAMEA7563471
SAMEA7563472
SAMEA7563473
SAMEA7563474
SAMEA7563475
SAMEA7563476
SAMEA7563477
SAMEA7563478
SAMEA7563479
SAMEA7563480
SAMEA7563481
SAMEA7563484
SAMEA7563485
SAMEA7563486
SAMEA7563487
SAMEA7563488
SAMEA7563489
SAMEA7563490
SAMEA7563491
SAMEA7563492
SAMEA7563493
SAMEA7563494
SAMEA7563495
SAMEA7563496
SAMEA7563498
SAMEA7563499
SAMEA7563501
SAMEA7563502
SAMEA7563504
SAMEA7563505
SAMEA7563507
SAMEA7563508
SAMEA7563509
SAMEA7563510
SAMEA7563511
SAMEA7563512
SAMEA7563513
SAMEA7563514
SAMEA7563515
SAMEA7563516
SAMEA7563517
SAMEA7563518
SAMEA7563520
SAMEA7563521
SAMEA7563522
SAMEA7563523
SAMEA7563524
SAMEA7563525
SAMEA7563528
SAMEA7563529
SAMEA7563530
SAMEA7563531
SAMEA7563532
SAMEA7563534
SAMEA7563535
SAMEA7563536
SAMEA7563537
SAMEA7563538
SAMEA7563539
SAMEA7563540
SAMEA7563542
SAMEA7563545
SAMEA7563546
SAMEA7563547
SAMEA7563548
SAMEA7563549
SAMEA7563550
SAMEA7563551
SAMEA7563552
SAMEA7563553
SAMEA7563554
SAMEA7563556
SAMEA7563557
SAMEA7563559
SAMEA7563560
SAMEA7563561
SAMEA7563562
SAMEA7563563
SAMEA7563564
SAMEA7563566
SAMEA7563568
SAMEA7563569
SAMEA7563570
SAMEA7563571
SAMEA7563572
SAMEA7563574
SAMEA7563575
SAMEA7563577
SAMEA7563578
SAMEA7563579
SAMEA7563580
SAMEA7563582
SAMEA7563583
SAMEA7563584
SAMEA7563585
SAMEA7563587
SAMEA7563588
SAMEA7563591
SAMEA7563593
SAMEA7563594
SAMEA7563595
SAMEA7563596
SAMEA7563599
SAMEA7563600
SAMEA7563601
SAMEA7563602
SAMEA7563603
SAMEA7563604
SAMEA7563605
SAMEA7563606
SAMEA7563607
SAMEA7563611
SAMEA7563612
SAMEA7563614
SAMEA7563615
SAMEA7563616
SAMEA7563617
SAMEA7563619
SAMEA7563620
SAMEA7563621
SAMEA7563623
SAMEA7563624
SAMEA7563625
SAMEA7563626
SAMEA7563627
SAMEA7563629
SAMEA7563630
SAMEA7563631
SAMEA7563632
SAMEA7563633
SAMEA7563635
SAMEA7563636
SAMEA7563637
SAMEA7563638
SAMEA7563640
SAMEA7563641
SAMEA7563642
SAMEA7563643
SAMEA7563644
SAMEA7563645
SAMEA7563646
SAMEA7563647
SAMEA7563648
SAMEA7563652
SAMEA7563653
SAMEA7563655
SAMEA7563656
SAMEA7563657
SAMEA7563658
SAMEA7563659
SAMEA7563660
SAMEA7563661
SAMEA7563662
SAMEA7563663
SAMEA7563664
SAMEA7563665
SAMEA7563667
SAMEA7563668
SAMEA7563669
SAMEA7563670
SAMEA7563671
SAMEA7563674
SAMEA7563675
SAMEA7563676
SAMEA7563677
SAMEA7563678
SAMEA7563679
SAMEA7563680
SAMEA7563681
SAMEA7563682
SAMEA7563683
SAMEA7563684
SAMEA7563685
SAMEA7563686
SAMEA7563688
SAMEA7563689
SAMEA7563691
SAMEA7563692
SAMEA7563693
SAMEA7563694
SAMEA7563695
SAMEA7563696
SAMEA7563697
SAMEA7563698
SAMEA7563699
SAMEA7563700
SAMEA7563701
SAMEA7563702
SAMEA7563703
SAMEA7563704
SAMEA7563705
SAMEA7563706
SAMEA7563708
SAMEA7563709
SAMEA7563711
SAMEA7563712
SAMEA7563713
SAMEA7563714
SAMEA7563715
SAMEA7563716
SAMEA7563718
SAMEA7563719
SAMEA7563720
SAMEA7563721
SAMEA7563722
SAMEA7563724
SAMEA7563725
SAMEA7563726
SAMEA7563727
SAMEA7563728
SAMEA7563729
SAMEA7563730
SAMEA7563732
SAMEA7563734
SAMEA7563735
SAMEA7563736
SAMEA7563737
SAMEA7563738
SAMEA7563739
SAMEA7563740
SAMEA7563741
SAMEA7563743
SAMEA7563745
SAMEA7563746
SAMEA7563748
SAMEA7563754
SAMEA7563755
SAMEA7563756
SAMEA7563757
SAMEA7563758
SAMEA7563759
SAMEA7563760
SAMEA7563761
SAMEA7563763
SAMEA7563764
SAMEA7563765
SAMEA7563766
SAMEA7563767
SAMEA7563769
SAMEA7563772
SAMEA7563773
SAMEA7563774
SAMEA7563775
SAMEA7563776
SAMEA7563777
SAMEA7563778
SAMEA7563780
SAMEA7563781
SAMEA7563782
SAMEA7563783
SAMEA7563784
SAMEA7563787
SAMEA7563788
SAMEA7563789
SAMEA7563793
SAMEA7563794
SAMEA7563795
SAMEA7563796
SAMEA7563799
SAMEA7563800
SAMEA7563801
SAMEA7563802
SAMEA7563803
SAMEA7563804
SAMEA7563805
SAMEA7563806
SAMEA7563807
SAMEA7563808
SAMEA7563809
SAMEA7563810
SAMEA7563811
SAMEA7563813
SAMEA7563814
SAMEA7563815
SAMEA7563816
SAMEA7563817
SAMEA7563818
SAMEA7563819
SAMEA7563820
SAMEA7563821
SAMEA7563822
SAMEA7563823
SAMEA7563824
SAMEA7563825
SAMEA7563827
SAMEA7563828
SAMEA7563829
SAMEA7563831
SAMEA7563832
SAMEA7563835
SAMEA7563837
SAMEA7563838
SAMEA7563840
SAMEA7563842
SAMEA7563843
SAMEA7563844
SAMEA7563845
SAMEA7563846
SAMEA7563848
SAMEA7563849
SAMEA7563850
SAMEA7563851
SAMEA7563852
SAMEA7563853
SAMEA7563855
SAMEA7563856
SAMEA7563857
SAMEA7563858
SAMEA7563859
SAMEA7563860
SAMEA7563861
SAMEA7563863
SAMEA7563864
SAMEA7563865
SAMEA7563866
SAMEA7563867
SAMEA7563871
SAMEA7563872
SAMEA7563874
SAMEA7563876
SAMEA7563877
SAMEA7563878
SAMEA7563879
SAMEA7563880
SAMEA7563881
SAMEA7563886
SAMEA7563887
SAMEA7563889
SAMEA7563890
SAMEA7563891
SAMEA7563892
SAMEA7563893
SAMEA7563894
SAMEA7563895
SAMEA7563897
SAMEA7563898
SAMEA7563899
SAMEA7563900
SAMEA7563901
SAMEA7563904
SAMEA7563905
SAMEA7563906
SAMEA7563907
SAMEA7563908
SAMEA7563909
SAMEA7563911
SAMEA7563912
SAMEA7563914
SAMEA7563916
SAMEA7563918
SAMEA7563919
SAMEA7563920
SAMEA7563922
SAMEA7563923
SAMEA7563926
SAMEA7563927
SAMEA7563928
SAMEA7563929
SAMEA7563930
SAMEA7563932
SAMEA7563934
SAMEA7563935
SAMEA7563940
SAMEA7563941
SAMEA7563942
SAMEA7563945
SAMEA7563946
SAMEA7563947
SAMEA7563948
SAMEA7563949
SAMEA7563950
SAMEA7563952
SAMEA7563954
SAMEA7563955
SAMEA7563956
SAMEA7563957
SAMEA7563960
SAMEA7563961
SAMEA7563964
SAMEA7563966
SAMEA7563967
SAMEA7563968
SAMEA7563970
SAMEA7563971
SAMEA7563972
SAMEA7563973
SAMEA7563974
SAMEA7563975
SAMEA7563976
SAMEA7563977
SAMEA7563978
SAMEA7563979
SAMEA7563980
SAMEA7563981
SAMEA7563982
SAMEA7563983
SAMEA7563984
SAMEA7563985
SAMEA7563986
SAMEA7563988
SAMEA7563992
SAMEA7563993
SAMEA7563995
SAMEA7563997
SAMEA7563998
SAMEA7563999
SAMEA7564000
SAMEA7564001
SAMEA7564002
SAMEA7564003
SAMEA7564004
SAMEA7564006
SAMEA7564007
SAMEA7564011
SAMEA7564012
SAMEA7564013
SAMEA7564014
SAMEA7564015
SAMEA7564016
SAMEA7564018
SAMEA7564019
SAMEA7564020
SAMEA7564021
SAMEA7564022
SAMEA7564023
SAMEA7564024
SAMEA7564028
SAMEA7564029
SAMEA7564030
SAMEA7564031
SAMEA7564033
SAMEA7564035
SAMEA7564037
SAMEA7564038
SAMEA7564043
SAMEA7564045
SAMEA7564046
SAMEA7564048
SAMEA7564050
SAMEA7564051
SAMEA7564052
SAMEA7564053
SAMEA7564055
SAMEA7564056
SAMEA7564057
SAMEA7564058
SAMEA7564059
SAMEA7564060
SAMEA7564061
SAMEA7564062
SAMEA7564063
SAMEA7564064
SAMEA7564065
SAMEA7564066
SAMEA7564067
SAMEA7564069
SAMEA7564070
SAMEA7564071
SAMEA7564072
SAMEA7564073
SAMEA7564074
SAMEA7564075
SAMEA7564076
SAMEA7564077
SAMEA7564078
SAMEA7564079
SAMEA7564080
SAMEA7564081
SAMEA7564082
SAMEA7564084
SAMEA7564085
SAMEA7564086
SAMEA7564087
SAMEA7564088
SAMEA7564089
SAMEA7564091
SAMEA7564095
SAMEA7564096
SAMEA7564097
SAMEA7564098
SAMEA7564099
SAMEA7564100
SAMEA7564101
SAMEA7564102
SAMEA7564103
SAMEA7564104
SAMEA7564109
SAMEA7564110
SAMEA7564111
SAMEA7564112
SAMEA7564113
SAMEA7564114
SAMEA7564115
SAMEA7564116
SAMEA7564117
SAMEA7564118
SAMEA7564119
SAMEA7564120
SAMEA7564121
SAMEA7564122
SAMEA7564123
SAMEA7564124
SAMEA7564125
SAMEA7564126
SAMEA7564127
SAMEA7564128
SAMEA7564129
SAMEA7564130
SAMEA7564131
SAMEA7564132
SAMEA7564133
SAMEA7564134
SAMEA7564136
SAMEA7564137
SAMEA7564138
SAMEA7564141
SAMEA7564142
SAMEA7564143
SAMEA7564144
SAMEA7564145
SAMEA7564146
SAMEA7564149
SAMEA7564151
SAMEA7564152
SAMEA7564153
SAMEA7564154
SAMEA7564155
SAMEA7564156
SAMEA7564158
SAMEA7564159
SAMEA7564160
SAMEA7564162
SAMEA7564164
SAMEA7564165
SAMEA7564167
SAMEA7564170
SAMEA7564172
SAMEA7564174
SAMEA7564176
SAMEA7564177
SAMEA7564178
SAMEA7564179
SAMEA7564180
SAMEA7564181
SAMEA7564182
SAMEA7564183
SAMEA7564185
SAMEA7564186
SAMEA7564187
SAMEA7564188
SAMEA7564189
SAMEA7564190
SAMEA7564192
SAMEA7564193
SAMEA7564194
SAMEA7564195
SAMEA7564196
SAMEA7564197
SAMEA7564198
SAMEA7564199
SAMEA7564200
SAMEA7564202
SAMEA7564203
SAMEA7564205
SAMEA7564206
SAMEA7564208
SAMEA7564210
SAMEA7564211
SAMEA7564212
SAMEA7564213
SAMEA7564214
SAMEA7564215
SAMEA7564218
SAMEA7564219
SAMEA7564220
SAMEA7564221
SAMEA7564222
SAMEA7564225
SAMEA7564226
SAMEA7564227
SAMEA7564228
SAMEA7564229
SAMEA7564230
SAMEA7564231
SAMEA7564233
SAMEA7564234
SAMEA7564235
SAMEA7564237
SAMEA7564240
SAMEA7564243
SAMEA7564244
SAMEA7564245
SAMEA7564246
SAMEA7564247
SAMEA7564248
SAMEA7564249
SAMEA7564251
SAMEA7564252
SAMEA7564253
SAMEA7564254
SAMEA7564255
SAMEA7564256
SAMEA7564257
SAMEA7564258
SAMEA7564261
SAMEA7564262
SAMEA7564264
SAMEA7564265
SAMEA7564266
SAMEA7564267
SAMEA7564268
SAMEA7564269
SAMEA7564270
SAMEA7564271
SAMEA7564273
SAMEA7564274
SAMEA7564276
SAMEA7564278
SAMEA7564280
SAMEA7564281
SAMEA7564282
SAMEA7564283
SAMEA7564284
SAMEA7564285
SAMEA7564287
SAMEA7564288
SAMEA7564289
SAMEA7564290
SAMEA7564291
SAMEA7564294
SAMEA7564295
SAMEA7564296
SAMEA7564297
SAMEA7564299
SAMEA7564301
SAMEA7564302
SAMEA7564303
SAMEA7564304
SAMEA7564305
SAMEA7564306
SAMEA7564308
SAMEA7564310
SAMEA7564312
SAMEA7564313
SAMEA7564314
SAMEA7564316
SAMEA7564317
SAMEA7564319
SAMEA7564321
SAMEA7564322
SAMEA7564323
SAMEA7564325
SAMEA7564326
SAMEA7564328
SAMEA7564330
SAMEA7564332
SAMEA7564333
SAMEA7564334
SAMEA7564335
SAMEA7564336
SAMEA7564337
SAMEA7564338
SAMEA7564339
SAMEA7564340
SAMEA7564342
SAMEA7564344
SAMEA7564345
SAMEA7564347
SAMEA7564349
SAMEA7564350
SAMEA7564351
SAMEA7564352
SAMEA7564353
SAMEA7564354
SAMEA7564355
SAMEA7564357
SAMEA7564359
SAMEA7564360
SAMEA7564363
SAMEA7564364
SAMEA7564365
SAMEA7564367
SAMEA7564368
SAMEA7564370
SAMEA7564371
SAMEA7564372
SAMEA7564373
SAMEA7564374
SAMEA7564375
SAMEA7564376
SAMEA7564377
SAMEA7564378
SAMEA7564379
SAMEA7564380
SAMEA7564381
SAMEA7564382
SAMEA7564383
SAMEA7564384
SAMEA7617375
SAMEA7617376
SAMEA7617378
SAMEA7617379
SAMEA7617381
SAMEA7617382
SAMEA7617384
SAMEA7617385
SAMEA7617386
SAMEA7617388
SAMEA7617389
SAMEA7617391
SAMEA7617393
SAMEA7617395
SAMEA7617396
SAMEA7617397
SAMEA7617398
SAMEA7617399
SAMEA7617400
SAMEA7617401
SAMEA7617402
SAMEA7617403
SAMEA7617406
SAMEA7617407
SAMEA7617408
SAMEA7617409
SAMEA7617412
SAMEA7617413
SAMEA7617415
SAMEA7617416
SAMEA7617417
SAMEA7617418
SAMEA7617419
SAMEA7617420
SAMEA7617421
SAMEA7617423
SAMEA7617424
SAMEA7617425
SAMEA7617426
SAMEA7617428
SAMEA7617429
SAMEA7617431
SAMEA7617434
SAMEA7617435
SAMEA7617436
SAMEA7617437
SAMEA7617438
SAMEA7617439
SAMEA7617440
SAMEA7617441
SAMEA7617442
SAMEA7617443
SAMEA7617444
SAMEA7617445
SAMEA7617446
SAMEA7617448
SAMEA7617450
SAMEA7617451
SAMEA7617452
SAMEA7617453
SAMEA7617455
SAMEA7617456
SAMEA7617457
SAMEA7617458
SAMEA7617459
SAMEA7617461
SAMEA7617462
SAMEA7617464
SAMEA7617465
SAMEA7617466
SAMEA7617467
SAMEA7617468
SAMEA7617469
SAMEA7617470
SAMEA7665562
SAMEA7665563
SAMEA7665564
SAMEA7665565
SAMEA7665567
SAMEA7665570
SAMEA7665572
SAMEA7702088
SAMEA7702089
SAMEA7702090
SAMEA7702091
SAMEA7702092
SAMEA7702095
SAMEA7702097
SAMEA7702098
SAMEA7702099
SAMEA7702100
SAMEA7702101
SAMEA7702102
SAMEA7702106
SAMEA7702107
SAMEA7702108
SAMEA7702109
SAMEA7702110
SAMEA7702111
SAMEA7702112
SAMEA7702114
SAMEA7702115
SAMEA7702116
SAMEA7702118
SAMEA7702119
SAMEA7702120
SAMEA7702121
SAMEA7702122
SAMEA7702124
SAMEA7702125
SAMEA7702128
SAMEA7702129
SAMEA7702132
SAMEA7702133
SAMEA7702134
SAMEA7702136
SAMEA7702139
SAMEA7702144
SAMEA7702146
SAMEA7702149
SAMEA7702150
SAMEA7702151
SAMEA7702154
SAMEA7702155
SAMEA7702156
SAMEA7702157
SAMEA7702159
SAMEA7702160
SAMEA7702161
SAMEA7702162
SAMEA7702163
SAMEA7702164
SAMEA7702166
SAMEA7702169
SAMEA7702170
SAMEA7702172
SAMEA7702173
SAMEA7702174
SAMEA7702175
SAMEA7702176
SAMEA7702178
SAMEA7702179
SAMEA7702180
SAMEA7702181
SAMEA7702183
SAMEA7702184
SAMEA7702185
SAMEA7702186
SAMEA7702187
SAMEA7702188
SAMEA7702189
SAMEA7702190
SAMEA7702199
SAMEA7702200
SAMEA7702201
SAMEA7702203
SAMEA7702204
SAMEA7702206
SAMEA7702207
SAMEA7702209
SAMEA7702210
SAMEA7723071
SAMEA7723072
SAMEA7723073
SAMEA7723074
SAMEA7723075
SAMEA7723076
SAMEA7723080
SAMEA7723081
SAMEA7723084
SAMEA7723085
SAMEA7723086
SAMEA7723087
SAMEA7723089
SAMEA7723090
SAMEA7723091
SAMEA7723092
SAMEA7723094
SAMEA7723096
SAMEA7723097
SAMEA7723098
SAMEA7723105
SAMEA7723109
SAMEA7723110
SAMEA7723111
SAMEA7723112
SAMEA7723113
SAMEA7723114
SAMEA7723115
SAMEA7723116
SAMEA7723117
SAMEA7723118
SAMEA7723119
SAMEA7723120
SAMEA7723121
SAMEA7723122
SAMEA7723123
SAMEA7723124
SAMEA7723125
SAMEA7723126
SAMEA7723127
SAMEA7723128
SAMEA7723129
SAMEA7723134
SAMEA7723135
SAMEA7723136
SAMEA7723137
SAMEA7723138
SAMEA7723139
SAMEA7723140
SAMEA7723141
SAMEA7723142
SAMEA7723143
SAMEA7723145
SAMEA7723146
SAMEA7723149
SAMEA7723150
SAMEA7723152
SAMEA7723154
SAMEA7723155
SAMEA7723156
SAMEA7723157
SAMEA7723159
SAMEA7723163
SAMEA7723165
SAMEA7723166
SAMEA7723167
SAMEA7723170
SAMEA7723172
SAMEA7723173
SAMEA7723177
SAMEA7723181
SAMEA7723182
SAMEA7723183
SAMEA7723184
SAMEA7723185
SAMEA7723186
SAMEA7723188
SAMEA7723191
SAMEA7723192
SAMEA7723193
SAMEA7723194
SAMEA7723195
SAMEA7723196
SAMEA7723197
SAMEA7723198
SAMEA7723199
SAMEA7723201
SAMEA7723202
SAMEA7723204
SAMEA7723207
SAMEA7723209
SAMEA7723211
SAMEA7723212
SAMEA7723213
SAMEA7723214
SAMEA7723216
SAMEA7723218
SAMEA7818929
SAMEA7818932
SAMEA7818933
SAMEA7818951
SAMEA7818952
SAMEA7818953
SAMEA7818954
SAMEA7818956
SAMEA7818957
SAMEA7818958
SAMEA7818960
SAMEA7818962
SAMEA7818963
SAMEA7818964
SAMEA7818965
SAMEA7818966
SAMEA7818967
SAMEA7818968
SAMEA7818969
SAMEA7818970
SAMEA7818971
SAMEA7818972
SAMEA7818973
SAMEA7818974
SAMEA7818975
SAMEA7818976
SAMEA7818978
SAMEA7818979
SAMEA7818980
SAMEA7818981
SAMEA7818982
SAMEA7818983
SAMEA7818984
SAMEA7818985
SAMEA7818986
SAMEA7818987
SAMEA7818988
SAMEA7818989
SAMEA7818990
SAMEA7818991
SAMEA7818992
SAMEA7818993
SAMEA7818994
SAMEA7818995
SAMEA7818996
SAMEA7818997
SAMEA7818998
SAMEA7818999
SAMEA7819000
SAMEA7819001
SAMEA7819002
SAMEA7819003
SAMEA7819004
SAMEA7819005
SAMEA7819006
SAMEA7819007
SAMEA7819009
SAMEA7819010
SAMEA7819011
SAMEA7819012
SAMEA7819013
SAMEA7819014
SAMEA7819015
SAMEA7819016
SAMEA7819017
SAMEA7819018
SAMEA7819019
SAMEA7819020
SAMEA7819021
SAMEA7819022
SAMEA7819023
SAMEA7819024
SAMEA7819025
SAMEA7819026
SAMEA7819027
SAMEA7819028
SAMEA7819029
SAMEA7819030
SAMEA7819031
SAMEA7819033
SAMEA7819035
SAMEA7819036
SAMEA7819037
SAMEA7819038
SAMEA7819039
SAMEA7819040
SAMEA7819041
SAMEA7819042
SAMEA7819043
SAMEA7819044
SAMEA7819045
SAMEA7819046
SAMEA7819048
SAMEA7819049
SAMEA7830681
SAMEA7830682
SAMEA7830683
SAMEA7830684
SAMEA7830685
SAMEA7830688
SAMEA7830689
SAMEA7832915
SAMEA7832916
SAMEA7832918
SAMEA7832919
SAMEA7832921
SAMEA7832923
SAMEA7832924
SAMEA7839033
SAMEA7839034
SAMEA7839035
SAMEA7839037
SAMEA7839374
SAMEA7839376
SAMEA7839379
SAMEA7839380
SAMEA7839381
SAMEA7839382
SAMEA7839384
SAMEA7839385
SAMEA7839386
SAMEA7839387
SAMEA7839389
SAMEA7839390
SAMEA7839391
SAMEA7839392
SAMEA7839645
SAMEA7839646
SAMEA7839647
SAMEA7839648
SAMEA7839649
SAMEA7839650
SAMEA7839651
SAMEA7839653
SAMEA7839655
SAMEA7841459
SAMEA7841460
SAMEA7841461
SAMEA7841462
SAMEA7841463
SAMEA7841464
SAMEA7841465
SAMEA7841466
SAMEA7841468
SAMEA7841469
SAMEA7841474
SAMEA7841475
SAMEA7841479
SAMEA7841480
SAMEA7841481
SAMEA7841482
SAMEA7841483
SAMEA7841485
SAMEA7841487
SAMEA7841488
SAMEA7841489
SAMEA7841490
SAMEA7845111
SAMEA7845112
SAMEA7845113
SAMEA7845114
SAMEA7845115
SAMEA7845116
SAMEA7845117
SAMEA7845118
SAMEA787702
SAMEA787704
SAMEA787705
SAMEA787707
SAMEA787708
SAMEA787710
SAMEA787713
SAMEA787714
SAMEA787715
SAMEA787716
SAMEA787717
SAMEA787718
SAMEA787720
SAMEA787721
SAMEA787722
SAMEA787724
SAMEA787725
SAMEA787729
SAMEA787734
SAMEA787735
SAMEA787738
SAMEA787739
SAMEA787740
SAMEA787741
SAMEA787742
SAMEA787743
SAMEA787746
SAMEA787748
SAMEA787754
SAMEA787756
SAMEA7891359
SAMEA7891360
SAMEA7891362
SAMEA7891363
SAMEA7891364
SAMEA7891366
SAMEA7891367
SAMEA7891369
SAMEA7891370
SAMEA7891371
SAMEA7891372
SAMEA7891373
SAMEA7891374
SAMEA7891375
SAMEA7891376
SAMEA7891377
SAMEA7891378
SAMEA7891379
SAMEA7891380
SAMEA7891381
SAMEA7891382
SAMEA7891383
SAMEA7891384
SAMEA7891385
SAMEA7891386
SAMEA7891387
SAMEA7891388
SAMEA7891389
SAMEA7891390
SAMEA7891391
SAMEA7891393
SAMEA7891394
SAMEA7891395
SAMEA7891396
SAMEA7891397
SAMEA7891399
SAMEA7891400
SAMEA7891401
SAMEA7891402
SAMEA7891403
SAMEA7891404
SAMEA7891406
SAMEA7891407
SAMEA7891408
SAMEA7891409
SAMEA7891410
SAMEA7891411
SAMEA7891412
SAMEA7891413
SAMEA7891414
SAMEA7891415
SAMEA7891416
SAMEA7891417
SAMEA7891418
SAMEA7891419
SAMEA7891420
SAMEA7891421
SAMEA7891422
SAMEA7891423
SAMEA7891424
SAMEA7891425
SAMEA8113313
SAMEA8113314
SAMEA8113317
SAMEA8113318
SAMEA8113319
SAMEA8113320
SAMEA8113321
SAMEA8113322
SAMEA8113323
SAMEA8113324
SAMEA8113325
SAMEA8113330
SAMEA8113331
SAMEA8113332
SAMEA8113333
SAMEA8113334
SAMEA8113335
SAMEA8113336
SAMEA8113338
SAMEA8113339
SAMEA8113340
SAMEA8113341
SAMEA8113342
SAMEA837936
SAMEA837938
SAMEA837944
SAMEA837955
SAMEA837957
SAMEA837963
SAMEA837969
SAMEA837971
SAMEA837973
SAMEA837980
SAMEA837985
SAMEA837989
SAMEA837998
SAMEA838000
SAMEA838009
SAMEA838018
SAMEA838028
SAMEA838040
SAMEA838044
SAMEA838046
SAMEA838047
SAMEA838048
SAMEA838049
SAMEA838052
SAMEA8399489
SAMEA8399491
SAMEA8399492
SAMEA8595229
SAMEA8595231
SAMEA8616080
SAMEA8616081
SAMEA8616083
SAMEA8616084
SAMEA8616085
SAMEA8616086
SAMEA8616087
SAMEA8616089
SAMEA8616090
SAMEA8616091
SAMEA8616092
SAMEA8616093
SAMEA8616096
SAMEA8616097
SAMEA8616098
SAMEA8616100
SAMEA8616102
SAMEA8616103
SAMEA8616106
SAMEA8616107
SAMEA8616109
SAMEA8616110
SAMEA8616111
SAMEA8616112
SAMEA8616113
SAMEA8616114
SAMEA8616115
SAMEA8616116
SAMEA8616117
SAMEA8616118
SAMEA8616119
SAMEA8616120
SAMEA8616121
SAMEA8616123
SAMEA8616124
SAMEA8616125
SAMEA8616126
SAMEA8616127
SAMEA8616128
SAMEA8616129
SAMEA8616131
SAMEA8616132
SAMEA8616134
SAMEA8616135
SAMEA8616137
SAMEA8616138
SAMEA8616139
SAMEA8616140
SAMEA8616142
SAMEA8616143
SAMEA8616144
SAMEA8616145
SAMEA8616146
SAMEA8616147
SAMEA8616149
SAMEA8616150
SAMEA8616152
SAMEA8616153
SAMEA8616154
SAMEA8616155
SAMEA8616156
SAMEA8616159
SAMEA8616160
SAMEA8616161
SAMEA8616162
SAMEA8616164
SAMEA8616165
SAMEA8616166
SAMEA8616168
SAMEA8616169
SAMEA8616170
SAMEA8616171
SAMEA8616172
SAMEA8616173
SAMEA8616174
SAMEA8616175
SAMEA8616176
SAMEA8616177
SAMEA8616178
SAMEA8616179
SAMEA8616180
SAMEA8616182
SAMEA8616183
SAMEA8616184
SAMEA8616186
SAMEA8616188
SAMEA8616189
SAMEA8616190
SAMEA8616191
SAMEA8616192
SAMEA8616194
SAMEA8616195
SAMEA8616196
SAMEA8616197
SAMEA8616198
SAMEA8616199
SAMEA8616200
SAMEA8616202
SAMEA8616203
SAMEA8616205
SAMEA8616206
SAMEA8616207
SAMEA8616212
SAMEA8616213
SAMEA8616214
SAMEA8616215
SAMEA8616216
SAMEA8616217
SAMEA8616219
SAMEA8616221
SAMEA8616222
SAMEA8616223
SAMEA8616224
SAMEA8616225
SAMEA8616227
SAMEA8616228
SAMEA8616230
SAMEA8616231
SAMEA8616232
SAMEA8616235
SAMEA8616236
SAMEA8616237
SAMEA8616238
SAMEA8616239
SAMEA8616240
SAMEA8616241
SAMEA8616242
SAMEA8616243
SAMEA8616244
SAMEA8616245
SAMEA8616246
SAMEA8616247
SAMEA8616248
SAMEA8616249
SAMEA8616250
SAMEA8616251
SAMEA8616252
SAMEA8616253
SAMEA8616254
SAMEA8616255
SAMEA8616256
SAMEA8616257
SAMEA8616258
SAMEA8616259
SAMEA8616260
SAMEA8616261
SAMEA8616263
SAMEA8616264
SAMEA8616265
SAMEA8616267
SAMEA8616268
SAMEA8616270
SAMEA8616271
SAMEA8616272
SAMEA8616273
SAMEA8616275
SAMEA8616276
SAMEA8616277
SAMEA8616279
SAMEA8616280
SAMEA8616281
SAMEA8616282
SAMEA8616283
SAMEA8616285
SAMEA8616286
SAMEA8616287
SAMEA8616288
SAMEA8616289
SAMEA8616290
SAMEA8616291
SAMEA8616292
SAMEA8616293
SAMEA8616294
SAMEA8616297
SAMEA8616298
SAMEA8616299
SAMEA8616300
SAMEA8616301
SAMEA8616302
SAMEA8616303
SAMEA8616304
SAMEA8616305
SAMEA8616308
SAMEA8616309
SAMEA8616310
SAMEA8616311
SAMEA8616313
SAMEA8616315
SAMEA8616317
SAMEA8616318
SAMEA8616319
SAMEA8616321
SAMEA8616323
SAMEA8616324
SAMEA8616326
SAMEA8616327
SAMEA8616328
SAMEA8616329
SAMEA8616330
SAMEA8616334
SAMEA8616335
SAMEA8616336
SAMEA8616337
SAMEA8616339
SAMEA8616340
SAMEA8616341
SAMEA8616343
SAMEA8616344
SAMEA8616345
SAMEA8616346
SAMEA8616347
SAMEA8616348
SAMEA8616349
SAMEA8616351
SAMEA8616352
SAMEA8616353
SAMEA8616354
SAMEA8616356
SAMEA8616357
SAMEA8616359
SAMEA8616360
SAMEA8616361
SAMEA8616362
SAMEA8616364
SAMEA8616365
SAMEA8616366
SAMEA8616367
SAMEA8616368
SAMEA8616370
SAMEA8616371
SAMEA8616372
SAMEA8616373
SAMEA8616374
SAMEA8616375
SAMEA8616376
SAMEA8616377
SAMEA8616379
SAMEA8616380
SAMEA8616381
SAMEA8616383
SAMEA8616384
SAMEA8616386
SAMEA8616387
SAMEA8653175
SAMEA8653176
SAMEA8700391
SAMEA8700394
SAMEA8700395
SAMEA8700396
SAMEA8700397
SAMEA8700398
SAMEA8700401
SAMEA8700402
SAMEA8700403
SAMEA8700405
SAMEA8700406
SAMEA8700407
SAMEA8700408
SAMEA8700409
SAMEA8700410
SAMEA8700411
SAMEA8700412
SAMEA8700413
SAMEA8700414
SAMEA8700415
SAMEA8700416
SAMEA8700417
SAMEA8700419
SAMEA8700420
SAMEA8700421
SAMEA8700422
SAMEA8700425
SAMEA8700426
SAMEA8700427
SAMEA8700428
SAMEA8700429
SAMEA8700431
SAMEA8700432
SAMEA8700433
SAMEA8700434
SAMEA8700435
SAMEA8700436
SAMEA8700437
SAMEA8700438
SAMEA8700439
SAMEA8700440
SAMEA8700441
SAMEA8700442
SAMEA8700443
SAMEA8700444
SAMEA8718252
SAMEA8718253
SAMEA8718255
SAMEA8718257
SAMEA8718258
SAMEA8718259
SAMEA8718260
SAMEA8718261
SAMEA8718262
SAMEA8718263
SAMEA8718264
SAMEA8718265
SAMEA8718266
SAMEA8718267
SAMEA8718269
SAMEA8718270
SAMEA8718272
SAMEA8718274
SAMEA8718275
SAMEA8718276
SAMEA8718277
SAMEA8718278
SAMEA8718279
SAMEA8718280
SAMEA8718282
SAMEA8718283
SAMEA8718284
SAMEA8718285
SAMEA8718286
SAMEA8718287
SAMEA8718288
SAMEA8718289
SAMEA8718291
SAMEA8718292
SAMEA8718293
SAMEA8718294
SAMEA8718296
SAMEA8718297
SAMEA8718298
SAMEA8718299
SAMEA8718302
SAMEA8718303
SAMEA8718305
SAMEA8718307
SAMEA8718308
SAMEA8718309
SAMEA8718310
SAMEA8718311
SAMEA8718314
SAMEA8718315
SAMEA8718317
SAMEA8718318
SAMEA8718319
SAMEA8718320
SAMEA8718321
SAMEA8718323
SAMEA8718324
SAMEA8718325
SAMEA8718326
SAMEA8718327
SAMEA8718328
SAMEA8718329
SAMEA8718330
SAMEA8718332
SAMEA8718333
SAMEA8718336
SAMEA8718338
SAMEA8718339
SAMEA8718340
SAMEA8718342
SAMEA8718343
SAMEA8718344
SAMEA8718346
SAMEA8718347
SAMEA8718348
SAMEA8718349
SAMEA8718350
SAMEA8718351
SAMEA8718352
SAMEA8718353
SAMEA8718354
SAMEA8718355
SAMEA8718356
SAMEA8718357
SAMEA8718358
SAMEA8718359
SAMEA8718361
SAMEA8718362
SAMEA8718363
SAMEA8718365
SAMEA8718366
SAMEA8718367
SAMEA8718369
SAMEA8718370
SAMEA8718373
SAMEA8718374
SAMEA8718375
SAMEA8718377
SAMEA8718380
SAMEA8718381
SAMEA8718382
SAMEA8718383
SAMEA8718385
SAMEA8718386
SAMEA8718387
SAMEA8718389
SAMEA8718391
SAMEA8718392
SAMEA8718394
SAMEA8718395
SAMEA8718396
SAMEA8718398
SAMEA8718399
SAMEA8718401
SAMEA8718403
SAMEA8718405
SAMEA8718407
SAMEA8718408
SAMEA8718411
SAMEA8718412
SAMEA8718413
SAMEA8718414
SAMEA8718415
SAMEA8718416
SAMEA8718422
SAMEA8718428
SAMEA8718429
SAMEA8718431
SAMEA8718435
SAMEA8718437
SAMEA8718443
SAMEA8718444
SAMEA8718445
SAMEA8718446
SAMEA8718447
SAMEA8718448
SAMEA8718449
SAMEA8718450
SAMEA8718451
SAMEA8718452
SAMEA8718453
SAMEA8718454
SAMEA8718455
SAMEA8718456
SAMEA8718457
SAMEA8718458
SAMEA8718459
SAMEA8718460
SAMEA8718462
SAMEA8718463
SAMEA8718464
SAMEA8718465
SAMEA8718466
SAMEA8718468
SAMEA8718469
SAMEA8718470
SAMEA8718471
SAMEA8718473
SAMEA8718474
SAMEA8718475
SAMEA8718476
SAMEA8718477
SAMEA8718478
SAMEA8718479
SAMEA8718480
SAMEA8718481
SAMEA8718482
SAMEA8718483
SAMEA8718484
SAMEA8718486
SAMEA8718487
SAMEA8718489
SAMEA8718490
SAMEA8718491
SAMEA8718493
SAMEA8718495
SAMEA8718498
SAMEA8718500
SAMEA8718501
SAMEA8718502
SAMEA8718503
SAMEA8718504
SAMEA8718505
SAMEA8718506
SAMEA8718510
SAMEA8718512
SAMEA8718514
SAMEA8718515
SAMEA8718516
SAMEA8718517
SAMEA8718518
SAMEA8718521
SAMEA8718522
SAMEA8718523
SAMEA8718524
SAMEA8718525
SAMEA8718526
SAMEA8718527
SAMEA8718528
SAMEA8718529
SAMEA8718530
SAMEA8718531
SAMEA8718532
SAMEA8718533
SAMEA8718536
SAMEA8718538
SAMEA8718539
SAMEA8718540
SAMEA8718541
SAMEA8718542
SAMEA8718543
SAMEA8718546
SAMEA8718548
SAMEA8718550
SAMEA8718551
SAMEA8718552
SAMEA8718553
SAMEA8718554
SAMEA8718555
SAMEA8718556
SAMEA8718558
SAMEA8718559
SAMEA8718562
SAMEA8718563
SAMEA8718564
SAMEA8718565
SAMEA8718566
SAMEA8718567
SAMEA8718570
SAMEA8718571
SAMEA8718572
SAMEA8718574
SAMEA8718575
SAMEA8718576
SAMEA8718578
SAMEA8718581
SAMEA8718583
SAMEA8718584
SAMEA8718585
SAMEA8718586
SAMEA8718589
SAMEA8718590
SAMEA8718592
SAMEA8718594
SAMEA8718595
SAMEA8718596
SAMEA8718597
SAMEA8718598
SAMEA8718600
SAMEA8718603
SAMEA8718604
SAMEA8718605
SAMEA8718606
SAMEA8718607
SAMEA8718608
SAMEA8718609
SAMEA8718610
SAMEA8718611
SAMEA8718612
SAMEA8718614
SAMEA8718615
SAMEA8718616
SAMEA8718618
SAMEA8718619
SAMEA8718620
SAMEA8718621
SAMEA8718622
SAMEA8718623
SAMEA8718625
SAMEA8718626
SAMEA8718627
SAMEA8718629
SAMEA8718630
SAMEA8718631
SAMEA8718632
SAMEA8718634
SAMEA8718635
SAMEA8718636
SAMEA8718637
SAMEA8718639
SAMEA8718640
SAMEA8718641
SAMEA8718643
SAMEA8718644
SAMEA8718645
SAMEA8718646
SAMEA8718647
SAMEA8718648
SAMEA8718649
SAMEA8718650
SAMEA8718651
SAMEA8718652
SAMEA8718653
SAMEA8718654
SAMEA8718655
SAMEA8718656
SAMEA8718657
SAMEA8718658
SAMEA8718659
SAMEA8718660
SAMEA8718663
SAMEA8718664
SAMEA8718665
SAMEA8718666
SAMEA8718667
SAMEA8718668
SAMEA8718669
SAMEA8718670
SAMEA8718672
SAMEA8718673
SAMEA8718675
SAMEA8718676
SAMEA8718677
SAMEA8718678
SAMEA8718683
SAMEA8718684
SAMEA8718686
SAMEA8718688
SAMEA8718689
SAMEA8718692
SAMEA8718693
SAMEA8718694
SAMEA8718695
SAMEA8718696
SAMEA8718697
SAMEA8718698
SAMEA8718699
SAMEA8718700
SAMEA8718702
SAMEA8718704
SAMEA8718706
SAMEA8718707
SAMEA8718709
SAMEA8718710
SAMEA8718711
SAMEA8718713
SAMEA8718716
SAMEA8718717
SAMEA8718718
SAMEA8718719
SAMEA8718721
SAMEA8718722
SAMEA8718724
SAMEA8718725
SAMEA8718726
SAMEA8718727
SAMEA8718728
SAMEA8718729
SAMEA8718730
SAMEA8718731
SAMEA8718732
SAMEA8718733
SAMEA8718734
SAMEA8718737
SAMEA8718740
SAMEA8718741
SAMEA8718743
SAMEA8718744
SAMEA8718745
SAMEA8718747
SAMEA8718748
SAMEA8718749
SAMEA8718750
SAMEA8718751
SAMEA8718752
SAMEA8718753
SAMEA8718754
SAMEA8718755
SAMEA8718756
SAMEA8718757
SAMEA8718758
SAMEA8718759
SAMEA8718760
SAMEA8718761
SAMEA8718762
SAMEA8718764
SAMEA8718765
SAMEA8718766
SAMEA8718768
SAMEA8718769
SAMEA8718770
SAMEA8718771
SAMEA8718773
SAMEA8718774
SAMEA8718776
SAMEA8718777
SAMEA8718779
SAMEA8718781
SAMEA8718782
SAMEA8718783
SAMEA8718785
SAMEA8718787
SAMEA8718788
SAMEA8718789
SAMEA8718790
SAMEA8718791
SAMEA8718792
SAMEA8718793
SAMEA8718794
SAMEA8718795
SAMEA8718796
SAMEA8718797
SAMEA8718798
SAMEA8718799
SAMEA8718800
SAMEA8718801
SAMEA8718802
SAMEA8718803
SAMEA8718804
SAMEA8718805
SAMEA8718806
SAMEA8718807
SAMEA8718808
SAMEA8718810
SAMEA8718811
SAMEA8718812
SAMEA8718813
SAMEA8718814
SAMEA8718815
SAMEA8718816
SAMEA8718819
SAMEA8718820
SAMEA8718821
SAMEA8718822
SAMEA8718824
SAMEA8718825
SAMEA8718827
SAMEA8718828
SAMEA8718829
SAMEA8718830
SAMEA8718831
SAMEA8718833
SAMEA8718834
SAMEA8718835
SAMEA8718836
SAMEA8718837
SAMEA8718838
SAMEA8718839
SAMEA8718840
SAMEA8718841
SAMEA8718842
SAMEA8718843
SAMEA8718844
SAMEA8718845
SAMEA8718846
SAMEA8718848
SAMEA8718849
SAMEA8718850
SAMEA8718851
SAMEA8718852
SAMEA8718853
SAMEA8718854
SAMEA8718855
SAMEA8718856
SAMEA8718857
SAMEA8718859
SAMEA8718860
SAMEA8718861
SAMEA8718862
SAMEA8718863
SAMEA8718864
SAMEA8718865
SAMEA8718867
SAMEA8718868
SAMEA8718869
SAMEA8718870
SAMEA8718871
SAMEA8718873
SAMEA8718874
SAMEA8718875
SAMEA8718876
SAMEA8718877
SAMEA8718878
SAMEA8718879
SAMEA8718880
SAMEA8718881
SAMEA8718882
SAMEA8718883
SAMEA8718884
SAMEA8718885
SAMEA8718886
SAMEA8718887
SAMEA8718889
SAMEA8718890
SAMEA8718891
SAMEA8718893
SAMEA8718894
SAMEA8718895
SAMEA8718896
SAMEA8718898
SAMEA8718899
SAMEA8718901
SAMEA8718902
SAMEA8718903
SAMEA8718904
SAMEA8718905
SAMEA8718908
SAMEA8718909
SAMEA8718910
SAMEA8718912
SAMEA8718913
SAMEA8718914
SAMEA8718915
SAMEA8718917
SAMEA8718918
SAMEA8718919
SAMEA8718920
SAMEA8718921
SAMEA8718922
SAMEA8718923
SAMEA8718924
SAMEA8718925
SAMEA8718926
SAMEA8718927
SAMEA8718928
SAMEA8718929
SAMEA8718930
SAMEA8718931
SAMEA8718934
SAMEA8718935
SAMEA8718936
SAMEA8718937
SAMEA8718938
SAMEA8718939
SAMEA8718940
SAMEA8718941
SAMEA8718942
SAMEA8718943
SAMEA8718944
SAMEA8718945
SAMEA8718946
SAMEA8718947
SAMEA8718948
SAMEA8718950
SAMEA8718952
SAMEA8718953
SAMEA8718954
SAMEA8718955
SAMEA8718956
SAMEA8718957
SAMEA8718958
SAMEA8718961
SAMEA8718962
SAMEA8718963
SAMEA8718964
SAMEA8718965
SAMEA8718966
SAMEA8718967
SAMEA8718968
SAMEA8718969
SAMEA8718970
SAMEA8718971
SAMEA8718972
SAMEA8718973
SAMEA8718974
SAMEA8718975
SAMEA8718976
SAMEA8718977
SAMEA8718978
SAMEA8718979
SAMEA8718980
SAMEA8718981
SAMEA8718982
SAMEA8718983
SAMEA8718984
SAMEA8718985
SAMEA8718986
SAMEA8718987
SAMEA8718988
SAMEA8718990
SAMEA8718992
SAMEA8718994
SAMEA8718996
SAMEA8718997
SAMEA8718998
SAMEA8718999
SAMEA8719000
SAMEA8719001
SAMEA8719002
SAMEA8719003
SAMEA8719004
SAMEA8719005
SAMEA8719006
SAMEA8719007
SAMEA8719008
SAMEA8719009
SAMEA8719010
SAMEA8719011
SAMEA8719012
SAMEA8719013
SAMEA8719014
SAMEA8719015
SAMEA8719016
SAMEA8719017
SAMEA8719018
SAMEA8719019
SAMEA8719020
SAMEA8719022
SAMEA8719023
SAMEA8719024
SAMEA8719025
SAMEA8719028
SAMEA8719029
SAMEA8719030
SAMEA8719031
SAMEA8719032
SAMEA8719034
SAMEA8719037
SAMEA8719038
SAMEA8719040
SAMEA8719041
SAMEA8719042
SAMEA8719043
SAMEA8719044
SAMEA8719045
SAMEA8719046
SAMEA8719047
SAMEA8719049
SAMEA8719050
SAMEA8719051
SAMEA8719052
SAMEA8719053
SAMEA8719054
SAMEA8719056
SAMEA8719057
SAMEA8719059
SAMEA8719060
SAMEA8719061
SAMEA8719065
SAMEA8719066
SAMEA8719068
SAMEA8719069
SAMEA8719070
SAMEA8719071
SAMEA8719072
SAMEA8719073
SAMEA8719074
SAMEA8719075
SAMEA8719076
SAMEA8719077
SAMEA8719078
SAMEA8719079
SAMEA8719080
SAMEA8719082
SAMEA8719083
SAMEA8719084
SAMEA8719085
SAMEA8719086
SAMEA8719087
SAMEA8719089
SAMEA8719090
SAMEA8719091
SAMEA8719093
SAMEA8719094
SAMEA8719095
SAMEA8719096
SAMEA8719097
SAMEA8719098
SAMEA8719099
SAMEA8719100
SAMEA8719101
SAMEA8719102
SAMEA8719103
SAMEA8719104
SAMEA8719105
SAMEA8719106
SAMEA8719108
SAMEA8719109
SAMEA8719112
SAMEA8719114
SAMEA8719115
SAMEA8719117
SAMEA8719118
SAMEA8719119
SAMEA8719120
SAMEA8719122
SAMEA8719123
SAMEA8719124
SAMEA8719125
SAMEA8719126
SAMEA8719128
SAMEA8719129
SAMEA8719130
SAMEA8719131
SAMEA8719132
SAMEA8719134
SAMEA8719136
SAMEA8719137
SAMEA8719138
SAMEA8719139
SAMEA8719140
SAMEA8719141
SAMEA8719142
SAMEA8719143
SAMEA8719144
SAMEA8719145
SAMEA8719146
SAMEA8719149
SAMEA8719150
SAMEA8719151
SAMEA8719152
SAMEA8719153
SAMEA8719154
SAMEA8719155
SAMEA8719156
SAMEA8719157
SAMEA8719158
SAMEA8719159
SAMEA8719161
SAMEA8719163
SAMEA8719167
SAMEA8719169
SAMEA8719171
SAMEA8719172
SAMEA8719175
SAMEA8719176
SAMEA8719177
SAMEA8719179
SAMEA8719180
SAMEA8719181
SAMEA8719182
SAMEA8719183
SAMEA8719184
SAMEA8719186
SAMEA8719187
SAMEA8719188
SAMEA8719189
SAMEA8719190
SAMEA8719191
SAMEA8719192
SAMEA8719193
SAMEA8719194
SAMEA8719196
SAMEA8719197
SAMEA8719198
SAMEA8719200
SAMEA8719201
SAMEA8719202
SAMEA8719203
SAMEA8719205
SAMEA8719206
SAMEA8719207
SAMEA8719210
SAMEA8719211
SAMEA8719212
SAMEA8719214
SAMEA8719216
SAMEA8719217
SAMEA8719220
SAMEA8719221
SAMEA8719222
SAMEA8719224
SAMEA8719225
SAMEA8719226
SAMEA8719228
SAMEA8719230
SAMEA8719232
SAMEA8719233
SAMEA8719234
SAMEA8719235
SAMEA8719237
SAMEA8719238
SAMEA8719239
SAMEA8719240
SAMEA8719241
SAMEA8719242
SAMEA8719244
SAMEA8719247
SAMEA8719248
SAMEA8719249
SAMEA8719250
SAMEA8719251
SAMEA8719252
SAMEA8719253
SAMEA8719254
SAMEA8719256
SAMEA8719257
SAMEA8719259
SAMEA8719262
SAMEA8719264
SAMEA8719265
SAMEA8719266
SAMEA8719268
SAMEA8719269
SAMEA8719270
SAMEA8719271
SAMEA8719272
SAMEA8719273
SAMEA8719274
SAMEA8719275
SAMEA8719276
SAMEA8719277
SAMEA8719278
SAMEA8730801
SAMEA8741149
SAMEA8741150
SAMEA8741151
SAMEA8741152
SAMEA8741154
SAMEA8741156
SAMEA8741157
SAMEA8741158
SAMEA8741160
SAMEA8741161
SAMEA8741162
SAMEA8741163
SAMEA8741164
SAMEA8741165
SAMEA8741168
SAMEA8741169
SAMEA8741172
SAMEA8741173
SAMEA8741174
SAMEA8741175
SAMEA8741176
SAMEA8741177
SAMEA8741178
SAMEA8741181
SAMEA8741182
SAMEA8741183
SAMEA8741185
SAMEA8741187
SAMEA8741188
SAMEA8741189
SAMEA8741190
SAMEA8741191
SAMEA8741193
SAMEA8741194
SAMEA8741196
SAMEA8741197
SAMEA8741198
SAMEA8741199
SAMEA8741201
SAMEA8741202
SAMEA8741203
SAMEA8741204
SAMEA8741205
SAMEA8741206
SAMEA8741207
SAMEA8741208
SAMEA8741210
SAMEA8741212
SAMEA8741213
SAMEA8741214
SAMEA8741215
SAMEA8741217
SAMEA8741218
SAMEA8741219
SAMEA8741220
SAMEA8741223
SAMEA8741225
SAMEA8741227
SAMEA8741228
SAMEA8741229
SAMEA8741231
SAMEA8741232
SAMEA8741233
SAMEA8741235
SAMEA8741236
SAMEA8741238
SAMEA8741239
SAMEA8741241
SAMEA8741242
SAMEA8741243
SAMEA8741245
SAMEA8741246
SAMEA8741247
SAMEA8741249
SAMEA8741250
SAMEA8741251
SAMEA8741252
SAMEA8741253
SAMEA8741254
SAMEA8741255
SAMEA8741401
SAMEA8741402
SAMEA8741403
SAMEA8741405
SAMEA8741406
SAMEA8741408
SAMEA8741409
SAMEA8741410
SAMEA8741411
SAMEA8741413
SAMEA8741414
SAMEA8741415
SAMEA8741416
SAMEA8741418
SAMEA8741419
SAMEA8741420
SAMEA8741423
SAMEA8741424
SAMEA8741425
SAMEA8741426
SAMEA8741427
SAMEA8741428
SAMEA8741431
SAMEA8741432
SAMEA8741433
SAMEA8741435
SAMEA8741437
SAMEA8741438
SAMEA8741439
SAMEA8741440
SAMEA8741441
SAMEA8741443
SAMEA8741444
SAMEA8741445
SAMEA8741446
SAMEA8741447
SAMEA8741448
SAMEA8741449
SAMEA8741450
SAMEA8741451
SAMEA8741452
SAMEA8741455
SAMEA8741456
SAMEA8741458
SAMEA8741459
SAMEA8741463
SAMEA8741464
SAMEA8741465
SAMEA8741466
SAMEA8741467
SAMEA8741468
SAMEA8741469
SAMEA8741470
SAMEA8741471
SAMEA8741472
SAMEA8741474
SAMEA8741475
SAMEA8741476
SAMEA8741477
SAMEA8741479
SAMEA8741481
SAMEA8741482
SAMEA8741483
SAMEA8741485
SAMEA8741488
SAMEA8741489
SAMEA8741491
SAMEA8741492
SAMEA8741493
SAMEA8741494
SAMEA8741495
SAMEA8741496
SAMEA8741497
SAMEA8741499
SAMEA8741500
SAMEA8741501
SAMEA8741502
SAMEA8741503
SAMEA8741504
SAMEA8741509
SAMEA8741510
SAMEA8741511
SAMEA8741512
SAMEA8741513
SAMEA8741514
SAMEA8741515
SAMEA8741516
SAMEA8741517
SAMEA8741518
SAMEA8741519
SAMEA8741520
SAMEA8741521
SAMEA8741522
SAMEA8741523
SAMEA8741525
SAMEA8741529
SAMEA8741531
SAMEA8741532
SAMEA8741533
SAMEA8741534
SAMEA8741535
SAMEA8741536
SAMEA8741537
SAMEA8741538
SAMEA8741539
SAMEA8741540
SAMEA8741541
SAMEA8741544
SAMEA8741546
SAMEA8741547
SAMEA8741548
SAMEA8741550
SAMEA8741553
SAMEA8741555
SAMEA8741556
SAMEA8741557
SAMEA8741558
SAMEA8741559
SAMEA8741560
SAMEA8741561
SAMEA8741562
SAMEA8741563
SAMEA8741564
SAMEA8741565
SAMEA8741566
SAMEA8741567
SAMEA8741568
SAMEA8741569
SAMEA8741570
SAMEA8741571
SAMEA8741572
SAMEA8741575
SAMEA8741576
SAMEA8741577
SAMEA8741578
SAMEA8741579
SAMEA8741581
SAMEA8741582
SAMEA8741583
SAMEA8741584
SAMEA8741585
SAMEA8741586
SAMEA8741587
SAMEA8741588
SAMEA8741591
SAMEA8741594
SAMEA8741595
SAMEA8741597
SAMEA8741598
SAMEA8741600
SAMEA8741602
SAMEA8741603
SAMEA8741604
SAMEA8741605
SAMEA8741606
SAMEA8741608
SAMEA8741609
SAMEA8741611
SAMEA8741612
SAMEA8741614
SAMEA8741615
SAMEA8741616
SAMEA8741618
SAMEA8741619
SAMEA8741620
SAMEA8741621
SAMEA8741622
SAMEA8741623
SAMEA8741627
SAMEA8741628
SAMEA8741629
SAMEA8741630
SAMEA8741631
SAMEA8741632
SAMEA8741633
SAMEA8741634
SAMEA8741635
SAMEA8741636
SAMEA8741637
SAMEA8741639
SAMEA8741640
SAMEA8741641
SAMEA8741642
SAMEA8741644
SAMEA8741645
SAMEA8741646
SAMEA8741647
SAMEA8741649
SAMEA8741650
SAMEA8741651
SAMEA8741652
SAMEA8741653
SAMEA8741654
SAMEA8741655
SAMEA8741659
SAMEA8741660
SAMEA8741661
SAMEA8741662
SAMEA8741663
SAMEA8741664
SAMEA8741665
SAMEA8741666
SAMEA8741667
SAMEA8741669
SAMEA8741670
SAMEA8741671
SAMEA8741672
SAMEA8741673
SAMEA8741674
SAMEA8741675
SAMEA8741676
SAMEA8741677
SAMEA8741678
SAMEA8741679
SAMEA8741681
SAMEA8741682
SAMEA8741683
SAMEA8741684
SAMEA8741685
SAMEA8741686
SAMEA8741687
SAMEA8741689
SAMEA8741690
SAMEA8741694
SAMEA8741695
SAMEA8741696
SAMEA8741698
SAMEA8741699
SAMEA8741700
SAMEA8741702
SAMEA8741703
SAMEA8741704
SAMEA8741705
SAMEA8741706
SAMEA8741707
SAMEA8741708
SAMEA8741709
SAMEA8741710
SAMEA8741711
SAMEA8741712
SAMEA8741715
SAMEA8741716
SAMEA8741717
SAMEA8741718
SAMEA8741719
SAMEA8741720
SAMEA8741722
SAMEA8741723
SAMEA8741724
SAMEA8741726
SAMEA8741727
SAMEA8741728
SAMEA8741729
SAMEA8741730
SAMEA8741731
SAMEA8741732
SAMEA8741734
SAMEA8741735
SAMEA8741736
SAMEA8741737
SAMEA8741738
SAMEA8741739
SAMEA8741741
SAMEA8741742
SAMEA8741744
SAMEA8741745
SAMEA8741750
SAMEA8741751
SAMEA8741752
SAMEA8741753
SAMEA8741754
SAMEA8741755
SAMEA8741756
SAMEA8741757
SAMEA8741758
SAMEA8741759
SAMEA8741761
SAMEA8741762
SAMEA8741763
SAMEA8741764
SAMEA8741765
SAMEA8741766
SAMEA8741767
SAMEA8741769
SAMEA8741770
SAMEA8741771
SAMEA8741773
SAMEA8741774
SAMEA8741897
SAMEA8741898
SAMEA8741901
SAMEA8741902
SAMEA8741903
SAMEA8741904
SAMEA8741905
SAMEA8741906
SAMEA8741907
SAMEA8741908
SAMEA8741909
SAMEA8741910
SAMEA8741911
SAMEA8741912
SAMEA8741913
SAMEA8741914
SAMEA8741915
SAMEA8741916
SAMEA8741917
SAMEA8741918
SAMEA8741919
SAMEA8741921
SAMEA8741922
SAMEA8741923
SAMEA8741925
SAMEA8741926
SAMEA8741927
SAMEA8741928
SAMEA8741930
SAMEA8741932
SAMEA8741933
SAMEA8741934
SAMEA8741935
SAMEA8741936
SAMEA8741937
SAMEA8741938
SAMEA8741939
SAMEA8741940
SAMEA8741941
SAMEA8741942
SAMEA8741943
SAMEA8741944
SAMEA8741945
SAMEA8741946
SAMEA8741948
SAMEA8741949
SAMEA8741950
SAMEA8741952
SAMEA8741953
SAMEA8741954
SAMEA8741955
SAMEA8741957
SAMEA8741958
SAMEA8741959
SAMEA8741960
SAMEA8741961
SAMEA8741962
SAMEA8741963
SAMEA8741965
SAMEA8741966
SAMEA8741967
SAMEA8741968
SAMEA8741969
SAMEA8741970
SAMEA8741971
SAMEA8741972
SAMEA8741973
SAMEA8741974
SAMEA8741975
SAMEA8741976
SAMEA8741977
SAMEA8741980
SAMEA8741982
SAMEA8741983
SAMEA8741984
SAMEA8741985
SAMEA8741986
SAMEA8741987
SAMEA8741988
SAMEA8741989
SAMEA8741990
SAMEA8741991
SAMEA8741992
SAMEA8741993
SAMEA8741994
SAMEA8741995
SAMEA8741996
SAMEA8741997
SAMEA8741998
SAMEA8741999
SAMEA8742000
SAMEA8742001
SAMEA8742002
SAMEA8742003
SAMEA8742005
SAMEA8742006
SAMEA8742007
SAMEA8742011
SAMEA8742012
SAMEA8742013
SAMEA8742014
SAMEA8742015
SAMEA8742016
SAMEA8742017
SAMEA8742019
SAMEA8742020
SAMEA8742021
SAMEA8742022
SAMEA8742024
SAMEA8742025
SAMEA8742026
SAMEA8742027
SAMEA8742028
SAMEA8742029
SAMEA8742030
SAMEA8742031
SAMEA8742032
SAMEA8742033
SAMEA8742034
SAMEA8742035
SAMEA8742037
SAMEA8742038
SAMEA8742039
SAMEA8742040
SAMEA8742041
SAMEA8742042
SAMEA8742043
SAMEA8742044
SAMEA8742046
SAMEA8742047
SAMEA8742048
SAMEA8742049
SAMEA8742050
SAMEA8742051
SAMEA8742052
SAMEA8742053
SAMEA8742054
SAMEA8742055
SAMEA8742056
SAMEA8742057
SAMEA8742058
SAMEA8742059
SAMEA8742060
SAMEA8742061
SAMEA8742063
SAMEA8742065
SAMEA8742066
SAMEA8742067
SAMEA8742068
SAMEA8742069
SAMEA8742070
SAMEA8742071
SAMEA8742072
SAMEA8742073
SAMEA8742074
SAMEA8742075
SAMEA8742076
SAMEA8742077
SAMEA8742078
SAMEA8742079
SAMEA8742080
SAMEA8742081
SAMEA8742082
SAMEA8742083
SAMEA8742085
SAMEA8742086
SAMEA8742087
SAMEA8742089
SAMEA8742090
SAMEA8742091
SAMEA8742092
SAMEA8742093
SAMEA8742094
SAMEA8742097
SAMEA8742098
SAMEA8742099
SAMEA8742100
SAMEA8742101
SAMEA8742102
SAMEA8742103
SAMEA8742105
SAMEA8742106
SAMEA8742107
SAMEA8742108
SAMEA8742110
SAMEA8742111
SAMEA8742112
SAMEA8742113
SAMEA8742114
SAMEA8742115
SAMEA8742117
SAMEA8742118
SAMEA8742119
SAMEA8742120
SAMEA8742121
SAMEA8742122
SAMEA8742123
SAMEA8742124
SAMEA8742125
SAMEA8742126
SAMEA8742127
SAMEA8742128
SAMEA8742129
SAMEA8742130
SAMEA8742131
SAMEA8742132
SAMEA8742133
SAMEA8742134
SAMEA8742135
SAMEA8742136
SAMEA8742137
SAMEA8742138
SAMEA8742139
SAMEA8742140
SAMEA8742141
SAMEA8742143
SAMEA8742148
SAMEA8742149
SAMEA8742150
SAMEA8742151
SAMEA8742152
SAMEA8742153
SAMEA8742155
SAMEA8742156
SAMEA8742157
SAMEA8742158
SAMEA8742159
SAMEA8742160
SAMEA8742161
SAMEA8742162
SAMEA8742163
SAMEA8742164
SAMEA8742166
SAMEA8742167
SAMEA8742169
SAMEA8742170
SAMEA8742171
SAMEA8742172
SAMEA8742173
SAMEA8742174
SAMEA8742175
SAMEA8742177
SAMEA8742178
SAMEA8742179
SAMEA8742180
SAMEA8742181
SAMEA8742182
SAMEA8742183
SAMEA8742186
SAMEA8742187
SAMEA8742188
SAMEA8742189
SAMEA8742190
SAMEA8742191
SAMEA8742193
SAMEA8742194
SAMEA8742195
SAMEA8742196
SAMEA8742197
SAMEA8742198
SAMEA8742199
SAMEA8742200
SAMEA8742201
SAMEA8742202
SAMEA8742204
SAMEA8742205
SAMEA8742207
SAMEA8742208
SAMEA8742209
SAMEA8742210
SAMEA8742211
SAMEA8742214
SAMEA8742215
SAMEA8742217
SAMEA8742218
SAMEA8742219
SAMEA8742220
SAMEA8742221
SAMEA8742222
SAMEA8742224
SAMEA8742225
SAMEA8742226
SAMEA8742227
SAMEA8742229
SAMEA8742230
SAMEA8742231
SAMEA8742232
SAMEA8742233
SAMEA8742235
SAMEA8742237
SAMEA8742238
SAMEA8742239
SAMEA8742240
SAMEA8742241
SAMEA8742242
SAMEA8742243
SAMEA8742244
SAMEA8742245
SAMEA8742246
SAMEA8742247
SAMEA8742248
SAMEA8742279
SAMEA8742280
SAMEA8742281
SAMEA8742282
SAMEA8742283
SAMEA8742284
SAMEA8742285
SAMEA8742286
SAMEA8742288
SAMEA8742289
SAMEA8742290
SAMEA8742291
SAMEA8742292
SAMEA8742293
SAMEA8742294
SAMEA8742295
SAMEA8742296
SAMEA8742297
SAMEA8742299
SAMEA8742300
SAMEA8742301
SAMEA8742303
SAMEA8742305
SAMEA8742306
SAMEA8742307
SAMEA8742308
SAMEA8742309
SAMEA8742310
SAMEA8742311
SAMEA8742313
SAMEA8742314
SAMEA8742315
SAMEA8742316
SAMEA8742317
SAMEA8742319
SAMEA8742320
SAMEA8742321
SAMEA8742322
SAMEA8742324
SAMEA8742326
SAMEA8742327
SAMEA8742328
SAMEA8742330
SAMEA8742331
SAMEA8742332
SAMEA8742333
SAMEA8742334
SAMEA8742335
SAMEA8742336
SAMEA8742337
SAMEA8742338
SAMEA8742339
SAMEA8742340
SAMEA8742341
SAMEA8742342
SAMEA8742343
SAMEA8742344
SAMEA8742345
SAMEA8742346
SAMEA8742347
SAMEA8742348
SAMEA8742349
SAMEA8742350
SAMEA8742352
SAMEA8742353
SAMEA8742354
SAMEA8742355
SAMEA8742356
SAMEA8742357
SAMEA8742358
SAMEA8742359
SAMEA8742360
SAMEA8742361
SAMEA8742362
SAMEA8742363
SAMEA8742364
SAMEA8742367
SAMEA8742368
SAMEA8742369
SAMEA8742383
SAMEA8742389
SAMEA8742390
SAMEA8742391
SAMEA8742392
SAMEA8742393
SAMEA8742394
SAMEA8742395
SAMEA8742396
SAMEA8742397
SAMEA8742398
SAMEA8742399
SAMEA8742400
SAMEA8742401
SAMEA8742402
SAMEA8742403
SAMEA8742404
SAMEA8742405
SAMEA8742407
SAMEA8742408
SAMEA8742409
SAMEA8742410
SAMEA8742412
SAMEA8742414
SAMEA8742415
SAMEA8742416
SAMEA8742417
SAMEA8742419
SAMEA8742420
SAMEA8742421
SAMEA8742422
SAMEA8742423
SAMEA8742424
SAMEA8742425
SAMEA8742426
SAMEA8742427
SAMEA8742429
SAMEA8742432
SAMEA8742433
SAMEA8742434
SAMEA8742435
SAMEA8742436
SAMEA8742438
SAMEA8742439
SAMEA8742440
SAMEA8742442
SAMEA8742443
SAMEA8742445
SAMEA8742446
SAMEA8742449
SAMEA8742450
SAMEA8742451
SAMEA8742453
SAMEA8742454
SAMEA8742457
SAMEA8742458
SAMEA8742459
SAMEA8742463
SAMEA8742464
SAMEA8742466
SAMEA8742467
SAMEA8742468
SAMEA8742470
SAMEA8742471
SAMEA8742472
SAMEA8742473
SAMEA8742474
SAMEA8742475
SAMEA8742476
SAMEA8742477
SAMEA8742478
SAMEA8742479
SAMEA8742480
SAMEA8742482
SAMEA8742483
SAMEA8742484
SAMEA8742485
SAMEA8742486
SAMEA8742487
SAMEA8742488
SAMEA8742489
SAMEA8742543
SAMEA8742544
SAMEA8742546
SAMEA8742547
SAMEA8742548
SAMEA8742549
SAMEA8742551
SAMEA8742552
SAMEA8742553
SAMEA8742554
SAMEA8742555
SAMEA8742556
SAMEA8742557
SAMEA8742558
SAMEA8742559
SAMEA8742560
SAMEA8742563
SAMEA8742564
SAMEA8742565
SAMEA8742566
SAMEA8742568
SAMEA8742569
SAMEA8742570
SAMEA8742573
SAMEA8742574
SAMEA8742575
SAMEA8742576
SAMEA8742578
SAMEA8742579
SAMEA8742581
SAMEA8742583
SAMEA8742584
SAMEA8742585
SAMEA8742586
SAMEA8742587
SAMEA8742588
SAMEA8742590
SAMEA8742591
SAMEA8742592
SAMEA8742593
SAMEA8742595
SAMEA8742596
SAMEA8742598
SAMEA8742599
SAMEA8742601
SAMEA8742602
SAMEA8742604
SAMEA8742605
SAMEA8742606
SAMEA8742607
SAMEA8742608
SAMEA8742609
SAMEA8742610
SAMEA8742611
SAMEA8742612
SAMEA8742613
SAMEA8742614
SAMEA8742615
SAMEA8742616
SAMEA8742617
SAMEA8742618
SAMEA8742619
SAMEA8742621
SAMEA8742622
SAMEA8742623
SAMEA8742624
SAMEA8742625
SAMEA8742627
SAMEA8742630
SAMEA8742631
SAMEA8742632
SAMEA8742633
SAMEA8742634
SAMEA8742636
SAMEA8742637
SAMEA8742638
SAMEA8742639
SAMEA8742640
SAMEA8742641
SAMEA8742642
SAMEA8742643
SAMEA8742644
SAMEA8742645
SAMEA8742646
SAMEA8742647
SAMEA8742648
SAMEA8742649
SAMEA8893101
SAMEA8893102
SAMEA8893103
SAMEA8893104
SAMEA8893105
SAMEA8893106
SAMEA8893107
SAMEA8893109
SAMEA8893110
SAMEA8893111
SAMEA8893112
SAMEA8893114
SAMEA8893115
SAMEA8893116
SAMEA8893117
SAMEA8893119
SAMEA8893121
SAMEA8893122
SAMEA8893123
SAMEA8893124
SAMEA8893126
SAMEA8893127
SAMEA8893129
SAMEA8893130
SAMEA8893132
SAMEA8893134
SAMEA8893135
SAMEA8893137
SAMEA8893138
SAMEA8893139
SAMEA8893140
SAMEA8893141
SAMEA8893142
SAMEA8893143
SAMEA8893144
SAMEA8893145
SAMEA8893146
SAMEA8893147
SAMEA8893148
SAMEA8893149
SAMEA8893150
SAMEA8893151
SAMEA8893152
SAMEA8893153
SAMEA8893154
SAMEA8939070
SAMEA8939071
SAMEA8939072
SAMEA8939073
SAMEA8939074
SAMEA8939076
SAMEA8939077
SAMEA8939078
SAMEA8939080
SAMEA8939081
SAMEA8939083
SAMEA8939084
SAMEA8939085
SAMEA8939086
SAMEA8939087
SAMEA8939088
SAMEA8939089
SAMEA8939091
SAMEA8939092
SAMEA8939093
SAMEA8939094
SAMEA8939097
SAMEA8939098
SAMEA8939099
SAMEA8939100
SAMEA8939101
SAMEA8939102
SAMEA8939104
SAMEA8939105
SAMEA8939106
SAMEA8939107
SAMEA8939110
SAMEA8939111
SAMEA8939114
SAMEA8939115
SAMEA8939117
SAMEA8939118
SAMEA8939120
SAMEA8939121
SAMEA8939123
SAMEA8939125
SAMEA8939126
SAMEA8939127
SAMEA8939131
SAMEA8939132
SAMEA8939133
SAMEA8939134
SAMEA8939135
SAMEA8939136
SAMEA8939137
SAMEA8939138
SAMEA8939139
SAMEA8939146
SAMEA8939148
SAMEA8939149
SAMEA8939150
SAMEA8939153
SAMEA8939158
SAMEA8939159
SAMEA8939160
SAMEA8939161
SAMEA8939162
SAMEA8939164
SAMEA8939165
SAMEA8939166
SAMEA8939169
SAMEA8939171
SAMEA8939174
SAMEA8939175
SAMEA8939176
SAMEA8939177
SAMEA8939178
SAMEA8939180
SAMEA8939181
SAMEA8939182
SAMEA8939185
SAMEA8939186
SAMEA8939190
SAMEA8939191
SAMEA8939196
SAMEA8939198
SAMEA8939199
SAMEA8939200
SAMEA8939201
SAMEA8939202
SAMEA8939204
SAMEA8939206
SAMEA8939207
SAMEA8939208
SAMEA8939209
SAMEA8939210
SAMEA8939211
SAMEA8939212
SAMEA8939213
SAMEA8939214
SAMEA8939216
SAMEA8939218
SAMEA8939219
SAMEA8939220
SAMEA8939221
SAMEA8939224
SAMEA8939225
SAMEA8939227
SAMEA8939229
SAMEA8939231
SAMEA8939233
SAMEA8939235
SAMEA8939236
SAMEA8955321
SAMEA8955324
SAMEA8955327
SAMEA8955328
SAMEA8955329
SAMEA8955330
SAMEA8955331
SAMEA8955332
SAMEA8955333
SAMEA8955334
SAMEA8955335
SAMEA8955336
SAMEA8955338
SAMEA8955339
SAMEA8955341
SAMEA8955342
SAMEA8955343
SAMEA8955344
SAMEA8955346
SAMEA8955347
SAMEA8955349
SAMEA8955350
SAMEA8955351
SAMEA8955352
SAMEA8955356
SAMEA8955357
SAMEA8955358
SAMEA8955359
SAMEA8955360
SAMEA8955361
SAMEA8955362
SAMEA8955363
SAMEA8955365
SAMEA8955368
SAMEA8955369
SAMEA8955370
SAMEA8955372
SAMEA8955373
SAMEA8955374
SAMEA8955375
SAMEA8955376
SAMEA8955377
SAMEA8955379
SAMEA8955380
SAMEA8955382
SAMEA8955383
SAMEA8955386
SAMEA8955388
SAMEA8955389
SAMEA8955390
SAMEA8955391
SAMEA8955392
SAMEA8955393
SAMEA8955396
SAMEA8955397
SAMEA8955400
SAMEA8955402
SAMEA8955403
SAMEA8955404
SAMEA8955405
SAMEA8955408
SAMEA8955410
SAMEA8955411
SAMEA8955412
SAMEA8955414
SAMEA8955415
SAMEA8955417
SAMEA8955422
SAMEA8955423
SAMEA8955424
SAMEA8955426
SAMEA8955427
SAMEA8955429
SAMEA8955430
SAMEA8955431
SAMEA8955432
SAMEA8955433
SAMEA8955435
SAMEA8955436
SAMEA8955437
SAMEA8955438
SAMEA8955439
SAMEA8955441
SAMEA8955442
SAMEA8955443
SAMEA8955444
SAMEA8955446
SAMEA8955453
SAMEA8955457
SAMEA8955458
SAMEA8955460
SAMEA8955462
SAMEA8955464
SAMEA8955465
SAMEA8955466
SAMEA8955468
SAMEA8955469
SAMEA8955470
SAMEA8955471
SAMEA8955475
SAMEA8955479
SAMEA8955480
SAMEA8955481
SAMEA8955482
SAMEA8955486
SAMEA8955489
SAMEA8955491
SAMEA8955492
SAMEA8955493
SAMEA8955494
SAMEA8955495
SAMEA8955496
SAMEA8955497
SAMEA8955499
SAMEA8955500
SAMEA8955501
SAMEA8955502
SAMEA8955503
SAMEA8955504
SAMEA8955505
SAMEA8955506
SAMEA8955507
SAMEA8955509
SAMEA8955510
SAMEA8955511
SAMEA8955512
SAMEA8955513
SAMEA8955515
SAMEA8955516
SAMEA8955520
SAMEA8955522
SAMEA8955524
SAMEA8955525
SAMEA8955527
SAMEA8955528
SAMEA8955529
SAMEA8955530
SAMEA8955533
SAMEA8955534
SAMEA8955535
SAMEA8955536
SAMEA8955537
SAMEA8955538
SAMEA8955540
SAMEA8959903
SAMEA8959905
SAMEA8959907
SAMEA8959913
SAMEA8959915
SAMEA8959917
SAMEA8959920
SAMEA8959922
SAMEA8959924
SAMEA8959926
SAMEA8959929
SAMEA8959930
SAMEA8959932
SAMEA897831
SAMEA897855
SAMEA897879
SAMEA897880
SAMEA8987071
SAMEA8987072
SAMEA8987073
SAMEA8987074
SAMEA8987075
SAMEA8987078
SAMEA8987079
SAMEA8987080
SAMEA8987081
SAMEA8987082
SAMEA8987083
SAMEA8987084
SAMEA8987085
SAMEA8987086
SAMEA8987087
SAMEA8987088
SAMEA8987089
SAMEA8987090
SAMEA8987091
SAMEA8987092
SAMEA8987093
SAMEA8987094
SAMEA8987095
SAMEA8987096
SAMEA8987098
SAMEA8987100
SAMEA8987101
SAMEA8987102
SAMEA8987103
SAMEA8987104
SAMEA8987105
SAMEA8987106
SAMEA8987109
SAMEA8987111
SAMEA8987112
SAMEA8987113
SAMEA8987114
SAMEA8987115
SAMEA8987116
SAMEA8987117
SAMEA8987118
SAMEA8987119
SAMEA8987120
SAMEA8987122
SAMEA8987123
SAMEA8987124
SAMEA8987125
SAMEA8987126
SAMEA8987127
SAMEA8987128
SAMEA8987129
SAMEA8987131
SAMEA8987132
SAMEA8987133
SAMEA8987134
SAMEA8987137
SAMEA8987138
SAMEA8987139
SAMEA8987140
SAMEA8987141
SAMEA8987142
SAMEA8987143
SAMEA8987144
SAMEA8987145
SAMEA8987146
SAMEA8987147
SAMEA8987151
SAMEA8987152
SAMEA8987153
SAMEA8987155
SAMEA8987156
SAMEA8987157
SAMEA8987158
SAMEA8987159
SAMEA8987161
SAMEA8987164
SAMEA8987165
SAMEA8987167
SAMEA8987168
SAMEA8987169
SAMEA8987171
SAMEA8987173
SAMEA8987174
SAMEA8987175
SAMEA8987176
SAMEA8987177
SAMEA8987178
SAMEA8987179
SAMEA8987180
SAMEA8987182
SAMEA8987183
SAMEA8987184
SAMEA8987185
SAMEA8987186
SAMEA8987187
SAMEA8987188
SAMEA8987189
SAMEA8987190
SAMEA8987192
SAMEA8987194
SAMEA8987195
SAMEA8987196
SAMEA8987198
SAMEA8987199
SAMEA8987200
SAMEA8987201
SAMEA8987202
SAMEA8987204
SAMEA8987205
SAMEA8987206
SAMEA8987208
SAMEA8987209
SAMEA8987210
SAMEA8987211
SAMEA8987213
SAMEA8987214
SAMEA8987215
SAMEA8987216
SAMEA8989145
SAMEA8989147
SAMEA8989148
SAMEA8989149
SAMEA8989151
SAMEA8989153
SAMEA8989159
SAMEA8989161
SAMEA8989162
SAMEA8989163
SAMEA8989165
SAMEA8989166
SAMEA8989170
SAMEA8989173
SAMEA8989174
SAMEA8989175
SAMEA8989176
SAMEA8989178
SAMEA8989180
SAMEA8989181
SAMEA8989182
SAMEA8989183
SAMEA8989184
SAMEA8989190
SAMEA8989191
SAMEA8989198
SAMEA8989199
SAMEA8989210
SAMEA8989211
SAMEA8989214
SAMEA8989215
SAMEA8989217
SAMEA8989224
SAMEA8989225
SAMEA8989226
SAMEA8989227
SAMEA8989228
SAMEA8989229
SAMEA8989231
SAMEA8989234
SAMEA8989235
SAMEA8989236
SAMEA8989237
SAMEA8989241
SAMEA8989242
SAMEA8989243
SAMEA8989244
SAMEA8989245
SAMEA8989249
SAMEA8989250
SAMEA8989251
SAMEA8989252
SAMEA8989253
SAMEA8989255
SAMEA8989256
SAMEA8989257
SAMEA8989258
SAMEA8989261
SAMEA8989262
SAMEA8989263
SAMEA8993910
SAMEA8993911
SAMEA8994004
SAMEA8994008
SAMEA8994009
SAMEA8994010
SAMEA8994011
SAMEA8994013
SAMEA8994015
SAMEA8994016
SAMEA8994017
SAMEA8994018
SAMEA8994020
SAMEA8994022
SAMEA8994023
SAMEA8994025
SAMEA8994026
SAMEA8994027
SAMEA8994028
SAMEA8994030
SAMEA8994031
SAMEA8994032
SAMEA8994033
SAMEA8994034
SAMEA8994035
SAMEA8994037
SAMEA8994038
SAMEA8994039
SAMEA8994041
SAMEA8994042
SAMEA8994044
SAMEA8994045
SAMEA8994046
SAMEA8994047
SAMEA8994049
SAMEA8994051
SAMEA8994052
SAMEA8994054
SAMEA8994056
SAMEA8994057
SAMEA8994058
SAMEA8994059
SAMEA8994060
SAMEA8994061
SAMEA8994062
SAMEA8994063
SAMEA8994064
SAMEA8994065
SAMEA8994066
SAMEA8994067
SAMEA8994068
SAMEA8994069
SAMEA8994070
SAMEA8994071
SAMEA8994072
SAMEA8994073
SAMEA8994076
SAMEA8994078
SAMEA8994079
SAMEA8994080
SAMEA8994081
SAMEA8994082
SAMEA8994083
SAMEA8994084
SAMEA8994085
SAMEA8994086
SAMEA8994088
SAMEA8994089
SAMEA8994090
SAMEA8994091
SAMEA8994092
SAMEA8994093
SAMEA8994094
SAMEA8994095
SAMEA8994096
SAMEA8994097
SAMEA8994098
SAMEA8994099
SAMEA8994100
SAMEA8994101
SAMEA8994102
SAMEA8994103
SAMEA8994104
SAMEA8994105
SAMEA8994107
SAMEA8994108
SAMEA8994109
SAMEA8994110
SAMEA8994111
SAMEA8994112
SAMEA8994113
SAMEA8994118
SAMEA8994119
SAMEA8994120
SAMEA8994121
SAMEA8994122
SAMEA8994123
SAMEA8994125
SAMEA8994126
SAMEA8994127
SAMEA8994128
SAMEA8994129
SAMEA8994130
SAMEA8994131
SAMEA8994132
SAMEA8994133
SAMEA8994134
SAMEA8994135
SAMEA8994137
SAMEA8994139
SAMEA8994140
SAMEA8994141
SAMEA8994142
SAMEA8994144
SAMEA8994145
SAMEA8994146
SAMEA8994147
SAMEA8994148
SAMEA8994149
SAMEA8994151
SAMEA8994152
SAMEA8994154
SAMEA8994155
SAMEA8994156
SAMEA8994157
SAMEA8994158
SAMEA8994160
SAMEA8994161
SAMEA8994162
SAMEA8994164
SAMEA8994167
SAMEA8994168
SAMEA8994169
SAMEA8994170
SAMEA8994171
SAMEA8994172
SAMEA8994173
SAMEA8994174
SAMEA8994175
SAMEA8994176
SAMEA8994177
SAMEA8994178
SAMEA8994179
SAMEA8994180
SAMEA8994181
SAMEA8994182
SAMEA8994183
SAMEA8994184
SAMEA8994185
SAMEA8994186
SAMEA8994187
SAMEA8994188
SAMEA8994189
SAMEA8994190
SAMEA8994191
SAMEA8994193
SAMEA8994194
SAMEA8994195
SAMEA8994197
SAMEA8994198
SAMEA8994199
SAMEA8994200
SAMEA8994201
SAMEA8994202
SAMEA8994203
SAMEA8994204
SAMEA8994205
SAMEA8994206
SAMEA8994207
SAMEA8994208
SAMEA8994209
SAMEA8994210
SAMEA8994212
SAMEA8994213
SAMEA8994214
SAMEA8994215
SAMEA8994217
SAMEA8994218
SAMEA8994219
SAMEA8994220
SAMEA8994221
SAMEA8994222
SAMEA8994224
SAMEA8994225
SAMEA8994226
SAMEA8994227
SAMEA8994231
SAMEA8994232
SAMEA8994233
SAMEA8994234
SAMEA8994235
SAMEA8994237
SAMEA8994240
SAMEA8994241
SAMEA8994243
SAMEA8994244
SAMEA8994245
SAMEA8994246
SAMEA8994247
SAMEA8994248
SAMEA8994249
SAMEA8994252
SAMEA8994253
SAMEA8994254
SAMEA8994255
SAMEA8994256
SAMEA8994257
SAMEA8994258
SAMEA8994259
SAMEA8994260
SAMEA8994261
SAMEA8994263
SAMEA8994264
SAMEA8994265
SAMEA8994266
SAMEA8994268
SAMEA8994269
SAMEA8994270
SAMEA8994271
SAMEA8994273
SAMEA8994274
SAMEA8994275
SAMEA8994276
SAMEA8994277
SAMEA8994279
SAMEA8994282
SAMEA8994283
SAMEA8994284
SAMEA8994285
SAMEA8994286
SAMEA8994287
SAMEA8994289
SAMEA8994291
SAMEA8994292
SAMEA8994293
SAMEA8994294
SAMEA8994295
SAMEA8994296
SAMEA8994297
SAMEA8994298
SAMEA8994299
SAMEA8994300
SAMEA8994301
SAMEA8994302
SAMEA8994303
SAMEA8994304
SAMEA8994306
SAMEA8994307
SAMEA8994308
SAMEA8994309
SAMEA8994310
SAMEA8994312
SAMEA8994314
SAMEA8994316
SAMEA8994317
SAMEA8994318
SAMEA8994319
SAMEA8994320
SAMEA8994321
SAMEA8994322
SAMEA8994323
SAMEA8994324
SAMEA8994325
SAMEA8994326
SAMEA8994327
SAMEA8994328
SAMEA8994329
SAMEA8994330
SAMEA8994331
SAMEA8994332
SAMEA8994333
SAMEA8994334
SAMEA8994335
SAMEA8994336
SAMEA8994337
SAMEA8994338
SAMEA8994339
SAMEA8994340
SAMEA8994341
SAMEA8994343
SAMEA8994346
SAMEA8994347
SAMEA8994348
SAMEA8994349
SAMEA8994350
SAMEA8994351
SAMEA8994352
SAMEA8994353
SAMEA8994355
SAMEA8994356
SAMEA8994357
SAMEA8994358
SAMEA8994359
SAMEA8994361
SAMEA8994362
SAMEA8994364
SAMEA8994366
SAMEA8994367
SAMEA8994370
SAMEA8994371
SAMEA8994375
SAMEA8994377
SAMEA8994378
SAMEA8994379
SAMEA8994380
SAMEA8994382
SAMEA8994383
SAMEA8994386
SAMEA8994387
SAMEA8994388
SAMEA8994389
SAMEA8994390
SAMEA8994391
SAMEA8994392
SAMEA8994393
SAMEA8994394
SAMEA8994395
SAMEA8994396
SAMEA8994397
SAMEA8994398
SAMEA8994399
SAMEA8994400
SAMEA8994401
SAMEA8994402
SAMEA8994403
SAMEA8994404
SAMEA8994405
SAMEA8994406
SAMEA8994407
SAMEA8994408
SAMEA8994409
SAMEA8994410
SAMEA8994411
SAMEA8994412
SAMEA8994413
SAMEA8994414
SAMEA8994416
SAMEA8994417
SAMEA8994419
SAMEA8994420
SAMEA8994421
SAMEA8994422
SAMEA8994423
SAMEA8994425
SAMEA8994426
SAMEA8994427
SAMEA8994428
SAMEA8994429
SAMEA8994431
SAMEA8994432
SAMEA8994433
SAMEA8994434
SAMEA8994435
SAMEA8994436
SAMEA8994437
SAMEA8996344
SAMEA8996345
SAMEA8996347
SAMEA8996348
SAMEA8996349
SAMEA8996350
SAMEA8996351
SAMEA8996353
SAMEA8996355
SAMEA8996356
SAMEA9069654
SAMEA9069668
SAMEA9069669
SAMEA9069674
SAMEA9069679
SAMEA9069681
SAMEA9069687
SAMEA9069688
SAMEA9069691
SAMEA9069698
SAMEA9069702
SAMEA9069721
SAMEA9069727
SAMEA9069728
SAMEA9069729
SAMEA9069735
SAMEA9069758
SAMEA9069761
SAMEA9069765
SAMEA9069767
SAMEA9069772
SAMEA9069775
SAMEA9069781
SAMEA9069782
SAMEA9069783
SAMEA9069785
SAMEA9069787
SAMEA9069788
SAMEA9069790
SAMEA9069793
SAMEA9069800
SAMEA9069811
SAMEA9069814
SAMEA9069816
SAMEA9069821
SAMEA9069828
SAMEA9069832
SAMEA9069836
SAMEA9069837
SAMEA9069842
SAMEA9069845
SAMEA9069847
SAMEA9069854
SAMEA9069858
SAMEA9069863
SAMEA9069864
SAMEA9069868
SAMEA9069869
SAMEA9069871
SAMEA9069872
SAMEA9069877
SAMEA9069879
SAMEA9069881
SAMEA9069887
SAMEA9069890
SAMEA9069898
SAMEA9069905
SAMEA9069908
SAMEA9069912
SAMEA9069914
SAMEA9069917
SAMEA9069919
SAMEA9069920
SAMEA9069921
SAMEA9069929
SAMEA9069933
SAMEA9069934
SAMEA9069935
SAMEA9069936
SAMEA9069938
SAMEA9069943
SAMEA9069945
SAMEA9069947
SAMEA9069948
SAMEA9069955
SAMEA9069963
SAMEA9069964
SAMEA9069969
SAMEA9069970
SAMEA9069972
SAMEA9069973
SAMEA9069975
SAMEA9069976
SAMEA9069977
SAMEA9069979
SAMEA9069982
SAMEA9069983
SAMEA9069988
SAMEA9069991
SAMEA9069993
SAMEA9069994
SAMEA9069995
SAMEA9069997
SAMEA9069998
SAMEA9069999
SAMEA9070001
SAMEA9070002
SAMEA9070003
SAMEA9070004
SAMEA9070009
SAMEA9070015
SAMEA9070017
SAMEA9070018
SAMEA9070019
SAMEA9070022
SAMEA9070025
SAMEA9070026
SAMEA9070027
SAMEA9070028
SAMEA9070030
SAMEA9070031
SAMEA9070034
SAMEA9070035
SAMEA9070036
SAMEA9070039
SAMEA9070041
SAMEA9070044
SAMEA9070046
SAMEA9070055
SAMEA9070056
SAMEA9070058
SAMEA9070061
SAMEA9070062
SAMEA9070066
SAMEA9070067
SAMEA9070073
SAMEA9070077
SAMEA9070085
SAMEA9070086
SAMEA9070088
SAMEA9070089
SAMEA9070090
SAMEA9070091
SAMEA9070093
SAMEA9070095
SAMEA9070097
SAMEA9070098
SAMEA9070099
SAMEA9070100
SAMEA9070101
SAMEA9070102
SAMEA9070106
SAMEA9070108
SAMEA9070110
SAMEA9070111
SAMEA9070112
SAMEA9070113
SAMEA9070115
SAMEA9070116
SAMEA9070118
SAMEA9070122
SAMEA9070123
SAMEA9070125
SAMEA9070127
SAMEA9070128
SAMEA9070129
SAMEA9070139
SAMEA9070144
SAMEA9070145
SAMEA9070147
SAMEA9070150
SAMEA9070151
SAMEA9070155
SAMEA9070156
SAMEA9070157
SAMEA9070158
SAMEA9070162
SAMEA9070163
SAMEA9070164
SAMEA9070165
SAMEA9070167
SAMEA9070169
SAMEA9070170
SAMEA9070173
SAMEA9070177
SAMEA9070178
SAMEA9070181
SAMEA9070186
SAMEA9070189
SAMEA9070190
SAMEA9070192
SAMEA9070271
SAMEA9070292
SAMEA9070332
SAMEA9070342
SAMEA9070346
SAMEA9070352
SAMEA9070353
SAMEA9070354
SAMEA9070356
SAMEA9070358
SAMEA9070366
SAMEA9070370
SAMEA9070374
SAMEA9070375
SAMEA9070377
SAMEA9070380
SAMEA9070386
SAMEA9070389
SAMEA9070391
SAMEA9070397
SAMEA9070398
SAMEA9070399
SAMEA9070400
SAMEA9070403
SAMEA9070408
SAMEA9070409
SAMEA9070411
SAMEA9070412
SAMEA9070414
SAMEA9070415
SAMEA9070416
SAMEA9070419
SAMEA9070424
SAMEA9070428
SAMEA9070435
SAMEA9070438
SAMEA9070439
SAMEA9070440
SAMEA9070442
SAMEA9070443
SAMEA9070452
SAMEA9070457
SAMEA9070462
SAMEA9070463
SAMEA9070465
SAMEA9070466
SAMEA9070470
SAMEA9070473
SAMEA9070475
SAMEA9070476
SAMEA9070477
SAMEA9070479
SAMEA9070486
SAMEA9070494
SAMEA9070497
SAMEA9070499
SAMEA9070500
SAMEA9070510
SAMEA9070511
SAMEA9070512
SAMEA9070513
SAMEA9070514
SAMEA9070516
SAMEA9070519
SAMEA9070521
SAMEA9070524
SAMEA9070528
SAMEA9070532
SAMEA9070534
SAMEA9070535
SAMEA9070539
SAMEA9070541
SAMEA9070542
SAMEA9070547
SAMEA9070551
SAMEA9070552
SAMEA9070553
SAMEA9070555
SAMEA9070559
SAMEA9070563
SAMEA9070565
SAMEA9070566
SAMEA9070567
SAMEA9070570
SAMEA9070573
SAMEA9070575
SAMEA9070578
SAMEA9070580
SAMEA9070582
SAMEA9070583
SAMEA9070586
SAMEA9070589
SAMEA9070590
SAMEA9070592
SAMEA9070595
SAMEA9070598
SAMEA9070600
SAMEA9070603
SAMEA9070604
SAMEA9070606
SAMEA9070607
SAMEA9070608
SAMEA9070609
SAMEA9070613
SAMEA9070616
SAMEA9070617
SAMEA9070618
SAMEA9070620
SAMEA9070621
SAMEA9070633
SAMEA9070634
SAMEA9070636
SAMEA9070637
SAMEA9070639
SAMEA9070642
SAMEA9070643
SAMEA9070645
SAMEA9070650
SAMEA9070651
SAMEA9070652
SAMEA9070655
SAMEA9070656
SAMEA9070660
SAMEA9070663
SAMEA9070665
SAMEA9070666
SAMEA9070675
SAMEA9070677
SAMEA9070679
SAMEA9070680
SAMEA9070682
SAMEA9070684
SAMEA9070686
SAMEA9070687
SAMEA9070690
SAMEA9070695
SAMEA9070702
SAMEA9070705
SAMEA9070708
SAMEA9070710
SAMEA9070711
SAMEA9070712
SAMEA9070716
SAMEA9070718
SAMEA9070720
SAMEA9070721
SAMEA9070727
SAMEA9070728
SAMEA9070729
SAMEA9070731
SAMEA9070732
SAMEA9070733
SAMEA9070737
SAMEA9070738
SAMEA9070739
SAMEA9070743
SAMEA9070746
SAMEA9070749
SAMEA9070753
SAMEA9070754
SAMEA9070755
SAMEA9070757
SAMEA9070758
SAMEA9070759
SAMEA9070763
SAMEA9070766
SAMEA9070767
SAMEA9070768
SAMEA9070771
SAMEA9070774
SAMEA9070776
SAMEA9070779
SAMEA9070780
SAMEA9196826
SAMEA9196827
SAMEA9196828
SAMEA9196829
SAMEA9196830
SAMEA9196831
SAMEA9196832
SAMEA9196834
SAMEA9196837
SAMEA9196840
SAMEA9196844
SAMEA9196846
SAMEA9196847
SAMEA9196848
SAMEA9196849
SAMEA9196850
SAMEA9196851
SAMEA9196852
SAMEA9196853
SAMEA9196854
SAMEA9196855
SAMEA9196857
SAMEA9196858
SAMEA9196859
SAMEA9196860
SAMEA9196861
SAMEA9196862
SAMEA9196863
SAMEA9196864
SAMEA9196865
SAMEA9196867
SAMEA9196868
SAMEA9196869
SAMEA9196870
SAMEA9196872
SAMEA9196873
SAMEA9196874
SAMEA9196875
SAMEA9196877
SAMEA9196878
SAMEA9196879
SAMEA9196880
SAMEA9196881
SAMEA9196882
SAMEA9196883
SAMEA9196884
SAMEA9196885
SAMEA9196887
SAMEA9196888
SAMEA9196889
SAMEA9196891
SAMEA9196893
SAMEA9196896
SAMEA9196897
SAMEA9196898
SAMEA9196899
SAMEA9196900
SAMEA9196901
SAMEA9196902
SAMEA9196903
SAMEA9196905
SAMEA9196906
SAMEA9196907
SAMEA9196908
SAMEA9196911
SAMEA9196913
SAMEA9196914
SAMEA9196916
SAMEA9196917
SAMEA9196923
SAMEA9196925
SAMEA9196926
SAMEA9425748
SAMEA9425749
SAMEA9425750
SAMEA9425751
SAMEA9425752
SAMEA9425753
SAMEA9425754
SAMEA9425755
SAMEA9425756
SAMEA95411668
SAMEA95412418
SAMEA95413918
SAMEA95414668
SAMEA95415418
SAMEA95416168
SAMEA95416918
SAMEA95417668
SAMEA95418418
SAMEA95419168
SAMEA95419918
SAMEA95421418
SAMEA95422168
SAMEA95424418
SAMEA95425918
SAMEA95427418
SAMEA95428918
SAMEA95430418
SAMEA95431168
SAMEA95431918
SAMEA95432668
SAMEA95433418
SAMEA95434168
SAMEA95435668
SAMEA95436418
SAMEA95437168
SAMEA95437918
SAMEA95438668
SAMEA95439418
SAMEA95440168
SAMEA95440918
SAMEA9544159
SAMEA9544160
SAMEA9544161
SAMEA9544162
SAMEA9544163
SAMEA9544164
SAMEA9544165
SAMEA9544166
SAMEA95441668
SAMEA9544167
SAMEA9544169
SAMEA9544170
SAMEA9544171
SAMEA9544172
SAMEA9544173
SAMEA95442418
SAMEA95443168
SAMEA95443918
SAMEA95445418
SAMEA95446168
SAMEA95447668
SAMEA95448418
SAMEA95449168
SAMEA95449918
SAMEA95451418
SAMEA95452168
SAMEA95453668
SAMEA95454418
SAMEA95455168
SAMEA95455918
SAMEA95457418
SAMEA95458168
SAMEA95458918
SAMEA95459668
SAMEA95461168
SAMEA95462668
SAMEA95463418
SAMEA95464918
SAMEA95465668
SAMEA95466418
SAMEA95467918
SAMEA95468668
SAMEA95473168
SAMEA95475418
SAMEA95476168
SAMEA95477668
SAMEA95479168
SAMEA95479918
SAMEA95480668
SAMEA95481418
SAMEA95482168
SAMEA95482918
SAMEA95484418
SAMEA95485168
SAMEA95487418
SAMEA95488168
SAMEA95488918
SAMEA95489668
SAMEA95491168
SAMEA95491918
SAMEA95492668
SAMEA95493418
SAMEA95494168
SAMEA95494918
SAMEA95495668
SAMEA95497918
SAMEA95498668
SAMEA95500918
SAMEA95502418
SAMEA95503168
SAMEA95503918
SAMEA95506168
SAMEA95506918
SAMEA95507668
SAMEA95508418
SAMEA95509918
SAMEA95510668
SAMEA95512168
SAMEA95512918
SAMEA95513668
SAMEA95514418
SAMEA95515168
SAMEA95515918
SAMEA95516668
SAMEA95517418
SAMEA95518168
SAMEA95519668
SAMEA95520418
SAMEA95521168
SAMEA95521918
SAMEA95522668
SAMEA95524168
SAMEA95524918
SAMEA95527168
SAMEA95527918
SAMEA95528668
SAMEA95529418
SAMEA95530168
SAMEA95530918
SAMEA95531668
SAMEA95532418
SAMEA95533168
SAMEA95533918
SAMEA95534668
SAMEA95535418
SAMEA95536168
SAMEA95537668
SAMEA95539168
SAMEA95539918
SAMEA95541418
SAMEA95542168
SAMEA9581502
SAMEA9581504
SAMEA9581505
SAMEA9581507
SAMEA9581508
SAMEA9581509
SAMEA9581510
SAMEA9581511
SAMEA9581513
SAMEA9581514
SAMEA9581515
SAMEA9581516
SAMEA9581517
SAMEA9581518
SAMEA9581520
SAMEA9581522
SAMEA9581524
SAMEA9581527
SAMEA9581528
SAMEA9581529
SAMEA9581532
SAMEA9581533
SAMEA9581534
SAMEA9581535
SAMEA9581536
SAMEA9581539
SAMEA9581540
SAMEA9581542
SAMEA9581543
SAMEA9581544
SAMEA9581545
SAMEA9581546
SAMEA9581547
SAMEA9581548
SAMEA9581549
SAMEA9581550
SAMEA9581551
SAMEA9581552
SAMEA9581553
SAMEA9581554
SAMEA9581555
SAMEA9581556
SAMEA9581559
SAMEA9581563
SAMEA9581564
SAMEA9581565
SAMEA9581566
SAMEA9581567
SAMEA9581568
SAMEA9581569
SAMEA9581570
SAMEA9581571
SAMEA9581572
SAMEA9581573
SAMEA9581574
SAMEA961569
SAMEA961570
SAMEA961571
SAMEA961572
SAMEA961574
SAMEA961575
SAMEA961576
SAMEA961577
SAMEA961578
SAMEA961589
SAMEA961590
SAMEA961591
SAMEA961592
SAMEA961593
SAMEA961594
SAMEA961595
SAMEA961596
SAMEA961597
SAMEA961598
SAMEA961599
SAMEA961600
SAMEA961601
SAMEA961602
SAMEA961603
SAMEA961604
SAMEA961605
SAMEA961606
SAMEA961607
SAMEA961611
SAMEA961612
SAMEA961613
SAMEA961614
SAMEA961615
SAMEA961616
SAMEA961617
SAMEA961618
SAMEA961619
SAMEA961620
SAMEA961621
SAMEA961622
SAMEA961623
SAMEA961624
SAMEA961625
SAMEA961626
SAMEA961627
SAMEA961628
SAMEA961629
SAMEA961630
SAMEA961631
SAMEA961632
SAMEA961633
SAMEA961634
SAMEA961635
SAMEA961636
SAMEA961637
SAMEA961638
SAMEA961639
SAMEA961642
SAMEA961643
SAMEA961645
SAMEA961646
SAMEA961647
SAMEA961648
SAMEA961649
SAMEA961650
SAMEA961651
SAMEA961652
SAMEA961653
SAMEA961654
SAMEA961655
SAMEA961656
SAMEA961657
SAMEA961658
SAMEA961659
SAMEA961660
SAMEA961661
SAMEA961662
SAMEA961663
SAMEA961664
SAMEA961665
SAMEA961666
SAMEA961667
SAMEA961668
SAMEA961669
SAMEA961670
SAMEA961671
SAMEA961672
SAMEA961673
SAMEA961674
SAMEA961675
SAMEA961676
SAMEA961677
SAMEA961678
SAMEA961679
SAMEA968099
SAMEA968100
SAMEA968103
SAMEA968104
SAMEA968105
SAMEA968106
SAMEA968109
SAMEA968110
SAMEA968111
SAMEA968112
SAMEA968113
SAMEA968114
SAMEA968115
SAMEA968116
SAMEA968125
SAMEA968127
SAMEA968128
SAMEA968129
SAMEA968130
SAMEA968131
SAMEA968132
SAMEA968133
SAMEA968134
SAMEA968140
SAMEA968141
SAMEA968142
SAMEA968143
SAMEA968144
SAMEA968145
SAMEA968146
SAMEA968147
SAMEA968155
SAMEA968156
SAMEA968157
SAMEA968162
SAMEA968179
SAMEA968180
SAMEA968181
SAMEA9903721
SAMEA9903722
SAMEA9903723
SAMEA9903724
SAMEA9948466
SAMEA9948468
SAMEA9976003
SAMEA9976004
SAMEA9976005
SAMEA9976006
SAMEA9976007
SAMEA9976008
SAMEA9976009
SAMEA9976010
SAMEA9976011
SAMEA9976012
SAMEA9976014
SAMEA9976015
SAMEA9976016
SAMEA9976017
SAMEA9976018
SAMEA9976019
SAMEA9976020
SAMEA9976021
SAMEA9976022
SAMEA9976025
SAMEA9976026
SAMEA9976029
SAMEA9976031
SAMEA9976032
SAMEA9976033
SAMEA9976034
SAMEA9976035
SAMEA9976036
SAMEA9976037
SAMEA9976038
SAMEA9976040
SAMEA9976042
SAMEA9976043
SAMEA9976044
SAMEA9976047
SAMEA9976048
SAMEA9976050
SAMEA9976051
SAMEA9976052
SAMEA9976053
SAMEA9976054
SAMEA9976055
SAMEA9976056
SAMEA9976058
SAMEA9976059
SAMEA9976060
SAMEA9976061
SAMEA9976062
SAMEA9976064
SAMEA9976066
SAMEA9976067
SAMEA9976068
SAMEA9976069
SAMEA9976070
SAMEA9976071
SAMEA9976074
SAMEA9976075
SAMEA9976076
SAMEA9976077
SAMEA9976080
SAMEA9976081
SAMEA9976082
SAMEA9976083
SAMEA9976084
SAMEA9976085
SAMEA9976086
SAMEA9976087
SAMEA9976088
SAMEA9976089
SAMEA9976090
SAMEA9976091
SAMEA9976092
SAMEA9976094
SAMEA9976095
SAMEA9976097
SAMEA9976098
SAMEA9976099
SAMEA9976100
SAMEA9976103
SAMEA9976104
SAMEA9976105
SAMEA9976106
SAMEA9976108
SAMEA9976110
SAMEA9976111
SAMEA9976114
SAMEA9976115
SAMEA9976116
SAMEA9976117
SAMEA9976118
SAMEA9976119
SAMEA9976120
SAMEA9976121
SAMEA9976122
SAMEA9976123
SAMEA9976124
SAMEA9976126
SAMEA9976127
SAMEA9976128
SAMEA9976129
SAMEA9976130
SAMEA9976131
SAMEA9976132
SAMEA9976134
SAMEA9976135
SAMEA9976136
SAMEA9976137
SAMEA9976138
SAMEA9976139
SAMEA9976140
SAMEA9976142
SAMEA9976143
SAMEA9976144
SAMEA9976145
SAMEA9976146
SAMEA9976147
SAMEA9976149
SAMEA9976151
SAMEA9976153
SAMEA9976154
SAMEA9976155
SAMEA9976157
SAMEA9976158
SAMEA9976159
SAMEA9976160
SAMEA9976161
SAMEA9976162
SAMEA9976163
SAMEA9976164
SAMEA9976165
SAMEA9976166
SAMEA9976167
SAMEA9976170
SAMEA9976171
SAMEA9976172
SAMEA9976173
SAMEA9976174
SAMEA9976175
SAMEA9976177
SAMEA9976178
SAMEA9976179
SAMEA9976180
SAMEA9976181
SAMEA9976183
SAMEA9976186
SAMEA9976188
SAMEA9976189
SAMEA9976190
SAMEA9976191
SAMEA9976192
SAMEA9976194
SAMEA9976195
SAMEA9976196
SAMEA9976200
SAMEA9976201
SAMEA9976203
SAMEA9976204
SAMEA9976205
SAMEA9976206
SAMEA9976207
SAMEA9976208
SAMEA9976209
SAMEA9976210
SAMEA9976212
SAMEA9976213
SAMEA9976214
SAMEA9976215
SAMEA9976216
SAMEA9976217
SAMEA9976218
SAMEA9976219
SAMEA9976221
SAMEA9976223
SAMEA9976224
SAMEA9976225
SAMEA9976226
SAMEA9976227
SAMEA9976228
SAMEA9976230
SAMEA9976231
SAMEA9976232
SAMEA9976234
SAMEA9976235
SAMEA9976236
SAMEA9976237
SAMEA9976238
SAMEA9976239
SAMEA9976241
SAMEA9976242
SAMEA9976243
SAMEA9976244
SAMEA9976245
SAMEA9976247
SAMEA9976248
SAMEA9976250
SAMEA9976251
SAMEA9976252
SAMEA9976253
SAMEA9976254
SAMEA9976255
SAMEA9976256
SAMEA9976257
SAMEA9976258
SAMEA9976259
SAMEA9976260
SAMEA9976261
SAMEA9976262
SAMEA9976263
SAMEA9976265
SAMEA9976266
SAMEA9976268
SAMEA9976269
SAMEA9976270
SAMEA9976271
SAMEA9976272
SAMEA9976273
SAMEA9976274
SAMEA9976275
SAMEA9976276
SAMEA9976277
SAMEA9976278
SAMEA9976279
SAMEA9976281
SAMEA9976284
SAMEA9976285
SAMEA9976286
SAMEA9976287
SAMEA9976288
SAMEA9976290
SAMEA9976291
SAMEA9976292
SAMEA9976293
SAMEA9976295
SAMEA9976296
SAMEA9976297
SAMEA9976298
SAMEA9976299
SAMEA9976300
SAMEA9976302
SAMEA9976303
SAMEA9976304
SAMEA9976306
SAMEA9976307
SAMEA9976308
SAMEA9976309
SAMEA9976310
SAMEA9976311
SAMEA9976312
SAMEA9976313
SAMEA9976314
SAMEA9976315
SAMEA9976316
SAMEA9976317
SAMEA9976318
SAMEA9976319
SAMEA9976320
SAMEA9976321
SAMEA9976323
SAMEA9976324
SAMEA9976325
SAMEA9976326
SAMEA9976327
SAMEA9976328
SAMEA9976329
SAMEA9976330
SAMEA9976331
SAMEA9976332
SAMEA9976333
SAMEA9976335
SAMEA9976336
SAMEA9976337
SAMEA9976338
SAMEA9976340
SAMEA9976341
SAMEA9976342
SAMEA9976343
SAMEA9976345
SAMEA9976346
SAMEA9976348
SAMEA9976349
SAMEA9976350
SAMEA9976351
SAMEA9976352
SAMEA9976353
SAMEA9976354
SAMEA9976355
SAMEA9976356
SAMEA9976357
SAMEA9976358
SAMEA9976359
SAMEA9976360
SAMEA9976362
SAMEA9976363
SAMEA9976364
SAMEA9976365
SAMEA9976367
SAMEA9976368
SAMEA9976369
SAMEA9976370
SAMEA9976371
SAMEA9976372
SAMEA9976373
SAMEA9976374
SAMEA9976375
SAMEA9976378
SAMEA9976379
SAMEA9976380
SAMEA9976382
SAMEA9976383
SAMEA9976384
SAMEA9976385
SAMEA9976386
SAMEA9976388
SAMEA9976389
SAMEA9976391
SAMEA9976392
SAMEA9976393
SAMEA9976394
SAMEA9976395
SAMEA9976396
SAMEA9976397
SAMEA9976398
SAMEA9976399
SAMEA9976401
SAMEA9976403
SAMEA9976404
SAMEA9976405
SAMEA9976406
SAMEA9976408
SAMEA9976409
SAMEA9976410
SAMEA9976411
SAMEA9976412
SAMEA9976413
SAMEA9976415
SAMEA9976416
SAMEA9976418
SAMEA9976420
SAMEA9976421
SAMEA9976422
SAMEA9976423
SAMEA9976425
SAMEA9976426
SAMEA9976427
SAMEA9976428
SAMEA9976430
SAMEA9976431
SAMEA9976432
SAMEA9976433
SAMEA9976434
SAMEA9976436
SAMEA9976438
SAMEA9976440
SAMEA9976441
SAMEA9976442
SAMEA9976443
SAMEA9976446
SAMEA9976447
SAMEA9976449
SAMEA9976451
SAMEA9976452
SAMEA9976453
SAMEA9976454
SAMEA9976455
SAMEA9976456
SAMEA9976457
SAMEA9976458
SAMEA9976459
SAMEA9976460
SAMEA9976461
SAMEA9976462
SAMEA9976463
SAMEA9976464
SAMEA9976470
SAMEA9976471
SAMEA9976472
SAMEA9976473
SAMEA9976474
SAMEA9976475
SAMEA9976476
SAMEA9976477
SAMEA9976478
SAMEA9976479
SAMEA9976480
SAMEA9976481
SAMEA9976482
SAMEA9976483
SAMEA9976485
SAMEA9976487
SAMEA9976488
SAMEA9976489
SAMEA9976490
SAMEA9976491
SAMEA9976492
SAMEA9976493
SAMEA9976494
SAMEA9976495
SAMEA9976498
SAMEA9976499
SAMEA9976500
SAMEA9976501
SAMEA9976502
SAMEA9976503
SAMEA9976504
SAMEA9976505
SAMEA9976507
SAMEA9976508
SAMEA9976509
SAMEA9976510
SAMEA9976511
SAMEA9976512
SAMEA9976513
SAMEA9976515
SAMEA9976516
SAMEA9976518
SAMEA9976519
SAMEA9976520
SAMEA9976521
SAMEA9976522
SAMEA9976523
SAMEA9976524
SAMEA9976525
SAMEA9976526
SAMEA9976527
SAMEA9976528
SAMEA9976529
SAMEA9976531
SAMEA9976532
SAMEA9976533
SAMEA9976534
SAMEA9976535
SAMEA9976536
SAMEA9976537
SAMEA9976538
SAMEA9976539
SAMEA9976540
SAMEA9976541
SAMEA9976543
SAMEA9976544
SAMEA9976545
SAMEA9976546
SAMEA9976547
SAMEA9976548
SAMEA9976549
SAMEA9976550
SAMEA9976551
SAMEA9976552
SAMEA9976553
SAMEA9976556
SAMEA9976557
SAMEA9976558
SAMEA9976559
SAMEA9976560
SAMEA9976561
SAMEA9976562
SAMEA9976563
SAMEA9976564
SAMEA9976565
SAMEA9976566
SAMEA9976567
SAMEA9976568
SAMEA9976570
SAMEA9976572
SAMEA9976573
SAMEA9976574
SAMEA9976575
SAMEA9976576
SAMEA9976577
SAMEA9976579
SAMEA9976581
SAMEA9976583
SAMEA9976584
SAMEA9976585
SAMEA9976586
SAMEA9976587
SAMEA9976588
SAMEA9976589
SAMEA9976590
SAMEA9976592
SAMEA9976594
SAMEA9976595
SAMEA9976596
SAMEA9976597
SAMEA9976598
SAMEA9976599
SAMEA9976602
SAMEA9976603
SAMEA9976604
SAMEA9976606
SAMEA9976607
SAMEA9976608
SAMEA9976609
SAMEA9976610
SAMEA9976612
SAMEA9976613
SAMEA9976614
SAMEA9976615
SAMEA9976616
SAMEA9976617
SAMEA9976618
SAMEA9976619
SAMEA9976620
SAMEA9976621
SAMEA9976622
SAMEA9976623
SAMEA9976624
SAMEA9976625
SAMEA9976627
SAMEA9976628
SAMEA9976629
SAMEA9976630
SAMEA9976631
SAMEA9976633
SAMEA9976634
SAMEA9976635
SAMEA9976636
SAMEA9976637
SAMEA9976638
SAMEA9976640
SAMEA9976641
SAMEA9976643
SAMEA9976644
SAMEA9976645
SAMEA9976647
SAMEA9976648
SAMEA9976649
SAMEA9976650
SAMEA9976651
SAMEA9976652
SAMEA9976653
SAMEA9976654
SAMEA9976655
SAMEA9976656
SAMEA9976657
SAMEA9976658
SAMEA9976659
SAMEA9976660
SAMEA9976661
SAMEA9976663
SAMEA9976664
SAMEA9976666
SAMEA9976667
SAMEA9976668
SAMEA9976669
SAMEA9976670
SAMEA9976671
SAMEA9976672
SAMEA9976673
SAMEA9976674
SAMEA9976675
SAMEA9976676
SAMEA9976677
SAMEA9976678
SAMEA9976679
SAMEA9976680
SAMEA9976682
SAMEA9976683
SAMEA9976684
SAMEA9976685
SAMEA9976686
SAMEA9976688
SAMEA9976689
SAMEA9976690
SAMEA9976691
SAMEA9976692
SAMEA9976693
SAMEA9976695
SAMEA9976696
SAMEA9976697
SAMEA9976699
SAMEA9976700
SAMEA9976702
SAMEA9976703
SAMEA9976704
SAMEA9976706
SAMEA9976707
SAMEA9976708
SAMEA9976709
SAMEA9976710
SAMEA9976711
SAMEA9976712
SAMEA9976713
SAMEA9976714
SAMEA9976715
SAMEA9976716
SAMEA9976717
SAMEA9976718
SAMEA9976720
SAMEA9976721
SAMEA9976722
SAMEA9976723
SAMEA9976724
SAMEA9976725
SAMEA9976727
SAMEA9976728
SAMEA9976729
SAMEA9976730
SAMEA9976731
SAMEA9976732
SAMEA9976733
SAMEA9976734
SAMEA9976735
SAMEA9976737
SAMEA9976738
SAMEA9976740
SAMEA9976741
SAMEA9976742
SAMEA9976744
SAMEA9976746
SAMEA9976747
SAMEA9976748
SAMEA9976749
SAMEA9976750
SAMEA9976751
SAMEA9976752
SAMEA9976753
SAMEA9976754
SAMEA9976755
SAMEA9976756
SAMEA9976757
SAMEA9976758
SAMEA9976759
SAMEA9976760
SAMEA9976761
SAMEA9976762
SAMEA9976764
SAMEA9976765
SAMEA9976768
SAMEA9976769
SAMEA9976770
SAMEA9976771
SAMEA9976772
SAMEA9976775
SAMEA9976777
SAMEA9976778
SAMEA9976780
SAMEA9976781
SAMEA9976782
SAMEA9976783
SAMEA9976784
SAMEA9976785
SAMEA9976786
SAMEA9976787
SAMEA9976788
SAMEA9976789
SAMEA9976790
SAMEA9976791
SAMEA9976793
SAMEA9976794
SAMEA9976795
SAMEA9976796
SAMEA9976797
SAMEA9976798
SAMEA9976799
SAMEA9976800
SAMEA9976801
SAMEA9976803
SAMEA9976804
SAMEA9976805
SAMEA9976806
SAMEA9976807
SAMEA9976808
SAMEA9976809
SAMEA9976810
SAMEA9976811
SAMEA9976814
SAMEA9976816
SAMEA9976817
SAMEA9976818
SAMEA9976819
SAMEA9976820
SAMEA9976821
SAMEA9976822
SAMEA9976823
SAMEA9976824
SAMEA9976825
SAMEA9976826
SAMEA9976827
SAMEA9976828
SAMEA9976829
SAMEA9976830
SAMEA9976831
SAMEA9976832
SAMEA9976833
SAMEA9976834
SAMEA9976836
SAMEA9976837
SAMEA9976838
SAMEA9976839
SAMEA9976840
SAMEA9976841
SAMEA9976842
SAMEA9976843
SAMEA9976844
SAMEA9976846
SAMEA9976847
SAMEA9976848
SAMEA9976849
SAMEA9976850
SAMEA9976851
SAMEA9976852
SAMEA9976853
SAMEA9976854
SAMEA9976855
SAMEA9976856
SAMEA9976857
SAMEA9976858
SAMEA9976859
SAMEA9976860
SAMEA9976861
SAMEA9976862
SAMEA9976863
SAMEA9976864
SAMEA9976865
SAMEA9976866
SAMEA9976867
SAMEA9976868
SAMEA9976869
SAMEA9976870
SAMEA9976871
SAMEA9976872
SAMEA9976873
SAMEA9976874
SAMEA9976875
SAMEA9976876
SAMEA9976878
SAMEA9976879
SAMEA9976880
SAMEA9976881
SAMEA9976883
SAMEA9976884
SAMEA9976885
SAMEA9976886
SAMEA9976887
SAMEA9976888
SAMEA9976890
SAMEA9976891
SAMEA9976892
SAMEA9976893
SAMEA9976898
SAMEA9976899
SAMEA9976900
SAMEA9976902
SAMEA9976903
SAMEA9976904
SAMEA9976905
SAMEA9976906
SAMEA9976907
SAMEA9976908
SAMEA9976909
SAMEA9976910
SAMEA9976911
SAMEA9976912
SAMEA9976913
SAMEA9976915
SAMEA9976916
SAMEA9976917
SAMEA9976919
SAMEA9976921
SAMEA9976922
SAMEA9976923
SAMEA9976924
SAMEA9976926
SAMEA9976927
SAMEA9976928
SAMEA9976929
SAMEA9976930
SAMEA9976933
SAMEA9976934
SAMEA9976936
SAMEA9976937
SAMEA9976938
SAMEA9976940
SAMEA9976941
SAMEA9976942
SAMEA9976943
SAMEA9976945
SAMEA9976946
SAMEA9976948
SAMEA9976949
SAMEA9976950
SAMEA9976951
SAMEA9976954
SAMEA9976957
SAMEA9976958
SAMEA9976959
SAMEA9976960
SAMEA9976961
SAMEA9976962
SAMEA9976964
SAMEA9976965
SAMEA9976966
SAMEA9976967
SAMEA9976969
SAMEA9976970
SAMEA9976971
SAMEA9976972
SAMEA9976973
SAMEA9976974
SAMEA9976975
SAMEA9976976
SAMEA9976977
SAMEA9976978
SAMEA9976979
SAMEA9976980
SAMEA9976982
SAMEA9976983
SAMEA9976984
SAMEA9976985
SAMEA9976986
SAMEA9976987
SAMEA9976988
SAMEA9976989
SAMEA9976990
SAMEA9976992
SAMEA9976993
SAMEA9976994
SAMEA9976995
SAMEA9976996
SAMEA9976997
SAMEA9976998
SAMEA9977001
SAMEA9977002
SAMEA9977003
SAMEA9977004
SAMEA9977005
SAMEA9977006
SAMEA9977007
SAMEA9977008
SAMEA9977010
SAMEA9977011
SAMEA9977012
SAMEA9977013
SAMEA9977016
SAMEA9977017
SAMEA9977018
SAMEA9977019
SAMEA9977021
SAMEA9977022
SAMEA9977023
SAMEA9977024
SAMEA9977025
SAMEA9977026
SAMEA9977027
SAMEA9977028
SAMEA9977030
SAMEA9977031
SAMEA9977033
SAMEA9977034
SAMEA9977035
SAMEA9977036
SAMEA9977037
SAMEA9977038
SAMEA9977039
SAMEA9977040
SAMEA9977042
SAMEA9977043
SAMEA9977044
SAMEA9977045
SAMEA9977046
SAMEA9977049
SAMEA9977050
SAMEA9977051
SAMEA9977052
SAMEA9977053
SAMEA9977055
SAMEA9977057
SAMEA9977058
SAMEA9977059
SAMEA9977060
SAMEA9977061
SAMEA9977062
SAMEA9977064
SAMEA9977065
SAMEA9977066
SAMEA9977067
SAMEA9977068
SAMEA9977069
SAMEA9977071
SAMEA9977072
SAMEA9977073
SAMEA9977074
SAMEA9977075
SAMEA9977076
SAMEA9977077
SAMEA9977079
SAMEA9977080
SAMEA9977082
SAMEA9977083
SAMEA9977084
SAMEA9977085
SAMEA9977086
SAMEA9977087
SAMEA9977089
SAMEA9977090
SAMEA9977092
SAMEA9977093
SAMEA9977094
SAMEA9977095
SAMEA9977096
SAMEA9977097
SAMEA9977098
SAMEA9977100
SAMEA9977101
SAMEA9977102
SAMEA9977103
SAMEA9977104
SAMEA9977106
SAMEA9977107
SAMEA9977109
SAMEA9977110
SAMEA9977111
SAMEA9977112
SAMEA9977113
SAMEA9977115
SAMEA9977117
SAMEA9977119
SAMEA9977120
SAMEA9977121
SAMEA9977123
SAMEA9977124
SAMEA9977125
SAMEA9977126
SAMEA9977127
SAMEA9977128
SAMEA9977129
SAMEA9977132
SAMEA9977135
SAMEA9977136
SAMEA9977137
SAMEA9977138
SAMEA9977139
SAMEA9977140
SAMEA9977141
SAMEA9977142
SAMEA9977143
SAMEA9977144
SAMEA9977145
SAMEA9977146
SAMEA9977147
SAMEA9977149
SAMEA9977150
SAMEA9977151
SAMEA9977152
SAMEA9977154
SAMEA9977155
SAMEA9977156
SAMEA9977157
SAMEA9977158
SAMEA9977159
SAMEA9977160
SAMEA9977161
SAMEA9977162
SAMEA9977163
SAMEA9977164
SAMEA9977166
SAMEA9977167
SAMEA9977168
SAMEA9977169
SAMEA9977172
SAMEA9977174
SAMEA9977175
SAMEA9977176
SAMEA9977177
SAMEA9977178
SAMEA9977179
SAMEA9977180
SAMEA9977182
SAMEA9977183
SAMEA9977184
SAMEA9977185
SAMEA9977186
SAMEA9977187
SAMEA9977188
SAMEA9977189
SAMEA9977190
SAMEA9977191
SAMEA9977192
SAMEA9977193
SAMEA9977194
SAMEA9977195
SAMEA9977196
SAMEA9977197
SAMEA9977198
SAMEA9977199
SAMEA9977201
SAMEA9977202
SAMEA9977203
SAMEA9977204
SAMEA9977205
SAMEA9977207
SAMEA9977208
SAMEA9977209
SAMEA9977210
SAMEA9977211
SAMEA9977212
SAMEA9977213
SAMEA9977214
SAMEA9977215
SAMEA9977216
SAMEA9977217
SAMEA9977218
SAMEA9977219
SAMEA9977220
SAMEA9977221
SAMEA9977222
SAMEA9977223
SAMEA9977225
SAMEA9977226
SAMEA9977227
SAMEA9977228
SAMEA9977229
SAMEA9977230
SAMEA9977231
SAMEA9977232
SAMEA9977233
SAMEA9977234
SAMEA9977235
SAMEA9977236
SAMEA9977237
SAMEA9977238
SAMEA9977239
SAMEA9977241
SAMEA9977243
SAMEA9977244
SAMEA9977249
SAMEA9977251
SAMEA9977252
SAMEA9977254
SAMEA9977255
SAMEA9977257
SAMEA9977258
SAMEA9977260
SAMEA9977261
SAMEA9977262
SAMEA9977264
SAMEA9977265
SAMEA9977266
SAMEA9977268
SAMEA9977270
SAMEA9977271
SAMEA9977272
SAMEA9977273
SAMEA9977274
SAMEA9977276
SAMEA9977277
SAMEA9977279
SAMEA9977280
SAMEA9977281
SAMEA9977282
SAMEA9977284
SAMEA9977286
SAMEA9977288
SAMEA9977289
SAMEA9977292
SAMEA9977293
SAMEA9977294
SAMEA9977295
SAMEA9977296
SAMEA9977298
SAMEA9977300
SAMEA9977301
SAMEA9977302
SAMEA9977303
SAMEA9977304
SAMEA9977305
SAMEA9977306
SAMEA9977307
SAMEA9977309
SAMEA9977310
SAMEA9977311
SAMEA9977312
SAMEA9977316
SAMEA9977317
SAMEA9977318
SAMEA9977319
SAMEA9977320
SAMEA9977321
SAMEA9977322
SAMEA9977323
SAMEA9977325
SAMEA9977327
SAMEA9977328
SAMEA9977329
SAMEA9977330
SAMEA9977332
SAMEA9977334
SAMEA9977335
SAMEA9977336
SAMEA9977338
SAMEA9977341
SAMEA9977342
SAMEA9977343
SAMEA9977344
SAMEA9977346
SAMEA9977347
SAMEA9977348
SAMEA9977349
SAMEA9977350
SAMEA9977352
SAMEA9977353
SAMEA9977354
SAMEA9977356
SAMEA9977358
SAMEA9977359
SAMEA9977360
SAMEA9977361
SAMEA9977362
SAMEA9977363
SAMEA9977364
SAMEA9977365
SAMEA9977366
SAMEA9977367
SAMEA9977368
SAMEA9977369
SAMEA9977370
SAMEA9977371
SAMEA9977373
SAMEA9977374
SAMEA9977375
SAMEA9977376
SAMEA9977377
SAMEA9977378
SAMEA9977379
SAMEA9977381
SAMEA9977382
SAMEA9977383
SAMEA9977384
SAMEA9977385
SAMEA9977386
SAMEA9977387
SAMEA9977388
SAMEA9977389
SAMEA9977390
SAMEA9977391
SAMEA9977392
SAMEA9977393
SAMEA9977394
SAMEA9977395
SAMEA9977396
SAMEA9977397
SAMEA9977398
SAMEA9977399
SAMEA9977401
SAMEA9977402
SAMEA9977403
SAMEA9977404
SAMEA9977406
SAMEA9977407
SAMEA9977408
SAMEA9977409
SAMEA9977410
SAMEA9977411
SAMEA9977412
SAMEA9977413
SAMEA9977415
SAMEA9977416
SAMEA9977417
SAMEA9977418
SAMEA9977419
SAMEA9977420
SAMEA9977421
SAMEA9977422
SAMEA9977423
SAMEA9977424
SAMEA9977425
SAMEA9977426
SAMEA9977427
SAMEA9977428
SAMEA9977429
SAMEA9977430
SAMEA9977431
SAMEA9977434
SAMEA9977435
SAMEA9977436
SAMEA9977437
SAMEA9977438
SAMEA9977439
SAMEA9977441
SAMEA9977442
SAMEA9977443
SAMEA9977444
SAMEA9977445
SAMEA9977448
SAMEA9977449
SAMEA9977450
SAMEA9977451
SAMEA9977452
SAMEA9977453
SAMEA9977454
SAMEA9977455
SAMEA9977456
SAMEA9977457
SAMEA9977458
SAMEA9977459
SAMEA9977460
SAMEA9977461
SAMEA9977462
SAMEA9977463
SAMEA9977464
SAMEA9977465
SAMEA9977466
SAMEA9977467
SAMEA9977468
SAMEA9977469
SAMEA9977471
SAMEA9977472
SAMEA9977474
SAMEA9977476
SAMEA9977477
SAMEA9977478
SAMEA9977479
SAMEA9977480
SAMEA9977481
SAMEA9977482
SAMEA9977484
SAMEA9977485
SAMEA9977486
SAMEA9977487
SAMEA9977489
SAMEA9977492
SAMEA9977493
SAMEA9977494
SAMEA9977495
SAMEA9977496
SAMEA9977498
SAMEA9977499
SAMEA9977501
SAMEA9977503
SAMEA9977504
SAMEA9977506
SAMEA9977507
SAMEA9977508
SAMEA9977509
SAMEA9977511
SAMEA9977512
SAMEA9977513
SAMEA9977516
SAMEA9977517
SAMEA9977518
SAMEA9977519
SAMEA9977520
SAMEA9977522
SAMEA9977523
SAMEA9977524
SAMEA9977525
SAMEA9977526
SAMEA9977527
SAMEA9977528
SAMEA9977529
SAMEA9977530
SAMEA9977531
SAMEA9977532
SAMEA9977533
SAMEA9977534
SAMEA9977537
SAMEA9977538
SAMEA9977539
SAMEA9977540
SAMEA9977542
SAMEA9977543
SAMEA9977544
SAMEA9977546
SAMEA9977547
SAMEA9977548
SAMEA9977549
SAMEA9977550
SAMEA9977551
SAMEA9977552
SAMEA9977554
SAMEA9977555
SAMEA9977556
SAMEA9977557
SAMEA9977558
SAMEA9977560
SAMEA9977562
SAMEA9977563
SAMEA9977564
SAMEA9977565
SAMEA9977566
SAMEA9977567
SAMEA9977569
SAMEA9977570
SAMEA9977571
SAMEA9977572
SAMEA9977573
SAMEA9977574
SAMEA9977576
SAMEA9977577
SAMEA9977578
SAMEA9977579
SAMEA9977580
SAMEA9977581
SAMEA9977582
SAMEA9977583
SAMEA9977584
SAMEA9977585
SAMEA9977586
SAMEA9977587
SAMEA9977588
SAMEA9977589
SAMEA9977590
SAMEA9977591
SAMEA9977592
SAMEA9977593
SAMEA9977595
SAMEA9977597
SAMEA9977598
SAMEA9977600
SAMEA9977601
SAMEA9977604
SAMEA9977605
SAMEA9977606
SAMEA9977608
SAMEA9977609
SAMEA9977610
SAMEA9977611
SAMEA9977613
SAMEA9977614
SAMEA9977615
SAMEA9977616
SAMEA9977617
SAMEA9977618
SAMEA9977619
SAMEA9977620
SAMEA9977621
SAMEA9977622
SAMEA9977623
SAMEA9977624
SAMEA9977625
SAMEA9977626
SAMEA9977628
SAMEA9977629
SAMEA9977630
SAMEA9977631
SAMEA9977632
SAMEA9977633
SAMEA9977634
SAMEA9977636
SAMEA9977637
SAMEA9977639
SAMEA9977640
SAMEA9977641
SAMEA9977644
SAMEA9977645
SAMEA9977647
SAMEA9977648
SAMEA9977650
SAMEA9977652
SAMEA9977653
SAMEA9977654
SAMEA9977655
SAMEA9977656
SAMEA9977657
SAMEA9977658
SAMEA9977659
SAMEA9977660
SAMEA9977661
SAMEA9977662
SAMEA9977663
SAMEA9977664
SAMEA9977665
SAMEA9977666
SAMEA9977667
SAMEA9977669
SAMEA9977670
SAMEA9977671
SAMEA9977672
SAMEA9977673
SAMEA9977674
SAMEA9977675
SAMEA9977677
SAMEA9977678
SAMEA9977681
SAMEA9977682
SAMEA9977683
SAMEA9977685
SAMEA9977686
SAMEA9977687
SAMEA9977688
SAMEA9977690
SAMEA9977691
SAMEA9977692
SAMEA9977693
SAMEA9977695
SAMEA9977696
SAMEA9977697
SAMEA9977698
SAMEA9977699
SAMEA9977700
SAMEA9977701
SAMEA9992748
SAMEA9992749
SAMEA9992751
SAMEA9992752
SAMEA9992753
SAMEA9992754
SAMEA9992755
SAMEA9992756
SAMEA9992758
SAMEA9992760
SAMEA9992761
SAMEA9992762
SAMEA9992763
SAMEA9992764
SAMEA9992767
SAMEA9992768
SAMEA9992769
SAMN00103264
SAMN00103265
SAMN00217118
SAMN00217119
SAMN00217448
SAMN00763683
SAMN01828242
SAMN01828243
SAMN01828244
SAMN01828245
SAMN01828246
SAMN01828247
SAMN01828248
SAMN01828249
SAMN01828250
SAMN01828251
SAMN01908743
SAMN01908744
SAMN01908745
SAMN01908746
SAMN01908747
SAMN01908748
SAMN01908749
SAMN01908750
SAMN01908753
SAMN01908772
SAMN01908773
SAMN01908775
SAMN01908776
SAMN01908777
SAMN01908778
SAMN01908779
SAMN01908780
SAMN01908781
SAMN01908782
SAMN01908783
SAMN01908784
SAMN01908785
SAMN01908786
SAMN01908787
SAMN01908788
SAMN01908789
SAMN01908790
SAMN01908791
SAMN01908792
SAMN01908793
SAMN01908794
SAMN01908795
SAMN01908798
SAMN01908800
SAMN01908801
SAMN01908802
SAMN01908805
SAMN01908807
SAMN01908808
SAMN01908809
SAMN01908810
SAMN01908811
SAMN01908812
SAMN01908813
SAMN01908814
SAMN01908815
SAMN01908816
SAMN01908817
SAMN01908818
SAMN01908819
SAMN01908820
SAMN01908821
SAMN01908822
SAMN01908823
SAMN01908824
SAMN01908825
SAMN01908826
SAMN01908827
SAMN01908828
SAMN01908829
SAMN01908830
SAMN01908831
SAMN01908832
SAMN01908833
SAMN01908834
SAMN01908835
SAMN01908836
SAMN01908837
SAMN01908838
SAMN01908839
SAMN01908840
SAMN01908841
SAMN01908842
SAMN01908843
SAMN01908844
SAMN01908845
SAMN01908846
SAMN01908847
SAMN01908848
SAMN01908849
SAMN01908850
SAMN01908851
SAMN01908852
SAMN01908853
SAMN01908854
SAMN01908855
SAMN01908856
SAMN01908857
SAMN01908858
SAMN01908860
SAMN01908861
SAMN01908863
SAMN01908864
SAMN01908865
SAMN01908866
SAMN01908867
SAMN01908868
SAMN01908869
SAMN01908870
SAMN01908871
SAMN01908872
SAMN01908873
SAMN01908874
SAMN01908875
SAMN01908876
SAMN01908877
SAMN01908878
SAMN01908879
SAMN01908880
SAMN01908881
SAMN01908882
SAMN01908884
SAMN01908885
SAMN01908887
SAMN01908888
SAMN01908889
SAMN01908890
SAMN01908891
SAMN01908892
SAMN01908893
SAMN01908894
SAMN01908895
SAMN01908896
SAMN01908898
SAMN01908899
SAMN01908900
SAMN01908901
SAMN01908902
SAMN01908903
SAMN01925614
SAMN01925615
SAMN01925617
SAMN01925618
SAMN01925619
SAMN01925620
SAMN01925621
SAMN01925633
SAMN01925634
SAMN01925636
SAMN01925638
SAMN01925639
SAMN01925640
SAMN01925641
SAMN01925645
SAMN01925647
SAMN01925650
SAMN01925651
SAMN01925652
SAMN01925653
SAMN01925654
SAMN01925657
SAMN01925658
SAMN01925659
SAMN01925660
SAMN01925661
SAMN01925663
SAMN01925665
SAMN01925666
SAMN01925667
SAMN01925668
SAMN01925669
SAMN01925670
SAMN01925675
SAMN01925676
SAMN01925684
SAMN01925685
SAMN01925686
SAMN01925689
SAMN01925690
SAMN01925691
SAMN01925692
SAMN01925693
SAMN01925694
SAMN01925695
SAMN01925696
SAMN01925697
SAMN01925698
SAMN01925699
SAMN01925700
SAMN01925701
SAMN01925702
SAMN01983938
SAMN01984479
SAMN01984480
SAMN01984482
SAMN02053741
SAMN02053742
SAMN02053743
SAMN02053744
SAMN02053745
SAMN02053746
SAMN02053747
SAMN02053748
SAMN02053749
SAMN02053750
SAMN02053751
SAMN02053752
SAMN02053753
SAMN02053754
SAMN02053755
SAMN02053756
SAMN02053757
SAMN02053758
SAMN02053759
SAMN02053760
SAMN02053761
SAMN02053762
SAMN02053763
SAMN02053764
SAMN02053765
SAMN02053766
SAMN02053767
SAMN02053768
SAMN02053769
SAMN02053770
SAMN02053771
SAMN02053772
SAMN02053773
SAMN02053774
SAMN02053775
SAMN02053776
SAMN02053777
SAMN02053778
SAMN02053779
SAMN02053780
SAMN02053781
SAMN02053782
SAMN02053783
SAMN02053785
SAMN02053786
SAMN02053787
SAMN02053788
SAMN02053789
SAMN02053790
SAMN02053791
SAMN02053793
SAMN02053794
SAMN02053795
SAMN02053796
SAMN02053797
SAMN02053798
SAMN02053799
SAMN02053800
SAMN02053801
SAMN02053802
SAMN02053803
SAMN02053804
SAMN02053805
SAMN02053806
SAMN02053807
SAMN02053808
SAMN02053809
SAMN02053810
SAMN02053811
SAMN02053812
SAMN02053813
SAMN02053814
SAMN02053815
SAMN02053816
SAMN02053817
SAMN02053818
SAMN02053819
SAMN02053820
SAMN02053821
SAMN02053822
SAMN02053823
SAMN02053824
SAMN02058519
SAMN02058520
SAMN02058521
SAMN02058522
SAMN02058524
SAMN02086224
SAMN02086225
SAMN02086226
SAMN02086227
SAMN02141957
SAMN02141960
SAMN02213054
SAMN02213055
SAMN02231099
SAMN02231100
SAMN02231102
SAMN02231103
SAMN02231104
SAMN02231105
SAMN02231106
SAMN02231107
SAMN02231108
SAMN02231109
SAMN02231112
SAMN02231115
SAMN02231116
SAMN02231117
SAMN02231118
SAMN02231119
SAMN02231120
SAMN02231121
SAMN02231122
SAMN02231123
SAMN02231124
SAMN02231125
SAMN02231126
SAMN02231127
SAMN02231128
SAMN02231129
SAMN02231130
SAMN02231131
SAMN02231132
SAMN02231133
SAMN02231134
SAMN02231135
SAMN02231136
SAMN02231137
SAMN02231138
SAMN02231139
SAMN02231140
SAMN02231143
SAMN02231144
SAMN02231145
SAMN02231146
SAMN02231147
SAMN02231148
SAMN02231149
SAMN02231150
SAMN02231152
SAMN02231153
SAMN02231154
SAMN02231155
SAMN02231156
SAMN02231157
SAMN02231158
SAMN02231159
SAMN02231160
SAMN02231161
SAMN02231162
SAMN02231163
SAMN02231164
SAMN02231165
SAMN02231166
SAMN02231167
SAMN02231168
SAMN02231169
SAMN02231171
SAMN02231172
SAMN02231173
SAMN02231174
SAMN02231175
SAMN02231176
SAMN02231177
SAMN02231178
SAMN02231179
SAMN02231180
SAMN02231181
SAMN02231182
SAMN02231183
SAMN02231184
SAMN02231185
SAMN02231186
SAMN02231187
SAMN02231188
SAMN02231189
SAMN02231190
SAMN02231191
SAMN02336788
SAMN02339310
SAMN02339312
SAMN02339313
SAMN02339314
SAMN02339315
SAMN02339316
SAMN02339317
SAMN02339319
SAMN02339320
SAMN02339321
SAMN02339322
SAMN02339323
SAMN02339324
SAMN02339325
SAMN02339326
SAMN02339327
SAMN02339328
SAMN02339329
SAMN02339330
SAMN02339331
SAMN02339332
SAMN02339333
SAMN02339334
SAMN02339335
SAMN02339336
SAMN02339337
SAMN02339338
SAMN02339339
SAMN02339340
SAMN02339341
SAMN02349329
SAMN02349330
SAMN02349331
SAMN02349332
SAMN02350402
SAMN02350408
SAMN02350409
SAMN02350410
SAMN02350411
SAMN02350412
SAMN02350413
SAMN02350414
SAMN02350415
SAMN02350416
SAMN02350417
SAMN02350418
SAMN02350419
SAMN02350420
SAMN02350421
SAMN02350422
SAMN02350423
SAMN02350424
SAMN02350425
SAMN02350426
SAMN02350427
SAMN02350428
SAMN02350429
SAMN02350430
SAMN02350431
SAMN02350432
SAMN02350433
SAMN02350434
SAMN02350435
SAMN02350436
SAMN02350437
SAMN02350438
SAMN02350439
SAMN02350440
SAMN02350441
SAMN02350442
SAMN02350443
SAMN02350444
SAMN02350445
SAMN02350447
SAMN02350448
SAMN02350449
SAMN02350450
SAMN02350451
SAMN02350452
SAMN02350454
SAMN02350455
SAMN02350456
SAMN02350457
SAMN02350458
SAMN02350459
SAMN02350460
SAMN02350461
SAMN02350462
SAMN02350463
SAMN02350464
SAMN02350465
SAMN02350466
SAMN02350467
SAMN02350468
SAMN02350469
SAMN02350470
SAMN02350471
SAMN02350472
SAMN02350473
SAMN02350474
SAMN02350475
SAMN02350476
SAMN02350477
SAMN02350478
SAMN02350479
SAMN02350480
SAMN02350481
SAMN02350482
SAMN02350483
SAMN02350484
SAMN02350485
SAMN02350486
SAMN02350487
SAMN02350488
SAMN02350489
SAMN02350490
SAMN02350491
SAMN02350492
SAMN02350493
SAMN02350494
SAMN02350495
SAMN02350496
SAMN02351142
SAMN02352497
SAMN02352498
SAMN02352499
SAMN02352500
SAMN02352501
SAMN02352502
SAMN02352503
SAMN02352504
SAMN02352505
SAMN02352506
SAMN02352507
SAMN02352508
SAMN02358674
SAMN02358676
SAMN02358677
SAMN02358678
SAMN02358703
SAMN02358705
SAMN02358706
SAMN02358709
SAMN02358711
SAMN02358712
SAMN02358715
SAMN02360548
SAMN02360549
SAMN02360550
SAMN02360551
SAMN02360552
SAMN02360553
SAMN02360554
SAMN02360555
SAMN02360557
SAMN02360558
SAMN02360559
SAMN02360560
SAMN02360561
SAMN02360562
SAMN02360563
SAMN02360564
SAMN02360565
SAMN02360566
SAMN02360567
SAMN02360569
SAMN02360570
SAMN02360571
SAMN02360572
SAMN02360573
SAMN02360575
SAMN02360576
SAMN02360577
SAMN02360580
SAMN02360581
SAMN02360582
SAMN02360585
SAMN02360586
SAMN02360587
SAMN02360589
SAMN02360590
SAMN02360592
SAMN02360593
SAMN02360594
SAMN02360596
SAMN02360598
SAMN02360599
SAMN02360600
SAMN02360601
SAMN02360602
SAMN02360603
SAMN02360604
SAMN02360605
SAMN02360606
SAMN02360607
SAMN02360608
SAMN02360609
SAMN02360610
SAMN02360611
SAMN02360612
SAMN02360613
SAMN02360614
SAMN02360615
SAMN02360616
SAMN02360617
SAMN02360618
SAMN02360619
SAMN02360620
SAMN02360621
SAMN02360622
SAMN02360623
SAMN02360624
SAMN02360625
SAMN02360626
SAMN02360627
SAMN02360628
SAMN02360629
SAMN02360630
SAMN02360631
SAMN02364076
SAMN02364077
SAMN02364078
SAMN02364079
SAMN02364080
SAMN02364081
SAMN02364082
SAMN02364083
SAMN02364084
SAMN02364085
SAMN02364086
SAMN02364087
SAMN02364088
SAMN02364089
SAMN02364090
SAMN02364091
SAMN02364092
SAMN02364093
SAMN02364094
SAMN02364095
SAMN02364096
SAMN02380981
SAMN02380982
SAMN02380983
SAMN02380984
SAMN02380985
SAMN02380986
SAMN02380987
SAMN02380988
SAMN02380989
SAMN02380990
SAMN02380991
SAMN02380992
SAMN02380993
SAMN02380994
SAMN02380995
SAMN02380996
SAMN02380997
SAMN02380998
SAMN02380999
SAMN02381000
SAMN02381001
SAMN02381002
SAMN02381003
SAMN02381004
SAMN02381006
SAMN02381007
SAMN02381008
SAMN02381009
SAMN02381010
SAMN02381011
SAMN02381012
SAMN02381013
SAMN02381014
SAMN02381015
SAMN02381016
SAMN02381017
SAMN02381018
SAMN02381019
SAMN02381020
SAMN02381021
SAMN02381022
SAMN02381023
SAMN02381024
SAMN02381025
SAMN02381026
SAMN02381027
SAMN02381028
SAMN02381029
SAMN02381030
SAMN02381031
SAMN02381032
SAMN02381033
SAMN02381034
SAMN02381035
SAMN02381036
SAMN02381037
SAMN02381039
SAMN02381040
SAMN02381041
SAMN02381042
SAMN02381044
SAMN02381045
SAMN02381046
SAMN02381047
SAMN02381048
SAMN02381049
SAMN02381050
SAMN02381051
SAMN02381052
SAMN02398693
SAMN02398694
SAMN02398695
SAMN02398696
SAMN02398697
SAMN02398698
SAMN02398699
SAMN02398700
SAMN02398701
SAMN02398702
SAMN02398703
SAMN02398704
SAMN02398705
SAMN02398706
SAMN02398708
SAMN02398711
SAMN02398712
SAMN02398713
SAMN02398714
SAMN02398715
SAMN02398716
SAMN02400329
SAMN02400330
SAMN02400331
SAMN02400332
SAMN02400333
SAMN02400334
SAMN02400335
SAMN02400336
SAMN02400337
SAMN02400338
SAMN02400339
SAMN02400340
SAMN02402660
SAMN02402661
SAMN02402662
SAMN02402663
SAMN02402664
SAMN02402665
SAMN02402666
SAMN02402667
SAMN02403442
SAMN02403443
SAMN02403444
SAMN02403445
SAMN02403446
SAMN02403447
SAMN02403448
SAMN02403449
SAMN02403450
SAMN02403451
SAMN02403452
SAMN02403453
SAMN02403454
SAMN02403455
SAMN02403456
SAMN02403457
SAMN02403458
SAMN02403459
SAMN02403460
SAMN02403461
SAMN02403462
SAMN02403463
SAMN02403464
SAMN02403465
SAMN02403466
SAMN02403467
SAMN02403468
SAMN02403469
SAMN02403470
SAMN02403471
SAMN02403472
SAMN02403473
SAMN02403474
SAMN02403475
SAMN02403476
SAMN02403477
SAMN02403478
SAMN02403479
SAMN02403480
SAMN02403481
SAMN02403482
SAMN02403483
SAMN02403484
SAMN02403485
SAMN02403486
SAMN02403487
SAMN02403489
SAMN02403490
SAMN02403491
SAMN02403492
SAMN02403493
SAMN02403494
SAMN02403495
SAMN02403496
SAMN02403497
SAMN02403498
SAMN02403499
SAMN02403500
SAMN02403501
SAMN02403502
SAMN02403503
SAMN02403504
SAMN02403505
SAMN02403507
SAMN02403508
SAMN02403509
SAMN02403510
SAMN02403511
SAMN02403512
SAMN02403513
SAMN02403514
SAMN02403515
SAMN02403516
SAMN02403517
SAMN02403518
SAMN02403519
SAMN02403520
SAMN02403521
SAMN02403522
SAMN02403523
SAMN02403524
SAMN02403525
SAMN02403526
SAMN02403527
SAMN02403528
SAMN02403529
SAMN02403530
SAMN02403531
SAMN02403532
SAMN02403533
SAMN02403534
SAMN02403535
SAMN02403536
SAMN02403537
SAMN02403538
SAMN02403539
SAMN02403540
SAMN02403541
SAMN02403542
SAMN02403543
SAMN02403544
SAMN02403545
SAMN02403546
SAMN02403547
SAMN02403548
SAMN02403549
SAMN02403550
SAMN02403551
SAMN02403552
SAMN02403554
SAMN02403555
SAMN02403558
SAMN02403559
SAMN02403560
SAMN02403561
SAMN02403562
SAMN02403563
SAMN02403564
SAMN02403565
SAMN02403566
SAMN02403567
SAMN02403568
SAMN02403569
SAMN02403570
SAMN02403571
SAMN02403572
SAMN02403573
SAMN02403574
SAMN02403575
SAMN02403576
SAMN02403577
SAMN02403578
SAMN02403579
SAMN02403580
SAMN02403581
SAMN02403582
SAMN02403583
SAMN02403584
SAMN02403585
SAMN02403586
SAMN02403587
SAMN02403588
SAMN02403589
SAMN02403590
SAMN02403591
SAMN02403592
SAMN02403593
SAMN02403594
SAMN02403595
SAMN02403596
SAMN02403597
SAMN02403598
SAMN02403599
SAMN02403600
SAMN02403601
