## Supplemental Table 1 for "UShER-TB: Scalable, Comprehensive, Accessible Phylogenomic Analysis of *Mycobacterium tuberculosis*" (part 2 of 2)

SAMD00016703
SAMN02403602
SAMN02403603
SAMN02403604
SAMN02403605
SAMN02403606
SAMN02403607
SAMN02403608
SAMN02403609
SAMN02403610
SAMN02403611
SAMN02403612
SAMN02403613
SAMN02403614
SAMN02403615
SAMN02403616
SAMN02403617
SAMN02403618
SAMN02403619
SAMN02403620
SAMN02403621
SAMN02403622
SAMN02403623
SAMN02403625
SAMN02403628
SAMN02403629
SAMN02403630
SAMN02403631
SAMN02403632
SAMN02403633
SAMN02403634
SAMN02403635
SAMN02403636
SAMN02403637
SAMN02403638
SAMN02414841
SAMN02414842
SAMN02414843
SAMN02414844
SAMN02414845
SAMN02414846
SAMN02414847
SAMN02414848
SAMN02414849
SAMN02414850
SAMN02414851
SAMN02414852
SAMN02414853
SAMN02414854
SAMN02414855
SAMN02414856
SAMN02414857
SAMN02414858
SAMN02414859
SAMN02414860
SAMN02414861
SAMN02414862
SAMN02414863
SAMN02414864
SAMN02414865
SAMN02414866
SAMN02414867
SAMN02414868
SAMN02414869
SAMN02414870
SAMN02414871
SAMN02414872
SAMN02414873
SAMN02414874
SAMN02414875
SAMN02414876
SAMN02414877
SAMN02414878
SAMN02414879
SAMN02414880
SAMN02414881
SAMN02414882
SAMN02414883
SAMN02414884
SAMN02414885
SAMN02414886
SAMN02414887
SAMN02414888
SAMN02414889
SAMN02414890
SAMN02414891
SAMN02414892
SAMN02414893
SAMN02414894
SAMN02414895
SAMN02414896
SAMN02414897
SAMN02414898
SAMN02414899
SAMN02414900
SAMN02414901
SAMN02414902
SAMN02414903
SAMN02414904
SAMN02414905
SAMN02414906
SAMN02414907
SAMN02414908
SAMN02414909
SAMN02414910
SAMN02414911
SAMN02414912
SAMN02414913
SAMN02414914
SAMN02414915
SAMN02414916
SAMN02414917
SAMN02414918
SAMN02414919
SAMN02414920
SAMN02414921
SAMN02414922
SAMN02414923
SAMN02414924
SAMN02414925
SAMN02414926
SAMN02414927
SAMN02414928
SAMN02414929
SAMN02414930
SAMN02414931
SAMN02414932
SAMN02414933
SAMN02414934
SAMN02414935
SAMN02414936
SAMN02414937
SAMN02414938
SAMN02414939
SAMN02414940
SAMN02414941
SAMN02414942
SAMN02414943
SAMN02414944
SAMN02414945
SAMN02414946
SAMN02414947
SAMN02414948
SAMN02414949
SAMN02414950
SAMN02414951
SAMN02414952
SAMN02414953
SAMN02414954
SAMN02414955
SAMN02414956
SAMN02414957
SAMN02414958
SAMN02414959
SAMN02414960
SAMN02414961
SAMN02414962
SAMN02414963
SAMN02414964
SAMN02414965
SAMN02414966
SAMN02414967
SAMN02414968
SAMN02414969
SAMN02414970
SAMN02414971
SAMN02414972
SAMN02414973
SAMN02414974
SAMN02414975
SAMN02414976
SAMN02414977
SAMN02414978
SAMN02414979
SAMN02414980
SAMN02414981
SAMN02414982
SAMN02414983
SAMN02414984
SAMN02414985
SAMN02414986
SAMN02414987
SAMN02414988
SAMN02414989
SAMN02414990
SAMN02414991
SAMN02414992
SAMN02414993
SAMN02419533
SAMN02419534
SAMN02419535
SAMN02419536
SAMN02419537
SAMN02419538
SAMN02419539
SAMN02419540
SAMN02419541
SAMN02419542
SAMN02419543
SAMN02419544
SAMN02419545
SAMN02419546
SAMN02419547
SAMN02419548
SAMN02419549
SAMN02419550
SAMN02419551
SAMN02419552
SAMN02419553
SAMN02419555
SAMN02419556
SAMN02419557
SAMN02419558
SAMN02419559
SAMN02419560
SAMN02419561
SAMN02419562
SAMN02419563
SAMN02419564
SAMN02419565
SAMN02419566
SAMN02419567
SAMN02419568
SAMN02419569
SAMN02419570
SAMN02419571
SAMN02419572
SAMN02419573
SAMN02419574
SAMN02419575
SAMN02419576
SAMN02419577
SAMN02419578
SAMN02419579
SAMN02419580
SAMN02419581
SAMN02419582
SAMN02419583
SAMN02419584
SAMN02419585
SAMN02419586
SAMN02419587
SAMN02419588
SAMN02419589
SAMN02419590
SAMN02419591
SAMN02419592
SAMN02419593
SAMN02419594
SAMN02419595
SAMN02419596
SAMN02419597
SAMN02419598
SAMN02419599
SAMN02419600
SAMN02419601
SAMN02419602
SAMN02419603
SAMN02419604
SAMN02419605
SAMN02419606
SAMN02419607
SAMN02419608
SAMN02419609
SAMN02419610
SAMN02419611
SAMN02419612
SAMN02419613
SAMN02419614
SAMN02419615
SAMN02419616
SAMN02419617
SAMN02419618
SAMN02419619
SAMN02419620
SAMN02419621
SAMN02419622
SAMN02419623
SAMN02419624
SAMN02419625
SAMN02419626
SAMN02419627
SAMN02419628
SAMN02419629
SAMN02419630
SAMN02419631
SAMN02419632
SAMN02419633
SAMN02419634
SAMN02419635
SAMN02419636
SAMN02419637
SAMN02419638
SAMN02419639
SAMN02419640
SAMN02419641
SAMN02419642
SAMN02419643
SAMN02419644
SAMN02419645
SAMN02419646
SAMN02419647
SAMN02419648
SAMN02419649
SAMN02419650
SAMN02419651
SAMN02419653
SAMN02419654
SAMN02419655
SAMN02419656
SAMN02419657
SAMN02419658
SAMN02419659
SAMN02419660
SAMN02419661
SAMN02419662
SAMN02419663
SAMN02419664
SAMN02419665
SAMN02419666
SAMN02419667
SAMN02419668
SAMN02419669
SAMN02419670
SAMN02419671
SAMN02419672
SAMN02419673
SAMN02419674
SAMN02419675
SAMN02419676
SAMN02419677
SAMN02419678
SAMN02419679
SAMN02419680
SAMN02419681
SAMN02419682
SAMN02419683
SAMN02419684
SAMN02419685
SAMN02419686
SAMN02567661
SAMN02567662
SAMN02567670
SAMN02567671
SAMN02567672
SAMN02567673
SAMN02567674
SAMN02567676
SAMN02567677
SAMN02567678
SAMN02567679
SAMN02567680
SAMN02567682
SAMN02567683
SAMN02567684
SAMN02567685
SAMN02567698
SAMN02567699
SAMN02567700
SAMN02567701
SAMN02567702
SAMN02567703
SAMN02567704
SAMN02567705
SAMN02567706
SAMN02567707
SAMN02567708
SAMN02567709
SAMN02567710
SAMN02567711
SAMN02567712
SAMN02567713
SAMN02567714
SAMN02567715
SAMN02567716
SAMN02567718
SAMN02567719
SAMN02567720
SAMN02567721
SAMN02567722
SAMN02567723
SAMN02567724
SAMN02567725
SAMN02567726
SAMN02567727
SAMN02567728
SAMN02567729
SAMN02567730
SAMN02567731
SAMN02567732
SAMN02567760
SAMN02567761
SAMN02567762
SAMN02567763
SAMN02567764
SAMN02567765
SAMN02567766
SAMN02567767
SAMN02584583
SAMN02584584
SAMN02584585
SAMN02584586
SAMN02584587
SAMN02584588
SAMN02584589
SAMN02584590
SAMN02584591
SAMN02584592
SAMN02584593
SAMN02584594
SAMN02584595
SAMN02584596
SAMN02584597
SAMN02584598
SAMN02584599
SAMN02584600
SAMN02584601
SAMN02584603
SAMN02584604
SAMN02584605
SAMN02584606
SAMN02584607
SAMN02584608
SAMN02584609
SAMN02584610
SAMN02584611
SAMN02584612
SAMN02584613
SAMN02584614
SAMN02584615
SAMN02584616
SAMN02584617
SAMN02584618
SAMN02584619
SAMN02584620
SAMN02584621
SAMN02584622
SAMN02584623
SAMN02584624
SAMN02584625
SAMN02584626
SAMN02584627
SAMN02584628
SAMN02584629
SAMN02584630
SAMN02584631
SAMN02584633
SAMN02584634
SAMN02584635
SAMN02584636
SAMN02584637
SAMN02584638
SAMN02584639
SAMN02584640
SAMN02584641
SAMN02584642
SAMN02584643
SAMN02584644
SAMN02584645
SAMN02584646
SAMN02584647
SAMN02584648
SAMN02584649
SAMN02584650
SAMN02584651
SAMN02584652
SAMN02584653
SAMN02584654
SAMN02584656
SAMN02584657
SAMN02584658
SAMN02584659
SAMN02584660
SAMN02584661
SAMN02584662
SAMN02584663
SAMN02584664
SAMN02584665
SAMN02584666
SAMN02584667
SAMN02584668
SAMN02584670
SAMN02584671
SAMN02584672
SAMN02584673
SAMN02584674
SAMN02584675
SAMN02584676
SAMN02584677
SAMN02584678
SAMN02585885
SAMN02585887
SAMN02585888
SAMN02585889
SAMN02585890
SAMN02585891
SAMN02585892
SAMN02585893
SAMN02585894
SAMN02585895
SAMN02585896
SAMN02585897
SAMN02585898
SAMN02585899
SAMN02585900
SAMN02585901
SAMN02585902
SAMN02585904
SAMN02585905
SAMN02585906
SAMN02585907
SAMN02585908
SAMN02585909
SAMN02585910
SAMN02585911
SAMN02585912
SAMN02585916
SAMN02585921
SAMN02585922
SAMN02585923
SAMN02585925
SAMN02585926
SAMN02585927
SAMN02585928
SAMN02585929
SAMN02585930
SAMN02585931
SAMN02585932
SAMN02585934
SAMN02585935
SAMN02585937
SAMN02585938
SAMN02585940
SAMN02585941
SAMN02585942
SAMN02585943
SAMN02585944
SAMN02585945
SAMN02585947
SAMN02585948
SAMN02585949
SAMN02585950
SAMN02585951
SAMN02585952
SAMN02585953
SAMN02585954
SAMN02585955
SAMN02585956
SAMN02585957
SAMN02585958
SAMN02585959
SAMN02585960
SAMN02585961
SAMN02585962
SAMN02585963
SAMN02585964
SAMN02585965
SAMN02585966
SAMN02585967
SAMN02585968
SAMN02585969
SAMN02585970
SAMN02585971
SAMN02585972
SAMN02585973
SAMN02585974
SAMN02585975
SAMN02585976
SAMN02585977
SAMN02585978
SAMN02585979
SAMN02585980
SAMN02585981
SAMN02585983
SAMN02585985
SAMN02585986
SAMN02585987
SAMN02585988
SAMN02585990
SAMN02585991
SAMN02585992
SAMN02585993
SAMN02585996
SAMN02585997
SAMN02585998
SAMN02585999
SAMN02586000
SAMN02586001
SAMN02586002
SAMN02586003
SAMN02586004
SAMN02586006
SAMN02586007
SAMN02586008
SAMN02586009
SAMN02586011
SAMN02586012
SAMN02586013
SAMN02586014
SAMN02586015
SAMN02586016
SAMN02586017
SAMN02586018
SAMN02586019
SAMN02586021
SAMN02586022
SAMN02586023
SAMN02586024
SAMN02586025
SAMN02586026
SAMN02586027
SAMN02586028
SAMN02586029
SAMN02586030
SAMN02586031
SAMN02586032
SAMN02586033
SAMN02586034
SAMN02586035
SAMN02586036
SAMN02586037
SAMN02586039
SAMN02586040
SAMN02586041
SAMN02586042
SAMN02586043
SAMN02586044
SAMN02586045
SAMN02586046
SAMN02586047
SAMN02586049
SAMN02586050
SAMN02586051
SAMN02586053
SAMN02586054
SAMN02586055
SAMN02586056
SAMN02586057
SAMN02586058
SAMN02586059
SAMN02586060
SAMN02586061
SAMN02586062
SAMN02586063
SAMN02586064
SAMN02586065
SAMN02586066
SAMN02586067
SAMN02586068
SAMN02586069
SAMN02586070
SAMN02586071
SAMN02586072
SAMN02586073
SAMN02586074
SAMN02586075
SAMN02586076
SAMN02586077
SAMN02586079
SAMN02586080
SAMN02586081
SAMN02586082
SAMN02586083
SAMN02586084
SAMN02586085
SAMN02586086
SAMN02586087
SAMN02586088
SAMN02586089
SAMN02586090
SAMN02586091
SAMN02586092
SAMN02586093
SAMN02586094
SAMN02586095
SAMN02586096
SAMN02586097
SAMN02586099
SAMN02586100
SAMN02586101
SAMN02586102
SAMN02586103
SAMN02586104
SAMN02598956
SAMN02598957
SAMN02598958
SAMN02598959
SAMN02598960
SAMN02598961
SAMN02598962
SAMN02598963
SAMN02598964
SAMN02598965
SAMN02598966
SAMN02598967
SAMN02598968
SAMN02598969
SAMN02598970
SAMN02598971
SAMN02598972
SAMN02598973
SAMN02598974
SAMN02598975
SAMN02598976
SAMN02598977
SAMN02598978
SAMN02598979
SAMN02598980
SAMN02598981
SAMN02598982
SAMN02598983
SAMN02598984
SAMN02598985
SAMN02598986
SAMN02598987
SAMN02598988
SAMN02598989
SAMN02598990
SAMN02598991
SAMN02598992
SAMN02598993
SAMN02598994
SAMN02598995
SAMN02598996
SAMN02598997
SAMN02598998
SAMN02598999
SAMN02599000
SAMN02599001
SAMN02599002
SAMN02599003
SAMN02599004
SAMN02599005
SAMN02599006
SAMN02599007
SAMN02599008
SAMN02599009
SAMN02599010
SAMN02599011
SAMN02599012
SAMN02599013
SAMN02599014
SAMN02599015
SAMN02599016
SAMN02599017
SAMN02599018
SAMN02599019
SAMN02599020
SAMN02599021
SAMN02599022
SAMN02599023
SAMN02599024
SAMN02599025
SAMN02599026
SAMN02599027
SAMN02599028
SAMN02599029
SAMN02599030
SAMN02599031
SAMN02599032
SAMN02599033
SAMN02599034
SAMN02599035
SAMN02599036
SAMN02599037
SAMN02599038
SAMN02599039
SAMN02599040
SAMN02599041
SAMN02599042
SAMN02599043
SAMN02599044
SAMN02599045
SAMN02599046
SAMN02599047
SAMN02599048
SAMN02599049
SAMN02599050
SAMN02599051
SAMN02599052
SAMN02599053
SAMN02599054
SAMN02599055
SAMN02599056
SAMN02599057
SAMN02599058
SAMN02599059
SAMN02599060
SAMN02599061
SAMN02599062
SAMN02599063
SAMN02599064
SAMN02599065
SAMN02599066
SAMN02599067
SAMN02599068
SAMN02599069
SAMN02599070
SAMN02599071
SAMN02599072
SAMN02599073
SAMN02599074
SAMN02599075
SAMN02599076
SAMN02599077
SAMN02599078
SAMN02599079
SAMN02599080
SAMN02599081
SAMN02599082
SAMN02599083
SAMN02599084
SAMN02599085
SAMN02599086
SAMN02599088
SAMN02599089
SAMN02599090
SAMN02599091
SAMN02599092
SAMN02599093
SAMN02599094
SAMN02599095
SAMN02599096
SAMN02599097
SAMN02599098
SAMN02599099
SAMN02599100
SAMN02599101
SAMN02599102
SAMN02599103
SAMN02599104
SAMN02599105
SAMN02599106
SAMN02599107
SAMN02599108
SAMN02599109
SAMN02599110
SAMN02599111
SAMN02599112
SAMN02599113
SAMN02599114
SAMN02599115
SAMN02599116
SAMN02599117
SAMN02599118
SAMN02599119
SAMN02599120
SAMN02599121
SAMN02599122
SAMN02599123
SAMN02599124
SAMN02599125
SAMN02599126
SAMN02599127
SAMN02599129
SAMN02599130
SAMN02599131
SAMN02599132
SAMN02599133
SAMN02599134
SAMN02599135
SAMN02599136
SAMN02599137
SAMN02599138
SAMN02599139
SAMN02599140
SAMN02599141
SAMN02599142
SAMN02599143
SAMN02599144
SAMN02599145
SAMN02599146
SAMN02599147
SAMN02599148
SAMN02599149
SAMN02599150
SAMN02599151
SAMN02599152
SAMN02599153
SAMN02599154
SAMN02599156
SAMN02599157
SAMN02599158
SAMN02599159
SAMN02599160
SAMN02599161
SAMN02599162
SAMN02599163
SAMN02599164
SAMN02599165
SAMN02599166
SAMN02599167
SAMN02599168
SAMN02599169
SAMN02599170
SAMN02599171
SAMN02599172
SAMN02599173
SAMN02599174
SAMN02599175
SAMN02599176
SAMN02599177
SAMN02599179
SAMN02599180
SAMN02599181
SAMN02599182
SAMN02599183
SAMN02599184
SAMN02628478
SAMN02628479
SAMN02628481
SAMN02628483
SAMN02628484
SAMN02628485
SAMN02628488
SAMN02628489
SAMN02628490
SAMN02628491
SAMN02628493
SAMN02628494
SAMN02628498
SAMN02628499
SAMN02628500
SAMN02628501
SAMN02628502
SAMN02628503
SAMN02628504
SAMN02628505
SAMN02628506
SAMN02628508
SAMN02628509
SAMN02628510
SAMN02628520
SAMN02628522
SAMN02628523
SAMN02628526
SAMN02628527
SAMN02628529
SAMN02671072
SAMN02671073
SAMN02671074
SAMN02671075
SAMN02671076
SAMN02671077
SAMN02671078
SAMN02671079
SAMN02671080
SAMN02671081
SAMN02671082
SAMN02671083
SAMN02671084
SAMN02671085
SAMN02671086
SAMN02671087
SAMN02671088
SAMN02671089
SAMN02671090
SAMN02671091
SAMN02671092
SAMN02671093
SAMN02671094
SAMN02671095
SAMN02671096
SAMN02671097
SAMN02671098
SAMN02671099
SAMN02671100
SAMN02671101
SAMN02671102
SAMN02671103
SAMN02671104
SAMN02671105
SAMN02671106
SAMN02671107
SAMN02671108
SAMN02671109
SAMN02671110
SAMN02671111
SAMN02671112
SAMN02671113
SAMN02671114
SAMN02671115
SAMN02671116
SAMN02671117
SAMN02671118
SAMN02671119
SAMN02671120
SAMN02671121
SAMN02671122
SAMN02671123
SAMN02671124
SAMN02671125
SAMN02671126
SAMN02671127
SAMN02671128
SAMN02671129
SAMN02671130
SAMN02671131
SAMN02671132
SAMN02671133
SAMN02671134
SAMN02671135
SAMN02671136
SAMN02671137
SAMN02671138
SAMN02671139
SAMN02671140
SAMN02671141
SAMN02671142
SAMN02671143
SAMN02671144
SAMN02671145
SAMN02671146
SAMN02671147
SAMN02671148
SAMN02671149
SAMN02671150
SAMN02671151
SAMN02671152
SAMN02671153
SAMN02671154
SAMN02671155
SAMN02671156
SAMN02671157
SAMN02671158
SAMN02671159
SAMN02671160
SAMN02671161
SAMN02671162
SAMN02671163
SAMN02671164
SAMN02671165
SAMN02671166
SAMN02671167
SAMN02671168
SAMN02671169
SAMN02671170
SAMN02671171
SAMN02671172
SAMN02673323
SAMN02673324
SAMN02673325
SAMN02673326
SAMN02673327
SAMN02673328
SAMN02673329
SAMN02673330
SAMN02693393
SAMN02693394
SAMN02693395
SAMN02709073
SAMN02843199
SAMN02843201
SAMN02843202
SAMN02843203
SAMN02843204
SAMN02843205
SAMN02843206
SAMN02843207
SAMN02843208
SAMN02843209
SAMN02843210
SAMN02843213
SAMN02843214
SAMN02848484
SAMN02848485
SAMN02848486
SAMN02894303
SAMN02894306
SAMN02894311
SAMN02894312
SAMN02894313
SAMN02894314
SAMN02894315
SAMN02894331
SAMN02894332
SAMN02894333
SAMN02894334
SAMN02894335
SAMN02894336
SAMN02894337
SAMN02894338
SAMN02894339
SAMN02894340
SAMN02894341
SAMN02904600
SAMN02904601
SAMN02904756
SAMN02904757
SAMN02904758
SAMN02904759
SAMN02904760
SAMN02904763
SAMN02904764
SAMN02904765
SAMN02904797
SAMN02904798
SAMN02904801
SAMN02904802
SAMN02904803
SAMN02904804
SAMN02904805
SAMN02904806
SAMN03015963
SAMN03015964
SAMN03015965
SAMN03015970
SAMN03018360
SAMN03018361
SAMN03018362
SAMN03018363
SAMN03018366
SAMN03018368
SAMN03018369
SAMN03018370
SAMN03018372
SAMN03018373
SAMN03018374
SAMN03018375
SAMN03018376
SAMN03018377
SAMN03018378
SAMN03018380
SAMN03018381
SAMN03018382
SAMN03018383
SAMN03018384
SAMN03018385
SAMN03018387
SAMN03018388
SAMN03018389
SAMN03018393
SAMN03018394
SAMN03018395
SAMN03018396
SAMN03018397
SAMN03018399
SAMN03018401
SAMN03018402
SAMN03018403
SAMN03018404
SAMN03018405
SAMN03018406
SAMN03018407
SAMN03018408
SAMN03018409
SAMN03018410
SAMN03018412
SAMN03018413
SAMN03161661
SAMN03161662
SAMN03161663
SAMN03161664
SAMN03161665
SAMN03161666
SAMN03161667
SAMN03161668
SAMN03161669
SAMN03161670
SAMN03161671
SAMN03161672
SAMN03161673
SAMN03161674
SAMN03161675
SAMN03161676
SAMN03161677
SAMN03161678
SAMN03161679
SAMN03161680
SAMN03161681
SAMN03161682
SAMN03161683
SAMN03161684
SAMN03161685
SAMN03161686
SAMN03161687
SAMN03161688
SAMN03161689
SAMN03161690
SAMN03161691
SAMN03161692
SAMN03161693
SAMN03161694
SAMN03161695
SAMN03161696
SAMN03161697
SAMN03161698
SAMN03161699
SAMN03161700
SAMN03161701
SAMN03161702
SAMN03161703
SAMN03161704
SAMN03161705
SAMN03161706
SAMN03161707
SAMN03161708
SAMN03161709
SAMN03161710
SAMN03161711
SAMN03161712
SAMN03161713
SAMN03161714
SAMN03161715
SAMN03161716
SAMN03161717
SAMN03161718
SAMN03161719
SAMN03161720
SAMN03161721
SAMN03161722
SAMN03161723
SAMN03161724
SAMN03161725
SAMN03177522
SAMN03177523
SAMN03177546
SAMN03177547
SAMN03199106
SAMN03199232
SAMN03225240
SAMN03225243
SAMN03225246
SAMN03225247
SAMN03225249
SAMN03225250
SAMN03225253
SAMN03225255
SAMN03225257
SAMN03225258
SAMN03225261
SAMN03225262
SAMN03225263
SAMN03225264
SAMN03225267
SAMN03225270
SAMN03225281
SAMN03225282
SAMN03225283
SAMN03225286
SAMN03225287
SAMN03225289
SAMN03225291
SAMN03225293
SAMN03225296
SAMN03225298
SAMN03225299
SAMN03225300
SAMN03225302
SAMN03225303
SAMN03225304
SAMN03225305
SAMN03225310
SAMN03225311
SAMN03225313
SAMN03225314
SAMN03225315
SAMN03225316
SAMN03225317
SAMN03225319
SAMN03225321
SAMN03225322
SAMN03225337
SAMN03225348
SAMN03225349
SAMN03225350
SAMN03225356
SAMN03225359
SAMN03225360
SAMN03225367
SAMN03225370
SAMN03225373
SAMN03225374
SAMN03225375
SAMN03225377
SAMN03225384
SAMN03225385
SAMN03225390
SAMN03225393
SAMN03253054
SAMN03253058
SAMN03257089
SAMN03257090
SAMN03257091
SAMN03257092
SAMN03257093
SAMN03257094
SAMN03257096
SAMN03257097
SAMN03257615
SAMN03263090
SAMN03263091
SAMN03263092
SAMN03263093
SAMN03263094
SAMN03263095
SAMN03263096
SAMN03263097
SAMN03263098
SAMN03263099
SAMN03263100
SAMN03263101
SAMN03263102
SAMN03263103
SAMN03263104
SAMN03263105
SAMN03263106
SAMN03263107
SAMN03263108
SAMN03263109
SAMN03263110
SAMN03263111
SAMN03263112
SAMN03263113
SAMN03263114
SAMN03263115
SAMN03263116
SAMN03263117
SAMN03263118
SAMN03263119
SAMN03263120
SAMN03263121
SAMN03263122
SAMN03263123
SAMN03263124
SAMN03263125
SAMN03263126
SAMN03263127
SAMN03263128
SAMN03263129
SAMN03263130
SAMN03263131
SAMN03263132
SAMN03263133
SAMN03263134
SAMN03263135
SAMN03263136
SAMN03263137
SAMN03263138
SAMN03263139
SAMN03263140
SAMN03263141
SAMN03263142
SAMN03263143
SAMN03263144
SAMN03268421
SAMN03268422
SAMN03287569
SAMN03287570
SAMN03287571
SAMN03287572
SAMN03288261
SAMN03300050
SAMN03300051
SAMN03300052
SAMN03300053
SAMN03300054
SAMN03300057
SAMN03300059
SAMN03300060
SAMN03300061
SAMN03300062
SAMN03300064
SAMN03300067
SAMN03300070
SAMN03300071
SAMN03300073
SAMN03300074
SAMN03300076
SAMN03300078
SAMN03300079
SAMN03300081
SAMN03300082
SAMN03300083
SAMN03300085
SAMN03300086
SAMN03300087
SAMN03300093
SAMN03300094
SAMN03300095
SAMN03300096
SAMN03300097
SAMN03300099
SAMN03300101
SAMN03300103
SAMN03300104
SAMN03300107
SAMN03300108
SAMN03300112
SAMN03300113
SAMN03300114
SAMN03300115
SAMN03300116
SAMN03300117
SAMN03300118
SAMN03300119
SAMN03300120
SAMN03300121
SAMN03300123
SAMN03300124
SAMN03300125
SAMN03300128
SAMN03300129
SAMN03300130
SAMN03300131
SAMN03300132
SAMN03300133
SAMN03300137
SAMN03300139
SAMN03300141
SAMN03300143
SAMN03300144
SAMN03300145
SAMN03300146
SAMN03300148
SAMN03300149
SAMN03300151
SAMN03300153
SAMN03300154
SAMN03300155
SAMN03300156
SAMN03300157
SAMN03300158
SAMN03300159
SAMN03300160
SAMN03300161
SAMN03300162
SAMN03300163
SAMN03300165
SAMN03300166
SAMN03300167
SAMN03300169
SAMN03300170
SAMN03300171
SAMN03300172
SAMN03300173
SAMN03300174
SAMN03300175
SAMN03300176
SAMN03300177
SAMN03300179
SAMN03300180
SAMN03300181
SAMN03300182
SAMN03300183
SAMN03300184
SAMN03300185
SAMN03300186
SAMN03300187
SAMN03300188
SAMN03300191
SAMN03300192
SAMN03300193
SAMN03300194
SAMN03300195
SAMN03300197
SAMN03300198
SAMN03300199
SAMN03300200
SAMN03300201
SAMN03300204
SAMN03300205
SAMN03300206
SAMN03300207
SAMN03300209
SAMN03300210
SAMN03300211
SAMN03300212
SAMN03300213
SAMN03300214
SAMN03300216
SAMN03300217
SAMN03300218
SAMN03300220
SAMN03300221
SAMN03300222
SAMN03300224
SAMN03300226
SAMN03300227
SAMN03300228
SAMN03300229
SAMN03300230
SAMN03300232
SAMN03300233
SAMN03300234
SAMN03300235
SAMN03300236
SAMN03300237
SAMN03300239
SAMN03300240
SAMN03300241
SAMN03300242
SAMN03300243
SAMN03300245
SAMN03300246
SAMN03300247
SAMN03300249
SAMN03300250
SAMN03300251
SAMN03300252
SAMN03300255
SAMN03300256
SAMN03300258
SAMN03300259
SAMN03300260
SAMN03300261
SAMN03300262
SAMN03300263
SAMN03300264
SAMN03300265
SAMN03300266
SAMN03300267
SAMN03300269
SAMN03300270
SAMN03300271
SAMN03300272
SAMN03300274
SAMN03300275
SAMN03300276
SAMN03300277
SAMN03300278
SAMN03300279
SAMN03300280
SAMN03300281
SAMN03300283
SAMN03300284
SAMN03300285
SAMN03300286
SAMN03300287
SAMN03300288
SAMN03300291
SAMN03300292
SAMN03300293
SAMN03300294
SAMN03300295
SAMN03300296
SAMN03300297
SAMN03300299
SAMN03300301
SAMN03300302
SAMN03300304
SAMN03300306
SAMN03300307
SAMN03300308
SAMN03300309
SAMN03300311
SAMN03300313
SAMN03300314
SAMN03300315
SAMN03300316
SAMN03300317
SAMN03300318
SAMN03300320
SAMN03300321
SAMN03300322
SAMN03300323
SAMN03300324
SAMN03300325
SAMN03300326
SAMN03300328
SAMN03300329
SAMN03300331
SAMN03300332
SAMN03300333
SAMN03300334
SAMN03300335
SAMN03300336
SAMN03300337
SAMN03300341
SAMN03300342
SAMN03300343
SAMN03300344
SAMN03300348
SAMN03300349
SAMN03300350
SAMN03300352
SAMN03300353
SAMN03300356
SAMN03300357
SAMN03300359
SAMN03300364
SAMN03300367
SAMN03300369
SAMN03300370
SAMN03300371
SAMN03300372
SAMN03300374
SAMN03300375
SAMN03300377
SAMN03300378
SAMN03300379
SAMN03300380
SAMN03300381
SAMN03300382
SAMN03300383
SAMN03300384
SAMN03300388
SAMN03300389
SAMN03300390
SAMN03300391
SAMN03300392
SAMN03300393
SAMN03300394
SAMN03300395
SAMN03300396
SAMN03300398
SAMN03300399
SAMN03300404
SAMN03300407
SAMN03300408
SAMN03300410
SAMN03300411
SAMN03300413
SAMN03300414
SAMN03300415
SAMN03300416
SAMN03300418
SAMN03300419
SAMN03300420
SAMN03300421
SAMN03300422
SAMN03300423
SAMN03300424
SAMN03300425
SAMN03300426
SAMN03300427
SAMN03300428
SAMN03300429
SAMN03300430
SAMN03300431
SAMN03300432
SAMN03300433
SAMN03300434
SAMN03300435
SAMN03300436
SAMN03300438
SAMN03300440
SAMN03300441
SAMN03300442
SAMN03300443
SAMN03300444
SAMN03300446
SAMN03300448
SAMN03300449
SAMN03300450
SAMN03300451
SAMN03300452
SAMN03300453
SAMN03300454
SAMN03300456
SAMN03300457
SAMN03300458
SAMN03300460
SAMN03300461
SAMN03300462
SAMN03300463
SAMN03300464
SAMN03300465
SAMN03300466
SAMN03300467
SAMN03300468
SAMN03300469
SAMN03300470
SAMN03300471
SAMN03300472
SAMN03300473
SAMN03300474
SAMN03300477
SAMN03300478
SAMN03300479
SAMN03300480
SAMN03300481
SAMN03300483
SAMN03300484
SAMN03300485
SAMN03300486
SAMN03300487
SAMN03300488
SAMN03300489
SAMN03300490
SAMN03300491
SAMN03300492
SAMN03300493
SAMN03300494
SAMN03300496
SAMN03300497
SAMN03300498
SAMN03300499
SAMN03300500
SAMN03300501
SAMN03300502
SAMN03300503
SAMN03300506
SAMN03300507
SAMN03300508
SAMN03300509
SAMN03300511
SAMN03300512
SAMN03300514
SAMN03300515
SAMN03300516
SAMN03300518
SAMN03300520
SAMN03300521
SAMN03300523
SAMN03300524
SAMN03300526
SAMN03300528
SAMN03300529
SAMN03300530
SAMN03300531
SAMN03300532
SAMN03300533
SAMN03300535
SAMN03300536
SAMN03300538
SAMN03300540
SAMN03300541
SAMN03300542
SAMN03300543
SAMN03300544
SAMN03300545
SAMN03300547
SAMN03300548
SAMN03300549
SAMN03300550
SAMN03300551
SAMN03300554
SAMN03300556
SAMN03300557
SAMN03300558
SAMN03300560
SAMN03300561
SAMN03300563
SAMN03300564
SAMN03300565
SAMN03300566
SAMN03300568
SAMN03300569
SAMN03300570
SAMN03300571
SAMN03300573
SAMN03300574
SAMN03300575
SAMN03300577
SAMN03300578
SAMN03300580
SAMN03300582
SAMN03300583
SAMN03300584
SAMN03300585
SAMN03300587
SAMN03300588
SAMN03300589
SAMN03300591
SAMN03300594
SAMN03300596
SAMN03300597
SAMN03300598
SAMN03300599
SAMN03300600
SAMN03300601
SAMN03300602
SAMN03300603
SAMN03300604
SAMN03300606
SAMN03300607
SAMN03300608
SAMN03300611
SAMN03300612
SAMN03300613
SAMN03300614
SAMN03300615
SAMN03300617
SAMN03300618
SAMN03300619
SAMN03300620
SAMN03300621
SAMN03300625
SAMN03300626
SAMN03300627
SAMN03300628
SAMN03300629
SAMN03300630
SAMN03300633
SAMN03300636
SAMN03300637
SAMN03300638
SAMN03300639
SAMN03300641
SAMN03300642
SAMN03300643
SAMN03300644
SAMN03300645
SAMN03300646
SAMN03300648
SAMN03300649
SAMN03300650
SAMN03300651
SAMN03300652
SAMN03300654
SAMN03300656
SAMN03300659
SAMN03300660
SAMN03300661
SAMN03300662
SAMN03300663
SAMN03300664
SAMN03300665
SAMN03300666
SAMN03300667
SAMN03300668
SAMN03300669
SAMN03300670
SAMN03300671
SAMN03300672
SAMN03300674
SAMN03300675
SAMN03300676
SAMN03300677
SAMN03300678
SAMN03300680
SAMN03300682
SAMN03300683
SAMN03300684
SAMN03300685
SAMN03300686
SAMN03300687
SAMN03300688
SAMN03300689
SAMN03300691
SAMN03300692
SAMN03300693
SAMN03300694
SAMN03300695
SAMN03300697
SAMN03300699
SAMN03300700
SAMN03300702
SAMN03300703
SAMN03300704
SAMN03300705
SAMN03300706
SAMN03300708
SAMN03300709
SAMN03300711
SAMN03300712
SAMN03300713
SAMN03300715
SAMN03300716
SAMN03300719
SAMN03300721
SAMN03300722
SAMN03300723
SAMN03300724
SAMN03300725
SAMN03300726
SAMN03300727
SAMN03300729
SAMN03300730
SAMN03300731
SAMN03300732
SAMN03300733
SAMN03300734
SAMN03300735
SAMN03300736
SAMN03300737
SAMN03300738
SAMN03300739
SAMN03300740
SAMN03300741
SAMN03300744
SAMN03300745
SAMN03300746
SAMN03300747
SAMN03300748
SAMN03300749
SAMN03300750
SAMN03300751
SAMN03300752
SAMN03300753
SAMN03300754
SAMN03300755
SAMN03300757
SAMN03300758
SAMN03300760
SAMN03300762
SAMN03300763
SAMN03300764
SAMN03300765
SAMN03300766
SAMN03300768
SAMN03300769
SAMN03300770
SAMN03300771
SAMN03300772
SAMN03300774
SAMN03300776
SAMN03300777
SAMN03300778
SAMN03300779
SAMN03300780
SAMN03300781
SAMN03300782
SAMN03300783
SAMN03300784
SAMN03300785
SAMN03300786
SAMN03300787
SAMN03300788
SAMN03300789
SAMN03300790
SAMN03300791
SAMN03300792
SAMN03300793
SAMN03300795
SAMN03300796
SAMN03300798
SAMN03300800
SAMN03300801
SAMN03300803
SAMN03300804
SAMN03300805
SAMN03300806
SAMN03300808
SAMN03300809
SAMN03300810
SAMN03300811
SAMN03300813
SAMN03300814
SAMN03300815
SAMN03300816
SAMN03300817
SAMN03300818
SAMN03300820
SAMN03300821
SAMN03300823
SAMN03300824
SAMN03300825
SAMN03300826
SAMN03300827
SAMN03300828
SAMN03300829
SAMN03300832
SAMN03300834
SAMN03300835
SAMN03300837
SAMN03300838
SAMN03300839
SAMN03300841
SAMN03300842
SAMN03300843
SAMN03300846
SAMN03300847
SAMN03300850
SAMN03300851
SAMN03300852
SAMN03300854
SAMN03300855
SAMN03300856
SAMN03300859
SAMN03300860
SAMN03300861
SAMN03300862
SAMN03300866
SAMN03300867
SAMN03300868
SAMN03447282
SAMN03580371
SAMN03580372
SAMN03580373
SAMN03580374
SAMN03580375
SAMN03604282
SAMN03647097
SAMN03647098
SAMN03647099
SAMN03647100
SAMN03647101
SAMN03647102
SAMN03647103
SAMN03647104
SAMN03647105
SAMN03647106
SAMN03647107
SAMN03647108
SAMN03647109
SAMN03647110
SAMN03647111
SAMN03647112
SAMN03647113
SAMN03647114
SAMN03647115
SAMN03647116
SAMN03647117
SAMN03647118
SAMN03647119
SAMN03647120
SAMN03647121
SAMN03647122
SAMN03647123
SAMN03647124
SAMN03647125
SAMN03647126
SAMN03647127
SAMN03647128
SAMN03647129
SAMN03647130
SAMN03647131
SAMN03647132
SAMN03647133
SAMN03647134
SAMN03647135
SAMN03647136
SAMN03647137
SAMN03647138
SAMN03647139
SAMN03647140
SAMN03647141
SAMN03647142
SAMN03647143
SAMN03647144
SAMN03647145
SAMN03647146
SAMN03647147
SAMN03647148
SAMN03647149
SAMN03647150
SAMN03647151
SAMN03647152
SAMN03647153
SAMN03647154
SAMN03647155
SAMN03647156
SAMN03647157
SAMN03647158
SAMN03647159
SAMN03647160
SAMN03647161
SAMN03647162
SAMN03647163
SAMN03647164
SAMN03647165
SAMN03647166
SAMN03647167
SAMN03647168
SAMN03647169
SAMN03647170
SAMN03647171
SAMN03647172
SAMN03647173
SAMN03647174
SAMN03647175
SAMN03647176
SAMN03647177
SAMN03647178
SAMN03647179
SAMN03647180
SAMN03647181
SAMN03647182
SAMN03647183
SAMN03647184
SAMN03647185
SAMN03647186
SAMN03647187
SAMN03647188
SAMN03647189
SAMN03647190
SAMN03647191
SAMN03647192
SAMN03647193
SAMN03647194
SAMN03647195
SAMN03647196
SAMN03647197
SAMN03647198
SAMN03647199
SAMN03647200
SAMN03647201
SAMN03647202
SAMN03647203
SAMN03647204
SAMN03647205
SAMN03647206
SAMN03647207
SAMN03647208
SAMN03647209
SAMN03647210
SAMN03647211
SAMN03647212
SAMN03647213
SAMN03647214
SAMN03647215
SAMN03647216
SAMN03647217
SAMN03647218
SAMN03647219
SAMN03647220
SAMN03647221
SAMN03647222
SAMN03647223
SAMN03647224
SAMN03647225
SAMN03647226
SAMN03647227
SAMN03647228
SAMN03647229
SAMN03647230
SAMN03647231
SAMN03647232
SAMN03647233
SAMN03647234
SAMN03647235
SAMN03647236
SAMN03647237
SAMN03647238
SAMN03647239
SAMN03647240
SAMN03647241
SAMN03647243
SAMN03647244
SAMN03647245
SAMN03647247
SAMN03647248
SAMN03647249
SAMN03647250
SAMN03647251
SAMN03647252
SAMN03647253
SAMN03647254
SAMN03647255
SAMN03647259
SAMN03647260
SAMN03647261
SAMN03647262
SAMN03647263
SAMN03647264
SAMN03647265
SAMN03647266
SAMN03647267
SAMN03647268
SAMN03647269
SAMN03647270
SAMN03647271
SAMN03647272
SAMN03647273
SAMN03647274
SAMN03647275
SAMN03647276
SAMN03647277
SAMN03647278
SAMN03647279
SAMN03647280
SAMN03647281
SAMN03647282
SAMN03647283
SAMN03647284
SAMN03647285
SAMN03647286
SAMN03647287
SAMN03647288
SAMN03647289
SAMN03647290
SAMN03647291
SAMN03647292
SAMN03647293
SAMN03647294
SAMN03647295
SAMN03647296
SAMN03647297
SAMN03647298
SAMN03647299
SAMN03647300
SAMN03647301
SAMN03647302
SAMN03647303
SAMN03647304
SAMN03647305
SAMN03647306
SAMN03647307
SAMN03647308
SAMN03647309
SAMN03647310
SAMN03647311
SAMN03647312
SAMN03647313
SAMN03647314
SAMN03647315
SAMN03647316
SAMN03647317
SAMN03647318
SAMN03647319
SAMN03647320
SAMN03647321
SAMN03647322
SAMN03647323
SAMN03647324
SAMN03647325
SAMN03647326
SAMN03647327
SAMN03647328
SAMN03647329
SAMN03647330
SAMN03647331
SAMN03647332
SAMN03647333
SAMN03647334
SAMN03647335
SAMN03647336
SAMN03647337
SAMN03647338
SAMN03647339
SAMN03647340
SAMN03647341
SAMN03647342
SAMN03647343
SAMN03647344
SAMN03647345
SAMN03647346
SAMN03647347
SAMN03647348
SAMN03647349
SAMN03647350
SAMN03647351
SAMN03647352
SAMN03647353
SAMN03647354
SAMN03647355
SAMN03647356
SAMN03647357
SAMN03647358
SAMN03647359
SAMN03647360
SAMN03647361
SAMN03647362
SAMN03647363
SAMN03647364
SAMN03647365
SAMN03647366
SAMN03647367
SAMN03647368
SAMN03647369
SAMN03647370
SAMN03647371
SAMN03647372
SAMN03647373
SAMN03647374
SAMN03647375
SAMN03647376
SAMN03647377
SAMN03647378
SAMN03647379
SAMN03647380
SAMN03647381
SAMN03647382
SAMN03647383
SAMN03647384
SAMN03647385
SAMN03647386
SAMN03647387
SAMN03647388
SAMN03647389
SAMN03647390
SAMN03647391
SAMN03647392
SAMN03647393
SAMN03647394
SAMN03647395
SAMN03647396
SAMN03647397
SAMN03647398
SAMN03647399
SAMN03647400
SAMN03647401
SAMN03647402
SAMN03647403
SAMN03647404
SAMN03647405
SAMN03647406
SAMN03647407
SAMN03647408
SAMN03647409
SAMN03647410
SAMN03647411
SAMN03647412
SAMN03647413
SAMN03647414
SAMN03647415
SAMN03647416
SAMN03647417
SAMN03647418
SAMN03647419
SAMN03647420
SAMN03647421
SAMN03647422
SAMN03647423
SAMN03647424
SAMN03647425
SAMN03647426
SAMN03647427
SAMN03647428
SAMN03647429
SAMN03647430
SAMN03647431
SAMN03647432
SAMN03647433
SAMN03647434
SAMN03647435
SAMN03647436
SAMN03647437
SAMN03647438
SAMN03647439
SAMN03647440
SAMN03647441
SAMN03647442
SAMN03647443
SAMN03647444
SAMN03647445
SAMN03647446
SAMN03647447
SAMN03647448
SAMN03647449
SAMN03647450
SAMN03647451
SAMN03647452
SAMN03647453
SAMN03647454
SAMN03647455
SAMN03647456
SAMN03647457
SAMN03647458
SAMN03647459
SAMN03647460
SAMN03647461
SAMN03647462
SAMN03647463
SAMN03647464
SAMN03647465
SAMN03647466
SAMN03647467
SAMN03647468
SAMN03647469
SAMN03647470
SAMN03647471
SAMN03647472
SAMN03647473
SAMN03647474
SAMN03647475
SAMN03647476
SAMN03647477
SAMN03647478
SAMN03647479
SAMN03647480
SAMN03647481
SAMN03647482
SAMN03647483
SAMN03647484
SAMN03647485
SAMN03647486
SAMN03647487
SAMN03647488
SAMN03647489
SAMN03647490
SAMN03647491
SAMN03647492
SAMN03647493
SAMN03647494
SAMN03647495
SAMN03647496
SAMN03647497
SAMN03647498
SAMN03647499
SAMN03647500
SAMN03647501
SAMN03647502
SAMN03647503
SAMN03647504
SAMN03647505
SAMN03647506
SAMN03647507
SAMN03647508
SAMN03647509
SAMN03647510
SAMN03647511
SAMN03647512
SAMN03647513
SAMN03647514
SAMN03647515
SAMN03647516
SAMN03647517
SAMN03647518
SAMN03647519
SAMN03647520
SAMN03647521
SAMN03647522
SAMN03647523
SAMN03647524
SAMN03647525
SAMN03647526
SAMN03647527
SAMN03647528
SAMN03647529
SAMN03647530
SAMN03647531
SAMN03647532
SAMN03647533
SAMN03647534
SAMN03647535
SAMN03647536
SAMN03647537
SAMN03647538
SAMN03647539
SAMN03647540
SAMN03647541
SAMN03647542
SAMN03647543
SAMN03647544
SAMN03647545
SAMN03647546
SAMN03647547
SAMN03647548
SAMN03647549
SAMN03647550
SAMN03647551
SAMN03647552
SAMN03647553
SAMN03647554
SAMN03647555
SAMN03647556
SAMN03647557
SAMN03647558
SAMN03647559
SAMN03647560
SAMN03647561
SAMN03647562
SAMN03647563
SAMN03647564
SAMN03647565
SAMN03647566
SAMN03647567
SAMN03647568
SAMN03647569
SAMN03647570
SAMN03647571
SAMN03647572
SAMN03647573
SAMN03647574
SAMN03647575
SAMN03647576
SAMN03647577
SAMN03647578
SAMN03647579
SAMN03647580
SAMN03647581
SAMN03647582
SAMN03647583
SAMN03647584
SAMN03647585
SAMN03647586
SAMN03647587
SAMN03647588
SAMN03647589
SAMN03647590
SAMN03647591
SAMN03647592
SAMN03647593
SAMN03647594
SAMN03647595
SAMN03647596
SAMN03647597
SAMN03647598
SAMN03647599
SAMN03647600
SAMN03647601
SAMN03647602
SAMN03647603
SAMN03647604
SAMN03647605
SAMN03647606
SAMN03647607
SAMN03647608
SAMN03647609
SAMN03647610
SAMN03647611
SAMN03647612
SAMN03647613
SAMN03647614
SAMN03647615
SAMN03647616
SAMN03647617
SAMN03647618
SAMN03647619
SAMN03647620
SAMN03647621
SAMN03647622
SAMN03647623
SAMN03647624
SAMN03647625
SAMN03647626
SAMN03647627
SAMN03647628
SAMN03647629
SAMN03647630
SAMN03647631
SAMN03647632
SAMN03647633
SAMN03647634
SAMN03647635
SAMN03647636
SAMN03647637
SAMN03647638
SAMN03647639
SAMN03647640
SAMN03647641
SAMN03647642
SAMN03647643
SAMN03647644
SAMN03647645
SAMN03647646
SAMN03647647
SAMN03647648
SAMN03647649
SAMN03647650
SAMN03647651
SAMN03647652
SAMN03647653
SAMN03647654
SAMN03647655
SAMN03647656
SAMN03647657
SAMN03647658
SAMN03647659
SAMN03647660
SAMN03647661
SAMN03647662
SAMN03647663
SAMN03647664
SAMN03647665
SAMN03647666
SAMN03647667
SAMN03647668
SAMN03647669
SAMN03647670
SAMN03647671
SAMN03647672
SAMN03647673
SAMN03647674
SAMN03647675
SAMN03647676
SAMN03647677
SAMN03647678
SAMN03647679
SAMN03647680
SAMN03647681
SAMN03647682
SAMN03647683
SAMN03647684
SAMN03647685
SAMN03647686
SAMN03647687
SAMN03647688
SAMN03647689
SAMN03647690
SAMN03647691
SAMN03647692
SAMN03647693
SAMN03647694
SAMN03647695
SAMN03647696
SAMN03647697
SAMN03647698
SAMN03647699
SAMN03647700
SAMN03647701
SAMN03647702
SAMN03647703
SAMN03647704
SAMN03647705
SAMN03647706
SAMN03647707
SAMN03647708
SAMN03647709
SAMN03647710
SAMN03647711
SAMN03647712
SAMN03647713
SAMN03647714
SAMN03647715
SAMN03647716
SAMN03647717
SAMN03647718
SAMN03647719
SAMN03647720
SAMN03647721
SAMN03647722
SAMN03647723
SAMN03647724
SAMN03647725
SAMN03647726
SAMN03647727
SAMN03647728
SAMN03647729
SAMN03647730
SAMN03647731
SAMN03647732
SAMN03647733
SAMN03647734
SAMN03647735
SAMN03647736
SAMN03647737
SAMN03647738
SAMN03647739
SAMN03647740
SAMN03647741
SAMN03647742
SAMN03647743
SAMN03647744
SAMN03647745
SAMN03647746
SAMN03647747
SAMN03647748
SAMN03647749
SAMN03647750
SAMN03647751
SAMN03647752
SAMN03647753
SAMN03647754
SAMN03647755
SAMN03647756
SAMN03647757
SAMN03647758
SAMN03647759
SAMN03647760
SAMN03647761
SAMN03647762
SAMN03647763
SAMN03647764
SAMN03647765
SAMN03647766
SAMN03647767
SAMN03647768
SAMN03647769
SAMN03647770
SAMN03647771
SAMN03647772
SAMN03647773
SAMN03647774
SAMN03647775
SAMN03647776
SAMN03647777
SAMN03647778
SAMN03647779
SAMN03647780
SAMN03647781
SAMN03647782
SAMN03647783
SAMN03647784
SAMN03647785
SAMN03647786
SAMN03647787
SAMN03647788
SAMN03647789
SAMN03647790
SAMN03647791
SAMN03647792
SAMN03647793
SAMN03647794
SAMN03647795
SAMN03647796
SAMN03647797
SAMN03647798
SAMN03647799
SAMN03647800
SAMN03647801
SAMN03647802
SAMN03647803
SAMN03647804
SAMN03647805
SAMN03647806
SAMN03647807
SAMN03647808
SAMN03647809
SAMN03647810
SAMN03647811
SAMN03647812
SAMN03647813
SAMN03647814
SAMN03647815
SAMN03647816
SAMN03647817
SAMN03647818
SAMN03647819
SAMN03647820
SAMN03647821
SAMN03647822
SAMN03647823
SAMN03647824
SAMN03647825
SAMN03647826
SAMN03647827
SAMN03647828
SAMN03647829
SAMN03647830
SAMN03647831
SAMN03647832
SAMN03647833
SAMN03647834
SAMN03647835
SAMN03647836
SAMN03647837
SAMN03647838
SAMN03647839
SAMN03647840
SAMN03647841
SAMN03647842
SAMN03647843
SAMN03647844
SAMN03647845
SAMN03647846
SAMN03647847
SAMN03647848
SAMN03647849
SAMN03647850
SAMN03647851
SAMN03647852
SAMN03647853
SAMN03647854
SAMN03647855
SAMN03647856
SAMN03647857
SAMN03647858
SAMN03647859
SAMN03647860
SAMN03647861
SAMN03647862
SAMN03647863
SAMN03647864
SAMN03647865
SAMN03647866
SAMN03647867
SAMN03647868
SAMN03647869
SAMN03647870
SAMN03647871
SAMN03647872
SAMN03647873
SAMN03647874
SAMN03647875
SAMN03647876
SAMN03647877
SAMN03647878
SAMN03647879
SAMN03647880
SAMN03647881
SAMN03647882
SAMN03647883
SAMN03647884
SAMN03647885
SAMN03647886
SAMN03647887
SAMN03647888
SAMN03647889
SAMN03647890
SAMN03647891
SAMN03647892
SAMN03647893
SAMN03647894
SAMN03647895
SAMN03647896
SAMN03647897
SAMN03647898
SAMN03647899
SAMN03647900
SAMN03647901
SAMN03647902
SAMN03647903
SAMN03647904
SAMN03647905
SAMN03647906
SAMN03647907
SAMN03647908
SAMN03647909
SAMN03647910
SAMN03647911
SAMN03647912
SAMN03647913
SAMN03647914
SAMN03647915
SAMN03647916
SAMN03647917
SAMN03647918
SAMN03647919
SAMN03647920
SAMN03647921
SAMN03647922
SAMN03647923
SAMN03647924
SAMN03647925
SAMN03647926
SAMN03647927
SAMN03647928
SAMN03647929
SAMN03647930
SAMN03647931
SAMN03647932
SAMN03647933
SAMN03647934
SAMN03647935
SAMN03647936
SAMN03647937
SAMN03647938
SAMN03647939
SAMN03647940
SAMN03647941
SAMN03647942
SAMN03647943
SAMN03647944
SAMN03647945
SAMN03647946
SAMN03647947
SAMN03647948
SAMN03647949
SAMN03647950
SAMN03647951
SAMN03647952
SAMN03647953
SAMN03647954
SAMN03647955
SAMN03647956
SAMN03647957
SAMN03647958
SAMN03647959
SAMN03647960
SAMN03647961
SAMN03647962
SAMN03647963
SAMN03647964
SAMN03647965
SAMN03647966
SAMN03647967
SAMN03647968
SAMN03647969
SAMN03647970
SAMN03647971
SAMN03647972
SAMN03647973
SAMN03647974
SAMN03647975
SAMN03647976
SAMN03647977
SAMN03647978
SAMN03647979
SAMN03647980
SAMN03647981
SAMN03647982
SAMN03647983
SAMN03647984
SAMN03647985
SAMN03647986
SAMN03647987
SAMN03647988
SAMN03647989
SAMN03647990
SAMN03647991
SAMN03647992
SAMN03647993
SAMN03647994
SAMN03647995
SAMN03647996
SAMN03647997
SAMN03647998
SAMN03647999
SAMN03648000
SAMN03648001
SAMN03648002
SAMN03648003
SAMN03648004
SAMN03648005
SAMN03648006
SAMN03648007
SAMN03648008
SAMN03648009
SAMN03648010
SAMN03648011
SAMN03648012
SAMN03648013
SAMN03648014
SAMN03648015
SAMN03648016
SAMN03648017
SAMN03648018
SAMN03648019
SAMN03648020
SAMN03648021
SAMN03648022
SAMN03648023
SAMN03648024
SAMN03648025
SAMN03648026
SAMN03648027
SAMN03648028
SAMN03648029
SAMN03648030
SAMN03648031
SAMN03648032
SAMN03648033
SAMN03648034
SAMN03648035
SAMN03648036
SAMN03648037
SAMN03648038
SAMN03648039
SAMN03648040
SAMN03648041
SAMN03648042
SAMN03648043
SAMN03648044
SAMN03648045
SAMN03648046
SAMN03648047
SAMN03648048
SAMN03648049
SAMN03648050
SAMN03648051
SAMN03648052
SAMN03648053
SAMN03648054
SAMN03648055
SAMN03648056
SAMN03648057
SAMN03648058
SAMN03648059
SAMN03648060
SAMN03648061
SAMN03648062
SAMN03648063
SAMN03648064
SAMN03648065
SAMN03648066
SAMN03648067
SAMN03648068
SAMN03648069
SAMN03648070
SAMN03648071
SAMN03648072
SAMN03648073
SAMN03648074
SAMN03648075
SAMN03648076
SAMN03648077
SAMN03648078
SAMN03648079
SAMN03648080
SAMN03648081
SAMN03648082
SAMN03648083
SAMN03648084
SAMN03648085
SAMN03648086
SAMN03648087
SAMN03648088
SAMN03648089
SAMN03648090
SAMN03648091
SAMN03648092
SAMN03648093
SAMN03648094
SAMN03648095
SAMN03648170
SAMN03648171
SAMN03648172
SAMN03648173
SAMN03648174
SAMN03648175
SAMN03648176
SAMN03648177
SAMN03648178
SAMN03648179
SAMN03648180
SAMN03648181
SAMN03648182
SAMN03648183
SAMN03648184
SAMN03648185
SAMN03648186
SAMN03648187
SAMN03648188
SAMN03648189
SAMN03648190
SAMN03648191
SAMN03648192
SAMN03648193
SAMN03648194
SAMN03648195
SAMN03648196
SAMN03648197
SAMN03648198
SAMN03648199
SAMN03648200
SAMN03648201
SAMN03648202
SAMN03648203
SAMN03648204
SAMN03648205
SAMN03648206
SAMN03648207
SAMN03648208
SAMN03648209
SAMN03648210
SAMN03648211
SAMN03648212
SAMN03648213
SAMN03648214
SAMN03648215
SAMN03648216
SAMN03648217
SAMN03648218
SAMN03648219
SAMN03648220
SAMN03648221
SAMN03648222
SAMN03648223
SAMN03648224
SAMN03648225
SAMN03648226
SAMN03648227
SAMN03648228
SAMN03648229
SAMN03648230
SAMN03648231
SAMN03648232
SAMN03648233
SAMN03648234
SAMN03648235
SAMN03648236
SAMN03648237
SAMN03648238
SAMN03648239
SAMN03648240
SAMN03648241
SAMN03648242
SAMN03648243
SAMN03648244
SAMN03648245
SAMN03648246
SAMN03648247
SAMN03648248
SAMN03648249
SAMN03648250
SAMN03648251
SAMN03648252
SAMN03648253
SAMN03648254
SAMN03648255
SAMN03648256
SAMN03648257
SAMN03648258
SAMN03648259
SAMN03648260
SAMN03648261
SAMN03648262
SAMN03648263
SAMN03648264
SAMN03648265
SAMN03648266
SAMN03648267
SAMN03648268
SAMN03648269
SAMN03648270
SAMN03648271
SAMN03648272
SAMN03648273
SAMN03648274
SAMN03648275
SAMN03648276
SAMN03648277
SAMN03648278
SAMN03648279
SAMN03648280
SAMN03648281
SAMN03648282
SAMN03648283
SAMN03648284
SAMN03648285
SAMN03648286
SAMN03648287
SAMN03648288
SAMN03648289
SAMN03648290
SAMN03648291
SAMN03648292
SAMN03648293
SAMN03648294
SAMN03648295
SAMN03648296
SAMN03648297
SAMN03648298
SAMN03648299
SAMN03648300
SAMN03648301
SAMN03648302
SAMN03648303
SAMN03648304
SAMN03648305
SAMN03648306
SAMN03648307
SAMN03648308
SAMN03648309
SAMN03648310
SAMN03648311
SAMN03648312
SAMN03648313
SAMN03648314
SAMN03648315
SAMN03648316
SAMN03648317
SAMN03648318
SAMN03648319
SAMN03648320
SAMN03648321
SAMN03648322
SAMN03648323
SAMN03648324
SAMN03648325
SAMN03648326
SAMN03648327
SAMN03648328
SAMN03648329
SAMN03648330
SAMN03648331
SAMN03648332
SAMN03648333
SAMN03648334
SAMN03648335
SAMN03648336
SAMN03648337
SAMN03648338
SAMN03648339
SAMN03648340
SAMN03648341
SAMN03648342
SAMN03648343
SAMN03648344
SAMN03648345
SAMN03648346
SAMN03648347
SAMN03648348
SAMN03648349
SAMN03648350
SAMN03648351
SAMN03648352
SAMN03648353
SAMN03648354
SAMN03648355
SAMN03648356
SAMN03648357
SAMN03648358
SAMN03648359
SAMN03648360
SAMN03648361
SAMN03648362
SAMN03648363
SAMN03648364
SAMN03648365
SAMN03648366
SAMN03648367
SAMN03648368
SAMN03648369
SAMN03648370
SAMN03648371
SAMN03648372
SAMN03648373
SAMN03648374
SAMN03648375
SAMN03648376
SAMN03648377
SAMN03648378
SAMN03648379
SAMN03648380
SAMN03648381
SAMN03648382
SAMN03648383
SAMN03648384
SAMN03648385
SAMN03648386
SAMN03648387
SAMN03648388
SAMN03648389
SAMN03648390
SAMN03648391
SAMN03648392
SAMN03648393
SAMN03648394
SAMN03648395
SAMN03648396
SAMN03648397
SAMN03648398
SAMN03648399
SAMN03648400
SAMN03648401
SAMN03648402
SAMN03648403
SAMN03648404
SAMN03648405
SAMN03648406
SAMN03648407
SAMN03648408
SAMN03648409
SAMN03648410
SAMN03648411
SAMN03648412
SAMN03648413
SAMN03648414
SAMN03648415
SAMN03648416
SAMN03648417
SAMN03648418
SAMN03648419
SAMN03648420
SAMN03648421
SAMN03648422
SAMN03648423
SAMN03648424
SAMN03648425
SAMN03648426
SAMN03648427
SAMN03648428
SAMN03648429
SAMN03648430
SAMN03648431
SAMN03648432
SAMN03648433
SAMN03648434
SAMN03648435
SAMN03648436
SAMN03648437
SAMN03648438
SAMN03648439
SAMN03648440
SAMN03648441
SAMN03648442
SAMN03648443
SAMN03648444
SAMN03648445
SAMN03648446
SAMN03648447
SAMN03648448
SAMN03648449
SAMN03648450
SAMN03648451
SAMN03648452
SAMN03648453
SAMN03648454
SAMN03648455
SAMN03648456
SAMN03648457
SAMN03648458
SAMN03648459
SAMN03648460
SAMN03648461
SAMN03648462
SAMN03648463
SAMN03648464
SAMN03648465
SAMN03648466
SAMN03648467
SAMN03648468
SAMN03648469
SAMN03648470
SAMN03648471
SAMN03648472
SAMN03648473
SAMN03648474
SAMN03648475
SAMN03648476
SAMN03648477
SAMN03648478
SAMN03648479
SAMN03648480
SAMN03648481
SAMN03648482
SAMN03648483
SAMN03648484
SAMN03648485
SAMN03648486
SAMN03648487
SAMN03648488
SAMN03648489
SAMN03648490
SAMN03648491
SAMN03648492
SAMN03648493
SAMN03648494
SAMN03648495
SAMN03648496
SAMN03648497
SAMN03648498
SAMN03648499
SAMN03648500
SAMN03648501
SAMN03648502
SAMN03648503
SAMN03648504
SAMN03648505
SAMN03648506
SAMN03648507
SAMN03648508
SAMN03648509
SAMN03648510
SAMN03648511
SAMN03648512
SAMN03648513
SAMN03648514
SAMN03648515
SAMN03648516
SAMN03648517
SAMN03648518
SAMN03648519
SAMN03648520
SAMN03648521
SAMN03648522
SAMN03648523
SAMN03648524
SAMN03648525
SAMN03648526
SAMN03648527
SAMN03648528
SAMN03648529
SAMN03648530
SAMN03648531
SAMN03648532
SAMN03648533
SAMN03648534
SAMN03648535
SAMN03648536
SAMN03648537
SAMN03648538
SAMN03648539
SAMN03648540
SAMN03648541
SAMN03648542
SAMN03648543
SAMN03648544
SAMN03648545
SAMN03648546
SAMN03648547
SAMN03648548
SAMN03648549
SAMN03648550
SAMN03648551
SAMN03648552
SAMN03648553
SAMN03648554
SAMN03648555
SAMN03648556
SAMN03648557
SAMN03648558
SAMN03648560
SAMN03648561
SAMN03648563
SAMN03648564
SAMN03648565
SAMN03648566
SAMN03648567
SAMN03648568
SAMN03648569
SAMN03648570
SAMN03648571
SAMN03648572
SAMN03648573
SAMN03648574
SAMN03648575
SAMN03648576
SAMN03648578
SAMN03648579
SAMN03648580
SAMN03648581
SAMN03648582
SAMN03648583
SAMN03648584
SAMN03648586
SAMN03648587
SAMN03648588
SAMN03648589
SAMN03648590
SAMN03648591
SAMN03648592
SAMN03648593
SAMN03648594
SAMN03648595
SAMN03648596
SAMN03648597
SAMN03648598
SAMN03648599
SAMN03648600
SAMN03648602
SAMN03648603
SAMN03648604
SAMN03648605
SAMN03648606
SAMN03648607
SAMN03648608
SAMN03648609
SAMN03648611
SAMN03648612
SAMN03648613
SAMN03648614
SAMN03648615
SAMN03648616
SAMN03648617
SAMN03648618
SAMN03648619
SAMN03648620
SAMN03648621
SAMN03648622
SAMN03648623
SAMN03648624
SAMN03648625
SAMN03648626
SAMN03648627
SAMN03648628
SAMN03648629
SAMN03648630
SAMN03648631
SAMN03648632
SAMN03648633
SAMN03648634
SAMN03648635
SAMN03648636
SAMN03648637
SAMN03648638
SAMN03648639
SAMN03648640
SAMN03648641
SAMN03648642
SAMN03648643
SAMN03648644
SAMN03648646
SAMN03648648
SAMN03648649
SAMN03648650
SAMN03648651
SAMN03648653
SAMN03648657
SAMN03648658
SAMN03648659
SAMN03648660
SAMN03648661
SAMN03648662
SAMN03648663
SAMN03648664
SAMN03648665
SAMN03648666
SAMN03648667
SAMN03648668
SAMN03648669
SAMN03648670
SAMN03648671
SAMN03648672
SAMN03648673
SAMN03648674
SAMN03648675
SAMN03648676
SAMN03648677
SAMN03648678
SAMN03648679
SAMN03648681
SAMN03648683
SAMN03648684
SAMN03648686
SAMN03648687
SAMN03648688
SAMN03648689
SAMN03648691
SAMN03648692
SAMN03648693
SAMN03648694
SAMN03648695
SAMN03648696
SAMN03648697
SAMN03648698
SAMN03648699
SAMN03648700
SAMN03648705
SAMN03648706
SAMN03648707
SAMN03648708
SAMN03648709
SAMN03648710
SAMN03648711
SAMN03648713
SAMN03648714
SAMN03648716
SAMN03648717
SAMN03648718
SAMN03648719
SAMN03648720
SAMN03648721
SAMN03648722
SAMN03648723
SAMN03648724
SAMN03648726
SAMN03648727
SAMN03648728
SAMN03648729
SAMN03648730
SAMN03648731
SAMN03648732
SAMN03648733
SAMN03648734
SAMN03648736
SAMN03648737
SAMN03648740
SAMN03648741
SAMN03648742
SAMN03648744
SAMN03648745
SAMN03648746
SAMN03648747
SAMN03648748
SAMN03648749
SAMN03648750
SAMN03648751
SAMN03648752
SAMN03648753
SAMN03648754
SAMN03648755
SAMN03648756
SAMN03648758
SAMN03648759
SAMN03648760
SAMN03648761
SAMN03648762
SAMN03648763
SAMN03648764
SAMN03648765
SAMN03648766
SAMN03648767
SAMN03648768
SAMN03648769
SAMN03648770
SAMN03648771
SAMN03648772
SAMN03648773
SAMN03648774
SAMN03648775
SAMN03648776
SAMN03648777
SAMN03648778
SAMN03648779
SAMN03648780
SAMN03648781
SAMN03648782
SAMN03648783
SAMN03648784
SAMN03648785
SAMN03648786
SAMN03648787
SAMN03648788
SAMN03648789
SAMN03648790
SAMN03648791
SAMN03648792
SAMN03648793
SAMN03648794
SAMN03648795
SAMN03648796
SAMN03648798
SAMN03648799
SAMN03648800
SAMN03648801
SAMN03648802
SAMN03648803
SAMN03648804
SAMN03648805
SAMN03648806
SAMN03648807
SAMN03648808
SAMN03648809
SAMN03648810
SAMN03648811
SAMN03648812
SAMN03648813
SAMN03648814
SAMN03648815
SAMN03648816
SAMN03648817
SAMN03648818
SAMN03648819
SAMN03648820
SAMN03648821
SAMN03648822
SAMN03648823
SAMN03648824
SAMN03648825
SAMN03648826
SAMN03648827
SAMN03648828
SAMN03648830
SAMN03648831
SAMN03648832
SAMN03648833
SAMN03648834
SAMN03648835
SAMN03648836
SAMN03648837
SAMN03648838
SAMN03648839
SAMN03648840
SAMN03648841
SAMN03648842
SAMN03648843
SAMN03648844
SAMN03648845
SAMN03648846
SAMN03648848
SAMN03648849
SAMN03648850
SAMN03648851
SAMN03648853
SAMN03648854
SAMN03648855
SAMN03648856
SAMN03648857
SAMN03648858
SAMN03648860
SAMN03648861
SAMN03648862
SAMN03648863
SAMN03648865
SAMN03648866
SAMN03648867
SAMN03648868
SAMN03648869
SAMN03648870
SAMN03648871
SAMN03648874
SAMN03648875
SAMN03648876
SAMN03648877
SAMN03648878
SAMN03648879
SAMN03648880
SAMN03648881
SAMN03648882
SAMN03648883
SAMN03648884
SAMN03648885
SAMN03648886
SAMN03648887
SAMN03648888
SAMN03648889
SAMN03648890
SAMN03648891
SAMN03648892
SAMN03648893
SAMN03648895
SAMN03648896
SAMN03648897
SAMN03648898
SAMN03648899
SAMN03648900
SAMN03648902
SAMN03648903
SAMN03648904
SAMN03648905
SAMN03648906
SAMN03648908
SAMN03648909
SAMN03648910
SAMN03648911
SAMN03648912
SAMN03648913
SAMN03648914
SAMN03648915
SAMN03648916
SAMN03648917
SAMN03648919
SAMN03648920
SAMN03648921
SAMN03648922
SAMN03648923
SAMN03648924
SAMN03648925
SAMN03648926
SAMN03648927
SAMN03648928
SAMN03648929
SAMN03648931
SAMN03648932
SAMN03648933
SAMN03648934
SAMN03648935
SAMN03648936
SAMN03648937
SAMN03648938
SAMN03648939
SAMN03648940
SAMN03648941
SAMN03648942
SAMN03648943
SAMN03648944
SAMN03648945
SAMN03648947
SAMN03648948
SAMN03648951
SAMN03648952
SAMN03648954
SAMN03648955
SAMN03648956
SAMN03648957
SAMN03648958
SAMN03648959
SAMN03648960
SAMN03648961
SAMN03648962
SAMN03648964
SAMN03648965
SAMN03648966
SAMN03648967
SAMN03648969
SAMN03648970
SAMN03648971
SAMN03648972
SAMN03648973
SAMN03648974
SAMN03648976
SAMN03648978
SAMN03648980
SAMN03648981
SAMN03648982
SAMN03648984
SAMN03648985
SAMN03648988
SAMN03648989
SAMN03648990
SAMN03648991
SAMN03648992
SAMN03648993
SAMN03648994
SAMN03648995
SAMN03648996
SAMN03648997
SAMN03648998
SAMN03648999
SAMN03649001
SAMN03649002
SAMN03649004
SAMN03649005
SAMN03649006
SAMN03649008
SAMN03649009
SAMN03649010
SAMN03649011
SAMN03649014
SAMN03649015
SAMN03649016
SAMN03649019
SAMN03649020
SAMN03649023
SAMN03649024
SAMN03649025
SAMN03649026
SAMN03649027
SAMN03649028
SAMN03649029
SAMN03649030
SAMN03649031
SAMN03649032
SAMN03649034
SAMN03649035
SAMN03649036
SAMN03649037
SAMN03649039
SAMN03649040
SAMN03649042
SAMN03649043
SAMN03649044
SAMN03649045
SAMN03649048
SAMN03649052
SAMN03649053
SAMN03649054
SAMN03649055
SAMN03649056
SAMN03649058
SAMN03649059
SAMN03649061
SAMN03649062
SAMN03649063
SAMN03649064
SAMN03649065
SAMN03649066
SAMN03649067
SAMN03649068
SAMN03649069
SAMN03649070
SAMN03649071
SAMN03649072
SAMN03649073
SAMN03649074
SAMN03649075
SAMN03653200
SAMN03653201
SAMN03653202
SAMN03653203
SAMN03653204
SAMN03653205
SAMN03653206
SAMN03653207
SAMN03653208
SAMN03653209
SAMN03653210
SAMN03653211
SAMN03653212
SAMN03653213
SAMN03653214
SAMN03653215
SAMN03653216
SAMN03653217
SAMN03653218
SAMN03653219
SAMN03653220
SAMN03653221
SAMN03653222
SAMN03653223
SAMN03653224
SAMN03653225
SAMN03653226
SAMN03653227
SAMN03653228
SAMN03653229
SAMN03653230
SAMN03653231
SAMN03653232
SAMN03653233
SAMN03653234
SAMN03653235
SAMN03653236
SAMN03653237
SAMN03653238
SAMN03653239
SAMN03653240
SAMN03653241
SAMN03653242
SAMN03653243
SAMN03653244
SAMN03653245
SAMN03653246
SAMN03653247
SAMN03653248
SAMN03653249
SAMN03653250
SAMN03653251
SAMN03653252
SAMN03653253
SAMN03653254
SAMN03653255
SAMN03653256
SAMN03653257
SAMN03653258
SAMN03653259
SAMN03653260
SAMN03653261
SAMN03653262
SAMN03653263
SAMN03653264
SAMN03653265
SAMN03653266
SAMN03653267
SAMN03653268
SAMN03653269
SAMN03653270
SAMN03653271
SAMN03653272
SAMN03653273
SAMN03653274
SAMN03653275
SAMN03653276
SAMN03653277
SAMN03653278
SAMN03653279
SAMN03653280
SAMN03653281
SAMN03653282
SAMN03653283
SAMN03653284
SAMN03653285
SAMN03653286
SAMN03653287
SAMN03653288
SAMN03653289
SAMN03653290
SAMN03653291
SAMN03653292
SAMN03653293
SAMN03653294
SAMN03653295
SAMN03653296
SAMN03653297
SAMN03653298
SAMN03653299
SAMN03653300
SAMN03653301
SAMN03653302
SAMN03653303
SAMN03653304
SAMN03653305
SAMN03653306
SAMN03653307
SAMN03653308
SAMN03653309
SAMN03653310
SAMN03653311
SAMN03653312
SAMN03653313
SAMN03653314
SAMN03653315
SAMN03653316
SAMN03653317
SAMN03653318
SAMN03653319
SAMN03653320
SAMN03653321
SAMN03762036
SAMN03776961
SAMN03793145
SAMN03793146
SAMN03793151
SAMN03793152
SAMN03892130
SAMN03892161
SAMN04038422
SAMN04044448
SAMN04053642
SAMN04053643
SAMN04053644
SAMN04053645
SAMN04053648
SAMN04053649
SAMN04053651
SAMN04053653
SAMN04053654
SAMN04053655
SAMN04053656
SAMN04053657
SAMN04053658
SAMN04053659
SAMN04053660
SAMN04053661
SAMN04053662
SAMN04053664
SAMN04053665
SAMN04053666
SAMN04053667
SAMN04053669
SAMN04053670
SAMN04053672
SAMN04053674
SAMN04053675
SAMN04053676
SAMN04053677
SAMN04053678
SAMN04053680
SAMN04053681
SAMN04053682
SAMN04053683
SAMN04053684
SAMN04053685
SAMN04053687
SAMN04053688
SAMN04053689
SAMN04053690
SAMN04053692
SAMN04053693
SAMN04053694
SAMN04053695
SAMN04053696
SAMN04053697
SAMN04053698
SAMN04053699
SAMN04053700
SAMN04053702
SAMN04053704
SAMN04053705
SAMN04053707
SAMN04053708
SAMN04053709
SAMN04053711
SAMN04053712
SAMN04053715
SAMN04053716
SAMN04053717
SAMN04053718
SAMN04053719
SAMN04053720
SAMN04053721
SAMN04053722
SAMN04053724
SAMN04053725
SAMN04053726
SAMN04053727
SAMN04053728
SAMN04053729
SAMN04053731
SAMN04053732
SAMN04053733
SAMN04053734
SAMN04053735
SAMN04053736
SAMN04053737
SAMN04053739
SAMN04099725
SAMN04099726
SAMN04099727
SAMN04099729
SAMN04099730
SAMN04099732
SAMN04099734
SAMN04099735
SAMN04276652
SAMN04276653
SAMN04276654
SAMN04276655
SAMN04276656
SAMN04276657
SAMN04276658
SAMN04276659
SAMN04276660
SAMN04276661
SAMN04276662
SAMN04276663
SAMN04276664
SAMN04276665
SAMN04276666
SAMN04276668
SAMN04276669
SAMN04276670
SAMN04276671
SAMN04276672
SAMN04276673
SAMN04276674
SAMN04276675
SAMN04276677
SAMN04276678
SAMN04276679
SAMN04276681
SAMN04276683
SAMN04276684
SAMN04276687
SAMN04276688
SAMN04276689
SAMN04276691
SAMN04276692
SAMN04276693
SAMN04276694
SAMN04276695
SAMN04276696
SAMN04276698
SAMN04276699
SAMN04276700
SAMN04276701
SAMN04276702
SAMN04276703
SAMN04276704
SAMN04276706
SAMN04276707
SAMN04276708
SAMN04276709
SAMN04276710
SAMN04276712
SAMN04276713
SAMN04276715
SAMN04276717
SAMN04276718
SAMN04276719
SAMN04276720
SAMN04276721
SAMN04276723
SAMN04276724
SAMN04276725
SAMN04276726
SAMN04276728
SAMN04276729
SAMN04276730
SAMN04276731
SAMN04276732
SAMN04276733
SAMN04276734
SAMN04276735
SAMN04276736
SAMN04276737
SAMN04276738
SAMN04276740
SAMN04276741
SAMN04276742
SAMN04276743
SAMN04276744
SAMN04276746
SAMN04276747
SAMN04276749
SAMN04276751
SAMN04276752
SAMN04276753
SAMN04276754
SAMN04276755
SAMN04276756
SAMN04276757
SAMN04276761
SAMN04276762
SAMN04276763
SAMN04276765
SAMN04276766
SAMN04276767
SAMN04276768
SAMN04276769
SAMN04276770
SAMN04276772
SAMN04276773
SAMN04276774
SAMN04276775
SAMN04276776
SAMN04276777
SAMN04276778
SAMN04276780
SAMN04276781
SAMN04276782
SAMN04276783
SAMN04276784
SAMN04276785
SAMN04276786
SAMN04276787
SAMN04276788
SAMN04276789
SAMN04276790
SAMN04276791
SAMN04276793
SAMN04276794
SAMN04276795
SAMN04276796
SAMN04276797
SAMN04276798
SAMN04276799
SAMN04276801
SAMN04276802
SAMN04276803
SAMN04276804
SAMN04276806
SAMN04276807
SAMN04276808
SAMN04276809
SAMN04276810
SAMN04276811
SAMN04276812
SAMN04276813
SAMN04276814
SAMN04276815
SAMN04276819
SAMN04276820
SAMN04276821
SAMN04276823
SAMN04276824
SAMN04276825
SAMN04276826
SAMN04276827
SAMN04276829
SAMN04276831
SAMN04276832
SAMN04276833
SAMN04276834
SAMN04276836
SAMN04276837
SAMN04276838
SAMN04276839
SAMN04276841
SAMN04276842
SAMN04320428
SAMN04320976
SAMN04320977
SAMN04320978
SAMN04320979
SAMN04320980
SAMN04320982
SAMN04320983
SAMN04326702
SAMN04330042
SAMN04330043
SAMN04330044
SAMN04330045
SAMN04330047
SAMN04330048
SAMN04330049
SAMN04330050
SAMN04330051
SAMN04330052
SAMN04330054
SAMN04330056
SAMN04330057
SAMN04330058
SAMN04330061
SAMN04330063
SAMN04330064
SAMN04330065
SAMN04330066
SAMN04330067
SAMN04330068
SAMN04330069
SAMN04330070
SAMN04330071
SAMN04334802
SAMN04334803
SAMN04365141
SAMN04365142
SAMN04365143
SAMN04365144
SAMN04365145
SAMN04365146
SAMN04365147
SAMN04365148
SAMN04365149
SAMN04365150
SAMN04365151
SAMN04365152
SAMN04365153
SAMN04365154
SAMN04365155
SAMN04365156
SAMN04365157
SAMN04385626
SAMN04385627
SAMN04385628
SAMN04385630
SAMN04385631
SAMN04385632
SAMN04385633
SAMN04385634
SAMN04385636
SAMN04385638
SAMN04385639
SAMN04385640
SAMN04385641
SAMN04385642
SAMN04385643
SAMN04385644
SAMN04385645
SAMN04385647
SAMN04385650
SAMN04385651
SAMN04385652
SAMN04385653
SAMN04385655
SAMN04385656
SAMN04385657
SAMN04385658
SAMN04385659
SAMN04385660
SAMN04385662
SAMN04385663
SAMN04385667
SAMN04385669
SAMN04385670
SAMN04385671
SAMN04385672
SAMN04385673
SAMN04385674
SAMN04385675
SAMN04385676
SAMN04385677
SAMN04385678
SAMN04385679
SAMN04385680
SAMN04385681
SAMN04385682
SAMN04385684
SAMN04385686
SAMN04385688
SAMN04385689
SAMN04385693
SAMN04385694
SAMN04385695
SAMN04385696
SAMN04385697
SAMN04385698
SAMN04385699
SAMN04385700
SAMN04385701
SAMN04385703
SAMN04385705
SAMN04385708
SAMN04385709
SAMN04385710
SAMN04385711
SAMN04385712
SAMN04385713
SAMN04385714
SAMN04385715
SAMN04385716
SAMN04385717
SAMN04385718
SAMN04385719
SAMN04385720
SAMN04385722
SAMN04385723
SAMN04385724
SAMN04385726
SAMN04385727
SAMN04385728
SAMN04385729
SAMN04385730
SAMN04385731
SAMN04385732
SAMN04385733
SAMN04385734
SAMN04385735
SAMN04385739
SAMN04385740
SAMN04385741
SAMN04385742
SAMN04385743
SAMN04385744
SAMN04385745
SAMN04385747
SAMN04385750
SAMN04385751
SAMN04385753
SAMN04385754
SAMN04385755
SAMN04385756
SAMN04385757
SAMN04385758
SAMN04385760
SAMN04385761
SAMN04385762
SAMN04385763
SAMN04385764
SAMN04385765
SAMN04385767
SAMN04385768
SAMN04385769
SAMN04385770
SAMN04385772
SAMN04385773
SAMN04385774
SAMN04385775
SAMN04385776
SAMN04385777
SAMN04385778
SAMN04385780
SAMN04385781
SAMN04385782
SAMN04385783
SAMN04385784
SAMN04386729
SAMN04386730
SAMN04386732
SAMN04386733
SAMN04386734
SAMN04386737
SAMN04386738
SAMN04386739
SAMN04386740
SAMN04386742
SAMN04386743
SAMN04386745
SAMN04386746
SAMN04386747
SAMN04386748
SAMN04386749
SAMN04386750
SAMN04386751
SAMN04386752
SAMN04386753
SAMN04386754
SAMN04386755
SAMN04396823
SAMN04396825
SAMN04396830
SAMN04396834
SAMN04396837
SAMN04396841
SAMN04396843
SAMN04396845
SAMN04396846
SAMN04396848
SAMN04396857
SAMN04396859
SAMN04396862
SAMN04396866
SAMN04396870
SAMN04396871
SAMN04396873
SAMN04396874
SAMN04396877
SAMN04396881
SAMN04396882
SAMN04396883
SAMN04396888
SAMN04396891
SAMN04396892
SAMN04396893
SAMN04396895
SAMN04396898
SAMN04407897
SAMN04407898
SAMN04407899
SAMN04407901
SAMN04407904
SAMN04407905
SAMN04407906
SAMN04407907
SAMN04407908
SAMN04407909
SAMN04407910
SAMN04407911
SAMN04407912
SAMN04407913
SAMN04407914
SAMN04407915
SAMN04407916
SAMN04407917
SAMN04407918
SAMN04407919
SAMN04407920
SAMN04407921
SAMN04407922
SAMN04407923
SAMN04407924
SAMN04407925
SAMN04407927
SAMN04407928
SAMN04407929
SAMN04407930
SAMN04407931
SAMN04407933
SAMN04407934
SAMN04407935
SAMN04407937
SAMN04407938
SAMN04407939
SAMN04437231
SAMN04437233
SAMN04437234
SAMN04437236
SAMN04437237
SAMN04448489
SAMN04448490
SAMN04448492
SAMN04521938
SAMN04521939
SAMN04521940
SAMN04521941
SAMN04521944
SAMN04521945
SAMN04521946
SAMN04521947
SAMN04521949
SAMN04521950
SAMN04521951
SAMN04521952
SAMN04521953
SAMN04521954
SAMN04521956
SAMN04521957
SAMN04521958
SAMN04521960
SAMN04521961
SAMN04521962
SAMN04521963
SAMN04521964
SAMN04521965
SAMN04521967
SAMN04521968
SAMN04521969
SAMN04521970
SAMN04521971
SAMN04521972
SAMN04521973
SAMN04521974
SAMN04521975
SAMN04521976
SAMN04521978
SAMN04521979
SAMN04521980
SAMN04521981
SAMN04521982
SAMN04521983
SAMN04521984
SAMN04521985
SAMN04521986
SAMN04521987
SAMN04521988
SAMN04521989
SAMN04521990
SAMN04521991
SAMN04521992
SAMN04521993
SAMN04521994
SAMN04521995
SAMN04521996
SAMN04521997
SAMN04521998
SAMN04521999
SAMN04522000
SAMN04522001
SAMN04522002
SAMN04522004
SAMN04522005
SAMN04522008
SAMN04522009
SAMN04522010
SAMN04522011
SAMN04522013
SAMN04522015
SAMN04522016
SAMN04522017
SAMN04522021
SAMN04522022
SAMN04522023
SAMN04522024
SAMN04522025
SAMN04522026
SAMN04522027
SAMN04522028
SAMN04522029
SAMN04522031
SAMN04522032
SAMN04522033
SAMN04522034
SAMN04522035
SAMN04522036
SAMN04522037
SAMN04522038
SAMN04522039
SAMN04522040
SAMN04522041
SAMN04522042
SAMN04522043
SAMN04522044
SAMN04522045
SAMN04522046
SAMN04522047
SAMN04522048
SAMN04522049
SAMN04522050
SAMN04522051
SAMN04522052
SAMN04522053
SAMN04522054
SAMN04522055
SAMN04522056
SAMN04522057
SAMN04522058
SAMN04522059
SAMN04522060
SAMN04522061
SAMN04522062
SAMN04522063
SAMN04522064
SAMN04522065
SAMN04522066
SAMN04522067
SAMN04522068
SAMN04522069
SAMN04522071
SAMN04522073
SAMN04522075
SAMN04522076
SAMN04522077
SAMN04522078
SAMN04522079
SAMN04522080
SAMN04522081
SAMN04522082
SAMN04522083
SAMN04522084
SAMN04522085
SAMN04522087
SAMN04522089
SAMN04522090
SAMN04522093
SAMN04522094
SAMN04522095
SAMN04522096
SAMN04522097
SAMN04522098
SAMN04522099
SAMN04522100
SAMN04522101
SAMN04522102
SAMN04522103
SAMN04522104
SAMN04522105
SAMN04522106
SAMN04522107
SAMN04522108
SAMN04522109
SAMN04522110
SAMN04522111
SAMN04522112
SAMN04522113
SAMN04522114
SAMN04522115
SAMN04522116
SAMN04522117
SAMN04522118
SAMN04522119
SAMN04522120
SAMN04522121
SAMN04522122
SAMN04522123
SAMN04522124
SAMN04522125
SAMN04522126
SAMN04522127
SAMN04522128
SAMN04522129
SAMN04534871
SAMN04534872
SAMN04534873
SAMN04534876
SAMN04599205
SAMN04633266
SAMN04633267
SAMN04633268
SAMN04633269
SAMN04633270
SAMN04633271
SAMN04633272
SAMN04633273
SAMN04633274
SAMN04633275
SAMN04633276
SAMN04633277
SAMN04633278
SAMN04633279
SAMN04633280
SAMN04633281
SAMN04633282
SAMN04633283
SAMN04633284
SAMN04633285
SAMN04633286
SAMN04633287
SAMN04633288
SAMN04633289
SAMN04633290
SAMN04633291
SAMN04633292
SAMN04633293
SAMN04633294
SAMN04633295
SAMN04633296
SAMN04633297
SAMN04633298
SAMN04633299
SAMN04633300
SAMN04633301
SAMN04633302
SAMN04633303
SAMN04633304
SAMN04633305
SAMN04633306
SAMN04633307
SAMN04633308
SAMN04633309
SAMN04633310
SAMN04633312
SAMN04633313
SAMN04633314
SAMN04633317
SAMN04633318
SAMN04633319
SAMN04633320
SAMN04633321
SAMN04633322
SAMN04633323
SAMN04633324
SAMN04633325
SAMN04633326
SAMN04633327
SAMN04633328
SAMN04633329
SAMN04633330
SAMN04633331
SAMN04633332
SAMN04633333
SAMN04633334
SAMN04633335
SAMN04633336
SAMN04633337
SAMN04633338
SAMN04633339
SAMN04633340
SAMN04633341
SAMN04633342
SAMN04633343
SAMN04633344
SAMN04633345
SAMN04633346
SAMN04633347
SAMN04633348
SAMN04633349
SAMN04633350
SAMN04633351
SAMN04633352
SAMN04633353
SAMN04633354
SAMN04633355
SAMN04633356
SAMN04633357
SAMN04633358
SAMN04633359
SAMN04633360
SAMN04633361
SAMN04634162
SAMN04634165
SAMN04942516
SAMN05001034
SAMN05001035
SAMN05001036
SAMN05001037
SAMN05001038
SAMN05001039
SAMN05001040
SAMN05001041
SAMN05001042
SAMN05001043
SAMN05001044
SAMN05001045
SAMN05001046
SAMN05001047
SAMN05001048
SAMN05001049
SAMN05001050
SAMN05001051
SAMN05001052
SAMN05001053
SAMN05001054
SAMN05001055
SAMN05001056
SAMN05001057
SAMN05001058
SAMN05001059
SAMN05001060
SAMN05001061
SAMN05001062
SAMN05001063
SAMN05001064
SAMN05001065
SAMN05001066
SAMN05001067
SAMN05001068
SAMN05001069
SAMN05001070
SAMN05001071
SAMN05172656
SAMN05172657
SAMN05172658
SAMN05172659
SAMN05172660
SAMN05172662
SAMN05172663
SAMN05172664
SAMN05172665
SAMN05172666
SAMN05172668
SAMN05172669
SAMN05172670
SAMN05172671
SAMN05172672
SAMN05172673
SAMN05187972
SAMN05209820
SAMN05209821
SAMN05209822
SAMN05209823
SAMN05209825
SAMN05209826
SAMN05209827
SAMN05276302
SAMN05276305
SAMN05276307
SAMN05276309
SAMN05276311
SAMN05276312
SAMN05276314
SAMN05276318
SAMN05276319
SAMN05276320
SAMN05276322
SAMN05276326
SAMN05276331
SAMN05276332
SAMN05276333
SAMN05276335
SAMN05276336
SAMN05276338
SAMN05276339
SAMN05276344
SAMN05276345
SAMN05276346
SAMN05276347
SAMN05276349
SAMN05276350
SAMN05276351
SAMN05276352
SAMN05276353
SAMN05276355
SAMN05276356
SAMN05276357
SAMN05276358
SAMN05276364
SAMN05276366
SAMN05276367
SAMN05276369
SAMN05276370
SAMN05276371
SAMN05276374
SAMN05276378
SAMN05276379
SAMN05276381
SAMN05276382
SAMN05276383
SAMN05276384
SAMN05276389
SAMN05276390
SAMN05276394
SAMN05276396
SAMN05276399
SAMN05276400
SAMN05276402
SAMN05276404
SAMN05276406
SAMN05276409
SAMN05276411
SAMN05276412
SAMN05276415
SAMN05276419
SAMN05276424
SAMN05276425
SAMN05276426
SAMN05276430
SAMN05276431
SAMN05276432
SAMN05276438
SAMN05276441
SAMN05276442
SAMN05276445
SAMN05276446
SAMN05276449
SAMN05276450
SAMN05276454
SAMN05276455
SAMN05276456
SAMN05276460
SAMN05276462
SAMN05276464
SAMN05276467
SAMN05276468
SAMN05276469
SAMN05276470
SAMN05276471
SAMN05276475
SAMN05276482
SAMN05276483
SAMN05276484
SAMN05276489
SAMN05276491
SAMN05276493
SAMN05276495
SAMN05276496
SAMN05276500
SAMN05276502
SAMN05276505
SAMN05276506
SAMN05276508
SAMN05276513
SAMN05276514
SAMN05276525
SAMN05276528
SAMN05276529
SAMN05276532
SAMN05276533
SAMN05276535
SAMN05276536
SAMN05276538
SAMN05276542
SAMN05276544
SAMN05276545
SAMN05276547
SAMN05276548
SAMN05276556
SAMN05276558
SAMN05276559
SAMN05328080
SAMN05328081
SAMN05328083
SAMN05328085
SAMN05328087
SAMN05328088
SAMN05328091
SAMN05328093
SAMN05328094
SAMN05328095
SAMN05328097
SAMN05362572
SAMN05362621
SAMN05560187
SAMN05560188
SAMN05560189
SAMN05560190
SAMN05560191
SAMN05560192
SAMN05560194
SAMN05725038
SAMN05789015
SAMN05789016
SAMN05789017
SAMN05789019
SAMN05789020
SAMN05789021
SAMN05789022
SAMN05789023
SAMN05789024
SAMN05789025
SAMN05789026
SAMN05789028
SAMN05789029
SAMN05789030
SAMN05789031
SAMN05789032
SAMN05789033
SAMN05789034
SAMN05789035
SAMN05789036
SAMN05789037
SAMN05789038
SAMN05789039
SAMN05789040
SAMN05789041
SAMN05789042
SAMN05789043
SAMN05789044
SAMN05789045
SAMN05789046
SAMN05789047
SAMN05789048
SAMN05789049
SAMN05789050
SAMN05789051
SAMN05789052
SAMN05789053
SAMN05789054
SAMN05789055
SAMN05789056
SAMN05789057
SAMN05789058
SAMN05789059
SAMN05789060
SAMN05789061
SAMN05789062
SAMN05789063
SAMN05789064
SAMN05789065
SAMN05789066
SAMN05789067
SAMN05789068
SAMN05789069
SAMN05789070
SAMN05789071
SAMN05789072
SAMN05789073
SAMN05789074
SAMN05789075
SAMN05789076
SAMN05789077
SAMN05789078
SAMN05789079
SAMN05789080
SAMN05789081
SAMN05789082
SAMN05789083
SAMN05789084
SAMN05789085
SAMN05789086
SAMN05789087
SAMN05789088
SAMN05789089
SAMN05789090
SAMN05789091
SAMN05789092
SAMN05789093
SAMN05789094
SAMN05789095
SAMN05789096
SAMN05789097
SAMN05789098
SAMN05789099
SAMN05789100
SAMN05789101
SAMN05789102
SAMN05789103
SAMN05789105
SAMN05789106
SAMN05789107
SAMN05789108
SAMN05789109
SAMN05789110
SAMN05806739
SAMN05806740
SAMN05806741
SAMN05806742
SAMN05806743
SAMN05806744
SAMN05806745
SAMN05806746
SAMN05806747
SAMN05806749
SAMN05806751
SAMN05806752
SAMN05806755
SAMN05806756
SAMN05806757
SAMN05806758
SAMN05806759
SAMN05806760
SAMN05806762
SAMN05806763
SAMN05806764
SAMN05806766
SAMN05806767
SAMN05806768
SAMN05806769
SAMN05806771
SAMN05806772
SAMN05806773
SAMN05806774
SAMN05806775
SAMN05806776
SAMN05806777
SAMN05806778
SAMN05806779
SAMN05806780
SAMN05806781
SAMN05806782
SAMN05806783
SAMN05806784
SAMN05806785
SAMN05825228
SAMN05830624
SAMN05830709
SAMN05830710
SAMN05830711
SAMN05915249
SAMN05915250
SAMN05915251
SAMN05915252
SAMN05915253
SAMN05915254
SAMN05915255
SAMN05915256
SAMN05915257
SAMN05915258
SAMN05915259
SAMN05915260
SAMN05915261
SAMN05915262
SAMN05915263
SAMN05915264
SAMN05915265
SAMN05915266
SAMN05915267
SAMN05915268
SAMN05915269
SAMN05915270
SAMN05915271
SAMN05915272
SAMN05915273
SAMN05915274
SAMN05915275
SAMN05915276
SAMN05915277
SAMN05915278
SAMN05915279
SAMN05915280
SAMN05915283
SAMN05915284
SAMN05915285
SAMN05915286
SAMN05915287
SAMN05915288
SAMN05915289
SAMN05915290
SAMN05915291
SAMN05915292
SAMN05915293
SAMN05916217
SAMN05916218
SAMN05916219
SAMN05916220
SAMN05916221
SAMN05916222
SAMN05916223
SAMN05916224
SAMN05916225
SAMN05916226
SAMN05916227
SAMN05916228
SAMN05916229
SAMN05916230
SAMN05916231
SAMN05916232
SAMN05916233
SAMN05916234
SAMN05916235
SAMN05916236
SAMN05916237
SAMN05916238
SAMN05916239
SAMN05916240
SAMN05916241
SAMN05916242
SAMN05916243
SAMN05916244
SAMN05916245
SAMN05916246
SAMN05916247
SAMN05916248
SAMN05916249
SAMN05916250
SAMN05916251
SAMN05916252
SAMN05916253
SAMN05916254
SAMN05916255
SAMN05916256
SAMN05916257
SAMN05916258
SAMN05916259
SAMN05916260
SAMN05916261
SAMN05916262
SAMN05916263
SAMN05916264
SAMN05916265
SAMN05916266
SAMN05916267
SAMN05916268
SAMN05916269
SAMN05916270
SAMN05916271
SAMN05916272
SAMN05916273
SAMN05916274
SAMN05916275
SAMN05916276
SAMN05916277
SAMN05916278
SAMN05916279
SAMN05916280
SAMN05916281
SAMN05916282
SAMN05916283
SAMN05916284
SAMN05916285
SAMN05916286
SAMN05916287
SAMN05916288
SAMN05916289
SAMN05916290
SAMN05916291
SAMN05916292
SAMN05916293
SAMN05916294
SAMN05916295
SAMN05916296
SAMN05916297
SAMN05916298
SAMN05916299
SAMN05916300
SAMN05916301
SAMN05916302
SAMN05916304
SAMN05916305
SAMN05916306
SAMN05916307
SAMN05916308
SAMN05916309
SAMN05916310
SAMN05916311
SAMN05916312
SAMN05916313
SAMN05916314
SAMN05916315
SAMN05916316
SAMN05916318
SAMN05916319
SAMN05916320
SAMN05916321
SAMN05916322
SAMN05916323
SAMN05916324
SAMN05916325
SAMN05916326
SAMN05916327
SAMN05916328
SAMN05916329
SAMN05916330
SAMN05916331
SAMN05916332
SAMN05916333
SAMN05916334
SAMN05916335
SAMN05916336
SAMN05916337
SAMN05916339
SAMN05916340
SAMN05916341
SAMN05916342
SAMN05916343
SAMN05916344
SAMN05916345
SAMN05916346
SAMN05916347
SAMN05916348
SAMN05916349
SAMN05916350
SAMN05916351
SAMN05916352
SAMN05916353
SAMN05916354
SAMN05916355
SAMN05916356
SAMN05916357
SAMN05916358
SAMN05916382
SAMN05916383
SAMN05916384
SAMN05916385
SAMN05916386
SAMN05916387
SAMN05916388
SAMN05916389
SAMN05916390
SAMN05916391
SAMN05916392
SAMN05916393
SAMN05916395
SAMN05916396
SAMN05916397
SAMN05916398
SAMN05916399
SAMN05916400
SAMN05916401
SAMN05916402
SAMN05916403
SAMN05916404
SAMN05916405
SAMN05916406
SAMN05916407
SAMN05916408
SAMN05916409
SAMN05916411
SAMN05916412
SAMN05916413
SAMN05916414
SAMN05916415
SAMN05916416
SAMN05916417
SAMN05916418
SAMN05916419
SAMN05916420
SAMN05916421
SAMN05916422
SAMN05916423
SAMN05916424
SAMN05916425
SAMN05916426
SAMN05916427
SAMN05916428
SAMN05916429
SAMN05916430
SAMN05916431
SAMN05916432
SAMN05916433
SAMN05916434
SAMN05916435
SAMN05916436
SAMN05916437
SAMN05916438
SAMN05916439
SAMN05916440
SAMN05916441
SAMN05916442
SAMN05916443
SAMN05916444
SAMN05916445
SAMN05916446
SAMN05916447
SAMN05916448
SAMN05916450
SAMN05916451
SAMN05916452
SAMN05916453
SAMN05916454
SAMN05916455
SAMN05916456
SAMN05916457
SAMN05916458
SAMN05916459
SAMN05916460
SAMN05918520
SAMN05918521
SAMN05918522
SAMN05918524
SAMN05918525
SAMN05918526
SAMN05918527
SAMN05918528
SAMN05918529
SAMN05918530
SAMN05918531
SAMN05918532
SAMN05918533
SAMN05918534
SAMN05918535
SAMN05918536
SAMN05918537
SAMN05918538
SAMN05918539
SAMN05918540
SAMN05918541
SAMN05918542
SAMN05918543
SAMN05918544
SAMN05918545
SAMN05918546
SAMN05918547
SAMN05918548
SAMN05918549
SAMN05918550
SAMN05918551
SAMN05918552
SAMN05918553
SAMN05918554
SAMN05918555
SAMN05918556
SAMN05918557
SAMN05918558
SAMN05918559
SAMN05918560
SAMN05918561
SAMN05918562
SAMN05918563
SAMN05918564
SAMN05918568
SAMN05918569
SAMN05918570
SAMN05918571
SAMN05918572
SAMN05918573
SAMN05918574
SAMN05918575
SAMN05918576
SAMN05918577
SAMN05918578
SAMN05918579
SAMN05918580
SAMN05918581
SAMN05918582
SAMN05918583
SAMN05918584
SAMN05918585
SAMN05918586
SAMN05918587
SAMN05918588
SAMN05918589
SAMN05918590
SAMN05918591
SAMN05918592
SAMN05918594
SAMN05918595
SAMN05918596
SAMN05918597
SAMN05918598
SAMN05918599
SAMN05918600
SAMN05918601
SAMN05918602
SAMN05918603
SAMN05918604
SAMN05918605
SAMN05918606
SAMN05918607
SAMN05918609
SAMN05918610
SAMN05918611
SAMN05918612
SAMN05918615
SAMN05918616
SAMN05918617
SAMN05918619
SAMN05918620
SAMN05918621
SAMN05918622
SAMN05918623
SAMN05918624
SAMN05918625
SAMN05918626
SAMN05918627
SAMN05918628
SAMN05918629
SAMN05918630
SAMN05918631
SAMN05918632
SAMN05918633
SAMN05918634
SAMN05918635
SAMN05918636
SAMN05918637
SAMN05918638
SAMN05918639
SAMN05918640
SAMN05918641
SAMN05918642
SAMN05918643
SAMN05918644
SAMN05918645
SAMN05918646
SAMN05918647
SAMN05918648
SAMN05918649
SAMN05918650
SAMN05918651
SAMN05918652
SAMN05918653
SAMN05918654
SAMN05918655
SAMN05918656
SAMN05918657
SAMN05918658
SAMN05918659
SAMN05918660
SAMN05918661
SAMN05918662
SAMN05918663
SAMN05918664
SAMN05918665
SAMN05918667
SAMN05918668
SAMN05918669
SAMN05918670
SAMN05918671
SAMN05918672
SAMN05918673
SAMN05918674
SAMN05918675
SAMN05918676
SAMN05918677
SAMN05918678
SAMN05918679
SAMN05918680
SAMN05918681
SAMN05918682
SAMN05918683
SAMN05918684
SAMN05918685
SAMN05918686
SAMN05918687
SAMN05918688
SAMN05918689
SAMN05918690
SAMN05918691
SAMN05918692
SAMN05918693
SAMN05918694
SAMN05918695
SAMN05918696
SAMN05918697
SAMN05918698
SAMN05918699
SAMN05918700
SAMN05918701
SAMN05918702
SAMN05918703
SAMN05918704
SAMN05918705
SAMN05918706
SAMN05918707
SAMN05918708
SAMN05918709
SAMN05918710
SAMN05918711
SAMN05918712
SAMN05918713
SAMN05918714
SAMN05918715
SAMN05918716
SAMN05918717
SAMN05918718
SAMN05918719
SAMN05918720
SAMN05918721
SAMN05918722
SAMN05918723
SAMN05918724
SAMN05918725
SAMN05918726
SAMN05918728
SAMN05918729
SAMN05918730
SAMN05918731
SAMN05918732
SAMN05918733
SAMN05918734
SAMN05918735
SAMN05918736
SAMN05918737
SAMN05918738
SAMN05918739
SAMN05918740
SAMN05918741
SAMN05918742
SAMN05918743
SAMN05918744
SAMN05918745
SAMN05918746
SAMN05918747
SAMN05918748
SAMN05918749
SAMN05918750
SAMN05918751
SAMN05918752
SAMN05918753
SAMN05918754
SAMN05918755
SAMN05918756
SAMN05918757
SAMN05918758
SAMN05918759
SAMN05918760
SAMN05918761
SAMN05918762
SAMN05918763
SAMN05918764
SAMN05918765
SAMN05918766
SAMN05918767
SAMN05918768
SAMN05918769
SAMN05918770
SAMN05918771
SAMN05918773
SAMN05918774
SAMN05918775
SAMN05918776
SAMN05918777
SAMN05918778
SAMN05918779
SAMN05918780
SAMN05918917
SAMN05918918
SAMN05918919
SAMN05918920
SAMN05918921
SAMN05918922
SAMN05918923
SAMN05918924
SAMN05918925
SAMN05918926
SAMN05918927
SAMN05918928
SAMN05918929
SAMN05918930
SAMN05918931
SAMN05918932
SAMN05918933
SAMN05918934
SAMN05918935
SAMN05918936
SAMN05918937
SAMN05918938
SAMN05918939
SAMN05918940
SAMN05918941
SAMN05918942
SAMN05918943
SAMN05918944
SAMN05918945
SAMN05918946
SAMN05918947
SAMN05918948
SAMN05918949
SAMN05918950
SAMN05918951
SAMN05918952
SAMN05918953
SAMN05918954
SAMN05918955
SAMN05918956
SAMN05918957
SAMN05918958
SAMN05918959
SAMN05918960
SAMN05919545
SAMN05919546
SAMN05919547
SAMN05919548
SAMN05919549
SAMN05919550
SAMN05919551
SAMN05919552
SAMN05919553
SAMN05919554
SAMN05919555
SAMN05919556
SAMN05919557
SAMN05919559
SAMN05919561
SAMN05919562
SAMN05919563
SAMN05919564
SAMN05919565
SAMN05919566
SAMN05919567
SAMN05919568
SAMN05919569
SAMN05919570
SAMN05919571
SAMN05919572
SAMN05919573
SAMN05919574
SAMN05919575
SAMN05919576
SAMN05919577
SAMN05919578
SAMN05919579
SAMN05919580
SAMN05919581
SAMN05919582
SAMN05919583
SAMN05919584
SAMN05919585
SAMN05919586
SAMN05919587
SAMN05919588
SAMN05919589
SAMN05919590
SAMN05919591
SAMN05919592
SAMN05919593
SAMN05919594
SAMN05919595
SAMN05919596
SAMN05919597
SAMN05919598
SAMN05919599
SAMN05919600
SAMN05919601
SAMN05919602
SAMN05919603
SAMN05919604
SAMN05919605
SAMN05919606
SAMN05919607
SAMN05919608
SAMN05919609
SAMN05919610
SAMN05919611
SAMN05919613
SAMN05919614
SAMN05919615
SAMN05919616
SAMN05919617
SAMN05919618
SAMN05919619
SAMN05919620
SAMN05919621
SAMN05919622
SAMN05919623
SAMN05919624
SAMN05919625
SAMN05919626
SAMN05919627
SAMN05919628
SAMN05919629
SAMN05919630
SAMN05919631
SAMN05919632
SAMN05919633
SAMN05919634
SAMN05919635
SAMN05919636
SAMN05919637
SAMN05919639
SAMN05919640
SAMN05919641
SAMN05919642
SAMN05919643
SAMN05919644
SAMN05919645
SAMN05919646
SAMN05919647
SAMN05919648
SAMN05919649
SAMN05919650
SAMN05919651
SAMN05919652
SAMN05919653
SAMN05919654
SAMN05919655
SAMN05919656
SAMN05919657
SAMN05919658
SAMN05919659
SAMN05919660
SAMN05919661
SAMN05919662
SAMN05919663
SAMN05919664
SAMN05919665
SAMN05919666
SAMN05919667
SAMN05919668
SAMN05919669
SAMN05919670
SAMN05919671
SAMN05969932
SAMN05969933
SAMN05969934
SAMN05969935
SAMN05969936
SAMN05969937
SAMN05969938
SAMN05969939
SAMN05969941
SAMN05969943
SAMN05969945
SAMN05969946
SAMN05969947
SAMN05969948
SAMN05969949
SAMN05969950
SAMN05969951
SAMN05969952
SAMN05969953
SAMN05969954
SAMN05969957
SAMN05969958
SAMN05969961
SAMN05969962
SAMN05969963
SAMN05969965
SAMN05969967
SAMN05969968
SAMN05969969
SAMN05969972
SAMN05969974
SAMN05969975
SAMN05969976
SAMN05969977
SAMN05969978
SAMN05969979
SAMN05969980
SAMN05969981
SAMN06010119
SAMN06010120
SAMN06010121
SAMN06010122
SAMN06010124
SAMN06010125
SAMN06010126
SAMN06010128
SAMN06010129
SAMN06010130
SAMN06010131
SAMN06010132
SAMN06010133
SAMN06010134
SAMN06010135
SAMN06010136
SAMN06010137
SAMN06010138
SAMN06010139
SAMN06010140
SAMN06010141
SAMN06010142
SAMN06010143
SAMN06010144
SAMN06010145
SAMN06010146
SAMN06010147
SAMN06010148
SAMN06010149
SAMN06010150
SAMN06010151
SAMN06010152
SAMN06010153
SAMN06010154
SAMN06010155
SAMN06010156
SAMN06010157
SAMN06010158
SAMN06010159
SAMN06010160
SAMN06010161
SAMN06010162
SAMN06010163
SAMN06010164
SAMN06010165
SAMN06010166
SAMN06010167
SAMN06010168
SAMN06010169
SAMN06010170
SAMN06010171
SAMN06010172
SAMN06010173
SAMN06010174
SAMN06010175
SAMN06010176
SAMN06010177
SAMN06010178
SAMN06010179
SAMN06010180
SAMN06010181
SAMN06010182
SAMN06010183
SAMN06010184
SAMN06010185
SAMN06010186
SAMN06010187
SAMN06010188
SAMN06010189
SAMN06010190
SAMN06010191
SAMN06010192
SAMN06010193
SAMN06010194
SAMN06010195
SAMN06010196
SAMN06010197
SAMN06010198
SAMN06010199
SAMN06010200
SAMN06010201
SAMN06010202
SAMN06010203
SAMN06010204
SAMN06010205
SAMN06010206
SAMN06010207
SAMN06010208
SAMN06010209
SAMN06010211
SAMN06010212
SAMN06010213
SAMN06010214
SAMN06010216
SAMN06010217
SAMN06010218
SAMN06010219
SAMN06010220
SAMN06010221
SAMN06010222
SAMN06010223
SAMN06010224
SAMN06010225
SAMN06010226
SAMN06010227
SAMN06010228
SAMN06010229
SAMN06010230
SAMN06010231
SAMN06010232
SAMN06010233
SAMN06010234
SAMN06010235
SAMN06010236
SAMN06010237
SAMN06010238
SAMN06010239
SAMN06010240
SAMN06010241
SAMN06010242
SAMN06010243
SAMN06010244
SAMN06010245
SAMN06010246
SAMN06010247
SAMN06010248
SAMN06010249
SAMN06010250
SAMN06010251
SAMN06010253
SAMN06010254
SAMN06010255
SAMN06010256
SAMN06010257
SAMN06010319
SAMN06010320
SAMN06010321
SAMN06010322
SAMN06010323
SAMN06010324
SAMN06010325
SAMN06010326
SAMN06010327
SAMN06010328
SAMN06010329
SAMN06010330
SAMN06010331
SAMN06010332
SAMN06010333
SAMN06010334
SAMN06010336
SAMN06010337
SAMN06010338
SAMN06010339
SAMN06010340
SAMN06010342
SAMN06010343
SAMN06010344
SAMN06010345
SAMN06010346
SAMN06010347
SAMN06010348
SAMN06010349
SAMN06010350
SAMN06010351
SAMN06010352
SAMN06010353
SAMN06010354
SAMN06010355
SAMN06010356
SAMN06010357
SAMN06010358
SAMN06010359
SAMN06010360
SAMN06010361
SAMN06010362
SAMN06010363
SAMN06010364
SAMN06010365
SAMN06010366
SAMN06010367
SAMN06010368
SAMN06010369
SAMN06010370
SAMN06010371
SAMN06010372
SAMN06010373
SAMN06010374
SAMN06010375
SAMN06010376
SAMN06010377
SAMN06010378
SAMN06010379
SAMN06010380
SAMN06010381
SAMN06010382
SAMN06010383
SAMN06010384
SAMN06010385
SAMN06010386
SAMN06010387
SAMN06010388
SAMN06010389
SAMN06010390
SAMN06010391
SAMN06010392
SAMN06010393
SAMN06010394
SAMN06010395
SAMN06010396
SAMN06010397
SAMN06010398
SAMN06010399
SAMN06010400
SAMN06010401
SAMN06010402
SAMN06010403
SAMN06010404
SAMN06010405
SAMN06010406
SAMN06010407
SAMN06010408
SAMN06010409
SAMN06010410
SAMN06010411
SAMN06010412
SAMN06010413
SAMN06010415
SAMN06010416
SAMN06010417
SAMN06010418
SAMN06010419
SAMN06010420
SAMN06010421
SAMN06010422
SAMN06010423
SAMN06010424
SAMN06010425
SAMN06010426
SAMN06010427
SAMN06010428
SAMN06010430
SAMN06010431
SAMN06010432
SAMN06010433
SAMN06010435
SAMN06010436
SAMN06010438
SAMN06010439
SAMN06010440
SAMN06010441
SAMN06010442
SAMN06010443
SAMN06010444
SAMN06010445
SAMN06010446
SAMN06010448
SAMN06010449
SAMN06010450
SAMN06010451
SAMN06010452
SAMN06010453
SAMN06010454
SAMN06010455
SAMN06010456
SAMN06010457
SAMN06010458
SAMN06010459
SAMN06010460
SAMN06010461
SAMN06010462
SAMN06010463
SAMN06010464
SAMN06010465
SAMN06010466
SAMN06010467
SAMN06010468
SAMN06010469
SAMN06010470
SAMN06010471
SAMN06010472
SAMN06010473
SAMN06010474
SAMN06010475
SAMN06010476
SAMN06010477
SAMN06010478
SAMN06010479
SAMN06010480
SAMN06010481
SAMN06010482
SAMN06010483
SAMN06010484
SAMN06010485
SAMN06010486
SAMN06010487
SAMN06010488
SAMN06010489
SAMN06010490
SAMN06010491
SAMN06010492
SAMN06010493
SAMN06055398
SAMN06055399
SAMN06055400
SAMN06055401
SAMN06055402
SAMN06055403
SAMN06055404
SAMN06055405
SAMN06055406
SAMN06055407
SAMN06055408
SAMN06055409
SAMN06055410
SAMN06055411
SAMN06055412
SAMN06055413
SAMN06055414
SAMN06055415
SAMN06055416
SAMN06055417
SAMN06055420
SAMN06055421
SAMN06055422
SAMN06055423
SAMN06055424
SAMN06055425
SAMN06055426
SAMN06055427
SAMN06055428
SAMN06055429
SAMN06055430
SAMN06055431
SAMN06055432
SAMN06055433
SAMN06055434
SAMN06055435
SAMN06055436
SAMN06055437
SAMN06055438
SAMN06055440
SAMN06055441
SAMN06055442
SAMN06055443
SAMN06055444
SAMN06055446
SAMN06055447
SAMN06055448
SAMN06055450
SAMN06055451
SAMN06055452
SAMN06055453
SAMN06055454
SAMN06055456
SAMN06055457
SAMN06055459
SAMN06055460
SAMN06055462
SAMN06055463
SAMN06055464
SAMN06055465
SAMN06055466
SAMN06055467
SAMN06055469
SAMN06055470
SAMN06055471
SAMN06055472
SAMN06055473
SAMN06055474
SAMN06055475
SAMN06055476
SAMN06055477
SAMN06055478
SAMN06055479
SAMN06055480
SAMN06055481
SAMN06055482
SAMN06055483
SAMN06055484
SAMN06055485
SAMN06055486
SAMN06055487
SAMN06055488
SAMN06055489
SAMN06055490
SAMN06055491
SAMN06055492
SAMN06055494
SAMN06055495
SAMN06055496
SAMN06055497
SAMN06055498
SAMN06055499
SAMN06055500
SAMN06055501
SAMN06055504
SAMN06055505
SAMN06055506
SAMN06055507
SAMN06055508
SAMN06055509
SAMN06055510
SAMN06055511
SAMN06055512
SAMN06055513
SAMN06055514
SAMN06055516
SAMN06055517
SAMN06055518
SAMN06055519
SAMN06055520
SAMN06055521
SAMN06055523
SAMN06055524
SAMN06055525
SAMN06055526
SAMN06055527
SAMN06055528
SAMN06055529
SAMN06055532
SAMN06055534
SAMN06055535
SAMN06055536
SAMN06055537
SAMN06055538
SAMN06055539
SAMN06055540
SAMN06055541
SAMN06055542
SAMN06055543
SAMN06055544
SAMN06055545
SAMN06055546
SAMN06055547
SAMN06055549
SAMN06055550
SAMN06055551
SAMN06055552
SAMN06055555
SAMN06055556
SAMN06055557
SAMN06055558
SAMN06055559
SAMN06055560
SAMN06055561
SAMN06055563
SAMN06055564
SAMN06055565
SAMN06055566
SAMN06055567
SAMN06055568
SAMN06055569
SAMN06055571
SAMN06055572
SAMN06055574
SAMN06055575
SAMN06055577
SAMN06055578
SAMN06055579
SAMN06055580
SAMN06055581
SAMN06055582
SAMN06055583
SAMN06055584
SAMN06055585
SAMN06055586
SAMN06055587
SAMN06055590
SAMN06055592
SAMN06055593
SAMN06055594
SAMN06055595
SAMN06055597
SAMN06055598
SAMN06055599
SAMN06055600
SAMN06055601
SAMN06055602
SAMN06055603
SAMN06055605
SAMN06055606
SAMN06055607
SAMN06055608
SAMN06055609
SAMN06055610
SAMN06055611
SAMN06055613
SAMN06055614
SAMN06055615
SAMN06055616
SAMN06055617
SAMN06055618
SAMN06055620
SAMN06055621
SAMN06055622
SAMN06055623
SAMN06055624
SAMN06055625
SAMN06055627
SAMN06055628
SAMN06055629
SAMN06055630
SAMN06055631
SAMN06055632
SAMN06055634
SAMN06055636
SAMN06055637
SAMN06055638
SAMN06055640
SAMN06055641
SAMN06055642
SAMN06055643
SAMN06055644
SAMN06055645
SAMN06055646
SAMN06055647
SAMN06055648
SAMN06055649
SAMN06055650
SAMN06055651
SAMN06055652
SAMN06055653
SAMN06055654
SAMN06055656
SAMN06055659
SAMN06055660
SAMN06055661
SAMN06055662
SAMN06055663
SAMN06055664
SAMN06055665
SAMN06055666
SAMN06055667
SAMN06055668
SAMN06055669
SAMN06055670
SAMN06055671
SAMN06055672
SAMN06055673
SAMN06055674
SAMN06055675
SAMN06055676
SAMN06055677
SAMN06055678
SAMN06055679
SAMN06055680
SAMN06055681
SAMN06055684
SAMN06055685
SAMN06055686
SAMN06055687
SAMN06055689
SAMN06055690
SAMN06055691
SAMN06055693
SAMN06055695
SAMN06055696
SAMN06055697
SAMN06055698
SAMN06055699
SAMN06055700
SAMN06055701
SAMN06055702
SAMN06055703
SAMN06055704
SAMN06055705
SAMN06055706
SAMN06055707
SAMN06055708
SAMN06055709
SAMN06055710
SAMN06055711
SAMN06055712
SAMN06055713
SAMN06055714
SAMN06055716
SAMN06055717
SAMN06055718
SAMN06055719
SAMN06055721
SAMN06055722
SAMN06055723
SAMN06055724
SAMN06055725
SAMN06055726
SAMN06055727
SAMN06055728
SAMN06055729
SAMN06055730
SAMN06055731
SAMN06055732
SAMN06055733
SAMN06055734
SAMN06055735
SAMN06055736
SAMN06055737
SAMN06055739
SAMN06055740
SAMN06055742
SAMN06055743
SAMN06055744
SAMN06055745
SAMN06055746
SAMN06055747
SAMN06055748
SAMN06055749
SAMN06055750
SAMN06055751
SAMN06055752
SAMN06055753
SAMN06055754
SAMN06055755
SAMN06055756
SAMN06055757
SAMN06055758
SAMN06055759
SAMN06055760
SAMN06055762
SAMN06055763
SAMN06055764
SAMN06055765
SAMN06055766
SAMN06055767
SAMN06055768
SAMN06055770
SAMN06055771
SAMN06055772
SAMN06055773
SAMN06055778
SAMN06055780
SAMN06055781
SAMN06055782
SAMN06055783
SAMN06055784
SAMN06055785
SAMN06055786
SAMN06055787
SAMN06055789
SAMN06055790
SAMN06055791
SAMN06055792
SAMN06055793
SAMN06055794
SAMN06055795
SAMN06055796
SAMN06055797
SAMN06055798
SAMN06055799
SAMN06055800
SAMN06055801
SAMN06055802
SAMN06055803
SAMN06055804
SAMN06055805
SAMN06055806
SAMN06055807
SAMN06055808
SAMN06055809
SAMN06055810
SAMN06055811
SAMN06055813
SAMN06055814
SAMN06055815
SAMN06055816
SAMN06055817
SAMN06055818
SAMN06055820
SAMN06055821
SAMN06055822
SAMN06055823
SAMN06055824
SAMN06055825
SAMN06055826
SAMN06055827
SAMN06055829
SAMN06055830
SAMN06055833
SAMN06055834
SAMN06055835
SAMN06055837
SAMN06055838
SAMN06055839
SAMN06055841
SAMN06055842
SAMN06055843
SAMN06055844
SAMN06055846
SAMN06055847
SAMN06055848
SAMN06055849
SAMN06055850
SAMN06055851
SAMN06055852
SAMN06055853
SAMN06055854
SAMN06055855
SAMN06055856
SAMN06055857
SAMN06055858
SAMN06055859
SAMN06055860
SAMN06055861
SAMN06055863
SAMN06055864
SAMN06055865
SAMN06055866
SAMN06055867
SAMN06055868
SAMN06055869
SAMN06055870
SAMN06055871
SAMN06055873
SAMN06055874
SAMN06055875
SAMN06055876
SAMN06055877
SAMN06055878
SAMN06055879
SAMN06055881
SAMN06055882
SAMN06055884
SAMN06055885
SAMN06055887
SAMN06055888
SAMN06055889
SAMN06055890
SAMN06055891
SAMN06055892
SAMN06055893
SAMN06055894
SAMN06055895
SAMN06055896
SAMN06055897
SAMN06055898
SAMN06055899
SAMN06055900
SAMN06055901
SAMN06055902
SAMN06055905
SAMN06055906
SAMN06055907
SAMN06055908
SAMN06055909
SAMN06055910
SAMN06055911
SAMN06055912
SAMN06055913
SAMN06055914
SAMN06055915
SAMN06055916
SAMN06055917
SAMN06055918
SAMN06055920
SAMN06055921
SAMN06055922
SAMN06055923
SAMN06055924
SAMN06055925
SAMN06055926
SAMN06055927
SAMN06055928
SAMN06055929
SAMN06055930
SAMN06055931
SAMN06055933
SAMN06055934
SAMN06055935
SAMN06055936
SAMN06055937
SAMN06055938
SAMN06055939
SAMN06055940
SAMN06055941
SAMN06055942
SAMN06055943
SAMN06055944
SAMN06055945
SAMN06055946
SAMN06055947
SAMN06055948
SAMN06055949
SAMN06055950
SAMN06055951
SAMN06055952
SAMN06055953
SAMN06055955
SAMN06055956
SAMN06055957
SAMN06055958
SAMN06055959
SAMN06055960
SAMN06055961
SAMN06055962
SAMN06055964
SAMN06055965
SAMN06055966
SAMN06055967
SAMN06055968
SAMN06055969
SAMN06055970
SAMN06055971
SAMN06055972
SAMN06055973
SAMN06055974
SAMN06055977
SAMN06055978
SAMN06055979
SAMN06055980
SAMN06055981
SAMN06055982
SAMN06055984
SAMN06055985
SAMN06055987
SAMN06055988
SAMN06055989
SAMN06055990
SAMN06055991
SAMN06055992
SAMN06055996
SAMN06055997
SAMN06055998
SAMN06055999
SAMN06056000
SAMN06056002
SAMN06056003
SAMN06056004
SAMN06056005
SAMN06056006
SAMN06056007
SAMN06056008
SAMN06056009
SAMN06056010
SAMN06056011
SAMN06056012
SAMN06056013
SAMN06056014
SAMN06056015
SAMN06056016
SAMN06056017
SAMN06056018
SAMN06056019
SAMN06056020
SAMN06056021
SAMN06056022
SAMN06056023
SAMN06056024
SAMN06056025
SAMN06056026
SAMN06056027
SAMN06056028
SAMN06056029
SAMN06056031
SAMN06056032
SAMN06091699
SAMN06091700
SAMN06091701
SAMN06091702
SAMN06091703
SAMN06091704
SAMN06091705
SAMN06091706
SAMN06091708
SAMN06091709
SAMN06091710
SAMN06091711
SAMN06091712
SAMN06091713
SAMN06091714
SAMN06091715
SAMN06091718
SAMN06091719
SAMN06091720
SAMN06091721
SAMN06091722
SAMN06091723
SAMN06091724
SAMN06091725
SAMN06091726
SAMN06091727
SAMN06091728
SAMN06091729
SAMN06091730
SAMN06091732
SAMN06091734
SAMN06091735
SAMN06091736
SAMN06091737
SAMN06091738
SAMN06091739
SAMN06091741
SAMN06091742
SAMN06091743
SAMN06091744
SAMN06091746
SAMN06091747
SAMN06091748
SAMN06091750
SAMN06091751
SAMN06091752
SAMN06091753
SAMN06091754
SAMN06091755
SAMN06091757
SAMN06091758
SAMN06091759
SAMN06091760
SAMN06091761
SAMN06091763
SAMN06091764
SAMN06091765
SAMN06091766
SAMN06091767
SAMN06091768
SAMN06091769
SAMN06091771
SAMN06091772
SAMN06091773
SAMN06091774
SAMN06091775
SAMN06091778
SAMN06091779
SAMN06091780
SAMN06091781
SAMN06091782
SAMN06091784
SAMN06091786
SAMN06091787
SAMN06091788
SAMN06091789
SAMN06091790
SAMN06091791
SAMN06091793
SAMN06091794
SAMN06091795
SAMN06091796
SAMN06091797
SAMN06091798
SAMN06091799
SAMN06091801
SAMN06091802
SAMN06091803
SAMN06091804
SAMN06091805
SAMN06091808
SAMN06091809
SAMN06091810
SAMN06091811
SAMN06091812
SAMN06091813
SAMN06091814
SAMN06091815
SAMN06091816
SAMN06091817
SAMN06091818
SAMN06091819
SAMN06091820
SAMN06091822
SAMN06091823
SAMN06091825
SAMN06091826
SAMN06091827
SAMN06091829
SAMN06091830
SAMN06091831
SAMN06091832
SAMN06091833
SAMN06091834
SAMN06091835
SAMN06091836
SAMN06091837
SAMN06091838
SAMN06091840
SAMN06091841
SAMN06091842
SAMN06091843
SAMN06091844
SAMN06091845
SAMN06091846
SAMN06091847
SAMN06091848
SAMN06091849
SAMN06091850
SAMN06091851
SAMN06091852
SAMN06091854
SAMN06091855
SAMN06091856
SAMN06091857
SAMN06091858
SAMN06091859
SAMN06091860
SAMN06091861
SAMN06091862
SAMN06091863
SAMN06091864
SAMN06091865
SAMN06091866
SAMN06091867
SAMN06091868
SAMN06091869
SAMN06091870
SAMN06091872
SAMN06091874
SAMN06091875
SAMN06091876
SAMN06091877
SAMN06091878
SAMN06091879
SAMN06091880
SAMN06091881
SAMN06091882
SAMN06091883
SAMN06091885
SAMN06091886
SAMN06091887
SAMN06091888
SAMN06091889
SAMN06091890
SAMN06091891
SAMN06091893
SAMN06091894
SAMN06091895
SAMN06091896
SAMN06091897
SAMN06091899
SAMN06091900
SAMN06091902
SAMN06091903
SAMN06091904
SAMN06091905
SAMN06091906
SAMN06091907
SAMN06091908
SAMN06091910
SAMN06091911
SAMN06091912
SAMN06091913
SAMN06091914
SAMN06091915
SAMN06091916
SAMN06091917
SAMN06091918
SAMN06091919
SAMN06091920
SAMN06091921
SAMN06091922
SAMN06091923
SAMN06091924
SAMN06091925
SAMN06091926
SAMN06091927
SAMN06091928
SAMN06091929
SAMN06091930
SAMN06091931
SAMN06091932
SAMN06091933
SAMN06091934
SAMN06091935
SAMN06091936
SAMN06091937
SAMN06091938
SAMN06091940
SAMN06091941
SAMN06091942
SAMN06091943
SAMN06091944
SAMN06091945
SAMN06091946
SAMN06091947
SAMN06091949
SAMN06091950
SAMN06091951
SAMN06091952
SAMN06091953
SAMN06091954
SAMN06091956
SAMN06091957
SAMN06091958
SAMN06091959
SAMN06091960
SAMN06091961
SAMN06091963
SAMN06091964
SAMN06091965
SAMN06091966
SAMN06091967
SAMN06091968
SAMN06091970
SAMN06091971
SAMN06091972
SAMN06091974
SAMN06091975
SAMN06091976
SAMN06091977
SAMN06091978
SAMN06091979
SAMN06091980
SAMN06091981
SAMN06091982
SAMN06091983
SAMN06091984
SAMN06091985
SAMN06091986
SAMN06091987
SAMN06091988
SAMN06091989
SAMN06091990
SAMN06091991
SAMN06091993
SAMN06091994
SAMN06091995
SAMN06091996
SAMN06091997
SAMN06091998
SAMN06091999
SAMN06092000
SAMN06092001
SAMN06092002
SAMN06092003
SAMN06092004
SAMN06092005
SAMN06092006
SAMN06092008
SAMN06092009
SAMN06092010
SAMN06092012
SAMN06092013
SAMN06092014
SAMN06092015
SAMN06092016
SAMN06092017
SAMN06092018
SAMN06092019
SAMN06092021
SAMN06092023
SAMN06092024
SAMN06092025
SAMN06092026
SAMN06092027
SAMN06092028
SAMN06092030
SAMN06092031
SAMN06092032
SAMN06092033
SAMN06092034
SAMN06092035
SAMN06092036
SAMN06092037
SAMN06092038
SAMN06092039
SAMN06092040
SAMN06092041
SAMN06092043
SAMN06092044
SAMN06092045
SAMN06092046
SAMN06092047
SAMN06092048
SAMN06092049
SAMN06092050
SAMN06092051
SAMN06092052
SAMN06092053
SAMN06092054
SAMN06092058
SAMN06092059
SAMN06092060
SAMN06092061
SAMN06092062
SAMN06092063
SAMN06092064
SAMN06092065
SAMN06092067
SAMN06092068
SAMN06092069
SAMN06092070
SAMN06092071
SAMN06092072
SAMN06092073
SAMN06092074
SAMN06092076
SAMN06092077
SAMN06092078
SAMN06092079
SAMN06092080
SAMN06092081
SAMN06092082
SAMN06092083
SAMN06092085
SAMN06092086
SAMN06092087
SAMN06092088
SAMN06092089
SAMN06092091
SAMN06092092
SAMN06092093
SAMN06092094
SAMN06092095
SAMN06092096
SAMN06092097
SAMN06092099
SAMN06092100
SAMN06092101
SAMN06092102
SAMN06092103
SAMN06092104
SAMN06092105
SAMN06092107
SAMN06092108
SAMN06092109
SAMN06092110
SAMN06092111
SAMN06092112
SAMN06092114
SAMN06092115
SAMN06092116
SAMN06092117
SAMN06092118
SAMN06092119
SAMN06092120
SAMN06092121
SAMN06092122
SAMN06092123
SAMN06092124
SAMN06092125
SAMN06092126
SAMN06092127
SAMN06092128
SAMN06092129
SAMN06092130
SAMN06092131
SAMN06092132
SAMN06092133
SAMN06092134
SAMN06092135
SAMN06092136
SAMN06092137
SAMN06092138
SAMN06092140
SAMN06092141
SAMN06092142
SAMN06092143
SAMN06092144
SAMN06092145
SAMN06092146
SAMN06092147
SAMN06092148
SAMN06092150
SAMN06092152
SAMN06092153
SAMN06092154
SAMN06092155
SAMN06092156
SAMN06092157
SAMN06092160
SAMN06092161
SAMN06092162
SAMN06092163
SAMN06092164
SAMN06092165
SAMN06092166
SAMN06092167
SAMN06092168
SAMN06092169
SAMN06092170
SAMN06092171
SAMN06092172
SAMN06092173
SAMN06092175
SAMN06092176
SAMN06092177
SAMN06092178
SAMN06092179
SAMN06092180
SAMN06092181
SAMN06092182
SAMN06092183
SAMN06092184
SAMN06092185
SAMN06092186
SAMN06092187
SAMN06092189
SAMN06092190
SAMN06092191
SAMN06092192
SAMN06092193
SAMN06092196
SAMN06092197
SAMN06092198
SAMN06092199
SAMN06092200
SAMN06092201
SAMN06092202
SAMN06092203
SAMN06092204
SAMN06092205
SAMN06092206
SAMN06092207
SAMN06092208
SAMN06092209
SAMN06092210
SAMN06092212
SAMN06092213
SAMN06092215
SAMN06092216
SAMN06092218
SAMN06092219
SAMN06092220
SAMN06092221
SAMN06092222
SAMN06092223
SAMN06092224
SAMN06092225
SAMN06092226
SAMN06092227
SAMN06092228
SAMN06092229
SAMN06092230
SAMN06092231
SAMN06092232
SAMN06092234
SAMN06092235
SAMN06092236
SAMN06092237
SAMN06092238
SAMN06092239
SAMN06092240
SAMN06092241
SAMN06092244
SAMN06092245
SAMN06092246
SAMN06092247
SAMN06092248
SAMN06092249
SAMN06092250
SAMN06092251
SAMN06092252
SAMN06092254
SAMN06092257
SAMN06092258
SAMN06092259
SAMN06092260
SAMN06092263
SAMN06092264
SAMN06092265
SAMN06092266
SAMN06092268
SAMN06092269
SAMN06092270
SAMN06092271
SAMN06092272
SAMN06092274
SAMN06092275
SAMN06092276
SAMN06092277
SAMN06092278
SAMN06092279
SAMN06092280
SAMN06092281
SAMN06092282
SAMN06092283
SAMN06092284
SAMN06092285
SAMN06092286
SAMN06092287
SAMN06092288
SAMN06092289
SAMN06092290
SAMN06092291
SAMN06092292
SAMN06092293
SAMN06092294
SAMN06092296
SAMN06092297
SAMN06092298
SAMN06092299
SAMN06092300
SAMN06092301
SAMN06092302
SAMN06092303
SAMN06092305
SAMN06092306
SAMN06092307
SAMN06092308
SAMN06092310
SAMN06092313
SAMN06092314
SAMN06092315
SAMN06092316
SAMN06092317
SAMN06092318
SAMN06092319
SAMN06092321
SAMN06092322
SAMN06092323
SAMN06092324
SAMN06092325
SAMN06092326
SAMN06092327
SAMN06092328
SAMN06092329
SAMN06092330
SAMN06092335
SAMN06092336
SAMN06092337
SAMN06092338
SAMN06092339
SAMN06092340
SAMN06092341
SAMN06092343
SAMN06092344
SAMN06092345
SAMN06092346
SAMN06092348
SAMN06092349
SAMN06092350
SAMN06092351
SAMN06092353
SAMN06092354
SAMN06092355
SAMN06092356
SAMN06092357
SAMN06092358
SAMN06092359
SAMN06092360
SAMN06092361
SAMN06092362
SAMN06092363
SAMN06092364
SAMN06092366
SAMN06092367
SAMN06092368
SAMN06092370
SAMN06092371
SAMN06092372
SAMN06092375
SAMN06092376
SAMN06092377
SAMN06092378
SAMN06092379
SAMN06092380
SAMN06092381
SAMN06092382
SAMN06092383
SAMN06092384
SAMN06092385
SAMN06092386
SAMN06092387
SAMN06092388
SAMN06092389
SAMN06092390
SAMN06092391
SAMN06092392
SAMN06092393
SAMN06092394
SAMN06092395
SAMN06092396
SAMN06092397
SAMN06092398
SAMN06092399
SAMN06092400
SAMN06092401
SAMN06092402
SAMN06092403
SAMN06092404
SAMN06092405
SAMN06092406
SAMN06092407
SAMN06092408
SAMN06092410
SAMN06092411
SAMN06092412
SAMN06092413
SAMN06092414
SAMN06092415
SAMN06092416
SAMN06092417
SAMN06092418
SAMN06092419
SAMN06092420
SAMN06092421
SAMN06092422
SAMN06092423
SAMN06092424
SAMN06092425
SAMN06092426
SAMN06092427
SAMN06092428
SAMN06092429
SAMN06092432
SAMN06092433
SAMN06092434
SAMN06092435
SAMN06092437
SAMN06092438
SAMN06092439
SAMN06092441
SAMN06092442
SAMN06092443
SAMN06092444
SAMN06092445
SAMN06092446
SAMN06092447
SAMN06092448
SAMN06092449
SAMN06092450
SAMN06092452
SAMN06092453
SAMN06092454
SAMN06092455
SAMN06092456
SAMN06092457
SAMN06092458
SAMN06092460
SAMN06092462
SAMN06092463
SAMN06092464
SAMN06092466
SAMN06092467
SAMN06092468
SAMN06092469
SAMN06092470
SAMN06092471
SAMN06092472
SAMN06092473
SAMN06092474
SAMN06092475
SAMN06092476
SAMN06092477
SAMN06092478
SAMN06092479
SAMN06092480
SAMN06092481
SAMN06092482
SAMN06092483
SAMN06092484
SAMN06092485
SAMN06092486
SAMN06092487
SAMN06092488
SAMN06092489
SAMN06092490
SAMN06092491
SAMN06092492
SAMN06092493
SAMN06092494
SAMN06092495
SAMN06092496
SAMN06092497
SAMN06092498
SAMN06092499
SAMN06092500
SAMN06092501
SAMN06092502
SAMN06092503
SAMN06092504
SAMN06092505
SAMN06092506
SAMN06092507
SAMN06092508
SAMN06092510
SAMN06092511
SAMN06092512
SAMN06092513
SAMN06092514
SAMN06092515
SAMN06092516
SAMN06092517
SAMN06092518
SAMN06092519
SAMN06092520
SAMN06092521
SAMN06092522
SAMN06092523
SAMN06092524
SAMN06092525
SAMN06092526
SAMN06092527
SAMN06092528
SAMN06092530
SAMN06092531
SAMN06092532
SAMN06092533
SAMN06092534
SAMN06092535
SAMN06092536
SAMN06092537
SAMN06092539
SAMN06092540
SAMN06092541
SAMN06092542
SAMN06092543
SAMN06092544
SAMN06092547
SAMN06092548
SAMN06092549
SAMN06092550
SAMN06092551
SAMN06092554
SAMN06092556
SAMN06092557
SAMN06092558
SAMN06092559
SAMN06092560
SAMN06092561
SAMN06092562
SAMN06092563
SAMN06092565
SAMN06092566
SAMN06092567
SAMN06092568
SAMN06092569
SAMN06092570
SAMN06092571
SAMN06092572
SAMN06092573
SAMN06092574
SAMN06092575
SAMN06092577
SAMN06092578
SAMN06092579
SAMN06092580
SAMN06092581
SAMN06092582
SAMN06092583
SAMN06092584
SAMN06092585
SAMN06092586
SAMN06092587
SAMN06092588
SAMN06092589
SAMN06092591
SAMN06092592
SAMN06092593
SAMN06092594
SAMN06092595
SAMN06092597
SAMN06092599
SAMN06092600
SAMN06092601
SAMN06092602
SAMN06092603
SAMN06092604
SAMN06092605
SAMN06092608
SAMN06092609
SAMN06092610
SAMN06092611
SAMN06092612
SAMN06092614
SAMN06092615
SAMN06092616
SAMN06092617
SAMN06092618
SAMN06092619
SAMN06092620
SAMN06092621
SAMN06092622
SAMN06092623
SAMN06092624
SAMN06092625
SAMN06092627
SAMN06092628
SAMN06092629
SAMN06092630
SAMN06092631
SAMN06092632
SAMN06092633
SAMN06092634
SAMN06092635
SAMN06092636
SAMN06092639
SAMN06092640
SAMN06092641
SAMN06092642
SAMN06092643
SAMN06092644
SAMN06092645
SAMN06092646
SAMN06092647
SAMN06092648
SAMN06092651
SAMN06092653
SAMN06092654
SAMN06092655
SAMN06092656
SAMN06092658
SAMN06092659
SAMN06092660
SAMN06092661
SAMN06092662
SAMN06092663
SAMN06092665
SAMN06092666
SAMN06092667
SAMN06092670
SAMN06092671
SAMN06092672
SAMN06092673
SAMN06092674
SAMN06092676
SAMN06092677
SAMN06092679
SAMN06092680
SAMN06092682
SAMN06092683
SAMN06092684
SAMN06092685
SAMN06092686
SAMN06092689
SAMN06092690
SAMN06092691
SAMN06092693
SAMN06092694
SAMN06092695
SAMN06092696
SAMN06094068
SAMN06094069
SAMN06094070
SAMN06094071
SAMN06094072
SAMN06094075
SAMN06094077
SAMN06094078
SAMN06094079
SAMN06094080
SAMN06094081
SAMN06094082
SAMN06094083
SAMN06094084
SAMN06094085
SAMN06094087
SAMN06094088
SAMN06094090
SAMN06094092
SAMN06094093
SAMN06094094
SAMN06094095
SAMN06094096
SAMN06094097
SAMN06094098
SAMN06094099
SAMN06094100
SAMN06094101
SAMN06094102
SAMN06094103
SAMN06094104
SAMN06094105
SAMN06094106
SAMN06094108
SAMN06094109
SAMN06094110
SAMN06094111
SAMN06094112
SAMN06094113
SAMN06094114
SAMN06094115
SAMN06094116
SAMN06094117
SAMN06094120
SAMN06094121
SAMN06094122
SAMN06094203
SAMN06094209
SAMN06106092
SAMN06106094
SAMN06106109
SAMN06106110
SAMN06141171
SAMN06142913
SAMN06142914
SAMN06142915
SAMN06142917
SAMN06174397
SAMN06174401
SAMN06209864
SAMN06209865
SAMN06209866
SAMN06209867
SAMN06209868
SAMN06209869
SAMN06209870
SAMN06209871
SAMN06209872
SAMN06209873
SAMN06209874
SAMN06209875
SAMN06209876
SAMN06209877
SAMN06209878
SAMN06209879
SAMN06209880
SAMN06209881
SAMN06209882
SAMN06209883
SAMN06209884
SAMN06209885
SAMN06209886
SAMN06209887
SAMN06209888
SAMN06209889
SAMN06209890
SAMN06209891
SAMN06209892
SAMN06209893
SAMN06209894
SAMN06209895
SAMN06209896
SAMN06209897
SAMN06209898
SAMN06209899
SAMN06209900
SAMN06209901
SAMN06209902
SAMN06209904
SAMN06209906
SAMN06209907
SAMN06209909
SAMN06209910
SAMN06209911
SAMN06209912
SAMN06209913
SAMN06209914
SAMN06209915
SAMN06209916
SAMN06209917
SAMN06209918
SAMN06209919
SAMN06209921
SAMN06209922
SAMN06209923
SAMN06209924
SAMN06209925
SAMN06209926
SAMN06209927
SAMN06209928
SAMN06209929
SAMN06209930
SAMN06209931
SAMN06209933
SAMN06209934
SAMN06209935
SAMN06209936
SAMN06209937
SAMN06209938
SAMN06209939
SAMN06209940
SAMN06209941
SAMN06209942
SAMN06209943
SAMN06209944
SAMN06209945
SAMN06209946
SAMN06209947
SAMN06209948
SAMN06209949
SAMN06209950
SAMN06209951
SAMN06209952
SAMN06209953
SAMN06209954
SAMN06209955
SAMN06209956
SAMN06209957
SAMN06209958
SAMN06209959
SAMN06209960
SAMN06209961
SAMN06209962
SAMN06209963
SAMN06209964
SAMN06209965
SAMN06209966
SAMN06209967
SAMN06209968
SAMN06209969
SAMN06209970
SAMN06209971
SAMN06209972
SAMN06209973
SAMN06209974
SAMN06209975
SAMN06209976
SAMN06209977
SAMN06209978
SAMN06209979
SAMN06209980
SAMN06209981
SAMN06209982
SAMN06209983
SAMN06209984
SAMN06209985
SAMN06209986
SAMN06209987
SAMN06209988
SAMN06209989
SAMN06209990
SAMN06209991
SAMN06209992
SAMN06209993
SAMN06209994
SAMN06209995
SAMN06209996
SAMN06209997
SAMN06209998
SAMN06209999
SAMN06210001
SAMN06210002
SAMN06210003
SAMN06210004
SAMN06210005
SAMN06210006
SAMN06210007
SAMN06210008
SAMN06210009
SAMN06210010
SAMN06210011
SAMN06210012
SAMN06210013
SAMN06210014
SAMN06210015
SAMN06210016
SAMN06210017
SAMN06210018
SAMN06210019
SAMN06210020
SAMN06210021
SAMN06210022
SAMN06210023
SAMN06210024
SAMN06210025
SAMN06210026
SAMN06210027
SAMN06210028
SAMN06210029
SAMN06210030
SAMN06210031
SAMN06210032
SAMN06210033
SAMN06210035
SAMN06210036
SAMN06210037
SAMN06210038
SAMN06210039
SAMN06210040
SAMN06210041
SAMN06210042
SAMN06210043
SAMN06210044
SAMN06210045
SAMN06210046
SAMN06210047
SAMN06210048
SAMN06210049
SAMN06210050
SAMN06210051
SAMN06210052
SAMN06210053
SAMN06210054
SAMN06210055
SAMN06210056
SAMN06210057
SAMN06210058
SAMN06210059
SAMN06210060
SAMN06210061
SAMN06210062
SAMN06210063
SAMN06210064
SAMN06210065
SAMN06210066
SAMN06210067
SAMN06210068
SAMN06210069
SAMN06210070
SAMN06210071
SAMN06210072
SAMN06210073
SAMN06210074
SAMN06210075
SAMN06210076
SAMN06210077
SAMN06210078
SAMN06210079
SAMN06210080
SAMN06210081
SAMN06210082
SAMN06210083
SAMN06210084
SAMN06210085
SAMN06210086
SAMN06210087
SAMN06210088
SAMN06210089
SAMN06210090
SAMN06210091
SAMN06210092
SAMN06210093
SAMN06210094
SAMN06210095
SAMN06210096
SAMN06210097
SAMN06210098
SAMN06210099
SAMN06210100
SAMN06234181
SAMN06234182
SAMN06234183
SAMN06234185
SAMN06234186
SAMN06234188
SAMN06234189
SAMN06234190
SAMN06234191
SAMN06234193
SAMN06234194
SAMN06234195
SAMN06234197
SAMN06234198
SAMN06234199
SAMN06250727
SAMN06251193
SAMN06251194
SAMN06251195
SAMN06251196
SAMN06251197
SAMN06251198
SAMN06251199
SAMN06251200
SAMN06251201
SAMN06251202
SAMN06251203
SAMN06251204
SAMN06251205
SAMN06251206
SAMN06251207
SAMN06251208
SAMN06251209
SAMN06251210
SAMN06251211
SAMN06251212
SAMN06251213
SAMN06251214
SAMN06251215
SAMN06251216
SAMN06251217
SAMN06251218
SAMN06251219
SAMN06251220
SAMN06251221
SAMN06251222
SAMN06251223
SAMN06251224
SAMN06251225
SAMN06251226
SAMN06251227
SAMN06251228
SAMN06251229
SAMN06251230
SAMN06251233
SAMN06251234
SAMN06251235
SAMN06251236
SAMN06251237
SAMN06251238
SAMN06251239
SAMN06251240
SAMN06251241
SAMN06251242
SAMN06251243
SAMN06251244
SAMN06251245
SAMN06251246
SAMN06251247
SAMN06251248
SAMN06251249
SAMN06251250
SAMN06251251
SAMN06251252
SAMN06251253
SAMN06251254
SAMN06251255
SAMN06251256
SAMN06251257
SAMN06251258
SAMN06251259
SAMN06251260
SAMN06251261
SAMN06251262
SAMN06251263
SAMN06251264
SAMN06251265
SAMN06251266
SAMN06251267
SAMN06251268
SAMN06251270
SAMN06251271
SAMN06251272
SAMN06251273
SAMN06251274
SAMN06251275
SAMN06251276
SAMN06251277
SAMN06251278
SAMN06251280
SAMN06251281
SAMN06251283
SAMN06251284
SAMN06251285
SAMN06251286
SAMN06251287
SAMN06252082
SAMN06252084
SAMN06252085
SAMN06252087
SAMN06252088
SAMN06252089
SAMN06252091
SAMN06252092
SAMN06252093
SAMN06252094
SAMN06252095
SAMN06252096
SAMN06252097
SAMN06252099
SAMN06252100
SAMN06252102
SAMN06252103
SAMN06252105
SAMN06252107
SAMN06252108
SAMN06252109
SAMN06252110
SAMN06252112
SAMN06252113
SAMN06252114
SAMN06252116
SAMN06252117
SAMN06252118
SAMN06252119
SAMN06252121
SAMN06252122
SAMN06252124
SAMN06252125
SAMN06252126
SAMN06252128
SAMN06252131
SAMN06252132
SAMN06252133
SAMN06252134
SAMN06252135
SAMN06252137
SAMN06252141
SAMN06252142
SAMN06252143
SAMN06252145
SAMN06252146
SAMN06252147
SAMN06252148
SAMN06252149
SAMN06252151
SAMN06252152
SAMN06252153
SAMN06252154
SAMN06252155
SAMN06252156
SAMN06252157
SAMN06252159
SAMN06252160
SAMN06252161
SAMN06252162
SAMN06252163
SAMN06252165
SAMN06252167
SAMN06252168
SAMN06252169
SAMN06252170
SAMN06252171
SAMN06252172
SAMN06252173
SAMN06252174
SAMN06252175
SAMN06252176
SAMN06252177
SAMN06252178
SAMN06252179
SAMN06252180
SAMN06252182
SAMN06252183
SAMN06252184
SAMN06252185
SAMN06252186
SAMN06252188
SAMN06252189
SAMN06252190
SAMN06252192
SAMN06252193
SAMN06252194
SAMN06252195
SAMN06252197
SAMN06252198
SAMN06252200
SAMN06252201
SAMN06252202
SAMN06252203
SAMN06252204
SAMN06252205
SAMN06252206
SAMN06252207
SAMN06252209
SAMN06252210
SAMN06252211
SAMN06252213
SAMN06252214
SAMN06252215
SAMN06252216
SAMN06252218
SAMN06252219
SAMN06252220
SAMN06252221
SAMN06252225
SAMN06252226
SAMN06252227
SAMN06252228
SAMN06252229
SAMN06252230
SAMN06252231
SAMN06252232
SAMN06252234
SAMN06252235
SAMN06252236
SAMN06252237
SAMN06252239
SAMN06252241
SAMN06252242
SAMN06252246
SAMN06252247
SAMN06252248
SAMN06252250
SAMN06252252
SAMN06252253
SAMN06252256
SAMN06252257
SAMN06252259
SAMN06252260
SAMN06252261
SAMN06252262
SAMN06252263
SAMN06252264
SAMN06252265
SAMN06252267
SAMN06252268
SAMN06252269
SAMN06252271
SAMN06252272
SAMN06252273
SAMN06252274
SAMN06252275
SAMN06252276
SAMN06252277
SAMN06252278
SAMN06252279
SAMN06252280
SAMN06252281
SAMN06252282
SAMN06252283
SAMN06252284
SAMN06252285
SAMN06252286
SAMN06252287
SAMN06252288
SAMN06252289
SAMN06252290
SAMN06252291
SAMN06252293
SAMN06252294
SAMN06252295
SAMN06252297
SAMN06252298
SAMN06252302
SAMN06252304
SAMN06252305
SAMN06252306
SAMN06252307
SAMN06252308
SAMN06252309
SAMN06252310
SAMN06252312
SAMN06252313
SAMN06252314
SAMN06252315
SAMN06252316
SAMN06252318
SAMN06252319
SAMN06252320
SAMN06252322
SAMN06252323
SAMN06252325
SAMN06252326
SAMN06252328
SAMN06252329
SAMN06252330
SAMN06252331
SAMN06252332
SAMN06252333
SAMN06252334
SAMN06252335
SAMN06252336
SAMN06252337
SAMN06252338
SAMN06252339
SAMN06252343
SAMN06252344
SAMN06252347
SAMN06252348
SAMN06252351
SAMN06252352
SAMN06252353
SAMN06252354
SAMN06252355
SAMN06252356
SAMN06252357
SAMN06252358
SAMN06252359
SAMN06252360
SAMN06252362
SAMN06252364
SAMN06252365
SAMN06252367
SAMN06252369
SAMN06252370
SAMN06252371
SAMN06252372
SAMN06252374
SAMN06252375
SAMN06279747
SAMN06279748
SAMN06279749
SAMN06279751
SAMN06279752
SAMN06279753
SAMN06279754
SAMN06279755
SAMN06279756
SAMN06279757
SAMN06279758
SAMN06279759
SAMN06279761
SAMN06279762
SAMN06279763
SAMN06279764
SAMN06279766
SAMN06279767
SAMN06279769
SAMN06279770
SAMN06279771
SAMN06279772
SAMN06279773
SAMN06279774
SAMN06279775
SAMN06279776
SAMN06279777
SAMN06279778
SAMN06279779
SAMN06279780
SAMN06279781
SAMN06279782
SAMN06279783
SAMN06279784
SAMN06279785
SAMN06279786
SAMN06279787
SAMN06279788
SAMN06279790
SAMN06463364
SAMN06473150
SAMN06473151
SAMN06473152
SAMN06473153
SAMN06473154
SAMN06473155
SAMN06473156
SAMN06473157
SAMN06473158
SAMN06473159
SAMN06473160
SAMN06473161
SAMN06473162
SAMN06473163
SAMN06473164
SAMN06473165
SAMN06473166
SAMN06473167
SAMN06473168
SAMN06473169
SAMN06473170
SAMN06473172
SAMN06473173
SAMN06473174
SAMN06473175
SAMN06473176
SAMN06473177
SAMN06473178
SAMN06473179
SAMN06473180
SAMN06473181
SAMN06473182
SAMN06473183
SAMN06473184
SAMN06473185
SAMN06473186
SAMN06473187
SAMN06473188
SAMN06473189
SAMN06473190
SAMN06473191
SAMN06473192
SAMN06473193
SAMN06473194
SAMN06473196
SAMN06473197
SAMN06473199
SAMN06473201
SAMN06473202
SAMN06473203
SAMN06473204
SAMN06473205
SAMN06473206
SAMN06473207
SAMN06473208
SAMN06473222
SAMN06473223
SAMN06481153
SAMN06481154
SAMN06481155
SAMN06481156
SAMN06563651
SAMN06563653
SAMN06563654
SAMN06563655
SAMN06563656
SAMN06563657
SAMN06563659
SAMN06563660
SAMN06578954
SAMN06578956
SAMN06578958
SAMN06578959
SAMN06578960
SAMN06578962
SAMN06578963
SAMN06578964
SAMN06578968
SAMN06578970
SAMN06578972
SAMN06578974
SAMN06578975
SAMN06578976
SAMN06578977
SAMN06578978
SAMN06578979
SAMN06578980
SAMN06578981
SAMN06578982
SAMN06578983
SAMN06578984
SAMN06578986
SAMN06578987
SAMN06578988
SAMN06578989
SAMN06578992
SAMN06578993
SAMN06578994
SAMN06578995
SAMN06578996
SAMN06578998
SAMN06578999
SAMN06579001
SAMN06579002
SAMN06579003
SAMN06579006
SAMN06579007
SAMN06579008
SAMN06579010
SAMN06579011
SAMN06579012
SAMN06579013
SAMN06579014
SAMN06579015
SAMN06579016
SAMN06579017
SAMN06579019
SAMN06579020
SAMN06579021
SAMN06579023
SAMN06579025
SAMN06579027
SAMN06579028
SAMN06579029
SAMN06579030
SAMN06579031
SAMN06579032
SAMN06579033
SAMN06579034
SAMN06579036
SAMN06579037
SAMN06579039
SAMN06579040
SAMN06579041
SAMN06579042
SAMN06579043
SAMN06579044
SAMN06579045
SAMN06579046
SAMN06579048
SAMN06579050
SAMN06579051
SAMN06579053
SAMN06579054
SAMN06579055
SAMN06579057
SAMN06579058
SAMN06579059
SAMN06579060
SAMN06579061
SAMN06579062
SAMN06579063
SAMN06579064
SAMN06579065
SAMN06579066
SAMN06579067
SAMN06579068
SAMN06579069
SAMN06579070
SAMN06579071
SAMN06579072
SAMN06579073
SAMN06579074
SAMN06579075
SAMN06579076
SAMN06579078
SAMN06579080
SAMN06579082
SAMN06579083
SAMN06579084
SAMN06579085
SAMN06579086
SAMN06579087
SAMN06579088
SAMN06579090
SAMN06579091
SAMN06579093
SAMN06579094
SAMN06579095
SAMN06579096
SAMN06579097
SAMN06579098
SAMN06579100
SAMN06579101
SAMN06579102
SAMN06579103
SAMN06579104
SAMN06579105
SAMN06579108
SAMN06579111
SAMN06579112
SAMN06579115
SAMN06579117
SAMN06579118
SAMN06579125
SAMN06579127
SAMN06579128
SAMN06579130
SAMN06579131
SAMN06579132
SAMN06579133
SAMN06579134
SAMN06579135
SAMN06579137
SAMN06579138
SAMN06579140
SAMN06579141
SAMN06579142
SAMN06579143
SAMN06579146
SAMN06579148
SAMN06579149
SAMN06579150
SAMN06627448
SAMN06627494
SAMN06627533
SAMN06627600
SAMN06627640
SAMN06627641
SAMN06627645
SAMN06627993
SAMN06627994
SAMN06627996
SAMN06627997
SAMN06628110
SAMN06628112
SAMN06628113
SAMN06628114
SAMN06628115
SAMN06759534
SAMN06759556
SAMN06759629
SAMN06847293
SAMN06847294
SAMN06847535
SAMN06847536
SAMN06847537
SAMN06847538
SAMN06847539
SAMN06847541
SAMN06847542
SAMN06847543
SAMN06847544
SAMN06847547
SAMN06847548
SAMN06847549
SAMN06847550
SAMN06847565
SAMN06847566
SAMN06847567
SAMN06847568
SAMN06847569
SAMN06847570
SAMN06849011
SAMN06849015
SAMN06849016
SAMN06849017
SAMN06849018
SAMN06849019
SAMN06849020
SAMN06849021
SAMN06849024
SAMN06849025
SAMN06849026
SAMN06849027
SAMN06849028
SAMN06849029
SAMN06849030
SAMN06849031
SAMN06849032
SAMN06849033
SAMN06849035
SAMN06849036
SAMN06849037
SAMN06849040
SAMN06849041
SAMN06849042
SAMN06849043
SAMN06849044
SAMN06849045
SAMN06849046
SAMN06849048
SAMN06849049
SAMN06849050
SAMN06855918
SAMN06855919
SAMN06855921
SAMN06855923
SAMN06855924
SAMN06855925
SAMN06855926
SAMN06855928
SAMN06855929
SAMN06855930
SAMN06855931
SAMN06855932
SAMN06855936
SAMN06855937
SAMN06855938
SAMN06855939
SAMN06855940
SAMN06855941
SAMN06855944
SAMN06855945
SAMN06855946
SAMN06855947
SAMN06855948
SAMN06855949
SAMN06855950
SAMN06855951
SAMN06855952
SAMN06855953
SAMN06855954
SAMN06855955
SAMN06855956
SAMN06855959
SAMN06855960
SAMN06855961
SAMN06855962
SAMN06855964
SAMN06855965
SAMN06855966
SAMN06855968
SAMN06855969
SAMN06855972
SAMN06855973
SAMN06855974
SAMN06855975
SAMN06855976
SAMN06855978
SAMN06855979
SAMN06855980
SAMN06855981
SAMN06855982
SAMN06855983
SAMN06855984
SAMN06855985
SAMN06855986
SAMN06855987
SAMN06855988
SAMN06855989
SAMN06855990
SAMN06855991
SAMN06855992
SAMN06855993
SAMN06855994
SAMN06855996
SAMN06855998
SAMN06856000
SAMN06856001
SAMN06856002
SAMN06856003
SAMN06856004
SAMN06856005
SAMN06856006
SAMN06856007
SAMN06856008
SAMN06856009
SAMN06856010
SAMN06856011
SAMN06856013
SAMN06856014
SAMN06856015
SAMN06856016
SAMN06856018
SAMN06856019
SAMN06856020
SAMN06856021
SAMN06856023
SAMN06856024
SAMN06856025
SAMN06856026
SAMN06856027
SAMN06856029
SAMN06856031
SAMN06856032
SAMN06856033
SAMN06856034
SAMN06856035
SAMN06856036
SAMN06856038
SAMN06856039
SAMN06856041
SAMN06856042
SAMN06856043
SAMN06856045
SAMN06856046
SAMN06856047
SAMN06856048
SAMN06856049
SAMN06856051
SAMN06856052
SAMN06856053
SAMN06856054
SAMN06856055
SAMN06856056
SAMN06856057
SAMN06856059
SAMN06856061
SAMN06856062
SAMN06856063
SAMN06856064
SAMN06856065
SAMN06856066
SAMN06856068
SAMN06856070
SAMN06856071
SAMN06856072
SAMN06856073
SAMN06856074
SAMN06856075
SAMN06856077
SAMN06856078
SAMN06856079
SAMN06856080
SAMN06856081
SAMN06856082
SAMN06856083
SAMN06856085
SAMN06856086
SAMN06856087
SAMN06920022
SAMN06920024
SAMN06920025
SAMN06920026
SAMN06920027
SAMN06920028
SAMN06920029
SAMN06920031
SAMN06920032
SAMN06920033
SAMN06920034
SAMN06920036
SAMN06920039
SAMN06920040
SAMN06920045
SAMN06920047
SAMN06920053
SAMN06920054
SAMN06920055
SAMN06920057
SAMN06920059
SAMN06920060
SAMN06920061
SAMN06920062
SAMN06920065
SAMN06920067
SAMN06920070
SAMN06920075
SAMN06920085
SAMN06920087
SAMN06920090
SAMN06920096
SAMN06920097
SAMN06920098
SAMN06920100
SAMN06920104
SAMN06920105
SAMN06920107
SAMN06920108
SAMN06920110
SAMN06920111
SAMN06920112
SAMN06920113
SAMN06920114
SAMN06920115
SAMN06920118
SAMN07190143
SAMN07190144
SAMN07190147
SAMN07190148
SAMN07190149
SAMN07190150
SAMN07213040
SAMN07213041
SAMN07213042
SAMN07213044
SAMN07213045
SAMN07213046
SAMN07213048
SAMN07213049
SAMN07213050
SAMN07213052
SAMN07213053
SAMN07213056
SAMN07213057
SAMN07213059
SAMN07213060
SAMN07213061
SAMN07213063
SAMN07213064
SAMN07213065
SAMN07213066
SAMN07213067
SAMN07213068
SAMN07213069
SAMN07213070
SAMN07213071
SAMN07213072
SAMN07213073
SAMN07213075
SAMN07213076
SAMN07213077
SAMN07213078
SAMN07213079
SAMN07213080
SAMN07213081
SAMN07213082
SAMN07213083
SAMN07213085
SAMN07213087
SAMN07213088
SAMN07213090
SAMN07213092
SAMN07213094
SAMN07213095
SAMN07213096
SAMN07213097
SAMN07213098
SAMN07213100
SAMN07213101
SAMN07213104
SAMN07213106
SAMN07213107
SAMN07236248
SAMN07236249
SAMN07236250
SAMN07236251
SAMN07236253
SAMN07236254
SAMN07236255
SAMN07236256
SAMN07236257
SAMN07236259
SAMN07236260
SAMN07236261
SAMN07236262
SAMN07236263
SAMN07236264
SAMN07236266
SAMN07236267
SAMN07236268
SAMN07236269
SAMN07236270
SAMN07236271
SAMN07236272
SAMN07236273
SAMN07236274
SAMN07236276
SAMN07236277
SAMN07236279
SAMN07236280
SAMN07236281
SAMN07236282
SAMN07236283
SAMN07236284
SAMN07236285
SAMN07236286
SAMN07236287
SAMN07236288
SAMN07236291
SAMN07236292
SAMN07236293
SAMN07236295
SAMN07236297
SAMN07236299
SAMN07236300
SAMN07236301
SAMN07236302
SAMN07236304
SAMN07236305
SAMN07236306
SAMN07236307
SAMN07236308
SAMN07236309
SAMN07236310
SAMN07236311
SAMN07236312
SAMN07236313
SAMN07236314
SAMN07236315
SAMN07236316
SAMN07236317
SAMN07236318
SAMN07236319
SAMN07236320
SAMN07236323
SAMN07236324
SAMN07236325
SAMN07236326
SAMN07236327
SAMN07236328
SAMN07236329
SAMN07236330
SAMN07236331
SAMN07236332
SAMN07236333
SAMN07236334
SAMN07236335
SAMN07236336
SAMN07236337
SAMN07236338
SAMN07236340
SAMN07236342
SAMN07236343
SAMN07236344
SAMN07236345
SAMN07236346
SAMN07236347
SAMN07236348
SAMN07236349
SAMN07236350
SAMN07236352
SAMN07236353
SAMN07236354
SAMN07236355
SAMN07236356
SAMN07236357
SAMN07236358
SAMN07236359
SAMN07236360
SAMN07236362
SAMN07236363
SAMN07236364
SAMN07236365
SAMN07236366
SAMN07236369
SAMN07236370
SAMN07236371
SAMN07236372
SAMN07236374
SAMN07236375
SAMN07236376
SAMN07236379
SAMN07236380
SAMN07236383
SAMN07236384
SAMN07236385
SAMN07236386
SAMN07236389
SAMN07236390
SAMN07236391
SAMN07236392
SAMN07236394
SAMN07236395
SAMN07236398
SAMN07236399
SAMN07236400
SAMN07236402
SAMN07236405
SAMN07236406
SAMN07236407
SAMN07236408
SAMN07236409
SAMN07236411
SAMN07236413
SAMN07236414
SAMN07236415
SAMN07236416
SAMN07236418
SAMN07236419
SAMN07236422
SAMN07236423
SAMN07236424
SAMN07236425
SAMN07236426
SAMN07236427
SAMN07236428
SAMN07236429
SAMN07236430
SAMN07236431
SAMN07236432
SAMN07236433
SAMN07236434
SAMN07236435
SAMN07236436
SAMN07236437
SAMN07236438
SAMN07236439
SAMN07236440
SAMN07236441
SAMN07236442
SAMN07236443
SAMN07236444
SAMN07236446
SAMN07236447
SAMN07236448
SAMN07236449
SAMN07236450
SAMN07236451
SAMN07236452
SAMN07236453
SAMN07236454
SAMN07236455
SAMN07236456
SAMN07236457
SAMN07236458
SAMN07236460
SAMN07236461
SAMN07236462
SAMN07236463
SAMN07236464
SAMN07236465
SAMN07236466
SAMN07236467
SAMN07236468
SAMN07236469
SAMN07236470
SAMN07236471
SAMN07236472
SAMN07236473
SAMN07236474
SAMN07236475
SAMN07236476
SAMN07236477
SAMN07236478
SAMN07236479
SAMN07236480
SAMN07236481
SAMN07236483
SAMN07236484
SAMN07236485
SAMN07236486
SAMN07236487
SAMN07236488
SAMN07236489
SAMN07236490
SAMN07236491
SAMN07236493
SAMN07236494
SAMN07236495
SAMN07236496
SAMN07236497
SAMN07236498
SAMN07236499
SAMN07236500
SAMN07236501
SAMN07236502
SAMN07236503
SAMN07236504
SAMN07236505
SAMN07236506
SAMN07236507
SAMN07236508
SAMN07236510
SAMN07236511
SAMN07236512
SAMN07236513
SAMN07236514
SAMN07236515
SAMN07236516
SAMN07236518
SAMN07236520
SAMN07236523
SAMN07236524
SAMN07236525
SAMN07236526
SAMN07236527
SAMN07236528
SAMN07236529
SAMN07236530
SAMN07236532
SAMN07236533
SAMN07236535
SAMN07236536
SAMN07236537
SAMN07236539
SAMN07236540
SAMN07281455
SAMN07281456
SAMN07312468
SAMN07327319
SAMN07331214
SAMN07331216
SAMN07331218
SAMN07331220
SAMN07331221
SAMN07331222
SAMN07331225
SAMN07331227
SAMN07331228
SAMN07331229
SAMN07331230
SAMN07331231
SAMN07331232
SAMN07331233
SAMN07339977
SAMN07339978
SAMN07339979
SAMN07339980
SAMN07339981
SAMN07339982
SAMN07339983
SAMN07339984
SAMN07339986
SAMN07339987
SAMN07339988
SAMN07339990
SAMN07339991
SAMN07339992
SAMN07339994
SAMN07339995
SAMN07339996
SAMN07339997
SAMN07339998
SAMN07339999
SAMN07340000
SAMN07340001
SAMN07340002
SAMN07340003
SAMN07340005
SAMN07340006
SAMN07340007
SAMN07340008
SAMN07340009
SAMN07340010
SAMN07340011
SAMN07340012
SAMN07340014
SAMN07340015
SAMN07340016
SAMN07340017
SAMN07340018
SAMN07340019
SAMN07340020
SAMN07340021
SAMN07340022
SAMN07340024
SAMN07340025
SAMN07340026
SAMN07340027
SAMN07340028
SAMN07340029
SAMN07344589
SAMN07344590
SAMN07344591
SAMN07344592
SAMN07344593
SAMN07344594
SAMN07344595
SAMN07344596
SAMN07344597
SAMN07344598
SAMN07344599
SAMN07344600
SAMN07344601
SAMN07344602
SAMN07344604
SAMN07344605
SAMN07344606
SAMN07344607
SAMN07344608
SAMN07344609
SAMN07344610
SAMN07344611
SAMN07344612
SAMN07344613
SAMN07344614
SAMN07344615
SAMN07344616
SAMN07344617
SAMN07344618
SAMN07344619
SAMN07344620
SAMN07344621
SAMN07344622
SAMN07344623
SAMN07344624
SAMN07344626
SAMN07344627
SAMN07344628
SAMN07344629
SAMN07344630
SAMN07344631
SAMN07344632
SAMN07344633
SAMN07344634
SAMN07344635
SAMN07344636
SAMN07344638
SAMN07344639
SAMN07344640
SAMN07344641
SAMN07344642
SAMN07344643
SAMN07344644
SAMN07344645
SAMN07344646
SAMN07344647
SAMN07344648
SAMN07344649
SAMN07344650
SAMN07344651
SAMN07344653
SAMN07344655
SAMN07344656
SAMN07344657
SAMN07344658
SAMN07344659
SAMN07344660
SAMN07344661
SAMN07344662
SAMN07344663
SAMN07344664
SAMN07344667
SAMN07344668
SAMN07344669
SAMN07344670
SAMN07344672
SAMN07344673
SAMN07344674
SAMN07344675
SAMN07344676
SAMN07344678
SAMN07344679
SAMN07344680
SAMN07344681
SAMN07344682
SAMN07344683
SAMN07344684
SAMN07344685
SAMN07344686
SAMN07344688
SAMN07344689
SAMN07344690
SAMN07344691
SAMN07344692
SAMN07344693
SAMN07344694
SAMN07344695
SAMN07344696
SAMN07344697
SAMN07344698
SAMN07344699
SAMN07344701
SAMN07344702
SAMN07344703
SAMN07344704
SAMN07344705
SAMN07344706
SAMN07344708
SAMN07344709
SAMN07344710
SAMN07344711
SAMN07344712
SAMN07344713
SAMN07344714
SAMN07344716
SAMN07344717
SAMN07344718
SAMN07344719
SAMN07344720
SAMN07344721
SAMN07344722
SAMN07344723
SAMN07344724
SAMN07344726
SAMN07344727
SAMN07360947
SAMN07360949
SAMN07360950
SAMN07360951
SAMN07360952
SAMN07360953
SAMN07373361
SAMN07373362
SAMN07373363
SAMN07373364
SAMN07373365
SAMN07373366
SAMN07373367
SAMN07373370
SAMN07373371
SAMN07373372
SAMN07373373
SAMN07373377
SAMN07373381
SAMN07373383
SAMN07373384
SAMN07373386
SAMN07373387
SAMN07373388
SAMN07373389
SAMN07373391
SAMN07373392
SAMN07373393
SAMN07373394
SAMN07373395
SAMN07373396
SAMN07373398
SAMN07373399
SAMN07373400
SAMN07373401
SAMN07373402
SAMN07373403
SAMN07373404
SAMN07373405
SAMN07373406
SAMN07373407
SAMN07373408
SAMN07373409
SAMN07373411
SAMN07373415
SAMN07373416
SAMN07373418
SAMN07373419
SAMN07373422
SAMN07373423
SAMN07373424
SAMN07373425
SAMN07373426
SAMN07373428
SAMN07373429
SAMN07373431
SAMN07373432
SAMN07373434
SAMN07373435
SAMN07373437
SAMN07373440
SAMN07373441
SAMN07373442
SAMN07373443
SAMN07373445
SAMN07373446
SAMN07373447
SAMN07373448
SAMN07373449
SAMN07373451
SAMN07373452
SAMN07373453
SAMN07373454
SAMN07373455
SAMN07373459
SAMN07373460
SAMN07373461
SAMN07373463
SAMN07373464
SAMN07373465
SAMN07373466
SAMN07373469
SAMN07373471
SAMN07373472
SAMN07373474
SAMN07373476
SAMN07373477
SAMN07373478
SAMN07373479
SAMN07373483
SAMN07373484
SAMN07373485
SAMN07373486
SAMN07373487
SAMN07373488
SAMN07373489
SAMN07373490
SAMN07373491
SAMN07373492
SAMN07373493
SAMN07373494
SAMN07373495
SAMN07373496
SAMN07373497
SAMN07373500
SAMN07373502
SAMN07373503
SAMN07373504
SAMN07373505
SAMN07373506
SAMN07373507
SAMN07373508
SAMN07373509
SAMN07373510
SAMN07373511
SAMN07373514
SAMN07373515
SAMN07373516
SAMN07373517
SAMN07373518
SAMN07373519
SAMN07373520
SAMN07373522
SAMN07373524
SAMN07373525
SAMN07373526
SAMN07373528
SAMN07373529
SAMN07373530
SAMN07373533
SAMN07373534
SAMN07373536
SAMN07373537
SAMN07373538
SAMN07373539
SAMN07373540
SAMN07373541
SAMN07373542
SAMN07373544
SAMN07373545
SAMN07373546
SAMN07373547
SAMN07373548
SAMN07373549
SAMN07373550
SAMN07373551
SAMN07373553
SAMN07373555
SAMN07373556
SAMN07373557
SAMN07373559
SAMN07373560
SAMN07373561
SAMN07373562
SAMN07373563
SAMN07373564
SAMN07373565
SAMN07373566
SAMN07373567
SAMN07373568
SAMN07373569
SAMN07373571
SAMN07373572
SAMN07373573
SAMN07373575
SAMN07373577
SAMN07373578
SAMN07373579
SAMN07373580
SAMN07373581
SAMN07373582
SAMN07373583
SAMN07373585
SAMN07373586
SAMN07373587
SAMN07373588
SAMN07373589
SAMN07373590
SAMN07373591
SAMN07373592
SAMN07411131
SAMN07411132
SAMN07411206
SAMN07411329
SAMN07411330
SAMN07411331
SAMN07562670
SAMN07562673
SAMN07562676
SAMN07562677
SAMN07562678
SAMN07562679
SAMN07568195
SAMN07568196
SAMN07568197
SAMN07568198
SAMN07568199
SAMN07568200
SAMN07568201
SAMN07568202
SAMN07568203
SAMN07568204
SAMN07568205
SAMN07603268
SAMN07603269
SAMN07603270
SAMN07603271
SAMN07603272
SAMN07603273
SAMN07603274
SAMN07603275
SAMN07603277
SAMN07603278
SAMN07603279
SAMN07603280
SAMN07603281
SAMN07603282
SAMN07603285
SAMN07603286
SAMN07603287
SAMN07603288
SAMN07603289
SAMN07603290
SAMN07603291
SAMN07603294
SAMN07603295
SAMN07603296
SAMN07603297
SAMN07603298
SAMN07603299
SAMN07603300
SAMN07603302
SAMN07603304
SAMN07603305
SAMN07603306
SAMN07603307
SAMN07603310
SAMN07603311
SAMN07603312
SAMN07603313
SAMN07603314
SAMN07603315
SAMN07603316
SAMN07603318
SAMN07603321
SAMN07603322
SAMN07603323
SAMN07603325
SAMN07603326
SAMN07603328
SAMN07603329
SAMN07603330
SAMN07603331
SAMN07603332
SAMN07603333
SAMN07603334
SAMN07603335
SAMN07603336
SAMN07603337
SAMN07603338
SAMN07603339
SAMN07603340
SAMN07603348
SAMN07603350
SAMN07603356
SAMN07603359
SAMN07603360
SAMN07603369
SAMN07627177
SAMN07627180
SAMN07627181
SAMN07658127
SAMN07658131
SAMN07658133
SAMN07658134
SAMN07658135
SAMN07658140
SAMN07658144
SAMN07658146
SAMN07658147
SAMN07658148
SAMN07658153
SAMN07658155
SAMN07658156
SAMN07658158
SAMN07658159
SAMN07658160
SAMN07658161
SAMN07658167
SAMN07658168
SAMN07658172
SAMN07658176
SAMN07658178
SAMN07658180
SAMN07658183
SAMN07658184
SAMN07658185
SAMN07658193
SAMN07658195
SAMN07658197
SAMN07658200
SAMN07658203
SAMN07658205
SAMN07658208
SAMN07658209
SAMN07658211
SAMN07658215
SAMN07658218
SAMN07658219
SAMN07658223
SAMN07658236
SAMN07658237
SAMN07658238
SAMN07658239
SAMN07658243
SAMN07658245
SAMN07658249
SAMN07658250
SAMN07658255
SAMN07658256
SAMN07658257
SAMN07658260
SAMN07658263
SAMN07658265
SAMN07658270
SAMN07658271
SAMN07658274
SAMN07658277
SAMN07658278
SAMN07658281
SAMN07658282
SAMN07658284
SAMN07658287
SAMN07658290
SAMN07658293
SAMN07658295
SAMN07658297
SAMN07658300
SAMN07658301
SAMN07658304
SAMN07658309
SAMN07658310
SAMN07658313
SAMN07658317
SAMN07658320
SAMN07658321
SAMN07658322
SAMN07658326
SAMN07658328
SAMN07658329
SAMN07658340
SAMN07658341
SAMN07658342
SAMN07658349
SAMN07658351
SAMN07658352
SAMN07658355
SAMN07658357
SAMN07658363
SAMN07658368
SAMN07658372
SAMN07658374
SAMN07658376
SAMN07658378
SAMN07658384
SAMN07658388
SAMN07658389
SAMN07658392
SAMN07658393
SAMN07658395
SAMN07658396
SAMN07658397
SAMN07658398
SAMN07658402
SAMN07658404
SAMN07658408
SAMN07658409
SAMN07658414
SAMN07658420
SAMN07658422
SAMN07658424
SAMN07658437
SAMN07658438
SAMN07658441
SAMN07658446
SAMN07658450
SAMN07658452
SAMN07658453
SAMN07658457
SAMN07658458
SAMN07658459
SAMN07658464
SAMN07658466
SAMN07658467
SAMN07658471
SAMN07658478
SAMN07658483
SAMN07658485
SAMN07658486
SAMN07658487
SAMN07658489
SAMN07658491
SAMN07658503
SAMN07658504
SAMN07658505
SAMN07658507
SAMN07658508
SAMN07658510
SAMN07658511
SAMN07658512
SAMN07658516
SAMN07658521
SAMN07658523
SAMN07658527
SAMN07658530
SAMN07658532
SAMN07658534
SAMN07658538
SAMN07658539
SAMN07658541
SAMN07658544
SAMN07658546
SAMN07658551
SAMN07658557
SAMN07658558
SAMN07658559
SAMN07658562
SAMN07658566
SAMN07658567
SAMN07658568
SAMN07658570
SAMN07658571
SAMN07658573
SAMN07658574
SAMN07658580
SAMN07658582
SAMN07658585
SAMN07658586
SAMN07658589
SAMN07658591
SAMN07658595
SAMN07658604
SAMN07658613
SAMN07658614
SAMN07658616
SAMN07658618
SAMN07658620
SAMN07658621
SAMN07658625
SAMN07658628
SAMN07658632
SAMN07658635
SAMN07658639
SAMN07658640
SAMN07658641
SAMN07658645
SAMN07658646
SAMN07658655
SAMN07658658
SAMN07658660
SAMN07658667
SAMN07658668
SAMN07658672
SAMN07658679
SAMN07658681
SAMN07658682
SAMN07658683
SAMN07658684
SAMN07658688
SAMN07658690
SAMN07658692
SAMN07658695
SAMN07658713
SAMN07658714
SAMN07658715
SAMN07658716
SAMN07658719
SAMN07658720
SAMN07658721
SAMN07658723
SAMN07658733
SAMN07658735
SAMN07658738
SAMN07658744
SAMN07658746
SAMN07658753
SAMN07658755
SAMN07658759
SAMN07658762
SAMN07658765
SAMN07658769
SAMN07658775
SAMN07658776
SAMN07658777
SAMN07658779
SAMN07658780
SAMN07658786
SAMN07658792
SAMN07658795
SAMN07658797
SAMN07658803
SAMN07658804
SAMN07658807
SAMN07658809
SAMN07658812
SAMN07658816
SAMN07658817
SAMN07658821
SAMN07658827
SAMN07658830
SAMN07658831
SAMN07658833
SAMN07658836
SAMN07658840
SAMN07658845
SAMN07658846
SAMN07658848
SAMN07658849
SAMN07658851
SAMN07658856
SAMN07658858
SAMN07658859
SAMN07658863
SAMN07658864
SAMN07658867
SAMN07658868
SAMN07658869
SAMN07658871
SAMN07658872
SAMN07658873
SAMN07658875
SAMN07658877
SAMN07658878
SAMN07658879
SAMN07658886
SAMN07658891
SAMN07658892
SAMN07658893
SAMN07658894
SAMN07658901
SAMN07658905
SAMN07658906
SAMN07658912
SAMN07658916
SAMN07658922
SAMN07658923
SAMN07658925
SAMN07658926
SAMN07658927
SAMN07658929
SAMN07658935
SAMN07658936
SAMN07658941
SAMN07658942
SAMN07658948
SAMN07658949
SAMN07658950
SAMN07658951
SAMN07658958
SAMN07658959
SAMN07658962
SAMN07658964
SAMN07658966
SAMN07658969
SAMN07658978
SAMN07658983
SAMN07658985
SAMN07658987
SAMN07658988
SAMN07658992
SAMN07658994
SAMN07658995
SAMN07659004
SAMN07659006
SAMN07659007
SAMN07659008
SAMN07659015
SAMN07659016
SAMN07659017
SAMN07659021
SAMN07659025
SAMN07659027
SAMN07659028
SAMN07659031
SAMN07659032
SAMN07659033
SAMN07659036
SAMN07659040
SAMN07659042
SAMN07659045
SAMN07659048
SAMN07659052
SAMN07659055
SAMN07659057
SAMN07659059
SAMN07659064
SAMN07659069
SAMN07659071
SAMN07659075
SAMN07659077
SAMN07659081
SAMN07659089
SAMN07659096
SAMN07659097
SAMN07659105
SAMN07659106
SAMN07659109
SAMN07659112
SAMN07659114
SAMN07659116
SAMN07659117
SAMN07659119
SAMN07659326
SAMN07659328
SAMN07659329
SAMN07659330
SAMN07659337
SAMN07659341
SAMN07659342
SAMN07659343
SAMN07659344
SAMN07659349
SAMN07659351
SAMN07659353
SAMN07659360
SAMN07659362
SAMN07659366
SAMN07659371
SAMN07659376
SAMN07659378
SAMN07659380
SAMN07659382
SAMN07659383
SAMN07659384
SAMN07659385
SAMN07659387
SAMN07659388
SAMN07659392
SAMN07659394
SAMN07659407
SAMN07659410
SAMN07659412
SAMN07659414
SAMN07659415
SAMN07659418
SAMN07659419
SAMN07659425
SAMN07659427
SAMN07659430
SAMN07659434
SAMN07659436
SAMN07659437
SAMN07659443
SAMN07659449
SAMN07659451
SAMN07659454
SAMN07659455
SAMN07659456
SAMN07659458
SAMN07659473
SAMN07659475
SAMN07659485
SAMN07659490
SAMN07659492
SAMN07659499
SAMN07659502
SAMN07659506
SAMN07659509
SAMN07659517
SAMN07659519
SAMN07659521
SAMN07659524
SAMN07659526
SAMN07659532
SAMN07659536
SAMN07659539
SAMN07659540
SAMN07659554
SAMN07659557
SAMN07659561
SAMN07659562
SAMN07659574
SAMN07659575
SAMN07659576
SAMN07659586
SAMN07659590
SAMN07659594
SAMN07659595
SAMN07659596
SAMN07659599
SAMN07659604
SAMN07659606
SAMN07659610
SAMN07659614
SAMN07659618
SAMN07659619
SAMN07659620
SAMN07659621
SAMN07659627
SAMN07659631
SAMN07659632
SAMN07659634
SAMN07659642
SAMN07659644
SAMN07659647
SAMN07659652
SAMN07659654
SAMN07659655
SAMN07659656
SAMN07659660
SAMN07659661
SAMN07659669
SAMN07659670
SAMN07659673
SAMN07659675
SAMN07659676
SAMN07659677
SAMN07659679
SAMN07659680
SAMN07659681
SAMN07659683
SAMN07659685
SAMN07659686
SAMN07659687
SAMN07659689
SAMN07659690
SAMN07659691
SAMN07659693
SAMN07659695
SAMN07659698
SAMN07659706
SAMN07659708
SAMN07659715
SAMN07659717
SAMN07659718
SAMN07659722
SAMN07659729
SAMN07659732
SAMN07659734
SAMN07659735
SAMN07659745
SAMN07659751
SAMN07659756
SAMN07659761
SAMN07659771
SAMN07659779
SAMN07659780
SAMN07659781
SAMN07659787
SAMN07659790
SAMN07659793
SAMN07659798
SAMN07659803
SAMN07659808
SAMN07659809
SAMN07659815
SAMN07659820
SAMN07659823
SAMN07659824
SAMN07659826
SAMN07659828
SAMN07659829
SAMN07659832
SAMN07659833
SAMN07659834
SAMN07659838
SAMN07659840
SAMN07659844
SAMN07659851
SAMN07659858
SAMN07659859
SAMN07659860
SAMN07659862
SAMN07659874
SAMN07659879
SAMN07659882
SAMN07659885
SAMN07659887
SAMN07659891
SAMN07659894
SAMN07659898
SAMN07659905
SAMN07659908
SAMN07659910
SAMN07659912
SAMN07659915
SAMN07659916
SAMN07659917
SAMN07659922
SAMN07659930
SAMN07659933
SAMN07659937
SAMN07659939
SAMN07659941
SAMN07659942
SAMN07659943
SAMN07659951
SAMN07659952
SAMN07659956
SAMN07659959
SAMN07659960
SAMN07659962
SAMN07659964
SAMN07659965
SAMN07659966
SAMN07659967
SAMN07659968
SAMN07659969
SAMN07659972
SAMN07659981
SAMN07659982
SAMN07659988
SAMN07659989
SAMN07659990
SAMN07659991
SAMN07659995
SAMN07659997
SAMN07659999
SAMN07660000
SAMN07660002
SAMN07660005
SAMN07660011
SAMN07660012
SAMN07660014
SAMN07660015
SAMN07660017
SAMN07660020
SAMN07660022
SAMN07660026
SAMN07660031
SAMN07660040
SAMN07660043
SAMN07660044
SAMN07660049
SAMN07660055
SAMN07660056
SAMN07660057
SAMN07660060
SAMN07660063
SAMN07660067
SAMN07660068
SAMN07660069
SAMN07660070
SAMN07660073
SAMN07660074
SAMN07660078
SAMN07660080
SAMN07660082
SAMN07660085
SAMN07660086
SAMN07660091
SAMN07660096
SAMN07660097
SAMN07660100
SAMN07660101
SAMN07660103
SAMN07660108
SAMN07660111
SAMN07660112
SAMN07660115
SAMN07660116
SAMN07660120
SAMN07660123
SAMN07660133
SAMN07660137
SAMN07660141
SAMN07660146
SAMN07660147
SAMN07660148
SAMN07660153
SAMN07660155
SAMN07660156
SAMN07660157
SAMN07660158
SAMN07660160
SAMN07660165
SAMN07660170
SAMN07660172
SAMN07660178
SAMN07660188
SAMN07660190
SAMN07660198
SAMN07660202
SAMN07660206
SAMN07660208
SAMN07660210
SAMN07660216
SAMN07660217
SAMN07660218
SAMN07660221
SAMN07660223
SAMN07660224
SAMN07660227
SAMN07660228
SAMN07660229
SAMN07660234
SAMN07660235
SAMN07660236
SAMN07660248
SAMN07660255
SAMN07660262
SAMN07660263
SAMN07660266
SAMN07660270
SAMN07660272
SAMN07660275
SAMN07660283
SAMN07660285
SAMN07660289
SAMN07660296
SAMN07660300
SAMN07660302
SAMN07660303
SAMN07660305
SAMN07660307
SAMN07660313
SAMN07660314
SAMN07660316
SAMN07660318
SAMN07660323
SAMN07660326
SAMN07660336
SAMN07660345
SAMN07660346
SAMN07660349
SAMN07660352
SAMN07660353
SAMN07660356
SAMN07660358
SAMN07660359
SAMN07660365
SAMN07660369
SAMN07660370
SAMN07660371
SAMN07660373
SAMN07660375
SAMN07660377
SAMN07660378
SAMN07660379
SAMN07660385
SAMN07660386
SAMN07660397
SAMN07660405
SAMN07660419
SAMN07660425
SAMN07660426
SAMN07660429
SAMN07660435
SAMN07660440
SAMN07660441
SAMN07660443
SAMN07660450
SAMN07660451
SAMN07660453
SAMN07660454
SAMN07660455
SAMN07660461
SAMN07660462
SAMN07660463
SAMN07660464
SAMN07660465
SAMN07660470
SAMN07660471
SAMN07660478
SAMN07765858
SAMN07765859
SAMN07765860
SAMN07765861
SAMN07765862
SAMN07765863
SAMN07765864
SAMN07765865
SAMN07765866
SAMN07765867
SAMN07765868
SAMN07765869
SAMN07765870
SAMN07765871
SAMN07765872
SAMN07765873
SAMN07765874
SAMN07765875
SAMN07765876
SAMN07765877
SAMN07765878
SAMN07765879
SAMN07765880
SAMN07765881
SAMN07765882
SAMN07765883
SAMN07765884
SAMN07765885
SAMN07765886
SAMN07765887
SAMN07765888
SAMN07765889
SAMN07765890
SAMN07765891
SAMN07765892
SAMN07765893
SAMN07765894
SAMN07765895
SAMN07765896
SAMN07765897
SAMN07765898
SAMN07765899
SAMN07765900
SAMN07765901
SAMN07765902
SAMN07765903
SAMN07765904
SAMN07765905
SAMN07765906
SAMN07765907
SAMN07765908
SAMN07765909
SAMN07765910
SAMN07765911
SAMN07765912
SAMN07765913
SAMN07765914
SAMN07765915
SAMN07765916
SAMN07765917
SAMN07765918
SAMN07765919
SAMN07765920
SAMN07765921
SAMN07765922
SAMN07765923
SAMN07765924
SAMN07765925
SAMN07765926
SAMN07765927
SAMN07765928
SAMN07765929
SAMN07765930
SAMN07765931
SAMN07765932
SAMN07765933
SAMN07765934
SAMN07765935
SAMN07765936
SAMN07765937
SAMN07765938
SAMN07765939
SAMN07765940
SAMN07765941
SAMN07765942
SAMN07765943
SAMN07765944
SAMN07765945
SAMN07765946
SAMN07765947
SAMN07765948
SAMN07765949
SAMN07765950
SAMN07765951
SAMN07765952
SAMN07765953
SAMN07765954
SAMN07765955
SAMN07765956
SAMN07765957
SAMN07765958
SAMN07765959
SAMN07765960
SAMN07765961
SAMN07765962
SAMN07765963
SAMN07765964
SAMN07765965
SAMN07765966
SAMN07765967
SAMN07765968
SAMN07765969
SAMN07765970
SAMN07765971
SAMN07765972
SAMN07765973
SAMN07765974
SAMN07765975
SAMN07765976
SAMN07765977
SAMN07765978
SAMN07765979
SAMN07765980
SAMN07765981
SAMN07765982
SAMN07765983
SAMN07765984
SAMN07765985
SAMN07765986
SAMN07765987
SAMN07765988
SAMN07765989
SAMN07765990
SAMN07765991
SAMN07765992
SAMN07765993
SAMN07765994
SAMN07765995
SAMN07765996
SAMN07765998
SAMN07765999
SAMN07766000
SAMN07766001
SAMN07766002
SAMN07766003
SAMN07766004
SAMN07766005
SAMN07766006
SAMN07766007
SAMN07766008
SAMN07766009
SAMN07766010
SAMN07766011
SAMN07766012
SAMN07766013
SAMN07766014
SAMN07766015
SAMN07766016
SAMN07766017
SAMN07766018
SAMN07766019
SAMN07766020
SAMN07766021
SAMN07766022
SAMN07766023
SAMN07766024
SAMN07766025
SAMN07766026
SAMN07766027
SAMN07766028
SAMN07766029
SAMN07766030
SAMN07766031
SAMN07766032
SAMN07766033
SAMN07766034
SAMN07766035
SAMN07766036
SAMN07766037
SAMN07766038
SAMN07766039
SAMN07766040
SAMN07766041
SAMN07766042
SAMN07766043
SAMN07766044
SAMN07766045
SAMN07766046
SAMN07766047
SAMN07766048
SAMN07766049
SAMN07766050
SAMN07766051
SAMN07766052
SAMN07766053
SAMN07766054
SAMN07766055
SAMN07766056
SAMN07766057
SAMN07766058
SAMN07766059
SAMN07766060
SAMN07766061
SAMN07766062
SAMN07766063
SAMN07766064
SAMN07766065
SAMN07766066
SAMN07766067
SAMN07766068
SAMN07766069
SAMN07766070
SAMN07766071
SAMN07766072
SAMN07766073
SAMN07766074
SAMN07766075
SAMN07766076
SAMN07766077
SAMN07766078
SAMN07766079
SAMN07766080
SAMN07766081
SAMN07766082
SAMN07766083
SAMN07766084
SAMN07766085
SAMN07766086
SAMN07766087
SAMN07766088
SAMN07766089
SAMN07766090
SAMN07766091
SAMN07766092
SAMN07766093
SAMN07766094
SAMN07766095
SAMN07766096
SAMN07766097
SAMN07766098
SAMN07766099
SAMN07766100
SAMN07766101
SAMN07766102
SAMN07766103
SAMN07766104
SAMN07766105
SAMN07766106
SAMN07766107
SAMN07766108
SAMN07766109
SAMN07766110
SAMN07766111
SAMN07766112
SAMN07766113
SAMN07766114
SAMN07766115
SAMN07766116
SAMN07766117
SAMN07766118
SAMN07766119
SAMN07766120
SAMN07766121
SAMN07766122
SAMN07766123
SAMN07766124
SAMN07766125
SAMN07766126
SAMN07766127
SAMN07766128
SAMN07766129
SAMN07766130
SAMN07766131
SAMN07766132
SAMN07766133
SAMN07766134
SAMN07766135
SAMN07766137
SAMN07766138
SAMN07766139
SAMN07766140
SAMN07766141
SAMN07766142
SAMN07766143
SAMN07766144
SAMN07766145
SAMN07766146
SAMN07766147
SAMN07766148
SAMN07766149
SAMN07766150
SAMN07766151
SAMN07766152
SAMN07766153
SAMN07766154
SAMN07766155
SAMN07766156
SAMN07766157
SAMN07766158
SAMN07766159
SAMN07766160
SAMN07766161
SAMN07766162
SAMN07766163
SAMN07766164
SAMN07766165
SAMN07766166
SAMN07766167
SAMN07766168
SAMN07766169
SAMN07766170
SAMN07766171
SAMN07766172
SAMN07766173
SAMN07766174
SAMN07766175
SAMN07766176
SAMN07766177
SAMN07766178
SAMN07766179
SAMN07766180
SAMN07766181
SAMN07766182
SAMN07766183
SAMN07766184
SAMN07766185
SAMN07766186
SAMN07766187
SAMN07766188
SAMN07766189
SAMN07766190
SAMN07766191
SAMN07766192
SAMN07766193
SAMN07766194
SAMN07766195
SAMN07766196
SAMN07766197
SAMN07766198
SAMN07766199
SAMN07766200
SAMN07766201
SAMN07766202
SAMN07766203
SAMN07766204
SAMN07766205
SAMN07766206
SAMN07766207
SAMN07766208
SAMN07766209
SAMN07766210
SAMN07766211
SAMN07766212
SAMN07766213
SAMN07766214
SAMN07766215
SAMN07766216
SAMN07766217
SAMN07766218
SAMN07766219
SAMN07766220
SAMN07766221
SAMN07766222
SAMN07766223
SAMN07766224
SAMN07766225
SAMN07766226
SAMN07766227
SAMN07766228
SAMN07766230
SAMN07766231
SAMN07766232
SAMN07766233
SAMN07766234
SAMN07766235
SAMN07766236
SAMN07766237
SAMN07766238
SAMN07766239
SAMN07766240
SAMN07766241
SAMN07766242
SAMN07766243
SAMN07766244
SAMN07766245
SAMN07766246
SAMN07766247
SAMN07766248
SAMN07766249
SAMN07766250
SAMN07766251
SAMN07766252
SAMN07766253
SAMN07766254
SAMN07766255
SAMN07766256
SAMN07766257
SAMN07766258
SAMN07766259
SAMN07766260
SAMN07766261
SAMN07766262
SAMN07766263
SAMN07766264
SAMN07766265
SAMN07766266
SAMN07766267
SAMN07766268
SAMN07766269
SAMN07766270
SAMN07766271
SAMN07766273
SAMN07766274
SAMN07766275
SAMN07766276
SAMN07766277
SAMN07766278
SAMN07766279
SAMN07766280
SAMN07766281
SAMN07766282
SAMN07766283
SAMN07766284
SAMN07766285
SAMN07766286
SAMN07766287
SAMN07766288
SAMN07766289
SAMN07766290
SAMN07766291
SAMN07766292
SAMN07766293
SAMN07766294
SAMN07766295
SAMN07766296
SAMN07766297
SAMN07766298
SAMN07766299
SAMN07766300
SAMN07766301
SAMN07766302
SAMN07766303
SAMN07766304
SAMN07766305
SAMN07766306
SAMN07766307
SAMN07766308
SAMN07766309
SAMN07766310
SAMN07766311
SAMN07766312
SAMN07766313
SAMN07766314
SAMN07766315
SAMN07766316
SAMN07766317
SAMN07766318
SAMN07766319
SAMN07766320
SAMN07766321
SAMN07766322
SAMN07766323
SAMN07766324
SAMN07766325
SAMN07766326
SAMN07766327
SAMN07766328
SAMN07766329
SAMN07766331
SAMN07766332
SAMN07766333
SAMN07766334
SAMN07766335
SAMN07766336
SAMN07766337
SAMN07766338
SAMN07766339
SAMN07766340
SAMN07766341
SAMN07766342
SAMN07766343
SAMN07766344
SAMN07766345
SAMN07766346
SAMN07766347
SAMN07766348
SAMN07766349
SAMN07766350
SAMN07766351
SAMN07766352
SAMN07766353
SAMN07766354
SAMN07766355
SAMN07766356
SAMN07766357
SAMN07766359
SAMN07766360
SAMN07766361
SAMN07766362
SAMN07766363
SAMN07766364
SAMN07766365
SAMN07766366
SAMN07766367
SAMN07766368
SAMN07766369
SAMN07766370
SAMN07766371
SAMN07766372
SAMN07766373
SAMN07766374
SAMN07766375
SAMN07766376
SAMN07766377
SAMN07766378
SAMN07766379
SAMN07766380
SAMN07766381
SAMN07766382
SAMN07766383
SAMN07766384
SAMN07766385
SAMN07766386
SAMN07766387
SAMN07766388
SAMN07766389
SAMN07766390
SAMN07766391
SAMN07766392
SAMN07766393
SAMN07766394
SAMN07766395
SAMN07766396
SAMN07766397
SAMN07766398
SAMN07766399
SAMN07766400
SAMN07766401
SAMN07766402
SAMN07766403
SAMN07766404
SAMN07766405
SAMN07766406
SAMN07766407
SAMN07766408
SAMN07766409
SAMN07766410
SAMN07766411
SAMN07766412
SAMN07766413
SAMN07766414
SAMN07766415
SAMN07766416
SAMN07766417
SAMN07766418
SAMN07766419
SAMN07766420
SAMN07766421
SAMN07766422
SAMN07766423
SAMN07766424
SAMN07766425
SAMN07766426
SAMN07766427
SAMN07766428
SAMN07766429
SAMN07766430
SAMN07766431
SAMN07766432
SAMN07766433
SAMN07766434
SAMN07766435
SAMN07766436
SAMN07766437
SAMN07766438
SAMN07766439
SAMN07766440
SAMN07766441
SAMN07766442
SAMN07766443
SAMN07766444
SAMN07766445
SAMN07766446
SAMN07766447
SAMN07766448
SAMN07766449
SAMN07766450
SAMN07766451
SAMN07766452
SAMN07766453
SAMN07766454
SAMN07766455
SAMN07766456
SAMN07766457
SAMN07766458
SAMN07766459
SAMN07766460
SAMN07766461
SAMN07766462
SAMN07766463
SAMN07766464
SAMN07766465
SAMN07766466
SAMN07766467
SAMN07766468
SAMN07766469
SAMN07766470
SAMN07766471
SAMN07766472
SAMN07766473
SAMN07766474
SAMN07766475
SAMN07766476
SAMN07766477
SAMN07766478
SAMN07766479
SAMN07766480
SAMN07766481
SAMN07766482
SAMN07766483
SAMN07766484
SAMN07766485
SAMN07766486
SAMN07766487
SAMN07766488
SAMN07766489
SAMN07766490
SAMN07766492
SAMN07766493
SAMN07766494
SAMN07766495
SAMN07766496
SAMN07809405
SAMN07809406
SAMN07809407
SAMN07809408
SAMN07816727
SAMN07816737
SAMN07956482
SAMN07956483
SAMN07956485
SAMN07956486
SAMN07956487
SAMN07956488
SAMN07956489
SAMN07956490
SAMN07956491
SAMN07956492
SAMN07956493
SAMN07956496
SAMN07956498
SAMN07956499
SAMN07956500
SAMN07956501
SAMN07956502
SAMN07956511
SAMN07956512
SAMN07956513
SAMN07956514
SAMN07956515
SAMN07956516
SAMN07956517
SAMN07956518
SAMN07956519
SAMN07956520
SAMN07956521
SAMN07956522
SAMN07956523
SAMN07956524
SAMN07956525
SAMN07956526
SAMN07956527
SAMN07956528
SAMN07956529
SAMN07956530
SAMN07956531
SAMN07956532
SAMN07956533
SAMN07956535
SAMN07956536
SAMN07956537
SAMN07956538
SAMN07956539
SAMN07956540
SAMN07956541
SAMN07956542
SAMN07956543
SAMN07956544
SAMN07956545
SAMN07956546
SAMN07956547
SAMN07956548
SAMN07956549
SAMN07956550
SAMN07956551
SAMN07956552
SAMN07956553
SAMN07956554
SAMN07956555
SAMN07956556
SAMN07956557
SAMN07956558
SAMN07956559
SAMN07956560
SAMN07956561
SAMN07956562
SAMN07956563
SAMN07956564
SAMN07956565
SAMN07956566
SAMN07956567
SAMN07956568
SAMN07956569
SAMN07956570
SAMN07956571
SAMN07956572
SAMN07956573
SAMN07956574
SAMN07956575
SAMN07956576
SAMN07956577
SAMN07956578
SAMN07956579
SAMN07956580
SAMN07956581
SAMN07956582
SAMN07956583
SAMN07956585
SAMN07956587
SAMN07956588
SAMN07956589
SAMN07956590
SAMN07956591
SAMN07956592
SAMN07956593
SAMN07956594
SAMN07956596
SAMN07956597
SAMN07956598
SAMN07956599
SAMN07956600
SAMN07956601
SAMN07956602
SAMN07956603
SAMN07956604
SAMN07956605
SAMN07956606
SAMN07956607
SAMN07956608
SAMN07956609
SAMN07956610
SAMN07956611
SAMN07956612
SAMN07956613
SAMN07956614
SAMN07956615
SAMN07956616
SAMN07956617
SAMN07956618
SAMN07956619
SAMN07956620
SAMN07956621
SAMN07956622
SAMN07956623
SAMN07956624
SAMN07956625
SAMN07956626
SAMN07978239
SAMN07978241
SAMN07978243
SAMN07978245
SAMN07978246
SAMN07978247
SAMN07978249
SAMN07978252
SAMN07978253
SAMN07978254
SAMN07978255
SAMN07978256
SAMN07978257
SAMN07978258
SAMN07978259
SAMN07978260
SAMN07978261
SAMN07978262
SAMN07978263
SAMN07978264
SAMN07978265
SAMN07978266
SAMN07978267
SAMN07978268
SAMN07978269
SAMN07978270
SAMN07998932
SAMN07998933
SAMN07998934
SAMN07998935
SAMN07998936
SAMN07998937
SAMN07998939
SAMN07998940
SAMN07998941
SAMN07998942
SAMN07998943
SAMN07998944
SAMN07998945
SAMN07998946
SAMN07998947
SAMN07998948
SAMN07998950
SAMN07998951
SAMN07998952
SAMN07998953
SAMN07998955
SAMN07998957
SAMN07998958
SAMN07998959
SAMN07998960
SAMN07998961
SAMN07998962
SAMN07998963
SAMN07998964
SAMN07998966
SAMN07998967
SAMN07998969
SAMN07998975
SAMN07998976
SAMN07998977
SAMN07998978
SAMN07998979
SAMN07998980
SAMN07998981
SAMN07998982
SAMN07998985
SAMN07998986
SAMN07998987
SAMN07998988
SAMN07998989
SAMN07998991
SAMN07998992
SAMN07998994
SAMN07998995
SAMN07998996
SAMN07998997
SAMN07998998
SAMN07998999
SAMN07999000
SAMN07999001
SAMN07999002
SAMN07999003
SAMN07999004
SAMN07999006
SAMN07999007
SAMN07999008
SAMN07999010
SAMN07999011
SAMN07999012
SAMN07999013
SAMN07999014
SAMN07999015
SAMN07999016
SAMN07999017
SAMN07999018
SAMN07999019
SAMN07999020
SAMN07999021
SAMN07999022
SAMN07999023
SAMN07999024
SAMN07999025
SAMN07999026
SAMN07999027
SAMN07999028
SAMN07999029
SAMN07999031
SAMN07999032
SAMN07999033
SAMN07999034
SAMN07999035
SAMN07999036
SAMN07999037
SAMN07999038
SAMN07999039
SAMN07999040
SAMN07999043
SAMN07999044
SAMN07999045
SAMN07999046
SAMN07999047
SAMN07999048
SAMN07999049
SAMN07999050
SAMN07999051
SAMN07999052
SAMN07999053
SAMN07999054
SAMN07999055
SAMN07999056
SAMN07999057
SAMN07999058
SAMN07999059
SAMN07999060
SAMN07999061
SAMN07999062
SAMN07999063
SAMN07999064
SAMN07999065
SAMN07999066
SAMN07999067
SAMN07999068
SAMN07999069
SAMN07999070
SAMN07999071
SAMN07999072
SAMN07999073
SAMN07999074
SAMN07999075
SAMN07999076
SAMN07999077
SAMN07999079
SAMN07999080
SAMN07999081
SAMN07999082
SAMN07999083
SAMN07999084
SAMN07999085
SAMN07999086
SAMN07999087
SAMN07999088
SAMN07999089
SAMN07999090
SAMN07999091
SAMN07999092
SAMN07999093
SAMN07999094
SAMN07999095
SAMN07999096
SAMN07999097
SAMN07999098
SAMN07999099
SAMN07999100
SAMN07999101
SAMN07999102
SAMN07999103
SAMN07999104
SAMN07999105
SAMN07999106
SAMN07999107
SAMN07999108
SAMN07999109
SAMN07999110
SAMN07999111
SAMN07999112
SAMN07999113
SAMN07999114
SAMN07999115
SAMN07999116
SAMN07999118
SAMN07999119
SAMN07999120
SAMN07999121
SAMN07999122
SAMN07999123
SAMN07999124
SAMN07999125
SAMN07999126
SAMN07999127
SAMN07999128
SAMN07999129
SAMN07999130
SAMN07999131
SAMN07999133
SAMN07999134
SAMN07999136
SAMN07999137
SAMN07999138
SAMN07999139
SAMN07999142
SAMN07999143
SAMN07999144
SAMN07999145
SAMN07999146
SAMN07999147
SAMN07999148
SAMN07999149
SAMN08102612
SAMN08102613
SAMN08102615
SAMN08102616
SAMN08102617
SAMN08102618
SAMN08102624
SAMN08102625
SAMN08138580
SAMN08138581
SAMN08138582
SAMN08138583
SAMN08138584
SAMN08138587
SAMN08138589
SAMN08138590
SAMN08138592
SAMN08138593
SAMN08138594
SAMN08138595
SAMN08138596
SAMN08138597
SAMN08138598
SAMN08138599
SAMN08143489
SAMN08143504
SAMN08143510
SAMN08143512
SAMN08143513
SAMN08143514
SAMN08143517
SAMN08143522
SAMN08143530
SAMN08143532
SAMN08143534
SAMN08143535
SAMN08143540
SAMN08143541
SAMN08143547
SAMN08143549
SAMN08143553
SAMN08143555
SAMN08143560
SAMN08143561
SAMN08143564
SAMN08143569
SAMN08162226
SAMN08162228
SAMN08162229
SAMN08162230
SAMN08162231
SAMN08162232
SAMN08166033
SAMN08166034
SAMN08199254
SAMN08199260
SAMN08199265
SAMN08199266
SAMN08199267
SAMN08199268
SAMN08199271
SAMN08199276
SAMN08199277
SAMN08199302
SAMN08199303
SAMN08199305
SAMN08199306
SAMN08199347
SAMN08199348
SAMN08214749
SAMN08214750
SAMN08214751
SAMN08214752
SAMN08214753
SAMN08214754
SAMN08214755
SAMN08214756
SAMN08214757
SAMN08214758
SAMN08214759
SAMN08214760
SAMN08214761
SAMN08214762
SAMN08214763
SAMN08214764
SAMN08214765
SAMN08214766
SAMN08214767
SAMN08214768
SAMN08214769
SAMN08214770
SAMN08214771
SAMN08214772
SAMN08214773
SAMN08214774
SAMN08214775
SAMN08214776
SAMN08214777
SAMN08214778
SAMN08214779
SAMN08214780
SAMN08214781
SAMN08214782
SAMN08214783
SAMN08214784
SAMN08214785
SAMN08214786
SAMN08214787
SAMN08214789
SAMN08214790
SAMN08214791
SAMN08214792
SAMN08214793
SAMN08214794
SAMN08214795
SAMN08214796
SAMN08214797
SAMN08214798
SAMN08214799
SAMN08214800
SAMN08214801
SAMN08214802
SAMN08214803
SAMN08214804
SAMN08214805
SAMN08214806
SAMN08214807
SAMN08214808
SAMN08214809
SAMN08214810
SAMN08214811
SAMN08214812
SAMN08214813
SAMN08214814
SAMN08214815
SAMN08214816
SAMN08214817
SAMN08214818
SAMN08214819
SAMN08214820
SAMN08214821
SAMN08214822
SAMN08214823
SAMN08214824
SAMN08214825
SAMN08214826
SAMN08214827
SAMN08214828
SAMN08214829
SAMN08214830
SAMN08214831
SAMN08214832
SAMN08214833
SAMN08214834
SAMN08214835
SAMN08214836
SAMN08214837
SAMN08214838
SAMN08214839
SAMN08214840
SAMN08214841
SAMN08214842
SAMN08214843
SAMN08214844
SAMN08214845
SAMN08214846
SAMN08214847
SAMN08214848
SAMN08214849
SAMN08214850
SAMN08214851
SAMN08214852
SAMN08214853
SAMN08214854
SAMN08214855
SAMN08214856
SAMN08214857
SAMN08214858
SAMN08214860
SAMN08214861
SAMN08214862
SAMN08214863
SAMN08214864
SAMN08214865
SAMN08214866
SAMN08214867
SAMN08214868
SAMN08214869
SAMN08214870
SAMN08214871
SAMN08214872
SAMN08214873
SAMN08214874
SAMN08214876
SAMN08214877
SAMN08214878
SAMN08214879
SAMN08214880
SAMN08214881
SAMN08214882
SAMN08214883
SAMN08214884
SAMN08214885
SAMN08214886
SAMN08214887
SAMN08214888
SAMN08214889
SAMN08214890
SAMN08214891
SAMN08214892
SAMN08214893
SAMN08214894
SAMN08214895
SAMN08214896
SAMN08214897
SAMN08214898
SAMN08214899
SAMN08214900
SAMN08214901
SAMN08214902
SAMN08214903
SAMN08214904
SAMN08214905
SAMN08214906
SAMN08214907
SAMN08214908
SAMN08214909
SAMN08214910
SAMN08214911
SAMN08214912
SAMN08214913
SAMN08214914
SAMN08214915
SAMN08214916
SAMN08214917
SAMN08214918
SAMN08214919
SAMN08214920
SAMN08214921
SAMN08214922
SAMN08214923
SAMN08214924
SAMN08214925
SAMN08214926
SAMN08214927
SAMN08214928
SAMN08214929
SAMN08214930
SAMN08214931
SAMN08214932
SAMN08214933
SAMN08214934
SAMN08214935
SAMN08214936
SAMN08214937
SAMN08214938
SAMN08214939
SAMN08214940
SAMN08214941
SAMN08214942
SAMN08214943
SAMN08214944
SAMN08214945
SAMN08214946
SAMN08214947
SAMN08214948
SAMN08214949
SAMN08214950
SAMN08214951
SAMN08214952
SAMN08214953
SAMN08214954
SAMN08214955
SAMN08214956
SAMN08214957
SAMN08214958
SAMN08214959
SAMN08214960
SAMN08214961
SAMN08214962
SAMN08214963
SAMN08214964
SAMN08214965
SAMN08214966
SAMN08214967
SAMN08214968
SAMN08214969
SAMN08214970
SAMN08214971
SAMN08214972
SAMN08214973
SAMN08214974
SAMN08214975
SAMN08214976
SAMN08214977
SAMN08214978
SAMN08214979
SAMN08214980
SAMN08214981
SAMN08214982
SAMN08214983
SAMN08214984
SAMN08214985
SAMN08214986
SAMN08214987
SAMN08214988
SAMN08214989
SAMN08214990
SAMN08214991
SAMN08214992
SAMN08214993
SAMN08214994
SAMN08214995
SAMN08214996
SAMN08214997
SAMN08214998
SAMN08214999
SAMN08215000
SAMN08215001
SAMN08215003
SAMN08215004
SAMN08215005
SAMN08215006
SAMN08215007
SAMN08215009
SAMN08215010
SAMN08215011
SAMN08215012
SAMN08215013
SAMN08215014
SAMN08215015
SAMN08215016
SAMN08215017
SAMN08215018
SAMN08215019
SAMN08215020
SAMN08215021
SAMN08215022
SAMN08215023
SAMN08215024
SAMN08215025
SAMN08215026
SAMN08215027
SAMN08215028
SAMN08215029
SAMN08215031
SAMN08215032
SAMN08215033
SAMN08215035
SAMN08215036
SAMN08215037
SAMN08215038
SAMN08215039
SAMN08215041
SAMN08215042
SAMN08215043
SAMN08215044
SAMN08215045
SAMN08215046
SAMN08215047
SAMN08215048
SAMN08215050
SAMN08215051
SAMN08215053
SAMN08215054
SAMN08215055
SAMN08215056
SAMN08215057
SAMN08215058
SAMN08215059
SAMN08215060
SAMN08215061
SAMN08215062
SAMN08215063
SAMN08215064
SAMN08215065
SAMN08215066
SAMN08215067
SAMN08215068
SAMN08215069
SAMN08215070
SAMN08215071
SAMN08215072
SAMN08215073
SAMN08215074
SAMN08215075
SAMN08215076
SAMN08215077
SAMN08215078
SAMN08215079
SAMN08215080
SAMN08215081
SAMN08215082
SAMN08215083
SAMN08215085
SAMN08215086
SAMN08215087
SAMN08215088
SAMN08215089
SAMN08215090
SAMN08215091
SAMN08215092
SAMN08215093
SAMN08215094
SAMN08215095
SAMN08215096
SAMN08215097
SAMN08215098
SAMN08215099
SAMN08215100
SAMN08215101
SAMN08215102
SAMN08215103
SAMN08215104
SAMN08215105
SAMN08215106
SAMN08215107
SAMN08215108
SAMN08215109
SAMN08215110
SAMN08215111
SAMN08215112
SAMN08215113
SAMN08215114
SAMN08215115
SAMN08215116
SAMN08215117
SAMN08215118
SAMN08215119
SAMN08215120
SAMN08215121
SAMN08215122
SAMN08215123
SAMN08215124
SAMN08215125
SAMN08215126
SAMN08215127
SAMN08215128
SAMN08215129
SAMN08215130
SAMN08215131
SAMN08215132
SAMN08215133
SAMN08215134
SAMN08215135
SAMN08215136
SAMN08215137
SAMN08215138
SAMN08215139
SAMN08215140
SAMN08215141
SAMN08215142
SAMN08215143
SAMN08215144
SAMN08215145
SAMN08215146
SAMN08215147
SAMN08215148
SAMN08215149
SAMN08215150
SAMN08215151
SAMN08215152
SAMN08215153
SAMN08215154
SAMN08215155
SAMN08215156
SAMN08215157
SAMN08215158
SAMN08215159
SAMN08215160
SAMN08215161
SAMN08215162
SAMN08215163
SAMN08215164
SAMN08215165
SAMN08215166
SAMN08215167
SAMN08215168
SAMN08215169
SAMN08215170
SAMN08215171
SAMN08215172
SAMN08215173
SAMN08215174
SAMN08215175
SAMN08215177
SAMN08215178
SAMN08215179
SAMN08215180
SAMN08215181
SAMN08215182
SAMN08215183
SAMN08215184
SAMN08215185
SAMN08215186
SAMN08215187
SAMN08215188
SAMN08215189
SAMN08215190
SAMN08215191
SAMN08215192
SAMN08215193
SAMN08215194
SAMN08215195
SAMN08215196
SAMN08215197
SAMN08215198
SAMN08215199
SAMN08215200
SAMN08215201
SAMN08215202
SAMN08215203
SAMN08215204
SAMN08215205
SAMN08215206
SAMN08215207
SAMN08215208
SAMN08215209
SAMN08215210
SAMN08215211
SAMN08215212
SAMN08215213
SAMN08215214
SAMN08215215
SAMN08215216
SAMN08215217
SAMN08215218
SAMN08215219
SAMN08215220
SAMN08215221
SAMN08215222
SAMN08215223
SAMN08215224
SAMN08215225
SAMN08215226
SAMN08215227
SAMN08215228
SAMN08215229
SAMN08215230
SAMN08215231
SAMN08215232
SAMN08215233
SAMN08215234
SAMN08215235
SAMN08215236
SAMN08215237
SAMN08215238
SAMN08215239
SAMN08215240
SAMN08215241
SAMN08215242
SAMN08215243
SAMN08215244
SAMN08215245
SAMN08215246
SAMN08215247
SAMN08215248
SAMN08215249
SAMN08215250
SAMN08215251
SAMN08215252
SAMN08215253
SAMN08215254
SAMN08215255
SAMN08215256
SAMN08215257
SAMN08215258
SAMN08215259
SAMN08215260
SAMN08215261
SAMN08215262
SAMN08215263
SAMN08215264
SAMN08215265
SAMN08215266
SAMN08215267
SAMN08215268
SAMN08215269
SAMN08215270
SAMN08215271
SAMN08215272
SAMN08215273
SAMN08215274
SAMN08215275
SAMN08215276
SAMN08215277
SAMN08215278
SAMN08215279
SAMN08215280
SAMN08215281
SAMN08215282
SAMN08215283
SAMN08215284
SAMN08215285
SAMN08215286
SAMN08215287
SAMN08215288
SAMN08215289
SAMN08215290
SAMN08215291
SAMN08215292
SAMN08215293
SAMN08215294
SAMN08215295
SAMN08215296
SAMN08215297
SAMN08215298
SAMN08215299
SAMN08215300
SAMN08215301
SAMN08215302
SAMN08215303
SAMN08215304
SAMN08215305
SAMN08215306
SAMN08215307
SAMN08215308
SAMN08215309
SAMN08215310
SAMN08215311
SAMN08215312
SAMN08215313
SAMN08215314
SAMN08215315
SAMN08215316
SAMN08215317
SAMN08215318
SAMN08215319
SAMN08215320
SAMN08215321
SAMN08215322
SAMN08215323
SAMN08215324
SAMN08215325
SAMN08215326
SAMN08215327
SAMN08215328
SAMN08215329
SAMN08215330
SAMN08215331
SAMN08215332
SAMN08215333
SAMN08215334
SAMN08215335
SAMN08215336
SAMN08215337
SAMN08215338
SAMN08215339
SAMN08215340
SAMN08215341
SAMN08215342
SAMN08215343
SAMN08215344
SAMN08215345
SAMN08215346
SAMN08215347
SAMN08215348
SAMN08215349
SAMN08215350
SAMN08215351
SAMN08215352
SAMN08215353
SAMN08215354
SAMN08215355
SAMN08215356
SAMN08215357
SAMN08215358
SAMN08215359
SAMN08215360
SAMN08215361
SAMN08215362
SAMN08215363
SAMN08215364
SAMN08215365
SAMN08215366
SAMN08215367
SAMN08215368
SAMN08215369
SAMN08215370
SAMN08215371
SAMN08215372
SAMN08215373
SAMN08215374
SAMN08215375
SAMN08215376
SAMN08215377
SAMN08215378
SAMN08215379
SAMN08215380
SAMN08215381
SAMN08215382
SAMN08215383
SAMN08215384
SAMN08215385
SAMN08215386
SAMN08215387
SAMN08215388
SAMN08215389
SAMN08215390
SAMN08215391
SAMN08215392
SAMN08215393
SAMN08215394
SAMN08215395
SAMN08215396
SAMN08215397
SAMN08215398
SAMN08215399
SAMN08215400
SAMN08215401
SAMN08215402
SAMN08215403
SAMN08215404
SAMN08215405
SAMN08215406
SAMN08215407
SAMN08215408
SAMN08215409
SAMN08215410
SAMN08215411
SAMN08215412
SAMN08215413
SAMN08215414
SAMN08215415
SAMN08215416
SAMN08215417
SAMN08215418
SAMN08215419
SAMN08215420
SAMN08215421
SAMN08215422
SAMN08215423
SAMN08215424
SAMN08215425
SAMN08215426
SAMN08215427
SAMN08215428
SAMN08215429
SAMN08215430
SAMN08215431
SAMN08215432
SAMN08215433
SAMN08215434
SAMN08215435
SAMN08215436
SAMN08215437
SAMN08215438
SAMN08215439
SAMN08215440
SAMN08215441
SAMN08215442
SAMN08215443
SAMN08215444
SAMN08215445
SAMN08215446
SAMN08215447
SAMN08215448
SAMN08215449
SAMN08215450
SAMN08215451
SAMN08215452
SAMN08215453
SAMN08215454
SAMN08215455
SAMN08215456
SAMN08215457
SAMN08215458
SAMN08215459
SAMN08215460
SAMN08215461
SAMN08215462
SAMN08215463
SAMN08215464
SAMN08215465
SAMN08215466
SAMN08215467
SAMN08215468
SAMN08215469
SAMN08215470
SAMN08215471
SAMN08215472
SAMN08215473
SAMN08215474
SAMN08215475
SAMN08215476
SAMN08215477
SAMN08215478
SAMN08215479
SAMN08215480
SAMN08215481
SAMN08215482
SAMN08222598
SAMN08295251
SAMN08295252
SAMN08295253
SAMN08295254
SAMN08295258
SAMN08295259
SAMN08295260
SAMN08321029
SAMN08321034
SAMN08321035
SAMN08321046
SAMN08321055
SAMN08347688
SAMN08347689
SAMN08347690
SAMN08347691
SAMN08347692
SAMN08347694
SAMN08347695
SAMN08347697
SAMN08347698
SAMN08347699
SAMN08347700
SAMN08347701
SAMN08347702
SAMN08347704
SAMN08347706
SAMN08347707
SAMN08347708
SAMN08347710
SAMN08347711
SAMN08347712
SAMN08347713
SAMN08347714
SAMN08347715
SAMN08347717
SAMN08347718
SAMN08347719
SAMN08347720
SAMN08347722
SAMN08347723
SAMN08347724
SAMN08347725
SAMN08347726
SAMN08347727
SAMN08347728
SAMN08347729
SAMN08347730
SAMN08347731
SAMN08347732
SAMN08347733
SAMN08347734
SAMN08347735
SAMN08347736
SAMN08347737
SAMN08347739
SAMN08347740
SAMN08347741
SAMN08347742
SAMN08347743
SAMN08347744
SAMN08347745
SAMN08347746
SAMN08347747
SAMN08347748
SAMN08347749
SAMN08347750
SAMN08347751
SAMN08347753
SAMN08347754
SAMN08347756
SAMN08347757
SAMN08347759
SAMN08347760
SAMN08347761
SAMN08347762
SAMN08347763
SAMN08347764
SAMN08347765
SAMN08347766
SAMN08347767
SAMN08347768
SAMN08375359
SAMN08375361
SAMN08375362
SAMN08375363
SAMN08375365
SAMN08375371
SAMN08376070
SAMN08376071
SAMN08376072
SAMN08376073
SAMN08376075
SAMN08376077
SAMN08376079
SAMN08376081
SAMN08376082
SAMN08376085
SAMN08376086
SAMN08376087
SAMN08376088
SAMN08376089
SAMN08376090
SAMN08376091
SAMN08376092
SAMN08376093
SAMN08376094
SAMN08376095
SAMN08376097
SAMN08376099
SAMN08376100
SAMN08376101
SAMN08376103
SAMN08376104
SAMN08376105
SAMN08376106
SAMN08376107
SAMN08376108
SAMN08376109
SAMN08376110
SAMN08376111
SAMN08376112
SAMN08376114
SAMN08376115
SAMN08376116
SAMN08376117
SAMN08376119
SAMN08376121
SAMN08376122
SAMN08376123
SAMN08376124
SAMN08376125
SAMN08376126
SAMN08376127
SAMN08376128
SAMN08376129
SAMN08376130
SAMN08376131
SAMN08376132
SAMN08376135
SAMN08376136
SAMN08376137
SAMN08376138
SAMN08376140
SAMN08376141
SAMN08376142
SAMN08376143
SAMN08376145
SAMN08376146
SAMN08376147
SAMN08376149
SAMN08376150
SAMN08376152
SAMN08376154
SAMN08376155
SAMN08376156
SAMN08376157
SAMN08376158
SAMN08376159
SAMN08376160
SAMN08376161
SAMN08376163
SAMN08376164
SAMN08376165
SAMN08376166
SAMN08376167
SAMN08376168
SAMN08376169
SAMN08376170
SAMN08376171
SAMN08376172
SAMN08376174
SAMN08376175
SAMN08376176
SAMN08376177
SAMN08376178
SAMN08376179
SAMN08376180
SAMN08376182
SAMN08376183
SAMN08376184
SAMN08376185
SAMN08376186
SAMN08376187
SAMN08376188
SAMN08376189
SAMN08376190
SAMN08376191
SAMN08376192
SAMN08376193
SAMN08376196
SAMN08376197
SAMN08376198
SAMN08376199
SAMN08376200
SAMN08376201
SAMN08376202
SAMN08376203
SAMN08376204
SAMN08376205
SAMN08376206
SAMN08376207
SAMN08376208
SAMN08376209
SAMN08376210
SAMN08376211
SAMN08376213
SAMN08376214
SAMN08376215
SAMN08376216
SAMN08376217
SAMN08376218
SAMN08376219
SAMN08376220
SAMN08376221
SAMN08376222
SAMN08376224
SAMN08376225
SAMN08376226
SAMN08376227
SAMN08376228
SAMN08376229
SAMN08376231
SAMN08376233
SAMN08376234
SAMN08376237
SAMN08376238
SAMN08376242
SAMN08376243
SAMN08376245
SAMN08376246
SAMN08376248
SAMN08376251
SAMN08376252
SAMN08376254
SAMN08376255
SAMN08376256
SAMN08376257
SAMN08376258
SAMN08376259
SAMN08376260
SAMN08376261
SAMN08376262
SAMN08376263
SAMN08376264
SAMN08376265
SAMN08376266
SAMN08376268
SAMN08376269
SAMN08376271
SAMN08376272
SAMN08376273
SAMN08376274
SAMN08376276
SAMN08376277
SAMN08376278
SAMN08376279
SAMN08376281
SAMN08376282
SAMN08376283
SAMN08376284
SAMN08376286
SAMN08376288
SAMN08376289
SAMN08376290
SAMN08376292
SAMN08376294
SAMN08376295
SAMN08376297
SAMN08376298
SAMN08376299
SAMN08376302
SAMN08376303
SAMN08376304
SAMN08376306
SAMN08376307
SAMN08376308
SAMN08376309
SAMN08376311
SAMN08376312
SAMN08376315
SAMN08376316
SAMN08376317
SAMN08376318
SAMN08376319
SAMN08376320
SAMN08376321
SAMN08376322
SAMN08376323
SAMN08376325
SAMN08376326
SAMN08376327
SAMN08376329
SAMN08376330
SAMN08376331
SAMN08376332
SAMN08376333
SAMN08376335
SAMN08376336
SAMN08376337
SAMN08376338
SAMN08376339
SAMN08376340
SAMN08376341
SAMN08376342
SAMN08376343
SAMN08376344
SAMN08376345
SAMN08376346
SAMN08376348
SAMN08376349
SAMN08376350
SAMN08376351
SAMN08376352
SAMN08376353
SAMN08376354
SAMN08376356
SAMN08376357
SAMN08376360
SAMN08376361
SAMN08376362
SAMN08376363
SAMN08376364
SAMN08376365
SAMN08376366
SAMN08376367
SAMN08376368
SAMN08376369
SAMN08376370
SAMN08376371
SAMN08376373
SAMN08376374
SAMN08376375
SAMN08376376
SAMN08376377
SAMN08376378
SAMN08376379
SAMN08376380
SAMN08376381
SAMN08376382
SAMN08376383
SAMN08376384
SAMN08376385
SAMN08376387
SAMN08376388
SAMN08379656
SAMN08379657
SAMN08379658
SAMN08379666
SAMN08379672
SAMN08379673
SAMN08379683
SAMN08379688
SAMN08379689
SAMN08379690
SAMN08379691
SAMN08379706
SAMN08379707
SAMN08379709
SAMN08379710
SAMN08379711
SAMN08379713
SAMN08379714
SAMN08379715
SAMN08379716
SAMN08379718
SAMN08379719
SAMN08379721
SAMN08379723
SAMN08379724
SAMN08379725
SAMN08379726
SAMN08379727
SAMN08379728
SAMN08379729
SAMN08379733
SAMN08379734
SAMN08379735
SAMN08379736
SAMN08379737
SAMN08379738
SAMN08379739
SAMN08379740
SAMN08379743
SAMN08379744
SAMN08379745
SAMN08379747
SAMN08379748
SAMN08379749
SAMN08379751
SAMN08379752
SAMN08379753
SAMN08379755
SAMN08379758
SAMN08379760
SAMN08379761
SAMN08379762
SAMN08379763
SAMN08379764
SAMN08379765
SAMN08379766
SAMN08379768
SAMN08379769
SAMN08379771
SAMN08379773
SAMN08379775
SAMN08379777
SAMN08379779
SAMN08379780
SAMN08379781
SAMN08379782
SAMN08379783
SAMN08379784
SAMN08379785
SAMN08379788
SAMN08379790
SAMN08379791
SAMN08379792
SAMN08379793
SAMN08379794
SAMN08379795
SAMN08379796
SAMN08379797
SAMN08379798
SAMN08379800
SAMN08379801
SAMN08379802
SAMN08379803
SAMN08379804
SAMN08379805
SAMN08379806
SAMN08379807
SAMN08379808
SAMN08379810
SAMN08379811
SAMN08379812
SAMN08379813
SAMN08379814
SAMN08379815
SAMN08379818
SAMN08379819
SAMN08379820
SAMN08379821
SAMN08379822
SAMN08379823
SAMN08379825
SAMN08379826
SAMN08379827
SAMN08379828
SAMN08379829
SAMN08379830
SAMN08379831
SAMN08379832
SAMN08379833
SAMN08379834
SAMN08379835
SAMN08379836
SAMN08379838
SAMN08379839
SAMN08379840
SAMN08379841
SAMN08379842
SAMN08379843
SAMN08379844
SAMN08379845
SAMN08379848
SAMN08379849
SAMN08379850
SAMN08379851
SAMN08379852
SAMN08379853
SAMN08379854
SAMN08379856
SAMN08379857
SAMN08379858
SAMN08379859
SAMN08379860
SAMN08379861
SAMN08379862
SAMN08379863
SAMN08379864
SAMN08379866
SAMN08379867
SAMN08379868
SAMN08379869
SAMN08379870
SAMN08379871
SAMN08379872
SAMN08379873
SAMN08379874
SAMN08379876
SAMN08379877
SAMN08379878
SAMN08379879
SAMN08379880
SAMN08379881
SAMN08379882
SAMN08379883
SAMN08379884
SAMN08379885
SAMN08379887
SAMN08379888
SAMN08379889
SAMN08379890
SAMN08379891
SAMN08379893
SAMN08379894
SAMN08379895
SAMN08379896
SAMN08379898
SAMN08379899
SAMN08379900
SAMN08379901
SAMN08379902
SAMN08379903
SAMN08379904
SAMN08379905
SAMN08379906
SAMN08379908
SAMN08379909
SAMN08379910
SAMN08379912
SAMN08379913
SAMN08379914
SAMN08379917
SAMN08379918
SAMN08379919
SAMN08379920
SAMN08379921
SAMN08379922
SAMN08379923
SAMN08379924
SAMN08379926
SAMN08379927
SAMN08379928
SAMN08379929
SAMN08379930
SAMN08379931
SAMN08379932
SAMN08379933
SAMN08379934
SAMN08379935
SAMN08379937
SAMN08379938
SAMN08379939
SAMN08379940
SAMN08379941
SAMN08379942
SAMN08379943
SAMN08379944
SAMN08379945
SAMN08379947
SAMN08379949
SAMN08379951
SAMN08379952
SAMN08379953
SAMN08379954
SAMN08379956
SAMN08379959
SAMN08379960
SAMN08379961
SAMN08379962
SAMN08379975
SAMN08379980
SAMN08379981
SAMN08383168
SAMN08383171
SAMN08383172
SAMN08383173
SAMN08383174
SAMN08383176
SAMN08383177
SAMN08383178
SAMN08383180
SAMN08383181
SAMN08383182
SAMN08383183
SAMN08383184
SAMN08383186
SAMN08383188
SAMN08383189
SAMN08383190
SAMN08383192
SAMN08383193
SAMN08383194
SAMN08383195
SAMN08383197
SAMN08383200
SAMN08383201
SAMN08383202
SAMN08383203
SAMN08383205
SAMN08383206
SAMN08383207
SAMN08383210
SAMN08383211
SAMN08383212
SAMN08383213
SAMN08383214
SAMN08383215
SAMN08383216
SAMN08383217
SAMN08383218
SAMN08383219
SAMN08383220
SAMN08383221
SAMN08383225
SAMN08435983
SAMN08435984
SAMN08435985
SAMN08435986
SAMN08435988
SAMN08435989
SAMN08435990
SAMN08435991
SAMN08435992
SAMN08435993
SAMN08435994
SAMN08435995
SAMN08435996
SAMN08435997
SAMN08435999
SAMN08436000
SAMN08436001
SAMN08436002
SAMN08436003
SAMN08436004
SAMN08436005
SAMN08436006
SAMN08436007
SAMN08436009
SAMN08436011
SAMN08436013
SAMN08436015
SAMN08436016
SAMN08436017
SAMN08436018
SAMN08436019
SAMN08436020
SAMN08436021
SAMN08436022
SAMN08436023
SAMN08436025
SAMN08436027
SAMN08436028
SAMN08436029
SAMN08436030
SAMN08436031
SAMN08436032
SAMN08436033
SAMN08436035
SAMN08436036
SAMN08436038
SAMN08436039
SAMN08436040
SAMN08436041
SAMN08436042
SAMN08436043
SAMN08436044
SAMN08436045
SAMN08436046
SAMN08436047
SAMN08436048
SAMN08436049
SAMN08436050
SAMN08436051
SAMN08436052
SAMN08436053
SAMN08436055
SAMN08436056
SAMN08436057
SAMN08436058
SAMN08436060
SAMN08436061
SAMN08436062
SAMN08436063
SAMN08436064
SAMN08436066
SAMN08436067
SAMN08436068
SAMN08436069
SAMN08436070
SAMN08436073
SAMN08436074
SAMN08436075
SAMN08436076
SAMN08436077
SAMN08436078
SAMN08436079
SAMN08436080
SAMN08436081
SAMN08436082
SAMN08436083
SAMN08436086
SAMN08436088
SAMN08436090
SAMN08436091
SAMN08436092
SAMN08436093
SAMN08436103
SAMN08436104
SAMN08436107
SAMN08436108
SAMN08436109
SAMN08436110
SAMN08436111
SAMN08436112
SAMN08436113
SAMN08436114
SAMN08436115
SAMN08436116
SAMN08436117
SAMN08436118
SAMN08436119
SAMN08436120
SAMN08436121
SAMN08436122
SAMN08436123
SAMN08436124
SAMN08436125
SAMN08436126
SAMN08436127
SAMN08436128
SAMN08436129
SAMN08436130
SAMN08436131
SAMN08436132
SAMN08436134
SAMN08436136
SAMN08436137
SAMN08436138
SAMN08436139
SAMN08436140
SAMN08436141
SAMN08436142
SAMN08436144
SAMN08436145
SAMN08436146
SAMN08436147
SAMN08436148
SAMN08436149
SAMN08436151
SAMN08436152
SAMN08436153
SAMN08436154
SAMN08436155
SAMN08436156
SAMN08436157
SAMN08436158
SAMN08436160
SAMN08436161
SAMN08436162
SAMN08436163
SAMN08436164
SAMN08436165
SAMN08436166
SAMN08436167
SAMN08436169
SAMN08436170
SAMN08436173
SAMN08436174
SAMN08436175
SAMN08436179
SAMN08436181
SAMN08436182
SAMN08436184
SAMN08436185
SAMN08436186
SAMN08436187
SAMN08436188
SAMN08436190
SAMN08436191
SAMN08436192
SAMN08436193
SAMN08436196
SAMN08436197
SAMN08436198
SAMN08436199
SAMN08436200
SAMN08436202
SAMN08436203
SAMN08436204
SAMN08436207
SAMN08436208
SAMN08436209
SAMN08436210
SAMN08436211
SAMN08436213
SAMN08436214
SAMN08436215
SAMN08436216
SAMN08436217
SAMN08436218
SAMN08436219
SAMN08436220
SAMN08436221
SAMN08436224
SAMN08436225
SAMN08436226
SAMN08436229
SAMN08436230
SAMN08436231
SAMN08436232
SAMN08436233
SAMN08436234
SAMN08436235
SAMN08436236
SAMN08436237
SAMN08436239
SAMN08436240
SAMN08436241
SAMN08436242
SAMN08436244
SAMN08436245
SAMN08436246
SAMN08436247
SAMN08436248
SAMN08436250
SAMN08436251
SAMN08436253
SAMN08436254
SAMN08436255
SAMN08436256
SAMN08436257
SAMN08436258
SAMN08436259
SAMN08436260
SAMN08436261
SAMN08436262
SAMN08436263
SAMN08436265
SAMN08436267
SAMN08436269
SAMN08436270
SAMN08436271
SAMN08436272
SAMN08436273
SAMN08436274
SAMN08436275
SAMN08436276
SAMN08436277
SAMN08436278
SAMN08436279
SAMN08436281
SAMN08436282
SAMN08436283
SAMN08436284
SAMN08436285
SAMN08436286
SAMN08436287
SAMN08436288
SAMN08436289
SAMN08436290
SAMN08436291
SAMN08436292
SAMN08436293
SAMN08436294
SAMN08436297
SAMN08436298
SAMN08436299
SAMN08436300
SAMN08436301
SAMN08436302
SAMN08436303
SAMN08436304
SAMN08436305
SAMN08436306
SAMN08436307
SAMN08436308
SAMN08436309
SAMN08436310
SAMN08437197
SAMN08612677
SAMN08612683
SAMN08612692
SAMN08612695
SAMN08612701
SAMN08612705
SAMN08612716
SAMN08612728
SAMN08612732
SAMN08612744
SAMN08612769
SAMN08612771
SAMN08612773
SAMN08612774
SAMN08612775
SAMN08612776
SAMN08612777
SAMN08612779
SAMN08612780
SAMN08612781
SAMN08612782
SAMN08612783
SAMN08612784
SAMN08612785
SAMN08612786
SAMN08612787
SAMN08612790
SAMN08612791
SAMN08612792
SAMN08612793
SAMN08612798
SAMN08612800
SAMN08612805
SAMN08612806
SAMN08612808
SAMN08612809
SAMN08612810
SAMN08612811
SAMN08612813
SAMN08612814
SAMN08612815
SAMN08612816
SAMN08612819
SAMN08612820
SAMN08612821
SAMN08612824
SAMN08612826
SAMN08612828
SAMN08612831
SAMN08612832
SAMN08612833
SAMN08612834
SAMN08612835
SAMN08612836
SAMN08612837
SAMN08612838
SAMN08612839
SAMN08612840
SAMN08612843
SAMN08612845
SAMN08612846
SAMN08612848
SAMN08612849
SAMN08612850
SAMN08612851
SAMN08612853
SAMN08612857
SAMN08612860
SAMN08612864
SAMN08612865
SAMN08612866
SAMN08612867
SAMN08612869
SAMN08612873
SAMN08612875
SAMN08612876
SAMN08612877
SAMN08612878
SAMN08612879
SAMN08612880
SAMN08612881
SAMN08612882
SAMN08612884
SAMN08612885
SAMN08612886
SAMN08612887
SAMN08612888
SAMN08612889
SAMN08612890
SAMN08612891
SAMN08612892
SAMN08612893
SAMN08612894
SAMN08612895
SAMN08612896
SAMN08612897
SAMN08612900
SAMN08612901
SAMN08612904
SAMN08612907
SAMN08612909
SAMN08612911
SAMN08612913
SAMN08612916
SAMN08612917
SAMN08612918
SAMN08612920
SAMN08612921
SAMN08612922
SAMN08612923
SAMN08612924
SAMN08612926
SAMN08612927
SAMN08612930
SAMN08612940
SAMN08612942
SAMN08612943
SAMN08612956
SAMN08612958
SAMN08612964
SAMN08612966
SAMN08612971
SAMN08612976
SAMN08612980
SAMN08612981
SAMN08612987
SAMN08612997
SAMN08613007
SAMN08613008
SAMN08613010
SAMN08613014
SAMN08613019
SAMN08613025
SAMN08613026
SAMN08613027
SAMN08613031
SAMN08613032
SAMN08613035
SAMN08613039
SAMN08613040
SAMN08613041
SAMN08613047
SAMN08613048
SAMN08613056
SAMN08613058
SAMN08613059
SAMN08613061
SAMN08613063
SAMN08613064
SAMN08613065
SAMN08613067
SAMN08613069
SAMN08613070
SAMN08613071
SAMN08613073
SAMN08613076
SAMN08613078
SAMN08619626
SAMN08619627
SAMN08619630
SAMN08619632
SAMN08619634
SAMN08619637
SAMN08619639
SAMN08619640
SAMN08619641
SAMN08619643
SAMN08619644
SAMN08619645
SAMN08619646
SAMN08619649
SAMN08625999
SAMN08626000
SAMN08626002
SAMN08626004
SAMN08626005
SAMN08626006
SAMN08626007
SAMN08626009
SAMN08626010
SAMN08626011
SAMN08626012
SAMN08626013
SAMN08626014
SAMN08626015
SAMN08626016
SAMN08626017
SAMN08626018
SAMN08626020
SAMN08626021
SAMN08626022
SAMN08626025
SAMN08626027
SAMN08626028
SAMN08626029
SAMN08626031
SAMN08626033
SAMN08626034
SAMN08626035
SAMN08626036
SAMN08626037
SAMN08626038
SAMN08626039
SAMN08626040
SAMN08626041
SAMN08626042
SAMN08626043
SAMN08626044
SAMN08626045
SAMN08626046
SAMN08626047
SAMN08626049
SAMN08626051
SAMN08626052
SAMN08626054
SAMN08626056
SAMN08626057
SAMN08626059
SAMN08626060
SAMN08626061
SAMN08626062
SAMN08626063
SAMN08626064
SAMN08626065
SAMN08626066
SAMN08626067
SAMN08626068
SAMN08626069
SAMN08626070
SAMN08626071
SAMN08626072
SAMN08626073
SAMN08626074
SAMN08626075
SAMN08626076
SAMN08626077
SAMN08626078
SAMN08626080
SAMN08626081
SAMN08626082
SAMN08626083
SAMN08626084
SAMN08626085
SAMN08626086
SAMN08626087
SAMN08626088
SAMN08626089
SAMN08626090
SAMN08626091
SAMN08626092
SAMN08626093
SAMN08626094
SAMN08626095
SAMN08626096
SAMN08626097
SAMN08626098
SAMN08626099
SAMN08626100
SAMN08626101
SAMN08626102
SAMN08626103
SAMN08626106
SAMN08626108
SAMN08626109
SAMN08626110
SAMN08626111
SAMN08626112
SAMN08626113
SAMN08626115
SAMN08626116
SAMN08626117
SAMN08626118
SAMN08626121
SAMN08626122
SAMN08626123
SAMN08626124
SAMN08626125
SAMN08626126
SAMN08626127
SAMN08626128
SAMN08626129
SAMN08626130
SAMN08626132
SAMN08626133
SAMN08626134
SAMN08626135
SAMN08626138
SAMN08626139
SAMN08626140
SAMN08626141
SAMN08626143
SAMN08626144
SAMN08626146
SAMN08626147
SAMN08626148
SAMN08626149
SAMN08626150
SAMN08626151
SAMN08626153
SAMN08626154
SAMN08626155
SAMN08626156
SAMN08626157
SAMN08626158
SAMN08626159
SAMN08626160
SAMN08626162
SAMN08626163
SAMN08626164
SAMN08626165
SAMN08626166
SAMN08626167
SAMN08626168
SAMN08626169
SAMN08626171
SAMN08626172
SAMN08626174
SAMN08626175
SAMN08626176
SAMN08626177
SAMN08626178
SAMN08626179
SAMN08626180
SAMN08626183
SAMN08626184
SAMN08626185
SAMN08626186
SAMN08626187
SAMN08626188
SAMN08626189
SAMN08626190
SAMN08626191
SAMN08626192
SAMN08626194
SAMN08626195
SAMN08626197
SAMN08626198
SAMN08626199
SAMN08626200
SAMN08626202
SAMN08626203
SAMN08626204
SAMN08626205
SAMN08626207
SAMN08626208
SAMN08626209
SAMN08626210
SAMN08626211
SAMN08626214
SAMN08626217
SAMN08626218
SAMN08626219
SAMN08626221
SAMN08626222
SAMN08626223
SAMN08626224
SAMN08626225
SAMN08626226
SAMN08626227
SAMN08626228
SAMN08626229
SAMN08626230
SAMN08626231
SAMN08626232
SAMN08626234
SAMN08626235
SAMN08626236
SAMN08626237
SAMN08626239
SAMN08626240
SAMN08626241
SAMN08626242
SAMN08626243
SAMN08626244
SAMN08626246
SAMN08626247
SAMN08626248
SAMN08626249
SAMN08626250
SAMN08626251
SAMN08626252
SAMN08626253
SAMN08626254
SAMN08626255
SAMN08626256
SAMN08626257
SAMN08626259
SAMN08626260
SAMN08626261
SAMN08626262
SAMN08626264
SAMN08626265
SAMN08626266
SAMN08626267
SAMN08626268
SAMN08626269
SAMN08626270
SAMN08626271
SAMN08626272
SAMN08626273
SAMN08626274
SAMN08626275
SAMN08626276
SAMN08626277
SAMN08626278
SAMN08626280
SAMN08626282
SAMN08626283
SAMN08626285
SAMN08626286
SAMN08626288
SAMN08626289
SAMN08626290
SAMN08626291
SAMN08626292
SAMN08626293
SAMN08626295
SAMN08626297
SAMN08626298
SAMN08626299
SAMN08626300
SAMN08626301
SAMN08626302
SAMN08626303
SAMN08626305
SAMN08626307
SAMN08626308
SAMN08626309
SAMN08626311
SAMN08626312
SAMN08626313
SAMN08626314
SAMN08626315
SAMN08626316
SAMN08626317
SAMN08626318
SAMN08626319
SAMN08626320
SAMN08626321
SAMN08626322
SAMN08626323
SAMN08626324
SAMN08626325
SAMN08626326
SAMN08626327
SAMN08626328
SAMN08626329
SAMN08626330
SAMN08626331
SAMN08626332
SAMN08626333
SAMN08626334
SAMN08626335
SAMN08626336
SAMN08626337
SAMN08626338
SAMN08626339
SAMN08626341
SAMN08626342
SAMN08626343
SAMN08626344
SAMN08626345
SAMN08626347
SAMN08626348
SAMN08626350
SAMN08626351
SAMN08626352
SAMN08626353
SAMN08626354
SAMN08626355
SAMN08626356
SAMN08626357
SAMN08626358
SAMN08626361
SAMN08626362
SAMN08626363
SAMN08626364
SAMN08626365
SAMN08626366
SAMN08626367
SAMN08626368
SAMN08626369
SAMN08626371
SAMN08626372
SAMN08626374
SAMN08626375
SAMN08626376
SAMN08626377
SAMN08626379
SAMN08626380
SAMN08626381
SAMN08626382
SAMN08626383
SAMN08626384
SAMN08626385
SAMN08626386
SAMN08626388
SAMN08626389
SAMN08626391
SAMN08626392
SAMN08626393
SAMN08626394
SAMN08626397
SAMN08626398
SAMN08626399
SAMN08626401
SAMN08626403
SAMN08626404
SAMN08626406
SAMN08626407
SAMN08626408
SAMN08626409
SAMN08626411
SAMN08626412
SAMN08626413
SAMN08626414
SAMN08626415
SAMN08626416
SAMN08626418
SAMN08626419
SAMN08626420
SAMN08626422
SAMN08628992
SAMN08628994
SAMN08628996
SAMN08628997
SAMN08628999
SAMN08629000
SAMN08629001
SAMN08629003
SAMN08629004
SAMN08629005
SAMN08629008
SAMN08629009
SAMN08629010
SAMN08629012
SAMN08629016
SAMN08629018
SAMN08629019
SAMN08629020
SAMN08629022
SAMN08629023
SAMN08629024
SAMN08629026
SAMN08629027
SAMN08629028
SAMN08629029
SAMN08629030
SAMN08629031
SAMN08629032
SAMN08629034
SAMN08629036
SAMN08629037
SAMN08629038
SAMN08629039
SAMN08629040
SAMN08629041
SAMN08629043
SAMN08629044
SAMN08629046
SAMN08629047
SAMN08629048
SAMN08629049
SAMN08629050
SAMN08629051
SAMN08629052
SAMN08629053
SAMN08629054
SAMN08629055
SAMN08629056
SAMN08629057
SAMN08629058
SAMN08629059
SAMN08629060
SAMN08629061
SAMN08629062
SAMN08629063
SAMN08629064
SAMN08629065
SAMN08629066
SAMN08629067
SAMN08629068
SAMN08629069
SAMN08629070
SAMN08629071
SAMN08629072
SAMN08629073
SAMN08629075
SAMN08629076
SAMN08629077
SAMN08629079
SAMN08629081
SAMN08629082
SAMN08629084
SAMN08629085
SAMN08629086
SAMN08629087
SAMN08629088
SAMN08629090
SAMN08629091
SAMN08629093
SAMN08629094
SAMN08629095
SAMN08629099
SAMN08629102
SAMN08629104
SAMN08629107
SAMN08629108
SAMN08629109
SAMN08629110
SAMN08629111
SAMN08629112
SAMN08629113
SAMN08629114
SAMN08629115
SAMN08629116
SAMN08629117
SAMN08629119
SAMN08629120
SAMN08629121
SAMN08629123
SAMN08629125
SAMN08629126
SAMN08629127
SAMN08629129
SAMN08629130
SAMN08629131
SAMN08629132
SAMN08629133
SAMN08629134
SAMN08629135
SAMN08629137
SAMN08629138
SAMN08629139
SAMN08629140
SAMN08629141
SAMN08629142
SAMN08629144
SAMN08629145
SAMN08629147
SAMN08629149
SAMN08629150
SAMN08629151
SAMN08629152
SAMN08629153
SAMN08629154
SAMN08629155
SAMN08629156
SAMN08629158
SAMN08629159
SAMN08629160
SAMN08629161
SAMN08629162
SAMN08629163
SAMN08629164
SAMN08629165
SAMN08629167
SAMN08629168
SAMN08629169
SAMN08629170
SAMN08629171
SAMN08629172
SAMN08629173
SAMN08629174
SAMN08629175
SAMN08629176
SAMN08629177
SAMN08629178
SAMN08629179
SAMN08629180
SAMN08629181
SAMN08629182
SAMN08629183
SAMN08629184
SAMN08629185
SAMN08629186
SAMN08629187
SAMN08629188
SAMN08629190
SAMN08629191
SAMN08629192
SAMN08629193
SAMN08629195
SAMN08629196
SAMN08629198
SAMN08629199
SAMN08629200
SAMN08629201
SAMN08629202
SAMN08629203
SAMN08629204
SAMN08629205
SAMN08629207
SAMN08629209
SAMN08629210
SAMN08629211
SAMN08629212
SAMN08629213
SAMN08629215
SAMN08629216
SAMN08629217
SAMN08629218
SAMN08629219
SAMN08629220
SAMN08629221
SAMN08629222
SAMN08629224
SAMN08629225
SAMN08629226
SAMN08629227
SAMN08629228
SAMN08629229
SAMN08629230
SAMN08629232
SAMN08629233
SAMN08629234
SAMN08629235
SAMN08629236
SAMN08629237
SAMN08629238
SAMN08629239
SAMN08629240
SAMN08629241
SAMN08629243
SAMN08629245
SAMN08629246
SAMN08629247
SAMN08629248
SAMN08629249
SAMN08629250
SAMN08629251
SAMN08629252
SAMN08629253
SAMN08629255
SAMN08629267
SAMN08629269
SAMN08629272
SAMN08629273
SAMN08629274
SAMN08629275
SAMN08629277
SAMN08629278
SAMN08629279
SAMN08629280
SAMN08629282
SAMN08629284
SAMN08629285
SAMN08629286
SAMN08629287
SAMN08629290
SAMN08629291
SAMN08629293
SAMN08629295
SAMN08629296
SAMN08629297
SAMN08629298
SAMN08629302
SAMN08629304
SAMN08629305
SAMN08629306
SAMN08629308
SAMN08629309
SAMN08629311
SAMN08629312
SAMN08629314
SAMN08629319
SAMN08629324
SAMN08629332
SAMN08629336
SAMN08629341
SAMN08629342
SAMN08629345
SAMN08629347
SAMN08629348
SAMN08629349
SAMN08629350
SAMN08629352
SAMN08629353
SAMN08629354
SAMN08629355
SAMN08629356
SAMN08629359
SAMN08629360
SAMN08629361
SAMN08629363
SAMN08629364
SAMN08629369
SAMN08629371
SAMN08629372
SAMN08629373
SAMN08629374
SAMN08629377
SAMN08629378
SAMN08629379
SAMN08629380
SAMN08629382
SAMN08629383
SAMN08629384
SAMN08629386
SAMN08629387
SAMN08629389
SAMN08629390
SAMN08629391
SAMN08629392
SAMN08629393
SAMN08629394
SAMN08629395
SAMN08629397
SAMN08629398
SAMN08629399
SAMN08629400
SAMN08629401
SAMN08629402
SAMN08629403
SAMN08629405
SAMN08629406
SAMN08629407
SAMN08629409
SAMN08629410
SAMN08629411
SAMN08629419
SAMN08629420
SAMN08629425
SAMN08629428
SAMN08629432
SAMN08629439
SAMN08629443
SAMN08629446
SAMN08629448
SAMN08629449
SAMN08629450
SAMN08629452
SAMN08629454
SAMN08629456
SAMN08629462
SAMN08629463
SAMN08629464
SAMN08629465
SAMN08629466
SAMN08629467
SAMN08629470
SAMN08629471
SAMN08629473
SAMN08629474
SAMN08629475
SAMN08629476
SAMN08629477
SAMN08629478
SAMN08629479
SAMN08629480
SAMN08629481
SAMN08629482
SAMN08629483
SAMN08629485
SAMN08629487
SAMN08629488
SAMN08629489
SAMN08629491
SAMN08629492
SAMN08629494
SAMN08629495
SAMN08629496
SAMN08629497
SAMN08629498
SAMN08629499
SAMN08629500
SAMN08629501
SAMN08629502
SAMN08629503
SAMN08629504
SAMN08629506
SAMN08629512
SAMN08629513
SAMN08629514
SAMN08629515
SAMN08629516
SAMN08629517
SAMN08629518
SAMN08629519
SAMN08629520
SAMN08629521
SAMN08629522
SAMN08629523
SAMN08629524
SAMN08629525
SAMN08629528
SAMN08629530
SAMN08629531
SAMN08629532
SAMN08629533
SAMN08629534
SAMN08629535
SAMN08629536
SAMN08629537
SAMN08629539
SAMN08629540
SAMN08629541
SAMN08629542
SAMN08629543
SAMN08629544
SAMN08629545
SAMN08629546
SAMN08629547
SAMN08629548
SAMN08629549
SAMN08629551
SAMN08629552
SAMN08629553
SAMN08629554
SAMN08629555
SAMN08629556
SAMN08629557
SAMN08629560
SAMN08629561
SAMN08629562
SAMN08629563
SAMN08629564
SAMN08629565
SAMN08629566
SAMN08629567
SAMN08629568
SAMN08629569
SAMN08629570
SAMN08629571
SAMN08629572
SAMN08629573
SAMN08629574
SAMN08629575
SAMN08629576
SAMN08629577
SAMN08629578
SAMN08629580
SAMN08629581
SAMN08629583
SAMN08629584
SAMN08629585
SAMN08629586
SAMN08629588
SAMN08629589
SAMN08629590
SAMN08629591
SAMN08636965
SAMN08636967
SAMN08636968
SAMN08636969
SAMN08636970
SAMN08636971
SAMN08636974
SAMN08636975
SAMN08636976
SAMN08636979
SAMN08636982
SAMN08636983
SAMN08636988
SAMN08636990
SAMN08636991
SAMN08636994
SAMN08637000
SAMN08637003
SAMN08637006
SAMN08637007
SAMN08637009
SAMN08637010
SAMN08637013
SAMN08637014
SAMN08637016
SAMN08637019
SAMN08637020
SAMN08637023
SAMN08637024
SAMN08637025
SAMN08637026
SAMN08637031
SAMN08637033
SAMN08637035
SAMN08637037
SAMN08637038
SAMN08637040
SAMN08637043
SAMN08637044
SAMN08637045
SAMN08637046
SAMN08637051
SAMN08637052
SAMN08637055
SAMN08637056
SAMN08637057
SAMN08637058
SAMN08708150
SAMN08708151
SAMN08708152
SAMN08708153
SAMN08708154
SAMN08708155
SAMN08708156
SAMN08708157
SAMN08708158
SAMN08708159
SAMN08708160
SAMN08708161
SAMN08708162
SAMN08708163
SAMN08708164
SAMN08708165
SAMN08708166
SAMN08708168
SAMN08708169
SAMN08708170
SAMN08708171
SAMN08708172
SAMN08708173
SAMN08708175
SAMN08708176
SAMN08708177
SAMN08708178
SAMN08708179
SAMN08708180
SAMN08708182
SAMN08708183
SAMN08708184
SAMN08708185
SAMN08708186
SAMN08708187
SAMN08708189
SAMN08708190
SAMN08708191
SAMN08708192
SAMN08708193
SAMN08708194
SAMN08708196
SAMN08708197
SAMN08708198
SAMN08708199
SAMN08708200
SAMN08708201
SAMN08708203
SAMN08708204
SAMN08708205
SAMN08708206
SAMN08708207
SAMN08708208
SAMN08708210
SAMN08708211
SAMN08708212
SAMN08708213
SAMN08708214
SAMN08708215
SAMN08708217
SAMN08708218
SAMN08708219
SAMN08708220
SAMN08708221
SAMN08708222
SAMN08708224
SAMN08708225
SAMN08708226
SAMN08708227
SAMN08708228
SAMN08708229
SAMN08708231
SAMN08708232
SAMN08708233
SAMN08708234
SAMN08708235
SAMN08708236
SAMN08708237
SAMN08708238
SAMN08708239
SAMN08708240
SAMN08708241
SAMN08708242
SAMN08708244
SAMN08708245
SAMN08708246
SAMN08708247
SAMN08708248
SAMN08708249
SAMN08708250
SAMN08708252
SAMN08708253
SAMN08708254
SAMN08708255
SAMN08708256
SAMN08708257
SAMN08708258
SAMN08708260
SAMN08708261
SAMN08708262
SAMN08708263
SAMN08708264
SAMN08708265
SAMN08708267
SAMN08708268
SAMN08708269
SAMN08708270
SAMN08708271
SAMN08708272
SAMN08708273
SAMN08708275
SAMN08708276
SAMN08708277
SAMN08708278
SAMN08708279
SAMN08708280
SAMN08708281
SAMN08708283
SAMN08708284
SAMN08708285
SAMN08708286
SAMN08708287
SAMN08708288
SAMN08708289
SAMN08708291
SAMN08708292
SAMN08708293
SAMN08708294
SAMN08708295
SAMN08708296
SAMN08708297
SAMN08708299
SAMN08708300
SAMN08708301
SAMN08708302
SAMN08708303
SAMN08708304
SAMN08708306
SAMN08708307
SAMN08708308
SAMN08708309
SAMN08708310
SAMN08708311
SAMN08708312
SAMN08708314
SAMN08708315
SAMN08708316
SAMN08708317
SAMN08708318
SAMN08708319
SAMN08708320
SAMN08708321
SAMN08708322
SAMN08708323
SAMN08708324
SAMN08708325
SAMN08708327
SAMN08708328
SAMN08708329
SAMN08708330
SAMN08708331
SAMN08708332
SAMN08708333
SAMN08708335
SAMN08708336
SAMN08708337
SAMN08708338
SAMN08708339
SAMN08708340
SAMN08708342
SAMN08708343
SAMN08708344
SAMN08708345
SAMN08708346
SAMN08708347
SAMN08708348
SAMN08708349
SAMN08708350
SAMN08708351
SAMN08708352
SAMN08708353
SAMN08708354
SAMN08708355
SAMN08708356
SAMN08708358
SAMN08708359
SAMN08708360
SAMN08708361
SAMN08708362
SAMN08708363
SAMN08708364
SAMN08708365
SAMN08708367
SAMN08708368
SAMN08708369
SAMN08708370
SAMN08708371
SAMN08708372
SAMN08708373
SAMN08708376
SAMN08708377
SAMN08708378
SAMN08708379
SAMN08708380
SAMN08708381
SAMN08708382
SAMN08708384
SAMN08708385
SAMN08708386
SAMN08708387
SAMN08708388
SAMN08708389
SAMN08708390
SAMN08708392
SAMN08708393
SAMN08708394
SAMN08708395
SAMN08708396
SAMN08708397
SAMN08708398
SAMN08708400
SAMN08708401
SAMN08708402
SAMN08708403
SAMN08708404
SAMN08708405
SAMN08708406
SAMN08708407
SAMN08708408
SAMN08708409
SAMN08708410
SAMN08708411
SAMN08708413
SAMN08708414
SAMN08708415
SAMN08708416
SAMN08708417
SAMN08708418
SAMN08708419
SAMN08708421
SAMN08708422
SAMN08708423
SAMN08708424
SAMN08708425
SAMN08708426
SAMN08708427
SAMN08708429
SAMN08708430
SAMN08708431
SAMN08708432
SAMN08708433
SAMN08708435
SAMN08708436
SAMN08708437
SAMN08708438
SAMN08708439
SAMN08708440
SAMN08708441
SAMN08708443
SAMN08708444
SAMN08708445
SAMN08708446
SAMN08708447
SAMN08708448
SAMN08708450
SAMN08708451
SAMN08708452
SAMN08708453
SAMN08708454
SAMN08708455
SAMN08708456
SAMN08708457
SAMN08708458
SAMN08708459
SAMN08708460
SAMN08708461
SAMN08708462
SAMN08708463
SAMN08708464
SAMN08708465
SAMN08708466
SAMN08708468
SAMN08708469
SAMN08708470
SAMN08708471
SAMN08708472
SAMN08708474
SAMN08708475
SAMN08708476
SAMN08708477
SAMN08708478
SAMN08708479
SAMN08708480
SAMN08708481
SAMN08708482
SAMN08708483
SAMN08708484
SAMN08708486
SAMN08708487
SAMN08708488
SAMN08708489
SAMN08708490
SAMN08708492
SAMN08708493
SAMN08708494
SAMN08708495
SAMN08708496
SAMN08708497
SAMN08708498
SAMN08708499
SAMN08708500
SAMN08708501
SAMN08708502
SAMN08708504
SAMN08708505
SAMN08708506
SAMN08708507
SAMN08708508
SAMN08708510
SAMN08708511
SAMN08708512
SAMN08708513
SAMN08708514
SAMN08708516
SAMN08708517
SAMN08708518
SAMN08708519
SAMN08708520
SAMN08708522
SAMN08708523
SAMN08708524
SAMN08708525
SAMN08708526
SAMN08708528
SAMN08708529
SAMN08708530
SAMN08708531
SAMN08708532
SAMN08708534
SAMN08708535
SAMN08708536
SAMN08708538
SAMN08708539
SAMN08708540
SAMN08708541
SAMN08708542
SAMN08708543
SAMN08708545
SAMN08708546
SAMN08708547
SAMN08708548
SAMN08708549
SAMN08708551
SAMN08708552
SAMN08708553
SAMN08708554
SAMN08708555
SAMN08708556
SAMN08708557
SAMN08708558
SAMN08708559
SAMN08708560
SAMN08708561
SAMN08708562
SAMN08708563
SAMN08708564
SAMN08708565
SAMN08708566
SAMN08708567
SAMN08708568
SAMN08708569
SAMN08708570
SAMN08708571
SAMN08708572
SAMN08708573
SAMN08708574
SAMN08708575
SAMN08708576
SAMN08708577
SAMN08708578
SAMN08708579
SAMN08708580
SAMN08708581
SAMN08708582
SAMN08708583
SAMN08708584
SAMN08708585
SAMN08708586
SAMN08708587
SAMN08708588
SAMN08708589
SAMN08708590
SAMN08708591
SAMN08708592
SAMN08708593
SAMN08708594
SAMN08708595
SAMN08708596
SAMN08708597
SAMN08708598
SAMN08708599
SAMN08708600
SAMN08708601
SAMN08708602
SAMN08708603
SAMN08708604
SAMN08708605
SAMN08708606
SAMN08708607
SAMN08708608
SAMN08708609
SAMN08708610
SAMN08708611
SAMN08708612
SAMN08708613
SAMN08708614
SAMN08708615
SAMN08708616
SAMN08708617
SAMN08708618
SAMN08708619
SAMN08708620
SAMN08708621
SAMN08708622
SAMN08708623
SAMN08708624
SAMN08708625
SAMN08708626
SAMN08708627
SAMN08708628
SAMN08708629
SAMN08708630
SAMN08708631
SAMN08708632
SAMN08708633
SAMN08708634
SAMN08708635
SAMN08708636
SAMN08708637
SAMN08708638
SAMN08708639
SAMN08708640
SAMN08708641
SAMN08708642
SAMN08708643
SAMN08708644
SAMN08708645
SAMN08708646
SAMN08708647
SAMN08708648
SAMN08708649
SAMN08708650
SAMN08708651
SAMN08708652
SAMN08708653
SAMN08708654
SAMN08708655
SAMN08708656
SAMN08708657
SAMN08708658
SAMN08708659
SAMN08708660
SAMN08708661
SAMN08708662
SAMN08708663
SAMN08708664
SAMN08708665
SAMN08708667
SAMN08708668
SAMN08708669
SAMN08708670
SAMN08708671
SAMN08708672
SAMN08708673
SAMN08708674
SAMN08708675
SAMN08708676
SAMN08708677
SAMN08708678
SAMN08708679
SAMN08708680
SAMN08708681
SAMN08708682
SAMN08708683
SAMN08708684
SAMN08708685
SAMN08708686
SAMN08708687
SAMN08708688
SAMN08708689
SAMN08708690
SAMN08708691
SAMN08708692
SAMN08708693
SAMN08708694
SAMN08708695
SAMN08708696
SAMN08708697
SAMN08708698
SAMN08708699
SAMN08708700
SAMN08708701
SAMN08708702
SAMN08708703
SAMN08708704
SAMN08708705
SAMN08708706
SAMN08708707
SAMN08708708
SAMN08708709
SAMN08708710
SAMN08708711
SAMN08708712
SAMN08708713
SAMN08708714
SAMN08708715
SAMN08708716
SAMN08708717
SAMN08708718
SAMN08708719
SAMN08708720
SAMN08708721
SAMN08708722
SAMN08708723
SAMN08708724
SAMN08708725
SAMN08708726
SAMN08708727
SAMN08708728
SAMN08708729
SAMN08708730
SAMN08708731
SAMN08708732
SAMN08708733
SAMN08708734
SAMN08708735
SAMN08708736
SAMN08708737
SAMN08708738
SAMN08708739
SAMN08708740
SAMN08708741
SAMN08708742
SAMN08708743
SAMN08708744
SAMN08708745
SAMN08708746
SAMN08708747
SAMN08708748
SAMN08708749
SAMN08708750
SAMN08708751
SAMN08708752
SAMN08708753
SAMN08708754
SAMN08708755
SAMN08708756
SAMN08708773
SAMN08708774
SAMN08708775
SAMN08708776
SAMN08708777
SAMN08708778
SAMN08708779
SAMN08708780
SAMN08708781
SAMN08708782
SAMN08708783
SAMN08708784
SAMN08708785
SAMN08708786
SAMN08708787
SAMN08708788
SAMN08708789
SAMN08708790
SAMN08708791
SAMN08708792
SAMN08708793
SAMN08708794
SAMN08708795
SAMN08708796
SAMN08708797
SAMN08708798
SAMN08708799
SAMN08708800
SAMN08708801
SAMN08708802
SAMN08708803
SAMN08708804
SAMN08708805
SAMN08708806
SAMN08708807
SAMN08708808
SAMN08708809
SAMN08708810
SAMN08708811
SAMN08708812
SAMN08708813
SAMN08708814
SAMN08708815
SAMN08708816
SAMN08708817
SAMN08708818
SAMN08708819
SAMN08708820
SAMN08708821
SAMN08708822
SAMN08708823
SAMN08708824
SAMN08708825
SAMN08708826
SAMN08708827
SAMN08708828
SAMN08708829
SAMN08708830
SAMN08708831
SAMN08708832
SAMN08708833
SAMN08708834
SAMN08708835
SAMN08708836
SAMN08708837
SAMN08708838
SAMN08708839
SAMN08708840
SAMN08708841
SAMN08708842
SAMN08708843
SAMN08708844
SAMN08708845
SAMN08708846
SAMN08708847
SAMN08708848
SAMN08708849
SAMN08708850
SAMN08708851
SAMN08708852
SAMN08708853
SAMN08708854
SAMN08708855
SAMN08708856
SAMN08708857
SAMN08708858
SAMN08708859
SAMN08708860
SAMN08708861
SAMN08708862
SAMN08708863
SAMN08708864
SAMN08708865
SAMN08708866
SAMN08708867
SAMN08708868
SAMN08708869
SAMN08708870
SAMN08708871
SAMN08708872
SAMN08708873
SAMN08708874
SAMN08708875
SAMN08708876
SAMN08708877
SAMN08708878
SAMN08708879
SAMN08708880
SAMN08708881
SAMN08708882
SAMN08708883
SAMN08708884
SAMN08708885
SAMN08708886
SAMN08708887
SAMN08708888
SAMN08708889
SAMN08708890
SAMN08708891
SAMN08708892
SAMN08708893
SAMN08708894
SAMN08708895
SAMN08708896
SAMN08708897
SAMN08708898
SAMN08708899
SAMN08708900
SAMN08708901
SAMN08708902
SAMN08708903
SAMN08708904
SAMN08708905
SAMN08708906
SAMN08708907
SAMN08708908
SAMN08708909
SAMN08708910
SAMN08708911
SAMN08708912
SAMN08708914
SAMN08708915
SAMN08708916
SAMN08708917
SAMN08708918
SAMN08708919
SAMN08708921
SAMN08708922
SAMN08708923
SAMN08708924
SAMN08708925
SAMN08708926
SAMN08708927
SAMN08708928
SAMN08708929
SAMN08708930
SAMN08708931
SAMN08708932
SAMN08708933
SAMN08708934
SAMN08708935
SAMN08708936
SAMN08708937
SAMN08708938
SAMN08708939
SAMN08708940
SAMN08708941
SAMN08708942
SAMN08708943
SAMN08708944
SAMN08708945
SAMN08708946
SAMN08708947
SAMN08708948
SAMN08708949
SAMN08708950
SAMN08708951
SAMN08708952
SAMN08708953
SAMN08708954
SAMN08708955
SAMN08708956
SAMN08708957
SAMN08708958
SAMN08708959
SAMN08708960
SAMN08708961
SAMN08708962
SAMN08708963
SAMN08708964
SAMN08708965
SAMN08708966
SAMN08708967
SAMN08708968
SAMN08708969
SAMN08708970
SAMN08708971
SAMN08708972
SAMN08708973
SAMN08708975
SAMN08708976
SAMN08708977
SAMN08708978
SAMN08708979
SAMN08708980
SAMN08708981
SAMN08708982
SAMN08708983
SAMN08708984
SAMN08708985
SAMN08708986
SAMN08708987
SAMN08708988
SAMN08708989
SAMN08708990
SAMN08708991
SAMN08708992
SAMN08708993
SAMN08708994
SAMN08708995
SAMN08708996
SAMN08708997
SAMN08708998
SAMN08708999
SAMN08709000
SAMN08709001
SAMN08709002
SAMN08709003
SAMN08709004
SAMN08709005
SAMN08709006
SAMN08709007
SAMN08709008
SAMN08709009
SAMN08709010
SAMN08709011
SAMN08709012
SAMN08709013
SAMN08709014
SAMN08709015
SAMN08709016
SAMN08709017
SAMN08709018
SAMN08709019
SAMN08709020
SAMN08709021
SAMN08709022
SAMN08709023
SAMN08709024
SAMN08709025
SAMN08709026
SAMN08709027
SAMN08709028
SAMN08709029
SAMN08709030
SAMN08709031
SAMN08709032
SAMN08709033
SAMN08709034
SAMN08709035
SAMN08709036
SAMN08709037
SAMN08709038
SAMN08709039
SAMN08709040
SAMN08709041
SAMN08709042
SAMN08709043
SAMN08709044
SAMN08709045
SAMN08709046
SAMN08709047
SAMN08709048
SAMN08709049
SAMN08709050
SAMN08709051
SAMN08709052
SAMN08709053
SAMN08709054
SAMN08709055
SAMN08709056
SAMN08709057
SAMN08709058
SAMN08709059
SAMN08709060
SAMN08709061
SAMN08709062
SAMN08709063
SAMN08709064
SAMN08709065
SAMN08709066
SAMN08709067
SAMN08709068
SAMN08709069
SAMN08709070
SAMN08709071
SAMN08709072
SAMN08709073
SAMN08709074
SAMN08709075
SAMN08709076
SAMN08709077
SAMN08709078
SAMN08709079
SAMN08709080
SAMN08709081
SAMN08709082
SAMN08709083
SAMN08709084
SAMN08709085
SAMN08709086
SAMN08709087
SAMN08709088
SAMN08709089
SAMN08709090
SAMN08709091
SAMN08709092
SAMN08709093
SAMN08709094
SAMN08709095
SAMN08709096
SAMN08709097
SAMN08709098
SAMN08709099
SAMN08709100
SAMN08709101
SAMN08709102
SAMN08709103
SAMN08709104
SAMN08709105
SAMN08709106
SAMN08709107
SAMN08709108
SAMN08709109
SAMN08709110
SAMN08709111
SAMN08709112
SAMN08709113
SAMN08709114
SAMN08709115
SAMN08709116
SAMN08709117
SAMN08709118
SAMN08709119
SAMN08709120
SAMN08709121
SAMN08709122
SAMN08709123
SAMN08709124
SAMN08709125
SAMN08709126
SAMN08709127
SAMN08709128
SAMN08709129
SAMN08709130
SAMN08709131
SAMN08709132
SAMN08709133
SAMN08709134
SAMN08709135
SAMN08709136
SAMN08709137
SAMN08709138
SAMN08709139
SAMN08709140
SAMN08709141
SAMN08709142
SAMN08709143
SAMN08709144
SAMN08709145
SAMN08709146
SAMN08709147
SAMN08709148
SAMN08709149
SAMN08709150
SAMN08709151
SAMN08709152
SAMN08709153
SAMN08709154
SAMN08709155
SAMN08709156
SAMN08709157
SAMN08709159
SAMN08709160
SAMN08709161
SAMN08709162
SAMN08709163
SAMN08709164
SAMN08709165
SAMN08709166
SAMN08709167
SAMN08709168
SAMN08709169
SAMN08709170
SAMN08709171
SAMN08709172
SAMN08709173
SAMN08709174
SAMN08709175
SAMN08709176
SAMN08709177
SAMN08709178
SAMN08709179
SAMN08709180
SAMN08709181
SAMN08709182
SAMN08709183
SAMN08709184
SAMN08709185
SAMN08709186
SAMN08709187
SAMN08709188
SAMN08709189
SAMN08709190
SAMN08709191
SAMN08709192
SAMN08709193
SAMN08709194
SAMN08709195
SAMN08709196
SAMN08709197
SAMN08709198
SAMN08709199
SAMN08709200
SAMN08709201
SAMN08709202
SAMN08709203
SAMN08709204
SAMN08709205
SAMN08709206
SAMN08709207
SAMN08709208
SAMN08709209
SAMN08709210
SAMN08709211
SAMN08709212
SAMN08709213
SAMN08709214
SAMN08709215
SAMN08709216
SAMN08709217
SAMN08709218
SAMN08709219
SAMN08709220
SAMN08709221
SAMN08709222
SAMN08709223
SAMN08709224
SAMN08709225
SAMN08709226
SAMN08709227
SAMN08709228
SAMN08709229
SAMN08709230
SAMN08709231
SAMN08709232
SAMN08709233
SAMN08709234
SAMN08709235
SAMN08709236
SAMN08709237
SAMN08709238
SAMN08709239
SAMN08709240
SAMN08709241
SAMN08709242
SAMN08709243
SAMN08709244
SAMN08709245
SAMN08709246
SAMN08709247
SAMN08709248
SAMN08709249
SAMN08709250
SAMN08709251
SAMN08709252
SAMN08709253
SAMN08709254
SAMN08709255
SAMN08709256
SAMN08709257
SAMN08709258
SAMN08709259
SAMN08709260
SAMN08709261
SAMN08709262
SAMN08709263
SAMN08709264
SAMN08709265
SAMN08709266
SAMN08709267
SAMN08709268
SAMN08709269
SAMN08709270
SAMN08709271
SAMN08709272
SAMN08709273
SAMN08709274
SAMN08709275
SAMN08709276
SAMN08709277
SAMN08709278
SAMN08709279
SAMN08709280
SAMN08709281
SAMN08709282
SAMN08709283
SAMN08709284
SAMN08709285
SAMN08709286
SAMN08709287
SAMN08709288
SAMN08709289
SAMN08709290
SAMN08709291
SAMN08709293
SAMN08709294
SAMN08709295
SAMN08709296
SAMN08709297
SAMN08709298
SAMN08709300
SAMN08709301
SAMN08709302
SAMN08709303
SAMN08709304
SAMN08709305
SAMN08724037
SAMN08724041
SAMN08724043
SAMN08731978
SAMN08732143
SAMN08732144
SAMN08732145
SAMN08732146
SAMN08732147
SAMN08732148
SAMN08732149
SAMN08732150
SAMN08732151
SAMN08732152
SAMN08732153
SAMN08732154
SAMN08732155
SAMN08732156
SAMN08732157
SAMN08732159
SAMN08732160
SAMN08732162
SAMN08732163
SAMN08732164
SAMN08732168
SAMN08732169
SAMN08732171
SAMN08732173
SAMN08732174
SAMN08732176
SAMN08732177
SAMN08732178
SAMN08732179
SAMN08732180
SAMN08732181
SAMN08732182
SAMN08732183
SAMN08732184
SAMN08732185
SAMN08732186
SAMN08732187
SAMN08732188
SAMN08732189
SAMN08732191
SAMN08732192
SAMN08732193
SAMN08732194
SAMN08732196
SAMN08732197
SAMN08732199
SAMN08732200
SAMN08732201
SAMN08732202
SAMN08732203
SAMN08732204
SAMN08732205
SAMN08732207
SAMN08732208
SAMN08732209
SAMN08732210
SAMN08732212
SAMN08732215
SAMN08732217
SAMN08732220
SAMN08732221
SAMN08732223
SAMN08732224
SAMN08732225
SAMN08732226
SAMN08732227
SAMN08732228
SAMN08732230
SAMN08732231
SAMN08732232
SAMN08732234
SAMN08732235
SAMN08732236
SAMN08732237
SAMN08732238
SAMN08732239
SAMN08732240
SAMN08732243
SAMN08732244
SAMN08732245
SAMN08732246
SAMN08732247
SAMN08732248
SAMN08732249
SAMN08732250
SAMN08732252
SAMN08732253
SAMN08732255
SAMN08732256
SAMN08732257
SAMN08732258
SAMN08732259
SAMN08732260
SAMN08732261
SAMN08732262
SAMN08732263
SAMN08732265
SAMN08732267
SAMN08732268
SAMN08732269
SAMN08732271
SAMN08732272
SAMN08732273
SAMN08732274
SAMN08732275
SAMN08732277
SAMN08732278
SAMN08732279
SAMN08732280
SAMN08732281
SAMN08732282
SAMN08732284
SAMN08732285
SAMN08732286
SAMN08732287
SAMN08732288
SAMN08732291
SAMN08732292
SAMN08732294
SAMN08732296
SAMN08732298
SAMN08732299
SAMN08732300
SAMN08732301
SAMN08732303
SAMN08732304
SAMN08732305
SAMN08732306
SAMN08732307
SAMN08732308
SAMN08732309
SAMN08732312
SAMN08732313
SAMN08732314
SAMN08732317
SAMN08732323
SAMN08732324
SAMN08732325
SAMN08732326
SAMN08732327
SAMN08732328
SAMN08732329
SAMN08732330
SAMN08732331
SAMN08732332
SAMN08732333
SAMN08732334
SAMN08732335
SAMN08732336
SAMN08732337
SAMN08732340
SAMN08732342
SAMN08732343
SAMN08732344
SAMN08732345
SAMN08732346
SAMN08732347
SAMN08732348
SAMN08732351
SAMN08732352
SAMN08732353
SAMN08732354
SAMN08732357
SAMN08732358
SAMN08732359
SAMN08732360
SAMN08732361
SAMN08732362
SAMN08732363
SAMN08732364
SAMN08732365
SAMN08732367
SAMN08732368
SAMN08732369
SAMN08732370
SAMN08732372
SAMN08732373
SAMN08732374
SAMN08732375
SAMN08732377
SAMN08732378
SAMN08732379
SAMN08732381
SAMN08732382
SAMN08732384
SAMN08732386
SAMN08732387
SAMN08732388
SAMN08732389
SAMN08732390
SAMN08732391
SAMN08732392
SAMN08732393
SAMN08732395
SAMN08732396
SAMN08732400
SAMN08732401
SAMN08732402
SAMN08732403
SAMN08732404
SAMN08732405
SAMN08732408
SAMN08732409
SAMN08732410
SAMN08732412
SAMN08732413
SAMN08732414
SAMN08732415
SAMN08732416
SAMN08732417
SAMN08732418
SAMN08732419
SAMN08732420
SAMN08732421
SAMN08732422
SAMN08732423
SAMN08732424
SAMN08732425
SAMN08732426
SAMN08732427
SAMN08732430
SAMN08732431
SAMN08732434
SAMN08732435
SAMN08732436
SAMN08732437
SAMN08732439
SAMN08732440
SAMN08732441
SAMN08732443
SAMN08732444
SAMN08732445
SAMN08732446
SAMN08732447
SAMN08732448
SAMN08732449
SAMN08732450
SAMN08732451
SAMN08732452
SAMN08732453
SAMN08732455
SAMN08732456
SAMN08732457
SAMN08732458
SAMN08732459
SAMN08732461
SAMN08732462
SAMN08732464
SAMN08732465
SAMN08732467
SAMN08732469
SAMN08732470
SAMN08732471
SAMN08732472
SAMN08732473
SAMN08732491
SAMN08732492
SAMN08732495
SAMN08732497
SAMN08732499
SAMN08732503
SAMN08732505
SAMN08732506
SAMN08732507
SAMN08732508
SAMN08732509
SAMN08732510
SAMN08732511
SAMN08732513
SAMN08732514
SAMN08732516
SAMN08732519
SAMN08732520
SAMN08732522
SAMN08732523
SAMN08732524
SAMN08732525
SAMN08732526
SAMN08732528
SAMN08732529
SAMN08732530
SAMN08732531
SAMN08732532
SAMN08732533
SAMN08732534
SAMN08732535
SAMN08732536
SAMN08732537
SAMN08732538
SAMN08732539
SAMN08732540
SAMN08732541
SAMN08732542
SAMN08732543
SAMN08732544
SAMN08732545
SAMN08732546
SAMN08732547
SAMN08732549
SAMN08732550
SAMN08732551
SAMN08732552
SAMN08732554
SAMN08732555
SAMN08732557
SAMN08732558
SAMN08732559
SAMN08732560
SAMN08732561
SAMN08732562
SAMN08732565
SAMN08732566
SAMN08732569
SAMN08732570
SAMN08732571
SAMN08732573
SAMN08732574
SAMN08732575
SAMN08732576
SAMN08732577
SAMN08732579
SAMN08732580
SAMN08732581
SAMN08732582
SAMN08732585
SAMN08732589
SAMN08732590
SAMN08732591
SAMN08732592
SAMN08732593
SAMN08732594
SAMN08732596
SAMN08737676
SAMN08741620
SAMN08767991
SAMN08794920
SAMN08794921
SAMN08794922
SAMN08794925
SAMN08794927
SAMN08794928
SAMN08794929
SAMN08794935
SAMN08794936
SAMN08794937
SAMN08794938
SAMN08794939
SAMN08794940
SAMN08794941
SAMN08794942
SAMN08794943
SAMN08794946
SAMN08794947
SAMN08794948
SAMN08794949
SAMN08794950
SAMN08794951
SAMN08794952
SAMN08794953
SAMN08794955
SAMN08794956
SAMN08794957
SAMN08794958
SAMN08794959
SAMN08794960
SAMN08794962
SAMN08794963
SAMN08794964
SAMN08794965
SAMN08794966
SAMN08794967
SAMN08794968
SAMN08794970
SAMN08794971
SAMN08794972
SAMN08794973
SAMN08794975
SAMN08794976
SAMN08794977
SAMN08794978
SAMN08794979
SAMN08794980
SAMN08794981
SAMN08794982
SAMN08794983
SAMN08794984
SAMN08794985
SAMN08794986
SAMN08794987
SAMN08794991
SAMN08794992
SAMN08794993
SAMN08794994
SAMN08794995
SAMN08794997
SAMN08795000
SAMN08795002
SAMN08795003
SAMN08795004
SAMN08795006
SAMN08795007
SAMN08795008
SAMN08795009
SAMN08795010
SAMN08795011
SAMN08795012
SAMN08795013
SAMN08795014
SAMN08795017
SAMN08795018
SAMN08795019
SAMN08795020
SAMN08795021
SAMN08795022
SAMN08795023
SAMN08795024
SAMN08795029
SAMN08795031
SAMN08795032
SAMN08795035
SAMN08795036
SAMN08795038
SAMN08795039
SAMN08795040
SAMN08795043
SAMN08795046
SAMN08795048
SAMN08795049
SAMN08795050
SAMN08795051
SAMN08795053
SAMN08795054
SAMN08795057
SAMN08795058
SAMN08795061
SAMN08795063
SAMN08795067
SAMN08795069
SAMN08795070
SAMN08795072
SAMN08795073
SAMN08795074
SAMN08795075
SAMN08795076
SAMN08795077
SAMN08795078
SAMN08795079
SAMN08795080
SAMN08795081
SAMN08795082
SAMN08795083
SAMN08795084
SAMN08795085
SAMN08795086
SAMN08795087
SAMN08795089
SAMN08795090
SAMN08795091
SAMN08795092
SAMN08795093
SAMN08795094
SAMN08795096
SAMN08795097
SAMN08795098
SAMN08795099
SAMN08795100
SAMN08795101
SAMN08795102
SAMN08795103
SAMN08795104
SAMN08795105
SAMN08795106
SAMN08795107
SAMN08795108
SAMN08795109
SAMN08795110
SAMN08795111
SAMN08795112
SAMN08795115
SAMN08795116
SAMN08795117
SAMN08795118
SAMN08795119
SAMN08795120
SAMN08795122
SAMN08795123
SAMN08795124
SAMN08795127
SAMN08795128
SAMN08795129
SAMN08795131
SAMN08795132
SAMN08795133
SAMN08795135
SAMN08795136
SAMN08795137
SAMN08795138
SAMN08795140
SAMN08795141
SAMN08795142
SAMN08795145
SAMN08795146
SAMN08795147
SAMN08795148
SAMN08795149
SAMN08795150
SAMN08795151
SAMN08795153
SAMN08795154
SAMN08795160
SAMN08795163
SAMN08795164
SAMN08795168
SAMN08795169
SAMN08795176
SAMN08795177
SAMN08795178
SAMN08795179
SAMN08795183
SAMN08795186
SAMN08795187
SAMN08795188
SAMN08795189
SAMN08795190
SAMN08795193
SAMN08795195
SAMN08795196
SAMN08795197
SAMN08795201
SAMN08795203
SAMN08795206
SAMN08795208
SAMN08795209
SAMN08795210
SAMN08795211
SAMN08795213
SAMN08795214
SAMN08795215
SAMN08795219
SAMN08795223
SAMN08795226
SAMN08795227
SAMN08795230
SAMN08795231
SAMN08795233
SAMN08795236
SAMN08795237
SAMN08795238
SAMN08795240
SAMN08795241
SAMN08795242
SAMN08795249
SAMN08795253
SAMN08795254
SAMN08795256
SAMN08795258
SAMN08795259
SAMN08795260
SAMN08795262
SAMN08795265
SAMN08795266
SAMN08795270
SAMN08795273
SAMN08795276
SAMN08795277
SAMN08795278
SAMN08795282
SAMN08795283
SAMN08795285
SAMN08795287
SAMN08795288
SAMN08795290
SAMN08795294
SAMN08795297
SAMN08795299
SAMN08795301
SAMN08795302
SAMN08795304
SAMN08795306
SAMN08795309
SAMN08795310
SAMN08795313
SAMN08795316
SAMN08795319
SAMN08795321
SAMN08795325
SAMN08795328
SAMN08795329
SAMN08795330
SAMN08795332
SAMN08795336
SAMN08795337
SAMN08795338
SAMN08795339
SAMN08795342
SAMN08795343
SAMN08795347
SAMN08795351
SAMN08795352
SAMN08795358
SAMN08795360
SAMN08795361
SAMN08795364
SAMN08795366
SAMN08795367
SAMN08795370
SAMN08795372
SAMN08795373
SAMN08795375
SAMN08795376
SAMN08795377
SAMN08795379
SAMN08795380
SAMN08795383
SAMN08813106
SAMN08813107
SAMN08813108
SAMN08813109
SAMN08813110
SAMN08813111
SAMN08815977
SAMN08851346
SAMN08851349
SAMN08851351
SAMN08851353
SAMN08851354
SAMN08851355
SAMN08851356
SAMN08851357
SAMN08851358
SAMN08851359
SAMN08851361
SAMN08851362
SAMN08851363
SAMN08851364
SAMN08851365
SAMN08851366
SAMN08851367
SAMN08851368
SAMN08851369
SAMN08851370
SAMN08851371
SAMN08851372
SAMN08851373
SAMN08851374
SAMN08851376
SAMN08851378
SAMN08851379
SAMN08851380
SAMN08851382
SAMN08851383
SAMN08851384
SAMN08851385
SAMN08851386
SAMN08851388
SAMN08851390
SAMN08851391
SAMN08851392
SAMN08851393
SAMN08851394
SAMN08851395
SAMN08851396
SAMN08892392
SAMN08892393
SAMN08892394
SAMN08892395
SAMN08892396
SAMN08892397
SAMN08892398
SAMN08892399
SAMN08892400
SAMN08892401
SAMN08892402
SAMN08892403
SAMN08892404
SAMN08892405
SAMN08892406
SAMN08892407
SAMN08892408
SAMN08892409
SAMN08892410
SAMN08892411
SAMN08892412
SAMN08892413
SAMN08892414
SAMN08892415
SAMN08892416
SAMN08892417
SAMN08892418
SAMN08892419
SAMN08892420
SAMN08892421
SAMN08892422
SAMN08892423
SAMN08892424
SAMN08892425
SAMN08892426
SAMN08892427
SAMN08892428
SAMN08892429
SAMN08892430
SAMN08892431
SAMN08892432
SAMN08892433
SAMN08892434
SAMN08892435
SAMN08892436
SAMN08892437
SAMN08892438
SAMN08892439
SAMN08892440
SAMN08892441
SAMN08892442
SAMN08892443
SAMN08892444
SAMN08892445
SAMN08892446
SAMN08892447
SAMN08892448
SAMN08892449
SAMN08892450
SAMN08892451
SAMN08892453
SAMN08892454
SAMN08892456
SAMN08892457
SAMN08892458
SAMN08892460
SAMN08892461
SAMN08892462
SAMN08892463
SAMN08892464
SAMN08892465
SAMN08892466
SAMN08892467
SAMN08892468
SAMN08892469
SAMN08892470
SAMN08892471
SAMN08892472
SAMN08892473
SAMN08892474
SAMN08892475
SAMN08892476
SAMN08892477
SAMN08892478
SAMN08892479
SAMN08892480
SAMN08892481
SAMN08892482
SAMN08892483
SAMN08892484
SAMN08892485
SAMN08892486
SAMN08892487
SAMN08892488
SAMN08892489
SAMN08892490
SAMN08892491
SAMN08892492
SAMN08892493
SAMN08892494
SAMN08892495
SAMN08892496
SAMN08892497
SAMN08892498
SAMN08892499
SAMN08892500
SAMN08892501
SAMN08892502
SAMN08892503
SAMN08892504
SAMN08892505
SAMN08892506
SAMN08892507
SAMN08892508
SAMN08892509
SAMN08892510
SAMN08892511
SAMN08892512
SAMN08892513
SAMN08892514
SAMN08892515
SAMN08892516
SAMN08892517
SAMN08892518
SAMN08892519
SAMN08892520
SAMN08892521
SAMN08892522
SAMN08892523
SAMN08892524
SAMN08892525
SAMN08892526
SAMN08892527
SAMN08892528
SAMN08892529
SAMN08892531
SAMN08892532
SAMN08892533
SAMN08892534
SAMN08892535
SAMN08892536
SAMN08892537
SAMN08892538
SAMN08892539
SAMN08892540
SAMN08892541
SAMN08892542
SAMN08892543
SAMN08892544
SAMN08892545
SAMN08892546
SAMN08892547
SAMN08892548
SAMN08892549
SAMN08892550
SAMN08892551
SAMN08892552
SAMN08892553
SAMN08892554
SAMN08892555
SAMN08892556
SAMN08892557
SAMN08892558
SAMN08892559
SAMN08892560
SAMN08892561
SAMN08892562
SAMN08892563
SAMN08892564
SAMN08892566
SAMN08892567
SAMN08892568
SAMN08892569
SAMN08892570
SAMN08892571
SAMN08892572
SAMN08892573
SAMN08892574
SAMN08892575
SAMN08892576
SAMN08892577
SAMN08892578
SAMN08892579
SAMN08892580
SAMN08892581
SAMN08892582
SAMN08892583
SAMN08892584
SAMN08892585
SAMN08892586
SAMN08892587
SAMN08892588
SAMN08906401
SAMN08906402
SAMN08906403
SAMN08906406
SAMN08906408
SAMN08906409
SAMN08906410
SAMN08906411
SAMN08906412
SAMN08906413
SAMN08906414
SAMN08906415
SAMN08906416
SAMN08906417
SAMN08906418
SAMN08906419
SAMN08906420
SAMN08906421
SAMN08906422
SAMN08906423
SAMN08906424
SAMN08906427
SAMN08906428
SAMN08906429
SAMN08906430
SAMN08906431
SAMN08906432
SAMN08906434
SAMN08906435
SAMN08906436
SAMN08906437
SAMN08906438
SAMN08906439
SAMN08906441
SAMN08906442
SAMN08906443
SAMN08906444
SAMN08906445
SAMN08906447
SAMN08906448
SAMN08906450
SAMN08906451
SAMN08906452
SAMN08906453
SAMN08906454
SAMN08906455
SAMN08906456
SAMN08906457
SAMN08906458
SAMN08906459
SAMN08906460
SAMN08906462
SAMN08906463
SAMN08906464
SAMN08906465
SAMN08906466
SAMN08906467
SAMN08906468
SAMN08906470
SAMN08906472
SAMN08906473
SAMN08906474
SAMN08906476
SAMN08906477
SAMN08906479
SAMN08906481
SAMN08906482
SAMN08906483
SAMN08906485
SAMN08906486
SAMN08906488
SAMN08906490
SAMN08906492
SAMN08906493
SAMN08906494
SAMN08906495
SAMN08906498
SAMN08906501
SAMN08906503
SAMN08906507
SAMN08906508
SAMN08906509
SAMN08906510
SAMN08906511
SAMN08906512
SAMN08906515
SAMN08906516
SAMN08906517
SAMN08906519
SAMN08906520
SAMN08906521
SAMN08906524
SAMN08906525
SAMN08906526
SAMN08906529
SAMN08906531
SAMN08906533
SAMN08906535
SAMN08906537
SAMN08906538
SAMN08906539
SAMN08906540
SAMN08906542
SAMN08906544
SAMN08906545
SAMN08906547
SAMN08906548
SAMN08906549
SAMN08906550
SAMN08906552
SAMN08906553
SAMN08906554
SAMN08906555
SAMN08906556
SAMN08906558
SAMN08906559
SAMN08906560
SAMN08906561
SAMN08906562
SAMN08906565
SAMN08906566
SAMN08906567
SAMN08906568
SAMN08906569
SAMN08906570
SAMN08906571
SAMN08906572
SAMN08906573
SAMN08906574
SAMN08906575
SAMN08906577
SAMN08906578
SAMN08906579
SAMN08906580
SAMN08906581
SAMN08906583
SAMN08906584
SAMN08906585
SAMN08906586
SAMN08906587
SAMN08906588
SAMN08906591
SAMN08906594
SAMN08906595
SAMN08906596
SAMN08906598
SAMN08906599
SAMN08906600
SAMN08906601
SAMN08906602
SAMN08906603
SAMN08906604
SAMN08906605
SAMN08906606
SAMN08906608
SAMN08906609
SAMN08906610
SAMN08906611
SAMN08906612
SAMN08906613
SAMN08906614
SAMN08906615
SAMN08906616
SAMN08906619
SAMN08906620
SAMN08906621
SAMN08906624
SAMN08906626
SAMN08906627
SAMN08906628
SAMN08906629
SAMN08906630
SAMN08906631
SAMN08906632
SAMN08906633
SAMN08906634
SAMN08906635
SAMN08906637
SAMN08906638
SAMN08906639
SAMN08906640
SAMN08906641
SAMN08906642
SAMN08906643
SAMN08906644
SAMN08906645
SAMN08906646
SAMN08906647
SAMN08906648
SAMN08906649
SAMN08906650
SAMN08906651
SAMN08906652
SAMN08906653
SAMN08906654
SAMN08906655
SAMN08906656
SAMN08906657
SAMN08906658
SAMN08906659
SAMN08906660
SAMN08906662
SAMN08906663
SAMN08906666
SAMN08906667
SAMN08906668
SAMN08906669
SAMN08906670
SAMN08906671
SAMN08906672
SAMN08906673
SAMN08906676
SAMN08906677
SAMN08906678
SAMN08906679
SAMN08906680
SAMN08906683
SAMN08906684
SAMN08906685
SAMN08906686
SAMN08906688
SAMN08906689
SAMN08906690
SAMN08906691
SAMN08906692
SAMN08906695
SAMN08906696
SAMN08906697
SAMN08906698
SAMN08906699
SAMN08906700
SAMN08906701
SAMN08906702
SAMN08906703
SAMN08906704
SAMN08906705
SAMN08906709
SAMN08906710
SAMN08906712
SAMN08906713
SAMN08906714
SAMN08906715
SAMN08906716
SAMN08906717
SAMN08906718
SAMN08906720
SAMN08912710
SAMN08912711
SAMN08912717
SAMN08912719
SAMN08912721
SAMN08912723
SAMN08912724
SAMN08912725
SAMN08912726
SAMN08912730
SAMN08912731
SAMN08912732
SAMN08912733
SAMN08912735
SAMN08912738
SAMN08912743
SAMN08912744
SAMN08912749
SAMN08912750
SAMN08912751
SAMN08912753
SAMN08912755
SAMN08912756
SAMN08912757
SAMN08912759
SAMN08912761
SAMN08912762
SAMN08912765
SAMN08912766
SAMN08912768
SAMN08912769
SAMN08912770
SAMN08912771
SAMN08912772
SAMN08912773
SAMN08912774
SAMN08912775
SAMN08912776
SAMN08912777
SAMN08912778
SAMN08912781
SAMN08912783
SAMN08912784
SAMN08912785
SAMN08912786
SAMN08912787
SAMN08912788
SAMN08912790
SAMN08912792
SAMN08912796
SAMN08912798
SAMN08912799
SAMN08912800
SAMN08912802
SAMN08912803
SAMN08912804
SAMN08912806
SAMN08912807
SAMN08912808
SAMN08912810
SAMN08912811
SAMN08912813
SAMN08912815
SAMN08912817
SAMN08912818
SAMN08912819
SAMN08912821
SAMN08912822
SAMN08912823
SAMN08912827
SAMN08912828
SAMN08912831
SAMN08912832
SAMN08912835
SAMN08912838
SAMN08912839
SAMN08912840
SAMN08912843
SAMN08912845
SAMN08912846
SAMN08912847
SAMN08912849
SAMN08912850
SAMN08912851
SAMN08912855
SAMN08912856
SAMN08912857
SAMN08912858
SAMN08912859
SAMN08912861
SAMN08912862
SAMN08912863
SAMN08912865
SAMN08912867
SAMN08912869
SAMN08912870
SAMN08912871
SAMN08912872
SAMN08912873
SAMN08912874
SAMN08912875
SAMN08912878
SAMN08912879
SAMN08912882
SAMN08912883
SAMN08912884
SAMN08912886
SAMN08912888
SAMN08912891
SAMN08912892
SAMN08912893
SAMN08912898
SAMN08912899
SAMN08912900
SAMN08912901
SAMN08912903
SAMN08912904
SAMN08912905
SAMN08912906
SAMN08912907
SAMN08912909
SAMN08912910
SAMN08912913
SAMN08912914
SAMN08912917
SAMN08912919
SAMN08912920
SAMN08912921
SAMN08912925
SAMN08912926
SAMN08912928
SAMN08912929
SAMN08912930
SAMN08912933
SAMN08912936
SAMN08912937
SAMN08912940
SAMN08912941
SAMN08912943
SAMN08912946
SAMN08912948
SAMN08912949
SAMN08912951
SAMN08912952
SAMN08912954
SAMN08912956
SAMN08912957
SAMN08912959
SAMN08912960
SAMN08912963
SAMN08912967
SAMN08912971
SAMN08912972
SAMN08912975
SAMN08912976
SAMN08912978
SAMN08912979
SAMN08912980
SAMN08912983
SAMN08912985
SAMN08912987
SAMN08912988
SAMN08912989
SAMN08912992
SAMN08912993
SAMN08912994
SAMN08912995
SAMN08912996
SAMN08912999
SAMN08913001
SAMN08913005
SAMN08913009
SAMN08913014
SAMN08913015
SAMN08913017
SAMN08913018
SAMN08913019
SAMN08913021
SAMN08913024
SAMN08913029
SAMN08913030
SAMN08913031
SAMN08913032
SAMN08913033
SAMN08913034
SAMN08913035
SAMN08913036
SAMN08913037
SAMN08913040
SAMN08913041
SAMN08913043
SAMN08913044
SAMN08913048
SAMN08913049
SAMN08913050
SAMN08913052
SAMN08913053
SAMN08913054
SAMN08913056
SAMN08913058
SAMN08913059
SAMN08913062
SAMN08913066
SAMN08913067
SAMN08913069
SAMN08913070
SAMN08913071
SAMN08913072
SAMN08913073
SAMN08913074
SAMN08913075
SAMN08913076
SAMN08913077
SAMN08913078
SAMN08913079
SAMN08913082
SAMN08913086
SAMN08913088
SAMN08913089
SAMN08913090
SAMN08913091
SAMN08913096
SAMN08913097
SAMN08913098
SAMN08913104
SAMN08913108
SAMN08913109
SAMN08913111
SAMN08913112
SAMN08913115
SAMN08913116
SAMN08913117
SAMN08913121
SAMN08913122
SAMN08913130
SAMN08913135
SAMN08913139
SAMN08913143
SAMN08913144
SAMN08913146
SAMN08913147
SAMN08913148
SAMN08913149
SAMN08913151
SAMN08913152
SAMN08913153
SAMN08913155
SAMN08913156
SAMN08913160
SAMN08913161
SAMN08913167
SAMN08913169
SAMN08913170
SAMN08913171
SAMN08913172
SAMN08913174
SAMN08913175
SAMN08913177
SAMN08913185
SAMN08913187
SAMN08913190
SAMN08913191
SAMN08913192
SAMN08913194
SAMN08913195
SAMN08913196
SAMN08913197
SAMN08913201
SAMN08913204
SAMN08913206
SAMN08913207
SAMN08913208
SAMN08913210
SAMN08913211
SAMN08913212
SAMN08913214
SAMN08913215
SAMN08913216
SAMN08913218
SAMN08913219
SAMN08913222
SAMN08913225
SAMN08913231
SAMN08913236
SAMN08913238
SAMN08913241
SAMN08913242
SAMN08913243
SAMN08913244
SAMN08913245
SAMN08913247
SAMN08913251
SAMN08913252
SAMN08913260
SAMN08913263
SAMN08913266
SAMN08913272
SAMN08913274
SAMN08913277
SAMN08913279
SAMN08913280
SAMN08913281
SAMN08913282
SAMN08913285
SAMN08913286
SAMN08913288
SAMN08913289
SAMN08913299
SAMN08913302
SAMN08913306
SAMN08913308
SAMN08913310
SAMN08913312
SAMN08913319
SAMN08913321
SAMN08913322
SAMN08913323
SAMN08913325
SAMN08913326
SAMN08913327
SAMN08913328
SAMN08913329
SAMN08913330
SAMN08913332
SAMN08913337
SAMN08913340
SAMN08913344
SAMN08913347
SAMN08913348
SAMN08913349
SAMN08913351
SAMN08913352
SAMN08913353
SAMN08913354
SAMN08913355
SAMN08913356
SAMN08913357
SAMN08913358
SAMN08913359
SAMN08913360
SAMN08913361
SAMN08913362
SAMN08913363
SAMN08913364
SAMN08913365
SAMN08913366
SAMN08913367
SAMN08913368
SAMN08913369
SAMN09090348
SAMN09090349
SAMN09090350
SAMN09090351
SAMN09090352
SAMN09090353
SAMN09090354
SAMN09090356
SAMN09090357
SAMN09090358
SAMN09090359
SAMN09090361
SAMN09090362
SAMN09090363
SAMN09090364
SAMN09090365
SAMN09090367
SAMN09090370
SAMN09090371
SAMN09090372
SAMN09090373
SAMN09090374
SAMN09090375
SAMN09090376
SAMN09090377
SAMN09090378
SAMN09090379
SAMN09090380
SAMN09090381
SAMN09090382
SAMN09090385
SAMN09090386
SAMN09090387
SAMN09090388
SAMN09090389
SAMN09090390
SAMN09090391
SAMN09090392
SAMN09090393
SAMN09090394
SAMN09090395
SAMN09090396
SAMN09090397
SAMN09090398
SAMN09090399
SAMN09090400
SAMN09090401
SAMN09090403
SAMN09090404
SAMN09090405
SAMN09090407
SAMN09090408
SAMN09090409
SAMN09090410
SAMN09090411
SAMN09090412
SAMN09090413
SAMN09090414
SAMN09090415
SAMN09090416
SAMN09090418
SAMN09090419
SAMN09090420
SAMN09090422
SAMN09090424
SAMN09090425
SAMN09090426
SAMN09090427
SAMN09090428
SAMN09090429
SAMN09090430
SAMN09090431
SAMN09090432
SAMN09090433
SAMN09090434
SAMN09090435
SAMN09090436
SAMN09090437
SAMN09090438
SAMN09090440
SAMN09090441
SAMN09090443
SAMN09090444
SAMN09090445
SAMN09090447
SAMN09090448
SAMN09090450
SAMN09090452
SAMN09090453
SAMN09090454
SAMN09090455
SAMN09090457
SAMN09090458
SAMN09090459
SAMN09090460
SAMN09090461
SAMN09090462
SAMN09090463
SAMN09090466
SAMN09090468
SAMN09090469
SAMN09090470
SAMN09090471
SAMN09090472
SAMN09090474
SAMN09090476
SAMN09090477
SAMN09090478
SAMN09090479
SAMN09090481
SAMN09090482
SAMN09090483
SAMN09090484
SAMN09090485
SAMN09090486
SAMN09090487
SAMN09090488
SAMN09090489
SAMN09090490
SAMN09090491
SAMN09090494
SAMN09090495
SAMN09090496
SAMN09090497
SAMN09090498
SAMN09090499
SAMN09090500
SAMN09090501
SAMN09090502
SAMN09090503
SAMN09090504
SAMN09090505
SAMN09090506
SAMN09090508
SAMN09090509
SAMN09090510
SAMN09090511
SAMN09090513
SAMN09090514
SAMN09090515
SAMN09090516
SAMN09090517
SAMN09090518
SAMN09090519
SAMN09090520
SAMN09090521
SAMN09090522
SAMN09090524
SAMN09090526
SAMN09090527
SAMN09090529
SAMN09090531
SAMN09090532
SAMN09090535
SAMN09090536
SAMN09090537
SAMN09090538
SAMN09090540
SAMN09090541
SAMN09090543
SAMN09090545
SAMN09090546
SAMN09090547
SAMN09090548
SAMN09090550
SAMN09090551
SAMN09090552
SAMN09090553
SAMN09090555
SAMN09090556
SAMN09090557
SAMN09090558
SAMN09090559
SAMN09090560
SAMN09090561
SAMN09090562
SAMN09090563
SAMN09090564
SAMN09090565
SAMN09090566
SAMN09090567
SAMN09090568
SAMN09090569
SAMN09090570
SAMN09090571
SAMN09090572
SAMN09090573
SAMN09090574
SAMN09090577
SAMN09090579
SAMN09090580
SAMN09090582
SAMN09090583
SAMN09090584
SAMN09090585
SAMN09090586
SAMN09090588
SAMN09090590
SAMN09090591
SAMN09090593
SAMN09090594
SAMN09090595
SAMN09090596
SAMN09090597
SAMN09090598
SAMN09090599
SAMN09090600
SAMN09090601
SAMN09090602
SAMN09090603
SAMN09090605
SAMN09090606
SAMN09090607
SAMN09090608
SAMN09090609
SAMN09090610
SAMN09090611
SAMN09090612
SAMN09090613
SAMN09090615
SAMN09090616
SAMN09090618
SAMN09090619
SAMN09090620
SAMN09090621
SAMN09090622
SAMN09090624
SAMN09090625
SAMN09090626
SAMN09090627
SAMN09090628
SAMN09090629
SAMN09090630
SAMN09090631
SAMN09090632
SAMN09090633
SAMN09090635
SAMN09090636
SAMN09090637
SAMN09090639
SAMN09090640
SAMN09090641
SAMN09090642
SAMN09090643
SAMN09284082
SAMN09284084
SAMN09284085
SAMN09284086
SAMN09284087
SAMN09284088
SAMN09284089
SAMN09284090
SAMN09284091
SAMN09284092
SAMN09284093
SAMN09284094
SAMN09284095
SAMN09284097
SAMN09284099
SAMN09284100
SAMN09284101
SAMN09284102
SAMN09284103
SAMN09284104
SAMN09284106
SAMN09284107
SAMN09284108
SAMN09284110
SAMN09284111
SAMN09284112
SAMN09284113
SAMN09284114
SAMN09284115
SAMN09284119
SAMN09284120
SAMN09284121
SAMN09284122
SAMN09284123
SAMN09284124
SAMN09284125
SAMN09284126
SAMN09284127
SAMN09284128
SAMN09284129
SAMN09284130
SAMN09284132
SAMN09284133
SAMN09284134
SAMN09284135
SAMN09284136
SAMN09284137
SAMN09284140
SAMN09284141
SAMN09284143
SAMN09284144
SAMN09284145
SAMN09284146
SAMN09284147
SAMN09284148
SAMN09284149
SAMN09284150
SAMN09284152
SAMN09284153
SAMN09284154
SAMN09284155
SAMN09284156
SAMN09284157
SAMN09284158
SAMN09284159
SAMN09284160
SAMN09284161
SAMN09284162
SAMN09284163
SAMN09284164
SAMN09284167
SAMN09284168
SAMN09284169
SAMN09284172
SAMN09284176
SAMN09284177
SAMN09284179
SAMN09284180
SAMN09284181
SAMN09284182
SAMN09284183
SAMN09284184
SAMN09284185
SAMN09284186
SAMN09284187
SAMN09284189
SAMN09284190
SAMN09284191
SAMN09284192
SAMN09284193
SAMN09284194
SAMN09284195
SAMN09284196
SAMN09284198
SAMN09284200
SAMN09284202
SAMN09284206
SAMN09284207
SAMN09284208
SAMN09284209
SAMN09284210
SAMN09284212
SAMN09284213
SAMN09284215
SAMN09284216
SAMN09284217
SAMN09284218
SAMN09284219
SAMN09284221
SAMN09284223
SAMN09284224
SAMN09284225
SAMN09284226
SAMN09284227
SAMN09284228
SAMN09284229
SAMN09284230
SAMN09284233
SAMN09284234
SAMN09284235
SAMN09284236
SAMN09284239
SAMN09284240
SAMN09284241
SAMN09284244
SAMN09284245
SAMN09284246
SAMN09284247
SAMN09284248
SAMN09284250
SAMN09284253
SAMN09284254
SAMN09284257
SAMN09284260
SAMN09284261
SAMN09284263
SAMN09284264
SAMN09284265
SAMN09284267
SAMN09284268
SAMN09284269
SAMN09284271
SAMN09284272
SAMN09284273
SAMN09284274
SAMN09284275
SAMN09284276
SAMN09284277
SAMN09284278
SAMN09284279
SAMN09284280
SAMN09284281
SAMN09284282
SAMN09284283
SAMN09284284
SAMN09284285
SAMN09284287
SAMN09284288
SAMN09284289
SAMN09284291
SAMN09284292
SAMN09284293
SAMN09284294
SAMN09284295
SAMN09284296
SAMN09284297
SAMN09284298
SAMN09284300
SAMN09284301
SAMN09284302
SAMN09284303
SAMN09284304
SAMN09284305
SAMN09284306
SAMN09284307
SAMN09284308
SAMN09284312
SAMN09284313
SAMN09284315
SAMN09284316
SAMN09284317
SAMN09284319
SAMN09284320
SAMN09284321
SAMN09284322
SAMN09284324
SAMN09284325
SAMN09284326
SAMN09284327
SAMN09284328
SAMN09284329
SAMN09284330
SAMN09284331
SAMN09284333
SAMN09284334
SAMN09284335
SAMN09284336
SAMN09284337
SAMN09284338
SAMN09284339
SAMN09284340
SAMN09284342
SAMN09284344
SAMN09284345
SAMN09284347
SAMN09284348
SAMN09284349
SAMN09284350
SAMN09284351
SAMN09284352
SAMN09284353
SAMN09284354
SAMN09284355
SAMN09284356
SAMN09284357
SAMN09284359
SAMN09284361
SAMN09284362
SAMN09284363
SAMN09284365
SAMN09284366
SAMN09284367
SAMN09284368
SAMN09284369
SAMN09284371
SAMN09284372
SAMN09284373
SAMN09284374
SAMN09284376
SAMN09284378
SAMN09284379
SAMN09284380
SAMN09284381
SAMN09284382
SAMN09284383
SAMN09284384
SAMN09284385
SAMN09284386
SAMN09284387
SAMN09284388
SAMN09284389
SAMN09284390
SAMN09284391
SAMN09284392
SAMN09284393
SAMN09284395
SAMN09284396
SAMN09284397
SAMN09284398
SAMN09284400
SAMN09284402
SAMN09284403
SAMN09284404
SAMN09284405
SAMN09284406
SAMN09284408
SAMN09284410
SAMN09284411
SAMN09284413
SAMN09284414
SAMN09284415
SAMN09284417
SAMN09284418
SAMN09284419
SAMN09284420
SAMN09284421
SAMN09284422
SAMN09284423
SAMN09284427
SAMN09284428
SAMN09284429
SAMN09284430
SAMN09284431
SAMN09284433
SAMN09284434
SAMN09284435
SAMN09284436
SAMN09284438
SAMN09284439
SAMN09284440
SAMN09284441
SAMN09284442
SAMN09284443
SAMN09284444
SAMN09284445
SAMN09284446
SAMN09284447
SAMN09284449
SAMN09284450
SAMN09284452
SAMN09284455
SAMN09284456
SAMN09284457
SAMN09284458
SAMN09284459
SAMN09284460
SAMN09284461
SAMN09284462
SAMN09284463
SAMN09284464
SAMN09284465
SAMN09284466
SAMN09284467
SAMN09284468
SAMN09284469
SAMN09284470
SAMN09284471
SAMN09284472
SAMN09284473
SAMN09284474
SAMN09284475
SAMN09284476
SAMN09284477
SAMN09284478
SAMN09284479
SAMN09284480
SAMN09284482
SAMN09284483
SAMN09284484
SAMN09284485
SAMN09284487
SAMN09284489
SAMN09284490
SAMN09284492
SAMN09284494
SAMN09284495
SAMN09284496
SAMN09284497
SAMN09284498
SAMN09284499
SAMN09284500
SAMN09284501
SAMN09284502
SAMN09284503
SAMN09284504
SAMN09284505
SAMN09284506
SAMN09284507
SAMN09284508
SAMN09284509
SAMN09284510
SAMN09284511
SAMN09284512
SAMN09284513
SAMN09284514
SAMN09284515
SAMN09284517
SAMN09284518
SAMN09284519
SAMN09284521
SAMN09284522
SAMN09284524
SAMN09284527
SAMN09284528
SAMN09284529
SAMN09284531
SAMN09284532
SAMN09284533
SAMN09284534
SAMN09284535
SAMN09284536
SAMN09284537
SAMN09284538
SAMN09284540
SAMN09284542
SAMN09284544
SAMN09284545
SAMN09284547
SAMN09284548
SAMN09284549
SAMN09284550
SAMN09284551
SAMN09284553
SAMN09284558
SAMN09284559
SAMN09284560
SAMN09284561
SAMN09284562
SAMN09284563
SAMN09284565
SAMN09284566
SAMN09284568
SAMN09284569
SAMN09284570
SAMN09284571
SAMN09284573
SAMN09284574
SAMN09284575
SAMN09284576
SAMN09284577
SAMN09284578
SAMN09284579
SAMN09284580
SAMN09284581
SAMN09284582
SAMN09284583
SAMN09284584
SAMN09284586
SAMN09284587
SAMN09284588
SAMN09284589
SAMN09284590
SAMN09284591
SAMN09284592
SAMN09284593
SAMN09284594
SAMN09284595
SAMN09284596
SAMN09284597
SAMN09284599
SAMN09284600
SAMN09284601
SAMN09284602
SAMN09284603
SAMN09284605
SAMN09284607
SAMN09284608
SAMN09284609
SAMN09284610
SAMN09284611
SAMN09284612
SAMN09284613
SAMN09284614
SAMN09284615
SAMN09284616
SAMN09284617
SAMN09284619
SAMN09288533
SAMN09288534
SAMN09288535
SAMN09288537
SAMN09288538
SAMN09294540
SAMN09294541
SAMN09294542
SAMN09294543
SAMN09294544
SAMN09380036
SAMN09380037
SAMN09380038
SAMN09380039
SAMN09380040
SAMN09380041
SAMN09380043
SAMN09380044
SAMN09380045
SAMN09380046
SAMN09380047
SAMN09380048
SAMN09380049
SAMN09380050
SAMN09380051
SAMN09380052
SAMN09380054
SAMN09380055
SAMN09380056
SAMN09380057
SAMN09380059
SAMN09380061
SAMN09380062
SAMN09380063
SAMN09380064
SAMN09380065
SAMN09380066
SAMN09380068
SAMN09380069
SAMN09380070
SAMN09380072
SAMN09380073
SAMN09380075
SAMN09380077
SAMN09380079
SAMN09380080
SAMN09380081
SAMN09380082
SAMN09380083
SAMN09380084
SAMN09380085
SAMN09399416
SAMN09399417
SAMN09399418
SAMN09399419
SAMN09399420
SAMN09399421
SAMN09399422
SAMN09399423
SAMN09399424
SAMN09399425
SAMN09399426
SAMN09399427
SAMN09399428
SAMN09399430
SAMN09399431
SAMN09399432
SAMN09399433
SAMN09399434
SAMN09399435
SAMN09399436
SAMN09399437
SAMN09399438
SAMN09399439
SAMN09399440
SAMN09399441
SAMN09399442
SAMN09399443
SAMN09399444
SAMN09399445
SAMN09399446
SAMN09399447
SAMN09399448
SAMN09399449
SAMN09399450
SAMN09399451
SAMN09399452
SAMN09399453
SAMN09399454
SAMN09399455
SAMN09399456
SAMN09399457
SAMN09399458
SAMN09399459
SAMN09399460
SAMN09399461
SAMN09399462
SAMN09399463
SAMN09399464
SAMN09399465
SAMN09399466
SAMN09399467
SAMN09399468
SAMN09399469
SAMN09399470
SAMN09399471
SAMN09399472
SAMN09399473
SAMN09399474
SAMN09399475
SAMN09399476
SAMN09399477
SAMN09399478
SAMN09399479
SAMN09399480
SAMN09399481
SAMN09399482
SAMN09399483
SAMN09399484
SAMN09399485
SAMN09399486
SAMN09399487
SAMN09399488
SAMN09399489
SAMN09399490
SAMN09399491
SAMN09399492
SAMN09399493
SAMN09399494
SAMN09399495
SAMN09399496
SAMN09399497
SAMN09399498
SAMN09399499
SAMN09399500
SAMN09399501
SAMN09399502
SAMN09399503
SAMN09399504
SAMN09399505
SAMN09399506
SAMN09399507
SAMN09399508
SAMN09399509
SAMN09399510
SAMN09399511
SAMN09402650
SAMN09402652
SAMN09402653
SAMN09402654
SAMN09402655
SAMN09402656
SAMN09402659
SAMN09402660
SAMN09402661
SAMN09402662
SAMN09402663
SAMN09402665
SAMN09402666
SAMN09402667
SAMN09402668
SAMN09402669
SAMN09402670
SAMN09402671
SAMN09402672
SAMN09402673
SAMN09402674
SAMN09402675
SAMN09402676
SAMN09402677
SAMN09402679
SAMN09402680
SAMN09402683
SAMN09402684
SAMN09402685
SAMN09402686
SAMN09402687
SAMN09402688
SAMN09402689
SAMN09402690
SAMN09402691
SAMN09402692
SAMN09402693
SAMN09402694
SAMN09402695
SAMN09402696
SAMN09402697
SAMN09402698
SAMN09402699
SAMN09402700
SAMN09402701
SAMN09402702
SAMN09402703
SAMN09402705
SAMN09402706
SAMN09402707
SAMN09402710
SAMN09402711
SAMN09402712
SAMN09402713
SAMN09402714
SAMN09402716
SAMN09402717
SAMN09402718
SAMN09402720
SAMN09402721
SAMN09425756
SAMN09425758
SAMN09425759
SAMN09425760
SAMN09425763
SAMN09425764
SAMN09425765
SAMN09425766
SAMN09425767
SAMN09425772
SAMN09425775
SAMN09425776
SAMN09425778
SAMN09425779
SAMN09425780
SAMN09425781
SAMN09425784
SAMN09425785
SAMN09425786
SAMN09425787
SAMN09425788
SAMN09425789
SAMN09425790
SAMN09425791
SAMN09425792
SAMN09425793
SAMN09425794
SAMN09425795
SAMN09425796
SAMN09425798
SAMN09425799
SAMN09425800
SAMN09425802
SAMN09425805
SAMN09425806
SAMN09425810
SAMN09425812
SAMN09425817
SAMN09425819
SAMN09425821
SAMN09425822
SAMN09425823
SAMN09425824
SAMN09425825
SAMN09425826
SAMN09425827
SAMN09425828
SAMN09425829
SAMN09425831
SAMN09425832
SAMN09425833
SAMN09425834
SAMN09425835
SAMN09425836
SAMN09425837
SAMN09425838
SAMN09425839
SAMN09425842
SAMN09425845
SAMN09425847
SAMN09425848
SAMN09425849
SAMN09425851
SAMN09425852
SAMN09425854
SAMN09425855
SAMN09425856
SAMN09425858
SAMN09425860
SAMN09425861
SAMN09425862
SAMN09425863
SAMN09425864
SAMN09425866
SAMN09425868
SAMN09425869
SAMN09425870
SAMN09425871
SAMN09425872
SAMN09425874
SAMN09425876
SAMN09425877
SAMN09477757
SAMN09492285
SAMN09492286
SAMN09492288
SAMN09492289
SAMN09492290
SAMN09517833
SAMN09517836
SAMN09517838
SAMN09517839
SAMN09517840
SAMN09517841
SAMN09517843
SAMN09517844
SAMN09517845
SAMN09625604
SAMN09625605
SAMN09625606
SAMN09625607
SAMN09625608
SAMN09625609
SAMN09625610
SAMN09625611
SAMN09625614
SAMN09625615
SAMN09625616
SAMN09625618
SAMN09625619
SAMN09625620
SAMN09625621
SAMN09625622
SAMN09625623
SAMN09625624
SAMN09625625
SAMN09625626
SAMN09625627
SAMN09625628
SAMN09625629
SAMN09625630
SAMN09625631
SAMN09625632
SAMN09625633
SAMN09625634
SAMN09625635
SAMN09625636
SAMN09625637
SAMN09625638
SAMN09625639
SAMN09625640
SAMN09625641
SAMN09625642
SAMN09625643
SAMN09625644
SAMN09625645
SAMN09625646
SAMN09625648
SAMN09625649
SAMN09625652
SAMN09625653
SAMN09625655
SAMN09625656
SAMN09625657
SAMN09625658
SAMN09625659
SAMN09625660
SAMN09625661
SAMN09625662
SAMN09625664
SAMN09625665
SAMN09625667
SAMN09625668
SAMN09625669
SAMN09625670
SAMN09625671
SAMN09625672
SAMN09625673
SAMN09625674
SAMN09625675
SAMN09625677
SAMN09625678
SAMN09625679
SAMN09625680
SAMN09625681
SAMN09625682
SAMN09625683
SAMN09625684
SAMN09625685
SAMN09625686
SAMN09625687
SAMN09630446
SAMN09630447
SAMN09651579
SAMN09651580
SAMN09651581
SAMN09651582
SAMN09651584
SAMN09651585
SAMN09651586
SAMN09651587
SAMN09651588
SAMN09651589
SAMN09651590
SAMN09651591
SAMN09651592
SAMN09651593
SAMN09651595
SAMN09651597
SAMN09651599
SAMN09651600
SAMN09651601
SAMN09651602
SAMN09651603
SAMN09651604
SAMN09651605
SAMN09651606
SAMN09651607
SAMN09651608
SAMN09651609
SAMN09651610
SAMN09651611
SAMN09651612
SAMN09651613
SAMN09651660
SAMN09651661
SAMN09651663
SAMN09651664
SAMN09651665
SAMN09651667
SAMN09651670
SAMN09651672
SAMN09651678
SAMN09651682
SAMN09651685
SAMN09651694
SAMN09651700
SAMN09651702
SAMN09651703
SAMN09651705
SAMN09651707
SAMN09651708
SAMN09651709
SAMN09651711
SAMN09651713
SAMN09651715
SAMN09651716
SAMN09651717
SAMN09651722
SAMN09651725
SAMN09651728
SAMN09651730
SAMN09651731
SAMN09651733
SAMN09651734
SAMN09651735
SAMN09651736
SAMN09651737
SAMN09651738
SAMN09651741
SAMN09651742
SAMN09651744
SAMN09651745
SAMN09651751
SAMN09651761
SAMN09651765
SAMN09651766
SAMN09651774
SAMN09651776
SAMN09651780
SAMN09651781
SAMN09651787
SAMN09651791
SAMN09651792
SAMN09651793
SAMN09651796
SAMN09651800
SAMN09651801
SAMN09651802
SAMN09651803
SAMN09651804
SAMN09651807
SAMN09651808
SAMN09651810
SAMN09651811
SAMN09651813
SAMN09651814
SAMN09651818
SAMN09651819
SAMN09651820
SAMN09651821
SAMN09651822
SAMN09651823
SAMN09651825
SAMN09651826
SAMN09651828
SAMN09651830
SAMN09651832
SAMN09685301
SAMN09685302
SAMN09685303
SAMN09685306
SAMN09685308
SAMN09685309
SAMN09685311
SAMN09685312
SAMN09685313
SAMN09685323
SAMN09685324
SAMN09685325
SAMN09685326
SAMN09685327
SAMN09685328
SAMN09685330
SAMN09685332
SAMN09685333
SAMN09685334
SAMN09685336
SAMN09685337
SAMN09685338
SAMN09685339
SAMN09685340
SAMN09685341
SAMN09685342
SAMN09685343
SAMN09685344
SAMN09685345
SAMN09685348
SAMN09685350
SAMN09685351
SAMN09685352
SAMN09685353
SAMN09685354
SAMN09685355
SAMN09685357
SAMN09708331
SAMN09708332
SAMN09708333
SAMN09708334
SAMN09708336
SAMN09708337
SAMN09708338
SAMN09708339
SAMN09708341
SAMN09708342
SAMN09708344
SAMN09708346
SAMN09708347
SAMN09708348
SAMN09708349
SAMN09708350
SAMN09708351
SAMN09708353
SAMN09708354
SAMN09708355
SAMN09708357
SAMN09708358
SAMN09708359
SAMN09708360
SAMN09708361
SAMN09708363
SAMN09708364
SAMN09708365
SAMN09708366
SAMN09708367
SAMN09708368
SAMN09708370
SAMN09708371
SAMN09708372
SAMN09708373
SAMN09708374
SAMN09708375
SAMN09708376
SAMN09708377
SAMN09708378
SAMN09708379
SAMN09715505
SAMN09715506
SAMN09715507
SAMN09715508
SAMN09715512
SAMN09715513
SAMN09715514
SAMN09715515
SAMN09715516
SAMN09715518
SAMN09715519
SAMN09715520
SAMN09715521
SAMN09715523
SAMN09715524
SAMN09715525
SAMN09715526
SAMN09715527
SAMN09715528
SAMN09715529
SAMN09715531
SAMN09715532
SAMN09715533
SAMN09715534
SAMN09715538
SAMN09715539
SAMN09715540
SAMN09715541
SAMN09715542
SAMN09715544
SAMN09715545
SAMN09715546
SAMN09715547
SAMN09715548
SAMN09715549
SAMN09715550
SAMN09715551
SAMN09715552
SAMN09715553
SAMN09715555
SAMN09715557
SAMN09715558
SAMN09715559
SAMN09715560
SAMN09715561
SAMN09715562
SAMN09715563
SAMN09715565
SAMN09715566
SAMN09715567
SAMN09715569
SAMN09715571
SAMN09725333
SAMN09725334
SAMN09725336
SAMN09725337
SAMN09725338
SAMN09725339
SAMN09725340
SAMN09725341
SAMN09725342
SAMN09725343
SAMN09725344
SAMN09725345
SAMN09725346
SAMN09725348
SAMN09725349
SAMN09725350
SAMN09725352
SAMN09725353
SAMN09725355
SAMN09725356
SAMN09725357
SAMN09725359
SAMN09725360
SAMN09725363
SAMN09725364
SAMN09725366
SAMN09725367
SAMN09725369
SAMN09725370
SAMN09725371
SAMN09725372
SAMN09725373
SAMN09725375
SAMN09725377
SAMN09725378
SAMN09725379
SAMN09725380
SAMN09725381
SAMN09725382
SAMN09725383
SAMN09725384
SAMN09725385
SAMN09725386
SAMN09725387
SAMN09725388
SAMN09725389
SAMN09725390
SAMN09725392
SAMN09725394
SAMN09725395
SAMN09725396
SAMN09725397
SAMN09725398
SAMN09725399
SAMN09725401
SAMN09725402
SAMN09725403
SAMN09725404
SAMN09725405
SAMN09725406
SAMN09725408
SAMN09725409
SAMN09725410
SAMN09725413
SAMN09725415
SAMN09725416
SAMN09725417
SAMN09725418
SAMN09725419
SAMN09725421
SAMN09725424
SAMN09725426
SAMN09725427
SAMN09725428
SAMN09725429
SAMN09725433
SAMN09725434
SAMN09725435
SAMN09725436
SAMN09725437
SAMN09725439
SAMN09725440
SAMN09725441
SAMN09725443
SAMN09725444
SAMN09725446
SAMN09725447
SAMN09725448
SAMN09725449
SAMN09725451
SAMN09725452
SAMN09725453
SAMN09725454
SAMN09725456
SAMN09725457
SAMN09725458
SAMN09725459
SAMN09725460
SAMN09725461
SAMN09725462
SAMN09725463
SAMN09725464
SAMN09725465
SAMN09725466
SAMN09725467
SAMN09725468
SAMN09725469
SAMN09725470
SAMN09725471
SAMN09725472
SAMN09725473
SAMN09725475
SAMN09725477
SAMN09725478
SAMN09725479
SAMN09725480
SAMN09725481
SAMN09725483
SAMN09725484
SAMN09725485
SAMN09725486
SAMN09725487
SAMN09725489
SAMN09725492
SAMN09725493
SAMN09725494
SAMN09725495
SAMN09725496
SAMN09725497
SAMN09725499
SAMN09725500
SAMN09725503
SAMN09725505
SAMN09725506
SAMN09725507
SAMN09725509
SAMN09725510
SAMN09725512
SAMN09725513
SAMN09725515
SAMN09725516
SAMN09725519
SAMN09725521
SAMN09725522
SAMN09725523
SAMN09725525
SAMN09725527
SAMN09725529
SAMN09725530
SAMN09725531
SAMN09725532
SAMN09725533
SAMN09725534
SAMN09725535
SAMN09725537
SAMN09725538
SAMN09725539
SAMN09725540
SAMN09725541
SAMN09725542
SAMN09725543
SAMN09725544
SAMN09725545
SAMN09725546
SAMN09725547
SAMN09725550
SAMN09725552
SAMN09725553
SAMN09725554
SAMN09725556
SAMN09725557
SAMN09725558
SAMN09725559
SAMN09725560
SAMN09725563
SAMN09725565
SAMN09725566
SAMN09725567
SAMN09725568
SAMN09725569
SAMN09725570
SAMN09725571
SAMN09725573
SAMN09725574
SAMN09725575
SAMN09725577
SAMN09725578
SAMN09725579
SAMN09725580
SAMN09725581
SAMN09725582
SAMN09725583
SAMN09725584
SAMN09725585
SAMN09725586
SAMN09725587
SAMN09725588
SAMN09725590
SAMN09725591
SAMN09725593
SAMN09725594
SAMN09725595
SAMN09725596
SAMN09725597
SAMN09725598
SAMN09725600
SAMN09725601
SAMN09725602
SAMN09725605
SAMN09725606
SAMN09725607
SAMN09725608
SAMN09725609
SAMN09725612
SAMN09725613
SAMN09725614
SAMN09725615
SAMN09725616
SAMN09725617
SAMN09725620
SAMN09725622
SAMN09725623
SAMN09725624
SAMN09725625
SAMN09725626
SAMN09725627
SAMN09725628
SAMN09725630
SAMN09725633
SAMN09725634
SAMN09725636
SAMN09725637
SAMN09725638
SAMN09725641
SAMN09725642
SAMN09725643
SAMN09725644
SAMN09725645
SAMN09725646
SAMN09725648
SAMN09725649
SAMN09725651
SAMN09725652
SAMN09725653
SAMN09725654
SAMN09725655
SAMN09725656
SAMN09725657
SAMN09725660
SAMN09725661
SAMN09725663
SAMN09725664
SAMN09725665
SAMN09725666
SAMN09725668
SAMN09725670
SAMN09725673
SAMN09725674
SAMN09725675
SAMN09725676
SAMN09725677
SAMN09725678
SAMN09725679
SAMN09725680
SAMN09725681
SAMN09725682
SAMN09725683
SAMN09725684
SAMN09725685
SAMN09725686
SAMN09725687
SAMN09725688
SAMN09725689
SAMN09725690
SAMN09725691
SAMN09725693
SAMN09725694
SAMN09725695
SAMN09725696
SAMN09725697
SAMN09725700
SAMN09725701
SAMN09725702
SAMN09725703
SAMN09725704
SAMN09725705
SAMN09725707
SAMN09725708
SAMN09725710
SAMN09725711
SAMN09725712
SAMN09725713
SAMN09725714
SAMN09725715
SAMN09725716
SAMN09725717
SAMN09725721
SAMN09725722
SAMN09725723
SAMN09725725
SAMN09725726
SAMN09725727
SAMN09725728
SAMN09725729
SAMN09725730
SAMN09725732
SAMN09725733
SAMN09725735
SAMN09725736
SAMN09725737
SAMN09725738
SAMN09725739
SAMN09725740
SAMN09725742
SAMN09725743
SAMN09725745
SAMN09725746
SAMN09725747
SAMN09725748
SAMN09725749
SAMN09725750
SAMN09725751
SAMN09725752
SAMN09725753
SAMN09725754
SAMN09725755
SAMN09725756
SAMN09725757
SAMN09725758
SAMN09725759
SAMN09725760
SAMN09725762
SAMN09725764
SAMN09725765
SAMN09725768
SAMN09725769
SAMN09725770
SAMN09725771
SAMN09725772
SAMN09725773
SAMN09725774
SAMN09725775
SAMN09725776
SAMN09725777
SAMN09725778
SAMN09725779
SAMN09725780
SAMN09725781
SAMN09725782
SAMN09725785
SAMN09725786
SAMN09725787
SAMN09725788
SAMN09725789
SAMN09725790
SAMN09725791
SAMN09725792
SAMN09725793
SAMN09725795
SAMN09725796
SAMN09725797
SAMN09725798
SAMN09725799
SAMN09725800
SAMN09725801
SAMN09725802
SAMN09725804
SAMN09725805
SAMN09725807
SAMN09725809
SAMN09725810
SAMN09725811
SAMN09725812
SAMN09725814
SAMN09725815
SAMN09725816
SAMN09725817
SAMN09725819
SAMN09725820
SAMN09725821
SAMN09725822
SAMN09725824
SAMN09725825
SAMN09725826
SAMN09725827
SAMN09725828
SAMN09725829
SAMN09725830
SAMN09725832
SAMN09725833
SAMN09725834
SAMN09725835
SAMN09725836
SAMN09725837
SAMN09725838
SAMN09756048
SAMN09756049
SAMN09756050
SAMN09756052
SAMN09756053
SAMN09756054
SAMN09756055
SAMN09756056
SAMN09756058
SAMN09756060
SAMN09756062
SAMN09756063
SAMN09756065
SAMN09756066
SAMN09756067
SAMN09756068
SAMN09756069
SAMN09756070
SAMN09756071
SAMN09756072
SAMN09756073
SAMN09756074
SAMN09756075
SAMN09756076
SAMN09756078
SAMN09756079
SAMN09756080
SAMN09756081
SAMN09756082
SAMN09756083
SAMN09756084
SAMN09756085
SAMN09756087
SAMN09756088
SAMN09756089
SAMN09756090
SAMN09756093
SAMN09756094
SAMN09756095
SAMN09756096
SAMN09756097
SAMN09756099
SAMN09756101
SAMN09756102
SAMN09756103
SAMN09756104
SAMN09756106
SAMN09756108
SAMN09756109
SAMN09756110
SAMN09756111
SAMN09756113
SAMN09756114
SAMN09756115
SAMN09756116
SAMN09756118
SAMN09756122
SAMN09756124
SAMN09756125
SAMN09756126
SAMN09756127
SAMN09756128
SAMN09756129
SAMN09756130
SAMN09756132
SAMN09756133
SAMN09756134
SAMN09756135
SAMN09756136
SAMN09756137
SAMN09756138
SAMN09756139
SAMN09756141
SAMN09756142
SAMN09756143
SAMN09756144
SAMN09756145
SAMN09756146
SAMN09756147
SAMN09756148
SAMN09756150
SAMN09756151
SAMN09756152
SAMN09756153
SAMN09756154
SAMN09756156
SAMN09756158
SAMN09756159
SAMN09756160
SAMN09756161
SAMN09756162
SAMN09756164
SAMN09756165
SAMN09756168
SAMN09756169
SAMN09756173
SAMN09756174
SAMN09756175
SAMN09756176
SAMN09756177
SAMN09756178
SAMN09756179
SAMN09756180
SAMN09756181
SAMN09756182
SAMN09756183
SAMN09756185
SAMN09756187
SAMN09756188
SAMN09756189
SAMN09756190
SAMN09756191
SAMN09756192
SAMN09756193
SAMN09756194
SAMN09756195
SAMN09756196
SAMN09756198
SAMN09756201
SAMN09756204
SAMN09756205
SAMN09756207
SAMN09756208
SAMN09756209
SAMN09756210
SAMN09756211
SAMN09756213
SAMN09756214
SAMN09756217
SAMN09756218
SAMN09756219
SAMN09756220
SAMN09756222
SAMN09756223
SAMN09756224
SAMN09756225
SAMN09756226
SAMN09756228
SAMN09756229
SAMN09756230
SAMN09756231
SAMN09756233
SAMN09756234
SAMN09756235
SAMN09756236
SAMN09756237
SAMN09756238
SAMN09756240
SAMN09756242
SAMN09756243
SAMN09756244
SAMN09756245
SAMN09756246
SAMN09756248
SAMN09756250
SAMN09756251
SAMN09756252
SAMN09756253
SAMN09756254
SAMN09756255
SAMN09756256
SAMN09756259
SAMN09756263
SAMN09756264
SAMN09756265
SAMN09756266
SAMN09756267
SAMN09756268
SAMN09756269
SAMN09756270
SAMN09756271
SAMN09756273
SAMN09756274
SAMN09756275
SAMN09756277
SAMN09756280
SAMN09756281
SAMN09756282
SAMN09756283
SAMN09756284
SAMN09756285
SAMN09756286
SAMN09756287
SAMN09756289
SAMN09756292
SAMN09756294
SAMN09756295
SAMN09756296
SAMN09756297
SAMN09756298
SAMN09756299
SAMN09756300
SAMN09756301
SAMN09756302
SAMN09756303
SAMN09756304
SAMN09756306
SAMN09756307
SAMN09756308
SAMN09756309
SAMN09756310
SAMN09756311
SAMN09756312
SAMN09756313
SAMN09756314
SAMN09756315
SAMN09756316
SAMN09756317
SAMN09756318
SAMN09756319
SAMN09756320
SAMN09756321
SAMN09756322
SAMN09756323
SAMN09756324
SAMN09756325
SAMN09756327
SAMN09756328
SAMN09756330
SAMN09756331
SAMN09756332
SAMN09756333
SAMN09756334
SAMN09756335
SAMN09756336
SAMN09756337
SAMN09756338
SAMN09756340
SAMN09812388
SAMN09812389
SAMN09812390
SAMN09812391
SAMN09812392
SAMN09812393
SAMN09812395
SAMN09812396
SAMN09812398
SAMN09812399
SAMN09812400
SAMN09812403
SAMN09812404
SAMN09812405
SAMN09812406
SAMN09812407
SAMN09812408
SAMN09812410
SAMN09812411
SAMN09812412
SAMN09812413
SAMN09812414
SAMN09812416
SAMN09812417
SAMN09812418
SAMN09812419
SAMN09812420
SAMN09812421
SAMN09812422
SAMN09812423
SAMN09812424
SAMN09812426
SAMN09812427
SAMN09812428
SAMN09812430
SAMN09812431
SAMN09812432
SAMN09812433
SAMN09812434
SAMN09812435
SAMN09812436
SAMN09812437
SAMN09812438
SAMN09812439
SAMN09812440
SAMN09812441
SAMN09812442
SAMN09812444
SAMN09812445
SAMN09812446
SAMN09812447
SAMN09812448
SAMN09812449
SAMN09812450
SAMN09812451
SAMN09812452
SAMN09812453
SAMN09812454
SAMN09812455
SAMN09812457
SAMN09812458
SAMN09812459
SAMN09812461
SAMN09812462
SAMN09812463
SAMN09812464
SAMN09812465
SAMN09812466
SAMN09812467
SAMN09812468
SAMN09812470
SAMN09866616
SAMN09867615
SAMN09867616
SAMN09867619
SAMN09867621
SAMN09867622
SAMN09867625
SAMN09867628
SAMN09867629
SAMN09867630
SAMN09867633
SAMN09867634
SAMN09867639
SAMN09867640
SAMN09867641
SAMN09867642
SAMN09867643
SAMN09867644
SAMN09867647
SAMN09867648
SAMN09867649
SAMN09867652
SAMN09867653
SAMN09867655
SAMN09867657
SAMN09867658
SAMN09867659
SAMN09867660
SAMN09867662
SAMN09867663
SAMN09867664
SAMN09867665
SAMN09867666
SAMN09867667
SAMN09867668
SAMN09867669
SAMN09867673
SAMN09867674
SAMN09867675
SAMN09867676
SAMN09867677
SAMN09867679
SAMN09867680
SAMN09867683
SAMN09867684
SAMN09867685
SAMN09867687
SAMN09867688
SAMN09867690
SAMN09914614
SAMN09914615
SAMN09914616
SAMN09914618
SAMN09914619
SAMN09914620
SAMN09914621
SAMN09914622
SAMN09914625
SAMN09914626
SAMN09914627
SAMN09914628
SAMN09914629
SAMN09914630
SAMN09914631
SAMN09914632
SAMN09914633
SAMN09914635
SAMN09914637
SAMN09914638
SAMN09914639
SAMN09914640
SAMN09914641
SAMN09914642
SAMN09914643
SAMN09914644
SAMN09914646
SAMN09914647
SAMN09914648
SAMN09914649
SAMN09914650
SAMN09914652
SAMN09914653
SAMN09914654
SAMN09914655
SAMN09914656
SAMN09914657
SAMN09914658
SAMN09914660
SAMN09914662
SAMN09914663
SAMN09914664
SAMN09914668
SAMN09914669
SAMN09914670
SAMN09914672
SAMN09914673
SAMN09914674
SAMN09914676
SAMN09914678
SAMN09914679
SAMN09914681
SAMN09914682
SAMN09914683
SAMN09914685
SAMN09914686
SAMN09914687
SAMN09914689
SAMN09914690
SAMN09914691
SAMN09914694
SAMN09914695
SAMN09914696
SAMN09914699
SAMN09914700
SAMN09914701
SAMN09914702
SAMN09914703
SAMN09914704
SAMN09914705
SAMN09914706
SAMN09914707
SAMN09914709
SAMN09914710
SAMN09914711
SAMN09914712
SAMN09914713
SAMN09914714
SAMN09914715
SAMN09914716
SAMN09914717
SAMN09914718
SAMN09914719
SAMN09914720
SAMN09914723
SAMN09914726
SAMN09914727
SAMN09914729
SAMN09914731
SAMN09914733
SAMN09914734
SAMN09914735
SAMN09914736
SAMN09914737
SAMN09914739
SAMN09914740
SAMN09932607
SAMN09932949
SAMN09933014
SAMN09951156
SAMN09951157
SAMN09951158
SAMN09951159
SAMN09951160
SAMN09951161
SAMN09951162
SAMN09951163
SAMN09951164
SAMN09951165
SAMN09951168
SAMN09951169
SAMN09951170
SAMN09951171
SAMN09951172
SAMN09951175
SAMN09951370
SAMN09951371
SAMN09951373
SAMN09951374
SAMN09984781
SAMN09984782
SAMN09984783
SAMN09984784
SAMN09984786
SAMN09985051
SAMN09985052
SAMN09985053
SAMN09985054
SAMN10059836
SAMN10059837
SAMN10059838
SAMN10060523
SAMN10060524
SAMN10060525
SAMN10060526
SAMN10060527
SAMN10060528
SAMN10060529
SAMN10060530
SAMN10060531
SAMN10060532
SAMN10060534
SAMN10060535
SAMN10060537
SAMN10060538
SAMN10060539
SAMN10060541
SAMN10060542
SAMN10060543
SAMN10060544
SAMN10060546
SAMN10095252
SAMN10120074
SAMN10120076
SAMN10120077
SAMN10120078
SAMN10120079
SAMN10120080
SAMN10120083
SAMN10120084
SAMN10120085
SAMN10120086
SAMN10120087
SAMN10120088
SAMN10120089
SAMN10185845
SAMN10185846
SAMN10185847
SAMN10185859
SAMN10185876
SAMN10185877
SAMN10185878
SAMN10185879
SAMN10185880
SAMN10185881
SAMN10185882
SAMN10185883
SAMN10185884
SAMN10185885
SAMN10185886
SAMN10185887
SAMN10185888
SAMN10185889
SAMN10185890
SAMN10185891
SAMN10185892
SAMN10185893
SAMN10185894
SAMN10185895
SAMN10185896
SAMN10185897
SAMN10185898
SAMN10185899
SAMN10185900
SAMN10185901
SAMN10185902
SAMN10185903
SAMN10185904
SAMN10185905
SAMN10185906
SAMN10185907
SAMN10185908
SAMN10185909
SAMN10185910
SAMN10185911
SAMN10185912
SAMN10185913
SAMN10185914
SAMN10185915
SAMN10185916
SAMN10219708
SAMN10219709
SAMN10247357
SAMN10247358
SAMN10247359
SAMN10247360
SAMN10247362
SAMN10247363
SAMN10247364
SAMN10247365
SAMN10247366
SAMN10247367
SAMN10247368
SAMN10247369
SAMN10247371
SAMN10247372
SAMN10247619
SAMN10247620
SAMN10247621
SAMN10247622
SAMN10247624
SAMN10247625
SAMN10247626
SAMN10247627
SAMN10247628
SAMN10247629
SAMN10247630
SAMN10247631
SAMN10247633
SAMN10247634
SAMN10247635
SAMN10247636
SAMN10247731
SAMN10247732
SAMN10247733
SAMN10247734
SAMN10247735
SAMN10247736
SAMN10247737
SAMN10254815
SAMN10254817
SAMN10254818
SAMN10254821
SAMN10254822
SAMN10254823
SAMN10254824
SAMN10254825
SAMN10254826
SAMN10254827
SAMN10254829
SAMN10254830
SAMN10254831
SAMN10254832
SAMN10254833
SAMN10254834
SAMN10254835
SAMN10254836
SAMN10254837
SAMN10254839
SAMN10254840
SAMN10254841
SAMN10254842
SAMN10254843
SAMN10254844
SAMN10254846
SAMN10254847
SAMN10254848
SAMN10254849
SAMN10254850
SAMN10254851
SAMN10254852
SAMN10254853
SAMN10254854
SAMN10254856
SAMN10254857
SAMN10254859
SAMN10254860
SAMN10254861
SAMN10254863
SAMN10254864
SAMN10254865
SAMN10254866
SAMN10254868
SAMN10254869
SAMN10254870
SAMN10254872
SAMN10254873
SAMN10254874
SAMN10254875
SAMN10254876
SAMN10254877
SAMN10254878
SAMN10254880
SAMN10254881
SAMN10254882
SAMN10254883
SAMN10254884
SAMN10254885
SAMN10254886
SAMN10254887
SAMN10254888
SAMN10254889
SAMN10254890
SAMN10254892
SAMN10254893
SAMN10417145
SAMN10417146
SAMN10448576
SAMN10448577
SAMN10448578
SAMN10448580
SAMN10448581
SAMN10448583
SAMN10448584
SAMN10448585
SAMN10448586
SAMN10448587
SAMN10448590
SAMN10448591
SAMN10448592
SAMN10448593
SAMN10448594
SAMN10448595
SAMN10448596
SAMN10448597
SAMN10448598
SAMN10448600
SAMN10448601
SAMN10448602
SAMN10448603
SAMN10448604
SAMN10448605
SAMN10448606
SAMN10448607
SAMN10448608
SAMN10448610
SAMN10448611
SAMN10448612
SAMN10448613
SAMN10448614
SAMN10448615
SAMN10448616
SAMN10448617
SAMN10448619
SAMN10448620
SAMN10448621
SAMN10448622
SAMN10448623
SAMN10448626
SAMN10448627
SAMN10448628
SAMN10448629
SAMN10448630
SAMN10448631
SAMN10448633
SAMN10448634
SAMN10448636
SAMN10448637
SAMN10448638
SAMN10448639
SAMN10448640
SAMN10458094
SAMN10462516
SAMN10462518
SAMN10462519
SAMN10462520
SAMN10462521
SAMN10462522
SAMN10462523
SAMN10462524
SAMN10462525
SAMN10462526
SAMN10462527
SAMN10462529
SAMN10462531
SAMN10462532
SAMN10462533
SAMN10462534
SAMN10462535
SAMN10462537
SAMN10462539
SAMN10462540
SAMN10462541
SAMN10462543
SAMN10462545
SAMN10462546
SAMN10462547
SAMN10462549
SAMN10462550
SAMN10462551
SAMN10462554
SAMN10462555
SAMN10462556
SAMN10462557
SAMN10462558
SAMN10462559
SAMN10462560
SAMN10462561
SAMN10462562
SAMN10462563
SAMN10462564
SAMN10462566
SAMN10462567
SAMN10462569
SAMN10462570
SAMN10462571
SAMN10462572
SAMN10462573
SAMN10462574
SAMN10462575
SAMN10462577
SAMN10462578
SAMN10462579
SAMN10462580
SAMN10462581
SAMN10462582
SAMN10462584
SAMN10462585
SAMN10462586
SAMN10462587
SAMN10462588
SAMN10462589
SAMN10462590
SAMN10462591
SAMN10462593
SAMN10462595
SAMN10462596
SAMN10462597
SAMN10462598
SAMN10462599
SAMN10462600
SAMN10462602
SAMN10462603
SAMN10462604
SAMN10462605
SAMN10462606
SAMN10462608
SAMN10462609
SAMN10462610
SAMN10462612
SAMN10462613
SAMN10462614
SAMN10462616
SAMN10462617
SAMN10462619
SAMN10462620
SAMN10462622
SAMN10462623
SAMN10462624
SAMN10462626
SAMN10462627
SAMN10462628
SAMN10462629
SAMN10505637
SAMN10505638
SAMN10587724
SAMN10587734
SAMN10587736
SAMN10587932
SAMN10588037
SAMN10588150
SAMN10588167
SAMN10588567
SAMN10588655
SAMN10588692
SAMN10588750
SAMN10588751
SAMN10588754
SAMN10588798
SAMN10588992
SAMN10588994
SAMN10589304
SAMN10589376
SAMN10589489
SAMN10589491
SAMN10589493
SAMN10592331
SAMN10592334
SAMN10592335
SAMN10592336
SAMN10592338
SAMN10592340
SAMN10592344
SAMN10592345
SAMN10592346
SAMN10592348
SAMN10592492
SAMN10592493
SAMN10592494
SAMN10592496
SAMN10592497
SAMN10592498
SAMN10592499
SAMN10592500
SAMN10592513
SAMN10592551
SAMN10592564
SAMN10592565
SAMN10592649
SAMN10593018
SAMN10593020
SAMN10593030
SAMN10593037
SAMN10593039
SAMN10593040
SAMN10593041
SAMN10593042
SAMN10593043
SAMN10593046
SAMN10593049
SAMN10593068
SAMN10593069
SAMN10593073
SAMN10593074
SAMN10593075
SAMN10593084
SAMN10593085
SAMN10593091
SAMN10593092
SAMN10593094
SAMN10593096
SAMN10593097
SAMN10593104
SAMN10593107
SAMN10593109
SAMN10593110
SAMN10593121
SAMN10593122
SAMN10593123
SAMN10593124
SAMN10593131
SAMN10593327
SAMN10593397
SAMN10593398
SAMN10593427
SAMN10593443
SAMN10593481
SAMN10593519
SAMN10593548
SAMN10593551
SAMN10593557
SAMN10593648
SAMN10593650
SAMN10593666
SAMN10593667
SAMN10593668
SAMN10593675
SAMN10593676
SAMN10601611
SAMN10601612
SAMN10601613
SAMN10601615
SAMN10601620
SAMN10601627
SAMN10659527
SAMN10659528
SAMN10659531
SAMN10659532
SAMN10659533
SAMN10659534
SAMN10659535
SAMN10659536
SAMN10663215
SAMN10663216
SAMN10663217
SAMN10663219
SAMN10663220
SAMN10663221
SAMN10663222
SAMN10663223
SAMN10663224
SAMN10663225
SAMN10663226
SAMN10663227
SAMN10663228
SAMN10663231
SAMN10663232
SAMN10663233
SAMN10663234
SAMN10663236
SAMN10663239
SAMN10663240
SAMN10663242
SAMN10663243
SAMN10663245
SAMN10663246
SAMN10663247
SAMN10663248
SAMN10663249
SAMN10663250
SAMN10663252
SAMN10663253
SAMN10663255
SAMN10663258
SAMN10663259
SAMN10663260
SAMN10663261
SAMN10663262
SAMN10663263
SAMN10663264
SAMN10663265
SAMN10663266
SAMN10663267
SAMN10663268
SAMN10663269
SAMN10663270
SAMN10663271
SAMN10663272
SAMN10663273
SAMN10663274
SAMN10663275
SAMN10663277
SAMN10663278
SAMN10663280
SAMN10663281
SAMN10663282
SAMN10663283
SAMN10663285
SAMN10663286
SAMN10663287
SAMN10663288
SAMN10663289
SAMN10663290
SAMN10663291
SAMN10663292
SAMN10663293
SAMN10663294
SAMN10663295
SAMN10663296
SAMN10663297
SAMN10663300
SAMN10663301
SAMN10663302
SAMN10663304
SAMN10663305
SAMN10663306
SAMN10663307
SAMN10663308
SAMN10663312
SAMN10715986
SAMN10715988
SAMN10715989
SAMN10742622
SAMN10839093
SAMN10839094
SAMN10839096
SAMN10869453
SAMN10888482
SAMN10888483
SAMN10888486
SAMN10888487
SAMN10905947
SAMN10905948
SAMN10905949
SAMN10905950
SAMN10905951
SAMN10905953
SAMN10905954
SAMN10905955
SAMN10905956
SAMN10925184
SAMN10925185
SAMN10925186
SAMN10925187
SAMN10925188
SAMN10925194
SAMN10961303
SAMN10961304
SAMN10961305
SAMN10961306
SAMN10961309
SAMN10961310
SAMN10961311
SAMN10961314
SAMN10961316
SAMN10961317
SAMN10961318
SAMN10961319
SAMN10961321
SAMN10961322
SAMN10961323
SAMN10961324
SAMN10961325
SAMN10961326
SAMN10961329
SAMN10961332
SAMN10961334
SAMN10961336
SAMN10961337
SAMN10961338
SAMN10961339
SAMN10961340
SAMN10961342
SAMN10961343
SAMN10961344
SAMN10961345
SAMN10961347
SAMN10961348
SAMN10961349
SAMN10961350
SAMN10961351
SAMN10961352
SAMN10961353
SAMN10961355
SAMN10961356
SAMN10961357
SAMN10961359
SAMN10961360
SAMN10961361
SAMN10961362
SAMN10961365
SAMN10961366
SAMN10961367
SAMN10961368
SAMN10961369
SAMN10961372
SAMN10961373
SAMN10961376
SAMN10961378
SAMN10961380
SAMN10961381
SAMN10961383
SAMN10961384
SAMN10961385
SAMN10961386
SAMN10961387
SAMN10961388
SAMN10961390
SAMN10961391
SAMN10961392
SAMN10961395
SAMN10961396
SAMN10961399
SAMN10961400
SAMN10961402
SAMN10961403
SAMN10961404
SAMN10961406
SAMN10961408
SAMN10961409
SAMN10961410
SAMN10962817
SAMN10962818
SAMN10965858
SAMN10965860
SAMN10965861
SAMN10965862
SAMN10965863
SAMN10965864
SAMN10965865
SAMN10965866
SAMN10965867
SAMN10965868
SAMN10965869
SAMN10965871
SAMN10965876
SAMN10965877
SAMN10965878
SAMN10965879
SAMN10965881
SAMN10965882
SAMN10965883
SAMN10965884
SAMN10965886
SAMN10965887
SAMN10965888
SAMN10965889
SAMN10965890
SAMN10965891
SAMN10965892
SAMN10965897
SAMN10965900
SAMN10965901
SAMN10965902
SAMN10965903
SAMN10965904
SAMN10965905
SAMN10965906
SAMN10965907
SAMN10965908
SAMN10965909
SAMN10965910
SAMN10965911
SAMN10965912
SAMN10965913
SAMN10965914
SAMN10965915
SAMN10965916
SAMN10965917
SAMN10965921
SAMN10965922
SAMN10965924
SAMN10965926
SAMN10965927
SAMN10965928
SAMN10965929
SAMN10965930
SAMN10965931
SAMN10965932
SAMN10965933
SAMN10965934
SAMN10965935
SAMN10965936
SAMN10965938
SAMN10965940
SAMN10965941
SAMN10965942
SAMN10965943
SAMN10965944
SAMN10965945
SAMN10965946
SAMN10965947
SAMN10965948
SAMN10965949
SAMN10965950
SAMN10965951
SAMN10965953
SAMN10965954
SAMN10965955
SAMN10965956
SAMN10965957
SAMN10965958
SAMN10965959
SAMN10965960
SAMN10965961
SAMN10965962
SAMN10965963
SAMN10965964
SAMN10965965
SAMN10965966
SAMN10965968
SAMN10965969
SAMN10965972
SAMN10965973
SAMN10965975
SAMN10965976
SAMN10965978
SAMN10965979
SAMN10965980
SAMN10965981
SAMN10965983
SAMN10965984
SAMN10965985
SAMN10965986
SAMN10965987
SAMN10965988
SAMN10965991
SAMN10965992
SAMN10965993
SAMN10965994
SAMN10965995
SAMN10965996
SAMN10965997
SAMN10965998
SAMN10966001
SAMN10966002
SAMN10966005
SAMN10966006
SAMN10966007
SAMN10966008
SAMN10966009
SAMN10966010
SAMN10966011
SAMN10966012
SAMN10966014
SAMN10966015
SAMN10966017
SAMN10966018
SAMN10966019
SAMN10966020
SAMN10966021
SAMN10966022
SAMN10966023
SAMN10966025
SAMN10966026
SAMN10966028
SAMN10966029
SAMN10966030
SAMN10966031
SAMN10966032
SAMN10966033
SAMN10966034
SAMN10966035
SAMN10966036
SAMN10966038
SAMN10966039
SAMN10966040
SAMN10966041
SAMN10966042
SAMN10966044
SAMN10966045
SAMN10966048
SAMN10966049
SAMN10966050
SAMN10966052
SAMN10966053
SAMN10966055
SAMN10966056
SAMN10966057
SAMN10966058
SAMN10966059
SAMN10966060
SAMN10966061
SAMN10966062
SAMN10966063
SAMN10966065
SAMN10966066
SAMN10966067
SAMN10966068
SAMN10966069
SAMN10966071
SAMN10966072
SAMN10966073
SAMN10966074
SAMN10966075
SAMN10966076
SAMN10966077
SAMN10966078
SAMN10966079
SAMN10966080
SAMN10966082
SAMN10966083
SAMN10966084
SAMN10966085
SAMN10966086
SAMN10966088
SAMN10966089
SAMN10966090
SAMN10966091
SAMN10966092
SAMN10966094
SAMN10966095
SAMN10966096
SAMN10966098
SAMN10966100
SAMN10966101
SAMN10966102
SAMN10966103
SAMN10966105
SAMN10966106
SAMN10966107
SAMN10966110
SAMN10966111
SAMN10966112
SAMN10966113
SAMN10966115
SAMN10966116
SAMN10966117
SAMN10966118
SAMN10966119
SAMN10966123
SAMN10966125
SAMN10966126
SAMN10966128
SAMN10966130
SAMN10966132
SAMN10966134
SAMN10966135
SAMN10966137
SAMN10966138
SAMN10966139
SAMN10966140
SAMN10966141
SAMN10966142
SAMN10966143
SAMN10966144
SAMN10966146
SAMN10966148
SAMN10966150
SAMN10966153
SAMN10966154
SAMN10966155
SAMN10966157
SAMN10966159
SAMN10966160
SAMN10966161
SAMN10966162
SAMN10966163
SAMN10966164
SAMN10966166
SAMN10966167
SAMN10966168
SAMN10966170
SAMN10966171
SAMN10966172
SAMN10966173
SAMN10966174
SAMN10966175
SAMN10966176
SAMN10966177
SAMN10966178
SAMN10966179
SAMN10966180
SAMN10966183
SAMN10966184
SAMN10966186
SAMN10966188
SAMN10966189
SAMN10966191
SAMN10966192
SAMN10966193
SAMN10966194
SAMN10966195
SAMN10966196
SAMN10966197
SAMN10966198
SAMN10966199
SAMN10966201
SAMN10966202
SAMN10966203
SAMN10966204
SAMN10966205
SAMN10966206
SAMN10966207
SAMN10966208
SAMN10966209
SAMN10979537
SAMN10979538
SAMN10979539
SAMN10979540
SAMN10979543
SAMN11026786
SAMN11047439
SAMN11047440
SAMN11047441
SAMN11053607
SAMN11053608
SAMN11053609
SAMN11053612
SAMN11053613
SAMN11053614
SAMN11053615
SAMN11053616
SAMN11053617
SAMN11053618
SAMN11053620
SAMN11053621
SAMN11053622
SAMN11053624
SAMN11053625
SAMN11053626
SAMN11053628
SAMN11053629
SAMN11053630
SAMN11053631
SAMN11053632
SAMN11053634
SAMN11053635
SAMN11053637
SAMN11053638
SAMN11053639
SAMN11053640
SAMN11053641
SAMN11053642
SAMN11053643
SAMN11053645
SAMN11053646
SAMN11053647
SAMN11053648
SAMN11053649
SAMN11053651
SAMN11053652
SAMN11053653
SAMN11053655
SAMN11053656
SAMN11053657
SAMN11053658
SAMN11053659
SAMN11053662
SAMN11053664
SAMN11053665
SAMN11053666
SAMN11053667
SAMN11053668
SAMN11053669
SAMN11053671
SAMN11053672
SAMN11053673
SAMN11053674
SAMN11053676
SAMN11053677
SAMN11053678
SAMN11053679
SAMN11053680
SAMN11053681
SAMN11053682
SAMN11053683
SAMN11053684
SAMN11053685
SAMN11053688
SAMN11053689
SAMN11053691
SAMN11053692
SAMN11053693
SAMN11053695
SAMN11053696
SAMN11053697
SAMN11053698
SAMN11053699
SAMN11053700
SAMN11053701
SAMN11053704
SAMN11053706
SAMN11053707
SAMN11053708
SAMN11053711
SAMN11053714
SAMN11053715
SAMN11053716
SAMN11053717
SAMN11053719
SAMN11053721
SAMN11053723
SAMN11053724
SAMN11053726
SAMN11053727
SAMN11053728
SAMN11053729
SAMN11053732
SAMN11053733
SAMN11053734
SAMN11053735
SAMN11053736
SAMN11053737
SAMN11053738
SAMN11053740
SAMN11053742
SAMN11053743
SAMN11053745
SAMN11053746
SAMN11053747
SAMN11053748
SAMN11053750
SAMN11053751
SAMN11053752
SAMN11053753
SAMN11053754
SAMN11053755
SAMN11053759
SAMN11053760
SAMN11056465
SAMN11056466
SAMN11056471
SAMN11056472
SAMN11073497
SAMN11086773
SAMN11086774
SAMN11086775
SAMN11086776
SAMN11086777
SAMN11086778
SAMN11086779
SAMN11086780
SAMN11086781
SAMN11086782
SAMN11086783
SAMN11086784
SAMN11086785
SAMN11086786
SAMN11086787
SAMN11086789
SAMN11086791
SAMN11086793
SAMN11086794
SAMN11086795
SAMN11086796
SAMN11086797
SAMN11086798
SAMN11086799
SAMN11086800
SAMN11086801
SAMN11086802
SAMN11086803
SAMN11094517
SAMN11094518
SAMN11094519
SAMN11094520
SAMN11094521
SAMN11094522
SAMN11094523
SAMN11179693
SAMN11179695
SAMN11179696
SAMN11179697
SAMN11179698
SAMN11179699
SAMN11179700
SAMN11179702
SAMN11179704
SAMN11179707
SAMN11179708
SAMN11179709
SAMN11179710
SAMN11179711
SAMN11179712
SAMN11179714
SAMN11265348
SAMN11265350
SAMN11265356
SAMN11322065
SAMN11338348
SAMN11338349
SAMN11338354
SAMN11338355
SAMN11338356
SAMN11338359
SAMN11399309
SAMN11399310
SAMN11399312
SAMN11399313
SAMN11401902
SAMN11420272
SAMN11420273
SAMN11420274
SAMN11420276
SAMN11420277
SAMN11420278
SAMN11456845
SAMN11456846
SAMN11456847
SAMN11456848
SAMN11456849
SAMN11456850
SAMN11456851
SAMN11456852
SAMN11456853
SAMN11456854
SAMN11456855
SAMN11456856
SAMN11456859
SAMN11456860
SAMN11456862
SAMN11456863
SAMN11456864
SAMN11456865
SAMN11492960
SAMN11493508
SAMN11567270
SAMN11619167
SAMN11619169
SAMN11619170
SAMN11619171
SAMN11619172
SAMN11619173
SAMN11619174
SAMN11619175
SAMN11619176
SAMN11619177
SAMN11619178
SAMN11619179
SAMN11619180
SAMN11619181
SAMN11854498
SAMN11854499
SAMN11854500
SAMN11854501
SAMN11854502
SAMN11854503
SAMN11890852
SAMN12125115
SAMN12125116
SAMN12125117
SAMN12125118
SAMN12125120
SAMN12125121
SAMN12125122
SAMN12125123
SAMN12125124
SAMN12125125
SAMN12125126
SAMN12125127
SAMN12125128
SAMN12125129
SAMN12125130
SAMN12125131
SAMN12125132
SAMN12125134
SAMN12125137
SAMN12125138
SAMN12125140
SAMN12126190
SAMN12126191
SAMN12126192
SAMN12126193
SAMN12126194
SAMN12126196
SAMN12126197
SAMN12126199
SAMN12126200
SAMN12126201
SAMN12126202
SAMN12126205
SAMN12126206
SAMN12126209
SAMN12126210
SAMN12126211
SAMN12126212
SAMN12126215
SAMN12126216
SAMN12126217
SAMN12126220
SAMN12126222
SAMN12126223
SAMN12126224
SAMN12126225
SAMN12126226
SAMN12126227
SAMN12126228
SAMN12126229
SAMN12126230
SAMN12126231
SAMN12126233
SAMN12126234
SAMN12126236
SAMN12126237
SAMN12126238
SAMN12126239
SAMN12126240
SAMN12126241
SAMN12126242
SAMN12126244
SAMN12126245
SAMN12126248
SAMN12126249
SAMN12126250
SAMN12126251
SAMN12163737
SAMN12163738
SAMN12163739
SAMN12163740
SAMN12163741
SAMN12163742
SAMN12163743
SAMN12163744
SAMN12163745
SAMN12163746
SAMN12163747
SAMN12163748
SAMN12163749
SAMN12163750
SAMN12163751
SAMN12163752
SAMN12163753
SAMN12163754
SAMN12163755
SAMN12163756
SAMN12347319
SAMN12347322
SAMN12347324
SAMN12347325
SAMN12347326
SAMN12347327
SAMN12347328
SAMN12347331
SAMN12347332
SAMN12347333
SAMN12347334
SAMN12347335
SAMN12347337
SAMN12347338
SAMN12347340
SAMN12347341
SAMN12347343
SAMN12347344
SAMN12347345
SAMN12347346
SAMN12347347
SAMN12347348
SAMN12347350
SAMN12347351
SAMN12347352
SAMN12347354
SAMN12347355
SAMN12347356
SAMN12347358
SAMN12347359
SAMN12347360
SAMN12347362
SAMN12347363
SAMN12347364
SAMN12347365
SAMN12347366
SAMN12347368
SAMN12347371
SAMN12347372
SAMN12347373
SAMN12347374
SAMN12347375
SAMN12347376
SAMN12347377
SAMN12347378
SAMN12347381
SAMN12347383
SAMN12347384
SAMN12347386
SAMN12347387
SAMN12347388
SAMN12347391
SAMN12347392
SAMN12347393
SAMN12347394
SAMN12347395
SAMN12347396
SAMN12347397
SAMN12347398
SAMN12347399
SAMN12347400
SAMN12347401
SAMN12347402
SAMN12388336
SAMN12492977
SAMN12492978
SAMN12492979
SAMN12492980
SAMN12492981
SAMN12492982
SAMN12492983
SAMN12492984
SAMN12492985
SAMN12492987
SAMN12492988
SAMN12492989
SAMN12492992
SAMN12492993
SAMN12492994
SAMN12492995
SAMN12492996
SAMN12492998
SAMN12492999
SAMN12493000
SAMN12493002
SAMN12493003
SAMN12493006
SAMN12493008
SAMN12493009
SAMN12493010
SAMN12493011
SAMN12493012
SAMN12493013
SAMN12493014
SAMN12493016
SAMN12493017
SAMN12493018
SAMN12493019
SAMN12493020
SAMN12493022
SAMN12493023
SAMN12493025
SAMN12493026
SAMN12493028
SAMN12493029
SAMN12537183
SAMN12537184
SAMN12537185
SAMN12537186
SAMN12537187
SAMN12537188
SAMN12551141
SAMN12551143
SAMN12551144
SAMN12551145
SAMN12551146
SAMN12551147
SAMN12551148
SAMN12551149
SAMN12551150
SAMN12551151
SAMN12551152
SAMN12551154
SAMN12551155
SAMN12551158
SAMN12551159
SAMN12551160
SAMN12551161
SAMN12551162
SAMN12551165
SAMN12551167
SAMN12551168
SAMN12551169
SAMN12551171
SAMN12551172
SAMN12551173
SAMN12551174
SAMN12551176
SAMN12551178
SAMN12551179
SAMN12551180
SAMN12551181
SAMN12551182
SAMN12551183
SAMN12551184
SAMN12551185
SAMN12551186
SAMN12551188
SAMN12551190
SAMN12551191
SAMN12551192
SAMN12551193
SAMN12551194
SAMN12551195
SAMN12551196
SAMN12551197
SAMN12551198
SAMN12551199
SAMN12551200
SAMN12551201
SAMN12551202
SAMN12551204
SAMN12551205
SAMN12551206
SAMN12551207
SAMN12551208
SAMN12551209
SAMN12551210
SAMN12551211
SAMN12551212
SAMN12551213
SAMN12551214
SAMN12551215
SAMN12551216
SAMN12551217
SAMN12551218
SAMN12551219
SAMN12551220
SAMN12551221
SAMN12551222
SAMN12551223
SAMN12551224
SAMN12551225
SAMN12551226
SAMN12551227
SAMN12551228
SAMN12551230
SAMN12551232
SAMN12551233
SAMN12551234
SAMN12551235
SAMN12551239
SAMN12551240
SAMN12551241
SAMN12551242
SAMN12551243
SAMN12551244
SAMN12551245
SAMN12551246
SAMN12551247
SAMN12551249
SAMN12551250
SAMN12551251
SAMN12551252
SAMN12551254
SAMN12551255
SAMN12551256
SAMN12551257
SAMN12551258
SAMN12551259
SAMN12551260
SAMN12551261
SAMN12551262
SAMN12551265
SAMN12551266
SAMN12551267
SAMN12551268
SAMN12551269
SAMN12551270
SAMN12551271
SAMN12551272
SAMN12551273
SAMN12551276
SAMN12551277
SAMN12551278
SAMN12551279
SAMN12551281
SAMN12551282
SAMN12551284
SAMN12551285
SAMN12551286
SAMN12551287
SAMN12551288
SAMN12551289
SAMN12551290
SAMN12551291
SAMN12551292
SAMN12551293
SAMN12551294
SAMN12551295
SAMN12551296
SAMN12551297
SAMN12551298
SAMN12551299
SAMN12551300
SAMN12551302
SAMN12551303
SAMN12551304
SAMN12551305
SAMN12551306
SAMN12551307
SAMN12551308
SAMN12551309
SAMN12551310
SAMN12551311
SAMN12551312
SAMN12551313
SAMN12551314
SAMN12551315
SAMN12551316
SAMN12551320
SAMN12551322
SAMN12551323
SAMN12551324
SAMN12551328
SAMN12551329
SAMN12551331
SAMN12551332
SAMN12551333
SAMN12551336
SAMN12551337
SAMN12551338
SAMN12551339
SAMN12551341
SAMN12551342
SAMN12551343
SAMN12551344
SAMN12551346
SAMN12551347
SAMN12551348
SAMN12551349
SAMN12551350
SAMN12551351
SAMN12551352
SAMN12551353
SAMN12551354
SAMN12551355
SAMN12551358
SAMN12551359
SAMN12551362
SAMN12551363
SAMN12551364
SAMN12551365
SAMN12551366
SAMN12551367
SAMN12551368
SAMN12551369
SAMN12551370
SAMN12551371
SAMN12551372
SAMN12551373
SAMN12551374
SAMN12551375
SAMN12551376
SAMN12551377
SAMN12551378
SAMN12551382
SAMN12551383
SAMN12551384
SAMN12551385
SAMN12551387
SAMN12551389
SAMN12551390
SAMN12551393
SAMN12551394
SAMN12551395
SAMN12551396
SAMN12551397
SAMN12551398
SAMN12551399
SAMN12551401
SAMN12551403
SAMN12551404
SAMN12551405
SAMN12551406
SAMN12551407
SAMN12551408
SAMN12551409
SAMN12551410
SAMN12551411
SAMN12551412
SAMN12551414
SAMN12551416
SAMN12551419
SAMN12551420
SAMN12551421
SAMN12551422
SAMN12551424
SAMN12551425
SAMN12551426
SAMN12551427
SAMN12551428
SAMN12551429
SAMN12551430
SAMN12551431
SAMN12551432
SAMN12551433
SAMN12551434
SAMN12551435
SAMN12551436
SAMN12551437
SAMN12551439
SAMN12551440
SAMN12551441
SAMN12551442
SAMN12551443
SAMN12551444
SAMN12551445
SAMN12551447
SAMN12551448
SAMN12551449
SAMN12551450
SAMN12551452
SAMN12551453
SAMN12551455
SAMN12551456
SAMN12551457
SAMN12551458
SAMN12551459
SAMN12551460
SAMN12551461
SAMN12551462
SAMN12551463
SAMN12551464
SAMN12551465
SAMN12551466
SAMN12551468
SAMN12551470
SAMN12551471
SAMN12551472
SAMN12551474
SAMN12551475
SAMN12551476
SAMN12551477
SAMN12551478
SAMN12551479
SAMN12551480
SAMN12551481
SAMN12551482
SAMN12551483
SAMN12551484
SAMN12551486
SAMN12551488
SAMN12551489
SAMN12551490
SAMN12551491
SAMN12551493
SAMN12551494
SAMN12551495
SAMN12551496
SAMN12551498
SAMN12551500
SAMN12551501
SAMN12551502
SAMN12551503
SAMN12551504
SAMN12551505
SAMN12551506
SAMN12551507
SAMN12551508
SAMN12551509
SAMN12551510
SAMN12551511
SAMN12551512
SAMN12551513
SAMN12551514
SAMN12551515
SAMN12551516
SAMN12551517
SAMN12551519
SAMN12551520
SAMN12551521
SAMN12551522
SAMN12551524
SAMN12551526
SAMN12551527
SAMN12551529
SAMN12551530
SAMN12551532
SAMN12551533
SAMN12551534
SAMN12551535
SAMN12551536
SAMN12551537
SAMN12551538
SAMN12551540
SAMN12551542
SAMN12551543
SAMN12551544
SAMN12551547
SAMN12551548
SAMN12551549
SAMN12551550
SAMN12551551
SAMN12551552
SAMN12551553
SAMN12551554
SAMN12551555
SAMN12558132
SAMN12558133
SAMN12558135
SAMN12558136
SAMN12558137
SAMN12558138
SAMN12565494
SAMN12565495
SAMN12565497
SAMN12565498
SAMN12565499
SAMN12565501
SAMN12565502
SAMN12565503
SAMN12565505
SAMN12565506
SAMN12565507
SAMN12565508
SAMN12565509
SAMN12565510
SAMN12565511
SAMN12565512
SAMN12565513
SAMN12565516
SAMN12565517
SAMN12565518
SAMN12565519
SAMN12565520
SAMN12565521
SAMN12565523
SAMN12565524
SAMN12565525
SAMN12565529
SAMN12565530
SAMN12565531
SAMN12565533
SAMN12565534
SAMN12565538
SAMN12565539
SAMN12565540
SAMN12565541
SAMN12565542
SAMN12565544
SAMN12565545
SAMN12565546
SAMN12565547
SAMN12565548
SAMN12565549
SAMN12565550
SAMN12565551
SAMN12565554
SAMN12565556
SAMN12565557
SAMN12565558
SAMN12565559
SAMN12565560
SAMN12565561
SAMN12565562
SAMN12565563
SAMN12565564
SAMN12565565
SAMN12565566
SAMN12565567
SAMN12565568
SAMN12565569
SAMN12565570
SAMN12565571
SAMN12565572
SAMN12565573
SAMN12565574
SAMN12565575
SAMN12565576
SAMN12565577
SAMN12565578
SAMN12565580
SAMN12565581
SAMN12565590
SAMN12565592
SAMN12565593
SAMN12565594
SAMN12565595
SAMN12565596
SAMN12565597
SAMN12565598
SAMN12565599
SAMN12565600
SAMN12565603
SAMN12565604
SAMN12565605
SAMN12565606
SAMN12565607
SAMN12565608
SAMN12565609
SAMN12565610
SAMN12565611
SAMN12565612
SAMN12565613
SAMN12565615
SAMN12565616
SAMN12565618
SAMN12565619
SAMN12565620
SAMN12565621
SAMN12565622
SAMN12565623
SAMN12565625
SAMN12565626
SAMN12565629
SAMN12565631
SAMN12565633
SAMN12565636
SAMN12565639
SAMN12565642
SAMN12565643
SAMN12565644
SAMN12565646
SAMN12565647
SAMN12565648
SAMN12565649
SAMN12565650
SAMN12565651
SAMN12565653
SAMN12565654
SAMN12565655
SAMN12565656
SAMN12565657
SAMN12565658
SAMN12565660
SAMN12565661
SAMN12565662
SAMN12565663
SAMN12565664
SAMN12565665
SAMN12565666
SAMN12565668
SAMN12565669
SAMN12565670
SAMN12565671
SAMN12565672
SAMN12565673
SAMN12565674
SAMN12565675
SAMN12565676
SAMN12565679
SAMN12565680
SAMN12565681
SAMN12565683
SAMN12565684
SAMN12565685
SAMN12565686
SAMN12565687
SAMN12565688
SAMN12565690
SAMN12565691
SAMN12565692
SAMN12565695
SAMN12565697
SAMN12565698
SAMN12565701
SAMN12565702
SAMN12565703
SAMN12565704
SAMN12565705
SAMN12565706
SAMN12565707
SAMN12565709
SAMN12565710
SAMN12565711
SAMN12565712
SAMN12565714
SAMN12565716
SAMN12565717
SAMN12565718
SAMN12565719
SAMN12565720
SAMN12565722
SAMN12565723
SAMN12565725
SAMN12565726
SAMN12565727
SAMN12565728
SAMN12565729
SAMN12565731
SAMN12565732
SAMN12565735
SAMN12565737
SAMN12565741
SAMN12565742
SAMN12565744
SAMN12565745
SAMN12565746
SAMN12565747
SAMN12565748
SAMN12565750
SAMN12565751
SAMN12565753
SAMN12565754
SAMN12565758
SAMN12565759
SAMN12565760
SAMN12565761
SAMN12565762
SAMN12565763
SAMN12565765
SAMN12565766
SAMN12565767
SAMN12565768
SAMN12565769
SAMN12565770
SAMN12565771
SAMN12565773
SAMN12565774
SAMN12565776
SAMN12565778
SAMN12565779
SAMN12565783
SAMN12565784
SAMN12565785
SAMN12565786
SAMN12565788
SAMN12565790
SAMN12565791
SAMN12565792
SAMN12565793
SAMN12565796
SAMN12565797
SAMN12565798
SAMN12565799
SAMN12565800
SAMN12565801
SAMN12565802
SAMN12565805
SAMN12565806
SAMN12565807
SAMN12565809
SAMN12565810
SAMN12565811
SAMN12565812
SAMN12565813
SAMN12565814
SAMN12565815
SAMN12565816
SAMN12565817
SAMN12565818
SAMN12565819
SAMN12565820
SAMN12565823
SAMN12565824
SAMN12565825
SAMN12565827
SAMN12565829
SAMN12565830
SAMN12565831
SAMN12565832
SAMN12565833
SAMN12565835
SAMN12565836
SAMN12565837
SAMN12565838
SAMN12565839
SAMN12565840
SAMN12565841
SAMN12565842
SAMN12565843
SAMN12565844
SAMN12565845
SAMN12565846
SAMN12565848
SAMN12565850
SAMN12565851
SAMN12565852
SAMN12565853
SAMN12565856
SAMN12565858
SAMN12565859
SAMN12565863
SAMN12565865
SAMN12565866
SAMN12565867
SAMN12565873
SAMN12565874
SAMN12565875
SAMN12565878
SAMN12565879
SAMN12565880
SAMN12565881
SAMN12565882
SAMN12565883
SAMN12565884
SAMN12565885
SAMN12565886
SAMN12565887
SAMN12565888
SAMN12565890
SAMN12565891
SAMN12565892
SAMN12565893
SAMN12565895
SAMN12565897
SAMN12565898
SAMN12631625
SAMN12631626
SAMN12631629
SAMN12631630
SAMN12631631
SAMN12631632
SAMN12631634
SAMN12785870
SAMN12811519
SAMN12811520
SAMN12811523
SAMN12811524
SAMN12811525
SAMN12811526
SAMN12811527
SAMN12811528
SAMN12811529
SAMN12811530
SAMN12811531
SAMN12811532
SAMN12811534
SAMN12811535
SAMN12811536
SAMN12811538
SAMN12811539
SAMN12816907
SAMN12825548
SAMN12825549
SAMN12825550
SAMN12825553
SAMN12825554
SAMN12825555
SAMN12825556
SAMN12825557
SAMN12825558
SAMN12825560
SAMN12825561
SAMN12825564
SAMN12825565
SAMN12825566
SAMN12825567
SAMN12825568
SAMN12825569
SAMN12825570
SAMN12825571
SAMN12825573
SAMN12825574
SAMN12825576
SAMN12825580
SAMN12825581
SAMN12825582
SAMN12825583
SAMN12825584
SAMN12825585
SAMN12825586
SAMN12825587
SAMN12825588
SAMN12825589
SAMN12825591
SAMN12825592
SAMN12825593
SAMN12825594
SAMN12825595
SAMN12825596
SAMN12825598
SAMN12825599
SAMN12825600
SAMN12825601
SAMN12825604
SAMN12825605
SAMN12825606
SAMN12825607
SAMN12825608
SAMN12825609
SAMN12825610
SAMN12825611
SAMN12825612
SAMN12825614
SAMN12825615
SAMN12825616
SAMN12825620
SAMN12825622
SAMN12825623
SAMN12825624
SAMN12825625
SAMN12825626
SAMN12825630
SAMN12825632
SAMN12825634
SAMN12825635
SAMN12825636
SAMN12825637
SAMN12825638
SAMN12825639
SAMN12825640
SAMN12825641
SAMN12825642
SAMN12825643
SAMN12825644
SAMN12825646
SAMN12825648
SAMN12825649
SAMN12825650
SAMN12825651
SAMN12825652
SAMN12825653
SAMN12825654
SAMN12825655
SAMN12825656
SAMN12825657
SAMN12825658
SAMN12825659
SAMN12825660
SAMN12825661
SAMN12825662
SAMN12825663
SAMN12825664
SAMN12825665
SAMN12825666
SAMN12825668
SAMN12825670
SAMN12825671
SAMN12825673
SAMN12825676
SAMN12825678
SAMN12825680
SAMN12825681
SAMN12825682
SAMN12825684
SAMN12825685
SAMN12825686
SAMN12825687
SAMN12825688
SAMN12825689
SAMN12825692
SAMN12825693
SAMN12825694
SAMN12825695
SAMN12825696
SAMN12825699
SAMN12825700
SAMN12825701
SAMN12825702
SAMN12825703
SAMN12825704
SAMN12825706
SAMN12825707
SAMN12825708
SAMN12825709
SAMN12825710
SAMN12825711
SAMN12825712
SAMN12825713
SAMN12825714
SAMN12825715
SAMN12825716
SAMN12825717
SAMN12825718
SAMN12825720
SAMN12825721
SAMN12825722
SAMN12825723
SAMN12825724
SAMN12825725
SAMN12825728
SAMN12825729
SAMN12825730
SAMN12825731
SAMN12825732
SAMN12825733
SAMN12825735
SAMN12825736
SAMN12825737
SAMN12825738
SAMN12825739
SAMN12825741
SAMN12825742
SAMN12825743
SAMN12825744
SAMN12825745
SAMN12825746
SAMN12825747
SAMN12825748
SAMN12825750
SAMN12825751
SAMN12825752
SAMN12825753
SAMN12825755
SAMN12825756
SAMN12825757
SAMN12825758
SAMN12825759
SAMN12825760
SAMN12825763
SAMN12825765
SAMN12825766
SAMN12825769
SAMN12825770
SAMN12825771
SAMN12825772
SAMN12825779
SAMN12825780
SAMN12825784
SAMN12825786
SAMN12825787
SAMN12825790
SAMN12825795
SAMN12825798
SAMN12825800
SAMN12825802
SAMN12825805
SAMN12825807
SAMN12825812
SAMN12825816
SAMN12825817
SAMN12825819
SAMN12825820
SAMN12825821
SAMN12825823
SAMN12825825
SAMN12825826
SAMN12825827
SAMN12825830
SAMN12825831
SAMN12825832
SAMN12825836
SAMN12825841
SAMN12825844
SAMN12825845
SAMN12825849
SAMN12825851
SAMN12825855
SAMN12825856
SAMN12825858
SAMN12825859
SAMN12825860
SAMN12825861
SAMN12825862
SAMN12825864
SAMN12825865
SAMN12825871
SAMN12825872
SAMN12825877
SAMN12825879
SAMN12825886
SAMN12825887
SAMN12825888
SAMN12825891
SAMN12825893
SAMN12825896
SAMN12825897
SAMN12825898
SAMN12825900
SAMN12825902
SAMN12825907
SAMN12825910
SAMN12825918
SAMN12825921
SAMN12825923
SAMN12825930
SAMN12825933
SAMN12825938
SAMN12825941
SAMN12825944
SAMN12825947
SAMN12825949
SAMN12825950
SAMN12825951
SAMN12825953
SAMN12825956
SAMN12825958
SAMN12825959
SAMN12825960
SAMN12825961
SAMN12825963
SAMN12825964
SAMN12825965
SAMN12825967
SAMN12838342
SAMN12838343
SAMN12838344
SAMN12838345
SAMN12877777
SAMN12878103
SAMN12878105
SAMN12878106
SAMN12878107
SAMN12878108
SAMN12878109
SAMN12878111
SAMN12912083
SAMN12912084
SAMN12912086
SAMN13000320
SAMN13000321
SAMN13000322
SAMN13000325
SAMN13000326
SAMN13000327
SAMN13000328
SAMN13000329
SAMN13000330
SAMN13000331
SAMN13000332
SAMN13000333
SAMN13000334
SAMN13000336
SAMN13000338
SAMN13022872
SAMN13022876
SAMN13022877
SAMN13022878
SAMN13022879
SAMN13022880
SAMN13022881
SAMN13022882
SAMN13022883
SAMN13022884
SAMN13022885
SAMN13022886
SAMN13022887
SAMN13022888
SAMN13022889
SAMN13022890
SAMN13051650
SAMN13051651
SAMN13051652
SAMN13051653
SAMN13051654
SAMN13051655
SAMN13051656
SAMN13051657
SAMN13051658
SAMN13051660
SAMN13051661
SAMN13051662
SAMN13051664
SAMN13051667
SAMN13051677
SAMN13051714
SAMN13051722
SAMN13066499
SAMN13066501
SAMN13066506
SAMN13066507
SAMN13066508
SAMN13066509
SAMN13066510
SAMN13066511
SAMN13066512
SAMN13066514
SAMN13066515
SAMN13066516
SAMN13066517
SAMN13066518
SAMN13066519
SAMN13066520
SAMN13066522
SAMN13066524
SAMN13066525
SAMN13066527
SAMN13066528
SAMN13066529
SAMN13066531
SAMN13066532
SAMN13066533
SAMN13066534
SAMN13066536
SAMN13066537
SAMN13066538
SAMN13066539
SAMN13066542
SAMN13066543
SAMN13066546
SAMN13066547
SAMN13066549
SAMN13066550
SAMN13066551
SAMN13066552
SAMN13066554
SAMN13066555
SAMN13066556
SAMN13066557
SAMN13066558
SAMN13066559
SAMN13066560
SAMN13066562
SAMN13066563
SAMN13066564
SAMN13066565
SAMN13066566
SAMN13066567
SAMN13066568
SAMN13066570
SAMN13066571
SAMN13066572
SAMN13066575
SAMN13066576
SAMN13066578
SAMN13066579
SAMN13066580
SAMN13066582
SAMN13066583
SAMN13066584
SAMN13066585
SAMN13066587
SAMN13066588
SAMN13066589
SAMN13066590
SAMN13066592
SAMN13066594
SAMN13066595
SAMN13066597
SAMN13066599
SAMN13066600
SAMN13066601
SAMN13066603
SAMN13066604
SAMN13066605
SAMN13066607
SAMN13066611
SAMN13066616
SAMN13066617
SAMN13066618
SAMN13066619
SAMN13066620
SAMN13066623
SAMN13066627
SAMN13066629
SAMN13066632
SAMN13066633
SAMN13066634
SAMN13066635
SAMN13066636
SAMN13066637
SAMN13066638
SAMN13066639
SAMN13066640
SAMN13066641
SAMN13066642
SAMN13066643
SAMN13066644
SAMN13066646
SAMN13066647
SAMN13066648
SAMN13066650
SAMN13066651
SAMN13066652
SAMN13066653
SAMN13066654
SAMN13066655
SAMN13066656
SAMN13066657
SAMN13066659
SAMN13066660
SAMN13066661
SAMN13066662
SAMN13066663
SAMN13066664
SAMN13066666
SAMN13066667
SAMN13066668
SAMN13066669
SAMN13066670
SAMN13066671
SAMN13066673
SAMN13066674
SAMN13066675
SAMN13066676
SAMN13066677
SAMN13066678
SAMN13066681
SAMN13066682
SAMN13066683
SAMN13066686
SAMN13066688
SAMN13066689
SAMN13066690
SAMN13066691
SAMN13066692
SAMN13066694
SAMN13066695
SAMN13066696
SAMN13066699
SAMN13066700
SAMN13066702
SAMN13066703
SAMN13066704
SAMN13066706
SAMN13066707
SAMN13066710
SAMN13066712
SAMN13066713
SAMN13066714
SAMN13066715
SAMN13066716
SAMN13066717
SAMN13066718
SAMN13066719
SAMN13066720
SAMN13066721
SAMN13066722
SAMN13066723
SAMN13066724
SAMN13066726
SAMN13066727
SAMN13066728
SAMN13066730
SAMN13066731
SAMN13066733
SAMN13066734
SAMN13066735
SAMN13066736
SAMN13066738
SAMN13066741
SAMN13066742
SAMN13066744
SAMN13066746
SAMN13066747
SAMN13066748
SAMN13066749
SAMN13066750
SAMN13066751
SAMN13066752
SAMN13066753
SAMN13066754
SAMN13066756
SAMN13066758
SAMN13066759
SAMN13066760
SAMN13066761
SAMN13066762
SAMN13066763
SAMN13066764
SAMN13066765
SAMN13066766
SAMN13066767
SAMN13066768
SAMN13066769
SAMN13066770
SAMN13066772
SAMN13066773
SAMN13066774
SAMN13066775
SAMN13066776
SAMN13071972
SAMN13071975
SAMN13071978
SAMN13071979
SAMN13071980
SAMN13071981
SAMN13071982
SAMN13071983
SAMN13071985
SAMN13071987
SAMN13071988
SAMN13071989
SAMN13071990
SAMN13071995
SAMN13071996
SAMN13071997
SAMN13091432
SAMN13091433
SAMN13091434
SAMN13091435
SAMN13091436
SAMN13091437
SAMN13091439
SAMN13091440
SAMN13091442
SAMN13108512
SAMN13108513
SAMN13108514
SAMN13108515
SAMN13108516
SAMN13108518
SAMN13108519
SAMN13108520
SAMN13108523
SAMN13169411
SAMN13169421
SAMN13169422
SAMN13169423
SAMN13169427
SAMN13169428
SAMN13169429
SAMN13169430
SAMN13169431
SAMN13169432
SAMN13169433
SAMN13169434
SAMN13169435
SAMN13169437
SAMN13169438
SAMN13169439
SAMN13169442
SAMN13169443
SAMN13169445
SAMN13169446
SAMN13169447
SAMN13169448
SAMN13169449
SAMN13169451
SAMN13169452
SAMN13169453
SAMN13169454
SAMN13169455
SAMN13169457
SAMN13169458
SAMN13169459
SAMN13169461
SAMN13169462
SAMN13169463
SAMN13169464
SAMN13169465
SAMN13169467
SAMN13169468
SAMN13169469
SAMN13169470
SAMN13169471
SAMN13169472
SAMN13169473
SAMN13169474
SAMN13169475
SAMN13169476
SAMN13169477
SAMN13169478
SAMN13169479
SAMN13169480
SAMN13169481
SAMN13169483
SAMN13169485
SAMN13169486
SAMN13169487
SAMN13169488
SAMN13169489
SAMN13169490
SAMN13169491
SAMN13169492
SAMN13169493
SAMN13169494
SAMN13169495
SAMN13169496
SAMN13169497
SAMN13169498
SAMN13169500
SAMN13169501
SAMN13169503
SAMN13169504
SAMN13169505
SAMN13169506
SAMN13169507
SAMN13169508
SAMN13169509
SAMN13169510
SAMN13169511
SAMN13169512
SAMN13169513
SAMN13169514
SAMN13169515
SAMN13169516
SAMN13169519
SAMN13169520
SAMN13169521
SAMN13169523
SAMN13169525
SAMN13169526
SAMN13169527
SAMN13169528
SAMN13169529
SAMN13169530
SAMN13169531
SAMN13169532
SAMN13169534
SAMN13169536
SAMN13169538
SAMN13169541
SAMN13169542
SAMN13169543
SAMN13169544
SAMN13169545
SAMN13169546
SAMN13169547
SAMN13169550
SAMN13169551
SAMN13169552
SAMN13169553
SAMN13169558
SAMN13169559
SAMN13169561
SAMN13169562
SAMN13169563
SAMN13169564
SAMN13169565
SAMN13169566
SAMN13169567
SAMN13169570
SAMN13169573
SAMN13169574
SAMN13169577
SAMN13169578
SAMN13169579
SAMN13169580
SAMN13169581
SAMN13169582
SAMN13169583
SAMN13169584
SAMN13169585
SAMN13169586
SAMN13169590
SAMN13169593
SAMN13169597
SAMN13169598
SAMN13169599
SAMN13169600
SAMN13169603
SAMN13169605
SAMN13169607
SAMN13169610
SAMN13169611
SAMN13169612
SAMN13169613
SAMN13169614
SAMN13169622
SAMN13169623
SAMN13169625
SAMN13169626
SAMN13169629
SAMN13169636
SAMN13169638
SAMN13169648
SAMN13169657
SAMN13169679
SAMN13169685
SAMN13169686
SAMN13169687
SAMN13169691
SAMN13169692
SAMN13169693
SAMN13169694
SAMN13169695
SAMN13169696
SAMN13169697
SAMN13169698
SAMN13169699
SAMN13169700
SAMN13169707
SAMN13169708
SAMN13169710
SAMN13169711
SAMN13169713
SAMN13169714
SAMN13169715
SAMN13169717
SAMN13169718
SAMN13169719
SAMN13169720
SAMN13169721
SAMN13169723
SAMN13169724
SAMN13169725
SAMN13169726
SAMN13169727
SAMN13169728
SAMN13169731
SAMN13169732
SAMN13169733
SAMN13169734
SAMN13169735
SAMN13169738
SAMN13169740
SAMN13169741
SAMN13169742
SAMN13169743
SAMN13169744
SAMN13169745
SAMN13169747
SAMN13169748
SAMN13169749
SAMN13169751
SAMN13169753
SAMN13169754
SAMN13169755
SAMN13169756
SAMN13169757
SAMN13169758
SAMN13169759
SAMN13169760
SAMN13169762
SAMN13169763
SAMN13169764
SAMN13169766
SAMN13169767
SAMN13169768
SAMN13169771
SAMN13169779
SAMN13169780
SAMN13169781
SAMN13169782
SAMN13169784
SAMN13169785
SAMN13169786
SAMN13169787
SAMN13169788
SAMN13169790
SAMN13169791
SAMN13169793
SAMN13169794
SAMN13169796
SAMN13169797
SAMN13169798
SAMN13191639
SAMN13195582
SAMN13195583
SAMN13207928
SAMN13207934
SAMN13207936
SAMN13207943
SAMN13207948
SAMN13207949
SAMN13207954
SAMN13207955
SAMN13207959
SAMN13207964
SAMN13207966
SAMN13207970
SAMN13207987
SAMN13207988
SAMN13207992
SAMN13207995
SAMN13207996
SAMN13208001
SAMN13208004
SAMN13208009
SAMN13208015
SAMN13208016
SAMN13208032
SAMN13208033
SAMN13208037
SAMN13208038
SAMN13208044
SAMN13208046
SAMN13208050
SAMN13208052
SAMN13208054
SAMN13208055
SAMN13208056
SAMN13208057
SAMN13208058
SAMN13208059
SAMN13208060
SAMN13208061
SAMN13208069
SAMN13208072
SAMN13208073
SAMN13208074
SAMN13208075
SAMN13208076
SAMN13208077
SAMN13208078
SAMN13208079
SAMN13208080
SAMN13208081
SAMN13208082
SAMN13208083
SAMN13208084
SAMN13208085
SAMN13208087
SAMN13208088
SAMN13208089
SAMN13208092
SAMN13208094
SAMN13208098
SAMN13264506
SAMN13264513
SAMN13264569
SAMN13264570
SAMN13264573
SAMN13264574
SAMN13264575
SAMN13264576
SAMN13264577
SAMN13264578
SAMN13264579
SAMN13264580
SAMN13264581
SAMN13318807
SAMN13318808
SAMN13318809
SAMN13318810
SAMN13318811
SAMN13318812
SAMN13318813
SAMN13318814
SAMN13318815
SAMN13318816
SAMN13318818
SAMN13318819
SAMN13318820
SAMN13318821
SAMN13318823
SAMN13318824
SAMN13318825
SAMN13318827
SAMN13318829
SAMN13318831
SAMN13318834
SAMN13318835
SAMN13318836
SAMN13318838
SAMN13318839
SAMN13318843
SAMN13318844
SAMN13318846
SAMN13318847
SAMN13318849
SAMN13318850
SAMN13318851
SAMN13337514
SAMN13337515
SAMN13337516
SAMN13337517
SAMN13337518
SAMN13337519
SAMN13337520
SAMN13337521
SAMN13337522
SAMN13337523
SAMN13337524
SAMN13337525
SAMN13337526
SAMN13337527
SAMN13381513
SAMN13382960
SAMN13382961
SAMN13382962
SAMN13382963
SAMN13382964
SAMN13382967
SAMN13382968
SAMN13382969
SAMN13382970
SAMN13382971
SAMN13382972
SAMN13382973
SAMN13382974
SAMN13382975
SAMN13382977
SAMN13382978
SAMN13382980
SAMN13382981
SAMN13382982
SAMN13382983
SAMN13382984
SAMN13382985
SAMN13382986
SAMN13382987
SAMN13382989
SAMN13382992
SAMN13382993
SAMN13382994
SAMN13382995
SAMN13382997
SAMN13382999
SAMN13383001
SAMN13383002
SAMN13383003
SAMN13383006
SAMN13383008
SAMN13383009
SAMN13383013
SAMN13383014
SAMN13383015
SAMN13383016
SAMN13383017
SAMN13471511
SAMN13471512
SAMN13471513
SAMN13471514
SAMN13471515
SAMN13471516
SAMN13471518
SAMN13471519
SAMN13471520
SAMN13471521
SAMN13471522
SAMN13471523
SAMN13471524
SAMN13471525
SAMN13555859
SAMN13556300
SAMN13567130
SAMN13567131
SAMN13567132
SAMN13567896
SAMN13567898
SAMN13567899
SAMN13567900
SAMN13567902
SAMN13567903
SAMN13567904
SAMN13567905
SAMN13567906
SAMN13567907
SAMN13567908
SAMN13567910
SAMN13567911
SAMN13567912
SAMN13567913
SAMN13567914
SAMN13567916
SAMN13567917
SAMN13567919
SAMN13567921
SAMN13567922
SAMN13567923
SAMN13567924
SAMN13567925
SAMN13567926
SAMN13567927
SAMN13567928
SAMN13567929
SAMN13567930
SAMN13567931
SAMN13567932
SAMN13567933
SAMN13567937
SAMN13567940
SAMN13567941
SAMN13567945
SAMN13567946
SAMN13567947
SAMN13567948
SAMN13567949
SAMN13567951
SAMN13567952
SAMN13567953
SAMN13567954
SAMN13567955
SAMN13567957
SAMN13567958
SAMN13567960
SAMN13567961
SAMN13567962
SAMN13567965
SAMN13567966
SAMN13567967
SAMN13567971
SAMN13567973
SAMN13567974
SAMN13567977
SAMN13567978
SAMN13567979
SAMN13567982
SAMN13567984
SAMN13567986
SAMN13567988
SAMN13567989
SAMN13567990
SAMN13567991
SAMN13567992
SAMN13567993
SAMN13567994
SAMN13567995
SAMN13567996
SAMN13567997
SAMN13568000
SAMN13568002
SAMN13568003
SAMN13568004
SAMN13568005
SAMN13568006
SAMN13568008
SAMN13568010
SAMN13568011
SAMN13568012
SAMN13568013
SAMN13568014
SAMN13568015
SAMN13568016
SAMN13568017
SAMN13568018
SAMN13568019
SAMN13568021
SAMN13568022
SAMN13568023
SAMN13568024
SAMN13568025
SAMN13568028
SAMN13568029
SAMN13568030
SAMN13568032
SAMN13568033
SAMN13568035
SAMN13568036
SAMN13568037
SAMN13568038
SAMN13568039
SAMN13568040
SAMN13568041
SAMN13568042
SAMN13568043
SAMN13568045
SAMN13568046
SAMN13568047
SAMN13568048
SAMN13568049
SAMN13568052
SAMN13568053
SAMN13568055
SAMN13568057
SAMN13568058
SAMN13568059
SAMN13568061
SAMN13568062
SAMN13568063
SAMN13568064
SAMN13568065
SAMN13568066
SAMN13568067
SAMN13568070
SAMN13568071
SAMN13568072
SAMN13568073
SAMN13568074
SAMN13568075
SAMN13568076
SAMN13568079
SAMN13568080
SAMN13568081
SAMN13568082
SAMN13568083
SAMN13568084
SAMN13568085
SAMN13568086
SAMN13568087
SAMN13568088
SAMN13568089
SAMN13568090
SAMN13568091
SAMN13568093
SAMN13568095
SAMN13568096
SAMN13568097
SAMN13568098
SAMN13568100
SAMN13568101
SAMN13568102
SAMN13568103
SAMN13568104
SAMN13568105
SAMN13568106
SAMN13568108
SAMN13568109
SAMN13568112
SAMN13568113
SAMN13568114
SAMN13568116
SAMN13568119
SAMN13568120
SAMN13568121
SAMN13568122
SAMN13568124
SAMN13568125
SAMN13568126
SAMN13568127
SAMN13568128
SAMN13568129
SAMN13568130
SAMN13568131
SAMN13568132
SAMN13568134
SAMN13568135
SAMN13568136
SAMN13568137
SAMN13568138
SAMN13568139
SAMN13568141
SAMN13568143
SAMN13568144
SAMN13568145
SAMN13568147
SAMN13568148
SAMN13568149
SAMN13568150
SAMN13568151
SAMN13568153
SAMN13568154
SAMN13568155
SAMN13568156
SAMN13568157
SAMN13568159
SAMN13568160
SAMN13568161
SAMN13568162
SAMN13568163
SAMN13568164
SAMN13568166
SAMN13568167
SAMN13568168
SAMN13568169
SAMN13568170
SAMN13568171
SAMN13568172
SAMN13568173
SAMN13568176
SAMN13568178
SAMN13568179
SAMN13568180
SAMN13568181
SAMN13568182
SAMN13568186
SAMN13568187
SAMN13568190
SAMN13568191
SAMN13568193
SAMN13568195
SAMN13568196
SAMN13568197
SAMN13568198
SAMN13568199
SAMN13568200
SAMN13568201
SAMN13568202
SAMN13568203
SAMN13568204
SAMN13568205
SAMN13568207
SAMN13568208
SAMN13568209
SAMN13568210
SAMN13568211
SAMN13568212
SAMN13568213
SAMN13568214
SAMN13568216
SAMN13568218
SAMN13568219
SAMN13568220
SAMN13568221
SAMN13568223
SAMN13568224
SAMN13568225
SAMN13568226
SAMN13568227
SAMN13568228
SAMN13568229
SAMN13568230
SAMN13568231
SAMN13568232
SAMN13568233
SAMN13568237
SAMN13568238
SAMN13568239
SAMN13568240
SAMN13568241
SAMN13568243
SAMN13568245
SAMN13568247
SAMN13568248
SAMN13568249
SAMN13568250
SAMN13568251
SAMN13568252
SAMN13568253
SAMN13568254
SAMN13568255
SAMN13568256
SAMN13568257
SAMN13568259
SAMN13568260
SAMN13568262
SAMN13568263
SAMN13568264
SAMN13568265
SAMN13568266
SAMN13568267
SAMN13568268
SAMN13568269
SAMN13568270
SAMN13568272
SAMN13568273
SAMN13568274
SAMN13568275
SAMN13568276
SAMN13568278
SAMN13568279
SAMN13568280
SAMN13568281
SAMN13568282
SAMN13568283
SAMN13568284
SAMN13568285
SAMN13568286
SAMN13568287
SAMN13568288
SAMN13568289
SAMN13568290
SAMN13568291
SAMN13568293
SAMN13568294
SAMN13568296
SAMN13568297
SAMN13568299
SAMN13568300
SAMN13568301
SAMN13568303
SAMN13568304
SAMN13568305
SAMN13568307
SAMN13568308
SAMN13568310
SAMN13568311
SAMN13568312
SAMN13568314
SAMN13568315
SAMN13568316
SAMN13568318
SAMN13568319
SAMN13568320
SAMN13568321
SAMN13568322
SAMN13568324
SAMN13568325
SAMN13568326
SAMN13568327
SAMN13568328
SAMN13568331
SAMN13568332
SAMN13568333
SAMN13568335
SAMN13568336
SAMN13568337
SAMN13568338
SAMN13568340
SAMN13568341
SAMN13568342
SAMN13568343
SAMN13568344
SAMN13568346
SAMN13568347
SAMN13568348
SAMN13568350
SAMN13568351
SAMN13568352
SAMN13568354
SAMN13568355
SAMN13568358
SAMN13568360
SAMN13568361
SAMN13568362
SAMN13568363
SAMN13568364
SAMN13568365
SAMN13568366
SAMN13568367
SAMN13568368
SAMN13568369
SAMN13568370
SAMN13568371
SAMN13568372
SAMN13568373
SAMN13568375
SAMN13568376
SAMN13568377
SAMN13568379
SAMN13568380
SAMN13568381
SAMN13568382
SAMN13568383
SAMN13568385
SAMN13568386
SAMN13568388
SAMN13568389
SAMN13568390
SAMN13568392
SAMN13568393
SAMN13568394
SAMN13568396
SAMN13568397
SAMN13568398
SAMN13568399
SAMN13568400
SAMN13568402
SAMN13568403
SAMN13568405
SAMN13568407
SAMN13568408
SAMN13568409
SAMN13568410
SAMN13568411
SAMN13568412
SAMN13568413
SAMN13568414
SAMN13568415
SAMN13568416
SAMN13568417
SAMN13568418
SAMN13568419
SAMN13568421
SAMN13568422
SAMN13568423
SAMN13568424
SAMN13568425
SAMN13568426
SAMN13568427
SAMN13568428
SAMN13568429
SAMN13568430
SAMN13568431
SAMN13568433
SAMN13568434
SAMN13568435
SAMN13568436
SAMN13568437
SAMN13568439
SAMN13568440
SAMN13568442
SAMN13568443
SAMN13568444
SAMN13568445
SAMN13568446
SAMN13568447
SAMN13568449
SAMN13568450
SAMN13568451
SAMN13568452
SAMN13568453
SAMN13568454
SAMN13568455
SAMN13568456
SAMN13568457
SAMN13568458
SAMN13568459
SAMN13568460
SAMN13568462
SAMN13568463
SAMN13568466
SAMN13568467
SAMN13568469
SAMN13568470
SAMN13568471
SAMN13568472
SAMN13568473
SAMN13568474
SAMN13568475
SAMN13568476
SAMN13568477
SAMN13568480
SAMN13568481
SAMN13568485
SAMN13568486
SAMN13568487
SAMN13568489
SAMN13568490
SAMN13568491
SAMN13568493
SAMN13568494
SAMN13568495
SAMN13568496
SAMN13568497
SAMN13568498
SAMN13568499
SAMN13568500
SAMN13568501
SAMN13568502
SAMN13568503
SAMN13568504
SAMN13568505
SAMN13568506
SAMN13568507
SAMN13568508
SAMN13568509
SAMN13568510
SAMN13568511
SAMN13568512
SAMN13568513
SAMN13568514
SAMN13568516
SAMN13568517
SAMN13568518
SAMN13568519
SAMN13568520
SAMN13568521
SAMN13568522
SAMN13568523
SAMN13568524
SAMN13568525
SAMN13568526
SAMN13568527
SAMN13568530
SAMN13568531
SAMN13568533
SAMN13568534
SAMN13568535
SAMN13568536
SAMN13568537
SAMN13568538
SAMN13568539
SAMN13568540
SAMN13568541
SAMN13568543
SAMN13568544
SAMN13568545
SAMN13568546
SAMN13568548
SAMN13568549
SAMN13568551
SAMN13568552
SAMN13568553
SAMN13568554
SAMN13568555
SAMN13568556
SAMN13568558
SAMN13568559
SAMN13568562
SAMN13568563
SAMN13568567
SAMN13568568
SAMN13568569
SAMN13568570
SAMN13568571
SAMN13568572
SAMN13568573
SAMN13568574
SAMN13568575
SAMN13568576
SAMN13568577
SAMN13568578
SAMN13568579
SAMN13568580
SAMN13568581
SAMN13568582
SAMN13568583
SAMN13568584
SAMN13568585
SAMN13568586
SAMN13568587
SAMN13568589
SAMN13568590
SAMN13568591
SAMN13568592
SAMN13568594
SAMN13568595
SAMN13568596
SAMN13568598
SAMN13568599
SAMN13568600
SAMN13568601
SAMN13568602
SAMN13568603
SAMN13568605
SAMN13568607
SAMN13568608
SAMN13568610
SAMN13568612
SAMN13568613
SAMN13568614
SAMN13568615
SAMN13568616
SAMN13568617
SAMN13568618
SAMN13568619
SAMN13568620
SAMN13568621
SAMN13568622
SAMN13568623
SAMN13568624
SAMN13568625
SAMN13568626
SAMN13568627
SAMN13568628
SAMN13568629
SAMN13568630
SAMN13568631
SAMN13568632
SAMN13568633
SAMN13568634
SAMN13568636
SAMN13568637
SAMN13568638
SAMN13568640
SAMN13568642
SAMN13568643
SAMN13568644
SAMN13568645
SAMN13568646
SAMN13568647
SAMN13568648
SAMN13568650
SAMN13568651
SAMN13568653
SAMN13568654
SAMN13568655
SAMN13568656
SAMN13568657
SAMN13568658
SAMN13568659
SAMN13568660
SAMN13568661
SAMN13568662
SAMN13568663
SAMN13568665
SAMN13568668
SAMN13568673
SAMN13568675
SAMN13568676
SAMN13568677
SAMN13568678
SAMN13568679
SAMN13568680
SAMN13568681
SAMN13568682
SAMN13568683
SAMN13568684
SAMN13568685
SAMN13568686
SAMN13568687
SAMN13568688
SAMN13568689
SAMN13568690
SAMN13568691
SAMN13568692
SAMN13568693
SAMN13568694
SAMN13568695
SAMN13568696
SAMN13568697
SAMN13568698
SAMN13568699
SAMN13568700
SAMN13568701
SAMN13568702
SAMN13568704
SAMN13568706
SAMN13568707
SAMN13568708
SAMN13568709
SAMN13568710
SAMN13568711
SAMN13568712
SAMN13568713
SAMN13568714
SAMN13568716
SAMN13568717
SAMN13568718
SAMN13568719
SAMN13568720
SAMN13568721
SAMN13568722
SAMN13568723
SAMN13568724
SAMN13568725
SAMN13568726
SAMN13568727
SAMN13568728
SAMN13568729
SAMN13568730
SAMN13568732
SAMN13568734
SAMN13568736
SAMN13568737
SAMN13568738
SAMN13568739
SAMN13568740
SAMN13568742
SAMN13568743
SAMN13568744
SAMN13568745
SAMN13568746
SAMN13568747
SAMN13568749
SAMN13568750
SAMN13568751
SAMN13568752
SAMN13568753
SAMN13568755
SAMN13568756
SAMN13568757
SAMN13568758
SAMN13568759
SAMN13568760
SAMN13568761
SAMN13568762
SAMN13568763
SAMN13568765
SAMN13568766
SAMN13568767
SAMN13568768
SAMN13568769
SAMN13568770
SAMN13568771
SAMN13568774
SAMN13568775
SAMN13568776
SAMN13568777
SAMN13568778
SAMN13568779
SAMN13568780
SAMN13568781
SAMN13568783
SAMN13568784
SAMN13568785
SAMN13568787
SAMN13568789
SAMN13568790
SAMN13568792
SAMN13568794
SAMN13568795
SAMN13568796
SAMN13568797
SAMN13568798
SAMN13568799
SAMN13568800
SAMN13620246
SAMN13620248
SAMN13620249
SAMN13620250
SAMN13620251
SAMN13620252
SAMN13620253
SAMN13620254
SAMN13620255
SAMN13620257
SAMN13620259
SAMN13620260
SAMN13620261
SAMN13637892
SAMN13637908
SAMN13680447
SAMN13680448
SAMN13680449
SAMN13680450
SAMN13680451
SAMN13680452
SAMN13705041
SAMN13705042
SAMN13705044
SAMN13705045
SAMN13735006
SAMN13735008
SAMN13735009
SAMN13735010
SAMN13735011
SAMN13735012
SAMN13735013
SAMN13735014
SAMN13735016
SAMN13735017
SAMN13735018
SAMN13735019
SAMN13735020
SAMN13735021
SAMN13735022
SAMN13735023
SAMN13735024
SAMN13735025
SAMN13735026
SAMN13735027
SAMN13735028
SAMN13735030
SAMN13735032
SAMN13735033
SAMN13735034
SAMN13735689
SAMN13735690
SAMN13735692
SAMN13735694
SAMN13735695
SAMN13735697
SAMN13735698
SAMN13735699
SAMN13735700
SAMN13735701
SAMN13735702
SAMN13735703
SAMN13735704
SAMN13735705
SAMN13735706
SAMN13735707
SAMN13735709
SAMN13735711
SAMN13735712
SAMN13735713
SAMN13735714
SAMN13735715
SAMN13735717
SAMN13735719
SAMN13735721
SAMN13736268
SAMN13781398
SAMN13813716
SAMN13813718
SAMN13813719
SAMN13813720
SAMN13813721
SAMN13813723
SAMN13813724
SAMN13813725
SAMN13813727
SAMN13813731
SAMN13813734
SAMN13813735
SAMN13813738
SAMN13813739
SAMN13813740
SAMN13813742
SAMN13813743
SAMN13813744
SAMN13813746
SAMN13813747
SAMN13813751
SAMN13813754
SAMN13813757
SAMN13813759
SAMN13813760
SAMN13813765
SAMN13813766
SAMN13813767
SAMN13813776
SAMN13813780
SAMN13813782
SAMN13813786
SAMN13813792
SAMN13813795
SAMN13813798
SAMN13813800
SAMN13813801
SAMN13813802
SAMN13813803
SAMN13813804
SAMN13813810
SAMN13813840
SAMN13813844
SAMN13813846
SAMN13813848
SAMN13813849
SAMN13813850
SAMN13813852
SAMN13813853
SAMN13813854
SAMN13813855
SAMN13813856
SAMN13813857
SAMN13813858
SAMN13813865
SAMN13813866
SAMN13813868
SAMN13813871
SAMN13813872
SAMN13813874
SAMN13813877
SAMN13813879
SAMN13813880
SAMN13813881
SAMN13813882
SAMN13813883
SAMN13813885
SAMN13813888
SAMN13813889
SAMN13813890
SAMN13813891
SAMN13813892
SAMN13813894
SAMN13813895
SAMN13813896
SAMN13813897
SAMN13813898
SAMN13813899
SAMN13813900
SAMN13813901
SAMN13813902
SAMN13813903
SAMN13813904
SAMN13813907
SAMN13813909
SAMN13813910
SAMN13813911
SAMN13813914
SAMN13813918
SAMN13813919
SAMN13813920
SAMN13813921
SAMN13813922
SAMN13813924
SAMN13813925
SAMN13813926
SAMN13813928
SAMN13813929
SAMN13813930
SAMN13813931
SAMN13813934
SAMN13813935
SAMN13813936
SAMN13813937
SAMN13813939
SAMN13813943
SAMN13813945
SAMN13813948
SAMN13813949
SAMN13813950
SAMN13813951
SAMN13813952
SAMN13813953
SAMN13813955
SAMN13813956
SAMN13813957
SAMN13813959
SAMN13813960
SAMN13813962
SAMN13813963
SAMN13813964
SAMN13813965
SAMN13813966
SAMN13813969
SAMN13813970
SAMN13813972
SAMN13813973
SAMN13813974
SAMN13813975
SAMN13813977
SAMN13813978
SAMN13813979
SAMN13813980
SAMN13813981
SAMN13813982
SAMN13813983
SAMN13813984
SAMN13813985
SAMN13813987
SAMN13813988
SAMN13813990
SAMN13813991
SAMN13813993
SAMN13813994
SAMN13813995
SAMN13814000
SAMN13814002
SAMN13814007
SAMN13814014
SAMN13814015
SAMN13814017
SAMN13814019
SAMN13814020
SAMN13814021
SAMN13814023
SAMN13814025
SAMN13814026
SAMN13814027
SAMN13814028
SAMN13814032
SAMN13814042
SAMN13814044
SAMN13814045
SAMN13814046
SAMN13814047
SAMN13814048
SAMN13814052
SAMN13937405
SAMN13937406
SAMN13937407
SAMN13937408
SAMN13937409
SAMN13937410
SAMN13937411
SAMN13937412
SAMN13937413
SAMN13937414
SAMN13937415
SAMN13937416
SAMN13937417
SAMN13937418
SAMN13937419
SAMN13937420
SAMN13937421
SAMN13937422
SAMN13937423
SAMN13937424
SAMN13937425
SAMN13937426
SAMN13937427
SAMN13937428
SAMN13937429
SAMN13937430
SAMN13937431
SAMN13937432
SAMN13937433
SAMN13937434
SAMN13937435
SAMN13937436
SAMN13937437
SAMN13937438
SAMN13937439
SAMN13937440
SAMN13937441
SAMN13937442
SAMN13937443
SAMN13937444
SAMN13937445
SAMN13937446
SAMN13937447
SAMN13937448
SAMN13937449
SAMN13937450
SAMN13937451
SAMN13937452
SAMN13937453
SAMN13937454
SAMN13937455
SAMN13937456
SAMN13937457
SAMN13937458
SAMN13937459
SAMN13937460
SAMN13937461
SAMN13937462
SAMN13937463
SAMN13937464
SAMN13937465
SAMN13937466
SAMN13937467
SAMN13937468
SAMN13937469
SAMN13937470
SAMN13937471
SAMN13937472
SAMN13937473
SAMN13937474
SAMN13937475
SAMN13937476
SAMN13937477
SAMN13937478
SAMN13937479
SAMN13937480
SAMN13937481
SAMN13937482
SAMN13937483
SAMN13937484
SAMN13937485
SAMN13937486
SAMN13937487
SAMN13937488
SAMN13937489
SAMN13937490
SAMN13937491
SAMN13937492
SAMN13937493
SAMN13937494
SAMN13937496
SAMN13937497
SAMN13937498
SAMN13937499
SAMN13937500
SAMN13937501
SAMN13937502
SAMN13937503
SAMN13937504
SAMN13937505
SAMN13937506
SAMN13937507
SAMN13937508
SAMN13937509
SAMN13937510
SAMN13937511
SAMN13937512
SAMN13937513
SAMN13937514
SAMN13937515
SAMN13937516
SAMN13937517
SAMN13937518
SAMN13937519
SAMN13937520
SAMN13937521
SAMN13937522
SAMN13937523
SAMN13937524
SAMN13937525
SAMN13937526
SAMN13937527
SAMN13937528
SAMN13937529
SAMN13937530
SAMN13937531
SAMN13937532
SAMN13937533
SAMN13937534
SAMN13937535
SAMN13937536
SAMN13937537
SAMN13937538
SAMN13937539
SAMN13937540
SAMN13937541
SAMN13937542
SAMN13937543
SAMN13937544
SAMN13937545
SAMN13937546
SAMN13937547
SAMN13937548
SAMN13937549
SAMN13937550
SAMN13937551
SAMN13937552
SAMN13937553
SAMN13937554
SAMN13937555
SAMN13937556
SAMN13937557
SAMN13937558
SAMN13937559
SAMN13937560
SAMN13937561
SAMN13937562
SAMN13937563
SAMN13937564
SAMN13937565
SAMN13937566
SAMN13937567
SAMN13937568
SAMN13937569
SAMN13937570
SAMN13937571
SAMN13937572
SAMN13937573
SAMN13937574
SAMN13937575
SAMN13937576
SAMN13937577
SAMN13937578
SAMN13937579
SAMN13937580
SAMN13937581
SAMN13937582
SAMN13937583
SAMN13937584
SAMN13937585
SAMN13937586
SAMN13937587
SAMN13937588
SAMN13937589
SAMN13955596
SAMN13955599
SAMN13955600
SAMN13955601
SAMN13955603
SAMN13955604
SAMN13955605
SAMN13961779
SAMN13961780
SAMN13961781
SAMN13961782
SAMN13961783
SAMN13961784
SAMN13961785
SAMN13961786
SAMN13961787
SAMN14060219
SAMN14060220
SAMN14060221
SAMN14123453
SAMN14123454
SAMN14123455
SAMN14123457
SAMN14145941
SAMN14145942
SAMN14299286
SAMN14299287
SAMN14336418
SAMN14336421
SAMN14336423
SAMN14336424
SAMN14336425
SAMN14336426
SAMN14336428
SAMN14336429
SAMN14336430
SAMN14336432
SAMN14336434
SAMN14336435
SAMN14336437
SAMN14336438
SAMN14336439
SAMN14336440
SAMN14336441
SAMN14336442
SAMN14336444
SAMN14336446
SAMN14336447
SAMN14336448
SAMN14336449
SAMN14336450
SAMN14336451
SAMN14396397
SAMN14396400
SAMN14401521
SAMN14401522
SAMN14401523
SAMN14401524
SAMN14401525
SAMN14401528
SAMN14401529
SAMN14401530
SAMN14401531
SAMN14401532
SAMN14401533
SAMN14401534
SAMN14401536
SAMN14401538
SAMN14401539
SAMN14401540
SAMN14401541
SAMN14401543
SAMN14401544
SAMN14401545
SAMN14401546
SAMN14401547
SAMN14401549
SAMN14401550
SAMN14401551
SAMN14401555
SAMN14401556
SAMN14401557
SAMN14401558
SAMN14401559
SAMN14401560
SAMN14401563
SAMN14401564
SAMN14401565
SAMN14401567
SAMN14401568
SAMN14401569
SAMN14401571
SAMN14401572
SAMN14401576
SAMN14401577
SAMN14401578
SAMN14401579
SAMN14401580
SAMN14401581
SAMN14401582
SAMN14401583
SAMN14401584
SAMN14401585
SAMN14401586
SAMN14401587
SAMN14401588
SAMN14401590
SAMN14401592
SAMN14401593
SAMN14401594
SAMN14401595
SAMN14401597
SAMN14401599
SAMN14401600
SAMN14401601
SAMN14401602
SAMN14402132
SAMN14402133
SAMN14402134
SAMN14402135
SAMN14402137
SAMN14402138
SAMN14402139
SAMN14402140
SAMN14402141
SAMN14402142
SAMN14402143
SAMN14402144
SAMN14402145
SAMN14402146
SAMN14402147
SAMN14402149
SAMN14402150
SAMN14402151
SAMN14402153
SAMN14402154
SAMN14402155
SAMN14402156
SAMN14402157
SAMN14402158
SAMN14402159
SAMN14402160
SAMN14402161
SAMN14402162
SAMN14402163
SAMN14402164
SAMN14402167
SAMN14402168
SAMN14402169
SAMN14416708
SAMN14416709
SAMN14416710
SAMN14416711
SAMN14416712
SAMN14416713
SAMN14416715
SAMN14416716
SAMN14416717
SAMN14416718
SAMN14416719
SAMN14416720
SAMN14416722
SAMN14416723
SAMN14416725
SAMN14416726
SAMN14416727
SAMN14416729
SAMN14416731
SAMN14416733
SAMN14416734
SAMN14416736
SAMN14416737
SAMN14416738
SAMN14416739
SAMN14416741
SAMN14416742
SAMN14416743
SAMN14416746
SAMN14416748
SAMN14416749
SAMN14416750
SAMN14416751
SAMN14416752
SAMN14416755
SAMN14416756
SAMN14416758
SAMN14416759
SAMN14416760
SAMN14416761
SAMN14416763
SAMN14416765
SAMN14416766
SAMN14416769
SAMN14416770
SAMN14416771
SAMN14416772
SAMN14416773
SAMN14416775
SAMN14416777
SAMN14416778
SAMN14416779
SAMN14416780
SAMN14416781
SAMN14416782
SAMN14416783
SAMN14416784
SAMN14416785
SAMN14416786
SAMN14416787
SAMN14416788
SAMN14416791
SAMN14416792
SAMN14416794
SAMN14416795
SAMN14416797
SAMN14416798
SAMN14416799
SAMN14416800
SAMN14416801
SAMN14416802
SAMN14416803
SAMN14416805
SAMN14416806
SAMN14416807
SAMN14416809
SAMN14416810
SAMN14416811
SAMN14416812
SAMN14416813
SAMN14416814
SAMN14416815
SAMN14416818
SAMN14416819
SAMN14416820
SAMN14416821
SAMN14416822
SAMN14416823
SAMN14416824
SAMN14416825
SAMN14416826
SAMN14416827
SAMN14416828
SAMN14416830
SAMN14416831
SAMN14416833
SAMN14416835
SAMN14416836
SAMN14416837
SAMN14416838
SAMN14416839
SAMN14416840
SAMN14416841
SAMN14416842
SAMN14416843
SAMN14416845
SAMN14416846
SAMN14416849
SAMN14416851
SAMN14416852
SAMN14416853
SAMN14416856
SAMN14416857
SAMN14416858
SAMN14416859
SAMN14416861
SAMN14416862
SAMN14416863
SAMN14416864
SAMN14416865
SAMN14416866
SAMN14416867
SAMN14416868
SAMN14416869
SAMN14416870
SAMN14416873
SAMN14416874
SAMN14416875
SAMN14416876
SAMN14416877
SAMN14416878
SAMN14416879
SAMN14416880
SAMN14416881
SAMN14416882
SAMN14416883
SAMN14416884
SAMN14416885
SAMN14416887
SAMN14416888
SAMN14416889
SAMN14416890
SAMN14416891
SAMN14416892
SAMN14416893
SAMN14416895
SAMN14416896
SAMN14416898
SAMN14416899
SAMN14416900
SAMN14416901
SAMN14416902
SAMN14416903
SAMN14416904
SAMN14416905
SAMN14416906
SAMN14416907
SAMN14416908
SAMN14416909
SAMN14416910
SAMN14416911
SAMN14416912
SAMN14416913
SAMN14416914
SAMN14416915
SAMN14416916
SAMN14416917
SAMN14416918
SAMN14416919
SAMN14416920
SAMN14416921
SAMN14416922
SAMN14416924
SAMN14416925
SAMN14416926
SAMN14416927
SAMN14416928
SAMN14416930
SAMN14416931
SAMN14416932
SAMN14416933
SAMN14416935
SAMN14416936
SAMN14416937
SAMN14416938
SAMN14416940
SAMN14416941
SAMN14416943
SAMN14416944
SAMN14416945
SAMN14416946
SAMN14416947
SAMN14416949
SAMN14416952
SAMN14416955
SAMN14416956
SAMN14416957
SAMN14416958
SAMN14416959
SAMN14416960
SAMN14416961
SAMN14416962
SAMN14416965
SAMN14416966
SAMN14416968
SAMN14416969
SAMN14416970
SAMN14416972
SAMN14416973
SAMN14416974
SAMN14416975
SAMN14416976
SAMN14416977
SAMN14416978
SAMN14416979
SAMN14416980
SAMN14416981
SAMN14416982
SAMN14416984
SAMN14416985
SAMN14416986
SAMN14416987
SAMN14416988
SAMN14416989
SAMN14416991
SAMN14416992
SAMN14416993
SAMN14416995
SAMN14416996
SAMN14416997
SAMN14416998
SAMN14417000
SAMN14417003
SAMN14417004
SAMN14417005
SAMN14417006
SAMN14417007
SAMN14417009
SAMN14417010
SAMN14417011
SAMN14417013
SAMN14417014
SAMN14417015
SAMN14417016
SAMN14417017
SAMN14417018
SAMN14417019
SAMN14417020
SAMN14417021
SAMN14417022
SAMN14417023
SAMN14417024
SAMN14417025
SAMN14417026
SAMN14417027
SAMN14417028
SAMN14417029
SAMN14417030
SAMN14417033
SAMN14417034
SAMN14417035
SAMN14417036
SAMN14417037
SAMN14417038
SAMN14417039
SAMN14417040
SAMN14417042
SAMN14417043
SAMN14417044
SAMN14417045
SAMN14417046
SAMN14417047
SAMN14417048
SAMN14417049
SAMN14417050
SAMN14417051
SAMN14417052
SAMN14417053
SAMN14417054
SAMN14417056
SAMN14417058
SAMN14417059
SAMN14417061
SAMN14417062
SAMN14417064
SAMN14417065
SAMN14417066
SAMN14417067
SAMN14417068
SAMN14417070
SAMN14417072
SAMN14417073
SAMN14417076
SAMN14417079
SAMN14417080
SAMN14417081
SAMN14417082
SAMN14417083
SAMN14417084
SAMN14417085
SAMN14417086
SAMN14417087
SAMN14417088
SAMN14417089
SAMN14417090
SAMN14417091
SAMN14417092
SAMN14417093
SAMN14417094
SAMN14417096
SAMN14417098
SAMN14417099
SAMN14417100
SAMN14417101
SAMN14417102
SAMN14417105
SAMN14417106
SAMN14417107
SAMN14417108
SAMN14417109
SAMN14417110
SAMN14417111
SAMN14417112
SAMN14417113
SAMN14417114
SAMN14417115
SAMN14417116
SAMN14417117
SAMN14417119
SAMN14417122
SAMN14417123
SAMN14417124
SAMN14417126
SAMN14417127
SAMN14417129
SAMN14417130
SAMN14417131
SAMN14417132
SAMN14417133
SAMN14417135
SAMN14417136
SAMN14417137
SAMN14417138
SAMN14417139
SAMN14417140
SAMN14417142
SAMN14417143
SAMN14417144
SAMN14417145
SAMN14417146
SAMN14417147
SAMN14417149
SAMN14417150
SAMN14417151
SAMN14417152
SAMN14417154
SAMN14417156
SAMN14417157
SAMN14417158
SAMN14417159
SAMN14417160
SAMN14417161
SAMN14417162
SAMN14417163
SAMN14417164
SAMN14417165
SAMN14417166
SAMN14417167
SAMN14417168
SAMN14417169
SAMN14417170
SAMN14417171
SAMN14417172
SAMN14417173
SAMN14417174
SAMN14417175
SAMN14417178
SAMN14417179
SAMN14417181
SAMN14417182
SAMN14417183
SAMN14417184
SAMN14417186
SAMN14417188
SAMN14417190
SAMN14417191
SAMN14417192
SAMN14417193
SAMN14417194
SAMN14417195
SAMN14417196
SAMN14417197
SAMN14417198
SAMN14417199
SAMN14417200
SAMN14417201
SAMN14417202
SAMN14417204
SAMN14417205
SAMN14417206
SAMN14417207
SAMN14417208
SAMN14417209
SAMN14417210
SAMN14417211
SAMN14417212
SAMN14417213
SAMN14417214
SAMN14417216
SAMN14417217
SAMN14417218
SAMN14417219
SAMN14417220
SAMN14417221
SAMN14417222
SAMN14417223
SAMN14417224
SAMN14417225
SAMN14417226
SAMN14417227
SAMN14417228
SAMN14417229
SAMN14417230
SAMN14417231
SAMN14417232
SAMN14417234
SAMN14417235
SAMN14417237
SAMN14417238
SAMN14417241
SAMN14417244
SAMN14417245
SAMN14417246
SAMN14417247
SAMN14417249
SAMN14417250
SAMN14417252
SAMN14417254
SAMN14417255
SAMN14417256
SAMN14417257
SAMN14417258
SAMN14417259
SAMN14417261
SAMN14417262
SAMN14417263
SAMN14417264
SAMN14417265
SAMN14417266
SAMN14417267
SAMN14417268
SAMN14417269
SAMN14417270
SAMN14417271
SAMN14417272
SAMN14417273
SAMN14417275
SAMN14417276
SAMN14417277
SAMN14417279
SAMN14417280
SAMN14417281
SAMN14417282
SAMN14417284
SAMN14417285
SAMN14417286
SAMN14417288
SAMN14417289
SAMN14417290
SAMN14417291
SAMN14417292
SAMN14417293
SAMN14417294
SAMN14417295
SAMN14417298
SAMN14417299
SAMN14417300
SAMN14447190
SAMN14447192
SAMN14447193
SAMN14447194
SAMN14447195
SAMN14447197
SAMN14447199
SAMN14447200
SAMN14447201
SAMN14447202
SAMN14447203
SAMN14447204
SAMN14447205
SAMN14447206
SAMN14447207
SAMN14447208
SAMN14447209
SAMN14447210
SAMN14447211
SAMN14447212
SAMN14447214
SAMN14447215
SAMN14447216
SAMN14481083
SAMN14481088
SAMN14481089
SAMN14481096
SAMN14481099
SAMN14481104
SAMN14481106
SAMN14481109
SAMN14481117
SAMN14481120
SAMN14481121
SAMN14481123
SAMN14481125
SAMN14481130
SAMN14481134
SAMN14481138
SAMN14481139
SAMN14481143
SAMN14481144
SAMN14481145
SAMN14481156
SAMN14481157
SAMN14481164
SAMN14481169
SAMN14481172
SAMN14481175
SAMN14481178
SAMN14481179
SAMN14481187
SAMN14481189
SAMN14481192
SAMN14481194
SAMN14481195
SAMN14481201
SAMN14481202
SAMN14481203
SAMN14481205
SAMN14481207
SAMN14481211
SAMN14481213
SAMN14481215
SAMN14481222
SAMN14481228
SAMN14481229
SAMN14481230
SAMN14481234
SAMN14481238
SAMN14481240
SAMN14481246
SAMN14481251
SAMN14481252
SAMN14481257
SAMN14481261
SAMN14481263
SAMN14481266
SAMN14481275
SAMN14481281
SAMN14481297
SAMN14481299
SAMN14481302
SAMN14481306
SAMN14481308
SAMN14481309
SAMN14481310
SAMN14481312
SAMN14481315
SAMN14481316
SAMN14481317
SAMN14481320
SAMN14481321
SAMN14481322
SAMN14481327
SAMN14481332
SAMN14481333
SAMN14481338
SAMN14481343
SAMN14481345
SAMN14481356
SAMN14481358
SAMN14481360
SAMN14481362
SAMN14481368
SAMN14481374
SAMN14481375
SAMN14481377
SAMN14481382
SAMN14481384
SAMN14481385
SAMN14481387
SAMN14481390
SAMN14481392
SAMN14481393
SAMN14481396
SAMN14481398
SAMN14481401
SAMN14481402
SAMN14481407
SAMN14481416
SAMN14481417
SAMN14481424
SAMN14481426
SAMN14481428
SAMN14481433
SAMN14481443
SAMN14481445
SAMN14481447
SAMN14481449
SAMN14481453
SAMN14481468
SAMN14481472
SAMN14481473
SAMN14481475
SAMN14481482
SAMN14481489
SAMN14481490
SAMN14481495
SAMN14481497
SAMN14481499
SAMN14481501
SAMN14481503
SAMN14481504
SAMN14481509
SAMN14481512
SAMN14516563
SAMN14516571
SAMN14516574
SAMN14516576
SAMN14516578
SAMN14516579
SAMN14516584
SAMN14516586
SAMN14516587
SAMN14516588
SAMN14516600
SAMN14516603
SAMN14516606
SAMN14516607
SAMN14516609
SAMN14518360
SAMN14518362
SAMN14518364
SAMN14518365
SAMN14518366
SAMN14518369
SAMN14518370
SAMN14518372
SAMN14518373
SAMN14518375
SAMN14518377
SAMN14518378
SAMN14518379
SAMN14518380
SAMN14518381
SAMN14518382
SAMN14518383
SAMN14518384
SAMN14518385
SAMN14518386
SAMN14518388
SAMN14518389
SAMN14518390
SAMN14518391
SAMN14518398
SAMN14518399
SAMN14518400
SAMN14518401
SAMN14518403
SAMN14518404
SAMN14518405
SAMN14518409
SAMN14518410
SAMN14518411
SAMN14518412
SAMN14518413
SAMN14518414
SAMN14518415
SAMN14518416
SAMN14518417
SAMN14518418
SAMN14518420
SAMN14518421
SAMN14518422
SAMN14518424
SAMN14518425
SAMN14518426
SAMN14518427
SAMN14518428
SAMN14518429
SAMN14518430
SAMN14518432
SAMN14518434
SAMN14518435
SAMN14518436
SAMN14518437
SAMN14518438
SAMN14518439
SAMN14518440
SAMN14592683
SAMN14592684
SAMN14592685
SAMN14592686
SAMN14592687
SAMN14592689
SAMN14694503
SAMN14694505
SAMN14694506
SAMN14770856
SAMN14775137
SAMN14845211
SAMN14845212
SAMN14845213
SAMN14845214
SAMN14845215
SAMN14845217
SAMN14845218
SAMN14845220
SAMN14845221
SAMN14916007
SAMN14916008
SAMN14916009
SAMN14916010
SAMN14916012
SAMN14916013
SAMN14916015
SAMN14916016
SAMN14916017
SAMN14916018
SAMN14916019
SAMN14916020
SAMN14916021
SAMN14916022
SAMN14916023
SAMN14916024
SAMN14916025
SAMN14916026
SAMN14986281
SAMN14995732
SAMN14995733
SAMN14995734
SAMN14995735
SAMN14995736
SAMN14995737
SAMN14995738
SAMN14995739
SAMN14995740
SAMN14995741
SAMN14995742
SAMN14995743
SAMN15053348
SAMN15053353
SAMN15053355
SAMN15053367
SAMN15053368
SAMN15053369
SAMN15053370
SAMN15053371
SAMN15053372
SAMN15053376
SAMN15053377
SAMN15053379
SAMN15098223
SAMN15180179
SAMN15180180
SAMN15180182
SAMN15180185
SAMN15180186
SAMN15180187
SAMN15180190
SAMN15180191
SAMN15180193
SAMN15180194
SAMN15180195
SAMN15180196
SAMN15180198
SAMN15180199
SAMN15180200
SAMN15180202
SAMN15180204
SAMN15180206
SAMN15180207
SAMN15180209
SAMN15180210
SAMN15180211
SAMN15180212
SAMN15180213
SAMN15180214
SAMN15180215
SAMN15180216
SAMN15180217
SAMN15180220
SAMN15180221
SAMN15180222
SAMN15180223
SAMN15180225
SAMN15180227
SAMN15180228
SAMN15180231
SAMN15180232
SAMN15180235
SAMN15180236
SAMN15180237
SAMN15180238
SAMN15180239
SAMN15180240
SAMN15180244
SAMN15180245
SAMN15180246
SAMN15180247
SAMN15180248
SAMN15180249
SAMN15180252
SAMN15180253
SAMN15180254
SAMN15180255
SAMN15180256
SAMN15180257
SAMN15180258
SAMN15180259
SAMN15180260
SAMN15180261
SAMN15180262
SAMN15180264
SAMN15180265
SAMN15180267
SAMN15180269
SAMN15180270
SAMN15180271
SAMN15180272
SAMN15180273
SAMN15180274
SAMN15180275
SAMN15180276
SAMN15180278
SAMN15180279
SAMN15180280
SAMN15180281
SAMN15180282
SAMN15180284
SAMN15180285
SAMN15180286
SAMN15180287
SAMN15180288
SAMN15180289
SAMN15180290
SAMN15180291
SAMN15180292
SAMN15180293
SAMN15180294
SAMN15180295
SAMN15180297
SAMN15180298
SAMN15180300
SAMN15180301
SAMN15180303
SAMN15180305
SAMN15180306
SAMN15180307
SAMN15180308
SAMN15180310
SAMN15180312
SAMN15180313
SAMN15180314
SAMN15180315
SAMN15180316
SAMN15180317
SAMN15180318
SAMN15180319
SAMN15180320
SAMN15180321
SAMN15180322
SAMN15180323
SAMN15180328
SAMN15180331
SAMN15180332
SAMN15180333
SAMN15180334
SAMN15180335
SAMN15180337
SAMN15180338
SAMN15180341
SAMN15180343
SAMN15180348
SAMN15180353
SAMN15180355
SAMN15180357
SAMN15180360
SAMN15180370
SAMN15180375
SAMN15180385
SAMN15180400
SAMN15180401
SAMN15180405
SAMN15180412
SAMN15180413
SAMN15180415
SAMN15180426
SAMN15180442
SAMN15180443
SAMN15180445
SAMN15180447
SAMN15180448
SAMN15180449
SAMN15180450
SAMN15180453
SAMN15180454
SAMN15180457
SAMN15180458
SAMN15180459
SAMN15180460
SAMN15180461
SAMN15180462
SAMN15180463
SAMN15180464
SAMN15180465
SAMN15180467
SAMN15180469
SAMN15180470
SAMN15180471
SAMN15180473
SAMN15180474
SAMN15180475
SAMN15180476
SAMN15180477
SAMN15180478
SAMN15180480
SAMN15180481
SAMN15180482
SAMN15180485
SAMN15228603
SAMN15228604
SAMN15228605
SAMN15228606
SAMN15228607
SAMN15228608
SAMN15228609
SAMN15228610
SAMN15228611
SAMN15228612
SAMN15228613
SAMN15228614
SAMN15228615
SAMN15228616
SAMN15228617
SAMN15228618
SAMN15228619
SAMN15228621
SAMN15228622
SAMN15228624
SAMN15228625
SAMN15228626
SAMN15228627
SAMN15228629
SAMN15228630
SAMN15228631
SAMN15228632
SAMN15228633
SAMN15228634
SAMN15228635
SAMN15228636
SAMN15228638
SAMN15228639
SAMN15228640
SAMN15228641
SAMN15228642
SAMN15228643
SAMN15228644
SAMN15228645
SAMN15228647
SAMN15228648
SAMN15228650
SAMN15228651
SAMN15228652
SAMN15228654
SAMN15228655
SAMN15228656
SAMN15228657
SAMN15228658
SAMN15228659
SAMN15228660
SAMN15228661
SAMN15228662
SAMN15228663
SAMN15228664
SAMN15228666
SAMN15228667
SAMN15228668
SAMN15228669
SAMN15228670
SAMN15228671
SAMN15228672
SAMN15228674
SAMN15228676
SAMN15228677
SAMN15228679
SAMN15228680
SAMN15228681
SAMN15228682
SAMN15228684
SAMN15228685
SAMN15228686
SAMN15228687
SAMN15228689
SAMN15228690
SAMN15228692
SAMN15228693
SAMN15228694
SAMN15228695
SAMN15228697
SAMN15228698
SAMN15228699
SAMN15228701
SAMN15228703
SAMN15228704
SAMN15228705
SAMN15228706
SAMN15228707
SAMN15228708
SAMN15228709
SAMN15228710
SAMN15228714
SAMN15228715
SAMN15228716
SAMN15228717
SAMN15228718
SAMN15228719
SAMN15228721
SAMN15228722
SAMN15228724
SAMN15228725
SAMN15228726
SAMN15228727
SAMN15228728
SAMN15228729
SAMN15228731
SAMN15228734
SAMN15228736
SAMN15228737
SAMN15228739
SAMN15228741
SAMN15228742
SAMN15228743
SAMN15228744
SAMN15228746
SAMN15228748
SAMN15228749
SAMN15228751
SAMN15228752
SAMN15228753
SAMN15228754
SAMN15228755
SAMN15228756
SAMN15228757
SAMN15228758
SAMN15228759
SAMN15228760
SAMN15228762
SAMN15228763
SAMN15228765
SAMN15228766
SAMN15228767
SAMN15228769
SAMN15228770
SAMN15228771
SAMN15228772
SAMN15228773
SAMN15228774
SAMN15228775
SAMN15228777
SAMN15228778
SAMN15228779
SAMN15228780
SAMN15228781
SAMN15228782
SAMN15228783
SAMN15228784
SAMN15228785
SAMN15228786
SAMN15228787
SAMN15228788
SAMN15228789
SAMN15228790
SAMN15228791
SAMN15228792
SAMN15228793
SAMN15228794
SAMN15228795
SAMN15228796
SAMN15228798
SAMN15228799
SAMN15228800
SAMN15228801
SAMN15228803
SAMN15228805
SAMN15228806
SAMN15228807
SAMN15228808
SAMN15228809
SAMN15337149
SAMN15337151
SAMN15337152
SAMN15337154
SAMN15337155
SAMN15337156
SAMN15337157
SAMN15337159
SAMN15337160
SAMN15337161
SAMN15337162
SAMN15337163
SAMN15337165
SAMN15337167
SAMN15337168
SAMN15337169
SAMN15337170
SAMN15337171
SAMN15337172
SAMN15337173
SAMN15337174
SAMN15337175
SAMN15337176
SAMN15337177
SAMN15337178
SAMN15337179
SAMN15337180
SAMN15337182
SAMN15337183
SAMN15337184
SAMN15337185
SAMN15337186
SAMN15337187
SAMN15337188
SAMN15337189
SAMN15337190
SAMN15337191
SAMN15337193
SAMN15337194
SAMN15337195
SAMN15337196
SAMN15337198
SAMN15337199
SAMN15337200
SAMN15337201
SAMN15337202
SAMN15337203
SAMN15337204
SAMN15337206
SAMN15337207
SAMN15337209
SAMN15337211
SAMN15337212
SAMN15337213
SAMN15337214
SAMN15337215
SAMN15337216
SAMN15337217
SAMN15337219
SAMN15337221
SAMN15337222
SAMN15337224
SAMN15337225
SAMN15337226
SAMN15337227
SAMN15337228
SAMN15337229
SAMN15337230
SAMN15347455
SAMN15347456
SAMN15347457
SAMN15347458
SAMN15347459
SAMN15347460
SAMN15347462
SAMN15347464
SAMN15347465
SAMN15347466
SAMN15347467
SAMN15347468
SAMN15347469
SAMN15347470
SAMN15347471
SAMN15347472
SAMN15348067
SAMN15348068
SAMN15348069
SAMN15348071
SAMN15348072
SAMN15348073
SAMN15348074
SAMN15348075
SAMN15348076
SAMN15348077
SAMN15348078
SAMN15348079
SAMN15348080
SAMN15348081
SAMN15348082
SAMN15348083
SAMN15348084
SAMN15348085
SAMN15348086
SAMN15348088
SAMN15348089
SAMN15348090
SAMN15348091
SAMN15348092
SAMN15348094
SAMN15348095
SAMN15348097
SAMN15348098
SAMN15348099
SAMN15348100
SAMN15348101
SAMN15348102
SAMN15348103
SAMN15348104
SAMN15348105
SAMN15348106
SAMN15348107
SAMN15348108
SAMN15348109
SAMN15348111
SAMN15348112
SAMN15348113
SAMN15348114
SAMN15348116
SAMN15348117
SAMN15348118
SAMN15348119
SAMN15348120
SAMN15348121
SAMN15348122
SAMN15348123
SAMN15348124
SAMN15348125
SAMN15348127
SAMN15348128
SAMN15348129
SAMN15348130
SAMN15348132
SAMN15348133
SAMN15348134
SAMN15348135
SAMN15348136
SAMN15348139
SAMN15348140
SAMN15348141
SAMN15348142
SAMN15437348
SAMN15437349
SAMN15437350
SAMN15437351
SAMN15437352
SAMN15437353
SAMN15437354
SAMN15437355
SAMN15437356
SAMN15437357
SAMN15437358
SAMN15437359
SAMN15437361
SAMN15437362
SAMN15437363
SAMN15437364
SAMN15437365
SAMN15437366
SAMN15437367
SAMN15437368
SAMN15437369
SAMN15437371
SAMN15437372
SAMN15437373
SAMN15437374
SAMN15437375
SAMN15437376
SAMN15437378
SAMN15437380
SAMN15437381
SAMN15437382
SAMN15437383
SAMN15437384
SAMN15437385
SAMN15437386
SAMN15437387
SAMN15437388
SAMN15437390
SAMN15437391
SAMN15437392
SAMN15437393
SAMN15437396
SAMN15437397
SAMN15437399
SAMN15437400
SAMN15437401
SAMN15437402
SAMN15437403
SAMN15437404
SAMN15437405
SAMN15437406
SAMN15437407
SAMN15437408
SAMN15437409
SAMN15437411
SAMN15437413
SAMN15437414
SAMN15437415
SAMN15437416
SAMN15437417
SAMN15437418
SAMN15437419
SAMN15437420
SAMN15437421
SAMN15437422
SAMN15437424
SAMN15437425
SAMN15437426
SAMN15437427
SAMN15437429
SAMN15437430
SAMN15437431
SAMN15437432
SAMN15437433
SAMN15437435
SAMN15437437
SAMN15437438
SAMN15437482
SAMN15437483
SAMN15521919
SAMN15521920
SAMN15521921
SAMN15521922
SAMN15521923
SAMN15521924
SAMN15521925
SAMN15521926
SAMN15521927
SAMN15568300
SAMN15568303
SAMN15753983
SAMN15768543
SAMN15768544
SAMN15768547
SAMN15768548
SAMN15768549
SAMN15768550
SAMN15768551
SAMN15768552
SAMN15768553
SAMN15768554
SAMN15768555
SAMN15768557
SAMN15768558
SAMN15768559
SAMN15768560
SAMN15768561
SAMN15768562
SAMN15768563
SAMN15768564
SAMN15768566
SAMN15768568
SAMN15768569
SAMN15768570
SAMN15768571
SAMN15768572
SAMN15772514
SAMN15772515
SAMN15772516
SAMN15772517
SAMN15772519
SAMN15772520
SAMN15772521
SAMN15772522
SAMN15772523
SAMN15772524
SAMN15772525
SAMN15772526
SAMN15772527
SAMN15772530
SAMN15772531
SAMN15772532
SAMN15772533
SAMN15772534
SAMN15772535
SAMN15772536
SAMN15772537
SAMN15772539
SAMN15772540
SAMN15772542
SAMN15772543
SAMN15772544
SAMN15772545
SAMN15772546
SAMN15772547
SAMN15772548
SAMN15772549
SAMN15772550
SAMN15772551
SAMN15772552
SAMN15772553
SAMN15772554
SAMN15772555
SAMN15772556
SAMN15772557
SAMN15772558
SAMN15772559
SAMN15772561
SAMN15772563
SAMN15772565
SAMN15772566
SAMN15772567
SAMN15772568
SAMN15772569
SAMN15772570
SAMN15772572
SAMN15772573
SAMN15772575
SAMN15772576
SAMN15772577
SAMN15772578
SAMN15772579
SAMN15772582
SAMN15772585
SAMN15772587
SAMN15772588
SAMN15772590
SAMN15772591
SAMN15772592
SAMN15772593
SAMN15772594
SAMN15772595
SAMN15772596
SAMN15772597
SAMN15772600
SAMN15772601
SAMN15772602
SAMN15772603
SAMN15772604
SAMN15772605
SAMN15772606
SAMN15772608
SAMN15772610
SAMN15772612
SAMN15772613
SAMN15772614
SAMN15772615
SAMN15772616
SAMN15772617
SAMN15772618
SAMN15772620
SAMN15772621
SAMN15772623
SAMN15772625
SAMN15772626
SAMN15772627
SAMN15772629
SAMN15772631
SAMN15772633
SAMN15772634
SAMN15772635
SAMN15772636
SAMN15772637
SAMN15772639
SAMN15772640
SAMN15772641
SAMN15772642
SAMN15772643
SAMN15772644
SAMN15772645
SAMN15772646
SAMN15772647
SAMN15772648
SAMN15772649
SAMN15772651
SAMN15772652
SAMN15772653
SAMN15772654
SAMN15772655
SAMN15772656
SAMN15772658
SAMN15772659
SAMN15772660
SAMN15772661
SAMN15772663
SAMN15772664
SAMN15772665
SAMN15772666
SAMN15772667
SAMN15772668
SAMN15772670
SAMN15772672
SAMN15772676
SAMN15772677
SAMN15772679
SAMN15772681
SAMN15772682
SAMN15772685
SAMN15772686
SAMN15772687
SAMN15772688
SAMN15772689
SAMN15772690
SAMN15772692
SAMN15772694
SAMN15772695
SAMN15772696
SAMN15772700
SAMN15772701
SAMN15772702
SAMN15772703
SAMN15772704
SAMN15772705
SAMN15772708
SAMN15772711
SAMN15772712
SAMN15772713
SAMN15772715
SAMN15772716
SAMN15772717
SAMN15772718
SAMN15772719
SAMN15772720
SAMN15772721
SAMN15772722
SAMN15772724
SAMN15772725
SAMN15772726
SAMN15772727
SAMN15772728
SAMN15772729
SAMN15772730
SAMN15772731
SAMN15772732
SAMN15772733
SAMN15772734
SAMN15772736
SAMN15772738
SAMN15772739
SAMN15772740
SAMN15772741
SAMN15772742
SAMN15772743
SAMN15772744
SAMN15772745
SAMN15772746
SAMN15772747
SAMN15772748
SAMN15772749
SAMN15772751
SAMN15772752
SAMN15772754
SAMN15772755
SAMN15772757
SAMN15772760
SAMN15772762
SAMN15772764
SAMN15772766
SAMN15772767
SAMN15772768
SAMN15772769
SAMN15772770
SAMN15772772
SAMN15772773
SAMN15772774
SAMN15772775
SAMN15772776
SAMN15772777
SAMN15772778
SAMN15772779
SAMN15772780
SAMN15772782
SAMN15772783
SAMN15772785
SAMN15772786
SAMN15772787
SAMN15772788
SAMN15772789
SAMN15772790
SAMN15772792
SAMN15772793
SAMN15772794
SAMN15772795
SAMN15772796
SAMN15772797
SAMN15772798
SAMN15772799
SAMN15772800
SAMN15772801
SAMN15772802
SAMN15772804
SAMN15772805
SAMN15772806
SAMN15772807
SAMN15772809
SAMN15772812
SAMN15772813
SAMN15772814
SAMN15772815
SAMN15772816
SAMN15772817
SAMN15772818
SAMN15772819
SAMN15772820
SAMN15772821
SAMN15772823
SAMN15772824
SAMN15772825
SAMN15772826
SAMN15772827
SAMN15772831
SAMN15772832
SAMN15772833
SAMN15772834
SAMN15772835
SAMN15772836
SAMN15772837
SAMN15772838
SAMN15772839
SAMN15772840
SAMN15772841
SAMN15772842
SAMN15772843
SAMN15772844
SAMN15772845
SAMN15772846
SAMN15772848
SAMN15772849
SAMN15772850
SAMN15772851
SAMN15772852
SAMN15772853
SAMN15772854
SAMN15772855
SAMN15772856
SAMN15772857
SAMN15772859
SAMN15772860
SAMN15772861
SAMN15772865
SAMN15772866
SAMN15772867
SAMN15772868
SAMN15772869
SAMN15772870
SAMN15772873
SAMN15772874
SAMN15772876
SAMN15772877
SAMN15772878
SAMN15772879
SAMN15772880
SAMN15772883
SAMN15772884
SAMN15772886
SAMN15772887
SAMN15772888
SAMN15772889
SAMN15772891
SAMN15772892
SAMN15772893
SAMN15772894
SAMN15772895
SAMN15772896
SAMN15772897
SAMN15772898
SAMN15772899
SAMN15772900
SAMN15772901
SAMN15772903
SAMN15772904
SAMN15772905
SAMN15772906
SAMN15772907
SAMN15772908
SAMN15772909
SAMN15772910
SAMN15772911
SAMN15772912
SAMN15772913
SAMN15772916
SAMN15772917
SAMN15772918
SAMN15772920
SAMN15772922
SAMN15772923
SAMN15772924
SAMN15772925
SAMN15772926
SAMN15772927
SAMN15772928
SAMN15772929
SAMN15772930
SAMN15772931
SAMN15772932
SAMN15772933
SAMN15772935
SAMN15772936
SAMN15772937
SAMN15772938
SAMN15772939
SAMN15772940
SAMN15772941
SAMN15772942
SAMN15772943
SAMN15772944
SAMN15772945
SAMN15772947
SAMN15772949
SAMN15772950
SAMN15772951
SAMN15772952
SAMN15772955
SAMN15772956
SAMN15772957
SAMN15772958
SAMN15772959
SAMN15772960
SAMN15772962
SAMN15772963
SAMN15772965
SAMN15772966
SAMN15772967
SAMN15772968
SAMN15772969
SAMN15772970
SAMN15772971
SAMN15772973
SAMN15772974
SAMN15772975
SAMN15772976
SAMN15772977
SAMN15772978
SAMN15772979
SAMN15772980
SAMN15772981
SAMN15772982
SAMN15772984
SAMN15772985
SAMN15772986
SAMN15772987
SAMN15772988
SAMN15772989
SAMN15772991
SAMN15772994
SAMN15772995
SAMN15772997
SAMN15772998
SAMN15772999
SAMN15773000
SAMN15773001
SAMN15773003
SAMN15773004
SAMN15773006
SAMN15773007
SAMN15773008
SAMN15773009
SAMN15773011
SAMN15773012
SAMN15773013
SAMN15773014
SAMN15773015
SAMN15773016
SAMN15773018
SAMN15773019
SAMN15773020
SAMN15773021
SAMN15773022
SAMN15773023
SAMN15773024
SAMN15773027
SAMN15773029
SAMN15773030
SAMN15773031
SAMN15773032
SAMN15773033
SAMN15773034
SAMN15773035
SAMN15773037
SAMN15773038
SAMN15773039
SAMN15773040
SAMN15773041
SAMN15773042
SAMN15773043
SAMN15773044
SAMN15773045
SAMN15773046
SAMN15773047
SAMN15773048
SAMN15773050
SAMN15773052
SAMN15773053
SAMN15773054
SAMN15773055
SAMN15773056
SAMN15773057
SAMN15773058
SAMN15773059
SAMN15773060
SAMN15773061
SAMN15773063
SAMN15773064
SAMN15773065
SAMN15773066
SAMN15773067
SAMN15773068
SAMN15773069
SAMN15773070
SAMN15773071
SAMN15773073
SAMN15773074
SAMN15773075
SAMN15773076
SAMN15773077
SAMN15773078
SAMN15773080
SAMN15773082
SAMN15773083
SAMN15773085
SAMN15773086
SAMN15773087
SAMN15773088
SAMN15773089
SAMN15806944
SAMN15832760
SAMN15850497
SAMN15850498
SAMN15863233
SAMN15897433
SAMN15949686
SAMN15949687
SAMN15949688
SAMN15949689
SAMN15949690
SAMN15949691
SAMN15949692
SAMN15949693
SAMN15949694
SAMN15949695
SAMN15949696
SAMN15949697
SAMN15949698
SAMN15949701
SAMN15949702
SAMN15949703
SAMN16060190
SAMN16065292
SAMN16065304
SAMN16065305
SAMN16065306
SAMN16065482
SAMN16065483
SAMN16078641
SAMN16078644
SAMN16078646
SAMN16078647
SAMN16078649
SAMN16078651
SAMN16078652
SAMN16078653
SAMN16078654
SAMN16078658
SAMN16078659
SAMN16078664
SAMN16078665
SAMN16078667
SAMN16078668
SAMN16078670
SAMN16078671
SAMN16078672
SAMN16078674
SAMN16078675
SAMN16078677
SAMN16078680
SAMN16078681
SAMN16078682
SAMN16078683
SAMN16078686
SAMN16078689
SAMN16078691
SAMN16078692
SAMN16078697
SAMN16078698
SAMN16078705
SAMN16078712
SAMN16078713
SAMN16078715
SAMN16078719
SAMN16078720
SAMN16078721
SAMN16078723
SAMN16078724
SAMN16078725
SAMN16078727
SAMN16078728
SAMN16078729
SAMN16078730
SAMN16078731
SAMN16078733
SAMN16078734
SAMN16078735
SAMN16078736
SAMN16078737
SAMN16078739
SAMN16078740
SAMN16078741
SAMN16078742
SAMN16078744
SAMN16078747
SAMN16078748
SAMN16078750
SAMN16078751
SAMN16205402
SAMN16205403
SAMN16205405
SAMN16205406
SAMN16205407
SAMN16205408
SAMN16205410
SAMN16205411
SAMN16205413
SAMN16205414
SAMN16205415
SAMN16205416
SAMN16205417
SAMN16205419
SAMN16205421
SAMN16205422
SAMN16205423
SAMN16205424
SAMN16205427
SAMN16205429
SAMN16205430
SAMN16205431
SAMN16205432
SAMN16205434
SAMN16205435
SAMN16205436
SAMN16205437
SAMN16205438
SAMN16205439
SAMN16205440
SAMN16205441
SAMN16205442
SAMN16288536
SAMN16448874
SAMN16448875
SAMN16448876
SAMN16448877
SAMN16448878
SAMN16448880
SAMN16448881
SAMN16448882
SAMN16448885
SAMN16448886
SAMN16448887
SAMN16448888
SAMN16448890
SAMN16448891
SAMN16448892
SAMN16448893
SAMN16448894
SAMN16448895
SAMN16448896
SAMN16448897
SAMN16448900
SAMN16448902
SAMN16448903
SAMN16448905
SAMN16448907
SAMN16448909
SAMN16448910
SAMN16448911
SAMN16448912
SAMN16448913
SAMN16448914
SAMN16448917
SAMN16448918
SAMN16448920
SAMN16448921
SAMN16448922
SAMN16448923
SAMN16448924
SAMN16448925
SAMN16448926
SAMN16448928
SAMN16448929
SAMN16448930
SAMN16448937
SAMN16448938
SAMN16448939
SAMN16516504
SAMN16516505
SAMN16521389
SAMN16521390
SAMN16521391
SAMN16521392
SAMN16521393
SAMN16521394
SAMN16521395
SAMN16521396
SAMN16521397
SAMN16521398
SAMN16521399
SAMN16521400
SAMN16521402
SAMN16521403
SAMN16521404
SAMN16521405
SAMN16521406
SAMN16521407
SAMN16521408
SAMN16521409
SAMN16521410
SAMN16521411
SAMN16521412
SAMN16521413
SAMN16521414
SAMN16521415
SAMN16521416
SAMN16521417
SAMN16521418
SAMN16521419
SAMN16521420
SAMN16521421
SAMN16521422
SAMN16521423
SAMN16521424
SAMN16521425
SAMN16521426
SAMN16521427
SAMN16521428
SAMN16521429
SAMN16521430
SAMN16521431
SAMN16521432
SAMN16521433
SAMN16521434
SAMN16521435
SAMN16521436
SAMN16521437
SAMN16521438
SAMN16521439
SAMN16521440
SAMN16521441
SAMN16521442
SAMN16521443
SAMN16521444
SAMN16521445
SAMN16521446
SAMN16521447
SAMN16521448
SAMN16521449
SAMN16521450
SAMN16521451
SAMN16521452
SAMN16521453
SAMN16521454
SAMN16521455
SAMN16521456
SAMN16521457
SAMN16521458
SAMN16521459
SAMN16521460
SAMN16521461
SAMN16521462
SAMN16521463
SAMN16521464
SAMN16521465
SAMN16521466
SAMN16521467
SAMN16521468
SAMN16521469
SAMN16521470
SAMN16521471
SAMN16521472
SAMN16521473
SAMN16521474
SAMN16521475
SAMN16521476
SAMN16521477
SAMN16521478
SAMN16521479
SAMN16521480
SAMN16521481
SAMN16521482
SAMN16521483
SAMN16521484
SAMN16521485
SAMN16521486
SAMN16521487
SAMN16521488
SAMN16521489
SAMN16521490
SAMN16521491
SAMN16521492
SAMN16521493
SAMN16521494
SAMN16521495
SAMN16521496
SAMN16521497
SAMN16521498
SAMN16521499
SAMN16521500
SAMN16521501
SAMN16521502
SAMN16521503
SAMN16521504
SAMN16521505
SAMN16521506
SAMN16521507
SAMN16521508
SAMN16521509
SAMN16521510
SAMN16521511
SAMN16521512
SAMN16521516
SAMN16521518
SAMN16521519
SAMN16521520
SAMN16521521
SAMN16521522
SAMN16521523
SAMN16521526
SAMN16521527
SAMN16521528
SAMN16521529
SAMN16521530
SAMN16521531
SAMN16521532
SAMN16521534
SAMN16521539
SAMN16521540
SAMN16521542
SAMN16521543
SAMN16521544
SAMN16521545
SAMN16521546
SAMN16521547
SAMN16521548
SAMN16521549
SAMN16521550
SAMN16521551
SAMN16521556
SAMN16521557
SAMN16521558
SAMN16521560
SAMN16521561
SAMN16521563
SAMN16521564
SAMN16521566
SAMN16521570
SAMN16521576
SAMN16521578
SAMN16521579
SAMN16521582
SAMN16521584
SAMN16521585
SAMN16521587
SAMN16521588
SAMN16521589
SAMN16521590
SAMN16521591
SAMN16521592
SAMN16521593
SAMN16521594
SAMN16521595
SAMN16521596
SAMN16521597
SAMN16521598
SAMN16521599
SAMN16521600
SAMN16521601
SAMN16521602
SAMN16521603
SAMN16521604
SAMN16521605
SAMN16521606
SAMN16521607
SAMN16521608
SAMN16521609
SAMN16521610
SAMN16521611
SAMN16521612
SAMN16521613
SAMN16521614
SAMN16521615
SAMN16521616
SAMN16521617
SAMN16521618
SAMN16521619
SAMN16521620
SAMN16521621
SAMN16521622
SAMN16521623
SAMN16521624
SAMN16521625
SAMN16521626
SAMN16521627
SAMN16521628
SAMN16521629
SAMN16521630
SAMN16521631
SAMN16521632
SAMN16521633
SAMN16521634
SAMN16521635
SAMN16521636
SAMN16521637
SAMN16521638
SAMN16521639
SAMN16521640
SAMN16521641
SAMN16521642
SAMN16521643
SAMN16521644
SAMN16521645
SAMN16521646
SAMN16521647
SAMN16521648
SAMN16521649
SAMN16521650
SAMN16521651
SAMN16521652
SAMN16521653
SAMN16521654
SAMN16521655
SAMN16521656
SAMN16521657
SAMN16521658
SAMN16521659
SAMN16521660
SAMN16521661
SAMN16521662
SAMN16521663
SAMN16521664
SAMN16521665
SAMN16521666
SAMN16521667
SAMN16521668
SAMN16521669
SAMN16521670
SAMN16521671
SAMN16521672
SAMN16521673
SAMN16521674
SAMN16521675
SAMN16521676
SAMN16521677
SAMN16521678
SAMN16521679
SAMN16521680
SAMN16521681
SAMN16521682
SAMN16521683
SAMN16521684
SAMN16521685
SAMN16521686
SAMN16521687
SAMN16521688
SAMN16521689
SAMN16521690
SAMN16521691
SAMN16521692
SAMN16521693
SAMN16521694
SAMN16521695
SAMN16521696
SAMN16521697
SAMN16521698
SAMN16521699
SAMN16521700
SAMN16521701
SAMN16521702
SAMN16521703
SAMN16521704
SAMN16521705
SAMN16521706
SAMN16521708
SAMN16521709
SAMN16521710
SAMN16521711
SAMN16521712
SAMN16521713
SAMN16521714
SAMN16521715
SAMN16521716
SAMN16521717
SAMN16521718
SAMN16521719
SAMN16521720
SAMN16521721
SAMN16521722
SAMN16521723
SAMN16521724
SAMN16521725
SAMN16521726
SAMN16521727
SAMN16521728
SAMN16521729
SAMN16521730
SAMN16521731
SAMN16521732
SAMN16521733
SAMN16521734
SAMN16521735
SAMN16521736
SAMN16521737
SAMN16521738
SAMN16521739
SAMN16521740
SAMN16521741
SAMN16521742
SAMN16521743
SAMN16521744
SAMN16521745
SAMN16521746
SAMN16521747
SAMN16521748
SAMN16521749
SAMN16521751
SAMN16521752
SAMN16521753
SAMN16521755
SAMN16521757
SAMN16521758
SAMN16521759
SAMN16521760
SAMN16521761
SAMN16521762
SAMN16521763
SAMN16521764
SAMN16521765
SAMN16521766
SAMN16521767
SAMN16521768
SAMN16521769
SAMN16521770
SAMN16521771
SAMN16521772
SAMN16521774
SAMN16521781
SAMN16521784
SAMN16521785
SAMN16521786
SAMN16521787
SAMN16521788
SAMN16521789
SAMN16521790
SAMN16521793
SAMN16521794
SAMN16521795
SAMN16521797
SAMN16521798
SAMN16521799
SAMN16521800
SAMN16521803
SAMN16521804
SAMN16521805
SAMN16521806
SAMN16521807
SAMN16521808
SAMN16521809
SAMN16521817
SAMN16521818
SAMN16521819
SAMN16521821
SAMN16521822
SAMN16521825
SAMN16521826
SAMN16521827
SAMN16521828
SAMN16521829
SAMN16521830
SAMN16521831
SAMN16521832
SAMN16521833
SAMN16521834
SAMN16521835
SAMN16521836
SAMN16521838
SAMN16521839
SAMN16521840
SAMN16521842
SAMN16521844
SAMN16521845
SAMN16521846
SAMN16521848
SAMN16521849
SAMN16521850
SAMN16521851
SAMN16521852
SAMN16521853
SAMN16521855
SAMN16521857
SAMN16521858
SAMN16521859
SAMN16521860
SAMN16521861
SAMN16521864
SAMN16521866
SAMN16521867
SAMN16521868
SAMN16521869
SAMN16521870
SAMN16521872
SAMN16521873
SAMN16521881
SAMN16521886
SAMN16521887
SAMN16521890
SAMN16521891
SAMN16521892
SAMN16521893
SAMN16521894
SAMN16521895
SAMN16521898
SAMN16521900
SAMN16521908
SAMN16521909
SAMN16521910
SAMN16521911
SAMN16521912
SAMN16521913
SAMN16521914
SAMN16521917
SAMN16521927
SAMN16521928
SAMN16521929
SAMN16521930
SAMN16521938
SAMN16521939
SAMN16521941
SAMN16521942
SAMN16521943
SAMN16521944
SAMN16521945
SAMN16521946
SAMN16521947
SAMN16521951
SAMN16521954
SAMN16521955
SAMN16521958
SAMN16521959
SAMN16521960
SAMN16521961
SAMN16521962
SAMN16521963
SAMN16521964
SAMN16521965
SAMN16521966
SAMN16521970
SAMN16521971
SAMN16521978
SAMN16521984
SAMN16521985
SAMN16521986
SAMN16521987
SAMN16521990
SAMN16521991
SAMN16521992
SAMN16521996
SAMN16521999
SAMN16522004
SAMN16522005
SAMN16522006
SAMN16522007
SAMN16522008
SAMN16522009
SAMN16522011
SAMN16522013
SAMN16522015
SAMN16522016
SAMN16522017
SAMN16522018
SAMN16522019
SAMN16522022
SAMN16522023
SAMN16522025
SAMN16522026
SAMN16522032
SAMN16522033
SAMN16522034
SAMN16522036
SAMN16522037
SAMN16522038
SAMN16522040
SAMN16522042
SAMN16522043
SAMN16522044
SAMN16522046
SAMN16522051
SAMN16522052
SAMN16522054
SAMN16522055
SAMN16522058
SAMN16522059
SAMN16522064
SAMN16522065
SAMN16522066
SAMN16522067
SAMN16522068
SAMN16522069
SAMN16522070
SAMN16522071
SAMN16522072
SAMN16522073
SAMN16522074
SAMN16522079
SAMN16522080
SAMN16522081
SAMN16522083
SAMN16522084
SAMN16522085
SAMN16522086
SAMN16522087
SAMN16522090
SAMN16522092
SAMN16522093
SAMN16522094
SAMN16522095
SAMN16522097
SAMN16522098
SAMN16522099
SAMN16522100
SAMN16522101
SAMN16522102
SAMN16522103
SAMN16522104
SAMN16522105
SAMN16522107
SAMN16522108
SAMN16522109
SAMN16522110
SAMN16522117
SAMN16522118
SAMN16522120
SAMN16522121
SAMN16522122
SAMN16522123
SAMN16522124
SAMN16522125
SAMN16522126
SAMN16522127
SAMN16522128
SAMN16522129
SAMN16522130
SAMN16522131
SAMN16522132
SAMN16522133
SAMN16522134
SAMN16522135
SAMN16522139
SAMN16522141
SAMN16522143
SAMN16522147
SAMN16522148
SAMN16522149
SAMN16522151
SAMN16522152
SAMN16522153
SAMN16522154
SAMN16522155
SAMN16550911
SAMN16550919
SAMN16550920
SAMN16550921
SAMN16550922
SAMN16550924
SAMN16550939
SAMN16550961
SAMN16564840
SAMN16605479
SAMN16624766
SAMN16624767
SAMN16624768
SAMN16624769
SAMN16624770
SAMN16624771
SAMN16624772
SAMN16624773
SAMN16624774
SAMN16624775
SAMN16714387
SAMN16714389
SAMN16714390
SAMN16714391
SAMN16714392
SAMN16714393
SAMN16714396
SAMN16714397
SAMN16714399
SAMN16714400
SAMN16714401
SAMN16714402
SAMN16714403
SAMN16755318
SAMN16755320
SAMN16755323
SAMN16755324
SAMN16755325
SAMN16755326
SAMN16755327
SAMN16755328
SAMN16755329
SAMN16755330
SAMN16755331
SAMN16755332
SAMN16755333
SAMN16755334
SAMN16755335
SAMN16755336
SAMN16755337
SAMN16755339
SAMN16833648
SAMN16833649
SAMN16833650
SAMN16833651
SAMN16833652
SAMN16833655
SAMN16833657
SAMN16833658
SAMN16833659
SAMN16833661
SAMN16833664
SAMN16833665
SAMN16833666
SAMN16833667
SAMN16865088
SAMN16966005
SAMN16966006
SAMN16966008
SAMN16966009
SAMN16966010
SAMN16966011
SAMN16966012
SAMN16966013
SAMN16966014
SAMN16966015
SAMN16966016
SAMN16966020
SAMN16966022
SAMN16966023
SAMN16966024
SAMN16966025
SAMN16966027
SAMN16966028
SAMN16966029
SAMN16966030
SAMN16966031
SAMN16966032
SAMN16966033
SAMN16966034
SAMN16966035
SAMN16966036
SAMN16966038
SAMN16966040
SAMN16966041
SAMN16966042
SAMN16966043
SAMN16966044
SAMN16966048
SAMN16966049
SAMN16966050
SAMN16966051
SAMN16966052
SAMN16966053
SAMN16966054
SAMN16966055
SAMN16966057
SAMN16966058
SAMN16966059
SAMN16966060
SAMN16966061
SAMN16966062
SAMN16966063
SAMN16966065
SAMN16966066
SAMN16966068
SAMN16966069
SAMN16966070
SAMN16966071
SAMN16966072
SAMN16966073
SAMN16966075
SAMN16966076
SAMN16966077
SAMN16966078
SAMN16966079
SAMN16966081
SAMN16966082
SAMN16966083
SAMN16966084
SAMN16966085
SAMN16966086
SAMN16966087
SAMN16966089
SAMN16966090
SAMN16966091
SAMN16966092
SAMN16966093
SAMN16966094
SAMN16966095
SAMN16966096
SAMN16966097
SAMN16966098
SAMN16966099
SAMN16966101
SAMN16966102
SAMN16966103
SAMN16966105
SAMN16966106
SAMN16966108
SAMN16966109
SAMN16966110
SAMN16966112
SAMN16966113
SAMN16966114
SAMN16966115
SAMN16966116
SAMN16966117
SAMN16966120
SAMN16966126
SAMN16966127
SAMN16966128
SAMN16966130
SAMN16966131
SAMN16966133
SAMN16966134
SAMN16966136
SAMN16966137
SAMN16966138
SAMN16966139
SAMN16966140
SAMN16966141
SAMN16966142
SAMN16966143
SAMN16966144
SAMN16966145
SAMN16966146
SAMN16966147
SAMN16966148
SAMN16966149
SAMN16966150
SAMN16966151
SAMN16966152
SAMN16966154
SAMN16966155
SAMN16966156
SAMN16966157
SAMN16966158
SAMN16966159
SAMN16966160
SAMN16966161
SAMN16966162
SAMN16966163
SAMN16966164
SAMN16966165
SAMN16966168
SAMN16966169
SAMN16966170
SAMN16966171
SAMN16966172
SAMN16966173
SAMN16966174
SAMN16966175
SAMN16966176
SAMN16966178
SAMN16966179
SAMN16966181
SAMN16966182
SAMN16966183
SAMN16966184
SAMN16966185
SAMN16966187
SAMN16966189
SAMN16966190
SAMN16966191
SAMN16966192
SAMN16966193
SAMN16966194
SAMN16966195
SAMN16966197
SAMN16966198
SAMN16966199
SAMN16966201
SAMN16966203
SAMN16966204
SAMN16966205
SAMN16966206
SAMN16966207
SAMN16966208
SAMN16966210
SAMN16966211
SAMN16966212
SAMN16966214
SAMN16966215
SAMN16966216
SAMN16966217
SAMN16966218
SAMN16966219
SAMN16966220
SAMN16966221
SAMN16966222
SAMN16966224
SAMN16966226
SAMN16966227
SAMN16966228
SAMN16966231
SAMN16966232
SAMN16966233
SAMN16966236
SAMN16966237
SAMN16966238
SAMN16966239
SAMN16966240
SAMN16966241
SAMN17004141
SAMN17004142
SAMN17004144
SAMN17004145
SAMN17004147
SAMN17004149
SAMN17004151
SAMN17004152
SAMN17004153
SAMN17004154
SAMN17004155
SAMN17004156
SAMN17004159
SAMN17004160
SAMN17004162
SAMN17004163
SAMN17004164
SAMN17004165
SAMN17004168
SAMN17004169
SAMN17004171
SAMN17004172
SAMN17004173
SAMN17004175
SAMN17004177
SAMN17004179
SAMN17004180
SAMN17004181
SAMN17004182
SAMN17019694
SAMN17019695
SAMN17019696
SAMN17019698
SAMN17019699
SAMN17019700
SAMN17019702
SAMN17019703
SAMN17019704
SAMN17019705
SAMN17019707
SAMN17019708
SAMN17019709
SAMN17019710
SAMN17019712
SAMN17019713
SAMN17019714
SAMN17019716
SAMN17019717
SAMN17019718
SAMN17019719
SAMN17019720
SAMN17019721
SAMN17019722
SAMN17019723
SAMN17019724
SAMN17019725
SAMN17019726
SAMN17019727
SAMN17019728
SAMN17019730
SAMN17019731
SAMN17019732
SAMN17019733
SAMN17019734
SAMN17019735
SAMN17019736
SAMN17019737
SAMN17019738
SAMN17019739
SAMN17019740
SAMN17019741
SAMN17019742
SAMN17019743
SAMN17019744
SAMN17019746
SAMN17019748
SAMN17019749
SAMN17019750
SAMN17019751
SAMN17019752
SAMN17019756
SAMN17019757
SAMN17019758
SAMN17019759
SAMN17019760
SAMN17019762
SAMN17019763
SAMN17019764
SAMN17019765
SAMN17019766
SAMN17019767
SAMN17019768
SAMN17019769
SAMN17019770
SAMN17019771
SAMN17019772
SAMN17019773
SAMN17019774
SAMN17019775
SAMN17019776
SAMN17019777
SAMN17019778
SAMN17019779
SAMN17019780
SAMN17019782
SAMN17019783
SAMN17019785
SAMN17019786
SAMN17019787
SAMN17019788
SAMN17019789
SAMN17019791
SAMN17019792
SAMN17019794
SAMN17019796
SAMN17019798
SAMN17019799
SAMN17019800
SAMN17019802
SAMN17019803
SAMN17019804
SAMN17019805
SAMN17019806
SAMN17019807
SAMN17019808
SAMN17019809
SAMN17019810
SAMN17019812
SAMN17019814
SAMN17019815
SAMN17019816
SAMN17019817
SAMN17019818
SAMN17019821
SAMN17019822
SAMN17019823
SAMN17019825
SAMN17019826
SAMN17019827
SAMN17019828
SAMN17019829
SAMN17019830
SAMN17019831
SAMN17019835
SAMN17019836
SAMN17019837
SAMN17019838
SAMN17019839
SAMN17019840
SAMN17019841
SAMN17019842
SAMN17019843
SAMN17019844
SAMN17019846
SAMN17019847
SAMN17019848
SAMN17019849
SAMN17019850
SAMN17019851
SAMN17019852
SAMN17019853
SAMN17019856
SAMN17019859
SAMN17019860
SAMN17019863
SAMN17019864
SAMN17019865
SAMN17019866
SAMN17019868
SAMN17019870
SAMN17019871
SAMN17019872
SAMN17019873
SAMN17019875
SAMN17019876
SAMN17019878
SAMN17019879
SAMN17019880
SAMN17019881
SAMN17019882
SAMN17019884
SAMN17019885
SAMN17019886
SAMN17019887
SAMN17019889
SAMN17019890
SAMN17019892
SAMN17019893
SAMN17019895
SAMN17019897
SAMN17019898
SAMN17019899
SAMN17019900
SAMN17019901
SAMN17019902
SAMN17019903
SAMN17019904
SAMN17019905
SAMN17019906
SAMN17019907
SAMN17019908
SAMN17019909
SAMN17019910
SAMN17019911
SAMN17019913
SAMN17019914
SAMN17019915
SAMN17019917
SAMN17019918
SAMN17019919
SAMN17019920
SAMN17019921
SAMN17019922
SAMN17019924
SAMN17019926
SAMN17019927
SAMN17019928
SAMN17019929
SAMN17019931
SAMN17019932
SAMN17019933
SAMN17019934
SAMN17019935
SAMN17019936
SAMN17019938
SAMN17019939
SAMN17019940
SAMN17019941
SAMN17019942
SAMN17019944
SAMN17019945
SAMN17019948
SAMN17019950
SAMN17019953
SAMN17019955
SAMN17019956
SAMN17019957
SAMN17019958
SAMN17019959
SAMN17019960
SAMN17019961
SAMN17019962
SAMN17019963
SAMN17019964
SAMN17019965
SAMN17019966
SAMN17019967
SAMN17019968
SAMN17019969
SAMN17019973
SAMN17019974
SAMN17019975
SAMN17019976
SAMN17019978
SAMN17019979
SAMN17019981
SAMN17019982
SAMN17019983
SAMN17019985
SAMN17019986
SAMN17019987
SAMN17019989
SAMN17019990
SAMN17019993
SAMN17019995
SAMN17019996
SAMN17019997
SAMN17019998
SAMN17019999
SAMN17020001
SAMN17020002
SAMN17020003
SAMN17020004
SAMN17020005
SAMN17020007
SAMN17020009
SAMN17020011
SAMN17020012
SAMN17020013
SAMN17020015
SAMN17020016
SAMN17020017
SAMN17020018
SAMN17020019
SAMN17020020
SAMN17020021
SAMN17020022
SAMN17020023
SAMN17020024
SAMN17020025
SAMN17020026
SAMN17020027
SAMN17020028
SAMN17020029
SAMN17020030
SAMN17020031
SAMN17020033
SAMN17020034
SAMN17020035
SAMN17020036
SAMN17020037
SAMN17020038
SAMN17020039
SAMN17020040
SAMN17020041
SAMN17020044
SAMN17020045
SAMN17020046
SAMN17020047
SAMN17020048
SAMN17020049
SAMN17020050
SAMN17020051
SAMN17020052
SAMN17020053
SAMN17020054
SAMN17020056
SAMN17020057
SAMN17020059
SAMN17020061
SAMN17020062
SAMN17020064
SAMN17020065
SAMN17020066
SAMN17020067
SAMN17020068
SAMN17020069
SAMN17020072
SAMN17020073
SAMN17020074
SAMN17020075
SAMN17020077
SAMN17020078
SAMN17020079
SAMN17020081
SAMN17020082
SAMN17020084
SAMN17020085
SAMN17062690
SAMN17062691
SAMN17062692
SAMN17062693
SAMN17062695
SAMN17062696
SAMN17062698
SAMN17062699
SAMN17089034
SAMN17104349
SAMN17131640
SAMN17167415
SAMN17167416
SAMN17167421
SAMN17167422
SAMN17170430
SAMN17170431
SAMN17170432
SAMN17170433
SAMN17170434
SAMN17170435
SAMN17170436
SAMN17170438
SAMN17170439
SAMN17170440
SAMN17170442
SAMN17170444
SAMN17170445
SAMN17170446
SAMN17170447
SAMN17170448
SAMN17170449
SAMN17170450
SAMN17170451
SAMN17170452
SAMN17170453
SAMN17170454
SAMN17170455
SAMN17170456
SAMN17170457
SAMN17170458
SAMN17170459
SAMN17170460
SAMN17250193
SAMN17250194
SAMN17250195
SAMN17277797
SAMN17277800
SAMN17277802
SAMN17277803
SAMN17277805
SAMN17277806
SAMN17277807
SAMN17301407
SAMN17301410
SAMN17301411
SAMN17301413
SAMN17301414
SAMN17301415
SAMN17301418
SAMN17301421
SAMN17301422
SAMN17301424
SAMN17301425
SAMN17301426
SAMN17301427
SAMN17301428
SAMN17301429
SAMN17301430
SAMN17301431
SAMN17301433
SAMN17301434
SAMN17301435
SAMN17301437
SAMN17301438
SAMN17301439
SAMN17301440
SAMN17301441
SAMN17301442
SAMN17301444
SAMN17301445
SAMN17301446
SAMN17301447
SAMN17301448
SAMN17301449
SAMN17301451
SAMN17301452
SAMN17301453
SAMN17301456
SAMN17301459
SAMN17301460
SAMN17301463
SAMN17301464
SAMN17301466
SAMN17301467
SAMN17301468
SAMN17301469
SAMN17301470
SAMN17301471
SAMN17301472
SAMN17301473
SAMN17301475
SAMN17301476
SAMN17301478
SAMN17301479
SAMN17301482
SAMN17301483
SAMN17301484
SAMN17301492
SAMN17301493
SAMN17301494
SAMN17301495
SAMN17301496
SAMN17301498
SAMN17301500
SAMN17301501
SAMN17301502
SAMN17301505
SAMN17301507
SAMN17301508
SAMN17301513
SAMN17301514
SAMN17301517
SAMN17301518
SAMN17301522
SAMN17301526
SAMN17301530
SAMN17301531
SAMN17301534
SAMN17301536
SAMN17709322
SAMN17709323
SAMN17709325
SAMN17709326
SAMN17709327
SAMN17709328
SAMN17709329
SAMN17709332
SAMN17709333
SAMN17709334
SAMN17709335
SAMN17709336
SAMN17709337
SAMN17709339
SAMN17709340
SAMN17709341
SAMN17709342
SAMN17709343
SAMN17709344
SAMN17709345
SAMN17709346
SAMN17709347
SAMN17709348
SAMN17709349
SAMN17709350
SAMN17709351
SAMN17709352
SAMN17709354
SAMN17709355
SAMN17709356
SAMN17709357
SAMN17709358
SAMN17709359
SAMN17709360
SAMN17709362
SAMN17709363
SAMN17709364
SAMN17709368
SAMN17709369
SAMN17709370
SAMN17709371
SAMN17709372
SAMN17709373
SAMN17709374
SAMN17709375
SAMN17709376
SAMN17709378
SAMN17709379
SAMN17709380
SAMN17709381
SAMN17709382
SAMN17709384
SAMN17709385
SAMN17709386
SAMN17709388
SAMN17709389
SAMN17709390
SAMN17709391
SAMN17709392
SAMN17709393
SAMN17709394
SAMN17709395
SAMN17709396
SAMN17709397
SAMN17709398
SAMN17709399
SAMN17709400
SAMN17709401
SAMN17709402
SAMN17709403
SAMN17709404
SAMN17709406
SAMN17709407
SAMN17709409
SAMN17709410
SAMN17709411
SAMN17709412
SAMN17709413
SAMN17709414
SAMN17709416
SAMN17709417
SAMN17709418
SAMN17709419
SAMN17709420
SAMN17709422
SAMN17709423
SAMN17709426
SAMN17709427
SAMN17709428
SAMN17709429
SAMN17709430
SAMN17709431
SAMN17709432
SAMN17709434
SAMN17709436
SAMN17709437
SAMN17709438
SAMN17709439
SAMN17709440
SAMN17709441
SAMN17709442
SAMN17709443
SAMN17709444
SAMN17709445
SAMN17709447
SAMN17777822
SAMN17976802
SAMN17976803
SAMN17976804
SAMN17976805
SAMN17976811
SAMN17976812
SAMN17976814
SAMN17976816
SAMN17976817
SAMN17976818
SAMN17976820
SAMN18035298
SAMN18175521
SAMN18175522
SAMN18175524
SAMN18175525
SAMN18175526
SAMN18175527
SAMN18175528
SAMN18175529
SAMN18175530
SAMN18175531
SAMN18175532
SAMN18175534
SAMN18175535
SAMN18175538
SAMN18175539
SAMN18175540
SAMN18175541
SAMN18175542
SAMN18175547
SAMN18175548
SAMN18175549
SAMN18175550
SAMN18175552
SAMN18175553
SAMN18175555
SAMN18175556
SAMN18175557
SAMN18175558
SAMN18175559
SAMN18175560
SAMN18175561
SAMN18175563
SAMN18175564
SAMN18175565
SAMN18175566
SAMN18175567
SAMN18175568
SAMN18175569
SAMN18175570
SAMN18175571
SAMN18175572
SAMN18175573
SAMN18175575
SAMN18175576
SAMN18175577
SAMN18175578
SAMN18175579
SAMN18175581
SAMN18175582
SAMN18175583
SAMN18175584
SAMN18175585
SAMN18175587
SAMN18175588
SAMN18206460
SAMN18206461
SAMN18206462
SAMN18206465
SAMN18206466
SAMN18206467
SAMN18206468
SAMN18206469
SAMN18206471
SAMN18206473
SAMN18206474
SAMN18206475
SAMN18206476
SAMN18206477
SAMN18206479
SAMN18206480
SAMN18206481
SAMN18206482
SAMN18206484
SAMN18206485
SAMN18206486
SAMN18206487
SAMN18206488
SAMN18206490
SAMN18206491
SAMN18206492
SAMN18206493
SAMN18206494
SAMN18206495
SAMN18206497
SAMN18206498
SAMN18206499
SAMN18206501
SAMN18206502
SAMN18206503
SAMN18206504
SAMN18206505
SAMN18206506
SAMN18206507
SAMN18206508
SAMN18206510
SAMN18206512
SAMN18206513
SAMN18234348
SAMN18248425
SAMN18248623
SAMN18264920
SAMN18326043
SAMN18326044
SAMN18326045
SAMN18326047
SAMN18326048
SAMN18326049
SAMN18326050
SAMN18326051
SAMN18326052
SAMN18326053
SAMN18357211
SAMN18357212
SAMN18357213
SAMN18357214
SAMN18357215
SAMN18357216
SAMN18357237
SAMN18357238
SAMN18357239
SAMN18357240
SAMN18357241
SAMN18357242
SAMN18357243
SAMN18357245
SAMN18357246
SAMN18357248
SAMN18357249
SAMN18357250
SAMN18357251
SAMN18357252
SAMN18357253
SAMN18451316
SAMN18478719
SAMN18478724
SAMN18478726
SAMN18478727
SAMN18478732
SAMN18478734
SAMN18478735
SAMN18478737
SAMN18478738
SAMN18498609
SAMN18498610
SAMN18498611
SAMN18498612
SAMN18498613
SAMN18498614
SAMN18498616
SAMN18498617
SAMN18498618
SAMN18498619
SAMN18498622
SAMN18498623
SAMN18498624
SAMN18498625
SAMN18498626
SAMN18498627
SAMN18498628
SAMN18498630
SAMN18498631
SAMN18498632
SAMN18498633
SAMN18498635
SAMN18498636
SAMN18498637
SAMN18498638
SAMN18498639
SAMN18498642
SAMN18498643
SAMN18498644
SAMN18498645
SAMN18498646
SAMN18498647
SAMN18498648
SAMN18498649
SAMN18498652
SAMN18498653
SAMN18498655
SAMN18498656
SAMN18521315
SAMN18521316
SAMN18521318
SAMN18521319
SAMN18521320
SAMN18521321
SAMN18521322
SAMN18521323
SAMN18521324
SAMN18521325
SAMN18521326
SAMN18521327
SAMN18521328
SAMN18521329
SAMN18521330
SAMN18521332
SAMN18521333
SAMN18521335
SAMN18521337
SAMN18521339
SAMN18614372
SAMN18642250
SAMN18642252
SAMN18642253
SAMN18642255
SAMN18642257
SAMN18642259
SAMN18642260
SAMN18642262
SAMN18642263
SAMN18642265
SAMN18642268
SAMN18642271
SAMN18642273
SAMN18642274
SAMN18647883
SAMN18647884
SAMN18647885
SAMN18647888
SAMN18647892
SAMN18647894
SAMN18647896
SAMN18647898
SAMN18647899
SAMN18647900
SAMN18647901
SAMN18647903
SAMN18647904
SAMN18647905
SAMN18647906
SAMN18647907
SAMN18647908
SAMN18647909
SAMN18647910
SAMN18647911
SAMN18647912
SAMN18647914
SAMN18647915
SAMN18647916
SAMN18647917
SAMN18647918
SAMN18647920
SAMN18647921
SAMN18647922
SAMN18647923
SAMN18647924
SAMN18647928
SAMN18647929
SAMN18647931
SAMN18647932
SAMN18647933
SAMN18647934
SAMN18647935
SAMN18647936
SAMN18647937
SAMN18647938
SAMN18647940
SAMN18647941
SAMN18647942
SAMN18647944
SAMN18647946
SAMN18647948
SAMN18647949
SAMN18647950
SAMN18647951
SAMN18647953
SAMN18647954
SAMN18647955
SAMN18647956
SAMN18647957
SAMN18647958
SAMN18647959
SAMN18647960
SAMN18647968
SAMN18647974
SAMN18647983
SAMN18647987
SAMN18647989
SAMN18647993
SAMN18647995
SAMN18647998
SAMN18648002
SAMN18648006
SAMN18648009
SAMN18648014
SAMN18648018
SAMN18648021
SAMN18648022
SAMN18648028
SAMN18648029
SAMN18648031
SAMN18648032
SAMN18648037
SAMN18648040
SAMN18648042
SAMN18648043
SAMN18648045
SAMN18648046
SAMN18648047
SAMN18648049
SAMN18648051
SAMN18648052
SAMN18648059
SAMN18648060
SAMN18648061
SAMN18648063
SAMN18648065
SAMN18648089
SAMN18648110
SAMN18648111
SAMN18648112
SAMN18648120
SAMN18648136
SAMN18648137
SAMN18648150
SAMN18648159
SAMN18648167
SAMN18648175
SAMN18648181
SAMN18648186
SAMN18648188
SAMN18648202
SAMN18648204
SAMN18648205
SAMN18648206
SAMN18648210
SAMN18648211
SAMN18648213
SAMN18648218
SAMN18648219
SAMN18648220
SAMN18648227
SAMN18648234
SAMN18648235
SAMN18648236
SAMN18648237
SAMN18648245
SAMN18648250
SAMN18648257
SAMN18648260
SAMN18648268
SAMN18648272
SAMN18648274
SAMN18648276
SAMN18648277
SAMN18648289
SAMN18648293
SAMN18648296
SAMN18648298
SAMN18648302
SAMN18648314
SAMN18648317
SAMN18648323
SAMN18648324
SAMN18648327
SAMN18648336
SAMN18648343
SAMN18648344
SAMN18648360
SAMN18648362
SAMN18648365
SAMN18648369
SAMN18648373
SAMN18648374
SAMN18648377
SAMN18648378
SAMN18648381
SAMN18648382
SAMN18648384
SAMN18648385
SAMN18648386
SAMN18648389
SAMN18648391
SAMN18648393
SAMN18648395
SAMN18648399
SAMN18648400
SAMN18648401
SAMN18648403
SAMN18648404
SAMN18648407
SAMN18648408
SAMN18648410
SAMN18648411
SAMN18648412
SAMN18648413
SAMN18648420
SAMN18648421
SAMN18648423
SAMN18648427
SAMN18648428
SAMN18648429
SAMN18648431
SAMN18648435
SAMN18648437
SAMN18648438
SAMN18648440
SAMN18648441
SAMN18648443
SAMN18648444
SAMN18648446
SAMN18648447
SAMN18648448
SAMN18648450
SAMN18648453
SAMN18648488
SAMN18648490
SAMN18648492
SAMN18648493
SAMN18648494
SAMN18648496
SAMN18648497
SAMN18648498
SAMN18648500
SAMN18648501
SAMN18648503
SAMN18648504
SAMN18648506
SAMN18648507
SAMN18648508
SAMN18648509
SAMN18648510
SAMN18648511
SAMN18648512
SAMN18648513
SAMN18648514
SAMN18648515
SAMN18648516
SAMN18648517
SAMN18648519
SAMN18648520
SAMN18648521
SAMN18648523
SAMN18648524
SAMN18648525
SAMN18648526
SAMN18648528
SAMN18648529
SAMN18648530
SAMN18648532
SAMN18648533
SAMN18648534
SAMN18648535
SAMN18648536
SAMN18648537
SAMN18648538
SAMN18648539
SAMN18648540
SAMN18648541
SAMN18648542
SAMN18648543
SAMN18648544
SAMN18648545
SAMN18648546
SAMN18648547
SAMN18648548
SAMN18648549
SAMN18648550
SAMN18648551
SAMN18648552
SAMN18648553
SAMN18648554
SAMN18648555
SAMN18648556
SAMN18648557
SAMN18648558
SAMN18648559
SAMN18648560
SAMN18648562
SAMN18648563
SAMN18648564
SAMN18648565
SAMN18648567
SAMN18648569
SAMN18648570
SAMN18648571
SAMN18648572
SAMN18648573
SAMN18648574
SAMN18648575
SAMN18648576
SAMN18648577
SAMN18648578
SAMN18648579
SAMN18648580
SAMN18648581
SAMN18648582
SAMN18648584
SAMN18648586
SAMN18648587
SAMN18648588
SAMN18648590
SAMN18648591
SAMN18648592
SAMN18648593
SAMN18648594
SAMN18648595
SAMN18648597
SAMN18648598
SAMN18648599
SAMN18648600
SAMN18648601
SAMN18648602
SAMN18648604
SAMN18648605
SAMN18648606
SAMN18648608
SAMN18648611
SAMN18648613
SAMN18648614
SAMN18648615
SAMN18648616
SAMN18648617
SAMN18648618
SAMN18648619
SAMN18648620
SAMN18648621
SAMN18648622
SAMN18648625
SAMN18648627
SAMN18648629
SAMN18648632
SAMN18648633
SAMN18648634
SAMN18648635
SAMN18648636
SAMN18648637
SAMN18648638
SAMN18648640
SAMN18648641
SAMN18648642
SAMN18648643
SAMN18648644
SAMN18648645
SAMN18648646
SAMN18648647
SAMN18648648
SAMN18648650
SAMN18648651
SAMN18648652
SAMN18648653
SAMN18648654
SAMN18648655
SAMN18648657
SAMN18648658
SAMN18648660
SAMN18648661
SAMN18648662
SAMN18648663
SAMN18648664
SAMN18648665
SAMN18648666
SAMN18648667
SAMN18648669
SAMN18648671
SAMN18648673
SAMN18648674
SAMN18648675
SAMN18648677
SAMN18648679
SAMN18648680
SAMN18648681
SAMN18648683
SAMN18648684
SAMN18648685
SAMN18648686
SAMN18648687
SAMN18648688
SAMN18648689
SAMN18648690
SAMN18650575
SAMN18650576
SAMN18650577
SAMN18650578
SAMN18650580
SAMN18650581
SAMN18650582
SAMN18650583
SAMN18650584
SAMN18823543
SAMN18823545
SAMN18823546
SAMN18823548
SAMN18823549
SAMN18823550
SAMN18823551
SAMN18823553
SAMN18823554
SAMN18823555
SAMN18823556
SAMN18823557
SAMN18823559
SAMN18823561
SAMN18823562
SAMN18823563
SAMN18823565
SAMN18823566
SAMN18823567
SAMN18823568
SAMN18823569
SAMN18823571
SAMN18823572
SAMN18823573
SAMN18823574
SAMN18823575
SAMN18823576
SAMN18823577
SAMN18823579
SAMN18823580
SAMN18823582
SAMN18823583
SAMN18823585
SAMN18823586
SAMN18823587
SAMN18823588
SAMN18823589
SAMN18823590
SAMN18823591
SAMN18823592
SAMN18823594
SAMN18823595
SAMN18823596
SAMN18823597
SAMN18823598
SAMN18823599
SAMN18823600
SAMN18823601
SAMN18823603
SAMN18823604
SAMN18823606
SAMN18823607
SAMN18823608
SAMN18823609
SAMN18823610
SAMN18823611
SAMN18823612
SAMN18823616
SAMN18823617
SAMN18823618
SAMN18823619
SAMN18823620
SAMN18823621
SAMN18823622
SAMN18823623
SAMN18823625
SAMN18823627
SAMN18823628
SAMN18823630
SAMN18823631
SAMN18823632
SAMN18823633
SAMN18823634
SAMN18823635
SAMN18823636
SAMN18823637
SAMN18823638
SAMN18823639
SAMN18823641
SAMN18823643
SAMN18823644
SAMN18823645
SAMN18823646
SAMN18823647
SAMN18823648
SAMN18823649
SAMN18823651
SAMN18823653
SAMN18823654
SAMN18823657
SAMN18823659
SAMN18823661
SAMN18823662
SAMN18823664
SAMN18823667
SAMN18823668
SAMN18823670
SAMN18823672
SAMN18823673
SAMN18823677
SAMN18823678
SAMN18823679
SAMN18823680
SAMN18823681
SAMN18823682
SAMN18823683
SAMN18823684
SAMN18823685
SAMN18823686
SAMN18823687
SAMN18823688
SAMN18823689
SAMN18823690
SAMN18823691
SAMN18823693
SAMN18823694
SAMN18823695
SAMN18823696
SAMN18823697
SAMN18823698
SAMN18823699
SAMN18823700
SAMN18823701
SAMN18823703
SAMN18823704
SAMN18823705
SAMN18823706
SAMN18823707
SAMN18823708
SAMN18823709
SAMN18823710
SAMN18823711
SAMN18823712
SAMN18823713
SAMN18823714
SAMN18823715
SAMN18823716
SAMN18823717
SAMN18823719
SAMN18823720
SAMN18823721
SAMN18823725
SAMN18823726
SAMN18823727
SAMN18823729
SAMN18823730
SAMN18823731
SAMN18823732
SAMN18823733
SAMN18823734
SAMN18823738
SAMN18823739
SAMN18823740
SAMN18823741
SAMN18823742
SAMN18823743
SAMN18823744
SAMN18823745
SAMN18823746
SAMN18823747
SAMN18823748
SAMN18823749
SAMN18823750
SAMN18823751
SAMN18823753
SAMN18823754
SAMN18823755
SAMN18823756
SAMN18823757
SAMN18823758
SAMN18823761
SAMN18823763
SAMN18823764
SAMN18823765
SAMN18823766
SAMN18823768
SAMN18823769
SAMN18823771
SAMN18823772
SAMN18823773
SAMN18823774
SAMN18823776
SAMN18823777
SAMN18823778
SAMN18823779
SAMN18823780
SAMN18823781
SAMN18823782
SAMN18823783
SAMN18823784
SAMN18823785
SAMN18823786
SAMN18823787
SAMN18823788
SAMN18823790
SAMN18823792
SAMN18823794
SAMN18823796
SAMN18823797
SAMN18823800
SAMN18823801
SAMN18823802
SAMN18823803
SAMN18823804
SAMN18823805
SAMN18823807
SAMN18823808
SAMN18823810
SAMN18823811
SAMN18823813
SAMN18823816
SAMN18823817
SAMN18823820
SAMN18823821
SAMN18823822
SAMN18823823
SAMN18823824
SAMN18823826
SAMN18823827
SAMN18823828
SAMN18823829
SAMN18823831
SAMN18823832
SAMN18823833
SAMN18823834
SAMN18823835
SAMN18823838
SAMN18823839
SAMN18823840
SAMN18823841
SAMN18823843
SAMN18823844
SAMN18823845
SAMN18823846
SAMN18823847
SAMN18823848
SAMN18823849
SAMN18823850
SAMN18823851
SAMN18823852
SAMN18823853
SAMN18823854
SAMN18823855
SAMN18823856
SAMN18823857
SAMN18823858
SAMN18823859
SAMN18823863
SAMN18823864
SAMN18823865
SAMN18823866
SAMN18823867
SAMN18823868
SAMN18823869
SAMN18823870
SAMN18823871
SAMN18823872
SAMN18823873
SAMN18823875
SAMN18823876
SAMN18823877
SAMN18823878
SAMN18823879
SAMN18823880
SAMN18823881
SAMN18823882
SAMN18823883
SAMN18823884
SAMN19110220
SAMN19113015
SAMN19113016
SAMN19113017
SAMN19113018
SAMN19113019
SAMN19113021
SAMN19113022
SAMN19113024
SAMN19113025
SAMN19113029
SAMN19113030
SAMN19113031
SAMN19113033
SAMN19113034
SAMN19113035
SAMN19113037
SAMN19113039
SAMN19113040
SAMN19113042
SAMN19113044
SAMN19113045
SAMN19113046
SAMN19113047
SAMN19113048
SAMN19113049
SAMN19113052
SAMN19113056
SAMN19113058
SAMN19113059
SAMN19113060
SAMN19113061
SAMN19113062
SAMN19113063
SAMN19113064
SAMN19113065
SAMN19113066
SAMN19113067
SAMN19113068
SAMN19113069
SAMN19113070
SAMN19113071
SAMN19113072
SAMN19113073
SAMN19113074
SAMN19113076
SAMN19113077
SAMN19113078
SAMN19113080
SAMN19113081
SAMN19113082
SAMN19113083
SAMN19113085
SAMN19113086
SAMN19113087
SAMN19113088
SAMN19113089
SAMN19113090
SAMN19113091
SAMN19113093
SAMN19113094
SAMN19113095
SAMN19113096
SAMN19113097
SAMN19113098
SAMN19113101
SAMN19113103
SAMN19113104
SAMN19113105
SAMN19113106
SAMN19113107
SAMN19113108
SAMN19113109
SAMN19113110
SAMN19113111
SAMN19113112
SAMN19113113
SAMN19113114
SAMN19113115
SAMN19113116
SAMN19113117
SAMN19113118
SAMN19113119
SAMN19113121
SAMN19113122
SAMN19113123
SAMN19113124
SAMN19113127
SAMN19113128
SAMN19113129
SAMN19113130
SAMN19113131
SAMN19113132
SAMN19113133
SAMN19113134
SAMN19113137
SAMN19113138
SAMN19113139
SAMN19113140
SAMN19113142
SAMN19113143
SAMN19113144
SAMN19113145
SAMN19113146
SAMN19113147
SAMN19113148
SAMN19113149
SAMN19113150
SAMN19113151
SAMN19113152
SAMN19113153
SAMN19113154
SAMN19113155
SAMN19113156
SAMN19113157
SAMN19113158
SAMN19113159
SAMN19113160
SAMN19113161
SAMN19113162
SAMN19113164
SAMN19113165
SAMN19113166
SAMN19113167
SAMN19113168
SAMN19113169
SAMN19113172
SAMN19113173
SAMN19113174
SAMN19113175
SAMN19113176
SAMN19113177
SAMN19113179
SAMN19113180
SAMN19113181
SAMN19113182
SAMN19113183
SAMN19113184
SAMN19113185
SAMN19113187
SAMN19113188
SAMN19113190
SAMN19113191
SAMN19113192
SAMN19113193
SAMN19113194
SAMN19113196
SAMN19113200
SAMN19113202
SAMN19113203
SAMN19113205
SAMN19113206
SAMN19113207
SAMN19113208
SAMN19113209
SAMN19113211
SAMN19113212
SAMN19113213
SAMN19113214
SAMN19113215
SAMN19113216
SAMN19113217
SAMN19113218
SAMN19113219
SAMN19113220
SAMN19113223
SAMN19113224
SAMN19113226
SAMN19113228
SAMN19113229
SAMN19113230
SAMN19113231
SAMN19113232
SAMN19113233
SAMN19113234
SAMN19113235
SAMN19113236
SAMN19113237
SAMN19113238
SAMN19113239
SAMN19113240
SAMN19113241
SAMN19113242
SAMN19113243
SAMN19113244
SAMN19113245
SAMN19113246
SAMN19113247
SAMN19113248
SAMN19113249
SAMN19113250
SAMN19113251
SAMN19113252
SAMN19113253
SAMN19113254
SAMN19113255
SAMN19113256
SAMN19113257
SAMN19113258
SAMN19113260
SAMN19113261
SAMN19113262
SAMN19113264
SAMN19113265
SAMN19113266
SAMN19113267
SAMN19113268
SAMN19113269
SAMN19113270
SAMN19113271
SAMN19113273
SAMN19113275
SAMN19113276
SAMN19113277
SAMN19113278
SAMN19113279
SAMN19113280
SAMN19113281
SAMN19113282
SAMN19113283
SAMN19113284
SAMN19113285
SAMN19113286
SAMN19113287
SAMN19113289
SAMN19113290
SAMN19113291
SAMN19113292
SAMN19113293
SAMN19113294
SAMN19113295
SAMN19113296
SAMN19113297
SAMN19113298
SAMN19113299
SAMN19113301
SAMN19113302
SAMN19113303
SAMN19113304
SAMN19113305
SAMN19113306
SAMN19113307
SAMN19113308
SAMN19113309
SAMN19113310
SAMN19113311
SAMN19113312
SAMN19113313
SAMN19113315
SAMN19113316
SAMN19113317
SAMN19113318
SAMN19113320
SAMN19113321
SAMN19113323
SAMN19113324
SAMN19113325
SAMN19113326
SAMN19113327
SAMN19113328
SAMN19113329
SAMN19113330
SAMN19113331
SAMN19113332
SAMN19113334
SAMN19113335
SAMN19113336
SAMN19113337
SAMN19113338
SAMN19113342
SAMN19113343
SAMN19113344
SAMN19113345
SAMN19113346
SAMN19113347
SAMN19113348
SAMN19113349
SAMN19113350
SAMN19113351
SAMN19113352
SAMN19113353
SAMN19113354
SAMN19113356
SAMN19113358
SAMN19113359
SAMN19113360
SAMN19113362
SAMN19113363
SAMN19113364
SAMN19113366
SAMN19113367
SAMN19113368
SAMN19113369
SAMN19113372
SAMN19113373
SAMN19113374
SAMN19113375
SAMN19113376
SAMN19113377
SAMN19113378
SAMN19113379
SAMN19113381
SAMN19113383
SAMN19113384
SAMN19113386
SAMN19113387
SAMN19113388
SAMN19113389
SAMN19113390
SAMN19113392
SAMN19113393
SAMN19113394
SAMN19113395
SAMN19113397
SAMN19113398
SAMN19113399
SAMN19113400
SAMN19113403
SAMN19113404
SAMN19113405
SAMN19113406
SAMN19113407
SAMN19113408
SAMN19113409
SAMN19113410
SAMN19113411
SAMN19113412
SAMN19113413
SAMN19113414
SAMN19113415
SAMN19113416
SAMN19113418
SAMN19113420
SAMN19113421
SAMN19113423
SAMN19113424
SAMN19113425
SAMN19113426
SAMN19113427
SAMN19113429
SAMN19113430
SAMN19113431
SAMN19113432
SAMN19113435
SAMN19113436
SAMN19113437
SAMN19113438
SAMN19113439
SAMN19113440
SAMN19113441
SAMN19113442
SAMN19113443
SAMN19113444
SAMN19113446
SAMN19113447
SAMN19113449
SAMN19113450
SAMN19113452
SAMN19113453
SAMN19113454
SAMN19113456
SAMN19113457
SAMN19113458
SAMN19113459
SAMN19113460
SAMN19113461
SAMN19113462
SAMN19113464
SAMN19113465
SAMN19113466
SAMN19113467
SAMN19113468
SAMN19113469
SAMN19113470
SAMN19113471
SAMN19113472
SAMN19113473
SAMN19113474
SAMN19113475
SAMN19113476
SAMN19113478
SAMN19113479
SAMN19113480
SAMN19113481
SAMN19113482
SAMN19113483
SAMN19113484
SAMN19113486
SAMN19113488
SAMN19113489
SAMN19113490
SAMN19113491
SAMN19113492
SAMN19113494
SAMN19113495
SAMN19113496
SAMN19113498
SAMN19113499
SAMN19113500
SAMN19113501
SAMN19113502
SAMN19113503
SAMN19113504
SAMN19113505
SAMN19113506
SAMN19113507
SAMN19113508
SAMN19113509
SAMN19113510
SAMN19113511
SAMN19113512
SAMN19113514
SAMN19113515
SAMN19113516
SAMN19113518
SAMN19129632
SAMN19135909
SAMN19135910
SAMN19135911
SAMN19135912
SAMN19135913
SAMN19135914
SAMN19135915
SAMN19135916
SAMN19135917
SAMN19135918
SAMN19135919
SAMN19135920
SAMN19135921
SAMN19135922
SAMN19135923
SAMN19135924
SAMN19135925
SAMN19135926
SAMN19135927
SAMN19135928
SAMN19135929
SAMN19135930
SAMN19135931
SAMN19135932
SAMN19135933
SAMN19135934
SAMN19135935
SAMN19135936
SAMN19135937
SAMN19135938
SAMN19135939
SAMN19135940
SAMN19135941
SAMN19135942
SAMN19135943
SAMN19135944
SAMN19135945
SAMN19135946
SAMN19135947
SAMN19135948
SAMN19135949
SAMN19135950
SAMN19135951
SAMN19135952
SAMN19135953
SAMN19135954
SAMN19135955
SAMN19135956
SAMN19135957
SAMN19135958
SAMN19135959
SAMN19135960
SAMN19135961
SAMN19135962
SAMN19135963
SAMN19135964
SAMN19135965
SAMN19135966
SAMN19135967
SAMN19135968
SAMN19135969
SAMN19321409
SAMN19321411
SAMN19321412
SAMN19321413
SAMN19321414
SAMN19321415
SAMN19321416
SAMN19321418
SAMN19321419
SAMN19321420
SAMN19321421
SAMN19321422
SAMN19321423
SAMN19321424
SAMN19321426
SAMN19321427
SAMN19523031
SAMN19523032
SAMN19657155
SAMN19657156
SAMN19657157
SAMN19657158
SAMN19657159
SAMN19657160
SAMN19657161
SAMN19657162
SAMN19657163
SAMN19657165
SAMN19657166
SAMN19657169
SAMN19657170
SAMN19657171
SAMN19657172
SAMN19657173
SAMN19657175
SAMN19657177
SAMN19657178
SAMN19657179
SAMN19657181
SAMN19657182
SAMN19657184
SAMN19657185
SAMN19657186
SAMN19657187
SAMN19657188
SAMN19657190
SAMN19657191
SAMN19657192
SAMN19657193
SAMN19657194
SAMN19657195
SAMN19657196
SAMN19657197
SAMN19657198
SAMN19657199
SAMN19657201
SAMN19657202
SAMN19657203
SAMN19657204
SAMN19657205
SAMN19657206
SAMN19657207
SAMN19657208
SAMN19657209
SAMN19657210
SAMN19657212
SAMN19657213
SAMN19657215
SAMN19657217
SAMN19657218
SAMN19657219
SAMN19657220
SAMN19657221
SAMN19657222
SAMN19657225
SAMN19657226
SAMN19657227
SAMN19657228
SAMN19657231
SAMN19657233
SAMN19657235
SAMN19657236
SAMN19657237
SAMN19657239
SAMN19657240
SAMN19657241
SAMN19657242
SAMN19657243
SAMN19657244
SAMN19657245
SAMN19657246
SAMN19657247
SAMN19657248
SAMN19657249
SAMN19657250
SAMN19657252
SAMN19657253
SAMN19657254
SAMN19657255
SAMN19657256
SAMN19657257
SAMN19657259
SAMN19657261
SAMN19657262
SAMN19657263
SAMN19657264
SAMN19657265
SAMN19657266
SAMN19657267
SAMN19657268
SAMN19657269
SAMN19657270
SAMN19657271
SAMN19657272
SAMN19657273
SAMN19657276
SAMN19657278
SAMN19657279
SAMN19657281
SAMN19657283
SAMN19657285
SAMN19657286
SAMN19657287
SAMN19657288
SAMN19657289
SAMN19657290
SAMN19657291
SAMN19657292
SAMN19657293
SAMN19657294
SAMN19657296
SAMN19657297
SAMN19657298
SAMN19657299
SAMN19657300
SAMN19657302
SAMN19657303
SAMN19657304
SAMN19657306
SAMN19657307
SAMN19657308
SAMN19657309
SAMN19657310
SAMN19657312
SAMN19657313
SAMN19657314
SAMN19657315
SAMN19657317
SAMN19657318
SAMN19657320
SAMN19657321
SAMN19657324
SAMN19657325
SAMN19657326
SAMN19657328
SAMN19657329
SAMN19657330
SAMN19657331
SAMN19657333
SAMN19657335
SAMN19657336
SAMN19657337
SAMN19657338
SAMN19657339
SAMN19657341
SAMN19657343
SAMN19657344
SAMN19657345
SAMN19657346
SAMN19657347
SAMN19657348
SAMN19657349
SAMN19657351
SAMN19657354
SAMN19657355
SAMN19657356
SAMN19657357
SAMN19657358
SAMN19657359
SAMN19657361
SAMN19657362
SAMN19657363
SAMN19657364
SAMN19657365
SAMN19657366
SAMN19657367
SAMN19657368
SAMN19657369
SAMN19657370
SAMN19657371
SAMN19657373
SAMN19657374
SAMN19657375
SAMN19657376
SAMN19657377
SAMN19657378
SAMN19657379
SAMN19657380
SAMN19657381
SAMN19657383
SAMN19657384
SAMN19657385
SAMN19657386
SAMN19657387
SAMN19657389
SAMN19657390
SAMN19657391
SAMN19657392
SAMN19657394
SAMN19657395
SAMN19657396
SAMN19657399
SAMN19657400
SAMN19657401
SAMN19657402
SAMN19657403
SAMN19657404
SAMN19657405
SAMN19657407
SAMN19657408
SAMN19657409
SAMN19657411
SAMN19657412
SAMN19657413
SAMN19657414
SAMN19657415
SAMN19657416
SAMN19657417
SAMN19657418
SAMN19657419
SAMN19657420
SAMN19657421
SAMN19657423
SAMN19657425
SAMN19657427
SAMN19657428
SAMN19657429
SAMN19657430
SAMN19657431
SAMN19657432
SAMN19657433
SAMN19657434
SAMN19657435
SAMN19657436
SAMN19657437
SAMN19657438
SAMN19657439
SAMN19657440
SAMN19657441
SAMN19657444
SAMN19657445
SAMN19657446
SAMN19657447
SAMN19657448
SAMN19657451
SAMN19657452
SAMN19657453
SAMN19657454
SAMN19657455
SAMN19657456
SAMN19657457
SAMN19657458
SAMN19657459
SAMN19657460
SAMN19657461
SAMN19657462
SAMN19657463
SAMN19657464
SAMN19657465
SAMN19657466
SAMN19657467
SAMN19657468
SAMN19657469
SAMN19657470
SAMN19657471
SAMN19657472
SAMN19657473
SAMN19657474
SAMN19657476
SAMN19657477
SAMN19657478
SAMN19657479
SAMN19657480
SAMN19657481
SAMN19657482
SAMN19657486
SAMN19657487
SAMN19657488
SAMN19657489
SAMN19657490
SAMN19657491
SAMN19657492
SAMN19657493
SAMN19657494
SAMN19657495
SAMN19657496
SAMN19657498
SAMN19657499
SAMN19657500
SAMN19657501
SAMN19657502
SAMN19657503
SAMN19657506
SAMN19657507
SAMN19657508
SAMN19657509
SAMN19657510
SAMN19657511
SAMN19657512
SAMN19657513
SAMN19657515
SAMN19657516
SAMN19657517
SAMN19657518
SAMN19657520
SAMN19657521
SAMN19657523
SAMN19657525
SAMN19657527
SAMN19657528
SAMN19657529
SAMN19657530
SAMN19657531
SAMN19657532
SAMN19657534
SAMN19657535
SAMN19657536
SAMN19657537
SAMN19657538
SAMN19657539
SAMN19657540
SAMN19657541
SAMN19657542
SAMN19657543
SAMN19657545
SAMN19657546
SAMN19657547
SAMN19657548
SAMN19657549
SAMN19657551
SAMN19657553
SAMN19657554
SAMN19657556
SAMN19657557
SAMN19657558
SAMN19657559
SAMN19657560
SAMN19657561
SAMN19657564
SAMN19657565
SAMN19657566
SAMN19657567
SAMN19657568
SAMN19657569
SAMN19657570
SAMN19657571
SAMN19657572
SAMN19657573
SAMN19657574
SAMN19657575
SAMN19657576
SAMN19657577
SAMN19657578
SAMN19657582
SAMN19657583
SAMN19657585
SAMN19657586
SAMN19657587
SAMN19657588
SAMN19657589
SAMN19657590
SAMN19657591
SAMN19657593
SAMN19657594
SAMN19657595
SAMN19657596
SAMN19657597
SAMN19657598
SAMN19657600
SAMN19657601
SAMN19657602
SAMN19657603
SAMN19657604
SAMN19657605
SAMN19657607
SAMN19657608
SAMN19657609
SAMN19657610
SAMN19657611
SAMN19657612
SAMN19657613
SAMN19657614
SAMN19657615
SAMN19657616
SAMN19657617
SAMN19657618
SAMN19657619
SAMN19657620
SAMN19657621
SAMN19657622
SAMN19657623
SAMN19657624
SAMN19657625
SAMN19657626
SAMN19657627
SAMN19657629
SAMN19657630
SAMN19657631
SAMN19657632
SAMN19657633
SAMN19657634
SAMN19657635
SAMN19657636
SAMN19657637
SAMN19657638
SAMN19657639
SAMN19657640
SAMN19657641
SAMN19657642
SAMN19657643
SAMN19657644
SAMN19657646
SAMN19657647
SAMN19657649
SAMN19657650
SAMN19657651
SAMN19657652
SAMN19657653
SAMN19657654
SAMN19657655
SAMN19657656
SAMN19657657
SAMN19657660
SAMN19657663
SAMN19657664
SAMN19657666
SAMN19657668
SAMN19657669
SAMN19657670
SAMN19657672
SAMN19657673
SAMN19657674
SAMN19657675
SAMN19657677
SAMN19657678
SAMN19657679
SAMN19657680
SAMN19657681
SAMN19657682
SAMN19657683
SAMN19657684
SAMN19657685
SAMN19657686
SAMN19657687
SAMN19657688
SAMN19657689
SAMN19657690
SAMN19657691
SAMN19657692
SAMN19657693
SAMN19657694
SAMN19657695
SAMN19657696
SAMN19657697
SAMN19657698
SAMN19657699
SAMN19657700
SAMN19657701
SAMN19657702
SAMN19657703
SAMN19657704
SAMN19657705
SAMN19657706
SAMN19657707
SAMN19657708
SAMN19657710
SAMN19657712
SAMN19657713
SAMN19657714
SAMN19657715
SAMN19657716
SAMN19657719
SAMN19657720
SAMN19657722
SAMN19657723
SAMN19657724
SAMN19657725
SAMN19657726
SAMN19657728
SAMN19657730
SAMN19657731
SAMN19657732
SAMN19657733
SAMN19657736
SAMN19657737
SAMN19657738
SAMN19657739
SAMN19657740
SAMN19657741
SAMN19657742
SAMN19657743
SAMN19657744
SAMN19657745
SAMN19657746
SAMN19657747
SAMN19657749
SAMN19657750
SAMN19657751
SAMN19657752
SAMN19657753
SAMN19657754
SAMN19657755
SAMN19657757
SAMN19657758
SAMN19657759
SAMN19657761
SAMN19657762
SAMN19657763
SAMN19657764
SAMN19657765
SAMN19657766
SAMN19657767
SAMN19657769
SAMN19657770
SAMN19657771
SAMN19657772
SAMN19657773
SAMN19657774
SAMN19657776
SAMN19657777
SAMN19657779
SAMN19657780
SAMN19657781
SAMN19657782
SAMN19657783
SAMN19657784
SAMN19657785
SAMN19657786
SAMN19657787
SAMN19657789
SAMN19657790
SAMN19657791
SAMN19657792
SAMN19657793
SAMN19657794
SAMN19657796
SAMN19657797
SAMN19657798
SAMN19657800
SAMN19657801
SAMN19657802
SAMN19657803
SAMN19657805
SAMN19657807
SAMN19657808
SAMN19657809
SAMN19657810
SAMN19657811
SAMN19657812
SAMN19657813
SAMN19657815
SAMN19657817
SAMN19657818
SAMN19657819
SAMN19657820
SAMN19657821
SAMN19657822
SAMN19657823
SAMN19657824
SAMN19657825
SAMN19657826
SAMN19657829
SAMN19657830
SAMN19657831
SAMN19657832
SAMN19657833
SAMN19657834
SAMN19657835
SAMN19657836
SAMN19657837
SAMN19657838
SAMN19657839
SAMN19657840
SAMN19657841
SAMN19657842
SAMN19657843
SAMN19657845
SAMN19657846
SAMN19657847
SAMN19657849
SAMN19657850
SAMN19657851
SAMN19657853
SAMN19657855
SAMN19657856
SAMN19657857
SAMN19657858
SAMN19657859
SAMN19657860
SAMN19657861
SAMN19657862
SAMN19657863
SAMN19657866
SAMN19657868
SAMN19657869
SAMN19657871
SAMN19657874
SAMN19657875
SAMN19657876
SAMN19657877
SAMN19657878
SAMN19657879
SAMN19657880
SAMN19657881
SAMN19657882
SAMN19657883
SAMN19657884
SAMN19657885
SAMN19657886
SAMN19657887
SAMN19657888
SAMN19657893
SAMN19657894
SAMN19657896
SAMN19657897
SAMN19657899
SAMN19657900
SAMN19657901
SAMN19657902
SAMN19657903
SAMN19657904
SAMN19657905
SAMN19657906
SAMN19657907
SAMN19657909
SAMN19657910
SAMN19657911
SAMN19657913
SAMN19657914
SAMN19657915
SAMN19657916
SAMN19657917
SAMN19657918
SAMN19657919
SAMN19657920
SAMN19657921
SAMN19657922
SAMN19657924
SAMN19657925
SAMN19657926
SAMN19657927
SAMN19657928
SAMN19657929
SAMN19657930
SAMN19657931
SAMN19657932
SAMN19657933
SAMN19657934
SAMN19657936
SAMN19657937
SAMN19657939
SAMN19657940
SAMN19657941
SAMN19657942
SAMN19657945
SAMN19657946
SAMN19657948
SAMN19657949
SAMN19657950
SAMN19657951
SAMN19657952
SAMN19657953
SAMN19657954
SAMN19657955
SAMN19657956
SAMN19657957
SAMN19657960
SAMN19657962
SAMN19657963
SAMN19657964
SAMN19657965
SAMN19657966
SAMN19657967
SAMN19657968
SAMN19657969
SAMN19657970
SAMN19657971
SAMN19657972
SAMN19657973
SAMN19657974
SAMN19657975
SAMN19657976
SAMN19657978
SAMN19657979
SAMN19657980
SAMN19657982
SAMN19657983
SAMN19657985
SAMN19657986
SAMN19657987
SAMN19657988
SAMN19657989
SAMN19657990
SAMN19657991
SAMN19657992
SAMN19657993
SAMN19657994
SAMN19657996
SAMN19657998
SAMN19657999
SAMN19658000
SAMN19658001
SAMN19658004
SAMN19658006
SAMN19658007
SAMN19658008
SAMN19658010
SAMN19658011
SAMN19658012
SAMN19658014
SAMN19658015
SAMN19658016
SAMN19658017
SAMN19658018
SAMN19658019
SAMN19658020
SAMN19658021
SAMN19658023
SAMN19658024
SAMN19658025
SAMN19658026
SAMN19658028
SAMN19658029
SAMN19658033
SAMN19658034
SAMN19658036
SAMN19658037
SAMN19658038
SAMN19658040
SAMN19658041
SAMN19658042
SAMN19658043
SAMN19658045
SAMN19658046
SAMN19658047
SAMN19658048
SAMN19658049
SAMN19658050
SAMN19658051
SAMN19658052
SAMN19658053
SAMN19658054
SAMN19658055
SAMN19658056
SAMN19658058
SAMN19658059
SAMN19658060
SAMN19658063
SAMN19658066
SAMN19658067
SAMN19658068
SAMN19658069
SAMN19658072
SAMN19658073
SAMN19658074
SAMN19658075
SAMN19658077
SAMN19658078
SAMN19658080
SAMN19658081
SAMN19658083
SAMN19658084
SAMN19658085
SAMN19658086
SAMN19658087
SAMN19658088
SAMN19658089
SAMN19658091
SAMN19658092
SAMN19658093
SAMN19658094
SAMN19658095
SAMN19658096
SAMN19658097
SAMN19658099
SAMN19658102
SAMN19658103
SAMN19658104
SAMN19658105
SAMN19658106
SAMN19658107
SAMN19658109
SAMN19658110
SAMN19658111
SAMN19658112
SAMN19658113
SAMN19658114
SAMN19658115
SAMN19658116
SAMN19658117
SAMN19658118
SAMN19658119
SAMN19658120
SAMN19658122
SAMN19658123
SAMN19658124
SAMN19658125
SAMN19658126
SAMN19658127
SAMN19658128
SAMN19658129
SAMN19658130
SAMN19658131
SAMN19658132
SAMN19658133
SAMN19658134
SAMN19658135
SAMN19658136
SAMN19658137
SAMN19658138
SAMN19658139
SAMN19658140
SAMN19658141
SAMN19658142
SAMN19658144
SAMN19658145
SAMN19658146
SAMN19658147
SAMN19658148
SAMN19658149
SAMN19658150
SAMN19658151
SAMN19687770
SAMN19687771
SAMN19687772
SAMN19687773
SAMN19687774
SAMN19687775
SAMN19687776
SAMN19687777
SAMN19687778
SAMN19687779
SAMN19687780
SAMN19687781
SAMN19687782
SAMN19687783
SAMN19687784
SAMN19687785
SAMN19687786
SAMN19687787
SAMN19687788
SAMN19687789
SAMN19687790
SAMN19687791
SAMN19687792
SAMN19687793
SAMN19687794
SAMN19687795
SAMN19687796
SAMN19687797
SAMN19687798
SAMN19687799
SAMN19687800
SAMN19687801
SAMN19687802
SAMN19687803
SAMN19687804
SAMN19687805
SAMN19687806
SAMN19687807
SAMN19687808
SAMN19687809
SAMN19687810
SAMN19687811
SAMN19687812
SAMN19687813
SAMN19687814
SAMN19687815
SAMN19687816
SAMN19687817
SAMN19687818
SAMN19687819
SAMN19687820
SAMN19687821
SAMN19687822
SAMN19687823
SAMN19687824
SAMN19687825
SAMN19687826
SAMN19687827
SAMN19687828
SAMN19687829
SAMN19687830
SAMN19687831
SAMN19687832
SAMN19687833
SAMN19687834
SAMN19687835
SAMN19687836
SAMN19687837
SAMN19687838
SAMN19687839
SAMN19687840
SAMN19687841
SAMN19687842
SAMN19687843
SAMN19687844
SAMN19687845
SAMN19687846
SAMN19687847
SAMN19687848
SAMN19687849
SAMN19687850
SAMN19687851
SAMN19687852
SAMN19687853
SAMN19687854
SAMN19687855
SAMN19687856
SAMN19687857
SAMN19687858
SAMN19687859
SAMN19687860
SAMN19687861
SAMN19687862
SAMN19687863
SAMN19687864
SAMN19687865
SAMN19687866
SAMN19687867
SAMN19687868
SAMN19687869
SAMN19687870
SAMN19687871
SAMN19687872
SAMN19687873
SAMN19687874
SAMN19687875
SAMN19687876
SAMN19687877
SAMN19687878
SAMN19687879
SAMN19687880
SAMN19687881
SAMN19687882
SAMN19687883
SAMN19687884
SAMN19687885
SAMN19687886
SAMN19687887
SAMN19687888
SAMN19687889
SAMN19687890
SAMN19687891
SAMN19687892
SAMN19687893
SAMN19687894
SAMN19687895
SAMN19687896
SAMN19687897
SAMN19687898
SAMN19687899
SAMN19687900
SAMN19687901
SAMN19687902
SAMN19687903
SAMN19687904
SAMN19687905
SAMN19687906
SAMN19687907
SAMN19687908
SAMN19687909
SAMN19687910
SAMN19687911
SAMN19687912
SAMN19687913
SAMN19687914
SAMN19687915
SAMN19687916
SAMN19687917
SAMN19687918
SAMN19687919
SAMN19687920
SAMN19687921
SAMN19687922
SAMN19687923
SAMN19687924
SAMN19687925
SAMN19687926
SAMN19687927
SAMN19687928
SAMN19687929
SAMN19687930
SAMN19687931
SAMN19687932
SAMN19687933
SAMN19687934
SAMN19687935
SAMN19687936
SAMN19687937
SAMN19687938
SAMN19687939
SAMN19687940
SAMN19687941
SAMN19687942
SAMN19687943
SAMN19687944
SAMN19687945
SAMN19687946
SAMN19687947
SAMN19687948
SAMN19687949
SAMN19687950
SAMN19687951
SAMN19687952
SAMN19687953
SAMN19687954
SAMN19687955
SAMN19687956
SAMN19687957
SAMN19687958
SAMN19687959
SAMN19687960
SAMN19687961
SAMN19687962
SAMN19687963
SAMN19687964
SAMN19687965
SAMN19687966
SAMN19687967
SAMN19687968
SAMN19687969
SAMN19687970
SAMN19687971
SAMN19687972
SAMN19687973
SAMN19687974
SAMN19687975
SAMN19687976
SAMN19687977
SAMN19687978
SAMN19687979
SAMN19687980
SAMN19687981
SAMN19687982
SAMN19687983
SAMN19687984
SAMN19687985
SAMN19687986
SAMN19687987
SAMN19687988
SAMN19687989
SAMN19687990
SAMN19687991
SAMN19687992
SAMN19687993
SAMN19687995
SAMN19687996
SAMN19687997
SAMN19687998
SAMN19687999
SAMN19688000
SAMN19688001
SAMN19688002
SAMN19688004
SAMN19688005
SAMN19688006
SAMN19688007
SAMN19688008
SAMN19688009
SAMN19688010
SAMN19688011
SAMN19688012
SAMN19688013
SAMN19688014
SAMN19688015
SAMN19688016
SAMN19688017
SAMN19688018
SAMN19688019
SAMN19688020
SAMN19688021
SAMN19688022
SAMN19688023
SAMN19688024
SAMN19688025
SAMN19688026
SAMN19688027
SAMN19688028
SAMN19688029
SAMN19688030
SAMN19688031
SAMN19688032
SAMN19688033
SAMN19688034
SAMN19688035
SAMN19688036
SAMN19688037
SAMN19688038
SAMN19688039
SAMN19688040
SAMN19688041
SAMN19688042
SAMN19688043
SAMN19688044
SAMN19688045
SAMN19688046
SAMN19688047
SAMN19688048
SAMN19688049
SAMN19688050
SAMN19688051
SAMN19688052
SAMN19688053
SAMN19688054
SAMN19688055
SAMN19688056
SAMN19688057
SAMN19688058
SAMN19688059
SAMN19688060
SAMN19688061
SAMN19688062
SAMN19688063
SAMN19688064
SAMN19688065
SAMN19688066
SAMN19688067
SAMN19688068
SAMN19688069
SAMN19688070
SAMN19688071
SAMN19688072
SAMN19688073
SAMN19688074
SAMN19688075
SAMN19688076
SAMN19688077
SAMN19688078
SAMN19688079
SAMN19688080
SAMN19688081
SAMN19688082
SAMN19688083
SAMN19688084
SAMN19688085
SAMN19688086
SAMN19688087
SAMN19688088
SAMN19688089
SAMN19688090
SAMN19688091
SAMN19688092
SAMN19688093
SAMN19688094
SAMN19688095
SAMN19688096
SAMN19688097
SAMN19688098
SAMN19688099
SAMN19688100
SAMN19688101
SAMN19688102
SAMN19688103
SAMN19688104
SAMN19688105
SAMN19688106
SAMN19688107
SAMN19688108
SAMN19688109
SAMN19688110
SAMN19688111
SAMN19688112
SAMN19688113
SAMN19688114
SAMN19688115
SAMN19688116
SAMN19688117
SAMN19688118
SAMN19688119
SAMN19688120
SAMN19688121
SAMN19688122
SAMN19688123
SAMN19688124
SAMN19688125
SAMN19688126
SAMN19688127
SAMN19688128
SAMN19688129
SAMN19688130
SAMN19688131
SAMN19688132
SAMN19688133
SAMN19688134
SAMN19688135
SAMN19688136
SAMN19688137
SAMN19688138
SAMN19688139
SAMN19688140
SAMN19688141
SAMN19688142
SAMN19688143
SAMN19688144
SAMN19688145
SAMN19688146
SAMN19688147
SAMN19688148
SAMN19688149
SAMN19688150
SAMN19688151
SAMN19688152
SAMN19688153
SAMN19688154
SAMN19688155
SAMN19688156
SAMN19688157
SAMN19688158
SAMN19688159
SAMN19688160
SAMN19688161
SAMN19688162
SAMN19688163
SAMN19688164
SAMN19688165
SAMN19688166
SAMN19688167
SAMN19688168
SAMN19688169
SAMN19688170
SAMN19688171
SAMN19688172
SAMN19688173
SAMN19688174
SAMN19688175
SAMN19688176
SAMN19688177
SAMN19688178
SAMN19688179
SAMN19688180
SAMN19688181
SAMN19688182
SAMN19688183
SAMN19688184
SAMN19688185
SAMN19688186
SAMN19688187
SAMN19688188
SAMN19688189
SAMN19688190
SAMN19688191
SAMN19688192
SAMN19688193
SAMN19688194
SAMN19688195
SAMN19688196
SAMN19688197
SAMN19688198
SAMN19688199
SAMN19688200
SAMN19688201
SAMN19688202
SAMN19688203
SAMN19688204
SAMN19688205
SAMN19688206
SAMN19688207
SAMN19688208
SAMN19688209
SAMN19688210
SAMN19688211
SAMN19688212
SAMN19688213
SAMN19688214
SAMN19688215
SAMN19688216
SAMN19688217
SAMN19688218
SAMN19688219
SAMN19688220
SAMN19688221
SAMN19688222
SAMN19688223
SAMN19688224
SAMN19688225
SAMN19688226
SAMN19688227
SAMN19688228
SAMN19688229
SAMN19688230
SAMN19688231
SAMN19688232
SAMN19688233
SAMN19688234
SAMN19688235
SAMN19688236
SAMN19688237
SAMN19688238
SAMN19688239
SAMN19688240
SAMN19688241
SAMN19688242
SAMN19688243
SAMN19688244
SAMN19688245
SAMN19688246
SAMN19688247
SAMN19688248
SAMN19688249
SAMN19688250
SAMN19688251
SAMN19688252
SAMN19688253
SAMN19688254
SAMN19688255
SAMN19688256
SAMN19688257
SAMN19688258
SAMN19688259
SAMN19688260
SAMN19688261
SAMN19688262
SAMN19688263
SAMN19688264
SAMN19688265
SAMN19688266
SAMN19688267
SAMN19688268
SAMN19688269
SAMN19688270
SAMN19688271
SAMN19688272
SAMN19688273
SAMN19688274
SAMN19688275
SAMN19688276
SAMN19688277
SAMN19688278
SAMN19688279
SAMN19688280
SAMN19688281
SAMN19688282
SAMN19688283
SAMN19688284
SAMN19688285
SAMN19688286
SAMN19688287
SAMN19688288
SAMN19688289
SAMN19688290
SAMN19688291
SAMN19688292
SAMN19688293
SAMN19688294
SAMN19688295
SAMN19688296
SAMN19688297
SAMN19688298
SAMN19688299
SAMN19688300
SAMN19688301
SAMN19688302
SAMN19688303
SAMN19688304
SAMN19688305
SAMN19688306
SAMN19688307
SAMN19688308
SAMN19688309
SAMN19688310
SAMN19688311
SAMN19688312
SAMN19688313
SAMN19688314
SAMN19688315
SAMN19688316
SAMN19688317
SAMN19688318
SAMN19688319
SAMN19688320
SAMN19688321
SAMN19688322
SAMN19688323
SAMN19688324
SAMN19688325
SAMN19688326
SAMN19688327
SAMN19688328
SAMN19688329
SAMN19688330
SAMN19688331
SAMN19688332
SAMN19688333
SAMN19688334
SAMN19688335
SAMN19688336
SAMN19688337
SAMN19688338
SAMN19688339
SAMN19688340
SAMN19688341
SAMN19688342
SAMN19688343
SAMN19688344
SAMN19688345
SAMN19688346
SAMN19688347
SAMN19688348
SAMN19688349
SAMN19688350
SAMN19688351
SAMN19688352
SAMN19688353
SAMN19688354
SAMN19688355
SAMN19688356
SAMN19688357
SAMN19688358
SAMN19688359
SAMN19688360
SAMN19688361
SAMN19688362
SAMN19688363
SAMN19688364
SAMN19688365
SAMN19688366
SAMN19688367
SAMN19688368
SAMN19688369
SAMN19688370
SAMN19688371
SAMN19688372
SAMN19688373
SAMN19688374
SAMN19688375
SAMN19688376
SAMN19688377
SAMN19688378
SAMN19688379
SAMN19688380
SAMN19688381
SAMN19688382
SAMN19688383
SAMN19688384
SAMN19688385
SAMN19688386
SAMN19688387
SAMN19688388
SAMN19688389
SAMN19688390
SAMN19688391
SAMN19688392
SAMN19688393
SAMN19688394
SAMN19688395
SAMN19688396
SAMN19688397
SAMN19688398
SAMN19688399
SAMN19688400
SAMN19688401
SAMN19688402
SAMN19688403
SAMN19688404
SAMN19688405
SAMN19688406
SAMN19688407
SAMN19688408
SAMN19688409
SAMN19688410
SAMN19688411
SAMN19688412
SAMN19688413
SAMN19688414
SAMN19688415
SAMN19688416
SAMN19688417
SAMN19688418
SAMN19688419
SAMN19688420
SAMN19688421
SAMN19688422
SAMN19688423
SAMN19688424
SAMN19688425
SAMN19688426
SAMN19688427
SAMN19688428
SAMN19688429
SAMN19688430
SAMN19688431
SAMN19688432
SAMN19688433
SAMN19688434
SAMN19688435
SAMN19688436
SAMN19688437
SAMN19688438
SAMN19688439
SAMN19688440
SAMN19688441
SAMN19688442
SAMN19688443
SAMN19688444
SAMN19688445
SAMN19688446
SAMN19688447
SAMN19688448
SAMN19688449
SAMN19688450
SAMN19688451
SAMN19688452
SAMN19688453
SAMN19688454
SAMN19688455
SAMN19688456
SAMN19688457
SAMN19688458
SAMN19688459
SAMN19688460
SAMN19688461
SAMN19688462
SAMN19688463
SAMN19688464
SAMN19688465
SAMN19688466
SAMN19688467
SAMN19688468
SAMN19688469
SAMN19688470
SAMN19688471
SAMN19688472
SAMN19688473
SAMN19688474
SAMN19688475
SAMN19688476
SAMN19688477
SAMN19688478
SAMN19688479
SAMN19688480
SAMN19688481
SAMN19688482
SAMN19688483
SAMN19688484
SAMN19688485
SAMN19688486
SAMN19688487
SAMN19688488
SAMN19688489
SAMN19688490
SAMN19688491
SAMN19688492
SAMN19688493
SAMN19688494
SAMN19688495
SAMN19688496
SAMN19688497
SAMN19688498
SAMN19688499
SAMN19688500
SAMN19688501
SAMN19688502
SAMN19688503
SAMN19688504
SAMN19688505
SAMN19688506
SAMN19688507
SAMN19688508
SAMN19688509
SAMN19688510
SAMN19688511
SAMN19688512
SAMN19688513
SAMN19688514
SAMN19688515
SAMN19688516
SAMN19688517
SAMN19688518
SAMN19688519
SAMN19688520
SAMN19688521
SAMN19688522
SAMN19688523
SAMN19688524
SAMN19688525
SAMN19688526
SAMN19688527
SAMN19688528
SAMN19688529
SAMN19688530
SAMN19688531
SAMN19688532
SAMN19688533
SAMN19688534
SAMN19688535
SAMN19688536
SAMN19688537
SAMN19688538
SAMN19688539
SAMN19688540
SAMN19688541
SAMN19688542
SAMN19688543
SAMN19688544
SAMN19688545
SAMN19688546
SAMN19688547
SAMN19688548
SAMN19688549
SAMN19688550
SAMN19688551
SAMN19688552
SAMN19688553
SAMN19688554
SAMN19688555
SAMN19688556
SAMN19688557
SAMN19688558
SAMN19688559
SAMN19688560
SAMN19688561
SAMN19688562
SAMN19688563
SAMN19688564
SAMN19688565
SAMN19688566
SAMN19688567
SAMN19688568
SAMN19688569
SAMN19688570
SAMN19688571
SAMN19688572
SAMN19688573
SAMN19688574
SAMN19688575
SAMN19688576
SAMN19688577
SAMN19688578
SAMN19688579
SAMN19688580
SAMN19688581
SAMN19688582
SAMN19688583
SAMN19688584
SAMN19688585
SAMN19688586
SAMN19688587
SAMN19688588
SAMN19688589
SAMN19688590
SAMN19688591
SAMN19688592
SAMN19688593
SAMN19688594
SAMN19688595
SAMN19688596
SAMN19688597
SAMN19688598
SAMN19688599
SAMN19688600
SAMN19688601
SAMN19688602
SAMN19688603
SAMN19688604
SAMN19688605
SAMN19688606
SAMN19688607
SAMN19688608
SAMN19688609
SAMN19688610
SAMN19688611
SAMN19688612
SAMN19688613
SAMN19688614
SAMN19688615
SAMN19688616
SAMN19688617
SAMN19688618
SAMN19688619
SAMN19688620
SAMN19688621
SAMN19688622
SAMN19688623
SAMN19688624
SAMN19688625
SAMN19688626
SAMN19688627
SAMN19688628
SAMN19688629
SAMN19688630
SAMN19688631
SAMN19688632
SAMN19688633
SAMN19688634
SAMN19688635
SAMN19688636
SAMN19688637
SAMN19688638
SAMN19688639
SAMN19688640
SAMN19688641
SAMN19688642
SAMN19688643
SAMN19688644
SAMN19688645
SAMN19688646
SAMN19688647
SAMN19688648
SAMN19688649
SAMN19688650
SAMN19688651
SAMN19688652
SAMN19688653
SAMN19688654
SAMN19688655
SAMN19688656
SAMN19688657
SAMN19688658
SAMN19688659
SAMN19688660
SAMN19688661
SAMN19688662
SAMN19688663
SAMN19688664
SAMN19688665
SAMN19688666
SAMN19688667
SAMN19688668
SAMN19688669
SAMN19688670
SAMN19688671
SAMN19688672
SAMN19688673
SAMN19688674
SAMN19688675
SAMN19688676
SAMN19688677
SAMN19688678
SAMN19688679
SAMN19688680
SAMN19688681
SAMN19688682
SAMN19688683
SAMN19688684
SAMN19688685
SAMN19688686
SAMN19688687
SAMN19688688
SAMN19688689
SAMN19688690
SAMN19688691
SAMN19688692
SAMN19688693
SAMN19688694
SAMN19688695
SAMN19688696
SAMN19688697
SAMN19688698
SAMN19688699
SAMN19688700
SAMN19688701
SAMN19688702
SAMN19688703
SAMN19688704
SAMN19688705
SAMN19688706
SAMN19688707
SAMN19688708
SAMN19688709
SAMN19688710
SAMN19688711
SAMN19688712
SAMN19688713
SAMN19688714
SAMN19688715
SAMN19688716
SAMN19688717
SAMN19688718
SAMN19688719
SAMN19688720
SAMN19688721
SAMN19688722
SAMN19688723
SAMN19688724
SAMN19688725
SAMN19688726
SAMN19688727
SAMN19688728
SAMN19688729
SAMN19688730
SAMN19688731
SAMN19688732
SAMN19688733
SAMN19688734
SAMN19688735
SAMN19688736
SAMN19688737
SAMN19688738
SAMN19688739
SAMN19688740
SAMN19688741
SAMN19688742
SAMN19688743
SAMN19688744
SAMN19688745
SAMN19688746
SAMN19688747
SAMN19688748
SAMN19688749
SAMN19688750
SAMN19688751
SAMN19688752
SAMN19688753
SAMN19688754
SAMN19688755
SAMN19688756
SAMN19688757
SAMN19688758
SAMN19688759
SAMN19688760
SAMN19688761
SAMN19688762
SAMN19688763
SAMN19688764
SAMN19688765
SAMN19688766
SAMN19688767
SAMN19688768
SAMN19688769
SAMN19694010
SAMN19694011
SAMN19694012
SAMN19694013
SAMN19694014
SAMN19694015
SAMN19694016
SAMN19694017
SAMN19694018
SAMN19694019
SAMN19694020
SAMN19694021
SAMN19694022
SAMN19694023
SAMN19694024
SAMN19694025
SAMN19694026
SAMN19694027
SAMN19694028
SAMN19694029
SAMN19694030
SAMN19694031
SAMN19694035
SAMN19694038
SAMN19694039
SAMN19694040
SAMN19694041
SAMN19694042
SAMN19694043
SAMN19694044
SAMN19694045
SAMN19694046
SAMN19694047
SAMN19694048
SAMN19694049
SAMN19694050
SAMN19694051
SAMN19694052
SAMN19694053
SAMN19694054
SAMN19694055
SAMN19694056
SAMN19694057
SAMN19694058
SAMN19694059
SAMN19694060
SAMN19694061
SAMN19694062
SAMN19694063
SAMN19694064
SAMN19694065
SAMN19694066
SAMN19694067
SAMN19694068
SAMN19694069
SAMN19694070
SAMN19694071
SAMN19694072
SAMN19694073
SAMN19694074
SAMN19694075
SAMN19694076
SAMN19694077
SAMN19694078
SAMN19694079
SAMN19694080
SAMN19694081
SAMN19694082
SAMN19694083
SAMN19694084
SAMN19694085
SAMN19694086
SAMN19694087
SAMN19694088
SAMN19694089
SAMN19694090
SAMN19694091
SAMN19694092
SAMN19694093
SAMN19694094
SAMN19694095
SAMN19694096
SAMN19694097
SAMN19694098
SAMN19694099
SAMN19694100
SAMN19694101
SAMN19694102
SAMN19694103
SAMN19694104
SAMN19694105
SAMN19694106
SAMN19694107
SAMN19694108
SAMN19694109
SAMN19694110
SAMN19694111
SAMN19694112
SAMN19694113
SAMN19694114
SAMN19694115
SAMN19694116
SAMN19694117
SAMN19694118
SAMN19694119
SAMN19694120
SAMN19694121
SAMN19694122
SAMN19694123
SAMN19694124
SAMN19694125
SAMN19694126
SAMN19694127
SAMN19694128
SAMN19694129
SAMN19694130
SAMN19694131
SAMN19694132
SAMN19694133
SAMN19694134
SAMN19694135
SAMN19694136
SAMN19694137
SAMN19694138
SAMN19694139
SAMN19694140
SAMN19694141
SAMN19694142
SAMN19694143
SAMN19694144
SAMN19694145
SAMN19694146
SAMN19694147
SAMN19694148
SAMN19694149
SAMN19694150
SAMN19694151
SAMN19694152
SAMN19694153
SAMN19694154
SAMN19694155
SAMN19694159
SAMN19694160
SAMN19694161
SAMN19694163
SAMN19694164
SAMN19694165
SAMN19694166
SAMN19694167
SAMN19694168
SAMN19694169
SAMN19694170
SAMN19694171
SAMN19694172
SAMN19694173
SAMN19694174
SAMN19694175
SAMN19694176
SAMN19694177
SAMN19694178
SAMN19694179
SAMN19694180
SAMN19694181
SAMN19694182
SAMN19694185
SAMN19694186
SAMN19694187
SAMN19694188
SAMN19694189
SAMN19694190
SAMN19694191
SAMN19694192
SAMN19694193
SAMN19694194
SAMN19694195
SAMN19694196
SAMN19694197
SAMN19694198
SAMN19694199
SAMN19694200
SAMN19694201
SAMN19694202
SAMN19694203
SAMN19694204
SAMN19694205
SAMN19694206
SAMN19694207
SAMN19694208
SAMN19694209
SAMN19694210
SAMN19694211
SAMN19694212
SAMN19694213
SAMN19694214
SAMN19694215
SAMN19694216
SAMN19694217
SAMN19694218
SAMN19694219
SAMN19694220
SAMN19694221
SAMN19694222
SAMN19694223
SAMN19694224
SAMN19694225
SAMN19694226
SAMN19694227
SAMN19694228
SAMN19694229
SAMN19694230
SAMN19694231
SAMN19694232
SAMN19694233
SAMN19694234
SAMN19694235
SAMN19694236
SAMN19694237
SAMN19694238
SAMN19694239
SAMN19694240
SAMN19694241
SAMN19694242
SAMN19694243
SAMN19694244
SAMN19694245
SAMN19730053
SAMN19730054
SAMN19730055
SAMN19730058
SAMN19730059
SAMN19730060
SAMN19730062
SAMN19730063
SAMN19730064
SAMN19730065
SAMN19730067
SAMN19730068
SAMN19730070
SAMN19730071
SAMN19730073
SAMN19730074
SAMN19730075
SAMN19730078
SAMN19730080
SAMN19730081
SAMN19730082
SAMN19730083
SAMN19730084
SAMN19730086
SAMN19730087
SAMN19803896
SAMN19803898
SAMN19845079
SAMN19845080
SAMN19845081
SAMN19845082
SAMN19845084
SAMN19845085
SAMN19845086
SAMN19845087
SAMN19845088
SAMN19845089
SAMN19845090
SAMN19845091
SAMN19845092
SAMN19845093
SAMN19845095
SAMN19845096
SAMN19845097
SAMN19845098
SAMN19845099
SAMN19845100
SAMN19845102
SAMN19845103
SAMN19845104
SAMN19845107
SAMN19845108
SAMN19845109
SAMN19845110
SAMN19845111
SAMN19845112
SAMN19845113
SAMN19845114
SAMN19845115
SAMN19845116
SAMN19845117
SAMN19845120
SAMN19845121
SAMN19845123
SAMN19845124
SAMN19845125
SAMN19845126
SAMN19845129
SAMN19845130
SAMN19845131
SAMN19845132
SAMN19845133
SAMN19845134
SAMN19845136
SAMN19845137
SAMN19845139
SAMN19845140
SAMN19845141
SAMN19845142
SAMN19845144
SAMN19845145
SAMN19845146
SAMN19845147
SAMN19845148
SAMN19845149
SAMN19845151
SAMN19845153
SAMN19845154
SAMN19845155
SAMN19845156
SAMN19845157
SAMN19845158
SAMN19845159
SAMN19845160
SAMN19845161
SAMN19845162
SAMN19845164
SAMN19845165
SAMN19845166
SAMN19845167
SAMN19845168
SAMN19845169
SAMN19845170
SAMN19845171
SAMN19845172
SAMN19845173
SAMN19845174
SAMN19845175
SAMN19845176
SAMN19845177
SAMN19845179
SAMN19845180
SAMN19845181
SAMN19845182
SAMN19845183
SAMN19845184
SAMN19845185
SAMN19845186
SAMN19845188
SAMN19845189
SAMN19845191
SAMN19845192
SAMN19845193
SAMN19845194
SAMN19845195
SAMN19845196
SAMN19845197
SAMN19845199
SAMN19845200
SAMN19845201
SAMN19845202
SAMN19845204
SAMN19845205
SAMN19845206
SAMN19845207
SAMN19845208
SAMN19845209
SAMN19845210
SAMN19845211
SAMN19845212
SAMN19845213
SAMN19845214
SAMN19845216
SAMN19845217
SAMN19845218
SAMN19845220
SAMN19845222
SAMN19845223
SAMN19845224
SAMN19845225
SAMN19845227
SAMN19845229
SAMN19845231
SAMN19845232
SAMN19845233
SAMN19845234
SAMN19845236
SAMN19845237
SAMN19845238
SAMN19845239
SAMN19845241
SAMN19845242
SAMN19845243
SAMN19845244
SAMN19960505
SAMN20169128
SAMN20169129
SAMN20169132
SAMN20351578
SAMN20351579
SAMN20351580
SAMN20351581
SAMN20351582
SAMN20351584
SAMN20351585
SAMN20351586
SAMN20355887
SAMN20355889
SAMN20355890
SAMN20355892
SAMN20355893
SAMN20355895
SAMN20355896
SAMN20355898
SAMN20355900
SAMN20355902
SAMN20355904
SAMN20355905
SAMN20355906
SAMN20482543
SAMN20482544
SAMN20482546
SAMN20482547
SAMN20482548
SAMN20482550
SAMN20482551
SAMN20482553
SAMN20482554
SAMN20482555
SAMN20482556
SAMN20482558
SAMN20482564
SAMN20482566
SAMN20482567
SAMN20482568
SAMN20482569
SAMN20482571
SAMN20482572
SAMN20482573
SAMN20482574
SAMN20482575
SAMN20482576
SAMN20482577
SAMN20482579
SAMN20482580
SAMN20482581
SAMN20482582
SAMN20482583
SAMN20482584
SAMN20482585
SAMN20482589
SAMN20482590
SAMN20482591
SAMN20482592
SAMN20482593
SAMN20482596
SAMN20482597
SAMN20482599
SAMN20482601
SAMN20482602
SAMN20482603
SAMN20482604
SAMN20482605
SAMN20482606
SAMN20482608
SAMN20482610
SAMN20482611
SAMN20482612
SAMN20482613
SAMN20482614
SAMN20482616
SAMN20512327
SAMN20512328
SAMN20512329
SAMN20512330
SAMN20512332
SAMN20512333
SAMN20512334
SAMN20512335
SAMN20512336
SAMN20512337
SAMN20512338
SAMN20512340
SAMN20512341
SAMN20512342
SAMN20512343
SAMN20512344
SAMN20512345
SAMN20512346
SAMN20512348
SAMN20512349
SAMN20512351
SAMN20512352
SAMN20512354
SAMN20512356
SAMN20512357
SAMN20512359
SAMN20512360
SAMN20512361
SAMN20512363
SAMN20512365
SAMN20512367
SAMN20512369
SAMN20512370
SAMN20512372
SAMN20512375
SAMN20512376
SAMN20512378
SAMN20512379
SAMN20512380
SAMN20512381
SAMN20512382
SAMN20512383
SAMN20512384
SAMN20512385
SAMN20512386
SAMN20512387
SAMN20512388
SAMN20512389
SAMN20512390
SAMN20512391
SAMN20512392
SAMN20512393
SAMN20512395
SAMN20512398
SAMN20512399
SAMN20512401
SAMN20512402
SAMN20512403
SAMN20512404
SAMN20512405
SAMN20512406
SAMN20512407
SAMN20512409
SAMN20512412
SAMN20512413
SAMN20512414
SAMN20512415
SAMN20512417
SAMN20512418
SAMN20512419
SAMN20512420
SAMN20512421
SAMN20512424
SAMN20512425
SAMN20512426
SAMN20512428
SAMN20512430
SAMN20512431
SAMN20512432
SAMN20512433
SAMN20512435
SAMN20512438
SAMN20512439
SAMN20512440
SAMN20512441
SAMN20512442
SAMN20512444
SAMN20512445
SAMN20512446
SAMN20512447
SAMN20512448
SAMN20512449
SAMN20512450
SAMN20512452
SAMN20512453
SAMN20512454
SAMN20512455
SAMN20512457
SAMN20512458
SAMN20512459
SAMN20512460
SAMN20512461
SAMN20512463
SAMN20512464
SAMN20512466
SAMN20512467
SAMN20512471
SAMN20512472
SAMN20512473
SAMN20512474
SAMN20512475
SAMN20512476
SAMN20512477
SAMN20512478
SAMN20512479
SAMN20512480
SAMN20512481
SAMN20512483
SAMN20512484
SAMN20512486
SAMN20512487
SAMN20512488
SAMN20512489
SAMN20512490
SAMN20512491
SAMN20512492
SAMN20512493
SAMN20512495
SAMN20512497
SAMN20512500
SAMN20512502
SAMN20512503
SAMN20512504
SAMN20512505
SAMN20512506
SAMN20512507
SAMN20512508
SAMN20512509
SAMN20512510
SAMN20512511
SAMN20512513
SAMN20512515
SAMN20512516
SAMN20512517
SAMN20512518
SAMN20512520
SAMN20512521
SAMN20512522
SAMN20512523
SAMN20512524
SAMN20512525
SAMN20512527
SAMN20512528
SAMN20512530
SAMN20512531
SAMN20512532
SAMN20512533
SAMN20512534
SAMN20512535
SAMN20512536
SAMN20512538
SAMN20512541
SAMN20512542
SAMN20512543
SAMN20512544
SAMN20512545
SAMN20512546
SAMN20512547
SAMN20512548
SAMN20512549
SAMN20512550
SAMN20512551
SAMN20512553
SAMN20512554
SAMN20512555
SAMN20512556
SAMN20512559
SAMN20512560
SAMN20512561
SAMN20512563
SAMN20512564
SAMN20512565
SAMN20512566
SAMN20512568
SAMN20512569
SAMN20512570
SAMN20512571
SAMN20512573
SAMN20512576
SAMN20512577
SAMN20512578
SAMN20512579
SAMN20512580
SAMN20512581
SAMN20512582
SAMN20512583
SAMN20512584
SAMN20512585
SAMN20512586
SAMN20512588
SAMN20512589
SAMN20512590
SAMN20512591
SAMN20512592
SAMN20512593
SAMN20512594
SAMN20512595
SAMN20512596
SAMN20512597
SAMN20512598
SAMN20512599
SAMN20512600
SAMN20512601
SAMN20512602
SAMN20512603
SAMN20512605
SAMN20512606
SAMN20512607
SAMN20512609
SAMN20512611
SAMN20512612
SAMN20512614
SAMN20512615
SAMN20512619
SAMN20512620
SAMN20512621
SAMN20512623
SAMN20512624
SAMN20512626
SAMN20512627
SAMN20512628
SAMN20512630
SAMN20512631
SAMN20512632
SAMN20512633
SAMN20512634
SAMN20512636
SAMN20512638
SAMN20512639
SAMN20512640
SAMN20512641
SAMN20512642
SAMN20512644
SAMN20512645
SAMN20512646
SAMN20512647
SAMN20512649
SAMN20512650
SAMN20512651
SAMN20512652
SAMN20512653
SAMN20512654
SAMN20512655
SAMN20512657
SAMN20512658
SAMN20512659
SAMN20512660
SAMN20512662
SAMN20512663
SAMN20512665
SAMN20512666
SAMN20512668
SAMN20512669
SAMN20512670
SAMN20512671
SAMN20512672
SAMN20512674
SAMN20512676
SAMN20512677
SAMN20512678
SAMN20512679
SAMN20512681
SAMN20512682
SAMN20512683
SAMN20512685
SAMN20512686
SAMN20512687
SAMN20512689
SAMN20512691
SAMN20512692
SAMN20512693
SAMN20512694
SAMN20512695
SAMN20512696
SAMN20512697
SAMN20512698
SAMN20512699
SAMN20512700
SAMN20512701
SAMN20512702
SAMN20512703
SAMN20512704
SAMN20512705
SAMN20512706
SAMN20512707
SAMN20512708
SAMN20512709
SAMN20512710
SAMN20512711
SAMN20512712
SAMN20512713
SAMN20512714
SAMN20512715
SAMN20512718
SAMN20512719
SAMN20512720
SAMN20512723
SAMN20512725
SAMN20512726
SAMN20512727
SAMN20512728
SAMN20512729
SAMN20512731
SAMN20512732
SAMN20512733
SAMN20512735
SAMN20512736
SAMN20512737
SAMN20512738
SAMN20512739
SAMN20512740
SAMN20512742
SAMN20512743
SAMN20512745
SAMN20512746
SAMN20512747
SAMN20512749
SAMN20512750
SAMN20512751
SAMN20512752
SAMN20512753
SAMN20512754
SAMN20512756
SAMN20512759
SAMN20512760
SAMN20512761
SAMN20512762
SAMN20512763
SAMN20512765
SAMN20512768
SAMN20512769
SAMN20512770
SAMN20512772
SAMN20512773
SAMN20512774
SAMN20512775
SAMN20512776
SAMN20512777
SAMN20512778
SAMN20512779
SAMN20512781
SAMN20512782
SAMN20512784
SAMN20512785
SAMN20512786
SAMN20512788
SAMN20512789
SAMN20512790
SAMN20512791
SAMN20512792
SAMN20512793
SAMN20512795
SAMN20512796
SAMN20512798
SAMN20512799
SAMN20512800
SAMN20512801
SAMN20512802
SAMN20512803
SAMN20512805
SAMN20512806
SAMN20512809
SAMN20512811
SAMN20512813
SAMN20512814
SAMN20512815
SAMN20512816
SAMN20512817
SAMN20512818
SAMN20512819
SAMN20512820
SAMN20512821
SAMN20512822
SAMN20512825
SAMN20512826
SAMN20512827
SAMN20512828
SAMN20512829
SAMN20512830
SAMN20512831
SAMN20512833
SAMN20512834
SAMN20512835
SAMN20512837
SAMN20512838
SAMN20512839
SAMN20512840
SAMN20512842
SAMN20512843
SAMN20512844
SAMN20512845
SAMN20512846
SAMN20512847
SAMN20512848
SAMN20512849
SAMN20512850
SAMN20512851
SAMN20512852
SAMN20512853
SAMN20512855
SAMN20512856
SAMN20512857
SAMN20512858
SAMN20512859
SAMN20512860
SAMN20512861
SAMN20512862
SAMN20512863
SAMN20512865
SAMN20512866
SAMN20512867
SAMN20512868
SAMN20512869
SAMN20512871
SAMN20512872
SAMN20512873
SAMN20512874
SAMN20512876
SAMN20512877
SAMN20512879
SAMN20512880
SAMN20512883
SAMN20512884
SAMN20512886
SAMN20512889
SAMN20512890
SAMN20512891
SAMN20512892
SAMN20512894
SAMN20512895
SAMN20512896
SAMN20512897
SAMN20512898
SAMN20512899
SAMN20512900
SAMN20512901
SAMN20512902
SAMN20512903
SAMN20512904
SAMN20512905
SAMN20512906
SAMN20512907
SAMN20512908
SAMN20512910
SAMN20512911
SAMN20512912
SAMN20512913
SAMN20512914
SAMN20512915
SAMN20512916
SAMN20512917
SAMN20512919
SAMN20512920
SAMN20512921
SAMN20512922
SAMN20512923
SAMN20512924
SAMN20512925
SAMN20512926
SAMN20512927
SAMN20512928
SAMN20512929
SAMN20512930
SAMN20512932
SAMN20512934
SAMN20512935
SAMN20512937
SAMN20512938
SAMN20512939
SAMN20512940
SAMN20512941
SAMN20512942
SAMN20512943
SAMN20512944
SAMN20512945
SAMN20512946
SAMN20512948
SAMN20512949
SAMN20512950
SAMN20512951
SAMN20512954
SAMN20512955
SAMN20512957
SAMN20512958
SAMN20512959
SAMN20512961
SAMN20512962
SAMN20512963
SAMN20512965
SAMN20512966
SAMN20512967
SAMN20512968
SAMN20512969
SAMN20512970
SAMN20512971
SAMN20512972
SAMN20512973
SAMN20512974
SAMN20512975
SAMN20512976
SAMN20512977
SAMN20512978
SAMN20512979
SAMN20512980
SAMN20512981
SAMN20512983
SAMN20512985
SAMN20512987
SAMN20512988
SAMN20512989
SAMN20512991
SAMN20512992
SAMN20512993
SAMN20512994
SAMN20512995
SAMN20512996
SAMN20512997
SAMN20512998
SAMN20512999
SAMN20513001
SAMN20513002
SAMN20513003
SAMN20513005
SAMN20513006
SAMN20513007
SAMN20513008
SAMN20513009
SAMN20513010
SAMN20513011
SAMN20513012
SAMN20513013
SAMN20513014
SAMN20513015
SAMN20513016
SAMN20513017
SAMN20513019
SAMN20513020
SAMN20513022
SAMN20513023
SAMN20513024
SAMN20513025
SAMN20513026
SAMN20513027
SAMN20513028
SAMN20513029
SAMN20513030
SAMN20513031
SAMN20513032
SAMN20513033
SAMN20513034
SAMN20513035
SAMN20513036
SAMN20513037
SAMN20513039
SAMN20513040
SAMN20513041
SAMN20513042
SAMN20513044
SAMN20513045
SAMN20513046
SAMN20513048
SAMN20513049
SAMN20513057
SAMN20513058
SAMN20513060
SAMN20513061
SAMN20513063
SAMN20513064
SAMN20513065
SAMN20513066
SAMN20513067
SAMN20513068
SAMN20513069
SAMN20513070
SAMN20513071
SAMN20513072
SAMN20513073
SAMN20513074
SAMN20513075
SAMN20513076
SAMN20513077
SAMN20513078
SAMN20513080
SAMN20513081
SAMN20513085
SAMN20513086
SAMN20513087
SAMN20513088
SAMN20513089
SAMN20513092
SAMN20513093
SAMN20513096
SAMN20513097
SAMN20513098
SAMN20513099
SAMN20513100
SAMN20513101
SAMN20513102
SAMN20513103
SAMN20513104
SAMN20513106
SAMN20513108
SAMN20513110
SAMN20513111
SAMN20513112
SAMN20513113
SAMN20513116
SAMN20513117
SAMN20513119
SAMN20513120
SAMN20513123
SAMN20513125
SAMN20513126
SAMN20513127
SAMN20513128
SAMN20513129
SAMN20513130
SAMN20513131
SAMN20513134
SAMN20513135
SAMN20513136
SAMN20513138
SAMN20513139
SAMN20513140
SAMN20513141
SAMN20513142
SAMN20513143
SAMN20513144
SAMN20513145
SAMN20513146
SAMN20513147
SAMN20513148
SAMN20513150
SAMN20513151
SAMN20513152
SAMN20513153
SAMN20513154
SAMN20513155
SAMN20513157
SAMN20513158
SAMN20513159
SAMN20513160
SAMN20513162
SAMN20513163
SAMN20513164
SAMN20513165
SAMN20513166
SAMN20513167
SAMN20513168
SAMN20513170
SAMN20513171
SAMN20513173
SAMN20513174
SAMN20513175
SAMN20513176
SAMN20513178
SAMN20513181
SAMN20513182
SAMN20513183
SAMN20513184
SAMN20513185
SAMN20513186
SAMN20513187
SAMN20513188
SAMN20513189
SAMN20513190
SAMN20513191
SAMN20513192
SAMN20513193
SAMN20513194
SAMN20513195
SAMN20513196
SAMN20513197
SAMN20513198
SAMN20513202
SAMN20513205
SAMN20513206
SAMN20513208
SAMN20513209
SAMN20513210
SAMN20513211
SAMN20513212
SAMN20513213
SAMN20513214
SAMN20513215
SAMN20513217
SAMN20513218
SAMN20513220
SAMN20513222
SAMN20513223
SAMN20513224
SAMN20513226
SAMN20513227
SAMN20513228
SAMN20513229
SAMN20513231
SAMN20513233
SAMN20513234
SAMN20513235
SAMN20513236
SAMN20513237
SAMN20513238
SAMN20513240
SAMN20513242
SAMN20513243
SAMN20513244
SAMN20513245
SAMN20513246
SAMN20513247
SAMN20524983
SAMN20524986
SAMN20524987
SAMN20524988
SAMN20524989
SAMN20524992
SAMN20524993
SAMN20524994
SAMN20524995
SAMN20524996
SAMN20524997
SAMN20524998
SAMN20524999
SAMN20525002
SAMN20525003
SAMN20525005
SAMN20525007
SAMN20525008
SAMN20525009
SAMN20525010
SAMN20525011
SAMN20525012
SAMN20525013
SAMN20525015
SAMN20525017
SAMN20525018
SAMN20525019
SAMN20525021
SAMN20525022
SAMN20525023
SAMN20525024
SAMN20525025
SAMN20525027
SAMN20525028
SAMN20525029
SAMN20525030
SAMN20525031
SAMN20525032
SAMN20525033
SAMN20525034
SAMN20525037
SAMN20525038
SAMN20525039
SAMN20525040
SAMN20525041
SAMN20525044
SAMN20525045
SAMN20525047
SAMN20525048
SAMN20525049
SAMN20525050
SAMN20525052
SAMN20525054
SAMN20525056
SAMN20525057
SAMN20525060
SAMN20525061
SAMN20525062
SAMN20525063
SAMN20525064
SAMN20525065
SAMN20525067
SAMN20525068
SAMN20525069
SAMN20525070
SAMN20525071
SAMN20525072
SAMN20525073
SAMN20525074
SAMN20525075
SAMN20525077
SAMN20525078
SAMN20525079
SAMN20525080
SAMN20525081
SAMN20525082
SAMN20525083
SAMN20525084
SAMN20525085
SAMN20525086
SAMN20525087
SAMN20525088
SAMN20525089
SAMN20525090
SAMN20525091
SAMN20525093
SAMN20525094
SAMN20525095
SAMN20525100
SAMN20525102
SAMN20525104
SAMN20525105
SAMN20525106
SAMN20525107
SAMN20525108
SAMN20525109
SAMN20525111
SAMN20525112
SAMN20525114
SAMN20525115
SAMN20525116
SAMN20525117
SAMN20525118
SAMN20525120
SAMN20525121
SAMN20525122
SAMN20525124
SAMN20525125
SAMN20525129
SAMN20525130
SAMN20525131
SAMN20525132
SAMN20525133
SAMN20525135
SAMN20525136
SAMN20525137
SAMN20525140
SAMN20525141
SAMN20525142
SAMN20525143
SAMN20525144
SAMN20525145
SAMN20525146
SAMN20525147
SAMN20525148
SAMN20525149
SAMN20525151
SAMN20525152
SAMN20525153
SAMN20525155
SAMN20525156
SAMN20525157
SAMN20525158
SAMN20525159
SAMN20525160
SAMN20525161
SAMN20525162
SAMN20525163
SAMN20525164
SAMN20525165
SAMN20525166
SAMN20525168
SAMN20525169
SAMN20525170
SAMN20525171
SAMN20525172
SAMN20525173
SAMN20525174
SAMN20525175
SAMN20525177
SAMN20525178
SAMN20525179
SAMN20525181
SAMN20525183
SAMN20525184
SAMN20525186
SAMN20525187
SAMN20525188
SAMN20525189
SAMN20525190
SAMN20525191
SAMN20525192
SAMN20525193
SAMN20525194
SAMN20525195
SAMN20525196
SAMN20525197
SAMN20525198
SAMN20525199
SAMN20525200
SAMN20525201
SAMN20525202
SAMN20525205
SAMN20525206
SAMN20525207
SAMN20525208
SAMN20525209
SAMN20525210
SAMN20525211
SAMN20525212
SAMN20525213
SAMN20525214
SAMN20525215
SAMN20525216
SAMN20525217
SAMN20525218
SAMN20525219
SAMN20525220
SAMN20525222
SAMN20525223
SAMN20525224
SAMN20525225
SAMN20525226
SAMN20525227
SAMN20525228
SAMN20525229
SAMN20525230
SAMN20525231
SAMN20525232
SAMN20525233
SAMN20525234
SAMN20525235
SAMN20525236
SAMN20525237
SAMN20525238
SAMN20525239
SAMN20525240
SAMN20525242
SAMN20525243
SAMN20525245
SAMN20525247
SAMN20525250
SAMN20525251
SAMN20525253
SAMN20525254
SAMN20525255
SAMN20525256
SAMN20525259
SAMN20525260
SAMN20525263
SAMN20525264
SAMN20525265
SAMN20525266
SAMN20525267
SAMN20525268
SAMN20525269
SAMN20525270
SAMN20525271
SAMN20525272
SAMN20525273
SAMN20525274
SAMN20525275
SAMN20525276
SAMN20525277
SAMN20525278
SAMN20525279
SAMN20525280
SAMN20525281
SAMN20525282
SAMN20525283
SAMN20525284
SAMN20525285
SAMN20525288
SAMN20525289
SAMN20525290
SAMN20525291
SAMN20525292
SAMN20525293
SAMN20525294
SAMN20525295
SAMN20525296
SAMN20525297
SAMN20525298
SAMN20525299
SAMN20525302
SAMN20525303
SAMN20525304
SAMN20525305
SAMN20525306
SAMN20525307
SAMN20525308
SAMN20525309
SAMN20525310
SAMN20525311
SAMN20525314
SAMN20525316
SAMN20525317
SAMN20525320
SAMN20525321
SAMN20525322
SAMN20525323
SAMN20525324
SAMN20525325
SAMN20525328
SAMN20525329
SAMN20525330
SAMN20525331
SAMN20525332
SAMN20525334
SAMN20525335
SAMN20525336
SAMN20525337
SAMN20525338
SAMN20525339
SAMN20525340
SAMN20525341
SAMN20525342
SAMN20525343
SAMN20525344
SAMN20525345
SAMN20525346
SAMN20525347
SAMN20525348
SAMN20525349
SAMN20525350
SAMN20525351
SAMN20525352
SAMN20525353
SAMN20525354
SAMN20525355
SAMN20525356
SAMN20600145
SAMN20600148
SAMN20600149
SAMN20600151
SAMN20600152
SAMN20600153
SAMN20600154
SAMN20600156
SAMN20600157
SAMN20600158
SAMN20600160
SAMN20600161
SAMN20600162
SAMN20600164
SAMN20693073
SAMN20693074
SAMN20693075
SAMN20693077
SAMN20693079
SAMN20693080
SAMN20693081
SAMN20693082
SAMN20693083
SAMN20693084
SAMN20693086
SAMN20693087
SAMN20693088
SAMN20693090
SAMN20693092
SAMN20693093
SAMN20693094
SAMN20693095
SAMN20693096
SAMN20693098
SAMN20693100
SAMN20693101
SAMN20693102
SAMN20693103
SAMN20693104
SAMN20693105
SAMN20693106
SAMN20693107
SAMN20693108
SAMN20693109
SAMN20693110
SAMN20693111
SAMN20693112
SAMN20693113
SAMN20693114
SAMN20693115
SAMN20693116
SAMN20693117
SAMN20693118
SAMN20693119
SAMN20693120
SAMN20693121
SAMN20693122
SAMN20693124
SAMN20693125
SAMN20693126
SAMN20693127
SAMN20693128
SAMN20693129
SAMN20693130
SAMN20693131
SAMN20693132
SAMN20693133
SAMN20693135
SAMN20693136
SAMN20693137
SAMN20693138
SAMN20693139
SAMN20693140
SAMN20693141
SAMN20693142
SAMN20693143
SAMN20693145
SAMN20693146
SAMN20693147
SAMN20693149
SAMN20693150
SAMN20693151
SAMN20693152
SAMN20693153
SAMN20693154
SAMN20693155
SAMN20693156
SAMN20693157
SAMN20693160
SAMN20693161
SAMN20693162
SAMN20693163
SAMN20693166
SAMN20693167
SAMN20693168
SAMN20693169
SAMN20693170
SAMN20693171
SAMN20693172
SAMN20693173
SAMN20693174
SAMN20693175
SAMN20693176
SAMN20693178
SAMN20693179
SAMN20693180
SAMN20693181
SAMN20693182
SAMN20693183
SAMN20693184
SAMN20693185
SAMN20693187
SAMN20693188
SAMN20693189
SAMN20693190
SAMN20693193
SAMN20693194
SAMN20693196
SAMN20693197
SAMN20693198
SAMN20693199
SAMN20693200
SAMN20693201
SAMN20693202
SAMN20693203
SAMN20693205
SAMN20693206
SAMN20693207
SAMN20693208
SAMN20693209
SAMN20693210
SAMN20693211
SAMN20693212
SAMN20693213
SAMN20693214
SAMN20693215
SAMN20693216
SAMN20693217
SAMN20693218
SAMN20693219
SAMN20693220
SAMN20693221
SAMN20693222
SAMN20693223
SAMN20693224
SAMN20693225
SAMN20693226
SAMN20693227
SAMN20693228
SAMN20693229
SAMN20693230
SAMN20693231
SAMN20693233
SAMN20693235
SAMN20693237
SAMN20693238
SAMN20693239
SAMN20693240
SAMN20693241
SAMN20693243
SAMN20693244
SAMN20693245
SAMN20693246
SAMN20693247
SAMN20693248
SAMN20693249
SAMN20693250
SAMN20693251
SAMN20693252
SAMN20693253
SAMN20693254
SAMN20693255
SAMN20693256
SAMN20693259
SAMN20693260
SAMN20693261
SAMN20693262
SAMN20693269
SAMN20693270
SAMN20693271
SAMN20693273
SAMN20693274
SAMN20693275
SAMN20693276
SAMN20693279
SAMN20693281
SAMN20693282
SAMN20693283
SAMN20693285
SAMN20693286
SAMN20693287
SAMN20693288
SAMN20693289
SAMN20693291
SAMN20693292
SAMN20693293
SAMN20693294
SAMN20693295
SAMN20693297
SAMN20693298
SAMN20693299
SAMN20693300
SAMN20693301
SAMN20693302
SAMN20693303
SAMN20693306
SAMN20693307
SAMN20693308
SAMN20693311
SAMN20693312
SAMN20693313
SAMN20693314
SAMN20693315
SAMN20693317
SAMN20693318
SAMN20693319
SAMN20693320
SAMN20693324
SAMN20693326
SAMN20693327
SAMN20693328
SAMN20693330
SAMN20693331
SAMN20693332
SAMN20693333
SAMN20693334
SAMN20693335
SAMN20693336
SAMN20693338
SAMN20693340
SAMN20693343
SAMN20693344
SAMN20693345
SAMN20693346
SAMN20693347
SAMN20693354
SAMN20693355
SAMN20693356
SAMN20693358
SAMN20693359
SAMN20693361
SAMN20693362
SAMN20693363
SAMN20693364
SAMN20693365
SAMN20693366
SAMN20693367
SAMN20693368
SAMN20693369
SAMN20693370
SAMN20693373
SAMN20693374
SAMN20693375
SAMN20693376
SAMN20693377
SAMN20693378
SAMN20693379
SAMN20693380
SAMN20693381
SAMN20693382
SAMN20693385
SAMN20693386
SAMN20693390
SAMN20693391
SAMN20693392
SAMN20693395
SAMN20693396
SAMN20693397
SAMN20693398
SAMN20693399
SAMN20693400
SAMN20693401
SAMN20693403
SAMN20693404
SAMN20693405
SAMN20693408
SAMN20693409
SAMN20693410
SAMN20693411
SAMN20693412
SAMN20693413
SAMN20693415
SAMN20693416
SAMN20693417
SAMN20693418
SAMN20693419
SAMN20693420
SAMN20693422
SAMN20693424
SAMN20693425
SAMN20693426
SAMN20693427
SAMN20693428
SAMN20693429
SAMN20693430
SAMN20693431
SAMN20693432
SAMN20693433
SAMN20693434
SAMN20693435
SAMN20693436
SAMN20693438
SAMN20693439
SAMN20693440
SAMN20693441
SAMN20693442
SAMN20693443
SAMN20693444
SAMN20693445
SAMN20693446
SAMN20693447
SAMN20693448
SAMN20693449
SAMN20693450
SAMN20693451
SAMN20693452
SAMN20693453
SAMN20693454
SAMN20693455
SAMN20693457
SAMN20693458
SAMN20693459
SAMN20693460
SAMN20693461
SAMN20693462
SAMN20693463
SAMN20693464
SAMN20693466
SAMN20693467
SAMN20693468
SAMN20693469
SAMN20693470
SAMN20693471
SAMN20693472
SAMN20693473
SAMN20693474
SAMN20693475
SAMN20693476
SAMN20693477
SAMN20693478
SAMN20693479
SAMN20693482
SAMN20693483
SAMN20693484
SAMN20693485
SAMN20693486
SAMN20693487
SAMN20693490
SAMN20693493
SAMN20693494
SAMN20693495
SAMN20693496
SAMN20693497
SAMN20693499
SAMN20693504
SAMN20693506
SAMN20693507
SAMN20693509
SAMN20693510
SAMN20693511
SAMN20693513
SAMN20693515
SAMN20693516
SAMN20693517
SAMN20693518
SAMN20693520
SAMN20693522
SAMN20693524
SAMN20693525
SAMN20693526
SAMN20693527
SAMN20693528
SAMN20693531
SAMN20693532
SAMN20693533
SAMN20693534
SAMN20693535
SAMN20693536
SAMN20693537
SAMN20693538
SAMN20693539
SAMN20693540
SAMN20693541
SAMN20693542
SAMN20693543
SAMN20693544
SAMN20693545
SAMN20693546
SAMN20693547
SAMN20693551
SAMN20693552
SAMN20693554
SAMN20693555
SAMN20693556
SAMN20693558
SAMN20693559
SAMN20693560
SAMN20693562
SAMN20693563
SAMN20693564
SAMN20693565
SAMN20693566
SAMN20693567
SAMN20693569
SAMN20693571
SAMN20693572
SAMN20834149
SAMN20834152
SAMN20834153
SAMN20834155
SAMN20834156
SAMN20841232
SAMN20841234
SAMN20841237
SAMN20841238
SAMN20841239
SAMN20841240
SAMN20841241
SAMN20841242
SAMN20841243
SAMN20841244
SAMN20841246
SAMN20841248
SAMN20841249
SAMN20841250
SAMN20841251
SAMN20841252
SAMN20841254
SAMN20841257
SAMN20841258
SAMN20841259
SAMN20841260
SAMN20841261
SAMN20841262
SAMN20841263
SAMN20841265
SAMN20841267
SAMN20841268
SAMN20841270
SAMN20841273
SAMN20841274
SAMN20841275
SAMN20841276
SAMN20841277
SAMN20841278
SAMN20841279
SAMN20841280
SAMN20841281
SAMN20841282
SAMN20841283
SAMN20841285
SAMN20841286
SAMN20841287
SAMN20841288
SAMN20841289
SAMN20841291
SAMN20841292
SAMN20841293
SAMN20841294
SAMN20841295
SAMN20847272
SAMN20847273
SAMN20847274
SAMN20847275
SAMN20847276
SAMN20847277
SAMN20855843
SAMN20927481
SAMN20927483
SAMN20927484
SAMN20927486
SAMN20927487
SAMN20927488
SAMN20927489
SAMN20927490
SAMN20927491
SAMN20927492
SAMN20927493
SAMN20927497
SAMN20927498
SAMN20927499
SAMN20927500
SAMN20927501
SAMN20927502
SAMN20927503
SAMN20927504
SAMN20927505
SAMN20927507
SAMN20927508
SAMN20927509
SAMN20927510
SAMN20927513
SAMN20927514
SAMN20927515
SAMN20927516
SAMN20927520
SAMN20927521
SAMN20927522
SAMN20927523
SAMN20927524
SAMN20927525
SAMN20927526
SAMN20927527
SAMN20927528
SAMN20927529
SAMN20927530
SAMN20927531
SAMN20927532
SAMN20927533
SAMN20927534
SAMN20927535
SAMN20927536
SAMN20927537
SAMN20927538
SAMN20927540
SAMN20927541
SAMN20927542
SAMN20927543
SAMN20927544
SAMN20927545
SAMN20927547
SAMN20927548
SAMN20927549
SAMN20927550
SAMN20927551
SAMN20927553
SAMN20927555
SAMN20927556
SAMN20927557
SAMN20927558
SAMN20927560
SAMN20981857
SAMN20981858
SAMN20981859
SAMN20981860
SAMN20981862
SAMN20981864
SAMN20981865
SAMN20981866
SAMN20981868
SAMN20981869
SAMN20981870
SAMN20981872
SAMN20981873
SAMN20981874
SAMN20981875
SAMN20981876
SAMN20981877
SAMN20981878
SAMN20981880
SAMN20981881
SAMN20981882
SAMN20981883
SAMN20981885
SAMN21018175
SAMN21018176
SAMN21018177
SAMN21018178
SAMN21156925
SAMN21156926
SAMN21156927
SAMN21156928
SAMN21156929
SAMN21156930
SAMN21156931
SAMN21169425
SAMN21169426
SAMN21236115
SAMN21236117
SAMN21236118
SAMN21236121
SAMN21236122
SAMN21236123
SAMN21236125
SAMN21236126
SAMN21236127
SAMN21236128
SAMN21236129
SAMN21236130
SAMN21236131
SAMN21236132
SAMN21236134
SAMN21236135
SAMN21236136
SAMN21236139
SAMN21236140
SAMN21236141
SAMN21236142
SAMN21236144
SAMN21236145
SAMN21236146
SAMN21236147
SAMN21236148
SAMN21236149
SAMN21236150
SAMN21236151
SAMN21236153
SAMN21236154
SAMN21236155
SAMN21236157
SAMN21236158
SAMN21236159
SAMN21236162
SAMN21236163
SAMN21236164
SAMN21236165
SAMN21236166
SAMN21236167
SAMN21236168
SAMN21236171
SAMN21236172
SAMN21236175
SAMN21236176
SAMN21236177
SAMN21236178
SAMN21236180
SAMN21236181
SAMN21236182
SAMN21236183
SAMN21236184
SAMN21236185
SAMN21236186
SAMN21236187
SAMN21236188
SAMN21236189
SAMN21236190
SAMN21236193
SAMN21236194
SAMN21236195
SAMN21236196
SAMN21236197
SAMN21236198
SAMN21236199
SAMN21236200
SAMN21236201
SAMN21236202
SAMN21236203
SAMN21236204
SAMN21236205
SAMN21236208
SAMN21236209
SAMN21236210
SAMN21236211
SAMN21236212
SAMN21236213
SAMN21236214
SAMN21236215
SAMN21236216
SAMN21236217
SAMN21236218
SAMN21236219
SAMN21236220
SAMN21236221
SAMN21236222
SAMN21236223
SAMN21236224
SAMN21236225
SAMN21236226
SAMN21236227
SAMN21236228
SAMN21236229
SAMN21236230
SAMN21236231
SAMN21236232
SAMN21236234
SAMN21236235
SAMN21236236
SAMN21236237
SAMN21236238
SAMN21236239
SAMN21236240
SAMN21236241
SAMN21236243
SAMN21236244
SAMN21236246
SAMN21236247
SAMN21236248
SAMN21236249
SAMN21236250
SAMN21236252
SAMN21236253
SAMN21236254
SAMN21236255
SAMN21236256
SAMN21236257
SAMN21236258
SAMN21236259
SAMN21236260
SAMN21236261
SAMN21236263
SAMN21236264
SAMN21236265
SAMN21236266
SAMN21236267
SAMN21236268
SAMN21236269
SAMN21236270
SAMN21236271
SAMN21236272
SAMN21236275
SAMN21236276
SAMN21236277
SAMN21236279
SAMN21236280
SAMN21236281
SAMN21236282
SAMN21236285
SAMN21236286
SAMN21236287
SAMN21236288
SAMN21236289
SAMN21236290
SAMN21236291
SAMN21236292
SAMN21236293
SAMN21236294
SAMN21236295
SAMN21236298
SAMN21236299
SAMN21236301
SAMN21236302
SAMN21236303
SAMN21236304
SAMN21236305
SAMN21236306
SAMN21236308
SAMN21236309
SAMN21236310
SAMN21236311
SAMN21236312
SAMN21236313
SAMN21236314
SAMN21236315
SAMN21236317
SAMN21236318
SAMN21236319
SAMN21236320
SAMN21236322
SAMN21236323
SAMN21236324
SAMN21236326
SAMN21236328
SAMN21236329
SAMN21236331
SAMN21236332
SAMN21236333
SAMN21236334
SAMN21236335
SAMN21236336
SAMN21236337
SAMN21236338
SAMN21236339
SAMN21236340
SAMN21236341
SAMN21236342
SAMN21236343
SAMN21236344
SAMN21236345
SAMN21236346
SAMN21236347
SAMN21236348
SAMN21236349
SAMN21236350
SAMN21236351
SAMN21236352
SAMN21236353
SAMN21236354
SAMN21236357
SAMN21236359
SAMN21236363
SAMN21236365
SAMN21236366
SAMN21236367
SAMN21236368
SAMN21236370
SAMN21236371
SAMN21236373
SAMN21236374
SAMN21236375
SAMN21236376
SAMN21236377
SAMN21236379
SAMN21236380
SAMN21236382
SAMN21236383
SAMN21236384
SAMN21236386
SAMN21236387
SAMN21236388
SAMN21236389
SAMN21236390
SAMN21236391
SAMN21236392
SAMN21236395
SAMN21236396
SAMN21236399
SAMN21236400
SAMN21236401
SAMN21236402
SAMN21236403
SAMN21236405
SAMN21236406
SAMN21236407
SAMN21236408
SAMN21236409
SAMN21236410
SAMN21236411
SAMN21236413
SAMN21236414
SAMN21236415
SAMN21236417
SAMN21236420
SAMN21236421
SAMN21236422
SAMN21236424
SAMN21236427
SAMN21236430
SAMN21236431
SAMN21236432
SAMN21236433
SAMN21236434
SAMN21236435
SAMN21236436
SAMN21236437
SAMN21236438
SAMN21236440
SAMN21236441
SAMN21236442
SAMN21236443
SAMN21236444
SAMN21236445
SAMN21236449
SAMN21236450
SAMN21236451
SAMN21236452
SAMN21236454
SAMN21236455
SAMN21236457
SAMN21236458
SAMN21236459
SAMN21236460
SAMN21236461
SAMN21236462
SAMN21236463
SAMN21236464
SAMN21236465
SAMN21236466
SAMN21236467
SAMN21236468
SAMN21438148
SAMN21438149
SAMN21438151
SAMN21438152
SAMN21438153
SAMN21438154
SAMN21438155
SAMN21438156
SAMN21441811
SAMN21441812
SAMN21441813
SAMN21593408
SAMN21593409
SAMN21593410
SAMN21593411
SAMN21593412
SAMN21593413
SAMN21593414
SAMN21593415
SAMN21593416
SAMN21593419
SAMN21593421
SAMN21593422
SAMN21593424
SAMN21593425
SAMN21593426
SAMN21593427
SAMN21593428
SAMN21593429
SAMN21593430
SAMN21593431
SAMN21593432
SAMN21593433
SAMN21593435
SAMN21593436
SAMN21593437
SAMN21593439
SAMN21593441
SAMN21593442
SAMN21593443
SAMN21593444
SAMN21593446
SAMN21593447
SAMN21593448
SAMN21593449
SAMN21593450
SAMN21593452
SAMN21593453
SAMN21593456
SAMN21593457
SAMN21593459
SAMN21593460
SAMN21593461
SAMN21593462
SAMN21593463
SAMN21593464
SAMN21593465
SAMN21593466
SAMN21593467
SAMN21593468
SAMN21593469
SAMN21593470
SAMN21593471
SAMN21593472
SAMN21593473
SAMN21593474
SAMN21593475
SAMN21593477
SAMN21593478
SAMN21593479
SAMN21593480
SAMN21593481
SAMN21593482
SAMN21593483
SAMN21593484
SAMN21616179
SAMN21616181
SAMN21616182
SAMN21616183
SAMN21616184
SAMN21616187
SAMN21616188
SAMN21616191
SAMN21616192
SAMN21616193
SAMN21616194
SAMN21616195
SAMN21616196
SAMN21616197
SAMN21616199
SAMN21616200
SAMN21616201
SAMN21616202
SAMN21616203
SAMN21616204
SAMN21616205
SAMN21616206
SAMN21616207
SAMN21616208
SAMN21616209
SAMN21616210
SAMN21616211
SAMN21616213
SAMN21616214
SAMN21616216
SAMN21616220
SAMN21616221
SAMN21616222
SAMN21616223
SAMN21616224
SAMN21616225
SAMN21616226
SAMN21616227
SAMN21616228
SAMN21616229
SAMN21616230
SAMN21616231
SAMN21616232
SAMN21616233
SAMN21616234
SAMN21616235
SAMN21616236
SAMN21616237
SAMN21616238
SAMN21616239
SAMN21616240
SAMN21616242
SAMN21616243
SAMN21616244
SAMN21616245
SAMN21616246
SAMN21616247
SAMN21616248
SAMN21616249
SAMN21616250
SAMN21616251
SAMN21616252
SAMN21616253
SAMN21616254
SAMN21616255
SAMN21616256
SAMN21616260
SAMN21616261
SAMN21616263
SAMN21616264
SAMN21616265
SAMN21616266
SAMN21616267
SAMN21616268
SAMN21616269
SAMN21616270
SAMN21616271
SAMN21616273
SAMN21616276
SAMN21616277
SAMN21616278
SAMN21616280
SAMN21616281
SAMN21616283
SAMN21616285
SAMN21616286
SAMN21616287
SAMN21616290
SAMN21616291
SAMN21616292
SAMN21616294
SAMN21616295
SAMN21616296
SAMN21616297
SAMN21616298
SAMN21616299
SAMN21616300
SAMN21616301
SAMN21616302
SAMN21616303
SAMN21616304
SAMN21616306
SAMN21616308
SAMN21616309
SAMN21616310
SAMN21616311
SAMN21616312
SAMN21616313
SAMN21616315
SAMN21616316
SAMN21616317
SAMN21616318
SAMN21616319
SAMN21616321
SAMN21616322
SAMN21616323
SAMN21616324
SAMN21616327
SAMN21616329
SAMN21616330
SAMN21616331
SAMN21616332
SAMN21616333
SAMN21616334
SAMN21616335
SAMN21616336
SAMN21616339
SAMN21616340
SAMN21616341
SAMN21616342
SAMN21616344
SAMN21616345
SAMN21616346
SAMN21616347
SAMN21616348
SAMN21616349
SAMN21616350
SAMN21616351
SAMN21616353
SAMN21616354
SAMN21616355
SAMN21616356
SAMN21616360
SAMN21616361
SAMN21616362
SAMN21616363
SAMN21616364
SAMN21616365
SAMN21616366
SAMN21616367
SAMN21616368
SAMN21616369
SAMN21616370
SAMN21616371
SAMN21616373
SAMN21616375
SAMN21616376
SAMN21616377
SAMN21616378
SAMN21616379
SAMN21616380
SAMN21616382
SAMN21616386
SAMN21616387
SAMN21616388
SAMN21616389
SAMN21616392
SAMN21616393
SAMN21616394
SAMN21616395
SAMN21616396
SAMN21616398
SAMN21616399
SAMN21616400
SAMN21616401
SAMN21616402
SAMN21616403
SAMN21616404
SAMN21616405
SAMN21616406
SAMN21616407
SAMN21616408
SAMN21616409
SAMN21616410
SAMN21616411
SAMN21616412
SAMN21616413
SAMN21616414
SAMN21616415
SAMN21616416
SAMN21616418
SAMN21616419
SAMN21616420
SAMN21616422
SAMN21616424
SAMN21616425
SAMN21616426
SAMN21616427
SAMN21616428
SAMN21616429
SAMN21616431
SAMN21616432
SAMN21616433
SAMN21616434
SAMN21616435
SAMN21616436
SAMN21616437
SAMN21616439
SAMN21616440
SAMN21616441
SAMN21616442
SAMN21616443
SAMN21616444
SAMN21616446
SAMN21616448
SAMN21616450
SAMN21616451
SAMN21616453
SAMN21616454
SAMN21616455
SAMN21616456
SAMN21616458
SAMN21616459
SAMN21616460
SAMN21616461
SAMN21616462
SAMN21616463
SAMN21616464
SAMN21616465
SAMN21616466
SAMN21616467
SAMN21616468
SAMN21616471
SAMN21616472
SAMN21616473
SAMN21616475
SAMN21616477
SAMN21616480
SAMN21616482
SAMN21616483
SAMN21616485
SAMN21616486
SAMN21616487
SAMN21616489
SAMN21616491
SAMN21616492
SAMN21616493
SAMN21616494
SAMN21616495
SAMN21616496
SAMN21616497
SAMN21616500
SAMN21616503
SAMN21616505
SAMN21616506
SAMN21616508
SAMN21616509
SAMN21616510
SAMN21616511
SAMN21616512
SAMN21616513
SAMN21616514
SAMN21616515
SAMN21616516
SAMN21616517
SAMN21616518
SAMN21616519
SAMN21616520
SAMN21616522
SAMN21616523
SAMN21616524
SAMN21616527
SAMN21616528
SAMN21616529
SAMN21616530
SAMN21616531
SAMN21616532
SAMN21616535
SAMN21616538
SAMN21616539
SAMN21616540
SAMN21616542
SAMN21616544
SAMN21616545
SAMN21616546
SAMN21616547
SAMN21616548
SAMN21616550
SAMN21616552
SAMN21616553
SAMN21616554
SAMN21616555
SAMN21616556
SAMN21616558
SAMN21616559
SAMN21616560
SAMN21616561
SAMN21616563
SAMN21616565
SAMN21616566
SAMN21616567
SAMN21616568
SAMN21616570
SAMN21616571
SAMN21616572
SAMN21616573
SAMN21616574
SAMN21616575
SAMN21616578
SAMN21616579
SAMN21616581
SAMN21616582
SAMN21616584
SAMN21616585
SAMN21616586
SAMN21616587
SAMN21616588
SAMN21616589
SAMN21616590
SAMN21616592
SAMN21616593
SAMN21616594
SAMN21616595
SAMN21616596
SAMN21616597
SAMN21616599
SAMN21616600
SAMN21616601
SAMN21616602
SAMN21616603
SAMN21616604
SAMN21616605
SAMN21616606
SAMN21616607
SAMN21616608
SAMN21616610
SAMN21616611
SAMN21616612
SAMN21616613
SAMN21616614
SAMN21616615
SAMN21616616
SAMN21616617
SAMN21616618
SAMN21616619
SAMN21616620
SAMN21616621
SAMN21616622
SAMN21616623
SAMN21616624
SAMN21616625
SAMN21616626
SAMN21616627
SAMN21616628
SAMN21616629
SAMN21616630
SAMN21616631
SAMN21616632
SAMN21616634
SAMN21616635
SAMN21616636
SAMN21616637
SAMN21616638
SAMN21616639
SAMN21616640
SAMN21616641
SAMN21616642
SAMN21616643
SAMN21616644
SAMN21616645
SAMN21616647
SAMN21616648
SAMN21616649
SAMN21616650
SAMN21616651
SAMN21616652
SAMN21616653
SAMN21616654
SAMN21616655
SAMN21616656
SAMN21616657
SAMN21616658
SAMN21616661
SAMN21616662
SAMN21616664
SAMN21616667
SAMN21616668
SAMN21616669
SAMN21616670
SAMN21616671
SAMN21616672
SAMN21616673
SAMN21616674
SAMN21616675
SAMN21616677
SAMN21616678
SAMN21616679
SAMN21616680
SAMN21616681
SAMN21616683
SAMN21616684
SAMN21616685
SAMN21616687
SAMN21616688
SAMN21616690
SAMN21616691
SAMN21616692
SAMN21616693
SAMN21616694
SAMN21616695
SAMN21616696
SAMN21616697
SAMN21616698
SAMN21616699
SAMN21616700
SAMN21616701
SAMN21616702
SAMN21616704
SAMN21616705
SAMN21616706
SAMN21616707
SAMN21616708
SAMN21616710
SAMN21616711
SAMN21616712
SAMN21616713
SAMN21616714
SAMN21616715
SAMN21616716
SAMN21616717
SAMN21616718
SAMN21616719
SAMN21616720
SAMN21616721
SAMN21616723
SAMN21616724
SAMN21616727
SAMN21616728
SAMN21616729
SAMN21616730
SAMN21616732
SAMN21616734
SAMN21616735
SAMN21616736
SAMN21616738
SAMN21616739
SAMN21616740
SAMN21616741
SAMN21616742
SAMN21616743
SAMN21616746
SAMN21616747
SAMN21616748
SAMN21616750
SAMN21616751
SAMN21616752
SAMN21616754
SAMN21616755
SAMN21616758
SAMN21616759
SAMN21616761
SAMN21616762
SAMN21616763
SAMN21616764
SAMN21616765
SAMN21616769
SAMN21616770
SAMN21616771
SAMN21616772
SAMN21616773
SAMN21616774
SAMN21616775
SAMN21616776
SAMN21616777
SAMN21616778
SAMN21616779
SAMN21616780
SAMN21616783
SAMN21616784
SAMN21616785
SAMN21616787
SAMN21616788
SAMN21616789
SAMN21616790
SAMN21616791
SAMN21616792
SAMN21616793
SAMN21616796
SAMN21616797
SAMN21616798
SAMN21616799
SAMN21616800
SAMN21616801
SAMN21616802
SAMN21616805
SAMN21616807
SAMN21616810
SAMN21616811
SAMN21616812
SAMN21616813
SAMN21616814
SAMN21616817
SAMN21616818
SAMN21616820
SAMN21616821
SAMN21616822
SAMN21616824
SAMN21616825
SAMN21616827
SAMN21616828
SAMN21616829
SAMN21616830
SAMN21616831
SAMN21616832
SAMN21616833
SAMN21616834
SAMN21616835
SAMN21616836
SAMN21616837
SAMN21616839
SAMN21616840
SAMN21616841
SAMN21616842
SAMN21616843
SAMN21616844
SAMN21616847
SAMN21616849
SAMN21616851
SAMN21616852
SAMN21616854
SAMN21616855
SAMN21616857
SAMN21616858
SAMN21616859
SAMN21616862
SAMN21616864
SAMN21616865
SAMN21616866
SAMN21616867
SAMN21616869
SAMN21616871
SAMN21616872
SAMN21616873
SAMN21616874
SAMN21616875
SAMN21616876
SAMN21616877
SAMN21616878
SAMN21616879
SAMN21616881
SAMN21616882
SAMN21616883
SAMN21616885
SAMN21616886
SAMN21616887
SAMN21616888
SAMN21616889
SAMN21616890
SAMN21616891
SAMN21616892
SAMN21616893
SAMN21616898
SAMN21616899
SAMN21616900
SAMN21616901
SAMN21616904
SAMN21616905
SAMN21616907
SAMN21616908
SAMN21616909
SAMN21616910
SAMN21616911
SAMN21616912
SAMN21616913
SAMN21616914
SAMN21616916
SAMN21616917
SAMN21616918
SAMN21616919
SAMN21616920
SAMN21616921
SAMN21616922
SAMN21616923
SAMN21616924
SAMN21616925
SAMN21616927
SAMN21616928
SAMN21616929
SAMN21616930
SAMN21616932
SAMN21616933
SAMN21616934
SAMN21616936
SAMN21616938
SAMN21616939
SAMN21616940
SAMN21616941
SAMN21616942
SAMN21616943
SAMN21616944
SAMN21616945
SAMN21616947
SAMN21616948
SAMN21616949
SAMN21616951
SAMN21616952
SAMN21616953
SAMN21616954
SAMN21616955
SAMN21616956
SAMN21616958
SAMN21616959
SAMN21616960
SAMN21616961
SAMN21616963
SAMN21616964
SAMN21616968
SAMN21616969
SAMN21616970
SAMN21616972
SAMN21616973
SAMN21616977
SAMN21616978
SAMN21616979
SAMN21616980
SAMN21616981
SAMN21616983
SAMN21616984
SAMN21616985
SAMN21616988
SAMN21616990
SAMN21616991
SAMN21616992
SAMN21616993
SAMN21616994
SAMN21616995
SAMN21616996
SAMN21616997
SAMN21616998
SAMN21616999
SAMN21617000
SAMN21617001
SAMN21617002
SAMN21617003
SAMN21617005
SAMN21617006
SAMN21617007
SAMN21617008
SAMN21617009
SAMN21617010
SAMN21617012
SAMN21617013
SAMN21617014
SAMN21617015
SAMN21617016
SAMN21617017
SAMN21617018
SAMN21617019
SAMN21617021
SAMN21617024
SAMN21617025
SAMN21617026
SAMN21617027
SAMN21617028
SAMN21617029
SAMN21617030
SAMN21617031
SAMN21617033
SAMN21855836
SAMN21855837
SAMN21855838
SAMN21855840
SAMN21855841
SAMN21855844
SAMN21855847
SAMN21855848
SAMN21855849
SAMN21855851
SAMN21855852
SAMN21855853
SAMN21855855
SAMN21855856
SAMN21855857
SAMN21855858
SAMN21855859
SAMN21855860
SAMN21855861
SAMN21855862
SAMN21855863
SAMN21855864
SAMN21855865
SAMN21855866
SAMN21855867
SAMN21855868
SAMN21855869
SAMN21855870
SAMN21855871
SAMN21855872
SAMN21855874
SAMN21855875
SAMN21855876
SAMN21855877
SAMN21855878
SAMN21855879
SAMN21855880
SAMN21855882
SAMN21855883
SAMN21855885
SAMN21855886
SAMN21855887
SAMN21855888
SAMN21855889
SAMN21855890
SAMN21855891
SAMN21855892
SAMN21855893
SAMN21855894
SAMN21855895
SAMN21855896
SAMN21855897
SAMN21855900
SAMN21855903
SAMN21855906
SAMN21855909
SAMN21855910
SAMN21855913
SAMN21855914
SAMN21855915
SAMN21855916
SAMN21855917
SAMN21855918
SAMN21855919
SAMN21855920
SAMN21855921
SAMN21855922
SAMN21855924
SAMN21855925
SAMN21855926
SAMN21855927
SAMN21855928
SAMN21855931
SAMN21855932
SAMN21855933
SAMN21855934
SAMN21855935
SAMN21855936
SAMN21855937
SAMN21855938
SAMN21855940
SAMN21855941
SAMN21855942
SAMN21855943
SAMN21855945
SAMN21855946
SAMN21855947
SAMN21855948
SAMN21855949
SAMN21855951
SAMN21855952
SAMN21855953
SAMN21855954
SAMN21855955
SAMN21855956
SAMN21855958
SAMN21855959
SAMN21855960
SAMN21855961
SAMN21855962
SAMN21855963
SAMN21855964
SAMN21855965
SAMN21855966
SAMN21855967
SAMN21855968
SAMN21855969
SAMN21855970
SAMN21855971
SAMN21855973
SAMN21855974
SAMN21855975
SAMN21855977
SAMN21855978
SAMN21855979
SAMN21855980
SAMN21855983
SAMN21855984
SAMN21855985
SAMN21855986
SAMN21855987
SAMN21855990
SAMN21855991
SAMN21855992
SAMN21855993
SAMN21855994
SAMN21855995
SAMN21855999
SAMN21856001
SAMN21856004
SAMN21856005
SAMN21856007
SAMN21856008
SAMN21856009
SAMN21856011
SAMN21856013
SAMN21856014
SAMN21856016
SAMN21856017
SAMN21856020
SAMN21856021
SAMN21856022
SAMN21856023
SAMN21856024
SAMN21856025
SAMN21856026
SAMN21856027
SAMN21856029
SAMN21856030
SAMN21856031
SAMN21856032
SAMN21856033
SAMN21856034
SAMN21856035
SAMN21856036
SAMN21856037
SAMN21856038
SAMN21856039
SAMN21856040
SAMN21856041
SAMN21856042
SAMN21856043
SAMN21856044
SAMN21856045
SAMN21856046
SAMN21856047
SAMN21856048
SAMN21856049
SAMN21856050
SAMN21856051
SAMN21856052
SAMN21856056
SAMN21856057
SAMN21856058
SAMN21856062
SAMN21856063
SAMN21856064
SAMN21856065
SAMN21856066
SAMN21856067
SAMN21856068
SAMN21856069
SAMN21856071
SAMN21856073
SAMN21856076
SAMN21856077
SAMN21856078
SAMN21856079
SAMN21856080
SAMN21856081
SAMN21856084
SAMN21856085
SAMN21856086
SAMN21856087
SAMN21856088
SAMN21856089
SAMN21856090
SAMN21856091
SAMN21856092
SAMN21856093
SAMN21856094
SAMN21856095
SAMN21856096
SAMN21856097
SAMN21856099
SAMN21856100
SAMN21856101
SAMN21856105
SAMN21856106
SAMN21856107
SAMN21856108
SAMN21856110
SAMN21856111
SAMN21856112
SAMN21856113
SAMN21856114
SAMN21856115
SAMN21856117
SAMN21856118
SAMN21856119
SAMN21856120
SAMN21856121
SAMN21856122
SAMN21856124
SAMN21856128
SAMN21856129
SAMN21856130
SAMN21856131
SAMN21856132
SAMN21856133
SAMN21856134
SAMN21856135
SAMN21856136
SAMN21856137
SAMN21856139
SAMN21856140
SAMN21856141
SAMN21856143
SAMN21856144
SAMN21856145
SAMN21856146
SAMN21856147
SAMN21856149
SAMN21856151
SAMN21856152
SAMN21856153
SAMN21856154
SAMN21856157
SAMN21856158
SAMN21856160
SAMN21856161
SAMN21856162
SAMN21856163
SAMN21856164
SAMN21856165
SAMN21856166
SAMN21856167
SAMN21856168
SAMN21856169
SAMN21856170
SAMN21856171
SAMN21856172
SAMN21856173
SAMN21856174
SAMN21856175
SAMN21856178
SAMN21856179
SAMN21856180
SAMN21856181
SAMN21856182
SAMN21856183
SAMN21856184
SAMN21856185
SAMN21856186
SAMN21856188
SAMN21856189
SAMN21856190
SAMN21856191
SAMN21856193
SAMN21856195
SAMN21856196
SAMN21856197
SAMN21856198
SAMN21856200
SAMN21856201
SAMN21856202
SAMN21856203
SAMN21856204
SAMN21856205
SAMN21856206
SAMN21856207
SAMN21856209
SAMN21856211
SAMN21856213
SAMN21856214
SAMN21856217
SAMN21856218
SAMN21856220
SAMN21856222
SAMN21856223
SAMN21856224
SAMN21856225
SAMN21856226
SAMN21856227
SAMN21856228
SAMN21856229
SAMN21856230
SAMN21856231
SAMN21856232
SAMN21856233
SAMN21856234
SAMN21856235
SAMN21856236
SAMN21856239
SAMN21856240
SAMN21856241
SAMN21856242
SAMN21856245
SAMN21856247
SAMN21856248
SAMN21856249
SAMN21856250
SAMN21856251
SAMN21856252
SAMN21856253
SAMN21856255
SAMN21856256
SAMN21856257
SAMN21856258
SAMN21856259
SAMN21856260
SAMN21856261
SAMN21856262
SAMN21856263
SAMN21856264
SAMN21856265
SAMN21856266
SAMN21856267
SAMN21856268
SAMN21856269
SAMN21856270
SAMN21856271
SAMN21856272
SAMN21856274
SAMN21856275
SAMN21856277
SAMN21856279
SAMN21856280
SAMN21856281
SAMN21856283
SAMN21856285
SAMN21856286
SAMN21856287
SAMN21856288
SAMN21856289
SAMN21856290
SAMN21856291
SAMN21856292
SAMN21856293
SAMN21856294
SAMN21856295
SAMN21856296
SAMN21856297
SAMN21856298
SAMN21856299
SAMN21856301
SAMN21856302
SAMN21856303
SAMN21856304
SAMN21856305
SAMN21856306
SAMN21856307
SAMN21856308
SAMN21856309
SAMN21856310
SAMN21856311
SAMN21856312
SAMN21856313
SAMN21856314
SAMN21856316
SAMN21856317
SAMN21856318
SAMN21856319
SAMN21856320
SAMN21856321
SAMN21856322
SAMN21856323
SAMN21856324
SAMN21856325
SAMN21856328
SAMN21856329
SAMN21856330
SAMN21856331
SAMN21856333
SAMN21856334
SAMN21856335
SAMN21856336
SAMN21856337
SAMN21856338
SAMN21856339
SAMN21856340
SAMN21856343
SAMN21856345
SAMN21856346
SAMN21856347
SAMN21856348
SAMN21856349
SAMN21856350
SAMN21856351
SAMN21856352
SAMN21856353
SAMN21856355
SAMN21856356
SAMN21856357
SAMN21856358
SAMN21856360
SAMN21856361
SAMN21856362
SAMN21856363
SAMN21856364
SAMN21856365
SAMN21856366
SAMN21856367
SAMN21856369
SAMN21856370
SAMN21856371
SAMN21856372
SAMN21856373
SAMN21856374
SAMN21856375
SAMN21856376
SAMN21856377
SAMN21856378
SAMN21856379
SAMN21856380
SAMN21856381
SAMN21856382
SAMN21856384
SAMN21856388
SAMN21856389
SAMN21856390
SAMN21856391
SAMN21856395
SAMN21856396
SAMN21856397
SAMN21856398
SAMN21856399
SAMN21856400
SAMN21856401
SAMN21856402
SAMN21856403
SAMN21856404
SAMN21856405
SAMN21856406
SAMN21856407
SAMN21856408
SAMN21856409
SAMN21856410
SAMN21856412
SAMN21856413
SAMN21856415
SAMN21856417
SAMN21856418
SAMN21856419
SAMN21856422
SAMN21856423
SAMN21856424
SAMN21856425
SAMN21856426
SAMN21856427
SAMN21856431
SAMN21856433
SAMN21856434
SAMN21856435
SAMN21856436
SAMN21856437
SAMN21856438
SAMN21856439
SAMN21856440
SAMN21856441
SAMN21856442
SAMN21856443
SAMN21856444
SAMN21856445
SAMN21856446
SAMN21856448
SAMN21856449
SAMN21856450
SAMN21856451
SAMN21856452
SAMN21856453
SAMN21856454
SAMN21856455
SAMN21856458
SAMN21856459
SAMN21856460
SAMN21856461
SAMN21856462
SAMN21856464
SAMN21856465
SAMN21856467
SAMN21856469
SAMN21856471
SAMN21856472
SAMN21856473
SAMN21856474
SAMN21856475
SAMN21856476
SAMN21856478
SAMN21856479
SAMN21856480
SAMN21856481
SAMN21856482
SAMN21856484
SAMN21856485
SAMN21856487
SAMN21856488
SAMN21856489
SAMN21856490
SAMN21856491
SAMN21856492
SAMN21856493
SAMN21856495
SAMN21856497
SAMN21856498
SAMN21856500
SAMN21856501
SAMN21856502
SAMN21856503
SAMN21856505
SAMN21856506
SAMN21856507
SAMN21856509
SAMN21856510
SAMN21856511
SAMN21856512
SAMN21856513
SAMN21856514
SAMN21856516
SAMN21856517
SAMN21856519
SAMN21856520
SAMN21856521
SAMN21856522
SAMN21856524
SAMN21856525
SAMN21856526
SAMN21856527
SAMN21856528
SAMN21856530
SAMN21856531
SAMN21856533
SAMN21856535
SAMN21856536
SAMN21856537
SAMN21856539
SAMN21856540
SAMN21856541
SAMN21856544
SAMN21856546
SAMN21856547
SAMN21856548
SAMN21856549
SAMN21856550
SAMN21856551
SAMN21856552
SAMN21856553
SAMN21856554
SAMN21856555
SAMN21856556
SAMN21856557
SAMN21856559
SAMN21856560
SAMN21856561
SAMN21856891
SAMN21856892
SAMN21856893
SAMN21856894
SAMN21856895
SAMN21856899
SAMN21856900
SAMN21856901
SAMN21856903
SAMN21856904
SAMN21856906
SAMN21856907
SAMN21856908
SAMN21856909
SAMN21856910
SAMN21856911
SAMN21856912
SAMN21856913
SAMN21856914
SAMN21857025
SAMN21857026
SAMN21857027
SAMN21857028
SAMN21857030
SAMN21857031
SAMN21857032
SAMN21857033
SAMN21857034
SAMN21857035
SAMN21857037
SAMN21857038
SAMN21857039
SAMN21857040
SAMN21857042
SAMN21857043
SAMN21857045
SAMN21857047
SAMN21857192
SAMN21857193
SAMN21857194
SAMN21857195
SAMN21857196
SAMN21857197
SAMN21857198
SAMN21857199
SAMN21857200
SAMN21857202
SAMN21857203
SAMN21857204
SAMN21857205
SAMN21857206
SAMN21857208
SAMN21857209
SAMN21857210
SAMN21857211
SAMN21857213
SAMN21857215
SAMN21857216
SAMN21857504
SAMN21857506
SAMN21857507
SAMN21857508
SAMN21857511
SAMN21857512
SAMN21857514
SAMN21857515
SAMN21857517
SAMN21857518
SAMN21857520
SAMN21857521
SAMN21857522
SAMN21857523
SAMN21857524
SAMN21857525
SAMN21857526
SAMN21857527
SAMN21857573
SAMN21857574
SAMN21857576
SAMN21857577
SAMN21857578
SAMN21857579
SAMN21857582
SAMN21857583
SAMN21857584
SAMN21857585
SAMN21857587
SAMN21857588
SAMN21857589
SAMN21857590
SAMN21857592
SAMN21857593
SAMN21857594
SAMN21857595
SAMN21857597
SAMN21857736
SAMN21857737
SAMN21857738
SAMN21857740
SAMN21857741
SAMN21857742
SAMN21857744
SAMN21857745
SAMN21857746
SAMN21857747
SAMN21857748
SAMN21857750
SAMN21857751
SAMN21857752
SAMN21857753
SAMN21857754
SAMN21857755
SAMN21857756
SAMN21857757
SAMN21857758
SAMN21857759
SAMN21857760
SAMN21879889
SAMN21879890
SAMN21879891
SAMN21879893
SAMN21879894
SAMN21879895
SAMN21879897
SAMN21879898
SAMN21879899
SAMN21879900
SAMN21879901
SAMN21879902
SAMN21879903
SAMN21879904
SAMN21879905
SAMN21879906
SAMN21879908
SAMN21879909
SAMN21879910
SAMN21879911
SAMN21879912
SAMN21880262
SAMN21880263
SAMN21880265
SAMN21880266
SAMN21880267
SAMN21880268
SAMN21880269
SAMN21880270
SAMN21880272
SAMN21880273
SAMN21880274
SAMN21880275
SAMN21880276
SAMN21880277
SAMN21880278
SAMN21880280
SAMN21880282
SAMN21880284
SAMN21880285
SAMN21881827
SAMN21881830
SAMN21881831
SAMN21881832
SAMN21881834
SAMN21881835
SAMN21881836
SAMN21881838
SAMN21881839
SAMN21881840
SAMN21881841
SAMN21881842
SAMN21881843
SAMN21881845
SAMN21881846
SAMN21881847
SAMN21881849
SAMN21881850
SAMN21881851
SAMN21882535
SAMN21882536
SAMN21882537
SAMN21882538
SAMN21882539
SAMN21882540
SAMN21882542
SAMN21882543
SAMN21882544
SAMN21882546
SAMN21882547
SAMN21882548
SAMN21882549
SAMN21882551
SAMN21882552
SAMN21882553
SAMN21882555
SAMN21882559
SAMN21882813
SAMN21882816
SAMN21882818
SAMN21882819
SAMN21882822
SAMN21882823
SAMN21882824
SAMN21882825
SAMN21882826
SAMN21882827
SAMN21882828
SAMN21882830
SAMN21882831
SAMN21882832
SAMN21882833
SAMN21882835
SAMN21882836
SAMN21882837
SAMN21885168
SAMN21885169
SAMN21885172
SAMN21885173
SAMN21885174
SAMN21885175
SAMN21885176
SAMN21885177
SAMN21885178
SAMN21885180
SAMN21885181
SAMN21885182
SAMN21885183
SAMN21885184
SAMN21885185
SAMN21885186
SAMN21885188
SAMN21885189
SAMN21885190
SAMN21885191
SAMN21886251
SAMN21886252
SAMN21886253
SAMN21886254
SAMN21886255
SAMN21886256
SAMN21886257
SAMN21886260
SAMN21886262
SAMN21886263
SAMN21886264
SAMN21886267
SAMN21886268
SAMN21886269
SAMN21886270
SAMN21886271
SAMN21886272
SAMN21886274
SAMN21886275
SAMN21895616
SAMN21895617
SAMN21895620
SAMN21895621
SAMN21895622
SAMN21895623
SAMN21895625
SAMN21895627
SAMN21895628
SAMN21895632
SAMN21895633
SAMN21895634
SAMN21895635
SAMN21895637
SAMN21895638
SAMN21895639
SAMN21895640
SAMN21896078
SAMN21896079
SAMN21896080
SAMN21896081
SAMN21896082
SAMN21896083
SAMN21896084
SAMN21896087
SAMN21896089
SAMN21896090
SAMN21896094
SAMN21896095
SAMN21896097
SAMN21896100
SAMN21896101
SAMN21897539
SAMN21897541
SAMN21897542
SAMN21897543
SAMN21897548
SAMN21897549
SAMN21897550
SAMN21897552
SAMN21897555
SAMN21897557
SAMN21897558
SAMN21897559
SAMN21897560
SAMN21973853
SAMN21973854
SAMN21973855
SAMN21973856
SAMN21973857
SAMN21973858
SAMN21973859
SAMN21973860
SAMN21973861
SAMN21973862
SAMN21973863
SAMN21973864
SAMN21973866
SAMN21973867
SAMN21973868
SAMN21978412
SAMN21978413
SAMN21978414
SAMN21978415
SAMN21978416
SAMN21978417
SAMN21978419
SAMN21978420
SAMN21978421
SAMN21978422
SAMN21978423
SAMN21978424
SAMN21978426
SAMN21978427
SAMN21978428
SAMN21978430
SAMN21978431
SAMN21978433
SAMN21978435
SAMN21978438
SAMN21978439
SAMN21978440
SAMN21978441
SAMN21978442
SAMN21978443
SAMN21978444
SAMN21978445
SAMN21978448
SAMN21978449
SAMN21978450
SAMN21978451
SAMN21978452
SAMN21978453
SAMN21978454
SAMN21978455
SAMN21978456
SAMN21978457
SAMN21978458
SAMN21978459
SAMN21978460
SAMN21978461
SAMN21978462
SAMN21978463
SAMN21978464
SAMN21978465
SAMN21978466
SAMN21978467
SAMN21978469
SAMN21978470
SAMN21978471
SAMN21978472
SAMN21978473
SAMN21978474
SAMN21978475
SAMN21978476
SAMN21978477
SAMN21978478
SAMN21978480
SAMN21978481
SAMN21978482
SAMN21978483
SAMN21978484
SAMN21978486
SAMN21978487
SAMN21978488
SAMN21978489
SAMN21978490
SAMN21978491
SAMN21978492
SAMN21978493
SAMN21978494
SAMN21978495
SAMN21978496
SAMN21978499
SAMN21978501
SAMN21978502
SAMN21978503
SAMN21978504
SAMN21978505
SAMN21978507
SAMN21978508
SAMN21978510
SAMN21978512
SAMN21978514
SAMN21978517
SAMN21978518
SAMN21978519
SAMN21983375
SAMN21983376
SAMN21983377
SAMN21983379
SAMN21983380
SAMN21983381
SAMN21983382
SAMN21983383
SAMN21983384
SAMN21983385
SAMN21983386
SAMN21983390
SAMN21983391
SAMN21983392
SAMN21983393
SAMN21983394
SAMN21983395
SAMN21983397
SAMN21983398
SAMN21983399
SAMN21983402
SAMN21983403
SAMN21983404
SAMN21983405
SAMN21983406
SAMN21983407
SAMN21983408
SAMN21983410
SAMN21983411
SAMN21983412
SAMN21983413
SAMN21983414
SAMN21983415
SAMN21983416
SAMN21983417
SAMN21983418
SAMN21983419
SAMN21983420
SAMN21983421
SAMN21983422
SAMN21983424
SAMN21983425
SAMN21983426
SAMN21983427
SAMN21983430
SAMN21983432
SAMN21983433
SAMN21983434
SAMN21983435
SAMN21983436
SAMN21983437
SAMN21983439
SAMN21983440
SAMN21983442
SAMN21983443
SAMN21983444
SAMN21983445
SAMN21983446
SAMN21983447
SAMN21983448
SAMN21983449
SAMN21983450
SAMN21983451
SAMN21983452
SAMN21983453
SAMN21983457
SAMN21983458
SAMN21983459
SAMN21983460
SAMN21983461
SAMN21983462
SAMN21983463
SAMN21983464
SAMN21983466
SAMN21983468
SAMN21983469
SAMN21983470
SAMN21983471
SAMN21983472
SAMN21983473
SAMN21983474
SAMN21983475
SAMN21983476
SAMN21983477
SAMN21983478
SAMN21983479
SAMN21983481
SAMN21983482
SAMN21983483
SAMN21983485
SAMN21983487
SAMN21983488
SAMN21983489
SAMN21983490
SAMN21983491
SAMN21983492
SAMN21983493
SAMN21983494
SAMN21983495
SAMN21983496
SAMN21983497
SAMN21983498
SAMN21983499
SAMN21983500
SAMN21983501
SAMN21983503
SAMN21983504
SAMN21983505
SAMN21983506
SAMN21983507
SAMN21983508
SAMN21983509
SAMN21983510
SAMN21983512
SAMN21983513
SAMN21983514
SAMN21983516
SAMN21983520
SAMN21983521
SAMN21983522
SAMN21983523
SAMN21983524
SAMN21983526
SAMN21983528
SAMN21983529
SAMN21983530
SAMN21983531
SAMN21983532
SAMN21983533
SAMN21983534
SAMN21983535
SAMN21983536
SAMN21983537
SAMN21983538
SAMN21983539
SAMN21983540
SAMN21983541
SAMN21983542
SAMN21983543
SAMN21983544
SAMN21983546
SAMN21983548
SAMN21983550
SAMN21983551
SAMN21983553
SAMN21983555
SAMN21983556
SAMN21983557
SAMN21983558
SAMN21983559
SAMN21983561
SAMN21983562
SAMN21983563
SAMN21983564
SAMN21983601
SAMN21983602
SAMN21983604
SAMN21983605
SAMN21983607
SAMN21983609
SAMN21983610
SAMN21983611
SAMN21983612
SAMN21983613
SAMN21983614
SAMN21983615
SAMN21984310
SAMN21984311
SAMN21984313
SAMN21984314
SAMN21984316
SAMN21984318
SAMN21984319
SAMN21984693
SAMN21984694
SAMN21984695
SAMN22014231
SAMN22026093
SAMN22026094
SAMN22036261
SAMN22036262
SAMN22036263
SAMN22169365
SAMN22169366
SAMN22169368
SAMN22169369
SAMN22169370
SAMN22169371
SAMN22169373
SAMN22169374
SAMN22169375
SAMN22169376
SAMN22169377
SAMN22169378
SAMN22169379
SAMN22169380
SAMN22169382
SAMN22169383
SAMN22169384
SAMN22169385
SAMN22169386
SAMN22169387
SAMN22169388
SAMN22169389
SAMN22169391
SAMN22169392
SAMN22169393
SAMN22169394
SAMN22169395
SAMN22169397
SAMN22169398
SAMN22169399
SAMN22169401
SAMN22169402
SAMN22169403
SAMN22169405
SAMN22169406
SAMN22169407
SAMN22169408
SAMN22169409
SAMN22169410
SAMN22169411
SAMN22169412
SAMN22169413
SAMN22169414
SAMN22169415
SAMN22169417
SAMN22169418
SAMN22169419
SAMN22169420
SAMN22169421
SAMN22169422
SAMN22169423
SAMN22169424
SAMN22169425
SAMN22169426
SAMN22169427
SAMN22169428
SAMN22169429
SAMN22169430
SAMN22169431
SAMN22169432
SAMN22169434
SAMN22169435
SAMN22169436
SAMN22169437
SAMN22202752
SAMN22202754
SAMN22202756
SAMN22202758
SAMN22202760
SAMN22202762
SAMN22202766
SAMN22202768
SAMN22202770
SAMN22202772
SAMN22202774
SAMN22202776
SAMN22202778
SAMN22202780
SAMN22202782
SAMN22202788
SAMN22202790
SAMN22202792
SAMN22202794
SAMN22202798
SAMN22202800
SAMN22202802
SAMN22202804
SAMN22202806
SAMN22202808
SAMN22202810
SAMN22202812
SAMN22202814
SAMN22202816
SAMN22202818
SAMN22202820
SAMN22202824
SAMN22202826
SAMN22202828
SAMN22202832
SAMN22202834
SAMN22202836
SAMN22202838
SAMN22202840
SAMN22202842
SAMN22202844
SAMN22202846
SAMN22202848
SAMN22202850
SAMN22202852
SAMN22202854
SAMN22202858
SAMN22202860
SAMN22202862
SAMN22202864
SAMN22202868
SAMN22202870
SAMN22202872
SAMN22202876
SAMN22202878
SAMN22202880
SAMN22202882
SAMN22202884
SAMN22202886
SAMN22202888
SAMN22202890
SAMN22202894
SAMN22202896
SAMN22202898
SAMN22202900
SAMN22202904
SAMN22202906
SAMN22202908
SAMN22202912
SAMN22202914
SAMN22202916
SAMN22202918
SAMN22202922
SAMN22202924
SAMN22202926
SAMN22202936
SAMN22202942
SAMN22202948
SAMN22202950
SAMN22202952
SAMN22322590
SAMN22416402
SAMN22594726
SAMN22594727
SAMN22594728
SAMN22594729
SAMN22594730
SAMN22594731
SAMN22608728
SAMN22727843
SAMN22727844
SAMN22727845
SAMN22727846
SAMN22727847
SAMN22727848
SAMN22727850
SAMN23038932
SAMN23038933
SAMN23038934
SAMN23038935
SAMN23038936
SAMN23038937
SAMN23038938
SAMN23038939
SAMN23038940
SAMN23038941
SAMN23038942
SAMN23038943
SAMN23038944
SAMN23038945
SAMN23038946
SAMN23038947
SAMN23038948
SAMN23038949
SAMN23038950
SAMN23038951
SAMN23038952
SAMN23038953
SAMN23038954
SAMN23038955
SAMN23038956
SAMN23038957
SAMN23038958
SAMN23038959
SAMN23038960
SAMN23038961
SAMN23038962
SAMN23038963
SAMN23038964
SAMN23038965
SAMN23038966
SAMN23038967
SAMN23038968
SAMN23038969
SAMN23038970
SAMN23038971
SAMN23038972
SAMN23038973
SAMN23038974
SAMN23038975
SAMN23038976
SAMN23038977
SAMN23038978
SAMN23038979
SAMN23038980
SAMN23038981
SAMN23038982
SAMN23038983
SAMN23038984
SAMN23038985
SAMN23038986
SAMN23038987
SAMN23038988
SAMN23038989
SAMN23038990
SAMN23038991
SAMN23038992
SAMN23038993
SAMN23038994
SAMN23038995
SAMN23038996
SAMN23038997
SAMN23038998
SAMN23038999
SAMN23039000
SAMN23039001
SAMN23039002
SAMN23039003
SAMN23039004
SAMN23039005
SAMN23039006
SAMN23039007
SAMN23039008
SAMN23039009
SAMN23039010
SAMN23039011
SAMN23039012
SAMN23039013
SAMN23235155
SAMN23235159
SAMN23235160
SAMN23235161
SAMN23235162
SAMN23235163
SAMN23235164
SAMN23235165
SAMN23235166
SAMN23235167
SAMN23235168
SAMN23235170
SAMN23235172
SAMN23235173
SAMN23235174
SAMN23235175
SAMN23235176
SAMN23235177
SAMN23235182
SAMN23235183
SAMN23235185
SAMN23235186
SAMN23235192
SAMN23235194
SAMN23235198
SAMN23235199
SAMN23235200
SAMN23235201
SAMN23235202
SAMN23235203
SAMN23235204
SAMN23235205
SAMN23235206
SAMN23235207
SAMN23235208
SAMN23235209
SAMN23235210
SAMN23235211
SAMN23442012
SAMN23442013
SAMN23442015
SAMN23482330
SAMN23482331
SAMN23482332
SAMN23482333
SAMN23482334
SAMN23482335
SAMN23482339
SAMN23482340
SAMN23482341
SAMN23482342
SAMN23482343
SAMN23522863
SAMN23522864
SAMN23522865
SAMN23522867
SAMN23522868
SAMN23522869
SAMN23522871
SAMN23552972
SAMN23555613
SAMN23555614
SAMN23555615
SAMN23583250
SAMN23583251
SAMN23583252
SAMN23583253
SAMN23583255
SAMN23583256
SAMN23583257
SAMN23583258
SAMN23583259
SAMN23583260
SAMN23583261
SAMN23583262
SAMN23583263
SAMN23583264
SAMN23583265
SAMN23583267
SAMN23583268
SAMN23583269
SAMN23583270
SAMN23583271
SAMN23583272
SAMN23583273
SAMN23583274
SAMN23583275
SAMN23583276
SAMN23583278
SAMN23583279
SAMN23583280
SAMN23583282
SAMN23733172
SAMN23733173
SAMN23733174
SAMN23733175
SAMN23733176
SAMN23733177
SAMN23733178
SAMN23733179
SAMN23733180
SAMN23733181
SAMN23733182
SAMN23733183
SAMN23733184
SAMN23733185
SAMN23733186
SAMN23733187
SAMN23733190
SAMN23765141
SAMN23765142
SAMN23765143
SAMN23765146
SAMN23765147
SAMN23765148
SAMN23765149
SAMN23765150
SAMN23765151
SAMN23765152
SAMN23765155
SAMN23765156
SAMN23765157
SAMN23765158
SAMN23765159
SAMN23765160
SAMN23765161
SAMN23765162
SAMN23765163
SAMN23765164
SAMN23765165
SAMN23765166
SAMN23765167
SAMN23765168
SAMN23765169
SAMN23765170
SAMN23765171
SAMN23765173
SAMN23765174
SAMN23765176
SAMN23765180
SAMN23765181
SAMN23765184
SAMN23765187
SAMN23765188
SAMN23765189
SAMN23765191
SAMN23765192
SAMN23765193
SAMN23765194
SAMN23765195
SAMN23765196
SAMN23765197
SAMN23765198
SAMN23765199
SAMN23765200
SAMN23765201
SAMN23765202
SAMN23765466
SAMN23765468
SAMN23765469
SAMN23765471
SAMN23765474
SAMN23765475
SAMN23765477
SAMN23765478
SAMN24038646
SAMN24039564
SAMN24039598
SAMN24039640
SAMN24040385
SAMN24040410
SAMN24040618
SAMN24042990
SAMN24147875
SAMN24147876
SAMN24147877
SAMN24433692
SAMN24433693
SAMN24433695
SAMN24433696
SAMN24433697
SAMN24433698
SAMN24433700
SAMN24579767
SAMN24579768
SAMN24579770
SAMN24579771
SAMN24579774
SAMN24579775
SAMN24579776
SAMN24579777
SAMN24579778
SAMN24579779
SAMN24579781
SAMN24579782
SAMN24579783
SAMN24579784
SAMN24579785
SAMN24579787
SAMN24579788
SAMN24579789
SAMN24579790
SAMN24579791
SAMN24579792
SAMN24579793
SAMN24579794
SAMN24579795
SAMN24579796
SAMN24579797
SAMN24579800
SAMN24579801
SAMN24579802
SAMN24851317
SAMN24851319
SAMN24851320
SAMN24851321
SAMN24851323
SAMN24851324
SAMN24851325
SAMN24851326
SAMN24851327
SAMN24851328
SAMN24851329
SAMN24851332
SAMN24851333
SAMN24851334
SAMN24851337
SAMN24851338
SAMN24851341
SAMN24851342
SAMN24851343
SAMN24851344
SAMN24851347
SAMN24851348
SAMN24851349
SAMN24851351
SAMN24851352
SAMN24851353
SAMN24851354
SAMN24851356
SAMN24851357
SAMN24851358
SAMN24851359
SAMN24851360
SAMN24851361
SAMN24851362
SAMN24851363
SAMN24851366
SAMN24851367
SAMN24851368
SAMN24851369
SAMN24851371
SAMN24851372
SAMN24851373
SAMN24851374
SAMN24851375
SAMN24851376
SAMN24851377
SAMN24851380
SAMN24851382
SAMN24851383
SAMN24851384
SAMN24851386
SAMN24851387
SAMN24851390
SAMN24892037
SAMN24892038
SAMN24892039
SAMN24892040
SAMN24892041
SAMN24892042
SAMN24892043
SAMN24892044
SAMN24892045
SAMN24892046
SAMN24892047
SAMN24892048
SAMN24892049
SAMN24892050
SAMN24892051
SAMN24892052
SAMN24892053
SAMN24892054
SAMN24892055
SAMN24892056
SAMN25078133
SAMN25078134
SAMN25078135
SAMN25078136
SAMN25078137
SAMN25078138
SAMN25078139
SAMN25078141
SAMN25078142
SAMN25078143
SAMN25078144
SAMN25078145
SAMN25078146
SAMN25078147
SAMN25078148
SAMN25078149
SAMN25078150
SAMN25078151
SAMN25078152
SAMN25078153
SAMN25078154
SAMN25078155
SAMN25078156
SAMN25078157
SAMN25078158
SAMN25078159
SAMN25078160
SAMN25078161
SAMN25078162
SAMN25078163
SAMN25078164
SAMN25078165
SAMN25078166
SAMN25078167
SAMN25078168
SAMN25078169
SAMN25078170
SAMN25078171
SAMN25078172
SAMN25078173
SAMN25078174
SAMN25078175
SAMN25078176
SAMN25078177
SAMN25078178
SAMN25078179
SAMN25078180
SAMN25078181
SAMN25078182
SAMN25078183
SAMN25078184
SAMN25078185
SAMN25078186
SAMN25078187
SAMN25078188
SAMN25078189
SAMN25078190
SAMN25078191
SAMN25078192
SAMN25078193
SAMN25078194
SAMN25078195
SAMN25078196
SAMN25078197
SAMN25078198
SAMN25078199
SAMN25078200
SAMN25078201
SAMN25078202
SAMN25078203
SAMN25078212
SAMN25078213
SAMN25078216
SAMN25078217
SAMN25078218
SAMN25078219
SAMN25078220
SAMN25078221
SAMN25078222
SAMN25078223
SAMN25078224
SAMN25078225
SAMN25078226
SAMN25078228
SAMN25078229
SAMN25078230
SAMN25078231
SAMN25078232
SAMN25078233
SAMN25078234
SAMN25078236
SAMN25078241
SAMN25078242
SAMN25078243
SAMN25078244
SAMN25078245
SAMN25078246
SAMN25078775
SAMN25078777
SAMN25078778
SAMN25078779
SAMN25078780
SAMN25078781
SAMN25078782
SAMN25078784
SAMN25078785
SAMN25078787
SAMN25078788
SAMN25078789
SAMN25078790
SAMN25078791
SAMN25078793
SAMN25146622
SAMN25146824
SAMN25147088
SAMN25147089
SAMN25148876
SAMN25148877
SAMN25149799
SAMN25149800
SAMN25149801
SAMN25152242
SAMN25152243
SAMN25152276
SAMN25173596
SAMN25173598
SAMN25173599
SAMN25173600
SAMN25173601
SAMN25173603
SAMN25173604
SAMN25173605
SAMN25180130
SAMN25180131
SAMN25180134
SAMN25180138
SAMN25184567
SAMN25184568
SAMN25184569
SAMN25184570
SAMN25184571
SAMN25184572
SAMN25184573
SAMN25185374
SAMN25185375
SAMN25185377
SAMN25185378
SAMN25186270
SAMN25186271
SAMN25186272
SAMN25186273
SAMN25186278
SAMN25186279
SAMN25186280
SAMN25186281
SAMN25186320
SAMN25186321
SAMN25186322
SAMN25186323
SAMN25186324
SAMN25186325
SAMN25209754
SAMN25209755
SAMN25209756
SAMN25209757
SAMN25209758
SAMN25210052
SAMN25210054
SAMN25210831
SAMN25210832
SAMN25210833
SAMN25210834
SAMN25210835
SAMN25233140
SAMN25233141
SAMN25233142
SAMN25233143
SAMN25233443
SAMN25233444
SAMN25233446
SAMN25233447
SAMN25234933
SAMN25234934
SAMN25234935
SAMN25234936
SAMN25235943
SAMN25235945
SAMN25235946
SAMN25235947
SAMN25236332
SAMN25236333
SAMN25236335
SAMN25236336
SAMN25236426
SAMN25236427
SAMN25236429
SAMN25236430
SAMN25236431
SAMN25236432
SAMN25249390
SAMN25249391
SAMN25249392
SAMN25249393
SAMN25249395
SAMN25249396
SAMN25249397
SAMN25250824
SAMN25250825
SAMN25250826
SAMN25250827
SAMN25250828
SAMN25250829
SAMN25251005
SAMN25251006
SAMN25251007
SAMN25251008
SAMN25251009
SAMN25258442
SAMN25258443
SAMN25258445
SAMN25258446
SAMN25258447
SAMN25259603
SAMN25259604
SAMN25259605
SAMN25259606
SAMN25261017
SAMN25261018
SAMN25261020
SAMN25513355
SAMN25513357
SAMN25513358
SAMN25513359
SAMN25513360
SAMN25513361
SAMN25513362
SAMN25513363
SAMN25513364
SAMN25513365
SAMN25513366
SAMN25563834
SAMN25580622
SAMN25580623
SAMN25580624
SAMN25580625
SAMN25580626
SAMN25580628
SAMN25580629
SAMN25580631
SAMN25580632
SAMN25580634
SAMN25580636
SAMN25580637
SAMN25580639
SAMN25580640
SAMN25580641
SAMN25580643
SAMN25580644
SAMN25580645
SAMN25580647
SAMN25580648
SAMN25580649
SAMN25580652
SAMN25580653
SAMN25580654
SAMN25580655
SAMN25580656
SAMN25580657
SAMN25580659
SAMN25580660
SAMN25580661
SAMN25580662
SAMN25580664
SAMN25601417
SAMN25778857
SAMN25778858
SAMN25778859
SAMN25778861
SAMN25778863
SAMN25778864
SAMN25778865
SAMN25778866
SAMN25778867
SAMN25778868
SAMN25778869
SAMN25778870
SAMN25778871
SAMN25778872
SAMN25778873
SAMN25778874
SAMN25778875
SAMN25778876
SAMN25778877
SAMN25778878
SAMN25778879
SAMN25778880
SAMN25778881
SAMN25778882
SAMN25778885
SAMN25778886
SAMN25778889
SAMN25778890
SAMN25778891
SAMN25778893
SAMN25778898
SAMN25778899
SAMN25888598
SAMN25888599
SAMN25888600
SAMN25888603
SAMN25888604
SAMN25888605
SAMN25888607
SAMN25888608
SAMN25888610
SAMN25888613
SAMN25888614
SAMN25888615
SAMN25888617
SAMN25888618
SAMN25888619
SAMN25888620
SAMN25888621
SAMN25888622
SAMN25888623
SAMN25888624
SAMN25888625
SAMN25888627
SAMN25888628
SAMN25888629
SAMN25888630
SAMN25888632
SAMN25888635
SAMN25888639
SAMN25888641
SAMN25888642
SAMN25888645
SAMN25888646
SAMN25888648
SAMN25888653
SAMN25888657
SAMN25888661
SAMN25888662
SAMN25888663
SAMN25888669
SAMN25888670
SAMN25888671
SAMN25888672
SAMN25888673
SAMN25888677
SAMN25888678
SAMN25888679
SAMN25888680
SAMN25888682
SAMN25888684
SAMN25888686
SAMN25888687
SAMN25888694
SAMN25888695
SAMN25888698
SAMN25888699
SAMN25888700
SAMN25888701
SAMN25888702
SAMN25888704
SAMN25888705
SAMN25888707
SAMN25888710
SAMN25888715
SAMN25888718
SAMN25888719
SAMN25888720
SAMN25888722
SAMN25888723
SAMN25888725
SAMN25888726
SAMN25888727
SAMN25888729
SAMN25888731
SAMN25888733
SAMN25888736
SAMN25888737
SAMN25888738
SAMN25888739
SAMN25888742
SAMN25888745
SAMN25888746
SAMN25888748
SAMN25888749
SAMN25888751
SAMN25888753
SAMN25888754
SAMN25888756
SAMN25888758
SAMN25888763
SAMN25888764
SAMN25888765
SAMN25888766
SAMN25888767
SAMN25888770
SAMN25888771
SAMN25888772
SAMN25888773
SAMN25888774
SAMN25995006
SAMN25995008
SAMN25995009
SAMN25995010
SAMN25995011
SAMN25995013
SAMN25995014
SAMN25995015
SAMN25995017
SAMN25995019
SAMN25995020
SAMN25995021
SAMN25995022
SAMN25995024
SAMN25995026
SAMN25995028
SAMN25995029
SAMN25995031
SAMN25995032
SAMN25995033
SAMN25995034
SAMN25995035
SAMN25995036
SAMN25995037
SAMN25995038
SAMN25995039
SAMN25995040
SAMN25995041
SAMN25995043
SAMN25995044
SAMN25995046
SAMN25995047
SAMN25995048
SAMN25995049
SAMN25995050
SAMN25995051
SAMN25995052
SAMN25995054
SAMN25995055
SAMN25995056
SAMN25995057
SAMN25995058
SAMN25995059
SAMN25995060
SAMN25995061
SAMN25995062
SAMN25995064
SAMN25995065
SAMN25995067
SAMN25995069
SAMN25995071
SAMN25995072
SAMN25995074
SAMN25995079
SAMN25995080
SAMN25995082
SAMN25995083
SAMN25995084
SAMN25995085
SAMN25995088
SAMN25995091
SAMN25995092
SAMN25995093
SAMN25995095
SAMN25995096
SAMN25995097
SAMN25995099
SAMN25995100
SAMN25995103
SAMN25995104
SAMN25995105
SAMN25995107
SAMN25995109
SAMN25995110
SAMN25995111
SAMN25995112
SAMN25995115
SAMN25995116
SAMN25995119
SAMN25995120
SAMN25995121
SAMN25995122
SAMN25995123
SAMN25995125
SAMN25995126
SAMN25995127
SAMN25995128
SAMN25995129
SAMN25995130
SAMN25995131
SAMN25995132
SAMN25995133
SAMN25995134
SAMN25995136
SAMN25995137
SAMN25995138
SAMN25995139
SAMN25995140
SAMN25995141
SAMN25995142
SAMN25995143
SAMN25995144
SAMN25995145
SAMN25995146
SAMN25995147
SAMN25995148
SAMN25995149
SAMN25995150
SAMN25995151
SAMN25995152
SAMN25995153
SAMN25995154
SAMN25995155
SAMN25995156
SAMN25995158
SAMN25995159
SAMN25995161
SAMN25995162
SAMN25995164
SAMN25995165
SAMN25995166
SAMN25995167
SAMN25995168
SAMN25995171
SAMN25995173
SAMN25995174
SAMN25995175
SAMN25995176
SAMN25995179
SAMN25995182
SAMN25995184
SAMN25995185
SAMN25995186
SAMN25995187
SAMN25995188
SAMN25995190
SAMN25995192
SAMN25995194
SAMN25995195
SAMN25999291
SAMN26037904
SAMN26037905
SAMN26037906
SAMN26037909
SAMN26037910
SAMN26037911
SAMN26037913
SAMN26037914
SAMN26037915
SAMN26037917
SAMN26037918
SAMN26037919
SAMN26037920
SAMN26037921
SAMN26037922
SAMN26037923
SAMN26037924
SAMN26037925
SAMN26037926
SAMN26037927
SAMN26037928
SAMN26037930
SAMN26037931
SAMN26037932
SAMN26037934
SAMN26037935
SAMN26037936
SAMN26037937
SAMN26037938
SAMN26037939
SAMN26037940
SAMN26037941
SAMN26037942
SAMN26037943
SAMN26037944
SAMN26037945
SAMN26037946
SAMN26037947
SAMN26037948
SAMN26037949
SAMN26037950
SAMN26037951
SAMN26037952
SAMN26037953
SAMN26037954
SAMN26037955
SAMN26037956
SAMN26037957
SAMN26037958
SAMN26037959
SAMN26037960
SAMN26037961
SAMN26037963
SAMN26037964
SAMN26037965
SAMN26037966
SAMN26037967
SAMN26037968
SAMN26037969
SAMN26037970
SAMN26037971
SAMN26037972
SAMN26037973
SAMN26037974
SAMN26037975
SAMN26037976
SAMN26037977
SAMN26037978
SAMN26037979
SAMN26037980
SAMN26037981
SAMN26037982
SAMN26037983
SAMN26037984
SAMN26037985
SAMN26037986
SAMN26037987
SAMN26037988
SAMN26037989
SAMN26037990
SAMN26037991
SAMN26037992
SAMN26037993
SAMN26037994
SAMN26037995
SAMN26037996
SAMN26037997
SAMN26037998
SAMN26037999
SAMN26038000
SAMN26038001
SAMN26038002
SAMN26038003
SAMN26038004
SAMN26038005
SAMN26038006
SAMN26038007
SAMN26038008
SAMN26038009
SAMN26038010
SAMN26038011
SAMN26038012
SAMN26038013
SAMN26038014
SAMN26038015
SAMN26038016
SAMN26038017
SAMN26038019
SAMN26038020
SAMN26038021
SAMN26038022
SAMN26038023
SAMN26038024
SAMN26038025
SAMN26038026
SAMN26038027
SAMN26038028
SAMN26038029
SAMN26038030
SAMN26038031
SAMN26038032
SAMN26038033
SAMN26038034
SAMN26038035
SAMN26038036
SAMN26038037
SAMN26038038
SAMN26038039
SAMN26038040
SAMN26038041
SAMN26038042
SAMN26038043
SAMN26038044
SAMN26038045
SAMN26038046
SAMN26038047
SAMN26038048
SAMN26038049
SAMN26038050
SAMN26038051
SAMN26038052
SAMN26038053
SAMN26038054
SAMN26038055
SAMN26038056
SAMN26038057
SAMN26038058
SAMN26038059
SAMN26038060
SAMN26038061
SAMN26038062
SAMN26038063
SAMN26038064
SAMN26038065
SAMN26038066
SAMN26038067
SAMN26038068
SAMN26038069
SAMN26038070
SAMN26038071
SAMN26038072
SAMN26038073
SAMN26038074
SAMN26038075
SAMN26038076
SAMN26038077
SAMN26038078
SAMN26038079
SAMN26038080
SAMN26038081
SAMN26038082
SAMN26038083
SAMN26038084
SAMN26038085
SAMN26038086
SAMN26038087
SAMN26038088
SAMN26038089
SAMN26038090
SAMN26038091
SAMN26038092
SAMN26038093
SAMN26038094
SAMN26038095
SAMN26038096
SAMN26038097
SAMN26038098
SAMN26038099
SAMN26038100
SAMN26038101
SAMN26038102
SAMN26038103
SAMN26038104
SAMN26038105
SAMN26038106
SAMN26038107
SAMN26038108
SAMN26038109
SAMN26038110
SAMN26038111
SAMN26038112
SAMN26038113
SAMN26038114
SAMN26038115
SAMN26038116
SAMN26038117
SAMN26038118
SAMN26038119
SAMN26038120
SAMN26038121
SAMN26038122
SAMN26038123
SAMN26038124
SAMN26038125
SAMN26038126
SAMN26038127
SAMN26038128
SAMN26038129
SAMN26038130
SAMN26038131
SAMN26038132
SAMN26038133
SAMN26038134
SAMN26038135
SAMN26038136
SAMN26038137
SAMN26038138
SAMN26038139
SAMN26038140
SAMN26038141
SAMN26038142
SAMN26038143
SAMN26038144
SAMN26038145
SAMN26038146
SAMN26038147
SAMN26038148
SAMN26038149
SAMN26038150
SAMN26038151
SAMN26038152
SAMN26038153
SAMN26038154
SAMN26038155
SAMN26038156
SAMN26038157
SAMN26038158
SAMN26038159
SAMN26038160
SAMN26038161
SAMN26038162
SAMN26038163
SAMN26038164
SAMN26038165
SAMN26038166
SAMN26038167
SAMN26038168
SAMN26038169
SAMN26038170
SAMN26038171
SAMN26038172
SAMN26038173
SAMN26038174
SAMN26038175
SAMN26038176
SAMN26038177
SAMN26038178
SAMN26038179
SAMN26038180
SAMN26038181
SAMN26038182
SAMN26038183
SAMN26038184
SAMN26038185
SAMN26038186
SAMN26038187
SAMN26038188
SAMN26038189
SAMN26038190
SAMN26038191
SAMN26038192
SAMN26038193
SAMN26038194
SAMN26038195
SAMN26038196
SAMN26038197
SAMN26038198
SAMN26038199
SAMN26038200
SAMN26038201
SAMN26038202
SAMN26038203
SAMN26038204
SAMN26038205
SAMN26038206
SAMN26038207
SAMN26038208
SAMN26038209
SAMN26038210
SAMN26038211
SAMN26038212
SAMN26038213
SAMN26038214
SAMN26038215
SAMN26038216
SAMN26038217
SAMN26038218
SAMN26038219
SAMN26038220
SAMN26038221
SAMN26038222
SAMN26038223
SAMN26135212
SAMN26135213
SAMN26135214
SAMN26135215
SAMN26135216
SAMN26271039
SAMN26271040
SAMN26271041
SAMN26271042
SAMN26271044
SAMN26271045
SAMN26271046
SAMN26271048
SAMN26271050
SAMN26271051
SAMN26271053
SAMN26271054
SAMN26271055
SAMN26271059
SAMN26271061
SAMN26271062
SAMN26271063
SAMN26271064
SAMN26271066
SAMN26271067
SAMN26271068
SAMN26271070
SAMN26271071
SAMN26271072
SAMN26271073
SAMN26271074
SAMN26271075
SAMN26271076
SAMN26271078
SAMN26271079
SAMN26271080
SAMN26271081
SAMN26271082
SAMN26271083
SAMN26271084
SAMN26271085
SAMN26271086
SAMN26271087
SAMN26271089
SAMN26271091
SAMN26271092
SAMN26271093
SAMN26271094
SAMN26271095
SAMN26271097
SAMN26271098
SAMN26271099
SAMN26271100
SAMN26271101
SAMN26271102
SAMN26271103
SAMN26271104
SAMN26271106
SAMN26271107
SAMN26271109
SAMN26271110
SAMN26271111
SAMN26271112
SAMN26271113
SAMN26271114
SAMN26271115
SAMN26271116
SAMN26271118
SAMN26343402
SAMN26343403
SAMN26343404
SAMN26343405
SAMN26343406
SAMN26343407
SAMN26343408
SAMN26343409
SAMN26343410
SAMN26343411
SAMN26343412
SAMN26553903
SAMN26553904
SAMN26553905
SAMN26553906
SAMN26553907
SAMN26553908
SAMN26553909
SAMN26553910
SAMN26553911
SAMN26553912
SAMN26553913
SAMN26553914
SAMN26553916
SAMN26553917
SAMN26553918
SAMN26553919
SAMN26553920
SAMN26553921
SAMN26553922
SAMN26553923
SAMN26553924
SAMN26553925
SAMN26553926
SAMN26553927
SAMN26553928
SAMN26553929
SAMN26553930
SAMN26553931
SAMN26553932
SAMN26553933
SAMN26553934
SAMN26553935
SAMN26553936
SAMN26553937
SAMN26553938
SAMN26553939
SAMN26553940
SAMN26722357
SAMN26722358
SAMN26722359
SAMN26722360
SAMN26722361
SAMN26722362
SAMN26722364
SAMN26722366
SAMN26722367
SAMN26722368
SAMN26722369
SAMN26722371
SAMN26722372
SAMN26722374
SAMN26722375
SAMN26722376
SAMN26722377
SAMN26722378
SAMN26722379
SAMN26722381
SAMN26722382
SAMN26722384
SAMN26722385
SAMN26722386
SAMN26722387
SAMN26722389
SAMN26722390
SAMN26722391
SAMN26722393
SAMN26722394
SAMN26722395
SAMN26722396
SAMN26722397
SAMN26722398
SAMN26722399
SAMN26722400
SAMN26722401
SAMN26722402
SAMN26722403
SAMN26722404
SAMN26814538
SAMN26814540
SAMN26814543
SAMN26814544
SAMN26814545
SAMN26814547
SAMN26814548
SAMN26814549
SAMN26814550
SAMN26814551
SAMN26814552
SAMN26814553
SAMN26814556
SAMN26814557
SAMN26814558
SAMN26814559
SAMN26814563
SAMN26814564
SAMN26814565
SAMN26814566
SAMN26814567
SAMN26814571
SAMN26814572
SAMN26814573
SAMN26814574
SAMN26814575
SAMN26814577
SAMN26814579
SAMN26814580
SAMN26814581
SAMN26814584
SAMN26814587
SAMN26814588
SAMN26814593
SAMN26814594
SAMN26814597
SAMN26814598
SAMN26814599
SAMN26814601
SAMN26814602
SAMN26814603
SAMN26814604
SAMN26814605
SAMN26814609
SAMN26814610
SAMN26814611
SAMN26814612
SAMN26814613
SAMN26814614
SAMN26814615
SAMN26814616
SAMN26814617
SAMN26814618
SAMN26814619
SAMN26814620
SAMN26814621
SAMN26814622
SAMN26814623
SAMN26814625
SAMN26814626
SAMN26814627
SAMN26814628
SAMN26814630
SAMN26814631
SAMN26814632
SAMN26814634
SAMN26814637
SAMN26814638
SAMN26814639
SAMN26814640
SAMN26814642
SAMN26814643
SAMN26814644
SAMN26814645
SAMN26814646
SAMN26814647
SAMN26814648
SAMN26814649
SAMN26814650
SAMN26814651
SAMN26814653
SAMN26814654
SAMN26814655
SAMN26814656
SAMN26814657
SAMN26814658
SAMN26814659
SAMN26814660
SAMN26814661
SAMN26814662
SAMN26814663
SAMN26814664
SAMN26814665
SAMN26814666
SAMN26814667
SAMN26814669
SAMN26814670
SAMN26814671
SAMN26814673
SAMN26982648
SAMN26982649
SAMN26982650
SAMN26994080
SAMN26994081
SAMN26994082
SAMN26994083
SAMN26994087
SAMN26994089
SAMN26994090
SAMN26994121
SAMN26994122
SAMN26994123
SAMN26994134
SAMN26994135
SAMN26994136
SAMN26994303
SAMN26994304
SAMN26994305
SAMN26994306
SAMN26994311
SAMN26994312
SAMN26994313
SAMN27008389
SAMN27008390
SAMN27008392
SAMN27008393
SAMN27008394
SAMN27008395
SAMN27008397
SAMN27008398
SAMN27008399
SAMN27008400
SAMN27008401
SAMN27009629
SAMN27009630
SAMN27009632
SAMN27009633
SAMN27009634
SAMN27009635
SAMN27009636
SAMN27009637
SAMN27009638
SAMN27014722
SAMN27014723
SAMN27014724
SAMN27014725
SAMN27014726
SAMN27014728
SAMN27014729
SAMN27014730
SAMN27014731
SAMN27014732
SAMN27014733
SAMN27014734
SAMN27014735
SAMN27014736
SAMN27014737
SAMN27014738
SAMN27014740
SAMN27015499
SAMN27015500
SAMN27015501
SAMN27015503
SAMN27015504
SAMN27015505
SAMN27015506
SAMN27015507
SAMN27015508
SAMN27028218
SAMN27028219
SAMN27028220
SAMN27028221
SAMN27028576
SAMN27028577
SAMN27028578
SAMN27028580
SAMN27028581
SAMN27028582
SAMN27028584
SAMN27028585
SAMN27028586
SAMN27028587
SAMN27028588
SAMN27028589
SAMN27028590
SAMN27028592
SAMN27028593
SAMN27028594
SAMN27028595
SAMN27028596
SAMN27028597
SAMN27028598
SAMN27028599
SAMN27028601
SAMN27028602
SAMN27028603
SAMN27028605
SAMN27028607
SAMN27028608
SAMN27028609
SAMN27028610
SAMN27028612
SAMN27028614
SAMN27028615
SAMN27028616
SAMN27028617
SAMN27028618
SAMN27028622
SAMN27028624
SAMN27028625
SAMN27028626
SAMN27028628
SAMN27028630
SAMN27028632
SAMN27028633
SAMN27029765
SAMN27029766
SAMN27029767
SAMN27029768
SAMN27029769
SAMN27029770
SAMN27029771
SAMN27029772
SAMN27029774
SAMN27029775
SAMN27029776
SAMN27029777
SAMN27029778
SAMN27030028
SAMN27030029
SAMN27030030
SAMN27030031
SAMN27030032
SAMN27030033
SAMN27030034
SAMN27030035
SAMN27030036
SAMN27030037
SAMN27030039
SAMN27032210
SAMN27032211
SAMN27032213
SAMN27032214
SAMN27032216
SAMN27032217
SAMN27032219
SAMN27032220
SAMN27032437
SAMN27032438
SAMN27032439
SAMN27032440
SAMN27032441
SAMN27032442
SAMN27032444
SAMN27032445
SAMN27032446
SAMN27032448
SAMN27033320
SAMN27033321
SAMN27033322
SAMN27033323
SAMN27033324
SAMN27033325
SAMN27033326
SAMN27034157
SAMN27034158
SAMN27034159
SAMN27034160
SAMN27034161
SAMN27034162
SAMN27034163
SAMN27034165
SAMN27185724
SAMN27185725
SAMN27185726
SAMN27256522
SAMN27256523
SAMN27256524
SAMN27256525
SAMN27256527
SAMN27256529
SAMN27256532
SAMN27256533
SAMN27256534
SAMN27256535
SAMN27256536
SAMN27256537
SAMN27256538
SAMN27256539
SAMN27256540
SAMN27256541
SAMN27256542
SAMN27256543
SAMN27281761
SAMN27281762
SAMN27281763
SAMN27281764
SAMN27281765
SAMN27305103
SAMN27391433
SAMN27391434
SAMN27391435
SAMN27391436
SAMN27391437
SAMN27391440
SAMN27391441
SAMN27391442
SAMN27391444
SAMN27391445
SAMN27391447
SAMN27391449
SAMN27391450
SAMN27391451
SAMN27391453
SAMN27391454
SAMN27391455
SAMN27391456
SAMN27391457
SAMN27391458
SAMN27391459
SAMN27391460
SAMN27391462
SAMN27391463
SAMN27391464
SAMN27391465
SAMN27391466
SAMN27391467
SAMN27391468
SAMN27391469
SAMN27391470
SAMN27391471
SAMN27391472
SAMN27391473
SAMN27391474
SAMN27391475
SAMN27391476
SAMN27391477
SAMN27391478
SAMN27391481
SAMN27391482
SAMN27391483
SAMN27391484
SAMN27519490
SAMN27519491
SAMN27519492
SAMN27519493
SAMN27519494
SAMN27519495
SAMN27519496
SAMN27519497
SAMN27519498
SAMN27519499
SAMN27519500
SAMN27519501
SAMN27519504
SAMN27519506
SAMN27519508
SAMN27519509
SAMN27519510
SAMN27519511
SAMN27519512
SAMN27519513
SAMN27519515
SAMN27519516
SAMN27519517
SAMN27519518
SAMN27519519
SAMN27519520
SAMN27519522
SAMN27519523
SAMN27519525
SAMN27519526
SAMN27519527
SAMN27519528
SAMN27519530
SAMN27519531
SAMN27519532
SAMN27519533
SAMN27519535
SAMN27519536
SAMN27519537
SAMN27519538
SAMN27519539
SAMN27519540
SAMN27519541
SAMN27519542
SAMN27519543
SAMN27519544
SAMN27519545
SAMN27519546
SAMN27519547
SAMN27519549
SAMN27519550
SAMN27519551
SAMN27519552
SAMN27519553
SAMN27519554
SAMN27519555
SAMN27519556
SAMN27519557
SAMN27519558
SAMN27519560
SAMN27519562
SAMN27519563
SAMN27519564
SAMN27519565
SAMN27519567
SAMN27519568
SAMN27519570
SAMN27519571
SAMN27519573
SAMN27519574
SAMN27519575
SAMN27519576
SAMN27519578
SAMN27519579
SAMN27519580
SAMN27519582
SAMN27519583
SAMN27519584
SAMN27519586
SAMN27519587
SAMN27519589
SAMN27519590
SAMN27519591
SAMN27519592
SAMN27519593
SAMN27519594
SAMN27519596
SAMN27519597
SAMN27519598
SAMN27519599
SAMN27519600
SAMN27519604
SAMN27519605
SAMN27519606
SAMN27519607
SAMN27519608
SAMN27519610
SAMN27519612
SAMN27519613
SAMN27519614
SAMN27519615
SAMN27519617
SAMN27519618
SAMN27519619
SAMN27519620
SAMN27519622
SAMN27519623
SAMN27519624
SAMN27519625
SAMN27519626
SAMN27519627
SAMN27519628
SAMN27519629
SAMN27519630
SAMN27519631
SAMN27519632
SAMN27519633
SAMN27519634
SAMN27519635
SAMN27519636
SAMN27519637
SAMN27519638
SAMN27519640
SAMN27519641
SAMN27519642
SAMN27519643
SAMN27519644
SAMN27519645
SAMN27519646
SAMN27519647
SAMN27519648
SAMN27519649
SAMN27519650
SAMN27519651
SAMN27519652
SAMN27519653
SAMN27519654
SAMN27519655
SAMN27519656
SAMN27519658
SAMN27519659
SAMN27519660
SAMN27519661
SAMN27519665
SAMN27519666
SAMN27519667
SAMN27519668
SAMN27519671
SAMN27519672
SAMN27519673
SAMN27519675
SAMN27519676
SAMN27519677
SAMN27519678
SAMN27519679
SAMN27519680
SAMN27519681
SAMN27519682
SAMN27519683
SAMN27519684
SAMN27519685
SAMN27519689
SAMN27519691
SAMN27519692
SAMN27519694
SAMN27519695
SAMN27519696
SAMN27519697
SAMN27519698
SAMN27519699
SAMN27519700
SAMN27519701
SAMN27519702
SAMN27519703
SAMN27519704
SAMN27519705
SAMN27519706
SAMN27519707
SAMN27519709
SAMN27519710
SAMN27519711
SAMN27519712
SAMN27519714
SAMN27519715
SAMN27519716
SAMN27519717
SAMN27519718
SAMN27519719
SAMN27519720
SAMN27519721
SAMN27519722
SAMN27519724
SAMN27519725
SAMN27519728
SAMN27519729
SAMN27519730
SAMN27519731
SAMN27519733
SAMN27519735
SAMN27519736
SAMN27519737
SAMN27519738
SAMN27519739
SAMN27519740
SAMN27519741
SAMN27519742
SAMN27519743
SAMN27519744
SAMN27519745
SAMN27519746
SAMN27519747
SAMN27519749
SAMN27519750
SAMN27519751
SAMN27519752
SAMN27519753
SAMN27519754
SAMN27519755
SAMN27519756
SAMN27519757
SAMN27519758
SAMN27519759
SAMN27519761
SAMN27519762
SAMN27519763
SAMN27519764
SAMN27519766
SAMN27519767
SAMN27519769
SAMN27519770
SAMN27519771
SAMN27519772
SAMN27519774
SAMN27519775
SAMN27519776
SAMN27519777
SAMN27519778
SAMN27519779
SAMN27519780
SAMN27519781
SAMN27519782
SAMN27519783
SAMN27519784
SAMN27519786
SAMN27519787
SAMN27519789
SAMN27519790
SAMN27519791
SAMN27519792
SAMN27519793
SAMN27519794
SAMN27519796
SAMN27519797
SAMN27519798
SAMN27519799
SAMN27519800
SAMN27519801
SAMN27519803
SAMN27519805
SAMN27519806
SAMN27519807
SAMN27519808
SAMN27519809
SAMN27519810
SAMN27519811
SAMN27519812
SAMN27519813
SAMN27519814
SAMN27519815
SAMN27519816
SAMN27519818
SAMN27519819
SAMN27519820
SAMN27519822
SAMN27519824
SAMN27519825
SAMN27519827
SAMN27519828
SAMN27519829
SAMN27519830
SAMN27519831
SAMN27519832
SAMN27519833
SAMN27519834
SAMN27519835
SAMN27519836
SAMN27519837
SAMN27519838
SAMN27519839
SAMN27519840
SAMN27519843
SAMN27519845
SAMN27519846
SAMN27519847
SAMN27519849
SAMN27519850
SAMN27519851
SAMN27519852
SAMN27519853
SAMN27519854
SAMN27519855
SAMN27519856
SAMN27519857
SAMN27519858
SAMN27519860
SAMN27519861
SAMN27519862
SAMN27519863
SAMN27519864
SAMN27519865
SAMN27519866
SAMN27519868
SAMN27519869
SAMN27519871
SAMN27519872
SAMN27519873
SAMN27519874
SAMN27519876
SAMN27519878
SAMN27519879
SAMN27519881
SAMN27519882
SAMN27519883
SAMN27519884
SAMN27519885
SAMN27519888
SAMN27519889
SAMN27519890
SAMN27519891
SAMN27519892
SAMN27519893
SAMN27519894
SAMN27519895
SAMN27519896
SAMN27519898
SAMN27519899
SAMN27519902
SAMN27519903
SAMN27519904
SAMN27519905
SAMN27519907
SAMN27519908
SAMN27519910
SAMN27519911
SAMN27519913
SAMN27519914
SAMN27519915
SAMN27519916
SAMN27519917
SAMN27519918
SAMN27519919
SAMN27519920
SAMN27519921
SAMN27519922
SAMN27519923
SAMN27519924
SAMN27519925
SAMN27519926
SAMN27519927
SAMN27519928
SAMN27519929
SAMN27519930
SAMN27519931
SAMN27519932
SAMN27519933
SAMN27519934
SAMN27519935
SAMN27519938
SAMN27519939
SAMN27519940
SAMN27519941
SAMN27519942
SAMN27519943
SAMN27519945
SAMN27519946
SAMN27519948
SAMN27519949
SAMN27519950
SAMN27519951
SAMN27519952
SAMN27519953
SAMN27519955
SAMN27519956
SAMN27519957
SAMN27519958
SAMN27519959
SAMN27519960
SAMN27519961
SAMN27519962
SAMN27519963
SAMN27519964
SAMN27519965
SAMN27519966
SAMN27519967
SAMN27519968
SAMN27519969
SAMN27519970
SAMN27519971
SAMN27519972
SAMN27519973
SAMN27519974
SAMN27519975
SAMN27519977
SAMN27519978
SAMN27519980
SAMN27519982
SAMN27519983
SAMN27519984
SAMN27519985
SAMN27519986
SAMN27519987
SAMN27519988
SAMN27519989
SAMN27519990
SAMN27519991
SAMN27519992
SAMN27519993
SAMN27519994
SAMN27519996
SAMN27519997
SAMN27519998
SAMN27519999
SAMN27520000
SAMN27520001
SAMN27520002
SAMN27520003
SAMN27520004
SAMN27520005
SAMN27520006
SAMN27520007
SAMN27520008
SAMN27520010
SAMN27520011
SAMN27520012
SAMN27520013
SAMN27520014
SAMN27520015
SAMN27520016
SAMN27520017
SAMN27520019
SAMN27520021
SAMN27520022
SAMN27520023
SAMN27520024
SAMN27520025
SAMN27520026
SAMN27520027
SAMN27520028
SAMN27520029
SAMN27520030
SAMN27520031
SAMN27520032
SAMN27520033
SAMN27520034
SAMN27520035
SAMN27520036
SAMN27520038
SAMN27520039
SAMN27520040
SAMN27520041
SAMN27520043
SAMN27520044
SAMN27520047
SAMN27520048
SAMN27520050
SAMN27520051
SAMN27520052
SAMN27520055
SAMN27520056
SAMN27520057
SAMN27520058
SAMN27520059
SAMN27520060
SAMN27520061
SAMN27520062
SAMN27520063
SAMN27520064
SAMN27520065
SAMN27520066
SAMN27520067
SAMN27520068
SAMN27520069
SAMN27520070
SAMN27520072
SAMN27520073
SAMN27520074
SAMN27520075
SAMN27520076
SAMN27520077
SAMN27520078
SAMN27520079
SAMN27520080
SAMN27520081
SAMN27520082
SAMN27520083
SAMN27520084
SAMN27520085
SAMN27520086
SAMN27520088
SAMN27520089
SAMN27520090
SAMN27520091
SAMN27520093
SAMN27520094
SAMN27520095
SAMN27520096
SAMN27520097
SAMN27520098
SAMN27520100
SAMN27520101
SAMN27520102
SAMN27520104
SAMN27520105
SAMN27520107
SAMN27520108
SAMN27520109
SAMN27520110
SAMN27520111
SAMN27520112
SAMN27520113
SAMN27520114
SAMN27520115
SAMN27520116
SAMN27520117
SAMN27520118
SAMN27520119
SAMN27520120
SAMN27520121
SAMN27520122
SAMN27520123
SAMN27520124
SAMN27520125
SAMN27520126
SAMN27520127
SAMN27520128
SAMN27520129
SAMN27520130
SAMN27520131
SAMN27520132
SAMN27520133
SAMN27520134
SAMN27520135
SAMN27520137
SAMN27520138
SAMN27520140
SAMN27520141
SAMN27520142
SAMN27520143
SAMN27520145
SAMN27520146
SAMN27520147
SAMN27520148
SAMN27520149
SAMN27520152
SAMN27520153
SAMN27520154
SAMN27520155
SAMN27520156
SAMN27520157
SAMN27520158
SAMN27520159
SAMN27520161
SAMN27520163
SAMN27520164
SAMN27520166
SAMN27520167
SAMN27520168
SAMN27520169
SAMN27520170
SAMN27520171
SAMN27520172
SAMN27520173
SAMN27520174
SAMN27520175
SAMN27520176
SAMN27520178
SAMN27520179
SAMN27520183
SAMN27520185
SAMN27520186
SAMN27520187
SAMN27520188
SAMN27520189
SAMN27520190
SAMN27520191
SAMN27520192
SAMN27520193
SAMN27520194
SAMN27520195
SAMN27520196
SAMN27520197
SAMN27520198
SAMN27520199
SAMN27520200
SAMN27520202
SAMN27520203
SAMN27520204
SAMN27520206
SAMN27520208
SAMN27520210
SAMN27520212
SAMN27520214
SAMN27520215
SAMN27520219
SAMN27520220
SAMN27520221
SAMN27520222
SAMN27520223
SAMN27520224
SAMN27520225
SAMN27743954
SAMN27743955
SAMN27743957
SAMN27743960
SAMN27743962
SAMN27743963
SAMN27743964
SAMN27743965
SAMN27743966
SAMN27743967
SAMN27743968
SAMN27743970
SAMN27743972
SAMN27743973
SAMN27761164
SAMN27761166
SAMN27761167
SAMN27761168
SAMN27761169
SAMN27761170
SAMN27761171
SAMN27761172
SAMN27761174
SAMN27761175
SAMN27761176
SAMN27761177
SAMN27761178
SAMN27761179
SAMN27761180
SAMN27761181
SAMN27761182
SAMN27761183
SAMN27761464
SAMN27761466
SAMN27761467
SAMN27761468
SAMN27761469
SAMN27761470
SAMN27761471
SAMN27761472
SAMN27761473
SAMN27761474
SAMN27761475
SAMN27761476
SAMN27761477
SAMN27761478
SAMN27761479
SAMN27761480
SAMN27761482
SAMN27761574
SAMN27761575
SAMN27761576
SAMN27761578
SAMN27761579
SAMN27761580
SAMN27761582
SAMN27761584
SAMN27761585
SAMN27761586
SAMN27761587
SAMN27761588
SAMN27761589
SAMN27761590
SAMN27761591
SAMN27761650
SAMN27761651
SAMN27761652
SAMN27761653
SAMN27761654
SAMN27761655
SAMN27761656
SAMN27761657
SAMN27761659
SAMN27761660
SAMN27761661
SAMN27761662
SAMN27761663
SAMN27761664
SAMN27761665
SAMN27761666
SAMN27761667
SAMN27761668
SAMN27761761
SAMN27761764
SAMN27761766
SAMN27761767
SAMN27761770
SAMN27761771
SAMN27761775
SAMN27761776
SAMN27761777
SAMN27761778
SAMN27761779
SAMN27761780
SAMN27762218
SAMN27762219
SAMN27762220
SAMN27762221
SAMN27762222
SAMN27762223
SAMN27762224
SAMN27762225
SAMN27762226
SAMN27762227
SAMN27762228
SAMN27762230
SAMN27762231
SAMN27762233
SAMN27762234
SAMN27762235
SAMN27762236
SAMN27762524
SAMN27762525
SAMN27762526
SAMN27762527
SAMN27762529
SAMN27762530
SAMN27762531
SAMN27762532
SAMN27762533
SAMN27762534
SAMN27762535
SAMN27762536
SAMN27762537
SAMN27762538
SAMN27762540
SAMN27762541
SAMN27762542
SAMN27762543
SAMN27762745
SAMN27762746
SAMN27762747
SAMN27762748
SAMN27762750
SAMN27762752
SAMN27762753
SAMN27762754
SAMN27762757
SAMN27762759
SAMN27762760
SAMN27762761
SAMN27762762
SAMN27762763
SAMN27762764
SAMN27762810
SAMN27762811
SAMN27762812
SAMN27762813
SAMN27762814
SAMN27762815
SAMN27762816
SAMN27762817
SAMN27762818
SAMN27762819
SAMN27762820
SAMN27762822
SAMN27762823
SAMN27762824
SAMN27762826
SAMN27762827
SAMN27762828
SAMN27762829
SAMN27763043
SAMN27763044
SAMN27763045
SAMN27763046
SAMN27763047
SAMN27763051
SAMN27763052
SAMN27763053
SAMN27763054
SAMN27763055
SAMN27763056
SAMN27763058
SAMN27763060
SAMN27763061
SAMN27763062
SAMN27763093
SAMN27763094
SAMN27763095
SAMN27763096
SAMN27763097
SAMN27763098
SAMN27763100
SAMN27763101
SAMN27763102
SAMN27763104
SAMN27763105
SAMN27763106
SAMN27763108
SAMN27763110
SAMN27763111
SAMN27763112
SAMN27763132
SAMN27763133
SAMN27763134
SAMN27763135
SAMN27763138
SAMN27763139
SAMN27763141
SAMN27763142
SAMN27763143
SAMN27763144
SAMN27763148
SAMN27763149
SAMN27763150
SAMN27763151
SAMN27763620
SAMN27763621
SAMN27763623
SAMN27763624
SAMN27763625
SAMN27763627
SAMN27763628
SAMN27763629
SAMN27763631
SAMN27763632
SAMN27763635
SAMN27763636
SAMN27763638
SAMN27763790
SAMN27763791
SAMN27763792
SAMN27763794
SAMN27763795
SAMN27763797
SAMN27763799
SAMN27763804
SAMN27763807
SAMN27763808
SAMN27764173
SAMN27764174
SAMN27764175
SAMN27764176
SAMN27764177
SAMN27764178
SAMN27764179
SAMN27764180
SAMN27764181
SAMN27764182
SAMN27764183
SAMN27764184
SAMN27764186
SAMN27764187
SAMN27764188
SAMN27764189
SAMN27764191
SAMN27764192
SAMN27764231
SAMN27764232
SAMN27764233
SAMN27764234
SAMN27764235
SAMN27764239
SAMN27764240
SAMN27764241
SAMN27764244
SAMN27764245
SAMN27764246
SAMN27764248
SAMN27764276
SAMN27764288
SAMN27764289
SAMN27764290
SAMN27764291
SAMN27764292
SAMN27764294
SAMN27764439
SAMN27764440
SAMN27764441
SAMN27764442
SAMN27764443
SAMN27764446
SAMN27764447
SAMN27764448
SAMN27764449
SAMN27764450
SAMN27764451
SAMN27764452
SAMN27764453
SAMN27764454
SAMN27764455
SAMN27764456
SAMN27764457
SAMN27764458
SAMN27765542
SAMN27765543
SAMN27765544
SAMN27765545
SAMN27765547
SAMN27765548
SAMN27765549
SAMN27765550
SAMN27765551
SAMN27765552
SAMN27765554
SAMN27765555
SAMN27765556
SAMN27765557
SAMN27765558
SAMN27765559
SAMN27765561
SAMN27765614
SAMN27765615
SAMN27765616
SAMN27765617
SAMN27765618
SAMN27765619
SAMN27765620
SAMN27765621
SAMN27765622
SAMN27765623
SAMN27765625
SAMN27765627
SAMN27765628
SAMN27765629
SAMN27765630
SAMN27765631
SAMN27765632
SAMN27765849
SAMN27765851
SAMN27765853
SAMN27765854
SAMN27765855
SAMN28053287
SAMN28106841
SAMN28106842
SAMN28106844
SAMN28106846
SAMN28106847
SAMN28106849
SAMN28106850
SAMN28106851
SAMN28106852
SAMN28106854
SAMN28106855
SAMN28106859
SAMN28106860
SAMN28106863
SAMN28106864
SAMN28106865
SAMN28106866
SAMN28106867
SAMN28106868
SAMN28106869
SAMN28106870
SAMN28106873
SAMN28106874
SAMN28106877
SAMN28106878
SAMN28106879
SAMN28106880
SAMN28106881
SAMN28106883
SAMN28119732
SAMN28119733
SAMN28119736
SAMN28119737
SAMN28119738
SAMN28119739
SAMN28119740
SAMN28119742
SAMN28119743
SAMN28119746
SAMN28119747
SAMN28119748
SAMN28119749
SAMN28119751
SAMN28173810
SAMN28173811
SAMN28177948
SAMN28177949
SAMN28177950
SAMN28177951
SAMN28177952
SAMN28177953
SAMN28177954
SAMN28177955
SAMN28177956
SAMN28177957
SAMN28177959
SAMN28177960
SAMN28177963
SAMN28177964
SAMN28177965
SAMN28177966
SAMN28177967
SAMN28449019
SAMN28449020
SAMN28449021
SAMN28449022
SAMN28449023
SAMN28449024
SAMN28449025
SAMN28449028
SAMN28449029
SAMN28449030
SAMN28449031
SAMN28449032
SAMN28449033
SAMN28449035
SAMN28449036
SAMN28449037
SAMN28449038
SAMN28450789
SAMN28450790
SAMN28450792
SAMN28450793
SAMN28450794
SAMN28450795
SAMN28450796
SAMN28450797
SAMN28450798
SAMN28450799
SAMN28450800
SAMN28450801
SAMN28450802
SAMN28450803
SAMN28450804
SAMN28450805
SAMN28450806
SAMN28450807
SAMN28453135
SAMN28453136
SAMN28453137
SAMN28453138
SAMN28453139
SAMN28453140
SAMN28453141
SAMN28453142
SAMN28453143
SAMN28453148
SAMN28453151
SAMN28453152
SAMN28453153
SAMN28455501
SAMN28455502
SAMN28455503
SAMN28455504
SAMN28455505
SAMN28455506
SAMN28455507
SAMN28455508
SAMN28455509
SAMN28455510
SAMN28455511
SAMN28455512
SAMN28455515
SAMN28455516
SAMN28455517
SAMN28455518
SAMN28455519
SAMN28463016
SAMN28488136
SAMN28488137
SAMN28488138
SAMN28488139
SAMN28488140
SAMN28488141
SAMN28488142
SAMN28488143
SAMN28488144
SAMN28488145
SAMN28488146
SAMN28488147
SAMN28488148
SAMN28488149
SAMN28488150
SAMN28488151
SAMN28488152
SAMN28488154
SAMN28488155
SAMN28488156
SAMN28488157
SAMN28488158
SAMN28488159
SAMN28488160
SAMN28488161
SAMN28488162
SAMN28488163
SAMN28488164
SAMN28488165
SAMN28488166
SAMN28488167
SAMN28488168
SAMN28488169
SAMN28488171
SAMN28488172
SAMN28488175
SAMN28488176
SAMN28488177
SAMN28488178
SAMN28488179
SAMN28488180
SAMN28488181
SAMN28488182
SAMN28488183
SAMN28488184
SAMN28488185
SAMN28488186
SAMN28488187
SAMN28488188
SAMN28488190
SAMN28488191
SAMN28488192
SAMN28488193
SAMN28488194
SAMN28488195
SAMN28488196
SAMN28488197
SAMN28488198
SAMN28488199
SAMN28488200
SAMN28527305
SAMN28527307
SAMN28527308
SAMN28527311
SAMN28527312
SAMN28527313
SAMN28527314
SAMN28527316
SAMN28527317
SAMN28527318
SAMN28527320
SAMN28527321
SAMN28527323
SAMN28527324
SAMN28527827
SAMN28527828
SAMN28527831
SAMN28527832
SAMN28527833
SAMN28527834
SAMN28527835
SAMN28527836
SAMN28527837
SAMN28527840
SAMN28527842
SAMN28527844
SAMN28527845
SAMN28527846
SAMN28527847
SAMN28527848
SAMN28527850
SAMN28527852
SAMN28527855
SAMN28527858
SAMN28527861
SAMN28527865
SAMN28527866
SAMN28527868
SAMN28527869
SAMN28527871
SAMN28527873
SAMN28527874
SAMN28527876
SAMN28537901
SAMN28537902
SAMN28537903
SAMN28537905
SAMN28537906
SAMN28537908
SAMN28537909
SAMN28537911
SAMN28537912
SAMN28537913
SAMN28537914
SAMN28537915
SAMN28537916
SAMN28537917
SAMN28537918
SAMN28537920
SAMN28537921
SAMN28537922
SAMN28537923
SAMN28537924
SAMN28537925
SAMN28537926
SAMN28537927
SAMN28537928
SAMN28537929
SAMN28537930
SAMN28537931
SAMN28537933
SAMN28537934
SAMN28537935
SAMN28537936
SAMN28537937
SAMN28537938
SAMN28537940
SAMN28537941
SAMN28537942
SAMN28537943
SAMN28537944
SAMN28537947
SAMN28537948
SAMN28537949
SAMN28537950
SAMN28537953
SAMN28537954
SAMN28537955
SAMN28537957
SAMN28537958
SAMN28537959
SAMN28537960
SAMN28537961
SAMN28537964
SAMN28537966
SAMN28537968
SAMN28537969
SAMN28537971
SAMN28537975
SAMN28537976
SAMN28537977
SAMN28537979
SAMN28537980
SAMN28537981
SAMN28537983
SAMN28537984
SAMN28537985
SAMN28537986
SAMN28537987
SAMN28537989
SAMN28537990
SAMN28537991
SAMN28537994
SAMN28537995
SAMN28537996
SAMN28537997
SAMN28537998
SAMN28537999
SAMN28538000
SAMN28538001
SAMN28538002
SAMN28538005
SAMN28538006
SAMN28538007
SAMN28538008
SAMN28538009
SAMN28538011
SAMN28538014
SAMN28538016
SAMN28538017
SAMN28538019
SAMN28538020
SAMN28538021
SAMN28538023
SAMN28538025
SAMN28538026
SAMN28538027
SAMN28538029
SAMN28538030
SAMN28538032
SAMN28538034
SAMN28538035
SAMN28538036
SAMN28538037
SAMN28538038
SAMN28538041
SAMN28538042
SAMN28538043
SAMN28538045
SAMN28538046
SAMN28538047
SAMN28538049
SAMN28538051
SAMN28538053
SAMN28538054
SAMN28538055
SAMN28538056
SAMN28538057
SAMN28538058
SAMN28538060
SAMN28538061
SAMN28538062
SAMN28538063
SAMN28538064
SAMN28538066
SAMN28538070
SAMN28538071
SAMN28538072
SAMN28538074
SAMN28538075
SAMN28538076
SAMN28538077
SAMN28538078
SAMN28538079
SAMN28538080
SAMN28538081
SAMN28538084
SAMN28538085
SAMN28538086
SAMN28538087
SAMN28538088
SAMN28538089
SAMN28538090
SAMN28538091
SAMN28538092
SAMN28538093
SAMN28538094
SAMN28538095
SAMN28538096
SAMN28538099
SAMN28538100
SAMN28538102
SAMN28538104
SAMN28538105
SAMN28538106
SAMN28538108
SAMN28538109
SAMN28538110
SAMN28538111
SAMN28538112
SAMN28538113
SAMN28538114
SAMN28538115
SAMN28538118
SAMN28538121
SAMN28538122
SAMN28538123
SAMN28538124
SAMN28538126
SAMN28538127
SAMN28538129
SAMN28538130
SAMN28538133
SAMN28538134
SAMN28538135
SAMN28538136
SAMN28538137
SAMN28538138
SAMN28538141
SAMN28538143
SAMN28538144
SAMN28538145
SAMN28538146
SAMN28538147
SAMN28538148
SAMN28538149
SAMN28538150
SAMN28538151
SAMN28538152
SAMN28538153
SAMN28538154
SAMN28538155
SAMN28538156
SAMN28538157
SAMN28538158
SAMN28538159
SAMN28538160
SAMN28538161
SAMN28538162
SAMN28538163
SAMN28538164
SAMN28538167
SAMN28538168
SAMN28538169
SAMN28538170
SAMN28538171
SAMN28538172
SAMN28538173
SAMN28538174
SAMN28538175
SAMN28538176
SAMN28538178
SAMN28538180
SAMN28538181
SAMN28538182
SAMN28538183
SAMN28538184
SAMN28538185
SAMN28538186
SAMN28538187
SAMN28538188
SAMN28538189
SAMN28538190
SAMN28538191
SAMN28538192
SAMN28538193
SAMN28538194
SAMN28538195
SAMN28538196
SAMN28538198
SAMN28538200
SAMN28538202
SAMN28538203
SAMN28538204
SAMN28538205
SAMN28538206
SAMN28538207
SAMN28538209
SAMN28538210
SAMN28538211
SAMN28538212
SAMN28538213
SAMN28538214
SAMN28538215
SAMN28538217
SAMN28538218
SAMN28538219
SAMN28538220
SAMN28538223
SAMN28538224
SAMN28538225
SAMN28538226
SAMN28538227
SAMN28538228
SAMN28538229
SAMN28538230
SAMN28538231
SAMN28538232
SAMN28538233
SAMN28538234
SAMN28538236
SAMN28538237
SAMN28538238
SAMN28538239
SAMN28538240
SAMN28538241
SAMN28538244
SAMN28538245
SAMN28538246
SAMN28538249
SAMN28538250
SAMN28538251
SAMN28538253
SAMN28538254
SAMN28538255
SAMN28548369
SAMN28548370
SAMN28548372
SAMN28548373
SAMN28548374
SAMN28548375
SAMN28548376
SAMN28548377
SAMN28548378
SAMN28548379
SAMN28548380
SAMN28548381
SAMN28548382
SAMN28548384
SAMN28548385
SAMN28548386
SAMN28548387
SAMN28549501
SAMN28549502
SAMN28549503
SAMN28549504
SAMN28549507
SAMN28549508
SAMN28549509
SAMN28549510
SAMN28549511
SAMN28549512
SAMN28549513
SAMN28549515
SAMN28549516
SAMN28549517
SAMN28549518
SAMN28549519
SAMN28549520
SAMN28550733
SAMN28550735
SAMN28550737
SAMN28550738
SAMN28550740
SAMN28550742
SAMN28550743
SAMN28550744
SAMN28550745
SAMN28550747
SAMN28550748
SAMN28550749
SAMN28550750
SAMN28550751
SAMN28550752
SAMN28551733
SAMN28551734
SAMN28551735
SAMN28551736
SAMN28551738
SAMN28551739
SAMN28551742
SAMN28551743
SAMN28551744
SAMN28551745
SAMN28551746
SAMN28551747
SAMN28551748
SAMN28551749
SAMN28551750
SAMN28551751
SAMN28551752
SAMN28552421
SAMN28552422
SAMN28552424
SAMN28552425
SAMN28552426
SAMN28552427
SAMN28552429
SAMN28552430
SAMN28552432
SAMN28552434
SAMN28552435
SAMN28552437
SAMN28552438
SAMN28552439
SAMN28552440
SAMN28552757
SAMN28552758
SAMN28552759
SAMN28552760
SAMN28552762
SAMN28552763
SAMN28552764
SAMN28552766
SAMN28552767
SAMN28552768
SAMN28552769
SAMN28552772
SAMN28552773
SAMN28552774
SAMN28552775
SAMN28552776
SAMN28552781
SAMN28552782
SAMN28552783
SAMN28552784
SAMN28552785
SAMN28552786
SAMN28552787
SAMN28552788
SAMN28552789
SAMN28552790
SAMN28552791
SAMN28552792
SAMN28552793
SAMN28552794
SAMN28552795
SAMN28552796
SAMN28552797
SAMN28552800
SAMN28552977
SAMN28552978
SAMN28552979
SAMN28552980
SAMN28552981
SAMN28552982
SAMN28552983
SAMN28552984
SAMN28552989
SAMN28552990
SAMN28552991
SAMN28552992
SAMN28552993
SAMN28552994
SAMN28552995
SAMN28553025
SAMN28553027
SAMN28553032
SAMN28553034
SAMN28553035
SAMN28553036
SAMN28553037
SAMN28553038
SAMN28553039
SAMN28553040
SAMN28553041
SAMN28553600
SAMN28553601
SAMN28553602
SAMN28553603
SAMN28553604
SAMN28553605
SAMN28553606
SAMN28553607
SAMN28553608
SAMN28553609
SAMN28553610
SAMN28553614
SAMN28553615
SAMN28553616
SAMN28553618
SAMN28553619
SAMN28553641
SAMN28553643
SAMN28553644
SAMN28553645
SAMN28553648
SAMN28553649
SAMN28553650
SAMN28553651
SAMN28553652
SAMN28553653
SAMN28553654
SAMN28553656
SAMN28553658
SAMN28553659
SAMN28553660
SAMN28553666
SAMN28553667
SAMN28553668
SAMN28553670
SAMN28553671
SAMN28553672
SAMN28553673
SAMN28553674
SAMN28553675
SAMN28553676
SAMN28553677
SAMN28553678
SAMN28553682
SAMN28553683
SAMN28553684
SAMN28553685
SAMN28553770
SAMN28553771
SAMN28553772
SAMN28553775
SAMN28553776
SAMN28553778
SAMN28553779
SAMN28553780
SAMN28553821
SAMN28553823
SAMN28553824
SAMN28553825
SAMN28553826
SAMN28553827
SAMN28553828
SAMN28553867
SAMN28553868
SAMN28553869
SAMN28553870
SAMN28553871
SAMN28553873
SAMN28553874
SAMN28553875
SAMN28553877
SAMN28553886
SAMN28553887
SAMN28553888
SAMN28553889
SAMN28553890
SAMN28553891
SAMN28553892
SAMN28776818
SAMN28776819
SAMN28905371
SAMN28905375
SAMN28905380
SAMN28906183
SAMN28936893
SAMN28936899
SAMN28936900
SAMN28936901
SAMN28936902
SAMN29500378
SAMN29500379
SAMN29500380
SAMN29500381
SAMN29500384
SAMN29637391
SAMN29637392
SAMN29637393
SAMN29637394
SAMN29637395
SAMN29637396
SAMN29637397
SAMN29637398
SAMN29637399
SAMN29637400
SAMN29637401
SAMN29637402
SAMN29637403
SAMN29637404
SAMN29637405
SAMN29637406
SAMN29637407
SAMN29637408
SAMN29637409
SAMN29637410
SAMN29637411
SAMN29637412
SAMN29871747
SAMN29871749
SAMN29871750
SAMN29871751
SAMN29871752
SAMN29871756
SAMN29871757
SAMN29871758
SAMN29871759
SAMN29871760
SAMN29871761
SAMN29871762
SAMN29871763
SAMN29871764
SAMN29871765
SAMN29871766
SAMN29871767
SAMN29871770
SAMN29871771
SAMN29871772
SAMN29871773
SAMN29871774
SAMN29871775
SAMN29871776
SAMN29871777
SAMN29871778
SAMN29871779
SAMN29871780
SAMN29877831
SAMN29877832
SAMN29877833
SAMN29877834
SAMN29877835
SAMN29877836
SAMN29877837
SAMN29877838
SAMN29877839
SAMN29877840
SAMN29877841
SAMN29877842
SAMN29877843
SAMN29877844
SAMN29877845
SAMN29877846
SAMN29877847
SAMN29877848
SAMN29877849
SAMN29877850
SAMN29877851
SAMN29932820
SAMN29934960
SAMN29934961
SAMN29944016
SAMN29944020
SAMN29944023
SAMN29944025
SAMN29944026
SAMN29944027
SAMN29944028
SAMN29944029
SAMN29944031
SAMN29944032
SAMN29944033
SAMN29944034
SAMN29944035
SAMN29944037
SAMN29944038
SAMN29944039
SAMN29944040
SAMN29944041
SAMN29944045
SAMN29944046
SAMN29944048
SAMN29944050
SAMN29944051
SAMN29944052
SAMN29944053
SAMN29944054
SAMN29944055
SAMN29944056
SAMN29944057
SAMN29944058
SAMN29944059
SAMN29944060
SAMN29944061
SAMN29944062
SAMN29944066
SAMN29944067
SAMN29944068
SAMN29944069
SAMN29944070
SAMN29944072
SAMN29944073
SAMN29944074
SAMN30157636
SAMN30157637
SAMN30157638
SAMN30157639
SAMN30157640
SAMN30157641
SAMN30157642
SAMN30157643
SAMN30157644
SAMN30157645
SAMN30157646
SAMN30157647
SAMN30157648
SAMN30157649
SAMN30157650
SAMN30157651
SAMN30157652
SAMN30157653
SAMN30157654
SAMN30157655
SAMN30157656
SAMN30157657
SAMN30157658
SAMN30157659
SAMN30157660
SAMN30157661
SAMN30157662
SAMN30157663
SAMN30157664
SAMN30157665
SAMN30157666
SAMN30157667
SAMN30157668
SAMN30157669
SAMN30157670
SAMN30157671
SAMN30157672
SAMN30157673
SAMN30157674
SAMN30157675
SAMN30157676
SAMN30157677
SAMN30157678
SAMN30157679
SAMN30157680
SAMN30157681
SAMN30157682
SAMN30157683
SAMN30157684
SAMN30157685
SAMN30157686
SAMN30157687
SAMN30157688
SAMN30157689
SAMN30157690
SAMN30157691
SAMN30157692
SAMN30157693
SAMN30157694
SAMN30157695
SAMN30157696
SAMN30157697
SAMN30157698
SAMN30157699
SAMN30157700
SAMN30157701
SAMN30157702
SAMN30157703
SAMN30157704
SAMN30157705
SAMN30157706
SAMN30157707
SAMN30157708
SAMN30157709
SAMN30157710
SAMN30157711
SAMN30157712
SAMN30157713
SAMN30157714
SAMN30157715
SAMN30157716
SAMN30157717
SAMN30157718
SAMN30157719
SAMN30157720
SAMN30157721
SAMN30157722
SAMN30157723
SAMN30157724
SAMN30157725
SAMN30157726
SAMN30157727
SAMN30157728
SAMN30157729
SAMN30157730
SAMN30157731
SAMN30157732
SAMN30157733
SAMN30157734
SAMN30157735
SAMN30157736
SAMN30157737
SAMN30157738
SAMN30157739
SAMN30157740
SAMN30157741
SAMN30157742
SAMN30157743
SAMN30157744
SAMN30157745
SAMN30157746
SAMN30157747
SAMN30157748
SAMN30157749
SAMN30157750
SAMN30157751
SAMN30157752
SAMN30157753
SAMN30157754
SAMN30157755
SAMN30157756
SAMN30157757
SAMN30157758
SAMN30157759
SAMN30157761
SAMN30157762
SAMN30157763
SAMN30157764
SAMN30157765
SAMN30157766
SAMN30157767
SAMN30157768
SAMN30157769
SAMN30157770
SAMN30157771
SAMN30157772
SAMN30157773
SAMN30157774
SAMN30157775
SAMN30157776
SAMN30157777
SAMN30157778
SAMN30157779
SAMN30157780
SAMN30157781
SAMN30157782
SAMN30157783
SAMN30157784
SAMN30157785
SAMN30157786
SAMN30157787
SAMN30157788
SAMN30157789
SAMN30157790
SAMN30157791
SAMN30157792
SAMN30157793
SAMN30157794
SAMN30157795
SAMN30157796
SAMN30157797
SAMN30157798
SAMN30157799
SAMN30157800
SAMN30157801
SAMN30157802
SAMN30157803
SAMN30157804
SAMN30157805
SAMN30157806
SAMN30157807
SAMN30157808
SAMN30157809
SAMN30157810
SAMN30157811
SAMN30157812
SAMN30157813
SAMN30157814
SAMN30157815
SAMN30157816
SAMN30157817
SAMN30157818
SAMN30157819
SAMN30157820
SAMN30157821
SAMN30157822
SAMN30157823
SAMN30157824
SAMN30157825
SAMN30157826
SAMN30157827
SAMN30157828
SAMN30157829
SAMN30157830
SAMN30157831
SAMN30157832
SAMN30157833
SAMN30157834
SAMN30157835
SAMN30157836
SAMN30157837
SAMN30157838
SAMN30157839
SAMN30157840
SAMN30157841
SAMN30157842
SAMN30157843
SAMN30157844
SAMN30157845
SAMN30157846
SAMN30157847
SAMN30157848
SAMN30157849
SAMN30157850
SAMN30157851
SAMN30157852
SAMN30157853
SAMN30157854
SAMN30157855
SAMN30157856
SAMN30157857
SAMN30157858
SAMN30157859
SAMN30157860
SAMN30157861
SAMN30157862
SAMN30157863
SAMN30157864
SAMN30157865
SAMN30157866
SAMN30157867
SAMN30157868
SAMN30157869
SAMN30157870
SAMN30157871
SAMN30157872
SAMN30157873
SAMN30157874
SAMN30157875
SAMN30157876
SAMN30157877
SAMN30157878
SAMN30157879
SAMN30157880
SAMN30157881
SAMN30157882
SAMN30157883
SAMN30157884
SAMN30157885
SAMN30157886
SAMN30157887
SAMN30157888
SAMN30157889
SAMN30157890
SAMN30157891
SAMN30157892
SAMN30157893
SAMN30157894
SAMN30157895
SAMN30157896
SAMN30157897
SAMN30157898
SAMN30157899
SAMN30157901
SAMN30157902
SAMN30157903
SAMN30157904
SAMN30157905
SAMN30157906
SAMN30157907
SAMN30157908
SAMN30157909
SAMN30157910
SAMN30157911
SAMN30157912
SAMN30157913
SAMN30157914
SAMN30157915
SAMN30157916
SAMN30157917
SAMN30157918
SAMN30157919
SAMN30157920
SAMN30157921
SAMN30157922
SAMN30157923
SAMN30157924
SAMN30157925
SAMN30157926
SAMN30157927
SAMN30157928
SAMN30157929
SAMN30157930
SAMN30157931
SAMN30157932
SAMN30157933
SAMN30157934
SAMN30157935
SAMN30157936
SAMN30157937
SAMN30157938
SAMN30157939
SAMN30157940
SAMN30157941
SAMN30157942
SAMN30157943
SAMN30157944
SAMN30157945
SAMN30157946
SAMN30157947
SAMN30157948
SAMN30157949
SAMN30157950
SAMN30157951
SAMN30157952
SAMN30157953
SAMN30157954
SAMN30157955
SAMN30157956
SAMN30157957
SAMN30157958
SAMN30157959
SAMN30157960
SAMN30157961
SAMN30157962
SAMN30157963
SAMN30157964
SAMN30157965
SAMN30157966
SAMN30157967
SAMN30157968
SAMN30157969
SAMN30157970
SAMN30157971
SAMN30157972
SAMN30157973
SAMN30157974
SAMN30157975
SAMN30157976
SAMN30157977
SAMN30157978
SAMN30157979
SAMN30157980
SAMN30157981
SAMN30157982
SAMN30157983
SAMN30157984
SAMN30157985
SAMN30157986
SAMN30157987
SAMN30157988
SAMN30157989
SAMN30157990
SAMN30157991
SAMN30157992
SAMN30157993
SAMN30157994
SAMN30157995
SAMN30157996
SAMN30157997
SAMN30157998
SAMN30157999
SAMN30158000
SAMN30158001
SAMN30158002
SAMN30158003
SAMN30158004
SAMN30158005
SAMN30158006
SAMN30158007
SAMN30158008
SAMN30158009
SAMN30158010
SAMN30158011
SAMN30158012
SAMN30158013
SAMN30158014
SAMN30158015
SAMN30158016
SAMN30158017
SAMN30158018
SAMN30158019
SAMN30158020
SAMN30158021
SAMN30158022
SAMN30158023
SAMN30158024
SAMN30158025
SAMN30158026
SAMN30158027
SAMN30158028
SAMN30158029
SAMN30158030
SAMN30158031
SAMN30158032
SAMN30158033
SAMN30158034
SAMN30158035
SAMN30158036
SAMN30158037
SAMN30158038
SAMN30158039
SAMN30158040
SAMN30158041
SAMN30158042
SAMN30158043
SAMN30158044
SAMN30158045
SAMN30158046
SAMN30158047
SAMN30158048
SAMN30158049
SAMN30158050
SAMN30158051
SAMN30158052
SAMN30158053
SAMN30158054
SAMN30158055
SAMN30158056
SAMN30158057
SAMN30158058
SAMN30158059
SAMN30158060
SAMN30158061
SAMN30158062
SAMN30158063
SAMN30158064
SAMN30158065
SAMN30158066
SAMN30158067
SAMN30158068
SAMN30158069
SAMN30158070
SAMN30158071
SAMN30158072
SAMN30158073
SAMN30158074
SAMN30158075
SAMN30158076
SAMN30158077
SAMN30158078
SAMN30158079
SAMN30158080
SAMN30158081
SAMN30158082
SAMN30158083
SAMN30158084
SAMN30158085
SAMN30158086
SAMN30158087
SAMN30158088
SAMN30158089
SAMN30158090
SAMN30158091
SAMN30158092
SAMN30158093
SAMN30158094
SAMN30158095
SAMN30158096
SAMN30158097
SAMN30158098
SAMN30158099
SAMN30158100
SAMN30158101
SAMN30158102
SAMN30158103
SAMN30158104
SAMN30158105
SAMN30158106
SAMN30158107
SAMN30158108
SAMN30158109
SAMN30158110
SAMN30158111
SAMN30158112
SAMN30158113
SAMN30158114
SAMN30158115
SAMN30158116
SAMN30158117
SAMN30158118
SAMN30158119
SAMN30158120
SAMN30158121
SAMN30158122
SAMN30158123
SAMN30158124
SAMN30158125
SAMN30158126
SAMN30158127
SAMN30158128
SAMN30158129
SAMN30158130
SAMN30158131
SAMN30158132
SAMN30158133
SAMN30158134
SAMN30158135
SAMN30158136
SAMN30158137
SAMN30158138
SAMN30158139
SAMN30158140
SAMN30158141
SAMN30158142
SAMN30158143
SAMN30158144
SAMN30158145
SAMN30158146
SAMN30158147
SAMN30158148
SAMN30158149
SAMN30158150
SAMN30158151
SAMN30158152
SAMN30158153
SAMN30158154
SAMN30158155
SAMN30158156
SAMN30158157
SAMN30158158
SAMN30158159
SAMN30158160
SAMN30158161
SAMN30158162
SAMN30158163
SAMN30158164
SAMN30158165
SAMN30158166
SAMN30158167
SAMN30158168
SAMN30158169
SAMN30158170
SAMN30158171
SAMN30158172
SAMN30158173
SAMN30158174
SAMN30158175
SAMN30158176
SAMN30158177
SAMN30158178
SAMN30158179
SAMN30158180
SAMN30158181
SAMN30158182
SAMN30158183
SAMN30158184
SAMN30158185
SAMN30158186
SAMN30158187
SAMN30158188
SAMN30158189
SAMN30158190
SAMN30158191
SAMN30158192
SAMN30158193
SAMN30158195
SAMN30158196
SAMN30158197
SAMN30158198
SAMN30158199
SAMN30158200
SAMN30158201
SAMN30158202
SAMN30158203
SAMN30158204
SAMN30158205
SAMN30158206
SAMN30158207
SAMN30158208
SAMN30158209
SAMN30158210
SAMN30158211
SAMN30158212
SAMN30158213
SAMN30158214
SAMN30158215
SAMN30158216
SAMN30158217
SAMN30158218
SAMN30158219
SAMN30158220
SAMN30158221
SAMN30158222
SAMN30158223
SAMN30158224
SAMN30158225
SAMN30158226
SAMN30158227
SAMN30158228
SAMN30158229
SAMN30158230
SAMN30158231
SAMN30158232
SAMN30158233
SAMN30158234
SAMN30158235
SAMN30158236
SAMN30158237
SAMN30158238
SAMN30158239
SAMN30158240
SAMN30158241
SAMN30158242
SAMN30158243
SAMN30158244
SAMN30158245
SAMN30158246
SAMN30158247
SAMN30158248
SAMN30158249
SAMN30158250
SAMN30158251
SAMN30158252
SAMN30158253
SAMN30158254
SAMN30158255
SAMN30158256
SAMN30158257
SAMN30158258
SAMN30158259
SAMN30158260
SAMN30158261
SAMN30158262
SAMN30158263
SAMN30158264
SAMN30158265
SAMN30158266
SAMN30158267
SAMN30158268
SAMN30158269
SAMN30158270
SAMN30158271
SAMN30158272
SAMN30158273
SAMN30158274
SAMN30158275
SAMN30158276
SAMN30158277
SAMN30158278
SAMN30158279
SAMN30158280
SAMN30158281
SAMN30158282
SAMN30158283
SAMN30158284
SAMN30158285
SAMN30158286
SAMN30158287
SAMN30158288
SAMN30158289
SAMN30158290
SAMN30158291
SAMN30158292
SAMN30158293
SAMN30158294
SAMN30158295
SAMN30158296
SAMN30158297
SAMN30158298
SAMN30158299
SAMN30158300
SAMN30158301
SAMN30158302
SAMN30158303
SAMN30158304
SAMN30158305
SAMN30158306
SAMN30158307
SAMN30158308
SAMN30158309
SAMN30158310
SAMN30158311
SAMN30158312
SAMN30158313
SAMN30158314
SAMN30158315
SAMN30158316
SAMN30158317
SAMN30158318
SAMN30158319
SAMN30158320
SAMN30158321
SAMN30158322
SAMN30158323
SAMN30158324
SAMN30158325
SAMN30158326
SAMN30158327
SAMN30158328
SAMN30158329
SAMN30158330
SAMN30158331
SAMN30158332
SAMN30158333
SAMN30158334
SAMN30158335
SAMN30158336
SAMN30158337
SAMN30158338
SAMN30158339
SAMN30158340
SAMN30158342
SAMN30158343
SAMN30158344
SAMN30158345
SAMN30158346
SAMN30158347
SAMN30158348
SAMN30185172
SAMN30185173
SAMN30185174
SAMN30185175
SAMN30185176
SAMN30185177
SAMN30185178
SAMN30185179
SAMN30185180
SAMN30185181
SAMN30185182
SAMN30185183
SAMN30185184
SAMN30185185
SAMN30185186
SAMN30185187
SAMN30185188
SAMN30185189
SAMN30185190
SAMN30185191
SAMN30185192
SAMN30185193
SAMN30185194
SAMN30185195
SAMN30185196
SAMN30185197
SAMN30185198
SAMN30185199
SAMN30185200
SAMN30185201
SAMN30185202
SAMN30185203
SAMN30185204
SAMN30185205
SAMN30185206
SAMN30185207
SAMN30185208
SAMN30185209
SAMN30185210
SAMN30185211
SAMN30185212
SAMN30185213
SAMN30185214
SAMN30185215
SAMN30185216
SAMN30185217
SAMN30185218
SAMN30185219
SAMN30185220
SAMN30185221
SAMN30185222
SAMN30185223
SAMN30185224
SAMN30185225
SAMN30185226
SAMN30185227
SAMN30185228
SAMN30185229
SAMN30185230
SAMN30185231
SAMN30185232
SAMN30185233
SAMN30185234
SAMN30185235
SAMN30185236
SAMN30185237
SAMN30185238
SAMN30185239
SAMN30185240
SAMN30185241
SAMN30185242
SAMN30185243
SAMN30185244
SAMN30185245
SAMN30185246
SAMN30185247
SAMN30185248
SAMN30185249
SAMN30185250
SAMN30185251
SAMN30185252
SAMN30185253
SAMN30185254
SAMN30185255
SAMN30185256
SAMN30185257
SAMN30185258
SAMN30185259
SAMN30227454
SAMN30227455
SAMN30294442
SAMN30294443
SAMN30294444
SAMN30294445
SAMN30294446
SAMN30294447
SAMN30294448
SAMN30294449
SAMN30294450
SAMN30294451
SAMN30294452
SAMN30294453
SAMN30294454
SAMN30294455
SAMN30294456
SAMN30294457
SAMN30294458
SAMN30294459
SAMN30294460
SAMN30294461
SAMN30294462
SAMN30294463
SAMN30294464
SAMN30294465
SAMN30294466
SAMN30294467
SAMN30294468
SAMN30294469
SAMN30294470
SAMN30294471
SAMN30294472
SAMN30294473
SAMN30294474
SAMN30294475
SAMN30294476
SAMN30294477
SAMN30294478
SAMN30294479
SAMN30294480
SAMN30294481
SAMN30294482
SAMN30294483
SAMN30294484
SAMN30294485
SAMN30294486
SAMN30294487
SAMN30294488
SAMN30294489
SAMN30294490
SAMN30294491
SAMN30294492
SAMN30294493
SAMN30294494
SAMN30294495
SAMN30294496
SAMN30294497
SAMN30294498
SAMN30294499
SAMN30294500
SAMN30294501
SAMN30294502
SAMN30294503
SAMN30294504
SAMN30294505
SAMN30294506
SAMN30294507
SAMN30294508
SAMN30294509
SAMN30294510
SAMN30294511
SAMN30294512
SAMN30294513
SAMN30294514
SAMN30294515
SAMN30294516
SAMN30294517
SAMN30294518
SAMN30294519
SAMN30294520
SAMN30294521
SAMN30294522
SAMN30294523
SAMN30294524
SAMN30294525
SAMN30353552
SAMN30353556
SAMN30353560
SAMN30380805
SAMN30380806
SAMN30380807
SAMN30380808
SAMN30380809
SAMN30380810
SAMN30380813
SAMN30380814
SAMN30380816
SAMN30380817
SAMN30380818
SAMN30380819
SAMN30380820
SAMN30380822
SAMN30380823
SAMN30380825
SAMN30380827
SAMN30380828
SAMN30380830
SAMN30380831
SAMN30380832
SAMN30380833
SAMN30380834
SAMN30380835
SAMN30380836
SAMN30380837
SAMN30380838
SAMN30380839
SAMN30380840
SAMN30380841
SAMN30380842
SAMN30380843
SAMN30380845
SAMN30380846
SAMN30380847
SAMN30380848
SAMN30380849
SAMN30380850
SAMN30380851
SAMN30380852
SAMN30380854
SAMN30380855
SAMN30380857
SAMN30380858
SAMN30380859
SAMN30380860
SAMN30380861
SAMN30380863
SAMN30380864
SAMN30380865
SAMN30380866
SAMN30380867
SAMN30380868
SAMN30380869
SAMN30380870
SAMN30380871
SAMN30380872
SAMN30380873
SAMN30380874
SAMN30380875
SAMN30380876
SAMN30380877
SAMN30380878
SAMN30380879
SAMN30380880
SAMN30380881
SAMN30380882
SAMN30380883
SAMN30380884
SAMN30380885
SAMN30380886
SAMN30380887
SAMN30380888
SAMN30380889
SAMN30380890
SAMN30380892
SAMN30380893
SAMN30380895
SAMN30380897
SAMN30380898
SAMN30380899
SAMN30380900
SAMN30380901
SAMN30380902
SAMN30380903
SAMN30380905
SAMN30380907
SAMN30380908
SAMN30380909
SAMN30380910
SAMN30380911
SAMN30380913
SAMN30380914
SAMN30380915
SAMN30380917
SAMN30380918
SAMN30380919
SAMN30380920
SAMN30380922
SAMN30380923
SAMN30380924
SAMN30380925
SAMN30380926
SAMN30380927
SAMN30380928
SAMN30380929
SAMN30380930
SAMN30380932
SAMN30380933
SAMN30380934
SAMN30380936
SAMN30380937
SAMN30380938
SAMN30380939
SAMN30380940
SAMN30380941
SAMN30380942
SAMN30380943
SAMN30380944
SAMN30380945
SAMN30380946
SAMN30380947
SAMN30380948
SAMN30380949
SAMN30380950
SAMN30380951
SAMN30380952
SAMN30380953
SAMN30380954
SAMN30380955
SAMN30380956
SAMN30380957
SAMN30380959
SAMN30380960
SAMN30380961
SAMN30380962
SAMN30380963
SAMN30380965
SAMN30380966
SAMN30380969
SAMN30380970
SAMN30380971
SAMN30380973
SAMN30380979
SAMN30380980
SAMN30380985
SAMN30380987
SAMN30380988
SAMN30380991
SAMN30380995
SAMN30380996
SAMN30380997
SAMN30380998
SAMN30380999
SAMN30381000
SAMN30381002
SAMN30381004
SAMN30381005
SAMN30381006
SAMN30381007
SAMN30381010
SAMN30381011
SAMN30381025
SAMN30381030
SAMN30381034
SAMN30381054
SAMN30381056
SAMN30381057
SAMN30381061
SAMN30381063
SAMN30381066
SAMN30381069
SAMN30381076
SAMN30381083
SAMN30381086
SAMN30381091
SAMN30381092
SAMN30381094
SAMN30381099
SAMN30381113
SAMN30381114
SAMN30381115
SAMN30381131
SAMN30381139
SAMN30381151
SAMN30381154
SAMN30381157
SAMN30381158
SAMN30381168
SAMN30381178
SAMN30381186
SAMN30381205
SAMN30381211
SAMN30381214
SAMN30381220
SAMN30381222
SAMN30381228
SAMN30381229
SAMN30381243
SAMN30381247
SAMN30381250
SAMN30381254
SAMN30381258
SAMN30381262
SAMN30381265
SAMN30381268
SAMN30543119
SAMN30543120
SAMN30543121
SAMN30543123
SAMN30543124
SAMN30543126
SAMN30543128
SAMN30543129
SAMN30543130
SAMN30543131
SAMN30543132
SAMN30543133
SAMN30543134
SAMN30543135
SAMN30543136
SAMN30543137
SAMN30543138
SAMN30543139
SAMN30543140
SAMN30543142
SAMN30543144
SAMN30543145
SAMN30543146
SAMN30543147
SAMN30543148
SAMN30543149
SAMN30543150
SAMN30543153
SAMN30543154
SAMN30543155
SAMN30543156
SAMN30543157
SAMN30543158
SAMN30543159
SAMN30543160
SAMN30543161
SAMN30543163
SAMN30543164
SAMN30543165
SAMN30543166
SAMN30543168
SAMN30543169
SAMN30543170
SAMN30543171
SAMN30543172
SAMN30543173
SAMN30543174
SAMN30543175
SAMN30543176
SAMN30543177
SAMN30543178
SAMN30543180
SAMN30543181
SAMN30543182
SAMN30543183
SAMN30543186
SAMN30543188
SAMN30543189
SAMN30543190
SAMN30543192
SAMN30543193
SAMN30543194
SAMN30543196
SAMN30543197
SAMN30543198
SAMN30543199
SAMN30543200
SAMN30543201
SAMN30543202
SAMN30543205
SAMN30543206
SAMN30543207
SAMN30543208
SAMN30543209
SAMN30543210
SAMN30543212
SAMN30543215
SAMN30543216
SAMN30543217
SAMN30543219
SAMN30543220
SAMN30543221
SAMN30543222
SAMN30543223
SAMN30543224
SAMN30543225
SAMN30543226
SAMN30543227
SAMN30543228
SAMN30543229
SAMN30543230
SAMN30543231
SAMN30543232
SAMN30543233
SAMN30543234
SAMN30543235
SAMN30543236
SAMN30543237
SAMN30543238
SAMN30543239
SAMN30543240
SAMN30543241
SAMN30543242
SAMN30543243
SAMN30543244
SAMN30543245
SAMN30543246
SAMN30543247
SAMN30543248
SAMN30543249
SAMN30543250
SAMN30543252
SAMN30543253
SAMN30543254
SAMN30543256
SAMN30543257
SAMN30543258
SAMN30543259
SAMN30543260
SAMN30543262
SAMN30543263
SAMN30543264
SAMN30543265
SAMN30543266
SAMN30543268
SAMN30543269
SAMN30543270
SAMN30543272
SAMN30543273
SAMN30543274
SAMN30543275
SAMN30543277
SAMN30543282
SAMN30543283
SAMN30543284
SAMN30543285
SAMN30543286
SAMN30543287
SAMN30543288
SAMN30543289
SAMN30543290
SAMN30543291
SAMN30543294
SAMN30543295
SAMN30543296
SAMN30543297
SAMN30543298
SAMN30543299
SAMN30543301
SAMN30543302
SAMN30543304
SAMN30543305
SAMN30543306
SAMN30543307
SAMN30543308
SAMN30543310
SAMN30543311
SAMN30543312
SAMN30543313
SAMN30543314
SAMN30543315
SAMN30543319
SAMN30543320
SAMN30543321
SAMN30543323
SAMN30543324
SAMN30543325
SAMN30543327
SAMN30543328
SAMN30543329
SAMN30543330
SAMN30543331
SAMN30543332
SAMN30543333
SAMN30543334
SAMN30543335
SAMN30543336
SAMN30543337
SAMN30543338
SAMN30543339
SAMN30543340
SAMN30543342
SAMN30543343
SAMN30543345
SAMN30543346
SAMN30543347
SAMN30543348
SAMN30543350
SAMN30543353
SAMN30543354
SAMN30543355
SAMN30543356
SAMN30543357
SAMN30543358
SAMN30543359
SAMN30543360
SAMN30543361
SAMN30543362
SAMN30543363
SAMN30543366
SAMN30543367
SAMN30543368
SAMN30543369
SAMN30543370
SAMN30543371
SAMN30543372
SAMN30543373
SAMN30543375
SAMN30543376
SAMN30543377
SAMN30543378
SAMN30543379
SAMN30543381
SAMN30543382
SAMN30543383
SAMN30543384
SAMN30543388
SAMN30543389
SAMN30543390
SAMN30543391
SAMN30543392
SAMN30543393
SAMN30543394
SAMN30543395
SAMN30543396
SAMN30543397
SAMN30543398
SAMN30543401
SAMN30543403
SAMN30543407
SAMN30543408
SAMN30543409
SAMN30543410
SAMN30543411
SAMN30543412
SAMN30543413
SAMN30543414
SAMN30543415
SAMN30543417
SAMN30543418
SAMN30543419
SAMN30543420
SAMN30543421
SAMN30543422
SAMN30543423
SAMN30543424
SAMN30543425
SAMN30543426
SAMN30543427
SAMN30543429
SAMN30543430
SAMN30543431
SAMN30543432
SAMN30543433
SAMN30543434
SAMN30543435
SAMN30543436
SAMN30543437
SAMN30543438
SAMN30543439
SAMN30543440
SAMN30543442
SAMN30543443
SAMN30543444
SAMN30543445
SAMN30543446
SAMN30543447
SAMN30543448
SAMN30543449
SAMN30543450
SAMN30543451
SAMN30543452
SAMN30543453
SAMN30543455
SAMN30543456
SAMN30543457
SAMN30543458
SAMN30543459
SAMN30543460
SAMN30543461
SAMN30543462
SAMN30543468
SAMN30543469
SAMN30543470
SAMN30543471
SAMN30543472
SAMN30543476
SAMN30543478
SAMN30543479
SAMN30543481
SAMN30543482
SAMN30543483
SAMN30543484
SAMN30543485
SAMN30543486
SAMN30543487
SAMN30543488
SAMN30543489
SAMN30543490
SAMN30543492
SAMN30543494
SAMN30543495
SAMN30543497
SAMN30543498
SAMN30543499
SAMN30543501
SAMN30543502
SAMN30543503
SAMN30543504
SAMN30543505
SAMN30543509
SAMN30543511
SAMN30543512
SAMN30543513
SAMN30543514
SAMN30543516
SAMN30543518
SAMN30543519
SAMN30543520
SAMN30543522
SAMN30543523
SAMN30543528
SAMN30543529
SAMN30543530
SAMN30543536
SAMN30543537
SAMN30543538
SAMN30543542
SAMN30543544
SAMN30543545
SAMN30543546
SAMN30543547
SAMN30543550
SAMN30543551
SAMN30543552
SAMN30543553
SAMN30543554
SAMN30543555
SAMN30543556
SAMN30543557
SAMN30543560
SAMN30543561
SAMN30543562
SAMN30543563
SAMN30543564
SAMN30543565
SAMN30543566
SAMN30543568
SAMN30543569
SAMN30543570
SAMN30543571
SAMN30543572
SAMN30543573
SAMN30543574
SAMN30543575
SAMN30543576
SAMN30543577
SAMN30543578
SAMN30543580
SAMN30543581
SAMN30543584
SAMN30543585
SAMN30543586
SAMN30543587
SAMN30543589
SAMN30543591
SAMN30543592
SAMN30543593
SAMN30543594
SAMN30543598
SAMN30543599
SAMN30543600
SAMN30543601
SAMN30543602
SAMN30543603
SAMN30543604
SAMN30543605
SAMN30543606
SAMN30543607
SAMN30543610
SAMN30543611
SAMN30543613
SAMN30543614
SAMN30543615
SAMN30543616
SAMN30543617
SAMN30543619
SAMN30543620
SAMN30543621
SAMN30543622
SAMN30543623
SAMN30543624
SAMN30543625
SAMN30543626
SAMN30543627
SAMN30543628
SAMN30543629
SAMN30543630
SAMN30543632
SAMN30543633
SAMN30543634
SAMN30543636
SAMN30543638
SAMN30543639
SAMN30543640
SAMN30543641
SAMN30543642
SAMN30543643
SAMN30543644
SAMN30543646
SAMN30543647
SAMN30543648
SAMN30543649
SAMN30543651
SAMN30543653
SAMN30543654
SAMN30543655
SAMN30543656
SAMN30543657
SAMN30543658
SAMN30543659
SAMN30543660
SAMN30543661
SAMN30543662
SAMN30543663
SAMN30543664
SAMN30543665
SAMN30543666
SAMN30543668
SAMN30543669
SAMN30543670
SAMN30543672
SAMN30543673
SAMN30543674
SAMN30543675
SAMN30543676
SAMN30543677
SAMN30543678
SAMN30543679
SAMN30543680
SAMN30543681
SAMN30543683
SAMN30543684
SAMN30543687
SAMN30543696
SAMN30543697
SAMN30543698
SAMN30543699
SAMN30543705
SAMN30543708
SAMN30543709
SAMN30543710
SAMN30543711
SAMN30543712
SAMN30543713
SAMN30543714
SAMN30543715
SAMN30543716
SAMN30543717
SAMN30543718
SAMN30543719
SAMN30543720
SAMN30543722
SAMN30543723
SAMN30543724
SAMN30543730
SAMN30543731
SAMN30543740
SAMN30543741
SAMN30543743
SAMN30543745
SAMN30543746
SAMN30543747
SAMN30543752
SAMN30543756
SAMN30543757
SAMN30543758
SAMN30543759
SAMN30543760
SAMN30543761
SAMN30543762
SAMN30543763
SAMN30543764
SAMN30543766
SAMN30543767
SAMN30543768
SAMN30543769
SAMN30543777
SAMN30543778
SAMN30543779
SAMN30543780
SAMN30543781
SAMN30543783
SAMN30543784
SAMN30543785
SAMN30543786
SAMN30543787
SAMN30543789
SAMN30543790
SAMN30543793
SAMN30543794
SAMN30543795
SAMN30543796
SAMN30543797
SAMN30543798
SAMN30543799
SAMN30543800
SAMN30543801
SAMN30543804
SAMN30543805
SAMN30543806
SAMN30543807
SAMN30543809
SAMN30543811
SAMN30543812
SAMN30543813
SAMN30543814
SAMN30543815
SAMN30543816
SAMN30543817
SAMN30543818
SAMN30543819
SAMN30543820
SAMN30543821
SAMN30543824
SAMN30543825
SAMN30543826
SAMN30543827
SAMN30543829
SAMN30543831
SAMN30543832
SAMN30543833
SAMN30543834
SAMN30543835
SAMN30543836
SAMN30543837
SAMN30543839
SAMN30543840
SAMN30543841
SAMN30543842
SAMN30543844
SAMN30543846
SAMN30543848
SAMN30543850
SAMN30543851
SAMN30543852
SAMN30543853
SAMN30543855
SAMN30543856
SAMN30543857
SAMN30543858
SAMN30543859
SAMN30543860
SAMN30543862
SAMN30543863
SAMN30543864
SAMN30543865
SAMN30543867
SAMN30543868
SAMN30543871
SAMN30543872
SAMN30543873
SAMN30543875
SAMN30543876
SAMN30543877
SAMN30543879
SAMN30543880
SAMN30543881
SAMN30543882
SAMN30543883
SAMN30543884
SAMN30543885
SAMN30543888
SAMN30543889
SAMN30543890
SAMN30543893
SAMN30543894
SAMN30543895
SAMN30543896
SAMN30543899
SAMN30543900
SAMN30543902
SAMN30543903
SAMN30543905
SAMN30543907
SAMN30543908
SAMN30543909
SAMN30543910
SAMN30543912
SAMN30543913
SAMN30543915
SAMN30543917
SAMN30543918
SAMN30543919
SAMN30543920
SAMN30543921
SAMN30543922
SAMN30543923
SAMN30543924
SAMN30543925
SAMN30543926
SAMN30543928
SAMN30543929
SAMN30543930
SAMN30543932
SAMN30543933
SAMN30543934
SAMN30543935
SAMN30543937
SAMN30543938
SAMN30543939
SAMN30543941
SAMN30543943
SAMN30543946
SAMN30543947
SAMN30543948
SAMN30543949
SAMN30543950
SAMN30543951
SAMN30543952
SAMN30543953
SAMN30543954
SAMN30543956
SAMN30543957
SAMN30543958
SAMN30543959
SAMN30543960
SAMN30543961
SAMN30543962
SAMN30543964
SAMN30543967
SAMN30543968
SAMN30543969
SAMN30543970
SAMN30543971
SAMN30543972
SAMN30543973
SAMN30543974
SAMN30543975
SAMN30543976
SAMN30543977
SAMN30543978
SAMN30543979
SAMN30543980
SAMN30543981
SAMN30543982
SAMN30543986
SAMN30543987
SAMN30543988
SAMN30543989
SAMN30543990
SAMN30543991
SAMN30543992
SAMN30543993
SAMN30543994
SAMN30543995
SAMN30543997
SAMN30543998
SAMN30543999
SAMN30544000
SAMN30544002
SAMN30544003
SAMN30544004
SAMN30544005
SAMN30544007
SAMN30544008
SAMN30544010
SAMN30544011
SAMN30544012
SAMN30544014
SAMN30544015
SAMN30544016
SAMN30544017
SAMN30544018
SAMN30544019
SAMN30544020
SAMN30544021
SAMN30544022
SAMN30544023
SAMN30544024
SAMN30544025
SAMN30544026
SAMN30544027
SAMN30544028
SAMN30544029
SAMN30544030
SAMN30544031
SAMN30544032
SAMN30544033
SAMN30544034
SAMN30544035
SAMN30544036
SAMN30544037
SAMN30544038
SAMN30544039
SAMN30544041
SAMN30544042
SAMN30544044
SAMN30544045
SAMN30544046
SAMN30544047
SAMN30544049
SAMN30544050
SAMN30544052
SAMN30544053
SAMN30544054
SAMN30544055
SAMN30544057
SAMN30544058
SAMN30544059
SAMN30544060
SAMN30544061
SAMN30544062
SAMN30544063
SAMN30544064
SAMN30544065
SAMN30544066
SAMN30544067
SAMN30544068
SAMN30544070
SAMN30544071
SAMN30544072
SAMN30544073
SAMN30544074
SAMN30547631
SAMN30547654
SAMN30547664
SAMN30547669
SAMN30547670
SAMN30547671
SAMN30547694
SAMN30547696
SAMN30547700
SAMN30547705
SAMN30547711
SAMN30547713
SAMN30547714
SAMN30547718
SAMN30547721
SAMN30547725
SAMN30547727
SAMN30547728
SAMN30547740
SAMN30547751
SAMN30547752
SAMN30547754
SAMN30547755
SAMN30547757
SAMN30547761
SAMN30547763
SAMN30547766
SAMN30547769
SAMN30556137
SAMN30556138
SAMN30556139
SAMN30556141
SAMN30556142
SAMN30556143
SAMN30556144
SAMN30556145
SAMN30556146
SAMN30556149
SAMN30556150
SAMN30556151
SAMN30556152
SAMN30556154
SAMN30556155
SAMN30556156
SAMN30556157
SAMN30556158
SAMN30556159
SAMN30556160
SAMN30556161
SAMN30556162
SAMN30556163
SAMN30556166
SAMN30556167
SAMN30556168
SAMN30556169
SAMN30556170
SAMN30556171
SAMN30556173
SAMN30556174
SAMN30556175
SAMN30556176
SAMN30556177
SAMN30556178
SAMN30556179
SAMN30556180
SAMN30556181
SAMN30556184
SAMN30556185
SAMN30556186
SAMN30556187
SAMN30556188
SAMN30556189
SAMN30556190
SAMN30556191
SAMN30556192
SAMN30556193
SAMN30556194
SAMN30721322
SAMN30721323
SAMN30721324
SAMN30721326
SAMN30826985
SAMN30826987
SAMN30826988
SAMN30826989
SAMN30827189
SAMN30827226
SAMN30827409
SAMN30827437
SAMN30827451
SAMN30827490
SAMN30841334
SAMN30861644
SAMN30861645
SAMN30861646
SAMN30861647
SAMN30861648
SAMN30861670
SAMN30861684
SAMN30861691
SAMN30861695
SAMN30861705
SAMN30861711
SAMN30861714
SAMN30861718
SAMN30930995
SAMN30930997
SAMN30930998
SAMN30930999
SAMN30931000
SAMN30931001
SAMN30950400
SAMN30950402
SAMN30950403
SAMN30950404
SAMN30950405
SAMN30950407
SAMN30950409
SAMN30950410
SAMN30950411
SAMN30950412
SAMN30950413
SAMN30950414
SAMN30950415
SAMN30950416
SAMN30950418
SAMN30950419
SAMN30950420
SAMN30950422
SAMN30950423
SAMN30950424
SAMN30950555
SAMN30950556
SAMN30950557
SAMN30950558
SAMN30950559
SAMN30950560
SAMN30950562
SAMN30950563
SAMN30950565
SAMN30950566
SAMN30950567
SAMN30950568
SAMN30950569
SAMN30950570
SAMN30950571
SAMN30950572
SAMN30950573
SAMN30950574
SAMN30950575
SAMN30950576
SAMN30950577
SAMN30950578
SAMN30950579
SAMN30950775
SAMN30950776
SAMN30950777
SAMN30950778
SAMN30950779
SAMN30950780
SAMN30950781
SAMN30950782
SAMN30950783
SAMN30950785
SAMN30950786
SAMN30950787
SAMN30950789
SAMN30950790
SAMN30950791
SAMN30950792
SAMN30950793
SAMN30950794
SAMN30950795
SAMN30950796
SAMN30950797
SAMN30950798
SAMN30950799
SAMN30950914
SAMN30950915
SAMN30950917
SAMN30950918
SAMN30950919
SAMN30950920
SAMN30950921
SAMN30950922
SAMN30950924
SAMN30950925
SAMN30950926
SAMN30950927
SAMN30950928
SAMN30950929
SAMN30950930
SAMN30950931
SAMN30950933
SAMN30950934
SAMN30950936
SAMN30950937
SAMN30950938
SAMN30951057
SAMN30951058
SAMN30951059
SAMN30951061
SAMN30951062
SAMN30951063
SAMN30951064
SAMN30951065
SAMN30951066
SAMN30951068
SAMN30951069
SAMN30951070
SAMN30951071
SAMN30951072
SAMN30951073
SAMN30951075
SAMN30951076
SAMN30951077
SAMN30951078
SAMN30951079
SAMN30951303
SAMN30951305
SAMN30951306
SAMN30951308
SAMN30951309
SAMN30951313
SAMN30951314
SAMN30951315
SAMN30951316
SAMN30951319
SAMN30951320
SAMN30951321
SAMN30951323
SAMN30951324
SAMN30951325
SAMN30951326
SAMN30951327
SAMN30951435
SAMN30951436
SAMN30951437
SAMN30951439
SAMN30951440
SAMN30951441
SAMN30951443
SAMN30951444
SAMN30951445
SAMN30951446
SAMN30951447
SAMN30951448
SAMN30951449
SAMN30951450
SAMN30951451
SAMN30951453
SAMN30951455
SAMN30951457
SAMN30951458
SAMN30951627
SAMN30951630
SAMN30951631
SAMN30951632
SAMN30951633
SAMN30951634
SAMN30951635
SAMN30951636
SAMN30951637
SAMN30951638
SAMN30951639
SAMN30951640
SAMN30951642
SAMN30951645
SAMN30951646
SAMN30951647
SAMN30951648
SAMN30951649
SAMN30951650
SAMN30952283
SAMN30952285
SAMN30952286
SAMN30952287
SAMN30952288
SAMN30952289
SAMN30952291
SAMN30952292
SAMN30952294
SAMN30952295
SAMN30952297
SAMN30952300
SAMN30952301
SAMN30952302
SAMN30952303
SAMN30952304
SAMN30952305
SAMN30952306
SAMN30952307
SAMN30952512
SAMN30952513
SAMN30952515
SAMN30952516
SAMN30952518
SAMN30952519
SAMN30952520
SAMN30952521
SAMN30952522
SAMN30952523
SAMN30952526
SAMN30952528
SAMN30952529
SAMN30952530
SAMN30952531
SAMN30952532
SAMN30952533
SAMN30952534
SAMN30952535
SAMN30952536
SAMN30952786
SAMN30952787
SAMN30952788
SAMN30952789
SAMN30952791
SAMN30952792
SAMN30952795
SAMN30952797
SAMN30952798
SAMN30952799
SAMN30952800
SAMN30952801
SAMN30952802
SAMN30952803
SAMN30952804
SAMN30952806
SAMN30952808
SAMN30952809
SAMN30953101
SAMN30953102
SAMN30953103
SAMN30953104
SAMN30953105
SAMN30953106
SAMN30953108
SAMN30953109
SAMN30953110
SAMN30953111
SAMN30953112
SAMN30953113
SAMN30953114
SAMN30953115
SAMN30953117
SAMN30953118
SAMN30953119
SAMN30953120
SAMN30953121
SAMN30953123
SAMN30953124
SAMN30953125
SAMN30953215
SAMN30953216
SAMN30953217
SAMN30953218
SAMN30953219
SAMN30953220
SAMN30953223
SAMN30953225
SAMN30953226
SAMN30953227
SAMN30953228
SAMN30953230
SAMN30953231
SAMN30953232
SAMN30953234
SAMN30953235
SAMN30953236
SAMN30953237
SAMN30953238
SAMN30953389
SAMN30953390
SAMN30953391
SAMN30953392
SAMN30953394
SAMN30953395
SAMN30953396
SAMN30953397
SAMN30953399
SAMN30953401
SAMN30953402
SAMN30953403
SAMN30953404
SAMN30953405
SAMN30953406
SAMN30953407
SAMN30953408
SAMN30953409
SAMN30953410
SAMN30953411
SAMN30953412
SAMN30953413
SAMN30953639
SAMN30953640
SAMN30953641
SAMN30953642
SAMN30953643
SAMN30953644
SAMN30953645
SAMN30953646
SAMN30953647
SAMN30953648
SAMN30953649
SAMN30953650
SAMN30953653
SAMN30953654
SAMN30953655
SAMN30953656
SAMN30953657
SAMN30953660
SAMN30953662
SAMN30953663
SAMN30957931
SAMN30957932
SAMN30957933
SAMN30957934
SAMN30957935
SAMN30957936
SAMN30957937
SAMN30957938
SAMN30957939
SAMN30957940
SAMN30957941
SAMN30957942
SAMN30957943
SAMN30957944
SAMN30957945
SAMN30957946
SAMN30957947
SAMN30957948
SAMN30957949
SAMN30957950
SAMN30957951
SAMN30957952
SAMN30957953
SAMN30957954
SAMN30957955
SAMN30957956
SAMN30957957
SAMN30957958
SAMN30957959
SAMN30957960
SAMN30957961
SAMN30957962
SAMN30957963
SAMN30957964
SAMN30957965
SAMN30957966
SAMN30957967
SAMN30957968
SAMN30957969
SAMN30957970
SAMN30957971
SAMN30957972
SAMN30957973
SAMN30957974
SAMN30957975
SAMN30957976
SAMN30957977
SAMN30957978
SAMN30957979
SAMN30957980
SAMN30957981
SAMN30957982
SAMN30957983
SAMN30957984
SAMN30957985
SAMN30957986
SAMN30957987
SAMN30957988
SAMN30957989
SAMN30957990
SAMN30957991
SAMN30957992
SAMN30957993
SAMN30957994
SAMN30957995
SAMN30957996
SAMN30957997
SAMN30957998
SAMN30957999
SAMN30958000
SAMN30958001
SAMN30958002
SAMN30958003
SAMN30958004
SAMN30958005
SAMN30958006
SAMN30958007
SAMN30958008
SAMN30958009
SAMN30958010
SAMN30958011
SAMN30958012
SAMN30958013
SAMN30958014
SAMN30958015
SAMN30958016
SAMN30958017
SAMN30958018
SAMN30958019
SAMN30958020
SAMN30958021
SAMN30958022
SAMN30958023
SAMN30958024
SAMN30958025
SAMN30958026
SAMN30958027
SAMN30958028
SAMN30958029
SAMN30958030
SAMN30958031
SAMN30958032
SAMN30958033
SAMN30958034
SAMN30958035
SAMN30958036
SAMN30958037
SAMN30958038
SAMN30958039
SAMN30958040
SAMN30958041
SAMN30958042
SAMN30958043
SAMN30958044
SAMN30958045
SAMN30958046
SAMN30958047
SAMN30958048
SAMN30958049
SAMN30958050
SAMN30958051
SAMN30958052
SAMN30958053
SAMN30958054
SAMN30958055
SAMN30958056
SAMN30958057
SAMN30958058
SAMN30958059
SAMN30958060
SAMN30958061
SAMN30958062
SAMN30958063
SAMN30958064
SAMN30958065
SAMN30958066
SAMN30958067
SAMN30958068
SAMN30958095
SAMN30958096
SAMN30958097
SAMN30958098
SAMN30958099
SAMN30958100
SAMN30958101
SAMN30958102
SAMN30958103
SAMN30958104
SAMN30958105
SAMN30958106
SAMN30958107
SAMN30958108
SAMN30958109
SAMN30958110
SAMN30958111
SAMN30958112
SAMN30958113
SAMN30958114
SAMN30958115
SAMN30958116
SAMN30958117
SAMN30958118
SAMN30959932
SAMN30959934
SAMN30959936
SAMN30959937
SAMN30959940
SAMN30959942
SAMN30959943
SAMN30959951
SAMN30959952
SAMN30959953
SAMN30959959
SAMN30959964
SAMN30959965
SAMN30959966
SAMN30959967
SAMN30959968
SAMN30959969
SAMN30959970
SAMN30959973
SAMN30960572
SAMN30960573
SAMN30960575
SAMN30960577
SAMN30960578
SAMN30960579
SAMN30960580
SAMN30960581
SAMN30960582
SAMN30960583
SAMN30960584
SAMN30960586
SAMN30960587
SAMN30960588
SAMN30960589
SAMN30960590
SAMN30960591
SAMN30960592
SAMN30960593
SAMN30960595
SAMN30960596
SAMN30961427
SAMN30961429
SAMN30961430
SAMN30961431
SAMN30961432
SAMN30961433
SAMN30961434
SAMN30961435
SAMN30961436
SAMN30961437
SAMN30961438
SAMN30961439
SAMN30961440
SAMN30961441
SAMN30961443
SAMN30961444
SAMN30961445
SAMN30961446
SAMN30961447
SAMN30961448
SAMN30961449
SAMN30961450
SAMN30961809
SAMN30961811
SAMN30961815
SAMN30961816
SAMN30961817
SAMN30961819
SAMN30961820
SAMN30961823
SAMN30961824
SAMN30961825
SAMN30961826
SAMN30961827
SAMN30961828
SAMN30961829
SAMN30961830
SAMN30961832
SAMN30961833
SAMN30962270
SAMN30962272
SAMN30962273
SAMN30962275
SAMN30962277
SAMN30962278
SAMN30962279
SAMN30962281
SAMN30962282
SAMN30962283
SAMN30962286
SAMN30962289
SAMN30962290
SAMN30962291
SAMN30962292
SAMN30962343
SAMN30962344
SAMN30962345
SAMN30962346
SAMN30962347
SAMN30962348
SAMN30962349
SAMN30962351
SAMN30962352
SAMN30962353
SAMN30962354
SAMN30962355
SAMN30962357
SAMN30962359
SAMN30962360
SAMN30962361
SAMN30962362
SAMN30962363
SAMN30962364
SAMN30962365
SAMN30962366
SAMN30962367
SAMN30962570
SAMN30962571
SAMN30962573
SAMN30962574
SAMN30962575
SAMN30962577
SAMN30962578
SAMN30962579
SAMN30962580
SAMN30962581
SAMN30962583
SAMN30962584
SAMN30962586
SAMN30962587
SAMN30962588
SAMN30962590
SAMN30962591
SAMN30962592
SAMN30962593
SAMN30962821
SAMN30962825
SAMN30962826
SAMN30962827
SAMN30962828
SAMN30962829
SAMN30962830
SAMN30962831
SAMN30962832
SAMN30962833
SAMN30962834
SAMN30962835
SAMN30962837
SAMN30962838
SAMN30962839
SAMN30962840
SAMN30962841
SAMN30962843
SAMN30962844
SAMN30962845
SAMN30962877
SAMN30962878
SAMN30962879
SAMN30962880
SAMN30962881
SAMN30962882
SAMN30962884
SAMN30962885
SAMN30962886
SAMN30962887
SAMN30962888
SAMN30962889
SAMN30962890
SAMN30962891
SAMN30962892
SAMN30962894
SAMN30962895
SAMN30962897
SAMN30962898
SAMN30962899
SAMN30962900
SAMN30962901
SAMN30962952
SAMN30962953
SAMN30962954
SAMN30962956
SAMN30962957
SAMN30962958
SAMN30962959
SAMN30962960
SAMN30962961
SAMN30962962
SAMN30962963
SAMN30962964
SAMN30962966
SAMN30962967
SAMN30962968
SAMN30962970
SAMN30962971
SAMN30962972
SAMN30962974
SAMN30962975
SAMN30962976
SAMN30963071
SAMN30963072
SAMN30963074
SAMN30963075
SAMN30963078
SAMN30963079
SAMN30963080
SAMN30963081
SAMN30963082
SAMN30963083
SAMN30963085
SAMN30963086
SAMN30963087
SAMN30963088
SAMN30963089
SAMN30963090
SAMN30963091
SAMN30963095
SAMN30963225
SAMN30963226
SAMN30963227
SAMN30963228
SAMN30963229
SAMN30963230
SAMN30963232
SAMN30963233
SAMN30963235
SAMN30963237
SAMN30963238
SAMN30963240
SAMN30963241
SAMN30963242
SAMN30963243
SAMN30963244
SAMN30963245
SAMN30963246
SAMN30963247
SAMN30963248
SAMN30963738
SAMN30963739
SAMN30963740
SAMN30963741
SAMN30963742
SAMN30963743
SAMN30963744
SAMN30963745
SAMN30963746
SAMN30963747
SAMN30963748
SAMN30963749
SAMN30963750
SAMN30963751
SAMN30963752
SAMN30963753
SAMN30963754
SAMN30963756
SAMN30963757
SAMN30963758
SAMN30963759
SAMN30963760
SAMN30963761
SAMN30963897
SAMN30963898
SAMN30963900
SAMN30963901
SAMN30963902
SAMN30963904
SAMN30963905
SAMN30963906
SAMN30963908
SAMN30963909
SAMN30963910
SAMN30963911
SAMN30963912
SAMN30963913
SAMN30963914
SAMN30963915
SAMN30963916
SAMN30963917
SAMN30963919
SAMN30963920
SAMN30963980
SAMN30963981
SAMN30963982
SAMN30963983
SAMN30963984
SAMN30963985
SAMN30963986
SAMN30963987
SAMN30963988
SAMN30963990
SAMN30963991
SAMN30963992
SAMN30963993
SAMN30963994
SAMN30963995
SAMN30963996
SAMN30963997
SAMN30963998
SAMN30963999
SAMN30964000
SAMN30964001
SAMN30964494
SAMN30964495
SAMN30964496
SAMN30964497
SAMN30964498
SAMN30964499
SAMN30964502
SAMN30964503
SAMN30964504
SAMN30964505
SAMN30964506
SAMN30964507
SAMN30964509
SAMN30964510
SAMN30964511
SAMN30964512
SAMN30964513
SAMN30964514
SAMN30964750
SAMN30964751
SAMN30964752
SAMN30964753
SAMN30964755
SAMN30964756
SAMN30964759
SAMN30964760
SAMN30964762
SAMN30964763
SAMN30964765
SAMN30964766
SAMN30964767
SAMN30964769
SAMN30964770
SAMN30964771
SAMN30984221
SAMN30984222
SAMN30984223
SAMN30984224
SAMN30986538
SAMN30986539
SAMN30986541
SAMN30986542
SAMN30986543
SAMN30986544
SAMN30986547
SAMN30986548
SAMN30986549
SAMN30986550
SAMN30986551
SAMN30986552
SAMN30986553
SAMN30986554
SAMN30986557
SAMN30986558
SAMN30986559
SAMN30986561
SAMN30986562
SAMN30986565
SAMN30986566
SAMN30986567
SAMN30986568
SAMN30986569
SAMN30986570
SAMN30986571
SAMN30986572
SAMN30986573
SAMN30986575
SAMN30986576
SAMN30986578
SAMN30986580
SAMN30986581
SAMN30986582
SAMN30986583
SAMN30986584
SAMN30986585
SAMN30986586
SAMN30986587
SAMN30986589
SAMN30987248
SAMN30987249
SAMN30987250
SAMN30987251
SAMN30987253
SAMN30987254
SAMN30987257
SAMN30987258
SAMN30987259
SAMN30987260
SAMN30987261
SAMN30987262
SAMN30987263
SAMN30987264
SAMN30987265
SAMN30987266
SAMN30987267
SAMN30987268
SAMN30987269
SAMN30987271
SAMN30988304
SAMN30988306
SAMN30988308
SAMN30988309
SAMN30988310
SAMN30988312
SAMN30988313
SAMN30988314
SAMN30988315
SAMN30988316
SAMN30988317
SAMN30988318
SAMN30988319
SAMN30988321
SAMN30988323
SAMN30988325
SAMN30988326
SAMN30988327
SAMN30989234
SAMN30989235
SAMN30989237
SAMN30989240
SAMN30989241
SAMN30989242
SAMN30989243
SAMN30989244
SAMN30989245
SAMN30989246
SAMN30989247
SAMN30989248
SAMN30989249
SAMN30989250
SAMN30989251
SAMN30989252
SAMN30989253
SAMN30989254
SAMN30989256
SAMN30989257
SAMN30990523
SAMN30990524
SAMN30990525
SAMN30990526
SAMN30990527
SAMN30990529
SAMN30990530
SAMN30990532
SAMN30990533
SAMN30990535
SAMN30990538
SAMN30990539
SAMN30990541
SAMN30990542
SAMN30990545
SAMN30990546
SAMN30990547
SAMN31017292
SAMN31017294
SAMN31017295
SAMN31017297
SAMN31017298
SAMN31017299
SAMN31017301
SAMN31017302
SAMN31017303
SAMN31017304
SAMN31017305
SAMN31017306
SAMN31017307
SAMN31017309
SAMN31017312
SAMN31017313
SAMN31017314
SAMN31017315
SAMN31017783
SAMN31017784
SAMN31017785
SAMN31017787
SAMN31017789
SAMN31017790
SAMN31017791
SAMN31017792
SAMN31017793
SAMN31017794
SAMN31017795
SAMN31017797
SAMN31017798
SAMN31017799
SAMN31017800
SAMN31017801
SAMN31017802
SAMN31017803
SAMN31017804
SAMN31017805
SAMN31017806
SAMN31017807
SAMN31018308
SAMN31018310
SAMN31018312
SAMN31018313
SAMN31018314
SAMN31018315
SAMN31018317
SAMN31018318
SAMN31018320
SAMN31018321
SAMN31018322
SAMN31018323
SAMN31018324
SAMN31018325
SAMN31018326
SAMN31018328
SAMN31018331
SAMN31018332
SAMN31018827
SAMN31018828
SAMN31018830
SAMN31018831
SAMN31018832
SAMN31018833
SAMN31018834
SAMN31018835
SAMN31018837
SAMN31018838
SAMN31018839
SAMN31018840
SAMN31018842
SAMN31018844
SAMN31018845
SAMN31018846
SAMN31018847
SAMN31018848
SAMN31018849
SAMN31018850
SAMN31019544
SAMN31019545
SAMN31019546
SAMN31019547
SAMN31019548
SAMN31019549
SAMN31019550
SAMN31019552
SAMN31019553
SAMN31019554
SAMN31019555
SAMN31019556
SAMN31019557
SAMN31019558
SAMN31019559
SAMN31019560
SAMN31019561
SAMN31019563
SAMN31019564
SAMN31019565
SAMN31019566
SAMN31019567
SAMN31019568
SAMN31019638
SAMN31019639
SAMN31019641
SAMN31019642
SAMN31019644
SAMN31019645
SAMN31019646
SAMN31019648
SAMN31019649
SAMN31019650
SAMN31019651
SAMN31019652
SAMN31019653
SAMN31019655
SAMN31019656
SAMN31019657
SAMN31019658
SAMN31019659
SAMN31019660
SAMN31019661
SAMN31019662
SAMN31019809
SAMN31019810
SAMN31019811
SAMN31019812
SAMN31019813
SAMN31019814
SAMN31019815
SAMN31019816
SAMN31019818
SAMN31019820
SAMN31019821
SAMN31019823
SAMN31019825
SAMN31019827
SAMN31019828
SAMN31019829
SAMN31019830
SAMN31019831
SAMN31019833
SAMN31020189
SAMN31020190
SAMN31020191
SAMN31020194
SAMN31020195
SAMN31020196
SAMN31020197
SAMN31020199
SAMN31020200
SAMN31020201
SAMN31020202
SAMN31020203
SAMN31020204
SAMN31020206
SAMN31020207
SAMN31020209
SAMN31020407
SAMN31020408
SAMN31020409
SAMN31020412
SAMN31020413
SAMN31020415
SAMN31020416
SAMN31020417
SAMN31020418
SAMN31020420
SAMN31020421
SAMN31020424
SAMN31020426
SAMN31020427
SAMN31020429
SAMN31020431
SAMN31023081
SAMN31023082
SAMN31023083
SAMN31023084
SAMN31023085
SAMN31023086
SAMN31023087
SAMN31023088
SAMN31023090
SAMN31023091
SAMN31023092
SAMN31023093
SAMN31023094
SAMN31023095
SAMN31023096
SAMN31023097
SAMN31023098
SAMN31023100
SAMN31023101
SAMN31023102
SAMN31023103
SAMN31023104
SAMN31023105
SAMN31023331
SAMN31023332
SAMN31023333
SAMN31023334
SAMN31023335
SAMN31023336
SAMN31023337
SAMN31023338
SAMN31023339
SAMN31023341
SAMN31023342
SAMN31023343
SAMN31023344
SAMN31023345
SAMN31023346
SAMN31023347
SAMN31023348
SAMN31023349
SAMN31023350
SAMN31023351
SAMN31023352
SAMN31023353
SAMN31023354
SAMN31023355
SAMN31023372
SAMN31023374
SAMN31023375
SAMN31023376
SAMN31023377
SAMN31023378
SAMN31023379
SAMN31023380
SAMN31023381
SAMN31030023
SAMN31030024
SAMN31030025
SAMN31030026
SAMN31030027
SAMN31030028
SAMN31030029
SAMN31030030
SAMN31030031
SAMN31030032
SAMN31030033
SAMN31030034
SAMN31030035
SAMN31030036
SAMN31030037
SAMN31030038
SAMN31030039
SAMN31030040
SAMN31030041
SAMN31030042
SAMN31030043
SAMN31030044
SAMN31030045
SAMN31030046
SAMN31030047
SAMN31030048
SAMN31030049
SAMN31030050
SAMN31030051
SAMN31030052
SAMN31030053
SAMN31030054
SAMN31030055
SAMN31030056
SAMN31030057
SAMN31030058
SAMN31030059
SAMN31030060
SAMN31030061
SAMN31030062
SAMN31030063
SAMN31030064
SAMN31030065
SAMN31030066
SAMN31030067
SAMN31030068
SAMN31030069
SAMN31030070
SAMN31030071
SAMN31030072
SAMN31030073
SAMN31030074
SAMN31030075
SAMN31030076
SAMN31030077
SAMN31030078
SAMN31030079
SAMN31030080
SAMN31030081
SAMN31030082
SAMN31030083
SAMN31030084
SAMN31030085
SAMN31030086
SAMN31030087
SAMN31030088
SAMN31030089
SAMN31030090
SAMN31030091
SAMN31030092
SAMN31030093
SAMN31030094
SAMN31030095
SAMN31030096
SAMN31030097
SAMN31030098
SAMN31030099
SAMN31030100
SAMN31030101
SAMN31030102
SAMN31030103
SAMN31030104
SAMN31030105
SAMN31030106
SAMN31030107
SAMN31030108
SAMN31030109
SAMN31030110
SAMN31030111
SAMN31030112
SAMN31030113
SAMN31030114
SAMN31030115
SAMN31030116
SAMN31030117
SAMN31030118
SAMN31030119
SAMN31030120
SAMN31030121
SAMN31030122
SAMN31030123
SAMN31030124
SAMN31030125
SAMN31030126
SAMN31030127
SAMN31030128
SAMN31030129
SAMN31030130
SAMN31030131
SAMN31030132
SAMN31030133
SAMN31030134
SAMN31030135
SAMN31030136
SAMN31030137
SAMN31030138
SAMN31030139
SAMN31030140
SAMN31030141
SAMN31030142
SAMN31030143
SAMN31030144
SAMN31030145
SAMN31030146
SAMN31030147
SAMN31030148
SAMN31030149
SAMN31030150
SAMN31030151
SAMN31030152
SAMN31030153
SAMN31030154
SAMN31030155
SAMN31030156
SAMN31030157
SAMN31030158
SAMN31030159
SAMN31030160
SAMN31030161
SAMN31030162
SAMN31030163
SAMN31030164
SAMN31030165
SAMN31030166
SAMN31030167
SAMN31030168
SAMN31030169
SAMN31030170
SAMN31030171
SAMN31030172
SAMN31030173
SAMN31030174
SAMN31030175
SAMN31030176
SAMN31030177
SAMN31030178
SAMN31030179
SAMN31030180
SAMN31030181
SAMN31030182
SAMN31030183
SAMN31030184
SAMN31030185
SAMN31030186
SAMN31030187
SAMN31030188
SAMN31030189
SAMN31030190
SAMN31030191
SAMN31030192
SAMN31030193
SAMN31030194
SAMN31030195
SAMN31030196
SAMN31030197
SAMN31030198
SAMN31030199
SAMN31030200
SAMN31030201
SAMN31030202
SAMN31030203
SAMN31030204
SAMN31030205
SAMN31030206
SAMN31030207
SAMN31030208
SAMN31030209
SAMN31030210
SAMN31030211
SAMN31030212
SAMN31030213
SAMN31030214
SAMN31030215
SAMN31030216
SAMN31030217
SAMN31030218
SAMN31030219
SAMN31030220
SAMN31030221
SAMN31030222
SAMN31030223
SAMN31030224
SAMN31030225
SAMN31030226
SAMN31030227
SAMN31030228
SAMN31030229
SAMN31030230
SAMN31030231
SAMN31030232
SAMN31030233
SAMN31030234
SAMN31030235
SAMN31030236
SAMN31030237
SAMN31030238
SAMN31030239
SAMN31030240
SAMN31030241
SAMN31030242
SAMN31030243
SAMN31030244
SAMN31030245
SAMN31030246
SAMN31030247
SAMN31030248
SAMN31030249
SAMN31030250
SAMN31030251
SAMN31030252
SAMN31030253
SAMN31030254
SAMN31030255
SAMN31030256
SAMN31030257
SAMN31030258
SAMN31030259
SAMN31030260
SAMN31030261
SAMN31030262
SAMN31030263
SAMN31030264
SAMN31030265
SAMN31030266
SAMN31030267
SAMN31030268
SAMN31030269
SAMN31030270
SAMN31030271
SAMN31030272
SAMN31030273
SAMN31030274
SAMN31030275
SAMN31030276
SAMN31030277
SAMN31030278
SAMN31030279
SAMN31030280
SAMN31030281
SAMN31030282
SAMN31030283
SAMN31030284
SAMN31030285
SAMN31030286
SAMN31030287
SAMN31030288
SAMN31030289
SAMN31030290
SAMN31030291
SAMN31030292
SAMN31030293
SAMN31030294
SAMN31030295
SAMN31030296
SAMN31030297
SAMN31030298
SAMN31030299
SAMN31030300
SAMN31030301
SAMN31030302
SAMN31030303
SAMN31030304
SAMN31030305
SAMN31030306
SAMN31030307
SAMN31030308
SAMN31030309
SAMN31030310
SAMN31030311
SAMN31030312
SAMN31030313
SAMN31030314
SAMN31030315
SAMN31030316
SAMN31030317
SAMN31030318
SAMN31030319
SAMN31030320
SAMN31030321
SAMN31030322
SAMN31030323
SAMN31030324
SAMN31030325
SAMN31030326
SAMN31030327
SAMN31030328
SAMN31030329
SAMN31030330
SAMN31030331
SAMN31030332
SAMN31030333
SAMN31030334
SAMN31030335
SAMN31030336
SAMN31030337
SAMN31030338
SAMN31030339
SAMN31030340
SAMN31030341
SAMN31030342
SAMN31030343
SAMN31030344
SAMN31030345
SAMN31030346
SAMN31030347
SAMN31030348
SAMN31030349
SAMN31030350
SAMN31030351
SAMN31030352
SAMN31030353
SAMN31030354
SAMN31030355
SAMN31030356
SAMN31030357
SAMN31030358
SAMN31030359
SAMN31030360
SAMN31030361
SAMN31030362
SAMN31030363
SAMN31030364
SAMN31030365
SAMN31030366
SAMN31030367
SAMN31030368
SAMN31030369
SAMN31030370
SAMN31030371
SAMN31030372
SAMN31030373
SAMN31030374
SAMN31030375
SAMN31030376
SAMN31030377
SAMN31030378
SAMN31030379
SAMN31030380
SAMN31030381
SAMN31030382
SAMN31030383
SAMN31030384
SAMN31030385
SAMN31030386
SAMN31030387
SAMN31030388
SAMN31030389
SAMN31030390
SAMN31030391
SAMN31030392
SAMN31030393
SAMN31030394
SAMN31030395
SAMN31030396
SAMN31030397
SAMN31030398
SAMN31030399
SAMN31030400
SAMN31030401
SAMN31030402
SAMN31030403
SAMN31030404
SAMN31030405
SAMN31030406
SAMN31030407
SAMN31030408
SAMN31030409
SAMN31030410
SAMN31030411
SAMN31030412
SAMN31030413
SAMN31030414
SAMN31030415
SAMN31030416
SAMN31030417
SAMN31030418
SAMN31030419
SAMN31030420
SAMN31030421
SAMN31030422
SAMN31030423
SAMN31030424
SAMN31030425
SAMN31030426
SAMN31030427
SAMN31030428
SAMN31030429
SAMN31030430
SAMN31030431
SAMN31030432
SAMN31030433
SAMN31030434
SAMN31030435
SAMN31030436
SAMN31030437
SAMN31030438
SAMN31030439
SAMN31030440
SAMN31030441
SAMN31030442
SAMN31030443
SAMN31030444
SAMN31030445
SAMN31030446
SAMN31030447
SAMN31030448
SAMN31030449
SAMN31030450
SAMN31030451
SAMN31030452
SAMN31030453
SAMN31030454
SAMN31030455
SAMN31030456
SAMN31030457
SAMN31030458
SAMN31030459
SAMN31030460
SAMN31030461
SAMN31030462
SAMN31030463
SAMN31030464
SAMN31030465
SAMN31030466
SAMN31030467
SAMN31030468
SAMN31030469
SAMN31030470
SAMN31030471
SAMN31030472
SAMN31030473
SAMN31030474
SAMN31030475
SAMN31030476
SAMN31030477
SAMN31030478
SAMN31030479
SAMN31030480
SAMN31030481
SAMN31030482
SAMN31030483
SAMN31030484
SAMN31030485
SAMN31030486
SAMN31030487
SAMN31030488
SAMN31030489
SAMN31030490
SAMN31030491
SAMN31030492
SAMN31030493
SAMN31030494
SAMN31030495
SAMN31030496
SAMN31030497
SAMN31030498
SAMN31030499
SAMN31030500
SAMN31030501
SAMN31030502
SAMN31030503
SAMN31030504
SAMN31030505
SAMN31030506
SAMN31030507
SAMN31030508
SAMN31030509
SAMN31030510
SAMN31030511
SAMN31030512
SAMN31030513
SAMN31030514
SAMN31030515
SAMN31030516
SAMN31030517
SAMN31030518
SAMN31030519
SAMN31030520
SAMN31030521
SAMN31030522
SAMN31030523
SAMN31030524
SAMN31030525
SAMN31030526
SAMN31030527
SAMN31030528
SAMN31030529
SAMN31030530
SAMN31030531
SAMN31030532
SAMN31030533
SAMN31030534
SAMN31030535
SAMN31030536
SAMN31030537
SAMN31030538
SAMN31030539
SAMN31030540
SAMN31030541
SAMN31030542
SAMN31030543
SAMN31030544
SAMN31030545
SAMN31030546
SAMN31030547
SAMN31030548
SAMN31030549
SAMN31030550
SAMN31030551
SAMN31030552
SAMN31030553
SAMN31030554
SAMN31030555
SAMN31030556
SAMN31030557
SAMN31030558
SAMN31030559
SAMN31030560
SAMN31030561
SAMN31030562
SAMN31030563
SAMN31030564
SAMN31030565
SAMN31030566
SAMN31030567
SAMN31030568
SAMN31030569
SAMN31030570
SAMN31030571
SAMN31030572
SAMN31030573
SAMN31030574
SAMN31030575
SAMN31030576
SAMN31030577
SAMN31030578
SAMN31030579
SAMN31030580
SAMN31030581
SAMN31030582
SAMN31030583
SAMN31030584
SAMN31030585
SAMN31030586
SAMN31030587
SAMN31030588
SAMN31030589
SAMN31030590
SAMN31030591
SAMN31030592
SAMN31030593
SAMN31030594
SAMN31030595
SAMN31030596
SAMN31030597
SAMN31030598
SAMN31030599
SAMN31030600
SAMN31030601
SAMN31030602
SAMN31030603
SAMN31030604
SAMN31030605
SAMN31030606
SAMN31030607
SAMN31030608
SAMN31030609
SAMN31030610
SAMN31030611
SAMN31030612
SAMN31030613
SAMN31030614
SAMN31030615
SAMN31030616
SAMN31030617
SAMN31030618
SAMN31030619
SAMN31030620
SAMN31030621
SAMN31030622
SAMN31030623
SAMN31030624
SAMN31030625
SAMN31030626
SAMN31030627
SAMN31030628
SAMN31030629
SAMN31030630
SAMN31030631
SAMN31030632
SAMN31030633
SAMN31030634
SAMN31030635
SAMN31030636
SAMN31030637
SAMN31030638
SAMN31030639
SAMN31030640
SAMN31030641
SAMN31030642
SAMN31030643
SAMN31030644
SAMN31030645
SAMN31030646
SAMN31030647
SAMN31030648
SAMN31030649
SAMN31030650
SAMN31030651
SAMN31030652
SAMN31030653
SAMN31030654
SAMN31030655
SAMN31030656
SAMN31030657
SAMN31030658
SAMN31030659
SAMN31030660
SAMN31030661
SAMN31030662
SAMN31030663
SAMN31030664
SAMN31030665
SAMN31030666
SAMN31030667
SAMN31030668
SAMN31030669
SAMN31030670
SAMN31031051
SAMN31031052
SAMN31031053
SAMN31031054
SAMN31031055
SAMN31031056
SAMN31031057
SAMN31031058
SAMN31031059
SAMN31031060
SAMN31031061
SAMN31031062
SAMN31031063
SAMN31031064
SAMN31031065
SAMN31031066
SAMN31031067
SAMN31031068
SAMN31031069
SAMN31031070
SAMN31031071
SAMN31031072
SAMN31031073
SAMN31031074
SAMN31031075
SAMN31031076
SAMN31031077
SAMN31031078
SAMN31031079
SAMN31031080
SAMN31031081
SAMN31031082
SAMN31031083
SAMN31031084
SAMN31031085
SAMN31031086
SAMN31031087
SAMN31031088
SAMN31031089
SAMN31031090
SAMN31031091
SAMN31031092
SAMN31031093
SAMN31031094
SAMN31031095
SAMN31031096
SAMN31031097
SAMN31031098
SAMN31031099
SAMN31031100
SAMN31031101
SAMN31031102
SAMN31031103
SAMN31031104
SAMN31031105
SAMN31031106
SAMN31031107
SAMN31031108
SAMN31031109
SAMN31031110
SAMN31031111
SAMN31031112
SAMN31031113
SAMN31031114
SAMN31031115
SAMN31031116
SAMN31031117
SAMN31031118
SAMN31031119
SAMN31031120
SAMN31031121
SAMN31031122
SAMN31031123
SAMN31031124
SAMN31031125
SAMN31031126
SAMN31031127
SAMN31031128
SAMN31031129
SAMN31031130
SAMN31031131
SAMN31031132
SAMN31031133
SAMN31031134
SAMN31031135
SAMN31031136
SAMN31031137
SAMN31031138
SAMN31031139
SAMN31031140
SAMN31031141
SAMN31031142
SAMN31031143
SAMN31031144
SAMN31031145
SAMN31031146
SAMN31031147
SAMN31031148
SAMN31031149
SAMN31031150
SAMN31031151
SAMN31031152
SAMN31031153
SAMN31031154
SAMN31031155
SAMN31031156
SAMN31031157
SAMN31031158
SAMN31031159
SAMN31031160
SAMN31031161
SAMN31031162
SAMN31031163
SAMN31031164
SAMN31031165
SAMN31031166
SAMN31031167
SAMN31031168
SAMN31031169
SAMN31031170
SAMN31031171
SAMN31031172
SAMN31031173
SAMN31031174
SAMN31031175
SAMN31031176
SAMN31031177
SAMN31031178
SAMN31031179
SAMN31031180
SAMN31031181
SAMN31031182
SAMN31031183
SAMN31031184
SAMN31031185
SAMN31031186
SAMN31031187
SAMN31031188
SAMN31031189
SAMN31031190
SAMN31031191
SAMN31031192
SAMN31031193
SAMN31031194
SAMN31031195
SAMN31031196
SAMN31031197
SAMN31031198
SAMN31031199
SAMN31031200
SAMN31031201
SAMN31031202
SAMN31031203
SAMN31031204
SAMN31031205
SAMN31031206
SAMN31031207
SAMN31031208
SAMN31031209
SAMN31031210
SAMN31031211
SAMN31031212
SAMN31031213
SAMN31031214
SAMN31031215
SAMN31031216
SAMN31031217
SAMN31031218
SAMN31031219
SAMN31031220
SAMN31031221
SAMN31031222
SAMN31031223
SAMN31031224
SAMN31031225
SAMN31031226
SAMN31031227
SAMN31031228
SAMN31031229
SAMN31031230
SAMN31031231
SAMN31031232
SAMN31031233
SAMN31031234
SAMN31031235
SAMN31031236
SAMN31031237
SAMN31031238
SAMN31031239
SAMN31031240
SAMN31031241
SAMN31031242
SAMN31031243
SAMN31031244
SAMN31031245
SAMN31031246
SAMN31031247
SAMN31031248
SAMN31031249
SAMN31031250
SAMN31031251
SAMN31031252
SAMN31031253
SAMN31031254
SAMN31031255
SAMN31031256
SAMN31031257
SAMN31031258
SAMN31031259
SAMN31031260
SAMN31031261
SAMN31031262
SAMN31031263
SAMN31031264
SAMN31031265
SAMN31031266
SAMN31031267
SAMN31031268
SAMN31031269
SAMN31031270
SAMN31031271
SAMN31031272
SAMN31031273
SAMN31031274
SAMN31031275
SAMN31031276
SAMN31031277
SAMN31031278
SAMN31031279
SAMN31031280
SAMN31031281
SAMN31031282
SAMN31031283
SAMN31031284
SAMN31031285
SAMN31031286
SAMN31031287
SAMN31031288
SAMN31031289
SAMN31031290
SAMN31031291
SAMN31031292
SAMN31031293
SAMN31031294
SAMN31031295
SAMN31031296
SAMN31031297
SAMN31031298
SAMN31031299
SAMN31031300
SAMN31031301
SAMN31031302
SAMN31031303
SAMN31031304
SAMN31031305
SAMN31031306
SAMN31031307
SAMN31031308
SAMN31031309
SAMN31031310
SAMN31031311
SAMN31031312
SAMN31031313
SAMN31031314
SAMN31031315
SAMN31031316
SAMN31031317
SAMN31031318
SAMN31031319
SAMN31031320
SAMN31031321
SAMN31031322
SAMN31031323
SAMN31031324
SAMN31031325
SAMN31031326
SAMN31031327
SAMN31031328
SAMN31031329
SAMN31031330
SAMN31031331
SAMN31031332
SAMN31031333
SAMN31031334
SAMN31031335
SAMN31031336
SAMN31031337
SAMN31031338
SAMN31031339
SAMN31031340
SAMN31031341
SAMN31031342
SAMN31031343
SAMN31031344
SAMN31031345
SAMN31031346
SAMN31031347
SAMN31031348
SAMN31031349
SAMN31031350
SAMN31031351
SAMN31031352
SAMN31031353
SAMN31031354
SAMN31031355
SAMN31031356
SAMN31031357
SAMN31031358
SAMN31031359
SAMN31031360
SAMN31031361
SAMN31031362
SAMN31031363
SAMN31031364
SAMN31031365
SAMN31031366
SAMN31031367
SAMN31031368
SAMN31031369
SAMN31031370
SAMN31031371
SAMN31031372
SAMN31031373
SAMN31031375
SAMN31031376
SAMN31031377
SAMN31031378
SAMN31031379
SAMN31031380
SAMN31031381
SAMN31031382
SAMN31031383
SAMN31031384
SAMN31031385
SAMN31031386
SAMN31031387
SAMN31031388
SAMN31031389
SAMN31031390
SAMN31031391
SAMN31031392
SAMN31031393
SAMN31031394
SAMN31031395
SAMN31031396
SAMN31031397
SAMN31031398
SAMN31031399
SAMN31031400
SAMN31031401
SAMN31031402
SAMN31031403
SAMN31031404
SAMN31031405
SAMN31031406
SAMN31031407
SAMN31031408
SAMN31031409
SAMN31031410
SAMN31031411
SAMN31031412
SAMN31031413
SAMN31031414
SAMN31031415
SAMN31031416
SAMN31031417
SAMN31031418
SAMN31031419
SAMN31031420
SAMN31031421
SAMN31031422
SAMN31031423
SAMN31031424
SAMN31031425
SAMN31031426
SAMN31031427
SAMN31031428
SAMN31031429
SAMN31031430
SAMN31031431
SAMN31031432
SAMN31031433
SAMN31031434
SAMN31031435
SAMN31031436
SAMN31031437
SAMN31031438
SAMN31031439
SAMN31031440
SAMN31031441
SAMN31031442
SAMN31031443
SAMN31031444
SAMN31031445
SAMN31031446
SAMN31031447
SAMN31031448
SAMN31031449
SAMN31031450
SAMN31031451
SAMN31031452
SAMN31031453
SAMN31031454
SAMN31031455
SAMN31031456
SAMN31031457
SAMN31031458
SAMN31031459
SAMN31031460
SAMN31031461
SAMN31031462
SAMN31031463
SAMN31031464
SAMN31031465
SAMN31031466
SAMN31031467
SAMN31031468
SAMN31031469
SAMN31031470
SAMN31031471
SAMN31031472
SAMN31031473
SAMN31031474
SAMN31031475
SAMN31031476
SAMN31031477
SAMN31031478
SAMN31031479
SAMN31031480
SAMN31031481
SAMN31031482
SAMN31031483
SAMN31031484
SAMN31031485
SAMN31031486
SAMN31031487
SAMN31031488
SAMN31031489
SAMN31031490
SAMN31031491
SAMN31031492
SAMN31031493
SAMN31031494
SAMN31031495
SAMN31031496
SAMN31031497
SAMN31031498
SAMN31031499
SAMN31031500
SAMN31031501
SAMN31031502
SAMN31031503
SAMN31031504
SAMN31031505
SAMN31031506
SAMN31031507
SAMN31031508
SAMN31031509
SAMN31031510
SAMN31031511
SAMN31031512
SAMN31031513
SAMN31031514
SAMN31031515
SAMN31031516
SAMN31031517
SAMN31031518
SAMN31031519
SAMN31031520
SAMN31031521
SAMN31031522
SAMN31031523
SAMN31031524
SAMN31031525
SAMN31031526
SAMN31031527
SAMN31031528
SAMN31031529
SAMN31031530
SAMN31031531
SAMN31031532
SAMN31031533
SAMN31031534
SAMN31031535
SAMN31031536
SAMN31031537
SAMN31031538
SAMN31031539
SAMN31031540
SAMN31031541
SAMN31031542
SAMN31031543
SAMN31031544
SAMN31031545
SAMN31031546
SAMN31031547
SAMN31031548
SAMN31031549
SAMN31031550
SAMN31031551
SAMN31031552
SAMN31031553
SAMN31031554
SAMN31031555
SAMN31031556
SAMN31031557
SAMN31031558
SAMN31031559
SAMN31031560
SAMN31031561
SAMN31031562
SAMN31031563
SAMN31031564
SAMN31031565
SAMN31031566
SAMN31031567
SAMN31031568
SAMN31031569
SAMN31031570
SAMN31031571
SAMN31031572
SAMN31031573
SAMN31031574
SAMN31031575
SAMN31031576
SAMN31031577
SAMN31031578
SAMN31031579
SAMN31031580
SAMN31031581
SAMN31031582
SAMN31031583
SAMN31031584
SAMN31031585
SAMN31031586
SAMN31031587
SAMN31031588
SAMN31031589
SAMN31031590
SAMN31031591
SAMN31031592
SAMN31031593
SAMN31031594
SAMN31031595
SAMN31031596
SAMN31031597
SAMN31031598
SAMN31031599
SAMN31031600
SAMN31031601
SAMN31031602
SAMN31031603
SAMN31031604
SAMN31031605
SAMN31031606
SAMN31031607
SAMN31031608
SAMN31031609
SAMN31031610
SAMN31031611
SAMN31031612
SAMN31031613
SAMN31031614
SAMN31031615
SAMN31031616
SAMN31031617
SAMN31031618
SAMN31031619
SAMN31031620
SAMN31031621
SAMN31031622
SAMN31031623
SAMN31031624
SAMN31031625
SAMN31031626
SAMN31031627
SAMN31031628
SAMN31031629
SAMN31031630
SAMN31031631
SAMN31031632
SAMN31031633
SAMN31031634
SAMN31031635
SAMN31031636
SAMN31031637
SAMN31031638
SAMN31031639
SAMN31031640
SAMN31031641
SAMN31031642
SAMN31031643
SAMN31031644
SAMN31031645
SAMN31031646
SAMN31031647
SAMN31031648
SAMN31031649
SAMN31031650
SAMN31031651
SAMN31031652
SAMN31031653
SAMN31031654
SAMN31031655
SAMN31031656
SAMN31031657
SAMN31031658
SAMN31031659
SAMN31031660
SAMN31031661
SAMN31031662
SAMN31031663
SAMN31031664
SAMN31031665
SAMN31031666
SAMN31031667
SAMN31031668
SAMN31031669
SAMN31031670
SAMN31031671
SAMN31031672
SAMN31031673
SAMN31031674
SAMN31031675
SAMN31031676
SAMN31031677
SAMN31031678
SAMN31031679
SAMN31031680
SAMN31031681
SAMN31031682
SAMN31031683
SAMN31031684
SAMN31031685
SAMN31031686
SAMN31031687
SAMN31031688
SAMN31031689
SAMN31031690
SAMN31031691
SAMN31031692
SAMN31031693
SAMN31031694
SAMN31031695
SAMN31031696
SAMN31034561
SAMN31034562
SAMN31034563
SAMN31034564
SAMN31034565
SAMN31034566
SAMN31034567
SAMN31034568
SAMN31034569
SAMN31034570
SAMN31034571
SAMN31034574
SAMN31034575
SAMN31034576
SAMN31034577
SAMN31034578
SAMN31034579
SAMN31034580
SAMN31034581
SAMN31034615
SAMN31034616
SAMN31034617
SAMN31034618
SAMN31034619
SAMN31034620
SAMN31034621
SAMN31034622
SAMN31034623
SAMN31034624
SAMN31034625
SAMN31034627
SAMN31034628
SAMN31034629
SAMN31034635
SAMN31034636
SAMN31034638
SAMN31034639
SAMN31034640
SAMN31034641
SAMN31034642
SAMN31034643
SAMN31034644
SAMN31034645
SAMN31034647
SAMN31034648
SAMN31034650
SAMN31034651
SAMN31034652
SAMN31034656
SAMN31034657
SAMN31034658
SAMN31037319
SAMN31037320
SAMN31037321
SAMN31037322
SAMN31037323
SAMN31037324
SAMN31037325
SAMN31037327
SAMN31037328
SAMN31037329
SAMN31037330
SAMN31037331
SAMN31037332
SAMN31037333
SAMN31037334
SAMN31037335
SAMN31037337
SAMN31037339
SAMN31037341
SAMN31037343
SAMN31037776
SAMN31037778
SAMN31037779
SAMN31037780
SAMN31037781
SAMN31037783
SAMN31037784
SAMN31037785
SAMN31037786
SAMN31037787
SAMN31037788
SAMN31037789
SAMN31037791
SAMN31037792
SAMN31037795
SAMN31037796
SAMN31037797
SAMN31037798
SAMN31037799
SAMN31037800
SAMN31037895
SAMN31037896
SAMN31037897
SAMN31037898
SAMN31037899
SAMN31037900
SAMN31037902
SAMN31037903
SAMN31037904
SAMN31037905
SAMN31037906
SAMN31037907
SAMN31037908
SAMN31037909
SAMN31037910
SAMN31037911
SAMN31037912
SAMN31037913
SAMN31037914
SAMN31037916
SAMN31037917
SAMN31037919
SAMN31038437
SAMN31038439
SAMN31038440
SAMN31038441
SAMN31038443
SAMN31038444
SAMN31038445
SAMN31038446
SAMN31038448
SAMN31038449
SAMN31038450
SAMN31038451
SAMN31038454
SAMN31038455
SAMN31038456
SAMN31038457
SAMN31038458
SAMN31038459
SAMN31038460
SAMN31038506
SAMN31038507
SAMN31038508
SAMN31038509
SAMN31038511
SAMN31038512
SAMN31038513
SAMN31038514
SAMN31038515
SAMN31038517
SAMN31038518
SAMN31038519
SAMN31038521
SAMN31038523
SAMN31038524
SAMN31038525
SAMN31038526
SAMN31038527
SAMN31038528
SAMN31039694
SAMN31039695
SAMN31039697
SAMN31039698
SAMN31039699
SAMN31039700
SAMN31039702
SAMN31039703
SAMN31039704
SAMN31039706
SAMN31039707
SAMN31039708
SAMN31039709
SAMN31039710
SAMN31039711
SAMN31039712
SAMN31039714
SAMN31039715
SAMN31039717
SAMN31039718
SAMN31039976
SAMN31039977
SAMN31039978
SAMN31039979
SAMN31039980
SAMN31039981
SAMN31039983
SAMN31039985
SAMN31039986
SAMN31039987
SAMN31039988
SAMN31039991
SAMN31039992
SAMN31039993
SAMN31039994
SAMN31039995
SAMN31039996
SAMN31039997
SAMN31039998
SAMN31039999
SAMN31040000
SAMN31043485
SAMN31043486
SAMN31043487
SAMN31043488
SAMN31043489
SAMN31043490
SAMN31043491
SAMN31043492
SAMN31043493
SAMN31043494
SAMN31043495
SAMN31043496
SAMN31043498
SAMN31043500
SAMN31043502
SAMN31043503
SAMN31043505
SAMN31043506
SAMN31043507
SAMN31046478
SAMN31046479
SAMN31046480
SAMN31046481
SAMN31046483
SAMN31046484
SAMN31046485
SAMN31046486
SAMN31046487
SAMN31046488
SAMN31046489
SAMN31046490
SAMN31046491
SAMN31046492
SAMN31046493
SAMN31046494
SAMN31046497
SAMN31046498
SAMN31046499
SAMN31046500
SAMN31046501
SAMN31046503
SAMN31046504
SAMN31046505
SAMN31046506
SAMN31046508
SAMN31046509
SAMN31046510
SAMN31046511
SAMN31046512
SAMN31046513
SAMN31046514
SAMN31046516
SAMN31046517
SAMN31046518
SAMN31046519
SAMN31046520
SAMN31046522
SAMN31046523
SAMN31046524
SAMN31046525
SAMN31046526
SAMN31046527
SAMN31046528
SAMN31046529
SAMN31046530
SAMN31046532
SAMN31046533
SAMN31046534
SAMN31046537
SAMN31046538
SAMN31046539
SAMN31046540
SAMN31046541
SAMN31046542
SAMN31046543
SAMN31046548
SAMN31046549
SAMN31046550
SAMN31046551
SAMN31046555
SAMN31046556
SAMN31046557
SAMN31046559
SAMN31046561
SAMN31060377
SAMN31062666
SAMN31062667
SAMN31062668
SAMN31062669
SAMN31062670
SAMN31062672
SAMN31062673
SAMN31062674
SAMN31062677
SAMN31062678
SAMN31062679
SAMN31062680
SAMN31062681
SAMN31062682
SAMN31062684
SAMN31062685
SAMN31062686
SAMN31062688
SAMN31062738
SAMN31062739
SAMN31062740
SAMN31062741
SAMN31062742
SAMN31062744
SAMN31062745
SAMN31062746
SAMN31062747
SAMN31062748
SAMN31062750
SAMN31062751
SAMN31062752
SAMN31062753
SAMN31062754
SAMN31062755
SAMN31062756
SAMN31062757
SAMN31062759
SAMN31062761
SAMN31063368
SAMN31063369
SAMN31063370
SAMN31063371
SAMN31063372
SAMN31063374
SAMN31063375
SAMN31063377
SAMN31063380
SAMN31063381
SAMN31063382
SAMN31063383
SAMN31063384
SAMN31063385
SAMN31063386
SAMN31063387
SAMN31063388
SAMN31064022
SAMN31117486
SAMN31117487
SAMN31117488
SAMN31117489
SAMN31117490
SAMN31117491
SAMN31117492
SAMN31117493
SAMN31117494
SAMN31117495
SAMN31117496
SAMN31117497
SAMN31135753
SAMN31135754
SAMN31135755
SAMN31135756
SAMN31135757
SAMN31135758
SAMN31135759
SAMN31135760
SAMN31135761
SAMN31135762
SAMN31135763
SAMN31135764
SAMN31135765
SAMN31135766
SAMN31135767
SAMN31135768
SAMN31135769
SAMN31135770
SAMN31135771
SAMN31135772
SAMN31135773
SAMN31135774
SAMN31135775
SAMN31135776
SAMN31135777
SAMN31135778
SAMN31135779
SAMN31135780
SAMN31135781
SAMN31135782
SAMN31135783
SAMN31135784
SAMN31135785
SAMN31135786
SAMN31135787
SAMN31135788
SAMN31135789
SAMN31135790
SAMN31135791
SAMN31135792
SAMN31135793
SAMN31135794
SAMN31135795
SAMN31135796
SAMN31135797
SAMN31135798
SAMN31135799
SAMN31135800
SAMN31135801
SAMN31135802
SAMN31135803
SAMN31135804
SAMN31135805
SAMN31135806
SAMN31135807
SAMN31135808
SAMN31135809
SAMN31135810
SAMN31135811
SAMN31135813
SAMN31135814
SAMN31135815
SAMN31135816
SAMN31135817
SAMN31135818
SAMN31135819
SAMN31135820
SAMN31135821
SAMN31135822
SAMN31135823
SAMN31135825
SAMN31135826
SAMN31135827
SAMN31135828
SAMN31135829
SAMN31135830
SAMN31143430
SAMN31143431
SAMN31170757
SAMN31170758
SAMN31170759
SAMN31170760
SAMN31170761
SAMN31170764
SAMN31220258
SAMN31220259
SAMN31220260
SAMN31220261
SAMN31220262
SAMN31220263
SAMN31220264
SAMN31220265
SAMN31220266
SAMN31220267
SAMN31220268
SAMN31220269
SAMN31220270
SAMN31220271
SAMN31220272
SAMN31220273
SAMN31220274
SAMN31220275
SAMN31220276
SAMN31220277
SAMN31220278
SAMN31220279
SAMN31220280
SAMN31220281
SAMN31220282
SAMN31220283
SAMN31220284
SAMN31220285
SAMN31220286
SAMN31220287
SAMN31220288
SAMN31220289
SAMN31220290
SAMN31220291
SAMN31220292
SAMN31220293
SAMN31220294
SAMN31220295
SAMN31220296
SAMN31220297
SAMN31220298
SAMN31220299
SAMN31220300
SAMN31220301
SAMN31220302
SAMN31220303
SAMN31220304
SAMN31220305
SAMN31220306
SAMN31220307
SAMN31220308
SAMN31220309
SAMN31220310
SAMN31220311
SAMN31220312
SAMN31220313
SAMN31220314
SAMN31220315
SAMN31220316
SAMN31220317
SAMN31220318
SAMN31220319
SAMN31220320
SAMN31220321
SAMN31220322
SAMN31220323
SAMN31220324
SAMN31220325
SAMN31220326
SAMN31220327
SAMN31220328
SAMN31220329
SAMN31220330
SAMN31220331
SAMN31220332
SAMN31220333
SAMN31220334
SAMN31220335
SAMN31220336
SAMN31220337
SAMN31220338
SAMN31220339
SAMN31220340
SAMN31220341
SAMN31220342
SAMN31220343
SAMN31220344
SAMN31220345
SAMN31220346
SAMN31220347
SAMN31220348
SAMN31220349
SAMN31220350
SAMN31220351
SAMN31220352
SAMN31220353
SAMN31220354
SAMN31220355
SAMN31220356
SAMN31220357
SAMN31220358
SAMN31220359
SAMN31220360
SAMN31220361
SAMN31220362
SAMN31220363
SAMN31220364
SAMN31220365
SAMN31220366
SAMN31220367
SAMN31220368
SAMN31220369
SAMN31220370
SAMN31220371
SAMN31220372
SAMN31220373
SAMN31220374
SAMN31220375
SAMN31220376
SAMN31220377
SAMN31220378
SAMN31220379
SAMN31220380
SAMN31220381
SAMN31220382
SAMN31220383
SAMN31220384
SAMN31220385
SAMN31220386
SAMN31220387
SAMN31220388
SAMN31220389
SAMN31220390
SAMN31220391
SAMN31220392
SAMN31220393
SAMN31220394
SAMN31220395
SAMN31220396
SAMN31220397
SAMN31220398
SAMN31220399
SAMN31220400
SAMN31220401
SAMN31220402
SAMN31220403
SAMN31239216
SAMN31239217
SAMN31239218
SAMN31239219
SAMN31245771
SAMN31257360
SAMN31423308
SAMN31423309
SAMN31423310
SAMN31423311
SAMN31423312
SAMN31423313
SAMN31423314
SAMN31423315
SAMN31423316
SAMN31423317
SAMN31423319
SAMN31423320
SAMN31423322
SAMN31423323
SAMN31423324
SAMN31423325
SAMN31423326
SAMN31423327
SAMN31423328
SAMN31423329
SAMN31423330
SAMN31423333
SAMN31423335
SAMN31423337
SAMN31423338
SAMN31423339
SAMN31423340
SAMN31423341
SAMN31423342
SAMN31423343
SAMN31423344
SAMN31423345
SAMN31423346
SAMN31423347
SAMN31423348
SAMN31423349
SAMN31423350
SAMN31423352
SAMN31423353
SAMN31423355
SAMN31423356
SAMN31423357
SAMN31423358
SAMN31423359
SAMN31423360
SAMN31423361
SAMN31423362
SAMN31423364
SAMN31423365
SAMN31423366
SAMN31423367
SAMN31423368
SAMN31423371
SAMN31423372
SAMN31423374
SAMN31423375
SAMN31423378
SAMN31423379
SAMN31423380
SAMN31423381
SAMN31423382
SAMN31423383
SAMN31423384
SAMN31423385
SAMN31423386
SAMN31423387
SAMN31423388
SAMN31423389
SAMN31423390
SAMN31423392
SAMN31423394
SAMN31423395
SAMN31423397
SAMN31423398
SAMN31423399
SAMN31423401
SAMN31423402
SAMN31423404
SAMN31423407
SAMN31423409
SAMN31423410
SAMN31423411
SAMN31423412
SAMN31423413
SAMN31423414
SAMN31423415
SAMN31423416
SAMN31423417
SAMN31423418
SAMN31423419
SAMN31423420
SAMN31423421
SAMN31423422
SAMN31423423
SAMN31423425
SAMN31423426
SAMN31423427
SAMN31423428
SAMN31423429
SAMN31423430
SAMN31423431
SAMN31423432
SAMN31423433
SAMN31423434
SAMN31423435
SAMN31423436
SAMN31423437
SAMN31423438
SAMN31423440
SAMN31423442
SAMN31423443
SAMN31423444
SAMN31423445
SAMN31423446
SAMN31423447
SAMN31423448
SAMN31423450
SAMN31423451
SAMN31423453
SAMN31423455
SAMN31423456
SAMN31423457
SAMN31423459
SAMN31423460
SAMN31423461
SAMN31423462
SAMN31423464
SAMN31423466
SAMN31423467
SAMN31423468
SAMN31423470
SAMN31423472
SAMN31423473
SAMN31423474
SAMN31423475
SAMN31423477
SAMN31423479
SAMN31423480
SAMN31423481
SAMN31423482
SAMN31423483
SAMN31423484
SAMN31423485
SAMN31423486
SAMN31423487
SAMN31423488
SAMN31423489
SAMN31423490
SAMN31423491
SAMN31423492
SAMN31423493
SAMN31423494
SAMN31423495
SAMN31423496
SAMN31423497
SAMN31423498
SAMN31423499
SAMN31423501
SAMN31423502
SAMN31423503
SAMN31423504
SAMN31423505
SAMN31423506
SAMN31423507
SAMN31423508
SAMN31423509
SAMN31423510
SAMN31423513
SAMN31423514
SAMN31423515
SAMN31423516
SAMN31423517
SAMN31423518
SAMN31423520
SAMN31423521
SAMN31423522
SAMN31423523
SAMN31423525
SAMN31423526
SAMN31423528
SAMN31423529
SAMN31423531
SAMN31423532
SAMN31423533
SAMN31423535
SAMN31423536
SAMN31423537
SAMN31423538
SAMN31423540
SAMN31423541
SAMN31423542
SAMN31423543
SAMN31423544
SAMN31423546
SAMN31423548
SAMN31423549
SAMN31423550
SAMN31423552
SAMN31423553
SAMN31423555
SAMN31423556
SAMN31423559
SAMN31423561
SAMN31423562
SAMN31423563
SAMN31423564
SAMN31423565
SAMN31423567
SAMN31423568
SAMN31423569
SAMN31423570
SAMN31423571
SAMN31423572
SAMN31423573
SAMN31423574
SAMN31423575
SAMN31423576
SAMN31423577
SAMN31423578
SAMN31423579
SAMN31423580
SAMN31423581
SAMN31423582
SAMN31423583
SAMN31423584
SAMN31423585
SAMN31525809
SAMN31525810
SAMN31525811
SAMN31525812
SAMN31525813
SAMN31525814
SAMN31551407
SAMN31551408
SAMN31551409
SAMN31551410
SAMN31551413
SAMN31551414
SAMN31551415
SAMN31551416
SAMN31551419
SAMN31551420
SAMN31551421
SAMN31551422
SAMN31551423
SAMN31551424
SAMN31551425
SAMN31551427
SAMN31551428
SAMN31551429
SAMN31551431
SAMN31551432
SAMN31551433
SAMN31551435
SAMN31551436
SAMN31551440
SAMN31551441
SAMN31551443
SAMN31551446
SAMN31551447
SAMN31551448
SAMN31551449
SAMN31551450
SAMN31551451
SAMN31563939
SAMN31563940
SAMN31563941
SAMN31563942
SAMN31563943
SAMN31563944
SAMN31563945
SAMN31563946
SAMN31563947
SAMN31563948
SAMN31563949
SAMN31563950
SAMN31563951
SAMN31563952
SAMN31563953
SAMN31563954
SAMN31563955
SAMN31563956
SAMN31563957
SAMN31563958
SAMN31563959
SAMN31563960
SAMN31563961
SAMN31563962
SAMN31563963
SAMN31563964
SAMN31563965
SAMN31563966
SAMN31563967
SAMN31563968
SAMN31563969
SAMN31563970
SAMN31563971
SAMN31563972
SAMN31563973
SAMN31563974
SAMN31563975
SAMN31563976
SAMN31563977
SAMN31563978
SAMN31563979
SAMN31563980
SAMN31563981
SAMN31563982
SAMN31563983
SAMN31563984
SAMN31563985
SAMN31563986
SAMN31563987
SAMN31563988
SAMN31563989
SAMN31563990
SAMN31563991
SAMN31563992
SAMN31563993
SAMN31563994
SAMN31563995
SAMN31563996
SAMN31563997
SAMN31563998
SAMN31563999
SAMN31564000
SAMN31564001
SAMN31564002
SAMN31564003
SAMN31564004
SAMN31564005
SAMN31564006
SAMN31564007
SAMN31564008
SAMN31564009
SAMN31564010
SAMN31564011
SAMN31564012
SAMN31564013
SAMN31564014
SAMN31564015
SAMN31564016
SAMN31564017
SAMN31564018
SAMN31564019
SAMN31564020
SAMN31564021
SAMN31564022
SAMN31564023
SAMN31564024
SAMN31564025
SAMN31564026
SAMN31564027
SAMN31564028
SAMN31564029
SAMN31564030
SAMN31564031
SAMN31564032
SAMN31564033
SAMN31564034
SAMN31564035
SAMN31564036
SAMN31564037
SAMN31564038
SAMN31564039
SAMN31564040
SAMN31564041
SAMN31564042
SAMN31564043
SAMN31564044
SAMN31564045
SAMN31564046
SAMN31564047
SAMN31581245
SAMN31581277
SAMN31581294
SAMN31581299
SAMN31672551
SAMN31672552
SAMN31672554
SAMN31672556
SAMN31672557
SAMN31672558
SAMN31672559
SAMN31672561
SAMN31672562
SAMN31672563
SAMN31672564
SAMN31672565
SAMN31672566
SAMN31672568
SAMN31672569
SAMN31672570
SAMN31672571
SAMN31672572
SAMN31672574
SAMN31672576
SAMN31672577
SAMN31672578
SAMN31672580
SAMN31672581
SAMN31672585
SAMN31672586
SAMN31672587
SAMN31672588
SAMN31672589
SAMN31672590
SAMN31672591
SAMN31672592
SAMN31672593
SAMN31672594
SAMN31672595
SAMN31672596
SAMN31672597
SAMN31672598
SAMN31672599
SAMN31672600
SAMN31672601
SAMN31672602
SAMN31672603
SAMN31672604
SAMN31672605
SAMN31672606
SAMN31672607
SAMN31672608
SAMN31672609
SAMN31672610
SAMN31672611
SAMN31672612
SAMN31672613
SAMN31672614
SAMN31672615
SAMN31672616
SAMN31672617
SAMN31672618
SAMN31672619
SAMN31672620
SAMN31672621
SAMN31672622
SAMN31672623
SAMN31672624
SAMN31672625
SAMN31672626
SAMN31672627
SAMN31672628
SAMN31672629
SAMN31672630
SAMN31672631
SAMN31672632
SAMN31672633
SAMN31672634
SAMN31672635
SAMN31672636
SAMN31672637
SAMN31672638
SAMN31672639
SAMN31672640
SAMN31672641
SAMN31672642
SAMN31672643
SAMN31672644
SAMN31672645
SAMN31672646
SAMN31672647
SAMN31672648
SAMN31672649
SAMN31672650
SAMN31672651
SAMN31672652
SAMN31672653
SAMN31672654
SAMN31672655
SAMN31672656
SAMN31672657
SAMN31672658
SAMN31672659
SAMN31672660
SAMN31672661
SAMN31672662
SAMN31672663
SAMN31672664
SAMN31672665
SAMN31672666
SAMN31672667
SAMN31672668
SAMN31672669
SAMN31672670
SAMN31672671
SAMN31672672
SAMN31672673
SAMN31672674
SAMN31672675
SAMN31672676
SAMN31672677
SAMN31672678
SAMN31672679
SAMN31672680
SAMN31672681
SAMN31672682
SAMN31672683
SAMN31672684
SAMN31672685
SAMN31672686
SAMN31672687
SAMN31672688
SAMN31672689
SAMN31672690
SAMN31672691
SAMN31672692
SAMN31672693
SAMN31672694
SAMN31672695
SAMN31672696
SAMN31672697
SAMN31672698
SAMN31672699
SAMN31672700
SAMN31672701
SAMN31672702
SAMN31672703
SAMN31672704
SAMN31672705
SAMN31672706
SAMN31672707
SAMN31672708
SAMN31672709
SAMN31672710
SAMN31672711
SAMN31672712
SAMN31672713
SAMN31672714
SAMN31672715
SAMN31672716
SAMN31672717
SAMN31672718
SAMN31672719
SAMN31672720
SAMN31672721
SAMN31672722
SAMN31672723
SAMN31672724
SAMN31672725
SAMN31672726
SAMN31672727
SAMN31672728
SAMN31672729
SAMN31672730
SAMN31672731
SAMN31672732
SAMN31672733
SAMN31672734
SAMN31672735
SAMN31672736
SAMN31672737
SAMN31672738
SAMN31672739
SAMN31672740
SAMN31672741
SAMN31672742
SAMN31672743
SAMN31672744
SAMN31672745
SAMN31672746
SAMN31672747
SAMN31672748
SAMN31672749
SAMN31672750
SAMN31672751
SAMN31672752
SAMN31672753
SAMN31672754
SAMN31672755
SAMN31672756
SAMN31672757
SAMN31672758
SAMN31672759
SAMN31672760
SAMN31672761
SAMN31672762
SAMN31672763
SAMN31672764
SAMN31672765
SAMN31672766
SAMN31672767
SAMN31672768
SAMN31672769
SAMN31672770
SAMN31672771
SAMN31672772
SAMN31672773
SAMN31672774
SAMN31672775
SAMN31672776
SAMN31672777
SAMN31672778
SAMN31672779
SAMN31672780
SAMN31672781
SAMN31672782
SAMN31672783
SAMN31672784
SAMN31672785
SAMN31672786
SAMN31672787
SAMN31672788
SAMN31672789
SAMN31672790
SAMN31672791
SAMN31672792
SAMN31672793
SAMN31672794
SAMN31672795
SAMN31672796
SAMN31672797
SAMN31672798
SAMN31672799
SAMN31672800
SAMN31672801
SAMN31672802
SAMN31672803
SAMN31672804
SAMN31672805
SAMN31672806
SAMN31672807
SAMN31672808
SAMN31672809
SAMN31672810
SAMN31672811
SAMN31672812
SAMN31672813
SAMN31672814
SAMN31672815
SAMN31672816
SAMN31672817
SAMN31672818
SAMN31672819
SAMN31672820
SAMN31672821
SAMN31672822
SAMN31672823
SAMN31672824
SAMN31672825
SAMN31672826
SAMN31672827
SAMN31672828
SAMN31672829
SAMN31672830
SAMN31672831
SAMN31672832
SAMN31672833
SAMN31672834
SAMN31672835
SAMN31672836
SAMN31672837
SAMN31672838
SAMN31672839
SAMN31672840
SAMN31672841
SAMN31672842
SAMN31672843
SAMN31672844
SAMN31672845
SAMN31672846
SAMN31672847
SAMN31672848
SAMN31672849
SAMN31672850
SAMN31672851
SAMN31672852
SAMN31672853
SAMN31672854
SAMN31672855
SAMN31672856
SAMN31672857
SAMN31672858
SAMN31672859
SAMN31672860
SAMN31672861
SAMN31672862
SAMN31672863
SAMN31672864
SAMN31672865
SAMN31672866
SAMN31672867
SAMN31672868
SAMN31672869
SAMN31672870
SAMN31672871
SAMN31672872
SAMN31672873
SAMN31672874
SAMN31672875
SAMN31672876
SAMN31672877
SAMN31672878
SAMN31672879
SAMN31672880
SAMN31672881
SAMN31672882
SAMN31672883
SAMN31672884
SAMN31672885
SAMN31672886
SAMN31672887
SAMN31672888
SAMN31672889
SAMN31672890
SAMN31672891
SAMN31672892
SAMN31672893
SAMN31672894
SAMN31672895
SAMN31672896
SAMN31672897
SAMN31672898
SAMN31672899
SAMN31672900
SAMN31672901
SAMN31672902
SAMN31672903
SAMN31672904
SAMN31672905
SAMN31672906
SAMN31672907
SAMN31672908
SAMN31672909
SAMN31672910
SAMN31672911
SAMN31672912
SAMN31672913
SAMN31672914
SAMN31672915
SAMN31672916
SAMN31672917
SAMN31672918
SAMN31672919
SAMN31672920
SAMN31672921
SAMN31672922
SAMN31672923
SAMN31672924
SAMN31672925
SAMN31672926
SAMN31672927
SAMN31672928
SAMN31672929
SAMN31672931
SAMN31672932
SAMN31672933
SAMN31672934
SAMN31672935
SAMN31672936
SAMN31672937
SAMN31672938
SAMN31672939
SAMN31672940
SAMN31672941
SAMN31672942
SAMN31672943
SAMN31672944
SAMN31672945
SAMN31672946
SAMN31672947
SAMN31672948
SAMN31672949
SAMN31672950
SAMN31672951
SAMN31672952
SAMN31672953
SAMN31672954
SAMN31672955
SAMN31672956
SAMN31672958
SAMN31672959
SAMN31672960
SAMN31672961
SAMN31672962
SAMN31672963
SAMN31672964
SAMN31672965
SAMN31672966
SAMN31672967
SAMN31672968
SAMN31672969
SAMN31672970
SAMN31672971
SAMN31672972
SAMN31672973
SAMN31672974
SAMN31672975
SAMN31672976
SAMN31672977
SAMN31672978
SAMN31672979
SAMN31672980
SAMN31672981
SAMN31672982
SAMN31672983
SAMN31672984
SAMN31672985
SAMN31672986
SAMN31672987
SAMN31672988
SAMN31672989
SAMN31672990
SAMN31672991
SAMN31672992
SAMN31672993
SAMN31672994
SAMN31672995
SAMN31672996
SAMN31672997
SAMN31672998
SAMN31672999
SAMN31673000
SAMN31673001
SAMN31673002
SAMN31673003
SAMN31673004
SAMN31673005
SAMN31673006
SAMN31673007
SAMN31673008
SAMN31673009
SAMN31673010
SAMN31673011
SAMN31673012
SAMN31673013
SAMN31673014
SAMN31673015
SAMN31673016
SAMN31673017
SAMN31673018
SAMN31673019
SAMN31673020
SAMN31673021
SAMN31673022
SAMN31673023
SAMN31673024
SAMN31673025
SAMN31673026
SAMN31673027
SAMN31673028
SAMN31673029
SAMN31673030
SAMN31673031
SAMN31673032
SAMN31673033
SAMN31673034
SAMN31673035
SAMN31673036
SAMN31673037
SAMN31673038
SAMN31673039
SAMN31673040
SAMN31673041
SAMN31673042
SAMN31673043
SAMN31673044
SAMN31673045
SAMN31673046
SAMN31673047
SAMN31673048
SAMN31673049
SAMN31673050
SAMN31673051
SAMN31673052
SAMN31673053
SAMN31673054
SAMN31673055
SAMN31673056
SAMN31673057
SAMN31673058
SAMN31673059
SAMN31673060
SAMN31673061
SAMN31673062
SAMN31673063
SAMN31673064
SAMN31673065
SAMN31673066
SAMN31673067
SAMN31673068
SAMN31673069
SAMN31673070
SAMN31673071
SAMN31673072
SAMN31673073
SAMN31673074
SAMN31673075
SAMN31673076
SAMN31673077
SAMN31673078
SAMN31673079
SAMN31673080
SAMN31673081
SAMN31673082
SAMN31673083
SAMN31673084
SAMN31673085
SAMN31673086
SAMN31673087
SAMN31673088
SAMN31673089
SAMN31673090
SAMN31673091
SAMN31673092
SAMN31673093
SAMN31673094
SAMN31673095
SAMN31673096
SAMN31673097
SAMN31673098
SAMN31673099
SAMN31673100
SAMN31673101
SAMN31673102
SAMN31673103
SAMN31673104
SAMN31673105
SAMN31673106
SAMN31673107
SAMN31673108
SAMN31673109
SAMN31673110
SAMN31673111
SAMN31673112
SAMN31673113
SAMN31673114
SAMN31673115
SAMN31673116
SAMN31673117
SAMN31673118
SAMN31673119
SAMN31673120
SAMN31673121
SAMN31673122
SAMN31673123
SAMN31673124
SAMN31673125
SAMN31673126
SAMN31673127
SAMN31673128
SAMN31673129
SAMN31673130
SAMN31673131
SAMN31673132
SAMN31673133
SAMN31673134
SAMN31673135
SAMN31673136
SAMN31673137
SAMN31673138
SAMN31673139
SAMN31673140
SAMN31673141
SAMN31673142
SAMN31673143
SAMN31673144
SAMN31673145
SAMN31673146
SAMN31673147
SAMN31673148
SAMN31673149
SAMN31673150
SAMN31673151
SAMN31673152
SAMN31673153
SAMN31673154
SAMN31673155
SAMN31673156
SAMN31673157
SAMN31673158
SAMN31673159
SAMN31673160
SAMN31673161
SAMN31673162
SAMN31673163
SAMN31673164
SAMN31673165
SAMN31673166
SAMN31673167
SAMN31673168
SAMN31673169
SAMN31673170
SAMN31673171
SAMN31673172
SAMN31673173
SAMN31673174
SAMN31673175
SAMN31673176
SAMN31673177
SAMN31673178
SAMN31673179
SAMN31673180
SAMN31673181
SAMN31673182
SAMN31673183
SAMN31673184
SAMN31673185
SAMN31673186
SAMN31673187
SAMN31673188
SAMN31673189
SAMN31673190
SAMN31673191
SAMN31673192
SAMN31673193
SAMN31673194
SAMN31673195
SAMN31673196
SAMN31673197
SAMN31673198
SAMN31673199
SAMN31673200
SAMN31673201
SAMN31673202
SAMN31673203
SAMN31673204
SAMN31673205
SAMN31673206
SAMN31673207
SAMN31673208
SAMN31673209
SAMN31673210
SAMN31673211
SAMN31673212
SAMN31673213
SAMN31673214
SAMN31673215
SAMN31673216
SAMN31673217
SAMN31673218
SAMN31673219
SAMN31673220
SAMN31673221
SAMN31673222
SAMN31673223
SAMN31673224
SAMN31673225
SAMN31673226
SAMN31673227
SAMN31673228
SAMN31673229
SAMN31673230
SAMN31673231
SAMN31673232
SAMN31673233
SAMN31673234
SAMN31673235
SAMN31673236
SAMN31673237
SAMN31673238
SAMN31673239
SAMN31673240
SAMN31673241
SAMN31673242
SAMN31673243
SAMN31673244
SAMN31673245
SAMN31673246
SAMN31673247
SAMN31673248
SAMN31673249
SAMN31673250
SAMN31673251
SAMN31673252
SAMN31673253
SAMN31673254
SAMN31673255
SAMN31673256
SAMN31673257
SAMN31673258
SAMN31673259
SAMN31673260
SAMN31673261
SAMN31673262
SAMN31673263
SAMN31673264
SAMN31673265
SAMN31673266
SAMN31673267
SAMN31673268
SAMN31673269
SAMN31673270
SAMN31673271
SAMN31673272
SAMN31673273
SAMN31673274
SAMN31673275
SAMN31673276
SAMN31673277
SAMN31673278
SAMN31673279
SAMN31673280
SAMN31673281
SAMN31673282
SAMN31673283
SAMN31673284
SAMN31673285
SAMN31673286
SAMN31673287
SAMN31673288
SAMN31673289
SAMN31673290
SAMN31673291
SAMN31673292
SAMN31673293
SAMN31673294
SAMN31673295
SAMN31673296
SAMN31673297
SAMN31673298
SAMN31673299
SAMN31673300
SAMN31673301
SAMN31673302
SAMN31673303
SAMN31673304
SAMN31673305
SAMN31673306
SAMN31673307
SAMN31673308
SAMN31673309
SAMN31673310
SAMN31673311
SAMN31673312
SAMN31673313
SAMN31673314
SAMN31673315
SAMN31673316
SAMN31673317
SAMN31673318
SAMN31673319
SAMN31673320
SAMN31673321
SAMN31673322
SAMN31673323
SAMN31673324
SAMN31673325
SAMN31673326
SAMN31673327
SAMN31673328
SAMN31673329
SAMN31673330
SAMN31673331
SAMN31673332
SAMN31673333
SAMN31673334
SAMN31673335
SAMN31673336
SAMN31673337
SAMN31673338
SAMN31673339
SAMN31673340
SAMN31673341
SAMN31673342
SAMN31673343
SAMN31673344
SAMN31673345
SAMN31673346
SAMN31673347
SAMN31673348
SAMN31673349
SAMN31673350
SAMN31673351
SAMN31673352
SAMN31673353
SAMN31673354
SAMN31673355
SAMN31673356
SAMN31673357
SAMN31673358
SAMN31673359
SAMN31673360
SAMN31673361
SAMN31673362
SAMN31673363
SAMN31673364
SAMN31673365
SAMN31673366
SAMN31673367
SAMN31673368
SAMN31673369
SAMN31673370
SAMN31673371
SAMN31673372
SAMN31673373
SAMN31673374
SAMN31673375
SAMN31673376
SAMN31673377
SAMN31673378
SAMN31673379
SAMN31673380
SAMN31673381
SAMN31673382
SAMN31673383
SAMN31673384
SAMN31673385
SAMN31673386
SAMN31673387
SAMN31673388
SAMN31673390
SAMN31673391
SAMN31673392
SAMN31673393
SAMN31673394
SAMN31673395
SAMN31673396
SAMN31673397
SAMN31673398
SAMN31673399
SAMN31673400
SAMN31673401
SAMN31673402
SAMN31673403
SAMN31673404
SAMN31673405
SAMN31673406
SAMN31673407
SAMN31673408
SAMN31673409
SAMN31673410
SAMN31673411
SAMN31673412
SAMN31673413
SAMN31673414
SAMN31673415
SAMN31673416
SAMN31673417
SAMN31673418
SAMN31673419
SAMN31673420
SAMN31673421
SAMN31673422
SAMN31673423
SAMN31673424
SAMN31673425
SAMN31673426
SAMN31673427
SAMN31673428
SAMN31673429
SAMN31673430
SAMN31673431
SAMN31673432
SAMN31673433
SAMN31673434
SAMN31673435
SAMN31673436
SAMN31673437
SAMN31673438
SAMN31673439
SAMN31673440
SAMN31673441
SAMN31673442
SAMN31673443
SAMN31673444
SAMN31673445
SAMN31673446
SAMN31673447
SAMN31673448
SAMN31673449
SAMN31673450
SAMN31673451
SAMN31673452
SAMN31673453
SAMN31673454
SAMN31673455
SAMN31673456
SAMN31673457
SAMN31673458
SAMN31673459
SAMN31673460
SAMN31673461
SAMN31673462
SAMN31673463
SAMN31673464
SAMN31673465
SAMN31673466
SAMN31673467
SAMN31673468
SAMN31673469
SAMN31673470
SAMN31673471
SAMN31673472
SAMN31673473
SAMN31673474
SAMN31673475
SAMN31673476
SAMN31673477
SAMN31673478
SAMN31673479
SAMN31673480
SAMN31673481
SAMN31673482
SAMN31673483
SAMN31673484
SAMN31673485
SAMN31673486
SAMN31673487
SAMN31673488
SAMN31673489
SAMN31673490
SAMN31673491
SAMN31673492
SAMN31673493
SAMN31673494
SAMN31673495
SAMN31673496
SAMN31673497
SAMN31673498
SAMN31673499
SAMN31673500
SAMN31673501
SAMN31673502
SAMN31673503
SAMN31673504
SAMN31673505
SAMN31673506
SAMN31673507
SAMN31673508
SAMN31673509
SAMN31673510
SAMN31673511
SAMN31673512
SAMN31673513
SAMN31673514
SAMN31673515
SAMN31673516
SAMN31673517
SAMN31673518
SAMN31673519
SAMN31673520
SAMN31673521
SAMN31673528
SAMN31673529
SAMN31673530
SAMN31673531
SAMN31673532
SAMN31673533
SAMN31673534
SAMN31673535
SAMN31673536
SAMN31673537
SAMN31673538
SAMN31673539
SAMN31673540
SAMN31673541
SAMN31673542
SAMN31673543
SAMN31673544
SAMN31673545
SAMN31673546
SAMN31673547
SAMN31673548
SAMN31673549
SAMN31673550
SAMN31673551
SAMN31673552
SAMN31673553
SAMN31673554
SAMN31673555
SAMN31673556
SAMN31673557
SAMN31673558
SAMN31673559
SAMN31673560
SAMN31673561
SAMN31673562
SAMN31673563
SAMN31673564
SAMN31673565
SAMN31673566
SAMN31673567
SAMN31673568
SAMN31673569
SAMN31673570
SAMN31673571
SAMN31673572
SAMN31673573
SAMN31673574
SAMN31673575
SAMN31673576
SAMN31673577
SAMN31673578
SAMN31673579
SAMN31673580
SAMN31673581
SAMN31673582
SAMN31673583
SAMN31673584
SAMN31673585
SAMN31673586
SAMN31673587
SAMN31673588
SAMN31673589
SAMN31673590
SAMN31673591
SAMN31673592
SAMN31673593
SAMN31673594
SAMN31673595
SAMN31673596
SAMN31673597
SAMN31673598
SAMN31673599
SAMN31673600
SAMN31673601
SAMN31673602
SAMN31673603
SAMN31673604
SAMN31673605
SAMN31673606
SAMN31673607
SAMN31673608
SAMN31673609
SAMN31673610
SAMN31673611
SAMN31673612
SAMN31673613
SAMN31673614
SAMN31673615
SAMN31673616
SAMN31673617
SAMN31673618
SAMN31673619
SAMN31673620
SAMN31673621
SAMN31673622
SAMN31673623
SAMN31673624
SAMN31673625
SAMN31673626
SAMN31673627
SAMN31673628
SAMN31673629
SAMN31673630
SAMN31673631
SAMN31673632
SAMN31673633
SAMN31673634
SAMN31673635
SAMN31673636
SAMN31673637
SAMN31673638
SAMN31673639
SAMN31673640
SAMN31673641
SAMN31673642
SAMN31673643
SAMN31673644
SAMN31673645
SAMN31673646
SAMN31673647
SAMN31673648
SAMN31673649
SAMN31673650
SAMN31673651
SAMN31673652
SAMN31673653
SAMN31673654
SAMN31673655
SAMN31673656
SAMN31673657
SAMN31673658
SAMN31673659
SAMN31673660
SAMN31673661
SAMN31673662
SAMN31673663
SAMN31673664
SAMN31673665
SAMN31673666
SAMN31673667
SAMN31673668
SAMN31673669
SAMN31673670
SAMN31673671
SAMN31673672
SAMN31673673
SAMN31673674
SAMN31673675
SAMN31673676
SAMN31673677
SAMN31673678
SAMN31673679
SAMN31673680
SAMN31673682
SAMN31673683
SAMN31673684
SAMN31673685
SAMN31673686
SAMN31673687
SAMN31673688
SAMN31673689
SAMN31673690
SAMN31673691
SAMN31673692
SAMN31673693
SAMN31673694
SAMN31673695
SAMN31673696
SAMN31673697
SAMN31673698
SAMN31673699
SAMN31673700
SAMN31673701
SAMN31673702
SAMN31673703
SAMN31673704
SAMN31673705
SAMN31673706
SAMN31673707
SAMN31673708
SAMN31673709
SAMN31673710
SAMN31673711
SAMN31673712
SAMN31673713
SAMN31673714
SAMN31673715
SAMN31673716
SAMN31673717
SAMN31673718
SAMN31673719
SAMN31673720
SAMN31673721
SAMN31673722
SAMN31673723
SAMN31673724
SAMN31673725
SAMN31673726
SAMN31673727
SAMN31673728
SAMN31673729
SAMN31673730
SAMN31673731
SAMN31673732
SAMN31673733
SAMN31673734
SAMN31673735
SAMN31673736
SAMN31673737
SAMN31673738
SAMN31673739
SAMN31673740
SAMN31673741
SAMN31673742
SAMN31673743
SAMN31673744
SAMN31673745
SAMN31673746
SAMN31673747
SAMN31673748
SAMN31673749
SAMN31673750
SAMN31673751
SAMN31673752
SAMN31673753
SAMN31673754
SAMN31673755
SAMN31673756
SAMN31673757
SAMN31673758
SAMN31673759
SAMN31673760
SAMN31673761
SAMN31673762
SAMN31673763
SAMN31673764
SAMN31673765
SAMN31673766
SAMN31673767
SAMN31673768
SAMN31673769
SAMN31673770
SAMN31673771
SAMN31673772
SAMN31673773
SAMN31673774
SAMN31673775
SAMN31673776
SAMN31673777
SAMN31673778
SAMN31673779
SAMN31673780
SAMN31673781
SAMN31673782
SAMN31673783
SAMN31673784
SAMN31673785
SAMN31673786
SAMN31673787
SAMN31673788
SAMN31673789
SAMN31673790
SAMN31673791
SAMN31673792
SAMN31673793
SAMN31673794
SAMN31673795
SAMN31673796
SAMN31673797
SAMN31673799
SAMN31673800
SAMN31673801
SAMN31673802
SAMN31673803
SAMN31673804
SAMN31673805
SAMN31673806
SAMN31673807
SAMN31673808
SAMN31673809
SAMN31673810
SAMN31673811
SAMN31673812
SAMN31673813
SAMN31673814
SAMN31673815
SAMN31673816
SAMN31673817
SAMN31673818
SAMN31673819
SAMN31673820
SAMN31673821
SAMN31673822
SAMN31673823
SAMN31673824
SAMN31673825
SAMN31673826
SAMN31673827
SAMN31673828
SAMN31673829
SAMN31673830
SAMN31673831
SAMN31673832
SAMN31673833
SAMN31673834
SAMN31673835
SAMN31673836
SAMN31673837
SAMN31673838
SAMN31673839
SAMN31673840
SAMN31673841
SAMN31673842
SAMN31673843
SAMN31673844
SAMN31673845
SAMN31673846
SAMN31673847
SAMN31673848
SAMN31673849
SAMN31673850
SAMN31673851
SAMN31673852
SAMN31673853
SAMN31673854
SAMN31673855
SAMN31673856
SAMN31673857
SAMN31673858
SAMN31673859
SAMN31673860
SAMN31673861
SAMN31673862
SAMN31673863
SAMN31673864
SAMN31673865
SAMN31673866
SAMN31673867
SAMN31673868
SAMN31673869
SAMN31673870
SAMN31673871
SAMN31673872
SAMN31673873
SAMN31673874
SAMN31673875
SAMN31673876
SAMN31673877
SAMN31673878
SAMN31673879
SAMN31673880
SAMN31673881
SAMN31673882
SAMN31673883
SAMN31673884
SAMN31673885
SAMN31673886
SAMN31673887
SAMN31673888
SAMN31673889
SAMN31673890
SAMN31673891
SAMN31673892
SAMN31673893
SAMN31673894
SAMN31673896
SAMN31673897
SAMN31673898
SAMN31673899
SAMN31673900
SAMN31673901
SAMN31673902
SAMN31673903
SAMN31673904
SAMN31673905
SAMN31673906
SAMN31673907
SAMN31673908
SAMN31673909
SAMN31673910
SAMN31673911
SAMN31673912
SAMN31673913
SAMN31673914
SAMN31673915
SAMN31673916
SAMN31673917
SAMN31673918
SAMN31673919
SAMN31673920
SAMN31673921
SAMN31673922
SAMN31673923
SAMN31673924
SAMN31673925
SAMN31673926
SAMN31673927
SAMN31673928
SAMN31673929
SAMN31673930
SAMN31673931
SAMN31673932
SAMN31673933
SAMN31673934
SAMN31673935
SAMN31673936
SAMN31673937
SAMN31673938
SAMN31673939
SAMN31673940
SAMN31673941
SAMN31673942
SAMN31673943
SAMN31673944
SAMN31673945
SAMN31673946
SAMN31673947
SAMN31673948
SAMN31673949
SAMN31673950
SAMN31673951
SAMN31673952
SAMN31673953
SAMN31673954
SAMN31673955
SAMN31673956
SAMN31673957
SAMN31673958
SAMN31673959
SAMN31673960
SAMN31673961
SAMN31673962
SAMN31673963
SAMN31673964
SAMN31673965
SAMN31673966
SAMN31673967
SAMN31673968
SAMN31673969
SAMN31673970
SAMN31673971
SAMN31673972
SAMN31673973
SAMN31673974
SAMN31673975
SAMN31673976
SAMN31673977
SAMN31673978
SAMN31673979
SAMN31673980
SAMN31673981
SAMN31673982
SAMN31673983
SAMN31673984
SAMN31673985
SAMN31673986
SAMN31673987
SAMN31673988
SAMN31673989
SAMN31673990
SAMN31673991
SAMN31673992
SAMN31673994
SAMN31673995
SAMN31673996
SAMN31673997
SAMN31673998
SAMN31673999
SAMN31674000
SAMN31674001
SAMN31674002
SAMN31674003
SAMN31674004
SAMN31674005
SAMN31674006
SAMN31674007
SAMN31674008
SAMN31674009
SAMN31674010
SAMN31674011
SAMN31674012
SAMN31674013
SAMN31674014
SAMN31674015
SAMN31674016
SAMN31674017
SAMN31674018
SAMN31674019
SAMN31674020
SAMN31674021
SAMN31674022
SAMN31674023
SAMN31674024
SAMN31674025
SAMN31674026
SAMN31674027
SAMN31674028
SAMN31674029
SAMN31674030
SAMN31674031
SAMN31674032
SAMN31674033
SAMN31674034
SAMN31674035
SAMN31674036
SAMN31674037
SAMN31674038
SAMN31674039
SAMN31674040
SAMN31674041
SAMN31674042
SAMN31674043
SAMN31674044
SAMN31674045
SAMN31674046
SAMN31674047
SAMN31674048
SAMN31674049
SAMN31674050
SAMN31674051
SAMN31674052
SAMN31674053
SAMN31674054
SAMN31674055
SAMN31674056
SAMN31674057
SAMN31674058
SAMN31674059
SAMN31674060
SAMN31674061
SAMN31674062
SAMN31674063
SAMN31674064
SAMN31674065
SAMN31674066
SAMN31674067
SAMN31674068
SAMN31674069
SAMN31674070
SAMN31674071
SAMN31674072
SAMN31674073
SAMN31674074
SAMN31674075
SAMN31674076
SAMN31674077
SAMN31674078
SAMN31674079
SAMN31674080
SAMN31674081
SAMN31674082
SAMN31674083
SAMN31674084
SAMN31674085
SAMN31674086
SAMN31674087
SAMN31674088
SAMN31674089
SAMN31674090
SAMN31674091
SAMN31674092
SAMN31674093
SAMN31674094
SAMN31674095
SAMN31674096
SAMN31674097
SAMN31674098
SAMN31674099
SAMN31674100
SAMN31674101
SAMN31674102
SAMN31674103
SAMN31674104
SAMN31674105
SAMN31674106
SAMN31674107
SAMN31674108
SAMN31674109
SAMN31674110
SAMN31674111
SAMN31674112
SAMN31674113
SAMN31674114
SAMN31674115
SAMN31674116
SAMN31674117
SAMN31674118
SAMN31674119
SAMN31674120
SAMN31674121
SAMN31674122
SAMN31674123
SAMN31674124
SAMN31674125
SAMN31674126
SAMN31674127
SAMN31674128
SAMN31674129
SAMN31674130
SAMN31674131
SAMN31674132
SAMN31674133
SAMN31674134
SAMN31674135
SAMN31674136
SAMN31674137
SAMN31674138
SAMN31674139
SAMN31674140
SAMN31674141
SAMN31674142
SAMN31674143
SAMN31674144
SAMN31674145
SAMN31674146
SAMN31674147
SAMN31674148
SAMN31674149
SAMN31674150
SAMN31674151
SAMN31674152
SAMN31674153
SAMN31674154
SAMN31674155
SAMN31674156
SAMN31674157
SAMN31674158
SAMN31674159
SAMN31674160
SAMN31674161
SAMN31674162
SAMN31674163
SAMN31674164
SAMN31674165
SAMN31674166
SAMN31674167
SAMN31674168
SAMN31674169
SAMN31674170
SAMN31674171
SAMN31674172
SAMN31674173
SAMN31674174
SAMN31674175
SAMN31674176
SAMN31674177
SAMN31674178
SAMN31674179
SAMN31674180
SAMN31674181
SAMN31674182
SAMN31674183
SAMN31674184
SAMN31674185
SAMN31674186
SAMN31674187
SAMN31674188
SAMN31674189
SAMN31674190
SAMN31674191
SAMN31674192
SAMN31674193
SAMN31674194
SAMN31674195
SAMN31674196
SAMN31674197
SAMN31674198
SAMN31674199
SAMN31674200
SAMN31674201
SAMN31674202
SAMN31674203
SAMN31674204
SAMN31674205
SAMN31674206
SAMN31674207
SAMN31674208
SAMN31674209
SAMN31674210
SAMN31674211
SAMN31674212
SAMN31674213
SAMN31674214
SAMN31674215
SAMN31674216
SAMN31674217
SAMN31674218
SAMN31674219
SAMN31674220
SAMN31674221
SAMN31674222
SAMN31674223
SAMN31674224
SAMN31674225
SAMN31674226
SAMN31674227
SAMN31674228
SAMN31674229
SAMN31674230
SAMN31674231
SAMN31674232
SAMN31674233
SAMN31674234
SAMN31674235
SAMN31674236
SAMN31674237
SAMN31674238
SAMN31674239
SAMN31674240
SAMN31674241
SAMN31674242
SAMN31674243
SAMN31674244
SAMN31674245
SAMN31674246
SAMN31674247
SAMN31674248
SAMN31674249
SAMN31674250
SAMN31674251
SAMN31674252
SAMN31674253
SAMN31674254
SAMN31674255
SAMN31674256
SAMN31674257
SAMN31674258
SAMN31674259
SAMN31674260
SAMN31674261
SAMN31674262
SAMN31674263
SAMN31674264
SAMN31674265
SAMN31674266
SAMN31674267
SAMN31674268
SAMN31674269
SAMN31674270
SAMN31674271
SAMN31674272
SAMN31674273
SAMN31674274
SAMN31674275
SAMN31674276
SAMN31674277
SAMN31674278
SAMN31674279
SAMN31674280
SAMN31674281
SAMN31674282
SAMN31674283
SAMN31674284
SAMN31674285
SAMN31674286
SAMN31674287
SAMN31674288
SAMN31674289
SAMN31674290
SAMN31674291
SAMN31674292
SAMN31674293
SAMN31674294
SAMN31674295
SAMN31674296
SAMN31674297
SAMN31674298
SAMN31674299
SAMN31674300
SAMN31674301
SAMN31674302
SAMN31674303
SAMN31674304
SAMN31674305
SAMN31674306
SAMN31674307
SAMN31674308
SAMN31674309
SAMN31674310
SAMN31674311
SAMN31674312
SAMN31674313
SAMN31674314
SAMN31674315
SAMN31674316
SAMN31674317
SAMN31674318
SAMN31674319
SAMN31674320
SAMN31674321
SAMN31674322
SAMN31674323
SAMN31674324
SAMN31674325
SAMN31674326
SAMN31674327
SAMN31674328
SAMN31674329
SAMN31674330
SAMN31674331
SAMN31674332
SAMN31674333
SAMN31674334
SAMN31674335
SAMN31674336
SAMN31674337
SAMN31674338
SAMN31674339
SAMN31674340
SAMN31674341
SAMN31674342
SAMN31674343
SAMN31674344
SAMN31674345
SAMN31674346
SAMN31674347
SAMN31674348
SAMN31674349
SAMN31674350
SAMN31674351
SAMN31674352
SAMN31674353
SAMN31674354
SAMN31674355
SAMN31674356
SAMN31674357
SAMN31674358
SAMN31674359
SAMN31674360
SAMN31674361
SAMN31674362
SAMN31674363
SAMN31674364
SAMN31674365
SAMN31674366
SAMN31674367
SAMN31674368
SAMN31674369
SAMN31674370
SAMN31674371
SAMN31674372
SAMN31674373
SAMN31674374
SAMN31674375
SAMN31674376
SAMN31674377
SAMN31674378
SAMN31674379
SAMN31674380
SAMN31674381
SAMN31674382
SAMN31674383
SAMN31674384
SAMN31674385
SAMN31674386
SAMN31674387
SAMN31674388
SAMN31674389
SAMN31674390
SAMN31674391
SAMN31674392
SAMN31674393
SAMN31674394
SAMN31674395
SAMN31674396
SAMN31674397
SAMN31674398
SAMN31674399
SAMN31674400
SAMN31674401
SAMN31674402
SAMN31674403
SAMN31674404
SAMN31674405
SAMN31674406
SAMN31674407
SAMN31674408
SAMN31674409
SAMN31674410
SAMN31674411
SAMN31674412
SAMN31674413
SAMN31674414
SAMN31674415
SAMN31674416
SAMN31674417
SAMN31674418
SAMN31674419
SAMN31674420
SAMN31674421
SAMN31746122
SAMN31746260
SAMN31806893
SAMN31806894
SAMN31806895
SAMN31806896
SAMN31806897
SAMN31806898
SAMN31806899
SAMN31806901
SAMN31806902
SAMN31806903
SAMN31806904
SAMN31806905
SAMN31806906
SAMN31806907
SAMN31806908
SAMN31806909
SAMN31806911
SAMN31806912
SAMN31806913
SAMN31806914
SAMN31887115
SAMN31887116
SAMN31887117
SAMN31887118
SAMN31887119
SAMN31887120
SAMN31887121
SAMN31887122
SAMN31887123
SAMN31887124
SAMN31887125
SAMN31887126
SAMN31887127
SAMN31887128
SAMN31887129
SAMN31887130
SAMN31887131
SAMN31887132
SAMN31887133
SAMN31887134
SAMN31887135
SAMN31887137
SAMN31887138
SAMN31887139
SAMN31887140
SAMN31887141
SAMN31887142
SAMN31887143
SAMN31887144
SAMN31887145
SAMN31887146
SAMN31887147
SAMN31887148
SAMN31887149
SAMN31887150
SAMN31887151
SAMN31887152
SAMN31887153
SAMN31887154
SAMN31887155
SAMN31887156
SAMN31887157
SAMN31887158
SAMN31887159
SAMN31887160
SAMN31887161
SAMN31887162
SAMN31887163
SAMN31887164
SAMN31887165
SAMN31887166
SAMN31887167
SAMN31887168
SAMN31887169
SAMN31887170
SAMN31887171
SAMN31887172
SAMN31887173
SAMN31887174
SAMN31887175
SAMN31887176
SAMN31887177
SAMN31887179
SAMN31887180
SAMN31887181
SAMN31887182
SAMN31887183
SAMN31887184
SAMN31887185
SAMN31887186
SAMN31887187
SAMN31887188
SAMN31887189
SAMN31887190
SAMN31887191
SAMN31887192
SAMN31887193
SAMN31887194
SAMN31887195
SAMN31887196
SAMN31887197
SAMN31887198
SAMN31887199
SAMN31887200
SAMN31887201
SAMN31887202
SAMN31887203
SAMN31887204
SAMN31887205
SAMN31887206
SAMN31887207
SAMN31887208
SAMN31887209
SAMN31887210
SAMN31887211
SAMN31887212
SAMN31887213
SAMN31887214
SAMN31887215
SAMN31887216
SAMN31887217
SAMN31887218
SAMN31887219
SAMN31887220
SAMN31887221
SAMN31887222
SAMN31887223
SAMN31887224
SAMN31887225
SAMN31887226
SAMN31887227
SAMN31887228
SAMN31887229
SAMN31887230
SAMN31887231
SAMN31887232
SAMN31887233
SAMN31887234
SAMN31887235
SAMN31887236
SAMN31887237
SAMN31887238
SAMN31887239
SAMN31887240
SAMN31887241
SAMN31887242
SAMN31887243
SAMN31887244
SAMN31887245
SAMN31887246
SAMN31887247
SAMN31887248
SAMN31887249
SAMN31887250
SAMN31887251
SAMN31887252
SAMN31887253
SAMN31887254
SAMN31887255
SAMN31887256
SAMN31887257
SAMN31887258
SAMN31887259
SAMN31887260
SAMN31887261
SAMN31887262
SAMN31887263
SAMN31887264
SAMN31887265
SAMN31887266
SAMN31887267
SAMN31887268
SAMN31887269
SAMN31887270
SAMN31887271
SAMN31887272
SAMN31887273
SAMN31887274
SAMN31887275
SAMN31887276
SAMN31887277
SAMN31887278
SAMN31887279
SAMN31887280
SAMN31887281
SAMN31887282
SAMN31887283
SAMN31887284
SAMN31887285
SAMN31887286
SAMN31887287
SAMN31887288
SAMN31887289
SAMN31887290
SAMN31887291
SAMN31887292
SAMN31887293
SAMN31887294
SAMN31887295
SAMN31887296
SAMN31887297
SAMN31887298
SAMN31887300
SAMN31887301
SAMN31887302
SAMN31887303
SAMN31887304
SAMN31887305
SAMN31887306
SAMN31887307
SAMN31887308
SAMN31887309
SAMN31887310
SAMN31887311
SAMN31887312
SAMN31887313
SAMN31887314
SAMN31887315
SAMN31887316
SAMN31887317
SAMN31887320
SAMN31887325
SAMN31887326
SAMN31887327
SAMN31887328
SAMN31887329
SAMN31887330
SAMN31887331
SAMN31887332
SAMN31887333
SAMN31887334
SAMN31887335
SAMN31887336
SAMN31942533
SAMN31942534
SAMN31942537
SAMN31942538
SAMN31942539
SAMN31942540
SAMN31942541
SAMN31942542
SAMN31942543
SAMN31942544
SAMN31942545
SAMN31942546
SAMN31942548
SAMN31942549
SAMN31942550
SAMN31942551
SAMN31942552
SAMN31942553
SAMN31942554
SAMN31942555
SAMN31942556
SAMN31942558
SAMN31942559
SAMN31942560
SAMN31942561
SAMN31942562
SAMN31942563
SAMN31942564
SAMN31942565
SAMN31942566
SAMN31942567
SAMN31942568
SAMN31942569
SAMN31942570
SAMN31942571
SAMN31942572
SAMN31942573
SAMN31942574
SAMN31942575
SAMN31942576
SAMN31942577
SAMN31942578
SAMN31942579
SAMN31942580
SAMN31942581
SAMN31942582
SAMN31942583
SAMN31942584
SAMN31942585
SAMN31942586
SAMN31942587
SAMN31942588
SAMN31942589
SAMN31942590
SAMN31942591
SAMN31942594
SAMN31942597
SAMN31942598
SAMN31942599
SAMN31942600
SAMN31942601
SAMN31942602
SAMN31942603
SAMN31942604
SAMN31942605
SAMN31942606
SAMN31942607
SAMN31942608
SAMN31942609
SAMN31942610
SAMN31942611
SAMN31942612
SAMN31942613
SAMN31942614
SAMN31942615
SAMN31942616
SAMN31942617
SAMN31942618
SAMN31942619
SAMN31942620
SAMN31942621
SAMN31942622
SAMN31942623
SAMN31942624
SAMN31942625
SAMN31942626
SAMN31942627
SAMN31942628
SAMN31942629
SAMN31942630
SAMN31942631
SAMN31942632
SAMN31942633
SAMN31942634
SAMN31942635
SAMN31942636
SAMN31942637
SAMN31942638
SAMN31942639
SAMN31942640
SAMN31942641
SAMN31942642
SAMN31942643
SAMN31942644
SAMN31942645
SAMN31942646
SAMN31942647
SAMN31942648
SAMN31942649
SAMN31942650
SAMN31942651
SAMN31942653
SAMN31942654
SAMN31942656
SAMN31942657
SAMN31942658
SAMN31942659
SAMN31942660
SAMN31942661
SAMN31942662
SAMN31942663
SAMN31942664
SAMN31942665
SAMN31942666
SAMN31942667
SAMN31942668
SAMN31942669
SAMN31942670
SAMN31942671
SAMN31987428
SAMN31987430
SAMN31987432
SAMN31987434
SAMN32042268
SAMN32042269
SAMN32042270
SAMN32042271
SAMN32042272
SAMN32042273
SAMN32042274
SAMN32042275
SAMN32042276
SAMN32042277
SAMN32042278
SAMN32042279
SAMN32042280
SAMN32042281
SAMN32042282
SAMN32042283
SAMN32042284
SAMN32042285
SAMN32042286
SAMN32042287
SAMN32042288
SAMN32042289
SAMN32042290
SAMN32042291
SAMN32042292
SAMN32042293
SAMN32042294
SAMN32042295
SAMN32042296
SAMN32042297
SAMN32042298
SAMN32042299
SAMN32042300
SAMN32042301
SAMN32042302
SAMN32042303
SAMN32042304
SAMN32042305
SAMN32042306
SAMN32042307
SAMN32042308
SAMN32042309
SAMN32042310
SAMN32042311
SAMN32042312
SAMN32042313
SAMN32042314
SAMN32042315
SAMN32042316
SAMN32042317
SAMN32042318
SAMN32042319
SAMN32042320
SAMN32042322
SAMN32042323
SAMN32042324
SAMN32042325
SAMN32042326
SAMN32042327
SAMN32042328
SAMN32042329
SAMN32042330
SAMN32042331
SAMN32042332
SAMN32042333
SAMN32042334
SAMN32115348
SAMN32255615
SAMN32255616
SAMN32255617
SAMN32255618
SAMN32255619
SAMN32255620
SAMN32255621
SAMN32255622
SAMN32255623
SAMN32255624
SAMN32255625
SAMN32255626
SAMN32318041
SAMN32318042
SAMN32318043
SAMN32318044
SAMN32318045
SAMN32318046
SAMN32318047
SAMN32318048
SAMN32318049
SAMN32318050
SAMN32318051
SAMN32318052
SAMN32318053
SAMN32318054
SAMN32318055
SAMN32318056
SAMN32318057
SAMN32318058
SAMN32734011
SAMN32734012
SAMN32734013
SAMN32734015
SAMN32734016
SAMN32734017
SAMN32734019
SAMN32734020
SAMN32734025
SAMN32734026
SAMN32734027
SAMN32734028
SAMN32734029
SAMN32734030
SAMN32734031
SAMN32734032
SAMN32734033
SAMN32734034
SAMN32734035
SAMN32734036
SAMN32734037
SAMN32734038
SAMN32734039
SAMN32734040
SAMN32734041
SAMN32734042
SAMN32734043
SAMN32734044
SAMN32746372
SAMN32746373
SAMN32746374
SAMN32746375
SAMN32746376
SAMN32746377
SAMN32746378
SAMN32746379
SAMN32746380
SAMN32746381
SAMN32746382
SAMN32746383
SAMN32818731
SAMN32818732
SAMN32818733
SAMN32818734
SAMN32818735
SAMN32818736
SAMN32818737
SAMN32818738
SAMN32818739
SAMN32818740
SAMN32818741
SAMN32818742
SAMN32818743
SAMN32818744
SAMN32818745
SAMN32818746
SAMN32818747
SAMN32818748
SAMN32818749
SAMN32818750
SAMN32818752
SAMN32818753
SAMN32818754
SAMN32818755
SAMN32818756
SAMN32818757
SAMN32818758
SAMN32818759
SAMN32818760
SAMN32818761
SAMN32818762
SAMN32818763
SAMN32818764
SAMN32818765
SAMN32818766
SAMN32818767
SAMN32818768
SAMN32818769
SAMN32818770
SAMN32818771
SAMN32818772
SAMN32818773
SAMN32818774
SAMN32818775
SAMN32818776
SAMN32818777
SAMN32818778
SAMN32818779
SAMN32818780
SAMN32818781
SAMN32818782
SAMN32818783
SAMN32818784
SAMN32818785
SAMN32818786
SAMN32818787
SAMN32818788
SAMN32818789
SAMN32818790
SAMN32818791
SAMN32818792
SAMN32818793
SAMN32818794
SAMN32818795
SAMN32818796
SAMN32818797
SAMN32818798
SAMN32818799
SAMN32818800
SAMN32818801
SAMN32818802
SAMN32818803
SAMN32818804
SAMN32818805
SAMN32818806
SAMN32818807
SAMN32818808
SAMN32818809
SAMN32818810
SAMN32818811
SAMN32818812
SAMN32818813
SAMN32818814
SAMN32818815
SAMN32818816
SAMN32818817
SAMN32818818
SAMN32818819
SAMN32818820
SAMN32818821
SAMN32818822
SAMN32818823
SAMN32818824
SAMN32818825
SAMN32818826
SAMN32818827
SAMN32818828
SAMN32818829
SAMN32818830
SAMN32818831
SAMN32818832
SAMN32818833
SAMN32818834
SAMN32818835
SAMN32818836
SAMN32818837
SAMN32818838
SAMN32818839
SAMN32818840
SAMN32818841
SAMN32818842
SAMN32818843
SAMN32818844
SAMN32818845
SAMN32818846
SAMN32818847
SAMN32818848
SAMN32818849
SAMN32818850
SAMN32818851
SAMN32818852
SAMN32818853
SAMN32818854
SAMN32818855
SAMN32818856
SAMN32818857
SAMN32818858
SAMN32818859
SAMN32818860
SAMN32818861
SAMN32818862
SAMN32818863
SAMN32818864
SAMN32818865
SAMN32818866
SAMN32818867
SAMN32818868
SAMN32818869
SAMN32818870
SAMN32818871
SAMN32818872
SAMN32818873
SAMN32818874
SAMN32818875
SAMN32818876
SAMN32818877
SAMN32818878
SAMN32818879
SAMN32818881
SAMN32818882
SAMN32818883
SAMN32818884
SAMN32818885
SAMN32818886
SAMN32818887
SAMN32818888
SAMN32818889
SAMN32818890
SAMN32818891
SAMN32818892
SAMN32818893
SAMN32818894
SAMN32818895
SAMN32818896
SAMN32818897
SAMN32818898
SAMN32818899
SAMN32818900
SAMN32818901
SAMN32818902
SAMN32818903
SAMN32818904
SAMN32818905
SAMN32818906
SAMN32818907
SAMN32818908
SAMN32818909
SAMN32818910
SAMN32818911
SAMN32818912
SAMN32818913
SAMN32818914
SAMN32818915
SAMN32818916
SAMN32818917
SAMN32818918
SAMN32818919
SAMN32818920
SAMN32818921
SAMN32818922
SAMN32818923
SAMN32818924
SAMN32818925
SAMN32818926
SAMN32818927
SAMN32818928
SAMN32818929
SAMN32818930
SAMN32818931
SAMN32818932
SAMN32818933
SAMN32818934
SAMN32818935
SAMN32818936
SAMN32818937
SAMN32818938
SAMN32818939
SAMN32818940
SAMN32818941
SAMN32818942
SAMN32818943
SAMN32818944
SAMN32818945
SAMN32818946
SAMN32818947
SAMN32818948
SAMN32818949
SAMN32818950
SAMN32818951
SAMN32818952
SAMN32818953
SAMN32818954
SAMN32818955
SAMN32818956
SAMN32818957
SAMN32818958
SAMN32818959
SAMN32818960
SAMN32818961
SAMN32818962
SAMN32818963
SAMN32818964
SAMN32818965
SAMN32818966
SAMN32818967
SAMN32818968
SAMN32818969
SAMN32818970
SAMN32818971
SAMN32818972
SAMN32818973
SAMN32818974
SAMN32818975
SAMN32818976
SAMN32818977
SAMN32818978
SAMN32818979
SAMN32818980
SAMN32818981
SAMN32818982
SAMN32818983
SAMN32818984
SAMN32818985
SAMN32818986
SAMN32818987
SAMN32818988
SAMN32818989
SAMN32818990
SAMN32818991
SAMN32818992
SAMN32818993
SAMN32818994
SAMN32818995
SAMN32818996
SAMN32818997
SAMN32818998
SAMN32818999
SAMN32819000
SAMN32819002
SAMN32819003
SAMN32819004
SAMN32819005
SAMN32819006
SAMN32819007
SAMN32819008
SAMN32819009
SAMN32819010
SAMN32819011
SAMN32819012
SAMN32819013
SAMN32819014
SAMN32819015
SAMN32819016
SAMN32819017
SAMN32819018
SAMN32819019
SAMN32819020
SAMN32819021
SAMN32819022
SAMN32819023
SAMN32819024
SAMN32819025
SAMN32819026
SAMN32819027
SAMN32819028
SAMN32819029
SAMN32819030
SAMN32819031
SAMN32819032
SAMN32819033
SAMN32819034
SAMN32819035
SAMN32819036
SAMN32819037
SAMN32819038
SAMN32819039
SAMN32819040
SAMN32819041
SAMN32819042
SAMN32819043
SAMN32819044
SAMN32819045
SAMN32819046
SAMN32819047
SAMN32819048
SAMN32819049
SAMN32819050
SAMN32819051
SAMN32819052
SAMN32819053
SAMN32819054
SAMN32819055
SAMN32819056
SAMN32819057
SAMN32819058
SAMN32819059
SAMN32819060
SAMN32819061
SAMN32819062
SAMN32819063
SAMN32819064
SAMN32819065
SAMN32819066
SAMN32819067
SAMN32819068
SAMN32819069
SAMN32819070
SAMN32819071
SAMN32819072
SAMN32819073
SAMN32819074
SAMN32819075
SAMN32819076
SAMN32819077
SAMN32819078
SAMN32819079
SAMN32819080
SAMN32819081
SAMN32819082
SAMN32819083
SAMN32819084
SAMN32819085
SAMN32819086
SAMN32819087
SAMN32819088
SAMN32819089
SAMN32819090
SAMN32819091
SAMN32819092
SAMN32819093
SAMN32819094
SAMN32819095
SAMN32819096
SAMN32819097
SAMN32819098
SAMN32819099
SAMN32819100
SAMN32819101
SAMN32819102
SAMN32819103
SAMN32819104
SAMN32819105
SAMN32819106
SAMN32819107
SAMN32819108
SAMN32819109
SAMN32819110
SAMN32819111
SAMN32819112
SAMN32819113
SAMN32819114
SAMN32819115
SAMN32819116
SAMN32819117
SAMN32819118
SAMN32819119
SAMN32819120
SAMN32819121
SAMN32819122
SAMN32819123
SAMN32819124
SAMN32819125
SAMN32819126
SAMN32819127
SAMN32819128
SAMN32819129
SAMN32819130
SAMN32819131
SAMN32819132
SAMN32819133
SAMN32819134
SAMN32819135
SAMN32819136
SAMN32819137
SAMN32819138
SAMN32819139
SAMN32819140
SAMN32819141
SAMN32819142
SAMN32819143
SAMN32819144
SAMN32819145
SAMN32819146
SAMN32819147
SAMN32819148
SAMN32819149
SAMN32819150
SAMN32819151
SAMN32819152
SAMN32819153
SAMN32819154
SAMN32819155
SAMN32819156
SAMN32819157
SAMN32819158
SAMN32819159
SAMN32819160
SAMN32819161
SAMN32819162
SAMN32819163
SAMN32819164
SAMN32819165
SAMN32819166
SAMN32819167
SAMN32819168
SAMN32819169
SAMN32819170
SAMN32819171
SAMN32819172
SAMN32819173
SAMN32819174
SAMN32819175
SAMN32819176
SAMN32819177
SAMN32819178
SAMN32819179
SAMN32819180
SAMN32819181
SAMN32819182
SAMN32819183
SAMN32819184
SAMN32819185
SAMN32819186
SAMN32819187
SAMN32819188
SAMN32819189
SAMN32819190
SAMN32819191
SAMN32819192
SAMN32819193
SAMN32819194
SAMN32819195
SAMN32819196
SAMN32819197
SAMN32819198
SAMN32819199
SAMN32819200
SAMN32819201
SAMN32819202
SAMN32819203
SAMN32819204
SAMN32819205
SAMN32819206
SAMN32819207
SAMN32819208
SAMN32819209
SAMN32819210
SAMN32819211
SAMN32819212
SAMN32819213
SAMN32819214
SAMN32819215
SAMN32819216
SAMN32819217
SAMN32819218
SAMN32819219
SAMN32819220
SAMN32819221
SAMN32819222
SAMN32819223
SAMN32819224
SAMN32819225
SAMN32819226
SAMN32819227
SAMN32819228
SAMN32819229
SAMN32819230
SAMN32819231
SAMN32819232
SAMN32819233
SAMN32819234
SAMN32819235
SAMN32819236
SAMN32819237
SAMN32819238
SAMN32819239
SAMN32819240
SAMN32819241
SAMN32819242
SAMN32819243
SAMN32819244
SAMN32819245
SAMN32819246
SAMN32819247
SAMN32819248
SAMN32819249
SAMN32819250
SAMN32819251
SAMN32819252
SAMN32819253
SAMN32819254
SAMN32819255
SAMN32819256
SAMN32819257
SAMN32819258
SAMN32819259
SAMN32819260
SAMN32819261
SAMN32819262
SAMN32819263
SAMN32819264
SAMN32819265
SAMN32819266
SAMN32819267
SAMN32819268
SAMN32819269
SAMN32819270
SAMN32819271
SAMN32819272
SAMN32819273
SAMN32819274
SAMN32819275
SAMN32819276
SAMN32819277
SAMN32819278
SAMN32819279
SAMN32819280
SAMN32819281
SAMN32819282
SAMN32819283
SAMN32819284
SAMN32819285
SAMN32819286
SAMN32819287
SAMN32819288
SAMN32819289
SAMN32819290
SAMN32819291
SAMN32819292
SAMN32819293
SAMN32819294
SAMN32819295
SAMN32819296
SAMN32819297
SAMN32819298
SAMN32819299
SAMN32819300
SAMN32819301
SAMN32819302
SAMN32819303
SAMN32819304
SAMN32819305
SAMN32819306
SAMN32819307
SAMN32819308
SAMN32819309
SAMN32819310
SAMN32819311
SAMN32819312
SAMN32819313
SAMN32819314
SAMN32819315
SAMN32819316
SAMN32819317
SAMN32819318
SAMN32819319
SAMN32819320
SAMN32819321
SAMN32819322
SAMN32819323
SAMN32819324
SAMN32819325
SAMN32819326
SAMN32819327
SAMN32819328
SAMN32819329
SAMN32819330
SAMN32819331
SAMN32819332
SAMN32819333
SAMN32938649
SAMN32938650
SAMN32938651
SAMN32938652
SAMN32938653
SAMN32938654
SAMN32938655
SAMN32938656
SAMN32938657
SAMN32938658
SAMN32938659
SAMN32938660
SAMN32938661
SAMN32938662
SAMN32938663
SAMN32938664
SAMN32938665
SAMN32938666
SAMN32938667
SAMN32938668
SAMN32938669
SAMN32938670
SAMN32938671
SAMN32938672
SAMN32938673
SAMN32938674
SAMN33010680
SAMN33010717
SAMN33010718
SAMN33010719
SAMN33010720
SAMN33010721
SAMN33010722
SAMN33010723
SAMN33010724
SAMN33010725
SAMN33010726
SAMN33010727
SAMN33010728
SAMN33010729
SAMN33010730
SAMN33010731
SAMN33010732
SAMN33010733
SAMN33010734
SAMN33010735
SAMN33010736
SAMN33010737
SAMN33010738
SAMN33010739
SAMN33010740
SAMN33010741
SAMN33010742
SAMN33010743
SAMN33010744
SAMN33010745
SAMN33010746
SAMN33010747
SAMN33010748
SAMN33010749
SAMN33010750
SAMN33010751
SAMN33010752
SAMN33010753
SAMN33010754
SAMN33010755
SAMN33010756
SAMN33010757
SAMN33010758
SAMN33010759
SAMN33010760
SAMN33010761
SAMN33010762
SAMN33010763
SAMN33010764
SAMN33010765
SAMN33010766
SAMN33010767
SAMN33010768
SAMN33010769
SAMN33010770
SAMN33010771
SAMN33010772
SAMN33010773
SAMN33010774
SAMN33010775
SAMN33010777
SAMN33010778
SAMN33010779
SAMN33010780
SAMN33010781
SAMN33010782
SAMN33010783
SAMN33010784
SAMN33010785
SAMN33010786
SAMN33010787
SAMN33010788
SAMN33010789
SAMN33010790
SAMN33010791
SAMN33010792
SAMN33010793
SAMN33010794
SAMN33010795
SAMN33010796
SAMN33010797
SAMN33010800
SAMN33010801
SAMN33010802
SAMN33010803
SAMN33010804
SAMN33010805
SAMN33010806
SAMN33010807
SAMN33010808
SAMN33010809
SAMN33010810
SAMN33010811
SAMN33010812
SAMN33010813
SAMN33010814
SAMN33010815
SAMN33010816
SAMN33010817
SAMN33010818
SAMN33010819
SAMN33010820
SAMN33010821
SAMN33010822
SAMN33010823
SAMN33010824
SAMN33010825
SAMN33010826
SAMN33010827
SAMN33010828
SAMN33010829
SAMN33010830
SAMN33010831
SAMN33010832
SAMN33010833
SAMN33010834
SAMN33010835
SAMN33010836
SAMN33010837
SAMN33010838
SAMN33010839
SAMN33010840
SAMN33010841
SAMN33010842
SAMN33010843
SAMN33010844
SAMN33010845
SAMN33010846
SAMN33010847
SAMN33010848
SAMN33010849
SAMN33010850
SAMN33010851
SAMN33010852
SAMN33010853
SAMN33010854
SAMN33010855
SAMN33010856
SAMN33010857
SAMN33010858
SAMN33010859
SAMN33010860
SAMN33010861
SAMN33010862
SAMN33010863
SAMN33010864
SAMN33010865
SAMN33010866
SAMN33010867
SAMN33010868
SAMN33010869
SAMN33010870
SAMN33010871
SAMN33010872
SAMN33010873
SAMN33010874
SAMN33010875
SAMN33010876
SAMN33010877
SAMN33010878
SAMN33010879
SAMN33010880
SAMN33010881
SAMN33010882
SAMN33010883
SAMN33010884
SAMN33010885
SAMN33010886
SAMN33010887
SAMN33010888
SAMN33010889
SAMN33010890
SAMN33010891
SAMN33010892
SAMN33010893
SAMN33010894
SAMN33010895
SAMN33010896
SAMN33010897
SAMN33010898
SAMN33010899
SAMN33010900
SAMN33010901
SAMN33010902
SAMN33010903
SAMN33010904
SAMN33010905
SAMN33010906
SAMN33010907
SAMN33010908
SAMN33010909
SAMN33010910
SAMN33010911
SAMN33010912
SAMN33010913
SAMN33010914
SAMN33010915
SAMN33010916
SAMN33010917
SAMN33010918
SAMN33010919
SAMN33010920
SAMN33010921
SAMN33010922
SAMN33010923
SAMN33010924
SAMN33010925
SAMN33010926
SAMN33010927
SAMN33010928
SAMN33010929
SAMN33010930
SAMN33010931
SAMN33010932
SAMN33010933
SAMN33010934
SAMN33010935
SAMN33010936
SAMN33010937
SAMN33010938
SAMN33010939
SAMN33010940
SAMN33010941
SAMN33010942
SAMN33010943
SAMN33010944
SAMN33010945
SAMN33010946
SAMN33010947
SAMN33010948
SAMN33010949
SAMN33010950
SAMN33010951
SAMN33010953
SAMN33010954
SAMN33010955
SAMN33010956
SAMN33010958
SAMN33010959
SAMN33010960
SAMN33010961
SAMN33010962
SAMN33010963
SAMN33010964
SAMN33010965
SAMN33010966
SAMN33010967
SAMN33010968
SAMN33010969
SAMN33010970
SAMN33010971
SAMN33010972
SAMN33010973
SAMN33010974
SAMN33010975
SAMN33010976
SAMN33010977
SAMN33010978
SAMN33010979
SAMN33010980
SAMN33010981
SAMN33010982
SAMN33010983
SAMN33010984
SAMN33010985
SAMN33010986
SAMN33010987
SAMN33010988
SAMN33017235
SAMN33017236
SAMN33017237
SAMN33018117
SAMN33018118
SAMN33018119
SAMN33018120
SAMN33018121
SAMN33018122
SAMN33018123
SAMN33018124
SAMN33018125
SAMN33018126
SAMN33018127
SAMN33018128
SAMN33018129
SAMN33018130
SAMN33018131
SAMN33018132
SAMN33018133
SAMN33018134
SAMN33018135
SAMN33018136
SAMN33018137
SAMN33018138
SAMN33018139
SAMN33018142
SAMN33018143
SAMN33018144
SAMN33018145
SAMN33018146
SAMN33018147
SAMN33018148
SAMN33018149
SAMN33018150
SAMN33018151
SAMN33018152
SAMN33018153
SAMN33018154
SAMN33018155
SAMN33018156
SAMN33018157
SAMN33018158
SAMN33018159
SAMN33018160
SAMN33018161
SAMN33018162
SAMN33018163
SAMN33018164
SAMN33018165
SAMN33018166
SAMN33018167
SAMN33018168
SAMN33018169
SAMN33018170
SAMN33018171
SAMN33018172
SAMN33018173
SAMN33061881
SAMN33061882
SAMN33061883
SAMN33061884
SAMN33061885
SAMN33061886
SAMN33061887
SAMN33061888
SAMN33061889
SAMN33061890
SAMN33061891
SAMN33061892
SAMN33061893
SAMN33061894
SAMN33061895
SAMN33061896
SAMN33061897
SAMN33061898
SAMN33061899
SAMN33061900
SAMN33061901
SAMN33061902
SAMN33061903
SAMN33061904
SAMN33061905
SAMN33061906
SAMN33061907
SAMN33061908
SAMN33061909
SAMN33061910
SAMN33061911
SAMN33061912
SAMN33061913
SAMN33061914
SAMN33061915
SAMN33061916
SAMN33061917
SAMN33061918
SAMN33061919
SAMN33061920
SAMN33061921
SAMN33061922
SAMN33061923
SAMN33061924
SAMN33061925
SAMN33061926
SAMN33061927
SAMN33061928
SAMN33061929
SAMN33061930
SAMN33061931
SAMN33061932
SAMN33061933
SAMN33061934
SAMN33061935
SAMN33061936
SAMN33061937
SAMN33061938
SAMN33061939
SAMN33061940
SAMN33061941
SAMN33061942
SAMN33061943
SAMN33061944
SAMN33061945
SAMN33061946
SAMN33061947
SAMN33061948
SAMN33061949
SAMN33061950
SAMN33061951
SAMN33061952
SAMN33061953
SAMN33061954
SAMN33061955
SAMN33061956
SAMN33061957
SAMN33061958
SAMN33061959
SAMN33061960
SAMN33061961
SAMN33061962
SAMN33061963
SAMN33061964
SAMN33061965
SAMN33061966
SAMN33061967
SAMN33061968
SAMN33061969
SAMN33061970
SAMN33061971
SAMN33061972
SAMN33061973
SAMN33061974
SAMN33061975
SAMN33061976
SAMN33061977
SAMN33061978
SAMN33061979
SAMN33061980
SAMN33061981
SAMN33061982
SAMN33061983
SAMN33061984
SAMN33061985
SAMN33061986
SAMN33061987
SAMN33061988
SAMN33061989
SAMN33061990
SAMN33061991
SAMN33061992
SAMN33061993
SAMN33061994
SAMN33061995
SAMN33061996
SAMN33061997
SAMN33061998
SAMN33061999
SAMN33062000
SAMN33062001
SAMN33062002
SAMN33062003
SAMN33062004
SAMN33062005
SAMN33062006
SAMN33062007
SAMN33062008
SAMN33062009
SAMN33062010
SAMN33062011
SAMN33062012
SAMN33062013
SAMN33062014
SAMN33062015
SAMN33062016
SAMN33062017
SAMN33062018
SAMN33062019
SAMN33062020
SAMN33062021
SAMN33062022
SAMN33062023
SAMN33062024
SAMN33062025
SAMN33062026
SAMN33062027
SAMN33062028
SAMN33062029
SAMN33062030
SAMN33062031
SAMN33062032
SAMN33062033
SAMN33062034
SAMN33062035
SAMN33062036
SAMN33062037
SAMN33062038
SAMN33062039
SAMN33062040
SAMN33062041
SAMN33062042
SAMN33062043
SAMN33062044
SAMN33062045
SAMN33062046
SAMN33062047
SAMN33062048
SAMN33062049
SAMN33062050
SAMN33062051
SAMN33062052
SAMN33062053
SAMN33062054
SAMN33062055
SAMN33062056
SAMN33062057
SAMN33062058
SAMN33062059
SAMN33062060
SAMN33062061
SAMN33062062
SAMN33062063
SAMN33062064
SAMN33062065
SAMN33062066
SAMN33062067
SAMN33062068
SAMN33062069
SAMN33062070
SAMN33062071
SAMN33062072
SAMN33062073
SAMN33062074
SAMN33062075
SAMN33062076
SAMN33062077
SAMN33062078
SAMN33062079
SAMN33062080
SAMN33062081
SAMN33062082
SAMN33062083
SAMN33062084
SAMN33062085
SAMN33062086
SAMN33062087
SAMN33062088
SAMN33062089
SAMN33062090
SAMN33062091
SAMN33062092
SAMN33062093
SAMN33062094
SAMN33062095
SAMN33062096
SAMN33062097
SAMN33062098
SAMN33062099
SAMN33062100
SAMN33062101
SAMN33062102
SAMN33062103
SAMN33062104
SAMN33062105
SAMN33062106
SAMN33062107
SAMN33062108
SAMN33062109
SAMN33062110
SAMN33243733
SAMN33243734
SAMN33243735
SAMN33243736
SAMN33243737
SAMN33243738
SAMN33243739
SAMN33243740
SAMN33243741
SAMN33243742
SAMN33272047
SAMN33272048
SAMN33272049
SAMN33272050
SAMN33272051
SAMN33272052
SAMN33272053
SAMN33272055
SAMN33272057
SAMN33272058
SAMN33272059
SAMN33272060
SAMN33272061
SAMN33272062
SAMN33272063
SAMN33272064
SAMN33272065
SAMN33272066
SAMN33272067
SAMN33272068
SAMN33272069
SAMN33272070
SAMN33272071
SAMN33272072
SAMN33272073
SAMN33272074
SAMN33272075
SAMN33272076
SAMN33272077
SAMN33272078
SAMN33272079
SAMN33272080
SAMN33272082
SAMN33272083
SAMN33272084
SAMN33272085
SAMN33272086
SAMN33272087
SAMN33272088
SAMN33272089
SAMN33272091
SAMN33272092
SAMN33272093
SAMN33272094
SAMN33272095
SAMN33272096
SAMN33272097
SAMN33272098
SAMN33272099
SAMN33272100
SAMN33272101
SAMN33272102
SAMN33272103
SAMN33272104
SAMN33272105
SAMN33272106
SAMN33272107
SAMN33325416
SAMN33325417
SAMN33325418
SAMN33325419
SAMN33325420
SAMN33325421
SAMN33325422
SAMN33325423
SAMN33325424
SAMN33325425
SAMN33325426
SAMN33325427
SAMN33325428
SAMN33325429
SAMN33325430
SAMN33325431
SAMN33325432
SAMN33325433
SAMN33325434
SAMN33325435
SAMN33325436
SAMN33325437
SAMN33325438
SAMN33325440
SAMN33325442
SAMN33325443
SAMN33325444
SAMN33325445
SAMN33325446
SAMN33325447
SAMN33325448
SAMN33325449
SAMN33325450
SAMN33325451
SAMN33325452
SAMN33325570
SAMN33325571
SAMN33325572
SAMN33325573
SAMN33325574
SAMN33325576
SAMN33325577
SAMN33387755
SAMN33387756
SAMN33387757
SAMN33387758
SAMN33387759
SAMN33548576
SAMN33548577
SAMN33548578
SAMN33548579
SAMN33548580
SAMN33548581
SAMN33573700
SAMN33573701
SAMN33573702
SAMN33573703
SAMN33573704
SAMN33573705
SAMN33573706
SAMN33573707
SAMN33573708
SAMN33573709
SAMN33573710
SAMN33573711
SAMN33573712
SAMN33573713
SAMN33573714
SAMN33573715
SAMN33573716
SAMN33573717
SAMN33573718
SAMN33573719
SAMN33573720
SAMN33573721
SAMN33573722
SAMN33573723
SAMN33573724
SAMN33573725
SAMN33573726
SAMN33573727
SAMN33573728
SAMN33573729
SAMN33573730
SAMN33573731
SAMN33573732
SAMN33573733
SAMN33573734
SAMN33573735
SAMN33573736
SAMN33573737
SAMN33573738
SAMN33573739
SAMN33573740
SAMN33573741
SAMN33573742
SAMN33573743
SAMN33573744
SAMN33573745
SAMN33573746
SAMN33573747
SAMN33573748
SAMN33573749
SAMN33573750
SAMN33573751
SAMN33573752
SAMN33573753
SAMN33573754
SAMN33573755
SAMN33573756
SAMN33573757
SAMN33573758
SAMN33573759
SAMN33573760
SAMN33573761
SAMN33573762
SAMN33573763
SAMN33573764
SAMN33573765
SAMN33573766
SAMN33573767
SAMN33573768
SAMN33573769
SAMN33573770
SAMN33573771
SAMN33573772
SAMN33573773
SAMN33573774
SAMN33573775
SAMN33573776
SAMN33573777
SAMN33573778
SAMN33573779
SAMN33573780
SAMN33573781
SAMN33573782
SAMN33573783
SAMN33573784
SAMN33573785
SAMN33573786
SAMN33573787
SAMN33573788
SAMN33573789
SAMN33573790
SAMN33573791
SAMN33573792
SAMN33573793
SAMN33573794
SAMN33573795
SAMN33573796
SAMN33573797
SAMN33573798
SAMN33573799
SAMN33573800
SAMN33573801
SAMN33573802
SAMN33573803
SAMN33573804
SAMN33573805
SAMN33573806
SAMN33573807
SAMN33573808
SAMN33573809
SAMN33573810
SAMN33573811
SAMN33573812
SAMN33573813
SAMN33573814
SAMN33573815
SAMN33573816
SAMN33573817
SAMN33573818
SAMN33573819
SAMN33573820
SAMN33573821
SAMN33573822
SAMN33573823
SAMN33573824
SAMN33573825
SAMN33573826
SAMN33573827
SAMN33573828
SAMN33573829
SAMN33573830
SAMN33573831
SAMN33573832
SAMN33573833
SAMN33573834
SAMN33573835
SAMN33573836
SAMN33756146
SAMN33756147
SAMN33756148
SAMN33756149
SAMN33756150
SAMN33756151
SAMN33756152
SAMN33756153
SAMN33756154
SAMN33756155
SAMN33756156
SAMN33756157
SAMN33756158
SAMN33756159
SAMN33756160
SAMN33756161
SAMN33756162
SAMN33756163
SAMN33756164
SAMN33756165
SAMN33756166
SAMN33756167
SAMN33756168
SAMN33756169
SAMN33756170
SAMN33756171
SAMN33756172
SAMN33756173
SAMN33756174
SAMN33756175
SAMN33756176
SAMN33756177
SAMN33756178
SAMN33756179
SAMN33756180
SAMN33756181
SAMN33756182
SAMN33756183
SAMN33756184
SAMN33756185
SAMN33756186
SAMN33756187
SAMN33756188
SAMN33756189
SAMN33756190
SAMN33756191
SAMN33756192
SAMN33756193
SAMN33756194
SAMN33756195
SAMN33756196
SAMN33756197
SAMN33756198
SAMN33756199
SAMN33756200
SAMN33756201
SAMN33756202
SAMN33756203
SAMN33756204
SAMN33756205
SAMN33756206
SAMN33756207
SAMN33756208
SAMN33756209
SAMN33756210
SAMN33756211
SAMN33756212
SAMN33756213
SAMN33756214
SAMN33756215
SAMN33756216
SAMN33756217
SAMN33756218
SAMN33756219
SAMN33756220
SAMN33756221
SAMN33756222
SAMN33756223
SAMN33756224
SAMN33756225
SAMN33756226
SAMN33756227
SAMN33756228
SAMN33756229
SAMN33756230
SAMN33756231
SAMN33756232
SAMN33756233
SAMN33756234
SAMN33756235
SAMN33756236
SAMN33756237
SAMN33756238
SAMN33756239
SAMN33756240
SAMN33756241
SAMN33756242
SAMN33756243
SAMN33756244
SAMN33756245
SAMN33756246
SAMN33756247
SAMN33756248
SAMN33756249
SAMN33756250
SAMN33756251
SAMN33756252
SAMN33756253
SAMN33756254
SAMN33756255
SAMN33756256
SAMN33756257
SAMN33756258
SAMN33756259
SAMN33756260
SAMN33756261
SAMN33756262
SAMN33756263
SAMN33756264
SAMN33756265
SAMN33756266
SAMN33756267
SAMN33756268
SAMN33756269
SAMN33756270
SAMN33756271
SAMN33756272
SAMN33756273
SAMN33756274
SAMN33756275
SAMN33756276
SAMN33756277
SAMN33756278
SAMN33756279
SAMN33756280
SAMN33756281
SAMN33756282
SAMN33756283
SAMN33756284
SAMN33756285
SAMN33756286
SAMN33756287
SAMN33756288
SAMN33756289
SAMN33756290
SAMN33756291
SAMN33756292
SAMN33756293
SAMN33756294
SAMN33756295
SAMN33756296
SAMN33756297
SAMN33756298
SAMN33756299
SAMN33756300
SAMN33756301
SAMN33756302
SAMN33756303
SAMN33756304
SAMN33756305
SAMN33756306
SAMN33756307
SAMN33756308
SAMN33756309
SAMN33756310
SAMN33756311
SAMN33756312
SAMN33756313
SAMN33756314
SAMN33756315
SAMN33756316
SAMN33756317
SAMN33756318
SAMN33756319
SAMN33756320
SAMN33756321
SAMN33756322
SAMN33756323
SAMN33756324
SAMN33756325
SAMN33756326
SAMN33756327
SAMN33756328
SAMN33756329
SAMN33756330
SAMN33756331
SAMN33756332
SAMN33756333
SAMN33756334
SAMN33756335
SAMN33756336
SAMN33756337
SAMN33756338
SAMN33756339
SAMN33756340
SAMN33756341
SAMN33756342
SAMN33756343
SAMN33756344
SAMN33756345
SAMN33756346
SAMN33756347
SAMN33756348
SAMN33756349
SAMN33756350
SAMN33756351
SAMN33756352
SAMN33756353
SAMN33756354
SAMN33756355
SAMN33756356
SAMN33756357
SAMN33756358
SAMN33756359
SAMN33756360
SAMN33756361
SAMN33756362
SAMN33756363
SAMN33756364
SAMN33756365
SAMN33756366
SAMN33756367
SAMN33756368
SAMN33756369
SAMN33756370
SAMN33756371
SAMN33756372
SAMN33756373
SAMN33756374
SAMN33756375
SAMN33756376
SAMN33756377
SAMN33756378
SAMN33756379
SAMN33756380
SAMN33756381
SAMN33756382
SAMN33756383
SAMN33756384
SAMN33756385
SAMN33756386
SAMN33756387
SAMN33756388
SAMN33756389
SAMN33756390
SAMN33756391
SAMN33756392
SAMN33756393
SAMN33756394
SAMN33756395
SAMN33756396
SAMN33756397
SAMN33756398
SAMN33756399
SAMN33756400
SAMN33756401
SAMN33756402
SAMN33756403
SAMN33756404
SAMN33756405
SAMN33756406
SAMN33756407
SAMN33756408
SAMN33756409
SAMN33756410
SAMN33756411
SAMN33756412
SAMN33756413
SAMN33756414
SAMN33756415
SAMN33756416
SAMN33756417
SAMN33756418
SAMN33756419
SAMN33756420
SAMN33756421
SAMN33756422
SAMN33756423
SAMN33756424
SAMN33756425
SAMN33756426
SAMN33756427
SAMN33756428
SAMN33756429
SAMN33756430
SAMN33756431
SAMN33756432
SAMN33756433
SAMN33756434
SAMN33756435
SAMN33756436
SAMN33756437
SAMN33756438
SAMN33756439
SAMN33756440
SAMN33756441
SAMN33756442
SAMN33756443
SAMN33756444
SAMN33756445
SAMN33756446
SAMN33756447
SAMN33756448
SAMN33756449
SAMN33756450
SAMN33756451
SAMN33756452
SAMN33756453
SAMN33756454
SAMN33756455
SAMN33756456
SAMN33756457
SAMN33756458
SAMN33756459
SAMN33756460
SAMN33756461
SAMN33756462
SAMN33756463
SAMN33756464
SAMN33756465
SAMN33756466
SAMN33756467
SAMN33756468
SAMN33756469
SAMN33756470
SAMN33756471
SAMN33756472
SAMN33756473
SAMN33756474
SAMN33756475
SAMN33756476
SAMN33756477
SAMN33756478
SAMN33756479
SAMN33756480
SAMN33756481
SAMN33756482
SAMN33756483
SAMN33756484
SAMN33756485
SAMN33756486
SAMN33756487
SAMN33756488
SAMN33756489
SAMN33756490
SAMN33756491
SAMN33756492
SAMN33756493
SAMN33756494
SAMN33756495
SAMN33756496
SAMN33756497
SAMN33756498
SAMN33756499
SAMN33756500
SAMN33756501
SAMN33756502
SAMN33756503
SAMN33756504
SAMN33756505
SAMN33756506
SAMN33756507
SAMN33756508
SAMN33756509
SAMN33756510
SAMN33756511
SAMN33756512
SAMN33756513
SAMN33756514
SAMN33756515
SAMN33756516
SAMN33756517
SAMN33756518
SAMN33756519
SAMN33756520
SAMN33756521
SAMN33756522
SAMN33756523
SAMN33756524
SAMN33756525
SAMN33756526
SAMN33756527
SAMN33756528
SAMN33756529
SAMN33756530
SAMN33756531
SAMN33756532
SAMN33756533
SAMN33756534
SAMN33756535
SAMN33756536
SAMN33756537
SAMN33756538
SAMN33756539
SAMN33756540
SAMN33756541
SAMN33756542
SAMN33756543
SAMN33756544
SAMN33756545
SAMN33756546
SAMN33756547
SAMN33756548
SAMN33756549
SAMN33756550
SAMN33756551
SAMN33756552
SAMN33756553
SAMN33756554
SAMN33756555
SAMN33756556
SAMN33756557
SAMN33756558
SAMN33756559
SAMN33756560
SAMN33756561
SAMN33756562
SAMN33756563
SAMN33756564
SAMN33756565
SAMN33756566
SAMN33756567
SAMN33756568
SAMN33756569
SAMN33756570
SAMN33756571
SAMN33756572
SAMN33756573
SAMN33756574
SAMN33756575
SAMN33756576
SAMN33756577
SAMN33756578
SAMN33756579
SAMN33756580
SAMN33756581
SAMN33756582
SAMN33756583
SAMN33756584
SAMN33756585
SAMN33756586
SAMN33756587
SAMN33756588
SAMN33756589
SAMN33756590
SAMN33756591
SAMN33756592
SAMN33756593
SAMN33756594
SAMN33756595
SAMN33756596
SAMN33756597
SAMN33756598
SAMN33756599
SAMN33756600
SAMN33756601
SAMN33756602
SAMN33756603
SAMN33756604
SAMN33756605
SAMN33756606
SAMN33756607
SAMN33756608
SAMN33756609
SAMN33756610
SAMN33756611
SAMN33756612
SAMN33756613
SAMN33756614
SAMN33756615
SAMN33756616
SAMN33756617
SAMN33756618
SAMN33756619
SAMN33756620
SAMN33756621
SAMN33756622
SAMN33756623
SAMN33756624
SAMN33756625
SAMN33756626
SAMN33756627
SAMN33756628
SAMN33756629
SAMN33756630
SAMN33756631
SAMN33756632
SAMN33756633
SAMN33756634
SAMN33756635
SAMN33756636
SAMN33756637
SAMN33756638
SAMN33756639
SAMN33756640
SAMN33804163
SAMN33843439
SAMN33843440
SAMN33843441
SAMN33843442
SAMN33843443
SAMN33843444
SAMN33843445
SAMN33843446
SAMN33843447
SAMN33843450
SAMN33843451
SAMN33843452
SAMN33843453
SAMN33843454
SAMN33843455
SAMN33843456
SAMN33843457
SAMN33843459
SAMN33843460
SAMN33843461
SAMN33843463
SAMN33843465
SAMN33843466
SAMN33843467
SAMN33843468
SAMN33843471
SAMN33843472
SAMN33843473
SAMN33843474
SAMN33843475
SAMN33843476
SAMN33843477
SAMN33843478
SAMN33843479
SAMN33843481
SAMN33843484
SAMN33843486
SAMN33843487
SAMN33843488
SAMN33843490
SAMN33843491
SAMN33843492
SAMN33843493
SAMN33843494
SAMN33843495
SAMN33843496
SAMN33843497
SAMN33843498
SAMN33843499
SAMN33843500
SAMN33843503
SAMN33843506
SAMN33843507
SAMN33843509
SAMN33843510
SAMN33843511
SAMN33843512
SAMN33843513
SAMN33843514
SAMN33843515
SAMN33843517
SAMN33843519
SAMN33843521
SAMN33843523
SAMN33843525
SAMN33843526
SAMN33843530
SAMN33843532
SAMN33843533
SAMN33843534
SAMN33843536
SAMN33843537
SAMN33843538
SAMN33843539
SAMN33843540
SAMN33843541
SAMN33843543
SAMN33843544
SAMN33843545
SAMN33843547
SAMN33843548
SAMN33843549
SAMN33843551
SAMN33843553
SAMN33843554
SAMN33843555
SAMN33843557
SAMN33843558
SAMN33843559
SAMN33843560
SAMN33843562
SAMN33843563
SAMN33843564
SAMN33843565
SAMN33843566
SAMN33843567
SAMN33843568
SAMN33843569
SAMN33843570
SAMN33843572
SAMN33849775
SAMN33849784
SAMN33849785
SAMN33849790
SAMN33849791
SAMN33849796
SAMN33849800
SAMN33849805
SAMN33849808
SAMN33860485
SAMN33860486
SAMN33860487
SAMN33860488
SAMN33860489
SAMN33860490
SAMN33860491
SAMN33860492
SAMN33860493
SAMN33860494
SAMN33860496
SAMN33860497
SAMN33860498
SAMN33860499
SAMN33860500
SAMN33860501
SAMN33860502
SAMN33860503
SAMN33860504
SAMN33860505
SAMN33860506
SAMN33860507
SAMN33860508
SAMN33860509
SAMN33860510
SAMN33860511
SAMN33860512
SAMN33860513
SAMN33860514
SAMN33860515
SAMN33860516
SAMN33860517
SAMN33860518
SAMN33860519
SAMN33860520
SAMN33860521
SAMN33860522
SAMN33860523
SAMN33860524
SAMN33860525
SAMN33860526
SAMN33860527
SAMN33860528
SAMN33860529
SAMN33860530
SAMN33860531
SAMN33860532
SAMN33860533
SAMN33860534
SAMN33860535
SAMN33860536
SAMN33860537
SAMN33860538
SAMN33860539
SAMN33860541
SAMN33860542
SAMN33860543
SAMN33860544
SAMN33860545
SAMN33860546
SAMN33860547
SAMN33860548
SAMN33860549
SAMN33860550
SAMN33860551
SAMN33860552
SAMN33860553
SAMN33860554
SAMN33860555
SAMN33860556
SAMN33860557
SAMN33860558
SAMN33860559
SAMN33860560
SAMN33860561
SAMN33860562
SAMN33860563
SAMN33860564
SAMN33860565
SAMN33860566
SAMN33860567
SAMN33860568
SAMN33860569
SAMN33860570
SAMN33860571
SAMN33860572
SAMN33860573
SAMN33860574
SAMN33860575
SAMN33860576
SAMN33860577
SAMN33860578
SAMN33860579
SAMN33860581
SAMN33860582
SAMN33860583
SAMN33860584
SAMN33860585
SAMN33860586
SAMN33860587
SAMN33860588
SAMN33860589
SAMN33860590
SAMN33860591
SAMN33860592
SAMN33860593
SAMN33860595
SAMN33860596
SAMN33860597
SAMN33860598
SAMN33860599
SAMN33860600
SAMN33860601
SAMN33860602
SAMN33860603
SAMN33860604
SAMN33860606
SAMN33860607
SAMN33860608
SAMN33860609
SAMN33860610
SAMN33860611
SAMN33860612
SAMN33860613
SAMN33871440
SAMN33871463
SAMN33871487
SAMN33871488
SAMN34030249
SAMN34030250
SAMN34030253
SAMN34030254
SAMN34030255
SAMN34030256
SAMN34030257
SAMN34030258
SAMN34030265
SAMN34030266
SAMN34030267
SAMN34030269
SAMN34030272
SAMN34030273
SAMN34030274
SAMN34030276
SAMN34030277
SAMN34030278
SAMN34030279
SAMN34030280
SAMN34030281
SAMN34030282
SAMN34030564
SAMN34030565
SAMN34030566
SAMN34030567
SAMN34030568
SAMN34030569
SAMN34030570
SAMN34030571
SAMN34030572
SAMN34030573
SAMN34030574
SAMN34030575
SAMN34030576
SAMN34030577
SAMN34030578
SAMN34030579
SAMN34030580
SAMN34030581
SAMN34030582
SAMN34030583
SAMN34030584
SAMN34030585
SAMN34030586
SAMN34030587
SAMN34030588
SAMN34030589
SAMN34030590
SAMN34030591
SAMN34030592
SAMN34030593
SAMN34030594
SAMN34030595
SAMN34030596
SAMN34030597
SAMN34030598
SAMN34030599
SAMN34030600
SAMN34030601
SAMN34030602
SAMN34030603
SAMN34030604
SAMN34030605
SAMN34030606
SAMN34030607
SAMN34030608
SAMN34030609
SAMN34030610
SAMN34030611
SAMN34030612
SAMN34030613
SAMN34030614
SAMN34030615
SAMN34030616
SAMN34030617
SAMN34030618
SAMN34030619
SAMN34030620
SAMN34030621
SAMN34030622
SAMN34030623
SAMN34030624
SAMN34030625
SAMN34030626
SAMN34030627
SAMN34030628
SAMN34030629
SAMN34030630
SAMN34030631
SAMN34030632
SAMN34030633
SAMN34030634
SAMN34030635
SAMN34030636
SAMN34030637
SAMN34030638
SAMN34030639
SAMN34030640
SAMN34030641
SAMN34030642
SAMN34030643
SAMN34030644
SAMN34030645
SAMN34030646
SAMN34030647
SAMN34030648
SAMN34030649
SAMN34030650
SAMN34030651
SAMN34030652
SAMN34030653
SAMN34030654
SAMN34030655
SAMN34030656
SAMN34030657
SAMN34030658
SAMN34030659
SAMN34030660
SAMN34030661
SAMN34030662
SAMN34030663
SAMN34030664
SAMN34030665
SAMN34030666
SAMN34030667
SAMN34030668
SAMN34030669
SAMN34030670
SAMN34030671
SAMN34030672
SAMN34030673
SAMN34030674
SAMN34030675
SAMN34030676
SAMN34030677
SAMN34030678
SAMN34030679
SAMN34030680
SAMN34030681
SAMN34030682
SAMN34030683
SAMN34030684
SAMN34030685
SAMN34030686
SAMN34030687
SAMN34030688
SAMN34030689
SAMN34030690
SAMN34030691
SAMN34030692
SAMN34030693
SAMN34030694
SAMN34030695
SAMN34030696
SAMN34030697
SAMN34030698
SAMN34030699
SAMN34030700
SAMN34030701
SAMN34030702
SAMN34030703
SAMN34030704
SAMN34030705
SAMN34030706
SAMN34030707
SAMN34030708
SAMN34030709
SAMN34030710
SAMN34030711
SAMN34030712
SAMN34030713
SAMN34030714
SAMN34030715
SAMN34030716
SAMN34030717
SAMN34030718
SAMN34030719
SAMN34030720
SAMN34030721
SAMN34030722
SAMN34123194
SAMN34123195
SAMN34123196
SAMN34126561
SAMN34126562
SAMN34126563
SAMN34126564
SAMN34126565
SAMN34126566
SAMN34126567
SAMN34126568
SAMN34126569
SAMN34126570
SAMN34126571
SAMN34126572
SAMN34126573
SAMN34126574
SAMN34126575
SAMN34126576
SAMN34126577
SAMN34126578
SAMN34126579
SAMN34126580
SAMN34126581
SAMN34126582
SAMN34126583
SAMN34126584
SAMN34126585
SAMN34211602
SAMN34247849
SAMN34257472
SAMN34257473
SAMN34257474
SAMN34257475
SAMN34257476
SAMN34257477
SAMN34257478
SAMN34257479
SAMN34257480
SAMN34257481
SAMN34257482
SAMN34257483
SAMN34257484
SAMN34257485
SAMN34257486
SAMN34257487
SAMN34257488
SAMN34257489
SAMN34257490
SAMN34257491
SAMN34257492
SAMN34257493
SAMN34257494
SAMN34257495
SAMN34257496
SAMN34257497
SAMN34257498
SAMN34257499
SAMN34257500
SAMN34257501
SAMN34257502
SAMN34257504
SAMN34257506
SAMN34257507
SAMN34257508
SAMN34257509
SAMN34257510
SAMN34257511
SAMN34257512
SAMN34257513
SAMN34257514
SAMN34257515
SAMN34257516
SAMN34257517
SAMN34257518
SAMN34257519
SAMN34257520
SAMN34257521
SAMN34257522
SAMN34257523
SAMN34257524
SAMN34257525
SAMN34257526
SAMN34257527
SAMN34257528
SAMN34257529
SAMN34257530
SAMN34257531
SAMN34257532
SAMN34257533
SAMN34257535
SAMN34257536
SAMN34257537
SAMN34257538
SAMN34257539
SAMN34257540
SAMN34257541
SAMN34257542
SAMN34257543
SAMN34257544
SAMN34257545
SAMN34257546
SAMN34257547
SAMN34257548
SAMN34257549
SAMN34257550
SAMN34257551
SAMN34257552
SAMN34257553
SAMN34257554
SAMN34257555
SAMN34257556
SAMN34257557
SAMN34257559
SAMN34257560
SAMN34257561
SAMN34257562
SAMN34257563
SAMN34257564
SAMN34257565
SAMN34257566
SAMN34257567
SAMN34257568
SAMN34257569
SAMN34257570
SAMN34257572
SAMN34257573
SAMN34257574
SAMN34257575
SAMN34257576
SAMN34257577
SAMN34257578
SAMN34257579
SAMN34257580
SAMN34257581
SAMN34257582
SAMN34257583
SAMN34257584
SAMN34257585
SAMN34257586
SAMN34257587
SAMN34257588
SAMN34257589
SAMN34257590
SAMN34257591
SAMN34257592
SAMN34257593
SAMN34257595
SAMN34257596
SAMN34257597
SAMN34257598
SAMN34257599
SAMN34257600
SAMN34257601
SAMN34257602
SAMN34257603
SAMN34257604
SAMN34257605
SAMN34257606
SAMN34257607
SAMN34257608
SAMN34257610
SAMN34257611
SAMN34257612
SAMN34293806
SAMN34293807
SAMN34293808
SAMN34293809
SAMN34293810
SAMN34293811
SAMN34293812
SAMN34293813
SAMN34293814
SAMN34293815
SAMN34293816
SAMN34293817
SAMN34293818
SAMN34293819
SAMN34293820
SAMN34293821
SAMN34293822
SAMN34293823
SAMN34293824
SAMN34293825
SAMN34293826
SAMN34293827
SAMN34293828
SAMN34293829
SAMN34293830
SAMN34293831
SAMN34293832
SAMN34293833
SAMN34293834
SAMN34293835
SAMN34293836
SAMN34293837
SAMN34293838
SAMN34293839
SAMN34293840
SAMN34293841
SAMN34293842
SAMN34293843
SAMN34293844
SAMN34293845
SAMN34293846
SAMN34293847
SAMN34293848
SAMN34293849
SAMN34293850
SAMN34293851
SAMN34293852
SAMN34293853
SAMN34293854
SAMN34293855
SAMN34293856
SAMN34293857
SAMN34293858
SAMN34293859
SAMN34293860
SAMN34293861
SAMN34293862
SAMN34293863
SAMN34293864
SAMN34293865
SAMN34293866
SAMN34293867
SAMN34293868
SAMN34293869
SAMN34293870
SAMN34293871
SAMN34293872
SAMN34293873
SAMN34293874
SAMN34293875
SAMN34293876
SAMN34293877
SAMN34293878
SAMN34293879
SAMN34293880
SAMN34293881
SAMN34293882
SAMN34293883
SAMN34293884
SAMN34293885
SAMN34293886
SAMN34293887
SAMN34293888
SAMN34293889
SAMN34293890
SAMN34293891
SAMN34293892
SAMN34293893
SAMN34293894
SAMN34293895
SAMN34293896
SAMN34293897
SAMN34293898
SAMN34293899
SAMN34293900
SAMN34293901
SAMN34293902
SAMN34293903
SAMN34293904
SAMN34293905
SAMN34293906
SAMN34293907
SAMN34293908
SAMN34293909
SAMN34293910
SAMN34293911
SAMN34293912
SAMN34293913
SAMN34293914
SAMN34293915
SAMN34293916
SAMN34293917
SAMN34293918
SAMN34293919
SAMN34293920
SAMN34293921
SAMN34293922
SAMN34293923
SAMN34293924
SAMN34293925
SAMN34293926
SAMN34293927
SAMN34293928
SAMN34293929
SAMN34293930
SAMN34293931
SAMN34293932
SAMN34293933
SAMN34293934
SAMN34293935
SAMN34293936
SAMN34293937
SAMN34293938
SAMN34293939
SAMN34293940
SAMN34293941
SAMN34293942
SAMN34293943
SAMN34293944
SAMN34293945
SAMN34293946
SAMN34293947
SAMN34293948
SAMN34293949
SAMN34293950
SAMN34293951
SAMN34293952
SAMN34293953
SAMN34293954
SAMN34293955
SAMN34293956
SAMN34293957
SAMN34293958
SAMN34293959
SAMN34293960
SAMN34293961
SAMN34293962
SAMN34293963
SAMN34293964
SAMN34293965
SAMN34293966
SAMN34293967
SAMN34293968
SAMN34293969
SAMN34293970
SAMN34293971
SAMN34293972
SAMN34293973
SAMN34293974
SAMN34293975
SAMN34293976
SAMN34293977
SAMN34293978
SAMN34293979
SAMN34293980
SAMN34293981
SAMN34293982
SAMN34293983
SAMN34293984
SAMN34293985
SAMN34293986
SAMN34293987
SAMN34293988
SAMN34293989
SAMN34293990
SAMN34293991
SAMN34293992
SAMN34293993
SAMN34293994
SAMN34293995
SAMN34293996
SAMN34293997
SAMN34293998
SAMN34293999
SAMN34294000
SAMN34294001
SAMN34294002
SAMN34294003
SAMN34294004
SAMN34294005
SAMN34294006
SAMN34294007
SAMN34294008
SAMN34294009
SAMN34294010
SAMN34294011
SAMN34294012
SAMN34294013
SAMN34294014
SAMN34294015
SAMN34294016
SAMN34294017
SAMN34294018
SAMN34294019
SAMN34294020
SAMN34294021
SAMN34294022
SAMN34294023
SAMN34294024
SAMN34294025
SAMN34294026
SAMN34294027
SAMN34294028
SAMN34294029
SAMN34294030
SAMN34294031
SAMN34294032
SAMN34294033
SAMN34294034
SAMN34294035
SAMN34294036
SAMN34294037
SAMN34294038
SAMN34294039
SAMN34294040
SAMN34294041
SAMN34294042
SAMN34294043
SAMN34294044
SAMN34294045
SAMN34294046
SAMN34294047
SAMN34294048
SAMN34294049
SAMN34294050
SAMN34294051
SAMN34294052
SAMN34294053
SAMN34294054
SAMN34294055
SAMN34294056
SAMN34294057
SAMN34294058
SAMN34294059
SAMN34294060
SAMN34294061
SAMN34294062
SAMN34294063
SAMN34294064
SAMN34294065
SAMN34294066
SAMN34294067
SAMN34294068
SAMN34294069
SAMN34294070
SAMN34294071
SAMN34294072
SAMN34294073
SAMN34294074
SAMN34294075
SAMN34294076
SAMN34294077
SAMN34294078
SAMN34294079
SAMN34294080
SAMN34294081
SAMN34294082
SAMN34294083
SAMN34294084
SAMN34294085
SAMN34294086
SAMN34294087
SAMN34294088
SAMN34294089
SAMN34294090
SAMN34294091
SAMN34294092
SAMN34294093
SAMN34294094
SAMN34294095
SAMN34294096
SAMN34294097
SAMN34294098
SAMN34294099
SAMN34294100
SAMN34294101
SAMN34294102
SAMN34294103
SAMN34294104
SAMN34294105
SAMN34294106
SAMN34294107
SAMN34294108
SAMN34294109
SAMN34294110
SAMN34294111
SAMN34294112
SAMN34294113
SAMN34294114
SAMN34294115
SAMN34294116
SAMN34294117
SAMN34294118
SAMN34294119
SAMN34294120
SAMN34294121
SAMN34294122
SAMN34294123
SAMN34294124
SAMN34294125
SAMN34294126
SAMN34294127
SAMN34294128
SAMN34294129
SAMN34294130
SAMN34294131
SAMN34294132
SAMN34294133
SAMN34294134
SAMN34294135
SAMN34294136
SAMN34294137
SAMN34294138
SAMN34294139
SAMN34294140
SAMN34294141
SAMN34294142
SAMN34294143
SAMN34294144
SAMN34294145
SAMN34294146
SAMN34294147
SAMN34294148
SAMN34294149
SAMN34294150
SAMN34294151
SAMN34294152
SAMN34294153
SAMN34294154
SAMN34294155
SAMN34294156
SAMN34294157
SAMN34294158
SAMN34294159
SAMN34294160
SAMN34294161
SAMN34294162
SAMN34294163
SAMN34294164
SAMN34294165
SAMN34294166
SAMN34294167
SAMN34294168
SAMN34294169
SAMN34294170
SAMN34294171
SAMN34294172
SAMN34294173
SAMN34294174
SAMN34294175
SAMN34294176
SAMN34294177
SAMN34294178
SAMN34294179
SAMN34294180
SAMN34294181
SAMN34294182
SAMN34294183
SAMN34294184
SAMN34294185
SAMN34294186
SAMN34294187
SAMN34294188
SAMN34294189
SAMN34294190
SAMN34294191
SAMN34294192
SAMN34294193
SAMN34294194
SAMN34294195
SAMN34294196
SAMN34294197
SAMN34294198
SAMN34294199
SAMN34294200
SAMN34294201
SAMN34294202
SAMN34294203
SAMN34294204
SAMN34294205
SAMN34294206
SAMN34294207
SAMN34294208
SAMN34294209
SAMN34294210
SAMN34294211
SAMN34294212
SAMN34294213
SAMN34294214
SAMN34294215
SAMN34294216
SAMN34294217
SAMN34294218
SAMN34294219
SAMN34294220
SAMN34294221
SAMN34294222
SAMN34294223
SAMN34294224
SAMN34294225
SAMN34294226
SAMN34294227
SAMN34294228
SAMN34294229
SAMN34294230
SAMN34294231
SAMN34294232
SAMN34294233
SAMN34294234
SAMN34294235
SAMN34294236
SAMN34294237
SAMN34294238
SAMN34294239
SAMN34294240
SAMN34294241
SAMN34294242
SAMN34294243
SAMN34294244
SAMN34294245
SAMN34294246
SAMN34294247
SAMN34294248
SAMN34294249
SAMN34294250
SAMN34294251
SAMN34294252
SAMN34294253
SAMN34294254
SAMN34294255
SAMN34294256
SAMN34294257
SAMN34294258
SAMN34294259
SAMN34294260
SAMN34294261
SAMN34294262
SAMN34294263
SAMN34294264
SAMN34294265
SAMN34294266
SAMN34294267
SAMN34294268
SAMN34294269
SAMN34294270
SAMN34294271
SAMN34294272
SAMN34294273
SAMN34294274
SAMN34294275
SAMN34294276
SAMN34294277
SAMN34294278
SAMN34294279
SAMN34294280
SAMN34294281
SAMN34294282
SAMN34294283
SAMN34294284
SAMN34294285
SAMN34294286
SAMN34294287
SAMN34294288
SAMN34294289
SAMN34294290
SAMN34294291
SAMN34294292
SAMN34294293
SAMN34294294
SAMN34294295
SAMN34294296
SAMN34294297
SAMN34294298
SAMN34294299
SAMN34294300
SAMN34294301
SAMN34294302
SAMN34294303
SAMN34294304
SAMN34294305
SAMN34294306
SAMN34294307
SAMN34294308
SAMN34294309
SAMN34294310
SAMN34294311
SAMN34294312
SAMN34294313
SAMN34294314
SAMN34294315
SAMN34294316
SAMN34294317
SAMN34369189
SAMN34369190
SAMN34369191
SAMN34485434
SAMN34485435
SAMN34485436
SAMN34485437
SAMN34485438
SAMN34485439
SAMN34485440
SAMN34485441
SAMN34999418
SAMN34999419
SAMN34999420
SAMN34999421
SAMN34999422
SAMN34999423
SAMN34999424
SAMN34999425
SAMN34999426
SAMN34999427
SAMN34999428
SAMN34999429
SAMN34999430
SAMN34999431
SAMN34999432
SAMN34999433
SAMN34999434
SAMN34999435
SAMN34999436
SAMN34999437
SAMN34999438
SAMN34999439
SAMN34999440
SAMN34999441
SAMN34999442
SAMN34999443
SAMN34999444
SAMN34999445
SAMN34999446
SAMN34999447
SAMN34999448
SAMN34999449
SAMN34999450
SAMN34999451
SAMN34999452
SAMN34999453
SAMN34999454
SAMN34999455
SAMN34999456
SAMN34999457
SAMN34999458
SAMN34999459
SAMN34999460
SAMN34999461
SAMN34999462
SAMN34999463
SAMN34999464
SAMN34999465
SAMN34999466
SAMN34999467
SAMN34999468
SAMN34999469
SAMN34999470
SAMN34999471
SAMN34999472
SAMN34999473
SAMN34999474
SAMN34999475
SAMN34999476
SAMN34999477
SAMN34999478
SAMN34999479
SAMN34999480
SAMN34999481
SAMN34999482
SAMN34999483
SAMN34999484
SAMN35027541
SAMN35028390
SAMN35028391
SAMN35082234
SAMN35220590
SAMN35220591
SAMN35220592
SAMN35220593
SAMN35220594
SAMN35220595
SAMN35220596
SAMN35220597
SAMN35220598
SAMN35220599
SAMN35220600
SAMN35220601
SAMN35220602
SAMN35220603
SAMN35220604
SAMN35220605
SAMN35220606
SAMN35220607
SAMN35220608
SAMN35220609
SAMN35220610
SAMN35220611
SAMN35220612
SAMN35220613
SAMN35220614
SAMN35220615
SAMN35220616
SAMN35220617
SAMN35220618
SAMN35220619
SAMN35220620
SAMN35220621
SAMN35220622
SAMN35220623
SAMN35220624
SAMN35220625
SAMN35220626
SAMN35220627
SAMN35220628
SAMN35220629
SAMN35220630
SAMN35220631
SAMN35220632
SAMN35220633
SAMN35220634
SAMN35220635
SAMN35220636
SAMN35220637
SAMN35220638
SAMN35220639
SAMN35220640
SAMN35220641
SAMN35220642
SAMN35220643
SAMN35220644
SAMN35220645
SAMN35220646
SAMN35220647
SAMN35220648
SAMN35220649
SAMN35220650
SAMN35220651
SAMN35220652
SAMN35220653
SAMN35220654
SAMN35220655
SAMN35220656
SAMN35220657
SAMN35220658
SAMN35220659
SAMN35220660
SAMN35220661
SAMN35220662
SAMN35220663
SAMN35220664
SAMN35220665
SAMN35220666
SAMN35220667
SAMN35220668
SAMN35220669
SAMN35220670
SAMN35220671
SAMN35220672
SAMN35220673
SAMN35220674
SAMN35220675
SAMN35220676
SAMN35220677
SAMN35220678
SAMN35220679
SAMN35220680
SAMN35220681
SAMN35220682
SAMN35220683
SAMN35220684
SAMN35220685
SAMN35220686
SAMN35220687
SAMN35220688
SAMN35220689
SAMN35220690
SAMN35220691
SAMN35220692
SAMN35220693
SAMN35220694
SAMN35220695
SAMN35220696
SAMN35301034
SAMN35339799
SAMN35339800
SAMN35339801
SAMN35339802
SAMN35339803
SAMN35339804
SAMN35339805
SAMN35339806
SAMN35339807
SAMN35339808
SAMN35339809
SAMN35339810
SAMN35339811
SAMN35339812
SAMN35339813
SAMN35339814
SAMN35339815
SAMN35339816
SAMN35339817
SAMN35339818
SAMN35339819
SAMN35339820
SAMN35339821
SAMN35339822
SAMN35339823
SAMN35339824
SAMN35339825
SAMN35339826
SAMN35339827
SAMN35339828
SAMN35339829
SAMN35339830
SAMN35339831
SAMN35339832
SAMN35339833
SAMN35339834
SAMN35339835
SAMN35339836
SAMN35339837
SAMN35339838
SAMN35339839
SAMN35339840
SAMN35339841
SAMN35339842
SAMN35339843
SAMN35339844
SAMN35339845
SAMN35339846
SAMN35339847
SAMN35339848
SAMN35339849
SAMN35339850
SAMN35339851
SAMN35339852
SAMN35339853
SAMN35339854
SAMN35339855
SAMN35339856
SAMN35339857
SAMN35339858
SAMN35339859
SAMN35339860
SAMN35339861
SAMN35339862
SAMN35339863
SAMN35339864
SAMN35339865
SAMN35339866
SAMN35339867
SAMN35339868
SAMN35339869
SAMN35339870
SAMN35339871
SAMN35339872
SAMN35339873
SAMN35339874
SAMN35339875
SAMN35339876
SAMN35339877
SAMN35339878
SAMN35339879
SAMN35339880
SAMN35339881
SAMN35339882
SAMN35339883
SAMN35339884
SAMN35339885
SAMN35339886
SAMN35339887
SAMN35339888
SAMN35339889
SAMN35339890
SAMN35339891
SAMN35339892
SAMN35339893
SAMN35339894
SAMN35339895
SAMN35339896
SAMN35339897
SAMN35339898
SAMN35339899
SAMN35339900
SAMN35339901
SAMN35339902
SAMN35339903
SAMN35339904
SAMN35339905
SAMN35339906
SAMN35339907
SAMN35339908
SAMN35339909
SAMN35339910
SAMN35339911
SAMN35339912
SAMN35339913
SAMN35339914
SAMN35339915
SAMN35339916
SAMN35339917
SAMN35339918
SAMN35339919
SAMN35339920
SAMN35339921
SAMN35339922
SAMN35339923
SAMN35339924
SAMN35339925
SAMN35339926
SAMN35339927
SAMN35339928
SAMN35339929
SAMN35339930
SAMN35339931
SAMN35339932
SAMN35339933
SAMN35339934
SAMN35339935
SAMN35339936
SAMN35339937
SAMN35339938
SAMN35339939
SAMN35339940
SAMN35339941
SAMN35339942
SAMN35339943
SAMN35339944
SAMN35339945
SAMN35339946
SAMN35339947
SAMN35339948
SAMN35339949
SAMN35339950
SAMN35339951
SAMN35339952
SAMN35339953
SAMN35339954
SAMN35339955
SAMN35339956
SAMN35339957
SAMN35339958
SAMN35339959
SAMN35339960
SAMN35339961
SAMN35339962
SAMN35339963
SAMN35339964
SAMN35339965
SAMN35339966
SAMN35339967
SAMN35339968
SAMN35339969
SAMN35339970
SAMN35339971
SAMN35339972
SAMN35339973
SAMN35339974
SAMN35339975
SAMN35339976
SAMN35339977
SAMN35339978
SAMN35339979
SAMN35339980
SAMN35339981
SAMN35339982
SAMN35339983
SAMN35339984
SAMN35339985
SAMN35339986
SAMN35339987
SAMN35339988
SAMN35339989
SAMN35339990
SAMN35339991
SAMN35339992
SAMN35339993
SAMN35339994
SAMN35339995
SAMN35339996
SAMN35339997
SAMN35339998
SAMN35339999
SAMN35340000
SAMN35340001
SAMN35340002
SAMN35340003
SAMN35340004
SAMN35340005
SAMN35340006
SAMN35340007
SAMN35340008
SAMN35340009
SAMN35340010
SAMN35340011
SAMN35340012
SAMN35340013
SAMN35340014
SAMN35340015
SAMN35340016
SAMN35340017
SAMN35340018
SAMN35340019
SAMN35340020
SAMN35340021
SAMN35340022
SAMN35340023
SAMN35340024
SAMN35340025
SAMN35340026
SAMN35340027
SAMN35340028
SAMN35340029
SAMN35340030
SAMN35340031
SAMN35340032
SAMN35340033
SAMN35340034
SAMN35340035
SAMN35340036
SAMN35340037
SAMN35340038
SAMN35340039
SAMN35340040
SAMN35340041
SAMN35340042
SAMN35340043
SAMN35340044
SAMN35340045
SAMN35340046
SAMN35340047
SAMN35340048
SAMN35340049
SAMN35340050
SAMN35340051
SAMN35340052
SAMN35340053
SAMN35340054
SAMN35340055
SAMN35340056
SAMN35340057
SAMN35340058
SAMN35340059
SAMN35340060
SAMN35340061
SAMN35340062
SAMN35340063
SAMN35340064
SAMN35340065
SAMN35340066
SAMN35340067
SAMN35340068
SAMN35340069
SAMN35340070
SAMN35340071
SAMN35340072
SAMN35340073
SAMN35340074
SAMN35340075
SAMN35340076
SAMN35340077
SAMN35340078
SAMN35340079
SAMN35340080
SAMN35340081
SAMN35340082
SAMN35340083
SAMN35340084
SAMN35340085
SAMN35340086
SAMN35340087
SAMN35340088
SAMN35340089
SAMN35340090
SAMN35340091
SAMN35340092
SAMN35340093
SAMN35340094
SAMN35340095
SAMN35340096
SAMN35340097
SAMN35340098
SAMN35340099
SAMN35340100
SAMN35340101
SAMN35340102
SAMN35340103
SAMN35340104
SAMN35340105
SAMN35340106
SAMN35340107
SAMN35340108
SAMN35340109
SAMN35340110
SAMN35340111
SAMN35340112
SAMN35340113
SAMN35340114
SAMN35340115
SAMN35340116
SAMN35340117
SAMN35340118
SAMN35340119
SAMN35340120
SAMN35340121
SAMN35340122
SAMN35340123
SAMN35340124
SAMN35340125
SAMN35340126
SAMN35340127
SAMN35340128
SAMN35340129
SAMN35340130
SAMN35340131
SAMN35340132
SAMN35340133
SAMN35340134
SAMN35340135
SAMN35340136
SAMN35340137
SAMN35340138
SAMN35340139
SAMN35340140
SAMN35340141
SAMN35340142
SAMN35340143
SAMN35340144
SAMN35340145
SAMN35340146
SAMN35340147
SAMN35340148
SAMN35340149
SAMN35340150
SAMN35340151
SAMN35340152
SAMN35340153
SAMN35340154
SAMN35340155
SAMN35340156
SAMN35340157
SAMN35340158
SAMN35340159
SAMN35340160
SAMN35340161
SAMN35340162
SAMN35340163
SAMN35340164
SAMN35340165
SAMN35340166
SAMN35340167
SAMN35340168
SAMN35340169
SAMN35340170
SAMN35340171
SAMN35340172
SAMN35340173
SAMN35340174
SAMN35340175
SAMN35340176
SAMN35340177
SAMN35340178
SAMN35340179
SAMN35340180
SAMN35340181
SAMN35340182
SAMN35340183
SAMN35340184
SAMN35340185
SAMN35340186
SAMN35340187
SAMN35340188
SAMN35340189
SAMN35340190
SAMN35340191
SAMN35340192
SAMN35340193
SAMN35340194
SAMN35340195
SAMN35340196
SAMN35340197
SAMN35340198
SAMN35340199
SAMN35340200
SAMN35340201
SAMN35340202
SAMN35340203
SAMN35340204
SAMN35340205
SAMN35340206
SAMN35340207
SAMN35340208
SAMN35340209
SAMN35340210
SAMN35340211
SAMN35340212
SAMN35340213
SAMN35340214
SAMN35340215
SAMN35526094
SAMN35526095
SAMN35526096
SAMN35526097
SAMN35526098
SAMN35526099
SAMN35526100
SAMN35526101
SAMN35543960
SAMN35543961
SAMN35543962
SAMN35543963
SAMN35543965
SAMN35543966
SAMN35543967
SAMN35543968
SAMN35543969
SAMN35543970
SAMN35543971
SAMN35543972
SAMN35543973
SAMN35543974
SAMN35543975
SAMN35543976
SAMN35543977
SAMN35543978
SAMN35543979
SAMN35543980
SAMN35543981
SAMN35543982
SAMN35543983
SAMN35543984
SAMN35543985
SAMN35543986
SAMN35543987
SAMN35543988
SAMN35543989
SAMN35543990
SAMN35543991
SAMN35543992
SAMN35543993
SAMN35543994
SAMN35543995
SAMN35543996
SAMN35543997
SAMN35543998
SAMN35543999
SAMN35544000
SAMN35544001
SAMN35544002
SAMN35544003
SAMN35544004
SAMN35544005
SAMN35544006
SAMN35544007
SAMN35544008
SAMN35544009
SAMN35544010
SAMN35544011
SAMN35544012
SAMN35544013
SAMN35544014
SAMN35544015
SAMN35544016
SAMN35544017
SAMN35544018
SAMN35544019
SAMN35544020
SAMN35544021
SAMN35544022
SAMN35544023
SAMN35544024
SAMN35544025
SAMN35544026
SAMN35544027
SAMN35544028
SAMN35560936
SAMN35621601
SAMN35621602
SAMN35621603
SAMN35621604
SAMN35621605
SAMN35621606
SAMN35621607
SAMN35621608
SAMN35621609
SAMN35621610
SAMN35621611
SAMN35621612
SAMN35621613
SAMN35621614
SAMN35621615
SAMN35621616
SAMN35621617
SAMN35621618
SAMN35621619
SAMN35621620
SAMN35621621
SAMN35621622
SAMN35621623
SAMN35621624
SAMN35621625
SAMN35621626
SAMN35621627
SAMN35621628
SAMN35621629
SAMN35621630
SAMN35621631
SAMN35621632
SAMN35621633
SAMN35621634
SAMN35621635
SAMN35621636
SAMN35621637
SAMN35621638
SAMN35621639
SAMN35621640
SAMN35621641
SAMN35621642
SAMN35621643
SAMN35621644
SAMN35621645
SAMN35621646
SAMN35621647
SAMN35621648
SAMN35621649
SAMN35621650
SAMN35622522
SAMN35622523
SAMN35622524
SAMN35622525
SAMN35622526
SAMN35622527
SAMN35622528
SAMN35622529
SAMN35622530
SAMN35622531
SAMN35622532
SAMN35622533
SAMN35622534
SAMN35622535
SAMN35622536
SAMN35622537
SAMN35622538
SAMN35622539
SAMN35622540
SAMN35622541
SAMN35622542
SAMN35622543
SAMN35622544
SAMN35622545
SAMN35638116
SAMN35638118
SAMN35981613
SAMN35981614
SAMN35981615
SAMN35981616
SAMN35981617
SAMN35981618
SAMN35981619
SAMN35981620
SAMN35981621
SAMN35981622
SAMN35981623
SAMN35981624
SAMN35981625
SAMN35981626
SAMN35981627
SAMN35981628
SAMN35981629
SAMN35981630
SAMN35981631
SAMN35981632
SAMN35981633
SAMN35981634
SAMN35981635
SAMN35981636
SAMN35981637
SAMN35981638
SAMN35981639
SAMN35981640
SAMN35981641
SAMN35981642
SAMN35981643
SAMN35981644
SAMN35981645
SAMN35981646
SAMN35981647
SAMN35981648
SAMN35981649
SAMN35981650
SAMN35981651
SAMN35981652
SAMN35981653
SAMN35981654
SAMN35981655
SAMN35981656
SAMN35981657
SAMN35981658
SAMN35981659
SAMN35981660
SAMN35981661
SAMN35981662
SAMN35981663
SAMN35981664
SAMN35981665
SAMN35981666
SAMN35981667
SAMN35981668
SAMN35981669
SAMN35981670
SAMN35981671
SAMN35981672
SAMN35981673
SAMN35981674
SAMN35981675
SAMN35981676
SAMN35981677
SAMN35981678
SAMN35981679
SAMN35981680
SAMN35981681
SAMN35981682
SAMN35981683
SAMN35981684
SAMN35981685
SAMN35981686
SAMN35981687
SAMN35981688
SAMN35981689
SAMN35981690
SAMN35981691
SAMN35981692
SAMN35981693
SAMN35981694
SAMN35981695
SAMN35981696
SAMN35981697
SAMN35981698
SAMN35981699
SAMN35981700
SAMN35981701
SAMN35981702
SAMN35981703
SAMN35981704
SAMN35981705
SAMN35981706
SAMN35981707
SAMN35981708
SAMN35981709
SAMN35981710
SAMN35981711
SAMN35981712
SAMN35981713
SAMN35981714
SAMN35981715
SAMN35981716
SAMN35981717
SAMN35981718
SAMN35981719
SAMN35981720
SAMN35981721
SAMN35981722
SAMN35981723
SAMN35981724
SAMN35981725
SAMN35981726
SAMN35981727
SAMN35981728
SAMN35981729
SAMN35981730
SAMN35981731
SAMN35981732
SAMN35981733
SAMN35981734
SAMN35981735
SAMN35981736
SAMN35981737
SAMN35981738
SAMN35981739
SAMN35981740
SAMN35981741
SAMN35981742
SAMN35981743
SAMN35981744
SAMN35981745
SAMN35981746
SAMN35981747
SAMN35981748
SAMN35981749
SAMN35981750
SAMN35981751
SAMN35981752
SAMN35981753
SAMN35981754
SAMN35981755
SAMN35981756
SAMN35981757
SAMN35981758
SAMN35981759
SAMN35981760
SAMN35981761
SAMN35981762
SAMN35981763
SAMN35981764
SAMN35981765
SAMN35981766
SAMN35981767
SAMN35981768
SAMN35981769
SAMN35981770
SAMN35981771
SAMN35981772
SAMN35981773
SAMN35981774
SAMN35981775
SAMN35981776
SAMN35981777
SAMN35981778
SAMN35981779
SAMN35981780
SAMN35981781
SAMN35981782
SAMN35981783
SAMN35981784
SAMN35981785
SAMN35981786
SAMN35981787
SAMN35981788
SAMN35981789
SAMN35981790
SAMN35981791
SAMN35981792
SAMN35981793
SAMN35981794
SAMN35981795
SAMN35981796
SAMN35981797
SAMN35981798
SAMN35981799
SAMN35981800
SAMN35981801
SAMN35981802
SAMN35981803
SAMN35981804
SAMN35981805
SAMN35981806
SAMN35981807
SAMN35981808
SAMN35981809
SAMN35981810
SAMN35981811
SAMN35981812
SAMN35981813
SAMN35981814
SAMN35981815
SAMN35981816
SAMN35981817
SAMN35981818
SAMN35981819
SAMN35981820
SAMN35981821
SAMN35981822
SAMN35981823
SAMN35981824
SAMN35981825
SAMN35981826
SAMN35981827
SAMN35981828
SAMN35981829
SAMN35981830
SAMN35981831
SAMN35981832
SAMN35981833
SAMN35981834
SAMN35981835
SAMN35981836
SAMN35981837
SAMN35981838
SAMN35981839
SAMN35981840
SAMN35981841
SAMN35981842
SAMN35981843
SAMN35981844
SAMN35981845
SAMN35981846
SAMN35981847
SAMN35981848
SAMN35981849
SAMN35981850
SAMN35981851
SAMN35981852
SAMN35981853
SAMN35981854
SAMN35981855
SAMN35981856
SAMN35981857
SAMN35981858
SAMN35981859
SAMN35981860
SAMN35981861
SAMN35981862
SAMN35981863
SAMN35981864
SAMN35981865
SAMN35981866
SAMN35981867
SAMN35981868
SAMN35981869
SAMN35981870
SAMN35981871
SAMN35981872
SAMN35981873
SAMN35981874
SAMN35981875
SAMN35981876
SAMN35981877
SAMN35981878
SAMN35981879
SAMN35981880
SAMN35981881
SAMN35981882
SAMN35981883
SAMN35981884
SAMN35981885
SAMN35981886
SAMN35981887
SAMN35981888
SAMN35981889
SAMN35981890
SAMN35981891
SAMN35981892
SAMN35981893
SAMN35981894
SAMN35981895
SAMN35981896
SAMN35981897
SAMN35981898
SAMN35981899
SAMN35981900
SAMN35981901
SAMN35981902
SAMN35981903
SAMN35981904
SAMN35981905
SAMN35981906
SAMN35981907
SAMN35981908
SAMN35981909
SAMN35981910
SAMN35981911
SAMN35981912
SAMN35981913
SAMN35981914
SAMN35981915
SAMN35981916
SAMN35981917
SAMN35981918
SAMN35981919
SAMN35981920
SAMN35981921
SAMN35981922
SAMN35981923
SAMN35981924
SAMN35981925
SAMN35981926
SAMN35981927
SAMN35981928
SAMN35981929
SAMN35981930
SAMN35981931
SAMN35981932
SAMN35981933
SAMN35981934
SAMN35981935
SAMN35981936
SAMN35981937
SAMN35981938
SAMN35981939
SAMN35981940
SAMN35981941
SAMN35981942
SAMN35981943
SAMN35981944
SAMN35981945
SAMN35981946
SAMN35981947
SAMN35981948
SAMN35981949
SAMN35981950
SAMN35981951
SAMN35981952
SAMN35981953
SAMN35981954
SAMN35981955
SAMN35981956
SAMN35981957
SAMN35981958
SAMN35981959
SAMN35981960
SAMN35981961
SAMN35981962
SAMN35981963
SAMN35981964
SAMN35981965
SAMN35981966
SAMN35981967
SAMN35981968
SAMN35981969
SAMN35981970
SAMN35981971
SAMN35981972
SAMN35981973
SAMN35981974
SAMN35981975
SAMN35981976
SAMN35981977
SAMN35981978
SAMN35981979
SAMN35981980
SAMN35981981
SAMN35981982
SAMN35981983
SAMN35981984
SAMN35981985
SAMN35981986
SAMN35981987
SAMN35981988
SAMN35981989
SAMN35981990
SAMN35981991
SAMN35981992
SAMN35981993
SAMN35981994
SAMN35981995
SAMN35981996
SAMN35981997
SAMN35981998
SAMN35981999
SAMN35982000
SAMN35982001
SAMN35982002
SAMN35982003
SAMN35982004
SAMN35982005
SAMN35982006
SAMN35982007
SAMN35982008
SAMN35982009
SAMN35982010
SAMN35982011
SAMN35982012
SAMN35982013
SAMN35982014
SAMN35982015
SAMN35982016
SAMN35982017
SAMN35982018
SAMN35982019
SAMN35982020
SAMN35982021
SAMN35982022
SAMN35982023
SAMN35982024
SAMN35982025
SAMN35982026
SAMN35982027
SAMN35982028
SAMN35982029
SAMN35982030
SAMN35982031
SAMN35982032
SAMN35982033
SAMN35982034
SAMN35982035
SAMN35982036
SAMN35982037
SAMN35982038
SAMN35982039
SAMN35982040
SAMN35982041
SAMN35982042
SAMN35982043
SAMN35982044
SAMN35982045
SAMN35982046
SAMN35982047
SAMN35982048
SAMN35982049
SAMN35982050
SAMN35982051
SAMN35982052
SAMN35982053
SAMN35982054
SAMN35982055
SAMN35982056
SAMN35982057
SAMN35982058
SAMN35982059
SAMN35982060
SAMN35982061
SAMN35982062
SAMN35982063
SAMN35982064
SAMN35982065
SAMN35982066
SAMN35982067
SAMN35982068
SAMN35982069
SAMN35982070
SAMN35982071
SAMN35982072
SAMN35982073
SAMN35982074
SAMN35982075
SAMN35982076
SAMN35982077
SAMN35982078
SAMN35982079
SAMN35982080
SAMN35982081
SAMN35982082
SAMN35982083
SAMN35982084
SAMN35982085
SAMN35982086
SAMN35982087
SAMN35982103
SAMN35982106
SAMN35982184
SAMN35982185
SAMN35982186
SAMN35982187
SAMN35982189
SAMN35982190
SAMN36183976
SAMN36183977
SAMN36183978
SAMN36183979
SAMN36183980
SAMN36183981
SAMN36183982
SAMN36183983
SAMN36183984
SAMN36183985
SAMN36183986
SAMN36183987
SAMN36183988
SAMN36183989
SAMN36183990
SAMN36183991
SAMN36183992
SAMN36183993
SAMN36183994
SAMN36183995
SAMN36183996
SAMN36183997
SAMN36183998
SAMN36183999
SAMN36184000
SAMN36184001
SAMN36184002
SAMN36184003
SAMN36184004
SAMN36184005
SAMN36184006
SAMN36184007
SAMN36184008
SAMN36184009
SAMN36184010
SAMN36184011
SAMN36184012
SAMN36184013
SAMN36184014
SAMN36184015
SAMN36184016
SAMN36184017
SAMN36184018
SAMN36184019
SAMN36184020
SAMN36184021
SAMN36184022
SAMN36184023
SAMN36184024
SAMN36184025
SAMN36184026
SAMN36184027
SAMN36184028
SAMN36184029
SAMN36184030
SAMN36184031
SAMN36184032
SAMN36184033
SAMN36184034
SAMN36184035
SAMN36184036
SAMN36184037
SAMN36184038
SAMN36184039
SAMN36184040
SAMN36184041
SAMN36184042
SAMN36184043
SAMN36184044
SAMN36184045
SAMN36184046
SAMN36184047
SAMN36184048
SAMN36184049
SAMN36184050
SAMN36184051
SAMN36184052
SAMN36184053
SAMN36619281
SAMN36619282
SAMN36619283
SAMN36619284
SAMN36619285
SAMN36619286
SAMN36619287
SAMN36619288
SAMN36619289
SAMN36619290
SAMN36619291
SAMN36619292
SAMN36619293
SAMN36619294
SAMN36619295
SAMN36619296
SAMN36619297
SAMN36619298
SAMN36619299
SAMN36619300
SAMN36619301
SAMN36619302
SAMN36619303
SAMN36619304
SAMN36619305
SAMN36619306
SAMN36619307
SAMN36619308
SAMN36619309
SAMN36619310
SAMN36619311
SAMN36619312
SAMN36619313
SAMN36619314
SAMN36619315
SAMN36619316
SAMN36619317
SAMN36619318
SAMN36619319
SAMN36619320
SAMN36619321
SAMN36619322
SAMN36619323
SAMN36619324
SAMN36619325
SAMN36619326
SAMN36619327
SAMN36619328
SAMN36619329
SAMN36619330
SAMN36619331
SAMN36619332
SAMN36619333
SAMN36619334
SAMN36619335
SAMN36619336
SAMN36619337
SAMN36619338
SAMN36619339
SAMN36619340
SAMN36619341
SAMN36619342
SAMN36619343
SAMN36619344
SAMN36619345
SAMN36619346
SAMN36619347
SAMN36619348
SAMN36619349
SAMN36619350
SAMN36619351
SAMN36619352
SAMN36619353
SAMN36619354
SAMN36619355
SAMN36619356
SAMN36619357
SAMN36619358
SAMN36619359
SAMN36619360
SAMN36619361
SAMN36619362
SAMN36619363
SAMN36619364
SAMN36619365
SAMN36619366
SAMN36619367
SAMN36619368
SAMN36619369
SAMN36619370
SAMN36619371
SAMN36619372
SAMN36619373
SAMN36619374
SAMN36619375
SAMN36619376
SAMN36619377
SAMN36619378
SAMN36619379
SAMN36619380
SAMN36619381
SAMN36619382
SAMN36619383
SAMN36619384
SAMN36619385
SAMN36619386
SAMN36619387
SAMN36619388
SAMN36619389
SAMN36619390
SAMN36619391
SAMN36619392
SAMN36619393
SAMN36619394
SAMN36619395
SAMN36619396
SAMN36619397
SAMN36619398
SAMN36619399
SAMN36619400
SAMN36619401
SAMN36619402
SAMN36619403
SAMN36619404
SAMN36619405
SAMN36619406
SAMN36619407
SAMN36619408
SAMN36619409
SAMN36619410
SAMN36619411
SAMN36619412
SAMN36619413
SAMN36619414
SAMN36619415
SAMN36619416
SAMN36619417
SAMN36619418
SAMN36619419
SAMN36619420
SAMN36619421
SAMN36619422
SAMN36619423
SAMN36619424
SAMN36619425
SAMN36619426
SAMN36619427
SAMN36619428
SAMN36619429
SAMN36619430
SAMN36619431
SAMN36619432
SAMN36619433
SAMN36619434
SAMN36619435
SAMN36619436
SAMN36619437
SAMN36619438
SAMN36619439
SAMN36619440
SAMN36619441
SAMN36619442
SAMN36619443
SAMN36619444
SAMN36619445
SAMN36619446
SAMN36619447
SAMN36619448
SAMN36619449
SAMN36619450
SAMN36619451
SAMN36619452
SAMN36619453
SAMN36619454
SAMN36619455
SAMN36619456
SAMN36619457
SAMN36619458
SAMN36619459
SAMN36619460
SAMN36619461
SAMN36619462
SAMN36619463
SAMN36619464
SAMN36619465
SAMN36619466
SAMN36619467
SAMN36619468
SAMN36619469
SAMN36619470
SAMN36619471
SAMN36619472
SAMN36619473
SAMN36619474
SAMN36619475
SAMN36619476
SAMN36619477
SAMN36619478
SAMN36619479
SAMN36619480
SAMN36619481
SAMN36619482
SAMN36619483
SAMN36619484
SAMN36619485
SAMN36619486
SAMN36619487
SAMN36619488
SAMN36619489
SAMN36619490
SAMN36619491
SAMN36619492
SAMN36619493
SAMN36619494
SAMN36619495
SAMN36619496
SAMN36619498
SAMN36619499
SAMN36619500
SAMN36619501
SAMN36619502
SAMN36619503
SAMN36619504
SAMN36619505
SAMN36619506
SAMN36619507
SAMN36619508
SAMN36619509
SAMN36619510
SAMN36619511
SAMN36619512
SAMN36619513
SAMN36619514
SAMN36619515
SAMN36619516
SAMN36619517
SAMN36619518
SAMN36619519
SAMN36619520
SAMN36619521
SAMN36619522
SAMN36639303
SAMN36639304
SAMN36639305
SAMN36639306
SAMN36639307
SAMN36639308
SAMN36639309
SAMN36639310
SAMN36639311
SAMN36639312
SAMN36639313
SAMN36639314
SAMN36639315
SAMN36639316
SAMN36639317
SAMN36639318
SAMN36639319
SAMN36639320
SAMN36639321
SAMN36639322
SAMN36639323
SAMN36639324
SAMN36639325
SAMN36639326
SAMN36639327
SAMN36639328
SAMN36639329
SAMN36639330
SAMN36639331
SAMN36639332
SAMN36639333
SAMN36639334
SAMN36639335
SAMN36639336
SAMN36639337
SAMN36639338
SAMN36639339
SAMN36639340
SAMN36639341
SAMN36639342
SAMN36639343
SAMN36639344
SAMN36639345
SAMN36639346
SAMN36639347
SAMN36639348
SAMN36639349
SAMN36639350
SAMN36639351
SAMN36639352
SAMN36639353
SAMN36639354
SAMN36639355
SAMN36639356
SAMN36639357
SAMN36639358
SAMN36639359
SAMN36639360
SAMN36639361
SAMN36639362
SAMN36639363
SAMN36639364
SAMN36639365
SAMN36639366
SAMN36639367
SAMN36639368
SAMN36639369
SAMN36639370
SAMN36639371
SAMN36639372
SAMN36639373
SAMN36639374
SAMN36639375
SAMN36639376
SAMN36639377
SAMN36639378
SAMN36639379
SAMN36639380
SAMN36639381
SAMN36639382
SAMN36639383
SAMN36639384
SAMN36639385
SAMN36639386
SAMN36639387
SAMN36639388
SAMN36639389
SAMN36639390
SAMN36639391
SAMN36639392
SAMN36639393
SAMN36639394
SAMN36639395
SAMN36639396
SAMN36639397
SAMN36639398
SAMN36639399
SAMN36639400
SAMN36639401
SAMN36639402
SAMN36639403
SAMN36639404
SAMN36639405
SAMN36639406
SAMN36639407
SAMN36639408
SAMN36639409
SAMN36639410
SAMN36639411
SAMN36639412
SAMN36639413
SAMN36639414
SAMN36639415
SAMN36639416
SAMN36639417
SAMN36639418
SAMN36639419
SAMN36639420
SAMN36662592
SAMN36662593
SAMN36662594
SAMN36662595
SAMN36662596
SAMN36662597
SAMN36662598
SAMN36662599
SAMN36662600
SAMN36662601
SAMN36662602
SAMN36662603
SAMN36662604
SAMN36662605
SAMN36662606
SAMN36662607
SAMN36662608
SAMN36662609
SAMN36662610
SAMN36662611
SAMN36662612
SAMN36662613
SAMN36662614
SAMN36662615
SAMN36662616
SAMN36662617
SAMN36662618
SAMN36662619
SAMN36662620
SAMN36662621
SAMN36662622
SAMN36662623
SAMN36662624
SAMN36662625
SAMN36662626
SAMN36662627
SAMN36662628
SAMN36662629
SAMN36662630
SAMN36662631
SAMN36662632
SAMN36662633
SAMN36662634
SAMN36662635
SAMN36662636
SAMN36662637
SAMN36662638
SAMN36662639
SAMN36662640
SAMN36662641
SAMN36662642
SAMN36662643
SAMN36662644
SAMN36662645
SAMN36662646
SAMN36662647
SAMN36662648
SAMN36662649
SAMN36662650
SAMN36662651
SAMN36662652
SAMN36662653
SAMN36662654
SAMN36662655
SAMN36662656
SAMN36662657
SAMN36662658
SAMN36662659
SAMN36662660
SAMN36662661
SAMN36662662
SAMN36662663
SAMN36662664
SAMN36662665
SAMN36662666
SAMN36662667
SAMN36662668
SAMN36662669
SAMN36662670
SAMN36662671
SAMN36662672
SAMN36662673
SAMN36662674
SAMN36662675
SAMN36662676
SAMN36662677
SAMN36662678
SAMN36662679
SAMN36662680
SAMN36662681
SAMN36662682
SAMN36662683
SAMN36662684
SAMN36662685
SAMN36662686
SAMN36662687
SAMN36662688
SAMN36662689
SAMN36662690
SAMN36662691
SAMN36662692
SAMN36662693
SAMN36662694
SAMN36662695
SAMN36662696
SAMN36662697
SAMN36662698
SAMN36662699
SAMN36662700
SAMN36662701
SAMN36662702
SAMN36662703
SAMN36662704
SAMN36662705
SAMN36662706
SAMN36662707
SAMN36662708
SAMN36662709
SAMN36662710
SAMN36662711
SAMN36662712
SAMN36662713
SAMN36662714
SAMN36662715
SAMN36662716
SAMN36662717
SAMN36662718
SAMN36662719
SAMN36662720
SAMN36662721
SAMN36662722
SAMN36662723
SAMN36662724
SAMN36662725
SAMN36662726
SAMN36662727
SAMN36662728
SAMN36662729
SAMN36662730
SAMN36662731
SAMN36662732
SAMN36662733
SAMN36662734
SAMN36662735
SAMN36662736
SAMN36662737
SAMN36662738
SAMN36662739
SAMN36662740
SAMN36766278
SAMN36766279
SAMN36766280
SAMN36766281
SAMN36810099
SAMN36810100
SAMN36834252
SAMN36834253
SAMN36834254
SAMN36834255
SAMN36834256
SAMN36834257
SAMN36834258
SAMN36834259
SAMN36834260
SAMN36834261
SAMN36834262
SAMN36834263
SAMN36834264
SAMN36834265
SAMN36834266
SAMN36834267
SAMN36834268
SAMN36834269
SAMN36834270
SAMN36834271
SAMN36834272
SAMN36834273
SAMN36834274
SAMN36834275
SAMN36834276
SAMN36834277
SAMN36834278
SAMN36834279
SAMN36834280
SAMN36834281
SAMN36834282
SAMN36834283
SAMN36834284
SAMN36834285
SAMN36834286
SAMN36834287
SAMN36834288
SAMN36834289
SAMN36834290
SAMN36834291
SAMN36834292
SAMN36834293
SAMN36834294
SAMN36834295
SAMN36834296
SAMN36834297
SAMN36834298
SAMN36834299
SAMN36834300
SAMN36834301
SAMN36834302
SAMN36834303
SAMN36834304
SAMN36834305
SAMN36834306
SAMN36834307
SAMN36834308
SAMN36834309
SAMN36834310
SAMN36834311
SAMN36834312
SAMN36834313
SAMN36834314
SAMN36834315
SAMN36834316
SAMN36834317
SAMN36834318
SAMN36834319
SAMN36834320
SAMN36834321
SAMN36834322
SAMN36834323
SAMN36834324
SAMN36834325
SAMN36834326
SAMN36834327
SAMN36834328
SAMN36834329
SAMN36834330
SAMN36834331
SAMN36834332
SAMN36834333
SAMN36834334
SAMN36834335
SAMN36834336
SAMN36834337
SAMN36834338
SAMN36834339
SAMN36834340
SAMN36834341
SAMN36834342
SAMN36834343
SAMN36834344
SAMN36834345
SAMN36834346
SAMN36834347
SAMN36834348
SAMN36834349
SAMN36834350
SAMN36834351
SAMN36834352
SAMN36834353
SAMN36834354
SAMN36834355
SAMN36834356
SAMN36834357
SAMN36834358
SAMN36834359
SAMN36834360
SAMN36834361
SAMN36834362
SAMN36834363
SAMN36834364
SAMN36834365
SAMN36834366
SAMN36834367
SAMN36834368
SAMN36834369
SAMN36834370
SAMN36834371
SAMN36834372
SAMN36834373
SAMN36834374
SAMN36834375
SAMN36834376
SAMN36834377
SAMN36834378
SAMN36834379
SAMN36834380
SAMN36834381
SAMN36834382
SAMN36834383
SAMN36834384
SAMN36834385
SAMN36834386
SAMN36834387
SAMN36834388
SAMN36834389
SAMN36834390
SAMN36834391
SAMN36834392
SAMN36834393
SAMN36834394
SAMN36834395
SAMN36834396
SAMN36834397
SAMN36834398
SAMN36834399
SAMN36834400
SAMN36834401
SAMN36834402
SAMN36834403
SAMN36834404
SAMN36834405
SAMN36834406
SAMN36834407
SAMN36834408
SAMN36834409
SAMN36834410
SAMN36834411
SAMN36834412
SAMN36834413
SAMN36834414
SAMN36834415
SAMN36834416
SAMN36834417
SAMN36834418
SAMN36834419
SAMN36834420
SAMN36834421
SAMN36834422
SAMN36834423
SAMN36834424
SAMN36834425
SAMN36834426
SAMN36834427
SAMN36834428
SAMN36834429
SAMN36834430
SAMN36834431
SAMN36834432
SAMN36834433
SAMN36834434
SAMN36834435
SAMN36834436
SAMN36834437
SAMN36834438
SAMN36834439
SAMN36834440
SAMN36834441
SAMN36834442
SAMN36834443
SAMN36834444
SAMN36834445
SAMN36834446
SAMN36834447
SAMN36834448
SAMN36834449
SAMN36834450
SAMN36834451
SAMN36834452
SAMN36834453
SAMN36834454
SAMN36834455
SAMN36834456
SAMN36834457
SAMN36834458
SAMN36834459
SAMN36834460
SAMN36834461
SAMN36834462
SAMN36834463
SAMN36834464
SAMN36834465
SAMN36834466
SAMN36834467
SAMN36834468
SAMN36834469
SAMN36834470
SAMN36834471
SAMN36834472
SAMN36834473
SAMN36834474
SAMN36834475
SAMN36834476
SAMN36834477
SAMN36834478
SAMN36834479
SAMN36834480
SAMN36834481
SAMN36834482
SAMN36834483
SAMN36834484
SAMN36834485
SAMN36834486
SAMN36834487
SAMN36834488
SAMN36834489
SAMN36834490
SAMN36834491
SAMN36834492
SAMN36834493
SAMN36834494
SAMN36834495
SAMN36834496
SAMN36834497
SAMN36834498
SAMN36834499
SAMN36834500
SAMN36834501
SAMN36834502
SAMN36834503
SAMN36834504
SAMN36834505
SAMN36834506
SAMN36834507
SAMN36834508
SAMN36834509
SAMN36834510
SAMN36834511
SAMN36834512
SAMN36834513
SAMN36834514
SAMN36834515
SAMN36834516
SAMN36834517
SAMN36834518
SAMN36834519
SAMN36834520
SAMN36834521
SAMN36834522
SAMN36834523
SAMN36834524
SAMN36834525
SAMN36834526
SAMN36834527
SAMN36834528
SAMN36834529
SAMN36834530
SAMN36834531
SAMN36834532
SAMN36834533
SAMN36834534
SAMN36834535
SAMN36834536
SAMN36834537
SAMN36834538
SAMN36834539
SAMN36834540
SAMN36834541
SAMN36834542
SAMN36834543
SAMN36834544
SAMN36834545
SAMN36834546
SAMN36834547
SAMN36834548
SAMN36834549
SAMN36834550
SAMN36834551
SAMN36834552
SAMN36834553
SAMN36834554
SAMN36834555
SAMN36834556
SAMN36834557
SAMN36834558
SAMN36834559
SAMN36834560
SAMN36834561
SAMN36834562
SAMN36834563
SAMN36834564
SAMN36834565
SAMN36834566
SAMN36834567
SAMN36834568
SAMN36834569
SAMN36834570
SAMN36834571
SAMN36834572
SAMN36834573
SAMN36834574
SAMN36834575
SAMN36834576
SAMN36834577
SAMN36834578
SAMN36834579
SAMN36834580
SAMN36834581
SAMN36834582
SAMN36834583
SAMN36834584
SAMN36834585
SAMN36834586
SAMN36834587
SAMN36834588
SAMN36834589
SAMN36834590
SAMN36834591
SAMN36834592
SAMN36834593
SAMN36834594
SAMN36834595
SAMN36834596
SAMN36834597
SAMN36834598
SAMN36834599
SAMN36834600
SAMN36834601
SAMN36834602
SAMN36834603
SAMN36834604
SAMN36834605
SAMN36834606
SAMN36834607
SAMN36834608
SAMN36834609
SAMN36834610
SAMN36834611
SAMN36834612
SAMN36834613
SAMN36834614
SAMN36834615
SAMN36834616
SAMN36834617
SAMN36834618
SAMN36834619
SAMN36834620
SAMN36834621
SAMN36834622
SAMN36834623
SAMN36834624
SAMN36834625
SAMN36834626
SAMN36834627
SAMN36834628
SAMN36834629
SAMN36834630
SAMN36834631
SAMN36834632
SAMN36834633
SAMN36834634
SAMN36834635
SAMN36834636
SAMN36834637
SAMN36834638
SAMN36834639
SAMN36834640
SAMN36834641
SAMN36834642
SAMN36834643
SAMN36834644
SAMN36834645
SAMN36834646
SAMN36834647
SAMN36834648
SAMN36834649
SAMN36834650
SAMN36834651
SAMN36834652
SAMN36834653
SAMN36834654
SAMN36834655
SAMN36834656
SAMN36834657
SAMN36834658
SAMN36834659
SAMN36834660
SAMN36834661
SAMN36834662
SAMN36834663
SAMN36834664
SAMN36834665
SAMN36834666
SAMN36834667
SAMN36834668
SAMN36834669
SAMN36834670
SAMN36834671
SAMN36834672
SAMN36834673
SAMN36834674
SAMN36834675
SAMN36834676
SAMN36834677
SAMN36834678
SAMN36834679
SAMN36834680
SAMN36834681
SAMN36834682
SAMN36834683
SAMN36834684
SAMN36834685
SAMN36834686
SAMN36834687
SAMN36834688
SAMN36834689
SAMN36834690
SAMN36834691
SAMN36834692
SAMN36834693
SAMN36834694
SAMN36834695
SAMN36834696
SAMN36834697
SAMN36834698
SAMN36834699
SAMN36834700
SAMN36834701
SAMN36834702
SAMN36834703
SAMN36834704
SAMN36834705
SAMN36834706
SAMN36834707
SAMN36834708
SAMN36834709
SAMN36834710
SAMN36834711
SAMN36834712
SAMN36834713
SAMN36834714
SAMN36834715
SAMN36834716
SAMN36834717
SAMN36834718
SAMN36834719
SAMN36834720
SAMN36834721
SAMN36834722
SAMN36834723
SAMN36834724
SAMN36834725
SAMN36834726
SAMN36834727
SAMN36834728
SAMN36834729
SAMN36834730
SAMN36834731
SAMN36834732
SAMN36834733
SAMN36834734
SAMN36834735
SAMN36834736
SAMN36834737
SAMN36834738
SAMN36834739
SAMN36834740
SAMN36834741
SAMN36834742
SAMN36834743
SAMN36834744
SAMN36834745
SAMN36834746
SAMN36834747
SAMN36834748
SAMN36834749
SAMN36834750
SAMN36834751
SAMN36834752
SAMN36834753
SAMN36834754
SAMN36834755
SAMN36834756
SAMN36834757
SAMN36834758
SAMN36834759
SAMN36834760
SAMN36834761
SAMN36834762
SAMN36834763
SAMN36834764
SAMN36834765
SAMN36834766
SAMN36834767
SAMN36834768
SAMN36834769
SAMN36834770
SAMN36834771
SAMN36834772
SAMN36834773
SAMN36834774
SAMN36834775
SAMN36834776
SAMN36834777
SAMN36834778
SAMN36834779
SAMN36834780
SAMN36834781
SAMN36834782
SAMN36834783
SAMN36834784
SAMN36834785
SAMN36834786
SAMN36834787
SAMN36834788
SAMN36834789
SAMN36834790
SAMN36834791
SAMN36834792
SAMN36834793
SAMN36834794
SAMN36834795
SAMN36834796
SAMN36834797
SAMN36834798
SAMN36834799
SAMN36834800
SAMN36834801
SAMN36834802
SAMN36834803
SAMN36834804
SAMN36834805
SAMN36834806
SAMN36834807
SAMN36834808
SAMN36834809
SAMN36834810
SAMN36834811
SAMN36834812
SAMN36834813
SAMN36834814
SAMN36834815
SAMN36834816
SAMN36834817
SAMN36834818
SAMN36834819
SAMN36834820
SAMN36834821
SAMN36834822
SAMN36834823
SAMN36834824
SAMN36834825
SAMN36834826
SAMN36834827
SAMN36834828
SAMN36834829
SAMN36834830
SAMN36834831
SAMN36834832
SAMN36834833
SAMN36834834
SAMN36834835
SAMN36834836
SAMN36834837
SAMN36834838
SAMN36834839
SAMN36834840
SAMN36834841
SAMN36834842
SAMN36834843
SAMN36834844
SAMN36834845
SAMN36834846
SAMN36834847
SAMN36834848
SAMN36834849
SAMN36834850
SAMN36834851
SAMN36834852
SAMN36834853
SAMN36834854
SAMN36834855
SAMN36834856
SAMN36834857
SAMN36834858
SAMN36834859
SAMN36834860
SAMN36834861
SAMN36834862
SAMN36834863
SAMN36834864
SAMN36834865
SAMN36834866
SAMN36834867
SAMN36834868
SAMN36834869
SAMN36834870
SAMN36834871
SAMN36834872
SAMN36834873
SAMN36834874
SAMN36834875
SAMN36834876
SAMN36834877
SAMN36834878
SAMN36834879
SAMN36834880
SAMN36834881
SAMN36834882
SAMN36834883
SAMN36834884
SAMN36834885
SAMN36834886
SAMN36834887
SAMN36834888
SAMN36834889
SAMN36834890
SAMN36834891
SAMN36834892
SAMN36834893
SAMN36834894
SAMN36834895
SAMN36834896
SAMN36834897
SAMN36834898
SAMN36834899
SAMN36834900
SAMN36834901
SAMN36834902
SAMN36834903
SAMN36834904
SAMN36834905
SAMN36834906
SAMN36834907
SAMN36834908
SAMN36834909
SAMN36834910
SAMN36834911
SAMN36834912
SAMN36834913
SAMN36834914
SAMN36834915
SAMN36834916
SAMN36834917
SAMN36834918
SAMN36834919
SAMN36834920
SAMN36834921
SAMN36834922
SAMN36834923
SAMN36834924
SAMN36834925
SAMN36834926
SAMN36834927
SAMN36834928
SAMN36834929
SAMN36834930
SAMN36834931
SAMN36834932
SAMN36834933
SAMN36834934
SAMN36834935
SAMN36834936
SAMN36834937
SAMN36834938
SAMN36834939
SAMN36834940
SAMN36834941
SAMN36834942
SAMN36834943
SAMN36834944
SAMN36834945
SAMN36834946
SAMN36834947
SAMN36834948
SAMN36834949
SAMN36834950
SAMN36834951
SAMN36834952
SAMN36834953
SAMN36834954
SAMN36834955
SAMN36834956
SAMN36834957
SAMN36834958
SAMN36834959
SAMN36834960
SAMN36834961
SAMN36834962
SAMN36834963
SAMN36834964
SAMN36834965
SAMN36834966
SAMN36834967
SAMN36834968
SAMN36834969
SAMN36834970
SAMN36834971
SAMN36834972
SAMN36834973
SAMN36834974
SAMN36834975
SAMN36834976
SAMN36834977
SAMN36834978
SAMN36834979
SAMN36834980
SAMN36834981
SAMN36834982
SAMN36834983
SAMN36834984
SAMN36834985
SAMN36834986
SAMN36834987
SAMN36834988
SAMN36834989
SAMN36834990
SAMN36834991
SAMN36834992
SAMN36834993
SAMN36834994
SAMN36834995
SAMN36834996
SAMN36834997
SAMN36834998
SAMN36834999
SAMN36835000
SAMN36835001
SAMN36835002
SAMN36835003
SAMN36835004
SAMN36835005
SAMN36835006
SAMN36835007
SAMN36835008
SAMN36835009
SAMN36835010
SAMN36835011
SAMN36835012
SAMN36835013
SAMN36835014
SAMN36835015
SAMN36835016
SAMN36835017
SAMN36835018
SAMN36835019
SAMN36835020
SAMN36835021
SAMN36835022
SAMN36835023
SAMN36835024
SAMN36835025
SAMN36835026
SAMN36835027
SAMN36835028
SAMN36835029
SAMN36835030
SAMN36835031
SAMN36835032
SAMN36835033
SAMN36835034
SAMN36835035
SAMN36835036
SAMN36835037
SAMN36835038
SAMN36835039
SAMN36835040
SAMN36835041
SAMN36835042
SAMN36835043
SAMN36835044
SAMN36835045
SAMN36835046
SAMN36835047
SAMN36835048
SAMN36835049
SAMN36835050
SAMN36835051
SAMN36835052
SAMN36835053
SAMN36835054
SAMN36835055
SAMN36835056
SAMN36835057
SAMN36835058
SAMN36835059
SAMN36835060
SAMN36835061
SAMN36835062
SAMN36835063
SAMN36835064
SAMN36835065
SAMN36835066
SAMN36835067
SAMN36835068
SAMN36835069
SAMN36835070
SAMN36835071
SAMN36835072
SAMN36835073
SAMN36835074
SAMN36835075
SAMN36835076
SAMN36835077
SAMN36835078
SAMN36835079
SAMN36835080
SAMN36835081
SAMN36835082
SAMN36835083
SAMN36835084
SAMN36835085
SAMN36835086
SAMN36835087
SAMN36835088
SAMN36835089
SAMN36835090
SAMN36835091
SAMN36835092
SAMN36835093
SAMN36835094
SAMN36835095
SAMN36835096
SAMN36835097
SAMN36835098
SAMN36835099
SAMN36835100
SAMN36835101
SAMN36835102
SAMN36835103
SAMN36835104
SAMN36835105
SAMN36835106
SAMN36835107
SAMN36835108
SAMN36835109
SAMN36835110
SAMN36835111
SAMN36835112
SAMN36835113
SAMN36835114
SAMN36835115
SAMN36835116
SAMN36835117
SAMN36835118
SAMN36835119
SAMN36835120
SAMN36835121
SAMN36835122
SAMN36835123
SAMN36835124
SAMN36835125
SAMN36835126
SAMN36835127
SAMN36835128
SAMN36835129
SAMN36835130
SAMN36835131
SAMN36835132
SAMN36835133
SAMN36835134
SAMN36835135
SAMN36835136
SAMN36835137
SAMN36835138
SAMN36835139
SAMN36835140
SAMN36835141
SAMN36835142
SAMN36835143
SAMN36835144
SAMN36835145
SAMN36835146
SAMN36835147
SAMN36835148
SAMN36835149
SAMN36835150
SAMN36835151
SAMN36835152
SAMN36835153
SAMN36835154
SAMN36835155
SAMN36835156
SAMN36835157
SAMN36835158
SAMN36835159
SAMN36835160
SAMN36835161
SAMN36835162
SAMN36835163
SAMN36835164
SAMN36835165
SAMN36835166
SAMN36835167
SAMN36835168
SAMN36835169
SAMN36835170
SAMN36835171
SAMN36835172
SAMN36835173
SAMN36835174
SAMN36835175
SAMN36835176
SAMN36835177
SAMN36835178
SAMN36835179
SAMN36835180
SAMN36835181
SAMN36835182
SAMN36835183
SAMN36835184
SAMN36835185
SAMN36835186
SAMN36835187
SAMN36835188
SAMN36835189
SAMN36835190
SAMN36835191
SAMN36835192
SAMN36835193
SAMN36835194
SAMN36835195
SAMN36835196
SAMN36835197
SAMN36835198
SAMN36835199
SAMN36835200
SAMN36835201
SAMN36835202
SAMN36835203
SAMN36835204
SAMN36835205
SAMN36835206
SAMN36835207
SAMN36835208
SAMN36835209
SAMN36835210
SAMN36835211
SAMN36835212
SAMN36835213
SAMN36835214
SAMN36835215
SAMN36835216
SAMN36835217
SAMN36835218
SAMN36835219
SAMN36835220
SAMN36835221
SAMN36835222
SAMN36835223
SAMN36835224
SAMN36835225
SAMN36835226
SAMN36835227
SAMN36835228
SAMN36835229
SAMN36835230
SAMN36835231
SAMN36835232
SAMN36835233
SAMN36835234
SAMN36835235
SAMN36835236
SAMN36835237
SAMN36842277
SAMN36842278
SAMN36842279
SAMN36842280
SAMN36842281
SAMN36842282
SAMN36842283
SAMN36842284
SAMN36842285
SAMN36842286
SAMN36842287
SAMN36842288
SAMN36842289
SAMN36842290
SAMN36842291
SAMN36842292
SAMN36842293
SAMN36842294
SAMN36842295
SAMN36842296
SAMN36842297
SAMN36842298
SAMN36842299
SAMN36842300
SAMN36842301
SAMN36842302
SAMN36842303
SAMN36842304
SAMN36842305
SAMN36842306
SAMN36842307
SAMN36842308
SAMN36842309
SAMN36842310
SAMN36842311
SAMN36842312
SAMN36849577
SAMN36849578
SAMN36849579
SAMN36849580
SAMN36849581
SAMN36849582
SAMN36849583
SAMN36849584
SAMN36849585
SAMN36849586
SAMN36849587
SAMN36849588
SAMN36849589
SAMN36849590
SAMN36849591
SAMN36849592
SAMN36849593
SAMN36849594
SAMN36849595
SAMN36849596
SAMN36849597
SAMN36849598
SAMN36849599
SAMN36849600
SAMN36849601
SAMN36849602
SAMN36849603
SAMN36849604
SAMN36849605
SAMN36849606
SAMN36849607
SAMN36849608
SAMN36849609
SAMN36849610
SAMN36849611
SAMN36849612
SAMN36849613
SAMN36849614
SAMN36849615
SAMN36849616
SAMN36849617
SAMN36849618
SAMN36849619
SAMN36849620
SAMN36849621
SAMN36849622
SAMN36849623
SAMN36849624
SAMN36849625
SAMN36849626
SAMN36849627
SAMN36849628
SAMN36849629
SAMN36849630
SAMN36849631
SAMN36849632
SAMN36849633
SAMN36849634
SAMN36849635
SAMN36849636
SAMN36849637
SAMN36849638
SAMN36849639
SAMN36849640
SAMN36849641
SAMN36849642
SAMN36849643
SAMN36849644
SAMN36849645
SAMN36849646
SAMN36849647
SAMN36849648
SAMN36849649
SAMN36849650
SAMN36849651
SAMN36849652
SAMN36849653
SAMN36849654
SAMN36849655
SAMN36849656
SAMN36849657
SAMN36849658
SAMN36849659
SAMN36849660
SAMN36849661
SAMN36849662
SAMN36849663
SAMN36849664
SAMN36849665
SAMN36849666
SAMN36849667
SAMN36849668
SAMN36849669
SAMN36849670
SAMN36849671
SAMN36849672
SAMN36849673
SAMN36849674
SAMN36849675
SAMN36849676
SAMN36849677
SAMN36849678
SAMN36849679
SAMN36849680
SAMN36849681
SAMN36849682
SAMN36849683
SAMN36849684
SAMN36849685
SAMN36849686
SAMN36849687
SAMN36849688
SAMN36849689
SAMN36849690
SAMN36849691
SAMN36849692
SAMN36849693
SAMN36849694
SAMN36849695
SAMN36849696
SAMN36849697
SAMN36849698
SAMN36849699
SAMN36849700
SAMN36849701
SAMN36849702
SAMN36849703
SAMN36849704
SAMN36849705
SAMN36849706
SAMN36849707
SAMN36849708
SAMN36849709
SAMN36849710
SAMN36849711
SAMN36849712
SAMN36849713
SAMN36849714
SAMN36849715
SAMN36849716
SAMN36849717
SAMN36849718
SAMN36849719
SAMN36849720
SAMN36849721
SAMN36849722
SAMN36849723
SAMN36849724
SAMN36849725
SAMN36849726
SAMN36849727
SAMN36849728
SAMN36849729
SAMN36849730
SAMN36849731
SAMN36849732
SAMN36849733
SAMN36849734
SAMN36849735
SAMN36849736
SAMN36849737
SAMN36849738
SAMN36849739
SAMN36849740
SAMN36849741
SAMN36849742
SAMN36849743
SAMN36849744
SAMN36849745
SAMN36849746
SAMN36849747
SAMN36849748
SAMN36849749
SAMN36849750
SAMN36849751
SAMN36849752
SAMN36849753
SAMN36849754
SAMN36849755
SAMN36849756
SAMN36849757
SAMN36849758
SAMN36849759
SAMN36849760
SAMN36849761
SAMN36849762
SAMN36849763
SAMN36849764
SAMN36849765
SAMN36849766
SAMN36849767
SAMN36849768
SAMN36849769
SAMN36849770
SAMN36849771
SAMN36849772
SAMN36849773
SAMN36849774
SAMN36849775
SAMN36849776
SAMN36849777
SAMN36849778
SAMN36849779
SAMN36849780
SAMN36849781
SAMN36849782
SAMN36849783
SAMN36849784
SAMN36849785
SAMN36849786
SAMN36849787
SAMN36849788
SAMN36849789
SAMN36849790
SAMN36849791
SAMN36849792
SAMN36849793
SAMN36849794
SAMN36849795
SAMN36849796
SAMN36849797
SAMN36849798
SAMN36849799
SAMN36849800
SAMN36849801
SAMN36849802
SAMN36849803
SAMN36849804
SAMN36849805
SAMN36849806
SAMN36849807
SAMN36849808
SAMN36849809
SAMN36849810
SAMN36849811
SAMN36849812
SAMN36849813
SAMN36849814
SAMN36849815
SAMN36849816
SAMN36849817
SAMN36849818
SAMN36849819
SAMN36849820
SAMN36849821
SAMN36849822
SAMN36849823
SAMN36849824
SAMN36849825
SAMN36849826
SAMN36849827
SAMN36849828
SAMN36849829
SAMN36849830
SAMN36849831
SAMN36849832
SAMN36849833
SAMN36849834
SAMN36849835
SAMN36849836
SAMN36849837
SAMN36849838
SAMN36849839
SAMN36849840
SAMN36849841
SAMN36849842
SAMN36849843
SAMN36849844
SAMN36849845
SAMN36849846
SAMN36849847
SAMN36849848
SAMN36849849
SAMN36849850
SAMN36849851
SAMN36849852
SAMN36849853
SAMN36849854
SAMN36849855
SAMN36849856
SAMN36849857
SAMN36849858
SAMN36849859
SAMN36849860
SAMN36849861
SAMN36849862
SAMN36849863
SAMN36849864
SAMN36849865
SAMN36849866
SAMN36849867
SAMN36849868
SAMN36849869
SAMN36849870
SAMN36849871
SAMN36849872
SAMN36849873
SAMN36849874
SAMN36849875
SAMN36849876
SAMN36849877
SAMN36849878
SAMN36849879
SAMN36849880
SAMN36849881
SAMN36849882
SAMN36849883
SAMN36849884
SAMN36849885
SAMN36849886
SAMN36849887
SAMN36849888
SAMN36849889
SAMN36849890
SAMN36849891
SAMN36849892
SAMN36849893
SAMN36849894
SAMN36849895
SAMN36849896
SAMN36849897
SAMN36849898
SAMN36849899
SAMN36849900
SAMN36849901
SAMN36849902
SAMN36849903
SAMN36849904
SAMN36849905
SAMN36849906
SAMN36849907
SAMN36849908
SAMN36849909
SAMN36849910
SAMN36849911
SAMN36849912
SAMN36849913
SAMN36849914
SAMN36849915
SAMN36849916
SAMN36849917
SAMN36849918
SAMN36849919
SAMN36849920
SAMN36849921
SAMN36849922
SAMN36849923
SAMN36849924
SAMN36849925
SAMN36849926
SAMN36849927
SAMN36849928
SAMN36849929
SAMN36849930
SAMN36849931
SAMN36849932
SAMN36849933
SAMN36849934
SAMN36849935
SAMN36849936
SAMN36849937
SAMN36849938
SAMN36849939
SAMN36849940
SAMN36849941
SAMN36849942
SAMN36849943
SAMN36849944
SAMN36849945
SAMN36849946
SAMN36849947
SAMN36849948
SAMN36849949
SAMN36849950
SAMN36849951
SAMN36849952
SAMN36849953
SAMN36849954
SAMN36849955
SAMN36849956
SAMN36849957
SAMN36849958
SAMN36849959
SAMN36849960
SAMN36849961
SAMN36849962
SAMN36849963
SAMN36849964
SAMN36849965
SAMN36849966
SAMN36849967
SAMN36849968
SAMN36849969
SAMN36849970
SAMN36849971
SAMN36849972
SAMN36849973
SAMN36849974
SAMN36849975
SAMN36849976
SAMN36849977
SAMN36849978
SAMN36849979
SAMN36849980
SAMN36849981
SAMN36849982
SAMN36849983
SAMN36849984
SAMN36849985
SAMN36849986
SAMN36849987
SAMN36849988
SAMN36849989
SAMN36849990
SAMN36849991
SAMN36849992
SAMN36849993
SAMN36849994
SAMN36849995
SAMN36849996
SAMN36849997
SAMN36849998
SAMN36849999
SAMN36850000
SAMN36850001
SAMN36850002
SAMN36850003
SAMN36850004
SAMN36850005
SAMN36850006
SAMN36850007
SAMN36850008
SAMN36850009
SAMN36850010
SAMN36850011
SAMN36850012
SAMN36850013
SAMN36850014
SAMN36850015
SAMN36850016
SAMN36850017
SAMN36850018
SAMN36850019
SAMN36850020
SAMN36850021
SAMN36850022
SAMN36850023
SAMN36850024
SAMN36850025
SAMN36850026
SAMN36850027
SAMN36850028
SAMN36850029
SAMN36850030
SAMN36850031
SAMN36850032
SAMN36850033
SAMN36850034
SAMN36850035
SAMN36974125
SAMN36974126
SAMN36974127
SAMN36974128
SAMN36974129
SAMN36974130
SAMN36974131
SAMN36974132
SAMN36974133
SAMN36974134
SAMN36974135
SAMN36974136
SAMN36974137
SAMN36974138
SAMN36974139
SAMN36974140
SAMN36974141
SAMN36974142
SAMN36974143
SAMN36974144
SAMN36974145
SAMN36974146
SAMN36974147
SAMN36974148
SAMN36974149
SAMN36974150
SAMN36974151
SAMN36974152
SAMN36974153
SAMN36974154
SAMN36974155
SAMN36974156
SAMN36974157
SAMN36974158
SAMN36974159
SAMN36974160
SAMN36974161
SAMN36974162
SAMN36974163
SAMN36974164
SAMN36974165
SAMN36974166
SAMN36974167
SAMN36974168
SAMN36974169
SAMN36974170
SAMN36974171
SAMN36974172
SAMN36974173
SAMN36974174
SAMN36974175
SAMN36974176
SAMN36974177
SAMN36974178
SAMN36974179
SAMN36974180
SAMN36974181
SAMN36974182
SAMN36974183
SAMN36974184
SAMN36974185
SAMN36974186
SAMN36974187
SAMN36974188
SAMN36974189
SAMN36974190
SAMN36974191
SAMN36974192
SAMN36974193
SAMN36985431
SAMN36985437
SAMN37124200
SAMN37124201
SAMN37124202
SAMN37124203
SAMN37124204
SAMN37124205
SAMN37124206
SAMN37124207
SAMN37124208
SAMN37124209
SAMN37124210
SAMN37124211
SAMN37124212
SAMN37124213
SAMN37124214
SAMN37124215
SAMN37124216
SAMN37124217
SAMN37124218
SAMN37124219
SAMN37124220
SAMN37124221
SAMN37124222
SAMN37124223
SAMN37124224
SAMN37124225
SAMN37124226
SAMN37124227
SAMN37124228
SAMN37124229
SAMN37124230
SAMN37124231
SAMN37124232
SAMN37124233
SAMN37124234
SAMN37124235
SAMN37124236
SAMN37124237
SAMN37124238
SAMN37124239
SAMN37124240
SAMN37124241
SAMN37124242
SAMN37124243
SAMN37124244
SAMN37124245
SAMN37124246
SAMN37124247
SAMN37124248
SAMN37124249
SAMN37124250
SAMN37124251
SAMN37124252
SAMN37124253
SAMN37124254
SAMN37124255
SAMN37124256
SAMN37124257
SAMN37124258
SAMN37124259
SAMN37124260
SAMN37124261
SAMN37124262
SAMN37124263
SAMN37124264
SAMN37124265
SAMN37124266
SAMN37124267
SAMN37124268
SAMN37124269
SAMN37124270
SAMN37124271
SAMN37124272
SAMN37124273
SAMN37124274
SAMN37124275
SAMN37124276
SAMN37124277
SAMN37124278
SAMN37124279
SAMN37124280
SAMN37124281
SAMN37124282
SAMN37124283
SAMN37124284
SAMN37124285
SAMN37124286
SAMN37124287
SAMN37124288
SAMN37124289
SAMN37124290
SAMN37124291
SAMN37124292
SAMN37124293
SAMN37124294
SAMN37124295
SAMN37124296
SAMN37124297
SAMN37157022
SAMN37184420
SAMN37184421
SAMN37191345
SAMN37191346
SAMN37279677
SAMN37279678
SAMN37279679
SAMN37279680
SAMN37279681
SAMN37309653
SAMN37367930
SAMN37367931
SAMN37367932
SAMN37367933
SAMN37367934
SAMN37367935
SAMN37367936
SAMN37367937
SAMN37367938
SAMN37367939
SAMN37501196
SAMN37501197
SAMN37501198
SAMN37501199
SAMN37501200
SAMN37501201
SAMN37501202
SAMN37501203
SAMN37501204
SAMN37501205
SAMN37501206
SAMN37501207
SAMN37501208
SAMN37501209
SAMN37527066
SAMN37527069
SAMN37527070
SAMN37527072
SAMN37527073
SAMN37527075
SAMN37527077
SAMN37527080
SAMN37527081
SAMN37527082
SAMN37527083
SAMN37527091
SAMN37527094
SAMN37527095
SAMN37527097
SAMN37738576
SAMN37738578
SAMN37738580
SAMN37738581
SAMN37738582
SAMN37738583
SAMN37738584
SAMN37738585
SAMN37738586
SAMN37738587
SAMN37738588
SAMN37738589
SAMN37738590
SAMN37738591
SAMN37738592
SAMN37738593
SAMN37738594
SAMN37738595
SAMN37738596
SAMN37738597
SAMN37738598
SAMN37738599
SAMN37738600
SAMN37738601
SAMN37738602
SAMN37738603
SAMN37738606
SAMN37738607
SAMN37738608
SAMN37738609
SAMN37738610
SAMN37738611
SAMN37738612
SAMN37738613
SAMN37738614
SAMN37738615
SAMN37738616
SAMN37738619
SAMN37738620
SAMN37738621
SAMN37738622
SAMN37738623
SAMN37738624
SAMN37738626
SAMN37738628
SAMN37738629
SAMN37738630
SAMN37738631
SAMN37738632
SAMN37738633
SAMN37738634
SAMN37738635
SAMN37738636
SAMN37738637
SAMN37738638
SAMN37738639
SAMN37738640
SAMN37738641
SAMN37738642
SAMN37738643
SAMN37738644
SAMN37738645
SAMN37738646
SAMN37738647
SAMN37738648
SAMN37738649
SAMN37738650
SAMN37738651
SAMN37738652
SAMN37738653
SAMN37815236
SAMN37815237
SAMN37815238
SAMN37815239
SAMN37815240
SAMN37815241
SAMN37815242
SAMN37815243
SAMN37815244
SAMN37815245
SAMN37815246
SAMN37815247
SAMN37815248
SAMN37815249
SAMN37815250
SAMN37815251
SAMN37815252
SAMN37815253
SAMN37815254
SAMN37815255
SAMN37815256
SAMN37815257
SAMN37815258
SAMN37815259
SAMN37815260
SAMN37815261
SAMN37815262
SAMN37815263
SAMN37815264
SAMN37815265
SAMN37815266
SAMN37815267
SAMN37815268
SAMN37815269
SAMN37815270
SAMN37815271
SAMN37815272
SAMN37815273
SAMN37815274
SAMN37815275
SAMN37815276
SAMN37815277
SAMN37815278
SAMN37815279
SAMN37847920
SAMN37847921
SAMN37847922
SAMN37847923
SAMN37847924
SAMN37847925
SAMN37847926
SAMN37847927
SAMN37847928
SAMN37847929
SAMN37847930
SAMN37847931
SAMN37847932
SAMN37847933
SAMN37847934
SAMN37847935
SAMN37847936
SAMN37847937
SAMN37847938
SAMN37847939
SAMN37847940
SAMN37847941
SAMN37847942
SAMN37847943
SAMN37847944
SAMN37847945
SAMN37847946
SAMN37847947
SAMN37847948
SAMN37847949
SAMN37847950
SAMN37847951
SAMN37847952
SAMN37847953
SAMN37847954
SAMN37847955
SAMN37847956
SAMN37847957
SAMN37847958
SAMN37847959
SAMN37847960
SAMN37847961
SAMN37847962
SAMN37847963
SAMN37847964
SAMN37847965
SAMN37847966
SAMN37847967
SAMN37847968
SAMN37847969
SAMN37847970
SAMN37847971
SAMN37847972
SAMN37847973
SAMN37847974
SAMN37847975
SAMN37847976
SAMN37847977
SAMN37847978
SAMN37847979
SAMN37847980
SAMN37847981
SAMN37847982
SAMN37847983
SAMN37847984
SAMN37847985
SAMN37847986
SAMN37847987
SAMN37847988
SAMN37847989
SAMN37847990
SAMN37847991
SAMN37847992
SAMN37847993
SAMN37847994
SAMN37847995
SAMN37847996
SAMN37847997
SAMN37847998
SAMN37847999
SAMN37848000
SAMN37848001
SAMN37848002
SAMN37848003
SAMN37848004
SAMN37848005
SAMN37848006
SAMN37848007
SAMN37848008
SAMN37848009
SAMN37848010
SAMN37848011
SAMN37848012
SAMN37848013
SAMN37848014
SAMN37848015
SAMN37848016
SAMN37848017
SAMN37848018
SAMN37848019
SAMN37848020
SAMN37848021
SAMN37848022
SAMN37848023
SAMN37848024
SAMN37848025
SAMN37848026
SAMN37848027
SAMN37848028
SAMN37848029
SAMN37848030
SAMN37848031
SAMN37848032
SAMN37848033
SAMN37848034
SAMN37848035
SAMN37848036
SAMN37848037
SAMN37848038
SAMN37848039
SAMN37848040
SAMN37848041
SAMN37848042
SAMN37848043
SAMN37848044
SAMN37848045
SAMN37848046
SAMN37848047
SAMN37848048
SAMN37848049
SAMN37848050
SAMN37848051
SAMN37848052
SAMN37848053
SAMN37848054
SAMN37848055
SAMN37848056
SAMN37848057
SAMN37848058
SAMN37848059
SAMN37848060
SAMN37848061
SAMN37848062
SAMN37848063
SAMN37848064
SAMN37848065
SAMN37848066
SAMN37848067
SAMN37848068
SAMN37848069
SAMN37848070
SAMN37848071
SAMN37848072
SAMN37848073
SAMN37848074
SAMN37848075
SAMN37848076
SAMN37848077
SAMN37848078
SAMN37848079
SAMN37848080
SAMN37848081
SAMN37848082
SAMN37848083
SAMN37848084
SAMN37848085
SAMN37848086
SAMN37848087
SAMN37848088
SAMN37848089
SAMN37848090
SAMN37848091
SAMN37848092
SAMN37848093
SAMN37848094
SAMN37848095
SAMN37848096
SAMN37848097
SAMN37848098
SAMN37848099
SAMN37848100
SAMN37848101
SAMN37848102
SAMN37848103
SAMN37848104
SAMN37848105
SAMN37848106
SAMN37848107
SAMN37848108
SAMN37848109
SAMN37848110
SAMN37848111
SAMN37848112
SAMN37848113
SAMN37848114
SAMN37848115
SAMN37848116
SAMN37848117
SAMN37848118
SAMN37848119
SAMN37848120
SAMN37848121
SAMN37848122
SAMN37848123
SAMN37848124
SAMN37848125
SAMN37848126
SAMN37848127
SAMN37848128
SAMN37848129
SAMN37848130
SAMN37848131
SAMN37848132
SAMN37848133
SAMN37848134
SAMN37848135
SAMN37848136
SAMN37848137
SAMN37848138
SAMN37848139
SAMN37848140
SAMN37848141
SAMN37848142
SAMN37848143
SAMN37848144
SAMN37848145
SAMN37848146
SAMN37848147
SAMN37848148
SAMN37848149
SAMN37848150
SAMN37848151
SAMN37848152
SAMN37848153
SAMN37848154
SAMN37848155
SAMN37848156
SAMN37848157
SAMN37848158
SAMN37848159
SAMN37848160
SAMN37848161
SAMN37848162
SAMN37848163
SAMN37848164
SAMN37848165
SAMN37848166
SAMN37848167
SAMN37848168
SAMN37848169
SAMN37848170
SAMN37848171
SAMN37848172
SAMN37848173
SAMN37848174
SAMN37848175
SAMN37848176
SAMN37848177
SAMN37848178
SAMN37848179
SAMN37848180
SAMN37848181
SAMN37848182
SAMN37848183
SAMN37848184
SAMN37848185
SAMN37848186
SAMN37848187
SAMN37848188
SAMN37848189
SAMN37848190
SAMN37848191
SAMN37848192
SAMN37848193
SAMN37848194
SAMN37848195
SAMN37848196
SAMN37848197
SAMN37848198
SAMN37848199
SAMN37848200
SAMN37848201
SAMN37848202
SAMN37848203
SAMN37848204
SAMN37848205
SAMN37848206
SAMN37848207
SAMN37848208
SAMN37848209
SAMN37848210
SAMN37848211
SAMN37848212
SAMN37848213
SAMN37848214
SAMN37848215
SAMN37848216
SAMN37848217
SAMN37848218
SAMN37848219
SAMN37848220
SAMN37848221
SAMN37848222
SAMN37848223
SAMN37848224
SAMN37848225
SAMN37848226
SAMN37848227
SAMN37848228
SAMN37848229
SAMN37848230
SAMN37848231
SAMN37848232
SAMN37848233
SAMN37848234
SAMN37848235
SAMN37848236
SAMN37848237
SAMN37848238
SAMN37848239
SAMN37848240
SAMN37848241
SAMN37848242
SAMN37848243
SAMN37848244
SAMN37848245
SAMN37848246
SAMN37848247
SAMN37848248
SAMN37848249
SAMN37848250
SAMN37848251
SAMN37848252
SAMN37848253
SAMN37848254
SAMN37848255
SAMN37848256
SAMN37848257
SAMN37848258
SAMN37848259
SAMN37848260
SAMN37848261
SAMN37848262
SAMN37848263
SAMN37848264
SAMN37848265
SAMN37848266
SAMN37848267
SAMN37848268
SAMN37848269
SAMN37848270
SAMN37848271
SAMN37848272
SAMN37848273
SAMN37848274
SAMN37848275
SAMN37848276
SAMN37848277
SAMN37848278
SAMN37848279
SAMN37848280
SAMN37848281
SAMN37848282
SAMN37848283
SAMN37848284
SAMN37848285
SAMN37848286
SAMN37848287
SAMN37848288
SAMN37848289
SAMN37848290
SAMN37848291
SAMN37848292
SAMN37848293
SAMN37848294
SAMN37848295
SAMN37848296
SAMN37848297
SAMN37848298
SAMN37848299
SAMN37848300
SAMN37848301
SAMN37848302
SAMN37848303
SAMN37848304
SAMN37848305
SAMN37848306
SAMN37848307
SAMN37848308
SAMN37848309
SAMN37848310
SAMN37848311
SAMN37848312
SAMN37848313
SAMN37848314
SAMN37848315
SAMN37848316
SAMN37848317
SAMN37848318
SAMN37848319
SAMN37848320
SAMN37848321
SAMN37848322
SAMN37848323
SAMN37848324
SAMN37848325
SAMN37848326
SAMN37848327
SAMN37848328
SAMN37848329
SAMN37848330
SAMN37848331
SAMN37848332
SAMN37848333
SAMN37848334
SAMN37848335
SAMN37848336
SAMN37848337
SAMN37848338
SAMN37848339
SAMN37848340
SAMN37848341
SAMN37848342
SAMN37848343
SAMN37848344
SAMN37848345
SAMN37848346
SAMN37848347
SAMN37848348
SAMN37848349
SAMN37848350
SAMN37848351
SAMN37848352
SAMN37848353
SAMN37848354
SAMN37848355
SAMN37848356
SAMN37848357
SAMN37848358
SAMN37848359
SAMN37848360
SAMN37848361
SAMN37848362
SAMN37848363
SAMN37848364
SAMN37848365
SAMN37848366
SAMN37848367
SAMN37848368
SAMN37848369
SAMN37848370
SAMN37848371
SAMN37848372
SAMN37848373
SAMN37848374
SAMN37848375
SAMN37848376
SAMN37848377
SAMN37848378
SAMN37848379
SAMN37848380
SAMN37848381
SAMN37848382
SAMN37848383
SAMN37848384
SAMN37848385
SAMN37848386
SAMN37848387
SAMN37848388
SAMN37848389
SAMN37848390
SAMN37848391
SAMN37848392
SAMN37848393
SAMN37848394
SAMN37848395
SAMN37848396
SAMN37848397
SAMN37848398
SAMN37848399
SAMN37848400
SAMN37848401
SAMN37848402
SAMN37848403
SAMN37848404
SAMN37848405
SAMN37848406
SAMN37848407
SAMN37848408
SAMN37848409
SAMN37848410
SAMN37848411
SAMN37848412
SAMN37848413
SAMN37848414
SAMN37848415
SAMN37848416
SAMN37848417
SAMN37848418
SAMN37848419
SAMN37848420
SAMN37848421
SAMN37848422
SAMN37848423
SAMN37848424
SAMN37848425
SAMN37848426
SAMN37848427
SAMN37848428
SAMN37848429
SAMN37848430
SAMN37848431
SAMN37848432
SAMN37848433
SAMN37848434
SAMN37848435
SAMN37848436
SAMN37848437
SAMN37848438
SAMN37848439
SAMN37848440
SAMN37848441
SAMN37848442
SAMN37848443
SAMN37848444
SAMN37848445
SAMN37848446
SAMN37848447
SAMN37848448
SAMN37848449
SAMN37848450
SAMN37848451
SAMN37848452
SAMN37848453
SAMN37848454
SAMN37848455
SAMN37848456
SAMN37848457
SAMN37848458
SAMN37848459
SAMN37848460
SAMN37848461
SAMN37848462
SAMN37848463
SAMN37848464
SAMN37848465
SAMN37848466
SAMN37848467
SAMN37848468
SAMN37848469
SAMN37848470
SAMN37848471
SAMN37848472
SAMN37848473
SAMN37848474
SAMN37848475
SAMN37848476
SAMN37848477
SAMN37848478
SAMN37848479
SAMN37848480
SAMN37848481
SAMN37848482
SAMN37848483
SAMN37848484
SAMN37848485
SAMN37848486
SAMN37848487
SAMN37848488
SAMN37848489
SAMN37848490
SAMN37848491
SAMN37848492
SAMN37848493
SAMN37848494
SAMN37848495
SAMN37848496
SAMN37848497
SAMN37848498
SAMN37848499
SAMN37848500
SAMN37848501
SAMN37848502
SAMN37848503
SAMN37848504
SAMN37848505
SAMN37848506
SAMN37848507
SAMN37848508
SAMN37848509
SAMN37848510
SAMN37848511
SAMN37848512
SAMN37848513
SAMN37848514
SAMN37848515
SAMN37848516
SAMN37848517
SAMN37848518
SAMN37848519
SAMN37848520
SAMN37848521
SAMN37848522
SAMN37848523
SAMN37848524
SAMN37848525
SAMN37848526
SAMN37848527
SAMN37848528
SAMN37848529
SAMN37848530
SAMN37848531
SAMN37848532
SAMN37848533
SAMN37848534
SAMN37848535
SAMN37848536
SAMN37848537
SAMN37848538
SAMN37848539
SAMN37848540
SAMN37848541
SAMN37848542
SAMN37848543
SAMN37848544
SAMN37848545
SAMN37848546
SAMN37848547
SAMN37848548
SAMN37848549
SAMN37848550
SAMN37848551
SAMN37848552
SAMN37848553
SAMN37848554
SAMN37848555
SAMN37848556
SAMN37848557
SAMN37848558
SAMN37848559
SAMN37848560
SAMN37848561
SAMN37848562
SAMN37848563
SAMN37848564
SAMN37848565
SAMN37848566
SAMN37848567
SAMN37848568
SAMN37848569
SAMN37848570
SAMN37848571
SAMN37848572
SAMN37848573
SAMN37848574
SAMN37848575
SAMN37848576
SAMN37848577
SAMN37848578
SAMN37848579
SAMN37848580
SAMN37848581
SAMN37848582
SAMN37848583
SAMN37848584
SAMN37848585
SAMN37848586
SAMN37848587
SAMN37848588
SAMN37848589
SAMN37848590
SAMN37848591
SAMN37848592
SAMN37848593
SAMN37848594
SAMN37848595
SAMN37848596
SAMN37848597
SAMN37848598
SAMN37848599
SAMN37848600
SAMN37848601
SAMN37848602
SAMN37848603
SAMN37848604
SAMN37848605
SAMN37848606
SAMN37848607
SAMN37848608
SAMN37848609
SAMN37848610
SAMN37848611
SAMN37848612
SAMN37848613
SAMN37848614
SAMN37848615
SAMN37848616
SAMN37848617
SAMN37848618
SAMN37848619
SAMN37848620
SAMN37848621
SAMN37848622
SAMN37848623
SAMN37848624
SAMN37848625
SAMN37848626
SAMN37848627
SAMN37848628
SAMN37848629
SAMN37848630
SAMN37848631
SAMN37848632
SAMN37848633
SAMN37848634
SAMN37848635
SAMN37848636
SAMN37848637
SAMN37848638
SAMN37848639
SAMN37848640
SAMN37848641
SAMN37848642
SAMN37848643
SAMN37848644
SAMN37848645
SAMN37848646
SAMN37848647
SAMN37848648
SAMN37848649
SAMN37848650
SAMN37848651
SAMN37848652
SAMN37848653
SAMN37848654
SAMN37848655
SAMN37848656
SAMN37848657
SAMN37848658
SAMN37848659
SAMN37848660
SAMN37848661
SAMN37848662
SAMN37848663
SAMN37848664
SAMN37848665
SAMN37848666
SAMN37848667
SAMN37848668
SAMN37848669
SAMN37848670
SAMN37848671
SAMN37848672
SAMN37848673
SAMN37848674
SAMN37848675
SAMN37848676
SAMN37848677
SAMN37848678
SAMN37848679
SAMN37848680
SAMN37848681
SAMN37848682
SAMN37848683
SAMN37848684
SAMN37848685
SAMN37848686
SAMN37848687
SAMN37848688
SAMN37848689
SAMN37848690
SAMN37848691
SAMN37848692
SAMN37848693
SAMN37848694
SAMN37848695
SAMN37848696
SAMN37848697
SAMN37848698
SAMN37848699
SAMN37848700
SAMN37848701
SAMN37848702
SAMN37848703
SAMN37848704
SAMN37848705
SAMN37848706
SAMN37848707
SAMN37848708
SAMN37848709
SAMN37848710
SAMN37848711
SAMN37848712
SAMN37848713
SAMN37848714
SAMN37848715
SAMN37848716
SAMN37848717
SAMN37848718
SAMN37848719
SAMN37848720
SAMN37848721
SAMN37848722
SAMN37848723
SAMN37848724
SAMN37848725
SAMN37848726
SAMN37848727
SAMN37848728
SAMN37848729
SAMN37848730
SAMN37848731
SAMN37848732
SAMN37848733
SAMN37848734
SAMN37848735
SAMN37848736
SAMN37848737
SAMN37848738
SAMN37848739
SAMN37848740
SAMN37848741
SAMN37848742
SAMN37848743
SAMN37848744
SAMN37848745
SAMN37848746
SAMN37848747
SAMN37848748
SAMN37848749
SAMN37848750
SAMN37848751
SAMN37848752
SAMN37848753
SAMN37848754
SAMN37848755
SAMN37848756
SAMN37848757
SAMN37848758
SAMN37848759
SAMN37848760
SAMN37848761
SAMN37848762
SAMN37848763
SAMN37848764
SAMN37848765
SAMN37848766
SAMN37848767
SAMN37848768
SAMN37848769
SAMN37848770
SAMN37848771
SAMN37848772
SAMN37848773
SAMN37848774
SAMN37848775
SAMN37848776
SAMN37848777
SAMN37848778
SAMN37848779
SAMN37848780
SAMN37848781
SAMN37848782
SAMN37848783
SAMN37848784
SAMN37848785
SAMN37848786
SAMN37848787
SAMN37848788
SAMN37848789
SAMN37848790
SAMN37848791
SAMN37848792
SAMN37848793
SAMN37848794
SAMN37848795
SAMN37848796
SAMN37848797
SAMN37848798
SAMN37848799
SAMN37848800
SAMN37848801
SAMN37848802
SAMN37848803
SAMN37848804
SAMN37848805
SAMN37848806
SAMN37848807
SAMN37848808
SAMN37848809
SAMN37848810
SAMN37848811
SAMN37848812
SAMN37848813
SAMN37848814
SAMN37848815
SAMN37848816
SAMN37848817
SAMN37848818
SAMN37848819
SAMN37848820
SAMN37848821
SAMN37848822
SAMN37848823
SAMN37848824
SAMN37848825
SAMN37848826
SAMN37848827
SAMN37848828
SAMN37848829
SAMN37848830
SAMN37848831
SAMN37848832
SAMN37848833
SAMN37848834
SAMN37848835
SAMN37848836
SAMN37848837
SAMN37848838
SAMN37848839
SAMN37848840
SAMN37848841
SAMN37848842
SAMN37848843
SAMN37848844
SAMN37848845
SAMN37848846
SAMN37848847
SAMN37848848
SAMN37848849
SAMN37848850
SAMN37848851
SAMN37848853
SAMN37848854
SAMN37848855
SAMN37848856
SAMN37848857
SAMN37848858
SAMN37848859
SAMN37848860
SAMN37848861
SAMN37848862
SAMN37848864
SAMN37848865
SAMN37848866
SAMN37848867
SAMN37848868
SAMN37848869
SAMN37848870
SAMN37848871
SAMN37848872
SAMN37848873
SAMN37848874
SAMN37848875
SAMN37848876
SAMN37848877
SAMN37848879
SAMN37848880
SAMN37848881
SAMN37848882
SAMN37848884
SAMN37885387
SAMN37885388
SAMN37885389
SAMN37885390
SAMN37885391
SAMN37999661
SAMN37999663
SAMN38031613
SAMN38031614
SAMN38031615
SAMN38031616
SAMN38031617
SAMN38031618
SAMN38031619
SAMN38031620
SAMN38031621
SAMN38031622
SAMN38031623
SAMN38031624
SAMN38031625
SAMN38031626
SAMN38031627
SAMN38031628
SAMN38031629
SAMN38031630
SAMN38031631
SAMN38031632
SAMN38031633
SAMN38031634
SAMN38031635
SAMN38031636
SAMN38031637
SAMN38031638
SAMN38031639
SAMN38121993
SAMN38121994
SAMN38375877
SAMN38375878
SAMN38375879
SAMN38375880
SAMN38375881
SAMN38375882
SAMN38375883
SAMN38375884
SAMN38375885
SAMN38375886
SAMN38375887
SAMN38375888
SAMN38375889
SAMN38375890
SAMN38375891
SAMN38375892
SAMN38375893
SAMN38375894
SAMN38375895
SAMN38375896
SAMN38375897
SAMN38375898
SAMN38375899
SAMN38375900
SAMN38375901
SAMN38375902
SAMN38375903
SAMN38375904
SAMN38375905
SAMN38375906
SAMN38375907
SAMN38375908
SAMN38375909
SAMN38375910
SAMN38375911
SAMN38375912
SAMN38375913
SAMN38375914
SAMN38375915
SAMN38375916
SAMN38375917
SAMN38375918
SAMN38375919
SAMN38375920
SAMN38375921
SAMN38375922
SAMN38375923
SAMN38375924
SAMN38375925
SAMN38375926
SAMN38375927
SAMN38375928
SAMN38375929
SAMN38375930
SAMN38375931
SAMN38375932
SAMN38375933
SAMN38375934
SAMN38375935
SAMN38375936
SAMN38375937
SAMN38375938
SAMN38375939
SAMN38375940
SAMN38375941
SAMN38375942
SAMN38375943
SAMN38375944
SAMN38375945
SAMN38375946
SAMN38375947
SAMN38375948
SAMN38375949
SAMN38375950
SAMN38375951
SAMN38375952
SAMN38375953
SAMN38375954
SAMN38375955
SAMN38375956
SAMN38375957
SAMN38375958
SAMN38375959
SAMN38375960
SAMN38375961
SAMN38375962
SAMN38375963
SAMN38375964
SAMN38375965
SAMN38375966
SAMN38375967
SAMN38375968
SAMN38375969
SAMN38375970
SAMN38375971
SAMN38375972
SAMN38375973
SAMN38375974
SAMN38375975
SAMN38375976
SAMN38375977
SAMN38375978
SAMN38375979
SAMN38457415
SAMN38457416
SAMN38457417
SAMN38457418
SAMN38670585
SAMN38670586
SAMN38670587
SAMN38670588
SAMN38670589
SAMN38670590
SAMN38670591
SAMN38670592
SAMN38670593
SAMN38670594
SAMN38670595
SAMN38670596
SAMN38670597
SAMN38670598
SAMN38670599
SAMN38670600
SAMN38670601
SAMN38670602
SAMN38670603
SAMN38670604
SAMN38670605
SAMN38670606
SAMN38670607
SAMN38670608
SAMN38670609
SAMN38670610
SAMN38670611
SAMN38670612
SAMN38670613
SAMN38670614
SAMN38670615
SAMN38670616
SAMN38670617
SAMN38670618
SAMN38670619
SAMN38670620
SAMN38670621
SAMN38670622
SAMN38670623
SAMN38670624
SAMN38670625
SAMN38670626
SAMN38670627
SAMN38670628
SAMN38670629
SAMN38670630
SAMN38670631
SAMN38670632
SAMN38670633
SAMN38670634
SAMN38670635
SAMN38670636
SAMN38670637
SAMN38670638
SAMN38670639
SAMN38670640
SAMN38670641
SAMN38670642
SAMN38670643
SAMN38670644
SAMN38670645
SAMN38670646
SAMN38670647
SAMN38670648
SAMN38670649
SAMN38670650
SAMN38670651
SAMN38670652
SAMN38670653
SAMN38879869
SAMN38879870
SAMN38879871
SAMN39090635
SAMN39090636
SAMN39090637
SAMN39090638
SAMN39090639
SAMN39090640
SAMN39090641
SAMN39090642
SAMN39090643
SAMN39090644
SAMN39090645
SAMN39090646
SAMN39090647
SAMN39090648
SAMN39090649
SAMN39090650
SAMN39090651
SAMN39090652
SAMN39090653
SAMN39090654
SAMN39090655
SAMN39090656
SAMN39090657
SAMN39090658
SAMN39090659
SAMN39090660
SAMN39090661
SAMN39090662
SAMN39090663
SAMN39090664
SAMN39090665
SAMN39090666
SAMN39090667
SAMN39090668
SAMN39090669
SAMN39090670
SAMN39090671
SAMN39090672
SAMN39090673
SAMN39090674
SAMN39090675
SAMN39090676
SAMN39090677
SAMN39090678
SAMN39090679
SAMN39090680
SAMN39090681
SAMN39090682
SAMN39090683
SAMN39090684
SAMN39090685
SAMN39090686
SAMN39090687
SAMN39090688
SAMN39090689
SAMN39090690
SAMN39090691
SAMN39090692
SAMN39090693
SAMN39090694
SAMN39090695
SAMN39090696
SAMN39090697
SAMN39090698
SAMN39090699
SAMN39090700
SAMN39090701
SAMN39090702
SAMN39090703
SAMN39090704
SAMN39090705
SAMN39090706
SAMN39090707
SAMN39090708
SAMN39090709
SAMN39090710
SAMN39090711
SAMN39090712
SAMN39090713
SAMN39090714
SAMN39090715
SAMN39090716
SAMN39090717
SAMN39090718
SAMN39090719
SAMN39090720
SAMN39090721
SAMN39090722
SAMN39090723
SAMN39286547
SAMN39286548
SAMN39286549
SAMN39286550
SAMN39286551
SAMN39286552
SAMN39286553
SAMN39286554
SAMN39286555
SAMN39286556
SAMN39286557
SAMN39286558
SAMN39286559
SAMN39286560
SAMN39286561
SAMN39286562
SAMN39286563
SAMN39286564
SAMN39286565
SAMN39286566
SAMN39286567
SAMN39286568
SAMN39286569
SAMN39286570
SAMN39286571
SAMN39286572
SAMN39286573
SAMN39286574
SAMN39286575
SAMN39286576
SAMN39286577
SAMN39286578
SAMN39286579
SAMN39286580
SAMN39286581
SAMN39286582
SAMN39286583
SAMN39286584
SAMN39286585
SAMN39286586
SAMN39286587
SAMN39286588
SAMN39286589
SAMN39286590
SAMN39286591
SAMN39286592
SAMN39286593
SAMN39286594
SAMN39286595
SAMN39286596
SAMN39286597
SAMN39286598
SAMN39286599
SAMN39286600
SAMN39286601
SAMN39286602
SAMN39286603
SAMN39286604
SAMN39286605
SAMN39286606
SAMN39286607
SAMN39286608
SAMN39286609
SAMN39286610
SAMN39286611
SAMN39286612
SAMN39286613
SAMN39286614
SAMN39286615
SAMN39286616
SAMN39286617
SAMN39286618
SAMN39286619
SAMN39286620
SAMN39286621
SAMN39286622
SAMN39286623
SAMN39286624
SAMN39286625
SAMN39286626
SAMN39286627
SAMN39286628
SAMN39286629
SAMN39286630
SAMN39286631
SAMN39286632
SAMN39286633
SAMN39286634
SAMN39286635
SAMN39286636
SAMN39286637
SAMN39286638
SAMN39286639
SAMN39286640
SAMN39286641
SAMN39286642
SAMN39286643
SAMN39286644
SAMN39286645
SAMN39286646
SAMN39286647
SAMN39286648
SAMN39286649
SAMN39286650
SAMN39286651
SAMN39286652
SAMN39286653
SAMN39286654
SAMN39286655
SAMN39286656
SAMN39286657
SAMN39286658
SAMN39286659
SAMN39286660
SAMN39286661
SAMN39286662
SAMN39286663
SAMN39286664
SAMN39286665
SAMN39286666
SAMN39286667
SAMN39286668
SAMN39286669
SAMN39286670
SAMN39286671
SAMN39286672
SAMN39286673
SAMN39286674
SAMN39286675
SAMN39286676
SAMN39286677
SAMN39286678
SAMN39286679
SAMN39286680
SAMN39286681
SAMN39286682
SAMN39286683
SAMN39286684
SAMN39286685
SAMN39286686
SAMN39286687
SAMN39286688
SAMN39286689
SAMN39286690
SAMN39286691
SAMN39286692
SAMN39286693
SAMN39286694
SAMN39286695
SAMN39286696
SAMN39286697
SAMN39286698
SAMN39286699
SAMN39286700
SAMN39286701
SAMN39286702
SAMN39286703
SAMN39286704
SAMN39286705
SAMN39286706
SAMN39286707
SAMN39286708
SAMN39286709
SAMN39286710
SAMN39286711
SAMN39286712
SAMN39286713
SAMN39286714
SAMN39286715
SAMN39286716
SAMN39286717
SAMN39286718
SAMN39286719
SAMN39286720
SAMN39286721
SAMN39286722
SAMN39286723
SAMN39286724
SAMN39286725
SAMN39286726
SAMN39286727
SAMN39286728
SAMN39286729
SAMN39286730
SAMN39286731
SAMN39286732
SAMN39286733
SAMN39286734
SAMN39286735
SAMN39286736
SAMN39286737
SAMN39286738
SAMN39286739
SAMN39286740
SAMN39286741
SAMN39286742
SAMN39286743
SAMN39286744
SAMN39286745
SAMN39286746
SAMN39286747
SAMN39286748
SAMN39286749
SAMN39286750
SAMN39286751
SAMN39286752
SAMN39286753
SAMN39286754
SAMN39286755
SAMN39286756
SAMN39286757
SAMN39286758
SAMN39286759
SAMN39286760
SAMN39286761
SAMN39286762
SAMN39286763
SAMN39286764
SAMN39286765
SAMN39286766
SAMN39286767
SAMN39286768
SAMN39286769
SAMN39286770
SAMN39286771
SAMN39286772
SAMN39286773
SAMN39286774
SAMN39286775
SAMN39286776
SAMN39286777
SAMN39286778
SAMN39286779
SAMN39286780
SAMN39286781
SAMN39286782
SAMN39286783
SAMN39286784
SAMN39286785
SAMN39286786
SAMN39286787
SAMN39286788
SAMN39286789
SAMN39286790
SAMN39286791
SAMN39286792
SAMN39286793
SAMN39286794
SAMN39286795
SAMN39286796
SAMN39286797
SAMN39286798
SAMN39286799
SAMN39286800
SAMN39286801
SAMN39286802
SAMN39286803
SAMN39286804
SAMN39286805
SAMN39286806
SAMN39286807
SAMN39286808
SAMN39286809
SAMN39286810
SAMN39286811
SAMN39286812
SAMN39286813
SAMN39286814
SAMN39286815
SAMN39286816
SAMN39286817
SAMN39286818
SAMN39286819
SAMN39286820
SAMN39286821
SAMN39286822
SAMN39286823
SAMN39286824
SAMN39286825
SAMN39286826
SAMN39286827
SAMN39286828
SAMN39286829
SAMN39286830
SAMN39286831
SAMN39286832
SAMN39286833
SAMN39286834
SAMN39286835
SAMN39286836
SAMN39286837
SAMN39286838
SAMN39286839
SAMN39286840
SAMN39286841
SAMN39286842
SAMN39286843
SAMN39286844
SAMN39286845
SAMN39286846
SAMN39286847
SAMN39286848
SAMN39286849
SAMN39286850
SAMN39286851
SAMN39286852
SAMN39286853
SAMN39286854
SAMN39286855
SAMN39286856
SAMN39286857
SAMN39286858
SAMN39286859
SAMN39286860
SAMN39286861
SAMN39286862
SAMN39286863
SAMN39286864
SAMN39286865
SAMN39286866
SAMN39286867
SAMN39286868
SAMN39286869
SAMN39286870
SAMN39286871
SAMN39286872
SAMN39286873
SAMN39286874
SAMN39286875
SAMN39286876
SAMN39286877
SAMN39286878
SAMN39286879
SAMN39286880
SAMN39286881
SAMN39286882
SAMN39286883
SAMN39286884
SAMN39286885
SAMN39286886
SAMN39286887
SAMN39286888
SAMN39286889
SAMN39286890
SAMN39286891
SAMN39286892
SAMN39286893
SAMN39286894
SAMN39286895
SAMN39286896
SAMN39286897
SAMN39286898
SAMN39286899
SAMN39286900
SAMN39286901
SAMN39286902
SAMN39286903
SAMN39286904
SAMN39286905
SAMN39286906
SAMN39286907
SAMN39286908
SAMN39286909
SAMN39286910
SAMN39286911
SAMN39286912
SAMN39286913
SAMN39286914
SAMN39286915
SAMN39286916
SAMN39286917
SAMN39286918
SAMN39286919
SAMN39286920
SAMN39286921
SAMN39286922
SAMN39286923
SAMN39286924
SAMN39286925
SAMN39286926
SAMN39286927
SAMN39286928
SAMN39286929
SAMN39286930
SAMN39286931
SAMN39286932
SAMN39286933
SAMN39286934
SAMN39286935
SAMN39286936
SAMN39286937
SAMN39286938
SAMN39286939
SAMN39286940
SAMN39286941
SAMN39286942
SAMN39286943
SAMN39286944
SAMN39286945
SAMN39286946
SAMN39286947
SAMN39286948
SAMN39286949
SAMN39286950
SAMN39286951
SAMN39286952
SAMN39286953
SAMN39286954
SAMN39286955
SAMN39286956
SAMN39286957
SAMN39286958
SAMN39286959
SAMN39286960
SAMN39286961
SAMN39286962
SAMN39286963
SAMN39286964
SAMN39286965
SAMN39286966
SAMN39286967
SAMN39286968
SAMN39286969
SAMN39286970
SAMN39286971
SAMN39286972
SAMN39286973
SAMN39286974
SAMN39286975
SAMN39286976
SAMN39286977
SAMN39286978
SAMN39286979
SAMN39286980
SAMN39286981
SAMN39286982
SAMN39286983
SAMN39286984
SAMN39286985
SAMN39286986
SAMN39286987
SAMN39286988
SAMN39286989
SAMN39286990
SAMN39286991
SAMN39286992
SAMN39286993
SAMN39286994
SAMN39286995
SAMN39286996
SAMN39286997
SAMN39286998
SAMN39286999
SAMN39287000
SAMN39287001
SAMN39287002
SAMN39287003
SAMN39287004
SAMN39287005
SAMN39287006
SAMN39287007
SAMN39287008
SAMN39287009
SAMN39287010
SAMN39287011
SAMN39287012
SAMN39287013
SAMN39287014
SAMN39287015
SAMN39287016
SAMN39287017
SAMN39287018
SAMN39287019
SAMN39287020
SAMN39287021
SAMN39287022
SAMN39287023
SAMN39287024
SAMN39287025
SAMN39287026
SAMN39287027
SAMN39287028
SAMN39287029
SAMN39287030
SAMN39287031
SAMN39287032
SAMN39287033
SAMN39287034
SAMN39287035
SAMN39287036
SAMN39287037
SAMN39287038
SAMN39287039
SAMN39287040
SAMN39287041
SAMN39287042
SAMN39287043
SAMN39287044
SAMN39287045
SAMN39287046
SAMN39287047
SAMN39287048
SAMN39287049
SAMN39287050
SAMN39287051
SAMN39287052
SAMN39287053
SAMN39287054
SAMN39287055
SAMN39287056
SAMN39287057
SAMN39287058
SAMN39287059
SAMN39287060
SAMN39287061
SAMN39287062
SAMN39287063
SAMN39287064
SAMN39287065
SAMN39287066
SAMN39287067
SAMN39287068
SAMN39287069
SAMN39287070
SAMN39287071
SAMN39287072
SAMN39287073
SAMN39287074
SAMN39287075
SAMN39287076
SAMN39287077
SAMN39287078
SAMN39287079
SAMN39287080
SAMN39287081
SAMN39287082
SAMN39287083
SAMN39287084
SAMN39287085
SAMN39287086
SAMN39287087
SAMN39287088
SAMN39287089
SAMN39287090
SAMN39287091
SAMN39287092
SAMN39287093
SAMN39287094
SAMN39287095
SAMN39287096
SAMN39287097
SAMN39287098
SAMN39287099
SAMN39287100
SAMN39287101
SAMN39287102
SAMN39287103
SAMN39287104
SAMN39287105
SAMN39287106
SAMN39287107
SAMN39287108
SAMN39287109
SAMN39287110
SAMN39287111
SAMN39287112
SAMN39287113
SAMN39287114
SAMN39287115
SAMN39287116
SAMN39287117
SAMN39287118
SAMN39287119
SAMN39287120
SAMN39287121
SAMN39287122
SAMN39287123
SAMN39287124
SAMN39287125
SAMN39287126
SAMN39287127
SAMN39287128
SAMN39287129
SAMN39287130
SAMN39287131
SAMN39287132
SAMN39287133
SAMN39287134
SAMN39287135
SAMN39287136
SAMN39287137
SAMN39287138
SAMN39287139
SAMN39287140
SAMN39287141
SAMN39287142
SAMN39287143
SAMN39287144
SAMN39287145
SAMN39287146
SAMN39287147
SAMN39287148
SAMN39287149
SAMN39287150
SAMN39287151
SAMN39287152
SAMN39287153
SAMN39287154
SAMN39287155
SAMN39287156
SAMN39287157
SAMN39287158
SAMN39287159
SAMN39287160
SAMN39287161
SAMN39287162
SAMN39287163
SAMN39287164
SAMN39287165
SAMN39287166
SAMN39287167
SAMN39287168
SAMN39287169
SAMN39287170
SAMN39287171
SAMN39287172
SAMN39287173
SAMN39287174
SAMN39287175
SAMN39287176
SAMN39287177
SAMN39287178
SAMN39287179
SAMN39287180
SAMN39287181
SAMN39287182
SAMN39287183
SAMN39287184
SAMN39287185
SAMN39287186
SAMN39287187
SAMN39287188
SAMN39287189
SAMN39287190
SAMN39287191
SAMN39287192
SAMN39287193
SAMN39287194
SAMN39287195
SAMN39287196
SAMN39287197
SAMN39287198
SAMN39287199
SAMN39287200
SAMN39287201
SAMN39287202
SAMN39287203
SAMN39287204
SAMN39287205
SAMN39287206
SAMN39287207
SAMN39287208
SAMN39287209
SAMN39287210
SAMN39287211
SAMN39287212
SAMN39287213
SAMN39287214
SAMN39287215
SAMN39287216
SAMN39287217
SAMN39287218
SAMN39287219
SAMN39287220
SAMN39287221
SAMN39287222
SAMN39287223
SAMN39287224
SAMN39287225
SAMN39287226
SAMN39287227
SAMN39287228
SAMN39287229
SAMN39287230
SAMN39287231
SAMN39287232
SAMN39287233
SAMN39287234
SAMN39287235
SAMN39287236
SAMN39287237
SAMN39287238
SAMN39287239
SAMN39287240
SAMN39287241
SAMN39287242
SAMN39287243
SAMN39287244
SAMN39287245
SAMN39287246
SAMN39287247
SAMN39287248
SAMN39287249
SAMN39287250
SAMN39287251
SAMN39287252
SAMN39585472
SAMN39585473
SAMN39652140
SAMN39652141
SAMN39652142
SAMN39652143
SAMN39652144
SAMN39652145
SAMN39953896
SAMN39953897
SAMN39953898
SAMN39953899
SAMN39953900
SAMN39953901
SAMN39953902
SAMN39953903
SAMN39953904
SAMN39953905
SAMN39953906
SAMN39953907
SAMN39953908
SAMN39953909
SAMN39953910
SAMN39953911
SAMN39953912
SAMN39953913
SAMN39953914
SAMN39953915
SAMN39953916
SAMN39953917
SAMN39953918
SAMN39953919
SAMN39953920
SAMN39953921
SAMN39953922
SAMN39953923
SAMN40012642
SAMN40012643
SAMN40012644
SAMN40012645
SAMN40012646
SAMN40012647
SAMN40012648
SAMN40012649
SAMN40012650
SAMN40012651
SAMN40012652
SAMN40012653
SAMN40012654
SAMN40012655
SAMN40012656
SAMN40012657
SAMN40030385
SAMN40030386
SAMN40030387
SAMN40030388
SAMN40030389
SAMN40030390
SAMN40030391
SAMN40030392
SAMN40030393
SAMN40030394
SAMN40030395
SAMN40030396
SAMN40030397
SAMN40030398
SAMN40030399
SAMN40030400
SAMN40030401
SAMN40030402
SAMN40030403
SAMN40030404
SAMN40030405
SAMN40030406
SAMN40030407
SAMN40030408
SAMN40030409
SAMN40030410
SAMN40030411
SAMN40030412
SAMN40030413
SAMN40030414
SAMN40030415
SAMN40030416
SAMN40030417
SAMN40030419
SAMN40030420
SAMN40030421
SAMN40030423
SAMN40030424
SAMN40030425
SAMN40030426
SAMN40030427
SAMN40030428
SAMN40030429
SAMN40030430
SAMN40030431
SAMN40030432
SAMN40030433
SAMN40030434
SAMN40030435
SAMN40030436
SAMN40030437
SAMN40030438
SAMN40030439
SAMN40030440
SAMN40030442
SAMN40030444
SAMN40030446
SAMN40030448
SAMN40030449
SAMN40030450
SAMN40030451
SAMN40030452
SAMN40030453
SAMN40030454
SAMN40030455
SAMN40030457
SAMN40030458
SAMN40030459
SAMN40030460
SAMN40030461
SAMN40030462
SAMN40030463
SAMN40030464
SAMN40030465
SAMN40030466
SAMN40030467
SAMN40030468
SAMN40030469
SAMN40030470
SAMN40030471
SAMN40030472
SAMN40030473
SAMN40030474
SAMN40030475
SAMN40030476
SAMN40030477
SAMN40030478
SAMN40030479
SAMN40030480
SAMN40030481
SAMN40030482
SAMN40030483
SAMN40030484
SAMN40030485
SAMN40030486
SAMN40030487
SAMN40030488
SAMN40030489
SAMN40030490
SAMN40030491
SAMN40030492
SAMN40030493
SAMN40030494
SAMN40030495
SAMN40030497
SAMN40030498
SAMN40030499
SAMN40030500
SAMN40030501
SAMN40030502
SAMN40030503
SAMN40030504
SAMN40030505
SAMN40030506
SAMN40030507
SAMN40030508
SAMN40030509
SAMN40030510
SAMN40030511
SAMN40030512
SAMN40030513
SAMN40030514
SAMN40030515
SAMN40030516
SAMN40030517
SAMN40030518
SAMN40030519
SAMN40030520
SAMN40030521
SAMN40030522
SAMN40030523
SAMN40030524
SAMN40030525
SAMN40030526
SAMN40030527
SAMN40030528
SAMN40030529
SAMN40030530
SAMN40030531
SAMN40030532
SAMN40030533
SAMN40030534
SAMN40030535
SAMN40030536
SAMN40030537
SAMN40030539
SAMN40030540
SAMN40030541
SAMN40030542
SAMN40030543
SAMN40030544
SAMN40030545
SAMN40030547
SAMN40030548
SAMN40030549
SAMN40030550
SAMN40030551
SAMN40030552
SAMN40030553
SAMN40030554
SAMN40030555
SAMN40030556
SAMN40030557
SAMN40030558
SAMN40030559
SAMN40030560
SAMN40030561
SAMN40030562
SAMN40030563
SAMN40030564
SAMN40030565
SAMN40030566
SAMN40030567
SAMN40030568
SAMN40030569
SAMN40030570
SAMN40030571
SAMN40030572
SAMN40030573
SAMN40030574
SAMN40030575
SAMN40030576
SAMN40030577
SAMN40030578
SAMN40030579
SAMN40030580
SAMN40030581
SAMN40030583
SAMN40030584
SAMN40030585
SAMN40030586
SAMN40030587
SAMN40030588
SAMN40030589
SAMN40030590
SAMN40030591
SAMN40030592
SAMN40030593
SAMN40030594
SAMN40030595
SAMN40030596
SAMN40030597
SAMN40030598
SAMN40030599
SAMN40030600
SAMN40030601
SAMN40030602
SAMN40030603
SAMN40030604
SAMN40030605
SAMN40030606
SAMN40030607
SAMN40030608
SAMN40030609
SAMN40030610
SAMN40030611
SAMN40030612
SAMN40030613
SAMN40030614
SAMN40030615
SAMN40030616
SAMN40030617
SAMN40030618
SAMN40030619
SAMN40030620
SAMN40030621
SAMN40030622
SAMN40030623
SAMN40030624
SAMN40030625
SAMN40030626
SAMN40030627
SAMN40030628
SAMN40030629
SAMN40030630
SAMN40030631
SAMN40030632
SAMN40030633
SAMN40030634
SAMN40030635
SAMN40030636
SAMN40030637
SAMN40030638
SAMN40030639
SAMN40030640
SAMN40030641
SAMN40030642
SAMN40030643
SAMN40030644
SAMN40030645
SAMN40030646
SAMN40030647
SAMN40030648
SAMN40030649
SAMN40030650
SAMN40030651
SAMN40030652
SAMN40030653
SAMN40030654
SAMN40030655
SAMN40030656
SAMN40030657
SAMN40030658
SAMN40030659
SAMN40030660
SAMN40030661
SAMN40030662
SAMN40030663
SAMN40030664
SAMN40030665
SAMN40030666
SAMN40030667
SAMN40030668
SAMN40030669
SAMN40030670
SAMN40030671
SAMN40030672
SAMN40030673
SAMN40030674
SAMN40030675
SAMN40030676
SAMN40030677
SAMN40030678
SAMN40030679
SAMN40030680
SAMN40030681
SAMN40030682
SAMN40030683
SAMN40030684
SAMN40030685
SAMN40030686
SAMN40030687
SAMN40030688
SAMN40030689
SAMN40030690
SAMN40030691
SAMN40030692
SAMN40030693
SAMN40030694
SAMN40030695
SAMN40030696
SAMN40030697
SAMN40030698
SAMN40030699
SAMN40030700
SAMN40030701
SAMN40030702
SAMN40030703
SAMN40030704
SAMN40030705
SAMN40030706
SAMN40030707
SAMN40030708
SAMN40030709
SAMN40030710
SAMN40030711
SAMN40030712
SAMN40030713
SAMN40030714
SAMN40030715
SAMN40030716
SAMN40030717
SAMN40030718
SAMN40030719
SAMN40030720
SAMN40030721
SAMN40030722
SAMN40030723
SAMN40030724
SAMN40030725
SAMN40030726
SAMN40030727
SAMN40030728
SAMN40030729
SAMN40030730
SAMN40030731
SAMN40030732
SAMN40030733
SAMN40030734
SAMN40030735
SAMN40030736
SAMN40030737
SAMN40030738
SAMN40030739
SAMN40030740
SAMN40030741
SAMN40030742
SAMN40030743
SAMN40030744
SAMN40030745
SAMN40030746
SAMN40030747
SAMN40030748
SAMN40030749
SAMN40030750
SAMN40030751
SAMN40030752
SAMN40030753
SAMN40030754
SAMN40030755
SAMN40030756
SAMN40030757
SAMN40030758
SAMN40030759
SAMN40030760
SAMN40030761
SAMN40030762
SAMN40030763
SAMN40030764
SAMN40030765
SAMN40030766
SAMN40030767
SAMN40030768
SAMN40030769
SAMN40030770
SAMN40030771
SAMN40030772
SAMN40030773
SAMN40030774
SAMN40030775
SAMN40030776
SAMN40030777
SAMN40030778
SAMN40030779
SAMN40030780
SAMN40030781
SAMN40030782
SAMN40030783
SAMN40030784
SAMN40030785
SAMN40030786
SAMN40030787
SAMN40030788
SAMN40030789
SAMN40030790
SAMN40030791
SAMN40030792
SAMN40030793
SAMN40030794
SAMN40030795
SAMN40030796
SAMN40030797
SAMN40030798
SAMN40030799
SAMN40030800
SAMN40030801
SAMN40030802
SAMN40030803
SAMN40030804
SAMN40030805
SAMN40030806
SAMN40030807
SAMN40030808
SAMN40030809
SAMN40030810
SAMN40030811
SAMN40030812
SAMN40030813
SAMN40030814
SAMN40030815
SAMN40030816
SAMN40030817
SAMN40030818
SAMN40030819
SAMN40030820
SAMN40030821
SAMN40030822
SAMN40030823
SAMN40030824
SAMN40030825
SAMN40030826
SAMN40030827
SAMN40030828
SAMN40030829
SAMN40030830
SAMN40030831
SAMN40030832
SAMN40030833
SAMN40030834
SAMN40030835
SAMN40030836
SAMN40030837
SAMN40030838
SAMN40030839
SAMN40030840
SAMN40030841
SAMN40030842
SAMN40030843
SAMN40030844
SAMN40030845
SAMN40030846
SAMN40030847
SAMN40030848
SAMN40030849
SAMN40030850
SAMN40030851
SAMN40030852
SAMN40030853
SAMN40030854
SAMN40030855
SAMN40030856
SAMN40030857
SAMN40030858
SAMN40030859
SAMN40030860
SAMN40030861
SAMN40030863
SAMN40030864
SAMN40030865
SAMN40030866
SAMN40030867
SAMN40030868
SAMN40030869
SAMN40030870
SAMN40030871
SAMN40030872
SAMN40030873
SAMN40030874
SAMN40030875
SAMN40030876
SAMN40030877
SAMN40030878
SAMN40030879
SAMN40030880
SAMN40030881
SAMN40030882
SAMN40030883
SAMN40030884
SAMN40030885
SAMN40030886
SAMN40030887
SAMN40030888
SAMN40030889
SAMN40030890
SAMN40030891
SAMN40030892
SAMN40030893
SAMN40030894
SAMN40030895
SAMN40030896
SAMN40030897
SAMN40030898
SAMN40030899
SAMN40030900
SAMN40030901
SAMN40030902
SAMN40030903
SAMN40030904
SAMN40030905
SAMN40030906
SAMN40030907
SAMN40030908
SAMN40030909
SAMN40030910
SAMN40030911
SAMN40030912
SAMN40030913
SAMN40030914
SAMN40030915
SAMN40030916
SAMN40030917
SAMN40030918
SAMN40030919
SAMN40030920
SAMN40030921
SAMN40030922
SAMN40030923
SAMN40030924
SAMN40030925
SAMN40030926
SAMN40030927
SAMN40030928
SAMN40030929
SAMN40030930
SAMN40030931
SAMN40030932
SAMN40030933
SAMN40030934
SAMN40030935
SAMN40030936
SAMN40030937
SAMN40030938
SAMN40030939
SAMN40030940
SAMN40030941
SAMN40030942
SAMN40030943
SAMN40030944
SAMN40030945
SAMN40030946
SAMN40030947
SAMN40030949
SAMN40030950
SAMN40030951
SAMN40030952
SAMN40030953
SAMN40030954
SAMN40030955
SAMN40030956
SAMN40030957
SAMN40030958
SAMN40030959
SAMN40030960
SAMN40030961
SAMN40030962
SAMN40030963
SAMN40030964
SAMN40030965
SAMN40030966
SAMN40030968
SAMN40030969
SAMN40030970
SAMN40030971
SAMN40030972
SAMN40030973
SAMN40030974
SAMN40030975
SAMN40030976
SAMN40030977
SAMN40030978
SAMN40030979
SAMN40030980
SAMN40030981
SAMN40030982
SAMN40030983
SAMN40030984
SAMN40030985
SAMN40030986
SAMN40030987
SAMN40030988
SAMN40030989
SAMN40030990
SAMN40030991
SAMN40030992
SAMN40030993
SAMN40030994
SAMN40030995
SAMN40030996
SAMN40030997
SAMN40030998
SAMN40030999
SAMN40031000
SAMN40031001
SAMN40031002
SAMN40031003
SAMN40031004
SAMN40031005
SAMN40031006
SAMN40031007
SAMN40031008
SAMN40031009
SAMN40031010
SAMN40031011
SAMN40031012
SAMN40031013
SAMN40031014
SAMN40031015
SAMN40031016
SAMN40031017
SAMN40031018
SAMN40031019
SAMN40031020
SAMN40031021
SAMN40031022
SAMN40031023
SAMN40031024
SAMN40031025
SAMN40031026
SAMN40031027
SAMN40031028
SAMN40031029
SAMN40031030
SAMN40031031
SAMN40031032
SAMN40031033
SAMN40031034
SAMN40031035
SAMN40031036
SAMN40031037
SAMN40031038
SAMN40031039
SAMN40031040
SAMN40031041
SAMN40031042
SAMN40031043
SAMN40031044
SAMN40031045
SAMN40031046
SAMN40031047
SAMN40031048
SAMN40031049
SAMN40031050
SAMN40031051
SAMN40031052
SAMN40031053
SAMN40031054
SAMN40031055
SAMN40031056
SAMN40031057
SAMN40031058
SAMN40031059
SAMN40031060
SAMN40031061
SAMN40031062
SAMN40031063
SAMN40031064
SAMN40031065
SAMN40031066
SAMN40031067
SAMN40031068
SAMN40031069
SAMN40031070
SAMN40031071
SAMN40031072
SAMN40031073
SAMN40031074
SAMN40031075
SAMN40031076
SAMN40031077
SAMN40031078
SAMN40031079
SAMN40031080
SAMN40031081
SAMN40031082
SAMN40031083
SAMN40031084
SAMN40031085
SAMN40031086
SAMN40031087
SAMN40031088
SAMN40031089
SAMN40031090
SAMN40031091
SAMN40031092
SAMN40031093
SAMN40031094
SAMN40031095
SAMN40031096
SAMN40031099
SAMN40031100
SAMN40031101
SAMN40031102
SAMN40031103
SAMN40031104
SAMN40031105
SAMN40031106
SAMN40031107
SAMN40031108
SAMN40031109
SAMN40031110
SAMN40031111
SAMN40031112
SAMN40031113
SAMN40031114
SAMN40031115
SAMN40031116
SAMN40031117
SAMN40031118
SAMN40031119
SAMN40031120
SAMN40031121
SAMN40031122
SAMN40031123
SAMN40031124
SAMN40031125
SAMN40031126
SAMN40031127
SAMN40031128
SAMN40031129
SAMN40031130
SAMN40031131
SAMN40031132
SAMN40031133
SAMN40031134
SAMN40031135
SAMN40031136
SAMN40031137
SAMN40031138
SAMN40031139
SAMN40031140
SAMN40031141
SAMN40031142
SAMN40031143
SAMN40031144
SAMN40031145
SAMN40031147
SAMN40031148
SAMN40031150
SAMN40031151
SAMN40031152
SAMN40031153
SAMN40031155
SAMN40031156
SAMN40031157
SAMN40031158
SAMN40031159
SAMN40031160
SAMN40031161
SAMN40031162
SAMN40031163
SAMN40031164
SAMN40031165
SAMN40031166
SAMN40031167
SAMN40031168
SAMN40031169
SAMN40031170
SAMN40031171
SAMN40031172
SAMN40031173
SAMN40031174
SAMN40031175
SAMN40031176
SAMN40031177
SAMN40031178
SAMN40031179
SAMN40031180
SAMN40031181
SAMN40031182
SAMN40031183
SAMN40031184
SAMN40031185
SAMN40031186
SAMN40031187
SAMN40031188
SAMN40031189
SAMN40031190
SAMN40031191
SAMN40031192
SAMN40031193
SAMN40031194
SAMN40031195
SAMN40031196
SAMN40031197
SAMN40031198
SAMN40031199
SAMN40031200
SAMN40031201
SAMN40031202
SAMN40031203
SAMN40031204
SAMN40031205
SAMN40031206
SAMN40031207
SAMN40031208
SAMN40031209
SAMN40031210
SAMN40031211
SAMN40031212
SAMN40031213
SAMN40031214
SAMN40031215
SAMN40031216
SAMN40031217
SAMN40031218
SAMN40031219
SAMN40031220
SAMN40031221
SAMN40031222
SAMN40031223
SAMN40031224
SAMN40031225
SAMN40031226
SAMN40031227
SAMN40031228
SAMN40031229
SAMN40031230
SAMN40031231
SAMN40031232
SAMN40031233
SAMN40031234
SAMN40031235
SAMN40031236
SAMN40031237
SAMN40031238
SAMN40031239
SAMN40031240
SAMN40031241
SAMN40031242
SAMN40031243
SAMN40031244
SAMN40031245
SAMN40031246
SAMN40031247
SAMN40031248
SAMN40031249
SAMN40031250
SAMN40031251
SAMN40031252
SAMN40031253
SAMN40031254
SAMN40031255
SAMN40031256
SAMN40031257
SAMN40031258
SAMN40031259
SAMN40031260
SAMN40031261
SAMN40031262
SAMN40031263
SAMN40031264
SAMN40031265
SAMN40031266
SAMN40031267
SAMN40031268
SAMN40031269
SAMN40031270
SAMN40031271
SAMN40031272
SAMN40031273
SAMN40031274
SAMN40031275
SAMN40031276
SAMN40031277
SAMN40031278
SAMN40031279
SAMN40031280
SAMN40031282
SAMN40031283
SAMN40031284
SAMN40031285
SAMN40031286
SAMN40031287
SAMN40031288
SAMN40031289
SAMN40031290
SAMN40031291
SAMN40031292
SAMN40031293
SAMN40031294
SAMN40031295
SAMN40031296
SAMN40031297
SAMN40031298
SAMN40031299
SAMN40031300
SAMN40031301
SAMN40031302
SAMN40031303
SAMN40031304
SAMN40031305
SAMN40031306
SAMN40031307
SAMN40031308
SAMN40031309
SAMN40031310
SAMN40031311
SAMN40031312
SAMN40031313
SAMN40031315
SAMN40031316
SAMN40031317
SAMN40031318
SAMN40031319
SAMN40031320
SAMN40031321
SAMN40031322
SAMN40031323
SAMN40031324
SAMN40031325
SAMN40031326
SAMN40031327
SAMN40031328
SAMN40031329
SAMN40031330
SAMN40031331
SAMN40031333
SAMN40031334
SAMN40031335
SAMN40031336
SAMN40031337
SAMN40031338
SAMN40031339
SAMN40031340
SAMN40031341
SAMN40031342
SAMN40031343
SAMN40031344
SAMN40031346
SAMN40031347
SAMN40031349
SAMN40031350
SAMN40031351
SAMN40031352
SAMN40031353
SAMN40031354
SAMN40031355
SAMN40031357
SAMN40031358
SAMN40031359
SAMN40031360
SAMN40031361
SAMN40031362
SAMN40031363
SAMN40031364
SAMN40031365
SAMN40031366
SAMN40031367
SAMN40031368
SAMN40031369
SAMN40031370
SAMN40031371
SAMN40031372
SAMN40031373
SAMN40031374
SAMN40031375
SAMN40031376
SAMN40031377
SAMN40031378
SAMN40031379
SAMN40031380
SAMN40031381
SAMN40031382
SAMN40031383
SAMN40031384
SAMN40031385
SAMN40031386
SAMN40031387
SAMN40031388
SAMN40031389
SAMN40031390
SAMN40031391
SAMN40031392
SAMN40031393
SAMN40031394
SAMN40031395
SAMN40031396
SAMN40031397
SAMN40031398
SAMN40031399
SAMN40031400
SAMN40031401
SAMN40031402
SAMN40031403
SAMN40031404
SAMN40031406
SAMN40031407
SAMN40031408
SAMN40031409
SAMN40031410
SAMN40031411
SAMN40031412
SAMN40031413
SAMN40031414
SAMN40031415
SAMN40031417
SAMN40031418
SAMN40031419
SAMN40031420
SAMN40031421
SAMN40031422
SAMN40031423
SAMN40031424
SAMN40031425
SAMN40031426
SAMN40031427
SAMN40031428
SAMN40031429
SAMN40031430
SAMN40031431
SAMN40031434
SAMN40031435
SAMN40031437
SAMN40031438
SAMN40031439
SAMN40031440
SAMN40031441
SAMN40031442
SAMN40031443
SAMN40031444
SAMN40031445
SAMN40031446
SAMN40031447
SAMN40031448
SAMN40031449
SAMN40031450
SAMN40031451
SAMN40031452
SAMN40031453
SAMN40031454
SAMN40031455
SAMN40031456
SAMN40031457
SAMN40031458
SAMN40031459
SAMN40031460
SAMN40031461
SAMN40031462
SAMN40031463
SAMN40031464
SAMN40031465
SAMN40031466
SAMN40031467
SAMN40031468
SAMN40031469
SAMN40031470
SAMN40031471
SAMN40031472
SAMN40031473
SAMN40031474
SAMN40031475
SAMN40031476
SAMN40031477
SAMN40031478
SAMN40031479
SAMN40031480
SAMN40031481
SAMN40031483
SAMN40031484
SAMN40031485
SAMN40031486
SAMN40031487
SAMN40031488
SAMN40031489
SAMN40031490
SAMN40031491
SAMN40031492
SAMN40031493
SAMN40031494
SAMN40031495
SAMN40031496
SAMN40031497
SAMN40031498
SAMN40031499
SAMN40031500
SAMN40031501
SAMN40031502
SAMN40031503
SAMN40031504
SAMN40031505
SAMN40031506
SAMN40031507
SAMN40031508
SAMN40031509
SAMN40031510
SAMN40031511
SAMN40031512
SAMN40031513
SAMN40031514
SAMN40031515
SAMN40031516
SAMN40031517
SAMN40031518
SAMN40031519
SAMN40031520
SAMN40031521
SAMN40031522
SAMN40031523
SAMN40031524
SAMN40031525
SAMN40031526
SAMN40031527
SAMN40031528
SAMN40031529
SAMN40031530
SAMN40031531
SAMN40031532
SAMN40031533
SAMN40031534
SAMN40031535
SAMN40031536
SAMN40031537
SAMN40031538
SAMN40031539
SAMN40031540
SAMN40031541
SAMN40031542
SAMN40031543
SAMN40031544
SAMN40031545
SAMN40031546
SAMN40031547
SAMN40031548
SAMN40031549
SAMN40031550
SAMN40031551
SAMN40031552
SAMN40031553
SAMN40031554
SAMN40031555
SAMN40031556
SAMN40031557
SAMN40031558
SAMN40031559
SAMN40031560
SAMN40031561
SAMN40031562
SAMN40031563
SAMN40031564
SAMN40031565
SAMN40031566
SAMN40031567
SAMN40031568
SAMN40031569
SAMN40031570
SAMN40031571
SAMN40031572
SAMN40031573
SAMN40031574
SAMN40031575
SAMN40031576
SAMN40031577
SAMN40031578
SAMN40031579
SAMN40031580
SAMN40031581
SAMN40031582
SAMN40031583
SAMN40031584
SAMN40031585
SAMN40031586
SAMN40031587
SAMN40031588
SAMN40031589
SAMN40031590
SAMN40031591
SAMN40031592
SAMN40031593
SAMN40031594
SAMN40031595
SAMN40031596
SAMN40031597
SAMN40031599
SAMN40031600
SAMN40031601
SAMN40031602
SAMN40031603
SAMN40031604
SAMN40031605
SAMN40031606
SAMN40031607
SAMN40031608
SAMN40031609
SAMN40031610
SAMN40031611
SAMN40031612
SAMN40031613
SAMN40031614
SAMN40031615
SAMN40031616
SAMN40031617
SAMN40031618
SAMN40031619
SAMN40031620
SAMN40031621
SAMN40031622
SAMN40031623
SAMN40031624
SAMN40031625
SAMN40031626
SAMN40031627
SAMN40031628
SAMN40031629
SAMN40031630
SAMN40031631
SAMN40031632
SAMN40031633
SAMN40031634
SAMN40031635
SAMN40031636
SAMN40031637
SAMN40031638
SAMN40031639
SAMN40031640
SAMN40031641
SAMN40031642
SAMN40031643
SAMN40031644
SAMN40031645
SAMN40031646
SAMN40031647
SAMN40031648
SAMN40031649
SAMN40031650
SAMN40031651
SAMN40031652
SAMN40031653
SAMN40031654
SAMN40031655
SAMN40031656
SAMN40031657
SAMN40031658
SAMN40031659
SAMN40031660
SAMN40031661
SAMN40031662
SAMN40031663
SAMN40031664
SAMN40031665
SAMN40031666
SAMN40031667
SAMN40031668
SAMN40031669
SAMN40031670
SAMN40031671
SAMN40031672
SAMN40031673
SAMN40031674
SAMN40031675
SAMN40031676
SAMN40031677
SAMN40031678
SAMN40031679
SAMN40031680
SAMN40031681
SAMN40031682
SAMN40031683
SAMN40031684
SAMN40031685
SAMN40031686
SAMN40031687
SAMN40031688
SAMN40031689
SAMN40031690
SAMN40031691
SAMN40031692
SAMN40031693
SAMN40031694
SAMN40031695
SAMN40031696
SAMN40031697
SAMN40031698
SAMN40031699
SAMN40031700
SAMN40031701
SAMN40031702
SAMN40031703
SAMN40031704
SAMN40031705
SAMN40031706
SAMN40031707
SAMN40031708
SAMN40031709
SAMN40031710
SAMN40031711
SAMN40031712
SAMN40031713
SAMN40031714
SAMN40031715
SAMN40031716
SAMN40031717
SAMN40031718
SAMN40031719
SAMN40031720
SAMN40031721
SAMN40031722
SAMN40031723
SAMN40031724
SAMN40031725
SAMN40031726
SAMN40031727
SAMN40031728
SAMN40031729
SAMN40031730
SAMN40031731
SAMN40031732
SAMN40031733
SAMN40031734
SAMN40031735
SAMN40031736
SAMN40031737
SAMN40031738
SAMN40031739
SAMN40031740
SAMN40031741
SAMN40031742
SAMN40031743
SAMN40031744
SAMN40031745
SAMN40031746
SAMN40031747
SAMN40031748
SAMN40031749
SAMN40031750
SAMN40031751
SAMN40031752
SAMN40031753
SAMN40031754
SAMN40031755
SAMN40031756
SAMN40031757
SAMN40031758
SAMN40031759
SAMN40031760
SAMN40031761
SAMN40031762
SAMN40031763
SAMN40031764
SAMN40031765
SAMN40031766
SAMN40031767
SAMN40031768
SAMN40031769
SAMN40031770
SAMN40031771
SAMN40031772
SAMN40031773
SAMN40031774
SAMN40031775
SAMN40031776
SAMN40031777
SAMN40031778
SAMN40031779
SAMN40031780
SAMN40031781
SAMN40031782
SAMN40031783
SAMN40031784
SAMN40031785
SAMN40031786
SAMN40031787
SAMN40031788
SAMN40031789
SAMN40031790
SAMN40031791
SAMN40031792
SAMN40031793
SAMN40031794
SAMN40031795
SAMN40031796
SAMN40031797
SAMN40031798
SAMN40031799
SAMN40031800
SAMN40031801
SAMN40031802
SAMN40031803
SAMN40031804
SAMN40031805
SAMN40031806
SAMN40031807
SAMN40031808
SAMN40031809
SAMN40031810
SAMN40031811
SAMN40031812
SAMN40031813
SAMN40031814
SAMN40031815
SAMN40031816
SAMN40031817
SAMN40031818
SAMN40031819
SAMN40031820
SAMN40031821
SAMN40031822
SAMN40031823
SAMN40031824
SAMN40031825
SAMN40031826
SAMN40031827
SAMN40031828
SAMN40031829
SAMN40031830
SAMN40031831
SAMN40031832
SAMN40031833
SAMN40031834
SAMN40031835
SAMN40031836
SAMN40031837
SAMN40031838
SAMN40031839
SAMN40031840
SAMN40031841
SAMN40031842
SAMN40031843
SAMN40031844
SAMN40031845
SAMN40031846
SAMN40031847
SAMN40031848
SAMN40031849
SAMN40031850
SAMN40031851
SAMN40031852
SAMN40031853
SAMN40031854
SAMN40031855
SAMN40031856
SAMN40031857
SAMN40031858
SAMN40031859
SAMN40031860
SAMN40031861
SAMN40031862
SAMN40031863
SAMN40031864
SAMN40031865
SAMN40031866
SAMN40031867
SAMN40031868
SAMN40031869
SAMN40031870
SAMN40031871
SAMN40031872
SAMN40031873
SAMN40031874
SAMN40031875
SAMN40031876
SAMN40031877
SAMN40031878
SAMN40031879
SAMN40031880
SAMN40031881
SAMN40031882
SAMN40031883
SAMN40031884
SAMN40031885
SAMN40031886
SAMN40031887
SAMN40031888
SAMN40031889
SAMN40031890
SAMN40031891
SAMN40031892
SAMN40031893
SAMN40031894
SAMN40031895
SAMN40031896
SAMN40031897
SAMN40031898
SAMN40031899
SAMN40031900
SAMN40031901
SAMN40031902
SAMN40031903
SAMN40031904
SAMN40031905
SAMN40031906
SAMN40031907
SAMN40031908
SAMN40031909
SAMN40031910
SAMN40031911
SAMN40031912
SAMN40031913
SAMN40031914
SAMN40031915
SAMN40031916
SAMN40031917
SAMN40031918
SAMN40031919
SAMN40031920
SAMN40031921
SAMN40031922
SAMN40031923
SAMN40031924
SAMN40031925
SAMN40031926
SAMN40031927
SAMN40031928
SAMN40031929
SAMN40031930
SAMN40031931
SAMN40031932
SAMN40031933
SAMN40031934
SAMN40031935
SAMN40031936
SAMN40031937
SAMN40031938
SAMN40031939
SAMN40031940
SAMN40031941
SAMN40031942
SAMN40031943
SAMN40031944
SAMN40031945
SAMN40031946
SAMN40031947
SAMN40031948
SAMN40031949
SAMN40031950
SAMN40031951
SAMN40031952
SAMN40031953
SAMN40031954
SAMN40031955
SAMN40031956
SAMN40031957
SAMN40031958
SAMN40031959
SAMN40031960
SAMN40031961
SAMN40031962
SAMN40031963
SAMN40031964
SAMN40031965
SAMN40031966
SAMN40031967
SAMN40031968
SAMN40031969
SAMN40031970
SAMN40031971
SAMN40031972
SAMN40031973
SAMN40031974
SAMN40031975
SAMN40031976
SAMN40031977
SAMN40031978
SAMN40031979
SAMN40031980
SAMN40031981
SAMN40031982
SAMN40031983
SAMN40031984
SAMN40031985
SAMN40031986
SAMN40031987
SAMN40031988
SAMN40031989
SAMN40031990
SAMN40031991
SAMN40031992
SAMN40031993
SAMN40031994
SAMN40031995
SAMN40031996
SAMN40031997
SAMN40031998
SAMN40031999
SAMN40032000
SAMN40032001
SAMN40032002
SAMN40032003
SAMN40032004
SAMN40032005
SAMN40032006
SAMN40032007
SAMN40032008
SAMN40032009
SAMN40032010
SAMN40032011
SAMN40032012
SAMN40032013
SAMN40032014
SAMN40032015
SAMN40032016
SAMN40032017
SAMN40032018
SAMN40032019
SAMN40032020
SAMN40032021
SAMN40032022
SAMN40032023
SAMN40032024
SAMN40032025
SAMN40032026
SAMN40032027
SAMN40032028
SAMN40032029
SAMN40032030
SAMN40032031
SAMN40032032
SAMN40032033
SAMN40032034
SAMN40032035
SAMN40032036
SAMN40032037
SAMN40032038
SAMN40032039
SAMN40032040
SAMN40032041
SAMN40032042
SAMN40032043
SAMN40032044
SAMN40032045
SAMN40032046
SAMN40032047
SAMN40032048
SAMN40032049
SAMN40032050
SAMN40032051
SAMN40032052
SAMN40032053
SAMN40032054
SAMN40032055
SAMN40032056
SAMN40032057
SAMN40032058
SAMN40032059
SAMN40032060
SAMN40032061
SAMN40032062
SAMN40032063
SAMN40032064
SAMN40032065
SAMN40032066
SAMN40032067
SAMN40032068
SAMN40032069
SAMN40032070
SAMN40032071
SAMN40032072
SAMN40032073
SAMN40032074
SAMN40032075
SAMN40032077
SAMN40032078
SAMN40032079
SAMN40032080
SAMN40032081
SAMN40032082
SAMN40032083
SAMN40032084
SAMN40032085
SAMN40032086
SAMN40032087
SAMN40032088
SAMN40032089
SAMN40032090
SAMN40032091
SAMN40032092
SAMN40032093
SAMN40032094
SAMN40032095
SAMN40032096
SAMN40032097
SAMN40032098
SAMN40032099
SAMN40032101
SAMN40032102
SAMN40032103
SAMN40032104
SAMN40032105
SAMN40032106
SAMN40032107
SAMN40032108
SAMN40032109
SAMN40032110
SAMN40032111
SAMN40032112
SAMN40032113
SAMN40032114
SAMN40032115
SAMN40032116
SAMN40032117
SAMN40032118
SAMN40032119
SAMN40032120
SAMN40032121
SAMN40032122
SAMN40032123
SAMN40032124
SAMN40032125
SAMN40032126
SAMN40032127
SAMN40032128
SAMN40032129
SAMN40032130
SAMN40032131
SAMN40032132
SAMN40032133
SAMN40032134
SAMN40032135
SAMN40032136
SAMN40032137
SAMN40032138
SAMN40032139
SAMN40032140
SAMN40032141
SAMN40032142
SAMN40032143
SAMN40032144
SAMN40032145
SAMN40032146
SAMN40032147
SAMN40032148
SAMN40032149
SAMN40032151
SAMN40032152
SAMN40032153
SAMN40032154
SAMN40032155
SAMN40032156
SAMN40032157
SAMN40032158
SAMN40032159
SAMN40032160
SAMN40032161
SAMN40032162
SAMN40032163
SAMN40032164
SAMN40032165
SAMN40032166
SAMN40032167
SAMN40032168
SAMN40032169
SAMN40032170
SAMN40032171
SAMN40032172
SAMN40032173
SAMN40032174
SAMN40032175
SAMN40032176
SAMN40032177
SAMN40032178
SAMN40032179
SAMN40032180
SAMN40032181
SAMN40032182
SAMN40032183
SAMN40032184
SAMN40032185
SAMN40032186
SAMN40032187
SAMN40032188
SAMN40032189
SAMN40032190
SAMN40032191
SAMN40032192
SAMN40032193
SAMN40032194
SAMN40032195
SAMN40032196
SAMN40032197
SAMN40032198
SAMN40032199
SAMN40032200
SAMN40032201
SAMN40032202
SAMN40032203
SAMN40032204
SAMN40032205
SAMN40032206
SAMN40032207
SAMN40032208
SAMN40032209
SAMN40032210
SAMN40032211
SAMN40032212
SAMN40032213
SAMN40032214
SAMN40032215
SAMN40032216
SAMN40032217
SAMN40032218
SAMN40032219
SAMN40032220
SAMN40032221
SAMN40032222
SAMN40032223
SAMN40032224
SAMN40032225
SAMN40032226
SAMN40032227
SAMN40032228
SAMN40032229
SAMN40032230
SAMN40032231
SAMN40032232
SAMN40032234
SAMN40032235
SAMN40032236
SAMN40032237
SAMN40032238
SAMN40032239
SAMN40032240
SAMN40032241
SAMN40032242
SAMN40032243
SAMN40032244
SAMN40032245
SAMN40032246
SAMN40032247
SAMN40032248
SAMN40032249
SAMN40032250
SAMN40032251
SAMN40032252
SAMN40032253
SAMN40032254
SAMN40032255
SAMN40032256
SAMN40032257
SAMN40032258
SAMN40032260
SAMN40032261
SAMN40032262
SAMN40032263
SAMN40032264
SAMN40032265
SAMN40032267
SAMN40032269
SAMN40032270
SAMN40032271
SAMN40032272
SAMN40032273
SAMN40032274
SAMN40032275
SAMN40032276
SAMN40032277
SAMN40032278
SAMN40032279
SAMN40032280
SAMN40032281
SAMN40032282
SAMN40032283
SAMN40032284
SAMN40032285
SAMN40032286
SAMN40032287
SAMN40032288
SAMN40032289
SAMN40032290
SAMN40032291
SAMN40032292
SAMN40032295
SAMN40032297
SAMN40032298
SAMN40032299
SAMN40032300
SAMN40032301
SAMN40032302
SAMN40032303
SAMN40032304
SAMN40032306
SAMN40032307
SAMN40032310
SAMN40032311
SAMN40032312
SAMN40032313
SAMN40032314
SAMN40032315
SAMN40032316
SAMN40032317
SAMN40032318
SAMN40032319
SAMN40032320
SAMN40032321
SAMN40032322
SAMN40032323
SAMN40032324
SAMN40032325
SAMN40032326
SAMN40032327
SAMN40032329
SAMN40032330
SAMN40032332
SAMN40032333
SAMN40032334
SAMN40032335
SAMN40032336
SAMN40032337
SAMN40032338
SAMN40032340
SAMN40032341
SAMN40032342
SAMN40032343
SAMN40032344
SAMN40032345
SAMN40032346
SAMN40032347
SAMN40032348
SAMN40032349
SAMN40032350
SAMN40032351
SAMN40032352
SAMN40032353
SAMN40032354
SAMN40032355
SAMN40032356
SAMN40032357
SAMN40032358
SAMN40032359
SAMN40032360
SAMN40032361
SAMN40032362
SAMN40032363
SAMN40032364
SAMN40032365
SAMN40032366
SAMN40032367
SAMN40032368
SAMN40032369
SAMN40032370
SAMN40032371
SAMN40032372
SAMN40032373
SAMN40032374
SAMN40032375
SAMN40032377
SAMN40032378
SAMN40032379
SAMN40032380
SAMN40032381
SAMN40032382
SAMN40032383
SAMN40032384
SAMN40042858
SAMN40042859
SAMN40042860
SAMN40042861
SAMN40042862
SAMN40042863
SAMN40042864
SAMN40042865
SAMN40042866
SAMN40042867
SAMN40042868
SAMN40042869
SAMN40042870
SAMN40042871
SAMN40042872
SAMN40042873
SAMN40042874
SAMN40042875
SAMN40042876
SAMN40042877
SAMN40042878
SAMN40042879
SAMN40042880
SAMN40042881
SAMN40042882
SAMN40042883
SAMN40042884
SAMN40042885
SAMN40099014
SAMN40099015
SAMN40099018
SAMN40099019
SAMN40099020
SAMN40099021
SAMN40099024
SAMN40099025
SAMN40099026
SAMN40099028
SAMN40099029
SAMN40099030
SAMN40099031
SAMN40099032
SAMN40099033
SAMN40099034
SAMN40099035
SAMN40099036
SAMN40099037
SAMN40099038
SAMN40099039
SAMN40099040
SAMN40099041
SAMN40099042
SAMN40099043
SAMN40099044
SAMN40099045
SAMN40099046
SAMN40099047
SAMN40099048
SAMN40099049
SAMN40099050
SAMN40099051
SAMN40099052
SAMN40099053
SAMN40099054
SAMN40099055
SAMN40099056
SAMN40099057
SAMN40099058
SAMN40099059
SAMN40099060
SAMN40099061
SAMN40099062
SAMN40099063
SAMN40099064
SAMN40099065
SAMN40099066
SAMN40099067
SAMN40099068
SAMN40099069
SAMN40099070
SAMN40099071
SAMN40099072
SAMN40099073
SAMN40099074
SAMN40099075
SAMN40099076
SAMN40099077
SAMN40099078
SAMN40099079
SAMN40099080
SAMN40099081
SAMN40099082
SAMN40099083
SAMN40099084
SAMN40099085
SAMN40099087
SAMN40099089
SAMN40099090
SAMN40099093
SAMN40099094
SAMN40099095
SAMN40099096
SAMN40099097
SAMN40099098
SAMN40099099
SAMN40099100
SAMN40099101
SAMN40099102
SAMN40099103
SAMN40099104
SAMN40099105
SAMN40099106
SAMN40099107
SAMN40099108
SAMN40099109
SAMN40099110
SAMN40099111
SAMN40099112
SAMN40099113
SAMN40099115
SAMN40099116
SAMN40099117
SAMN40099118
SAMN40099119
SAMN40099120
SAMN40099121
SAMN40099122
SAMN40099123
SAMN40099124
SAMN40099125
SAMN40099126
SAMN40099127
SAMN40099128
SAMN40099130
SAMN40099131
SAMN40099133
SAMN40099134
SAMN40099135
SAMN40099136
SAMN40099137
SAMN40099138
SAMN40099139
SAMN40099140
SAMN40099141
SAMN40099142
SAMN40099143
SAMN40099144
SAMN40099145
SAMN40099146
SAMN40099147
SAMN40099148
SAMN40099149
SAMN40099150
SAMN40099151
SAMN40099152
SAMN40272979
SAMN40272980
SAMN40272981
SAMN40272982
SAMN40272983
SAMN40272984
SAMN40272985
SAMN40272986
SAMN40272987
SAMN40272988
SAMN40272989
SAMN40272990
SAMN40272991
SAMN40272992
SAMN40272993
SAMN40272994
SAMN40272995
SAMN40272996
SAMN40272997
SAMN40272998
SAMN40272999
SAMN40273000
SAMN40273001
SAMN40273002
SAMN40273003
SAMN40273004
SAMN40273005
SAMN40273006
SAMN40273007
SAMN40273008
SAMN40273009
SAMN40273010
SAMN40273011
SAMN40273012
SAMN40273013
SAMN40273014
SAMN40273015
SAMN40273016
SAMN40273017
SAMN40273018
SAMN40273019
SAMN40273020
SAMN40273021
SAMN40273022
SAMN40273023
SAMN40273024
SAMN40273025
SAMN40273026
SAMN40273027
SAMN40273028
SAMN40273029
SAMN40273030
SAMN40273031
SAMN40273032
SAMN40273033
SAMN40273034
SAMN40273035
SAMN40273036
SAMN40273037
SAMN40273038
SAMN40273039
SAMN40273040
SAMN40273041
SAMN40273042
SAMN40273043
SAMN40273044
SAMN40273045
SAMN40273046
SAMN40273047
SAMN40273048
SAMN40273049
SAMN40273050
SAMN40273051
SAMN40273052
SAMN40273053
SAMN40273054
SAMN40273055
SAMN40273056
SAMN40273057
SAMN40273058
SAMN40273059
SAMN40273060
SAMN40273061
SAMN40273062
SAMN40273063
SAMN40273064
SAMN40273065
SAMN40273066
SAMN40273067
SAMN40273068
SAMN40273069
SAMN40273070
SAMN40273071
SAMN40273072
SAMN40273073
SAMN40273074
SAMN40273075
SAMN40273076
SAMN40273077
SAMN40273078
SAMN40273079
SAMN40273080
SAMN40273081
SAMN40273082
SAMN40273083
SAMN40273084
SAMN40273085
SAMN40273086
SAMN40273087
SAMN40273088
SAMN40273089
SAMN40273090
SAMN40273091
SAMN40273092
SAMN40273093
SAMN40273094
SAMN40273095
SAMN40273096
SAMN40273097
SAMN40273098
SAMN40273099
SAMN40273100
SAMN40273101
SAMN40273102
SAMN40273103
SAMN40273104
SAMN40273105
SAMN40273106
SAMN40273107
SAMN40273108
SAMN40273109
SAMN40273110
SAMN40273111
SAMN40273112
SAMN40273113
SAMN40273114
SAMN40273115
SAMN40273116
SAMN40273117
SAMN40273118
SAMN40273119
SAMN40273120
SAMN40273121
SAMN40273122
SAMN40273123
SAMN40273124
SAMN40273125
SAMN40273126
SAMN40273127
SAMN40273128
SAMN40273129
SAMN40273130
SAMN40273131
SAMN40273132
SAMN40273133
SAMN40273134
SAMN40273135
SAMN40273136
SAMN40273137
SAMN40273138
SAMN40273139
SAMN40273140
SAMN40273141
SAMN40273142
SAMN40273143
SAMN40273144
SAMN40273145
SAMN40273146
SAMN40273147
SAMN40273148
SAMN40273149
SAMN40273150
SAMN40273151
SAMN40273152
SAMN40273153
SAMN40273154
SAMN40273155
SAMN40273156
SAMN40273157
SAMN40273158
SAMN40273159
SAMN40273160
SAMN40273161
SAMN40273162
SAMN40273163
SAMN40273164
SAMN40273165
SAMN40273166
SAMN40273167
SAMN40273168
SAMN40273169
SAMN40273170
SAMN40273171
SAMN40273172
SAMN40273173
SAMN40273174
SAMN40273175
SAMN40273176
SAMN40273177
SAMN40273178
SAMN40273179
SAMN40273180
SAMN40273181
SAMN40273182
SAMN40273183
SAMN40273184
SAMN40273185
SAMN40273186
SAMN40273187
SAMN40273188
SAMN40273189
SAMN40273190
SAMN40273191
SAMN40273192
SAMN40273193
SAMN40273194
SAMN40273195
SAMN40273196
SAMN40273197
SAMN40273198
SAMN40273199
SAMN40273200
SAMN40273201
SAMN40273202
SAMN40273203
SAMN40273204
SAMN40273205
SAMN40273206
SAMN40273207
SAMN40273208
SAMN40273209
SAMN40273210
SAMN40273211
SAMN40273212
SAMN40273213
SAMN40273214
SAMN40273215
SAMN40273216
SAMN40273217
SAMN40273218
SAMN40273219
SAMN40273220
SAMN40273221
SAMN40273222
SAMN40273223
SAMN40273224
SAMN40273225
SAMN40273226
SAMN40273227
SAMN40273228
SAMN40273229
SAMN40273230
SAMN40273231
SAMN40273232
SAMN40273233
SAMN40273234
SAMN40273235
SAMN40273236
SAMN40273237
SAMN40273238
SAMN40273239
SAMN40273240
SAMN40273241
SAMN40273242
SAMN40273243
SAMN40273244
SAMN40273245
SAMN40273246
SAMN40273247
SAMN40273248
SAMN40273249
SAMN40273250
SAMN40273251
SAMN40273252
SAMN40273253
SAMN40273254
SAMN40273255
SAMN40273256
SAMN40273257
SAMN40273258
SAMN40273259
SAMN40273260
SAMN40273261
SAMN40273262
SAMN40273263
SAMN40273264
SAMN40273265
SAMN40273266
SAMN40273267
SAMN40273268
SAMN40273269
SAMN40273270
SAMN40273271
SAMN40273272
SAMN40273273
SAMN40273274
SAMN40273275
SAMN40273276
SAMN40273277
SAMN40273278
SAMN40273279
SAMN40273280
SAMN40273281
SAMN40273282
SAMN40273283
SAMN40273284
SAMN40273285
SAMN40273286
SAMN40273287
SAMN40273288
SAMN40273289
SAMN40273290
SAMN40273291
SAMN40273292
SAMN40273293
SAMN40273294
SAMN40273295
SAMN40273296
SAMN40273297
SAMN40273298
SAMN40273299
SAMN40273300
SAMN40273301
SAMN40273302
SAMN40273303
SAMN40273304
SAMN40273305
SAMN40273306
SAMN40273307
SAMN40273308
SAMN40273309
SAMN40273310
SAMN40273311
SAMN40273312
SAMN40273313
SAMN40273314
SAMN40273315
SAMN40273316
SAMN40273317
SAMN40273318
SAMN40273319
SAMN40273320
SAMN40273321
SAMN40273322
SAMN40273323
SAMN40273324
SAMN40273325
SAMN40273326
SAMN40273327
SAMN40273328
SAMN40273329
SAMN40273330
SAMN40273331
SAMN40273332
SAMN40273333
SAMN40273334
SAMN40273335
SAMN40273336
SAMN40273337
SAMN40273338
SAMN40273339
SAMN40273340
SAMN40273341
SAMN40273342
SAMN40273343
SAMN40273344
SAMN40273345
SAMN40273346
SAMN40273347
SAMN40273348
SAMN40273349
SAMN40273350
SAMN40273351
SAMN40273352
SAMN40273353
SAMN40273354
SAMN40273355
SAMN40273356
SAMN40273357
SAMN40273358
SAMN40273359
SAMN40273360
SAMN40273361
SAMN40273362
SAMN40273363
SAMN40273364
SAMN40273365
SAMN40273366
SAMN40273367
SAMN40273368
SAMN40273369
SAMN40273370
SAMN40273371
SAMN40273372
SAMN40273373
SAMN40273374
SAMN40273375
SAMN40273376
SAMN40273377
SAMN40273378
SAMN40273379
SAMN40273380
SAMN40273381
SAMN40273382
SAMN40273383
SAMN40273384
SAMN40273385
SAMN40273386
SAMN40273387
SAMN40273388
SAMN40273389
SAMN40273390
SAMN40273391
SAMN40273392
SAMN40273393
SAMN40273394
SAMN40273395
SAMN40273396
SAMN40273397
SAMN40273398
SAMN40273399
SAMN40273400
SAMN40273401
SAMN40273402
SAMN40273403
SAMN40273404
SAMN40273405
SAMN40273406
SAMN40273407
SAMN40273408
SAMN40273409
SAMN40273410
SAMN40273411
SAMN40273412
SAMN40273413
SAMN40273414
SAMN40273415
SAMN40273416
SAMN40273417
SAMN40273418
SAMN40273419
SAMN40273420
SAMN40273421
SAMN40273422
SAMN40273423
SAMN40273424
SAMN40273425
SAMN40273426
SAMN40273427
SAMN40273428
SAMN40273429
SAMN40273430
SAMN40273431
SAMN40273432
SAMN40273433
SAMN40273434
SAMN40273435
SAMN40273436
SAMN40273437
SAMN40273438
SAMN40273439
SAMN40273440
SAMN40273441
SAMN40273442
SAMN40273443
SAMN40273444
SAMN40273445
SAMN40273446
SAMN40273447
SAMN40273448
SAMN40273449
SAMN40273450
SAMN40273451
SAMN40273452
SAMN40273453
SAMN40273454
SAMN40273455
SAMN40273456
SAMN40273457
SAMN40273458
SAMN40273459
SAMN40273460
SAMN40273461
SAMN40273462
SAMN40273463
SAMN40273464
SAMN40273465
SAMN40273466
SAMN40273467
SAMN40273468
SAMN40273469
SAMN40273470
SAMN40273471
SAMN40273472
SAMN40273473
SAMN40273474
SAMN40273475
SAMN40273476
SAMN40273477
SAMN40273478
SAMN40273479
SAMN40273480
SAMN40273481
SAMN40273482
SAMN40273483
SAMN40273484
SAMN40273485
SAMN40273486
SAMN40273487
SAMN40273488
SAMN40273489
SAMN40273490
SAMN40273491
SAMN40273492
SAMN40273493
SAMN40273494
SAMN40273495
SAMN40273496
SAMN40273497
SAMN40273498
SAMN40273499
SAMN40273500
SAMN40273501
SAMN40273502
SAMN40273503
SAMN40273504
SAMN40273505
SAMN40273506
SAMN40273507
SAMN40273508
SAMN40273509
SAMN40273510
SAMN40273511
SAMN40273512
SAMN40273513
SAMN40273514
SAMN40273515
SAMN40273516
SAMN40273517
SAMN40273518
SAMN40273519
SAMN40273520
SAMN40273521
SAMN40273522
SAMN40273523
SAMN40273524
SAMN40273525
SAMN40273526
SAMN40273527
SAMN40273528
SAMN40273529
SAMN40273530
SAMN40273531
SAMN40273532
SAMN40273533
SAMN40273534
SAMN40273535
SAMN40273536
SAMN40273537
SAMN40273538
SAMN40273539
SAMN40273540
SAMN40273541
SAMN40273542
SAMN40273543
SAMN40273544
SAMN40273545
SAMN40273546
SAMN40273547
SAMN40273548
SAMN40273549
SAMN40273550
SAMN40273551
SAMN40273552
SAMN40273553
SAMN40273554
SAMN40273555
SAMN40273556
SAMN40273557
SAMN40273558
SAMN40273559
SAMN40273560
SAMN40273561
SAMN40273562
SAMN40273563
SAMN40273564
SAMN40273565
SAMN40273566
SAMN40273567
SAMN40273568
SAMN40273569
SAMN40273570
SAMN40273571
SAMN40273572
SAMN40273573
SAMN40273574
SAMN40273575
SAMN40273576
SAMN40273577
SAMN40273578
SAMN40273579
SAMN40273580
SAMN40273581
SAMN40273582
SAMN40273583
SAMN40273584
SAMN40273585
SAMN40273586
SAMN40273587
SAMN40273588
SAMN40273589
SAMN40273590
SAMN40273591
SAMN40273592
SAMN40273593
SAMN40273594
SAMN40273595
SAMN40273596
SAMN40273597
SAMN40273598
SAMN40273599
SAMN40273600
SAMN40273601
SAMN40273602
SAMN40273603
SAMN40273604
SAMN40273605
SAMN40273606
SAMN40273607
SAMN40273608
SAMN40273609
SAMN40273610
SAMN40273611
SAMN40273612
SAMN40273613
SAMN40273614
SAMN40273615
SAMN40273616
SAMN40273617
SAMN40273618
SAMN40273619
SAMN40273620
SAMN40273621
SAMN40273622
SAMN40273623
SAMN40273624
SAMN40273625
SAMN40273626
SAMN40273627
SAMN40273628
SAMN40273629
SAMN40273630
SAMN40273631
SAMN40273632
SAMN40273633
SAMN40273634
SAMN40273635
SAMN40273636
SAMN40273637
SAMN40273638
SAMN40273639
SAMN40273640
SAMN40273641
SAMN40273642
SAMN40273643
SAMN40273644
SAMN40273645
SAMN40273646
SAMN40273647
SAMN40273648
SAMN40273649
SAMN40273650
SAMN40273651
SAMN40273652
SAMN40273653
SAMN40273654
SAMN40273655
SAMN40273656
SAMN40273657
SAMN40273658
SAMN40273659
SAMN40273660
SAMN40273661
SAMN40273662
SAMN40273663
SAMN40273664
SAMN40273665
SAMN40273666
SAMN40273667
SAMN40273668
SAMN40273669
SAMN40273670
SAMN40273671
SAMN40273672
SAMN40273673
SAMN40273674
SAMN40273675
SAMN40273676
SAMN40273677
SAMN40273678
SAMN40273679
SAMN40273680
SAMN40273681
SAMN40273682
SAMN40273683
SAMN40273684
SAMN40273685
SAMN40273686
SAMN40273687
SAMN40273688
SAMN40273689
SAMN40273690
SAMN40273691
SAMN40273692
SAMN40273693
SAMN40273694
SAMN40273695
SAMN40273696
SAMN40273697
SAMN40273698
SAMN40273699
SAMN40273700
SAMN40273701
SAMN40273702
SAMN40273703
SAMN40273704
SAMN40273705
SAMN40273706
SAMN40273707
SAMN40273708
SAMN40273709
SAMN40273710
SAMN40273711
SAMN40273712
SAMN40273713
SAMN40273714
SAMN40273715
SAMN40273716
SAMN40273717
SAMN40273718
SAMN40273719
SAMN40273720
SAMN40273721
SAMN40273722
SAMN40273723
SAMN40273724
SAMN40273725
SAMN40273726
SAMN40273727
SAMN40273728
SAMN40273729
SAMN40273730
SAMN40273731
SAMN40273732
SAMN40273733
SAMN40273734
SAMN40273735
SAMN40273736
SAMN40273737
SAMN40273738
SAMN40273739
SAMN40273740
SAMN40273741
SAMN40273742
SAMN40273743
SAMN40273744
SAMN40273745
SAMN40273746
SAMN40273747
SAMN40273748
SAMN40273749
SAMN40273750
SAMN40273751
SAMN40273752
SAMN40273753
SAMN40273754
SAMN40273755
SAMN40273756
SAMN40273757
SAMN40273758
SAMN40273759
SAMN40273760
SAMN40273761
SAMN40273762
SAMN40273763
SAMN40273764
SAMN40273765
SAMN40273766
SAMN40273767
SAMN40273768
SAMN40273769
SAMN40273770
SAMN40273771
SAMN40273772
SAMN40273773
SAMN40273774
SAMN40273775
SAMN40273776
SAMN40273777
SAMN40273778
SAMN40273779
SAMN40273780
SAMN40273781
SAMN40273782
SAMN40273783
SAMN40273784
SAMN40273785
SAMN40273786
SAMN40273787
SAMN40273788
SAMN40273789
SAMN40273790
SAMN40273791
SAMN40273792
SAMN40273793
SAMN40273794
SAMN40273795
SAMN40273796
SAMN40273797
SAMN40273798
SAMN40273799
SAMN40273800
SAMN40273801
SAMN40273802
SAMN40273803
SAMN40273804
SAMN40273805
SAMN40273806
SAMN40273807
SAMN40273808
SAMN40273809
SAMN40273810
SAMN40273811
SAMN40273812
SAMN40316612
SAMN40316613
SAMN40316614
SAMN40316615
SAMN40316616
SAMN40316617
SAMN40316618
SAMN40316619
SAMN40316621
SAMN40445345
SAMN40445346
SAMN40445347
SAMN40445348
SAMN40445349
SAMN40445350
SAMN40445351
SAMN40445352
SAMN40445353
SAMN40445354
SAMN40445355
SAMN40445356
SAMN40445357
SAMN40445358
SAMN40445359
SAMN40445360
SAMN40465734
SAMN40465735
SAMN40465736
SAMN40465737
SAMN40465738
SAMN40465739
SAMN40465740
SAMN40465741
SAMN40465742
SAMN40465743
SAMN40465744
SAMN40465745
SAMN40465746
SAMN40465747
SAMN40465748
SAMN40465749
SAMN40465750
SAMN40465751
SAMN40465752
SAMN40465753
SAMN40465754
SAMN40465755
SAMN40465756
SAMN40465757
SAMN40465758
SAMN40465759
SAMN40465760
SAMN40465761
SAMN40465762
SAMN40465763
SAMN40465764
SAMN40465765
SAMN40465766
SAMN40465767
SAMN40465768
SAMN40465769
SAMN40465770
SAMN40465771
SAMN40465772
SAMN40465773
SAMN40465774
SAMN40465775
SAMN40465776
SAMN40465777
SAMN40465778
SAMN40465779
SAMN40465780
SAMN40465781
SAMN40465782
SAMN40465783
SAMN40465784
SAMN40465785
SAMN40465786
SAMN40465787
SAMN40465788
SAMN40465789
SAMN40465791
SAMN40465792
SAMN40465793
SAMN40465794
SAMN40465795
SAMN40465796
SAMN40465797
SAMN40465798
SAMN40465799
SAMN40465800
SAMN40465801
SAMN40465802
SAMN40465803
SAMN40465804
SAMN40465805
SAMN40465806
SAMN40465807
SAMN40465808
SAMN40465809
SAMN40465810
SAMN40465811
SAMN40465812
SAMN40465813
SAMN40465814
SAMN40465815
SAMN40465816
SAMN40465817
SAMN40465818
SAMN40465819
SAMN40465820
SAMN40465821
SAMN40465822
SAMN40465823
SAMN40465824
SAMN40465825
SAMN40465826
SAMN40465827
SAMN40465828
SAMN40465829
SAMN40465830
SAMN40465831
SAMN40465832
SAMN40465833
SAMN40465834
SAMN40465835
SAMN40465836
SAMN40465837
SAMN40465838
SAMN40465839
SAMN40465840
SAMN40465841
SAMN40465842
SAMN40465843
SAMN40465844
SAMN40465845
SAMN40465846
SAMN40465847
SAMN40465848
SAMN40465849
SAMN40465850
SAMN40465851
SAMN40465852
SAMN40465853
SAMN40465854
SAMN40465855
SAMN40465856
SAMN40465857
SAMN40465858
SAMN40465859
SAMN40465860
SAMN40465861
SAMN40465862
SAMN40465863
SAMN40465864
SAMN40465865
SAMN40465866
SAMN40465867
SAMN40465868
SAMN40465870
SAMN40465871
SAMN40465872
SAMN40465873
SAMN40465874
SAMN40465875
SAMN40465876
SAMN40465877
SAMN40465878
SAMN40465880
SAMN40465881
SAMN40465882
SAMN40465883
SAMN40465884
SAMN40465885
SAMN40465886
SAMN40465887
SAMN40465889
SAMN40465890
SAMN40465891
SAMN40465892
SAMN40465893
SAMN40465894
SAMN40465895
SAMN40465897
SAMN40465898
SAMN40465900
SAMN40465901
SAMN40465902
SAMN40465903
SAMN40465904
SAMN40465905
SAMN40465906
SAMN40465907
SAMN40465908
SAMN40465909
SAMN40465910
SAMN40465911
SAMN40465912
SAMN40465913
SAMN40465914
SAMN40465915
SAMN40465916
SAMN40465917
SAMN40465918
SAMN40465919
SAMN40465920
SAMN40465921
SAMN40465922
SAMN40465923
SAMN40465924
SAMN40465925
SAMN40465926
SAMN40465927
SAMN40465928
SAMN40465929
SAMN40465930
SAMN40465931
SAMN40465932
SAMN40465933
SAMN40465934
SAMN40465935
SAMN40465936
SAMN40465937
SAMN40465938
SAMN40465939
SAMN40465940
SAMN40465941
SAMN40465942
SAMN40465943
SAMN40465944
SAMN40465945
SAMN40465946
SAMN40465947
SAMN40465948
SAMN40465949
SAMN40465950
SAMN40465951
SAMN40465952
SAMN40465953
SAMN40465954
SAMN40465955
SAMN40465956
SAMN40465957
SAMN40465958
SAMN40465959
SAMN40465960
SAMN40465961
SAMN40465962
SAMN40465963
SAMN40465965
SAMN40465966
SAMN40465967
SAMN40465968
SAMN40465969
SAMN40465970
SAMN40465971
SAMN40465972
SAMN40465973
SAMN40465974
SAMN40465975
SAMN40465976
SAMN40465977
SAMN40465978
SAMN40465979
SAMN40465980
SAMN40465981
SAMN40465982
SAMN40465983
SAMN40465984
SAMN40465985
SAMN40465986
SAMN40465987
SAMN40465988
SAMN40465989
SAMN40465990
SAMN40465991
SAMN40465992
SAMN40465993
SAMN40465994
SAMN40465995
SAMN40465996
SAMN40465997
SAMN40465998
SAMN40465999
SAMN40466000
SAMN40466001
SAMN40466002
SAMN40466003
SAMN40466004
SAMN40466005
SAMN40466006
SAMN40466007
SAMN40466008
SAMN40466009
SAMN40466010
SAMN40466011
SAMN40466012
SAMN40466013
SAMN40466014
SAMN40466015
SAMN40466016
SAMN40466017
SAMN40466018
SAMN40466019
SAMN40466020
SAMN40466021
SAMN40466022
SAMN40466023
SAMN40466024
SAMN40466025
SAMN40466026
SAMN40466027
SAMN40466028
SAMN40466029
SAMN40466030
SAMN40466031
SAMN40466032
SAMN40466033
SAMN40466034
SAMN40466035
SAMN40466036
SAMN40466037
SAMN40466038
SAMN40466039
SAMN40466040
SAMN40466041
SAMN40466042
SAMN40466043
SAMN40466044
SAMN40466045
SAMN40466046
SAMN40466047
SAMN40466048
SAMN40466049
SAMN40466050
SAMN40466051
SAMN40466052
SAMN40466053
SAMN40466054
SAMN40466055
SAMN40466056
SAMN40466057
SAMN40466058
SAMN40466059
SAMN40466060
SAMN40466061
SAMN40466062
SAMN40466063
SAMN40466064
SAMN40466065
SAMN40466066
SAMN40466067
SAMN40466068
SAMN40466069
SAMN40466070
SAMN40466071
SAMN40466072
SAMN40466073
SAMN40466074
SAMN40466075
SAMN40466076
SAMN40466077
SAMN40466078
SAMN40466079
SAMN40466080
SAMN40466081
SAMN40466082
SAMN40466083
SAMN40466084
SAMN40466085
SAMN40466086
SAMN40466087
SAMN40466088
SAMN40466089
SAMN40466090
SAMN40466091
SAMN40466092
SAMN40466093
SAMN40466094
SAMN40466095
SAMN40466096
SAMN40466097
SAMN40466098
SAMN40466099
SAMN40466100
SAMN40466101
SAMN40466102
SAMN40466103
SAMN40466104
SAMN40466105
SAMN40466106
SAMN40466107
SAMN40466108
SAMN40466109
SAMN40466110
SAMN40466111
SAMN40466112
SAMN40466113
SAMN40466114
SAMN40466115
SAMN40466116
SAMN40466117
SAMN40466118
SAMN40466119
SAMN40466120
SAMN40466121
SAMN40466122
SAMN40466123
SAMN40466124
SAMN40466125
SAMN40466126
SAMN40466127
SAMN40466128
SAMN40466129
SAMN40466130
SAMN40466131
SAMN40466132
SAMN40466133
SAMN40466134
SAMN40466135
SAMN40466136
SAMN40466137
SAMN40466138
SAMN40466139
SAMN40466140
SAMN40466141
SAMN40466142
SAMN40466143
SAMN40466144
SAMN40466145
SAMN40466146
SAMN40466147
SAMN40466148
SAMN40466149
SAMN40466150
SAMN40466151
SAMN40466152
SAMN40466153
SAMN40466154
SAMN40466155
SAMN40466156
SAMN40466157
SAMN40466158
SAMN40466159
SAMN40466160
SAMN40466161
SAMN40466162
SAMN40466163
SAMN40466164
SAMN40466165
SAMN40466166
SAMN40466167
SAMN40466168
SAMN40466169
SAMN40466170
SAMN40466171
SAMN40466172
SAMN40466173
SAMN40466174
SAMN40466175
SAMN40466176
SAMN40466177
SAMN40466178
SAMN40466179
SAMN40466180
SAMN40466181
SAMN40466182
SAMN40466183
SAMN40466184
SAMN40466185
SAMN40466186
SAMN40466187
SAMN40466188
SAMN40466189
SAMN40466190
SAMN40466191
SAMN40466192
SAMN40466193
SAMN40466194
SAMN40466195
SAMN40466196
SAMN40466197
SAMN40466198
SAMN40466199
SAMN40466200
SAMN40466201
SAMN40466202
SAMN40466203
SAMN40466204
SAMN40466205
SAMN40466206
SAMN40466207
SAMN40466208
SAMN40466209
SAMN40466210
SAMN40466211
SAMN40466212
SAMN40466213
SAMN40466214
SAMN40466215
SAMN40466216
SAMN40466217
SAMN40466218
SAMN40466219
SAMN40466220
SAMN40466221
SAMN40466222
SAMN40466223
SAMN40466224
SAMN40466225
SAMN40466226
SAMN40466227
SAMN40466228
SAMN40466229
SAMN40466230
SAMN40466231
SAMN40466232
SAMN40466233
SAMN40466234
SAMN40466235
SAMN40466236
SAMN40466237
SAMN40466238
SAMN40466239
SAMN40466240
SAMN40466241
SAMN40466242
SAMN40473612
SAMN40473613
SAMN40473614
SAMN40473615
SAMN40473616
SAMN40473618
SAMN40473619
SAMN40473621
SAMN40473622
SAMN40473623
SAMN40473624
SAMN40473625
SAMN40473626
SAMN40473628
SAMN40473629
SAMN40473632
SAMN40528871
SAMN40528872
SAMN40528873
SAMN40528874
SAMN40528875
SAMN40528876
SAMN40528877
SAMN40528878
SAMN40528879
SAMN40528880
SAMN40528881
SAMN40528882
SAMN40528883
SAMN40528884
SAMN40528885
SAMN40530433
SAMN40530434
SAMN40530435
SAMN40530436
SAMN40530437
SAMN40530438
SAMN40530439
SAMN40530440
SAMN40530441
SAMN40530442
SAMN40530443
SAMN40530444
SAMN40530445
SAMN40534605
SAMN40534606
SAMN40534607
SAMN40534608
SAMN40534609
SAMN40534610
SAMN40534611
SAMN40534612
SAMN40534613
SAMN40547100
SAMN40547101
SAMN40547102
SAMN40547103
SAMN40547104
SAMN40547105
SAMN40547106
SAMN40547107
SAMN40547108
SAMN40547109
SAMN40547110
SAMN40547111
SAMN40547112
SAMN40547113
SAMN40547114
SAMN40547115
SAMN40547116
SAMN40547117
SAMN40547118
SAMN40547119
SAMN40547120
SAMN40547121
SAMN40547122
SAMN40547123
SAMN40547124
SAMN40547125
SAMN40547126
SAMN40547127
SAMN40547128
SAMN40547129
SAMN40547130
SAMN40547131
SAMN40547132
SAMN40547133
SAMN40547134
SAMN40547135
SAMN40547136
SAMN40547137
SAMN40547138
SAMN40547139
SAMN40547140
SAMN40547141
SAMN40547142
SAMN40547143
SAMN40547144
SAMN40547145
SAMN40547146
SAMN40547147
SAMN40547148
SAMN40547149
SAMN40547150
SAMN40547151
SAMN40547152
SAMN40547153
SAMN40547154
SAMN40547155
SAMN40547156
SAMN40547157
SAMN40547158
SAMN40547159
SAMN40547160
SAMN40547161
SAMN40547162
SAMN40547163
SAMN40547164
SAMN40547165
SAMN40547166
SAMN40547167
SAMN40547168
SAMN40547169
SAMN40547170
SAMN40547171
SAMN40547172
SAMN40547173
SAMN40547174
SAMN40547175
SAMN40547176
SAMN40547177
SAMN40547178
SAMN40547179
SAMN40547180
SAMN40547181
SAMN40547182
SAMN40547183
SAMN40547184
SAMN40547185
SAMN40547186
SAMN40547187
SAMN40547188
SAMN40547189
SAMN40547190
SAMN40547191
SAMN40547192
SAMN40547193
SAMN40547194
SAMN40566192
SAMN40566193
SAMN40566194
SAMN40566195
SAMN40566196
SAMN40566197
SAMN40566198
SAMN40566199
SAMN40566200
SAMN40566201
SAMN40566202
SAMN40566203
SAMN40566204
SAMN40566205
SAMN40566206
SAMN40566207
SAMN40566208
SAMN40566209
SAMN40566210
SAMN40566211
SAMN40566212
SAMN40566213
SAMN40566214
SAMN40566215
SAMN40566216
SAMN40566217
SAMN40566218
SAMN40566219
SAMN40566220
SAMN40566221
SAMN40566222
SAMN40566223
SAMN40566224
SAMN40566225
SAMN40566226
SAMN40566227
SAMN40566228
SAMN40566229
SAMN40566230
SAMN40566231
SAMN40566232
SAMN40566233
SAMN40566234
SAMN40566235
SAMN40566236
SAMN40566237
SAMN40566238
SAMN40566239
SAMN40566240
SAMN40566241
SAMN40566242
SAMN40566243
SAMN40566244
SAMN40566245
SAMN40566246
SAMN40566247
SAMN40566248
SAMN40566249
SAMN40566250
SAMN40566251
SAMN40566252
SAMN40566253
SAMN40566254
SAMN40566255
SAMN40566256
SAMN40566257
SAMN40566258
SAMN40566259
SAMN40566260
SAMN40566261
SAMN40566262
SAMN40566263
SAMN40566264
SAMN40566265
SAMN40566266
SAMN40566267
SAMN40566268
SAMN40566269
SAMN40566270
SAMN40566271
SAMN40566272
SAMN40566273
SAMN40566274
SAMN40566275
SAMN40566276
SAMN40566277
SAMN40566278
SAMN40566279
SAMN40566280
SAMN40566281
SAMN40566282
SAMN40566283
SAMN40566284
SAMN40566285
SAMN40566286
SAMN40566287
SAMN40566288
SAMN40566289
SAMN40566290
SAMN40566291
SAMN40566292
SAMN40566293
SAMN40566294
SAMN40566295
SAMN40566296
SAMN40566297
SAMN40566298
SAMN40566299
SAMN40566300
SAMN40566301
SAMN40566302
SAMN40566303
SAMN40566304
SAMN40566305
SAMN40566306
SAMN40566307
SAMN40566308
SAMN40566309
SAMN40566310
SAMN40566311
SAMN40566312
SAMN40566313
SAMN40566314
SAMN40566315
SAMN40566316
SAMN40566317
SAMN40566318
SAMN40566319
SAMN40566320
SAMN40566321
SAMN40566322
SAMN40566323
SAMN40566324
SAMN40566325
SAMN40566326
SAMN40566327
SAMN40566328
SAMN40566329
SAMN40566330
SAMN40566332
SAMN40566333
SAMN40566334
SAMN40566335
SAMN40566336
SAMN40566337
SAMN40566338
SAMN40566339
SAMN40566340
SAMN40566341
SAMN40566342
SAMN40566343
SAMN40566344
SAMN40566345
SAMN40566346
SAMN40566347
SAMN40566348
SAMN40566349
SAMN40566350
SAMN40566351
SAMN40566352
SAMN40566353
SAMN40566354
SAMN40566355
SAMN40566356
SAMN40566357
SAMN40566358
SAMN40566359
SAMN40566360
SAMN40566361
SAMN40566362
SAMN40566363
SAMN40566364
SAMN40566365
SAMN40566366
SAMN40566367
SAMN40566368
SAMN40566369
SAMN40566370
SAMN40566371
SAMN40566372
SAMN40566373
SAMN40566374
SAMN40566375
SAMN40566376
SAMN40566377
SAMN40566378
SAMN40566379
SAMN40566380
SAMN40566381
SAMN40566382
SAMN40566383
SAMN40566384
SAMN40566385
SAMN40566386
SAMN40566387
SAMN40566388
SAMN40566389
SAMN40566390
SAMN40566391
SAMN40566392
SAMN40566393
SAMN40566394
SAMN40566395
SAMN40566396
SAMN40566397
SAMN40566398
SAMN40566399
SAMN40566400
SAMN40566401
SAMN40566402
SAMN40566403
SAMN40566404
SAMN40566405
SAMN40566406
SAMN40566407
SAMN40566408
SAMN40566409
SAMN40566410
SAMN40566411
SAMN40566412
SAMN40566413
SAMN40566414
SAMN40566416
SAMN40566417
SAMN40566418
SAMN40566419
SAMN40566420
SAMN40566421
SAMN40566422
SAMN40566423
SAMN40566424
SAMN40566425
SAMN40566426
SAMN40566427
SAMN40566428
SAMN40566429
SAMN40566430
SAMN40566431
SAMN40566432
SAMN40566433
SAMN40566434
SAMN40566435
SAMN40566436
SAMN40566437
SAMN40566438
SAMN40566439
SAMN40566440
SAMN40566441
SAMN40566442
SAMN40566443
SAMN40566444
SAMN40566445
SAMN40566446
SAMN40566447
SAMN40566448
SAMN40566449
SAMN40566450
SAMN40566451
SAMN40566452
SAMN40566453
SAMN40566454
SAMN40566455
SAMN40566456
SAMN40566457
SAMN40566458
SAMN40566459
SAMN40566460
SAMN40566461
SAMN40566462
SAMN40566463
SAMN40566464
SAMN40566465
SAMN40566466
SAMN40566467
SAMN40566468
SAMN40566469
SAMN40566470
SAMN40566471
SAMN40566474
SAMN40566475
SAMN40566476
SAMN40566477
SAMN40566478
SAMN40566479
SAMN40566480
SAMN40566481
SAMN40566482
SAMN40566483
SAMN40566484
SAMN40566485
SAMN40566486
SAMN40566487
SAMN40566488
SAMN40566489
SAMN40566490
SAMN40566491
SAMN40566492
SAMN40566493
SAMN40566494
SAMN40566495
SAMN40566496
SAMN40566497
SAMN40566498
SAMN40566499
SAMN40566500
SAMN40566501
SAMN40566502
SAMN40566503
SAMN40566504
SAMN40566505
SAMN40566506
SAMN40566507
SAMN40566508
SAMN40566509
SAMN40566510
SAMN40566511
SAMN40566512
SAMN40566513
SAMN40566514
SAMN40566515
SAMN40566516
SAMN40566517
SAMN40566518
SAMN40566519
SAMN40566520
SAMN40566521
SAMN40566522
SAMN40566523
SAMN40566524
SAMN40566525
SAMN40566526
SAMN40566527
SAMN40566528
SAMN40566529
SAMN40566530
SAMN40566531
SAMN40566532
SAMN40566533
SAMN40566534
SAMN40566535
SAMN40566536
SAMN40566537
SAMN40566538
SAMN40566539
SAMN40566540
SAMN40566541
SAMN40566542
SAMN40566543
SAMN40566544
SAMN40566545
SAMN40566546
SAMN40566547
SAMN40566548
SAMN40566549
SAMN40566550
SAMN40566551
SAMN40566552
SAMN40566553
SAMN40566554
SAMN40566555
SAMN40566556
SAMN40566557
SAMN40566558
SAMN40566559
SAMN40566560
SAMN40566561
SAMN40566562
SAMN40566563
SAMN40566564
SAMN40566565
SAMN40566566
SAMN40566567
SAMN40566568
SAMN40566569
SAMN40566570
SAMN40566571
SAMN40566572
SAMN40566573
SAMN40566574
SAMN40566575
SAMN40566576
SAMN40566577
SAMN40566578
SAMN40566579
SAMN40566580
SAMN40566581
SAMN40566582
SAMN40566583
SAMN40566584
SAMN40566585
SAMN40566586
SAMN40566587
SAMN40566588
SAMN40566589
SAMN40566590
SAMN40566591
SAMN40566592
SAMN40566593
SAMN40566594
SAMN40566595
SAMN40566596
SAMN40566597
SAMN40566598
SAMN40566599
SAMN40566600
SAMN40566601
SAMN40566602
SAMN40566603
SAMN40566604
SAMN40566605
SAMN40566606
SAMN40566607
SAMN40566608
SAMN40566609
SAMN40566610
SAMN40566611
SAMN40566612
SAMN40566613
SAMN40566614
SAMN40566615
SAMN40566616
SAMN40566617
SAMN40566618
SAMN40566619
SAMN40566620
SAMN40566621
SAMN40566622
SAMN40566623
SAMN40566624
SAMN40566625
SAMN40566626
SAMN40566627
SAMN40566628
SAMN40566629
SAMN40566630
SAMN40566631
SAMN40566632
SAMN40566633
SAMN40566634
SAMN40566635
SAMN40566636
SAMN40566637
SAMN40566638
SAMN40597296
SAMN40597297
SAMN40597298
SAMN40597299
SAMN40597300
SAMN40597301
SAMN40597302
SAMN40597303
SAMN40597304
SAMN40597305
SAMN40597306
SAMN40597307
SAMN40597308
SAMN40597309
SAMN40597310
SAMN40597311
SAMN40597312
SAMN40597313
SAMN40597314
SAMN40597315
SAMN40597316
SAMN40597317
SAMN40597318
SAMN40597319
SAMN40597320
SAMN40597321
SAMN40597323
SAMN40597324
SAMN40613452
SAMN40622784
SAMN40623416
SAMN40623417
SAMN40623418
SAMN40623419
SAMN40623420
SAMN40623421
SAMN40623422
SAMN40623423
SAMN40623424
SAMN40623425
SAMN40623426
SAMN40623427
SAMN40623428
SAMN40623429
SAMN40623430
SAMN40623431
SAMN40623432
SAMN40623433
SAMN40623434
SAMN40623435
SAMN40623436
SAMN40623437
SAMN40623438
SAMN40623439
SAMN40623440
SAMN40623441
SAMN40623442
SAMN40623443
SAMN40623444
SAMN40623445
SAMN40623446
SAMN40623447
SAMN40623448
SAMN40623449
SAMN40623450
SAMN40623451
SAMN40623452
SAMN40623453
SAMN40623454
SAMN40623455
SAMN40627380
SAMN40627381
SAMN40627382
SAMN40627383
SAMN40627384
SAMN40653822
SAMN40653823
SAMN40653824
SAMN40655128
SAMN40655129
SAMN40655130
SAMN40655131
SAMN40655132
SAMN40655133
SAMN40655134
SAMN40655135
SAMN40655136
SAMN40655137
SAMN40655138
SAMN40655139
SAMN40655140
SAMN40655141
SAMN40655142
SAMN40655143
SAMN40655144
SAMN40655145
SAMN40655146
SAMN40655147
SAMN40655148
SAMN40655149
SAMN40655150
SAMN40655151
SAMN40655152
SAMN40655153
SAMN40655154
SAMN40655155
SAMN40655156
SAMN40655157
SAMN40655158
SAMN40655159
SAMN40655160
SAMN40655161
SAMN40655162
SAMN40655163
SAMN40655164
SAMN40655165
SAMN40655166
SAMN40655167
SAMN40655168
SAMN40655169
SAMN40655170
SAMN40655171
SAMN40655172
SAMN40655173
SAMN40655174
SAMN40655175
SAMN40655176
SAMN40655177
SAMN40655178
SAMN40655179
SAMN40655180
SAMN40655181
SAMN40655182
SAMN40655183
SAMN40655184
SAMN40655185
SAMN40655186
SAMN40655187
SAMN40655188
SAMN40655189
SAMN40655190
SAMN40655191
SAMN40655192
SAMN40655193
SAMN40655194
SAMN40655195
SAMN40655196
SAMN40655197
SAMN40655198
SAMN40655199
SAMN40655200
SAMN40655201
SAMN40655202
SAMN40655203
SAMN40655204
SAMN40655205
SAMN40655206
SAMN40655207
SAMN40655208
SAMN40655209
SAMN40655210
SAMN40655211
SAMN40655212
SAMN40655213
SAMN40655214
SAMN40655215
SAMN40655216
SAMN40655217
SAMN40655218
SAMN40655219
SAMN40655220
SAMN40655221
SAMN40655222
SAMN40655223
SAMN40655224
SAMN40655225
SAMN40655226
SAMN40655227
SAMN40655228
SAMN40655229
SAMN40655230
SAMN40655231
SAMN40655232
SAMN40655233
SAMN40655234
SAMN40655235
SAMN40655236
SAMN40655237
SAMN40655238
SAMN40655239
SAMN40655240
SAMN40655241
SAMN40655242
SAMN40655243
SAMN40655244
SAMN40655245
SAMN40655246
SAMN40655247
SAMN40655248
SAMN40655249
SAMN40655250
SAMN40655251
SAMN40655252
SAMN40655253
SAMN40655254
SAMN40655255
SAMN40655256
SAMN40655257
SAMN40655258
SAMN40655259
SAMN40655260
SAMN40655261
SAMN40655262
SAMN40655263
SAMN40655264
SAMN40655265
SAMN40655266
SAMN40655267
SAMN40655268
SAMN40655269
SAMN40655270
SAMN40655271
SAMN40655272
SAMN40655273
SAMN40655274
SAMN40655275
SAMN40655276
SAMN40655277
SAMN40655278
SAMN40655279
SAMN40655280
SAMN40655281
SAMN40655282
SAMN40655283
SAMN40655284
SAMN40655285
SAMN40655286
SAMN40655287
SAMN40655288
SAMN40655289
SAMN40655290
SAMN40655291
SAMN40655292
SAMN40655293
SAMN40655294
SAMN40655295
SAMN40655296
SAMN40655297
SAMN40655298
SAMN40655299
SAMN40655300
SAMN40655301
SAMN40655302
SAMN40655303
SAMN40655304
SAMN40655305
SAMN40655306
SAMN40655307
SAMN40655308
SAMN40655309
SAMN40655310
SAMN40655311
SAMN40655312
SAMN40655313
SAMN40655314
SAMN40655315
SAMN40655316
SAMN40655317
SAMN40655318
SAMN40655319
SAMN40655320
SAMN40655321
SAMN40655322
SAMN40655323
SAMN40655324
SAMN40655325
SAMN40655326
SAMN40655327
SAMN40655328
SAMN40655329
SAMN40655330
SAMN40655331
SAMN40655332
SAMN40655333
SAMN40655334
SAMN40655335
SAMN40655336
SAMN40655337
SAMN40655338
SAMN40655339
SAMN40655340
SAMN40655341
SAMN40655342
SAMN40655343
SAMN40655344
SAMN40655345
SAMN40655346
SAMN40655347
SAMN40655348
SAMN40655349
SAMN40655350
SAMN40655351
SAMN40655352
SAMN40655353
SAMN40655354
SAMN40655355
SAMN40655356
SAMN40655357
SAMN40655358
SAMN40655359
SAMN40655360
SAMN40655361
SAMN40655362
SAMN40655363
SAMN40655364
SAMN40655365
SAMN40655366
SAMN40655367
SAMN40655368
SAMN40655369
SAMN40655370
SAMN40655371
SAMN40655372
SAMN40655373
SAMN40655374
SAMN40655375
SAMN40655376
SAMN40655377
SAMN40655378
SAMN40655379
SAMN40655380
SAMN40655381
SAMN40655382
SAMN40655383
SAMN40655384
SAMN40655385
SAMN40655386
SAMN40655387
SAMN40655388
SAMN40655389
SAMN40655390
SAMN40655391
SAMN40655392
SAMN40655393
SAMN40655394
SAMN40655395
SAMN40655396
SAMN40655397
SAMN40655398
SAMN40655399
SAMN40655400
SAMN40655401
SAMN40655402
SAMN40655403
SAMN40655404
SAMN40655405
SAMN40655406
SAMN40655407
SAMN40655408
SAMN40655409
SAMN40655410
SAMN40655411
SAMN40655412
SAMN40655413
SAMN40655414
SAMN40655415
SAMN40655416
SAMN40655417
SAMN40655418
SAMN40655419
SAMN40655420
SAMN40655421
SAMN40655422
SAMN40655423
SAMN40655424
SAMN40655425
SAMN40655426
SAMN40655427
SAMN40655428
SAMN40655429
SAMN40655430
SAMN40655431
SAMN40655432
SAMN40655433
SAMN40655434
SAMN40655435
SAMN40655436
SAMN40655437
SAMN40655438
SAMN40655439
SAMN40655440
SAMN40655441
SAMN40655442
SAMN40655443
SAMN40655444
SAMN40655445
SAMN40655446
SAMN40655447
SAMN40655448
SAMN40655449
SAMN40655450
SAMN40655451
SAMN40655452
SAMN40655453
SAMN40655454
SAMN40655455
SAMN40655456
SAMN40655457
SAMN40655458
SAMN40655459
SAMN40655460
SAMN40655461
SAMN40655462
SAMN40655463
SAMN40655464
SAMN40655465
SAMN40655466
SAMN40655467
SAMN40655468
SAMN40655469
SAMN40655470
SAMN40655471
SAMN40655472
SAMN40655473
SAMN40655474
SAMN40655475
SAMN40655476
SAMN40655477
SAMN40655478
SAMN40655479
SAMN40655480
SAMN40655481
SAMN40655482
SAMN40655483
SAMN40655484
SAMN40655485
SAMN40655486
SAMN40655487
SAMN40655488
SAMN40655489
SAMN40655490
SAMN40655491
SAMN40655492
SAMN40655493
SAMN40655494
SAMN40655495
SAMN40655496
SAMN40655497
SAMN40707278
SAMN40707279
SAMN40707280
SAMN40707281
SAMN40707282
SAMN40707283
SAMN40707284
SAMN40707285
SAMN40707286
SAMN40707287
SAMN40707288
SAMN40707289
SAMN40707290
SAMN40707291
SAMN40707292
SAMN40707293
SAMN40707294
SAMN40707295
SAMN40707296
SAMN40707297
SAMN40707298
SAMN40707299
SAMN40751547
SAMN40751548
SAMN40751549
SAMN40751550
SAMN40751551
SAMN40751552
SAMN40751553
SAMN40751554
SAMN40751555
SAMN40751556
SAMN40918789
SAMN40918790
SAMN40918791
SAMN40918792
SAMN40918793
SAMN40918794
SAMN40918795
SAMN40918796
SAMN40918797
SAMN40918798
SAMN40918799
SAMN40918800
SAMN40918801
SAMN40918802
SAMN40918803
SAMN40918804
SAMN40918805
SAMN40918806
SAMN40918807
SAMN40926541
SAMN40926542
SAMN40926543
SAMN40926544
SAMN40926545
SAMN40926546
SAMN40926547
SAMN40926548
SAMN40926549
SAMN40926550
SAMN40926551
SAMN40926552
SAMN40926553
SAMN40926554
SAMN40926555
SAMN40926556
SAMN40926557
SAMN40926558
SAMN40926559
SAMN40926560
SAMN40926561
SAMN40926562
SAMN40926563
SAMN40926564
SAMN40926565
SAMN40926566
SAMN40926567
SAMN40946992
SAMN40946993
SAMN40946994
SAMN40946995
SAMN40946996
SAMN40946997
SAMN40946998
SAMN40946999
SAMN40947000
SAMN40947001
SAMN40947002
SAMN40947003
SAMN40947004
SAMN40947005
SAMN40947006
SAMN40947007
SAMN40947008
SAMN40947009
SAMN40947010
SAMN40947011
SAMN40947012
SAMN40947013
SAMN40947014
SAMN40947015
SAMN40947016
SAMN40947017
SAMN40947018
SAMN40947019
SAMN40947020
SAMN40947021
SAMN40947022
SAMN40947023
SAMN40947024
SAMN40947025
SAMN40947026
SAMN40947027
SAMN40947028
SAMN40947029
SAMN40947030
SAMN40947031
SAMN40947032
SAMN40947033
SAMN40947034
SAMN40947035
SAMN40947036
SAMN40947037
SAMN40947038
SAMN40947039
SAMN40947040
SAMN40947041
SAMN40947042
SAMN40947043
SAMN40947044
SAMN40947045
SAMN40947046
SAMN40947047
SAMN40947048
SAMN40947049
SAMN40947050
SAMN40947051
SAMN40947052
SAMN40947053
SAMN40947054
SAMN40947055
SAMN40947056
SAMN40947057
SAMN40947058
SAMN40947059
SAMN40947060
SAMN40947061
SAMN40947062
SAMN40947063
SAMN40947064
SAMN40947065
SAMN40947066
SAMN40970275
SAMN40970276
SAMN40971896
SAMN40971897
SAMN40971898
SAMN40971899
SAMN40971900
SAMN40971901
SAMN40971902
SAMN40971903
SAMN40971904
SAMN40982418
SAMN40982419
SAMN40982420
SAMN40982421
SAMN40982422
SAMN40982423
SAMN40983235
SAMN40983236
SAMN40983237
SAMN40983238
SAMN40983239
SAMN40983240
SAMN40983241
SAMN40983242
SAMN40983243
SAMN40983244
SAMN40983245
SAMN40983246
SAMN40983247
SAMN40983248
SAMN40983249
SAMN40983250
SAMN40983251
SAMN40983252
SAMN40983253
SAMN40983254
SAMN40983255
SAMN40983256
SAMN40983257
SAMN40983258
SAMN40983259
SAMN40983260
SAMN40983261
SAMN40983262
SAMN40983263
SAMN40983264
SAMN40983265
SAMN40983266
SAMN40983267
SAMN40983268
SAMN40983269
SAMN40983270
SAMN40983271
SAMN40983272
SAMN40983273
SAMN40983274
SAMN40983275
SAMN40983276
SAMN40983277
SAMN40983278
SAMN40983279
SAMN40983280
SAMN40983281
SAMN40983282
SAMN40983283
SAMN40983284
SAMN40983285
SAMN40983286
SAMN40983287
SAMN40983288
SAMN40983289
SAMN40983290
SAMN40983291
SAMN40983292
SAMN40983293
SAMN40983294
SAMN40983295
SAMN40983296
SAMN40983297
SAMN40983298
SAMN40983299
SAMN40983300
SAMN40983301
SAMN40983302
SAMN40983303
SAMN40983304
SAMN40983305
SAMN40983306
SAMN40983307
SAMN40983308
SAMN40983309
SAMN40983310
SAMN40983311
SAMN40983312
SAMN40983313
SAMN40983314
SAMN40983315
SAMN40983316
SAMN40983317
SAMN40983318
SAMN40983319
SAMN40983320
SAMN40983321
SAMN40983322
SAMN40983323
SAMN40983324
SAMN40983325
SAMN40983326
SAMN40983327
SAMN40983328
SAMN40983329
SAMN40983330
SAMN40983331
SAMN40983332
SAMN40983333
SAMN40983334
SAMN40983335
SAMN40983336
SAMN40983337
SAMN40983338
SAMN40983339
SAMN40983340
SAMN40983341
SAMN40983342
SAMN40983343
SAMN40983344
SAMN40983345
SAMN40983346
SAMN40983347
SAMN40983348
SAMN40983349
SAMN40983350
SAMN40983351
SAMN40983352
SAMN40983353
SAMN40983354
SAMN40983355
SAMN40983356
SAMN40983357
SAMN40983358
SAMN40983359
SAMN40983360
SAMN40983361
SAMN40983362
SAMN40983363
SAMN40983364
SAMN40983365
SAMN40983366
SAMN40983367
SAMN40983368
SAMN40983369
SAMN40983370
SAMN40983371
SAMN40983372
SAMN40983373
SAMN40983374
SAMN40983375
SAMN40983376
SAMN40983377
SAMN40983378
SAMN40983379
SAMN40983380
SAMN40983381
SAMN40983382
SAMN40983383
SAMN40983384
SAMN40983385
SAMN40983386
SAMN40983387
SAMN40983388
SAMN40983389
SAMN40983390
SAMN40983391
SAMN40983392
SAMN40983393
SAMN40983394
SAMN40983395
SAMN40983396
SAMN40983397
SAMN40983398
SAMN40983399
SAMN40983400
SAMN40983401
SAMN40983402
SAMN40983403
SAMN40983404
SAMN40983405
SAMN40983406
SAMN40983407
SAMN40983408
SAMN40983409
SAMN40983410
SAMN40983411
SAMN40983412
SAMN40983413
SAMN40983414
SAMN40983415
SAMN40983416
SAMN40983417
SAMN40983418
SAMN40983419
SAMN40983420
SAMN40983421
SAMN40983422
SAMN40983423
SAMN40983424
SAMN40983425
SAMN40983426
SAMN40983427
SAMN40983428
SAMN40983429
SAMN40983430
SAMN40983431
SAMN40983432
SAMN40983433
SAMN40983434
SAMN40983435
SAMN40983436
SAMN40983437
SAMN40983438
SAMN40983439
SAMN40983440
SAMN40983441
SAMN40983442
SAMN40983443
SAMN40983444
SAMN40983445
SAMN40983446
SAMN40983447
SAMN40983448
SAMN40983449
SAMN40983450
SAMN40983451
SAMN40983452
SAMN40983453
SAMN40983454
SAMN40983455
SAMN40983456
SAMN40983457
SAMN40983458
SAMN40983459
SAMN40983460
SAMN40983461
SAMN40983462
SAMN40983463
SAMN40983464
SAMN40983465
SAMN40983466
SAMN40983467
SAMN40983468
SAMN40983469
SAMN40983470
SAMN40983471
SAMN40983472
SAMN40983473
SAMN40983474
SAMN40983475
SAMN40983476
SAMN40983477
SAMN40983478
SAMN40983479
SAMN40983480
SAMN40983481
SAMN40983482
SAMN40983483
SAMN40983484
SAMN40983485
SAMN40983486
SAMN40983487
SAMN40983488
SAMN40983489
SAMN40983490
SAMN40983491
SAMN40983492
SAMN40983493
SAMN40983494
SAMN40983495
SAMN40983496
SAMN40983497
SAMN40983498
SAMN40983499
SAMN40983500
SAMN40983501
SAMN40983502
SAMN40983503
SAMN40983504
SAMN40983505
SAMN40983506
SAMN40983507
SAMN40983508
SAMN40983509
SAMN40983510
SAMN40983511
SAMN40983512
SAMN40983513
SAMN40983514
SAMN40983515
SAMN40983516
SAMN40983517
SAMN40983518
SAMN40983519
SAMN40983520
SAMN40983521
SAMN40983522
SAMN40983523
SAMN40983524
SAMN40983525
SAMN40983526
SAMN40983527
SAMN40983528
SAMN40983529
SAMN40983530
SAMN40983531
SAMN40983532
SAMN40983533
SAMN40983534
SAMN40983535
SAMN40983536
SAMN40983537
SAMN40983538
SAMN40983539
SAMN40983540
SAMN40983541
SAMN40983542
SAMN40983543
SAMN40983544
SAMN40983545
SAMN40983546
SAMN40983547
SAMN40983548
SAMN40983549
SAMN40983550
SAMN40983551
SAMN40983552
SAMN40983553
SAMN40983554
SAMN40983555
SAMN40983556
SAMN40983557
SAMN40983558
SAMN40983559
SAMN40983560
SAMN40983561
SAMN40983562
SAMN40983563
SAMN40983564
SAMN40983565
SAMN40983566
SAMN40991126
SAMN40991127
SAMN40991128
SAMN40991129
SAMN41061100
SAMN41061101
SAMN41061102
SAMN41146487
SAMN41146488
SAMN41146489
SAMN41146490
SAMN41146491
SAMN41146492
SAMN41146493
SAMN41146494
SAMN41146495
SAMN41146496
SAMN41146497
SAMN41146498
SAMN41146499
SAMN41146500
SAMN41146501
SAMN41146502
SAMN41146503
SAMN41146504
SAMN41146505
SAMN41146506
SAMN41146507
SAMN41146508
SAMN41146509
SAMN41146510
SAMN41146511
SAMN41146512
SAMN41146513
SAMN41146514
SAMN41146515
SAMN41146516
SAMN41146517
SAMN41146518
SAMN41146519
SAMN41146520
SAMN41146521
SAMN41146522
SAMN41146523
SAMN41146524
SAMN41146525
SAMN41146526
SAMN41146527
SAMN41146528
SAMN41146529
SAMN41146530
SAMN41146531
SAMN41146532
SAMN41146533
SAMN41146534
SAMN41146535
SAMN41146536
SAMN41146537
SAMN41146538
SAMN41146539
SAMN41146540
SAMN41146541
SAMN41146542
SAMN41146543
SAMN41146544
SAMN41146545
SAMN41146546
SAMN41146547
SAMN41146548
SAMN41146549
SAMN41146550
SAMN41146551
SAMN41146552
SAMN41146553
SAMN41146554
SAMN41146555
SAMN41146556
SAMN41146557
SAMN41146558
SAMN41146559
SAMN41146560
SAMN41146561
SAMN41146562
SAMN41146563
SAMN41146564
SAMN41146565
SAMN41146566
SAMN41146567
SAMN41146568
SAMN41146569
SAMN41146570
SAMN41146571
SAMN41146572
SAMN41146573
SAMN41146574
SAMN41146575
SAMN41146576
SAMN41146577
SAMN41146578
SAMN41146579
SAMN41146580
SAMN41146581
SAMN41146582
SAMN41146583
SAMN41146584
SAMN41146585
SAMN41146586
SAMN41146587
SAMN41146588
SAMN41146589
SAMN41146590
SAMN41146591
SAMN41146592
SAMN41146593
SAMN41146594
SAMN41146595
SAMN41146596
SAMN41146597
SAMN41146598
SAMN41146599
SAMN41146600
SAMN41146601
SAMN41146602
SAMN41146603
SAMN41146604
SAMN41146605
SAMN41146606
SAMN41146607
SAMN41146608
SAMN41146609
SAMN41146610
SAMN41146611
SAMN41146612
SAMN41146613
SAMN41146614
SAMN41146615
SAMN41146616
SAMN41146617
SAMN41146618
SAMN41146619
SAMN41146620
SAMN41146621
SAMN41146622
SAMN41146623
SAMN41146624
SAMN41146625
SAMN41146626
SAMN41146627
SAMN41146628
SAMN41146629
SAMN41146630
SAMN41146631
SAMN41146632
SAMN41146633
SAMN41146634
SAMN41146635
SAMN41146636
SAMN41146637
SAMN41146638
SAMN41146639
SAMN41146640
SAMN41146641
SAMN41146642
SAMN41146643
SAMN41146644
SAMN41146645
SAMN41146646
SAMN41146647
SAMN41146648
SAMN41146649
SAMN41146650
SAMN41146651
SAMN41146652
SAMN41146653
SAMN41146654
SAMN41146655
SAMN41146656
SAMN41146657
SAMN41146658
SAMN41146659
SAMN41146660
SAMN41146661
SAMN41146662
SAMN41146663
SAMN41146664
SAMN41146665
SAMN41146666
SAMN41146667
SAMN41146668
SAMN41146669
SAMN41146670
SAMN41146671
SAMN41146672
SAMN41146673
SAMN41146674
SAMN41146675
SAMN41146676
SAMN41146677
SAMN41146678
SAMN41146679
SAMN41146680
SAMN41146681
SAMN41146682
SAMN41146683
SAMN41146684
SAMN41146685
SAMN41146686
SAMN41146687
SAMN41146688
SAMN41146689
SAMN41146690
SAMN41146691
SAMN41146692
SAMN41146693
SAMN41146694
SAMN41146695
SAMN41146696
SAMN41146697
SAMN41146698
SAMN41146699
SAMN41146700
SAMN41146701
SAMN41146702
SAMN41146703
SAMN41146704
SAMN41146705
SAMN41146706
SAMN41146707
SAMN41146708
SAMN41146709
SAMN41146710
SAMN41146711
SAMN41146712
SAMN41146713
SAMN41146714
SAMN41146715
SAMN41146716
SAMN41146717
SAMN41146718
SAMN41146719
SAMN41146720
SAMN41146721
SAMN41146722
SAMN41146723
SAMN41146724
SAMN41146725
SAMN41146726
SAMN41146727
SAMN41146728
SAMN41146729
SAMN41146730
SAMN41146731
SAMN41146732
SAMN41146733
SAMN41146734
SAMN41146735
SAMN41146736
SAMN41146737
SAMN41146738
SAMN41146739
SAMN41146740
SAMN41146741
SAMN41146742
SAMN41146743
SAMN41146744
SAMN41146745
SAMN41146746
SAMN41146747
SAMN41146748
SAMN41146749
SAMN41146750
SAMN41146751
SAMN41146752
SAMN41146753
SAMN41146754
SAMN41146755
SAMN41146756
SAMN41146757
SAMN41146758
SAMN41146759
SAMN41146760
SAMN41146761
SAMN41146762
SAMN41146763
SAMN41146764
SAMN41146765
SAMN41146766
SAMN41146767
SAMN41146768
SAMN41146769
SAMN41146770
SAMN41146771
SAMN41146772
SAMN41146773
SAMN41146774
SAMN41146775
SAMN41146776
SAMN41146777
SAMN41146778
SAMN41146779
SAMN41146780
SAMN41146781
SAMN41146782
SAMN41146783
SAMN41146784
SAMN41146785
SAMN41146786
SAMN41146787
SAMN41146788
SAMN41146789
SAMN41146790
SAMN41146791
SAMN41146792
SAMN41146793
SAMN41146794
SAMN41146795
SAMN41146796
SAMN41146797
SAMN41146798
SAMN41146799
SAMN41146800
SAMN41146801
SAMN41146802
SAMN41146803
SAMN41146804
SAMN41146805
SAMN41146806
SAMN41146807
SAMN41146808
SAMN41146809
SAMN41146810
SAMN41146811
SAMN41146812
SAMN41146813
SAMN41146814
SAMN41146815
SAMN41146816
SAMN41146817
SAMN41146818
SAMN41146819
SAMN41146820
SAMN41146821
SAMN41146822
SAMN41146823
SAMN41146824
SAMN41146825
SAMN41146826
SAMN41146827
SAMN41146828
SAMN41146829
SAMN41146830
SAMN41146831
SAMN41146832
SAMN41146833
SAMN41146834
SAMN41146835
SAMN41146836
SAMN41146837
SAMN41146838
SAMN41146839
SAMN41146840
SAMN41146841
SAMN41146842
SAMN41146843
SAMN41146844
SAMN41146845
SAMN41146846
SAMN41146847
SAMN41146848
SAMN41146849
SAMN41146850
SAMN41146851
SAMN41146852
SAMN41146853
SAMN41146854
SAMN41146855
SAMN41146856
SAMN41146857
SAMN41146858
SAMN41146859
SAMN41146860
SAMN41146861
SAMN41146862
SAMN41146863
SAMN41146864
SAMN41146865
SAMN41146866
SAMN41146867
SAMN41146868
SAMN41146869
SAMN41146870
SAMN41146871
SAMN41146872
SAMN41146873
SAMN41146874
SAMN41146875
SAMN41146876
SAMN41146877
SAMN41146878
SAMN41146879
SAMN41146880
SAMN41146881
SAMN41146882
SAMN41146883
SAMN41146884
SAMN41146885
SAMN41148292
SAMN41148293
SAMN41148294
SAMN41148295
SAMN41148296
SAMN41148297
SAMN41148298
SAMN41148299
SAMN41148300
SAMN41148301
SAMN41148302
SAMN41148303
SAMN41148304
SAMN41148305
SAMN41148306
SAMN41148307
SAMN41148308
SAMN41148309
SAMN41148310
SAMN41148311
SAMN41148312
SAMN41148313
SAMN41148314
SAMN41148315
SAMN41148316
SAMN41148317
SAMN41148318
SAMN41148319
SAMN41148320
SAMN41148321
SAMN41148322
SAMN41148323
SAMN41148324
SAMN41148325
SAMN41148326
SAMN41148327
SAMN41148328
SAMN41148329
SAMN41148330
SAMN41148331
SAMN41148332
SAMN41148333
SAMN41148334
SAMN41148335
SAMN41148336
SAMN41148337
SAMN41148338
SAMN41148339
SAMN41148340
SAMN41148341
SAMN41148342
SAMN41148343
SAMN41148344
SAMN41148345
SAMN41148346
SAMN41148347
SAMN41148348
SAMN41148349
SAMN41148350
SAMN41148351
SAMN41148352
SAMN41148353
SAMN41148354
SAMN41148355
SAMN41148356
SAMN41148357
SAMN41148358
SAMN41148359
SAMN41148360
SAMN41148361
SAMN41148362
SAMN41148363
SAMN41148364
SAMN41148365
SAMN41148366
SAMN41148367
SAMN41148368
SAMN41148369
SAMN41148370
SAMN41148371
SAMN41148372
SAMN41148373
SAMN41148374
SAMN41148375
SAMN41148376
SAMN41148377
SAMN41148378
SAMN41148379
SAMN41148380
SAMN41148381
SAMN41148382
SAMN41148383
SAMN41148384
SAMN41148385
SAMN41148386
SAMN41148387
SAMN41148388
SAMN41148389
SAMN41148390
SAMN41148391
SAMN41148392
SAMN41148393
SAMN41148394
SAMN41148395
SAMN41148396
SAMN41148397
SAMN41148398
SAMN41148399
SAMN41148400
SAMN41148401
SAMN41148402
SAMN41148403
SAMN41148404
SAMN41148405
SAMN41148406
SAMN41148407
SAMN41148408
SAMN41148409
SAMN41148410
SAMN41148411
SAMN41148412
SAMN41148413
SAMN41148414
SAMN41148415
SAMN41148416
SAMN41148417
SAMN41148418
SAMN41148419
SAMN41148420
SAMN41148421
SAMN41148422
SAMN41148423
SAMN41148424
SAMN41148425
SAMN41148426
SAMN41148427
SAMN41148428
SAMN41148429
SAMN41148430
SAMN41148431
SAMN41148432
SAMN41148433
SAMN41148434
SAMN41148435
SAMN41148436
SAMN41148437
SAMN41148438
SAMN41148439
SAMN41148440
SAMN41148441
SAMN41148442
SAMN41148443
SAMN41148444
SAMN41148445
SAMN41148446
SAMN41148447
SAMN41148448
SAMN41148449
SAMN41148450
SAMN41148451
SAMN41148452
SAMN41148453
SAMN41148454
SAMN41148455
SAMN41148456
SAMN41148457
SAMN41148458
SAMN41148459
SAMN41148460
SAMN41148461
SAMN41148462
SAMN41148463
SAMN41148464
SAMN41148465
SAMN41148466
SAMN41148467
SAMN41148468
SAMN41148469
SAMN41148470
SAMN41148471
SAMN41148472
SAMN41148473
SAMN41148474
SAMN41148475
SAMN41148476
SAMN41148477
SAMN41148478
SAMN41148479
SAMN41148480
SAMN41148481
SAMN41148482
SAMN41148483
SAMN41148484
SAMN41148485
SAMN41148486
SAMN41148487
SAMN41148488
SAMN41148489
SAMN41148490
SAMN41148491
SAMN41148492
SAMN41148493
SAMN41148494
SAMN41148495
SAMN41148496
SAMN41148497
SAMN41148498
SAMN41148499
SAMN41148500
SAMN41148501
SAMN41148502
SAMN41148503
SAMN41148504
SAMN41148505
SAMN41148506
SAMN41148507
SAMN41148508
SAMN41148509
SAMN41148510
SAMN41148511
SAMN41148512
SAMN41148513
SAMN41148514
SAMN41148515
SAMN41148516
SAMN41148517
SAMN41148518
SAMN41148519
SAMN41148520
SAMN41148521
SAMN41148522
SAMN41148523
SAMN41148524
SAMN41148525
SAMN41148526
SAMN41148527
SAMN41148528
SAMN41148529
SAMN41148530
SAMN41148531
SAMN41148532
SAMN41148533
SAMN41148534
SAMN41148535
SAMN41148536
SAMN41148537
SAMN41148538
SAMN41148539
SAMN41148540
SAMN41148541
SAMN41148542
SAMN41148543
SAMN41148544
SAMN41148545
SAMN41148546
SAMN41148547
SAMN41148548
SAMN41148549
SAMN41148550
SAMN41148551
SAMN41148552
SAMN41148553
SAMN41148554
SAMN41148555
SAMN41148556
SAMN41148557
SAMN41148558
SAMN41148559
SAMN41148560
SAMN41148561
SAMN41148562
SAMN41148563
SAMN41148564
SAMN41148565
SAMN41148566
SAMN41148567
SAMN41148568
SAMN41148569
SAMN41148570
SAMN41148571
SAMN41148572
SAMN41148573
SAMN41148574
SAMN41148575
SAMN41148576
SAMN41148577
SAMN41148578
SAMN41148579
SAMN41148580
SAMN41148581
SAMN41148582
SAMN41148583
SAMN41148584
SAMN41148585
SAMN41148586
SAMN41148587
SAMN41148588
SAMN41148589
SAMN41148590
SAMN41148591
SAMN41148592
SAMN41148593
SAMN41148594
SAMN41148595
SAMN41148596
SAMN41148597
SAMN41148598
SAMN41148599
SAMN41148600
SAMN41148601
SAMN41148602
SAMN41148603
SAMN41148604
SAMN41148605
SAMN41148606
SAMN41148607
SAMN41148608
SAMN41148609
SAMN41148610
SAMN41148611
SAMN41148612
SAMN41148613
SAMN41148614
SAMN41148615
SAMN41148616
SAMN41148617
SAMN41148618
SAMN41148619
SAMN41148620
SAMN41148621
SAMN41148622
SAMN41148623
SAMN41148624
SAMN41148625
SAMN41148626
SAMN41148627
SAMN41148628
SAMN41148629
SAMN41148630
SAMN41148631
SAMN41148632
SAMN41148633
SAMN41148634
SAMN41148635
SAMN41148636
SAMN41148637
SAMN41148638
SAMN41148639
SAMN41148640
SAMN41148641
SAMN41148642
SAMN41148643
SAMN41148644
SAMN41148645
SAMN41148646
SAMN41148647
SAMN41148648
SAMN41148649
SAMN41148650
SAMN41148651
SAMN41148652
SAMN41148653
SAMN41148654
SAMN41148655
SAMN41148656
SAMN41148657
SAMN41148658
SAMN41148659
SAMN41148660
SAMN41148661
SAMN41148662
SAMN41148663
SAMN41148664
SAMN41148665
SAMN41148666
SAMN41148667
SAMN41148668
SAMN41148669
SAMN41148670
SAMN41148671
SAMN41148672
SAMN41148673
SAMN41148674
SAMN41148675
SAMN41148676
SAMN41148677
SAMN41148678
SAMN41148679
SAMN41148680
SAMN41148681
SAMN41148682
SAMN41148683
SAMN41148684
SAMN41148685
SAMN41148686
SAMN41148687
SAMN41148688
SAMN41148689
SAMN41148690
SAMN41148691
SAMN41148692
SAMN41148693
SAMN41148694
SAMN41148695
SAMN41148696
SAMN41148697
SAMN41148698
SAMN41148699
SAMN41148700
SAMN41148701
SAMN41148702
SAMN41148703
SAMN41148704
SAMN41148705
SAMN41148706
SAMN41148707
SAMN41148708
SAMN41148709
SAMN41148710
SAMN41148711
SAMN41148712
SAMN41148713
SAMN41148714
SAMN41148715
SAMN41148716
SAMN41148717
SAMN41148718
SAMN41148719
SAMN41148720
SAMN41148721
SAMN41148722
SAMN41148723
SAMN41148724
SAMN41148725
SAMN41148726
SAMN41148727
SAMN41148728
SAMN41148729
SAMN41148730
SAMN41148731
SAMN41148732
SAMN41148733
SAMN41148734
SAMN41148735
SAMN41148736
SAMN41148737
SAMN41148738
SAMN41148739
SAMN41148740
SAMN41148741
SAMN41148742
SAMN41148743
SAMN41148744
SAMN41148745
SAMN41148746
SAMN41148747
SAMN41148748
SAMN41148749
SAMN41148750
SAMN41148751
SAMN41148752
SAMN41148753
SAMN41148754
SAMN41148755
SAMN41148756
SAMN41148757
SAMN41148758
SAMN41148759
SAMN41148760
SAMN41148761
SAMN41148762
SAMN41148763
SAMN41148764
SAMN41148765
SAMN41148766
SAMN41148767
SAMN41148768
SAMN41148769
SAMN41148770
SAMN41148771
SAMN41148772
SAMN41148773
SAMN41148774
SAMN41148775
SAMN41148776
SAMN41148777
SAMN41148778
SAMN41148779
SAMN41148780
SAMN41148781
SAMN41148782
SAMN41148783
SAMN41148784
SAMN41148785
SAMN41148786
SAMN41148787
SAMN41148788
SAMN41148789
SAMN41148790
SAMN41148791
SAMN41148792
SAMN41148793
SAMN41148794
SAMN41148795
SAMN41148796
SAMN41148797
SAMN41148798
SAMN41148799
SAMN41148800
SAMN41148801
SAMN41148802
SAMN41148803
SAMN41148804
SAMN41148805
SAMN41148806
SAMN41148807
SAMN41148808
SAMN41148809
SAMN41148810
SAMN41148811
SAMN41148812
SAMN41148813
SAMN41148814
SAMN41148815
SAMN41148816
SAMN41148817
SAMN41148818
SAMN41148819
SAMN41148820
SAMN41148821
SAMN41148822
SAMN41148823
SAMN41148824
SAMN41148825
SAMN41148826
SAMN41148827
SAMN41148828
SAMN41148829
SAMN41148830
SAMN41148831
SAMN41148832
SAMN41148833
SAMN41148834
SAMN41148835
SAMN41148836
SAMN41148837
SAMN41148838
SAMN41148839
SAMN41148840
SAMN41148841
SAMN41148842
SAMN41148843
SAMN41148844
SAMN41148845
SAMN41148846
SAMN41148847
SAMN41148848
SAMN41148849
SAMN41148850
SAMN41148851
SAMN41148852
SAMN41148853
SAMN41148854
SAMN41148855
SAMN41148856
SAMN41148857
SAMN41148858
SAMN41148859
SAMN41148860
SAMN41148861
SAMN41148862
SAMN41148863
SAMN41148864
SAMN41148865
SAMN41148866
SAMN41148867
SAMN41148868
SAMN41148869
SAMN41148870
SAMN41148871
SAMN41148872
SAMN41148873
SAMN41148874
SAMN41148875
SAMN41148876
SAMN41148877
SAMN41148878
SAMN41148879
SAMN41148880
SAMN41148881
SAMN41148882
SAMN41148883
SAMN41148884
SAMN41148885
SAMN41148886
SAMN41148887
SAMN41148888
SAMN41148889
SAMN41148890
SAMN41148891
SAMN41148892
SAMN41148893
SAMN41148894
SAMN41148895
SAMN41148896
SAMN41148897
SAMN41148898
SAMN41148899
SAMN41148900
SAMN41148901
SAMN41148902
SAMN41148903
SAMN41148904
SAMN41148905
SAMN41148906
SAMN41148907
SAMN41148908
SAMN41148909
SAMN41148910
SAMN41148911
SAMN41148912
SAMN41148913
SAMN41148914
SAMN41148915
SAMN41148916
SAMN41148917
SAMN41148918
SAMN41153861
SAMN41153862
SAMN41153863
SAMN41154442
SAMN41154443
SAMN41154444
SAMN41154445
SAMN41154446
SAMN41154447
SAMN41154448
SAMN41154449
SAMN41154450
SAMN41154451
SAMN41154452
SAMN41154453
SAMN41154454
SAMN41154455
SAMN41154456
SAMN41154457
SAMN41154458
SAMN41154459
SAMN41154460
SAMN41154461
SAMN41154462
SAMN41154463
SAMN41154464
SAMN41154465
SAMN41154466
SAMN41154467
SAMN41154468
SAMN41154469
SAMN41154470
SAMN41154471
SAMN41154472
SAMN41154473
SAMN41154474
SAMN41154475
SAMN41154476
SAMN41154477
SAMN41154478
SAMN41154479
SAMN41154480
SAMN41154481
SAMN41154482
SAMN41154483
SAMN41154484
SAMN41154485
SAMN41154486
SAMN41154487
SAMN41154488
SAMN41154489
SAMN41154490
SAMN41154491
SAMN41154492
SAMN41154493
SAMN41154494
SAMN41154495
SAMN41154496
SAMN41154497
SAMN41154498
SAMN41154499
SAMN41154500
SAMN41154501
SAMN41154502
SAMN41154503
SAMN41154504
SAMN41154505
SAMN41154506
SAMN41154507
SAMN41154508
SAMN41154509
SAMN41154510
SAMN41154511
SAMN41154512
SAMN41154513
SAMN41154514
SAMN41154515
SAMN41154516
SAMN41154517
SAMN41154518
SAMN41154519
SAMN41154520
SAMN41154521
SAMN41154522
SAMN41154523
SAMN41154524
SAMN41154525
SAMN41154526
SAMN41154527
SAMN41154528
SAMN41154529
SAMN41154530
SAMN41154531
SAMN41154532
SAMN41154533
SAMN41154534
SAMN41154535
SAMN41154536
SAMN41154537
SAMN41154538
SAMN41154539
SAMN41154540
SAMN41154541
SAMN41154542
SAMN41154543
SAMN41154544
SAMN41154545
SAMN41154546
SAMN41154547
SAMN41154548
SAMN41154549
SAMN41154550
SAMN41154551
SAMN41154552
SAMN41154553
SAMN41154554
SAMN41154555
SAMN41154556
SAMN41154557
SAMN41154558
SAMN41154559
SAMN41154560
SAMN41154561
SAMN41154562
SAMN41154563
SAMN41154564
SAMN41154565
SAMN41154566
SAMN41154567
SAMN41154568
SAMN41154569
SAMN41154570
SAMN41154571
SAMN41154572
SAMN41154573
SAMN41154574
SAMN41154575
SAMN41154576
SAMN41154577
SAMN41154578
SAMN41154579
SAMN41154580
SAMN41154581
SAMN41154582
SAMN41154583
SAMN41154584
SAMN41154585
SAMN41154586
SAMN41154587
SAMN41154588
SAMN41154589
SAMN41154590
SAMN41154591
SAMN41154592
SAMN41154593
SAMN41154594
SAMN41154595
SAMN41154596
SAMN41154597
SAMN41154598
SAMN41154599
SAMN41154600
SAMN41154601
SAMN41154602
SAMN41154603
SAMN41154604
SAMN41154605
SAMN41154606
SAMN41154607
SAMN41154608
SAMN41154609
SAMN41154610
SAMN41154611
SAMN41154612
SAMN41154613
SAMN41154614
SAMN41154615
SAMN41154616
SAMN41154617
SAMN41154618
SAMN41154619
SAMN41154620
SAMN41154621
SAMN41154622
SAMN41154623
SAMN41154624
SAMN41154625
SAMN41154626
SAMN41154627
SAMN41154628
SAMN41154629
SAMN41154630
SAMN41154631
SAMN41154632
SAMN41154633
SAMN41154634
SAMN41154635
SAMN41154636
SAMN41154637
SAMN41154638
SAMN41154639
SAMN41154640
SAMN41154641
SAMN41154642
SAMN41154643
SAMN41154644
SAMN41154645
SAMN41154646
SAMN41154647
SAMN41154648
SAMN41154649
SAMN41154650
SAMN41154651
SAMN41154652
SAMN41154653
SAMN41154654
SAMN41154655
SAMN41154656
SAMN41154657
SAMN41154658
SAMN41154659
SAMN41154660
SAMN41154661
SAMN41154662
SAMN41154663
SAMN41154664
SAMN41154665
SAMN41154666
SAMN41154667
SAMN41154668
SAMN41154669
SAMN41154670
SAMN41154671
SAMN41154672
SAMN41154673
SAMN41154674
SAMN41154675
SAMN41154676
SAMN41154677
SAMN41154678
SAMN41154679
SAMN41154680
SAMN41154681
SAMN41154682
SAMN41154683
SAMN41154684
SAMN41154685
SAMN41154686
SAMN41154687
SAMN41154688
SAMN41154689
SAMN41154690
SAMN41154691
SAMN41154692
SAMN41154693
SAMN41154694
SAMN41154695
SAMN41154696
SAMN41154697
SAMN41154698
SAMN41154699
SAMN41154700
SAMN41154701
SAMN41154702
SAMN41154703
SAMN41154704
SAMN41154705
SAMN41154706
SAMN41154707
SAMN41154708
SAMN41154709
SAMN41154710
SAMN41154711
SAMN41154712
SAMN41154713
SAMN41154714
SAMN41154715
SAMN41154716
SAMN41154717
SAMN41154718
SAMN41154719
SAMN41154720
SAMN41154721
SAMN41154723
SAMN41154724
SAMN41154725
SAMN41154726
SAMN41154727
SAMN41154728
SAMN41154729
SAMN41154730
SAMN41154731
SAMN41154732
SAMN41154733
SAMN41154734
SAMN41154735
SAMN41154736
SAMN41154737
SAMN41154738
SAMN41154739
SAMN41154740
SAMN41154741
SAMN41154742
SAMN41154743
SAMN41154744
SAMN41154745
SAMN41154746
SAMN41154747
SAMN41154748
SAMN41154749
SAMN41154750
SAMN41154751
SAMN41154752
SAMN41154753
SAMN41154754
SAMN41154755
SAMN41154756
SAMN41154757
SAMN41154758
SAMN41154759
SAMN41154760
SAMN41154761
SAMN41154762
SAMN41154763
SAMN41154764
SAMN41154765
SAMN41154766
SAMN41154767
SAMN41154768
SAMN41154769
SAMN41154770
SAMN41154771
SAMN41154772
SAMN41154773
SAMN41154774
SAMN41154775
SAMN41154776
SAMN41154777
SAMN41154778
SAMN41154779
SAMN41154780
SAMN41154781
SAMN41154782
SAMN41154783
SAMN41154784
SAMN41154785
SAMN41154786
SAMN41154787
SAMN41154788
SAMN41154789
SAMN41154790
SAMN41154791
SAMN41154792
SAMN41154793
SAMN41154794
SAMN41154795
SAMN41154796
SAMN41154797
SAMN41154798
SAMN41154799
SAMN41154800
SAMN41154801
SAMN41154802
SAMN41154803
SAMN41154804
SAMN41154805
SAMN41154806
SAMN41154807
SAMN41154808
SAMN41154809
SAMN41154810
SAMN41154811
SAMN41154812
SAMN41154813
SAMN41154814
SAMN41154815
SAMN41154816
SAMN41154817
SAMN41154818
SAMN41154819
SAMN41154820
SAMN41154821
SAMN41154822
SAMN41154823
SAMN41154824
SAMN41154825
SAMN41154826
SAMN41154827
SAMN41154828
SAMN41154830
SAMN41154831
SAMN41154832
SAMN41154833
SAMN41154834
SAMN41154835
SAMN41154836
SAMN41154837
SAMN41154838
SAMN41154839
SAMN41154840
SAMN41154841
SAMN41154842
SAMN41154843
SAMN41154844
SAMN41154845
SAMN41154846
SAMN41154847
SAMN41154848
SAMN41154849
SAMN41154850
SAMN41154851
SAMN41154852
SAMN41154853
SAMN41154854
SAMN41154855
SAMN41154856
SAMN41154857
SAMN41154858
SAMN41154859
SAMN41154860
SAMN41154861
SAMN41154862
SAMN41154863
SAMN41154864
SAMN41154865
SAMN41154866
SAMN41154867
SAMN41154868
SAMN41154869
SAMN41154870
SAMN41154871
SAMN41154872
SAMN41154873
SAMN41154874
SAMN41154875
SAMN41154876
SAMN41154877
SAMN41154878
SAMN41154879
SAMN41154880
SAMN41154881
SAMN41154882
SAMN41154883
SAMN41154884
SAMN41154885
SAMN41154886
SAMN41154887
SAMN41154888
SAMN41154890
SAMN41154891
SAMN41154892
SAMN41154893
SAMN41154894
SAMN41154895
SAMN41154896
SAMN41154897
SAMN41154898
SAMN41154899
SAMN41154900
SAMN41154901
SAMN41154902
SAMN41154903
SAMN41154904
SAMN41154905
SAMN41154906
SAMN41154907
SAMN41154908
SAMN41154909
SAMN41154910
SAMN41154911
SAMN41154912
SAMN41154913
SAMN41154914
SAMN41154915
SAMN41154916
SAMN41154917
SAMN41154918
SAMN41154919
SAMN41154920
SAMN41154921
SAMN41154922
SAMN41154923
SAMN41154924
SAMN41154925
SAMN41154926
SAMN41154927
SAMN41154928
SAMN41154929
SAMN41154930
SAMN41154931
SAMN41154932
SAMN41154933
SAMN41154934
SAMN41154935
SAMN41154936
SAMN41154937
SAMN41154938
SAMN41154939
SAMN41154940
SAMN41154941
SAMN41154942
SAMN41154943
SAMN41154944
SAMN41154945
SAMN41154946
SAMN41154947
SAMN41154948
SAMN41154949
SAMN41154950
SAMN41154951
SAMN41154952
SAMN41154953
SAMN41154954
SAMN41154955
SAMN41154956
SAMN41154957
SAMN41154958
SAMN41154959
SAMN41154960
SAMN41154961
SAMN41154962
SAMN41154963
SAMN41154964
SAMN41154965
SAMN41154966
SAMN41154967
SAMN41154968
SAMN41154969
SAMN41154970
SAMN41154971
SAMN41154972
SAMN41154973
SAMN41154974
SAMN41154975
SAMN41154976
SAMN41154977
SAMN41154978
SAMN41154979
SAMN41154980
SAMN41154981
SAMN41154982
SAMN41154983
SAMN41154984
SAMN41154985
SAMN41154986
SAMN41154987
SAMN41154988
SAMN41154989
SAMN41154990
SAMN41154991
SAMN41154992
SAMN41154993
SAMN41154994
SAMN41154995
SAMN41154996
SAMN41154997
SAMN41154998
SAMN41154999
SAMN41155000
SAMN41155001
SAMN41155002
SAMN41155003
SAMN41155004
SAMN41155005
SAMN41155006
SAMN41155007
SAMN41155008
SAMN41155009
SAMN41155010
SAMN41155011
SAMN41155012
SAMN41155013
SAMN41155014
SAMN41155015
SAMN41191395
SAMN41191402
SAMN41191403
SAMN41191404
SAMN41191405
SAMN41191406
SAMN41191407
SAMN41191408
SAMN41191409
SAMN41191410
SAMN41191411
SAMN41191412
SAMN41191413
SAMN41191414
SAMN41191415
SAMN41191416
SAMN41191417
SAMN41191418
SAMN41191419
SAMN41191420
SAMN41191421
SAMN41191422
SAMN41191423
SAMN41191424
SAMN41191425
SAMN41191426
SAMN41191427
SAMN41191428
SAMN41191429
SAMN41191430
SAMN41191431
SAMN41191432
SAMN41191433
SAMN41191434
SAMN41191435
SAMN41191436
SAMN41191437
SAMN41191438
SAMN41191439
SAMN41191440
SAMN41244948
SAMN41244949
SAMN41244950
SAMN41244951
SAMN41244952
SAMN41244953
SAMN41244954
SAMN41244955
SAMN41244956
SAMN41244957
SAMN41389265
SAMN41389266
SAMN41389267
SAMN41389268
SAMN41389269
SAMN41389270
SAMN41389271
SAMN41389272
SAMN41389273
SAMN41389274
SAMN41389275
SAMN41389276
SAMN41389277
SAMN41389278
SAMN41389279
SAMN41389281
SAMN41389282
SAMN41389283
SAMN41389284
SAMN41389285
SAMN41389286
SAMN41389287
SAMN41389288
SAMN41389289
SAMN41389290
SAMN41389291
SAMN41389292
SAMN41389293
SAMN41389294
SAMN41389295
SAMN41389296
SAMN41389297
SAMN41389298
SAMN41389299
SAMN41389300
SAMN41389301
SAMN41389302
SAMN41389303
SAMN41389304
SAMN41389305
SAMN41389307
SAMN41389308
SAMN41389309
SAMN41389310
SAMN41389311
SAMN41389312
SAMN41389313
SAMN41389314
SAMN41389315
SAMN41389316
SAMN41389317
SAMN41389318
SAMN41389319
SAMN41389320
SAMN41389322
SAMN41389323
SAMN41389324
SAMN41389325
SAMN41389326
SAMN41389327
SAMN41389328
SAMN41389329
SAMN41389330
SAMN41389331
SAMN41389332
SAMN41389333
SAMN41389334
SAMN41389335
SAMN41389336
SAMN41389337
SAMN41389338
SAMN41389339
SAMN41389340
SAMN41389341
SAMN41389342
SAMN41389344
SAMN41389345
SAMN41389346
SAMN41389347
SAMN41389348
SAMN41389349
SAMN41389350
SAMN41389351
SAMN41389353
SAMN41389354
SAMN41389355
SAMN41389356
SAMN41389357
SAMN41389358
SAMN41389359
SAMN41389360
SAMN41389361
SAMN41389362
SAMN41389363
SAMN41389364
SAMN41389365
SAMN41389366
SAMN41389367
SAMN41389369
SAMN41389370
SAMN41389371
SAMN41389373
SAMN41389374
SAMN41389375
SAMN41389377
SAMN41389378
SAMN41389379
SAMN41389380
SAMN41389381
SAMN41389382
SAMN41389383
SAMN41389384
SAMN41389385
SAMN41389386
SAMN41389387
SAMN41389388
SAMN41389389
SAMN41389390
SAMN41389391
SAMN41389393
SAMN41389394
SAMN41389395
SAMN41389396
SAMN41389397
SAMN41389398
SAMN41389399
SAMN41389400
SAMN41389401
SAMN41389402
SAMN41389403
SAMN41389404
SAMN41389405
SAMN41389406
SAMN41389408
SAMN41389409
SAMN41389410
SAMN41389411
SAMN41389412
SAMN41389414
SAMN41389415
SAMN41389416
SAMN41389417
SAMN41389418
SAMN41389419
SAMN41389420
SAMN41389421
SAMN41389422
SAMN41389423
SAMN41389424
SAMN41389425
SAMN41389426
SAMN41389427
SAMN41389428
SAMN41389429
SAMN41389431
SAMN41389432
SAMN41389433
SAMN41389434
SAMN41389435
SAMN41389436
SAMN41389437
SAMN41389438
SAMN41389439
SAMN41389440
SAMN41389441
SAMN41389442
SAMN41389443
SAMN41389444
SAMN41389445
SAMN41389446
SAMN41389447
SAMN41389448
SAMN41389449
SAMN41389450
SAMN41389451
SAMN41389452
SAMN41389453
SAMN41389454
SAMN41389455
SAMN41389456
SAMN41389457
SAMN41389458
SAMN41389459
SAMN41389460
SAMN41389461
SAMN41389462
SAMN41389463
SAMN41389464
SAMN41389466
SAMN41389467
SAMN41389468
SAMN41389469
SAMN41389470
SAMN41389471
SAMN41389472
SAMN41389473
SAMN41389474
SAMN41389475
SAMN41389476
SAMN41389477
SAMN41389478
SAMN41389479
SAMN41389480
SAMN41389481
SAMN41389482
SAMN41389483
SAMN41389484
SAMN41389485
SAMN41389486
SAMN41389487
SAMN41389488
SAMN41389489
SAMN41389490
SAMN41389491
SAMN41389492
SAMN41389493
SAMN41389494
SAMN41389495
SAMN41389496
SAMN41389497
SAMN41389498
SAMN41389499
SAMN41389500
SAMN41389501
SAMN41389502
SAMN41389504
SAMN41389505
SAMN41389506
SAMN41389507
SAMN41389508
SAMN41389509
SAMN41389510
SAMN41389511
SAMN41389512
SAMN41389513
SAMN41389514
SAMN41389515
SAMN41389516
SAMN41389517
SAMN41389518
SAMN41389519
SAMN41389520
SAMN41389521
SAMN41389522
SAMN41389523
SAMN41389524
SAMN41389525
SAMN41389527
SAMN41389529
SAMN41389530
SAMN41389531
SAMN41389532
SAMN41389533
SAMN41389534
SAMN41389535
SAMN41389536
SAMN41389537
SAMN41389538
SAMN41389539
SAMN41389540
SAMN41389541
SAMN41389542
SAMN41389543
SAMN41389544
SAMN41389546
SAMN41389547
SAMN41389548
SAMN41389550
SAMN41389551
SAMN41389552
SAMN41389553
SAMN41389554
SAMN41389555
SAMN41389557
SAMN41389558
SAMN41389559
SAMN41389560
SAMN41389561
SAMN41389562
SAMN41389563
SAMN41389564
SAMN41389565
SAMN41389566
SAMN41389567
SAMN41389568
SAMN41389569
SAMN41389570
SAMN41389571
SAMN41389572
SAMN41389573
SAMN41389574
SAMN41389575
SAMN41389576
SAMN41389577
SAMN41389578
SAMN41389579
SAMN41389580
SAMN41389581
SAMN41389582
SAMN41389583
SAMN41389584
SAMN41389585
SAMN41389586
SAMN41389587
SAMN41389588
SAMN41389589
SAMN41389590
SAMN41389591
SAMN41389592
SAMN41389593
SAMN41389594
SAMN41389595
SAMN41389596
SAMN41389597
SAMN41389598
SAMN41389599
SAMN41389600
SAMN41389601
SAMN41389602
SAMN41389603
SAMN41389604
SAMN41389605
SAMN41389606
SAMN41389607
SAMN41389609
SAMN41389610
SAMN41389611
SAMN41389612
SAMN41389613
SAMN41389614
SAMN41389615
SAMN41389616
SAMN41389617
SAMN41389618
SAMN41389619
SAMN41389620
SAMN41389621
SAMN41389622
SAMN41389623
SAMN41389624
SAMN41389625
SAMN41389626
SAMN41389628
SAMN41389629
SAMN41389630
SAMN41389631
SAMN41389632
SAMN41389633
SAMN41389634
SAMN41389635
SAMN41389636
SAMN41389637
SAMN41389638
SAMN41389639
SAMN41389640
SAMN41389641
SAMN41389642
SAMN41389643
SAMN41389644
SAMN41389645
SAMN41389646
SAMN41389647
SAMN41389648
SAMN41389649
SAMN41389650
SAMN41389651
SAMN41389652
SAMN41389654
SAMN41389655
SAMN41389656
SAMN41389657
SAMN41389658
SAMN41389659
SAMN41389660
SAMN41389661
SAMN41389662
SAMN41389663
SAMN41389664
SAMN41389665
SAMN41389666
SAMN41389667
SAMN41389668
SAMN41389669
SAMN41389670
SAMN41389671
SAMN41389672
SAMN41389673
SAMN41389674
SAMN41389675
SAMN41389676
SAMN41389677
SAMN41389678
SAMN41389679
SAMN41389680
SAMN41389681
SAMN41389682
SAMN41389683
SAMN41389684
SAMN41389685
SAMN41389686
SAMN41389687
SAMN41389688
SAMN41389689
SAMN41389690
SAMN41389691
SAMN41389692
SAMN41389693
SAMN41389694
SAMN41389695
SAMN41389696
SAMN41389697
SAMN41389698
SAMN41389699
SAMN41389700
SAMN41389701
SAMN41389702
SAMN41389703
SAMN41389704
SAMN41389705
SAMN41389706
SAMN41389707
SAMN41389708
SAMN41389709
SAMN41389710
SAMN41389711
SAMN41389712
SAMN41389713
SAMN41389714
SAMN41389715
SAMN41389716
SAMN41389717
SAMN41389718
SAMN41389719
SAMN41389720
SAMN41389721
SAMN41389722
SAMN41389723
SAMN41389724
SAMN41389725
SAMN41389726
SAMN41389727
SAMN41389728
SAMN41389730
SAMN41389731
SAMN41389732
SAMN41389733
SAMN41389734
SAMN41389735
SAMN41389736
SAMN41389737
SAMN41389738
SAMN41389739
SAMN41389740
SAMN41389741
SAMN41389742
SAMN41389743
SAMN41389744
SAMN41389745
SAMN41389746
SAMN41389747
SAMN41389748
SAMN41389749
SAMN41389750
SAMN41389751
SAMN41389752
SAMN41389753
SAMN41389754
SAMN41389755
SAMN41389756
SAMN41389757
SAMN41389759
SAMN41389760
SAMN41389761
SAMN41389762
SAMN41389763
SAMN41389764
SAMN41389765
SAMN41389766
SAMN41389767
SAMN41389768
SAMN41389769
SAMN41389770
SAMN41389771
SAMN41389772
SAMN41389773
SAMN41389774
SAMN41389775
SAMN41389776
SAMN41389777
SAMN41389778
SAMN41389779
SAMN41389780
SAMN41389781
SAMN41389782
SAMN41389783
SAMN41389784
SAMN41389785
SAMN41389786
SAMN41389787
SAMN41389788
SAMN41389789
SAMN41389790
SAMN41389791
SAMN41389792
SAMN41389793
SAMN41389794
SAMN41389796
SAMN41389797
SAMN41389798
SAMN41389799
SAMN41389801
SAMN41389802
SAMN41389803
SAMN41389804
SAMN41389806
SAMN41389807
SAMN41389808
SAMN41389809
SAMN41389810
SAMN41389811
SAMN41389812
SAMN41389813
SAMN41389814
SAMN41389815
SAMN41389816
SAMN41389817
SAMN41389818
SAMN41389819
SAMN41389820
SAMN41389821
SAMN41389822
SAMN41389823
SAMN41389824
SAMN41389825
SAMN41389826
SAMN41389827
SAMN41389828
SAMN41389829
SAMN41389830
SAMN41389831
SAMN41389832
SAMN41389833
SAMN41389834
SAMN41389835
SAMN41389836
SAMN41389837
SAMN41389839
SAMN41389840
SAMN41389841
SAMN41389842
SAMN41389843
SAMN41389844
SAMN41389845
SAMN41389846
SAMN41389847
SAMN41389848
SAMN41389849
SAMN41389850
SAMN41389851
SAMN41389852
SAMN41389853
SAMN41389854
SAMN41389855
SAMN41389856
SAMN41389857
SAMN41389858
SAMN41389859
SAMN41389860
SAMN41389861
SAMN41389862
SAMN41389863
SAMN41389864
SAMN41389865
SAMN41389866
SAMN41389867
SAMN41389868
SAMN41389869
SAMN41389870
SAMN41389871
SAMN41389872
SAMN41389873
SAMN41389874
SAMN41389875
SAMN41389876
SAMN41389877
SAMN41389878
SAMN41389879
SAMN41389880
SAMN41389881
SAMN41389882
SAMN41389883
SAMN41389884
SAMN41389885
SAMN41389886
SAMN41389887
SAMN41389888
SAMN41389889
SAMN41389891
SAMN41389892
SAMN41389893
SAMN41389894
SAMN41389895
SAMN41389896
SAMN41389897
SAMN41389898
SAMN41389899
SAMN41389900
SAMN41389901
SAMN41389903
SAMN41389904
SAMN41389906
SAMN41389907
SAMN41389908
SAMN41389909
SAMN41389911
SAMN41389912
SAMN41389914
SAMN41389916
SAMN41389917
SAMN41389918
SAMN41389919
SAMN41389921
SAMN41389922
SAMN41389923
SAMN41389924
SAMN41389925
SAMN41389926
SAMN41389927
SAMN41389928
SAMN41389930
SAMN41389931
SAMN41389932
SAMN41389933
SAMN41389934
SAMN41389935
SAMN41389936
SAMN41389938
SAMN41389939
SAMN41389942
SAMN41389943
SAMN41389946
SAMN41389948
SAMN41389949
SAMN41389953
SAMN41389955
SAMN41389956
SAMN41389958
SAMN41389959
SAMN41389961
SAMN41389963
SAMN41389965
SAMN41389966
SAMN41389967
SAMN41389969
SAMN41389970
SAMN41389971
SAMN41389972
SAMN41389973
SAMN41389974
SAMN41389975
SAMN41389977
SAMN41389979
SAMN41389980
SAMN41389981
SAMN41389982
SAMN41389983
SAMN41389984
SAMN41389985
SAMN41389988
SAMN41389991
SAMN41389993
SAMN41389994
SAMN41389995
SAMN41389997
SAMN41389998
SAMN41389999
SAMN41390000
SAMN41390002
SAMN41390003
SAMN41390004
SAMN41390005
SAMN41390008
SAMN41390010
SAMN41390011
SAMN41390012
SAMN41390014
SAMN41390015
SAMN41390016
SAMN41390017
SAMN41390018
SAMN41390020
SAMN41390021
SAMN41390022
SAMN41390023
SAMN41390024
SAMN41390025
SAMN41390026
SAMN41390028
SAMN41390029
SAMN41390030
SAMN41390031
SAMN41390032
SAMN41390033
SAMN41390034
SAMN41390037
SAMN41390039
SAMN41390040
SAMN41390041
SAMN41390042
SAMN41390043
SAMN41390044
SAMN41390045
SAMN41390046
SAMN41390047
SAMN41390048
SAMN41390050
SAMN41390051
SAMN41390052
SAMN41390053
SAMN41390054
SAMN41390055
SAMN41390056
SAMN41390058
SAMN41390059
SAMN41390061
SAMN41390062
SAMN41390063
SAMN41390064
SAMN41390065
SAMN41390066
SAMN41390067
SAMN41390068
SAMN41390069
SAMN41390070
SAMN41390071
SAMN41390072
SAMN41390073
SAMN41390074
SAMN41390075
SAMN41390076
SAMN41390077
SAMN41390078
SAMN41390079
SAMN41390080
SAMN41390081
SAMN41390082
SAMN41390083
SAMN41390084
SAMN41390085
SAMN41390086
SAMN41390087
SAMN41390088
SAMN41390089
SAMN41390090
SAMN41390091
SAMN41390093
SAMN41390094
SAMN41390095
SAMN41390096
SAMN41390097
SAMN41390098
SAMN41390099
SAMN41390100
SAMN41390101
SAMN41390102
SAMN41390103
SAMN41390104
SAMN41390105
SAMN41390106
SAMN41390107
SAMN41390108
SAMN41390109
SAMN41390110
SAMN41390111
SAMN41390112
SAMN41390113
SAMN41390114
SAMN41390115
SAMN41390116
SAMN41390117
SAMN41390118
SAMN41390119
SAMN41390120
SAMN41390121
SAMN41390122
SAMN41390123
SAMN41390124
SAMN41390125
SAMN41390126
SAMN41390127
SAMN41390128
SAMN41390129
SAMN41390130
SAMN41390131
SAMN41390132
SAMN41390133
SAMN41390134
SAMN41390135
SAMN41390136
SAMN41390137
SAMN41390138
SAMN41390139
SAMN41390140
SAMN41390141
SAMN41390142
SAMN41390143
SAMN41390144
SAMN41390145
SAMN41390146
SAMN41390148
SAMN41390149
SAMN41390150
SAMN41390151
SAMN41390152
SAMN41390153
SAMN41390154
SAMN41390155
SAMN41390156
SAMN41390157
SAMN41390158
SAMN41390159
SAMN41390160
SAMN41390161
SAMN41390162
SAMN41390163
SAMN41390164
SAMN41390165
SAMN41390166
SAMN41390167
SAMN41390168
SAMN41390169
SAMN41390170
SAMN41390171
SAMN41390172
SAMN41390174
SAMN41390175
SAMN41390176
SAMN41390177
SAMN41390178
SAMN41390179
SAMN41390180
SAMN41390181
SAMN41390182
SAMN41390183
SAMN41390184
SAMN41390185
SAMN41390186
SAMN41390187
SAMN41390188
SAMN41390189
SAMN41390190
SAMN41390191
SAMN41390192
SAMN41390193
SAMN41390194
SAMN41390195
SAMN41390196
SAMN41390197
SAMN41390198
SAMN41390199
SAMN41390200
SAMN41390201
SAMN41390202
SAMN41390203
SAMN41390204
SAMN41390205
SAMN41390206
SAMN41390207
SAMN41390208
SAMN41390209
SAMN41390210
SAMN41390211
SAMN41390212
SAMN41390213
SAMN41390214
SAMN41390216
SAMN41390217
SAMN41390218
SAMN41390219
SAMN41390220
SAMN41390221
SAMN41390222
SAMN41390223
SAMN41390224
SAMN41390225
SAMN41390226
SAMN41390227
SAMN41390228
SAMN41390229
SAMN41390230
SAMN41390231
SAMN41390232
SAMN41390233
SAMN41390234
SAMN41390235
SAMN41390236
SAMN41390237
SAMN41390238
SAMN41390239
SAMN41390240
SAMN41390241
SAMN41390242
SAMN41390243
SAMN41390244
SAMN41390245
SAMN41390246
SAMN41390247
SAMN41390248
SAMN41390249
SAMN41390250
SAMN41390251
SAMN41390252
SAMN41390253
SAMN41390254
SAMN41390255
SAMN41390256
SAMN41390258
SAMN41390259
SAMN41390260
SAMN41390261
SAMN41390262
SAMN41390263
SAMN41390264
SAMN41403650
SAMN41403651
SAMN41403652
SAMN41403653
SAMN41403654
SAMN41403655
