## Supplemental Table 2 for "UShER-TB: Scalable, Comprehensive, Accessible Phylogenomic Analysis of *Mycobacterium tuberculosis*"

### Sheet: candidate_coinfs.20250404
sample	portion_lowfrs	frs_classification
SAMEA118265792	0.2643	>0.19
SAMD00016703	0.546	>0.19
SAMD00029400	0.3121	>0.19
SAMD00029401	0.3078	>0.19
SAMD00029413	0.2512	>0.19
SAMD00029414	0.2247	>0.19
SAMD00029417	0.2205	>0.19
SAMD00029420	0.2113	>0.19
SAMD00029423	0.2112	>0.19
SAMD00029425	0.2356	>0.19
SAMD00029427	0.2365	>0.19
SAMD00029435	0.2118	>0.19
SAMD00029441	0.1944	>0.19
SAMD00029454	0.2367	>0.19
SAMD00029456	0.2361	>0.19
SAMD00029457	0.259	>0.19
SAMD00029458	0.2804	>0.19
SAMD00029469	0.2166	>0.19
SAMD00029471	0.2673	>0.19
SAMD00029490	0.2012	>0.19
SAMD00029518	0.3097	>0.19
SAMD00029520	0.2057	>0.19
SAMD00029524	0.2405	>0.19
SAMD00029525	0.2354	>0.19
SAMD00029529	0.2777	>0.19
SAMD00029530	0.2051	>0.19
SAMD00029533	0.2274	>0.19
SAMD00029539	0.2344	>0.19
SAMD00029548	0.2329	>0.19
SAMD00029549	0.2617	>0.19
SAMD00029562	0.1965	>0.19
SAMD00117764	0.2778	>0.19
SAMD00117773	0.519	>0.19
SAMD00117849	0.1951	>0.19
SAMD00136662	0.2183	>0.19
SAMD00178569	0.261	>0.19
SAMD00178975	0.2193	>0.19
SAMD00179092	0.2779	>0.19
SAMD00263698	0.235	>0.19
SAMD00263761	0.4277	>0.19
SAMEA10029780	0.2053	>0.19
SAMEA10030097	0.5778	>0.19
SAMEA10030447	0.298	>0.19
SAMEA10030526	0.3711	>0.19
SAMEA10030533	0.3014	>0.19
SAMEA10030632	0.2911	>0.19
SAMEA1015920	0.5343	>0.19
SAMEA1015947	0.6445	>0.19
SAMEA1016000	0.2061	>0.19
SAMEA1016046	0.395	>0.19
SAMEA1016067	0.1917	>0.19
SAMEA1016079	0.6378	>0.19
SAMEA1016092	0.5696	>0.19
SAMEA1016096	0.2723	>0.19
SAMEA1016141	0.6	>0.19
SAMEA1016145	0.193	>0.19
SAMEA1018940	0.2038	>0.19
SAMEA1018972	0.1931	>0.19
SAMEA1018990	0.3224	>0.19
SAMEA1019023	0.2406	>0.19
SAMEA1019038	0.2794	>0.19
SAMEA1019070	0.1906	>0.19
SAMEA1019104	0.3774	>0.19
SAMEA1019117	0.1996	>0.19
SAMEA1019127	0.3645	>0.19
SAMEA1019137	0.2006	>0.19
SAMEA1019149	0.4098	>0.19
SAMEA1019182	0.4216	>0.19
SAMEA1019206	0.2015	>0.19
SAMEA1019327	0.4859	>0.19
SAMEA10242752	0.4094	>0.19
SAMEA10242770	0.6078	>0.19
SAMEA104027304	0.197	>0.19
SAMEA104027323	0.1948	>0.19
SAMEA104027331	0.236	>0.19
SAMEA104027345	0.2013	>0.19
SAMEA104027381	0.2108	>0.19
SAMEA104027386	0.1923	>0.19
SAMEA104027393	0.192	>0.19
SAMEA104027404	0.1916	>0.19
SAMEA104027406	0.2273	>0.19
SAMEA104144177	0.2912	>0.19
SAMEA104153386	0.2426	>0.19
SAMEA104153388	0.2038	>0.19
SAMEA104153421	0.4514	>0.19
SAMEA104153432	0.3182	>0.19
SAMEA104153461	0.25	>0.19
SAMEA104302746	0.2985	>0.19
SAMEA104302763	0.2118	>0.19
SAMEA104302771	0.2183	>0.19
SAMEA104304839	0.2018	>0.19
SAMEA104357482	0.1947	>0.19
SAMEA104357494	0.1928	>0.19
SAMEA104357507	0.2024	>0.19
SAMEA104357525	0.2714	>0.19
SAMEA104357527	0.297	>0.19
SAMEA104357530	0.1915	>0.19
SAMEA104357533	0.3063	>0.19
SAMEA104357542	0.3415	>0.19
SAMEA104357549	0.2586	>0.19
SAMEA104357580	0.1969	>0.19
SAMEA104357586	0.2278	>0.19
SAMEA104357592	0.257	>0.19
SAMEA104357599	0.2196	>0.19
SAMEA104357607	0.1915	>0.19
SAMEA104357653	0.1998	>0.19
SAMEA104362072	0.5172	>0.19
SAMEA104362086	0.719	>0.19
SAMEA104362087	0.5865	>0.19
SAMEA104362188	0.6411	>0.19
SAMEA104362488	0.4355	>0.19
SAMEA104390467	0.1964	>0.19
SAMEA104390475	0.1954	>0.19
SAMEA104390477	0.2151	>0.19
SAMEA104390489	0.1912	>0.19
SAMEA104390525	0.1934	>0.19
SAMEA104390551	0.2106	>0.19
SAMEA104390557	0.2261	>0.19
SAMEA104390559	0.2401	>0.19
SAMEA104394567	0.7234	>0.19
SAMEA104398467	0.2002	>0.19
SAMEA104408847	0.2219	>0.19
SAMEA104408849	0.1922	>0.19
SAMEA104408850	0.2247	>0.19
SAMEA104446871	0.3293	>0.19
SAMEA104446873	0.2221	>0.19
SAMEA104446875	0.2477	>0.19
SAMEA104446876	0.2597	>0.19
SAMEA104446882	0.3249	>0.19
SAMEA104446886	0.2769	>0.19
SAMEA104446888	0.2166	>0.19
SAMEA104446893	0.3301	>0.19
SAMEA104446895	0.2488	>0.19
SAMEA104446896	0.2689	>0.19
SAMEA104446900	0.2223	>0.19
SAMEA104446901	0.2771	>0.19
SAMEA104446902	0.246	>0.19
SAMEA104446905	0.2463	>0.19
SAMEA104446906	0.1939	>0.19
SAMEA104446908	0.2281	>0.19
SAMEA104446909	0.2027	>0.19
SAMEA104446911	0.2432	>0.19
SAMEA104446915	0.2295	>0.19
SAMEA104446917	0.273	>0.19
SAMEA104446920	0.2824	>0.19
SAMEA104446921	0.3263	>0.19
SAMEA104446923	0.2386	>0.19
SAMEA104446925	0.2197	>0.19
SAMEA104446926	0.1963	>0.19
SAMEA104446927	0.2389	>0.19
SAMEA104446928	0.2389	>0.19
SAMEA104446929	0.3009	>0.19
SAMEA104446930	0.2646	>0.19
SAMEA104446932	0.2992	>0.19
SAMEA104446934	0.2918	>0.19
SAMEA104446935	0.2654	>0.19
SAMEA104446936	0.2205	>0.19
SAMEA104446937	0.218	>0.19
SAMEA104446938	0.3274	>0.19
SAMEA104446939	0.2918	>0.19
SAMEA104446940	0.2656	>0.19
SAMEA104446942	0.2345	>0.19
SAMEA104446943	0.2498	>0.19
SAMEA104446944	0.2001	>0.19
SAMEA104446945	0.2009	>0.19
SAMEA104446946	0.2073	>0.19
SAMEA104446949	0.198	>0.19
SAMEA104446950	0.2613	>0.19
SAMEA104446952	0.2361	>0.19
SAMEA104446954	0.2629	>0.19
SAMEA104446955	0.2332	>0.19
SAMEA104446958	0.259	>0.19
SAMEA104446961	0.2189	>0.19
SAMEA104446963	0.1905	>0.19
SAMEA104446965	0.2154	>0.19
SAMEA104446967	0.2023	>0.19
SAMEA104446968	0.2674	>0.19
SAMEA104446969	0.2197	>0.19
SAMEA104446971	0.2587	>0.19
SAMEA104446972	0.2277	>0.19
SAMEA104446978	0.2669	>0.19
SAMEA104446982	0.4136	>0.19
SAMEA104446983	0.3023	>0.19
SAMEA104446987	0.3049	>0.19
SAMEA104446989	0.2774	>0.19
SAMEA104446990	0.2878	>0.19
SAMEA104446991	0.199	>0.19
SAMEA104446992	0.2741	>0.19
SAMEA104446993	0.2225	>0.19
SAMEA104446996	0.3054	>0.19
SAMEA104446997	0.2506	>0.19
SAMEA104447000	0.2428	>0.19
SAMEA104447001	0.2676	>0.19
SAMEA104447002	0.197	>0.19
SAMEA104447004	0.2179	>0.19
SAMEA104447007	0.2804	>0.19
SAMEA104447008	0.2556	>0.19
SAMEA104447009	0.2395	>0.19
SAMEA104447010	0.3604	>0.19
SAMEA104447011	0.2505	>0.19
SAMEA104447014	0.3434	>0.19
SAMEA104447016	0.3114	>0.19
SAMEA104447017	0.1939	>0.19
SAMEA104447019	0.2602	>0.19
SAMEA104447021	0.3214	>0.19
SAMEA104447022	0.2339	>0.19
SAMEA104447023	0.2791	>0.19
SAMEA104447026	0.3098	>0.19
SAMEA104447027	0.2756	>0.19
SAMEA104447028	0.2963	>0.19
SAMEA104447033	0.2312	>0.19
SAMEA104447034	0.334	>0.19
SAMEA104447035	0.216	>0.19
SAMEA104447036	0.2508	>0.19
SAMEA104447037	0.3207	>0.19
SAMEA104447038	0.2183	>0.19
SAMEA104447039	0.3131	>0.19
SAMEA104447043	0.2948	>0.19
SAMEA104447047	0.3714	>0.19
SAMEA104447049	0.3396	>0.19
SAMEA104447050	0.3383	>0.19
SAMEA104447052	0.2645	>0.19
SAMEA104447053	0.3283	>0.19
SAMEA104447054	0.3714	>0.19
SAMEA104447055	0.3947	>0.19
SAMEA104447056	0.4117	>0.19
SAMEA104447057	0.33	>0.19
SAMEA104447061	0.3432	>0.19
SAMEA104447062	0.2345	>0.19
SAMEA104447063	0.2391	>0.19
SAMEA104447064	0.2892	>0.19
SAMEA104447065	0.2413	>0.19
SAMEA104447066	0.2162	>0.19
SAMEA104447067	0.3081	>0.19
SAMEA104447068	0.2159	>0.19
SAMEA104447071	0.2023	>0.19
SAMEA104447072	0.2249	>0.19
SAMEA104447073	0.2681	>0.19
SAMEA104447075	0.3057	>0.19
SAMEA104447076	0.3883	>0.19
SAMEA104447077	0.3988	>0.19
SAMEA104447085	0.4666	>0.19
SAMEA104447088	0.4494	>0.19
SAMEA104447089	0.3378	>0.19
SAMEA104447090	0.21	>0.19
SAMEA104447092	0.3799	>0.19
SAMEA104447101	0.2129	>0.19
SAMEA104447102	0.307	>0.19
SAMEA104447113	0.2803	>0.19
SAMEA104447122	0.4108	>0.19
SAMEA104447123	0.4284	>0.19
SAMEA104447126	0.2039	>0.19
SAMEA104447133	0.3512	>0.19
SAMEA104447136	0.2377	>0.19
SAMEA104447137	0.1902	>0.19
SAMEA104447139	0.2472	>0.19
SAMEA104447145	0.1932	>0.19
SAMEA104447146	0.2048	>0.19
SAMEA104447149	0.2124	>0.19
SAMEA104447154	0.2025	>0.19
SAMEA104447159	0.1968	>0.19
SAMEA104447165	0.1947	>0.19
SAMEA104447168	0.2357	>0.19
SAMEA104447169	0.2803	>0.19
SAMEA104447170	0.2941	>0.19
SAMEA104447171	0.2365	>0.19
SAMEA104447173	0.2527	>0.19
SAMEA104447175	0.2173	>0.19
SAMEA104447184	0.3632	>0.19
SAMEA104447193	0.1932	>0.19
SAMEA104447199	0.2101	>0.19
SAMEA104447202	0.2513	>0.19
SAMEA104447203	0.2248	>0.19
SAMEA104447204	0.2345	>0.19
SAMEA104447205	0.2026	>0.19
SAMEA104447206	0.2709	>0.19
SAMEA104447208	0.2374	>0.19
SAMEA104447221	0.2073	>0.19
SAMEA104447224	0.2421	>0.19
SAMEA104447225	0.191	>0.19
SAMEA104447226	0.335	>0.19
SAMEA104447233	0.2639	>0.19
SAMEA104447240	0.2001	>0.19
SAMEA104447249	0.2307	>0.19
SAMEA104447257	0.3286	>0.19
SAMEA104447264	0.2014	>0.19
SAMEA104447266	0.2121	>0.19
SAMEA104447269	0.2217	>0.19
SAMEA104447270	0.1946	>0.19
SAMEA104447281	0.1908	>0.19
SAMEA104447284	0.1909	>0.19
SAMEA104447290	0.2011	>0.19
SAMEA104447295	0.2014	>0.19
SAMEA104447297	0.2538	>0.19
SAMEA104447304	0.3103	>0.19
SAMEA104447306	0.2039	>0.19
SAMEA104447307	0.2699	>0.19
SAMEA104447311	0.2088	>0.19
SAMEA104447312	0.361	>0.19
SAMEA104447315	0.2977	>0.19
SAMEA104447316	0.3602	>0.19
SAMEA104447317	0.252	>0.19
SAMEA104447318	0.4122	>0.19
SAMEA104447319	0.3145	>0.19
SAMEA104447320	0.2946	>0.19
SAMEA104447321	0.2294	>0.19
SAMEA104447323	0.2769	>0.19
SAMEA104447324	0.2552	>0.19
SAMEA104447325	0.2824	>0.19
SAMEA104447327	0.1973	>0.19
SAMEA104447330	0.3051	>0.19
SAMEA104447331	0.2341	>0.19
SAMEA104447335	0.3576	>0.19
SAMEA104447336	0.3479	>0.19
SAMEA104447337	0.2504	>0.19
SAMEA104447339	0.3481	>0.19
SAMEA104447340	0.2527	>0.19
SAMEA104447342	0.241	>0.19
SAMEA104447345	0.3043	>0.19
SAMEA104447346	0.2908	>0.19
SAMEA104447350	0.2111	>0.19
SAMEA104447354	0.3385	>0.19
SAMEA104447359	0.2057	>0.19
SAMEA104447360	0.2019	>0.19
SAMEA104447363	0.3509	>0.19
SAMEA104447364	0.2877	>0.19
SAMEA104447365	0.2677	>0.19
SAMEA104447367	0.2742	>0.19
SAMEA104447368	0.1901	>0.19
SAMEA104447370	0.269	>0.19
SAMEA104447372	0.3196	>0.19
SAMEA104447375	0.2847	>0.19
SAMEA104447380	0.2684	>0.19
SAMEA104447391	0.2316	>0.19
SAMEA104447396	0.29	>0.19
SAMEA104447398	0.3014	>0.19
SAMEA104447400	0.3593	>0.19
SAMEA104447402	0.2942	>0.19
SAMEA104447403	0.3462	>0.19
SAMEA104447404	0.354	>0.19
SAMEA104447405	0.3933	>0.19
SAMEA104447406	0.2666	>0.19
SAMEA104447407	0.2653	>0.19
SAMEA104447408	0.2792	>0.19
SAMEA104447410	0.2691	>0.19
SAMEA104447411	0.3046	>0.19
SAMEA104447412	0.2852	>0.19
SAMEA104447413	0.3319	>0.19
SAMEA104447414	0.2543	>0.19
SAMEA104447416	0.3752	>0.19
SAMEA104447417	0.3057	>0.19
SAMEA104447419	0.286	>0.19
SAMEA104447421	0.2519	>0.19
SAMEA104447423	0.2369	>0.19
SAMEA104447424	0.2202	>0.19
SAMEA104447426	0.2076	>0.19
SAMEA104447427	0.2762	>0.19
SAMEA104447428	0.2674	>0.19
SAMEA104447429	0.3705	>0.19
SAMEA104447431	0.2217	>0.19
SAMEA104447434	0.3154	>0.19
SAMEA104447435	0.3499	>0.19
SAMEA104447436	0.2297	>0.19
SAMEA104447437	0.2775	>0.19
SAMEA104447439	0.2948	>0.19
SAMEA104447440	0.2253	>0.19
SAMEA104447441	0.2383	>0.19
SAMEA104447442	0.2706	>0.19
SAMEA104447444	0.2269	>0.19
SAMEA104447445	0.2122	>0.19
SAMEA104447447	0.2288	>0.19
SAMEA104447449	0.2406	>0.19
SAMEA104447452	0.2028	>0.19
SAMEA104447453	0.2999	>0.19
SAMEA104447454	0.2734	>0.19
SAMEA104447455	0.2839	>0.19
SAMEA104447457	0.2424	>0.19
SAMEA104447458	0.1948	>0.19
SAMEA104447459	0.2377	>0.19
SAMEA104447461	0.2074	>0.19
SAMEA104447463	0.1981	>0.19
SAMEA104447466	0.2656	>0.19
SAMEA104447468	0.2295	>0.19
SAMEA104447471	0.3464	>0.19
SAMEA104447474	0.2657	>0.19
SAMEA104447476	0.2654	>0.19
SAMEA104447481	0.2315	>0.19
SAMEA104447482	0.2915	>0.19
SAMEA104447483	0.2902	>0.19
SAMEA104447484	0.2997	>0.19
SAMEA104447485	0.2432	>0.19
SAMEA104447486	0.3465	>0.19
SAMEA104447487	0.3027	>0.19
SAMEA104447492	0.3533	>0.19
SAMEA104447493	0.2465	>0.19
SAMEA104447495	0.3056	>0.19
SAMEA104447496	0.2674	>0.19
SAMEA104447500	0.3254	>0.19
SAMEA104447501	0.2118	>0.19
SAMEA104447502	0.2863	>0.19
SAMEA104447506	0.2981	>0.19
SAMEA104447508	0.1933	>0.19
SAMEA104447509	0.2337	>0.19
SAMEA104447511	0.3927	>0.19
SAMEA104447512	0.3771	>0.19
SAMEA104447513	0.3125	>0.19
SAMEA104447514	0.2569	>0.19
SAMEA104447515	0.3745	>0.19
SAMEA104447516	0.2086	>0.19
SAMEA104447517	0.3916	>0.19
SAMEA104447519	0.3923	>0.19
SAMEA104447520	0.3475	>0.19
SAMEA104447527	0.2398	>0.19
SAMEA104447528	0.2495	>0.19
SAMEA104447531	0.2444	>0.19
SAMEA104447533	0.197	>0.19
SAMEA104447534	0.2716	>0.19
SAMEA104447536	0.3159	>0.19
SAMEA104447537	0.2568	>0.19
SAMEA104447539	0.2211	>0.19
SAMEA104447540	0.2493	>0.19
SAMEA104447542	0.2605	>0.19
SAMEA104447546	0.3387	>0.19
SAMEA104447547	0.251	>0.19
SAMEA104447548	0.2787	>0.19
SAMEA104447549	0.3611	>0.19
SAMEA104447550	0.277	>0.19
SAMEA104447553	0.2202	>0.19
SAMEA104447554	0.3162	>0.19
SAMEA104447555	0.3415	>0.19
SAMEA104447556	0.3224	>0.19
SAMEA104447557	0.3274	>0.19
SAMEA104447558	0.3742	>0.19
SAMEA104447559	0.3443	>0.19
SAMEA104447560	0.2901	>0.19
SAMEA104447561	0.2895	>0.19
SAMEA104447565	0.2191	>0.19
SAMEA104447566	0.3777	>0.19
SAMEA104447568	0.3855	>0.19
SAMEA104447570	0.3414	>0.19
SAMEA104447571	0.3923	>0.19
SAMEA104447573	0.2622	>0.19
SAMEA104447574	0.422	>0.19
SAMEA104447575	0.2964	>0.19
SAMEA104447577	0.301	>0.19
SAMEA104447579	0.4054	>0.19
SAMEA104447580	0.3708	>0.19
SAMEA104447583	0.2462	>0.19
SAMEA104447584	0.3287	>0.19
SAMEA104447585	0.2563	>0.19
SAMEA104447586	0.3145	>0.19
SAMEA104447587	0.2031	>0.19
SAMEA104447591	0.2636	>0.19
SAMEA104447595	0.3406	>0.19
SAMEA104447596	0.2391	>0.19
SAMEA104447598	0.1969	>0.19
SAMEA104447599	0.2792	>0.19
SAMEA104447600	0.244	>0.19
SAMEA104447603	0.2092	>0.19
SAMEA104447604	0.2688	>0.19
SAMEA104447605	0.2395	>0.19
SAMEA104447609	0.277	>0.19
SAMEA104447612	0.4336	>0.19
SAMEA104447614	0.2029	>0.19
SAMEA104447616	0.2368	>0.19
SAMEA104447620	0.3565	>0.19
SAMEA104447621	0.2245	>0.19
SAMEA104447628	0.3641	>0.19
SAMEA104447629	0.2698	>0.19
SAMEA104447630	0.3136	>0.19
SAMEA104447631	0.2927	>0.19
SAMEA104447632	0.2203	>0.19
SAMEA104447633	0.2109	>0.19
SAMEA104447634	0.2545	>0.19
SAMEA104447636	0.3047	>0.19
SAMEA104447637	0.3641	>0.19
SAMEA104447639	0.2315	>0.19
SAMEA104447640	0.3161	>0.19
SAMEA104447645	0.3017	>0.19
SAMEA104447646	0.1986	>0.19
SAMEA104447649	0.3315	>0.19
SAMEA104447650	0.3826	>0.19
SAMEA104447651	0.3374	>0.19
SAMEA104447652	0.2524	>0.19
SAMEA104447653	0.2847	>0.19
SAMEA104447654	0.3744	>0.19
SAMEA104447656	0.2315	>0.19
SAMEA104447658	0.2229	>0.19
SAMEA104447659	0.3289	>0.19
SAMEA104447660	0.2264	>0.19
SAMEA104447663	0.2374	>0.19
SAMEA104447669	0.2025	>0.19
SAMEA104447692	0.3131	>0.19
SAMEA104447695	0.2278	>0.19
SAMEA104447696	0.3351	>0.19
SAMEA104447698	0.3857	>0.19
SAMEA104447699	0.3309	>0.19
SAMEA104447700	0.3619	>0.19
SAMEA104447703	0.2885	>0.19
SAMEA104447704	0.2773	>0.19
SAMEA104447705	0.3293	>0.19
SAMEA104447706	0.2949	>0.19
SAMEA104600394	0.5836	>0.19
SAMEA104600401	0.2494	>0.19
SAMEA104614397	0.6685	>0.19
SAMEA104708054	0.2273	>0.19
SAMEA10691788	0.5921	>0.19
SAMEA110013004	0.5947	>0.19
SAMEA110013269	0.202	>0.19
SAMEA110013474	0.2139	>0.19
SAMEA110013476	0.7027	>0.19
SAMEA110013479	0.5142	>0.19
SAMEA110024116	0.5903	>0.19
SAMEA110024119	0.4578	>0.19
SAMEA110024129	0.5652	>0.19
SAMEA110024203	0.2045	>0.19
SAMEA110024216	0.6301	>0.19
SAMEA110024222	0.3238	>0.19
SAMEA110031445	0.6124	>0.19
SAMEA110031517	0.1994	>0.19
SAMEA110031545	0.2032	>0.19
SAMEA110037041	0.6769	>0.19
SAMEA110037101	0.5587	>0.19
SAMEA110037106	0.2674	>0.19
SAMEA110037111	0.2	>0.19
SAMEA110037136	0.2036	>0.19
SAMEA110037141	0.21	>0.19
SAMEA110040807	0.4339	>0.19
SAMEA110040907	0.2023	>0.19
SAMEA110046391	0.7292	>0.19
SAMEA110046394	0.5857	>0.19
SAMEA110051920	0.2173	>0.19
SAMEA110051932	0.5674	>0.19
SAMEA110052005	0.7236	>0.19
SAMEA110052010	0.2319	>0.19
SAMEA110052011	0.7867	>0.19
SAMEA110053878	0.1963	>0.19
SAMEA11006632	0.3233	>0.19
SAMEA11008540	0.2159	>0.19
SAMEA11008577	0.4149	>0.19
SAMEA11008619	0.2273	>0.19
SAMEA11008620	0.5664	>0.19
SAMEA11008627	0.265	>0.19
SAMEA11008629	0.5427	>0.19
SAMEA11008638	0.225	>0.19
SAMEA11008658	0.3076	>0.19
SAMEA11008662	0.4429	>0.19
SAMEA1101502	0.2965	>0.19
SAMEA1101610	0.4978	>0.19
SAMEA1101673	0.3032	>0.19
SAMEA1101743	0.263	>0.19
SAMEA110175891	0.5043	>0.19
SAMEA110175894	0.3737	>0.19
SAMEA110175895	0.2673	>0.19
SAMEA110175897	0.25	>0.19
SAMEA110175898	0.362	>0.19
SAMEA110175900	0.4486	>0.19
SAMEA110175901	0.2582	>0.19
SAMEA110175903	0.6698	>0.19
SAMEA110175904	0.341	>0.19
SAMEA110175905	0.3414	>0.19
SAMEA110175907	0.5564	>0.19
SAMEA110175908	0.2879	>0.19
SAMEA110175909	0.1966	>0.19
SAMEA110175910	0.5395	>0.19
SAMEA110175912	0.2857	>0.19
SAMEA110175913	0.2142	>0.19
SAMEA110175918	0.2267	>0.19
SAMEA110175920	0.2118	>0.19
SAMEA110175930	0.3333	>0.19
SAMEA110175932	0.2837	>0.19
SAMEA110175934	0.2105	>0.19
SAMEA110175939	0.1956	>0.19
SAMEA1101778	0.2158	>0.19
SAMEA110188666	0.2188	>0.19
SAMEA110188667	0.1906	>0.19
SAMEA110188672	0.2462	>0.19
SAMEA1102217	0.191	>0.19
SAMEA1102281	0.2826	>0.19
SAMEA1102294	0.4672	>0.19
SAMEA1102295	0.4445	>0.19
SAMEA1102415	0.2071	>0.19
SAMEA1102417	0.6663	>0.19
SAMEA1102656	0.204	>0.19
SAMEA110698475	0.3894	>0.19
SAMEA111379482	0.201	>0.19
SAMEA111379491	0.1923	>0.19
SAMEA111479728	0.5258	>0.19
SAMEA111479731	0.3	>0.19
SAMEA1117592	0.2577	>0.19
SAMEA1117601	0.2287	>0.19
SAMEA1117602	0.4335	>0.19
SAMEA1117655	0.2575	>0.19
SAMEA1117680	0.5942	>0.19
SAMEA1117690	0.8004	>0.19
SAMEA1117693	0.2849	>0.19
SAMEA1117756	0.7331	>0.19
SAMEA1117865	0.3313	>0.19
SAMEA1117877	0.4411	>0.19
SAMEA1117893	0.1978	>0.19
SAMEA1117917	0.264	>0.19
SAMEA1117943	0.24	>0.19
SAMEA1117961	0.6804	>0.19
SAMEA1117967	0.6509	>0.19
SAMEA1117986	0.2322	>0.19
SAMEA1118042	0.5121	>0.19
SAMEA1118074	0.2075	>0.19
SAMEA1118084	0.2115	>0.19
SAMEA1118089	0.2971	>0.19
SAMEA1118195	0.6121	>0.19
SAMEA1118235	0.2274	>0.19
SAMEA1118239	0.2761	>0.19
SAMEA1118347	0.2686	>0.19
SAMEA1118407	0.4108	>0.19
SAMEA1118412	0.2124	>0.19
SAMEA1118440	0.1924	>0.19
SAMEA1118479	0.2025	>0.19
SAMEA1118487	0.2355	>0.19
SAMEA1118491	0.2011	>0.19
SAMEA1118498	0.2013	>0.19
SAMEA1118523	0.2383	>0.19
SAMEA1118633	0.288	>0.19
SAMEA1118648	0.2028	>0.19
SAMEA1118666	0.2479	>0.19
SAMEA1118668	0.1988	>0.19
SAMEA1118679	0.4398	>0.19
SAMEA1118688	0.2601	>0.19
SAMEA1118698	0.2315	>0.19
SAMEA1118708	0.2947	>0.19
SAMEA1118729	0.2621	>0.19
SAMEA1118765	0.2421	>0.19
SAMEA1118771	0.2199	>0.19
SAMEA1118810	0.247	>0.19
SAMEA1118813	0.225	>0.19
SAMEA1118887	0.2299	>0.19
SAMEA1118902	0.1966	>0.19
SAMEA1118924	0.1922	>0.19
SAMEA1118928	0.206	>0.19
SAMEA1118936	0.1976	>0.19
SAMEA1118961	0.2709	>0.19
SAMEA1118962	0.2338	>0.19
SAMEA1118965	0.2053	>0.19
SAMEA1119011	0.2573	>0.19
SAMEA1119034	0.2742	>0.19
SAMEA1119040	0.282	>0.19
SAMEA1119061	0.2003	>0.19
SAMEA1119076	0.2595	>0.19
SAMEA1119095	0.2273	>0.19
SAMEA1119110	0.1932	>0.19
SAMEA1119124	0.2643	>0.19
SAMEA1119179	0.2047	>0.19
SAMEA1119182	0.2149	>0.19
SAMEA1119216	0.2059	>0.19
SAMEA1119225	0.4622	>0.19
SAMEA1119233	0.5851	>0.19
SAMEA1119241	0.2865	>0.19
SAMEA1119246	0.254	>0.19
SAMEA1119339	0.2452	>0.19
SAMEA1119347	0.5156	>0.19
SAMEA1119358	0.225	>0.19
SAMEA1119369	0.2049	>0.19
SAMEA1119379	0.2768	>0.19
SAMEA1119401	0.2254	>0.19
SAMEA1119408	0.2762	>0.19
SAMEA1119414	0.2309	>0.19
SAMEA1119439	0.2025	>0.19
SAMEA1119494	0.4329	>0.19
SAMEA1119508	0.4154	>0.19
SAMEA1119558	0.2322	>0.19
SAMEA1119560	0.2469	>0.19
SAMEA1119571	0.275	>0.19
SAMEA1119576	0.2044	>0.19
SAMEA1119578	0.5262	>0.19
SAMEA1119580	0.2767	>0.19
SAMEA1119585	0.2126	>0.19
SAMEA1119597	0.2129	>0.19
SAMEA1119611	0.6498	>0.19
SAMEA1119613	0.3072	>0.19
SAMEA1119622	0.2023	>0.19
SAMEA1119667	0.3116	>0.19
SAMEA1119680	0.3597	>0.19
SAMEA1119682	0.754	>0.19
SAMEA1119685	0.2165	>0.19
SAMEA1119688	0.2605	>0.19
SAMEA1119693	0.1956	>0.19
SAMEA1119747	0.2523	>0.19
SAMEA1119748	0.2247	>0.19
SAMEA1119757	0.2107	>0.19
SAMEA1119773	0.28	>0.19
SAMEA1119803	0.2083	>0.19
SAMEA1119813	0.2598	>0.19
SAMEA1119822	0.2011	>0.19
SAMEA1119833	0.2988	>0.19
SAMEA1119836	0.1907	>0.19
SAMEA11206844	0.2094	>0.19
SAMEA11206857	0.2267	>0.19
SAMEA11206858	0.3259	>0.19
SAMEA11206867	0.1928	>0.19
SAMEA11206912	0.2159	>0.19
SAMEA112181371	0.5533	>0.19
SAMEA112183790	0.2101	>0.19
SAMEA112183814	0.2054	>0.19
SAMEA112188708	0.6672	>0.19
SAMEA112188732	0.6453	>0.19
SAMEA112188766	0.1981	>0.19
SAMEA112188803	0.2173	>0.19
SAMEA112188828	0.5543	>0.19
SAMEA112188836	0.445	>0.19
SAMEA112188837	0.6483	>0.19
SAMEA112188919	0.4285	>0.19
SAMEA112188931	0.2043	>0.19
SAMEA112188938	0.5042	>0.19
SAMEA112188943	0.4695	>0.19
SAMEA112188949	0.2232	>0.19
SAMEA112188973	0.1974	>0.19
SAMEA112188975	0.5614	>0.19
SAMEA112188978	0.6022	>0.19
SAMEA112188981	0.2197	>0.19
SAMEA112189057	0.5392	>0.19
SAMEA112189137	0.7719	>0.19
SAMEA112189151	0.4719	>0.19
SAMEA112189157	0.6863	>0.19
SAMEA112189158	0.6647	>0.19
SAMEA112189159	0.2802	>0.19
SAMEA112189506	0.2471	>0.19
SAMEA112189508	0.2203	>0.19
SAMEA112189509	0.1968	>0.19
SAMEA11225674	0.2423	>0.19
SAMEA11225675	0.2436	>0.19
SAMEA11225701	0.3353	>0.19
SAMEA11225726	0.4433	>0.19
SAMEA112269207	0.2019	>0.19
SAMEA112269214	0.1972	>0.19
SAMEA112298893	0.5881	>0.19
SAMEA112298969	0.6564	>0.19
SAMEA112329189	0.22	>0.19
SAMEA112354765	0.2434	>0.19
SAMEA112354766	0.2221	>0.19
SAMEA112354767	0.2097	>0.19
SAMEA112354768	0.2041	>0.19
SAMEA112354769	0.3057	>0.19
SAMEA112354770	0.2364	>0.19
SAMEA112354771	0.2245	>0.19
SAMEA112624920	0.36	>0.19
SAMEA112750740	0.2265	>0.19
SAMEA112750796	0.5767	>0.19
SAMEA112799210	0.2388	>0.19
SAMEA112799461	0.5145	>0.19
SAMEA112799497	0.2037	>0.19
SAMEA112799617	0.6283	>0.19
SAMEA112800131	0.207	>0.19
SAMEA112800183	0.5195	>0.19
SAMEA112800208	0.4054	>0.19
SAMEA112800330	0.5986	>0.19
SAMEA112800521	0.1983	>0.19
SAMEA112800561	0.2049	>0.19
SAMEA112800716	0.221	>0.19
SAMEA112800818	0.599	>0.19
SAMEA112801021	0.3792	>0.19
SAMEA112801333	0.2109	>0.19
SAMEA112801361	0.2414	>0.19
SAMEA112801527	0.4637	>0.19
SAMEA112801577	0.3203	>0.19
SAMEA112801711	0.6326	>0.19
SAMEA112801880	0.2423	>0.19
SAMEA112801942	0.7207	>0.19
SAMEA112802047	0.2184	>0.19
SAMEA112802099	0.2344	>0.19
SAMEA112803213	0.3625	>0.19
SAMEA112803298	0.6615	>0.19
SAMEA112803480	0.2349	>0.19
SAMEA112803576	0.4987	>0.19
SAMEA112803945	0.3719	>0.19
SAMEA112804027	0.4734	>0.19
SAMEA112804136	0.2773	>0.19
SAMEA112804285	0.5729	>0.19
SAMEA112804622	0.5571	>0.19
SAMEA112804666	0.2941	>0.19
SAMEA112804787	0.5665	>0.19
SAMEA112804823	0.5865	>0.19
SAMEA112804947	0.2348	>0.19
SAMEA112805312	0.21	>0.19
SAMEA112805376	0.5752	>0.19
SAMEA112805597	0.3561	>0.19
SAMEA112805661	0.2232	>0.19
SAMEA112805757	0.2171	>0.19
SAMEA112805765	0.4871	>0.19
SAMEA112805814	0.3539	>0.19
SAMEA112806006	0.3104	>0.19
SAMEA112806306	0.6784	>0.19
SAMEA112806328	0.4758	>0.19
SAMEA112806338	0.3006	>0.19
SAMEA112806795	0.5682	>0.19
SAMEA112806797	0.3026	>0.19
SAMEA112806798	0.2853	>0.19
SAMEA112806800	0.2779	>0.19
SAMEA112806801	0.3178	>0.19
SAMEA112806802	0.2227	>0.19
SAMEA112806803	0.2715	>0.19
SAMEA112806804	0.6576	>0.19
SAMEA112806805	0.3172	>0.19
SAMEA112806806	0.3891	>0.19
SAMEA112806807	0.2156	>0.19
SAMEA112806808	0.2082	>0.19
SAMEA112806809	0.3511	>0.19
SAMEA112806811	0.3594	>0.19
SAMEA112806813	0.2914	>0.19
SAMEA112806814	0.3257	>0.19
SAMEA112806815	0.288	>0.19
SAMEA112806816	0.7037	>0.19
SAMEA112806817	0.6406	>0.19
SAMEA112806818	0.6375	>0.19
SAMEA112806819	0.6466	>0.19
SAMEA112806820	0.6821	>0.19
SAMEA112806821	0.6808	>0.19
SAMEA112806822	0.6473	>0.19
SAMEA112806823	0.6692	>0.19
SAMEA112840275	0.6534	>0.19
SAMEA113537192	0.2553	>0.19
SAMEA113537193	0.3038	>0.19
SAMEA113537194	0.2987	>0.19
SAMEA113537195	0.2609	>0.19
SAMEA113537196	0.2836	>0.19
SAMEA113537197	0.2457	>0.19
SAMEA113537203	0.2015	>0.19
SAMEA113537204	0.2751	>0.19
SAMEA113537206	0.2624	>0.19
SAMEA113537208	0.198	>0.19
SAMEA113537212	0.1909	>0.19
SAMEA113537216	0.212	>0.19
SAMEA113537217	0.2257	>0.19
SAMEA113537218	0.2077	>0.19
SAMEA113537220	0.2227	>0.19
SAMEA113537222	0.2036	>0.19
SAMEA113537223	0.2019	>0.19
SAMEA113537225	0.2205	>0.19
SAMEA113537228	0.3292	>0.19
SAMEA113537230	0.338	>0.19
SAMEA113537239	0.1984	>0.19
SAMEA113537246	0.2147	>0.19
SAMEA113537248	0.2103	>0.19
SAMEA113537255	0.2339	>0.19
SAMEA113537256	0.4474	>0.19
SAMEA113537257	0.5277	>0.19
SAMEA113537258	0.3948	>0.19
SAMEA113537263	0.5326	>0.19
SAMEA113537265	0.6506	>0.19
SAMEA113537281	0.2589	>0.19
SAMEA113537283	0.2698	>0.19
SAMEA113537284	0.1968	>0.19
SAMEA113537286	0.6179	>0.19
SAMEA113537290	0.6342	>0.19
SAMEA113537298	0.3004	>0.19
SAMEA113537299	0.31	>0.19
SAMEA113537320	0.6238	>0.19
SAMEA113537321	0.6253	>0.19
SAMEA113537322	0.5376	>0.19
SAMEA113537329	0.243	>0.19
SAMEA113537331	0.6005	>0.19
SAMEA113537339	0.4901	>0.19
SAMEA113537342	0.3674	>0.19
SAMEA113537348	0.1953	>0.19
SAMEA113537354	0.2977	>0.19
SAMEA113537356	0.5287	>0.19
SAMEA113537358	0.6587	>0.19
SAMEA113537360	0.6086	>0.19
SAMEA113537361	0.5601	>0.19
SAMEA113537366	0.661	>0.19
SAMEA113537370	0.5357	>0.19
SAMEA113537371	0.5665	>0.19
SAMEA113537376	0.3006	>0.19
SAMEA113537381	0.5729	>0.19
SAMEA113537383	0.2287	>0.19
SAMEA113537388	0.2108	>0.19
SAMEA113537392	0.2875	>0.19
SAMEA113537393	0.2066	>0.19
SAMEA113537395	0.195	>0.19
SAMEA113537399	0.3849	>0.19
SAMEA113537402	0.3073	>0.19
SAMEA113537403	0.2433	>0.19
SAMEA113537404	0.3227	>0.19
SAMEA113537409	0.397	>0.19
SAMEA113537410	0.272	>0.19
SAMEA113537411	0.2869	>0.19
SAMEA113537413	0.5173	>0.19
SAMEA113537414	0.3435	>0.19
SAMEA113537416	0.3462	>0.19
SAMEA113537418	0.2011	>0.19
SAMEA113537420	0.2001	>0.19
SAMEA113537421	0.4582	>0.19
SAMEA113537425	0.3936	>0.19
SAMEA113537432	0.3017	>0.19
SAMEA113537436	0.2354	>0.19
SAMEA113537437	0.1905	>0.19
SAMEA113537438	0.262	>0.19
SAMEA113537455	0.2039	>0.19
SAMEA113537458	0.2038	>0.19
SAMEA113537460	0.3482	>0.19
SAMEA113537463	0.3192	>0.19
SAMEA113537464	0.3262	>0.19
SAMEA113537469	0.2009	>0.19
SAMEA113537471	0.3331	>0.19
SAMEA113537475	0.5651	>0.19
SAMEA113537477	0.2876	>0.19
SAMEA113537481	0.2741	>0.19
SAMEA113537483	0.205	>0.19
SAMEA113537485	0.2113	>0.19
SAMEA113537486	0.2252	>0.19
SAMEA113537488	0.2417	>0.19
SAMEA113537489	0.2365	>0.19
SAMEA113537491	0.2055	>0.19
SAMEA113537492	0.3385	>0.19
SAMEA113537493	0.2449	>0.19
SAMEA113537497	0.2559	>0.19
SAMEA113537501	0.4187	>0.19
SAMEA113537502	0.3237	>0.19
SAMEA113537503	0.2203	>0.19
SAMEA113537504	0.3641	>0.19
SAMEA113537510	0.455	>0.19
SAMEA113537512	0.3083	>0.19
SAMEA113537516	0.2005	>0.19
SAMEA113537517	0.4228	>0.19
SAMEA113537518	0.2438	>0.19
SAMEA113537519	0.2455	>0.19
SAMEA113537520	0.2196	>0.19
SAMEA113537527	0.216	>0.19
SAMEA113537528	0.3172	>0.19
SAMEA113537529	0.3458	>0.19
SAMEA113537531	0.1904	>0.19
SAMEA113537532	0.22	>0.19
SAMEA113537533	0.3804	>0.19
SAMEA113537537	0.2163	>0.19
SAMEA113537540	0.2528	>0.19
SAMEA113537546	0.2374	>0.19
SAMEA113537547	0.3488	>0.19
SAMEA113537552	0.2882	>0.19
SAMEA113537556	0.2038	>0.19
SAMEA113537559	0.2584	>0.19
SAMEA113537566	0.3104	>0.19
SAMEA113537567	0.3047	>0.19
SAMEA113537568	0.2285	>0.19
SAMEA113537574	0.406	>0.19
SAMEA113537579	0.2089	>0.19
SAMEA113537580	0.3299	>0.19
SAMEA113537581	0.2931	>0.19
SAMEA113537586	0.3343	>0.19
SAMEA113537589	0.2853	>0.19
SAMEA113537593	0.2572	>0.19
SAMEA113537598	0.1909	>0.19
SAMEA113537602	0.2387	>0.19
SAMEA113537604	0.2188	>0.19
SAMEA113537605	0.2366	>0.19
SAMEA113537607	0.1949	>0.19
SAMEA113537609	0.1942	>0.19
SAMEA113537623	0.5146	>0.19
SAMEA113537627	0.2573	>0.19
SAMEA113537628	0.3051	>0.19
SAMEA113537629	0.2539	>0.19
SAMEA113537630	0.3009	>0.19
SAMEA113537634	0.2873	>0.19
SAMEA113537635	0.2448	>0.19
SAMEA113537642	0.3268	>0.19
SAMEA113537643	0.2475	>0.19
SAMEA113537648	0.3151	>0.19
SAMEA113537649	0.4526	>0.19
SAMEA113537650	0.1966	>0.19
SAMEA113537655	0.2553	>0.19
SAMEA113537657	0.263	>0.19
SAMEA113537658	0.3096	>0.19
SAMEA113537661	0.2801	>0.19
SAMEA113537667	0.3481	>0.19
SAMEA113537669	0.2013	>0.19
SAMEA113537670	0.3637	>0.19
SAMEA113537671	0.2751	>0.19
SAMEA113537672	0.2582	>0.19
SAMEA113537673	0.3152	>0.19
SAMEA113537678	0.2015	>0.19
SAMEA113537680	0.2787	>0.19
SAMEA113537683	0.265	>0.19
SAMEA113537684	0.2829	>0.19
SAMEA113537685	0.2575	>0.19
SAMEA113537687	0.2075	>0.19
SAMEA113537690	0.2506	>0.19
SAMEA113537691	0.4703	>0.19
SAMEA113537694	0.3914	>0.19
SAMEA113537695	0.2696	>0.19
SAMEA113537696	0.4795	>0.19
SAMEA113537697	0.2001	>0.19
SAMEA113537699	0.2899	>0.19
SAMEA113537701	0.2164	>0.19
SAMEA113537703	0.4667	>0.19
SAMEA113537704	0.405	>0.19
SAMEA113537706	0.4536	>0.19
SAMEA113537709	0.3321	>0.19
SAMEA113537710	0.2541	>0.19
SAMEA113537712	0.2064	>0.19
SAMEA113537715	0.2114	>0.19
SAMEA113537717	0.2395	>0.19
SAMEA113537718	0.3905	>0.19
SAMEA113537719	0.3484	>0.19
SAMEA113537720	0.2271	>0.19
SAMEA113537721	0.2188	>0.19
SAMEA113537722	0.2364	>0.19
SAMEA113537726	0.2223	>0.19
SAMEA113537730	0.2004	>0.19
SAMEA113537731	0.2449	>0.19
SAMEA113537733	0.3862	>0.19
SAMEA113537734	0.3497	>0.19
SAMEA113537735	0.2284	>0.19
SAMEA113537736	0.2109	>0.19
SAMEA113537738	0.213	>0.19
SAMEA113537740	0.4224	>0.19
SAMEA113537741	0.1943	>0.19
SAMEA113537742	0.1983	>0.19
SAMEA113537744	0.1942	>0.19
SAMEA113537745	0.2423	>0.19
SAMEA113537748	0.2912	>0.19
SAMEA113537750	0.2555	>0.19
SAMEA113537752	0.2222	>0.19
SAMEA113537754	0.3352	>0.19
SAMEA113537756	0.344	>0.19
SAMEA113537757	0.2138	>0.19
SAMEA113537760	0.4391	>0.19
SAMEA113537761	0.3132	>0.19
SAMEA113537766	0.1973	>0.19
SAMEA113537767	0.1988	>0.19
SAMEA113537768	0.3457	>0.19
SAMEA113537772	0.1943	>0.19
SAMEA113537774	0.2015	>0.19
SAMEA113537779	0.3567	>0.19
SAMEA113537780	0.3737	>0.19
SAMEA113537782	0.6285	>0.19
SAMEA113537783	0.2835	>0.19
SAMEA113537785	0.2023	>0.19
SAMEA113537786	0.2879	>0.19
SAMEA113537790	0.2311	>0.19
SAMEA113537802	0.2195	>0.19
SAMEA113537804	0.2315	>0.19
SAMEA113537805	0.2419	>0.19
SAMEA113537809	0.1953	>0.19
SAMEA113537811	0.2144	>0.19
SAMEA113537818	0.1925	>0.19
SAMEA113537833	0.4588	>0.19
SAMEA113537835	0.1975	>0.19
SAMEA113537836	0.4346	>0.19
SAMEA113537842	0.3104	>0.19
SAMEA113537860	0.2593	>0.19
SAMEA113537868	0.3297	>0.19
SAMEA113537869	0.2286	>0.19
SAMEA113537873	0.25	>0.19
SAMEA113537874	0.6733	>0.19
SAMEA113537881	0.2624	>0.19
SAMEA113537888	0.1953	>0.19
SAMEA113537893	0.2744	>0.19
SAMEA113537895	0.3931	>0.19
SAMEA113537909	0.2109	>0.19
SAMEA113537917	0.1902	>0.19
SAMEA113537918	0.2855	>0.19
SAMEA113537919	0.2389	>0.19
SAMEA113537920	0.3042	>0.19
SAMEA113537925	0.5416	>0.19
SAMEA113537927	0.2222	>0.19
SAMEA113537928	0.2028	>0.19
SAMEA113537934	0.2251	>0.19
SAMEA113537936	0.2134	>0.19
SAMEA113537938	0.245	>0.19
SAMEA113537940	0.2156	>0.19
SAMEA113537943	0.1978	>0.19
SAMEA113537945	0.3777	>0.19
SAMEA113537948	0.2262	>0.19
SAMEA113537949	0.2002	>0.19
SAMEA113537955	0.2614	>0.19
SAMEA113537956	0.2783	>0.19
SAMEA113537958	0.2101	>0.19
SAMEA113537965	0.2525	>0.19
SAMEA113537976	0.274	>0.19
SAMEA113537979	0.1981	>0.19
SAMEA113537985	0.3027	>0.19
SAMEA113537986	0.2322	>0.19
SAMEA113537989	0.2571	>0.19
SAMEA113537990	0.2395	>0.19
SAMEA113537991	0.2844	>0.19
SAMEA113538000	0.1938	>0.19
SAMEA113538001	0.1927	>0.19
SAMEA113538009	0.2239	>0.19
SAMEA113538025	0.2428	>0.19
SAMEA113538036	0.2109	>0.19
SAMEA113538039	0.2768	>0.19
SAMEA113538041	0.2274	>0.19
SAMEA113538046	0.2746	>0.19
SAMEA113538047	0.2396	>0.19
SAMEA113538048	0.2381	>0.19
SAMEA113538049	0.2165	>0.19
SAMEA113538053	0.2641	>0.19
SAMEA113538058	0.45	>0.19
SAMEA113538062	0.1998	>0.19
SAMEA113538063	0.3078	>0.19
SAMEA113538066	0.2925	>0.19
SAMEA113538068	0.2309	>0.19
SAMEA113538069	0.2246	>0.19
SAMEA113538072	0.3196	>0.19
SAMEA113538074	0.2575	>0.19
SAMEA113538075	0.3087	>0.19
SAMEA113538079	0.2081	>0.19
SAMEA113538082	0.6859	>0.19
SAMEA113538083	0.2006	>0.19
SAMEA113538088	0.2295	>0.19
SAMEA113538091	0.2786	>0.19
SAMEA113538093	0.55	>0.19
SAMEA113538096	0.2578	>0.19
SAMEA113538099	0.2919	>0.19
SAMEA113538103	0.2002	>0.19
SAMEA113538105	0.2661	>0.19
SAMEA113538107	0.2894	>0.19
SAMEA113538111	0.2528	>0.19
SAMEA113538112	0.1921	>0.19
SAMEA113538118	0.2704	>0.19
SAMEA113538119	0.3122	>0.19
SAMEA113538124	0.3185	>0.19
SAMEA113538125	0.1992	>0.19
SAMEA113538131	0.212	>0.19
SAMEA113538133	0.4508	>0.19
SAMEA113538136	0.3283	>0.19
SAMEA113538137	0.3211	>0.19
SAMEA113538138	0.2425	>0.19
SAMEA113538142	0.1906	>0.19
SAMEA113538148	0.2728	>0.19
SAMEA113538149	0.4661	>0.19
SAMEA113538150	0.2822	>0.19
SAMEA113538155	0.2119	>0.19
SAMEA113538157	0.2157	>0.19
SAMEA113538159	0.3539	>0.19
SAMEA113538163	0.2448	>0.19
SAMEA113538164	0.2313	>0.19
SAMEA113538165	0.1939	>0.19
SAMEA113538167	0.2463	>0.19
SAMEA113538168	0.322	>0.19
SAMEA113538169	0.1934	>0.19
SAMEA113538172	0.1945	>0.19
SAMEA113538174	0.3396	>0.19
SAMEA113538186	0.1975	>0.19
SAMEA113538203	0.2222	>0.19
SAMEA113538210	0.2388	>0.19
SAMEA113538212	0.2446	>0.19
SAMEA113538213	0.206	>0.19
SAMEA113538219	0.2675	>0.19
SAMEA113538225	0.216	>0.19
SAMEA113538227	0.2931	>0.19
SAMEA113538229	0.3786	>0.19
SAMEA113538231	0.4394	>0.19
SAMEA113538233	0.241	>0.19
SAMEA113538241	0.2825	>0.19
SAMEA113538245	0.2026	>0.19
SAMEA113538255	0.5982	>0.19
SAMEA113538294	0.1931	>0.19
SAMEA113538308	0.1953	>0.19
SAMEA113538314	0.3123	>0.19
SAMEA113538319	0.4754	>0.19
SAMEA113538323	0.3166	>0.19
SAMEA113538334	0.228	>0.19
SAMEA113538336	0.1932	>0.19
SAMEA113538343	0.2866	>0.19
SAMEA113538352	0.6308	>0.19
SAMEA113538366	0.2172	>0.19
SAMEA113538370	0.2077	>0.19
SAMEA113538373	0.1961	>0.19
SAMEA113538379	0.222	>0.19
SAMEA113538384	0.2179	>0.19
SAMEA113538386	0.2128	>0.19
SAMEA113538388	0.4439	>0.19
SAMEA113538390	0.2678	>0.19
SAMEA113538398	0.2545	>0.19
SAMEA113538404	0.2763	>0.19
SAMEA113538406	0.2029	>0.19
SAMEA113538407	0.3382	>0.19
SAMEA113538416	0.2013	>0.19
SAMEA113538421	0.2016	>0.19
SAMEA113538434	0.2434	>0.19
SAMEA113538436	0.2111	>0.19
SAMEA113538439	0.2999	>0.19
SAMEA113538441	0.2259	>0.19
SAMEA113538443	0.2039	>0.19
SAMEA113538446	0.4276	>0.19
SAMEA113538452	0.2617	>0.19
SAMEA113538454	0.3792	>0.19
SAMEA113538457	0.4068	>0.19
SAMEA113538459	0.3545	>0.19
SAMEA113538462	0.2492	>0.19
SAMEA113538464	0.3876	>0.19
SAMEA113538465	0.2117	>0.19
SAMEA113538466	0.2807	>0.19
SAMEA113538467	0.3292	>0.19
SAMEA113538468	0.2592	>0.19
SAMEA113538471	0.3766	>0.19
SAMEA113538474	0.39	>0.19
SAMEA113538475	0.1973	>0.19
SAMEA113538476	0.3743	>0.19
SAMEA113538478	0.2162	>0.19
SAMEA113538479	0.2468	>0.19
SAMEA113538480	0.3179	>0.19
SAMEA113538481	0.2313	>0.19
SAMEA113538482	0.2054	>0.19
SAMEA113538485	0.205	>0.19
SAMEA113538486	0.1981	>0.19
SAMEA113538487	0.3432	>0.19
SAMEA113538490	0.1965	>0.19
SAMEA113538496	0.2277	>0.19
SAMEA113538497	0.56	>0.19
SAMEA113538498	0.2479	>0.19
SAMEA113538500	0.3107	>0.19
SAMEA113538502	0.249	>0.19
SAMEA113538504	0.2865	>0.19
SAMEA113538505	0.3846	>0.19
SAMEA113538506	0.2739	>0.19
SAMEA113538508	0.2751	>0.19
SAMEA113538514	0.2427	>0.19
SAMEA113538515	0.4053	>0.19
SAMEA113538516	0.3412	>0.19
SAMEA113538519	0.3229	>0.19
SAMEA113538521	0.2654	>0.19
SAMEA113538522	0.3328	>0.19
SAMEA113538523	0.364	>0.19
SAMEA113538524	0.2303	>0.19
SAMEA113538525	0.2392	>0.19
SAMEA113538527	0.4559	>0.19
SAMEA113538528	0.2127	>0.19
SAMEA113538534	0.2972	>0.19
SAMEA113538535	0.2399	>0.19
SAMEA113538537	0.2375	>0.19
SAMEA113538538	0.2752	>0.19
SAMEA113538539	0.1987	>0.19
SAMEA113538540	0.2717	>0.19
SAMEA113538544	0.6159	>0.19
SAMEA113538549	0.2786	>0.19
SAMEA113538556	0.221	>0.19
SAMEA113538557	0.2969	>0.19
SAMEA113538558	0.2186	>0.19
SAMEA113538560	0.2871	>0.19
SAMEA113538561	0.1998	>0.19
SAMEA113538566	0.267	>0.19
SAMEA113538573	0.3208	>0.19
SAMEA113538577	0.1987	>0.19
SAMEA113538578	0.2133	>0.19
SAMEA113538579	0.1913	>0.19
SAMEA113538582	0.3136	>0.19
SAMEA113538587	0.2133	>0.19
SAMEA113538590	0.3004	>0.19
SAMEA113538595	0.2474	>0.19
SAMEA113538596	0.3482	>0.19
SAMEA113538597	0.3206	>0.19
SAMEA113538599	0.2459	>0.19
SAMEA113538602	0.2492	>0.19
SAMEA113538603	0.2662	>0.19
SAMEA113538611	0.3633	>0.19
SAMEA113555951	0.1944	>0.19
SAMEA113556313	0.4123	>0.19
SAMEA113556314	0.2746	>0.19
SAMEA113556318	0.418	>0.19
SAMEA113556344	0.2903	>0.19
SAMEA113556356	0.1927	>0.19
SAMEA113556500	0.2895	>0.19
SAMEA113584056	0.4246	>0.19
SAMEA113935774	0.1922	>0.19
SAMEA113981296	0.2539	>0.19
SAMEA114236122	0.2743	>0.19
SAMEA114236123	0.2452	>0.19
SAMEA114236175	0.3719	>0.19
SAMEA114236177	0.454	>0.19
SAMEA114236195	0.2621	>0.19
SAMEA114236200	0.3589	>0.19
SAMEA114236208	0.2255	>0.19
SAMEA114323128	0.2194	>0.19
SAMEA114323132	0.2581	>0.19
SAMEA114323134	0.2323	>0.19
SAMEA114493579	0.239	>0.19
SAMEA114493663	0.2844	>0.19
SAMEA114625876	0.6628	>0.19
SAMEA114625881	0.2997	>0.19
SAMEA114625898	0.6015	>0.19
SAMEA114625908	0.6009	>0.19
SAMEA114625955	0.6774	>0.19
SAMEA114625982	0.5745	>0.19
SAMEA114640613	0.6632	>0.19
SAMEA114640615	0.7672	>0.19
SAMEA114757865	0.3562	>0.19
SAMEA114757869	0.4073	>0.19
SAMEA114757875	0.3917	>0.19
SAMEA114757887	0.5551	>0.19
SAMEA115163161	0.7141	>0.19
SAMEA115163708	0.4502	>0.19
SAMEA115163719	0.2472	>0.19
SAMEA115163721	0.2747	>0.19
SAMEA115163723	0.2804	>0.19
SAMEA115163732	0.2183	>0.19
SAMEA115163738	0.2493	>0.19
SAMEA115164417	0.2149	>0.19
SAMEA11761246	0.6444	>0.19
SAMEA11961667	0.2135	>0.19
SAMEA12029288	0.2078	>0.19
SAMEA12029317	0.2263	>0.19
SAMEA12320549	0.1929	>0.19
SAMEA12616932	0.2716	>0.19
SAMEA12616936	0.254	>0.19
SAMEA12616937	0.1997	>0.19
SAMEA12616941	0.1982	>0.19
SAMEA12616943	0.3397	>0.19
SAMEA12616944	0.2845	>0.19
SAMEA12616960	0.2975	>0.19
SAMEA12616983	0.3213	>0.19
SAMEA12616994	0.2418	>0.19
SAMEA12617008	0.1951	>0.19
SAMEA12617012	0.2323	>0.19
SAMEA12617013	0.2745	>0.19
SAMEA12855525	0.2612	>0.19
SAMEA12871039	0.1965	>0.19
SAMEA12871043	0.7282	>0.19
SAMEA13166483	0.5486	>0.19
SAMEA1317630	0.6776	>0.19
SAMEA1317662	0.4792	>0.19
SAMEA1317677	0.2743	>0.19
SAMEA13188667	0.1985	>0.19
SAMEA13188670	0.1921	>0.19
SAMEA13188675	0.2001	>0.19
SAMEA13188704	0.255	>0.19
SAMEA13188739	0.365	>0.19
SAMEA13188742	0.211	>0.19
SAMEA13291955	0.1931	>0.19
SAMEA13291956	0.2129	>0.19
SAMEA13292001	0.2829	>0.19
SAMEA13292007	0.2074	>0.19
SAMEA13321071	0.6785	>0.19
SAMEA13321199	0.5901	>0.19
SAMEA13321205	0.5673	>0.19
SAMEA13321306	0.3166	>0.19
SAMEA1397256	0.2163	>0.19
SAMEA1397261	0.5133	>0.19
SAMEA1397262	0.1978	>0.19
SAMEA1397268	0.2897	>0.19
SAMEA1397276	0.2164	>0.19
SAMEA1397293	0.3037	>0.19
SAMEA1397309	0.2741	>0.19
SAMEA1397332	0.2921	>0.19
SAMEA1397354	0.2972	>0.19
SAMEA1397366	0.2135	>0.19
SAMEA1397427	0.2411	>0.19
SAMEA1397443	0.2913	>0.19
SAMEA1397453	0.3659	>0.19
SAMEA1397500	0.5423	>0.19
SAMEA1397508	0.7513	>0.19
SAMEA1397516	0.583	>0.19
SAMEA1397517	0.2311	>0.19
SAMEA1397523	0.2017	>0.19
SAMEA1403601	0.4531	>0.19
SAMEA1403616	0.399	>0.19
SAMEA1403636	0.2466	>0.19
SAMEA1403674	0.6858	>0.19
SAMEA1403724	0.5795	>0.19
SAMEA1403734	0.34	>0.19
SAMEA1403745	0.3734	>0.19
SAMEA1403748	0.2658	>0.19
SAMEA1403788	0.6528	>0.19
SAMEA1403820	0.5684	>0.19
SAMEA1403889	0.6313	>0.19
SAMEA1403944	0.6878	>0.19
SAMEA1403947	0.6043	>0.19
SAMEA1403982	0.3145	>0.19
SAMEA1403985	0.5394	>0.19
SAMEA1403994	0.6164	>0.19
SAMEA1404000	0.5915	>0.19
SAMEA1404022	0.3331	>0.19
SAMEA1404028	0.1914	>0.19
SAMEA1404030	0.4648	>0.19
SAMEA1404034	0.5899	>0.19
SAMEA1406028	0.576	>0.19
SAMEA1406038	0.2529	>0.19
SAMEA1406054	0.2061	>0.19
SAMEA1406063	0.7052	>0.19
SAMEA1406075	0.424	>0.19
SAMEA1406081	0.5999	>0.19
SAMEA1406114	0.4933	>0.19
SAMEA1406143	0.6587	>0.19
SAMEA1406151	0.3276	>0.19
SAMEA14269015	0.2438	>0.19
SAMEA14269016	0.2386	>0.19
SAMEA14269020	0.3726	>0.19
SAMEA14269022	0.288	>0.19
SAMEA14269030	0.2393	>0.19
SAMEA14269033	0.2125	>0.19
SAMEA14269034	0.2181	>0.19
SAMEA14269036	0.2042	>0.19
SAMEA14269038	0.2094	>0.19
SAMEA14269041	0.2491	>0.19
SAMEA14269042	0.2342	>0.19
SAMEA14269044	0.55	>0.19
SAMEA14269046	0.2903	>0.19
SAMEA14269049	0.2129	>0.19
SAMEA14269060	0.2276	>0.19
SAMEA14269061	0.2081	>0.19
SAMEA14269069	0.2789	>0.19
SAMEA14269073	0.2926	>0.19
SAMEA14269074	0.3319	>0.19
SAMEA14269078	0.1996	>0.19
SAMEA14269091	0.2164	>0.19
SAMEA14269112	0.2146	>0.19
SAMEA14269117	0.254	>0.19
SAMEA14269118	0.2928	>0.19
SAMEA14269190	0.2128	>0.19
SAMEA14269201	0.2772	>0.19
SAMEA14269212	0.3234	>0.19
SAMEA14269216	0.2111	>0.19
SAMEA14269220	0.2161	>0.19
SAMEA14269221	0.2629	>0.19
SAMEA14269229	0.2284	>0.19
SAMEA14269233	0.2937	>0.19
SAMEA14459858	0.4753	>0.19
SAMEA14459866	0.6644	>0.19
SAMEA14459910	0.7034	>0.19
SAMEA14460063	0.555	>0.19
SAMEA14460067	0.6091	>0.19
SAMEA14460104	0.5831	>0.19
SAMEA14460125	0.4969	>0.19
SAMEA14460159	0.3738	>0.19
SAMEA14460225	0.7433	>0.19
SAMEA14460257	0.5816	>0.19
SAMEA14460266	0.7086	>0.19
SAMEA14460283	0.5645	>0.19
SAMEA14460315	0.6615	>0.19
SAMEA14460327	0.5453	>0.19
SAMEA14460413	0.6794	>0.19
SAMEA14460509	0.2707	>0.19
SAMEA14460533	0.5514	>0.19
SAMEA14460539	0.6557	>0.19
SAMEA14460587	0.2887	>0.19
SAMEA14460658	0.2664	>0.19
SAMEA14493259	0.5538	>0.19
SAMEA1465923	0.283	>0.19
SAMEA1465965	0.1977	>0.19
SAMEA1469530	0.205	>0.19
SAMEA1485235	0.3162	>0.19
SAMEA1485270	0.6072	>0.19
SAMEA1485312	0.2091	>0.19
SAMEA1485313	0.2032	>0.19
SAMEA1485316	0.4105	>0.19
SAMEA1485325	0.5257	>0.19
SAMEA1485359	0.2276	>0.19
SAMEA1485390	0.718	>0.19
SAMEA1485396	0.6211	>0.19
SAMEA1485416	0.247	>0.19
SAMEA1485425	0.3733	>0.19
SAMEA1485451	0.1935	>0.19
SAMEA1485481	0.4024	>0.19
SAMEA1485490	0.4469	>0.19
SAMEA1485501	0.2378	>0.19
SAMEA1485516	0.2173	>0.19
SAMEA1485517	0.6897	>0.19
SAMEA1523361	0.2727	>0.19
SAMEA1523375	0.196	>0.19
SAMEA1523382	0.7536	>0.19
SAMEA1530605	0.2265	>0.19
SAMEA1530610	0.4382	>0.19
SAMEA1530634	0.4619	>0.19
SAMEA1530657	0.193	>0.19
SAMEA1530680	0.3732	>0.19
SAMEA1530753	0.7039	>0.19
SAMEA1530770	0.2141	>0.19
SAMEA1530774	0.1965	>0.19
SAMEA1530832	0.263	>0.19
SAMEA1530837	0.2247	>0.19
SAMEA1530861	0.1938	>0.19
SAMEA1530864	0.2257	>0.19
SAMEA1530906	0.4002	>0.19
SAMEA1530922	0.2142	>0.19
SAMEA1530927	0.6495	>0.19
SAMEA1530928	0.2017	>0.19
SAMEA1556526	0.4226	>0.19
SAMEA1556569	0.3802	>0.19
SAMEA1556579	0.2422	>0.19
SAMEA1556602	0.7145	>0.19
SAMEA1556677	0.2987	>0.19
SAMEA1556716	0.207	>0.19
SAMEA1556739	0.4602	>0.19
SAMEA1556762	0.2165	>0.19
SAMEA1556826	0.5795	>0.19
SAMEA1556874	0.3873	>0.19
SAMEA1556882	0.7056	>0.19
SAMEA1569095	0.3366	>0.19
SAMEA1569116	0.2379	>0.19
SAMEA1569151	0.6267	>0.19
SAMEA1569168	0.7684	>0.19
SAMEA1569194	0.5356	>0.19
SAMEA1569231	0.2952	>0.19
SAMEA1569252	0.2546	>0.19
SAMEA1569341	0.4007	>0.19
SAMEA1569343	0.4491	>0.19
SAMEA1569344	0.2267	>0.19
SAMEA1569353	0.2562	>0.19
SAMEA1569358	0.2045	>0.19
SAMEA1570060	0.1932	>0.19
SAMEA1688467	0.2713	>0.19
SAMEA1688475	0.6119	>0.19
SAMEA1688476	0.5103	>0.19
SAMEA1688484	0.197	>0.19
SAMEA1688485	0.6371	>0.19
SAMEA1688487	0.1915	>0.19
SAMEA1688524	0.3675	>0.19
SAMEA1688527	0.2513	>0.19
SAMEA1688528	0.2907	>0.19
SAMEA1688536	0.2416	>0.19
SAMEA1688537	0.2073	>0.19
SAMEA1688540	0.2326	>0.19
SAMEA1688542	0.3611	>0.19
SAMEA1688549	0.4039	>0.19
SAMEA1688551	0.2955	>0.19
SAMEA1688570	0.5545	>0.19
SAMEA1688575	0.2662	>0.19
SAMEA1688589	0.6145	>0.19
SAMEA1688592	0.2168	>0.19
SAMEA1688606	0.6212	>0.19
SAMEA1688613	0.6745	>0.19
SAMEA1688614	0.6583	>0.19
SAMEA1688621	0.2329	>0.19
SAMEA1688622	0.6343	>0.19
SAMEA1688626	0.2007	>0.19
SAMEA1688629	0.2777	>0.19
SAMEA1688630	0.6236	>0.19
SAMEA1688640	0.204	>0.19
SAMEA1688645	0.2076	>0.19
SAMEA1688647	0.2057	>0.19
SAMEA1688648	0.2902	>0.19
SAMEA1688655	0.211	>0.19
SAMEA1688657	0.4	>0.19
SAMEA1688666	0.192	>0.19
SAMEA1688667	0.4084	>0.19
SAMEA1688669	0.2079	>0.19
SAMEA1688674	0.2088	>0.19
SAMEA1688685	0.3968	>0.19
SAMEA1705619	0.201	>0.19
SAMEA1707123	0.6514	>0.19
SAMEA1707129	0.6194	>0.19
SAMEA1707131	0.662	>0.19
SAMEA1707132	0.4152	>0.19
SAMEA1707138	0.6558	>0.19
SAMEA1707172	0.6546	>0.19
SAMEA1707174	0.3471	>0.19
SAMEA1707178	0.6651	>0.19
SAMEA1707200	0.3909	>0.19
SAMEA1707248	0.3146	>0.19
SAMEA1707322	0.3876	>0.19
SAMEA1707349	0.7278	>0.19
SAMEA1707352	0.2576	>0.19
SAMEA1707372	0.6383	>0.19
SAMEA1707382	0.5376	>0.19
SAMEA1707429	0.6326	>0.19
SAMEA1707509	0.5854	>0.19
SAMEA1707534	0.5916	>0.19
SAMEA1707541	0.6049	>0.19
SAMEA1707554	0.6547	>0.19
SAMEA1707569	0.3275	>0.19
SAMEA1707571	0.303	>0.19
SAMEA1707650	0.3135	>0.19
SAMEA1707658	0.2354	>0.19
SAMEA1707664	0.1993	>0.19
SAMEA1707682	0.2262	>0.19
SAMEA1707694	0.2191	>0.19
SAMEA1707745	0.4302	>0.19
SAMEA1707748	0.2813	>0.19
SAMEA1707768	0.192	>0.19
SAMEA1707779	0.4372	>0.19
SAMEA1707789	0.2283	>0.19
SAMEA1707808	0.2921	>0.19
SAMEA1707814	0.1929	>0.19
SAMEA1707871	0.1982	>0.19
SAMEA1708191	0.1953	>0.19
SAMEA1708216	0.2049	>0.19
SAMEA1708226	0.2131	>0.19
SAMEA1708245	0.2565	>0.19
SAMEA1708261	0.2288	>0.19
SAMEA1708309	0.1903	>0.19
SAMEA1708332	0.2023	>0.19
SAMEA1708356	0.1953	>0.19
SAMEA1708396	0.2281	>0.19
SAMEA1708420	0.2084	>0.19
SAMEA1708462	0.2139	>0.19
SAMEA1708480	0.6407	>0.19
SAMEA1876025	0.3025	>0.19
SAMEA1876281	0.737	>0.19
SAMEA1876323	0.3131	>0.19
SAMEA1885893	0.2359	>0.19
SAMEA1885896	0.2224	>0.19
SAMEA1885898	0.3079	>0.19
SAMEA1885899	0.2122	>0.19
SAMEA1885900	0.1994	>0.19
SAMEA1885901	0.2352	>0.19
SAMEA1885902	0.2044	>0.19
SAMEA1885904	0.2518	>0.19
SAMEA1885906	0.2327	>0.19
SAMEA1885914	0.2483	>0.19
SAMEA1885918	0.2057	>0.19
SAMEA1885920	0.2226	>0.19
SAMEA1885922	0.2037	>0.19
SAMEA1885928	0.2284	>0.19
SAMEA1885932	0.2354	>0.19
SAMEA1885939	0.1947	>0.19
SAMEA1885940	0.1902	>0.19
SAMEA1885945	0.2388	>0.19
SAMEA1885947	0.1985	>0.19
SAMEA1885948	0.2075	>0.19
SAMEA1885957	0.1923	>0.19
SAMEA1885968	0.2604	>0.19
SAMEA1885970	0.2623	>0.19
SAMEA1885975	0.3326	>0.19
SAMEA1885977	0.2277	>0.19
SAMEA1885978	0.235	>0.19
SAMEA1885980	0.2572	>0.19
SAMEA1885985	0.2635	>0.19
SAMEA1885988	0.2264	>0.19
SAMEA1885989	0.2844	>0.19
SAMEA1885990	0.2251	>0.19
SAMEA1885994	0.1951	>0.19
SAMEA1885999	0.2425	>0.19
SAMEA1886002	0.2897	>0.19
SAMEA1886004	0.2038	>0.19
SAMEA1886008	0.1991	>0.19
SAMEA1886016	0.2032	>0.19
SAMEA1886017	0.2072	>0.19
SAMEA1886019	0.3776	>0.19
SAMEA1886023	0.2532	>0.19
SAMEA1886024	0.2644	>0.19
SAMEA1886025	0.222	>0.19
SAMEA1886026	0.2227	>0.19
SAMEA1886029	0.2317	>0.19
SAMEA1886031	0.1982	>0.19
SAMEA1886033	0.2987	>0.19
SAMEA1886036	0.296	>0.19
SAMEA1886037	0.2121	>0.19
SAMEA1886038	0.2	>0.19
SAMEA1886039	0.2378	>0.19
SAMEA1886040	0.2245	>0.19
SAMEA1886042	0.4467	>0.19
SAMEA1886043	0.246	>0.19
SAMEA1886045	0.2203	>0.19
SAMEA1886047	0.2668	>0.19
SAMEA1886048	0.2777	>0.19
SAMEA1886049	0.1944	>0.19
SAMEA1886051	0.2037	>0.19
SAMEA1886052	0.216	>0.19
SAMEA1886054	0.3285	>0.19
SAMEA1886055	0.2695	>0.19
SAMEA1886057	0.201	>0.19
SAMEA1886060	0.195	>0.19
SAMEA1886064	0.2013	>0.19
SAMEA1886068	0.2293	>0.19
SAMEA1886069	0.2543	>0.19
SAMEA1886071	0.1962	>0.19
SAMEA1886072	0.1917	>0.19
SAMEA1886075	0.3065	>0.19
SAMEA1886081	0.2002	>0.19
SAMEA1886082	0.2116	>0.19
SAMEA1903024	0.4248	>0.19
SAMEA1903035	0.6488	>0.19
SAMEA1903067	0.6325	>0.19
SAMEA1903073	0.3161	>0.19
SAMEA1903084	0.5123	>0.19
SAMEA1903086	0.6008	>0.19
SAMEA1903091	0.7486	>0.19
SAMEA1903142	0.2713	>0.19
SAMEA1903147	0.5404	>0.19
SAMEA1904025	0.6981	>0.19
SAMEA1904072	0.1944	>0.19
SAMEA1904094	0.5445	>0.19
SAMEA1904701	0.1905	>0.19
SAMEA1904735	0.2258	>0.19
SAMEA1904748	0.1972	>0.19
SAMEA1929791	0.1914	>0.19
SAMEA1929806	0.2028	>0.19
SAMEA1929808	0.2956	>0.19
SAMEA1929809	0.2015	>0.19
SAMEA1929817	0.2824	>0.19
SAMEA1929818	0.1943	>0.19
SAMEA1929820	0.1951	>0.19
SAMEA1929825	0.2097	>0.19
SAMEA1929827	0.232	>0.19
SAMEA1965399	0.2477	>0.19
SAMEA1968067	0.6303	>0.19
SAMEA2042179	0.5302	>0.19
SAMEA2061318	0.4618	>0.19
SAMEA2061581	0.3385	>0.19
SAMEA2062063	0.2529	>0.19
SAMEA2079265	0.41	>0.19
SAMEA2081450	0.3931	>0.19
SAMEA2144870	0.3889	>0.19
SAMEA2145455	0.5648	>0.19
SAMEA2147661	0.3864	>0.19
SAMEA2147861	0.6413	>0.19
SAMEA2148141	0.6779	>0.19
SAMEA2150123	0.4885	>0.19
SAMEA2150164	0.4235	>0.19
SAMEA2152071	0.5877	>0.19
SAMEA2154263	0.2564	>0.19
SAMEA2154526	0.6039	>0.19
SAMEA2155000	0.2279	>0.19
SAMEA2160557	0.6326	>0.19
SAMEA2267023	0.7477	>0.19
SAMEA2267027	0.4279	>0.19
SAMEA2267064	0.6932	>0.19
SAMEA2340911	0.7629	>0.19
SAMEA23740918	0.2199	>0.19
SAMEA23757418	0.2872	>0.19
SAMEA23763418	0.2174	>0.19
SAMEA23764168	0.2022	>0.19
SAMEA23766418	0.3836	>0.19
SAMEA23767168	0.3173	>0.19
SAMEA23770168	0.3907	>0.19
SAMEA23776168	0.5209	>0.19
SAMEA23779918	0.1921	>0.19
SAMEA23780668	0.1969	>0.19
SAMEA23781418	0.3335	>0.19
SAMEA23782168	0.3093	>0.19
SAMEA23782918	0.2368	>0.19
SAMEA23788918	0.3788	>0.19
SAMEA23791168	0.3155	>0.19
SAMEA23791918	0.2773	>0.19
SAMEA23793418	0.224	>0.19
SAMEA2399491	0.2484	>0.19
SAMEA2517363	0.2264	>0.19
SAMEA2533818	0.1965	>0.19
SAMEA2534122	0.2208	>0.19
SAMEA2534186	0.6273	>0.19
SAMEA2534321	0.2369	>0.19
SAMEA2534553	0.1971	>0.19
SAMEA2534922	0.689	>0.19
SAMEA2534972	0.1913	>0.19
SAMEA2534997	0.4878	>0.19
SAMEA2534999	0.2795	>0.19
SAMEA2591387	0.2124	>0.19
SAMEA2591389	0.2367	>0.19
SAMEA2627033	0.7055	>0.19
SAMEA2682790	0.5969	>0.19
SAMEA2682796	0.3751	>0.19
SAMEA2682894	0.6012	>0.19
SAMEA2682897	0.2056	>0.19
SAMEA2682918	0.5517	>0.19
SAMEA2682974	0.6444	>0.19
SAMEA2682975	0.47	>0.19
SAMEA2683076	0.4028	>0.19
SAMEA2683077	0.313	>0.19
SAMEA2709655	0.1983	>0.19
SAMEA2709669	0.2002	>0.19
SAMEA2709685	0.341	>0.19
SAMEA2709721	0.2286	>0.19
SAMEA2709731	0.3517	>0.19
SAMEA2709746	0.2019	>0.19
SAMEA2709756	0.2035	>0.19
SAMEA2709761	0.2308	>0.19
SAMEA2709774	0.1912	>0.19
SAMEA2709775	0.2239	>0.19
SAMEA2709781	0.2618	>0.19
SAMEA2709799	0.3013	>0.19
SAMEA2709804	0.231	>0.19
SAMEA2709834	0.3013	>0.19
SAMEA2709842	0.207	>0.19
SAMEA2709855	0.3261	>0.19
SAMEA2782928	0.3827	>0.19
SAMEA2782934	0.341	>0.19
SAMEA2783246	0.2502	>0.19
SAMEA2783595	0.6785	>0.19
SAMEA2794314	0.3192	>0.19
SAMEA2794315	0.5944	>0.19
SAMEA2794322	0.4422	>0.19
SAMEA2794372	0.8032	>0.19
SAMEA2810262	0.4553	>0.19
SAMEA3174289	0.1982	>0.19
SAMEA3174291	0.2896	>0.19
SAMEA3174683	0.2238	>0.19
SAMEA3199762	0.3363	>0.19
SAMEA3199766	0.2149	>0.19
SAMEA3199769	0.2395	>0.19
SAMEA3199773	0.2411	>0.19
SAMEA3209537	0.3287	>0.19
SAMEA3209549	0.2348	>0.19
SAMEA3209555	0.5056	>0.19
SAMEA3215194	0.2025	>0.19
SAMEA3218114	0.1973	>0.19
SAMEA3220381	0.2286	>0.19
SAMEA3230403	0.4126	>0.19
SAMEA3230409	0.1906	>0.19
SAMEA3231289	0.1944	>0.19
SAMEA3231390	0.2058	>0.19
SAMEA3231394	0.2103	>0.19
SAMEA3231645	0.1953	>0.19
SAMEA3231654	0.2498	>0.19
SAMEA3232889	0.2645	>0.19
SAMEA3232894	0.2767	>0.19
SAMEA3233435	0.2332	>0.19
SAMEA3234145	0.2732	>0.19
SAMEA3234146	0.2025	>0.19
SAMEA3242435	0.331	>0.19
SAMEA3242449	0.251	>0.19
SAMEA3242453	0.2037	>0.19
SAMEA3242473	0.2203	>0.19
SAMEA3244053	0.2436	>0.19
SAMEA3244206	0.1951	>0.19
SAMEA3252918	0.262	>0.19
SAMEA3252932	0.2169	>0.19
SAMEA3257235	0.2099	>0.19
SAMEA3257650	0.4582	>0.19
SAMEA3267254	0.5109	>0.19
SAMEA3268266	0.242	>0.19
SAMEA3268272	0.2415	>0.19
SAMEA3270350	0.2893	>0.19
SAMEA3270353	0.3052	>0.19
SAMEA3270813	0.3959	>0.19
SAMEA3271654	0.2114	>0.19
SAMEA3271664	0.236	>0.19
SAMEA3271667	0.2201	>0.19
SAMEA3284775	0.2129	>0.19
SAMEA3290230	0.2038	>0.19
SAMEA3305485	0.2576	>0.19
SAMEA3305521	0.2471	>0.19
SAMEA3305525	0.1937	>0.19
SAMEA3305607	0.6309	>0.19
SAMEA3305655	0.5176	>0.19
SAMEA3310080	0.201	>0.19
SAMEA3310094	0.2378	>0.19
SAMEA3334368	0.2386	>0.19
SAMEA3340432	0.2166	>0.19
SAMEA3340434	0.2136	>0.19
SAMEA3357581	0.2491	>0.19
SAMEA3357586	0.401	>0.19
SAMEA3359345	0.2015	>0.19
SAMEA3359346	0.2097	>0.19
SAMEA3359385	0.1987	>0.19
SAMEA3359387	0.28	>0.19
SAMEA3359391	0.3489	>0.19
SAMEA3360000	0.2375	>0.19
SAMEA3360005	0.2384	>0.19
SAMEA3360007	0.321	>0.19
SAMEA3366434	0.4107	>0.19
SAMEA3367300	0.2388	>0.19
SAMEA3367543	0.3231	>0.19
SAMEA3367551	0.2198	>0.19
SAMEA3367554	0.1922	>0.19
SAMEA3368592	0.3964	>0.19
SAMEA3374114	0.4063	>0.19
SAMEA3374807	0.6111	>0.19
SAMEA3374887	0.6862	>0.19
SAMEA3374919	0.3512	>0.19
SAMEA3375495	0.4821	>0.19
SAMEA3376853	0.2095	>0.19
SAMEA3377753	0.3039	>0.19
SAMEA3377755	0.5522	>0.19
SAMEA3377910	0.3972	>0.19
SAMEA3391714	0.3275	>0.19
SAMEA3392412	0.4309	>0.19
SAMEA3392415	0.26	>0.19
SAMEA3392509	0.3735	>0.19
SAMEA3401924	0.6161	>0.19
SAMEA3420861	0.2541	>0.19
SAMEA3420871	0.285	>0.19
SAMEA3420943	0.2948	>0.19
SAMEA3421120	0.4204	>0.19
SAMEA3421180	0.4116	>0.19
SAMEA3430685	0.2311	>0.19
SAMEA3430694	0.2692	>0.19
SAMEA3432785	0.2138	>0.19
SAMEA3442608	0.3608	>0.19
SAMEA3443190	0.2146	>0.19
SAMEA3443364	0.2531	>0.19
SAMEA3444107	0.3005	>0.19
SAMEA3444510	0.2358	>0.19
SAMEA3445006	0.1912	>0.19
SAMEA3445041	0.2872	>0.19
SAMEA3445051	0.2267	>0.19
SAMEA3445246	0.2471	>0.19
SAMEA3445247	0.2692	>0.19
SAMEA3445269	0.2467	>0.19
SAMEA3445333	0.3007	>0.19
SAMEA3445348	0.2704	>0.19
SAMEA3446426	0.2757	>0.19
SAMEA3446529	0.2592	>0.19
SAMEA3446532	0.2865	>0.19
SAMEA3446533	0.2769	>0.19
SAMEA3446550	0.2771	>0.19
SAMEA3446753	0.7788	>0.19
SAMEA3447559	0.2054	>0.19
SAMEA3447566	0.2106	>0.19
SAMEA3447570	0.3168	>0.19
SAMEA3447574	0.2669	>0.19
SAMEA3447581	0.2129	>0.19
SAMEA3447607	0.1926	>0.19
SAMEA3447645	0.2758	>0.19
SAMEA3447653	0.2679	>0.19
SAMEA3448751	0.3237	>0.19
SAMEA3449392	0.2319	>0.19
SAMEA3449412	0.2513	>0.19
SAMEA3449448	0.2433	>0.19
SAMEA3449495	0.2623	>0.19
SAMEA3451192	0.286	>0.19
SAMEA3451219	0.271	>0.19
SAMEA3451221	0.2372	>0.19
SAMEA3451231	0.2642	>0.19
SAMEA3457713	0.3174	>0.19
SAMEA3491672	0.1911	>0.19
SAMEA3501067	0.2181	>0.19
SAMEA3501093	0.4044	>0.19
SAMEA3512713	0.2743	>0.19
SAMEA3512757	0.2056	>0.19
SAMEA3512767	0.5072	>0.19
SAMEA3512769	0.4851	>0.19
SAMEA3558109	0.7216	>0.19
SAMEA3558110	0.6777	>0.19
SAMEA3558112	0.7111	>0.19
SAMEA3558115	0.7128	>0.19
SAMEA3558116	0.7144	>0.19
SAMEA3558119	0.7545	>0.19
SAMEA3558120	0.7538	>0.19
SAMEA3558121	0.7081	>0.19
SAMEA3558122	0.8266	>0.19
SAMEA3558123	0.7321	>0.19
SAMEA3558124	0.7239	>0.19
SAMEA3558125	0.8075	>0.19
SAMEA3558126	0.7271	>0.19
SAMEA3558127	0.7349	>0.19
SAMEA3558128	0.7013	>0.19
SAMEA3558129	0.7039	>0.19
SAMEA3558130	0.7027	>0.19
SAMEA3558131	0.78	>0.19
SAMEA3558132	0.5556	>0.19
SAMEA3558134	0.5656	>0.19
SAMEA3558135	0.643	>0.19
SAMEA3558136	0.6597	>0.19
SAMEA3558137	0.7044	>0.19
SAMEA3558138	0.5808	>0.19
SAMEA3558139	0.7504	>0.19
SAMEA3558141	0.5833	>0.19
SAMEA3558144	0.7402	>0.19
SAMEA3558145	0.5629	>0.19
SAMEA3558146	0.6747	>0.19
SAMEA3558147	0.6543	>0.19
SAMEA3558148	0.656	>0.19
SAMEA3558150	0.5817	>0.19
SAMEA3558151	0.4938	>0.19
SAMEA3558153	0.3707	>0.19
SAMEA3558154	0.2556	>0.19
SAMEA3558155	0.2181	>0.19
SAMEA3558156	0.2619	>0.19
SAMEA3558159	0.6009	>0.19
SAMEA3558160	0.3081	>0.19
SAMEA3558161	0.4376	>0.19
SAMEA3558162	0.4561	>0.19
SAMEA3558164	0.2288	>0.19
SAMEA3558165	0.2167	>0.19
SAMEA3558169	0.2463	>0.19
SAMEA3558172	0.4266	>0.19
SAMEA3558173	0.3961	>0.19
SAMEA3558174	0.2153	>0.19
SAMEA3558177	0.5063	>0.19
SAMEA3558178	0.2848	>0.19
SAMEA3558180	0.4331	>0.19
SAMEA3558181	0.5342	>0.19
SAMEA3558183	0.2177	>0.19
SAMEA3558184	0.2016	>0.19
SAMEA3558188	0.423	>0.19
SAMEA3558189	0.3399	>0.19
SAMEA3558190	0.4903	>0.19
SAMEA3558191	0.6116	>0.19
SAMEA3558192	0.5633	>0.19
SAMEA3558193	0.7247	>0.19
SAMEA3558194	0.7022	>0.19
SAMEA3558195	0.6307	>0.19
SAMEA3558196	0.5677	>0.19
SAMEA3558197	0.5202	>0.19
SAMEA3558199	0.2672	>0.19
SAMEA3558200	0.4505	>0.19
SAMEA3558201	0.4323	>0.19
SAMEA3558202	0.5229	>0.19
SAMEA3558204	0.2547	>0.19
SAMEA3558206	0.5632	>0.19
SAMEA3558207	0.5096	>0.19
SAMEA3558208	0.4803	>0.19
SAMEA3558209	0.415	>0.19
SAMEA3558210	0.2365	>0.19
SAMEA3558212	0.4104	>0.19
SAMEA3558213	0.4384	>0.19
SAMEA3558214	0.6227	>0.19
SAMEA3558216	0.5649	>0.19
SAMEA3558217	0.496	>0.19
SAMEA3558218	0.4549	>0.19
SAMEA3558220	0.5414	>0.19
SAMEA3558221	0.5341	>0.19
SAMEA3558223	0.6397	>0.19
SAMEA3558225	0.5288	>0.19
SAMEA3558226	0.5784	>0.19
SAMEA3558227	0.6689	>0.19
SAMEA3558230	0.6708	>0.19
SAMEA3558231	0.5865	>0.19
SAMEA3558234	0.3771	>0.19
SAMEA3558235	0.4825	>0.19
SAMEA3558255	0.282	>0.19
SAMEA3558274	0.6175	>0.19
SAMEA3558290	0.4088	>0.19
SAMEA3558338	0.6092	>0.19
SAMEA3558444	0.4185	>0.19
SAMEA3558503	0.2169	>0.19
SAMEA3558505	0.1968	>0.19
SAMEA3558603	0.543	>0.19
SAMEA3558613	0.1959	>0.19
SAMEA3558624	0.8022	>0.19
SAMEA3558794	0.6418	>0.19
SAMEA3558795	0.7051	>0.19
SAMEA3558796	0.6022	>0.19
SAMEA3558805	0.799	>0.19
SAMEA3558807	0.702	>0.19
SAMEA3558808	0.7362	>0.19
SAMEA3558810	0.7981	>0.19
SAMEA3558811	0.6597	>0.19
SAMEA3558812	0.7263	>0.19
SAMEA3558813	0.6719	>0.19
SAMEA3558816	0.3991	>0.19
SAMEA3558818	0.2592	>0.19
SAMEA3558819	0.7202	>0.19
SAMEA3558824	0.6637	>0.19
SAMEA3558828	0.6747	>0.19
SAMEA3558829	0.193	>0.19
SAMEA3558833	0.4832	>0.19
SAMEA3558835	0.566	>0.19
SAMEA3558836	0.769	>0.19
SAMEA3558837	0.4699	>0.19
SAMEA3558838	0.6434	>0.19
SAMEA3558839	0.4426	>0.19
SAMEA3558849	0.3215	>0.19
SAMEA3558851	0.1931	>0.19
SAMEA3558852	0.3446	>0.19
SAMEA3558887	0.7601	>0.19
SAMEA3558888	0.369	>0.19
SAMEA3558889	0.3914	>0.19
SAMEA3558890	0.26	>0.19
SAMEA3671436	0.2047	>0.19
SAMEA3671442	0.1949	>0.19
SAMEA3671533	0.2107	>0.19
SAMEA3875812	0.2292	>0.19
SAMEA3875835	0.291	>0.19
SAMEA3875840	0.2136	>0.19
SAMEA3875842	0.2502	>0.19
SAMEA3986728	0.5826	>0.19
SAMEA4039944	0.2148	>0.19
SAMEA4378176	0.3788	>0.19
SAMEA4378177	0.3684	>0.19
SAMEA4378178	0.2469	>0.19
SAMEA4378182	0.3412	>0.19
SAMEA4441431	0.3049	>0.19
SAMEA4441449	0.2058	>0.19
SAMEA4441454	0.6282	>0.19
SAMEA4441476	0.2753	>0.19
SAMEA4441486	0.5859	>0.19
SAMEA4441499	0.3746	>0.19
SAMEA4441507	0.3922	>0.19
SAMEA4441509	0.5974	>0.19
SAMEA4441516	0.7548	>0.19
SAMEA4441577	0.1944	>0.19
SAMEA4441703	0.5192	>0.19
SAMEA4473421	0.2237	>0.19
SAMEA4473423	0.2208	>0.19
SAMEA4501338	0.2221	>0.19
SAMEA4501341	0.2218	>0.19
SAMEA4680527	0.6484	>0.19
SAMEA4695104	0.2466	>0.19
SAMEA4695110	0.2496	>0.19
SAMEA4695133	0.2554	>0.19
SAMEA4695136	0.215	>0.19
SAMEA4695142	0.2559	>0.19
SAMEA4695146	0.2507	>0.19
SAMEA4695159	0.2467	>0.19
SAMEA4695165	0.2334	>0.19
SAMEA4695168	0.2634	>0.19
SAMEA4695176	0.4751	>0.19
SAMEA4695189	0.5578	>0.19
SAMEA4695191	0.2947	>0.19
SAMEA4695192	0.2965	>0.19
SAMEA4695197	0.4246	>0.19
SAMEA4695200	0.3373	>0.19
SAMEA4695209	0.323	>0.19
SAMEA4695210	0.5795	>0.19
SAMEA4695214	0.3523	>0.19
SAMEA4695217	0.6563	>0.19
SAMEA4695238	0.2764	>0.19
SAMEA4695245	0.2998	>0.19
SAMEA4695262	0.2966	>0.19
SAMEA4695269	0.3165	>0.19
SAMEA4706838	0.1914	>0.19
SAMEA4744162	0.2218	>0.19
SAMEA4744196	0.2012	>0.19
SAMEA4744200	0.559	>0.19
SAMEA4744202	0.2477	>0.19
SAMEA4744203	0.2682	>0.19
SAMEA4744210	0.3589	>0.19
SAMEA4744211	0.2506	>0.19
SAMEA4744222	0.2437	>0.19
SAMEA4744229	0.2084	>0.19
SAMEA4744414	0.192	>0.19
SAMEA4744471	0.2005	>0.19
SAMEA4752947	0.271	>0.19
SAMEA4752949	0.2179	>0.19
SAMEA4752952	0.2331	>0.19
SAMEA4752953	0.2026	>0.19
SAMEA4753558	0.7231	>0.19
SAMEA4753590	0.4323	>0.19
SAMEA4753611	0.2282	>0.19
SAMEA4753630	0.435	>0.19
SAMEA4774462	0.3173	>0.19
SAMEA4774469	0.2508	>0.19
SAMEA4774472	0.1994	>0.19
SAMEA4774485	0.2007	>0.19
SAMEA4774500	0.2791	>0.19
SAMEA4774502	0.3042	>0.19
SAMEA4774510	0.203	>0.19
SAMEA4774516	0.1901	>0.19
SAMEA4774525	0.273	>0.19
SAMEA4774530	0.2862	>0.19
SAMEA4774533	0.2845	>0.19
SAMEA4798627	0.3966	>0.19
SAMEA4798628	0.2325	>0.19
SAMEA4798638	0.6054	>0.19
SAMEA4798642	0.7792	>0.19
SAMEA4798681	0.5197	>0.19
SAMEA5157192	0.2173	>0.19
SAMEA5163729	0.4563	>0.19
SAMEA5163753	0.6152	>0.19
SAMEA5163754	0.4349	>0.19
SAMEA5163762	0.6178	>0.19
SAMEA5163763	0.4523	>0.19
SAMEA5163778	0.3438	>0.19
SAMEA5163798	0.5885	>0.19
SAMEA5163910	0.202	>0.19
SAMEA5163971	0.2982	>0.19
SAMEA5163979	0.6623	>0.19
SAMEA5163999	0.6187	>0.19
SAMEA5164013	0.2397	>0.19
SAMEA5164045	0.5793	>0.19
SAMEA5164076	0.5773	>0.19
SAMEA5164085	0.5906	>0.19
SAMEA5164086	0.6057	>0.19
SAMEA5164101	0.6375	>0.19
SAMEA5164119	0.7432	>0.19
SAMEA5164129	0.5975	>0.19
SAMEA5164145	0.6816	>0.19
SAMEA5164151	0.5954	>0.19
SAMEA5164164	0.5893	>0.19
SAMEA5164165	0.5143	>0.19
SAMEA5164166	0.5891	>0.19
SAMEA5164171	0.5984	>0.19
SAMEA5164179	0.3872	>0.19
SAMEA5164186	0.4834	>0.19
SAMEA5164254	0.2782	>0.19
SAMEA5164266	0.6593	>0.19
SAMEA5164300	0.6676	>0.19
SAMEA5164301	0.6691	>0.19
SAMEA5164381	0.432	>0.19
SAMEA5164428	0.5596	>0.19
SAMEA5164449	0.3809	>0.19
SAMEA5164477	0.6299	>0.19
SAMEA5164482	0.6784	>0.19
SAMEA5164490	0.6639	>0.19
SAMEA5190484	0.2789	>0.19
SAMEA5228888	0.3004	>0.19
SAMEA5228891	0.6906	>0.19
SAMEA5228896	0.3401	>0.19
SAMEA5228906	0.6223	>0.19
SAMEA5228908	0.247	>0.19
SAMEA5228909	0.4135	>0.19
SAMEA5228941	0.3387	>0.19
SAMEA5280379	0.2404	>0.19
SAMEA5282380	0.2594	>0.19
SAMEA5330353	0.3645	>0.19
SAMEA5330354	0.265	>0.19
SAMEA5330355	0.2032	>0.19
SAMEA5330359	0.1926	>0.19
SAMEA5569548	0.72	>0.19
SAMEA5569882	0.523	>0.19
SAMEA5569996	0.4106	>0.19
SAMEA5570051	0.6138	>0.19
SAMEA5606700	0.2921	>0.19
SAMEA5606701	0.2805	>0.19
SAMEA5606702	0.231	>0.19
SAMEA5606703	0.2187	>0.19
SAMEA5607304	0.7463	>0.19
SAMEA5607308	0.4146	>0.19
SAMEA5607317	0.2309	>0.19
SAMEA5607334	0.3627	>0.19
SAMEA5607347	0.2962	>0.19
SAMEA5626298	0.2704	>0.19
SAMEA5662665	0.4373	>0.19
SAMEA5662687	0.5411	>0.19
SAMEA5854683	0.2009	>0.19
SAMEA5938974	0.6696	>0.19
SAMEA5974997	0.2335	>0.19
SAMEA5975022	0.1917	>0.19
SAMEA5975023	0.193	>0.19
SAMEA5975024	0.1914	>0.19
SAMEA5975025	0.2134	>0.19
SAMEA5975026	0.2252	>0.19
SAMEA5975027	0.2009	>0.19
SAMEA5975030	0.1911	>0.19
SAMEA5975032	0.1946	>0.19
SAMEA5975033	0.2657	>0.19
SAMEA5975036	0.3777	>0.19
SAMEA5975037	0.3083	>0.19
SAMEA5975038	0.2212	>0.19
SAMEA5975039	0.2608	>0.19
SAMEA5975041	0.1987	>0.19
SAMEA5975048	0.1963	>0.19
SAMEA5975052	0.1943	>0.19
SAMEA5975053	0.2693	>0.19
SAMEA5975054	0.1901	>0.19
SAMEA5975055	0.1927	>0.19
SAMEA5975058	0.3413	>0.19
SAMEA5975062	0.2851	>0.19
SAMEA5975065	0.3368	>0.19
SAMEA5975207	0.2172	>0.19
SAMEA5975242	0.357	>0.19
SAMEA5975245	0.2603	>0.19
SAMEA5975256	0.224	>0.19
SAMEA5975262	0.2037	>0.19
SAMEA5975279	0.2087	>0.19
SAMEA5975281	0.2063	>0.19
SAMEA5975285	0.2502	>0.19
SAMEA5975302	0.2934	>0.19
SAMEA5975304	0.2361	>0.19
SAMEA5975324	0.319	>0.19
SAMEA5975325	0.2959	>0.19
SAMEA5975327	0.1923	>0.19
SAMEA6063595	0.2663	>0.19
SAMEA6063787	0.2711	>0.19
SAMEA6064358	0.2535	>0.19
SAMEA6064370	0.3145	>0.19
SAMEA6153132	0.212	>0.19
SAMEA6153141	0.1932	>0.19
SAMEA6153142	0.2659	>0.19
SAMEA6153143	0.2837	>0.19
SAMEA6153144	0.2341	>0.19
SAMEA6451258	0.3786	>0.19
SAMEA6456386	0.2078	>0.19
SAMEA6490827	0.2272	>0.19
SAMEA6502058	0.2272	>0.19
SAMEA6649885	0.2878	>0.19
SAMEA6649886	0.197	>0.19
SAMEA6649897	0.2893	>0.19
SAMEA6649898	0.264	>0.19
SAMEA6649899	0.3025	>0.19
SAMEA6649902	0.4197	>0.19
SAMEA6649904	0.3427	>0.19
SAMEA6649905	0.2779	>0.19
SAMEA6649911	0.2934	>0.19
SAMEA6649916	0.1918	>0.19
SAMEA6649920	0.4635	>0.19
SAMEA6655921	0.3058	>0.19
SAMEA6779913	0.3506	>0.19
SAMEA6779914	0.6196	>0.19
SAMEA6779915	0.36	>0.19
SAMEA6779916	0.5676	>0.19
SAMEA6779917	0.3773	>0.19
SAMEA6779918	0.6319	>0.19
SAMEA6779919	0.4268	>0.19
SAMEA6779920	0.642	>0.19
SAMEA6823531	0.2359	>0.19
SAMEA6823535	0.2584	>0.19
SAMEA6823540	0.1927	>0.19
SAMEA6872204	0.3553	>0.19
SAMEA6875166	0.2306	>0.19
SAMEA6990827	0.666	>0.19
SAMEA7129220	0.2036	>0.19
SAMEA7129221	0.1961	>0.19
SAMEA7129310	0.4171	>0.19
SAMEA7129329	0.4166	>0.19
SAMEA7129330	0.2368	>0.19
SAMEA7156594	0.4973	>0.19
SAMEA7157242	0.2712	>0.19
SAMEA7157785	0.3389	>0.19
SAMEA7157835	0.3575	>0.19
SAMEA7157842	0.3296	>0.19
SAMEA7157843	0.3746	>0.19
SAMEA7280151	0.3049	>0.19
SAMEA7280246	0.2155	>0.19
SAMEA7280252	0.6049	>0.19
SAMEA7280363	0.44	>0.19
SAMEA7280491	0.2019	>0.19
SAMEA7280605	0.1982	>0.19
SAMEA7280612	0.4465	>0.19
SAMEA7315225	0.6322	>0.19
SAMEA7315230	0.5974	>0.19
SAMEA7332195	0.2229	>0.19
SAMEA7423472	0.2037	>0.19
SAMEA7423553	0.368	>0.19
SAMEA7425181	0.2171	>0.19
SAMEA7524735	0.6894	>0.19
SAMEA7524803	0.6052	>0.19
SAMEA7524814	0.62	>0.19
SAMEA7524858	0.6888	>0.19
SAMEA7524928	0.2084	>0.19
SAMEA7525002	0.2241	>0.19
SAMEA7525125	0.4775	>0.19
SAMEA7525200	0.4269	>0.19
SAMEA7525239	0.1913	>0.19
SAMEA7525260	0.7198	>0.19
SAMEA7525353	0.3683	>0.19
SAMEA7525409	0.465	>0.19
SAMEA7525502	0.2596	>0.19
SAMEA7525553	0.6574	>0.19
SAMEA7525631	0.6939	>0.19
SAMEA7525635	0.6435	>0.19
SAMEA7525639	0.5279	>0.19
SAMEA7525643	0.3859	>0.19
SAMEA7525670	0.6032	>0.19
SAMEA7525716	0.6731	>0.19
SAMEA7525724	0.4792	>0.19
SAMEA7525734	0.6541	>0.19
SAMEA7525738	0.7477	>0.19
SAMEA7525860	0.5938	>0.19
SAMEA7525960	0.2764	>0.19
SAMEA7525968	0.5781	>0.19
SAMEA7525978	0.4729	>0.19
SAMEA7526174	0.6416	>0.19
SAMEA7526190	0.5555	>0.19
SAMEA7526253	0.6174	>0.19
SAMEA7526256	0.2294	>0.19
SAMEA7526264	0.6016	>0.19
SAMEA7526321	0.2568	>0.19
SAMEA7526340	0.6627	>0.19
SAMEA7526421	0.1907	>0.19
SAMEA7526437	0.5889	>0.19
SAMEA7526444	0.2458	>0.19
SAMEA7526547	0.643	>0.19
SAMEA7526649	0.2146	>0.19
SAMEA7526795	0.6633	>0.19
SAMEA7526894	0.7019	>0.19
SAMEA7526961	0.1917	>0.19
SAMEA7527068	0.5775	>0.19
SAMEA7527129	0.3031	>0.19
SAMEA7527369	0.1926	>0.19
SAMEA7527397	0.1987	>0.19
SAMEA7527512	0.7342	>0.19
SAMEA7527538	0.7489	>0.19
SAMEA7527541	0.6022	>0.19
SAMEA7527584	0.5927	>0.19
SAMEA7527599	0.3341	>0.19
SAMEA7527606	0.7553	>0.19
SAMEA7527641	0.5821	>0.19
SAMEA7527666	0.2105	>0.19
SAMEA7527680	0.1933	>0.19
SAMEA7527903	0.3406	>0.19
SAMEA7527956	0.7374	>0.19
SAMEA7528060	0.5717	>0.19
SAMEA7528064	0.345	>0.19
SAMEA7528157	0.2448	>0.19
SAMEA7528248	0.3134	>0.19
SAMEA7528378	0.2063	>0.19
SAMEA7528434	0.3294	>0.19
SAMEA7528469	0.7287	>0.19
SAMEA7528473	0.6113	>0.19
SAMEA7528474	0.4317	>0.19
SAMEA7528487	0.5268	>0.19
SAMEA7528497	0.7002	>0.19
SAMEA7528504	0.6652	>0.19
SAMEA7528506	0.7635	>0.19
SAMEA7528567	0.7272	>0.19
SAMEA7528568	0.3044	>0.19
SAMEA7528571	0.7081	>0.19
SAMEA7528572	0.6354	>0.19
SAMEA7528579	0.717	>0.19
SAMEA7528730	0.2169	>0.19
SAMEA7528836	0.1923	>0.19
SAMEA7528847	0.2248	>0.19
SAMEA7528875	0.614	>0.19
SAMEA7528887	0.6473	>0.19
SAMEA7528953	0.7164	>0.19
SAMEA7528996	0.6994	>0.19
SAMEA7529143	0.4618	>0.19
SAMEA7529271	0.4145	>0.19
SAMEA7541405	0.3482	>0.19
SAMEA7541495	0.5392	>0.19
SAMEA7541557	0.2479	>0.19
SAMEA7541648	0.6038	>0.19
SAMEA7541778	0.68	>0.19
SAMEA7541779	0.2491	>0.19
SAMEA7541795	0.2436	>0.19
SAMEA7544095	0.691	>0.19
SAMEA7544101	0.2468	>0.19
SAMEA7544170	0.2465	>0.19
SAMEA7544199	0.5672	>0.19
SAMEA7544210	0.4207	>0.19
SAMEA7544238	0.2417	>0.19
SAMEA7544287	0.6841	>0.19
SAMEA7544447	0.192	>0.19
SAMEA7544598	0.6157	>0.19
SAMEA7544671	0.5679	>0.19
SAMEA7544681	0.585	>0.19
SAMEA7545254	0.446	>0.19
SAMEA7545282	0.6035	>0.19
SAMEA7545318	0.2166	>0.19
SAMEA7545344	0.203	>0.19
SAMEA7545345	0.4321	>0.19
SAMEA7545373	0.6148	>0.19
SAMEA7545394	0.2027	>0.19
SAMEA7545549	0.1948	>0.19
SAMEA7545583	0.5821	>0.19
SAMEA7545607	0.1978	>0.19
SAMEA7545609	0.6186	>0.19
SAMEA7545630	0.5931	>0.19
SAMEA7545704	0.6597	>0.19
SAMEA7545716	0.5358	>0.19
SAMEA7545741	0.2264	>0.19
SAMEA7545789	0.6277	>0.19
SAMEA7545795	0.2035	>0.19
SAMEA7545863	0.6061	>0.19
SAMEA7545913	0.2705	>0.19
SAMEA7545952	0.397	>0.19
SAMEA7545957	0.5287	>0.19
SAMEA7546014	0.2961	>0.19
SAMEA7546090	0.2212	>0.19
SAMEA7546143	0.214	>0.19
SAMEA7546151	0.2548	>0.19
SAMEA7546162	0.1951	>0.19
SAMEA7546171	0.2396	>0.19
SAMEA7546252	0.443	>0.19
SAMEA7546317	0.3582	>0.19
SAMEA7546346	0.2064	>0.19
SAMEA7546351	0.2227	>0.19
SAMEA7546378	0.2816	>0.19
SAMEA7546381	0.3566	>0.19
SAMEA7546383	0.433	>0.19
SAMEA7546384	0.2532	>0.19
SAMEA7546385	0.3683	>0.19
SAMEA7546388	0.4046	>0.19
SAMEA7546426	0.2048	>0.19
SAMEA7546458	0.2206	>0.19
SAMEA7546478	0.2118	>0.19
SAMEA7546479	0.1986	>0.19
SAMEA7546486	0.6389	>0.19
SAMEA7546518	0.2016	>0.19
SAMEA7546519	0.1909	>0.19
SAMEA7546523	0.3808	>0.19
SAMEA7546557	0.2052	>0.19
SAMEA7546566	0.2494	>0.19
SAMEA7546567	0.2212	>0.19
SAMEA7546625	0.6001	>0.19
SAMEA7546662	0.1967	>0.19
SAMEA7546663	0.5722	>0.19
SAMEA7546685	0.6734	>0.19
SAMEA7546779	0.1924	>0.19
SAMEA7546793	0.1978	>0.19
SAMEA7546800	0.3026	>0.19
SAMEA7546809	0.2758	>0.19
SAMEA7546821	0.2536	>0.19
SAMEA7546825	0.3323	>0.19
SAMEA7546833	0.2098	>0.19
SAMEA7546839	0.1995	>0.19
SAMEA7546859	0.2718	>0.19
SAMEA7546866	0.2008	>0.19
SAMEA7546876	0.6855	>0.19
SAMEA7546889	0.2636	>0.19
SAMEA7546956	0.3234	>0.19
SAMEA7546992	0.2656	>0.19
SAMEA7546993	0.2107	>0.19
SAMEA7547003	0.21	>0.19
SAMEA7547008	0.2211	>0.19
SAMEA7547010	0.2165	>0.19
SAMEA7547019	0.2193	>0.19
SAMEA7547031	0.274	>0.19
SAMEA7547033	0.2525	>0.19
SAMEA7547040	0.2157	>0.19
SAMEA7547046	0.1981	>0.19
SAMEA7547117	0.6377	>0.19
SAMEA7547119	0.6769	>0.19
SAMEA7547120	0.2532	>0.19
SAMEA7547178	0.6347	>0.19
SAMEA7547181	0.624	>0.19
SAMEA7547206	0.6015	>0.19
SAMEA7547248	0.596	>0.19
SAMEA7547409	0.1985	>0.19
SAMEA7547500	0.5848	>0.19
SAMEA7547501	0.5885	>0.19
SAMEA7547521	0.62	>0.19
SAMEA7547577	0.4258	>0.19
SAMEA7547662	0.2876	>0.19
SAMEA7547678	0.2339	>0.19
SAMEA7547689	0.2497	>0.19
SAMEA7547749	0.3512	>0.19
SAMEA7547750	0.2328	>0.19
SAMEA7547762	0.2275	>0.19
SAMEA7547796	0.2231	>0.19
SAMEA7547801	0.2098	>0.19
SAMEA7547811	0.2307	>0.19
SAMEA7547838	0.2352	>0.19
SAMEA7547860	0.2855	>0.19
SAMEA7547894	0.2699	>0.19
SAMEA7547914	0.2422	>0.19
SAMEA7547928	0.3116	>0.19
SAMEA7547933	0.2268	>0.19
SAMEA7547946	0.2849	>0.19
SAMEA7547947	0.2511	>0.19
SAMEA7547961	0.1938	>0.19
SAMEA7548010	0.1906	>0.19
SAMEA7548013	0.2659	>0.19
SAMEA7548021	0.245	>0.19
SAMEA7548038	0.2487	>0.19
SAMEA7548042	0.6915	>0.19
SAMEA7548054	0.2473	>0.19
SAMEA7548065	0.2546	>0.19
SAMEA7548070	0.1958	>0.19
SAMEA7548094	0.2741	>0.19
SAMEA7548130	0.2727	>0.19
SAMEA7548140	0.2777	>0.19
SAMEA7548161	0.6755	>0.19
SAMEA7548164	0.2535	>0.19
SAMEA7548206	0.2404	>0.19
SAMEA7548231	0.2623	>0.19
SAMEA7548235	0.46	>0.19
SAMEA7548241	0.2622	>0.19
SAMEA7548248	0.2079	>0.19
SAMEA7548298	0.4134	>0.19
SAMEA7548314	0.2091	>0.19
SAMEA7548325	0.1914	>0.19
SAMEA7548332	0.2545	>0.19
SAMEA7548340	0.2851	>0.19
SAMEA7548347	0.1991	>0.19
SAMEA7548349	0.2058	>0.19
SAMEA7548357	0.1987	>0.19
SAMEA7548370	0.2771	>0.19
SAMEA7548386	0.1988	>0.19
SAMEA7548414	0.2932	>0.19
SAMEA7548448	0.2115	>0.19
SAMEA7548493	0.2752	>0.19
SAMEA7548521	0.2382	>0.19
SAMEA7548547	0.371	>0.19
SAMEA7548554	0.3018	>0.19
SAMEA7548571	0.3195	>0.19
SAMEA7548575	0.213	>0.19
SAMEA7548591	0.2864	>0.19
SAMEA7548594	0.2182	>0.19
SAMEA7548600	0.2808	>0.19
SAMEA7548610	0.2673	>0.19
SAMEA7548634	0.2211	>0.19
SAMEA7548647	0.2527	>0.19
SAMEA7548658	0.217	>0.19
SAMEA7548667	0.2343	>0.19
SAMEA7548695	0.2297	>0.19
SAMEA7548710	0.3384	>0.19
SAMEA7548747	0.2098	>0.19
SAMEA7548782	0.2012	>0.19
SAMEA7548804	0.275	>0.19
SAMEA7548810	0.1909	>0.19
SAMEA7548816	0.2123	>0.19
SAMEA7548834	0.2481	>0.19
SAMEA7548837	0.2326	>0.19
SAMEA7548838	0.2285	>0.19
SAMEA7548858	0.193	>0.19
SAMEA7548874	0.2045	>0.19
SAMEA7548901	0.2348	>0.19
SAMEA7548919	0.2142	>0.19
SAMEA7548922	0.2692	>0.19
SAMEA7548953	0.2054	>0.19
SAMEA7548969	0.1902	>0.19
SAMEA7548979	0.2342	>0.19
SAMEA7548990	0.195	>0.19
SAMEA7548992	0.4607	>0.19
SAMEA7548995	0.2475	>0.19
SAMEA7548998	0.2347	>0.19
SAMEA7549007	0.2315	>0.19
SAMEA7549025	0.2152	>0.19
SAMEA7549037	0.2221	>0.19
SAMEA7549043	0.2074	>0.19
SAMEA7549055	0.59	>0.19
SAMEA7549058	0.3067	>0.19
SAMEA7549093	0.3092	>0.19
SAMEA7549101	0.2568	>0.19
SAMEA7549102	0.2622	>0.19
SAMEA7549104	0.2757	>0.19
SAMEA7549106	0.2386	>0.19
SAMEA7549112	0.3388	>0.19
SAMEA7549121	0.235	>0.19
SAMEA7549127	0.2715	>0.19
SAMEA7549149	0.2473	>0.19
SAMEA7549162	0.261	>0.19
SAMEA7549163	0.2031	>0.19
SAMEA7549192	0.2674	>0.19
SAMEA7549201	0.2393	>0.19
SAMEA7549214	0.2251	>0.19
SAMEA7549225	0.2834	>0.19
SAMEA7549227	0.2009	>0.19
SAMEA7549234	0.2299	>0.19
SAMEA7549236	0.2125	>0.19
SAMEA7549238	0.241	>0.19
SAMEA7549240	0.2289	>0.19
SAMEA7549263	0.2608	>0.19
SAMEA7549275	0.2097	>0.19
SAMEA7549277	0.2105	>0.19
SAMEA7549296	0.4616	>0.19
SAMEA7549299	0.3677	>0.19
SAMEA7549340	0.2369	>0.19
SAMEA7549347	0.2995	>0.19
SAMEA7549365	0.341	>0.19
SAMEA7549381	0.1977	>0.19
SAMEA7549387	0.2	>0.19
SAMEA7549422	0.2126	>0.19
SAMEA7549470	0.1936	>0.19
SAMEA7549471	0.2154	>0.19
SAMEA7549485	0.2289	>0.19
SAMEA7549512	0.3699	>0.19
SAMEA7549559	0.2003	>0.19
SAMEA7549567	0.8528	>0.19
SAMEA7549574	0.224	>0.19
SAMEA7549584	0.2295	>0.19
SAMEA7549591	0.2057	>0.19
SAMEA7549618	0.2052	>0.19
SAMEA7549630	0.3676	>0.19
SAMEA7549632	0.2788	>0.19
SAMEA7549652	0.2024	>0.19
SAMEA7549663	0.4971	>0.19
SAMEA7549674	0.2525	>0.19
SAMEA7549707	0.2248	>0.19
SAMEA7549724	0.2469	>0.19
SAMEA7549732	0.2356	>0.19
SAMEA7549754	0.2318	>0.19
SAMEA7549781	0.2145	>0.19
SAMEA7549785	0.4131	>0.19
SAMEA7549805	0.2204	>0.19
SAMEA7549809	0.2107	>0.19
SAMEA7549821	0.3405	>0.19
SAMEA7549864	0.2	>0.19
SAMEA7549904	0.2672	>0.19
SAMEA7549922	0.2478	>0.19
SAMEA7549952	0.2295	>0.19
SAMEA7549958	0.2046	>0.19
SAMEA7549962	0.2215	>0.19
SAMEA7549997	0.2072	>0.19
SAMEA7550005	0.2267	>0.19
SAMEA7550015	0.2897	>0.19
SAMEA7550034	0.2346	>0.19
SAMEA7550049	0.2629	>0.19
SAMEA7550050	0.2369	>0.19
SAMEA7550094	0.3116	>0.19
SAMEA7550095	0.2275	>0.19
SAMEA7550110	0.3038	>0.19
SAMEA7550117	0.5004	>0.19
SAMEA7550123	0.206	>0.19
SAMEA7550145	0.2977	>0.19
SAMEA7550184	0.2748	>0.19
SAMEA7550198	0.2316	>0.19
SAMEA7550199	0.2017	>0.19
SAMEA7550201	0.3438	>0.19
SAMEA7550239	0.3312	>0.19
SAMEA7550259	0.242	>0.19
SAMEA7550277	0.4046	>0.19
SAMEA7550301	0.2303	>0.19
SAMEA7550312	0.2982	>0.19
SAMEA7550342	0.2135	>0.19
SAMEA7550348	0.2044	>0.19
SAMEA7550359	0.2239	>0.19
SAMEA7550405	0.1904	>0.19
SAMEA7550417	0.2045	>0.19
SAMEA7550422	0.2252	>0.19
SAMEA7550438	0.2413	>0.19
SAMEA7550458	0.4069	>0.19
SAMEA7550459	0.2119	>0.19
SAMEA7550474	0.2518	>0.19
SAMEA7550484	0.2215	>0.19
SAMEA7550485	0.2666	>0.19
SAMEA7550519	0.2787	>0.19
SAMEA7550548	0.1964	>0.19
SAMEA7550565	0.2132	>0.19
SAMEA7550567	0.1906	>0.19
SAMEA7550584	0.2038	>0.19
SAMEA7550590	0.2904	>0.19
SAMEA7550594	0.2857	>0.19
SAMEA7550597	0.2677	>0.19
SAMEA7550621	0.2274	>0.19
SAMEA7550631	0.2577	>0.19
SAMEA7550651	0.192	>0.19
SAMEA7550657	0.6787	>0.19
SAMEA7550662	0.2355	>0.19
SAMEA7550665	0.2438	>0.19
SAMEA7550689	0.2077	>0.19
SAMEA7550709	0.2452	>0.19
SAMEA7550719	0.1954	>0.19
SAMEA7550725	0.2161	>0.19
SAMEA7550729	0.2027	>0.19
SAMEA7550753	0.1942	>0.19
SAMEA7550763	0.6558	>0.19
SAMEA7550768	0.1904	>0.19
SAMEA7550779	0.2848	>0.19
SAMEA7550793	0.276	>0.19
SAMEA7550833	0.2565	>0.19
SAMEA7550872	0.1987	>0.19
SAMEA7550914	0.2738	>0.19
SAMEA7550921	0.234	>0.19
SAMEA7550925	0.3477	>0.19
SAMEA7550936	0.3314	>0.19
SAMEA7550946	0.2385	>0.19
SAMEA7550975	0.2768	>0.19
SAMEA7550983	0.2078	>0.19
SAMEA7550985	0.2325	>0.19
SAMEA7550995	0.2203	>0.19
SAMEA7550996	0.4153	>0.19
SAMEA7551012	0.2638	>0.19
SAMEA7551017	0.1948	>0.19
SAMEA7551020	0.1957	>0.19
SAMEA7551038	0.2026	>0.19
SAMEA7551044	0.2163	>0.19
SAMEA7551045	0.2827	>0.19
SAMEA7551050	0.2666	>0.19
SAMEA7551055	0.3113	>0.19
SAMEA7551056	0.2571	>0.19
SAMEA7551070	0.2409	>0.19
SAMEA7551082	0.2477	>0.19
SAMEA7551096	0.2117	>0.19
SAMEA7551110	0.2388	>0.19
SAMEA7551112	0.2033	>0.19
SAMEA7551119	0.2843	>0.19
SAMEA7551142	0.3083	>0.19
SAMEA7551192	0.2243	>0.19
SAMEA7551209	0.1913	>0.19
SAMEA7551227	0.2701	>0.19
SAMEA7551234	0.267	>0.19
SAMEA7551263	0.2129	>0.19
SAMEA7551287	0.2385	>0.19
SAMEA7551293	0.2051	>0.19
SAMEA7551334	0.2079	>0.19
SAMEA7551342	0.2989	>0.19
SAMEA7551349	0.2848	>0.19
SAMEA7551352	0.2043	>0.19
SAMEA7551357	0.205	>0.19
SAMEA7551373	0.2727	>0.19
SAMEA7551395	0.2313	>0.19
SAMEA7551446	0.2358	>0.19
SAMEA7551455	0.236	>0.19
SAMEA7551488	0.4596	>0.19
SAMEA7551495	0.3284	>0.19
SAMEA7551500	0.2512	>0.19
SAMEA7551506	0.2727	>0.19
SAMEA7551527	0.3005	>0.19
SAMEA7551547	0.269	>0.19
SAMEA7551569	0.2587	>0.19
SAMEA7551579	0.2903	>0.19
SAMEA7551587	0.2314	>0.19
SAMEA7551598	0.2443	>0.19
SAMEA7551623	0.1998	>0.19
SAMEA7551631	0.2275	>0.19
SAMEA7551653	0.3242	>0.19
SAMEA7551667	0.2113	>0.19
SAMEA7551673	0.3263	>0.19
SAMEA7551687	0.2252	>0.19
SAMEA7551690	0.3055	>0.19
SAMEA7551698	0.2166	>0.19
SAMEA7551711	0.1993	>0.19
SAMEA7551719	0.2095	>0.19
SAMEA7551722	0.2167	>0.19
SAMEA7551725	0.646	>0.19
SAMEA7551727	0.3539	>0.19
SAMEA7551739	0.293	>0.19
SAMEA7551750	0.2715	>0.19
SAMEA7551764	0.2083	>0.19
SAMEA7551769	0.2418	>0.19
SAMEA7551827	0.3235	>0.19
SAMEA7551831	0.2794	>0.19
SAMEA7551858	0.2041	>0.19
SAMEA7551897	0.2233	>0.19
SAMEA7551910	0.1975	>0.19
SAMEA7551913	0.3161	>0.19
SAMEA7551944	0.213	>0.19
SAMEA7551964	0.31	>0.19
SAMEA7551983	0.234	>0.19
SAMEA7551985	0.3595	>0.19
SAMEA7551993	0.6607	>0.19
SAMEA7552028	0.2745	>0.19
SAMEA7552044	0.2614	>0.19
SAMEA7552050	0.2544	>0.19
SAMEA7552054	0.2341	>0.19
SAMEA7552107	0.3601	>0.19
SAMEA7552114	0.2093	>0.19
SAMEA7552138	0.2313	>0.19
SAMEA7552142	0.2777	>0.19
SAMEA7552143	0.2489	>0.19
SAMEA7552157	0.2058	>0.19
SAMEA7552186	0.2171	>0.19
SAMEA7552237	0.2428	>0.19
SAMEA7552259	0.2456	>0.19
SAMEA7552263	0.1916	>0.19
SAMEA7552266	0.1978	>0.19
SAMEA7552268	0.259	>0.19
SAMEA7552270	0.1954	>0.19
SAMEA7552285	0.2081	>0.19
SAMEA7552301	0.1977	>0.19
SAMEA7552310	0.3181	>0.19
SAMEA7552321	0.1907	>0.19
SAMEA7552341	0.2404	>0.19
SAMEA7552364	0.2687	>0.19
SAMEA7552372	0.2554	>0.19
SAMEA7552375	0.2755	>0.19
SAMEA7552407	0.2823	>0.19
SAMEA7552419	0.2436	>0.19
SAMEA7552433	0.7276	>0.19
SAMEA7552446	0.2139	>0.19
SAMEA7552459	0.1987	>0.19
SAMEA7552469	0.266	>0.19
SAMEA7552481	0.1956	>0.19
SAMEA7552485	0.2186	>0.19
SAMEA7552486	0.7074	>0.19
SAMEA7552495	0.2227	>0.19
SAMEA7552497	0.2133	>0.19
SAMEA7552517	0.1951	>0.19
SAMEA7552523	0.285	>0.19
SAMEA7552544	0.2268	>0.19
SAMEA7552545	0.2182	>0.19
SAMEA7552549	0.206	>0.19
SAMEA7552553	0.2138	>0.19
SAMEA7552562	0.2033	>0.19
SAMEA7552564	0.2681	>0.19
SAMEA7552567	0.2373	>0.19
SAMEA7552585	0.2421	>0.19
SAMEA7552588	0.2815	>0.19
SAMEA7552601	0.2709	>0.19
SAMEA7552644	0.2377	>0.19
SAMEA7552656	0.2945	>0.19
SAMEA7552668	0.297	>0.19
SAMEA7552719	0.2076	>0.19
SAMEA7552721	0.5772	>0.19
SAMEA7552724	0.1953	>0.19
SAMEA7552732	0.2478	>0.19
SAMEA7552735	0.1904	>0.19
SAMEA7552736	0.2137	>0.19
SAMEA7552743	0.2053	>0.19
SAMEA7552753	0.2623	>0.19
SAMEA7552760	0.3046	>0.19
SAMEA7552777	0.2168	>0.19
SAMEA7552797	0.3162	>0.19
SAMEA7552810	0.2702	>0.19
SAMEA7552835	0.444	>0.19
SAMEA7552870	0.2582	>0.19
SAMEA7552874	0.2096	>0.19
SAMEA7552894	0.3167	>0.19
SAMEA7552903	0.2789	>0.19
SAMEA7552904	0.2918	>0.19
SAMEA7552920	0.2424	>0.19
SAMEA7552934	0.2701	>0.19
SAMEA7552939	0.1962	>0.19
SAMEA7552940	0.2791	>0.19
SAMEA7552951	0.2406	>0.19
SAMEA7552966	0.273	>0.19
SAMEA7552969	0.2366	>0.19
SAMEA7552982	0.2829	>0.19
SAMEA7553015	0.2923	>0.19
SAMEA7553020	0.2211	>0.19
SAMEA7553024	0.2041	>0.19
SAMEA7553033	0.5891	>0.19
SAMEA7553062	0.1927	>0.19
SAMEA7553091	0.314	>0.19
SAMEA7553101	0.1923	>0.19
SAMEA7553114	0.2015	>0.19
SAMEA7553135	0.3015	>0.19
SAMEA7553160	0.2244	>0.19
SAMEA7553167	0.2075	>0.19
SAMEA7553176	0.1915	>0.19
SAMEA7553201	0.2614	>0.19
SAMEA7553203	0.2465	>0.19
SAMEA7553215	0.3083	>0.19
SAMEA7553237	0.2144	>0.19
SAMEA7553301	0.2866	>0.19
SAMEA7553308	0.2021	>0.19
SAMEA7553363	0.2055	>0.19
SAMEA7553368	0.2513	>0.19
SAMEA7553371	0.287	>0.19
SAMEA7553405	0.2191	>0.19
SAMEA7553447	0.2064	>0.19
SAMEA7553454	0.2745	>0.19
SAMEA7553490	0.244	>0.19
SAMEA7553497	0.2058	>0.19
SAMEA7553504	0.2045	>0.19
SAMEA7553516	0.1902	>0.19
SAMEA7553523	0.2155	>0.19
SAMEA7553530	0.5823	>0.19
SAMEA7553549	0.2	>0.19
SAMEA7553563	0.2296	>0.19
SAMEA7553617	0.2044	>0.19
SAMEA7553619	0.3239	>0.19
SAMEA7553633	0.4942	>0.19
SAMEA7553647	0.2	>0.19
SAMEA7553654	0.1923	>0.19
SAMEA7553657	0.2245	>0.19
SAMEA7553675	0.687	>0.19
SAMEA7553709	0.2765	>0.19
SAMEA7553718	0.2188	>0.19
SAMEA7553759	0.1943	>0.19
SAMEA7553765	0.2682	>0.19
SAMEA7553774	0.295	>0.19
SAMEA7553784	0.5704	>0.19
SAMEA7553785	0.2027	>0.19
SAMEA7553786	0.2371	>0.19
SAMEA7553818	0.2203	>0.19
SAMEA7553839	0.2333	>0.19
SAMEA7553868	0.2	>0.19
SAMEA7553869	0.2938	>0.19
SAMEA7553901	0.3891	>0.19
SAMEA7553909	0.2439	>0.19
SAMEA7553911	0.2524	>0.19
SAMEA7553912	0.2289	>0.19
SAMEA7553926	0.2189	>0.19
SAMEA7553949	0.3	>0.19
SAMEA7553959	0.2303	>0.19
SAMEA7553975	0.2899	>0.19
SAMEA7553983	0.2222	>0.19
SAMEA7553989	0.1958	>0.19
SAMEA7553990	0.2201	>0.19
SAMEA7553991	0.2519	>0.19
SAMEA7554003	0.218	>0.19
SAMEA7554010	0.3396	>0.19
SAMEA7554026	0.257	>0.19
SAMEA7554037	0.2425	>0.19
SAMEA7554040	0.227	>0.19
SAMEA7554041	0.2167	>0.19
SAMEA7554042	0.25	>0.19
SAMEA7554045	0.229	>0.19
SAMEA7554061	0.2058	>0.19
SAMEA7554096	0.2598	>0.19
SAMEA7554102	0.2152	>0.19
SAMEA7554114	0.2296	>0.19
SAMEA7554125	0.2561	>0.19
SAMEA7554134	0.2808	>0.19
SAMEA7554142	0.2142	>0.19
SAMEA7554174	0.2543	>0.19
SAMEA7554179	0.191	>0.19
SAMEA7554232	0.1941	>0.19
SAMEA7554235	0.2958	>0.19
SAMEA7554238	0.2165	>0.19
SAMEA7554239	0.2248	>0.19
SAMEA7554242	0.2368	>0.19
SAMEA7554288	0.2205	>0.19
SAMEA7554294	0.2641	>0.19
SAMEA7554301	0.291	>0.19
SAMEA7554306	0.1911	>0.19
SAMEA7554323	0.2046	>0.19
SAMEA7554333	0.2196	>0.19
SAMEA7554347	0.2159	>0.19
SAMEA7554394	0.2696	>0.19
SAMEA7554414	0.2593	>0.19
SAMEA7554429	0.2439	>0.19
SAMEA7554439	0.2083	>0.19
SAMEA7554442	0.2062	>0.19
SAMEA7554447	0.3089	>0.19
SAMEA7554449	0.2349	>0.19
SAMEA7554454	0.217	>0.19
SAMEA7554458	0.2464	>0.19
SAMEA7554482	0.207	>0.19
SAMEA7554492	0.2328	>0.19
SAMEA7554515	0.2785	>0.19
SAMEA7554546	0.2314	>0.19
SAMEA7554560	0.2875	>0.19
SAMEA7554612	0.2024	>0.19
SAMEA7554616	0.2941	>0.19
SAMEA7554644	0.217	>0.19
SAMEA7554647	0.1923	>0.19
SAMEA7554649	0.2559	>0.19
SAMEA7554651	0.6096	>0.19
SAMEA7554665	0.1911	>0.19
SAMEA7554667	0.2122	>0.19
SAMEA7554677	0.2895	>0.19
SAMEA7554705	0.2586	>0.19
SAMEA7554723	0.2484	>0.19
SAMEA7554731	0.3285	>0.19
SAMEA7554760	0.2039	>0.19
SAMEA7554764	0.2336	>0.19
SAMEA7554779	0.2749	>0.19
SAMEA7554790	0.1944	>0.19
SAMEA7554792	0.2228	>0.19
SAMEA7554804	0.2121	>0.19
SAMEA7554835	0.2149	>0.19
SAMEA7554850	0.2323	>0.19
SAMEA7554858	0.2579	>0.19
SAMEA7554862	0.2727	>0.19
SAMEA7554879	0.26	>0.19
SAMEA7554920	0.2099	>0.19
SAMEA7554921	0.2487	>0.19
SAMEA7554976	0.2596	>0.19
SAMEA7554997	0.1923	>0.19
SAMEA7555001	0.2284	>0.19
SAMEA7555010	0.2017	>0.19
SAMEA7555024	0.2203	>0.19
SAMEA7555031	0.3149	>0.19
SAMEA7555033	0.262	>0.19
SAMEA7555043	0.3098	>0.19
SAMEA7555062	0.2268	>0.19
SAMEA7555069	0.2377	>0.19
SAMEA7555082	0.251	>0.19
SAMEA7555105	0.2026	>0.19
SAMEA7555108	0.2345	>0.19
SAMEA7555124	0.2864	>0.19
SAMEA7555130	0.2362	>0.19
SAMEA7555139	0.7105	>0.19
SAMEA7555155	0.3791	>0.19
SAMEA7555161	0.3401	>0.19
SAMEA7555221	0.2041	>0.19
SAMEA7555241	0.3865	>0.19
SAMEA7555257	0.2444	>0.19
SAMEA7555267	0.2187	>0.19
SAMEA7555273	0.2819	>0.19
SAMEA7555287	0.2078	>0.19
SAMEA7555297	0.2126	>0.19
SAMEA7555306	0.24	>0.19
SAMEA7555309	0.284	>0.19
SAMEA7555317	0.2064	>0.19
SAMEA7555344	0.269	>0.19
SAMEA7555349	0.2866	>0.19
SAMEA7555395	0.2316	>0.19
SAMEA7555424	0.2036	>0.19
SAMEA7555432	0.2713	>0.19
SAMEA7555453	0.2093	>0.19
SAMEA7555460	0.2023	>0.19
SAMEA7555476	0.2931	>0.19
SAMEA7555496	0.233	>0.19
SAMEA7555533	0.1911	>0.19
SAMEA7555557	0.2951	>0.19
SAMEA7555570	0.2142	>0.19
SAMEA7555575	0.2075	>0.19
SAMEA7555578	0.3367	>0.19
SAMEA7555580	0.2081	>0.19
SAMEA7555588	0.2352	>0.19
SAMEA7555593	0.2211	>0.19
SAMEA7555628	0.2478	>0.19
SAMEA7555631	0.368	>0.19
SAMEA7555635	0.1907	>0.19
SAMEA7555981	0.6163	>0.19
SAMEA7556008	0.7153	>0.19
SAMEA7556016	0.7266	>0.19
SAMEA7559865	0.2016	>0.19
SAMEA7559866	0.2288	>0.19
SAMEA7559871	0.2219	>0.19
SAMEA7559880	0.2073	>0.19
SAMEA7559884	0.2416	>0.19
SAMEA7559889	0.3322	>0.19
SAMEA7559892	0.194	>0.19
SAMEA7559893	0.2015	>0.19
SAMEA7559894	0.286	>0.19
SAMEA7559895	0.1957	>0.19
SAMEA7559902	0.1985	>0.19
SAMEA7559903	0.2588	>0.19
SAMEA7559904	0.2059	>0.19
SAMEA7559909	0.2178	>0.19
SAMEA7560000	0.64	>0.19
SAMEA7560042	0.7134	>0.19
SAMEA7560044	0.7109	>0.19
SAMEA7560153	0.5879	>0.19
SAMEA7560201	0.5021	>0.19
SAMEA7560206	0.5694	>0.19
SAMEA7560247	0.5468	>0.19
SAMEA7560273	0.2184	>0.19
SAMEA7560294	0.3935	>0.19
SAMEA7560296	0.3516	>0.19
SAMEA7560297	0.3588	>0.19
SAMEA7560314	0.2148	>0.19
SAMEA7560317	0.2076	>0.19
SAMEA7560324	0.2467	>0.19
SAMEA7560339	0.1972	>0.19
SAMEA7560358	0.1907	>0.19
SAMEA7560371	0.6658	>0.19
SAMEA7560393	0.2742	>0.19
SAMEA7560505	0.6848	>0.19
SAMEA7560768	0.2314	>0.19
SAMEA7560783	0.6616	>0.19
SAMEA7560788	0.6857	>0.19
SAMEA7560820	0.2965	>0.19
SAMEA7560843	0.2052	>0.19
SAMEA7560850	0.1938	>0.19
SAMEA7560864	0.2549	>0.19
SAMEA7560880	0.3639	>0.19
SAMEA7560881	0.6904	>0.19
SAMEA7560903	0.2672	>0.19
SAMEA7560907	0.2531	>0.19
SAMEA7560914	0.2714	>0.19
SAMEA7560964	0.2465	>0.19
SAMEA7561014	0.6189	>0.19
SAMEA7561039	0.6592	>0.19
SAMEA7561092	0.6751	>0.19
SAMEA7561166	0.4386	>0.19
SAMEA7561382	0.203	>0.19
SAMEA7561632	0.222	>0.19
SAMEA7561646	0.2688	>0.19
SAMEA7561743	0.1987	>0.19
SAMEA7561851	0.2306	>0.19
SAMEA7562270	0.4074	>0.19
SAMEA7562339	0.4212	>0.19
SAMEA7562355	0.5893	>0.19
SAMEA7562357	0.5849	>0.19
SAMEA7562370	0.6167	>0.19
SAMEA7562379	0.5924	>0.19
SAMEA7562399	0.6322	>0.19
SAMEA7562414	0.3338	>0.19
SAMEA7562416	0.303	>0.19
SAMEA7562494	0.7216	>0.19
SAMEA7562531	0.5398	>0.19
SAMEA7562623	0.5179	>0.19
SAMEA7562691	0.2092	>0.19
SAMEA7562783	0.7345	>0.19
SAMEA7562784	0.3222	>0.19
SAMEA7562786	0.2004	>0.19
SAMEA7562791	0.2509	>0.19
SAMEA7562794	0.7191	>0.19
SAMEA7562795	0.617	>0.19
SAMEA7562796	0.5569	>0.19
SAMEA7562797	0.2998	>0.19
SAMEA7562799	0.4843	>0.19
SAMEA7562801	0.57	>0.19
SAMEA7562918	0.1993	>0.19
SAMEA7563120	0.3603	>0.19
SAMEA7563894	0.3727	>0.19
SAMEA7564031	0.4541	>0.19
SAMEA7564033	0.2194	>0.19
SAMEA7564055	0.325	>0.19
SAMEA7564056	0.2999	>0.19
SAMEA7564057	0.2146	>0.19
SAMEA7564058	0.3944	>0.19
SAMEA7564059	0.3866	>0.19
SAMEA7564060	0.2769	>0.19
SAMEA7564061	0.2628	>0.19
SAMEA7564078	0.1936	>0.19
SAMEA7564095	0.2332	>0.19
SAMEA7564098	0.5604	>0.19
SAMEA7564142	0.7033	>0.19
SAMEA7564156	0.2426	>0.19
SAMEA7564208	0.2859	>0.19
SAMEA7564229	0.2179	>0.19
SAMEA7564253	0.3056	>0.19
SAMEA7564303	0.2587	>0.19
SAMEA7564304	0.6544	>0.19
SAMEA7564308	0.3172	>0.19
SAMEA7564359	0.2207	>0.19
SAMEA7564364	0.2389	>0.19
SAMEA7564370	0.2664	>0.19
SAMEA7564383	0.3402	>0.19
SAMEA7617401	0.2076	>0.19
SAMEA7665570	0.4995	>0.19
SAMEA7702129	0.2102	>0.19
SAMEA7702151	0.5635	>0.19
SAMEA7702173	0.2786	>0.19
SAMEA7723121	0.3923	>0.19
SAMEA787720	0.2289	>0.19
SAMEA787724	0.1901	>0.19
SAMEA787734	0.2189	>0.19
SAMEA8113314	0.194	>0.19
SAMEA837957	0.7299	>0.19
SAMEA837969	0.6493	>0.19
SAMEA837980	0.5673	>0.19
SAMEA838047	0.7014	>0.19
SAMEA838052	0.3288	>0.19
SAMEA8616080	0.2188	>0.19
SAMEA8616081	0.2037	>0.19
SAMEA8616086	0.2119	>0.19
SAMEA8616090	0.2253	>0.19
SAMEA8616091	0.1974	>0.19
SAMEA8616093	0.2026	>0.19
SAMEA8616139	0.1989	>0.19
SAMEA8616237	0.2019	>0.19
SAMEA8616250	0.1971	>0.19
SAMEA8616252	0.2008	>0.19
SAMEA8616259	0.2035	>0.19
SAMEA8616264	0.2168	>0.19
SAMEA8616276	0.2186	>0.19
SAMEA8616286	0.2145	>0.19
SAMEA8616287	0.1971	>0.19
SAMEA8616291	0.1954	>0.19
SAMEA8616300	0.1921	>0.19
SAMEA8616315	0.1951	>0.19
SAMEA8616323	0.292	>0.19
SAMEA8616326	0.2921	>0.19
SAMEA8616327	0.1966	>0.19
SAMEA8616328	0.2597	>0.19
SAMEA8616329	0.2759	>0.19
SAMEA8616330	0.2682	>0.19
SAMEA8616334	0.2586	>0.19
SAMEA8616365	0.2137	>0.19
SAMEA8616366	0.2042	>0.19
SAMEA8616372	0.1962	>0.19
SAMEA8616377	0.2081	>0.19
SAMEA8700397	0.2653	>0.19
SAMEA8700405	0.8007	>0.19
SAMEA8700414	0.4829	>0.19
SAMEA8700419	0.2966	>0.19
SAMEA8700443	0.5873	>0.19
SAMEA8718255	0.4211	>0.19
SAMEA8718408	0.5834	>0.19
SAMEA8718416	0.2893	>0.19
SAMEA8718428	0.6832	>0.19
SAMEA8718443	0.343	>0.19
SAMEA8718505	0.6515	>0.19
SAMEA8718531	0.541	>0.19
SAMEA8718716	0.6413	>0.19
SAMEA8718791	0.4677	>0.19
SAMEA8718799	0.3554	>0.19
SAMEA8718813	0.6898	>0.19
SAMEA8718914	0.7737	>0.19
SAMEA8718926	0.6623	>0.19
SAMEA8741525	0.684	>0.19
SAMEA8741581	0.6903	>0.19
SAMEA8741640	0.6968	>0.19
SAMEA8741696	0.2364	>0.19
SAMEA8741991	0.5902	>0.19
SAMEA8742006	0.5926	>0.19
SAMEA8742044	0.6328	>0.19
SAMEA8742050	0.6549	>0.19
SAMEA8742114	0.6936	>0.19
SAMEA8742115	0.2578	>0.19
SAMEA8893107	0.6456	>0.19
SAMEA8893153	0.204	>0.19
SAMEA8955391	0.2185	>0.19
SAMEA8959903	0.6232	>0.19
SAMEA8959905	0.3594	>0.19
SAMEA897831	0.2909	>0.19
SAMEA897855	0.2887	>0.19
SAMEA897879	0.4355	>0.19
SAMEA897880	0.673	>0.19
SAMEA8989147	0.3619	>0.19
SAMEA8989210	0.2968	>0.19
SAMEA8989211	0.2613	>0.19
SAMEA8989214	0.3033	>0.19
SAMEA8989215	0.304	>0.19
SAMEA8989217	0.2732	>0.19
SAMEA8989253	0.3009	>0.19
SAMEA8989258	0.3179	>0.19
SAMEA8989261	0.224	>0.19
SAMEA8989263	0.3456	>0.19
SAMEA8994020	0.4957	>0.19
SAMEA8994041	0.562	>0.19
SAMEA8994046	0.2621	>0.19
SAMEA8994061	0.5951	>0.19
SAMEA8994213	0.2913	>0.19
SAMEA8994226	0.2491	>0.19
SAMEA8994300	0.2038	>0.19
SAMEA9069955	0.2262	>0.19
SAMEA9544166	0.5028	>0.19
SAMEA95503168	0.3353	>0.19
SAMEA961614	0.1977	>0.19
SAMEA961615	0.2099	>0.19
SAMEA961665	0.1931	>0.19
SAMEA9903722	0.2162	>0.19
SAMEA9976114	0.435	>0.19
SAMEA9976120	0.6296	>0.19
SAMEA9976127	0.6166	>0.19
SAMEA9976128	0.4537	>0.19
SAMEA9976166	0.433	>0.19
SAMEA9976250	0.3873	>0.19
SAMEA9976253	0.2376	>0.19
SAMEA9976266	0.5537	>0.19
SAMEA9976286	0.6803	>0.19
SAMEA9976342	0.3365	>0.19
SAMEA9976350	0.6613	>0.19
SAMEA9976370	0.6181	>0.19
SAMEA9976472	0.457	>0.19
SAMEA9976502	0.3477	>0.19
SAMEA9976513	0.5882	>0.19
SAMEA9976519	0.6069	>0.19
SAMEA9976534	0.5875	>0.19
SAMEA9976566	0.6258	>0.19
SAMEA9976572	0.6865	>0.19
SAMEA9976598	0.378	>0.19
SAMEA9976602	0.5804	>0.19
SAMEA9976620	0.5926	>0.19
SAMEA9976629	0.4849	>0.19
SAMEA9976674	0.5976	>0.19
SAMEA9976675	0.5198	>0.19
SAMEA9976677	0.5804	>0.19
SAMEA9976686	0.6038	>0.19
SAMEA9976700	0.6721	>0.19
SAMEA9976760	0.2726	>0.19
SAMEA9976781	0.6618	>0.19
SAMEA9976794	0.5801	>0.19
SAMEA9976796	0.6312	>0.19
SAMEA9976809	0.6582	>0.19
SAMEA9976822	0.1996	>0.19
SAMEA9976856	0.4231	>0.19
SAMEA9976864	0.3934	>0.19
SAMEA9976871	0.3989	>0.19
SAMEA9976872	0.3894	>0.19
SAMEA9976922	0.4833	>0.19
SAMEA9977076	0.2236	>0.19
SAMEA9977146	0.6854	>0.19
SAMEA9977180	0.5918	>0.19
SAMEA9977238	0.2846	>0.19
SAMEA9977384	0.4327	>0.19
SAMEA9977453	0.2271	>0.19
SAMEA9977503	0.445	>0.19
SAMEA9977547	0.5633	>0.19
SAMEA9977586	0.4337	>0.19
SAMN00217448	0.2095	>0.19
SAMN01828246	0.6653	>0.19
SAMN01828250	0.669	>0.19
SAMN02053748	0.5375	>0.19
SAMN02213054	0.4146	>0.19
SAMN02213055	0.4306	>0.19
SAMN02231103	0.3636	>0.19
SAMN02231109	0.7265	>0.19
SAMN02231112	0.5848	>0.19
SAMN02231116	0.2085	>0.19
SAMN02231118	0.2362	>0.19
SAMN02231122	0.3481	>0.19
SAMN02231125	0.2151	>0.19
SAMN02231133	0.6563	>0.19
SAMN02231150	0.2459	>0.19
SAMN02231162	0.6506	>0.19
SAMN02231176	0.5093	>0.19
SAMN02349330	0.2146	>0.19
SAMN02350444	0.762	>0.19
SAMN02350456	0.2652	>0.19
SAMN02358677	0.1903	>0.19
SAMN02358706	0.2379	>0.19
SAMN02358709	0.1954	>0.19
SAMN02358711	0.2599	>0.19
SAMN02358712	0.2503	>0.19
SAMN02358715	0.3474	>0.19
SAMN02360571	0.2365	>0.19
SAMN02380982	0.2858	>0.19
SAMN02380984	0.5614	>0.19
SAMN02380985	0.2076	>0.19
SAMN02380990	0.2891	>0.19
SAMN02380993	0.6923	>0.19
SAMN02381002	0.582	>0.19
SAMN02381009	0.4839	>0.19
SAMN02381024	0.3971	>0.19
SAMN02381029	0.237	>0.19
SAMN02381030	0.303	>0.19
SAMN02381044	0.5765	>0.19
SAMN02403498	0.6107	>0.19
SAMN02403516	0.6983	>0.19
SAMN02403530	0.6662	>0.19
SAMN02403587	0.5625	>0.19
SAMN02403588	0.5472	>0.19
SAMN02414903	0.5472	>0.19
SAMN02414907	0.4676	>0.19
SAMN02419613	0.6587	>0.19
SAMN02419670	0.65	>0.19
SAMN02567662	0.5039	>0.19
SAMN02567672	0.5805	>0.19
SAMN02567673	0.5056	>0.19
SAMN02567677	0.644	>0.19
SAMN02567678	0.6929	>0.19
SAMN02567683	0.2231	>0.19
SAMN02567713	0.1965	>0.19
SAMN02567725	0.2081	>0.19
SAMN02584614	0.2084	>0.19
SAMN02584670	0.246	>0.19
SAMN02584672	0.705	>0.19
SAMN02585894	0.7569	>0.19
SAMN02585904	0.6851	>0.19
SAMN02585926	0.7838	>0.19
SAMN02585935	0.6744	>0.19
SAMN02585942	0.2129	>0.19
SAMN02585945	0.6807	>0.19
SAMN02585988	0.4206	>0.19
SAMN02599025	0.357	>0.19
SAMN02599047	0.3789	>0.19
SAMN02599081	0.2676	>0.19
SAMN02599084	0.2918	>0.19
SAMN02599136	0.3	>0.19
SAMN02599166	0.3047	>0.19
SAMN02628478	0.2679	>0.19
SAMN02628494	0.2265	>0.19
SAMN02628529	0.2975	>0.19
SAMN02671077	0.1934	>0.19
SAMN02671145	0.3085	>0.19
SAMN02671148	0.2175	>0.19
SAMN02671168	0.2197	>0.19
SAMN03161723	0.3016	>0.19
SAMN03177522	0.2	>0.19
SAMN03177547	0.2606	>0.19
SAMN03225247	0.3015	>0.19
SAMN03225249	0.2153	>0.19
SAMN03253058	0.2652	>0.19
SAMN03257089	0.2254	>0.19
SAMN03257094	0.2614	>0.19
SAMN03257096	0.2054	>0.19
SAMN03647098	0.1903	>0.19
SAMN03647109	0.3939	>0.19
SAMN03647121	0.2156	>0.19
SAMN03647125	0.2629	>0.19
SAMN03647144	0.2789	>0.19
SAMN03647160	0.2442	>0.19
SAMN03647217	0.2257	>0.19
SAMN03647231	0.2393	>0.19
SAMN03647232	0.1969	>0.19
SAMN03647233	0.1987	>0.19
SAMN03647235	0.3391	>0.19
SAMN03647277	0.2042	>0.19
SAMN03647280	0.2119	>0.19
SAMN03647282	0.2	>0.19
SAMN03647285	0.2847	>0.19
SAMN03647304	0.2203	>0.19
SAMN03647311	0.1937	>0.19
SAMN03647357	0.6038	>0.19
SAMN03647363	0.1965	>0.19
SAMN03647380	0.6462	>0.19
SAMN03647443	0.7053	>0.19
SAMN03647487	0.3382	>0.19
SAMN03647718	0.238	>0.19
SAMN03647832	0.314	>0.19
SAMN03647835	0.1912	>0.19
SAMN03647841	0.1938	>0.19
SAMN03647875	0.2292	>0.19
SAMN03647965	0.2016	>0.19
SAMN03647990	0.2173	>0.19
SAMN03647995	0.2001	>0.19
SAMN03647996	0.2399	>0.19
SAMN03648004	0.2316	>0.19
SAMN03648013	0.2021	>0.19
SAMN03648017	0.2283	>0.19
SAMN03648019	0.2151	>0.19
SAMN03648026	0.1947	>0.19
SAMN03648031	0.2284	>0.19
SAMN03648050	0.2019	>0.19
SAMN03648057	0.2009	>0.19
SAMN03648067	0.2052	>0.19
SAMN03648070	0.3327	>0.19
SAMN03648071	0.2036	>0.19
SAMN03648078	0.1905	>0.19
SAMN03648091	0.6863	>0.19
SAMN03648199	0.2065	>0.19
SAMN03648238	0.1922	>0.19
SAMN03648271	0.1951	>0.19
SAMN03648284	0.212	>0.19
SAMN03648299	0.2079	>0.19
SAMN03648307	0.2075	>0.19
SAMN03648308	0.2141	>0.19
SAMN03648337	0.4567	>0.19
SAMN03648342	0.191	>0.19
SAMN03648350	0.3484	>0.19
SAMN03648365	0.208	>0.19
SAMN03648369	0.2052	>0.19
SAMN03648398	0.2544	>0.19
SAMN03648422	0.1987	>0.19
SAMN03648510	0.4015	>0.19
SAMN03648558	0.3832	>0.19
SAMN03648580	0.1915	>0.19
SAMN03648597	0.2885	>0.19
SAMN03648599	0.4013	>0.19
SAMN03648600	0.2977	>0.19
SAMN03648604	0.2081	>0.19
SAMN03648605	0.6928	>0.19
SAMN03648606	0.6654	>0.19
SAMN03648607	0.203	>0.19
SAMN03648608	0.3212	>0.19
SAMN03648614	0.2868	>0.19
SAMN03648616	0.3004	>0.19
SAMN03648629	0.354	>0.19
SAMN03648632	0.2462	>0.19
SAMN03648640	0.3264	>0.19
SAMN03648661	0.2176	>0.19
SAMN03648664	0.3857	>0.19
SAMN03648665	0.2111	>0.19
SAMN03648676	0.233	>0.19
SAMN03648683	0.2457	>0.19
SAMN03648687	0.2044	>0.19
SAMN03648711	0.2848	>0.19
SAMN03648719	0.1985	>0.19
SAMN03648722	0.2627	>0.19
SAMN03648730	0.2111	>0.19
SAMN03648734	0.2635	>0.19
SAMN03648749	0.2261	>0.19
SAMN03648751	0.6469	>0.19
SAMN03648752	0.4666	>0.19
SAMN03648759	0.4187	>0.19
SAMN03648760	0.2208	>0.19
SAMN03648763	0.2016	>0.19
SAMN03648764	0.2304	>0.19
SAMN03648773	0.24	>0.19
SAMN03648778	0.2259	>0.19
SAMN03648793	0.3064	>0.19
SAMN03648800	0.356	>0.19
SAMN03648815	0.2555	>0.19
SAMN03648816	0.3991	>0.19
SAMN03648821	0.2891	>0.19
SAMN03648822	0.2088	>0.19
SAMN03648837	0.3185	>0.19
SAMN03648846	0.2484	>0.19
SAMN03648851	0.2123	>0.19
SAMN03648865	0.2058	>0.19
SAMN03648880	0.194	>0.19
SAMN03648897	0.2263	>0.19
SAMN03648927	0.2809	>0.19
SAMN03648928	0.239	>0.19
SAMN03648929	0.1959	>0.19
SAMN03648931	0.2065	>0.19
SAMN03648932	0.3155	>0.19
SAMN03648934	0.1979	>0.19
SAMN03648940	0.3102	>0.19
SAMN03648943	0.2117	>0.19
SAMN03648944	0.4968	>0.19
SAMN03648955	0.2083	>0.19
SAMN03648973	0.1955	>0.19
SAMN03648997	0.2471	>0.19
SAMN03649002	0.2398	>0.19
SAMN03649006	0.2486	>0.19
SAMN03649014	0.2277	>0.19
SAMN03649062	0.2077	>0.19
SAMN03653271	0.3216	>0.19
SAMN04038422	0.2091	>0.19
SAMN04276652	0.2349	>0.19
SAMN04276654	0.2327	>0.19
SAMN04276656	0.3221	>0.19
SAMN04276657	0.3986	>0.19
SAMN04276658	0.1964	>0.19
SAMN04276659	0.2512	>0.19
SAMN04276660	0.2268	>0.19
SAMN04276661	0.2287	>0.19
SAMN04276663	0.2131	>0.19
SAMN04276664	0.3198	>0.19
SAMN04276665	0.2339	>0.19
SAMN04276668	0.3281	>0.19
SAMN04276671	0.3837	>0.19
SAMN04276672	0.4914	>0.19
SAMN04276673	0.2705	>0.19
SAMN04276674	0.3128	>0.19
SAMN04276675	0.2959	>0.19
SAMN04276677	0.3524	>0.19
SAMN04276678	0.4344	>0.19
SAMN04276679	0.1916	>0.19
SAMN04276683	0.2617	>0.19
SAMN04276684	0.1996	>0.19
SAMN04276687	0.2476	>0.19
SAMN04276689	0.2859	>0.19
SAMN04276693	0.2592	>0.19
SAMN04276694	0.3076	>0.19
SAMN04276695	0.2524	>0.19
SAMN04276699	0.2868	>0.19
SAMN04276700	0.2194	>0.19
SAMN04276701	0.243	>0.19
SAMN04276703	0.3056	>0.19
SAMN04276704	0.1964	>0.19
SAMN04276708	0.2595	>0.19
SAMN04276710	0.1982	>0.19
SAMN04276713	0.2507	>0.19
SAMN04276717	0.2391	>0.19
SAMN04276718	0.2579	>0.19
SAMN04276721	0.3224	>0.19
SAMN04276723	0.1954	>0.19
SAMN04276725	0.2417	>0.19
SAMN04276726	0.3458	>0.19
SAMN04276728	0.4698	>0.19
SAMN04276729	0.1946	>0.19
SAMN04276730	0.2496	>0.19
SAMN04276733	0.3507	>0.19
SAMN04276734	0.3109	>0.19
SAMN04276735	0.2274	>0.19
SAMN04276736	0.2736	>0.19
SAMN04276738	0.2901	>0.19
SAMN04276740	0.2574	>0.19
SAMN04276741	0.4633	>0.19
SAMN04276743	0.3035	>0.19
SAMN04276744	0.354	>0.19
SAMN04276746	0.2845	>0.19
SAMN04276752	0.2357	>0.19
SAMN04276753	0.2144	>0.19
SAMN04276754	0.1954	>0.19
SAMN04276755	0.4363	>0.19
SAMN04276757	0.2971	>0.19
SAMN04276761	0.2199	>0.19
SAMN04276763	0.2207	>0.19
SAMN04276766	0.3209	>0.19
SAMN04276767	0.2928	>0.19
SAMN04276768	0.2481	>0.19
SAMN04276769	0.2416	>0.19
SAMN04276770	0.2348	>0.19
SAMN04276772	0.3396	>0.19
SAMN04276774	0.2683	>0.19
SAMN04276775	0.194	>0.19
SAMN04276776	0.2609	>0.19
SAMN04276777	0.2263	>0.19
SAMN04276780	0.2375	>0.19
SAMN04276781	0.2094	>0.19
SAMN04276782	0.2084	>0.19
SAMN04276783	0.2057	>0.19
SAMN04276784	0.3772	>0.19
SAMN04276785	0.2152	>0.19
SAMN04276786	0.2033	>0.19
SAMN04276787	0.1925	>0.19
SAMN04276788	0.2466	>0.19
SAMN04276789	0.2496	>0.19
SAMN04276791	0.351	>0.19
SAMN04276793	0.3077	>0.19
SAMN04276795	0.2775	>0.19
SAMN04276796	0.2263	>0.19
SAMN04276797	0.4368	>0.19
SAMN04276798	0.2583	>0.19
SAMN04276803	0.2057	>0.19
SAMN04276806	0.2534	>0.19
SAMN04276807	0.2184	>0.19
SAMN04276808	0.3237	>0.19
SAMN04276811	0.2563	>0.19
SAMN04276812	0.2391	>0.19
SAMN04276819	0.2352	>0.19
SAMN04276826	0.2213	>0.19
SAMN04276827	0.2274	>0.19
SAMN04276836	0.2743	>0.19
SAMN04276838	0.2106	>0.19
SAMN04320977	0.1906	>0.19
SAMN04320980	0.2184	>0.19
SAMN04320982	0.2388	>0.19
SAMN04320983	0.5867	>0.19
SAMN04385632	0.1911	>0.19
SAMN04385734	0.257	>0.19
SAMN04385756	0.2156	>0.19
SAMN04396846	0.1982	>0.19
SAMN04396873	0.2851	>0.19
SAMN04396891	0.5535	>0.19
SAMN04521938	0.2579	>0.19
SAMN04521939	0.2563	>0.19
SAMN04521941	0.3859	>0.19
SAMN04521945	0.2205	>0.19
SAMN04521947	0.214	>0.19
SAMN04521950	0.2996	>0.19
SAMN04521951	0.2013	>0.19
SAMN04521952	0.204	>0.19
SAMN04521953	0.3247	>0.19
SAMN04521954	0.2757	>0.19
SAMN04521956	0.2265	>0.19
SAMN04521957	0.3046	>0.19
SAMN04521960	0.2647	>0.19
SAMN04521961	0.2006	>0.19
SAMN04521962	0.2912	>0.19
SAMN04521963	0.234	>0.19
SAMN04521964	0.2222	>0.19
SAMN04521965	0.2959	>0.19
SAMN04521969	0.2963	>0.19
SAMN04521970	0.2618	>0.19
SAMN04521971	0.2862	>0.19
SAMN04521972	0.3302	>0.19
SAMN04521973	0.3566	>0.19
SAMN04521974	0.3165	>0.19
SAMN04521975	0.3386	>0.19
SAMN04521976	0.3111	>0.19
SAMN04521978	0.2868	>0.19
SAMN04521979	0.265	>0.19
SAMN04521980	0.2301	>0.19
SAMN04521981	0.2124	>0.19
SAMN04521982	0.292	>0.19
SAMN04521983	0.3152	>0.19
SAMN04521984	0.3544	>0.19
SAMN04521985	0.2044	>0.19
SAMN04521986	0.3458	>0.19
SAMN04521988	0.2132	>0.19
SAMN04521990	0.2105	>0.19
SAMN04521992	0.2713	>0.19
SAMN04521993	0.2584	>0.19
SAMN04521994	0.2426	>0.19
SAMN04521996	0.2524	>0.19
SAMN04521997	0.3207	>0.19
SAMN04522000	0.1908	>0.19
SAMN04522001	0.2098	>0.19
SAMN04522002	0.2302	>0.19
SAMN04522008	0.2287	>0.19
SAMN04522011	0.2148	>0.19
SAMN04522017	0.349	>0.19
SAMN04522021	0.3845	>0.19
SAMN04522022	0.2117	>0.19
SAMN04522024	0.195	>0.19
SAMN04522025	0.3539	>0.19
SAMN04522026	0.3388	>0.19
SAMN04522027	0.4933	>0.19
SAMN04522028	0.2443	>0.19
SAMN04522029	0.2448	>0.19
SAMN04522031	0.22	>0.19
SAMN04522033	0.3233	>0.19
SAMN04522034	0.4409	>0.19
SAMN04522037	0.4374	>0.19
SAMN04522039	0.213	>0.19
SAMN04522042	0.3718	>0.19
SAMN04522043	0.1982	>0.19
SAMN04522044	0.2119	>0.19
SAMN04522045	0.4718	>0.19
SAMN04522046	0.3431	>0.19
SAMN04522047	0.5013	>0.19
SAMN04522048	0.4355	>0.19
SAMN04522049	0.5943	>0.19
SAMN04522051	0.2476	>0.19
SAMN04522054	0.3898	>0.19
SAMN04522058	0.2664	>0.19
SAMN04522060	0.5631	>0.19
SAMN04522062	0.518	>0.19
SAMN04522063	0.2	>0.19
SAMN04522064	0.5694	>0.19
SAMN04522066	0.1998	>0.19
SAMN04522067	0.5515	>0.19
SAMN04522073	0.2312	>0.19
SAMN04522076	0.4768	>0.19
SAMN04522080	0.3348	>0.19
SAMN04522082	0.1997	>0.19
SAMN04522087	0.2486	>0.19
SAMN04522089	0.1948	>0.19
SAMN04522093	0.2154	>0.19
SAMN04522094	0.6194	>0.19
SAMN04522096	0.1919	>0.19
SAMN04522113	0.45	>0.19
SAMN04522115	0.249	>0.19
SAMN04522116	0.219	>0.19
SAMN04522122	0.5495	>0.19
SAMN04522124	0.1979	>0.19
SAMN04522126	0.1901	>0.19
SAMN04599205	0.2035	>0.19
SAMN04633292	0.1978	>0.19
SAMN04633305	0.504	>0.19
SAMN04633313	0.2721	>0.19
SAMN04634165	0.2208	>0.19
SAMN05001034	0.2124	>0.19
SAMN05187972	0.2298	>0.19
SAMN05276338	0.2092	>0.19
SAMN05276344	0.2914	>0.19
SAMN05276346	0.2027	>0.19
SAMN05276350	0.2307	>0.19
SAMN05276370	0.2519	>0.19
SAMN05276430	0.3058	>0.19
SAMN05276462	0.2071	>0.19
SAMN05276508	0.3683	>0.19
SAMN05276542	0.2745	>0.19
SAMN05916227	0.4383	>0.19
SAMN05916268	0.6581	>0.19
SAMN05916270	0.2402	>0.19
SAMN05916274	0.5161	>0.19
SAMN05916277	0.6509	>0.19
SAMN05916288	0.4443	>0.19
SAMN05916294	0.4789	>0.19
SAMN05916307	0.5519	>0.19
SAMN05916326	0.5893	>0.19
SAMN05916330	0.1943	>0.19
SAMN05916345	0.4402	>0.19
SAMN05916348	0.6055	>0.19
SAMN05916415	0.6342	>0.19
SAMN05918528	0.2371	>0.19
SAMN05918529	0.4103	>0.19
SAMN05918530	0.6339	>0.19
SAMN05918539	0.6699	>0.19
SAMN05918590	0.2091	>0.19
SAMN05918625	0.5485	>0.19
SAMN05918631	0.5612	>0.19
SAMN05918633	0.2347	>0.19
SAMN05918637	0.6537	>0.19
SAMN05918661	0.2092	>0.19
SAMN05918922	0.4498	>0.19
SAMN05918923	0.5851	>0.19
SAMN05918942	0.4554	>0.19
SAMN05919581	0.3891	>0.19
SAMN05919586	0.2929	>0.19
SAMN05919592	0.2462	>0.19
SAMN05919593	0.1931	>0.19
SAMN05919599	0.6074	>0.19
SAMN05919602	0.5084	>0.19
SAMN05919609	0.5469	>0.19
SAMN05919614	0.4149	>0.19
SAMN05919619	0.5781	>0.19
SAMN05919621	0.6697	>0.19
SAMN05919622	0.682	>0.19
SAMN05919634	0.6659	>0.19
SAMN05919646	0.6955	>0.19
SAMN05919661	0.5968	>0.19
SAMN06010144	0.3253	>0.19
SAMN06010196	0.2189	>0.19
SAMN06010219	0.7083	>0.19
SAMN06010440	0.5664	>0.19
SAMN06010448	0.5956	>0.19
SAMN06055434	0.2326	>0.19
SAMN06055495	0.2038	>0.19
SAMN06091803	0.2092	>0.19
SAMN06091931	0.1976	>0.19
SAMN06092162	0.2576	>0.19
SAMN06092177	0.1965	>0.19
SAMN06092289	0.3301	>0.19
SAMN06092307	0.2116	>0.19
SAMN06092346	0.2594	>0.19
SAMN06092450	0.2298	>0.19
SAMN06092510	0.2592	>0.19
SAMN06092519	0.3009	>0.19
SAMN06092531	0.2134	>0.19
SAMN06092594	0.2429	>0.19
SAMN06092624	0.2421	>0.19
SAMN06092632	0.1943	>0.19
SAMN06094098	0.2723	>0.19
SAMN06094104	0.4604	>0.19
SAMN06209915	0.5023	>0.19
SAMN06209928	0.4997	>0.19
SAMN06209945	0.2302	>0.19
SAMN06210018	0.2364	>0.19
SAMN06210031	0.2555	>0.19
SAMN06210044	0.6775	>0.19
SAMN06251193	0.2267	>0.19
SAMN06251196	0.2905	>0.19
SAMN06251197	0.271	>0.19
SAMN06251198	0.2467	>0.19
SAMN06251199	0.3255	>0.19
SAMN06251201	0.4483	>0.19
SAMN06251202	0.1992	>0.19
SAMN06251203	0.3891	>0.19
SAMN06251204	0.2321	>0.19
SAMN06251205	0.2098	>0.19
SAMN06251206	0.1932	>0.19
SAMN06251207	0.2218	>0.19
SAMN06251208	0.2886	>0.19
SAMN06251210	0.3369	>0.19
SAMN06251211	0.3811	>0.19
SAMN06251212	0.2338	>0.19
SAMN06251216	0.2214	>0.19
SAMN06251221	0.2224	>0.19
SAMN06251222	0.1907	>0.19
SAMN06251223	0.2304	>0.19
SAMN06251224	0.196	>0.19
SAMN06251225	0.2205	>0.19
SAMN06251226	0.3596	>0.19
SAMN06251228	0.2184	>0.19
SAMN06251229	0.2794	>0.19
SAMN06251230	0.2485	>0.19
SAMN06251235	0.2002	>0.19
SAMN06251237	0.2137	>0.19
SAMN06251238	0.1974	>0.19
SAMN06251240	0.1988	>0.19
SAMN06251241	0.2174	>0.19
SAMN06251243	0.1932	>0.19
SAMN06251245	0.1927	>0.19
SAMN06251247	0.1966	>0.19
SAMN06251248	0.2024	>0.19
SAMN06251249	0.2019	>0.19
SAMN06251253	0.1973	>0.19
SAMN06251255	0.2225	>0.19
SAMN06251257	0.2237	>0.19
SAMN06251258	0.2615	>0.19
SAMN06251264	0.2466	>0.19
SAMN06251266	0.1962	>0.19
SAMN06251268	0.1928	>0.19
SAMN06251272	0.1911	>0.19
SAMN06251273	0.2073	>0.19
SAMN06251275	0.1973	>0.19
SAMN06251276	0.2481	>0.19
SAMN06251277	0.2791	>0.19
SAMN06251280	0.2694	>0.19
SAMN06251281	0.2967	>0.19
SAMN06473156	0.6601	>0.19
SAMN06473158	0.2254	>0.19
SAMN06473159	0.362	>0.19
SAMN06473174	0.4765	>0.19
SAMN06473181	0.8435	>0.19
SAMN06473193	0.2973	>0.19
SAMN06473194	0.2661	>0.19
SAMN06473196	0.242	>0.19
SAMN06473201	0.5917	>0.19
SAMN06473208	0.1918	>0.19
SAMN06563651	0.2246	>0.19
SAMN06563654	0.246	>0.19
SAMN06563655	0.2063	>0.19
SAMN06563656	0.3195	>0.19
SAMN06579045	0.3271	>0.19
SAMN06759556	0.2973	>0.19
SAMN06849044	0.6085	>0.19
SAMN06920022	0.3075	>0.19
SAMN06920025	0.3449	>0.19
SAMN06920026	0.3943	>0.19
SAMN06920027	0.2182	>0.19
SAMN06920029	0.1987	>0.19
SAMN06920031	0.277	>0.19
SAMN06920032	0.288	>0.19
SAMN06920034	0.3139	>0.19
SAMN06920036	0.2793	>0.19
SAMN06920039	0.2426	>0.19
SAMN06920040	0.295	>0.19
SAMN06920045	0.3287	>0.19
SAMN06920047	0.3387	>0.19
SAMN06920054	0.345	>0.19
SAMN06920057	0.275	>0.19
SAMN06920059	0.2442	>0.19
SAMN06920060	0.2935	>0.19
SAMN06920061	0.2488	>0.19
SAMN06920067	0.287	>0.19
SAMN06920070	0.2884	>0.19
SAMN06920075	0.3206	>0.19
SAMN06920087	0.2918	>0.19
SAMN06920097	0.2297	>0.19
SAMN06920098	0.3529	>0.19
SAMN06920100	0.2851	>0.19
SAMN06920104	0.3076	>0.19
SAMN06920105	0.2928	>0.19
SAMN06920107	0.3245	>0.19
SAMN06920108	0.4253	>0.19
SAMN06920110	0.3238	>0.19
SAMN06920111	0.3336	>0.19
SAMN06920112	0.3322	>0.19
SAMN06920113	0.296	>0.19
SAMN06920114	0.2329	>0.19
SAMN06920115	0.2994	>0.19
SAMN06920118	0.2896	>0.19
SAMN07213060	0.4926	>0.19
SAMN07213069	0.1998	>0.19
SAMN07236337	0.6413	>0.19
SAMN07344658	0.4552	>0.19
SAMN07344704	0.2369	>0.19
SAMN07344727	0.2088	>0.19
SAMN07568195	0.2307	>0.19
SAMN07568196	0.2008	>0.19
SAMN07568197	0.251	>0.19
SAMN07568198	0.2431	>0.19
SAMN07568199	0.2892	>0.19
SAMN07568200	0.2809	>0.19
SAMN07568201	0.1974	>0.19
SAMN07568202	0.2531	>0.19
SAMN07568204	0.2256	>0.19
SAMN07603291	0.2507	>0.19
SAMN07658176	0.2083	>0.19
SAMN07658205	0.3361	>0.19
SAMN07658215	0.1928	>0.19
SAMN07658239	0.8478	>0.19
SAMN07658256	0.2898	>0.19
SAMN07658277	0.6475	>0.19
SAMN07658301	0.2208	>0.19
SAMN07658409	0.1953	>0.19
SAMN07658521	0.7252	>0.19
SAMN07658589	0.1957	>0.19
SAMN07658639	0.1942	>0.19
SAMN07658721	0.1995	>0.19
SAMN07658755	0.2333	>0.19
SAMN07658759	0.2073	>0.19
SAMN07658786	0.2093	>0.19
SAMN07658856	0.2525	>0.19
SAMN07658858	0.2088	>0.19
SAMN07658886	0.662	>0.19
SAMN07658892	0.2167	>0.19
SAMN07659069	0.2139	>0.19
SAMN07659410	0.1932	>0.19
SAMN07659627	0.2104	>0.19
SAMN07659644	0.194	>0.19
SAMN07659669	0.3506	>0.19
SAMN07659675	0.1921	>0.19
SAMN07659718	0.3424	>0.19
SAMN07659894	0.5827	>0.19
SAMN07660015	0.3192	>0.19
SAMN07660091	0.4645	>0.19
SAMN07660148	0.7128	>0.19
SAMN07660210	0.2218	>0.19
SAMN07660441	0.2133	>0.19
SAMN07660462	0.2743	>0.19
SAMN07766029	0.2005	>0.19
SAMN07766141	0.2001	>0.19
SAMN07766149	0.2212	>0.19
SAMN07816737	0.2154	>0.19
SAMN07956487	0.1943	>0.19
SAMN07956493	0.2349	>0.19
SAMN07956496	0.1972	>0.19
SAMN07956498	0.2696	>0.19
SAMN07956499	0.2462	>0.19
SAMN07956501	0.2455	>0.19
SAMN07956502	0.3485	>0.19
SAMN07956511	0.266	>0.19
SAMN07956512	0.1942	>0.19
SAMN07956519	0.2578	>0.19
SAMN07956520	0.2944	>0.19
SAMN07956535	0.2412	>0.19
SAMN07956538	0.212	>0.19
SAMN07956539	0.3104	>0.19
SAMN07956546	0.3574	>0.19
SAMN07978243	0.2427	>0.19
SAMN07978245	0.3524	>0.19
SAMN07978246	0.2902	>0.19
SAMN07978258	0.6401	>0.19
SAMN07998981	0.1971	>0.19
SAMN08143510	0.6298	>0.19
SAMN08143541	0.5869	>0.19
SAMN08143564	0.6315	>0.19
SAMN08143569	0.5877	>0.19
SAMN08166033	0.2818	>0.19
SAMN08199268	0.3184	>0.19
SAMN08214967	0.3137	>0.19
SAMN08215117	0.3812	>0.19
SAMN08215202	0.1995	>0.19
SAMN08215320	0.2396	>0.19
SAMN08215420	0.4689	>0.19
SAMN08375361	0.4244	>0.19
SAMN08375363	0.4924	>0.19
SAMN08375371	0.2433	>0.19
SAMN08376075	0.3403	>0.19
SAMN08376111	0.461	>0.19
SAMN08376202	0.3599	>0.19
SAMN08379709	0.6184	>0.19
SAMN08379713	0.2095	>0.19
SAMN08379715	0.2394	>0.19
SAMN08379718	0.376	>0.19
SAMN08379719	0.2847	>0.19
SAMN08379723	0.2006	>0.19
SAMN08379727	0.2338	>0.19
SAMN08379728	0.1902	>0.19
SAMN08379762	0.203	>0.19
SAMN08379830	0.1933	>0.19
SAMN08379888	0.288	>0.19
SAMN08379922	0.1911	>0.19
SAMN08379939	0.1913	>0.19
SAMN08379942	0.6186	>0.19
SAMN08379961	0.2204	>0.19
SAMN08383190	0.2867	>0.19
SAMN08383193	0.2338	>0.19
SAMN08436027	0.3953	>0.19
SAMN08436074	0.2411	>0.19
SAMN08436262	0.3057	>0.19
SAMN08612701	0.2169	>0.19
SAMN08612771	0.2423	>0.19
SAMN08612775	0.2006	>0.19
SAMN08612779	0.2192	>0.19
SAMN08612791	0.7389	>0.19
SAMN08612798	0.2902	>0.19
SAMN08612805	0.3433	>0.19
SAMN08612811	0.266	>0.19
SAMN08612821	0.2581	>0.19
SAMN08612909	0.2162	>0.19
SAMN08612930	0.2148	>0.19
SAMN08612940	0.1925	>0.19
SAMN08612943	0.3246	>0.19
SAMN08612956	0.2123	>0.19
SAMN08613010	0.2596	>0.19
SAMN08613032	0.2828	>0.19
SAMN08613040	0.5738	>0.19
SAMN08613063	0.1951	>0.19
SAMN08619626	0.359	>0.19
SAMN08619630	0.3721	>0.19
SAMN08619632	0.2594	>0.19
SAMN08619637	0.3538	>0.19
SAMN08619639	0.4474	>0.19
SAMN08619640	0.2382	>0.19
SAMN08619641	0.2138	>0.19
SAMN08619643	0.393	>0.19
SAMN08619644	0.5905	>0.19
SAMN08619645	0.4328	>0.19
SAMN08619646	0.3746	>0.19
SAMN08619649	0.3343	>0.19
SAMN08626009	0.2156	>0.19
SAMN08626018	0.4173	>0.19
SAMN08626021	0.2046	>0.19
SAMN08626081	0.5994	>0.19
SAMN08626106	0.5616	>0.19
SAMN08626159	0.6305	>0.19
SAMN08626218	0.599	>0.19
SAMN08626231	0.2066	>0.19
SAMN08626234	0.383	>0.19
SAMN08626276	0.2403	>0.19
SAMN08626282	0.2411	>0.19
SAMN08626331	0.2752	>0.19
SAMN08626368	0.3661	>0.19
SAMN08629019	0.4428	>0.19
SAMN08629050	0.1908	>0.19
SAMN08629086	0.299	>0.19
SAMN08629131	0.6893	>0.19
SAMN08629218	0.6218	>0.19
SAMN08629237	0.6451	>0.19
SAMN08629293	0.6386	>0.19
SAMN08629387	0.7147	>0.19
SAMN08708165	0.5945	>0.19
SAMN08708177	0.5778	>0.19
SAMN08708301	0.6778	>0.19
SAMN08708380	0.2399	>0.19
SAMN08708438	0.6308	>0.19
SAMN08708481	0.7043	>0.19
SAMN08708609	0.3428	>0.19
SAMN08708753	0.6871	>0.19
SAMN08708831	0.1902	>0.19
SAMN08708856	0.6954	>0.19
SAMN08708882	0.7354	>0.19
SAMN08708905	0.2191	>0.19
SAMN08708969	0.3146	>0.19
SAMN08708985	0.3662	>0.19
SAMN08709000	0.4931	>0.19
SAMN08709033	0.6776	>0.19
SAMN08709058	0.2156	>0.19
SAMN08709239	0.5289	>0.19
SAMN08709305	0.6933	>0.19
SAMN08724037	0.2151	>0.19
SAMN08732144	0.6353	>0.19
SAMN08732147	0.2011	>0.19
SAMN08732163	0.289	>0.19
SAMN08732171	0.2112	>0.19
SAMN08732174	0.2069	>0.19
SAMN08732179	0.2443	>0.19
SAMN08732186	0.23	>0.19
SAMN08732196	0.3689	>0.19
SAMN08732197	0.2197	>0.19
SAMN08732199	0.247	>0.19
SAMN08732201	0.2853	>0.19
SAMN08732208	0.2437	>0.19
SAMN08732223	0.2515	>0.19
SAMN08732226	0.2479	>0.19
SAMN08732230	0.1927	>0.19
SAMN08732232	0.2689	>0.19
SAMN08732235	0.207	>0.19
SAMN08732236	0.5321	>0.19
SAMN08732240	0.5296	>0.19
SAMN08732243	0.229	>0.19
SAMN08732244	0.3331	>0.19
SAMN08732255	0.3708	>0.19
SAMN08732257	0.2646	>0.19
SAMN08732263	0.2481	>0.19
SAMN08732271	0.2031	>0.19
SAMN08732273	0.2487	>0.19
SAMN08732274	0.1932	>0.19
SAMN08732287	0.285	>0.19
SAMN08732296	0.1976	>0.19
SAMN08732298	0.2661	>0.19
SAMN08732307	0.22	>0.19
SAMN08732312	0.1939	>0.19
SAMN08732342	0.3056	>0.19
SAMN08732346	0.2833	>0.19
SAMN08732354	0.3333	>0.19
SAMN08732384	0.2015	>0.19
SAMN08732386	0.2993	>0.19
SAMN08732391	0.2899	>0.19
SAMN08732393	0.2029	>0.19
SAMN08732404	0.3284	>0.19
SAMN08732405	0.2441	>0.19
SAMN08732409	0.2514	>0.19
SAMN08732413	0.2019	>0.19
SAMN08732414	0.2438	>0.19
SAMN08732425	0.24	>0.19
SAMN08732430	0.3006	>0.19
SAMN08732434	0.2027	>0.19
SAMN08732437	0.2431	>0.19
SAMN08732445	0.2797	>0.19
SAMN08732446	0.2252	>0.19
SAMN08732447	0.2221	>0.19
SAMN08732450	0.2114	>0.19
SAMN08732458	0.2456	>0.19
SAMN08732459	0.2317	>0.19
SAMN08732469	0.2093	>0.19
SAMN08732492	0.2764	>0.19
SAMN08732495	0.1929	>0.19
SAMN08732499	0.235	>0.19
SAMN08732510	0.2322	>0.19
SAMN08732519	0.2329	>0.19
SAMN08732520	0.4663	>0.19
SAMN08732525	0.3344	>0.19
SAMN08732532	0.2666	>0.19
SAMN08732539	0.4306	>0.19
SAMN08732549	0.2538	>0.19
SAMN08732550	0.2814	>0.19
SAMN08732552	0.2292	>0.19
SAMN08732565	0.3254	>0.19
SAMN08732566	0.254	>0.19
SAMN08732569	0.2466	>0.19
SAMN08732570	0.1928	>0.19
SAMN08732577	0.2378	>0.19
SAMN08732580	0.2761	>0.19
SAMN08794921	0.2151	>0.19
SAMN08794936	0.3362	>0.19
SAMN08794937	0.3695	>0.19
SAMN08794946	0.2409	>0.19
SAMN08794948	0.2137	>0.19
SAMN08794951	0.296	>0.19
SAMN08794953	0.2126	>0.19
SAMN08794963	0.3017	>0.19
SAMN08794965	0.2454	>0.19
SAMN08794970	0.2251	>0.19
SAMN08794975	0.2253	>0.19
SAMN08794982	0.235	>0.19
SAMN08794984	0.2164	>0.19
SAMN08794986	0.2628	>0.19
SAMN08795008	0.2334	>0.19
SAMN08795014	0.2848	>0.19
SAMN08795017	0.2741	>0.19
SAMN08795020	0.336	>0.19
SAMN08795029	0.2637	>0.19
SAMN08795061	0.3678	>0.19
SAMN08795076	0.2077	>0.19
SAMN08795078	0.2506	>0.19
SAMN08795098	0.3026	>0.19
SAMN08795101	0.2007	>0.19
SAMN08795107	0.2238	>0.19
SAMN08795115	0.561	>0.19
SAMN08795120	0.2955	>0.19
SAMN08795142	0.1977	>0.19
SAMN08795168	0.3432	>0.19
SAMN08795189	0.1952	>0.19
SAMN08795190	0.2226	>0.19
SAMN08795195	0.2341	>0.19
SAMN08795201	0.4444	>0.19
SAMN08795203	0.4726	>0.19
SAMN08795208	0.4048	>0.19
SAMN08795209	0.415	>0.19
SAMN08795211	0.2971	>0.19
SAMN08795213	0.473	>0.19
SAMN08795214	0.4609	>0.19
SAMN08795215	0.2191	>0.19
SAMN08795219	0.3313	>0.19
SAMN08795227	0.3892	>0.19
SAMN08795230	0.192	>0.19
SAMN08795233	0.362	>0.19
SAMN08795240	0.2662	>0.19
SAMN08795242	0.2776	>0.19
SAMN08795249	0.3111	>0.19
SAMN08795254	0.262	>0.19
SAMN08795256	0.4335	>0.19
SAMN08795259	0.3019	>0.19
SAMN08795260	0.2364	>0.19
SAMN08795265	0.3405	>0.19
SAMN08795273	0.3565	>0.19
SAMN08795277	0.3072	>0.19
SAMN08795282	0.3599	>0.19
SAMN08795285	0.2551	>0.19
SAMN08795290	0.1949	>0.19
SAMN08795297	0.2433	>0.19
SAMN08795310	0.236	>0.19
SAMN08795319	0.3522	>0.19
SAMN08795330	0.3453	>0.19
SAMN08795332	0.3408	>0.19
SAMN08795336	0.2372	>0.19
SAMN08795337	0.3018	>0.19
SAMN08795343	0.4214	>0.19
SAMN08795352	0.2299	>0.19
SAMN08795361	0.2165	>0.19
SAMN08795367	0.2324	>0.19
SAMN08795376	0.3488	>0.19
SAMN08795379	0.2794	>0.19
SAMN08795383	0.2087	>0.19
SAMN08815977	0.5861	>0.19
SAMN08892435	0.3152	>0.19
SAMN08892463	0.2056	>0.19
SAMN08892469	0.6912	>0.19
SAMN08892477	0.2158	>0.19
SAMN08892503	0.5365	>0.19
SAMN08892533	0.2462	>0.19
SAMN08892544	0.3678	>0.19
SAMN08892546	0.2455	>0.19
SAMN08892548	0.7177	>0.19
SAMN08892582	0.4755	>0.19
SAMN08892587	0.2188	>0.19
SAMN08906676	0.1939	>0.19
SAMN08912724	0.3305	>0.19
SAMN08912731	0.2932	>0.19
SAMN08912735	0.2075	>0.19
SAMN08912744	0.2478	>0.19
SAMN08912749	0.3085	>0.19
SAMN08912751	0.4042	>0.19
SAMN08912756	0.3997	>0.19
SAMN08912759	0.2071	>0.19
SAMN08912761	0.3218	>0.19
SAMN08912762	0.2914	>0.19
SAMN08912772	0.2162	>0.19
SAMN08912774	0.2985	>0.19
SAMN08912776	0.2298	>0.19
SAMN08912798	0.2856	>0.19
SAMN08912800	0.2262	>0.19
SAMN08912802	0.2839	>0.19
SAMN08912803	0.3994	>0.19
SAMN08912810	0.1919	>0.19
SAMN08912811	0.3144	>0.19
SAMN08912817	0.271	>0.19
SAMN08912831	0.191	>0.19
SAMN08912843	0.4769	>0.19
SAMN08912863	0.2757	>0.19
SAMN08912871	0.3114	>0.19
SAMN08912878	0.2111	>0.19
SAMN08912886	0.2829	>0.19
SAMN08912888	0.3744	>0.19
SAMN08912891	0.2457	>0.19
SAMN08912904	0.2072	>0.19
SAMN08912905	0.2734	>0.19
SAMN08912906	0.2235	>0.19
SAMN08912919	0.5122	>0.19
SAMN08912930	0.2172	>0.19
SAMN08912956	0.2038	>0.19
SAMN08912959	0.2415	>0.19
SAMN08912960	0.2061	>0.19
SAMN08912978	0.2547	>0.19
SAMN08912983	0.2847	>0.19
SAMN08912992	0.4474	>0.19
SAMN08912993	0.2505	>0.19
SAMN08912994	0.2371	>0.19
SAMN08912996	0.1984	>0.19
SAMN08912999	0.2253	>0.19
SAMN08913005	0.326	>0.19
SAMN08913014	0.1975	>0.19
SAMN08913017	0.2365	>0.19
SAMN08913019	0.229	>0.19
SAMN08913033	0.231	>0.19
SAMN08913034	0.2428	>0.19
SAMN08913035	0.3069	>0.19
SAMN08913037	0.3217	>0.19
SAMN08913044	0.2479	>0.19
SAMN08913052	0.3425	>0.19
SAMN08913053	0.2303	>0.19
SAMN08913066	0.2153	>0.19
SAMN08913069	0.3052	>0.19
SAMN08913070	0.2779	>0.19
SAMN08913072	0.4709	>0.19
SAMN08913074	0.2603	>0.19
SAMN08913082	0.4062	>0.19
SAMN08913088	0.3106	>0.19
SAMN08913089	0.2702	>0.19
SAMN08913090	0.585	>0.19
SAMN08913096	0.3403	>0.19
SAMN08913098	0.3073	>0.19
SAMN08913111	0.3257	>0.19
SAMN08913112	0.1976	>0.19
SAMN08913115	0.4834	>0.19
SAMN08913116	0.2558	>0.19
SAMN08913121	0.2423	>0.19
SAMN08913130	0.2521	>0.19
SAMN08913144	0.2569	>0.19
SAMN08913146	0.2939	>0.19
SAMN08913148	0.3469	>0.19
SAMN08913152	0.3141	>0.19
SAMN08913170	0.1993	>0.19
SAMN08913172	0.3661	>0.19
SAMN08913192	0.3325	>0.19
SAMN08913194	0.429	>0.19
SAMN08913201	0.3207	>0.19
SAMN08913204	0.3067	>0.19
SAMN08913218	0.2567	>0.19
SAMN08913222	0.3108	>0.19
SAMN08913231	0.3324	>0.19
SAMN08913236	0.2347	>0.19
SAMN08913247	0.2527	>0.19
SAMN08913251	0.2032	>0.19
SAMN08913277	0.2087	>0.19
SAMN08913279	0.2206	>0.19
SAMN08913282	0.5761	>0.19
SAMN08913285	0.1918	>0.19
SAMN08913289	0.2368	>0.19
SAMN08913310	0.268	>0.19
SAMN08913326	0.2324	>0.19
SAMN08913328	0.2176	>0.19
SAMN08913329	0.1972	>0.19
SAMN08913330	0.2177	>0.19
SAMN08913332	0.2628	>0.19
SAMN08913337	0.4652	>0.19
SAMN08913347	0.2225	>0.19
SAMN08913352	0.1957	>0.19
SAMN08913355	0.2964	>0.19
SAMN08913358	0.2526	>0.19
SAMN08913363	0.2244	>0.19
SAMN09090381	0.1973	>0.19
SAMN09090466	0.2279	>0.19
SAMN09090622	0.2587	>0.19
SAMN09380057	0.3704	>0.19
SAMN09399419	0.4181	>0.19
SAMN09399442	0.4956	>0.19
SAMN09399489	0.6362	>0.19
SAMN09399491	0.4163	>0.19
SAMN09399507	0.4467	>0.19
SAMN09402675	0.244	>0.19
SAMN09425775	0.3833	>0.19
SAMN09425778	0.3677	>0.19
SAMN09425779	0.3657	>0.19
SAMN09425786	0.5794	>0.19
SAMN09425787	0.3213	>0.19
SAMN09425789	0.3169	>0.19
SAMN09425790	0.4728	>0.19
SAMN09425791	0.2517	>0.19
SAMN09425792	0.312	>0.19
SAMN09425793	0.2258	>0.19
SAMN09425794	0.2947	>0.19
SAMN09425795	0.1943	>0.19
SAMN09425799	0.2645	>0.19
SAMN09425800	0.4616	>0.19
SAMN09425805	0.5082	>0.19
SAMN09425806	0.4534	>0.19
SAMN09425831	0.2568	>0.19
SAMN09425832	0.1973	>0.19
SAMN09425833	0.2061	>0.19
SAMN09625622	0.3688	>0.19
SAMN09651597	0.2155	>0.19
SAMN09651667	0.6689	>0.19
SAMN09651702	0.5256	>0.19
SAMN09651703	0.2095	>0.19
SAMN09651711	0.5624	>0.19
SAMN09651781	0.5945	>0.19
SAMN09685303	0.4974	>0.19
SAMN09685323	0.2941	>0.19
SAMN09685324	0.3897	>0.19
SAMN09685325	0.4733	>0.19
SAMN09685326	0.4425	>0.19
SAMN09685330	0.287	>0.19
SAMN09685332	0.2342	>0.19
SAMN09708378	0.7009	>0.19
SAMN09756055	0.2294	>0.19
SAMN09756102	0.4871	>0.19
SAMN09756148	0.2129	>0.19
SAMN09756150	0.1944	>0.19
SAMN09756153	0.2327	>0.19
SAMN09756165	0.2071	>0.19
SAMN09756169	0.2235	>0.19
SAMN09756195	0.2358	>0.19
SAMN09756198	0.2179	>0.19
SAMN09756201	0.2328	>0.19
SAMN09756204	0.2448	>0.19
SAMN09756285	0.1941	>0.19
SAMN09756292	0.2899	>0.19
SAMN09756294	0.2623	>0.19
SAMN09756315	0.4165	>0.19
SAMN09867616	0.3027	>0.19
SAMN09867621	0.3917	>0.19
SAMN09867625	0.2612	>0.19
SAMN09867634	0.2223	>0.19
SAMN09867640	0.2347	>0.19
SAMN09867648	0.2266	>0.19
SAMN09867652	0.2	>0.19
SAMN09867653	0.1907	>0.19
SAMN09867658	0.2064	>0.19
SAMN09867660	0.2149	>0.19
SAMN09867662	0.357	>0.19
SAMN09867664	0.2224	>0.19
SAMN09867666	0.3165	>0.19
SAMN09867668	0.1901	>0.19
SAMN09867674	0.2168	>0.19
SAMN09867676	0.1921	>0.19
SAMN09867680	0.3136	>0.19
SAMN09867684	0.4329	>0.19
SAMN09867688	0.2737	>0.19
SAMN09867690	0.5225	>0.19
SAMN09914635	0.2041	>0.19
SAMN09914637	0.1919	>0.19
SAMN09914642	0.4812	>0.19
SAMN09914654	0.6846	>0.19
SAMN09914668	0.6728	>0.19
SAMN09914676	0.1912	>0.19
SAMN09914678	0.6536	>0.19
SAMN09914694	0.3904	>0.19
SAMN09914696	0.2271	>0.19
SAMN09914702	0.6297	>0.19
SAMN09914704	0.6284	>0.19
SAMN09914711	0.6874	>0.19
SAMN09914712	0.632	>0.19
SAMN09914718	0.674	>0.19
SAMN09914719	0.5796	>0.19
SAMN10120076	0.2034	>0.19
SAMN10462516	0.1929	>0.19
SAMN10663222	0.5276	>0.19
SAMN10715988	0.1965	>0.19
SAMN10839094	0.2071	>0.19
SAMN10839096	0.1918	>0.19
SAMN10905949	0.1944	>0.19
SAMN10905950	0.2131	>0.19
SAMN10905953	0.1955	>0.19
SAMN10905955	0.1973	>0.19
SAMN10905956	0.2389	>0.19
SAMN10925184	0.3751	>0.19
SAMN10925185	0.3809	>0.19
SAMN10925186	0.3221	>0.19
SAMN10925187	0.3756	>0.19
SAMN10925188	0.3126	>0.19
SAMN10925194	0.341	>0.19
SAMN10962818	0.4065	>0.19
SAMN11053607	0.5682	>0.19
SAMN11053613	0.2285	>0.19
SAMN11053614	0.1966	>0.19
SAMN11053621	0.2114	>0.19
SAMN11053622	0.1974	>0.19
SAMN11053628	0.2352	>0.19
SAMN11053630	0.2602	>0.19
SAMN11053632	0.25	>0.19
SAMN11053634	0.4111	>0.19
SAMN11053635	0.4401	>0.19
SAMN11053637	0.2099	>0.19
SAMN11053638	0.2222	>0.19
SAMN11053639	0.2594	>0.19
SAMN11053641	0.2629	>0.19
SAMN11053642	0.2767	>0.19
SAMN11053645	0.21	>0.19
SAMN11053648	0.2193	>0.19
SAMN11053649	0.2426	>0.19
SAMN11053651	0.2121	>0.19
SAMN11053652	0.1956	>0.19
SAMN11053655	0.2794	>0.19
SAMN11053656	0.1972	>0.19
SAMN11053658	0.2176	>0.19
SAMN11053659	0.4604	>0.19
SAMN11053662	0.2962	>0.19
SAMN11053664	0.2598	>0.19
SAMN11053665	0.5371	>0.19
SAMN11053666	0.5343	>0.19
SAMN11053668	0.2235	>0.19
SAMN11053669	0.2874	>0.19
SAMN11053671	0.2583	>0.19
SAMN11053672	0.2821	>0.19
SAMN11053673	0.3029	>0.19
SAMN11053674	0.1906	>0.19
SAMN11053679	0.2844	>0.19
SAMN11053680	0.1973	>0.19
SAMN11053681	0.2469	>0.19
SAMN11053683	0.2818	>0.19
SAMN11053688	0.2343	>0.19
SAMN11053689	0.28	>0.19
SAMN11053692	0.2851	>0.19
SAMN11053693	0.2527	>0.19
SAMN11053695	0.2539	>0.19
SAMN11053697	0.2293	>0.19
SAMN11053699	0.2088	>0.19
SAMN11053701	0.3464	>0.19
SAMN11053704	0.2377	>0.19
SAMN11053706	0.2488	>0.19
SAMN11053707	0.2403	>0.19
SAMN11053711	0.2009	>0.19
SAMN11053714	0.2586	>0.19
SAMN11053715	0.406	>0.19
SAMN11053721	0.6045	>0.19
SAMN11053723	0.2023	>0.19
SAMN11053726	0.2509	>0.19
SAMN11053728	0.2236	>0.19
SAMN11053729	0.2469	>0.19
SAMN11053733	0.2199	>0.19
SAMN11053735	0.1991	>0.19
SAMN11053736	0.2081	>0.19
SAMN11053737	0.2051	>0.19
SAMN11053738	0.238	>0.19
SAMN11053740	0.2155	>0.19
SAMN11053742	0.3082	>0.19
SAMN11053743	0.2338	>0.19
SAMN11053745	0.3705	>0.19
SAMN11053746	0.2172	>0.19
SAMN11053747	0.2231	>0.19
SAMN11053748	0.5877	>0.19
SAMN11053751	0.2177	>0.19
SAMN11053753	0.3784	>0.19
SAMN11053754	0.1943	>0.19
SAMN11053755	0.205	>0.19
SAMN11053759	0.2419	>0.19
SAMN11053760	0.5638	>0.19
SAMN11086794	0.1998	>0.19
SAMN11179702	0.1967	>0.19
SAMN11179709	0.2691	>0.19
SAMN11179711	0.2419	>0.19
SAMN11401902	0.2089	>0.19
SAMN11854499	0.2106	>0.19
SAMN11854501	0.2174	>0.19
SAMN11854502	0.2187	>0.19
SAMN11854503	0.1924	>0.19
SAMN12492977	0.2569	>0.19
SAMN12492978	0.1971	>0.19
SAMN12492979	0.2774	>0.19
SAMN12492980	0.2403	>0.19
SAMN12492981	0.2491	>0.19
SAMN12492982	0.25	>0.19
SAMN12492985	0.2277	>0.19
SAMN12492989	0.1912	>0.19
SAMN12492992	0.2539	>0.19
SAMN12492993	0.2608	>0.19
SAMN12492994	0.231	>0.19
SAMN12492995	0.2124	>0.19
SAMN12492999	0.2576	>0.19
SAMN12493000	0.2661	>0.19
SAMN12493002	0.2173	>0.19
SAMN12493003	0.24	>0.19
SAMN12493006	0.266	>0.19
SAMN12493009	0.2115	>0.19
SAMN12493010	0.2894	>0.19
SAMN12493011	0.3173	>0.19
SAMN12493013	0.2976	>0.19
SAMN12493014	0.2555	>0.19
SAMN12493016	0.3285	>0.19
SAMN12493017	0.2704	>0.19
SAMN12493018	0.2398	>0.19
SAMN12493019	0.3	>0.19
SAMN12493020	0.208	>0.19
SAMN12493025	0.3053	>0.19
SAMN12493026	0.273	>0.19
SAMN12493028	0.2814	>0.19
SAMN12493029	0.2373	>0.19
SAMN12537183	0.2496	>0.19
SAMN12537184	0.3438	>0.19
SAMN12537185	0.3445	>0.19
SAMN12551419	0.4199	>0.19
SAMN12551500	0.1981	>0.19
SAMN12551520	0.2952	>0.19
SAMN12565560	0.1991	>0.19
SAMN12565596	0.3486	>0.19
SAMN12565604	0.5429	>0.19
SAMN12565735	0.3985	>0.19
SAMN12565806	0.3292	>0.19
SAMN12565883	0.2278	>0.19
SAMN12631632	0.26	>0.19
SAMN12816907	0.1927	>0.19
SAMN13022876	0.2	>0.19
SAMN13022882	0.2039	>0.19
SAMN13022883	0.2973	>0.19
SAMN13022885	0.2072	>0.19
SAMN13022888	0.1909	>0.19
SAMN13022889	0.1911	>0.19
SAMN13022890	0.2388	>0.19
SAMN13066501	0.2701	>0.19
SAMN13066509	0.2331	>0.19
SAMN13066511	0.62	>0.19
SAMN13066657	0.2935	>0.19
SAMN13066660	0.332	>0.19
SAMN13066727	0.365	>0.19
SAMN13066741	0.24	>0.19
SAMN13066762	0.6234	>0.19
SAMN13071990	0.2739	>0.19
SAMN13108516	0.4057	>0.19
SAMN13169476	0.6662	>0.19
SAMN13169724	0.3401	>0.19
SAMN13169764	0.4109	>0.19
SAMN13169766	0.6667	>0.19
SAMN13208087	0.7246	>0.19
SAMN13382999	0.5002	>0.19
SAMN13568010	0.3586	>0.19
SAMN13568154	0.5084	>0.19
SAMN13568182	0.6276	>0.19
SAMN13568198	0.5119	>0.19
SAMN13568227	0.4239	>0.19
SAMN13568255	0.6381	>0.19
SAMN13568266	0.5799	>0.19
SAMN13568341	0.5179	>0.19
SAMN13568355	0.7286	>0.19
SAMN13568442	0.1921	>0.19
SAMN13568457	0.644	>0.19
SAMN13568757	0.4311	>0.19
SAMN13735013	0.4051	>0.19
SAMN13813757	0.2578	>0.19
SAMN13813792	0.6488	>0.19
SAMN13813801	0.2807	>0.19
SAMN13813802	0.2071	>0.19
SAMN13813804	0.2454	>0.19
SAMN13813852	0.1936	>0.19
SAMN13813919	0.6881	>0.19
SAMN13814042	0.2521	>0.19
SAMN13814047	0.2575	>0.19
SAMN13937463	0.7288	>0.19
SAMN13937497	0.274	>0.19
SAMN13937586	0.3452	>0.19
SAMN14417295	0.6821	>0.19
SAMN14417298	0.6856	>0.19
SAMN14417300	0.5963	>0.19
SAMN14481489	0.2247	>0.19
SAMN14770856	0.3192	>0.19
SAMN15180185	0.6795	>0.19
SAMN15180193	0.3735	>0.19
SAMN15180231	0.1921	>0.19
SAMN15180236	0.7417	>0.19
SAMN15180248	0.2546	>0.19
SAMN15180276	0.3316	>0.19
SAMN15180298	0.5186	>0.19
SAMN15180341	0.3774	>0.19
SAMN15180343	0.3253	>0.19
SAMN15180348	0.3308	>0.19
SAMN15180353	0.2385	>0.19
SAMN15180360	0.2427	>0.19
SAMN15180375	0.2221	>0.19
SAMN15180459	0.2049	>0.19
SAMN15180461	0.1964	>0.19
SAMN15180467	0.2034	>0.19
SAMN15228607	0.425	>0.19
SAMN15228621	0.1987	>0.19
SAMN15228652	0.1986	>0.19
SAMN15228659	0.2187	>0.19
SAMN15228676	0.2392	>0.19
SAMN15228687	0.2036	>0.19
SAMN15337183	0.4244	>0.19
SAMN15337186	0.3642	>0.19
SAMN15347462	0.2498	>0.19
SAMN15521925	0.224	>0.19
SAMN15772514	0.2484	>0.19
SAMN15772520	0.2189	>0.19
SAMN15772524	0.3018	>0.19
SAMN15772550	0.2118	>0.19
SAMN15772553	0.2291	>0.19
SAMN15772556	0.2001	>0.19
SAMN15772557	0.337	>0.19
SAMN15772565	0.2712	>0.19
SAMN15772570	0.3442	>0.19
SAMN15772576	0.2598	>0.19
SAMN15772578	0.2169	>0.19
SAMN15772579	0.303	>0.19
SAMN15772587	0.1957	>0.19
SAMN15772588	0.2748	>0.19
SAMN15772592	0.2088	>0.19
SAMN15772597	0.2199	>0.19
SAMN15772600	0.2174	>0.19
SAMN15772603	0.3152	>0.19
SAMN15772605	0.2434	>0.19
SAMN15772612	0.2164	>0.19
SAMN15772614	0.218	>0.19
SAMN15772621	0.1979	>0.19
SAMN15772627	0.1926	>0.19
SAMN15772629	0.2649	>0.19
SAMN15772635	0.2302	>0.19
SAMN15772665	0.5424	>0.19
SAMN15772679	0.2	>0.19
SAMN15772682	0.228	>0.19
SAMN15772685	0.196	>0.19
SAMN15772688	0.194	>0.19
SAMN15772692	0.3511	>0.19
SAMN15772695	0.2276	>0.19
SAMN15772701	0.3554	>0.19
SAMN15772702	0.2443	>0.19
SAMN15772704	0.1916	>0.19
SAMN15772708	0.282	>0.19
SAMN15772715	0.2105	>0.19
SAMN15772717	0.2317	>0.19
SAMN15772722	0.3411	>0.19
SAMN15772727	0.2024	>0.19
SAMN15772728	0.422	>0.19
SAMN15772729	0.2366	>0.19
SAMN15772734	0.2421	>0.19
SAMN15772740	0.2248	>0.19
SAMN15772741	0.2381	>0.19
SAMN15772746	0.2111	>0.19
SAMN15772747	0.3969	>0.19
SAMN15772749	0.2499	>0.19
SAMN15772751	0.2054	>0.19
SAMN15772754	0.3875	>0.19
SAMN15772757	0.4336	>0.19
SAMN15772762	0.2178	>0.19
SAMN15772766	0.1926	>0.19
SAMN15772767	0.3384	>0.19
SAMN15772769	0.2119	>0.19
SAMN15772770	0.4302	>0.19
SAMN15772772	0.1947	>0.19
SAMN15772776	0.3832	>0.19
SAMN15772777	0.4196	>0.19
SAMN15772779	0.3182	>0.19
SAMN15772782	0.2819	>0.19
SAMN15772785	0.1947	>0.19
SAMN15772786	0.2632	>0.19
SAMN15772787	0.3326	>0.19
SAMN15772789	0.2954	>0.19
SAMN15772790	0.3094	>0.19
SAMN15772796	0.2175	>0.19
SAMN15772801	0.2106	>0.19
SAMN15772805	0.2016	>0.19
SAMN15772809	0.3036	>0.19
SAMN15772813	0.3403	>0.19
SAMN15772815	0.1904	>0.19
SAMN15772816	0.2513	>0.19
SAMN15772820	0.4452	>0.19
SAMN15772821	0.4288	>0.19
SAMN15772823	0.2502	>0.19
SAMN15772824	0.1993	>0.19
SAMN15772825	0.2083	>0.19
SAMN15772831	0.2741	>0.19
SAMN15772832	0.2824	>0.19
SAMN15772834	0.284	>0.19
SAMN15772836	0.4515	>0.19
SAMN15772838	0.275	>0.19
SAMN15772839	0.1954	>0.19
SAMN15772840	0.3333	>0.19
SAMN15772841	0.2865	>0.19
SAMN15772842	0.3297	>0.19
SAMN15772843	0.2569	>0.19
SAMN15772844	0.3089	>0.19
SAMN15772845	0.1953	>0.19
SAMN15772848	0.2007	>0.19
SAMN15772850	0.4537	>0.19
SAMN15772852	0.2968	>0.19
SAMN15772866	0.2639	>0.19
SAMN15772892	0.284	>0.19
SAMN15772909	0.1937	>0.19
SAMN16078670	0.417	>0.19
SAMN16078713	0.3245	>0.19
SAMN16078747	0.3797	>0.19
SAMN16448876	0.2837	>0.19
SAMN16448880	0.249	>0.19
SAMN16448886	0.1968	>0.19
SAMN16448887	0.1924	>0.19
SAMN16448892	0.2018	>0.19
SAMN16448902	0.208	>0.19
SAMN16448909	0.2859	>0.19
SAMN16448911	0.2701	>0.19
SAMN16448913	0.2738	>0.19
SAMN16448914	0.2292	>0.19
SAMN16448918	0.4429	>0.19
SAMN16448921	0.1978	>0.19
SAMN16448923	0.2621	>0.19
SAMN16448926	0.3563	>0.19
SAMN16448929	0.2263	>0.19
SAMN16448930	0.2163	>0.19
SAMN16448937	0.1904	>0.19
SAMN16516504	0.5969	>0.19
SAMN16516505	0.5419	>0.19
SAMN16521390	0.2038	>0.19
SAMN16521399	0.3303	>0.19
SAMN16521528	0.3772	>0.19
SAMN16521530	0.486	>0.19
SAMN16521741	0.3477	>0.19
SAMN16521744	0.2551	>0.19
SAMN16521751	0.2919	>0.19
SAMN16521755	0.3583	>0.19
SAMN16521781	0.1906	>0.19
SAMN16521787	0.3289	>0.19
SAMN16521788	0.2002	>0.19
SAMN16521789	0.35	>0.19
SAMN16521800	0.2298	>0.19
SAMN16521804	0.29	>0.19
SAMN16521807	0.2092	>0.19
SAMN16521826	0.2054	>0.19
SAMN16521892	0.2737	>0.19
SAMN16521909	0.4132	>0.19
SAMN16521917	0.3206	>0.19
SAMN16521927	0.2421	>0.19
SAMN16521951	0.2484	>0.19
SAMN16521960	0.2002	>0.19
SAMN16521992	0.2195	>0.19
SAMN16521996	0.2219	>0.19
SAMN16521999	0.2094	>0.19
SAMN16522043	0.4595	>0.19
SAMN16522093	0.1943	>0.19
SAMN16522105	0.2446	>0.19
SAMN16522153	0.2753	>0.19
SAMN16966095	0.3222	>0.19
SAMN16966183	0.279	>0.19
SAMN17019817	0.6403	>0.19
SAMN17019844	0.5208	>0.19
SAMN17019966	0.4735	>0.19
SAMN17019968	0.469	>0.19
SAMN17020018	0.2235	>0.19
SAMN17170455	0.3457	>0.19
SAMN17777822	0.3153	>0.19
SAMN17976802	0.225	>0.19
SAMN17976803	0.1923	>0.19
SAMN17976804	0.1948	>0.19
SAMN17976812	0.2035	>0.19
SAMN17976820	0.2056	>0.19
SAMN18175524	0.214	>0.19
SAMN18175548	0.2106	>0.19
SAMN18175566	0.2476	>0.19
SAMN18175569	0.1912	>0.19
SAMN18326044	0.2158	>0.19
SAMN18326045	0.2365	>0.19
SAMN18326047	0.2227	>0.19
SAMN18326049	0.2656	>0.19
SAMN18326051	0.1945	>0.19
SAMN18326052	0.1925	>0.19
SAMN18451316	0.2208	>0.19
SAMN18478734	0.5862	>0.19
SAMN18498616	0.2756	>0.19
SAMN18498617	0.2017	>0.19
SAMN18498635	0.2368	>0.19
SAMN18498644	0.2264	>0.19
SAMN18498647	0.2404	>0.19
SAMN18498648	0.2688	>0.19
SAMN18642250	0.3322	>0.19
SAMN18642252	0.2125	>0.19
SAMN18642253	0.1943	>0.19
SAMN18642259	0.6712	>0.19
SAMN18642263	0.3156	>0.19
SAMN18650584	0.6325	>0.19
SAMN19657169	0.4975	>0.19
SAMN19657215	0.2796	>0.19
SAMN19657291	0.4758	>0.19
SAMN19657294	0.7058	>0.19
SAMN19657318	0.655	>0.19
SAMN19657336	0.1987	>0.19
SAMN19657392	0.234	>0.19
SAMN19657605	0.726	>0.19
SAMN19657655	0.2482	>0.19
SAMN19657684	0.6317	>0.19
SAMN19657705	0.6586	>0.19
SAMN19657706	0.6371	>0.19
SAMN19657733	0.5606	>0.19
SAMN19657790	0.4185	>0.19
SAMN19657792	0.3542	>0.19
SAMN19657851	0.5717	>0.19
SAMN19657868	0.6686	>0.19
SAMN19657986	0.647	>0.19
SAMN19657993	0.6324	>0.19
SAMN19658087	0.6148	>0.19
SAMN19658102	0.3918	>0.19
SAMN19658106	0.2313	>0.19
SAMN19658123	0.3555	>0.19
SAMN19658129	0.6597	>0.19
SAMN19687814	0.7433	>0.19
SAMN19687856	0.4861	>0.19
SAMN19688036	0.4905	>0.19
SAMN19688057	0.6369	>0.19
SAMN19688093	0.6234	>0.19
SAMN19688142	0.6234	>0.19
SAMN19688166	0.5486	>0.19
SAMN19688188	0.6724	>0.19
SAMN19688195	0.6781	>0.19
SAMN19688272	0.6614	>0.19
SAMN19688373	0.2172	>0.19
SAMN19688414	0.6661	>0.19
SAMN19688428	0.6598	>0.19
SAMN19688481	0.6078	>0.19
SAMN19688526	0.6349	>0.19
SAMN19688575	0.239	>0.19
SAMN19688581	0.6485	>0.19
SAMN19688662	0.6535	>0.19
SAMN19694031	0.6317	>0.19
SAMN19694041	0.66	>0.19
SAMN19694043	0.5151	>0.19
SAMN19694074	0.6321	>0.19
SAMN19694101	0.2159	>0.19
SAMN19694130	0.6364	>0.19
SAMN19694165	0.6204	>0.19
SAMN19730074	0.5686	>0.19
SAMN19845156	0.2249	>0.19
SAMN19845157	0.2077	>0.19
SAMN19845162	0.1986	>0.19
SAMN19845168	0.251	>0.19
SAMN19845173	0.2301	>0.19
SAMN19845181	0.2276	>0.19
SAMN19845223	0.3042	>0.19
SAMN19845229	0.338	>0.19
SAMN19845236	0.2921	>0.19
SAMN19845237	0.2542	>0.19
SAMN19845238	0.3586	>0.19
SAMN19845239	0.3237	>0.19
SAMN20169132	0.2635	>0.19
SAMN20355900	0.4687	>0.19
SAMN20512543	0.6783	>0.19
SAMN20512641	0.2756	>0.19
SAMN20512723	0.3298	>0.19
SAMN20512798	0.2144	>0.19
SAMN20512890	0.2205	>0.19
SAMN20513182	0.7116	>0.19
SAMN20524996	0.2821	>0.19
SAMN20525018	0.6704	>0.19
SAMN20525023	0.5774	>0.19
SAMN20525061	0.4291	>0.19
SAMN20525068	0.2851	>0.19
SAMN20525166	0.5585	>0.19
SAMN20525205	0.6508	>0.19
SAMN20525337	0.3155	>0.19
SAMN20693229	0.2954	>0.19
SAMN20693249	0.2342	>0.19
SAMN20841265	0.5643	>0.19
SAMN21593453	0.1952	>0.19
SAMN21616281	0.1993	>0.19
SAMN21616285	0.2168	>0.19
SAMN21616296	0.335	>0.19
SAMN21616299	0.2916	>0.19
SAMN21616302	0.2613	>0.19
SAMN21616311	0.2299	>0.19
SAMN21616347	0.243	>0.19
SAMN21616348	0.2752	>0.19
SAMN21616350	0.3001	>0.19
SAMN21616355	0.3214	>0.19
SAMN21616535	0.1961	>0.19
SAMN21616538	0.3097	>0.19
SAMN21616544	0.2526	>0.19
SAMN21616546	0.2093	>0.19
SAMN21616547	0.3242	>0.19
SAMN21616548	0.2126	>0.19
SAMN21616555	0.3105	>0.19
SAMN21616556	0.3232	>0.19
SAMN21616621	0.201	>0.19
SAMN21855856	0.6499	>0.19
SAMN21855963	0.2526	>0.19
SAMN21856039	0.2103	>0.19
SAMN21856089	0.1954	>0.19
SAMN21856175	0.7017	>0.19
SAMN21856438	0.5716	>0.19
SAMN21856493	0.6406	>0.19
SAMN21856907	0.2955	>0.19
SAMN21973853	0.4592	>0.19
SAMN21973863	0.3216	>0.19
SAMN21983416	0.5404	>0.19
SAMN22202844	0.2069	>0.19
SAMN22202848	0.2492	>0.19
SAMN22202858	0.2429	>0.19
SAMN22202886	0.2082	>0.19
SAMN22202890	0.3668	>0.19
SAMN22202924	0.2379	>0.19
SAMN23038946	0.586	>0.19
SAMN23038958	0.4082	>0.19
SAMN23482341	0.1944	>0.19
SAMN23482343	0.1962	>0.19
SAMN24851363	0.2667	>0.19
SAMN25078144	0.7404	>0.19
SAMN25078177	0.8568	>0.19
SAMN25147088	0.333	>0.19
SAMN25580659	0.2412	>0.19
SAMN25888657	0.2179	>0.19
SAMN25888669	0.1943	>0.19
SAMN25888701	0.2571	>0.19
SAMN25888722	0.4659	>0.19
SAMN25888723	0.3908	>0.19
SAMN25888763	0.2775	>0.19
SAMN25995015	0.528	>0.19
SAMN25995017	0.1917	>0.19
SAMN25995019	0.2496	>0.19
SAMN25995021	0.4419	>0.19
SAMN25995022	0.569	>0.19
SAMN25995029	0.2446	>0.19
SAMN25995031	0.4214	>0.19
SAMN25995032	0.4543	>0.19
SAMN25995033	0.3968	>0.19
SAMN25995034	0.6189	>0.19
SAMN25995035	0.5311	>0.19
SAMN25995036	0.6078	>0.19
SAMN25995038	0.5189	>0.19
SAMN25995039	0.2808	>0.19
SAMN25995043	0.4732	>0.19
SAMN25995050	0.6478	>0.19
SAMN25995054	0.2156	>0.19
SAMN25995055	0.2111	>0.19
SAMN25995058	0.5966	>0.19
SAMN25995059	0.2834	>0.19
SAMN25995061	0.4758	>0.19
SAMN25995062	0.5525	>0.19
SAMN25995067	0.3596	>0.19
SAMN25995069	0.5923	>0.19
SAMN25995071	0.5927	>0.19
SAMN25995074	0.6092	>0.19
SAMN25995080	0.3868	>0.19
SAMN25995082	0.2435	>0.19
SAMN25995091	0.5164	>0.19
SAMN25995100	0.6417	>0.19
SAMN25995103	0.5644	>0.19
SAMN25995107	0.2432	>0.19
SAMN25995109	0.6786	>0.19
SAMN25995110	0.4791	>0.19
SAMN25995111	0.4652	>0.19
SAMN25995123	0.5409	>0.19
SAMN25995129	0.3031	>0.19
SAMN25995130	0.1942	>0.19
SAMN25995134	0.2045	>0.19
SAMN25995139	0.4807	>0.19
SAMN25995146	0.3451	>0.19
SAMN25995150	0.3339	>0.19
SAMN25995153	0.5181	>0.19
SAMN25995164	0.3836	>0.19
SAMN25995165	0.3702	>0.19
SAMN25995166	0.5678	>0.19
SAMN25995167	0.5259	>0.19
SAMN25995171	0.2871	>0.19
SAMN25995174	0.491	>0.19
SAMN25995175	0.3369	>0.19
SAMN25995176	0.4944	>0.19
SAMN25995186	0.3059	>0.19
SAMN25995190	0.2812	>0.19
SAMN26037910	0.254	>0.19
SAMN26037958	0.1961	>0.19
SAMN26037967	0.3022	>0.19
SAMN26038003	0.1933	>0.19
SAMN26038011	0.2248	>0.19
SAMN26038030	0.2446	>0.19
SAMN26038059	0.2177	>0.19
SAMN26038075	0.2128	>0.19
SAMN26038090	0.3507	>0.19
SAMN26038149	0.219	>0.19
SAMN26038185	0.2772	>0.19
SAMN26038203	0.1991	>0.19
SAMN26038222	0.1995	>0.19
SAMN26038223	0.2052	>0.19
SAMN26135213	0.2098	>0.19
SAMN26135215	0.2621	>0.19
SAMN26135216	0.309	>0.19
SAMN26271068	0.2451	>0.19
SAMN26722400	0.4341	>0.19
SAMN26814556	0.3263	>0.19
SAMN26814605	0.2056	>0.19
SAMN27015501	0.2629	>0.19
SAMN27015505	0.2812	>0.19
SAMN27185724	0.1989	>0.19
SAMN27256522	0.257	>0.19
SAMN27519542	0.6631	>0.19
SAMN27519562	0.2246	>0.19
SAMN27519593	0.2171	>0.19
SAMN27519594	0.208	>0.19
SAMN27519655	0.583	>0.19
SAMN27519658	0.323	>0.19
SAMN27519680	0.5873	>0.19
SAMN27519683	0.2005	>0.19
SAMN27519743	0.3851	>0.19
SAMN27519856	0.2303	>0.19
SAMN27519922	0.5067	>0.19
SAMN27520035	0.667	>0.19
SAMN27520036	0.274	>0.19
SAMN27765629	0.6628	>0.19
SAMN28106870	0.611	>0.19
SAMN28527840	0.2758	>0.19
SAMN28527847	0.2965	>0.19
SAMN28527855	0.2096	>0.19
SAMN28527868	0.2666	>0.19
SAMN28527869	0.1937	>0.19
SAMN28538086	0.2115	>0.19
SAMN28538253	0.2245	>0.19
SAMN28905380	0.4591	>0.19
SAMN28906183	0.4769	>0.19
SAMN28936893	0.2662	>0.19
SAMN28936899	0.3555	>0.19
SAMN28936900	0.4069	>0.19
SAMN28936901	0.4092	>0.19
SAMN28936902	0.4018	>0.19
SAMN30157673	0.4306	>0.19
SAMN30157693	0.2548	>0.19
SAMN30157905	0.1919	>0.19
SAMN30157962	0.5477	>0.19
SAMN30157994	0.6594	>0.19
SAMN30158172	0.2	>0.19
SAMN30158179	0.3564	>0.19
SAMN30158184	0.6669	>0.19
SAMN30158190	0.5718	>0.19
SAMN30158285	0.2529	>0.19
SAMN30158292	0.6818	>0.19
SAMN30158318	0.7129	>0.19
SAMN30158330	0.2313	>0.19
SAMN30185180	0.8083	>0.19
SAMN30185207	0.7411	>0.19
SAMN30185208	0.8317	>0.19
SAMN30185210	0.8496	>0.19
SAMN30294455	0.4062	>0.19
SAMN30380923	0.3413	>0.19
SAMN30380995	0.2216	>0.19
SAMN30381030	0.2979	>0.19
SAMN30381094	0.4374	>0.19
SAMN30381220	0.2069	>0.19
SAMN30543287	0.1996	>0.19
SAMN30543288	0.2178	>0.19
SAMN30543289	0.2461	>0.19
SAMN30543291	0.2137	>0.19
SAMN30543294	0.2573	>0.19
SAMN30543313	0.2383	>0.19
SAMN30543323	0.2419	>0.19
SAMN30543334	0.2304	>0.19
SAMN30543339	0.2475	>0.19
SAMN30543342	0.2239	>0.19
SAMN30543542	0.2401	>0.19
SAMN30543880	0.5962	>0.19
SAMN30543896	0.2286	>0.19
SAMN30556176	0.3161	>0.19
SAMN30951308	0.5197	>0.19
SAMN30957954	0.1982	>0.19
SAMN30957961	0.3243	>0.19
SAMN30958032	0.2427	>0.19
SAMN30958037	0.2117	>0.19
SAMN30959932	0.2556	>0.19
SAMN30959934	0.3407	>0.19
SAMN30959936	0.4125	>0.19
SAMN30959937	0.4839	>0.19
SAMN30959940	0.2281	>0.19
SAMN30959942	0.2484	>0.19
SAMN30959943	0.3093	>0.19
SAMN30959951	0.2305	>0.19
SAMN30959952	0.4108	>0.19
SAMN30959953	0.3301	>0.19
SAMN30959959	0.3151	>0.19
SAMN30959964	0.3466	>0.19
SAMN30959965	0.3411	>0.19
SAMN30959966	0.3941	>0.19
SAMN30959967	0.505	>0.19
SAMN30959968	0.3112	>0.19
SAMN30959969	0.2693	>0.19
SAMN30959970	0.514	>0.19
SAMN30959973	0.3617	>0.19
SAMN31023348	0.2179	>0.19
SAMN31031306	0.6597	>0.19
SAMN31031638	0.2114	>0.19
SAMN31038508	0.2121	>0.19
SAMN31039993	0.1958	>0.19
SAMN31046539	0.3104	>0.19
SAMN31060377	0.2163	>0.19
SAMN31135759	0.5609	>0.19
SAMN31135776	0.5969	>0.19
SAMN31135781	0.2033	>0.19
SAMN31423515	0.7406	>0.19
SAMN31423555	0.2023	>0.19
SAMN31423570	0.262	>0.19
SAMN31551429	0.5365	>0.19
SAMN31564020	0.2781	>0.19
SAMN31581245	0.6673	>0.19
SAMN31581277	0.583	>0.19
SAMN31581294	0.2691	>0.19
SAMN31581299	0.6938	>0.19
SAMN31672576	0.2568	>0.19
SAMN31672619	0.6574	>0.19
SAMN31672703	0.1994	>0.19
SAMN31672708	0.2477	>0.19
SAMN31672715	0.286	>0.19
SAMN31672719	0.2213	>0.19
SAMN31672723	0.2282	>0.19
SAMN31672732	0.2208	>0.19
SAMN31672765	0.3646	>0.19
SAMN31672831	0.1905	>0.19
SAMN31672977	0.4182	>0.19
SAMN31673001	0.3323	>0.19
SAMN31673135	0.6974	>0.19
SAMN31673145	0.3396	>0.19
SAMN31673198	0.1976	>0.19
SAMN31673206	0.2088	>0.19
SAMN31673217	0.2268	>0.19
SAMN31673236	0.3463	>0.19
SAMN31673252	0.2022	>0.19
SAMN31673267	0.1926	>0.19
SAMN31673290	0.303	>0.19
SAMN31673297	0.6902	>0.19
SAMN31673308	0.2042	>0.19
SAMN31673310	0.2122	>0.19
SAMN31673311	0.2953	>0.19
SAMN31673352	0.2433	>0.19
SAMN31673356	0.2086	>0.19
SAMN31673360	0.2457	>0.19
SAMN31673365	0.2032	>0.19
SAMN31673368	0.2243	>0.19
SAMN31673385	0.2102	>0.19
SAMN31673395	0.1984	>0.19
SAMN31673399	0.2075	>0.19
SAMN31673401	0.1975	>0.19
SAMN31673450	0.4311	>0.19
SAMN31673452	0.217	>0.19
SAMN31673484	0.2297	>0.19
SAMN31673491	0.2051	>0.19
SAMN31673519	0.2138	>0.19
SAMN31673535	0.219	>0.19
SAMN31673537	0.2754	>0.19
SAMN31673538	0.1927	>0.19
SAMN31673658	0.1951	>0.19
SAMN31673662	0.2466	>0.19
SAMN31673664	0.1921	>0.19
SAMN31673665	0.1943	>0.19
SAMN31673667	0.1901	>0.19
SAMN31673730	0.2072	>0.19
SAMN31673750	0.2037	>0.19
SAMN31673753	0.2254	>0.19
SAMN31673756	0.2341	>0.19
SAMN31673768	0.223	>0.19
SAMN31673785	0.2204	>0.19
SAMN31673799	0.2206	>0.19
SAMN31673800	0.1904	>0.19
SAMN31673840	0.1913	>0.19
SAMN31673854	0.3023	>0.19
SAMN31673869	0.2032	>0.19
SAMN31673885	0.1908	>0.19
SAMN31673915	0.1902	>0.19
SAMN31673965	0.1998	>0.19
SAMN31673974	0.2571	>0.19
SAMN31674037	0.2202	>0.19
SAMN31674046	0.2387	>0.19
SAMN31674081	0.1982	>0.19
SAMN31674085	0.205	>0.19
SAMN31674127	0.2477	>0.19
SAMN31674145	0.1984	>0.19
SAMN31674173	0.215	>0.19
SAMN31674174	0.197	>0.19
SAMN31674175	0.3187	>0.19
SAMN31674183	0.2168	>0.19
SAMN31674223	0.1974	>0.19
SAMN31674225	0.2019	>0.19
SAMN31674242	0.2228	>0.19
SAMN31674246	0.2388	>0.19
SAMN31674279	0.2075	>0.19
SAMN31674291	0.2908	>0.19
SAMN31674308	0.4831	>0.19
SAMN31674341	0.2749	>0.19
SAMN31887207	0.2124	>0.19
SAMN31887209	0.2723	>0.19
SAMN31887226	0.1914	>0.19
SAMN31887227	0.251	>0.19
SAMN31887239	0.2744	>0.19
SAMN31887250	0.2454	>0.19
SAMN31887251	0.3297	>0.19
SAMN31887263	0.2573	>0.19
SAMN31887306	0.2076	>0.19
SAMN31887309	0.329	>0.19
SAMN31887312	0.254	>0.19
SAMN31887333	0.1916	>0.19
SAMN31942533	0.2442	>0.19
SAMN31942534	0.3883	>0.19
SAMN31942537	0.2976	>0.19
SAMN31942538	0.2761	>0.19
SAMN31942539	0.2282	>0.19
SAMN31942540	0.3036	>0.19
SAMN31942541	0.4261	>0.19
SAMN31942542	0.2333	>0.19
SAMN31942544	0.1928	>0.19
SAMN31942550	0.2358	>0.19
SAMN31942552	0.3185	>0.19
SAMN31942553	0.2611	>0.19
SAMN31942555	0.2347	>0.19
SAMN31942573	0.4539	>0.19
SAMN31942594	0.3331	>0.19
SAMN31942597	0.2654	>0.19
SAMN31942599	0.2073	>0.19
SAMN31942600	0.2184	>0.19
SAMN31942602	0.2045	>0.19
SAMN31942603	0.2002	>0.19
SAMN31942604	0.1919	>0.19
SAMN31942605	0.2095	>0.19
SAMN31942607	0.2105	>0.19
SAMN31942619	0.2375	>0.19
SAMN31942630	0.2557	>0.19
SAMN31942633	0.1944	>0.19
SAMN31942634	0.1956	>0.19
SAMN31942635	0.3125	>0.19
SAMN31942636	0.2818	>0.19
SAMN31942647	0.6516	>0.19
SAMN31942653	0.3022	>0.19
SAMN31942658	0.2076	>0.19
SAMN32042274	0.2891	>0.19
SAMN32042294	0.606	>0.19
SAMN32042299	0.5642	>0.19
SAMN32042301	0.2143	>0.19
SAMN32042328	0.618	>0.19
SAMN32734011	0.3314	>0.19
SAMN32734012	0.345	>0.19
SAMN32734015	0.5009	>0.19
SAMN32734016	0.3719	>0.19
SAMN32734017	0.4726	>0.19
SAMN32734019	0.2891	>0.19
SAMN32734025	0.4057	>0.19
SAMN32734026	0.4135	>0.19
SAMN32734027	0.205	>0.19
SAMN32734028	0.2516	>0.19
SAMN32734029	0.2718	>0.19
SAMN32734032	0.2366	>0.19
SAMN32734038	0.2715	>0.19
SAMN32734039	0.2139	>0.19
SAMN32734040	0.2538	>0.19
SAMN32734041	0.3797	>0.19
SAMN32734043	0.388	>0.19
SAMN32734044	0.296	>0.19
SAMN33010827	0.6508	>0.19
SAMN33010905	0.6651	>0.19
SAMN33010945	0.5567	>0.19
SAMN33010951	0.5982	>0.19
SAMN33017235	0.2217	>0.19
SAMN33018136	0.5311	>0.19
SAMN33062067	0.3841	>0.19
SAMN33243735	0.6676	>0.19
SAMN33325422	0.2127	>0.19
SAMN33325438	0.6523	>0.19
SAMN33756203	0.5816	>0.19
SAMN33756227	0.3877	>0.19
SAMN33756251	0.2215	>0.19
SAMN33756276	0.206	>0.19
SAMN33756331	0.1922	>0.19
SAMN33756402	0.3983	>0.19
SAMN33756526	0.6389	>0.19
SAMN33756631	0.4916	>0.19
SAMN34030721	0.6446	>0.19
SAMN34126579	0.2046	>0.19
SAMN34126584	0.3146	>0.19
SAMN34257612	0.2573	>0.19
SAMN34293849	0.2689	>0.19
SAMN34293868	0.2253	>0.19
SAMN34293924	0.7354	>0.19
SAMN34293934	0.609	>0.19
SAMN34294066	0.518	>0.19
SAMN34294067	0.7336	>0.19
SAMN34294097	0.2838	>0.19
SAMN34294098	0.2363	>0.19
SAMN34294217	0.6295	>0.19
SAMN34294236	0.1907	>0.19
SAMN34294262	0.7278	>0.19
SAMN34294276	0.318	>0.19
SAMN34999435	0.1971	>0.19
SAMN34999436	0.1932	>0.19
SAMN34999438	0.1918	>0.19
SAMN34999441	0.2063	>0.19
SAMN34999443	0.2854	>0.19
SAMN34999444	0.2318	>0.19
SAMN34999445	0.2057	>0.19
SAMN34999446	0.1993	>0.19
SAMN34999450	0.2102	>0.19
SAMN34999451	0.1945	>0.19
SAMN34999453	0.2352	>0.19
SAMN34999455	0.2536	>0.19
SAMN34999466	0.2411	>0.19
SAMN34999467	0.2836	>0.19
SAMN34999468	0.2113	>0.19
SAMN34999469	0.3058	>0.19
SAMN34999472	0.2388	>0.19
SAMN34999478	0.2115	>0.19
SAMN34999479	0.2064	>0.19
SAMN34999480	0.2627	>0.19
SAMN34999481	0.2107	>0.19
SAMN34999482	0.2089	>0.19
SAMN34999483	0.1914	>0.19
SAMN34999484	0.3678	>0.19
SAMN35220608	0.2042	>0.19
SAMN35220611	0.2464	>0.19
SAMN35220622	0.2453	>0.19
SAMN35220684	0.1973	>0.19
SAMN35220693	0.2124	>0.19
SAMN35340106	0.535	>0.19
SAMN35622526	0.2881	>0.19
SAMN35638116	0.2327	>0.19
SAMN35638118	0.2453	>0.19
SAMN35981684	0.204	>0.19
SAMN35981707	0.4365	>0.19
SAMN35981755	0.4474	>0.19
SAMN35982184	0.2288	>0.19
SAMN35982185	0.208	>0.19
SAMN35982186	0.2619	>0.19
SAMN35982187	0.272	>0.19
SAMN35982189	0.5681	>0.19
SAMN35982190	0.5866	>0.19
SAMN36183977	0.3089	>0.19
SAMN36619286	0.3396	>0.19
SAMN36619344	0.7185	>0.19
SAMN36619345	0.2012	>0.19
SAMN36619350	0.1964	>0.19
SAMN36619352	0.2221	>0.19
SAMN36619393	0.2565	>0.19
SAMN36619412	0.6755	>0.19
SAMN36619426	0.716	>0.19
SAMN36619453	0.2416	>0.19
SAMN36619468	0.2901	>0.19
SAMN36619470	0.5099	>0.19
SAMN36619488	0.3189	>0.19
SAMN36619498	0.6778	>0.19
SAMN36619521	0.736	>0.19
SAMN36639366	0.2313	>0.19
SAMN36639381	0.195	>0.19
SAMN36662674	0.2296	>0.19
SAMN36662733	0.1972	>0.19
SAMN36834291	0.1939	>0.19
SAMN36974151	0.2328	>0.19
SAMN37124210	0.2229	>0.19
SAMN37124239	0.7293	>0.19
SAMN37124246	0.3292	>0.19
SAMN37124247	0.651	>0.19
SAMN37124261	0.2188	>0.19
SAMN37309653	0.2121	>0.19
SAMN37738613	0.2536	>0.19
SAMN37738641	0.2353	>0.19
SAMN37815236	0.2489	>0.19
SAMN37847996	0.5497	>0.19
SAMN37848166	0.2151	>0.19
SAMN37848844	0.6355	>0.19
SAMN37848847	0.6686	>0.19
SAMN37848848	0.6573	>0.19
SAMN37848849	0.6813	>0.19
SAMN37848850	0.1952	>0.19
SAMN37848851	0.464	>0.19
SAMN37848854	0.321	>0.19
SAMN37848857	0.1951	>0.19
SAMN37848859	0.6468	>0.19
SAMN37848861	0.7046	>0.19
SAMN37848862	0.2576	>0.19
SAMN37848865	0.6941	>0.19
SAMN37848868	0.6041	>0.19
SAMN37848869	0.8031	>0.19
SAMN37848870	0.6176	>0.19
SAMN37848873	0.3916	>0.19
SAMN37848874	0.5689	>0.19
SAMN37848876	0.5397	>0.19
SAMN37848879	0.2632	>0.19
SAMN37848880	0.2771	>0.19
SAMN37848881	0.2764	>0.19
SAMN39286638	0.2136	>0.19
SAMN39286639	0.1916	>0.19
SAMN39287054	0.1911	>0.19
SAMN39585472	0.2566	>0.19
SAMN39585473	0.2128	>0.19
SAMN39953913	0.2438	>0.19
SAMN40012655	0.2135	>0.19
SAMN40030432	0.3748	>0.19
SAMN40030439	0.1942	>0.19
SAMN40030440	0.2946	>0.19
SAMN40030455	0.2814	>0.19
SAMN40030460	0.2666	>0.19
SAMN40030550	0.3492	>0.19
SAMN40030563	0.2622	>0.19
SAMN40030784	0.3974	>0.19
SAMN40030869	0.3168	>0.19
SAMN40030890	0.3026	>0.19
SAMN40030946	0.3637	>0.19
SAMN40030968	0.4102	>0.19
SAMN40031007	0.2146	>0.19
SAMN40031075	0.2444	>0.19
SAMN40031128	0.2538	>0.19
SAMN40031139	0.3	>0.19
SAMN40031183	0.8405	>0.19
SAMN40031212	0.2692	>0.19
SAMN40031248	0.2008	>0.19
SAMN40031338	0.2397	>0.19
SAMN40031351	0.2064	>0.19
SAMN40031364	0.4121	>0.19
SAMN40031403	0.2638	>0.19
SAMN40031438	0.2205	>0.19
SAMN40031452	0.2159	>0.19
SAMN40031541	0.3386	>0.19
SAMN40031574	0.312	>0.19
SAMN40031584	0.2704	>0.19
SAMN40031589	0.239	>0.19
SAMN40031604	0.2534	>0.19
SAMN40031629	0.4263	>0.19
SAMN40031776	0.1922	>0.19
SAMN40031848	0.2196	>0.19
SAMN40031877	0.2401	>0.19
SAMN40031910	0.2758	>0.19
SAMN40031915	0.4814	>0.19
SAMN40031974	0.2018	>0.19
SAMN40032113	0.2842	>0.19
SAMN40032119	0.199	>0.19
SAMN40032138	0.204	>0.19
SAMN40032152	0.2579	>0.19
SAMN40032168	0.2587	>0.19
SAMN40032177	0.2805	>0.19
SAMN40032234	0.2806	>0.19
SAMN40032235	0.2232	>0.19
SAMN40032239	0.3292	>0.19
SAMN40032263	0.1946	>0.19
SAMN40032264	0.2122	>0.19
SAMN40032299	0.2434	>0.19
SAMN40032306	0.2146	>0.19
SAMN40032311	0.2126	>0.19
SAMN40032335	0.2263	>0.19
SAMN40032336	0.1921	>0.19
SAMN40032341	0.2403	>0.19
SAMN40032345	0.3261	>0.19
SAMN40032369	0.2062	>0.19
SAMN40272992	0.2537	>0.19
SAMN40272996	0.8094	>0.19
SAMN40273053	0.6129	>0.19
SAMN40273146	0.3619	>0.19
SAMN40273228	0.6639	>0.19
SAMN40273256	0.4923	>0.19
SAMN40273400	0.6855	>0.19
SAMN40273429	0.509	>0.19
SAMN40273615	0.3042	>0.19
SAMN40273679	0.7472	>0.19
SAMN40316613	0.3656	>0.19
SAMN40316614	0.4304	>0.19
SAMN40316615	0.384	>0.19
SAMN40316616	0.4627	>0.19
SAMN40316617	0.5337	>0.19
SAMN40316618	0.5728	>0.19
SAMN40316619	0.4683	>0.19
SAMN40465740	0.6758	>0.19
SAMN40465750	0.204	>0.19
SAMN40465752	0.2727	>0.19
SAMN40465760	0.2211	>0.19
SAMN40465765	0.5146	>0.19
SAMN40465767	0.3678	>0.19
SAMN40465768	0.3043	>0.19
SAMN40465769	0.1934	>0.19
SAMN40465775	0.2386	>0.19
SAMN40465776	0.3045	>0.19
SAMN40465782	0.3059	>0.19
SAMN40465801	0.2217	>0.19
SAMN40465823	0.3791	>0.19
SAMN40465824	0.5727	>0.19
SAMN40465836	0.2593	>0.19
SAMN40465883	0.6669	>0.19
SAMN40465910	0.2664	>0.19
SAMN40465916	0.2033	>0.19
SAMN40465935	0.6071	>0.19
SAMN40465955	0.6669	>0.19
SAMN40466002	0.659	>0.19
SAMN40466013	0.3906	>0.19
SAMN40466017	0.4044	>0.19
SAMN40466018	0.4538	>0.19
SAMN40466031	0.6281	>0.19
SAMN40466035	0.656	>0.19
SAMN40466040	0.4616	>0.19
SAMN40466046	0.4024	>0.19
SAMN40466049	0.4418	>0.19
SAMN40466056	0.6343	>0.19
SAMN40466059	0.3466	>0.19
SAMN40466072	0.4755	>0.19
SAMN40466076	0.355	>0.19
SAMN40466082	0.3369	>0.19
SAMN40466088	0.6145	>0.19
SAMN40466091	0.1979	>0.19
SAMN40466103	0.2041	>0.19
SAMN40466110	0.6065	>0.19
SAMN40466143	0.3124	>0.19
SAMN40466148	0.2889	>0.19
SAMN40466149	0.3596	>0.19
SAMN40466155	0.2241	>0.19
SAMN40466158	0.2207	>0.19
SAMN40466159	0.2182	>0.19
SAMN40466160	0.1945	>0.19
SAMN40466163	0.2766	>0.19
SAMN40466165	0.2621	>0.19
SAMN40466166	0.2029	>0.19
SAMN40466208	0.6582	>0.19
SAMN40466222	0.2583	>0.19
SAMN40466224	0.6297	>0.19
SAMN40466238	0.194	>0.19
SAMN40547129	0.6095	>0.19
SAMN40547161	0.6566	>0.19
SAMN40547185	0.2238	>0.19
SAMN40566225	0.1906	>0.19
SAMN40566398	0.2168	>0.19
SAMN40566445	0.2285	>0.19
SAMN40566453	0.2024	>0.19
SAMN40566471	0.2025	>0.19
SAMN40597308	0.2952	>0.19
SAMN40655164	0.5852	>0.19
SAMN40655191	0.4426	>0.19
SAMN40655206	0.6359	>0.19
SAMN40655249	0.5112	>0.19
SAMN40655265	0.3166	>0.19
SAMN40655336	0.5618	>0.19
SAMN40707283	0.4794	>0.19
SAMN40707284	0.4806	>0.19
SAMN40918793	0.2234	>0.19
SAMN40918796	0.2423	>0.19
SAMN40918797	0.1934	>0.19
SAMN40918807	0.1978	>0.19
SAMN40946992	0.3158	>0.19
SAMN40946993	0.2238	>0.19
SAMN40946994	0.1923	>0.19
SAMN40946995	0.1904	>0.19
SAMN40946996	0.3023	>0.19
SAMN40946997	0.2815	>0.19
SAMN40946998	0.2693	>0.19
SAMN40946999	0.1975	>0.19
SAMN40947000	0.2037	>0.19
SAMN40947004	0.2454	>0.19
SAMN40947008	0.2132	>0.19
SAMN40947011	0.4216	>0.19
SAMN40947013	0.2094	>0.19
SAMN40947023	0.2032	>0.19
SAMN40947030	0.2289	>0.19
SAMN40947032	0.226	>0.19
SAMN40947034	0.6218	>0.19
SAMN40947041	0.2621	>0.19
SAMN40947046	0.2654	>0.19
SAMN40947049	0.1976	>0.19
SAMN40983255	0.2633	>0.19
SAMN41146769	0.2639	>0.19
SAMN41148440	0.6442	>0.19
SAMN41148612	0.193	>0.19
SAMN41148789	0.1962	>0.19
SAMN41148843	0.6132	>0.19
SAMN41154456	0.509	>0.19
SAMN41154650	0.6517	>0.19
SAMN41154712	0.1953	>0.19
SAMN41154828	0.2453	>0.19
SAMN41154922	0.643	>0.19
SAMN41389387	0.7491	>0.19
SAMN41389412	0.5335	>0.19
SAMN41389895	0.21	>0.19
SAMN41389917	0.2371	>0.19
SAMN41389923	0.5285	>0.19
SAMN41390003	0.3353	>0.19
SAMN41390018	0.3432	>0.19
SAMN41390050	0.2953	>0.19
SAMN41390063	0.2092	>0.19
SAMN41390117	0.1983	>0.19
SAMN41390121	0.3622	>0.19
SAMN41390159	0.5068	>0.19
SAMN41390184	0.4447	>0.19
SAMN41390191	0.6591	>0.19
SAMN41403651	0.3709	>0.19
