## Supplemental Table 6 for "UShER-TB: Scalable, Comprehensive, Accessible Phylogenomic Analysis of *Mycobacterium tuberculosis*" (part 1 of 3)

sample_index	run_index	assay_type	center_name	SRX_id	instrument	librarylayout	libraryselection	librarysource	platform	SRS_id	sra_study	primary_search	date_collected	date_sequenced	host_disease	latlon	country	continent	region	isolation_source	host_scienname	host_confidence	host_commonname	pheno_AMIKACIN	pheno_CAPREOMYCIN	pheno_CIPROFLOXACIN	pheno_CYCLOSERINE	pheno_ETHAMBUTOL	pheno_ETHIONAMIDE	pheno_ISONIAZID	pheno_KANAMYCIN	pheno_MOXIFLOXACIN	pheno_OFLOXACIN	pheno_PAS	pheno_PYRAZINAMIDE	pheno_RIFAMPICIN	pheno_STREPTOMYCIN	pheno_BEDAQUILINE	pheno_CLOFAZIMINE	pheno_DELAMANID	pheno_LEVOFLOXACIN	pheno_LINEZOLID	pheno_RIFABUTIN	mbases_sum	bases_sum	bytes_sum	BioProject	pheno_source	coinfection	tbprof_pct_reads_mapped	tbprof_num_reads_mapped	tbprof_median_coverage	tbprof_sublin	tbprof_drtype	clade	lineage	organism	strain	collection	tbprof_pct_reads_mapped_float	tbprof_median_coverage_int	tree	tbprof_primary_lin	input	diff	has_tbprof_sublin	has_tbprof_dr	has_tbprof_lin	pDST	has_date	has_country	has_organism	has_continent	has_host	low_pct_mapped	low_median_cov
SAMEA7526398	ERR4797845	WGS	FOUNDATION FOR MEDICAL RESEARCH INDIA	ERX4667263	NextSeq 500	PAIRED	RANDOM	GENOMIC	ILLUMINA	ERS5282871	ERP124850	['773292','ERX4667263','SAMEA7526398','run.12837','PRJEB41116','experiment.12837','ERR4797845','ERS5282871','sample.12837','ERP124850','22459961','project.Mumbai']		2021-11-09T23:06:00.000000+0000			IND	Asia	Mumbai					S	S				S		S	S					S		S		S	S		724	724187100	314648928	PRJEB41116	Walker_2022		99.41	1736599	57	lineage3	Sensitive	tuberculosis: unclassified		Mycobacterium tuberculosis		['Walker_2022','diff','input','CRyPTIC_IND','tbprofiler']	99.41	57	true	lineage3	true	true	true	true	true	true	false	true	true	true	false	false	false
SAMN01908745	SRR671721	WGS	BGI	SRX225035	Illumina HiSeq 2000	PAIRED	PCR	GENOMIC	ILLUMINA	SRS388814	SRP018402	['SRS388814','BGI_142','SAMN01908745','SRP018402','187550','SRX225035','BGI-FCC02TBACXX-111026-L2-142','BGI_142_SZAXPI000270-130_111026','1908745','SRR671721','PRJNA187550']		2015-09-05T08:35:00.000000+0000			CHN	Asia							S					R	S						R				S			528	528000120	357118288	PRJNA187550	CRyPTIC_WHO2021_PMC7612554		99.41	1211881	24	lineage2.2.1	MDR-TB	tuberculosis: human-adapted	L2.2.1	Mycobacterium tuberculosis		['Napier_2020','input','Walker_2022','diff','tbprofiler']	99.41	24	true	lineage2	true	true	true	true	true	true	false	true	true	true	false	false	false
SAMEA7561852	ERR4829414	WGS	SAN RAFFAELE SCIENTIFIC INSTITUTE	ERX4699398	NextSeq 500	PAIRED	RANDOM	GENOMIC	ILLUMINA	ERS5318487	ERP124983	['sample.26683','22477421','ERR4829414','project.Italy','SAMEA7561852','ERX4699398','experiment.26683','ERP124983','PRJEB41242','773309','run.26683','ERS5318487']		2021-11-11T07:05:00.000000+0000			ITA	Europe						S				S	S	S	S	S				S		S	S	S	S	S	S	476	476019810	216026620	PRJEB41242	['CRyPTIC_reuse_table','Walker_2022']		99.54	1575747	51	lineage4.8	Sensitive	tuberculosis: unclassified		Mycobacterium tuberculosis		['CRyPTIC_SanRaffaele','Walker_2022','tbprofiler','CRyPTIC_reuse_table','input','diff']	99.54	51	true	lineage4	true	true	true	true	true	true	false	true	true	true	false	false	false
SAMEA7526225	ERR4797672	WGS	FOUNDATION FOR MEDICAL RESEARCH INDIA	ERX4667090	NextSeq 500	PAIRED	RANDOM	GENOMIC	ILLUMINA	ERS5282698	ERP124850	['773292','ERP124850','ERS5282698','SAMEA7526225','22459788','PRJEB41116','ERX4667090','ERR4797672','run.10662','experiment.10662','project.Mumbai','sample.10662']		2021-11-09T22:54:00.000000+0000			IND	Asia	Mumbai					S	S			S	R	R	S	S				R			S		R	S		715	715922100	335462701	PRJEB41116	Walker_2022		99.4	1467139	44	lineage2.2.1	Pre-XDR-TB	tuberculosis: unclassified		Mycobacterium tuberculosis		['tbprofiler','diff','Walker_2022','input','CRyPTIC_IND']	99.4	44	true	lineage2	true	true	true	true	true	true	false	true	true	true	false	false	false
SAMEA7546733	ERR4813228	WGS	UNIVERSIDAD PERUANA CAYETANO HEREDIA	ERX4683218	Illumina NovaSeq 6000	PAIRED	RANDOM	GENOMIC	ILLUMINA	ERS5303388	ERP124939	['PRJEB41199','ERS5303388','experiment.30618','SAMEA7546733','22466127','ERX4683218','run.30618','ERR4813228','773301','sample.30618','ERP124939','project.Peru_Wellcome']	2018	2021-11-10T09:06:00.000000+0000			PER	South America						S				S	S	S	S	S				S		S	S	S	S	S	S	755	755299886	241521219	PRJEB41199	['CRyPTIC_reuse_table','Walker_2022']		99.6	1845474	63	lineage2.2.1	Sensitive	tuberculosis: unclassified		Mycobacterium tuberculosis		['CRyPTIC_reuse_table','diff','CRyPTIC_UPCH','input','tbprofiler','standford','Walker_2022']	99.6	63	true	lineage2	true	true	true	true	true	true	true	true	true	true	false	false	false
SAMEA8741918	ERR8699109	WGS	UNIVERSITY OF CAPE TOWN	ERX8356236	Illumina HiSeq 4000	PAIRED	RANDOM	GENOMIC	ILLUMINA	ERS6421500	ERP135632	['ERS6421500','run.17022.1','SAMEA8741918','ERX8356236','PRJEB51043','experiment.17022','ERP135632','811913','sample.17022','project.Wellcome_clinical_isolates_site20','26335057','ERR8699109']		2022-03-15T06:28:00.000000+0000			ZAF	Africa						S				S	S	S	R	S				S		S	S	S	S	S	S	526	526440900	231409357	PRJEB51043	CRyPTIC_reuse_table		99.83	1759893	60	lineage4.3.4.2	Sensitive	tuberculosis: unclassified		Mycobacterium tuberculosis		['input','diff','tbprofiler','CRyPTIC_reuse_table','CRyPTIC_UofCapeTown']	99.83	60	true	lineage4	true	true	true	true	true	true	false	true	true	true	false	false	false
SAMEA7544621	ERR4811564	WGS	CCDC	ERX4681109	HiSeq X Ten	PAIRED	RANDOM	GENOMIC	ILLUMINA	ERS5301279	ERP124937	['22464457','ERR4811564','ERS5301279','sample.15178','run.15178','experiment.15178','PRJEB41197','ERP124937','773299','project.CDC_192','SAMEA7544621','ERX4681109']		2021-11-10T05:58:00.000000+0000			CHN	Asia						S				S	S	S	S	S				S		S	S	S	S	S	S	998	998663700	437897137	PRJEB41197	['Walker_2022','CRyPTIC_reuse_table']		99.56	1682481	57	lineage2.2.1.1	Sensitive	tuberculosis: unclassified		Mycobacterium tuberculosis		['CRyPTIC_CCDC_CDC_192','CRyPTIC_reuse_table','tbprofiler','Walker_2022','diff','input']	99.56	57	true	lineage2	true	true	true	true	true	true	false	true	true	true	false	false	false
SAMEA7546245	ERR4812740	WGS	UNIVERSIDAD PERUANA CAYETANO HEREDIA	ERX4682730	Illumina NovaSeq 6000	PAIRED	RANDOM	GENOMIC	ILLUMINA	ERS5302900	ERP124939	['project.Peru_Wellcome','22465633','ERS5302900','sample.28593','ERR4812740','PRJEB41199','ERP124939','SAMEA7546245','run.28593','773301','experiment.28593','ERX4682730']	2018	2021-11-10T09:04:00.000000+0000			PER	South America						S	S				R	R	S	S				R	S	S	S	S	S	S	R	1195	1195056280	378422303	PRJEB41199	['Walker_2022','CRyPTIC_reuse_table']		99.57	1867302	64	lineage4.1.4	MDR-TB	tuberculosis: unclassified		Mycobacterium tuberculosis		['CRyPTIC_reuse_table','CRyPTIC_UPCH','input','standford','Walker_2022','diff','tbprofiler']	99.57	64	true	lineage4	true	true	true	true	true	true	true	true	true	true	false	false	false
SAMEA7555723	ERR4822302	WGS	IML GAUTING	ERX4692292	NextSeq 500	PAIRED	RANDOM	GENOMIC	ILLUMINA	ERS5312366	ERP124945	['ERX4692292','run.26081','SAMEA7555723','PRJEB41205','22475078','773304','experiment.26081','ERR4822302','ERP124945','project.Cryptic_1st','sample.26081','ERS5312366']		2021-11-11T03:06:00.000000+0000			DEU	Europe										I	I	R	R	R				R		S	S	S	R	S	R	538	538875790	214041178	PRJEB41205	['Walker_2022','CRyPTIC_reuse_table']		99.42	1697919	49	lineage2.2.1	Pre-XDR-TB	tuberculosis: unclassified		Mycobacterium tuberculosis		['input','tbprofiler','CRyPTIC_Gauting','CRyPTIC_reuse_table','Walker_2022','diff']	99.42	49	true	lineage2	true	true	true	true	true	true	false	true	true	true	false	false	false
SAMN03647900	SRR2100727	WGS	UNIVERSITY OF OXFORD	SRX1095421	Illumina HiSeq 2500	PAIRED	RANDOM	GENOMIC	ILLUMINA	SRS990098	SRP061066	['3647900','SAMN03647900','SRR2100727','SRX1095421','SRP061066','282721','PRJNA282721','ede7597c-3950-48f2-91c0-1cd3d541986c_R00000039_v2.bam','C00013145','SRS990098']		2015-07-25T08:01:00.000000+0000			GBR	Europe										S		S						S								303	303505200	197214528	PRJNA282721	CRyPTIC_WHO2021_PMC7612554		99.34	2821643	62	lineage4.2.2.2	Sensitive	tuberculosis: human-adapted	L4.2.2.2	Mycobacterium tuberculosis		['Walker_2022','diff','input','Menardo_2021','tbprofiler','Napier_2020','Menardo_2018']	99.34	62	true	lineage4	true	true	true	true	true	true	false	true	true	true	false	false	false
SAMN08214996	SRR6397544	WGS	BC CENTRE FOR DISEASE CONTROL PUBLIC HEALTH LABORATORY	SRX3490614	HiSeq X Ten	PAIRED	RANDOM	GENOMIC	ILLUMINA	SRS2774497	SRP119652	['SRR6397544','PRJNA413593','SAMN08214996','BC07-Mtb301','SRS2774497','8214996','SRX3490614','413593','SRP119652','BC07-Mtb301_1.fastq.gz']	2007	2017-12-23T13:47:00.000000+0000		49.15 N 123.7 W	CAN	North America	British Columbia		Homo sapiens	3	human					S		S						S	S							811	811964750	381622947	PRJNA413593	CRyPTIC_WHO2021_PMC7612554		99.55	1843813	53	lineage4.1.1.3	Sensitive	tuberculosis: human-adapted	L4	Mycobacterium tuberculosis		['diff','Walker_2022','tbprofiler','input','Napier_2020']	99.55	53	true	lineage4	true	true	true	true	true	true	true	true	true	true	true	false	false
SAMEA7544503	ERR4811443	WGS	SAN RAFFAELE SCIENTIFIC INSTITUTE	ERX4680989	NextSeq 500	PAIRED	RANDOM	GENOMIC	ILLUMINA	ERS5301161	ERP124936	['ERR4811443','ERX4680989','project.Wildtype','PRJEB41196','ERP124936','sample.13150','run.13150','ERS5301161','experiment.13150','SAMEA7544503','773298','22464339']		2021-11-10T06:03:00.000000+0000										S				S	S	S	S	S				S		S	S	S	S	S	S	678	678915807	303087800	PRJEB41196	CRyPTIC_reuse_table		99.43	1634068	48	lineage4.1.3	Sensitive	tuberculosis: unclassified		Mycobacterium tuberculosis		['diff','CRyPTIC_reuse_table','tbprofiler','input','CRyPTIC_SanRaffaele']	99.43	48	true	lineage4	true	true	true	true	true	true	false	false	true	false	false	false	false
SAMEA3376854	ERR2516316	WGS	GENOSCREEN	ERX2535532	Illumina HiSeq 2500	PAIRED	RANDOM	GENOMIC	ILLUMINA	ERS2400994	ERP107970	['experiment.9448','ERR2516316','project.First_10k_genomes_study_set_7','493037','ERS2400994','ERX2535532','SAMEA3376854','ERP107970','sample.9448','run.9448','PRJEB25999','10125654']		2021-10-23T19:13:00.000000+0000			BEL	Europe						S	S			S		R		S			R	R					S			355	355769569	216432811	PRJEB25999	Walker_2022		98.95	1691766	36	lineage6.3.1	MDR-TB	tuberculosis: human-adapted	L6.3.1	Mycobacterium africanum		['Walker_2022','diff','tbprofiler','input','Napier_2020','CRyPTIC_Genoscreen']	98.95	36	true	lineage6	true	true	true	true	true	true	false	true	true	true	false	false	false
SAMEA2709735	ERR2515191	WGS	CTB/NICD	ERX2534405	Illumina MiSeq	PAIRED	RANDOM	GENOMIC	ILLUMINA	ERS2399796	ERP107968	['PRJEB25997','SAMEA2709735','10124535','ERX2534405','ERP107968','ERS2399796','ERR2515191','sample.7415','experiment.7415','project.First_10k_genomes_study_set_5','run.7415','493035']		2021-10-23T18:16:00.000000+0000			ZAF	Africa						S	S			S		S	S					S	S				S			416	416564529	276161269	PRJEB25997	Walker_2022		94.0	815673	50	lineage2.2.1	Sensitive	tuberculosis: human-adapted	L2.2.1	Mycobacterium tuberculosis		['diff','CRyPTIC_CTB-NICD','Napier_2020','Walker_2022','tbprofiler','input']	94.0	50	true	lineage2	true	true	true	true	true	true	false	true	true	true	false	false	false
SAMN08436230	SRR6650324	WGS	SAN RAFFAELE	SRX3627808	Illumina HiSeq 2500	PAIRED	RANDOM	GENOMIC	ILLUMINA	SRS2894595	SRP128089	['SRS2894595','SRP128089','428596','131568_WGS','SAMN08436230','131568_210916_BGD_210916_100.gatk.bam','bp0','131568','8436230','SRR6650324','SRX3627808','PRJNA428596']		2018-02-26T13:32:00.000000+0000			BGD	Asia			Homo sapiens	3	human					S		S		S				S	S				S			463	463594992	215443440	PRJNA428596	CRyPTIC_WHO2021_PMC7612554		99.78	1727786	37	lineage4.3.4.2	Sensitive	tuberculosis: unclassified		Mycobacterium tuberculosis		['Walker_2022','input','diff','tbprofiler']	99.78	37	true	lineage4	true	true	true	true	true	true	false	true	true	true	true	false	false
SAMEA1101725	ERR2510427	WGS	SAN RAFFAELE SCIENTIFIC INSTITUTE	ERX2529842	NextSeq 500	PAIRED	RANDOM	GENOMIC	ILLUMINA	ERS2394743	ERP107941	['sample.3437','experiment.3437','ERS2394743','ERP107941','SAMEA1101725','493033','PRJEB25972','ERR2510427','run.3437','ERX2529842','project.First_10k_genomes_study_set_3','10121055']		2021-10-23T14:05:00.000000+0000			PAK	Asia						S				R	S	R	S	R				R	R	S	S	S	R	S	R	136	136656420	61325012	PRJEB25972	['Walker_2022','CRyPTIC_reuse_table']		99.74	749948	25	lineage4.9	Pre-XDR-TB	tuberculosis: human-adapted	L4.9	Mycobacterium tuberculosis		['Napier_2020','diff','CRyPTIC_reuse_table','tbprofiler','Walker_2022','CRyPTIC_SanRaffaele','input']	99.74	25	true	lineage4	true	true	true	true	true	true	false	true	true	true	false	false	false
SAMN03648339	SRR2101092	WGS	UNIVERSITY OF OXFORD	SRX1095786	Illumina HiSeq 2500	PAIRED	RANDOM	GENOMIC	ILLUMINA	SRS991321	SRP061066	['PRJNA282721','SRP061066','3648339','SRS991321','282721','SAMN03648339','24259943-f756-4338-b0ea-5085b5da6335_R00000039_v3.bam','SRX1095786','SRR2101092','C00016853']		2015-07-15T12:51:00.000000+0000			GBR	Europe										S		S					S	S								521	521328000	389160968	PRJNA282721	CRyPTIC_WHO2021_PMC7612554		99.43	1744664	39	lineage4.5	Sensitive	tuberculosis: human-adapted	L4.5	Mycobacterium tuberculosis		['Menardo_2021','Napier_2020','Walker_2022','diff','input','Menardo_2018','tbprofiler']	99.43	39	true	lineage4	true	true	true	true	true	true	false	true	true	true	false	false	false
SAMEA7554527	ERR4821159	WGS	PUBLIC HEALTH ENGLAND	ERX4691001	Illumina HiSeq 2500	PAIRED	RANDOM	GENOMIC	ILLUMINA	ERS5311171	ERP124941	['773303','ERR4821159','experiment.23980','run.23980','22473921','sample.23980','ERX4691001','project.PHE-TB','PRJEB41201','ERP124941','ERS5311171','SAMEA7554527']		2021-11-11T02:00:00.000000+0000			GBR	Europe						S	S			R	S	R	S	S				R					S	S		211	211931445	98425118	PRJEB41201	Walker_2022		95.71	1810696	41	lineage4.2.2.1	MDR-TB	tuberculosis: unclassified		Mycobacterium tuberculosis		['tbprofiler','CRyPTIC_PHE','Walker_2022','diff','input']	95.71	41	true	lineage4	true	true	true	true	true	true	false	true	true	true	false	false	false
SAMEA1016078	ERR067588	WGS	SC	ERX045451	Illumina HiSeq 2000	PAIRED	RANDOM	GENOMIC	ILLUMINA	ERS053615	ERP000192	['Variation discovery in Russian TB isolates-sc-2010-04-20','Variation discovery in Russian TB isolates-sc-2010','SC_EXP_6954_1#61','ERP000192','203970','ERX045451','SAMEA1016078','776914','0402N-sc-2011-09-07T13:18:54Z-1276435','SC_RUN_6954_1#61','ERS053615','PRJEB2138','ERR067588']	2008	2014-09-13T11:23:00.000000+0000			RUS	Europe	Samara		Homo sapiens	3	human	S	R			S		R		S				R	R				S			346	346475000	189457425	PRJEB2138	CRyPTIC_WHO2021_PMC7612554		99.55	1928513	44	lineage2.2.1	MDR-TB	tuberculosis: human-adapted	L2.2.1	Mycobacterium tuberculosis		['diff','Menardo_2018','Napier_2020','tbprofiler','Menardo_2021','input','Walker_2022']	99.55	44	true	lineage2	true	true	true	true	true	true	true	true	true	true	true	false	false
SAMN08708752	SRR6831997	WGS	SAN RAFFAELE	SRX3787797	Illumina HiSeq 2500	PAIRED	RANDOM	GENOMIC	ILLUMINA	SRS3040465	SRP128089	['SAMN08708752','SRS3040465','19-4006','SRX3787797','PRJNA428596','SRR6831997','8708752','SRP128089','19-4006_WGS','428596','19-4006_090816_UKR_090816_100.gatk.bam','bp0']		2018-03-14T09:41:00.000000+0000			UKR	Europe			Homo sapiens	3	human	S	S			S		R	S					S	R				S			367	367282258	168356028	PRJNA428596	CRyPTIC_WHO2021_PMC7612554		99.52	1721918	37	lineage2.2.1	HR-TB	tuberculosis: unclassified		Mycobacterium tuberculosis		['Walker_2022','diff','input','tbprofiler']	99.52	37	true	lineage2	true	true	true	true	true	true	false	true	true	true	true	false	false
SAMN21857590	SRR16089846	WGS	WADSWORTH CENTER - NYS DOH	SRX12376223	Illumina MiSeq	PAIRED	RANDOM	GENOMIC	ILLUMINA	SRS10347077	SRP338930	['SRX12376223','SRS10347077','IDR1800020665','PRJNA766641','SAMN21857590','SRP338930','IDR1800020665-01-01_S5_L001_R1_001.fastq.gz','21857590','766641','SRR16089846']	2018	2021-09-27T19:48:00.000000+0000			USA	North America	New York state		Homo sapiens	3	human					S		S					S	S	R							679	679508083	402894690	PRJNA766641	CRyPTIC_WHO2021_PMC7612554		99.54	1488480	82	lineage2.2.1	Other	tuberculosis: unclassified		Mycobacterium tuberculosis		['Walker_2022','diff','tbprofiler','input']	99.54	82	true	lineage2	true	true	true	true	true	true	true	true	true	true	true	false	false
SAMN01908880	SRR671856	WGS	BGI	SRX225170	Illumina HiSeq 2000	PAIRED	PCR	GENOMIC	ILLUMINA	SRS388949	SRP018402	['SRX225170','PRJNA187550','BGI_HEN06035','1908880','SRP018402','SAMN01908880','SRS388949','SRR671856','BGI_HEN06035_MYCsjjDFIDFAPEI-60_110905','187550','BGI-FCD056DACXX-110905-L3-HEN06035']		2015-09-05T05:51:00.000000+0000			CHN	Asia							S					S	S						S				S			528	528000000	352653159	PRJNA187550	CRyPTIC_WHO2021_PMC7612554		99.31	1521000	27	lineage2.2.1	Sensitive	tuberculosis: human-adapted	L2.2.1	Mycobacterium tuberculosis		['input','diff','tbprofiler','Walker_2022','Napier_2020']	99.31	27	true	lineage2	true	true	true	true	true	true	false	true	true	true	false	false	false
SAMEA7550602	ERR4817240	WGS	PUBLIC HEALTH ENGLAND	ERX4687082	Illumina HiSeq 2500	PAIRED	RANDOM	GENOMIC	ILLUMINA	ERS5307252	ERP124941	['ERS5307252','22469997','ERX4687082','ERP124941','SAMEA7550602','773303','project.PHE-TB','ERR4817240','run.20060','sample.20060','experiment.20060','PRJEB41201']		2021-11-10T17:09:00.000000+0000			GBR	Europe										S		S						S								283	283286855	131074933	PRJEB41201	Walker_2022		99.45	2555505	57	lineage1.2.1.2	Other	tuberculosis: unclassified		Mycobacterium tuberculosis		['tbprofiler','Walker_2022','CRyPTIC_PHE','diff','input']	99.45	57	true	lineage1	true	true	true	true	true	true	false	true	true	true	false	false	false
SAMEA8719016	ERR8975892	WGS	CTB/NICD	ERX5544120	Illumina NovaSeq 6000	PAIRED	RANDOM	GENOMIC	ILLUMINA	ERS6403461	ERP128647	['sample.29452','ERX5544120','ERS6403461','experiment.29452','PRJEB44577','773351','run.29452.1','SAMEA8719016','project.Wellcome_clinical_isolates_site10','ERP128647','ERR8975892','26339985']		2022-03-15T07:47:00.000000+0000			ZAF	Africa						S				S	S	S	S	S				S		S	S	S	S	S	S	1131	1131963346	361359789	PRJEB44577	CRyPTIC_reuse_table		99.76	1846511	66	lineage4.3.3	Sensitive	tuberculosis: unclassified		Mycobacterium tuberculosis		['tbprofiler','diff','CRyPTIC_reuse_table','CRyPTIC_CTB-NICD','input']	99.76	66	true	lineage4	true	true	true	true	true	true	false	true	true	true	false	false	false
SAMEA10030214	ERR7910934	WGS	FZB	ERX7478331	NextSeq 500	PAIRED		GENOMIC	ILLUMINA	ERS7708421	ERP132622	['SAMEA10030214','ena-EXPERIMENT-FZB-05-01-2022-10:45:57:298-92','ERS7708421','ena-STUDY-FZB-22-10-2021-10:26:06:450-343','ena-RUN-FZB-05-01-2022-10:45:57:298-92','14-14200','ERP132622','PRJEB48275','24682181','794636','ERR7910934','ERX7478331']		2022-07-29T21:58:00.000000+0000			MDA	Europe						S	S			S		R	R	S			S	R					S			842	842931428	429090272	PRJEB48275	Finci_2022		99.45	1365616	46	lineage4.2.1	MDR-TB	tuberculosis: human-adapted	L4.2.1	Mycobacterium tuberculosis		['input','Finci_2022','diff','tbprofiler']	99.45	46	true	lineage4	true	true	true	true	true	true	false	true	true	true	false	false	false
SAMN07236270	['SRR5709756','SRR19857344']	WGS		['SRX15900932','SRX2930621']	['BGISEQ-500','Illumina HiSeq 2000']	PAIRED	RANDOM	GENOMIC	['ILLUMINA','BGISEQ']	SRS2293333		['SRX15900932','SRR5709756','BGI147_1.fq.gz','WMB246_DS-10200','HS007-PE-R00009_AH2J2MBBXX.WMB246-TGTGTGCA_S25_L004_R1.fastq','10200','SRX2930621','SAMN07236270','SRP109608','PRJNA390471','SRS2293333','7236270','390471','PRJNA390052','SRR19857344']				13.7563 N 100.5018 E	THA	Asia	Bangkok	sputum	Homo sapiens	3	human					R		R						R	R							1729	1729881000	996811075	PRJNA390471	CRyPTIC_WHO2021_PMC7612554		99.55	1622756	55	lineage2.2.1	Pre-XDR-TB	tuberculosis: human-adapted	L2.2.1	Mycobacterium tuberculosis		['Walker_2022','tbprofiler','input','Menardo_2021','diff','Napier_2020']	99.55	55	true	lineage2	true	true	true	true	true	true	false	true	true	true	true	false	false
SAMN21616702	SRR16057987	WGS	PUBLIC HEALTH ONTARIO	SRX12344681	Illumina MiSeq	PAIRED	RANDOM	GENOMIC	ILLUMINA	SRS10317060	SRP338617	['PRJNA766079','2019-236','SRR16057987','bp0','766079','SAMN21616702','SRX12344681','21616702','SRS10317060','SRP338617','2019-236_R1.fastq.gz']	2019	2021-09-24T21:43:00.000000+0000			CAN	North America	Ontario		Homo sapiens	3	human					S		S		S			S	S								280	280045228	201940008	PRJNA766079	CRyPTIC_WHO2021_PMC7612554		99.37	593146	28	lineage2.2.1.1	Sensitive	tuberculosis: unclassified		Mycobacterium tuberculosis		['input','tbprofiler','Walker_2022','diff']	99.37	28	true	lineage2	true	true	true	true	true	true	true	true	true	true	true	false	false
SAMEA7549755	ERR4816394	WGS	PUBLIC HEALTH ENGLAND	ERX4686236	Illumina MiSeq	PAIRED	RANDOM	GENOMIC	ILLUMINA	ERS5306406	ERP124941	['project.PHE-TB','sample.19214','ERX4686236','PRJEB41201','773303','ERR4816394','experiment.19214','ERS5306406','ERP124941','22469151','run.19214','SAMEA7549755']		2021-11-10T15:09:00.000000+0000			GBR	Europe										S		S					S	S								335	335604091	207915730	PRJEB41201	Walker_2022		99.32	1654746	55	lineage1.2.1.2.1	Sensitive	tuberculosis: unclassified		Mycobacterium tuberculosis		['input','tbprofiler','Walker_2022','diff','CRyPTIC_PHE']	99.32	55	true	lineage1	true	true	true	true	true	true	false	true	true	true	false	false	false
SAMN07766009	SRR6153199	WGS	BC CENTRE FOR DISEASE CONTROL PUBLIC HEALTH LABORATORY	SRX3265138	HiSeq X Ten	PAIRED	RANDOM	GENOMIC	ILLUMINA	SRS2577359	SRP119652	['SRR6153199','PRJNA413593','BC07-Mtb299_1.fastq.gz','SRS2577359','413593','SRP119652','SRX3265138','BC07-Mtb299','7766009','SAMN07766009']	2007	2017-10-10T20:34:00.000000+0000		49.15 N 123.7 W	CAN	North America	British Columbia		Homo sapiens	3	human					S		S						S	S							727	727774250	375169980	PRJNA413593	CRyPTIC_WHO2021_PMC7612554		99.74	1776043	50	lineage4.9	Sensitive	tuberculosis: human-adapted	L4	Mycobacterium tuberculosis		['input','tbprofiler','Napier_2020','diff','Walker_2022']	99.74	50	true	lineage4	true	true	true	true	true	true	true	true	true	true	true	false	false
SAMN07658507	SRR6045292	WGS	MODMEDMICOXFORD	SRX3192574	Illumina MiSeq	PAIRED	RANDOM	GENOMIC	ILLUMINA	SRS2519342	SRP117784	['PRJNA401515','SRP117784','SRS2519342','SRR6045292','MMMOSRA:cf1c1b9f-3b89-40d2-95ec-91ce647d802a','MMMOSAM:cf1c1b9f-3b89-40d2-95ec-91ce647d802a','SRX3192574','7658507','SAMN07658507','401515']	2016	2017-10-27T16:56:00.000000+0000			GBR	Europe	Oxford		Homo sapiens	3	human					S		S					S	S								326	326880707	201744110	PRJNA401515	CRyPTIC_WHO2021_PMC7612554		99.34	1923355	62	lineage2.2.1	Sensitive	tuberculosis: human-adapted	L2.2.1	Mycobacterium tuberculosis		['diff','Napier_2020','tbprofiler','input','Walker_2022']	99.34	62	true	lineage2	true	true	true	true	true	true	true	true	true	true	true	false	false
SAMEA1530820	ERR176631	WGS	SC	ERX152777	Illumina HiSeq 2000	PAIRED	RANDOM	GENOMIC	ILLUMINA	ERS142496	ERP001072	['Karonga_Prevention_Study__KPS____whole_genome_sequencing_in_a_whole_population-sc-2011-12-13T10:33:26Z-2066','ERX152777','SC_EXP_8205_5#90','204548','ERS142496','SC_RUN_8205_5#90','74039-sc-2012-05-29T15:20:56Z-1428712','1760054','ERP001072','ERR176631','Karonga_Prevention_Study__KPS____whole_genome_sequ','PRJEB2794','SAMEA1530820']	1997	2012-10-12T09:24:00.000000+0000			MWI	Africa	Karonga	sputum	Homo sapiens	3	human					S		S					S	S	S							449	449159800	246699700	PRJEB2794	Coll_2018		83.86	1443288	33	lineage4;lineage1.1.2	Sensitive	tuberculosis: human-adapted	L4.3.4.1	Mycobacterium tuberculosis		['Menardo_2018','Karonga_Prevention_Study','Coll_2018','input','diff','tbprofiler','Menardo_2021']	83.86	33	true		true	true	true	false	false	true	true	true	true	true	true	false	false
SAMEA7527976	ERR4799390	WGS	FOUNDATION FOR MEDICAL RESEARCH INDIA	ERX4668807	NextSeq 500	PAIRED	RANDOM	GENOMIC	ILLUMINA	ERS5284447	ERP124850	['project.Mumbai','experiment.27855','PRJEB41116','SAMEA7527976','773292','22461521','run.27855','ERX4668807','ERR4799390','ERS5284447','ERP124850','sample.27855']		2021-11-10T01:49:00.000000+0000			IND	Asia	Mumbai					S	S				S		S	S							S		S	S		399	399773708	180935625	PRJEB41116	Walker_2022		99.23	1558353	51	lineage1.1.2	Sensitive	tuberculosis: unclassified		Mycobacterium tuberculosis		['Walker_2022','input','tbprofiler','diff','CRyPTIC_IND']	99.23	51	true	lineage1	true	true	true	true	true	true	false	true	true	true	false	false	false
SAMEA7543901	ERR4810842	WGS	CCDC	ERX4679288	HiSeq X Ten	PAIRED	RANDOM	GENOMIC	ILLUMINA	ERS5300560	ERP124934	['773297','22463736','project.CDC_22','ERX4679288','run.11370','SAMEA7543901','PRJEB41194','sample.11370','experiment.11370','ERR4810842','ERP124934','ERS5300560']		2021-11-10T05:18:00.000000+0000			CHN	Asia						S	S			S	S	S	S	S				S	S		S	S	S	S	S	1479	1479593400	632523931	PRJEB41194	['CRyPTIC_reuse_table','Walker_2022']		99.52	1747939	60	lineage2.2.1	Sensitive	tuberculosis: unclassified		Mycobacterium tuberculosis		['CRyPTIC_reuse_table','diff','input','tbprofiler','CRyPTIC_CCDC_CDC_22','Walker_2022']	99.52	60	true	lineage2	true	true	true	true	true	true	false	true	true	true	false	false	false
SAMEA1117880	ERR2512699	WGS	PHE	ERX2531909	Illumina MiSeq	PAIRED	RANDOM	GENOMIC	ILLUMINA	ERS2397289	ERP107961	['run.4292','ERS2397289','SAMEA1117880','10121826','project.First_10k_genomes_study_set_4','PRJEB25991','ERX2531909','sample.4292','493034','ERR2512699','ERP107961','experiment.4292']		2021-10-23T15:04:00.000000+0000			GBR	Europe	England									S		S					S	S								263	263211186	150054116	PRJEB25991	Walker_2022		99.04	1557562	50	lineage1.1.2	Sensitive	tuberculosis: human-adapted	L1.1.2	Mycobacterium tuberculosis		['Napier_2020','CRyPTIC_PHE','input','Walker_2022','diff','tbprofiler']	99.04	50	true	lineage1	true	true	true	true	true	true	false	true	true	true	false	false	false
SAMEA7528017	ERR4799431	WGS	FOUNDATION FOR MEDICAL RESEARCH INDIA	ERX4668848	NextSeq 500	PAIRED	RANDOM	GENOMIC	ILLUMINA	ERS5284488	ERP124850	['773292','ERX4668848','sample.27896','experiment.27896','22461562','run.27896','PRJEB41116','ERS5284488','ERP124850','project.Mumbai','SAMEA7528017','ERR4799431']		2021-11-10T02:02:00.000000+0000			IND	Asia	Mumbai					S	S				R	R	S	R				R			S		R	S		766	766317752	351700837	PRJEB41116	Walker_2022		99.52	1663669	55	lineage2.2.1.1	Pre-XDR-TB	tuberculosis: unclassified		Mycobacterium tuberculosis		['Walker_2022','diff','input','tbprofiler','CRyPTIC_IND']	99.52	55	true	lineage2	true	true	true	true	true	true	false	true	true	true	false	false	false
SAMN02414851	['SRR1165535','SRR1162709','SRR1166864','SRR1165553']	WGS		['SRX465847','SRX467951']	Illumina HiSeq 2000	PAIRED	RANDOM	GENOMIC	['ILLUMINA','ILLUMINA','ILLUMINA','ILLUMINA']	SRS553716		['2527943.WR39306.Solexa-210659.C33J6ACXX140118.P','SRR1165535','PRJNA229360','SRR1162709','PRJNA229216','229216','SRX467951','C3R2YACXX140127.1.Illumina_P5-Fanip_P7-Focok.bam','SRR1165553','SRR1166864','BTB04-011','C33J6ACXX140118.2.tagged_426.bam','C3R2YACXX140127.2.Illumina_P5-Fanip_P7-Focok.bam','SRS553716','C33J6ACXX140118.3.tagged_426.bam','SRP036664','2527943.WR39305.Pond-315559.C3R2YACXX140127.P','2414851','SRX465847','SAMN02414851']					SWE	Europe		sputum	Homo sapiens	3	human	S						R					R	R					S	S		2272	2274594336	1238675275	PRJNA229216	CRyPTIC_WHO2021_PMC7612554		99.44	7124351	161	lineage2.2.1	MDR-TB	tuberculosis: human-adapted	L2.2.1	Mycobacterium tuberculosis		['Menardo_2018','input','diff','Nimmo_2024','Menardo_2021','tbprofiler','Walker_2022','Napier_2020']	99.44	161	true	lineage2	true	true	true	true	true	true	false	true	true	true	true	false	false
SAMEA10030442	ERR7911542	WGS	FZB	ERX7478939	NextSeq 500	PAIRED		GENOMIC	ILLUMINA	ERS7708649	ERP132622	['ena-EXPERIMENT-FZB-05-01-2022-10:45:57:324-700','ena-STUDY-FZB-22-10-2021-10:26:06:450-343','ERS7708649','SAMEA10030442','794636','ERX7478939','ERR7911542','PRJEB48275','24682409','ERP132622','ena-RUN-FZB-05-01-2022-10:45:57:324-700','FND-440']		2022-07-28T01:22:00.000000+0000			ZAF	Africa						R				S		R	R	S				R								678	678356935	280413709	PRJEB48275	Finci_2022		99.53	1704502	58	lineage2.2.1	Pre-XDR-TB	tuberculosis: human-adapted	L2.2.1	Mycobacterium tuberculosis		['diff','tbprofiler','Finci_2022','input']	99.53	58	true	lineage2	true	true	true	true	true	true	false	true	true	true	false	false	false
SAMN08215149	SRR6397738	WGS	BC CENTRE FOR DISEASE CONTROL PUBLIC HEALTH LABORATORY	SRX3490920	HiSeq X Ten	PAIRED	RANDOM	GENOMIC	ILLUMINA	SRS2774800	SRP119652	['SRX3490920','SRR6397738','SAMN08215149','413593','8215149','BC09-Mtb247_1.fastq.gz','SRS2774800','BC09-Mtb247','PRJNA413593','SRP119652']	2009	2017-12-25T01:06:00.000000+0000		49.15 N 123.7 W	CAN	North America	British Columbia		Homo sapiens	3	human					S		S						S	S							720	720768750	340344683	PRJNA413593	CRyPTIC_WHO2021_PMC7612554		99.55	1826392	52	lineage4.1.1.2	Sensitive	tuberculosis: human-adapted	L4	Mycobacterium tuberculosis		['tbprofiler','Walker_2022','input','diff','Napier_2020']	99.55	52	true	lineage4	true	true	true	true	true	true	true	true	true	true	true	false	false
SAMEA1016160	ERR067737	WGS	SC	ERX045600	Illumina HiSeq 2000	PAIRED	RANDOM	GENOMIC	ILLUMINA	ERS050940	ERP000192	['SC_RUN_6972_6#18','ERP000192','203970','Variation discovery in Russian TB isolates-sc-2010','0379N-sc-2011-08-25T12:38:33Z-1262336','SAMEA1016160','SC_EXP_6972_6#18','776869','PRJEB2138','ERS050940','Variation discovery in Russian TB isolates-sc-2010-04-20','ERX045600','ERR067737']	2008	2014-09-13T11:36:00.000000+0000			RUS	Europe	Samara		Homo sapiens	3	human					S		S						S	S							281	281289150	163825222	PRJEB2138	CRyPTIC_WHO2021_PMC7612554		99.62	3572953	61	lineage4.3.3	Sensitive	tuberculosis: human-adapted	L4.3.3	Mycobacterium tuberculosis		['Walker_2022','Menardo_2018','tbprofiler','diff','Nimmo_2024','input','Napier_2020']	99.62	61	true	lineage4	true	true	true	true	true	true	true	true	true	true	true	false	false
SAMEA1569156	ERR190338	WGS	SC	ERX165028	Illumina HiSeq 2000	PAIRED	RANDOM	GENOMIC	ILLUMINA	ERS142401	ERP001072	['SAMEA1569156','Karonga_Prevention_Study__KPS____whole_genome_sequencing_in_a_whole_population-sc-2011-12-13T10:33:26Z-2066','SC_RUN_8289_6#11','204548','ERR190338','ERX165028','Karonga_Prevention_Study__KPS____whole_genome_sequ','PRJEB2794','2001773-sc-2012-05-29T15:14:35Z-1429316','SC_EXP_8289_6#11','ERS142401','1802595','ERP001072']	2001	2012-12-09T19:44:00.000000+0000			MWI	Africa	Karonga	sputum	Homo sapiens	3	human							S						S								588	588971000	282835579	PRJEB2794	Coll_2018		98.03	1815227	42	lineage4.3.4.2.1	Sensitive	tuberculosis: human-adapted	L4.3.4.2.1	Mycobacterium tuberculosis		['Menardo_2021','tbprofiler','Coll_2018','Menardo_2018','Karonga_Prevention_Study','diff','Napier_2020','input']	98.03	42	true	lineage4	true	true	true	true	true	true	true	true	true	true	true	false	false
SAMEA7526384	ERR4797831	WGS	FOUNDATION FOR MEDICAL RESEARCH INDIA	ERX4667249	NextSeq 500	PAIRED	RANDOM	GENOMIC	ILLUMINA	ERS5282857	ERP124850	['SAMEA7526384','22459947','PRJEB41116','ERP124850','ERR4797831','ERS5282857','sample.10821','experiment.10821','run.10821','ERX4667249','773292','project.Mumbai']		2021-11-09T22:58:00.000000+0000			IND	Asia	Mumbai					S	S			I	S	R	S	R				S		S	S	S	S	S	R	409	409637700	176821554	PRJEB41116	['CRyPTIC_reuse_table','Walker_2022']		99.5	1694759	54	lineage2.2.1	Pre-XDR-TB	tuberculosis: unclassified		Mycobacterium tuberculosis		['Walker_2022','input','CRyPTIC_IND','diff','tbprofiler','CRyPTIC_reuse_table']	99.5	54	true	lineage2	true	true	true	true	true	true	false	true	true	true	false	false	false
SAMN07765900	SRR6153101	WGS	BC CENTRE FOR DISEASE CONTROL PUBLIC HEALTH LABORATORY	SRX3265236	HiSeq X Ten	PAIRED	RANDOM	GENOMIC	ILLUMINA	SRS2577460	SRP119652	['SAMN07765900','BC05-Mtb267','PRJNA413593','BC05-Mtb267_2.fastq.gz','SRX3265236','SRP119652','7765900','413593','SRR6153101','SRS2577460']	2005	2017-10-10T18:27:00.000000+0000		49.15 N 123.7 W	CAN	North America	British Columbia		Homo sapiens	3	human					S		S						S	S							793	793402250	399025515	PRJNA413593	CRyPTIC_WHO2021_PMC7612554		99.31	1713175	47	lineage1.2.1.2.1	Sensitive	tuberculosis: human-adapted	L1	Mycobacterium tuberculosis		['Napier_2020','Walker_2022','diff','input','tbprofiler']	99.31	47	true	lineage1	true	true	true	true	true	true	true	true	true	true	true	false	false
SAMEA7549651	ERR4816290	WGS	PUBLIC HEALTH ENGLAND	ERX4686132	Illumina MiSeq	PAIRED	RANDOM	GENOMIC	ILLUMINA	ERS5306302	ERP124941	['ERP124941','ERR4816290','22469047','ERX4686132','sample.19110','PRJEB41201','SAMEA7549651','run.19110','experiment.19110','ERS5306302','773303','project.PHE-TB']		2021-11-10T15:08:00.000000+0000			GBR	Europe										S		S					S	S								229	229547294	143784413	PRJEB41201	Walker_2022		99.76	1119698	38	lineage4.3.4.2	Sensitive	tuberculosis: unclassified		Mycobacterium tuberculosis		['Walker_2022','input','CRyPTIC_PHE','tbprofiler','diff']	99.76	38	true	lineage4	true	true	true	true	true	true	false	true	true	true	false	false	false
SAMEA1119328	ERR2514147	WGS	PHE	ERX2533357	Illumina HiSeq 2500	PAIRED	RANDOM	GENOMIC	ILLUMINA	ERS2398737	ERP107961	['project.First_10k_genomes_study_set_4','ERX2533357','493034','ERP107961','experiment.6099','PRJEB25991','sample.6099','run.6099','10123274','SAMEA1119328','ERS2398737','ERR2514147']		2021-10-23T17:06:00.000000+0000			GBR	Europe	England									S		S					S	S								314	314892682	207918536	PRJEB25991	Walker_2022		99.71	1492575	50	lineage4.8.2	Sensitive	tuberculosis: human-adapted	L4.8.2	Mycobacterium tuberculosis		['Napier_2020','tbprofiler','CRyPTIC_PHE','Walker_2022','diff','input']	99.71	50	true	lineage4	true	true	true	true	true	true	false	true	true	true	false	false	false
SAMEA104172423	ERR2041772	WGS	FZB	ERX2100829	Illumina HiSeq 2500	PAIRED		GENOMIC	ILLUMINA	ERS1831441	ERP024102	['ERR2041772','7662299','ERP024102','7389-11','ena-EXPERIMENT-FZB-24-07-2017-13:38:42:417-91','ERX2100829','ERS1831441','PRJEB21809','SAMEA104172423','ena-STUDY-FZB-18-07-2017-09:57:51:680-119','407747','ena-RUN-FZB-24-07-2017-13:38:42:417-91']		2017-09-18T10:27:00.000000+0000			SRB	Europe							S			S		R					R	R	R							514	514827000	293851749	PRJEB21809	CRyPTIC_WHO2021_PMC7612554		99.16	1460466	50	lineage2.2.1	MDR-TB	tuberculosis: human-adapted	L2.2.1	Mycobacterium tuberculosis		['tbprofiler','Napier_2020','R-MDR_SRB','diff','Walker_2022','input','Menardo_2021']	99.16	50	true	lineage2	true	true	true	true	true	true	false	true	true	true	false	false	false
SAMEA7526313	ERR4797760	WGS	FOUNDATION FOR MEDICAL RESEARCH INDIA	ERX4667178	NextSeq 500	PAIRED	RANDOM	GENOMIC	ILLUMINA	ERS5282786	ERP124850	['ERS5282786','22459876','SAMEA7526313','experiment.10750','PRJEB41116','project.Mumbai','run.10750','ERP124850','ERX4667178','sample.10750','773292','ERR4797760']		2021-11-09T22:52:00.000000+0000			IND	Asia	Mumbai					S	S			S	S	R	S	S				S		S	S	S	S	S	S	446	446126100	211270739	PRJEB41116	['CRyPTIC_reuse_table','Walker_2022']		99.62	1443946	48	lineage3.1.2.1	HR-TB	tuberculosis: unclassified		Mycobacterium tuberculosis		['tbprofiler','CRyPTIC_IND','Walker_2022','CRyPTIC_reuse_table','diff','input']	99.62	48	true	lineage3	true	true	true	true	true	true	false	true	true	true	false	false	false
SAMEA7550104	ERR4816742	WGS	PUBLIC HEALTH ENGLAND	ERX4686584	Illumina HiSeq 2500	PAIRED	RANDOM	GENOMIC	ILLUMINA	ERS5306754	ERP124941	['ERS5306754','sample.19562','project.PHE-TB','run.19562','773303','PRJEB41201','SAMEA7550104','ERR4816742','22469499','ERP124941','ERX4686584','experiment.19562']		2021-11-10T16:27:00.000000+0000			GBR	Europe										S		S						S								557	557509469	258139525	PRJEB41201	Walker_2022		99.07	1746673	37	lineage1.1.2	Sensitive	tuberculosis: unclassified		Mycobacterium tuberculosis		['tbprofiler','input','CRyPTIC_PHE','Walker_2022','diff']	99.07	37	true	lineage1	true	true	true	true	true	true	false	true	true	true	false	false	false
SAMN03647712	SRR2100539	WGS	UNIVERSITY OF OXFORD	SRX1095233	Illumina HiSeq 2500	PAIRED	RANDOM	GENOMIC	ILLUMINA	SRS990272	SRP061066	['3647712','282721','SRS990272','SAMN03647712','SRR2100539','SRP061066','SRX1095233','895b9deb-9344-4c61-b12a-c805c50c97c2_R00000039_v2.bam','C00012948','PRJNA282721']		2015-07-23T11:21:00.000000+0000			GBR	Europe										S		S					S	S								185	185048600	120083783	PRJNA282721	CRyPTIC_WHO2021_PMC7612554		99.26	1735134	39	lineage6	Sensitive	tuberculosis: human-adapted	L6	Mycobacterium africanum		['input','Walker_2022','Brites_2018','Menardo_2018','Coscolla_2021','tbprofiler','diff','Napier_2020']	99.26	39	true	lineage6	true	true	true	true	true	true	false	true	true	true	false	false	false
SAMEA5569973	ERR3287779	WGS	UNIVERSIDAD PERUANA CAYETANO HEREDIA, PERU	ERX3314288	Illumina HiSeq 4000	PAIRED	RANDOM	GENOMIC	ILLUMINA	ERS3371994	ERP114885	['SAMEA5569973','ERX3314288','run.11805','experiment.11805','ERS3371994','11622257','PRJEB32234','project.Gates_clinical_isolates_Peru','sample.11805','542465','ERR3287779','ERP114885']		2021-11-03T09:42:00.000000+0000			PER	South America						R	R			R	S	R	R	S				R	S	S	S	S	S	S	S	541	541943100	224205985	PRJEB32234	['Walker_2022','CRyPTIC_reuse_table']		99.63	1756904	60	lineage4.3.3	MDR-TB	tuberculosis: unclassified		Mycobacterium tuberculosis		['Walker_2022','CRyPTIC_UPCH','CRyPTIC_reuse_table','tbprofiler','input','diff']	99.63	60	true	lineage4	true	true	true	true	true	true	false	true	true	true	false	false	false
SAMEA7548203	ERR4814844	WGS	PUBLIC HEALTH ENGLAND	ERX4684686	Illumina MiSeq	PAIRED	RANDOM	GENOMIC	ILLUMINA	ERS5304856	ERP124941	['sample.17664','run.17664','ERS5304856','ERP124941','ERX4684686','ERR4814844','PRJEB41201','project.PHE-TB','SAMEA7548203','experiment.17664','22467601','773303']		2021-11-10T13:01:00.000000+0000			GBR	Europe										S		S					S	S								414	414195403	243706707	PRJEB41201	Walker_2022		99.55	1720761	53	lineage4.7	Sensitive	tuberculosis: unclassified		Mycobacterium tuberculosis		['diff','tbprofiler','input','Walker_2022','CRyPTIC_PHE']	99.55	53	true	lineage4	true	true	true	true	true	true	false	true	true	true	false	false	false
SAMEA7563818	ERR4831377	WGS	IML GAUTING	ERX4701361	NextSeq 500	PAIRED	RANDOM	GENOMIC	ILLUMINA	ERS5320450	ERP125016	['ERS5320450','22479384','run.31391','773342','SAMEA7563818','project.Cryptic_8th9th10th11th','sample.31391','ERP125016','experiment.31391','ERX4701361','ERR4831377','PRJEB41275']		2021-11-11T11:08:00.000000+0000			DEU	Europe						S				S	S	S	S	S				S		S	S	S	S	S	S	785	785649934	330013120	PRJEB41275	['Walker_2022','CRyPTIC_reuse_table']		99.53	1724839	58	lineage4.1.2.1	Sensitive	tuberculosis: unclassified		Mycobacterium tuberculosis		['CRyPTIC_Gauting','tbprofiler','Walker_2022','CRyPTIC_reuse_table','diff','input']	99.53	58	true	lineage4	true	true	true	true	true	true	false	true	true	true	false	false	false
SAMEA1118246	ERR2513065	WGS	PHE	ERX2532275	Illumina MiSeq	PAIRED	RANDOM	GENOMIC	ILLUMINA	ERS2397655	ERP107961	['ERR2513065','run.4762','ERS2397655','10122192','493034','experiment.4762','SAMEA1118246','ERP107961','project.First_10k_genomes_study_set_4','sample.4762','PRJEB25991','ERX2532275']		2021-10-23T15:08:00.000000+0000			GBR	Europe	England									S		S					S	S								551	551547734	361945349	PRJEB25991	Walker_2022		99.43	1188184	38	lineage3	Sensitive	tuberculosis: human-adapted	L3	Mycobacterium tuberculosis		['CRyPTIC_PHE','tbprofiler','input','diff','Napier_2020','Walker_2022']	99.43	38	true	lineage3	true	true	true	true	true	true	false	true	true	true	false	false	false
SAMN08708819	SRR6832536	WGS	SAN RAFFAELE	SRX3788506	Illumina HiSeq 2500	PAIRED	RANDOM	GENOMIC	ILLUMINA	SRS3041175	SRP128089	['SRP128089','SRR6832536','2424_220816_UKR_220816_100.gatk.bam','SAMN08708819','SRX3788506','8708819','bp0','SRS3041175','2424','428596','2424_WGS','PRJNA428596']		2018-03-14T10:33:00.000000+0000			UKR	Europe			Homo sapiens	3	human	S	S			R		R	R	S			S	R	R				S			161	161470114	80484587	PRJNA428596	CRyPTIC_WHO2021_PMC7612554		99.15	1171975	18	lineage2.2.1	MDR-TB	tuberculosis: unclassified		Mycobacterium tuberculosis		['Walker_2022','diff','input','tbprofiler']	99.15	18	true	lineage2	true	true	true	true	true	true	false	true	true	true	true	false	false
SAMEA8719156	ERR8976034	WGS	CTB/NICD	ERX5544260	Illumina NovaSeq 6000	PAIRED	RANDOM	GENOMIC	ILLUMINA	ERS6403601	ERP128647	['773351','PRJEB44577','experiment.29592','ERS6403601','ERR8976034','26340125','sample.29592','SAMEA8719156','project.Wellcome_clinical_isolates_site10','ERP128647','run.29592.1','ERX5544260']		2022-03-15T07:54:00.000000+0000			ZAF	Africa						R				R	R	R	R	R				R		S	S	S	R	S	R	811	811902538	268263680	PRJEB44577	CRyPTIC_reuse_table		99.52	1823486	63	lineage2.2.2	Pre-XDR-TB	tuberculosis: unclassified		Mycobacterium tuberculosis		['diff','CRyPTIC_CTB-NICD','CRyPTIC_reuse_table','input','tbprofiler']	99.52	63	true	lineage2	true	true	true	true	true	true	false	true	true	true	false	false	false
SAMEA1119662	ERR2514481	WGS	PHE	ERX2533691	Illumina MiSeq	PAIRED	RANDOM	GENOMIC	ILLUMINA	ERS2399071	ERP107961	['SAMEA1119662','493034','ERP107961','sample.6525','project.First_10k_genomes_study_set_4','ERX2533691','PRJEB25991','ERS2399071','experiment.6525','ERR2514481','10123608','run.6525']		2022-07-23T23:14:00.000000+0000			GBR	Europe	England									S		S					S	S								304	304729582	185700302	PRJEB25991	Walker_2022		99.54	1658122	55	lineage3	Sensitive	tuberculosis: human-adapted	L3	Mycobacterium tuberculosis		['input','Walker_2022','Napier_2020','tbprofiler','CRyPTIC_PHE','diff']	99.54	55	true	lineage3	true	true	true	true	true	true	false	true	true	true	false	false	false
SAMN03018385	SRR1573705	WGS	PUBLIC HEALTH ONTARIO	SRX699696	Illumina MiSeq	PAIRED	RANDOM	GENOMIC	ILLUMINA	SRS699693	SRP046976	['3018385','Illumina_Mtb_ON-A_strain26_files','SRP046976','SRS699693','Illumina_Mtb_ON-A_strain26','259657','PRJNA259657','SRX699696','SAMN03018385','SRR1573705','WT23_07']	2007	2014-09-12T13:53:00.000000+0000		50.00 N 85.00 W	CAN	North America	Ontario	sputum	Homo sapiens	3	human					S		S					S	S								668	668399040	399126189	PRJNA259657	CRyPTIC_WHO2021_PMC7612554		99.5	1676643	57	lineage4.4.2	Sensitive	tuberculosis: unclassified		Mycobacterium tuberculosis		['diff','Walker_2022','tbprofiler','input']	99.5	57	true	lineage4	true	true	true	true	true	true	true	true	true	true	true	false	false
SAMEA7554267	ERR4820900	WGS	PUBLIC HEALTH ENGLAND	ERX4690742	Illumina HiSeq 2500	PAIRED	RANDOM	GENOMIC	ILLUMINA	ERS5310912	ERP124941	['22473662','ERS5310912','PRJEB41201','ERX4690742','ERR4820900','ERP124941','run.23721','sample.23721','773303','SAMEA7554267','experiment.23721','project.PHE-TB']		2021-11-11T02:01:00.000000+0000			GBR	Europe										S		S						S								451	451253038	204448887	PRJEB41201	Walker_2022		99.46	1868700	42	lineage2.2.1	Sensitive	tuberculosis: unclassified		Mycobacterium tuberculosis		['CRyPTIC_PHE','input','Walker_2022','tbprofiler','diff']	99.46	42	true	lineage2	true	true	true	true	true	true	false	true	true	true	false	false	false
SAMEA7526969	ERR4798411	WGS	FOUNDATION FOR MEDICAL RESEARCH INDIA	ERX4667833	NextSeq 500	PAIRED	RANDOM	GENOMIC	ILLUMINA	ERS5283441	ERP124850	['run.14915','ERP124850','SAMEA7526969','experiment.14915','22460531','773292','project.Mumbai','sample.14915','ERR4798411','ERX4667833','PRJEB41116','ERS5283441']		2021-11-10T01:19:00.000000+0000			IND	Asia	Mumbai					S	S				S		S	S							S		S	S		465	465008426	208834205	PRJEB41116	Walker_2022		99.34	1682447	55	lineage4.2.2.2	MDR-TB	tuberculosis: unclassified		Mycobacterium tuberculosis		['diff','CRyPTIC_IND','input','tbprofiler','Walker_2022']	99.34	55	true	lineage4	true	true	true	true	true	true	false	true	true	true	false	false	false
SAMEA104172448	ERR2041688	WGS	FZB	ERX2100745	Illumina HiSeq 2500	PAIRED		GENOMIC	ILLUMINA	ERS1831466	ERP024102	['113-14','PRJEB21809','ERS1831466','407747','7662324','SAMEA104172448','ena-RUN-FZB-24-07-2017-13:38:42:414-7','ERP024102','ena-EXPERIMENT-FZB-24-07-2017-13:38:42:414-7','ena-STUDY-FZB-18-07-2017-09:57:51:680-119','ERR2041688','ERX2100745']		2017-09-18T10:16:00.000000+0000			SRB	Europe							S			R		R	S				R	R	R							339	339844200	186676546	PRJEB21809	CRyPTIC_WHO2021_PMC7612554		96.81	1456696	45	lineage4.2.2.1	MDR-TB	tuberculosis: human-adapted	L2.2.1	Mycobacterium tuberculosis		['R-MDR_SRB','Menardo_2021','Walker_2022','Napier_2020','diff','tbprofiler','input']	96.81	45	true	lineage4	true	true	true	true	true	true	false	true	true	true	false	false	false
SAMEA1119047	ERR2513866	WGS	PHE	ERX2533076	Illumina MiSeq	PAIRED	RANDOM	GENOMIC	ILLUMINA	ERS2398456	ERP107961	['sample.5739','ERX2533076','ERP107961','493034','project.First_10k_genomes_study_set_4','PRJEB25991','SAMEA1119047','ERS2398456','experiment.5739','10122993','ERR2513866','run.5739']		2022-07-13T10:59:00.000000+0000			GBR	Europe	England									S		S					S	S								399	399494956	254290902	PRJEB25991	Walker_2022		99.56	1501194	50	lineage2.2.1.2	Sensitive	tuberculosis: human-adapted	L2.2.1.2	Mycobacterium tuberculosis		['Napier_2020','CRyPTIC_PHE','input','Walker_2022','tbprofiler','diff']	99.56	50	true	lineage2	true	true	true	true	true	true	false	true	true	true	false	false	false
SAMEA1101760	ERR2510462	WGS	SAN RAFFAELE SCIENTIFIC INSTITUTE	ERX2529877	NextSeq 500	PAIRED	RANDOM	GENOMIC	ILLUMINA	ERS2394778	ERP107941	['ERR2510462','SAMEA1101760','experiment.3472','ERS2394778','ERP107941','PRJEB25972','10121090','sample.3472','493033','run.3472','project.First_10k_genomes_study_set_3','ERX2529877']		2021-10-23T14:08:00.000000+0000			PAK	Asia						S				S	S	R	S	S				R	R	S	S		S	S	R	250	250936599	108755065	PRJEB25972	['CRyPTIC_reuse_table','Walker_2022']		99.57	1378634	46	lineage3	MDR-TB	tuberculosis: human-adapted	L3	Mycobacterium tuberculosis		['CRyPTIC_SanRaffaele','CRyPTIC_reuse_table','input','Walker_2022','diff','Napier_2020','tbprofiler']	99.57	46	true	lineage3	true	true	true	true	true	true	false	true	true	true	false	false	false
SAMN07659454	SRR6046076	WGS	MODMEDMICOXFORD	SRX3193320	Illumina MiSeq	PAIRED	RANDOM	GENOMIC	ILLUMINA	SRS2520440	SRP117784	['SRS2520440','MMMOSAM:76b59d80-2e9d-4aef-93cb-6a5b15044491','SRR6046076','401515','SRX3193320','SRP117784','PRJNA401515','SAMN07659454','MMMOSRA:76b59d80-2e9d-4aef-93cb-6a5b15044491','7659454']	2016	2017-10-27T18:22:00.000000+0000			GBR	Europe	Oxford		Homo sapiens	3	human					S		S					S	S								132	132429213	86168296	PRJNA401515	CRyPTIC_WHO2021_PMC7612554		99.33	745335	23	lineage3	Sensitive	tuberculosis: human-adapted	L3	Mycobacterium tuberculosis		['tbprofiler','Walker_2022','Napier_2020','diff','input']	99.33	23	true	lineage3	true	true	true	true	true	true	true	true	true	true	true	false	false
SAMEA8741652	ERR8665874	WGS	PHS SWEDEN	ERX8324305	Illumina HiSeq 2500	PAIRED	RANDOM	GENOMIC	ILLUMINA	ERS6421235	ERP135611	['ERP135611','811911','PRJEB51021','ERR8665874','run.14781.1','project.Belarus_site11','sample.14781','SAMEA8741652','26334913','experiment.14781','ERS6421235','ERX8324305']		2022-03-15T06:16:00.000000+0000			BEL	Europe						S				S	R	R	S	S				R		S	S	S	S	S	R	433	433781466	195142241	PRJEB51021	CRyPTIC_reuse_table		99.49	1779001	39	lineage2.2.1	XDR-TB	tuberculosis: unclassified		Mycobacterium tuberculosis		['CRyPTIC_reuse_table','input','CRyPTIC_PHS_Sweden_Belarus','diff','tbprofiler']	99.49	39	true	lineage2	true	true	true	true	true	true	false	true	true	true	false	false	false
SAMEA1119183	ERR2514002	WGS	PHE	ERX2533212	Illumina MiSeq	PAIRED	RANDOM	GENOMIC	ILLUMINA	ERS2398592	ERP107961	['project.First_10k_genomes_study_set_4','sample.5912','ERX2533212','SAMEA1119183','493034','ERS2398592','run.5912','experiment.5912','PRJEB25991','ERR2514002','ERP107961','10123129']		2021-10-23T16:10:00.000000+0000			GBR	Europe	England									S		S					S	S								415	415540871	239565543	PRJEB25991	Walker_2022		99.33	1681508	51	lineage3	Sensitive	tuberculosis: human-adapted	L3	Mycobacterium tuberculosis		['input','CRyPTIC_PHE','Walker_2022','tbprofiler','diff','Napier_2020']	99.33	51	true	lineage3	true	true	true	true	true	true	false	true	true	true	false	false	false
SAMEA2535023	ERR552948	WGS	FZB	ERX512017	Illumina HiSeq 2500	PAIRED		GENOMIC	ILLUMINA	ERS458425	ERP010814	['287903','1942-10_genoscreen_genoscreen_2013-03-28_101bp','ena-STUDY-FZB-22-06-2015-17:16:39:392-292','SAMEA2535023','3794272','1942-10','ERR552948','PRJEB9680','ERP010814','ERX512017','ERS458425']		2015-06-25T07:24:00.000000+0000			DEU	Europe										S		S					S	S	S							1556	1556991154	1070788124	PRJEB9680	CRyPTIC_WHO2021_PMC7612554		99.48	1378589	31	lineage4.1.2.1	Sensitive	tuberculosis: human-adapted	L4.1.2.1	Mycobacterium tuberculosis		['diff','Menardo_2018','tbprofiler','Napier_2020','input','Menardo_2021','Walker_2022']	99.48	31	true	lineage4	true	true	true	true	true	true	false	true	true	true	false	false	false
SAMEA1688678	ERR221615	WGS	SC	ERX196280	Illumina HiSeq 2000	PAIRED	RANDOM	GENOMIC	ILLUMINA	ERS168423	ERP001072	['Karonga_Prevention_Study__KPS____whole_genome_sequencing_in_a_whole_population-sc-2011-12-13T10:33:26Z-2066','SAMEA1688678','Karonga_Prevention_Study__KPS____whole_genome_sequ','SC_RUN_8718_5#92','204548','ERS168423','ERX196280','SC_EXP_8718_5#92','ERR221615','9015810-sc-2012-09-06T14:20:56Z-1476958','ERP001072','PRJEB2794','1888895']	2009	2013-01-23T19:01:00.000000+0000			MWI	Africa	Karonga	sputum	Homo sapiens	3	human							S						S								335	335186200	161585528	PRJEB2794	Coll_2018		99.75	3085846	67	lineage4.3.4.2.1	Sensitive	tuberculosis: human-adapted	L4.3.4.2.1	Mycobacterium tuberculosis		['Karonga_Prevention_Study','diff','Menardo_2018','tbprofiler','input','Menardo_2021','Napier_2020','Coll_2018']	99.75	67	true	lineage4	true	true	true	true	true	true	true	true	true	true	true	false	false
SAMEA1118257	ERR2513076	WGS	PHE	ERX2532286	Illumina HiSeq 2500	PAIRED	RANDOM	GENOMIC	ILLUMINA	ERS2397666	ERP107961	['ERS2397666','ERR2513076','493034','10122203','experiment.4776','run.4776','sample.4776','project.First_10k_genomes_study_set_4','ERX2532286','ERP107961','PRJEB25991','SAMEA1118257']		2021-10-23T15:07:00.000000+0000			GBR	Europe	England									S		S					S	S								334	334647408	168919038	PRJEB25991	Walker_2022		99.54	1790642	56	lineage4.7	Sensitive	tuberculosis: human-adapted	L4.7	Mycobacterium tuberculosis		['Napier_2020','CRyPTIC_PHE','Walker_2022','input','diff','tbprofiler']	99.54	56	true	lineage4	true	true	true	true	true	true	false	true	true	true	false	false	false
SAMEA3444874	ERR2517159	WGS	RIVM	ERX2536375	Illumina HiSeq 2500	PAIRED	RANDOM	GENOMIC	ILLUMINA	ERS2401837	ERP107973	['ERP107973','493040','run.8417','ERX2536375','experiment.8417','ERR2517159','ERS2401837','sample.8417','PRJEB26002','project.First_10k_genomes_study_set_10','SAMEA3444874','10126496']		2021-10-23T20:15:00.000000+0000			NLD	Europe										S		S					S	S	S							407	407203818	212563222	PRJEB26002	Walker_2022		98.09	1722305	47	lineage4.8	Sensitive	tuberculosis: human-adapted	L4.8	Mycobacterium tuberculosis		['tbprofiler','input','CRyPTIC_RIVM','diff','Walker_2022','Napier_2020']	98.09	47	true	lineage4	true	true	true	true	true	true	false	true	true	true	false	false	false
SAMEA7527534	ERR4798948	WGS	FOUNDATION FOR MEDICAL RESEARCH INDIA	ERX4668365	NextSeq 500	PAIRED	RANDOM	GENOMIC	ILLUMINA	ERS5284005	ERP124850	['ERR4798948','experiment.27413','ERS5284005','773292','run.27413','sample.27413','SAMEA7527534','ERP124850','22461079','project.Mumbai','ERX4668365','PRJEB41116']		2021-11-10T02:43:00.000000+0000			IND	Asia	Mumbai					S	S				R		S	R							S		R	S		483	483046008	200813760	PRJEB41116	Walker_2022		99.47	1674939	54	lineage2.2.1	Pre-XDR-TB	tuberculosis: unclassified		Mycobacterium tuberculosis		['input','diff','tbprofiler','CRyPTIC_IND','Walker_2022']	99.47	54	true	lineage2	true	true	true	true	true	true	false	true	true	true	false	false	false
SAMEA7550879	ERR4817516	WGS	PUBLIC HEALTH ENGLAND	ERX4687358	Illumina HiSeq 2500	PAIRED	RANDOM	GENOMIC	ILLUMINA	ERS5307528	ERP124941	['experiment.20336','ERR4817516','773303','ERP124941','ERS5307528','ERX4687358','sample.20336','22470273','SAMEA7550879','project.PHE-TB','run.20336','PRJEB41201']		2021-11-10T18:03:00.000000+0000			GBR	Europe										S		S						S								410	410372245	166712849	PRJEB41201	Walker_2022		99.62	1855324	42	lineage4.6.2.2	Sensitive	tuberculosis: unclassified		Mycobacterium tuberculosis		['CRyPTIC_PHE','Walker_2022','diff','input','tbprofiler']	99.62	42	true	lineage4	true	true	true	true	true	true	false	true	true	true	false	false	false
SAMEA1118130	ERR2512949	WGS	PHE	ERX2532159	Illumina MiSeq	PAIRED	RANDOM	GENOMIC	ILLUMINA	ERS2397539	ERP107961	['sample.4612','ERP107961','493034','run.4612','ERX2532159','experiment.4612','ERR2512949','SAMEA1118130','PRJEB25991','10122076','project.First_10k_genomes_study_set_4','ERS2397539']		2021-10-23T15:06:00.000000+0000			GBR	Europe	England									S		S					S	S								257	257017869	160871070	PRJEB25991	Walker_2022		99.37	1599776	45	lineage3.1.2	Sensitive	tuberculosis: human-adapted	L3.1.2	Mycobacterium tuberculosis		['Napier_2020','CRyPTIC_PHE','Walker_2022','diff','tbprofiler','input']	99.37	45	true	lineage3	true	true	true	true	true	true	false	true	true	true	false	false	false
SAMEA7527632	ERR4799046	WGS	FOUNDATION FOR MEDICAL RESEARCH INDIA	ERX4668463	NextSeq 500	PAIRED	RANDOM	GENOMIC	ILLUMINA	ERS5284103	ERP124850	['sample.27511','experiment.27511','22461177','run.27511','773292','ERX4668463','PRJEB41116','SAMEA7527632','ERP124850','project.Mumbai','ERS5284103','ERR4799046']		2021-11-10T01:51:00.000000+0000			IND	Asia	Mumbai					S	S				S	S	S	S				S			S		S	S		1340	1340620582	584135654	PRJEB41116	Walker_2022		99.71	1678667	56	lineage4.3.3	Sensitive	tuberculosis: unclassified		Mycobacterium tuberculosis		['Walker_2022','diff','CRyPTIC_IND','tbprofiler','input']	99.71	56	true	lineage4	true	true	true	true	true	true	false	true	true	true	false	false	false
SAMN21857514	SRR16089669	WGS	WADSWORTH CENTER - NYS DOH	SRX12376074	Illumina MiSeq	PAIRED	RANDOM	GENOMIC	ILLUMINA	SRS10346978	SRP338930	['SRX12376074','766641','IDR1800015680','21857514','SRP338930','SAMN21857514','SRR16089669','IDR1800015680-01-01_S4_L001_R1_001.fastq.gz','PRJNA766641','SRS10346978']	2018	2021-09-30T12:24:00.000000+0000			USA	North America	New York state		Homo sapiens	3	human					S		S					S	S	S							582	582488342	347942226	PRJNA766641	CRyPTIC_WHO2021_PMC7612554		99.68	1526427	85	lineage4.1.2.1	Sensitive	tuberculosis: unclassified		Mycobacterium tuberculosis		['Walker_2022','diff','tbprofiler','input']	99.68	85	true	lineage4	true	true	true	true	true	true	true	true	true	true	true	false	false
SAMEA1119639	ERR2514458	WGS	PHE	ERX2533668	Illumina HiSeq 2500	PAIRED	RANDOM	GENOMIC	ILLUMINA	ERS2399048	ERP107961	['ERR2514458','10123585','project.First_10k_genomes_study_set_4','ERP107961','run.6497','493034','ERX2533668','PRJEB25991','experiment.6497','ERS2399048','SAMEA1119639','sample.6497']		2021-10-23T17:11:00.000000+0000			GBR	Europe	England									S		S					S	S								666	666718454	329935333	PRJEB25991	Walker_2022		99.56	1872765	64	lineage2.2.1	Sensitive	tuberculosis: human-adapted	L2.2.1	Mycobacterium tuberculosis		['input','Walker_2022','diff','Napier_2020','CRyPTIC_PHE','tbprofiler']	99.56	64	true	lineage2	true	true	true	true	true	true	false	true	true	true	false	false	false
SAMN08436002	SRR6650125	WGS	SAN RAFFAELE	SRX3628007	Illumina HiSeq 2500	PAIRED	RANDOM	GENOMIC	ILLUMINA	SRS2894792	SRP128089	['SAMN08436002','131066','131066_WGS','131066_210916_BGD_210916_100.gatk.bam','8436002','SRP128089','SRX3628007','SRS2894792','bp0','428596','PRJNA428596','SRR6650125']		2018-02-21T13:19:00.000000+0000			BGD	Asia			Homo sapiens	3	human					S		S		S				S	S				S			118	118392705	49354776	PRJNA428596	CRyPTIC_WHO2021_PMC7612554		99.3	960602	21	lineage1.1.3.1	HR-TB	tuberculosis: unclassified		Mycobacterium tuberculosis		['input','Walker_2022','tbprofiler','diff']	99.3	21	true	lineage1	true	true	true	true	true	true	false	true	true	true	true	false	false
SAMEA1119839	ERR2514658	WGS	PHE	ERX2533868	Illumina MiSeq	PAIRED	RANDOM	GENOMIC	ILLUMINA	ERS2399248	ERP107961	['SAMEA1119839','ERR2514658','10123785','ERS2399248','ERX2533868','ERP107961','project.First_10k_genomes_study_set_4','experiment.6763','493034','sample.6763','PRJEB25991','run.6763']		2021-10-23T17:09:00.000000+0000			GBR	Europe	England									S		S					S	S								267	267025552	158245174	PRJEB25991	Walker_2022		99.57	1590796	51	lineage2.2.1	Sensitive	tuberculosis: human-adapted	L2.2.1	Mycobacterium tuberculosis		['Napier_2020','input','tbprofiler','CRyPTIC_PHE','Walker_2022','diff']	99.57	51	true	lineage2	true	true	true	true	true	true	false	true	true	true	false	false	false
SAMEA3449444	ERR2517467	WGS	RIVM	ERX2536683	Illumina HiSeq 2500	PAIRED	RANDOM	GENOMIC	ILLUMINA	ERS2402145	ERP107973	['sample.9327','SAMEA3449444','run.9327','project.First_10k_genomes_study_set_10','ERX2536683','10126804','ERP107973','PRJEB26002','ERR2517467','ERS2402145','493040','experiment.9327']		2021-10-23T20:15:00.000000+0000			NLD	Europe										S		S					S	S	S							325	325133699	169153726	PRJEB26002	Walker_2022		99.39	2344368	63	lineage4.1.2.1	Sensitive	tuberculosis: human-adapted	L4.1.2.1	Mycobacterium tuberculosis		['Napier_2020','Walker_2022','input','CRyPTIC_RIVM','tbprofiler','diff']	99.39	63	true	lineage4	true	true	true	true	true	true	false	true	true	true	false	false	false
SAMEA7545247	ERR4811744	WGS	UNIVERSIDAD PERUANA CAYETANO HEREDIA	ERX4681734	Illumina HiSeq 4000	PAIRED	RANDOM	GENOMIC	ILLUMINA	ERS5301904	ERP124939	['PRJEB41199','ERX4681734','sample.16131','run.16131','project.Peru_Wellcome','ERR4811744','773301','ERP124939','SAMEA7545247','experiment.16131','22464637','ERS5301904']	2018	2021-11-10T06:55:00.000000+0000			PER	South America						S				S	S	S	S	S				S		S	S	S	S	S	S	626	626345700	290298383	PRJEB41199	['CRyPTIC_reuse_table','Walker_2022']		99.8	1638965	56	lineage4.3.3	Sensitive	tuberculosis: unclassified		Mycobacterium tuberculosis		['diff','input','standford','CRyPTIC_reuse_table','tbprofiler','CRyPTIC_UPCH','Walker_2022']	99.8	56	true	lineage4	true	true	true	true	true	true	true	true	true	true	false	false	false
SAMEA9070150	ERR5987320	WGS	Swiss-TPH	ERX5627359	Illumina HiSeq 2500	PAIRED	RANDOM	GENOMIC	ILLUMINA	ERS6798458	ERP129488	['ERS6798458','ERX5627359','737713','SAMEA9070150','G36255_1','19794985','ERP129488','PRJEB45389','ERR5987320','WGS RR-TB Khayelitsha']		2021-06-29T00:59:00.000000+0000			ZAF	Africa						S					S												S			520	520639446	266474029	PRJEB45389	CRyPTIC_WHO2021_PMC7612554		99.5	1661436	38	lineage2.2.1	HR-TB	tuberculosis: unclassified		Mycobacterium tuberculosis		['input','Walker_2022','tbprofiler','R-RR_HIVcoinf_ZAF','diff']	99.5	38	true	lineage2	true	true	true	true	true	true	false	true	true	true	false	false	false
SAMEA1118219	ERR2513038	WGS	PHE	ERX2532248	Illumina MiSeq	PAIRED	RANDOM	GENOMIC	ILLUMINA	ERS2397628	ERP107961	['ERP107961','PRJEB25991','project.First_10k_genomes_study_set_4','10122165','run.4727','ERS2397628','sample.4727','experiment.4727','SAMEA1118219','493034','ERR2513038','ERX2532248']		2021-10-23T15:07:00.000000+0000			GBR	Europe	England									S		S					S	S								345	345405983	194193643	PRJEB25991	Walker_2022		99.54	2079309	69	lineage4.1.1.3	Sensitive	tuberculosis: human-adapted	L4.1.1.3	Mycobacterium tuberculosis		['tbprofiler','Napier_2020','diff','input','CRyPTIC_PHE','Walker_2022']	99.54	69	true	lineage4	true	true	true	true	true	true	false	true	true	true	false	false	false
SAMN07766353	SRR6152790	WGS	BC CENTRE FOR DISEASE CONTROL PUBLIC HEALTH LABORATORY	SRX3265046	HiSeq X Ten	PAIRED	RANDOM	GENOMIC	ILLUMINA	SRS2577267	SRP119652	['SRP119652','413593','7766353','PRJNA413593','SRR6152790','BC13-Mtb003_2.fastq.gz','SRX3265046','BC13-Mtb003','SRS2577267','SAMN07766353']	2012	2017-10-10T11:41:00.000000+0000		49.15 N 123.7 W	CAN	North America	British Columbia		Homo sapiens	3	human					S		S						S	S							769	769013750	348923544	PRJNA413593	CRyPTIC_WHO2021_PMC7612554		99.49	1856272	52	lineage3	Sensitive	tuberculosis: human-adapted	L1	Mycobacterium tuberculosis		['diff','tbprofiler','Napier_2020','Walker_2022','input']	99.49	52	true	lineage3	true	true	true	true	true	true	true	true	true	true	true	false	false
SAMN03647234	SRR2100061	WGS	UNIVERSITY OF OXFORD	SRX1094755	Illumina HiSeq 2500	PAIRED	RANDOM	GENOMIC	ILLUMINA	SRS991787	SRP061066	['SRS991787','SRX1094755','282721','SRR2100061','2e954b50-cc08-4e85-b9bb-859fba831cb1','3647234','2e954b50-cc08-4e85-b9bb-859fba831cb1_R00000039_v3.bam','SRP061066','SAMN03647234','PRJNA282721']		2015-07-15T17:45:00.000000+0000			GBR	Europe										S		S					S	S								479	479149274	266988211	PRJNA282721	CRyPTIC_WHO2021_PMC7612554		99.46	1684435	55	lineage4.1.1.3.1	Sensitive	tuberculosis: human-adapted	L4.1.1.3.1	Mycobacterium tuberculosis		['tbprofiler','Walker_2022','input','Menardo_2021','Napier_2020','Menardo_2018','diff']	99.46	55	true	lineage4	true	true	true	true	true	true	false	true	true	true	false	false	false
SAMEA7563302	ERR4830862	WGS	SAN RAFFAELE SCIENTIFIC INSTITUTE	ERX4700846	NextSeq 500	PAIRED	RANDOM	GENOMIC	ILLUMINA	ERS5319935	ERP125011	['experiment.26921','ERR4830862','run.26921','773337','PRJEB41270','sample.26921','22478869','ERX4700846','ERP125011','ERS5319935','project.Eswatini','SAMEA7563302']		2021-11-11T10:02:00.000000+0000			SWZ	Africa						S				I	S	R	S	S				S		S	S	S	S	S	S	330	330034706	143727223	PRJEB41270	['Walker_2022','CRyPTIC_reuse_table']		99.51	1752936	54	lineage4.4.1.1	MDR-TB	tuberculosis: unclassified		Mycobacterium tuberculosis		['diff','Walker_2022','CRyPTIC_reuse_table','input','CRyPTIC_SanRaffaele_Eswatini','tbprofiler']	99.51	54	true	lineage4	true	true	true	true	true	true	false	true	true	true	false	false	false
SAMEA7555953	ERR4822531	WGS	IML GAUTING	ERX4692521	NextSeq 500	PAIRED	RANDOM	GENOMIC	ILLUMINA	ERS5312595	ERP124948	['sample.26310','773305','ERR4822531','ERP124948','project.Cryptic_3rd','22475307','experiment.26310','SAMEA7555953','run.26310','ERS5312595','ERX4692521','PRJEB41208']		2021-11-11T03:15:00.000000+0000										S				S	S	S	S	S				S		S	S	S	S	S	S	540	540850806	241174624	PRJEB41208	CRyPTIC_reuse_table		99.56	1635750	55	lineage4.1.2.1	Sensitive	tuberculosis: unclassified		Mycobacterium tuberculosis		['CRyPTIC_Gauting','CRyPTIC_reuse_table','input','diff','tbprofiler']	99.56	55	true	lineage4	true	true	true	true	true	true	false	false	true	false	false	false	false
SAMEA3404179	ERR2516623	WGS	HARVARD MEDICAL SCHOOL	ERX2535839	Illumina HiSeq 2500	PAIRED	RANDOM	GENOMIC	ILLUMINA	ERS2401301	ERP107971	['ERX2535839','sample.9410','493038','ERS2401301','PRJEB26000','ERR2516623','run.9410','SAMEA3404179','experiment.9410','ERP107971','10125961','project.First_10k_genomes_study_set_8']		2021-10-23T19:17:00.000000+0000			PER	South America										R							S	R								480	480404196	339817686	PRJEB26000	Walker_2022		99.58	1744024	37	lineage4.1.2.1	Pre-XDR-TB	tuberculosis: human-adapted	L4.1.2.1	Mycobacterium tuberculosis		['CRyPTIC_Harvard','input','diff','Walker_2022','tbprofiler','Napier_2020']	99.58	37	true	lineage4	true	true	true	true	true	true	false	true	true	true	false	false	false
SAMEA7525615	ERR4797073	WGS	FOUNDATION FOR MEDICAL RESEARCH INDIA	ERX4666488	NextSeq 500	PAIRED	RANDOM	GENOMIC	ILLUMINA	ERS5282089	ERP124850	['ERX4666488','run.1798','PRJEB41116','773292','sample.1798','project.Mumbai','experiment.1798','ERS5282089','ERP124850','SAMEA7525615','22459179','ERR4797073']		2021-11-09T22:21:00.000000+0000			IND	Asia	Mumbai					S	S			S	S	S	S	S				S		S	S	S	S	S	S	786	786863700	350103436	PRJEB41116	['Walker_2022','CRyPTIC_reuse_table']		99.08	1440086	40	lineage1.1.2	Sensitive	tuberculosis: unclassified		Mycobacterium tuberculosis		['tbprofiler','diff','input','Walker_2022','CRyPTIC_IND','CRyPTIC_reuse_table']	99.08	40	true	lineage1	true	true	true	true	true	true	false	true	true	true	false	false	false
SAMN03647551	SRR2100378	WGS	UNIVERSITY OF OXFORD	SRX1095072	Illumina HiSeq 2500	PAIRED	RANDOM	GENOMIC	ILLUMINA	SRS990420	SRP061066	['SRP061066','SAMN03647551','282721','28289f97-0413-459a-8376-64694d916ce2_R00000039_v2.bam','SRS990420','SRR2100378','3647551','C00008927','PRJNA282721','SRX1095072']		2015-07-15T13:14:00.000000+0000			GBR	Europe										S		S					S	S								1188	1188035600	930539248	PRJNA282721	CRyPTIC_WHO2021_PMC7612554		99.38	1846047	41	lineage3	Sensitive	tuberculosis: human-adapted	L3	Mycobacterium tuberculosis		['diff','Menardo_2021','Menardo_2018','input','Napier_2020','tbprofiler','Walker_2022']	99.38	41	true	lineage3	true	true	true	true	true	true	false	true	true	true	false	false	false
SAMN03648478	SRR2101231	WGS	UNIVERSITY OF OXFORD	SRX1095925	Illumina HiSeq 2500	PAIRED	RANDOM	GENOMIC	ILLUMINA	SRS991215	SRP061066	['C00017965','SRR2101231','282721','SRS991215','SRP061066','PRJNA282721','SRX1095925','3648478','7946455e-5aca-43c9-a3c6-43e8b66a367e_R00000039_v3.bam','SAMN03648478']		2015-07-22T22:05:00.000000+0000			GBR	Europe										S		S					S	S								388	388964400	264563652	PRJNA282721	CRyPTIC_WHO2021_PMC7612554		99.49	1883470	43	lineage4.1.1.3	Sensitive	tuberculosis: human-adapted	L4.1.1.3	Mycobacterium tuberculosis		['Walker_2022','input','tbprofiler','Menardo_2018','diff','Napier_2020','Menardo_2021']	99.49	43	true	lineage4	true	true	true	true	true	true	false	true	true	true	false	false	false
SAMEA1708251	ERR245677	WGS	SC	ERX220211	Illumina HiSeq 2000	PAIRED	RANDOM	GENOMIC	ILLUMINA	ERS019934	ERP000436	['1984265','SC_EXP_5964_3#8','203880','ERX220211','ERP000436','SAMEA1708251','ERS019934','PRJEB2358','ERR245677','Whole_genome_sequencing_of_Mycobacterium_tuberculosis_from_a_population_in_Malawi___transmission_dynamics_and_associations_with_HIV-sc-2010-12-14','M6007904-sc-2011-01-27-1026721','SC_RUN_5964_3#8']	2005	2013-03-20T19:14:00.000000+0000			MWI	Africa		sputum	Homo sapiens	3	human							S						S								1535	1535952600	952150170	PRJEB2358	Coll_2018		99.06	1099640	18	lineage1.1.3.2	Sensitive	tuberculosis: human-adapted	L1.1.3.2	Mycobacterium tuberculosis		['Coll_2018','Napier_2020','tbprofiler','input','diff']	99.06	18	true	lineage1	true	true	true	true	true	true	true	true	true	true	true	false	false
SAMEA7545420	ERR4811916	WGS	UNIVERSIDAD PERUANA CAYETANO HEREDIA	ERX4681906	Illumina HiSeq 4000	PAIRED	RANDOM	GENOMIC	ILLUMINA	ERS5302076	ERP124939	['project.Peru_Wellcome','ERP124939','ERX4681906','experiment.25152','run.25152','sample.25152','SAMEA7545420','773301','22464809','ERR4811916','PRJEB41199','ERS5302076']	2018	2021-11-10T06:55:00.000000+0000			PER	South America						S				S	S	S	S	S				S		S	S	S	S	S	S	541	541839300	247921608	PRJEB41199	['Walker_2022','CRyPTIC_reuse_table']		99.63	1687029	58	lineage4.3.3	Other	tuberculosis: unclassified		Mycobacterium tuberculosis		['Walker_2022','tbprofiler','diff','input','CRyPTIC_UPCH','standford','CRyPTIC_reuse_table']	99.63	58	true	lineage4	true	true	true	true	true	true	true	true	true	true	false	false	false
SAMEA7545662	ERR4812158	WGS	UNIVERSIDAD PERUANA CAYETANO HEREDIA	ERX4682148	Illumina NovaSeq 6000	PAIRED	RANDOM	GENOMIC	ILLUMINA	ERS5302318	ERP124939	['ERX4682148','ERS5302318','ERP124939','SAMEA7545662','22465051','ERR4812158','experiment.25695','773301','sample.25695','project.Peru_Wellcome','run.25695','PRJEB41199']	2019	2021-11-10T07:50:00.000000+0000			PER	South America						S				S	S	S	S	S				S		S	S	S	S	S	S	600	600804236	203210233	PRJEB41199	['CRyPTIC_reuse_table','Walker_2022']		99.51	1768025	61	lineage4.1.2.1	Sensitive	tuberculosis: unclassified		Mycobacterium tuberculosis		['CRyPTIC_reuse_table','tbprofiler','standford','input','Walker_2022','diff','CRyPTIC_UPCH']	99.51	61	true	lineage4	true	true	true	true	true	true	true	true	true	true	false	false	false
SAMEA9070497	ERR6362251	WGS	Swiss-TPH	ERX5627705	Illumina HiSeq 2500	PAIRED	RANDOM	GENOMIC	ILLUMINA	ERS6798804	ERP129488	['ERS6798804','PRJEB45389','ERR6362251','ERP129488','20453617','WGS RR-TB Khayelitsha','737713','SAMEA9070497','ERX5627705','G32555_1']		2021-10-13T18:06:00.000000+0000			ZAF	Africa						S						S											S			648	648881368	329376149	PRJEB45389	CRyPTIC_WHO2021_PMC7612554		99.54	1696439	39	lineage4.4.1.1	RR-TB	tuberculosis: unclassified		Mycobacterium tuberculosis		['tbprofiler','Walker_2022','diff','input','R-RR_HIVcoinf_ZAF']	99.54	39	true	lineage4	true	true	true	true	true	true	false	true	true	true	false	false	false
SAMN08214850	SRR6397434	WGS	BC CENTRE FOR DISEASE CONTROL PUBLIC HEALTH LABORATORY	SRX3490724	HiSeq X Ten	PAIRED	RANDOM	GENOMIC	ILLUMINA	SRS2774604	SRP119652	['413593','SAMN08214850','SRS2774604','PRJNA413593','BC05-Mtb258','SRR6397434','8214850','BC05-Mtb258_2.fastq.gz','SRP119652','SRX3490724']	2005	2017-12-23T23:18:00.000000+0000		49.15 N 123.7 W	CAN	North America	British Columbia		Homo sapiens	3	human					S		S						S	S							773	773727250	387779602	PRJNA413593	CRyPTIC_WHO2021_PMC7612554		99.61	1795929	51	lineage4.7	Other	tuberculosis: human-adapted	L4	Mycobacterium tuberculosis		['Walker_2022','input','diff','Napier_2020','tbprofiler']	99.61	51	true	lineage4	true	true	true	true	true	true	true	true	true	true	true	false	false
SAMEA1397419	ERR2514934	WGS	PHE	ERX2534144	Illumina HiSeq 2500	PAIRED	RANDOM	GENOMIC	ILLUMINA	ERS2399524	ERP107961	['ERX2534144','project.First_10k_genomes_study_set_4','experiment.7121','PRJEB25991','SAMEA1397419','10124061','ERR2514934','run.7121','493034','ERP107961','sample.7121','ERS2399524']		2021-10-23T18:08:00.000000+0000			GBR	Europe	England									S		S					S	S								423	423631708	208951476	PRJEB25991	Walker_2022		99.51	1854141	63	lineage3	Sensitive	tuberculosis: unclassified		Mycobacterium tuberculosis		['tbprofiler','Napier_2020','CRyPTIC_PHE','input','diff','Walker_2022','Shuaib_2022']	99.51	63	true	lineage3	true	true	true	true	true	true	false	true	true	true	false	false	false
SAMN21616904	SRR16058122	WGS	PUBLIC HEALTH ONTARIO	SRX12344546	Illumina MiSeq	PAIRED	RANDOM	GENOMIC	ILLUMINA	SRS10316926	SRP338617	['SRS10316926','766079','bp0','SRR16058122','2019-453','SAMN21616904','2019-453_R1.fastq.gz','PRJNA766079','21616904','SRX12344546','SRP338617']	2019	2021-09-24T21:48:00.000000+0000			CAN	North America	Ontario		Homo sapiens	3	human					S		S					S	S								440	440418286	299299467	PRJNA766079	CRyPTIC_WHO2021_PMC7612554		99.29	567182	31	lineage3	Sensitive	tuberculosis: unclassified		Mycobacterium tuberculosis		['diff','tbprofiler','input','Walker_2022']	99.29	31	true	lineage3	true	true	true	true	true	true	true	true	true	true	true	false	false
SAMEA1016137	ERR067619	WGS	SC	ERX045482	Illumina HiSeq 2000	PAIRED	RANDOM	GENOMIC	ILLUMINA	ERS053646	ERP000192	['ERR067619','ERS053646','SAMEA1016137','ERX045482','0050F-sc-2011-09-07T13:19:13Z-1276466','203970','ERP000192','776945','PRJEB2138','SC_EXP_6954_1#92','Variation discovery in Russian TB isolates-sc-2010','Variation discovery in Russian TB isolates-sc-2010-04-20','SC_RUN_6954_1#92']	2008	2014-09-13T11:56:00.000000+0000			RUS	Europe	Samara		Homo sapiens	3	human	S	S			R		R						R	S				R			373	373330000	205682590	PRJEB2138	CRyPTIC_WHO2021_PMC7612554		99.03	1914437	43	lineage2.2.1	Pre-XDR-TB	tuberculosis: human-adapted	L2.2.1	Mycobacterium tuberculosis		['input','Menardo_2018','Walker_2022','tbprofiler','Napier_2020','diff']	99.03	43	true	lineage2	true	true	true	true	true	true	true	true	true	true	true	false	false
SAMEA7541461	ERR4808924	WGS	CTB/NICD	ERX4678464	Illumina HiSeq 4000	PAIRED	RANDOM	GENOMIC	ILLUMINA	ERS5297914	ERP124931	['22462918','sample.2822','ERP124931','experiment.2822','773296','ERS5297914','run.2822','PRJEB41191','SAMEA7541461','ERR4808924','ERX4678464','project.Gates_clinical_isolates']		2021-11-11T01:17:00.000000+0000			ZAF	Africa						R				I	I	R	R	R				R		S			R	S	R	487	487243800	217680794	PRJEB41191	['Walker_2022','CRyPTIC_reuse_table']		99.6	1675383	57	lineage2.2.2	Pre-XDR-TB	tuberculosis: unclassified		Mycobacterium tuberculosis		['CRyPTIC_reuse_table','input','diff','tbprofiler','CRyPTIC_CTB-NICD','Walker_2022']	99.6	57	true	lineage2	true	true	true	true	true	true	false	true	true	true	false	false	false
SAMEA1119847	ERR2514666	WGS	PHE	ERX2533876	Illumina HiSeq 2000	PAIRED	RANDOM	GENOMIC	ILLUMINA	ERS2399256	ERP107961	['10123793','sample.6773','ERS2399256','ERR2514666','ERP107961','PRJEB25991','experiment.6773','run.6773','ERX2533876','project.First_10k_genomes_study_set_4','493034','SAMEA1119847']		2021-10-23T17:10:00.000000+0000			GBR	Europe	England					S	S			S		S	S	R			R	S	R				R			403	403558200	286532074	PRJEB25991	Walker_2022		98.53	1742999	39	lineage4.1.1.3.1	Pre-XDR-TB	tuberculosis: human-adapted	L4.1.1.3.1	Mycobacterium tuberculosis		['Napier_2020','diff','CRyPTIC_PHE','Walker_2022','tbprofiler','input']	98.53	39	true	lineage4	true	true	true	true	true	true	false	true	true	true	false	false	false
SAMEA5569960	ERR3287766	WGS	UNIVERSIDAD PERUANA CAYETANO HEREDIA, PERU	ERX3314275	Illumina HiSeq 4000	PAIRED	RANDOM	GENOMIC	ILLUMINA	ERS3371981	ERP114885	['run.11792','sample.11792','SAMEA5569960','experiment.11792','project.Gates_clinical_isolates_Peru','ERR3287766','ERX3314275','PRJEB32234','542465','ERP114885','ERS3371981','11622244']		2021-11-03T09:43:00.000000+0000			PER	South America						S	S			R	S	R	S	S				R	R	S		S	S	S	R	571	571023900	236484192	PRJEB32234	['Walker_2022','CRyPTIC_reuse_table']		99.77	1734985	59	lineage4.3.3	MDR-TB	tuberculosis: unclassified		Mycobacterium tuberculosis		['input','CRyPTIC_UPCH','diff','CRyPTIC_reuse_table','Walker_2022','tbprofiler']	99.77	59	true	lineage4	true	true	true	true	true	true	false	true	true	true	false	false	false
SAMEA3270344	ERR2515881	WGS	CTB/NICD	ERX2535089	Illumina MiSeq	PAIRED	RANDOM	GENOMIC	ILLUMINA	ERS2400480	ERP107968	['experiment.8099','493035','ERP107968','PRJEB25997','ERX2535089','ERR2515881','ERS2400480','run.8099','SAMEA3270344','project.First_10k_genomes_study_set_5','10125219','sample.8099']		2021-10-23T19:11:00.000000+0000			ZAF	Africa						S	S			S		R	S				S	R	S				S			377	377036366	244692193	PRJEB25997	Walker_2022		99.53	893498	53	lineage4.1.1.3	MDR-TB	tuberculosis: human-adapted	L4.1.1.3	Mycobacterium tuberculosis		['CRyPTIC_CTB-NICD','diff','input','tbprofiler','Napier_2020','Walker_2022']	99.53	53	true	lineage4	true	true	true	true	true	true	false	true	true	true	false	false	false
SAMN03647293	SRR2100120	WGS	UNIVERSITY OF OXFORD	SRX1094814	Illumina HiSeq 2500	PAIRED	RANDOM	GENOMIC	ILLUMINA	SRS991732	SRP061066	['5c5ed2ef-13b6-4d4f-8301-1ccb77ad38f0_R00000039_v2.bam','SRR2100120','C00007315','SRX1094814','282721','SRP061066','SRS991732','3647293','PRJNA282721','SAMN03647293']		2015-07-17T06:24:00.000000+0000			GBR	Europe										S		S					S	S								83	83035650	63013867	PRJNA282721	CRyPTIC_WHO2021_PMC7612554		99.32	1045294	18	lineage3	Sensitive	tuberculosis: human-adapted	L3	Mycobacterium tuberculosis		['Menardo_2021','input','tbprofiler','Walker_2022','diff','Napier_2020']	99.32	18	true	lineage3	true	true	true	true	true	true	false	true	true	true	false	false	false
SAMEA7547254	ERR4813748	WGS	BRAZIL	ERX4683738	Illumina HiSeq 4000	PAIRED	RANDOM	GENOMIC	ILLUMINA	ERS5303908	ERP124940	['project.Brazil','ERR4813748','PRJEB41200','sample.16610','ERS5303908','ERP124940','773302','SAMEA7547254','ERX4683738','22466647','run.16610','experiment.16610']		2021-11-10T10:06:00.000000+0000			BRA	South America						S				S	S	R	S	S				R		S	S	S	S	S	R	398	398907600	178305483	PRJEB41200	CRyPTIC_reuse_table		99.55	1673788	57	lineage4.1.2.1	MDR-TB	tuberculosis: unclassified		Mycobacterium tuberculosis		['CRyPTIC_BRA','tbprofiler','standford','input','diff','CRyPTIC_reuse_table']	99.55	57	true	lineage4	true	true	true	true	true	true	false	true	true	true	false	false	false
SAMEA3558873	ERR1035340	WGS	LSHTM	ERX1114138	Illumina MiSeq	PAIRED		GENOMIC	ILLUMINA	ERS866022	ERP011639	['ena-RUN-LSHTM-25-09-2015-14:04:49:471-765','PRJEB10385','ena-STUDY-LSHTM-18-08-2015-18:02:02:463-104','297845','ERP011639','4155169','ena-EXPERIMENT-LSHTM-25-09-2015-14:04:49:471-765','ERS866022','ERX1114138','ERR1035340','mtb765','SAMEA3558873']		2015-12-10T04:18:00.000000+0000			BRA	South America						S	S			S		R	S		S			R	R							585	585140976	394332697	PRJEB10385	Coll_2018		99.64	1662297	35	lineage4.1.2.1	MDR-TB	tuberculosis: human-adapted	L4.1.2.1	Mycobacterium tuberculosis		['diff','tbprofiler','Napier_2020','input','Coll_2018']	99.64	35	true	lineage4	true	true	true	true	true	true	false	true	true	true	false	false	false
SAMEA7544534	ERR4811477	WGS	CCDC	ERX4681022	HiSeq X Ten	PAIRED	RANDOM	GENOMIC	ILLUMINA	ERS5301192	ERP124937	['773299','sample.15091','project.CDC_192','SAMEA7544534','22464370','ERR4811477','PRJEB41197','run.15091','ERS5301192','ERX4681022','experiment.15091','ERP124937']		2021-11-10T05:57:00.000000+0000			CHN	Asia						S	S			S	S	S	S	S				S	S	S	S	S	S	S	S	1129	1129976700	459722232	PRJEB41197	['Walker_2022','CRyPTIC_reuse_table']		99.51	1745418	59	lineage4.4.2	Sensitive	tuberculosis: unclassified		Mycobacterium tuberculosis		['diff','Walker_2022','CRyPTIC_CCDC_CDC_192','input','CRyPTIC_reuse_table','tbprofiler']	99.51	59	true	lineage4	true	true	true	true	true	true	false	true	true	true	false	false	false
SAMEA3388835	ERR2516349	WGS	GENOSCREEN	ERX2535565	Illumina HiSeq 2500	PAIRED	RANDOM	GENOMIC	ILLUMINA	ERS2401027	ERP107970	['run.9632','experiment.9632','ERS2401027','493037','10125687','sample.9632','ERR2516349','SAMEA3388835','PRJEB25999','project.First_10k_genomes_study_set_7','ERP107970','ERX2535565']		2022-07-18T16:08:00.000000+0000			BEL	Europe						S	S			R		R		S			R	R					S			984	984316609	627875699	PRJEB25999	Walker_2022		99.47	1544108	34	lineage2.2.1	MDR-TB	tuberculosis: human-adapted	L2.2.1	Mycobacterium tuberculosis		['Walker_2022','CRyPTIC_Genoscreen','input','diff','Napier_2020','tbprofiler']	99.47	34	true	lineage2	true	true	true	true	true	true	false	true	true	true	false	false	false
SAMEA5569691	ERR3287498	WGS	UNIVERSIDAD PERUANA CAYETANO HEREDIA, PERU	ERX3314007	Illumina HiSeq 4000	PAIRED	RANDOM	GENOMIC	ILLUMINA	ERS3371713	ERP114885	['ERR3287498','sample.10244','ERX3314007','ERS3371713','ERP114885','PRJEB32234','run.10244','542465','experiment.10244','11621976','SAMEA5569691','project.Gates_clinical_isolates_Peru']		2021-11-03T09:38:00.000000+0000			PER	South America						S	S			S	S	R	S	S				S	R	S	S	S	S	S	S	660	660104100	262985894	PRJEB32234	['CRyPTIC_reuse_table','Walker_2022']		99.61	1826433	62	lineage4.3.3	HR-TB	tuberculosis: unclassified		Mycobacterium tuberculosis		['CRyPTIC_reuse_table','Walker_2022','CRyPTIC_UPCH','tbprofiler','input','diff']	99.61	62	true	lineage4	true	true	true	true	true	true	false	true	true	true	false	false	false
SAMEA7528666	ERR4800081	WGS	FOUNDATION FOR MEDICAL RESEARCH INDIA	ERX4669496	NextSeq 500	PAIRED	RANDOM	GENOMIC	ILLUMINA	ERS5285136	ERP124850	['ERS5285136','ERR4800081','project.Mumbai','experiment.29984','ERP124850','ERX4669496','PRJEB41116','sample.29984','773292','22462210','run.29984','SAMEA7528666']		2021-11-10T02:20:00.000000+0000			IND	Asia	Mumbai					S	S				S	R	S	S				R			S		S	S		698	698579100	302152219	PRJEB41116	Walker_2022		99.59	1603520	53	lineage2.2.1.1	Pre-XDR-TB	tuberculosis: unclassified		Mycobacterium tuberculosis		['Walker_2022','diff','CRyPTIC_IND','input','tbprofiler']	99.59	53	true	lineage2	true	true	true	true	true	true	false	true	true	true	false	false	false
SAMN07658926	SRR6045209	WGS	MODMEDMICOXFORD	SRX3192147	Illumina MiSeq	PAIRED	RANDOM	GENOMIC	ILLUMINA	SRS2519863	SRP117784	['7658926','SRX3192147','MMMOSRA:9fe1de16-5727-4588-ae43-6e48cdbc62fb','SRR6045209','SRP117784','SAMN07658926','SRS2519863','PRJNA401515','401515','MMMOSAM:9fe1de16-5727-4588-ae43-6e48cdbc62fb']	2016	2017-10-27T16:18:00.000000+0000			GBR	Europe	Oxford		Homo sapiens	3	human					S		S					S	S								321	321748920	194559347	PRJNA401515	CRyPTIC_WHO2021_PMC7612554		99.46	1909036	57	lineage4.8	Sensitive	tuberculosis: human-adapted	L4.8	Mycobacterium tuberculosis		['tbprofiler','Napier_2020','diff','Walker_2022','input']	99.46	57	true	lineage4	true	true	true	true	true	true	true	true	true	true	true	false	false
SAMEA7564146	ERR4831831	WGS	OUCRU-HCMC	ERX4701774	Illumina MiSeq	PAIRED	RANDOM	GENOMIC	ILLUMINA	ERS5320778	ERP125021	['SAMEA7564146','22479712','sample.32770','run.32770','project.CRyPTIC_08_02TB','ERP125021','ERX4701774','773347','ERS5320778','PRJEB41280','ERR4831831','experiment.32770']		2021-11-11T12:00:00.000000+0000			VNM	Asia						S				R	S	R	S	S				R		S	S	S	S	S	R	262	262720342	152037200	PRJEB41280	['CRyPTIC_reuse_table','Walker_2022']		99.44	1812013	53	lineage2.2.1.1	MDR-TB	tuberculosis: unclassified		Mycobacterium tuberculosis		['input','CRyPTIC_OUCRU','Walker_2022','diff','tbprofiler','CRyPTIC_reuse_table']	99.44	53	true	lineage2	true	true	true	true	true	true	false	true	true	true	false	false	false
SAMEA7561281	ERR4828843	WGS	SAN RAFFAELE SCIENTIFIC INSTITUTE	ERX4698827	Illumina MiniSeq	PAIRED	RANDOM	GENOMIC	ILLUMINA	ERS5317916	ERP124983	['experiment.13287','SAMEA7561281','773309','ERR4828843','PRJEB41242','ERS5317916','project.Italy','run.13287','ERX4698827','sample.13287','22476850','ERP124983']		2021-11-11T06:57:00.000000+0000										S				I	S	R	S	S				R		S	S	S	S	S	R	642	642957901	234007897	PRJEB41242	CRyPTIC_reuse_table		96.53	1765043	58	lineage4.2.2.2	MDR-TB	tuberculosis: unclassified		Mycobacterium tuberculosis		['diff','CRyPTIC_reuse_table','CRyPTIC_SanRaffaele','input','tbprofiler']	96.53	58	true	lineage4	true	true	true	true	true	true	false	false	true	false	false	false	false
SAMN07766289	SRR6153170	WGS	BC CENTRE FOR DISEASE CONTROL PUBLIC HEALTH LABORATORY	SRX3265167	HiSeq X Ten	PAIRED	RANDOM	GENOMIC	ILLUMINA	SRS2577388	SRP119652	['BC12-Mtb037_2.fastq.gz','SRX3265167','PRJNA413593','BC12-Mtb037','7766289','SRS2577388','SRP119652','SAMN07766289','413593','SRR6153170']	2012	2017-10-10T19:30:00.000000+0000		49.15 N 123.7 W	CAN	North America	British Columbia		Homo sapiens	3	human					S		S						S	S							787	787996250	357808829	PRJNA413593	CRyPTIC_WHO2021_PMC7612554		99.17	1838373	52	lineage4.9	Sensitive	tuberculosis: human-adapted	L4	Mycobacterium tuberculosis		['input','Walker_2022','tbprofiler','Napier_2020','diff']	99.17	52	true	lineage4	true	true	true	true	true	true	true	true	true	true	true	false	false
SAMN08215458	SRR6398050	WGS	BC CENTRE FOR DISEASE CONTROL PUBLIC HEALTH LABORATORY	SRX3491188	HiSeq X Ten	PAIRED	RANDOM	GENOMIC	ILLUMINA	SRS2775066	SRP119652	['PRJNA413593','SRP119652','SRS2775066','SAMN08215458','BC14-Mtb214_1.fastq.gz','SRX3491188','413593','8215458','BC14-Mtb214','SRR6398050']	2014	2017-12-21T04:40:00.000000+0000		49.15 N 123.7 W	CAN	North America	British Columbia		Homo sapiens	3	human					S		R					S	R	R							628	628156000	298190579	PRJNA413593	CRyPTIC_WHO2021_PMC7612554		99.66	1822762	52	lineage2.2.1	MDR-TB	tuberculosis: human-adapted	L2	Mycobacterium tuberculosis		['tbprofiler','input','diff','Walker_2022','Napier_2020']	99.66	52	true	lineage2	true	true	true	true	true	true	true	true	true	true	true	false	false
SAMN21857512	SRR16089673	WGS	WADSWORTH CENTER - NYS DOH	SRX12376070	Illumina MiSeq	PAIRED	RANDOM	GENOMIC	ILLUMINA	SRS10346975	SRP338930	['IDR1800015140','SRX12376070','IDR1800015140-01-01_S8_L001_R1_001.fastq.gz','PRJNA766641','766641','SAMN21857512','SRS10346975','SRP338930','SRR16089673','21857512']	2018	2021-09-27T17:01:00.000000+0000			USA	North America	New York state		Homo sapiens	3	human							S														556	556839310	335601379	PRJNA766641	CRyPTIC_WHO2021_PMC7612554		99.73	1477949	83	lineage4.4.2	Sensitive	tuberculosis: unclassified		Mycobacterium tuberculosis		['Walker_2022','input','diff','tbprofiler']	99.73	83	true	lineage4	true	true	true	true	true	true	true	true	true	true	true	false	false
SAMEA7528559	ERR4799974	WGS	FOUNDATION FOR MEDICAL RESEARCH INDIA	ERX4669389	NextSeq 500	PAIRED	RANDOM	GENOMIC	ILLUMINA	ERS5285029	ERP124850	['run.29877','project.Mumbai','experiment.29877','22462103','SAMEA7528559','ERS5285029','ERR4799974','ERP124850','ERX4669389','773292','PRJEB41116','sample.29877']		2021-11-10T02:13:00.000000+0000			IND	Asia	Mumbai					S	S				S	R	S	S				S			S		S	S		554	554681100	235533865	PRJEB41116	Walker_2022		99.52	1551092	51	lineage4.3.3	HR-TB	tuberculosis: unclassified		Mycobacterium tuberculosis		['diff','CRyPTIC_IND','Walker_2022','tbprofiler','input']	99.52	51	true	lineage4	true	true	true	true	true	true	false	true	true	true	false	false	false
SAMEA7556027	ERR4822605	WGS	IML GAUTING	ERX4692595	NextSeq 500	PAIRED	RANDOM	GENOMIC	ILLUMINA	ERS5312669	ERP124950	['PRJEB41210','SAMEA7556027','ERP124950','run.26384','sample.26384','22475381','ERR4822605','ERX4692595','experiment.26384','773306','ERS5312669','project.Cryptic_4th']		2021-11-11T03:17:00.000000+0000			DEU	Europe						R				I	R	R	R	S				R		S	S	S	S	S	R	630	630352634	267972118	PRJEB41210	['CRyPTIC_reuse_table','Walker_2022']		99.54	1713364	58	lineage2.2.1	MDR-TB	tuberculosis: unclassified		Mycobacterium tuberculosis		['tbprofiler','input','diff','CRyPTIC_reuse_table','Walker_2022','CRyPTIC_Gauting']	99.54	58	true	lineage2	true	true	true	true	true	true	false	true	true	true	false	false	false
SAMEA8718963	ERR8975839	WGS	CTB/NICD	ERX5544067	Illumina NovaSeq 6000	PAIRED	RANDOM	GENOMIC	ILLUMINA	ERS6403408	ERP128647	['ERP128647','SAMEA8718963','773351','26339932','PRJEB44577','experiment.29399','project.Wellcome_clinical_isolates_site10','ERX5544067','ERR8975839','sample.29399','ERS6403408','run.29399.1']		2022-03-15T07:43:00.000000+0000			ZAF	Africa						S				S	S		S	S						S	S		S	S	S	1316	1316484440	420337217	PRJEB44577	CRyPTIC_reuse_table		99.84	1859800	64	lineage4.3.3	Sensitive	tuberculosis: unclassified		Mycobacterium tuberculosis		['tbprofiler','CRyPTIC_CTB-NICD','CRyPTIC_reuse_table','diff','input']	99.84	64	true	lineage4	true	true	true	true	true	true	false	true	true	true	false	false	false
SAMEA7564248	ERR4831932	WGS	OUCRU-HCMC	ERX4701875	Illumina MiSeq	PAIRED	RANDOM	GENOMIC	ILLUMINA	ERS5320879	ERP125021	['ERP125021','773347','run.32871','sample.32871','experiment.32871','ERR4831932','SAMEA7564248','22479813','ERS5320879','project.CRyPTIC_08_02TB','ERX4701875','PRJEB41280']		2021-11-11T11:59:00.000000+0000			VNM	Asia						S				S	S	R	S	S				S		S	S	S	S	S	S	348	348230887	170125193	PRJEB41280	['Walker_2022','CRyPTIC_reuse_table']		99.6	1614860	54	lineage2.2.1	HR-TB	tuberculosis: unclassified		Mycobacterium tuberculosis		['Walker_2022','diff','CRyPTIC_reuse_table','CRyPTIC_OUCRU','input','tbprofiler']	99.6	54	true	lineage2	true	true	true	true	true	true	false	true	true	true	false	false	false
SAMN08708535	SRR6832078	WGS	SAN RAFFAELE	SRX3788312	Illumina HiSeq 2500	PAIRED	RANDOM	GENOMIC	ILLUMINA	SRS3040979	SRP128089	['PRJNA428596','428596','SRX3788312','149-2013_090816_UKR_090816_100.gatk.bam','bp0','8708535','SRS3040979','SRP128089','SAMN08708535','SRR6832078','149-2013','149-2013_WGS']		2018-03-14T09:50:00.000000+0000			UKR	Europe			Homo sapiens	3	human	S	S			S		R	S	S			S	R	R				S			299	299285927	142041377	PRJNA428596	CRyPTIC_WHO2021_PMC7612554		99.47	2468686	52	lineage2.2.1	MDR-TB	tuberculosis: unclassified		Mycobacterium tuberculosis		['Walker_2022','diff','input','tbprofiler']	99.47	52	true	lineage2	true	true	true	true	true	true	false	true	true	true	true	false	false
SAMEA1016054	ERR067635	WGS	SC	ERX045498	Illumina HiSeq 2000	PAIRED	RANDOM	GENOMIC	ILLUMINA	ERS053662	ERP000192	['SC_EXP_6954_7#12','776961','Variation discovery in Russian TB isolates-sc-2010-04-20','ERS053662','ERP000192','0960V-sc-2011-09-07T13:19:23Z-1276482','ERR067635','Variation discovery in Russian TB isolates-sc-2010','PRJEB2138','ERX045498','SC_RUN_6954_7#12','203970','SAMEA1016054']	2009	2014-09-13T11:59:00.000000+0000			RUS	Europe	Samara		Homo sapiens	3	human	S	S			S		R		R				R	S				R			357	357115000	192647203	PRJEB2138	CRyPTIC_WHO2021_PMC7612554		99.54	1935140	44	lineage2.2.1	Pre-XDR-TB	tuberculosis: human-adapted	L2.2.1	Mycobacterium tuberculosis		['Menardo_2018','Walker_2022','Napier_2020','tbprofiler','diff','input']	99.54	44	true	lineage2	true	true	true	true	true	true	true	true	true	true	true	false	false
SAMEA1119482	ERR2514301	WGS	PHE	ERX2533511	Illumina MiSeq	PAIRED	RANDOM	GENOMIC	ILLUMINA	ERS2398891	ERP107961	['PRJEB25991','experiment.6298','ERP107961','10123428','run.6298','ERR2514301','493034','SAMEA1119482','ERX2533511','ERS2398891','project.First_10k_genomes_study_set_4','sample.6298']		2021-10-23T17:07:00.000000+0000			GBR	Europe	England									S		S					S	S								286	286836096	184039651	PRJEB25991	Walker_2022		99.6	1464467	50	lineage2.2.1	Sensitive	tuberculosis: human-adapted	L2.2.1	Mycobacterium tuberculosis		['input','Walker_2022','CRyPTIC_PHE','diff','Napier_2020','tbprofiler']	99.6	50	true	lineage2	true	true	true	true	true	true	false	true	true	true	false	false	false
SAMEA2533824	ERR551274	WGS	FZB	ERX510343	Illumina HiSeq 2500	PAIRED		GENOMIC	ILLUMINA	ERS457226	ERP010814	['ERX510343','PRJEB9680','3793615','5918-09_genoscreen_genoscreen_2013-03-28_101bp','287903','ERP010814','ERR551274','ERS457226','5918-09','ena-STUDY-FZB-22-06-2015-17:16:39:392-292','SAMEA2533824']		2015-06-25T08:50:00.000000+0000			DEU	Europe										S		S					S	S	S							766	766076718	506760838	PRJEB9680	CRyPTIC_WHO2021_PMC7612554		99.7	1472382	30	lineage4.8.3	Sensitive	tuberculosis: human-adapted	L4.8.3	Mycobacterium tuberculosis		['diff','Menardo_2018','Menardo_2021','tbprofiler','Napier_2020','input','Walker_2022']	99.7	30	true	lineage4	true	true	true	true	true	true	false	true	true	true	false	false	false
SAMEA2533435	ERR550739	WGS	FZB	ERX509808	Illumina MiSeq	PAIRED		GENOMIC	ILLUMINA	ERS456837	ERP006989	['ERR550739','PRJEB7281','SAMEA2533435','ERS456837','5790-04','ERX509808','5790-04_lib119_miseq_r0004_151bp','3301150','269937','ERP006989','ena-STUDY-FZB-16-09-2014-15:19:15:484-117']	2004	2015-01-28T21:41:00.000000+0000			ZAF	Africa										S		S					S	S	S							463	463003419	317827432	PRJEB7281	CRyPTIC_WHO2021_PMC7612554		99.51	1377009	46	lineage2.2.1	Sensitive	tuberculosis: human-adapted	L2.2.1	Mycobacterium tuberculosis		['Menardo_2018','input','Napier_2020','diff','Nimmo_2024','tbprofiler','Walker_2022']	99.51	46	true	lineage2	true	true	true	true	true	true	true	true	true	true	false	false	false
SAMEA3558565	ERR1035032	WGS	LSHTM	ERX1113830	Illumina MiSeq	PAIRED		GENOMIC	ILLUMINA	ERS865714	ERP011639	['ERR1035032','297845','ERS865714','4154861','ena-RUN-LSHTM-25-09-2015-14:04:49:449-457','ERX1113830','PRJEB10385','ena-STUDY-LSHTM-18-08-2015-18:02:02:463-104','mtb457','ERP011639','SAMEA3558565','ena-EXPERIMENT-LSHTM-25-09-2015-14:04:49:449-457']		2015-12-10T04:48:00.000000+0000			ZAF	Africa						S				S	S	R			R			R								2011	2011358036	1268088677	PRJEB10385	Coll_2018		99.67	1617812	37	lineage4.4.1.1	Pre-XDR-TB	tuberculosis: human-adapted	L4.4.1.1	Mycobacterium tuberculosis		['Napier_2020','input','Coll_2018','diff','tbprofiler']	99.67	37	true	lineage4	true	true	true	true	true	true	false	true	true	true	false	false	false
SAMN08892401	SRR6964493	WGS	SAN RAFFAELE	SRX3906566	Illumina HiSeq 2500	PAIRED	RANDOM	GENOMIC	ILLUMINA	SRS3142657	SRP128089	['130657','8892401','SRP128089','PRJNA428596','SRX3906566','130657_060916_100.gatk.bam','SAMN08892401','428596','SRS3142657','130657_WGS','SRR6964493','bp0']		2018-04-09T04:27:00.000000+0000			PAK	Asia			Homo sapiens	3	human		S			S		S	S	S				S	S				S			413	413688223	189143692	PRJNA428596	CRyPTIC_WHO2021_PMC7612554		99.46	1594291	35	lineage3.1.2.1	Sensitive	tuberculosis: human-adapted	L3.1.2.1	Mycobacterium tuberculosis		['diff','tbprofiler','Menardo_2021','Walker_2022','input']	99.46	35	true	lineage3	true	true	true	true	true	true	false	true	true	true	true	false	false
SAMEA7547368	ERR4813862	WGS	BRAZIL	ERX4683852	Illumina HiSeq 4000	PAIRED	RANDOM	GENOMIC	ILLUMINA	ERS5304022	ERP124940	['sample.16735','PRJEB41200','run.16735','ERR4813862','SAMEA7547368','773302','ERX4683852','experiment.16735','22466761','project.Brazil','ERS5304022','ERP124940']		2021-11-10T11:00:00.000000+0000			BRA	South America						S				S	R		S	S				S		S	S	S	S	S	S	489	489275100	210741622	PRJEB41200	['CRyPTIC_reuse_table','Walker_2022']		99.7	1764158	62	lineage4.3.4.1	HR-TB	tuberculosis: unclassified		Mycobacterium tuberculosis		['Walker_2022','tbprofiler','input','diff','standford','CRyPTIC_reuse_table','CRyPTIC_BRA']	99.7	62	true	lineage4	true	true	true	true	true	true	false	true	true	true	false	false	false
SAMEA7545252	ERR4811749	WGS	UNIVERSIDAD PERUANA CAYETANO HEREDIA	ERX4681739	Illumina HiSeq 4000	PAIRED	RANDOM	GENOMIC	ILLUMINA	ERS5301909	ERP124939	['SAMEA7545252','experiment.16136','run.16136','sample.16136','ERS5301909','ERX4681739','PRJEB41199','22464642','773301','ERP124939','ERR4811749','project.Peru_Wellcome']	2018	2021-11-10T06:54:00.000000+0000			PER	South America						S				S	S	S	S	S				S		S	S	S	S	S	S	497	497557200	231034978	PRJEB41199	['CRyPTIC_reuse_table','Walker_2022']		99.59	1645232	56	lineage2.2.1	Sensitive	tuberculosis: unclassified		Mycobacterium tuberculosis		['tbprofiler','CRyPTIC_reuse_table','Walker_2022','standford','diff','CRyPTIC_UPCH','input']	99.59	56	true	lineage2	true	true	true	true	true	true	true	true	true	true	false	false	false
SAMN08214791	SRR6397560	WGS	BC CENTRE FOR DISEASE CONTROL PUBLIC HEALTH LABORATORY	SRX3490598	HiSeq X Ten	PAIRED	RANDOM	GENOMIC	ILLUMINA	SRS2774476	SRP119652	['SAMN08214791','SRS2774476','SRR6397560','SRP119652','BC04-Mtb076','PRJNA413593','BC04-Mtb076_2.fastq.gz','413593','8214791','SRX3490598']	2004	2017-12-23T14:41:00.000000+0000		49.15 N 123.7 W	CAN	North America	British Columbia		Homo sapiens	3	human					S		S						S	S							868	868872750	402915095	PRJNA413593	CRyPTIC_WHO2021_PMC7612554		99.58	1854243	52	lineage4.4.1.2	Sensitive	tuberculosis: human-adapted	L4	Mycobacterium tuberculosis		['Walker_2022','tbprofiler','input','Napier_2020','diff']	99.58	52	true	lineage4	true	true	true	true	true	true	true	true	true	true	true	false	false
SAMN08892563	SRR6964515	WGS	SAN RAFFAELE	SRX3906544	Illumina HiSeq 2500	PAIRED	RANDOM	GENOMIC	ILLUMINA	SRS3142636	SRP128089	['8892563','SRX3906544','SRP128089','PRJNA428596','SRS3142636','SAMN08892563','bp0','140099','140099_WGS','428596','SRR6964515','140099_060916_100.gatk.bam']		2018-04-09T04:28:00.000000+0000			PAK	Asia			Homo sapiens	3	human		S			S		S	S	S			R	S	R				S			528	528671774	231550177	PRJNA428596	CRyPTIC_WHO2021_PMC7612554		99.31	1453004	33	lineage1.1.2	Other	tuberculosis: human-adapted	L1.1.2	Mycobacterium tuberculosis		['Walker_2022','tbprofiler','diff','Menardo_2021','input']	99.31	33	true	lineage1	true	true	true	true	true	true	false	true	true	true	true	false	false
SAMN03647808	SRR2100635	WGS	UNIVERSITY OF OXFORD	SRX1095329	Illumina HiSeq 2500	PAIRED	RANDOM	GENOMIC	ILLUMINA	SRS990184	SRP061066	['SAMN03647808','SRP061066','SRR2100635','3647808','282721','SRX1095329','771934ee-a007-4d0c-95de-18d643fd4ba3_R00000039_v2.bam','C00013048','SRS990184','PRJNA282721']		2015-07-22T20:01:00.000000+0000			GBR	Europe										S		S					S	S								347	347718600	228795704	PRJNA282721	CRyPTIC_WHO2021_PMC7612554		99.01	1877905	42	lineage1.2.1.2.1	Sensitive	tuberculosis: human-adapted	L2.2.1	Mycobacterium tuberculosis		['tbprofiler','diff','input','Walker_2022','Menardo_2021','Napier_2020','Menardo_2018']	99.01	42	true	lineage1	true	true	true	true	true	true	false	true	true	true	false	false	false
SAMN21616721	SRR16057966	WGS	PUBLIC HEALTH ONTARIO	SRX12344702	Illumina MiSeq	PAIRED	RANDOM	GENOMIC	ILLUMINA	SRS10317082	SRP338617	['SRR16057966','766079','2019-257','SRS10317082','SRP338617','SRX12344702','21616721','SAMN21616721','2019-257_R1.fastq.gz','PRJNA766079','bp0']	2019	2021-09-24T21:44:00.000000+0000			CAN	North America	Ontario		Homo sapiens	3	human					S		S					S	S								438	438551869	269337461	PRJNA766079	CRyPTIC_WHO2021_PMC7612554		99.62	1033558	66	lineage4.6.5	Other	tuberculosis: unclassified		Mycobacterium tuberculosis		['Walker_2022','tbprofiler','input','diff']	99.62	66	true	lineage4	true	true	true	true	true	true	true	true	true	true	true	false	false
SAMEA1465981	ERR126638	WGS	SC	ERX102787	Illumina HiSeq 2000	PAIRED	RANDOM	GENOMIC	ILLUMINA	ERS078247	ERP001072	['ERR126638','Karonga_Prevention_Study__KPS____whole_genome_sequ','1037861','PRJEB2794','SC_EXP_7641_4#42','ERS078247','ERX102787','204548','SAMEA1465981','66247-sc-2011-12-13T10:51:41Z-1322684','ERP001072','Karonga_Prevention_Study__KPS____whole_genome_sequencing_in_a_whole_population-sc-2011-12-13T10:33:26Z-2066','SC_RUN_7641_4#42']	2009	2014-09-26T19:42:00.000000+0000			MWI	Africa	Karonga	sputum	Homo sapiens	3	human							S						S								1024	1024325000	616331120	PRJEB2794	Coll_2018		99.59	1826892	41	lineage4.1.2.1	Sensitive	tuberculosis: human-adapted	L4.1.2.1	Mycobacterium tuberculosis		['Menardo_2018','input','Napier_2020','Karonga_Prevention_Study','tbprofiler','diff','Stucki_2016','Menardo_2021','Coll_2018']	99.59	41	true	lineage4	true	true	true	true	true	true	true	true	true	true	true	false	false
SAMEA7561284	ERR4828846	WGS	SAN RAFFAELE SCIENTIFIC INSTITUTE	ERX4698830	Illumina MiniSeq	PAIRED	RANDOM	GENOMIC	ILLUMINA	ERS5317919	ERP124983	['ERR4828846','ERP124983','run.13290','22476853','ERX4698830','PRJEB41242','sample.13290','ERS5317919','experiment.13290','773309','project.Italy','SAMEA7561284']		2021-11-11T06:56:00.000000+0000										S				S	S	S	S	S				R		S	S	S	S	S	R	465	465404678	178590075	PRJEB41242	CRyPTIC_reuse_table		99.58	1793256	59	lineage4.1.2.1	RR-TB	tuberculosis: unclassified		Mycobacterium tuberculosis		['input','CRyPTIC_reuse_table','diff','CRyPTIC_SanRaffaele','tbprofiler']	99.58	59	true	lineage4	true	true	true	true	true	true	false	false	true	false	false	false	false
SAMEA7547504	ERR4813998	WGS	BRAZIL	ERX4683988	Illumina HiSeq 4000	PAIRED	RANDOM	GENOMIC	ILLUMINA	ERS5304158	ERP124940	['773302','sample.16871','ERR4813998','ERX4683988','SAMEA7547504','ERS5304158','22466897','run.16871','PRJEB41200','experiment.16871','project.Brazil','ERP124940']	2017	2021-11-10T11:03:00.000000+0000			BRA	South America						S				S	S	S	S	S				S		S	S	S	S	S	S	555	555802500	238461509	PRJEB41200	['CRyPTIC_reuse_table','Walker_2022']		99.63	1787924	61	lineage4.3.3	Sensitive	tuberculosis: unclassified		Mycobacterium tuberculosis		['diff','input','CRyPTIC_reuse_table','Walker_2022','tbprofiler','CRyPTIC_BRA','standford']	99.63	61	true	lineage4	true	true	true	true	true	true	true	true	true	true	false	false	false
SAMEA3444495	ERR2517127	WGS	RIVM	ERX2536343	Illumina HiSeq 2500	PAIRED	RANDOM	GENOMIC	ILLUMINA	ERS2401805	ERP107973	['run.8328','10126464','PRJEB26002','ERP107973','ERR2517127','493040','experiment.8328','ERS2401805','SAMEA3444495','sample.8328','ERX2536343','project.First_10k_genomes_study_set_10']		2021-10-23T20:17:00.000000+0000			NLD	Europe										S		S					S	S								672	672157254	327505158	PRJEB26002	Walker_2022		99.7	1845804	45	lineage4.8	Sensitive	tuberculosis: human-adapted	L4.8	Mycobacterium tuberculosis		['input','tbprofiler','Walker_2022','Napier_2020','diff','CRyPTIC_RIVM']	99.7	45	true	lineage4	true	true	true	true	true	true	false	true	true	true	false	false	false
SAMEA7553750	ERR4820383	WGS	PUBLIC HEALTH ENGLAND	ERX4690225	Illumina HiSeq 2500	PAIRED	RANDOM	GENOMIC	ILLUMINA	ERS5310395	ERP124941	['ERP124941','ERR4820383','sample.23204','PRJEB41201','ERX4690225','22473140','ERS5310395','SAMEA7553750','experiment.23204','773303','run.23204','project.PHE-TB']		2021-11-11T01:47:00.000000+0000			GBR	Europe										S		S						S								486	486941576	218563510	PRJEB41201	Walker_2022		99.45	1727977	39	lineage1.2.1.2.1	Sensitive	tuberculosis: unclassified		Mycobacterium tuberculosis		['CRyPTIC_PHE','diff','Walker_2022','input','tbprofiler']	99.45	39	true	lineage1	true	true	true	true	true	true	false	true	true	true	false	false	false
SAMEA8741431	['ERR8665547','ERR8665548']	WGS		ERX8324078	Illumina HiSeq 2500	PAIRED	RANDOM	GENOMIC	['ILLUMINA','ILLUMINA']	ERS6421014		['ERP135611','ERX8324078','sample.14560','run.14560.2','ERR8665547','ERR8665548','PRJEB51021','experiment.14560','26334692','run.14560.1','ERS6421014','SAMEA8741431','811911','project.Belarus_site11']					BEL	Europe																										372	373350742	158362041	PRJEB51021	CRyPTIC_reuse_table		99.66	2676386	59	lineage4.3.3	Pre-XDR-TB	tuberculosis: unclassified		Mycobacterium tuberculosis		['input','tbprofiler','CRyPTIC_reuse_table','diff','CRyPTIC_PHS_Sweden_Belarus']	99.66	59	true	lineage4	true	true	true	true	true	true	false	true	true	true	false	false	false
SAMEA7555849	ERR4822428	WGS	IML GAUTING	ERX4692418	NextSeq 500	PAIRED	RANDOM	GENOMIC	ILLUMINA	ERS5312492	ERP124948	['22475204','ERS5312492','experiment.26207','ERR4822428','ERX4692418','773305','project.Cryptic_3rd','sample.26207','SAMEA7555849','PRJEB41208','run.26207','ERP124948']		2021-11-11T03:10:00.000000+0000										S				S	S	S	S	S				S		S	S	S	S	S	S	570	570206615	246769891	PRJEB41208	CRyPTIC_reuse_table		99.57	1698305	58	lineage4.1.2.1	Sensitive	tuberculosis: unclassified		Mycobacterium tuberculosis		['CRyPTIC_reuse_table','input','CRyPTIC_Gauting','tbprofiler','diff']	99.57	58	true	lineage4	true	true	true	true	true	true	false	false	true	false	false	false	false
SAMN03647685	SRR2100512	WGS	UNIVERSITY OF OXFORD	SRX1095206	Illumina HiSeq 2500	PAIRED	RANDOM	GENOMIC	ILLUMINA	SRS990298	SRP061066	['SRP061066','3647685','PRJNA282721','SRX1095206','282721','SAMN03647685','7854932b-0f75-43b3-b9ab-9151bc797d7a_R00000039_v2.bam','SRS990298','SRR2100512','C00012919']		2015-07-22T21:05:00.000000+0000			GBR	Europe										S		S					S	S								452	452761000	293853523	PRJNA282721	CRyPTIC_WHO2021_PMC7612554		99.58	1896992	42	lineage3	Sensitive	tuberculosis: human-adapted	L3	Mycobacterium tuberculosis		['diff','tbprofiler','input','Menardo_2018','Menardo_2021','Shuaib_2022','Napier_2020','Walker_2022']	99.58	42	true	lineage3	true	true	true	true	true	true	false	true	true	true	false	false	false
SAMEA1530959	ERR176562	WGS	SC	ERX152708	Illumina HiSeq 2000	PAIRED	RANDOM	GENOMIC	ILLUMINA	ERS141842	ERP001072	['PRJEB2794','SC_RUN_8205_5#21','ERR176562','ERS141842','204548','Karonga_Prevention_Study__KPS____whole_genome_sequ','1759938','SAMEA1530959','Karonga_Prevention_Study__KPS____whole_genome_sequencing_in_a_whole_population-sc-2011-12-13T10:33:26Z-2066','ERX152708','99004811-sc-2012-05-29T15:06:19Z-1428643','SC_EXP_8205_5#21','ERP001072']	1999	2012-10-12T09:14:00.000000+0000			MWI	Africa	Karonga		Homo sapiens	3	human							S						S								364	364135400	190295659	PRJEB2794	Coll_2018		99.13	1680812	39	lineage4.3.4.2.1	Sensitive	tuberculosis: human-adapted	L4.3.4.2.1	Mycobacterium tuberculosis		['tbprofiler','input','Napier_2020','Menardo_2018','Karonga_Prevention_Study','Coll_2018','diff','Menardo_2021']	99.13	39	true	lineage4	true	true	true	true	true	true	true	true	true	true	true	false	false
SAMEA7547650	ERR4814291	WGS	PUBLIC HEALTH ENGLAND	ERX4684134	Illumina MiSeq	PAIRED	RANDOM	GENOMIC	ILLUMINA	ERS5304304	ERP124941	['ERX4684134','ERR4814291','ERP124941','SAMEA7547650','project.PHE-TB','PRJEB41201','run.17112','22467043','experiment.17112','sample.17112','ERS5304304','773303']		2021-11-10T11:58:00.000000+0000			GBR	Europe										S		S					S	S								344	344534954	238426752	PRJEB41201	Walker_2022		99.4	970044	30	lineage4.3.2	Sensitive	tuberculosis: unclassified		Mycobacterium tuberculosis		['diff','tbprofiler','input','Walker_2022','CRyPTIC_PHE']	99.4	30	true	lineage4	true	true	true	true	true	true	false	true	true	true	false	false	false
SAMEA1101436	ERR2510231	WGS	UNIVERSIDAD PERUANA CAYETANO HEREDIA	ERX2529646	Illumina HiSeq 2000	PAIRED	RANDOM	GENOMIC	ILLUMINA	ERS2394547	ERP107940	['ERP107940','run.3241','10120859','ERS2394547','ERR2510231','SAMEA1101436','PRJEB25971','project.First_10k_genomes_study_set_2','493032','experiment.3241','sample.3241','ERX2529646']		2022-07-17T06:01:00.000000+0000			PER	South America												S						R								398	398082760	264089009	PRJEB25971	Walker_2022		99.71	1664691	38	lineage4	MDR-TB	tuberculosis: human-adapted	L4	Mycobacterium tuberculosis		['tbprofiler','Napier_2020','Walker_2022','diff','input','CRyPTIC_UPCH']	99.71	38	true	lineage4	true	true	true	true	true	true	false	true	true	true	false	false	false
SAMEA7547427	ERR4813921	WGS	BRAZIL	ERX4683911	Illumina HiSeq 4000	PAIRED	RANDOM	GENOMIC	ILLUMINA	ERS5304081	ERP124940	['experiment.16794','PRJEB41200','ERP124940','773302','ERS5304081','run.16794','ERR4813921','project.Brazil','sample.16794','SAMEA7547427','22466820','ERX4683911']		2021-11-10T11:03:00.000000+0000			BRA	South America						S				S	R	R	S	S				S		S	S	S	S	S	S	529	529010400	228842587	PRJEB41200	['CRyPTIC_reuse_table','Walker_2022']		99.7	1794928	69	lineage4.3.4.1	HR-TB	tuberculosis: unclassified		Mycobacterium tuberculosis		['Walker_2022','CRyPTIC_reuse_table','tbprofiler','diff','standford','CRyPTIC_BRA','input']	99.7	69	true	lineage4	true	true	true	true	true	true	false	true	true	true	false	false	false
SAMN07766418	SRR6152742	WGS	BC CENTRE FOR DISEASE CONTROL PUBLIC HEALTH LABORATORY	SRX3264658	HiSeq X Ten	PAIRED	RANDOM	GENOMIC	ILLUMINA	SRS2576879	SRP119652	['7766418','BC13-Mtb451','SRX3264658','SAMN07766418','PRJNA413593','SRR6152742','SRP119652','413593','BC13-Mtb451_2.fastq.gz','SRS2576879']	2013	2017-10-11T04:53:00.000000+0000		49.15 N 123.7 W	CAN	North America	British Columbia		Homo sapiens	3	human					S		R					S	S	S							822	822150500	418322802	PRJNA413593	CRyPTIC_WHO2021_PMC7612554		99.47	1780697	49	lineage2.2.1	Sensitive	tuberculosis: human-adapted	L2	Mycobacterium tuberculosis		['Napier_2020','input','diff','Walker_2022','tbprofiler']	99.47	49	true	lineage2	true	true	true	true	true	true	true	true	true	true	true	false	false
SAMEA7526106	ERR4797555	WGS	FOUNDATION FOR MEDICAL RESEARCH INDIA	ERX4666971	NextSeq 500	PAIRED	RANDOM	GENOMIC	ILLUMINA	ERS5282579	ERP124850	['sample.10543','ERP124850','project.Mumbai','SAMEA7526106','773292','PRJEB41116','ERX4666971','run.10543','22459669','experiment.10543','ERS5282579','ERR4797555']		2021-11-09T22:57:00.000000+0000			IND	Asia	Mumbai					S	S			R	R	R	S	R				R		S	S	S	S	S	S	839	839477100	322744359	PRJEB41116	['Walker_2022','CRyPTIC_reuse_table']		99.59	1861201	58	lineage2.2.1	Pre-XDR-TB	tuberculosis: unclassified		Mycobacterium tuberculosis		['tbprofiler','CRyPTIC_IND','CRyPTIC_reuse_table','Walker_2022','input','diff']	99.59	58	true	lineage2	true	true	true	true	true	true	false	true	true	true	false	false	false
SAMEA1118976	ERR2513795	WGS	PHE	ERX2533005	Illumina MiSeq	PAIRED	RANDOM	GENOMIC	ILLUMINA	ERS2398385	ERP107961	['ERR2513795','ERP107961','SAMEA1118976','experiment.5653','10122922','project.First_10k_genomes_study_set_4','sample.5653','PRJEB25991','ERS2398385','run.5653','ERX2533005','493034']		2021-10-23T16:07:00.000000+0000			GBR	Europe	England									S		S					S	S								332	332473121	235232258	PRJEB25991	Walker_2022		99.31	1298312	38	lineage4.1.1.1	Sensitive	tuberculosis: human-adapted	L4.1.1.1	Mycobacterium tuberculosis		['Napier_2020','input','CRyPTIC_PHE','tbprofiler','Walker_2022','diff']	99.31	38	true	lineage4	true	true	true	true	true	true	false	true	true	true	false	false	false
SAMEA7543976	ERR4810916	WGS	CCDC	ERX4679362	HiSeq X Ten	PAIRED	RANDOM	GENOMIC	ILLUMINA	ERS5300634	ERP124934	['run.11444','ERS5300634','SAMEA7543976','ERR4810916','project.CDC_22','773297','ERP124934','22463810','experiment.11444','ERX4679362','sample.11444','PRJEB41194']		2021-11-10T05:03:00.000000+0000			CHN	Asia						S	S			S	S	S	S	S				S	S	S	S	S	S	S	S	1036	1036230300	425235621	PRJEB41194	['Walker_2022','CRyPTIC_reuse_table']		99.58	1757670	60	lineage4.4.2	Sensitive	tuberculosis: unclassified		Mycobacterium tuberculosis		['CRyPTIC_CCDC_CDC_22','diff','input','CRyPTIC_reuse_table','tbprofiler','Walker_2022']	99.58	60	true	lineage4	true	true	true	true	true	true	false	true	true	true	false	false	false
SAMEA7562874	ERR4830434	WGS	OUCRU-HCMC	ERX4700418	Illumina MiSeq	PAIRED	RANDOM	GENOMIC	ILLUMINA	ERS5319507	ERP124988	['experiment.15910','773314','ERX4700418','run.15910','SAMEA7562874','ERS5319507','PRJEB41247','sample.15910','ERP124988','ERR4830434','project.CRyPTIC_08_02TBextension','22478441']		2021-11-11T09:03:00.000000+0000			VNM	Asia						S				S	S	S	S	S				S		S	S	S	S	S	S	545	545706600	225020131	PRJEB41247	['Walker_2022','CRyPTIC_reuse_table']		99.53	1672161	56	lineage2.2.1	Sensitive	tuberculosis: unclassified		Mycobacterium tuberculosis		['Walker_2022','diff','CRyPTIC_reuse_table','tbprofiler','input','CRyPTIC_OUCRU']	99.53	56	true	lineage2	true	true	true	true	true	true	false	true	true	true	false	false	false
SAMEA8718385	ERR8975134	WGS	CTB/NICD	ERX5543490	Illumina HiSeq 4000	PAIRED	RANDOM	GENOMIC	ILLUMINA	ERS6402831	ERP128647	['ERX5543490','SAMEA8718385','project.Wellcome_clinical_isolates_site10','experiment.14280','773351','run.14280.1','PRJEB44577','26339356','ERR8975134','ERP128647','sample.14280','ERS6402831']		2022-03-15T07:20:00.000000+0000			ZAF	Africa						S				S	S	S	S	S				S		S	S	S	S	S	S	572	572978400	234700746	PRJEB44577	CRyPTIC_reuse_table		99.5	1788534	67	lineage2.2.1	Sensitive	tuberculosis: unclassified		Mycobacterium tuberculosis		['CRyPTIC_CTB-NICD','input','CRyPTIC_reuse_table','tbprofiler','diff']	99.5	67	true	lineage2	true	true	true	true	true	true	false	true	true	true	false	false	false
SAMN08215141	SRR6397520	WGS	BC CENTRE FOR DISEASE CONTROL PUBLIC HEALTH LABORATORY	SRX3490638	HiSeq X Ten	PAIRED	RANDOM	GENOMIC	ILLUMINA	SRS2774522	SRP119652	['BC09-Mtb214','SAMN08215141','BC09-Mtb214_1.fastq.gz','SRR6397520','PRJNA413593','SRP119652','8215141','SRX3490638','413593','SRS2774522']	2009	2017-12-23T21:27:00.000000+0000		49.15 N 123.7 W	CAN	North America	British Columbia		Homo sapiens	3	human					S		S						S	S							792	792693250	378132098	PRJNA413593	CRyPTIC_WHO2021_PMC7612554		99.49	1789932	51	lineage4.2.1.1	Sensitive	tuberculosis: human-adapted	L4	Mycobacterium tuberculosis		['input','diff','Napier_2020','Walker_2022','tbprofiler']	99.49	51	true	lineage4	true	true	true	true	true	true	true	true	true	true	true	false	false
SAMEA7560750	ERR4828313	WGS	OUCRU-HCMC	ERX4698297	NextSeq 500	PAIRED	RANDOM	GENOMIC	ILLUMINA	ERS5317386	ERP124982	['run.12091','773308','SAMEA7560750','ERS5317386','ERP124982','PRJEB41241','sample.12091','project.Vietnam','experiment.12091','22476320','ERR4828313','ERX4698297']		2021-11-12T01:33:00.000000+0000			VNM	Asia	Ho Chi Minh City					S				S	S	S	S	S				S		S	S	S	S	S	S	310	310200206	144695640	PRJEB41241	['Walker_2022','CRyPTIC_reuse_table']		99.58	1637856	54	lineage2.2.1.1	Sensitive	tuberculosis: unclassified		Mycobacterium tuberculosis		['Walker_2022','input','CRyPTIC_reuse_table','CRyPTIC_OUCRU','tbprofiler','diff']	99.58	54	true	lineage2	true	true	true	true	true	true	false	true	true	true	false	false	false
SAMEA2533416	ERR550713	WGS	FZB	ERX509782	Illumina HiSeq 2500	PAIRED		GENOMIC	ILLUMINA	ERS456818	ERP010814	['287903','ERX509782','PRJEB9680','4543-07','ERR550713','ERS456818','SAMEA2533416','3793406','ena-STUDY-FZB-22-06-2015-17:16:39:392-292','4543-07_genoscreen_genoscreen_2013-03-28_101bp','ERP010814']		2015-06-25T09:13:00.000000+0000			DEU	Europe										S		S					S	S	S							365	365463854	237377308	PRJEB9680	CRyPTIC_WHO2021_PMC7612554		99.54	1470482	31	lineage4.1	Sensitive	tuberculosis: human-adapted	L4.1	Mycobacterium tuberculosis		['Napier_2020','Menardo_2018','input','tbprofiler','Walker_2022','diff','Menardo_2021']	99.54	31	true	lineage4	true	true	true	true	true	true	false	true	true	true	false	false	false
SAMN07766323	SRR6152860	WGS	BC CENTRE FOR DISEASE CONTROL PUBLIC HEALTH LABORATORY	SRX3264976	HiSeq X Ten	PAIRED	RANDOM	GENOMIC	ILLUMINA	SRS2577199	SRP119652	['7766323','BC12-Mtb280_2.fastq.gz','SAMN07766323','BC12-Mtb280','SRX3264976','413593','SRP119652','SRS2577199','PRJNA413593','SRR6152860']	2012	2017-10-10T12:32:00.000000+0000		49.15 N 123.7 W	CAN	North America	British Columbia		Homo sapiens	3	human					S		S						S	S							706	706580750	323378250	PRJNA413593	CRyPTIC_WHO2021_PMC7612554		99.6	1833437	52	lineage2.2.1	Sensitive	tuberculosis: human-adapted	L2	Mycobacterium tuberculosis		['diff','tbprofiler','input','Napier_2020','Walker_2022']	99.6	52	true	lineage2	true	true	true	true	true	true	true	true	true	true	true	false	false
SAMN08629168	SRR6797314	WGS	SAN RAFFAELE	SRX3756383	Illumina HiSeq 2500	PAIRED	RANDOM	GENOMIC	ILLUMINA	SRS3012076	SRP128089	['SRX3756383','132411_210916_BGD_210916_100.gatk.bam','132411','428596','SRP128089','bp0','132411_WGS','SRS3012076','SAMN08629168','8629168','PRJNA428596','SRR6797314']		2018-03-02T06:07:00.000000+0000			BGD	Asia			Homo sapiens	3	human					S		S		S				S	S				S			283	283582952	123247710	PRJNA428596	CRyPTIC_WHO2021_PMC7612554		99.33	2173335	48	lineage1.1.3.1	Sensitive	tuberculosis: human-adapted	L1.1.3	Mycobacterium tuberculosis		['Menardo_2021','Walker_2022','tbprofiler','input','diff']	99.33	48	true	lineage1	true	true	true	true	true	true	false	true	true	true	true	false	false
SAMN03648885	SRR2101638	WGS	UNIVERSITY OF OXFORD	SRX1096332	Illumina HiSeq 2500	PAIRED	RANDOM	GENOMIC	ILLUMINA	SRS990994	SRP061066	['SAMN03648885','3648885','SRP061066','SRS990994','SRX1096332','db91b841-d314-4fa4-9110-b118a0a93438_R00000039_v3.bam','282721','db91b841-d314-4fa4-9110-b118a0a93438','SRR2101638','PRJNA282721']		2015-07-24T08:42:00.000000+0000			ZAF	Africa						S	S			S		S	S	S			S	S	S				S			291	291680354	186096082	PRJNA282721	CRyPTIC_WHO2021_PMC7612554		99.62	934462	45	lineage2.2.1	Sensitive	tuberculosis: human-adapted	L2.2.1	Mycobacterium tuberculosis		['Menardo_2018','diff','Napier_2020','Walker_2022','tbprofiler','Menardo_2021','input']	99.62	45	true	lineage2	true	true	true	true	true	true	false	true	true	true	false	false	false
SAMEA1688701	ERR221529	WGS	SC	ERX196194	Illumina HiSeq 2000	PAIRED	RANDOM	GENOMIC	ILLUMINA	ERS163345	ERP001072	['SC_EXP_8718_5#6','ERR221529','ERP001072','ERX196194','ERS163345','SC_RUN_8718_5#6','SAMEA1688701','PRJEB2794','204548','Karonga_Prevention_Study__KPS____whole_genome_sequ','1888665','72463-sc-2012-08-16T16:11:24Z-1466585','Karonga_Prevention_Study__KPS____whole_genome_sequencing_in_a_whole_population-sc-2011-12-13T10:33:26Z-2066']	1997	2013-01-23T18:57:00.000000+0000			MWI	Africa	Karonga		Homo sapiens	3	human					S		S					S	S	S							308	308737000	140476461	PRJEB2794	Coll_2018		99.59	2837184	64	lineage4.3.2.1	Sensitive	tuberculosis: human-adapted	L4.3.2.1	Mycobacterium tuberculosis		['Karonga_Prevention_Study','Menardo_2021','Menardo_2018','tbprofiler','Napier_2020','nextstrain_global_tree','diff','Coll_2018','input']	99.59	64	true	lineage4	true	true	true	true	true	true	true	true	true	true	true	false	false
SAMEA1118244	ERR2513063	WGS	PHE	ERX2532273	Illumina MiSeq	PAIRED	RANDOM	GENOMIC	ILLUMINA	ERS2397653	ERP107961	['sample.4758','493034','ERR2513063','PRJEB25991','ERX2532273','ERS2397653','project.First_10k_genomes_study_set_4','ERP107961','10122190','SAMEA1118244','experiment.4758','run.4758']		2022-07-13T02:52:00.000000+0000			GBR	Europe	England									S		S					S	S								229	229080251	147395421	PRJEB25991	Walker_2022		99.16	1145997	38	lineage2.2.1	Other	tuberculosis: human-adapted	L2.2.1	Mycobacterium tuberculosis		['input','Walker_2022','tbprofiler','diff','Napier_2020','CRyPTIC_PHE']	99.16	38	true	lineage2	true	true	true	true	true	true	false	true	true	true	false	false	false
SAMN08214787	SRR6397549	WGS	BC CENTRE FOR DISEASE CONTROL PUBLIC HEALTH LABORATORY	SRX3490609	HiSeq X Ten	PAIRED	RANDOM	GENOMIC	ILLUMINA	SRS2774490	SRP119652	['BC04-Mtb061','413593','SRR6397549','8214787','SRX3490609','SRP119652','SRS2774490','PRJNA413593','BC04-Mtb061_1.fastq.gz','SAMN08214787']	2004	2017-12-23T14:16:00.000000+0000		49.15 N 123.7 W	CAN	North America	British Columbia		Homo sapiens	3	human					S		S						S	S							734	734558500	347274872	PRJNA413593	CRyPTIC_WHO2021_PMC7612554		99.7	1837113	50	lineage4.4.1.2	Sensitive	tuberculosis: human-adapted	L4	Mycobacterium tuberculosis		['tbprofiler','Napier_2020','Walker_2022','input','diff']	99.7	50	true	lineage4	true	true	true	true	true	true	true	true	true	true	true	false	false
SAMEA3392674	ERR2516430	WGS	HARVARD MEDICAL SCHOOL	ERX2535646	Illumina HiSeq 2500	PAIRED	RANDOM	GENOMIC	ILLUMINA	ERS2401108	ERP107971	['493038','10125768','ERS2401108','ERP107971','PRJEB26000','sample.8448','ERR2516430','run.8448','SAMEA3392674','experiment.8448','project.First_10k_genomes_study_set_8','ERX2535646']		2021-10-23T19:13:00.000000+0000			PER	South America										S							R	R								151	151803234	108261326	PRJEB26000	Walker_2022		99.68	1489469	31	lineage4	Pre-XDR-TB	tuberculosis: human-adapted	L4	Mycobacterium tuberculosis		['diff','Napier_2020','Walker_2022','input','tbprofiler','CRyPTIC_Harvard']	99.68	31	true	lineage4	true	true	true	true	true	true	false	true	true	true	false	false	false
SAMEA7528315	ERR4799730	WGS	FOUNDATION FOR MEDICAL RESEARCH INDIA	ERX4669145	NextSeq 500	PAIRED	RANDOM	GENOMIC	ILLUMINA	ERS5284785	ERP124850	['run.28195','project.Mumbai','sample.28195','ERR4799730','ERX4669145','PRJEB41116','ERS5284785','ERP124850','experiment.28195','773292','22461859','SAMEA7528315']		2021-11-10T02:09:00.000000+0000			IND	Asia	Mumbai						S						S											S		790	790282962	361831229	PRJEB41116	Walker_2022		99.5	1535374	51	lineage2.2.1.1	Pre-XDR-TB	tuberculosis: unclassified		Mycobacterium tuberculosis		['input','diff','Walker_2022','CRyPTIC_IND','tbprofiler']	99.5	51	true	lineage2	true	true	true	true	true	true	false	true	true	true	false	false	false
SAMEA7553725	ERR4820358	WGS	PUBLIC HEALTH ENGLAND	ERX4690200	Illumina HiSeq 2500	PAIRED	RANDOM	GENOMIC	ILLUMINA	ERS5310370	ERP124941	['22473115','773303','PRJEB41201','sample.23179','ERS5310370','run.23179','SAMEA7553725','experiment.23179','ERR4820358','ERP124941','ERX4690200','project.PHE-TB']		2021-11-11T01:40:00.000000+0000			GBR	Europe										S		S						S								207	207087688	101280379	PRJEB41201	Walker_2022		99.54	1936140	42	lineage4.1.2.1	Sensitive	tuberculosis: unclassified		Mycobacterium tuberculosis		['input','CRyPTIC_PHE','diff','tbprofiler','Walker_2022']	99.54	42	true	lineage4	true	true	true	true	true	true	false	true	true	true	false	false	false
SAMEA5569716	ERR3287523	WGS	UNIVERSIDAD PERUANA CAYETANO HEREDIA, PERU	ERX3314032	Illumina HiSeq 4000	PAIRED	RANDOM	GENOMIC	ILLUMINA	ERS3371738	ERP114885	['project.Gates_clinical_isolates_Peru','SAMEA5569716','542465','ERR3287523','ERS3371738','ERX3314032','experiment.11549','sample.11549','run.11549','PRJEB32234','ERP114885','11622001']		2021-11-03T09:38:00.000000+0000			PER	South America						S				I	S	R	S	S				R		S	S	S	S	S	R	400	400377900	173620155	PRJEB32234	['CRyPTIC_reuse_table','Walker_2022']		99.55	1678716	62	lineage2.2.1	MDR-TB	tuberculosis: unclassified		Mycobacterium tuberculosis		['input','CRyPTIC_UPCH','Walker_2022','CRyPTIC_reuse_table','tbprofiler','diff']	99.55	62	true	lineage2	true	true	true	true	true	true	false	true	true	true	false	false	false
SAMEA1485226	ERR164011	WGS	SC	ERX139888	Illumina HiSeq 2000	PAIRED	RANDOM	GENOMIC	ILLUMINA	ERS108008	ERP001072	['SC_RUN_8016_4#84','ERS108008','SC_EXP_8016_4#84','SAMEA1485226','PRJEB2794','204548','ERP001072','Karonga_Prevention_Study__KPS____whole_genome_sequencing_in_a_whole_population-sc-2011-12-13T10:33:26Z-2066','ERR164011','74045-sc-2012-03-23T12:19:11Z-1386483','Karonga_Prevention_Study__KPS____whole_genome_sequ','ERX139888','1139141']	1997	2014-10-18T03:03:00.000000+0000			MWI	Africa	Karonga	sputum	Homo sapiens	3	human					S		S					S	S	S							613	613324600	334856809	PRJEB2794	Coll_2018		99.37	1679952	38	lineage3.1.1	Sensitive	tuberculosis: human-adapted	L3.1.1	Mycobacterium tuberculosis		['input','diff','Coll_2018','Karonga_Prevention_Study','Menardo_2018','Napier_2020','tbprofiler']	99.37	38	true	lineage3	true	true	true	true	true	true	true	true	true	true	true	false	false
SAMEA8718830	ERR8975704	WGS	CTB/NICD	ERX5543934	Illumina NovaSeq 6000	PAIRED	RANDOM	GENOMIC	ILLUMINA	ERS6403275	ERP128647	['ERX5543934','sample.29211','ERP128647','SAMEA8718830','run.29211.1','773351','experiment.29211','PRJEB44577','ERS6403275','26339799','ERR8975704','project.Wellcome_clinical_isolates_site10']		2022-03-15T07:36:00.000000+0000			ZAF	Africa						S				I	S	R	S	S				R		S	S	S	S	S	R	620	620693956	212262399	PRJEB44577	CRyPTIC_reuse_table		99.5	1807493	63	lineage2.2.2	XDR-TB	tuberculosis: unclassified		Mycobacterium tuberculosis		['diff','tbprofiler','input','CRyPTIC_CTB-NICD','CRyPTIC_reuse_table']	99.5	63	true	lineage2	true	true	true	true	true	true	false	true	true	true	false	false	false
SAMN03647678	SRR2100505	WGS	UNIVERSITY OF OXFORD	SRX1095199	Illumina HiSeq 2500	PAIRED	RANDOM	GENOMIC	ILLUMINA	SRS990304	SRP061066	['C00012910','PRJNA282721','SRR2100505','3647678','SRX1095199','SRP061066','SRS990304','SAMN03647678','0cd12100-811d-4852-b272-e7a271716a40_R00000039_v2.bam','282721']		2015-07-14T21:42:00.000000+0000			GBR	Europe										S		S					S	S								354	354280400	229685068	PRJNA282721	CRyPTIC_WHO2021_PMC7612554		99.36	1890033	42	lineage4.2.2.2	Sensitive	tuberculosis: human-adapted	L4.2.2.2	Mycobacterium tuberculosis		['Walker_2022','Menardo_2021','tbprofiler','Menardo_2018','Napier_2020','diff','input']	99.36	42	true	lineage4	true	true	true	true	true	true	false	true	true	true	false	false	false
SAMN03648863	SRR2101616	WGS	UNIVERSITY OF OXFORD	SRX1096310	Illumina HiSeq 2500	PAIRED	RANDOM	GENOMIC	ILLUMINA	SRS991014	SRP061066	['SRP061066','3648863','PRJNA282721','SRR2101616','SRX1096310','282721','5f8ac03a-77c8-4467-adad-8e0f170aa0be','SRS991014','5f8ac03a-77c8-4467-adad-8e0f170aa0be_R00000039_v3.bam','SAMN03648863']		2015-07-22T12:56:00.000000+0000			ZAF	Africa						S	S			S		S	S	S			S	S	S				S			625	625795052	420029774	PRJNA282721	CRyPTIC_WHO2021_PMC7612554		99.77	1032860	63	lineage4.8	Sensitive	tuberculosis: human-adapted	L4.8	Mycobacterium tuberculosis		['diff','Napier_2020','Walker_2022','tbprofiler','input','Menardo_2021','Menardo_2018']	99.77	63	true	lineage4	true	true	true	true	true	true	false	true	true	true	false	false	false
SAMEA5570057	ERR3287863	WGS	UNIVERSIDAD PERUANA CAYETANO HEREDIA, PERU	ERX3314372	Illumina HiSeq 4000	PAIRED	RANDOM	GENOMIC	ILLUMINA	ERS3372078	ERP114885	['ERP114885','run.11889','542465','PRJEB32234','ERS3372078','ERR3287863','experiment.11889','11622341','sample.11889','project.Gates_clinical_isolates_Peru','SAMEA5570057','ERX3314372']		2021-11-03T09:42:00.000000+0000			PER	South America						R	R			I	S	R	R	R				R	R	S	S	S	R	S	R	542	542699100	232146828	PRJEB32234	['Walker_2022','CRyPTIC_reuse_table']		99.57	1676520	57	lineage4.1.1.3	Pre-XDR-TB	tuberculosis: unclassified		Mycobacterium tuberculosis		['tbprofiler','diff','input','CRyPTIC_UPCH','Walker_2022','CRyPTIC_reuse_table']	99.57	57	true	lineage4	true	true	true	true	true	true	false	true	true	true	false	false	false
SAMEA1103093	ERR2510819	WGS	SAN RAFFAELE SCIENTIFIC INSTITUTE	ERX2530234	Illumina MiSeq	PAIRED	RANDOM	GENOMIC	ILLUMINA	ERS2395135	ERP107941	['ERR2510819','run.3829','project.First_10k_genomes_study_set_3','ERP107941','493033','experiment.3829','PRJEB25972','ERX2530234','sample.3829','10121447','ERS2395135','SAMEA1103093']		2022-07-21T11:59:00.000000+0000			ITA	Europe										S		S					S	S								821	821506219	428478304	PRJEB25972	Walker_2022		98.75	1692482	28	lineage2.2.1	Other	tuberculosis: human-adapted	L2.2.1	Mycobacterium tuberculosis		['diff','tbprofiler','CRyPTIC_SanRaffaele','Walker_2022','input','Napier_2020']	98.75	28	true	lineage2	true	true	true	true	true	true	false	true	true	true	false	false	false
SAMEA1118336	ERR2513155	WGS	PHE	ERX2532365	Illumina MiSeq	PAIRED	RANDOM	GENOMIC	ILLUMINA	ERS2397745	ERP107961	['ERX2532365','ERP107961','ERR2513155','493034','SAMEA1118336','sample.4870','PRJEB25991','10122282','project.First_10k_genomes_study_set_4','run.4870','experiment.4870','ERS2397745']		2021-10-23T15:07:00.000000+0000			GBR	Europe	England									S		S					S	S								277	277264290	174056097	PRJEB25991	Walker_2022		99.18	1520688	50	lineage4.8	Sensitive	tuberculosis: human-adapted	L4.8	Mycobacterium tuberculosis		['tbprofiler','CRyPTIC_PHE','diff','Napier_2020','Walker_2022','input']	99.18	50	true	lineage4	true	true	true	true	true	true	false	true	true	true	false	false	false
SAMN21880268	SRR16097542	WGS	WADSWORTH CENTER - NYS DOH	SRX12383627	Illumina MiSeq	PAIRED	RANDOM	GENOMIC	ILLUMINA	SRS10353786	SRP338930	['SRP338930','IDR1800032134-01-01_S5_L001_R1_001.fastq.gz','21880268','766641','SRR16097542','IDR1800032134','PRJNA766641','SAMN21880268','SRS10353786','SRX12383627']	2018	2021-09-28T12:38:00.000000+0000			USA	North America	New York state		Homo sapiens	3	human		S			S	S		S				S	S	S				S			462	462822835	279285369	PRJNA766641	CRyPTIC_WHO2021_PMC7612554		99.7	1345711	73	lineage4.7	Sensitive	tuberculosis: unclassified		Mycobacterium tuberculosis		['diff','input','Walker_2022','tbprofiler']	99.7	73	true	lineage4	true	true	true	true	true	true	true	true	true	true	true	false	false
SAMEA8741458	ERR8665582	WGS	PHS SWEDEN	ERX8324105	Illumina HiSeq 2500	PAIRED	RANDOM	GENOMIC	ILLUMINA	ERS6421041	ERP135611	['sample.14587','run.14587.1','811911','ERR8665582','PRJEB51021','ERS6421041','SAMEA8741458','project.Belarus_site11','ERX8324105','26334719','ERP135611','experiment.14587']		2022-03-15T06:11:00.000000+0000			BEL	Europe						S				R	I	R	R	S				R		S	S	S	R	S	R	345	345839150	157362453	PRJEB51021	CRyPTIC_reuse_table		99.44	1837923	40	lineage2.2.1	Pre-XDR-TB	tuberculosis: unclassified		Mycobacterium tuberculosis		['CRyPTIC_reuse_table','CRyPTIC_PHS_Sweden_Belarus','diff','input','tbprofiler']	99.44	40	true	lineage2	true	true	true	true	true	true	false	true	true	true	false	false	false
SAMN07236532	['SRR19857371','SRR5709765']	WGS		['SRX15900905','SRX2930612']	['BGISEQ-500','Illumina MiSeq']	PAIRED	RANDOM	GENOMIC	['BGISEQ','ILLUMINA']	SRS2293323		['SRP109608','PRJNA390471','SRR5709765','7236532','390471','27535','WBB278_DS 27535','SAMN07236532','PRJNA390052','SRX15900905','BGI34_1.fq.gz','SRX2930612','SRS2293323','SRR19857371','HS007_WBB278_S24_L001_R2.fastq']				13.7563 N 100.5018 E	THA	Asia	Bangkok	sputum	Homo sapiens	3	human							R						R	R							1724	1725018049	1072432763	PRJNA390471	CRyPTIC_WHO2021_PMC7612554		99.54	871798	48	lineage2.2.1	Pre-XDR-TB	tuberculosis: human-adapted	L2.2.1	Mycobacterium tuberculosis		['Napier_2020','Walker_2022','diff','input','Menardo_2021','tbprofiler']	99.54	48	true	lineage2	true	true	true	true	true	true	false	true	true	true	true	false	false
SAMEA7525702	ERR4797160	WGS	FOUNDATION FOR MEDICAL RESEARCH INDIA	ERX4666575	NextSeq 500	PAIRED	RANDOM	GENOMIC	ILLUMINA	ERS5282176	ERP124850	['ERS5282176','773292','ERP124850','ERX4666575','sample.1885','22459266','project.Mumbai','PRJEB41116','ERR4797160','run.1885','experiment.1885','SAMEA7525702']		2021-11-09T22:21:00.000000+0000			IND	Asia	Mumbai					S	S			R	R	R	S	R				R		S	S	S	R	S	R	655	655587600	291800452	PRJEB41116	['CRyPTIC_reuse_table','Walker_2022']		99.51	1468429	44	lineage2.2.1	Pre-XDR-TB	tuberculosis: unclassified		Mycobacterium tuberculosis		['Walker_2022','CRyPTIC_reuse_table','CRyPTIC_IND','diff','tbprofiler','input']	99.51	44	true	lineage2	true	true	true	true	true	true	false	true	true	true	false	false	false
SAMEA7560849	ERR4828412	WGS	OUCRU-HCMC	ERX4698396	NextSeq 500	PAIRED	RANDOM	GENOMIC	ILLUMINA	ERS5317485	ERP124982	['ERX4698396','773308','22476419','experiment.12195','run.12195','PRJEB41241','ERP124982','ERS5317485','SAMEA7560849','ERR4828412','project.Vietnam','sample.12195']		2021-11-12T01:38:00.000000+0000			VNM	Asia	Ho Chi Minh City					R				I	S	R	S	S				R		S	S	S	S	S	S	451	451546172	203871325	PRJEB41241	['Walker_2022','CRyPTIC_reuse_table']		99.44	1644040	51	lineage2.2.1	HR-TB	tuberculosis: unclassified		Mycobacterium tuberculosis		['tbprofiler','input','CRyPTIC_OUCRU','diff','Walker_2022','CRyPTIC_reuse_table']	99.44	51	true	lineage2	true	true	true	true	true	true	false	true	true	true	false	false	false
SAMEA7545410	ERR4811907	WGS	UNIVERSIDAD PERUANA CAYETANO HEREDIA	ERX4681897	Illumina HiSeq 4000	PAIRED	RANDOM	GENOMIC	ILLUMINA	ERS5302067	ERP124939	['22464800','ERS5302067','ERR4811907','773301','sample.25143','SAMEA7545410','run.25143','PRJEB41199','experiment.25143','project.Peru_Wellcome','ERP124939','ERX4681897']	2018	2021-11-10T06:58:00.000000+0000			PER	South America						S				S	S	S	S	S				S		S	S	S	S	S	S	547	547764900	253312125	PRJEB41199	['CRyPTIC_reuse_table','Walker_2022']		99.61	1639469	57	lineage4.1.2.1	Sensitive	tuberculosis: unclassified		Mycobacterium tuberculosis		['tbprofiler','input','Walker_2022','CRyPTIC_reuse_table','diff','standford','CRyPTIC_UPCH']	99.61	57	true	lineage4	true	true	true	true	true	true	true	true	true	true	false	false	false
SAMEA10030459	ERR7911559	WGS	FZB	ERX7478956	NextSeq 500	PAIRED		GENOMIC	ILLUMINA	ERS7708666	ERP132622	['ERR7911559','ERP132622','24682426','SAMEA10030459','FND-458','ena-EXPERIMENT-FZB-05-01-2022-10:45:57:325-717','ena-RUN-FZB-05-01-2022-10:45:57:325-717','794636','ena-STUDY-FZB-22-10-2021-10:26:06:450-343','ERX7478956','PRJEB48275','ERS7708666']		2022-07-28T01:21:00.000000+0000			ZAF	Africa						R				S		R	R	R				R								662	662484515	277744950	PRJEB48275	Finci_2022		99.55	1681707	57	lineage2.2.2	Pre-XDR-TB	tuberculosis: human-adapted	L2.2.2	Mycobacterium tuberculosis		['diff','Finci_2022','tbprofiler','input']	99.55	57	true	lineage2	true	true	true	true	true	true	false	true	true	true	false	false	false
SAMEA7550125	ERR4816763	WGS	PUBLIC HEALTH ENGLAND	ERX4686605	Illumina HiSeq 2500	PAIRED	RANDOM	GENOMIC	ILLUMINA	ERS5306775	ERP124941	['PRJEB41201','ERX4686605','project.PHE-TB','experiment.19583','ERS5306775','ERR4816763','22469520','run.19583','sample.19583','773303','ERP124941','SAMEA7550125']		2021-11-10T16:25:00.000000+0000			GBR	Europe										S		S						S								261	261581096	119683284	PRJEB41201	Walker_2022		99.2	2405903	54	La1.8.1	Other	tuberculosis: unclassified		Mycobacterium tuberculosis		['input','Walker_2022','tbprofiler','CRyPTIC_PHE','diff']	99.2	54	true	La1	true	true	true	true	true	true	false	true	true	true	false	false	false
SAMN21856901	SRR16089409	WGS	WADSWORTH CENTER - NYS DOH	SRX12375775	Illumina MiSeq	PAIRED	RANDOM	GENOMIC	ILLUMINA	SRS10346681	SRP338930	['IDR1500004723','766641','SRX12375775','SAMN21856901','SRR16089409','SRP338930','21856901','PRJNA766641','SRS10346681','IDR1500004723-01-01_S3_L001_R1_001.fastq.gz']	2015	2021-09-27T15:46:00.000000+0000			USA	North America	New York state		Homo sapiens	3	human	S	S			S	S	S	S					S	S				S			627	627647700	371368315	PRJNA766641	CRyPTIC_WHO2021_PMC7612554		99.37	1595660	80	lineage1.2.1.2	Sensitive	tuberculosis: unclassified		Mycobacterium tuberculosis		['input','tbprofiler','Walker_2022','diff']	99.37	80	true	lineage1	true	true	true	true	true	true	true	true	true	true	true	false	false
SAMEA7546961	ERR4813455	WGS	UNIVERSIDAD PERUANA CAYETANO HEREDIA	ERX4683445	Illumina NovaSeq 6000	PAIRED	RANDOM	GENOMIC	ILLUMINA	ERS5303615	ERP124939	['ERX4683445','SAMEA7546961','ERR4813455','experiment.30845','PRJEB41199','ERP124939','sample.30845','22466354','773301','ERS5303615','run.30845','project.Peru_Wellcome']	2017	2021-11-10T09:58:00.000000+0000			PER	South America						S				I	S	R	S	S				R		S	S	S	S	S	R	390	390847796	126101708	PRJEB41199	['Walker_2022','CRyPTIC_reuse_table']		99.73	1770953	59	lineage4.3.3	MDR-TB	tuberculosis: unclassified		Mycobacterium tuberculosis		['CRyPTIC_UPCH','diff','Walker_2022','standford','CRyPTIC_reuse_table','tbprofiler','input']	99.73	59	true	lineage4	true	true	true	true	true	true	true	true	true	true	false	false	false
SAMEA7545975	ERR4812471	WGS	UNIVERSIDAD PERUANA CAYETANO HEREDIA	ERX4682461	Illumina NovaSeq 6000	PAIRED	RANDOM	GENOMIC	ILLUMINA	ERS5302631	ERP124939	['SAMEA7545975','sample.26008','run.26008','ERR4812471','PRJEB41199','22465364','ERS5302631','ERX4682461','experiment.26008','ERP124939','773301','project.Peru_Wellcome']	2018	2021-11-10T07:59:00.000000+0000			PER	South America						S				S	S	S	S	S				S		S	S		S	S	S	808	808805830	264335799	PRJEB41199	['Walker_2022','CRyPTIC_reuse_table']		99.63	1854198	64	lineage4.1.2.1	Sensitive	tuberculosis: unclassified		Mycobacterium tuberculosis		['input','standford','CRyPTIC_reuse_table','diff','CRyPTIC_UPCH','tbprofiler','Walker_2022']	99.63	64	true	lineage4	true	true	true	true	true	true	true	true	true	true	false	false	false
SAMEA7525231	ERR4831424	WGS	SAN RAFFAELE SCIENTIFIC INSTITUTE	ERX4701408	NextSeq 500	PAIRED	RANDOM	GENOMIC	ILLUMINA	ERS5281705	ERP125017	['PRJEB41276','ERS5281705','SAMEA7525231','sample.31448','experiment.31448','ERR4831424','22458795','ERX4701408','ERP125017','773343','run.31448','project.Pakistan_BDQ']		2021-11-11T11:01:00.000000+0000			PAK	Asia						R				I	S	R	R	R				S		S	S	R	R	S	S	406	406093663	190752021	PRJEB41276	CRyPTIC_reuse_table		99.33	1545557	44	lineage3	MDR-TB	tuberculosis: unclassified		Mycobacterium tuberculosis		['diff','tbprofiler','input','CRyPTIC_SanRaffaele_Pakistan','CRyPTIC_reuse_table']	99.33	44	true	lineage3	true	true	true	true	true	true	false	true	true	true	false	false	false
SAMEA1117788	ERR2512607	WGS	PHE	ERX2531817	Illumina HiSeq 2500	PAIRED	RANDOM	GENOMIC	ILLUMINA	ERS2397197	ERP107961	['project.First_10k_genomes_study_set_4','ERX2531817','493034','PRJEB25991','experiment.4179','ERP107961','sample.4179','10121734','ERR2512607','ERS2397197','SAMEA1117788','run.4179']		2021-10-23T15:05:00.000000+0000			GBR	Europe	England									S		S					S	S								650	650123856	346782364	PRJEB25991	Walker_2022		99.56	1866517	64	lineage2.2.1	Sensitive	tuberculosis: human-adapted	L2.2.1	Mycobacterium tuberculosis		['Walker_2022','Napier_2020','input','tbprofiler','CRyPTIC_PHE','diff']	99.56	64	true	lineage2	true	true	true	true	true	true	false	true	true	true	false	false	false
SAMEA3368590	ERR2516263	WGS	GENOSCREEN	ERX2535479	Illumina HiSeq 2500	PAIRED	RANDOM	GENOMIC	ILLUMINA	ERS2400941	ERP107970	['ERR2516263','ERS2400941','ERP107970','PRJEB25999','ERX2535479','run.9029','project.First_10k_genomes_study_set_7','SAMEA3368590','sample.9029','10125601','experiment.9029','493037']		2021-10-23T19:12:00.000000+0000			BEL	Europe						S	S			S		R		S			R	R					S			386	386267170	216328190	PRJEB25999	Walker_2022		99.5	1694781	37	lineage2.2.1	MDR-TB	tuberculosis: human-adapted	L2.2.1	Mycobacterium tuberculosis		['Napier_2020','input','Walker_2022','CRyPTIC_Genoscreen','tbprofiler','diff']	99.5	37	true	lineage2	true	true	true	true	true	true	false	true	true	true	false	false	false
SAMN07658859	SRR6045211	WGS	MODMEDMICOXFORD	SRX3192145	Illumina MiSeq	PAIRED	RANDOM	GENOMIC	ILLUMINA	SRS2519862	SRP117784	['SRS2519862','7658859','SRR6045211','MMMOSAM:a79cd147-1a52-4863-87f8-2c654af260be','SRX3192145','401515','SRP117784','SAMN07658859','MMMOSRA:a79cd147-1a52-4863-87f8-2c654af260be','PRJNA401515']	2016	2017-10-27T16:18:00.000000+0000			GBR	Europe	Oxford		Homo sapiens	3	human					S		S					S	S								304	304074969	190302079	PRJNA401515	CRyPTIC_WHO2021_PMC7612554		99.15	1775916	55	lineage3	Other	tuberculosis: human-adapted	L3	Mycobacterium tuberculosis		['input','Walker_2022','diff','tbprofiler','Napier_2020']	99.15	55	true	lineage3	true	true	true	true	true	true	true	true	true	true	true	false	false
SAMEA2535269	ERR553278	WGS	FZB	ERX512347	Illumina MiSeq	PAIRED		GENOMIC	ILLUMINA	ERS458671	ERP005779	['PRJEB6273','ERX512347','5243200','SAMEA2535269','ERS458671','325612','1850-03_lib137_miseq_r0010_151bp','1850-03','ena-STUDY-FZB-08-05-2014-02:23:48:240-40','ERP005779','ERR553278']		2016-06-16T04:47:00.000000+0000			DEU	Europe										S		S					S	S	S							514	514706633	355365336	PRJEB6273	CRyPTIC_WHO2021_PMC7612554		99.8	1324366	41	lineage4.3.4.2	Sensitive	tuberculosis: human-adapted	L4.3.4.2	Mycobacterium tuberculosis		['input','tbprofiler','Napier_2020','diff','Walker_2022']	99.8	41	true	lineage4	true	true	true	true	true	true	false	true	true	true	false	false	false
SAMN08215476	SRR6398127	WGS	BC CENTRE FOR DISEASE CONTROL PUBLIC HEALTH LABORATORY	SRX3491111	HiSeq X Ten	PAIRED	RANDOM	GENOMIC	ILLUMINA	SRS2774994	SRP119652	['PRJNA413593','8215476','SAMN08215476','SRP119652','SRS2774994','SRR6398127','SRX3491111','413593','BC14-Mtb450','BC14-Mtb450_1.fastq.gz']	2014	2017-12-22T06:44:00.000000+0000		49.15 N 123.7 W	CAN	North America	British Columbia		Homo sapiens	3	human					S		S						S	S							845	845252000	431384109	PRJNA413593	CRyPTIC_WHO2021_PMC7612554		99.56	1778327	49	lineage4.1.2.1	Sensitive	tuberculosis: human-adapted	L4	Mycobacterium tuberculosis		['Walker_2022','diff','Napier_2020','input','tbprofiler']	99.56	49	true	lineage4	true	true	true	true	true	true	true	true	true	true	true	false	false
SAMEA7554659	ERR4821291	WGS	PUBLIC HEALTH ENGLAND	ERX4691133	Illumina HiSeq 2500	PAIRED	RANDOM	GENOMIC	ILLUMINA	ERS5311303	ERP124941	['run.24112','ERR4821291','773303','ERS5311303','PRJEB41201','sample.24112','experiment.24112','22474053','ERP124941','ERX4691133','project.PHE-TB','SAMEA7554659']		2021-11-11T02:07:00.000000+0000			GBR	Europe						S	S			S	S	R	S	S				S					S	S		326	326941350	131167214	PRJEB41201	Walker_2022		98.61	3013585	67	lineage4.2.1.1	HR-TB	tuberculosis: unclassified		Mycobacterium tuberculosis		['input','diff','CRyPTIC_PHE','Walker_2022','tbprofiler']	98.61	67	true	lineage4	true	true	true	true	true	true	false	true	true	true	false	false	false
SAMEA7562174	ERR4829735	WGS	SAN RAFFAELE SCIENTIFIC INSTITUTE	ERX4699719	NextSeq 500	PAIRED	RANDOM	GENOMIC	ILLUMINA	ERS5318808	ERP124983	['sample.31034','ERR4829735','ERX4699719','ERP124983','SAMEA7562174','run.31034','project.Italy','PRJEB41242','22477742','experiment.31034','773309','ERS5318808']		2021-11-11T08:00:00.000000+0000			ITA	Europe						S				S	R	R	S	S				R		S	S	S	S	S	R	542	542529550	246394065	PRJEB41242	['Walker_2022','CRyPTIC_reuse_table']		99.05	1596435	51	lineage4.1.2.1	MDR-TB	tuberculosis: unclassified		Mycobacterium tuberculosis		['input','tbprofiler','CRyPTIC_SanRaffaele','Walker_2022','diff','CRyPTIC_reuse_table']	99.05	51	true	lineage4	true	true	true	true	true	true	false	true	true	true	false	false	false
SAMEA7554080	ERR4820713	WGS	PUBLIC HEALTH ENGLAND	ERX4690555	Illumina HiSeq 2500	PAIRED	RANDOM	GENOMIC	ILLUMINA	ERS5310725	ERP124941	['sample.23534','22473475','ERP124941','ERR4820713','ERX4690555','run.23534','SAMEA7554080','experiment.23534','773303','PRJEB41201','ERS5310725','project.PHE-TB']		2021-11-11T01:53:00.000000+0000			GBR	Europe										S		R						S								308	308637543	141373525	PRJEB41201	Walker_2022		89.64	2463441	56	lineage4.8	HR-TB	tuberculosis: unclassified		Mycobacterium tuberculosis		['CRyPTIC_PHE','input','tbprofiler','diff','Walker_2022']	89.64	56	true	lineage4	true	true	true	true	true	true	false	true	true	true	false	false	false
SAMEA5569702	ERR3287509	WGS	UNIVERSIDAD PERUANA CAYETANO HEREDIA, PERU	ERX3314018	Illumina HiSeq 4000	PAIRED	RANDOM	GENOMIC	ILLUMINA	ERS3371724	ERP114885	['ERP114885','ERX3314018','ERR3287509','SAMEA5569702','PRJEB32234','run.11535','542465','project.Gates_clinical_isolates_Peru','ERS3371724','experiment.11535','11621987','sample.11535']		2021-11-03T09:37:00.000000+0000			PER	South America						R	R			R	S	R	R	S				R	R	S		S	S	S	S	522	522386400	218214253	PRJEB32234	['Walker_2022','CRyPTIC_reuse_table']		99.81	1724361	64	lineage4.3.4.2	MDR-TB	tuberculosis: unclassified		Mycobacterium tuberculosis		['diff','input','Walker_2022','CRyPTIC_UPCH','CRyPTIC_reuse_table','tbprofiler']	99.81	64	true	lineage4	true	true	true	true	true	true	false	true	true	true	false	false	false
SAMN21886270	SRR16103902	WGS	WADSWORTH CENTER - NYS DOH	SRX12389875	Illumina MiSeq	PAIRED	RANDOM	GENOMIC	ILLUMINA	SRS10359834	SRP338930	['SRP338930','21886270','IDR1900030392-01-01_S12_L001_R1_001.fastq.gz','IDR1900030392','SRS10359834','766641','PRJNA766641','SRR16103902','SAMN21886270','SRX12389875']	2019	2021-09-28T18:07:00.000000+0000			USA	North America	New York state		Homo sapiens	3	human						S	S														431	431396184	263778659	PRJNA766641	CRyPTIC_WHO2021_PMC7612554		99.59	1439370	69	lineage4.2.1.1	Other	tuberculosis: unclassified		Mycobacterium tuberculosis		['Walker_2022','input','diff','tbprofiler']	99.59	69	true	lineage4	true	true	true	true	true	true	true	true	true	true	true	false	false
SAMEA10030074	ERR7911388	WGS	FZB	ERX7478785	NextSeq 500	PAIRED		GENOMIC	ILLUMINA	ERS7708282	ERP132622	['24682042','ena-RUN-FZB-05-01-2022-10:45:57:318-546','ERR7911388','ena-STUDY-FZB-22-10-2021-10:26:06:450-343','ERP132622','ena-EXPERIMENT-FZB-05-01-2022-10:45:57:318-546','F-01-67-0030','ERS7708282','PRJEB48275','ERX7478785','SAMEA10030074','794636']		2022-07-28T01:20:00.000000+0000			GEO	Asia						R	S					R	R	R			R	R					R			578	578288749	240103916	PRJEB48275	Finci_2022		99.54	1749762	60	lineage2.2.1	Pre-XDR-TB	tuberculosis: human-adapted	L2.2.1	Mycobacterium tuberculosis		['Finci_2022','diff','input','tbprofiler']	99.54	60	true	lineage2	true	true	true	true	true	true	false	true	true	true	false	false	false
SAMEA7562665	ERR4830226	WGS	OUCRU-HCMC	ERX4700210	Illumina MiSeq	PAIRED	RANDOM	GENOMIC	ILLUMINA	ERS5319299	ERP124988	['sample.15702','PRJEB41247','22478233','ERR4830226','project.CRyPTIC_08_02TBextension','run.15702','ERP124988','773314','ERS5319299','experiment.15702','SAMEA7562665','ERX4700210']		2021-11-11T09:09:00.000000+0000			VNM	Asia						S				I	S	S	S	S				S		S	S	S	S	S	S	835	835985686	459932088	PRJEB41247	['Walker_2022','CRyPTIC_reuse_table']		96.73	1838418	40	lineage2.2.1.1	Other	tuberculosis: unclassified		Mycobacterium tuberculosis		['input','diff','CRyPTIC_OUCRU','CRyPTIC_reuse_table','tbprofiler','Walker_2022']	96.73	40	true	lineage2	true	true	true	true	true	true	false	true	true	true	false	false	false
SAMEA2709800	ERR2515256	WGS	CTB/NICD	ERX2534470	Illumina MiSeq	PAIRED	RANDOM	GENOMIC	ILLUMINA	ERS2399861	ERP107968	['PRJEB25997','ERP107968','ERS2399861','ERR2515256','10124600','run.7480','project.First_10k_genomes_study_set_5','experiment.7480','493035','SAMEA2709800','sample.7480','ERX2534470']		2021-10-23T18:13:00.000000+0000			ZAF	Africa						S	S			S		S	S				S	S	S				S			225	225586371	145313959	PRJEB25997	Walker_2022		98.62	622702	28	lineage2.2.1	Sensitive	tuberculosis: human-adapted	L2.2.1	Mycobacterium tuberculosis		['Napier_2020','diff','CRyPTIC_CTB-NICD','input','tbprofiler','Walker_2022']	98.62	28	true	lineage2	true	true	true	true	true	true	false	true	true	true	false	false	false
SAMEA2533383	ERR550673	WGS	FZB	ERX509742	Illumina HiSeq 2500	PAIRED		GENOMIC	ILLUMINA	ERS456785	ERP010814	['ERR550673','ena-STUDY-FZB-22-06-2015-17:16:39:392-292','9295-12_genoscreen_genoscreen_2013-10-31_101bp','ERP010814','PRJEB9680','ERX509742','ERS456785','SAMEA2533383','9295-12','3793385','287903']		2015-06-25T09:15:00.000000+0000			DEU	Europe										S		S					S	S	R							919	919899314	601631287	PRJEB9680	CRyPTIC_WHO2021_PMC7612554		99.75	1477503	33	lineage4.3.4.2	Sensitive	tuberculosis: human-adapted	L4.3.4.2	Mycobacterium tuberculosis		['Menardo_2018','Napier_2020','Menardo_2021','diff','tbprofiler','Walker_2022','input']	99.75	33	true	lineage4	true	true	true	true	true	true	false	true	true	true	false	false	false
SAMEA1118842	ERR2513661	WGS	PHE	ERX2532871	Illumina MiSeq	PAIRED	RANDOM	GENOMIC	ILLUMINA	ERS2398251	ERP107961	['SAMEA1118842','run.5492','ERP107961','ERS2398251','10122788','493034','experiment.5492','ERR2513661','project.First_10k_genomes_study_set_4','ERX2532871','PRJEB25991','sample.5492']		2021-10-23T16:07:00.000000+0000			GBR	Europe	England									S		S					S	S								272	272767003	162964794	PRJEB25991	Walker_2022		99.6	1606083	53	lineage4.8	Sensitive	tuberculosis: human-adapted	L4.8	Mycobacterium tuberculosis		['Napier_2020','input','Walker_2022','CRyPTIC_PHE','diff','tbprofiler']	99.6	53	true	lineage4	true	true	true	true	true	true	false	true	true	true	false	false	false
SAMEA8741438	ERR8665557	WGS	PHS SWEDEN	ERX8324085	Illumina HiSeq 2500	PAIRED	RANDOM	GENOMIC	ILLUMINA	ERS6421021	ERP135611	['26334699','811911','SAMEA8741438','ERX8324085','sample.14567','ERR8665557','run.14567.1','ERP135611','project.Belarus_site11','PRJEB51021','ERS6421021','experiment.14567']		2022-03-22T07:21:00.000000+0000			BEL	Europe						R				I	I	R	R	S				R		S	S	S	S	S	R	352	352375668	145959331	PRJEB51021	CRyPTIC_reuse_table		99.49	1847563	40	lineage2.2.1	Pre-XDR-TB	tuberculosis: unclassified		Mycobacterium tuberculosis		['CRyPTIC_PHS_Sweden_Belarus','diff','tbprofiler','input','CRyPTIC_reuse_table']	99.49	40	true	lineage2	true	true	true	true	true	true	false	true	true	true	false	false	false
SAMN08215360	SRR6397963	WGS	BC CENTRE FOR DISEASE CONTROL PUBLIC HEALTH LABORATORY	SRX3491275	HiSeq X Ten	PAIRED	RANDOM	GENOMIC	ILLUMINA	SRS2775153	SRP119652	['SAMN08215360','SRR6397963','PRJNA413593','SRS2775153','SRP119652','BC12-Mtb343_1.fastq.gz','SRX3491275','8215360','413593','BC12-Mtb343']	2012	2017-12-25T12:22:00.000000+0000		49.15 N 123.7 W	CAN	North America	British Columbia		Homo sapiens	3	human					S		S						S	S							729	729105500	336807401	PRJNA413593	CRyPTIC_WHO2021_PMC7612554		99.79	1818641	52	lineage4.4.1.2	Sensitive	tuberculosis: human-adapted	L4	Mycobacterium tuberculosis		['tbprofiler','diff','Napier_2020','Walker_2022','input']	99.79	52	true	lineage4	true	true	true	true	true	true	true	true	true	true	true	false	false
SAMEA3558708	ERR1035175	WGS	LSHTM	ERX1113973	Illumina MiSeq	PAIRED		GENOMIC	ILLUMINA	ERS865857	ERP011639	['ERP011639','ena-RUN-LSHTM-25-09-2015-14:04:49:459-600','mtb600','297845','4155004','ERS865857','SAMEA3558708','ERR1035175','ERX1113973','ena-EXPERIMENT-LSHTM-25-09-2015-14:04:49:459-600','ena-STUDY-LSHTM-18-08-2015-18:02:02:463-104','PRJEB10385']		2015-12-10T04:34:00.000000+0000			PRT	Europe						S	S		S	R	S	R		S	S	S	R	R	R							734	734904042	484955746	PRJEB10385	Coll_2018		99.78	1690149	36	lineage4.3.4.2	Pre-XDR-TB	tuberculosis: human-adapted	L4.3.4.2	Mycobacterium tuberculosis		['input','diff','Coll_2018','tbprofiler','Napier_2020']	99.78	36	true	lineage4	true	true	true	true	true	true	false	true	true	true	false	false	false
SAMEA9070514	ERR5987406	WGS	Swiss-TPH	ERX5627722	Illumina HiSeq 2500	PAIRED	RANDOM	GENOMIC	ILLUMINA	ERS6798821	ERP129488	['ERS6798821','WGS RR-TB Khayelitsha','G25647_1','737713','SAMEA9070514','ERR5987406','PRJEB45389','19795057','ERX5627722','ERP129488']		2021-06-29T01:01:00.000000+0000			ZAF	Africa						S																	S			239	239578714	111141334	PRJEB45389	CRyPTIC_WHO2021_PMC7612554		99.53	1261026	43	lineage2.2.1	MDR-TB	tuberculosis: unclassified		Mycobacterium tuberculosis		['Walker_2022','input','tbprofiler','R-RR_HIVcoinf_ZAF','diff']	99.53	43	true	lineage2	true	true	true	true	true	true	false	true	true	true	false	false	false
SAMEA7544305	ERR4811245	WGS	CCDC	ERX4679691	HiSeq X Ten	PAIRED	RANDOM	GENOMIC	ILLUMINA	ERS5300963	ERP124934	['ERR4811245','project.CDC_22','experiment.14009','sample.14009','ERX4679691','SAMEA7544305','22464139','PRJEB41194','773297','run.14009','ERP124934','ERS5300963']		2021-11-10T05:55:00.000000+0000										S				S	S	S	S	S				S		S	S	S	S	S	S	1268	1268510700	541026161	PRJEB41194	CRyPTIC_reuse_table		99.55	1719770	59	lineage4.5	Sensitive	tuberculosis: unclassified		Mycobacterium tuberculosis		['input','CRyPTIC_reuse_table','tbprofiler','diff','CRyPTIC_CCDC_CDC_22']	99.55	59	true	lineage4	true	true	true	true	true	true	false	false	true	false	false	false	false
SAMEA7547968	ERR4814609	WGS	PUBLIC HEALTH ENGLAND	ERX4684451	Illumina MiSeq	PAIRED	RANDOM	GENOMIC	ILLUMINA	ERS5304621	ERP124941	['ERS5304621','ERR4814609','PRJEB41201','experiment.17429','SAMEA7547968','sample.17429','ERX4684451','project.PHE-TB','22467366','773303','ERP124941','run.17429']		2021-11-10T12:00:00.000000+0000			GBR	Europe										S		S					S	S								115	115924386	65540863	PRJEB41201	Walker_2022		99.38	696597	23	lineage1.2.1.2.1	Sensitive	tuberculosis: unclassified		Mycobacterium tuberculosis		['Walker_2022','input','tbprofiler','diff','CRyPTIC_PHE']	99.38	23	true	lineage1	true	true	true	true	true	true	false	true	true	true	false	false	false
SAMEA7560831	ERR4828394	WGS	OUCRU-HCMC	ERX4698378	NextSeq 500	PAIRED	RANDOM	GENOMIC	ILLUMINA	ERS5317467	ERP124982	['ERR4828394','sample.12176','22476401','SAMEA7560831','PRJEB41241','experiment.12176','project.Vietnam','ERX4698378','ERS5317467','run.12176','773308','ERP124982']		2021-11-12T01:36:00.000000+0000			VNM	Asia	Ho Chi Minh City					S				R	S	R	S	S				S		S	S	S	S	S	S	204	204739994	93336595	PRJEB41241	['Walker_2022','CRyPTIC_reuse_table']		99.29	1096182	36	lineage1.1.1.1	HR-TB	tuberculosis: unclassified		Mycobacterium tuberculosis		['diff','input','Walker_2022','tbprofiler','CRyPTIC_OUCRU','CRyPTIC_reuse_table']	99.29	36	true	lineage1	true	true	true	true	true	true	false	true	true	true	false	false	false
SAMEA7552014	ERR4818650	WGS	PUBLIC HEALTH ENGLAND	ERX4688492	Illumina MiSeq	PAIRED	RANDOM	GENOMIC	ILLUMINA	ERS5308662	ERP124941	['ERP124941','ERX4688492','ERR4818650','ERS5308662','SAMEA7552014','run.21470','773303','sample.21470','PRJEB41201','project.PHE-TB','22471407','experiment.21470']		2021-11-10T20:19:00.000000+0000			GBR	Europe										S		S					S	S								264	264056787	195655086	PRJEB41201	Walker_2022		99.42	877529	27	lineage4.1.1.1	Sensitive	tuberculosis: unclassified		Mycobacterium tuberculosis		['diff','CRyPTIC_PHE','input','Walker_2022','tbprofiler']	99.42	27	true	lineage4	true	true	true	true	true	true	false	true	true	true	false	false	false
SAMEA1118973	ERR2513792	WGS	PHE	ERX2533002	Illumina HiSeq 2500	PAIRED	RANDOM	GENOMIC	ILLUMINA	ERS2398382	ERP107961	['SAMEA1118973','PRJEB25991','ERX2533002','sample.5650','ERS2398382','experiment.5650','project.First_10k_genomes_study_set_4','10122919','ERR2513792','493034','ERP107961','run.5650']		2021-10-23T16:08:00.000000+0000			GBR	Europe	England									S		S					S	S								469	469415210	242276858	PRJEB25991	Walker_2022		99.82	1799363	61	lineage4.3.3	Sensitive	tuberculosis: human-adapted	L4.3.3	Mycobacterium tuberculosis		['input','tbprofiler','CRyPTIC_PHE','Walker_2022','Napier_2020','diff']	99.82	61	true	lineage4	true	true	true	true	true	true	false	true	true	true	false	false	false
SAMEA7527034	ERR4798475	WGS	FOUNDATION FOR MEDICAL RESEARCH INDIA	ERX4667898	NextSeq 500	PAIRED	RANDOM	GENOMIC	ILLUMINA	ERS5283506	ERP124850	['773292','PRJEB41116','SAMEA7527034','experiment.14980','run.14980','22460596','ERX4667898','project.Mumbai','ERR4798475','ERP124850','sample.14980','ERS5283506']		2021-11-10T01:23:00.000000+0000			IND	Asia	Mumbai					S	S				R		S	R							S		R	S		605	605739520	269319133	PRJEB41116	Walker_2022		99.45	1693036	55	lineage2.2.1	Pre-XDR-TB	tuberculosis: unclassified		Mycobacterium tuberculosis		['CRyPTIC_IND','tbprofiler','input','Walker_2022','diff']	99.45	55	true	lineage2	true	true	true	true	true	true	false	true	true	true	false	false	false
SAMEA7542211	ERR4810636	WGS	CCDC	ERX4679082	HiSeq X Ten	PAIRED	RANDOM	GENOMIC	ILLUMINA	ERS5298663	ERP124934	['ERR4810636','ERP124934','ERX4679082','experiment.11017','773297','sample.11017','ERS5298663','project.CDC_22','22463530','run.11017','SAMEA7542211','PRJEB41194']		2021-11-10T04:54:00.000000+0000			CHN	Asia						S	S			S	S	S	R	S				S	S	S	R	S	S	S	S	1353	1353648300	570168835	PRJEB41194	['CRyPTIC_reuse_table','Walker_2022']		99.25	1781702	61	lineage2.2.2	Sensitive	tuberculosis: unclassified		Mycobacterium tuberculosis		['tbprofiler','diff','input','CRyPTIC_CCDC_CDC_22','CRyPTIC_reuse_table','Walker_2022']	99.25	61	true	lineage2	true	true	true	true	true	true	false	true	true	true	false	false	false
SAMEA1117827	ERR2512646	WGS	PHE	ERX2531856	Illumina HiSeq 2500	PAIRED	RANDOM	GENOMIC	ILLUMINA	ERS2397236	ERP107961	['ERR2512646','SAMEA1117827','sample.4230','PRJEB25991','run.4230','493034','experiment.4230','project.First_10k_genomes_study_set_4','ERS2397236','10121773','ERP107961','ERX2531856']		2022-07-23T22:19:00.000000+0000			GBR	Europe	England									S		S					S	S								673	673717606	357371349	PRJEB25991	Walker_2022		99.73	1842353	62	lineage4.4.1.1	Sensitive	tuberculosis: human-adapted	L4.4.1.1	Mycobacterium tuberculosis		['tbprofiler','input','CRyPTIC_PHE','Napier_2020','Walker_2022','diff']	99.73	62	true	lineage4	true	true	true	true	true	true	false	true	true	true	false	false	false
SAMEA104362120	ERR2184279	WGS	UNIVERSIDAD PERUANA CAYETANO HEREDIA, PERU	ERX2240446	Illumina HiSeq 4000	PAIRED	RANDOM	GENOMIC	ILLUMINA	ERS1987098	ERP104985	['SAMEA104362120','ERX2240446','12061510','sample.567','experiment.567','project.Peru-set1-Tandem','run.567','ERP104985','ERR2184279','PRJEB23245','548708','ERS1987098']		2021-10-17T08:39:00.000000+0000			PER	South America						S				S	S	S	S	S				S		S	S	S	S	S	S	551	551469900	248515703	PRJEB23245	['CRyPTIC_reuse_table','Walker_2022']		99.59	1667969	58	lineage4.1.4	Sensitive	tuberculosis: unclassified		Mycobacterium tuberculosis		['CRyPTIC_reuse_table','input','CRyPTIC_UPCH','Walker_2022','tbprofiler','diff']	99.59	58	true	lineage4	true	true	true	true	true	true	false	true	true	true	false	false	false
SAMEA1556631	ERR181802	WGS	SC	ERX157912	Illumina HiSeq 2000	PAIRED	RANDOM	GENOMIC	ILLUMINA	ERS142650	ERP001072	['PRJEB2794','Karonga_Prevention_Study__KPS____whole_genome_sequencing_in_a_whole_population-sc-2011-12-13T10:33:26Z-2066','SC_RUN_8233_6#33','ERX157912','1779239','Karonga_Prevention_Study__KPS____whole_genome_sequ','SAMEA1556631','ERS142650','7011713-sc-2012-05-29T15:23:14Z-1429242','SC_EXP_8233_6#33','ERP001072','ERR181802','204548']	2007	2012-10-23T11:50:00.000000+0000			MWI	Africa	Karonga	sputum	Homo sapiens	3	human							S						S								311	311125400	155225006	PRJEB2794	Coll_2018		99.46	2777886	63	lineage3.1.1	Sensitive	tuberculosis: human-adapted	L3.1.1	Mycobacterium tuberculosis		['Karonga_Prevention_Study','input','Napier_2020','Menardo_2021','Coll_2018','diff','Menardo_2018','tbprofiler']	99.46	63	true	lineage3	true	true	true	true	true	true	true	true	true	true	true	false	false
SAMEA7527478	ERR4798892	WGS	FOUNDATION FOR MEDICAL RESEARCH INDIA	ERX4668309	NextSeq 500	PAIRED	RANDOM	GENOMIC	ILLUMINA	ERS5283949	ERP124850	['ERS5283949','run.27357','773292','SAMEA7527478','ERR4798892','sample.27357','PRJEB41116','project.Mumbai','ERP124850','experiment.27357','ERX4668309','22461023']		2021-11-10T02:47:00.000000+0000			IND	Asia	Mumbai					S	S				R		S	S							S		R	S		763	763313464	334708587	PRJEB41116	Walker_2022		99.5	1666810	55	lineage2.2.1	Pre-XDR-TB	tuberculosis: unclassified		Mycobacterium tuberculosis		['CRyPTIC_IND','tbprofiler','Walker_2022','diff','input']	99.5	55	true	lineage2	true	true	true	true	true	true	false	true	true	true	false	false	false
SAMEA1569366	ERR190353	WGS	SC	ERX165043	Illumina HiSeq 2000	PAIRED	RANDOM	GENOMIC	ILLUMINA	ERS142416	ERP001072	['SC_EXP_8289_6#26','SC_RUN_8289_6#26','ERR190353','ERP001072','PRJEB2794','Karonga_Prevention_Study__KPS____whole_genome_sequencing_in_a_whole_population-sc-2011-12-13T10:33:26Z-2066','ERX165043','204548','SAMEA1569366','ERS142416','1802605','Karonga_Prevention_Study__KPS____whole_genome_sequ','3001860-sc-2012-05-29T15:14:48Z-1429331']	2002	2012-12-09T19:45:00.000000+0000			MWI	Africa	Karonga	sputum	Homo sapiens	3	human							S						S								676	676414200	325665446	PRJEB2794	Coll_2018		99.21	1830988	41	lineage1.1.2	Sensitive	tuberculosis: human-adapted	L1.1.2	Mycobacterium tuberculosis		['Menardo_2021','input','tbprofiler','Coll_2018','Napier_2020','Menardo_2018','diff','Karonga_Prevention_Study']	99.21	41	true	lineage1	true	true	true	true	true	true	true	true	true	true	true	false	false
SAMEA7548051	ERR4814692	WGS	PUBLIC HEALTH ENGLAND	ERX4684534	Illumina MiSeq	PAIRED	RANDOM	GENOMIC	ILLUMINA	ERS5304704	ERP124941	['PRJEB41201','ERS5304704','ERX4684534','project.PHE-TB','SAMEA7548051','773303','sample.17512','run.17512','22467449','ERR4814692','experiment.17512','ERP124941']		2021-11-10T12:03:00.000000+0000			GBR	Europe										S		S					S	S								189	189254287	115190045	PRJEB41201	Walker_2022		99.39	1348939	37	lineage3	Sensitive	tuberculosis: unclassified		Mycobacterium tuberculosis		['CRyPTIC_PHE','input','Walker_2022','tbprofiler','diff']	99.39	37	true	lineage3	true	true	true	true	true	true	false	true	true	true	false	false	false
SAMEA7560821	ERR4828384	WGS	OUCRU-HCMC	ERX4698368	NextSeq 500	PAIRED	RANDOM	GENOMIC	ILLUMINA	ERS5317457	ERP124982	['experiment.12166','sample.12166','project.Vietnam','22476391','ERS5317457','773308','SAMEA7560821','PRJEB41241','ERP124982','ERR4828384','ERX4698368','run.12166']		2021-11-12T01:35:00.000000+0000			VNM	Asia	Ho Chi Minh City					S				S	S	S	S	S				S		S	S	S	S	S	S	295	295298318	133887886	PRJEB41241	['CRyPTIC_reuse_table','Walker_2022']		99.39	1597434	50	lineage2.2.1	Sensitive	tuberculosis: unclassified		Mycobacterium tuberculosis		['tbprofiler','CRyPTIC_reuse_table','Walker_2022','CRyPTIC_OUCRU','input','diff']	99.39	50	true	lineage2	true	true	true	true	true	true	false	true	true	true	false	false	false
SAMEA104394634	ERR2200044	WGS	FZB	ERX2255032	Illumina MiSeq	PAIRED		GENOMIC	ILLUMINA	ERS2012576	ERP010814	['8097199','ena-STUDY-FZB-22-06-2015-17:16:39:392-292','PRJEB9680','ERX2255032','ena-RUN-FZB-21-11-2017-14:36:27:949-305','5743-09','SAMEA104394634','ERR2200044','ERS2012576','287903','ERP010814','ena-EXPERIMENT-FZB-21-11-2017-14:36:27:949-305']		2017-11-28T16:37:00.000000+0000			SWZ	Africa										S		S						S	S							602	602376036	389761653	PRJEB9680	CRyPTIC_WHO2021_PMC7612554		99.61	1181311	78	lineage2.2.1	Sensitive	tuberculosis: human-adapted	L2.2.1	Mycobacterium tuberculosis		['tbprofiler','Napier_2020','input','Walker_2022','diff']	99.61	78	true	lineage2	true	true	true	true	true	true	false	true	true	true	false	false	false
SAMEA1118420	ERR2513239	WGS	PHE	ERX2532449	Illumina HiSeq 2500	PAIRED	RANDOM	GENOMIC	ILLUMINA	ERS2397829	ERP107961	['ERX2532449','PRJEB25991','experiment.4964','SAMEA1118420','ERP107961','sample.4964','ERR2513239','ERS2397829','10122366','project.First_10k_genomes_study_set_4','493034','run.4964']		2021-10-23T16:04:00.000000+0000			GBR	Europe	England									S		S					S	S								465	465918352	220614981	PRJEB25991	Walker_2022		99.56	1856127	64	lineage3	Sensitive	tuberculosis: human-adapted	L3	Mycobacterium tuberculosis		['CRyPTIC_PHE','Napier_2020','input','Walker_2022','tbprofiler','diff']	99.56	64	true	lineage3	true	true	true	true	true	true	false	true	true	true	false	false	false
SAMN21616511	SRR16058336	WGS	PUBLIC HEALTH ONTARIO	SRX12345008	NextSeq 500	PAIRED	RANDOM	GENOMIC	ILLUMINA	SRS10317387	SRP338617	['bp0','21616511','PRJNA766079','766079','SRS10317387','2017-343','2017-343_R1.fastq.gz','SRR16058336','SAMN21616511','SRX12345008','SRP338617']	2017	2021-09-24T21:52:00.000000+0000			CAN	North America	Ontario		Homo sapiens	3	human					S		S					S	S								714	714452876	339812993	PRJNA766079	CRyPTIC_WHO2021_PMC7612554		99.75	1298250	44	lineage4.3.4.2	Sensitive	tuberculosis: unclassified		Mycobacterium tuberculosis		['tbprofiler','diff','Walker_2022','input']	99.75	44	true	lineage4	true	true	true	true	true	true	true	true	true	true	true	false	false
SAMEA7547505	ERR4813999	WGS	BRAZIL	ERX4683989	Illumina HiSeq 4000	PAIRED	RANDOM	GENOMIC	ILLUMINA	ERS5304159	ERP124940	['ERR4813999','project.Brazil','ERX4683989','ERP124940','SAMEA7547505','run.16872','PRJEB41200','22466898','773302','experiment.16872','sample.16872','ERS5304159']	2018	2021-11-10T11:04:00.000000+0000			BRA	South America						S				S	S	S	S	S				S		S	S			S	S	511	511502100	225670111	PRJEB41200	['Walker_2022','CRyPTIC_reuse_table']		99.56	1745960	60	lineage4.1.2.1	Sensitive	tuberculosis: unclassified		Mycobacterium tuberculosis		['diff','Walker_2022','CRyPTIC_BRA','tbprofiler','input','CRyPTIC_reuse_table','standford']	99.56	60	true	lineage4	true	true	true	true	true	true	true	true	true	true	false	false	false
SAMEA10030618	ERR7911755	WGS	FZB	ERX7479152	NextSeq 500	PAIRED		GENOMIC	ILLUMINA	ERS7708825	ERP132622	['794636','SAMEA10030618','PRJEB48275','ena-RUN-FZB-05-01-2022-10:45:57:332-913','ena-EXPERIMENT-FZB-05-01-2022-10:45:57:332-913','ERP132622','ERX7479152','24682585','ERR7911755','FND-68','ena-STUDY-FZB-22-10-2021-10:26:06:450-343','ERS7708825']		2022-07-19T20:37:00.000000+0000			ZAF	Africa						S				S		S	S	S				S								863	863338543	370237305	PRJEB48275	Finci_2022		99.68	1684054	57	lineage4.7	Sensitive	tuberculosis: human-adapted	L4.7	Mycobacterium tuberculosis		['tbprofiler','Finci_2022','diff','input']	99.68	57	true	lineage4	true	true	true	true	true	true	false	true	true	true	false	false	false
SAMN03648427	SRR2101180	WGS	UNIVERSITY OF OXFORD	SRX1095874	Illumina HiSeq 2500	PAIRED	RANDOM	GENOMIC	ILLUMINA	SRS991254	SRP061066	['SRX1095874','SAMN03648427','SRS991254','3648427','PRJNA282721','657f626f-7f14-4a27-8b6e-bb0941fe6094_R00000039_v3.bam','C00016941','SRP061066','282721','SRR2101180']		2015-07-22T13:09:00.000000+0000			GBR	Europe										S		S					S	S								363	363050600	272015480	PRJNA282721	CRyPTIC_WHO2021_PMC7612554		99.57	1723734	39	lineage3	Sensitive	tuberculosis: human-adapted	L3	Mycobacterium tuberculosis		['tbprofiler','Napier_2020','Menardo_2018','Shuaib_2022','diff','Walker_2022','Menardo_2021','input']	99.57	39	true	lineage3	true	true	true	true	true	true	false	true	true	true	false	false	false
SAMEA7563018	ERR4830578	WGS	IML GAUTING	ERX4700562	NextSeq 500	PAIRED	RANDOM	GENOMIC	ILLUMINA	ERS5319651	ERP125007	['ERX4700562','experiment.26530','PRJEB41266','ERS5319651','ERR4830578','sample.26530','22478585','SAMEA7563018','773333','run.26530','project.Cryptic_5th','ERP125007']		2021-11-11T10:03:00.000000+0000			TKM	Asia						S				S	S	R	S	S				R		S	S	S	S	S	R	795	795556697	323824350	PRJEB41266	['CRyPTIC_reuse_table','Walker_2022']		99.54	1762892	58	lineage2.2.1	MDR-TB	tuberculosis: unclassified		Mycobacterium tuberculosis		['input','diff','tbprofiler','CRyPTIC_IMLGauting','Walker_2022','CRyPTIC_reuse_table']	99.54	58	true	lineage2	true	true	true	true	true	true	false	true	true	true	false	false	false
SAMEA7546574	ERR4813069	WGS	UNIVERSIDAD PERUANA CAYETANO HEREDIA	ERX4683059	Illumina NovaSeq 6000	PAIRED	RANDOM	GENOMIC	ILLUMINA	ERS5303229	ERP124939	['ERX4683059','ERS5303229','PRJEB41199','SAMEA7546574','ERP124939','experiment.28922','22465968','sample.28922','ERR4813069','773301','run.28922','project.Peru_Wellcome']	2018	2021-11-10T08:57:00.000000+0000			PER	South America						S	R			S	S	R	S	S				S	R	S	S	S	S	S	S	427	427910444	137319183	PRJEB41199	['Walker_2022','CRyPTIC_reuse_table']		99.69	1822751	63	lineage4.3.3	MDR-TB	tuberculosis: unclassified		Mycobacterium tuberculosis		['tbprofiler','Walker_2022','standford','CRyPTIC_reuse_table','diff','input','CRyPTIC_UPCH']	99.69	63	true	lineage4	true	true	true	true	true	true	true	true	true	true	false	false	false
SAMEA7545478	ERR4811974	WGS	UNIVERSIDAD PERUANA CAYETANO HEREDIA	ERX4681964	Illumina NovaSeq 6000	PAIRED	RANDOM	GENOMIC	ILLUMINA	ERS5302134	ERP124939	['SAMEA7545478','22464867','project.Peru_Wellcome','PRJEB41199','ERS5302134','sample.25511','ERP124939','run.25511','ERX4681964','experiment.25511','773301','ERR4811974']	2018	2021-11-10T06:55:00.000000+0000			PER	South America						S				S	S	S	S	S				S		S	S	S	S	S	S	453	453297470	155837274	PRJEB41199	['Walker_2022','CRyPTIC_reuse_table']		99.45	1638737	53	lineage2.2.1	Sensitive	tuberculosis: unclassified		Mycobacterium tuberculosis		['standford','CRyPTIC_UPCH','tbprofiler','input','diff','Walker_2022','CRyPTIC_reuse_table']	99.45	53	true	lineage2	true	true	true	true	true	true	true	true	true	true	false	false	false
SAMEA7563793	ERR4831352	WGS	IML GAUTING	ERX4701336	NextSeq 500	PAIRED	RANDOM	GENOMIC	ILLUMINA	ERS5320425	ERP125016	['ERR4831352','run.31366','ERX4701336','22479359','SAMEA7563793','ERP125016','773342','sample.31366','experiment.31366','project.Cryptic_8th9th10th11th','PRJEB41275','ERS5320425']		2021-11-11T11:06:00.000000+0000			DEU	Europe						S				S	S	S	S	S				S		S	S	S	S	S	S	859	859946902	363829980	PRJEB41275	['Walker_2022','CRyPTIC_reuse_table']		99.35	1724241	58	lineage4.1.2.1	Sensitive	tuberculosis: unclassified		Mycobacterium tuberculosis		['CRyPTIC_Gauting','diff','tbprofiler','Walker_2022','input','CRyPTIC_reuse_table']	99.35	58	true	lineage4	true	true	true	true	true	true	false	true	true	true	false	false	false
SAMEA7542107	ERR4810532	WGS	CCDC	ERX4678978	HiSeq X Ten	PAIRED	RANDOM	GENOMIC	ILLUMINA	ERS5298559	ERP124934	['ERX4678978','sample.10909','run.10909','22463426','PRJEB41194','ERP124934','ERS5298559','SAMEA7542107','ERR4810532','project.CDC_22','773297','experiment.10909']		2021-11-11T01:55:00.000000+0000			CHN	Asia						S	S			S	S	S	S	S				S	S	S	S	S	S	S		1622	1622547900	680928520	PRJEB41194	['Walker_2022','CRyPTIC_reuse_table']		99.38	1779634	61	lineage2.2.1	Sensitive	tuberculosis: unclassified		Mycobacterium tuberculosis		['CRyPTIC_reuse_table','Walker_2022','CRyPTIC_CCDC_CDC_22','input','diff','tbprofiler']	99.38	61	true	lineage2	true	true	true	true	true	true	false	true	true	true	false	false	false
SAMEA3448727	ERR2517426	WGS	RIVM	ERX2536642	Illumina HiSeq 2500	PAIRED	RANDOM	GENOMIC	ILLUMINA	ERS2402104	ERP107973	['SAMEA3448727','experiment.9182','sample.9182','ERX2536642','ERS2402104','ERP107973','10126763','run.9182','PRJEB26002','ERR2517426','493040','project.First_10k_genomes_study_set_10']		2021-10-23T20:15:00.000000+0000			NLD	Europe										S		R					S	S	S							420	420376110	214380652	PRJEB26002	Walker_2022		99.39	1772009	35	lineage4.1.2.1	HR-TB	tuberculosis: human-adapted	L4.1.2.1	Mycobacterium tuberculosis		['input','CRyPTIC_RIVM','Napier_2020','Walker_2022','tbprofiler','diff']	99.39	35	true	lineage4	true	true	true	true	true	true	false	true	true	true	false	false	false
SAMEA3558265	ERR1034732	WGS	LSHTM	ERX1113530	Illumina MiSeq	PAIRED		GENOMIC	ILLUMINA	ERS865414	ERP011639	['SAMEA3558265','4154561','ena-STUDY-LSHTM-18-08-2015-18:02:02:463-104','ena-EXPERIMENT-LSHTM-25-09-2015-14:04:49:427-157','ena-RUN-LSHTM-25-09-2015-14:04:49:427-157','mtb157','ERX1113530','PRJEB10385','ERR1034732','297845','ERS865414','ERP011639']		2015-12-10T05:30:00.000000+0000			PER	South America							S	S		S		S						S	S							2513	2513197948	1595112297	PRJEB10385	Coll_2018		99.44	1585783	36	lineage4.1.2.1	Sensitive	tuberculosis: human-adapted	L4.1.2.1	Mycobacterium tuberculosis		['tbprofiler','Coll_2018','diff','input','Napier_2020']	99.44	36	true	lineage4	true	true	true	true	true	true	false	true	true	true	false	false	false
SAMEA2533546	['ERR550893','ERR550892']	WGS		['ERX509961','ERX509962']	Illumina HiSeq 2500	PAIRED		GENOMIC	['ILLUMINA','ILLUMINA']	ERS456948		['ena-STUDY-FZB-22-06-2015-17:16:39:392-292','ERR550893','PRJEB9680','6516-01_lib697_hpi_2013-12-19_150bp','SAMEA2533546','287903','ERX509962','6516-01_lib697_hpi_2013-11-11_150bp','ERS456948','ERX509961','ERP010814','6516-01','3793475','ERR550892']					UZB	Asia										R		R					S	R	R							267	268378800	138810619	PRJEB9680	CRyPTIC_WHO2021_PMC7612554		99.54	1557498	52	lineage2.2.1	HR-TB	tuberculosis: human-adapted	L2.2.1	Mycobacterium tuberculosis		['Menardo_2018','tbprofiler','Napier_2020','input','diff','nextstrain_global_tree','Menardo_2021','Walker_2022']	99.54	52	true	lineage2	true	true	true	true	true	true	false	true	true	true	false	false	false
SAMEA7551144	ERR4817781	WGS	PUBLIC HEALTH ENGLAND	ERX4687623	Illumina HiSeq 2500	PAIRED	RANDOM	GENOMIC	ILLUMINA	ERS5307793	ERP124941	['773303','ERX4687623','experiment.20601','22470538','SAMEA7551144','ERP124941','PRJEB41201','ERS5307793','ERR4817781','project.PHE-TB','run.20601','sample.20601']		2021-11-10T18:11:00.000000+0000			GBR	Europe										S		S						S								445	445952163	183012312	PRJEB41201	Walker_2022		99.43	1883890	42	lineage3	Sensitive	tuberculosis: unclassified		Mycobacterium tuberculosis		['Walker_2022','input','tbprofiler','diff','CRyPTIC_PHE']	99.43	42	true	lineage3	true	true	true	true	true	true	false	true	true	true	false	false	false
SAMEA7524722	ERR4796266	WGS	FOUNDATION FOR MEDICAL RESEARCH INDIA	ERX4665680	NextSeq 500	PAIRED	RANDOM	GENOMIC	ILLUMINA	ERS5281197	ERP124850	['22458287','sample.991','773292','ERX4665680','SAMEA7524722','run.991','ERP124850','experiment.991','project.Mumbai','ERS5281197','ERR4796266','PRJEB41116']		2021-11-11T17:00:00.000000+0000			IND	Asia	Mumbai					S	S			R	S	R	S	R				R		S	S	S	R	S	R	554	554747400	237203155	PRJEB41116	['CRyPTIC_reuse_table','Walker_2022']		99.41	1671087	48	lineage2.2.1	Pre-XDR-TB	tuberculosis: unclassified		Mycobacterium tuberculosis		['input','tbprofiler','CRyPTIC_reuse_table','Walker_2022','diff','CRyPTIC_IND']	99.41	48	true	lineage2	true	true	true	true	true	true	false	true	true	true	false	false	false
SAMN21616668	SRR16058168	WGS	PUBLIC HEALTH ONTARIO	SRX12344500	Illumina MiSeq	PAIRED	RANDOM	GENOMIC	ILLUMINA	SRS10316880	SRP338617	['21616668','SRX12344500','SAMN21616668','SRP338617','2019-201','PRJNA766079','SRS10316880','766079','2019-201_R1.fastq.gz','bp0','SRR16058168']	2019	2021-09-24T21:49:00.000000+0000			CAN	North America	Ontario		Homo sapiens	3	human					S		S					S	S								333	333744028	213119247	PRJNA766079	CRyPTIC_WHO2021_PMC7612554		99.57	802986	51	lineage2.2.1.1	Other	tuberculosis: unclassified		Mycobacterium tuberculosis		['input','diff','tbprofiler','Walker_2022']	99.57	51	true	lineage2	true	true	true	true	true	true	true	true	true	true	true	false	false
SAMEA7526621	ERR4798067	WGS	FOUNDATION FOR MEDICAL RESEARCH INDIA	ERX4667486	NextSeq 500	PAIRED	RANDOM	GENOMIC	ILLUMINA	ERS5283094	ERP124850	['sample.13060','PRJEB41116','ERS5283094','ERR4798067','22460184','run.13060','ERX4667486','773292','experiment.13060','project.Mumbai','ERP124850','SAMEA7526621']		2021-11-09T23:11:00.000000+0000			IND	Asia	Mumbai					S	S				S		S	S							S		S	S		465	465736200	204841641	PRJEB41116	Walker_2022		99.5	1661343	51	lineage3	Sensitive	tuberculosis: unclassified		Mycobacterium tuberculosis		['CRyPTIC_IND','input','tbprofiler','Walker_2022','diff']	99.5	51	true	lineage3	true	true	true	true	true	true	false	true	true	true	false	false	false
SAMN08436167	SRR6650418	WGS	SAN RAFFAELE	SRX3628044	Illumina HiSeq 2500	PAIRED	RANDOM	GENOMIC	ILLUMINA	SRS2894830	SRP128089	['bp0','428596','131252','8436167','SRS2894830','PRJNA428596','131252_WGS','SAMN08436167','SRP128089','SRX3628044','131252_210916_BGD_210916_100.gatk.bam','SRR6650418']		2018-02-26T13:31:00.000000+0000			BGD	Asia			Homo sapiens	3	human					S		S		S				S	S				S			79	79293888	32625724	PRJNA428596	CRyPTIC_WHO2021_PMC7612554		99.57	656096	14	lineage3	Sensitive	tuberculosis: unclassified		Mycobacterium tuberculosis		['diff','Walker_2022','input','tbprofiler']	99.57	14	true	lineage3	true	true	true	true	true	true	false	true	true	true	true	false	false
SAMEA7564377	ERR4832061	WGS	OUCRU-HCMC	ERX4702004	Illumina MiSeq	PAIRED	RANDOM	GENOMIC	ILLUMINA	ERS5321008	ERP125021	['project.CRyPTIC_08_02TB','773347','ERP125021','PRJEB41280','experiment.33000','ERX4702004','22479946','ERR4832061','SAMEA7564377','sample.33000','ERS5321008','run.33000']		2021-11-11T12:03:00.000000+0000			VNM	Asia						S				S	S	S	S	S				S		S	S	S	S	S	S	298	298323424	191799670	PRJEB41280	['Walker_2022','CRyPTIC_reuse_table']		99.41	674001	32	lineage2.2.1	Sensitive	tuberculosis: unclassified		Mycobacterium tuberculosis		['Walker_2022','tbprofiler','diff','input','CRyPTIC_reuse_table','CRyPTIC_OUCRU']	99.41	32	true	lineage2	true	true	true	true	true	true	false	true	true	true	false	false	false
SAMN08629023	SRR6797761	WGS	SAN RAFFAELE	SRX3756532	Illumina HiSeq 2500	PAIRED	RANDOM	GENOMIC	ILLUMINA	SRS3012226	SRP128089	['8629023','428596','SRP128089','131691_WGS','bp0','131691_210916_BGD_210916_100.gatk.bam','SAMN08629023','PRJNA428596','SRX3756532','SRR6797761','131691','SRS3012226']		2018-03-02T06:34:00.000000+0000			BGD	Asia			Homo sapiens	3	human					S		S		S				S	S				S			310	310923248	137528974	PRJNA428596	CRyPTIC_WHO2021_PMC7612554		99.51	2589271	57	lineage2.2.1	Sensitive	tuberculosis: unclassified		Mycobacterium tuberculosis		['tbprofiler','diff','input','Walker_2022']	99.51	57	true	lineage2	true	true	true	true	true	true	false	true	true	true	true	false	false
SAMN08629403	SRR6797351	WGS	SAN RAFFAELE	SRX3756346	Illumina HiSeq 2500	PAIRED	RANDOM	GENOMIC	ILLUMINA	SRS3012042	SRP128089	['140143_210916_BGD_210916_100.gatk.bam','bp0','428596','140143_WGS','SRX3756346','140143','SRP128089','8629403','PRJNA428596','SRR6797351','SRS3012042','SAMN08629403']		2018-03-02T06:10:00.000000+0000			BGD	Asia			Homo sapiens	3	human					R		S		S				S	S				S			347	347486561	156733717	PRJNA428596	CRyPTIC_WHO2021_PMC7612554		99.53	1552972	34	lineage2.2.1.1	Sensitive	tuberculosis: unclassified		Mycobacterium tuberculosis		['diff','input','Walker_2022','tbprofiler']	99.53	34	true	lineage2	true	true	true	true	true	true	false	true	true	true	true	false	false
SAMEA7563492	ERR4831051	WGS	IML GAUTING	ERX4701035	NextSeq 500	PAIRED	RANDOM	GENOMIC	ILLUMINA	ERS5320124	ERP125013	['ERS5320124','ERX4701035','sample.30252','project.Cryptic_6th','PRJEB41272','run.30252','experiment.30252','ERR4831051','ERP125013','SAMEA7563492','773339','22479058']		2021-11-11T11:04:00.000000+0000			NPL	Asia						S				S	S	R	S	S				R		S	R	S	S	S	R	724	724599150	317635908	PRJEB41272	['Walker_2022','CRyPTIC_reuse_table']		99.65	1621197	55	lineage4.8	MDR-TB	tuberculosis: unclassified		Mycobacterium tuberculosis		['CRyPTIC_reuse_table','tbprofiler','CRyPTIC_Gauting','Walker_2022','input','diff']	99.65	55	true	lineage4	true	true	true	true	true	true	false	true	true	true	false	false	false
SAMEA7526906	ERR4798348	WGS	FOUNDATION FOR MEDICAL RESEARCH INDIA	ERX4667770	NextSeq 500	PAIRED	RANDOM	GENOMIC	ILLUMINA	ERS5283378	ERP124850	['SAMEA7526906','sample.14852','ERX4667770','22460468','experiment.14852','run.14852','PRJEB41116','ERS5283378','project.Mumbai','ERR4798348','773292','ERP124850']		2021-11-10T01:21:00.000000+0000			IND	Asia	Mumbai					S	S			S	S	S	S	S				S		S	S	S	S	S	S	589	589127406	261573828	PRJEB41116	['Walker_2022','CRyPTIC_reuse_table']		99.58	1676182	56	lineage4.3.4.2	Sensitive	tuberculosis: unclassified		Mycobacterium tuberculosis		['Walker_2022','CRyPTIC_IND','input','CRyPTIC_reuse_table','diff','tbprofiler']	99.58	56	true	lineage4	true	true	true	true	true	true	false	true	true	true	false	false	false
SAMEA8741666	ERR8665888	WGS	PHS SWEDEN	ERX8324319	Illumina HiSeq 2500	PAIRED	RANDOM	GENOMIC	ILLUMINA	ERS6421249	ERP135611	['PRJEB51021','sample.14795','SAMEA8741666','ERR8665888','ERX8324319','ERP135611','811911','run.14795.1','experiment.14795','project.Belarus_site11','ERS6421249','26334927']		2022-03-15T06:17:00.000000+0000			BEL	Europe						S				R	R	R	S	R				R		S	S	S	R	S	R	645	645291626	301126039	PRJEB51021	CRyPTIC_reuse_table		99.47	1845836	40	lineage2.2.1	Pre-XDR-TB	tuberculosis: unclassified		Mycobacterium tuberculosis		['CRyPTIC_PHS_Sweden_Belarus','tbprofiler','input','CRyPTIC_reuse_table','diff']	99.47	40	true	lineage2	true	true	true	true	true	true	false	true	true	true	false	false	false
SAMN03647418	SRR2100245	WGS	UNIVERSITY OF OXFORD	SRX1094939	Illumina HiSeq 2500	PAIRED	RANDOM	GENOMIC	ILLUMINA	SRS991618	SRP061066	['ddb1ece2-fbfc-4249-a0f0-3fa5c4757033_R00000039_v3.bam','SRR2100245','3647418','SAMN03647418','C00008786','SRX1094939','282721','SRP061066','SRS991618','PRJNA282721']		2015-07-24T10:41:00.000000+0000			GBR	Europe										S		R						S								532	532429800	398834054	PRJNA282721	CRyPTIC_WHO2021_PMC7612554		99.34	1896492	41	lineage4.1.1.3	HR-TB	tuberculosis: human-adapted	L4.1.1.3	Mycobacterium tuberculosis		['Menardo_2021','Menardo_2018','Walker_2022','diff','input','Napier_2020','tbprofiler']	99.34	41	true	lineage4	true	true	true	true	true	true	false	true	true	true	false	false	false
SAMEA7562452	ERR4830013	WGS	SAN RAFFAELE SCIENTIFIC INSTITUTE	ERX4699997	NextSeq 500	PAIRED	RANDOM	GENOMIC	ILLUMINA	ERS5319086	ERP124986	['ERS5319086','project.Nigeria','PRJEB41245','experiment.31692','sample.31692','773312','ERP124986','SAMEA7562452','22478020','run.31692','ERR4830013','ERX4699997']		2021-11-11T08:03:00.000000+0000			NGA	Africa						R				S	S		R	S				S		S	S		S	S	S	399	399454051	158689019	PRJEB41245	['CRyPTIC_reuse_table','Walker_2022']		99.47	1747211	56	lineage4.1.2.1	Other	tuberculosis: unclassified		Mycobacterium tuberculosis		['CRyPTIC_reuse_table','tbprofiler','diff','input','Walker_2022','CRyPTIC_SanRaffaele_Nigeria']	99.47	56	true	lineage4	true	true	true	true	true	true	false	true	true	true	false	false	false
SAMEA7564116	ERR4831801	WGS	OUCRU-HCMC	ERX4701744	Illumina MiSeq	PAIRED	RANDOM	GENOMIC	ILLUMINA	ERS5320748	ERP125021	['sample.32740','run.32740','experiment.32740','ERS5320748','ERP125021','ERR4831801','22479682','773347','ERX4701744','SAMEA7564116','PRJEB41280','project.CRyPTIC_08_02TB']		2021-11-11T11:59:00.000000+0000			VNM	Asia						S				S	S	R	S	S				R		S	S	S	S	S	R	329	329455906	152366709	PRJEB41280	['CRyPTIC_reuse_table','Walker_2022']		99.5	1660643	55	lineage2.2.1	MDR-TB	tuberculosis: unclassified		Mycobacterium tuberculosis		['CRyPTIC_reuse_table','Walker_2022','input','CRyPTIC_OUCRU','diff','tbprofiler']	99.5	55	true	lineage2	true	true	true	true	true	true	false	true	true	true	false	false	false
SAMEA8742485	ERR5918155	WGS	CTB/NICD	ERX5559247	Illumina HiSeq 4000	PAIRED	RANDOM	GENOMIC	ILLUMINA	ERS6422066	ERP128679	['ERP128679','sample.25376','PRJEB44608','SAMEA8742485','ERX5559247','ERR5918155','run.25376','experiment.25376','22480276','773352','project.CTB_NICD_Wellcome_site10','ERS6422066']		2021-11-11T13:00:00.000000+0000			ZAF	Africa						S				S	S	S	S	S				S		S	S	S	S	S	S	603	603864600	273437715	PRJEB44608	['CRyPTIC_reuse_table','Walker_2022']		99.82	1693994	58	lineage4.8.1	Sensitive	tuberculosis: unclassified		Mycobacterium tuberculosis		['CRyPTIC_CTB-NICD','Walker_2022','tbprofiler','diff','input','CRyPTIC_reuse_table']	99.82	58	true	lineage4	true	true	true	true	true	true	false	true	true	true	false	false	false
SAMN21616378	SRR16058412	WGS	PUBLIC HEALTH ONTARIO	SRX12344933	NextSeq 500	PAIRED	RANDOM	GENOMIC	ILLUMINA	SRS10317313	SRP338617	['SAMN21616378','SRR16058412','2014-314_R1.fastq.gz','bp0','PRJNA766079','SRS10317313','2014-314','SRP338617','766079','SRX12344933','21616378']	2014	2021-09-24T21:58:00.000000+0000			CAN	North America	Ontario		Homo sapiens	3	human					S		S					S	S								890	890700076	418145665	PRJNA766079	CRyPTIC_WHO2021_PMC7612554		99.21	1323405	44	lineage1.2.1.2.1	Sensitive	tuberculosis: unclassified		Mycobacterium tuberculosis		['Walker_2022','input','tbprofiler','diff']	99.21	44	true	lineage1	true	true	true	true	true	true	true	true	true	true	true	false	false
SAMEA7555238	ERR4821869	WGS	PUBLIC HEALTH ENGLAND	ERX4691711	Illumina HiSeq 2500	PAIRED	RANDOM	GENOMIC	ILLUMINA	ERS5311881	ERP124941	['ERR4821869','ERX4691711','22474631','experiment.24690','ERS5311881','run.24690','project.PHE-TB','SAMEA7555238','773303','PRJEB41201','sample.24690','ERP124941']		2021-11-11T02:19:00.000000+0000			GBR	Europe										S		S						S								256	256007249	102184946	PRJEB41201	Walker_2022		99.49	2337965	53	lineage2.2.1	Sensitive	tuberculosis: unclassified		Mycobacterium tuberculosis		['input','Walker_2022','CRyPTIC_PHE','tbprofiler','diff']	99.49	53	true	lineage2	true	true	true	true	true	true	false	true	true	true	false	false	false
SAMEA7525800	ERR4797251	WGS	FOUNDATION FOR MEDICAL RESEARCH INDIA	ERX4666666	NextSeq 500	PAIRED	RANDOM	GENOMIC	ILLUMINA	ERS5282274	ERP124850	['ERX4666666','ERR4797251','773292','run.1976','22459364','SAMEA7525800','experiment.1976','ERS5282274','sample.1976','project.Mumbai','ERP124850','PRJEB41116']		2021-11-09T22:28:00.000000+0000			IND	Asia	Mumbai					S				S	S	S	S	S				S		S	S	S	S	S	S	1320	1320093900	541382495	PRJEB41116	['Walker_2022','CRyPTIC_reuse_table']		99.48	1753985	58	lineage3	Sensitive	tuberculosis: unclassified		Mycobacterium tuberculosis		['diff','Walker_2022','CRyPTIC_reuse_table','input','tbprofiler','CRyPTIC_IND']	99.48	58	true	lineage3	true	true	true	true	true	true	false	true	true	true	false	false	false
SAMN08629205	SRR6797339	WGS	SAN RAFFAELE	SRX3756358	Illumina HiSeq 2500	PAIRED	RANDOM	GENOMIC	ILLUMINA	SRS3012052	SRP128089	['bp0','132627','428596','SRR6797339','SRX3756358','SRP128089','132627_WGS','SAMN08629205','SRS3012052','PRJNA428596','132627_210916_BGD_210916_100.gatk.bam','8629205']		2018-03-02T06:09:00.000000+0000			BGD	Asia			Homo sapiens	3	human					S		S		S				S	S				S			320	320158385	152139647	PRJNA428596	CRyPTIC_WHO2021_PMC7612554		99.68	2590743	58	lineage4.3.4.2	Sensitive	tuberculosis: unclassified		Mycobacterium tuberculosis		['Walker_2022','tbprofiler','diff','input']	99.68	58	true	lineage4	true	true	true	true	true	true	false	true	true	true	true	false	false
SAMEA7526455	ERR4797902	WGS	FOUNDATION FOR MEDICAL RESEARCH INDIA	ERX4667320	NextSeq 500	PAIRED	RANDOM	GENOMIC	ILLUMINA	ERS5282928	ERP124850	['experiment.12894','PRJEB41116','ERX4667320','project.Mumbai','ERP124850','SAMEA7526455','22460018','ERR4797902','773292','ERS5282928','sample.12894','run.12894']		2021-11-09T23:03:00.000000+0000			IND	Asia	Mumbai					S	S				R		S	R							S		R	R		415	415533600	173269084	PRJEB41116	Walker_2022		99.55	1728875	58	lineage2.2.1.1	XDR-TB	tuberculosis: unclassified		Mycobacterium tuberculosis		['CRyPTIC_IND','tbprofiler','diff','input','Walker_2022']	99.55	58	true	lineage2	true	true	true	true	true	true	false	true	true	true	false	false	false
SAMEA1403904	ERR137208	WGS	SC	ERX113226	Illumina HiSeq 2000	PAIRED	RANDOM	GENOMIC	ILLUMINA	ERS096338	ERP000192	['1268E-sc-2012-02-21T11:36:26Z-1364700','SAMEA1403904','PRJEB2138','ERX113226','Variation discovery in Russian TB isolates-sc-2010','Variation discovery in Russian TB isolates-sc-2010-04-20','203970','ERR137208','ERP000192','SC_EXP_7769_7#18','SC_RUN_7769_7#18','1089495','ERS096338']	2010	2014-10-16T01:33:00.000000+0000			RUS	Europe	Samara		Homo sapiens	3	human	R	R			R		R		R				R	R				R			781	781387000	468515163	PRJEB2138	CRyPTIC_WHO2021_PMC7612554		99.5	1870158	43	lineage2.2.1	Pre-XDR-TB	tuberculosis: human-adapted	L2.2.1	Mycobacterium tuberculosis		['Menardo_2018','Napier_2020','diff','input','tbprofiler','Walker_2022']	99.5	43	true	lineage2	true	true	true	true	true	true	true	true	true	true	true	false	false
SAMN21616310	SRR16058586	WGS	PUBLIC HEALTH ONTARIO	SRX12345277	Illumina HiSeq 2500	PAIRED	RANDOM	GENOMIC	ILLUMINA	SRS10317658	SRP338617	['2012-415','2012-415_R1.fastq.gz','21616310','766079','SRS10317658','SRX12345277','bp0','PRJNA766079','SRP338617','SAMN21616310','SRR16058586']	2012	2021-09-24T21:58:00.000000+0000			CAN	North America	Ontario		Homo sapiens	3	human					S		S					S	S								712	712012750	422812272	PRJNA766079	CRyPTIC_WHO2021_PMC7612554		99.49	1443179	40	lineage4.4	Sensitive	tuberculosis: unclassified		Mycobacterium tuberculosis		['tbprofiler','Walker_2022','diff','input']	99.49	40	true	lineage4	true	true	true	true	true	true	true	true	true	true	true	false	false
SAMN03647114	SRR2099941	WGS	UNIVERSITY OF OXFORD	SRX1094635	Illumina HiSeq 2500	PAIRED	RANDOM	GENOMIC	ILLUMINA	SRS991903	SRP061066	['SAMN03647114','PRJNA282721','14871505-e0b6-4bce-8c24-6b084da837e5_R00000039_v3.bam','282721','14871505-e0b6-4bce-8c24-6b084da837e5','SRR2099941','SRX1094635','SRP061066','SRS991903','3647114']		2015-07-15T03:45:00.000000+0000			GBR	Europe										S		S					S	S								438	438983274	247281562	PRJNA282721	CRyPTIC_WHO2021_PMC7612554		99.61	1666735	55	lineage4.7	Other	tuberculosis: human-adapted	L4.7	Mycobacterium tuberculosis		['Menardo_2021','tbprofiler','input','Napier_2020','Menardo_2018','diff','Walker_2022']	99.61	55	true	lineage4	true	true	true	true	true	true	false	true	true	true	false	false	false
SAMEA7554493	ERR4821125	WGS	PUBLIC HEALTH ENGLAND	ERX4690967	Illumina HiSeq 2500	PAIRED	RANDOM	GENOMIC	ILLUMINA	ERS5311137	ERP124941	['ERP124941','ERX4690967','22473887','ERR4821125','ERS5311137','773303','experiment.23946','sample.23946','PRJEB41201','project.PHE-TB','run.23946','SAMEA7554493']		2021-11-11T02:01:00.000000+0000			GBR	Europe										S		S						S								312	312452530	142487027	PRJEB41201	Walker_2022		99.47	2886323	64	lineage4.1.1.1	Sensitive	tuberculosis: unclassified		Mycobacterium tuberculosis		['tbprofiler','input','diff','Walker_2022','CRyPTIC_PHE']	99.47	64	true	lineage4	true	true	true	true	true	true	false	true	true	true	false	false	false
SAMN21616947	SRR16057932	WGS	PUBLIC HEALTH ONTARIO	SRX12344736	Illumina MiSeq	PAIRED	RANDOM	GENOMIC	ILLUMINA	SRS10317115	SRP338617	['2019-500','SRR16057932','21616947','SRS10317115','SAMN21616947','PRJNA766079','bp0','766079','2019-500_R1.fastq.gz','SRX12344736','SRP338617']	2019	2021-09-24T21:46:00.000000+0000			CAN	North America	Ontario		Homo sapiens	3	human					S		S					S	S								470	470870131	315767807	PRJNA766079	CRyPTIC_WHO2021_PMC7612554		99.5	1441394	48	lineage2.2.1	Sensitive	tuberculosis: unclassified		Mycobacterium tuberculosis		['input','diff','Walker_2022','tbprofiler']	99.5	48	true	lineage2	true	true	true	true	true	true	true	true	true	true	true	false	false
SAMN07658877	SRR6046067	WGS	MODMEDMICOXFORD	SRX3193329	Illumina MiSeq	PAIRED	RANDOM	GENOMIC	ILLUMINA	SRS2519961	SRP117784	['MMMOSAM:a5239c89-600f-4303-9de2-6cd2374e8827','SRR6046067','SRX3193329','SRP117784','PRJNA401515','MMMOSRA:a5239c89-600f-4303-9de2-6cd2374e8827','SRS2519961','7658877','SAMN07658877','401515']	2016	2017-10-27T18:23:00.000000+0000			GBR	Europe	Oxford		Homo sapiens	3	human					S		S					S	S								380	380186520	231858816	PRJNA401515	CRyPTIC_WHO2021_PMC7612554		99.57	1474816	49	lineage4.6	Sensitive	tuberculosis: human-adapted	L4.6	Mycobacterium tuberculosis		['input','diff','tbprofiler','Napier_2020','Walker_2022']	99.57	49	true	lineage4	true	true	true	true	true	true	true	true	true	true	true	false	false
SAMEA1569126	ERR212163	WGS	SC	ERX186828	Illumina HiSeq 2000	PAIRED	RANDOM	GENOMIC	ILLUMINA	ERS154014	ERP001072	['Karonga_Prevention_Study__KPS____whole_genome_sequencing_in_a_whole_population-sc-2011-12-13T10:33:26Z-2066','204548','SC_RUN_8524_1#78','ERX186828','1838662','ERR212163','PRJEB2794','102000589-sc-2012-07-06T11:33:43Z-1448048','ERS154014','SAMEA1569126','ERP001072','SC_EXP_8524_1#78','Karonga_Prevention_Study__KPS____whole_genome_sequ']	2009	2012-12-22T15:37:00.000000+0000			MWI	Africa	Karonga	sputum	Homo sapiens	3	human							S						S								405	405289400	221559359	PRJEB2794	Coll_2018		99.25	1640093	36	lineage1.1.3.2	Sensitive	tuberculosis: human-adapted	L1.1.3.2	Mycobacterium tuberculosis		['Napier_2020','diff','Karonga_Prevention_Study','tbprofiler','Coll_2018','Menardo_2021','input','Menardo_2018']	99.25	36	true	lineage1	true	true	true	true	true	true	true	true	true	true	true	false	false
SAMEA2534203	ERR551803	WGS	FZB	ERX510872	Illumina HiSeq 2500	PAIRED		GENOMIC	ILLUMINA	ERS457605	ERP010814	['287903','ena-STUDY-FZB-22-06-2015-17:16:39:392-292','ERX510872','3793834','1042-05_genoscreen_genoscreen_2013-10-31_101bp','ERP010814','1042-05','PRJEB9680','ERS457605','SAMEA2534203','ERR551803']		2015-06-25T08:19:00.000000+0000			DEU	Europe										S		S					S	S	S							898	898083112	567491174	PRJEB9680	CRyPTIC_WHO2021_PMC7612554		99.36	1664230	37	lineage1.1.2	Sensitive	tuberculosis: human-adapted	L1.1.2	Mycobacterium tuberculosis		['diff','Walker_2022','Menardo_2021','Menardo_2018','input','tbprofiler','Napier_2020']	99.36	37	true	lineage1	true	true	true	true	true	true	false	true	true	true	false	false	false
SAMEA1530965	ERR176722	WGS	SC	ERX152868	Illumina HiSeq 2000	PAIRED	RANDOM	GENOMIC	ILLUMINA	ERS141793	ERP001072	['SC_EXP_8205_6#85','1759907','PRJEB2794','SAMEA1530965','204548','98006409-sc-2012-05-29T14:59:42Z-1428806','ERP001072','ERX152868','ERR176722','Karonga_Prevention_Study__KPS____whole_genome_sequencing_in_a_whole_population-sc-2011-12-13T10:33:26Z-2066','ERS141793','SC_RUN_8205_6#85','Karonga_Prevention_Study__KPS____whole_genome_sequ']	1998	2012-10-12T09:37:00.000000+0000			MWI	Africa	Karonga		Homo sapiens	3	human					S		S					S	S	S							250	250825000	125233656	PRJEB2794	Coll_2018		99.68	2226951	51	lineage4.3.4.2.1	Sensitive	tuberculosis: human-adapted	L4.3.4.2.1	Mycobacterium tuberculosis		['input','diff','tbprofiler','Coll_2018','Menardo_2018','Napier_2020','Karonga_Prevention_Study','Menardo_2021']	99.68	51	true	lineage4	true	true	true	true	true	true	true	true	true	true	true	false	false
SAMEA1485443	ERR164016	WGS	SC	ERX139893	Illumina HiSeq 2000	PAIRED	RANDOM	GENOMIC	ILLUMINA	ERS108014	ERP001072	['ERP001072','Karonga_Prevention_Study__KPS____whole_genome_sequ','1139144','PRJEB2794','ERS108014','Karonga_Prevention_Study__KPS____whole_genome_sequencing_in_a_whole_population-sc-2011-12-13T10:33:26Z-2066','SC_RUN_8016_4#89','ERR164016','SAMEA1485443','SC_EXP_8016_4#89','ERX139893','74032-sc-2012-03-23T12:19:15Z-1386488','204548']	1997	2014-10-18T03:07:00.000000+0000			MWI	Africa	Karonga		Homo sapiens	3	human					S		S					S	S	S							339	339645600	187531477	PRJEB2794	Coll_2018		99.4	2814123	62	lineage4.3.4.2.1	Sensitive	tuberculosis: human-adapted	L4.3.4.2.1	Mycobacterium tuberculosis		['Karonga_Prevention_Study','input','tbprofiler','Coll_2018','diff','Napier_2020','Menardo_2018','Menardo_2021']	99.4	62	true	lineage4	true	true	true	true	true	true	true	true	true	true	true	false	false
SAMEA1397412	ERR2514927	WGS	PHE	ERX2534137	Illumina HiSeq 2500	PAIRED	RANDOM	GENOMIC	ILLUMINA	ERS2399517	ERP107961	['SAMEA1397412','PRJEB25991','ERX2534137','sample.7113','10124054','ERS2399517','run.7113','experiment.7113','493034','ERP107961','ERR2514927','project.First_10k_genomes_study_set_4']		2022-07-18T09:30:00.000000+0000			GBR	Europe	England									S		S					S	S								483	483798262	257808143	PRJEB25991	Walker_2022		99.21	1768875	59	lineage1.1.1.1	Sensitive	tuberculosis: human-adapted	L1.1.1.1	Mycobacterium tuberculosis		['input','Napier_2020','CRyPTIC_PHE','diff','tbprofiler','Walker_2022']	99.21	59	true	lineage1	true	true	true	true	true	true	false	true	true	true	false	false	false
SAMN03648499	SRR2101252	WGS	UNIVERSITY OF OXFORD	SRX1095946	Illumina HiSeq 2500	PAIRED	RANDOM	GENOMIC	ILLUMINA	SRS991203	SRP061066	['282721','PRJNA282721','SRX1095946','SAMN03648499','SRS991203','SRP061066','e339ceb1-6a49-4294-b6d9-bb61ee05ca6c_R00000039_v3.bam','3648499','C00017987','SRR2101252']		2015-07-24T16:44:00.000000+0000			GBR	Europe										S		S					S	S								442	442218800	301098382	PRJNA282721	CRyPTIC_WHO2021_PMC7612554		99.21	1877342	41	lineage1.1.3.1	Sensitive	tuberculosis: human-adapted	L1.1.3.1	Mycobacterium tuberculosis		['diff','input','nextstrain_global_tree','Walker_2022','Menardo_2021','tbprofiler','Napier_2020','Menardo_2018']	99.21	41	true	lineage1	true	true	true	true	true	true	false	true	true	true	false	false	false
SAMEA1530757	ERR176503	WGS	SC	ERX152649	Illumina HiSeq 2000	PAIRED	RANDOM	GENOMIC	ILLUMINA	ERS141571	ERP001072	['Karonga_Prevention_Study__KPS____whole_genome_sequ','ERR176503','SC_RUN_8205_4#58','1759760','204548','99006904-sc-2012-05-29T14:56:33Z-1428584','ERS141571','Karonga_Prevention_Study__KPS____whole_genome_sequencing_in_a_whole_population-sc-2011-12-13T10:33:26Z-2066','ERX152649','ERP001072','PRJEB2794','SC_EXP_8205_4#58','SAMEA1530757']	1999	2012-10-12T09:03:00.000000+0000			MWI	Africa	Karonga	sputum	Homo sapiens	3	human							S						S								292	292831000	154248836	PRJEB2794	Coll_2018		99.69	2503146	58	lineage4.3.4.2.1	Sensitive	tuberculosis: human-adapted	L4.3.4.2.1	Mycobacterium tuberculosis		['diff','Napier_2020','input','Coll_2018','nextstrain_global_tree','Karonga_Prevention_Study','Menardo_2021','Menardo_2018','tbprofiler']	99.69	58	true	lineage4	true	true	true	true	true	true	true	true	true	true	true	false	false
SAMN03648018	SRR2100845	WGS	UNIVERSITY OF OXFORD	SRX1095539	Illumina HiSeq 2500	PAIRED	RANDOM	GENOMIC	ILLUMINA	SRS991511	SRP061066	['SRR2100845','SRP061066','282721','PRJNA282721','SAMN03648018','SRX1095539','3648018','C00014760','cf8a4b9e-abfc-4139-bf41-71dd1b48fb59_R00000039_v3.bam','SRS991511']		2015-07-23T23:34:00.000000+0000			GBR	Europe										S		R						S								261	261689200	173140517	PRJNA282721	CRyPTIC_WHO2021_PMC7612554		99.35	2437637	51	lineage3	HR-TB	tuberculosis: human-adapted	L3	Mycobacterium tuberculosis		['Menardo_2018','Menardo_2021','tbprofiler','Walker_2022','Napier_2020','diff','input']	99.35	51	true	lineage3	true	true	true	true	true	true	false	true	true	true	false	false	false
SAMEA1117814	ERR2512633	WGS	PHE	ERX2531843	Illumina MiSeq	PAIRED	RANDOM	GENOMIC	ILLUMINA	ERS2397223	ERP107961	['experiment.4212','ERR2512633','10121760','PRJEB25991','SAMEA1117814','project.First_10k_genomes_study_set_4','ERX2531843','sample.4212','run.4212','493034','ERS2397223','ERP107961']		2021-10-23T15:03:00.000000+0000			GBR	Europe	England									S		S					S	S								170	170878599	109277331	PRJEB25991	Walker_2022		99.36	910457	30	lineage6	Sensitive	tuberculosis: human-adapted	L6	Mycobacterium africanum		['CRyPTIC_PHE','diff','Walker_2022','tbprofiler','input','Napier_2020']	99.36	30	true	lineage6	true	true	true	true	true	true	false	true	true	true	false	false	false
SAMN03648442	SRR2101195	WGS	UNIVERSITY OF OXFORD	SRX1095889	Illumina HiSeq 2500	PAIRED	RANDOM	GENOMIC	ILLUMINA	SRS990608	SRP061066	['SRS990608','282721','3648442','SAMN03648442','SRP061066','PRJNA282721','10a7f4c5-5178-4522-8f26-3a4e593b2672_R00000039_v3.bam','SRX1095889','C00017929','SRR2101195']		2015-07-15T00:39:00.000000+0000			GBR	Europe										S		S					S	S								401	401821800	273015261	PRJNA282721	CRyPTIC_WHO2021_PMC7612554		99.44	1883536	42	lineage3.1.1	Sensitive	tuberculosis: human-adapted	L3.1.1	Mycobacterium tuberculosis		['diff','Menardo_2021','Menardo_2018','tbprofiler','Napier_2020','input','Walker_2022']	99.44	42	true	lineage3	true	true	true	true	true	true	false	true	true	true	false	false	false
SAMN08629107	SRR6797548	WGS	SAN RAFFAELE	SRX3756149	Illumina HiSeq 2500	PAIRED	RANDOM	GENOMIC	ILLUMINA	SRS3011844	SRP128089	['132346','SRR6797548','428596','SAMN08629107','8629107','bp0','SRX3756149','SRP128089','SRS3011844','132346_210916_BGD_210916_100.gatk.bam','132346_WGS','PRJNA428596']		2018-03-02T06:29:00.000000+0000			BGD	Asia			Homo sapiens	3	human					S		S		S				S	S				S			172	172007099	73338038	PRJNA428596	CRyPTIC_WHO2021_PMC7612554		99.55	1358823	30	lineage2.2.1	Sensitive	tuberculosis: unclassified		Mycobacterium tuberculosis		['tbprofiler','Walker_2022','input','diff']	99.55	30	true	lineage2	true	true	true	true	true	true	false	true	true	true	true	false	false
SAMEA1119929	ERR2514748	WGS	PHE	ERX2533958	Illumina MiSeq	PAIRED	RANDOM	GENOMIC	ILLUMINA	ERS2399338	ERP107961	['experiment.6878','ERP107961','sample.6878','SAMEA1119929','ERX2533958','10123875','run.6878','PRJEB25991','ERS2399338','ERR2514748','project.First_10k_genomes_study_set_4','493034']		2022-07-14T09:58:00.000000+0000			GBR	Europe	England									S		S					S	S								131	131991552	85787426	PRJEB25991	Walker_2022		99.19	639266	21	lineage3	Other	tuberculosis: human-adapted	L3	Mycobacterium tuberculosis		['Napier_2020','CRyPTIC_PHE','Walker_2022','tbprofiler','input','diff']	99.19	21	true	lineage3	true	true	true	true	true	true	false	true	true	true	false	false	false
SAMN08708647	SRR6831895	WGS	SAN RAFFAELE	SRX3787899	Illumina HiSeq 2500	PAIRED	RANDOM	GENOMIC	ILLUMINA	SRS3040565	SRP128089	['SRR6831895','8708647','169-4009','bp0','SRX3787899','428596','SRS3040565','SRP128089','169-4009_WGS','PRJNA428596','169-4009_090816_UKR_090816_100.gatk.bam','SAMN08708647']		2018-03-14T09:24:00.000000+0000			UKR	Europe			Homo sapiens	3	human	S	R			R		R	R	S			R	R	R				S			240	240499117	121636475	PRJNA428596	CRyPTIC_WHO2021_PMC7612554		99.5	1742656	37	lineage2.2.1	MDR-TB	tuberculosis: unclassified		Mycobacterium tuberculosis		['diff','Walker_2022','input','tbprofiler']	99.5	37	true	lineage2	true	true	true	true	true	true	false	true	true	true	true	false	false
SAMEA3368584	ERR2516257	WGS	GENOSCREEN	ERX2535473	Illumina HiSeq 2500	PAIRED	RANDOM	GENOMIC	ILLUMINA	ERS2400935	ERP107970	['project.First_10k_genomes_study_set_7','ERS2400935','sample.8987','experiment.8987','run.8987','ERP107970','ERX2535473','ERR2516257','493037','10125595','SAMEA3368584','PRJEB25999']		2021-10-23T19:15:00.000000+0000			BEL	Europe						S	S			R		R		S			S	R					S			521	521157151	336971358	PRJEB25999	Walker_2022		99.82	1462176	33	lineage4.3.3	MDR-TB	tuberculosis: human-adapted	L4.3.3	Mycobacterium tuberculosis		['input','CRyPTIC_Genoscreen','tbprofiler','diff','Napier_2020','Walker_2022']	99.82	33	true	lineage4	true	true	true	true	true	true	false	true	true	true	false	false	false
SAMEA7553648	ERR4820282	WGS	PUBLIC HEALTH ENGLAND	ERX4690124	Illumina HiSeq 2500	PAIRED	RANDOM	GENOMIC	ILLUMINA	ERS5310294	ERP124941	['22473039','SAMEA7553648','project.PHE-TB','ERS5310294','PRJEB41201','773303','ERX4690124','run.23103','ERR4820282','sample.23103','ERP124941','experiment.23103']		2021-11-11T01:40:00.000000+0000			GBR	Europe										S		S						S								394	394424340	167548084	PRJEB41201	Walker_2022		99.53	1842936	41	lineage2.2.1	Sensitive	tuberculosis: unclassified		Mycobacterium tuberculosis		['diff','input','Walker_2022','CRyPTIC_PHE','tbprofiler']	99.53	41	true	lineage2	true	true	true	true	true	true	false	true	true	true	false	false	false
SAMEA1556547	ERR182022	WGS	SC	ERX158132	Illumina HiSeq 2000	PAIRED	RANDOM	GENOMIC	ILLUMINA	ERS142157	ERP001072	['SC_EXP_8233_8#61','ERR182022','PRJEB2794','SAMEA1556547','ERX158132','ERS142157','ERP001072','Karonga_Prevention_Study__KPS____whole_genome_sequencing_in_a_whole_population-sc-2011-12-13T10:33:26Z-2066','SC_RUN_8233_8#61','6012876-sc-2012-05-29T15:11:11Z-1429072','204548','Karonga_Prevention_Study__KPS____whole_genome_sequ','1779016']	2006	2012-10-23T12:22:00.000000+0000			MWI	Africa	Karonga	sputum	Homo sapiens	3	human							S						S								289	289313000	143655312	PRJEB2794	Coll_2018		99.7	2591316	62	lineage4.3.4.2.1	Sensitive	tuberculosis: human-adapted	L4.3.4.2.1	Mycobacterium tuberculosis		['diff','tbprofiler','input','Karonga_Prevention_Study','Napier_2020','Menardo_2021','Coll_2018','Menardo_2018']	99.7	62	true	lineage4	true	true	true	true	true	true	true	true	true	true	true	false	false
SAMEA104362388	ERR2184547	WGS	UNIVERSIDAD PERUANA CAYETANO HEREDIA, PERU	ERX2240714	Illumina HiSeq 4000	PAIRED	RANDOM	GENOMIC	ILLUMINA	ERS1987366	ERP104985	['548708','experiment.835','PRJEB23245','ERX2240714','ERR2184547','ERS1987366','12061778','sample.835','SAMEA104362388','run.835','ERP104985','project.Peru-set1-Tandem']		2021-10-17T08:42:00.000000+0000			PER	South America						S				S	S	S	S	S				S		S	S	S	S	S	S	463	463787700	202704315	PRJEB23245	['Walker_2022','CRyPTIC_reuse_table']		99.65	1680553	58	lineage2.2.1	Sensitive	tuberculosis: unclassified		Mycobacterium tuberculosis		['Walker_2022','CRyPTIC_UPCH','diff','input','tbprofiler','CRyPTIC_reuse_table']	99.65	58	true	lineage2	true	true	true	true	true	true	false	true	true	true	false	false	false
SAMEA1530902	ERR176680	WGS	SC	ERX152826	Illumina HiSeq 2000	PAIRED	RANDOM	GENOMIC	ILLUMINA	ERS141751	ERP001072	['1759879','SAMEA1530902','ERR176680','ERX152826','10061-sc-2012-05-29T14:59:04Z-1428764','Karonga_Prevention_Study__KPS____whole_genome_sequ','SC_RUN_8205_6#43','SC_EXP_8205_6#43','ERP001072','PRJEB2794','Karonga_Prevention_Study__KPS____whole_genome_sequencing_in_a_whole_population-sc-2011-12-13T10:33:26Z-2066','ERS141751','204548']	2000	2012-10-12T09:32:00.000000+0000			MWI	Africa	Karonga		Homo sapiens	3	human							S						S								252	252946600	123618708	PRJEB2794	Coll_2018		99.72	2242646	51	lineage4.3.4.2.1	Sensitive	tuberculosis: human-adapted	L4.3.4.2.1	Mycobacterium tuberculosis		['Karonga_Prevention_Study','Coll_2018','Menardo_2021','Napier_2020','diff','tbprofiler','Menardo_2018','input']	99.72	51	true	lineage4	true	true	true	true	true	true	true	true	true	true	true	false	false
SAMEA7552574	ERR4819209	WGS	PUBLIC HEALTH ENGLAND	ERX4689051	Illumina HiSeq 2500	PAIRED	RANDOM	GENOMIC	ILLUMINA	ERS5309221	ERP124941	['ERS5309221','773303','run.22029','ERR4819209','22471966','PRJEB41201','SAMEA7552574','sample.22029','project.PHE-TB','ERP124941','experiment.22029','ERX4689051']		2021-11-10T21:14:00.000000+0000			GBR	Europe										S		S						S								460	460907859	235831274	PRJEB41201	Walker_2022		99.49	1406848	31	lineage4.3.4.2.1	Sensitive	tuberculosis: unclassified		Mycobacterium tuberculosis		['CRyPTIC_PHE','tbprofiler','Walker_2022','diff','input']	99.49	31	true	lineage4	true	true	true	true	true	true	false	true	true	true	false	false	false
SAMN08215158	SRR6397735	WGS	BC CENTRE FOR DISEASE CONTROL PUBLIC HEALTH LABORATORY	SRX3490923	HiSeq X Ten	PAIRED	RANDOM	GENOMIC	ILLUMINA	SRS2774801	SRP119652	['SRS2774801','SRX3490923','SRR6397735','SAMN08215158','413593','BC09-Mtb272','BC09-Mtb272_2.fastq.gz','8215158','PRJNA413593','SRP119652']	2009	2017-12-25T01:00:00.000000+0000		49.15 N 123.7 W	CAN	North America	British Columbia		Homo sapiens	3	human					S		R					S	S	S							615	615715000	288156228	PRJNA413593	CRyPTIC_WHO2021_PMC7612554		99.36	1833627	47	lineage4.1.1.1	HR-TB	tuberculosis: human-adapted	L4	Mycobacterium tuberculosis		['input','tbprofiler','Napier_2020','diff','Walker_2022']	99.36	47	true	lineage4	true	true	true	true	true	true	true	true	true	true	true	false	false
SAMEA1118266	ERR2513085	WGS	PHE	ERX2532295	Illumina HiSeq 2500	PAIRED	RANDOM	GENOMIC	ILLUMINA	ERS2397675	ERP107961	['ERR2513085','run.4787','ERS2397675','493034','experiment.4787','PRJEB25991','ERX2532295','sample.4787','project.First_10k_genomes_study_set_4','ERP107961','10122212','SAMEA1118266']		2021-10-23T15:08:00.000000+0000			GBR	Europe	England									S		R					S	S								654	654001536	343297552	PRJEB25991	Walker_2022		99.29	1880692	64	lineage1.1.2	HR-TB	tuberculosis: human-adapted	L1.1.2	Mycobacterium tuberculosis		['Walker_2022','CRyPTIC_PHE','Napier_2020','diff','input','tbprofiler']	99.29	64	true	lineage1	true	true	true	true	true	true	false	true	true	true	false	false	false
SAMEA5570046	ERR3287852	WGS	UNIVERSIDAD PERUANA CAYETANO HEREDIA, PERU	ERX3314361	Illumina HiSeq 4000	PAIRED	RANDOM	GENOMIC	ILLUMINA	ERS3372067	ERP114885	['ERP114885','ERS3372067','run.11878','project.Gates_clinical_isolates_Peru','ERR3287852','sample.11878','542465','11622330','ERX3314361','experiment.11878','SAMEA5570046','PRJEB32234']		2021-11-03T09:42:00.000000+0000			PER	South America						R	R			R	R	R	R	R				R	R	S	S	S	R	S	R	493	493664700	209919912	PRJEB32234	['Walker_2022','CRyPTIC_reuse_table']		99.59	1675438	56	lineage2.2.1	Pre-XDR-TB	tuberculosis: unclassified		Mycobacterium tuberculosis		['Walker_2022','input','tbprofiler','diff','CRyPTIC_reuse_table','CRyPTIC_UPCH']	99.59	56	true	lineage2	true	true	true	true	true	true	false	true	true	true	false	false	false
SAMEA7524726	ERR4796270	WGS	FOUNDATION FOR MEDICAL RESEARCH INDIA	ERX4665684	NextSeq 500	PAIRED	RANDOM	GENOMIC	ILLUMINA	ERS5281201	ERP124850	['experiment.995','PRJEB41116','run.995','sample.995','ERR4796270','773292','22458291','SAMEA7524726','project.Mumbai','ERP124850','ERS5281201','ERX4665684']		2021-11-09T21:55:00.000000+0000			IND	Asia	Mumbai					S	S			S	S	R	S	S				R			S	S	S	S	R	630	630267000	269074331	PRJEB41116	['Walker_2022','CRyPTIC_reuse_table']		99.42	1588562	46	lineage3	MDR-TB	tuberculosis: unclassified		Mycobacterium tuberculosis		['CRyPTIC_IND','Walker_2022','tbprofiler','diff','CRyPTIC_reuse_table','input']	99.42	46	true	lineage3	true	true	true	true	true	true	false	true	true	true	false	false	false
SAMEA7562314	ERR4829875	WGS	SAN RAFFAELE SCIENTIFIC INSTITUTE	ERX4699859	NextSeq 500	PAIRED	RANDOM	GENOMIC	ILLUMINA	ERS5318948	ERP124983	['ERP124983','run.31651','SAMEA7562314','sample.31651','project.Italy','773309','PRJEB41242','ERR4829875','ERX4699859','experiment.31651','22477882','ERS5318948']		2021-11-11T08:00:00.000000+0000										S				S	S	S	S	S				S		S	S	S	S	S	S	307	307446877	122560739	PRJEB41242	CRyPTIC_reuse_table		99.33	1960965	61	lineage4.1.2.1	Sensitive	tuberculosis: unclassified		Mycobacterium tuberculosis		['input','diff','tbprofiler','CRyPTIC_reuse_table','CRyPTIC_SanRaffaele']	99.33	61	true	lineage4	true	true	true	true	true	true	false	false	true	false	false	false	false
SAMEA7549712	ERR4816351	WGS	PUBLIC HEALTH ENGLAND	ERX4686193	Illumina MiSeq	PAIRED	RANDOM	GENOMIC	ILLUMINA	ERS5306363	ERP124941	['experiment.19171','ERX4686193','project.PHE-TB','ERP124941','ERS5306363','ERR4816351','773303','sample.19171','PRJEB41201','22469108','SAMEA7549712','run.19171']		2021-11-10T15:08:00.000000+0000			GBR	Europe										S		S					S	S								282	282357809	188653906	PRJEB41201	Walker_2022		99.56	1392072	46	lineage2.2.1	Sensitive	tuberculosis: unclassified		Mycobacterium tuberculosis		['input','CRyPTIC_PHE','diff','Walker_2022','tbprofiler']	99.56	46	true	lineage2	true	true	true	true	true	true	false	true	true	true	false	false	false
SAMEA1119321	ERR2514140	WGS	PHE	ERX2533350	Illumina MiSeq	PAIRED	RANDOM	GENOMIC	ILLUMINA	ERS2398730	ERP107961	['ERR2514140','sample.6088','493034','run.6088','experiment.6088','SAMEA1119321','ERS2398730','ERX2533350','PRJEB25991','10123267','ERP107961','project.First_10k_genomes_study_set_4']		2022-07-23T23:05:00.000000+0000			GBR	Europe	England									S		S					S	S								648	648432804	404178725	PRJEB25991	Walker_2022		99.68	1570161	50	lineage4.3.1.1	Sensitive	tuberculosis: human-adapted	L4.3.1.1	Mycobacterium tuberculosis		['Napier_2020','CRyPTIC_PHE','tbprofiler','diff','input','Walker_2022']	99.68	50	true	lineage4	true	true	true	true	true	true	false	true	true	true	false	false	false
SAMEA1403649	ERR133862	WGS	SC	ERX109880	Illumina HiSeq 2000	PAIRED	RANDOM	GENOMIC	ILLUMINA	ERS094151	ERP000192	['1088874','PRJEB2138','SC_RUN_7755_3#65','ERX109880','0432W-sc-2012-02-09T18:56:07Z-1355195','SAMEA1403649','ERP000192','Variation discovery in Russian TB isolates-sc-2010-04-20','ERS094151','ERR133862','203970','Variation discovery in Russian TB isolates-sc-2010','SC_EXP_7755_3#65']	2008	2014-09-28T14:06:00.000000+0000			RUS	Europe	Samara		Homo sapiens	3	human					S		R						S	R							1105	1105868400	702688332	PRJEB2138	CRyPTIC_WHO2021_PMC7612554		99.52	1788182	41	lineage2.2.1	HR-TB	tuberculosis: human-adapted	L2.2.1	Mycobacterium tuberculosis		['Napier_2020','Menardo_2018','input','tbprofiler','Nimmo_2024','Walker_2022','diff']	99.52	41	true	lineage2	true	true	true	true	true	true	true	true	true	true	true	false	false
SAMEA10030181	ERR7911211	WGS	FZB	ERX7478608	NextSeq 500	PAIRED		GENOMIC	ILLUMINA	ERS7708388	ERP132622	['ERS7708388','24682148','ERR7911211','PRJEB48275','ena-EXPERIMENT-FZB-05-01-2022-10:45:57:309-369','ena-RUN-FZB-05-01-2022-10:45:57:309-369','SAMEA10030181','ena-STUDY-FZB-22-10-2021-10:26:06:450-343','ERP132622','16-04668','794636','ERX7478608']		2022-05-09T05:48:00.000000+0000			ZAF	Africa						S	S			R		R	S	S			R	R					S			605	605913811	245220582	PRJEB48275	Finci_2022		99.58	1733444	60	lineage2.2.2	MDR-TB	tuberculosis: human-adapted	L2.2.2	Mycobacterium tuberculosis		['Finci_2022','tbprofiler','input','diff']	99.58	60	true	lineage2	true	true	true	true	true	true	false	true	true	true	false	false	false
SAMN03647764	SRR2100591	WGS	UNIVERSITY OF OXFORD	SRX1095285	Illumina HiSeq 2500	PAIRED	RANDOM	GENOMIC	ILLUMINA	SRS990223	SRP061066	['3647764','SRS990223','SRR2100591','SRX1095285','282721','1f6d86c8-3f10-439a-aa28-ba2086622d26_R00000039_v2.bam','PRJNA282721','SRP061066','C00013003','SAMN03647764']		2015-07-15T08:46:00.000000+0000			GBR	Europe										S		S					S	S								403	403304400	265383140	PRJNA282721	CRyPTIC_WHO2021_PMC7612554		99.4	1887412	42	lineage2.2.1	Sensitive	tuberculosis: human-adapted	L2.2.1	Mycobacterium tuberculosis		['Menardo_2021','diff','Napier_2020','Walker_2022','input','nextstrain_global_tree','Menardo_2018','tbprofiler']	99.4	42	true	lineage2	true	true	true	true	true	true	false	true	true	true	false	false	false
SAMEA1530942	ERR176501	WGS	SC	ERX152647	Illumina HiSeq 2000	PAIRED	RANDOM	GENOMIC	ILLUMINA	ERS141569	ERP001072	['ERR176501','1759759','SC_RUN_8205_4#56','204548','SC_EXP_8205_4#56','1537-sc-2012-05-29T14:56:31Z-1428582','PRJEB2794','ERS141569','Karonga_Prevention_Study__KPS____whole_genome_sequ','Karonga_Prevention_Study__KPS____whole_genome_sequencing_in_a_whole_population-sc-2011-12-13T10:33:26Z-2066','ERX152647','ERP001072','SAMEA1530942']	1999	2012-10-12T09:03:00.000000+0000			MWI	Africa	Karonga	sputum	Homo sapiens	3	human					S		R					S	S	S							345	345991400	184319135	PRJEB2794	Coll_2018		99.77	1706057	39	lineage4.3.4.2.1	HR-TB	tuberculosis: human-adapted	L4.3.4.2.1	Mycobacterium tuberculosis		['Karonga_Prevention_Study','tbprofiler','nextstrain_global_tree','diff','Napier_2020','Menardo_2018','Coll_2018','input','Menardo_2021']	99.77	39	true	lineage4	true	true	true	true	true	true	true	true	true	true	true	false	false
SAMEA1403849	ERR137242	WGS	SC	ERX113260	Illumina HiSeq 2000	PAIRED	RANDOM	GENOMIC	ILLUMINA	ERS096372	ERP000192	['SC_RUN_7769_8#52','203970','SAMEA1403849','1519C-sc-2012-02-21T11:36:49Z-1364734','Variation discovery in Russian TB isolates-sc-2010','ERP000192','PRJEB2138','ERS096372','Variation discovery in Russian TB isolates-sc-2010-04-20','SC_EXP_7769_8#52','ERX113260','ERR137242','1089529']	2009	2014-10-16T02:11:00.000000+0000			RUS	Europe	Samara		Homo sapiens	3	human					S		R						S	R							890	890587600	536425313	PRJEB2138	CRyPTIC_WHO2021_PMC7612554		99.55	1866391	42	lineage2.2.1	HR-TB	tuberculosis: human-adapted	L2.2.1	Mycobacterium tuberculosis		['input','Napier_2020','Walker_2022','tbprofiler','diff','Menardo_2018']	99.55	42	true	lineage2	true	true	true	true	true	true	true	true	true	true	true	false	false
SAMEA7542378	ERR4810803	WGS	CCDC	ERX4679249	HiSeq X Ten	PAIRED	RANDOM	GENOMIC	ILLUMINA	ERS5298830	ERP124934	['PRJEB41194','ERS5298830','project.CDC_22','ERP124934','ERX4679249','22463697','experiment.11331','ERR4810803','sample.11331','773297','run.11331','SAMEA7542378']		2021-11-10T05:10:00.000000+0000			CHN	Asia						S	S			I	S	S	S	S				S	S	S	S	S	S	S	S	1677	1677428700	666173692	PRJEB41194	['CRyPTIC_reuse_table','Walker_2022']		99.46	1829648	63	lineage2.2.1	Sensitive	tuberculosis: unclassified		Mycobacterium tuberculosis		['CRyPTIC_CCDC_CDC_22','diff','tbprofiler','CRyPTIC_reuse_table','input','Walker_2022']	99.46	63	true	lineage2	true	true	true	true	true	true	false	true	true	true	false	false	false
SAMEA2535119	ERR553075	WGS	FZB	ERX512144	Illumina HiSeq 2500	PAIRED		GENOMIC	ILLUMINA	ERS458521	ERP010814	['3794319','ERP010814','1732-05','ena-STUDY-FZB-22-06-2015-17:16:39:392-292','ERR553075','ERS458521','287903','ERX512144','SAMEA2535119','1732-05_genoscreen_genoscreen_2013-10-31_101bp','PRJEB9680']		2015-06-25T07:16:00.000000+0000			DEU	Europe										S		S					S	S	S							632	632348476	405839021	PRJEB9680	CRyPTIC_WHO2021_PMC7612554		99.63	1651457	37	lineage4.6.2.2	Sensitive	tuberculosis: human-adapted	L4.6.2.2	Mycobacterium tuberculosis		['diff','input','Menardo_2021','tbprofiler','Menardo_2018','Napier_2020','Walker_2022']	99.63	37	true	lineage4	true	true	true	true	true	true	false	true	true	true	false	false	false
SAMEA104362323	ERR2184482	WGS	UNIVERSIDAD PERUANA CAYETANO HEREDIA, PERU	ERX2240649	Illumina HiSeq 4000	PAIRED	RANDOM	GENOMIC	ILLUMINA	ERS1987301	ERP104985	['experiment.770','548708','sample.770','ERP104985','ERS1987301','ERR2184482','ERX2240649','run.770','SAMEA104362323','PRJEB23245','project.Peru-set1-Tandem','12061713']		2021-10-17T08:41:00.000000+0000			PER	South America						S				S	S	S	S	S				S		S	S	S	S	S	S	533	533346000	233430818	PRJEB23245	['Walker_2022','CRyPTIC_reuse_table']		99.58	1661339	57	lineage4.1.2.1	Sensitive	tuberculosis: unclassified		Mycobacterium tuberculosis		['diff','input','Walker_2022','CRyPTIC_UPCH','CRyPTIC_reuse_table','tbprofiler']	99.58	57	true	lineage4	true	true	true	true	true	true	false	true	true	true	false	false	false
SAMN07658894	SRR6045145	WGS	MODMEDMICOXFORD	SRX3192211	Illumina MiSeq	PAIRED	RANDOM	GENOMIC	ILLUMINA	SRS2519866	SRP117784	['401515','SRX3192211','MMMOSAM:a3541ad2-0180-4b61-866c-625f31288466','SRP117784','MMMOSRA:a3541ad2-0180-4b61-866c-625f31288466','SRS2519866','7658894','SRR6045145','PRJNA401515','SAMN07658894']	2016	2017-10-27T16:27:00.000000+0000			GBR	Europe	Oxford		Homo sapiens	3	human					S		S					S	S								363	363160738	236407207	PRJNA401515	CRyPTIC_WHO2021_PMC7612554		99.66	1839606	62	lineage4.3.1.1	Sensitive	tuberculosis: human-adapted	L4.3.1.1	Mycobacterium tuberculosis		['input','Napier_2020','diff','Walker_2022','tbprofiler']	99.66	62	true	lineage4	true	true	true	true	true	true	true	true	true	true	true	false	false
SAMN08629250	SRR6797396	WGS	SAN RAFFAELE	SRX3756301	Illumina HiSeq 2500	PAIRED	RANDOM	GENOMIC	ILLUMINA	SRS3011996	SRP128089	['SRR6797396','bp0','132677_WGS','SRX3756301','132677','8629250','PRJNA428596','SAMN08629250','132677_210916_BGD_210916_100.gatk.bam','428596','SRP128089','SRS3011996']		2018-03-02T06:16:00.000000+0000			BGD	Asia			Homo sapiens	3	human					S		R	S	S				S	S				S			547	547143563	242869964	PRJNA428596	CRyPTIC_WHO2021_PMC7612554		99.21	1362004	29	lineage1.1.3.1	HR-TB	tuberculosis: human-adapted	L1.1.3	Mycobacterium tuberculosis		['diff','Walker_2022','input','Menardo_2021','tbprofiler']	99.21	29	true	lineage1	true	true	true	true	true	true	false	true	true	true	true	false	false
SAMN21616247	SRR16057876	WGS	PUBLIC HEALTH ONTARIO	SRX12344792	Illumina HiSeq 2500	PAIRED	RANDOM	GENOMIC	ILLUMINA	SRS10317173	SRP338617	['SRR16057876','SRP338617','SRS10317173','2009-154','SRX12344792','bp0','21616247','2009-154_R1.fastq.gz','PRJNA766079','SAMN21616247','766079']	2009	2021-09-24T21:47:00.000000+0000			CAN	North America	Ontario		Homo sapiens	3	human					S		S					S	S								397	397932500	224201309	PRJNA766079	CRyPTIC_WHO2021_PMC7612554		99.55	1641565	43	lineage4.8	Sensitive	tuberculosis: unclassified		Mycobacterium tuberculosis		['tbprofiler','Walker_2022','input','diff']	99.55	43	true	lineage4	true	true	true	true	true	true	true	true	true	true	true	false	false
SAMEA7550305	ERR4816943	WGS	PUBLIC HEALTH ENGLAND	ERX4686785	Illumina HiSeq 2500	PAIRED	RANDOM	GENOMIC	ILLUMINA	ERS5306955	ERP124941	['ERR4816943','SAMEA7550305','PRJEB41201','project.PHE-TB','run.19763','22469700','ERS5306955','ERP124941','sample.19763','ERX4686785','experiment.19763','773303']		2021-11-10T16:32:00.000000+0000			GBR	Europe										S		S						S								846	846757913	406815913	PRJEB41201	Walker_2022		99.29	1711381	37	lineage4.3.3	Sensitive	tuberculosis: unclassified		Mycobacterium tuberculosis		['tbprofiler','CRyPTIC_PHE','input','Walker_2022','diff']	99.29	37	true	lineage4	true	true	true	true	true	true	false	true	true	true	false	false	false
SAMEA1707340	ERR234577	WGS	SC	ERX209082	Illumina HiSeq 2000	PAIRED	RANDOM	GENOMIC	ILLUMINA	ERS181293	ERP000192	['ERR234577','SC_EXP_8987_4#22','SC_RUN_8987_4#22','203970','Variation discovery in Russian TB isolates-sc-2010','SAMEA1707340','ERX209082','Variation discovery in Russian TB isolates-sc-2010-04-20','1939592','ERS181293','0604H-sc-2012-10-11T13:36:11Z-1494063','ERP000192','PRJEB2138']	2008	2013-03-08T03:47:00.000000+0000			RUS	Europe	Samara		Homo sapiens	3	human					S		R						S	S							290	290125600	146075886	PRJEB2138	CRyPTIC_WHO2021_PMC7612554		99.4	2590523	59	lineage4.2.1	HR-TB	tuberculosis: human-adapted	L4.2.1	Mycobacterium tuberculosis		['Walker_2022','input','Menardo_2018','diff','Napier_2020','tbprofiler']	99.4	59	true	lineage4	true	true	true	true	true	true	true	true	true	true	true	false	false
SAMEA7547261	ERR4813755	WGS	BRAZIL	ERX4683745	Illumina HiSeq 4000	PAIRED	RANDOM	GENOMIC	ILLUMINA	ERS5303915	ERP124940	['773302','experiment.16617','ERP124940','22466654','project.Brazil','run.16617','sample.16617','PRJEB41200','SAMEA7547261','ERX4683745','ERS5303915','ERR4813755']	2018	2021-11-10T10:05:00.000000+0000			BRA	South America						S				S	S	S	S	S				S		S	S	S	S	S	S	508	508494600	221373578	PRJEB41200	['CRyPTIC_reuse_table','Walker_2022']		99.62	1752815	60	lineage4.1.2.1	Sensitive	tuberculosis: unclassified		Mycobacterium tuberculosis		['standford','input','CRyPTIC_reuse_table','Walker_2022','CRyPTIC_BRA','tbprofiler','diff']	99.62	60	true	lineage4	true	true	true	true	true	true	true	true	true	true	false	false	false
SAMEA104362223	ERR2184382	WGS	UNIVERSIDAD PERUANA CAYETANO HEREDIA, PERU	ERX2240549	Illumina HiSeq 4000	PAIRED	RANDOM	GENOMIC	ILLUMINA	ERS1987201	ERP104985	['ERR2184382','ERX2240549','experiment.670','12061613','548708','ERS1987201','run.670','sample.670','PRJEB23245','project.Peru-set1-Tandem','ERP104985','SAMEA104362223']		2021-10-17T08:38:00.000000+0000			PER	South America						S				S	S	S	S	S				S		S	S	S	S	S	S	479	479229900	215271810	PRJEB23245	['Walker_2022','CRyPTIC_reuse_table']		99.55	1680871	63	lineage4.1.2.1	Sensitive	tuberculosis: unclassified		Mycobacterium tuberculosis		['input','diff','CRyPTIC_reuse_table','tbprofiler','Walker_2022','CRyPTIC_UPCH']	99.55	63	true	lineage4	true	true	true	true	true	true	false	true	true	true	false	false	false
SAMN03647524	SRR2100351	WGS	UNIVERSITY OF OXFORD	SRX1095045	Illumina HiSeq 2500	PAIRED	RANDOM	GENOMIC	ILLUMINA	SRS990444	SRP061066	['C00008898','SAMN03647524','SRS990444','3647524','8c085714-fc38-47d8-b428-1b040516796c_R00000039_v3.bam','SRP061066','SRR2100351','PRJNA282721','SRX1095045','282721']		2015-07-23T13:18:00.000000+0000			GBR	Europe										S		R						S								397	397553800	296511160	PRJNA282721	CRyPTIC_WHO2021_PMC7612554		99.47	1906573	43	lineage3	HR-TB	tuberculosis: human-adapted	L3	Mycobacterium tuberculosis		['Walker_2022','tbprofiler','Menardo_2018','input','diff','Napier_2020','Menardo_2021']	99.47	43	true	lineage3	true	true	true	true	true	true	false	true	true	true	false	false	false
SAMEA8718435	ERR8975183	WGS	CTB/NICD	ERX5543539	Illumina HiSeq 4000	PAIRED	RANDOM	GENOMIC	ILLUMINA	ERS6402880	ERP128647	['26339405','773351','sample.14329','PRJEB44577','SAMEA8718435','experiment.14329','ERX5543539','ERS6402880','run.14329.1','ERP128647','project.Wellcome_clinical_isolates_site10','ERR8975183']		2022-03-15T07:20:00.000000+0000			ZAF	Africa						S				S	S	S	S	S				S		S	S	S	S	S	S	542	542906400	217711122	PRJEB44577	CRyPTIC_reuse_table		99.12	1803950	35	lineage2.2.1	Sensitive	tuberculosis: unclassified		Mycobacterium tuberculosis		['CRyPTIC_CTB-NICD','input','tbprofiler','diff','CRyPTIC_reuse_table']	99.12	35	true	lineage2	true	true	true	true	true	true	false	true	true	true	false	false	false
SAMEA1397360	ERR2514875	WGS	PHE	ERX2534085	Illumina HiSeq 2500	PAIRED	RANDOM	GENOMIC	ILLUMINA	ERS2399465	ERP107961	['PRJEB25991','SAMEA1397360','experiment.7045','run.7045','10124002','493034','sample.7045','project.First_10k_genomes_study_set_4','ERP107961','ERX2534085','ERS2399465','ERR2514875']		2022-07-17T11:04:00.000000+0000			GBR	Europe	England									S		S					S	S								527	527446624	259701299	PRJEB25991	Walker_2022		99.49	1900529	64	lineage4.1.2.1	Sensitive	tuberculosis: human-adapted	L4.1.2.1	Mycobacterium tuberculosis		['input','Napier_2020','tbprofiler','diff','CRyPTIC_PHE','Walker_2022']	99.49	64	true	lineage4	true	true	true	true	true	true	false	true	true	true	false	false	false
SAMN08892393	SRR6964615	WGS	SAN RAFFAELE	SRX3906444	Illumina HiSeq 2500	PAIRED	RANDOM	GENOMIC	ILLUMINA	SRS3142535	SRP128089	['SRP128089','SRS3142535','130635_WGS','8892393','130635_060916_100.gatk.bam','SRR6964615','428596','130635','SAMN08892393','SRX3906444','PRJNA428596','bp0']		2018-04-09T04:29:00.000000+0000			PAK	Asia			Homo sapiens	3	human		S			S		S	S	S				S	R				S			375	375033806	161730048	PRJNA428596	CRyPTIC_WHO2021_PMC7612554		99.27	1397516	31	lineage1.1.2	Sensitive	tuberculosis: human-adapted	L1.1.2	Mycobacterium tuberculosis		['Walker_2022','tbprofiler','diff','input','Menardo_2021']	99.27	31	true	lineage1	true	true	true	true	true	true	false	true	true	true	true	false	false
SAMEA104394574	ERR2199975	WGS	FZB	ERX2254963	Illumina MiSeq	PAIRED		GENOMIC	ILLUMINA	ERS2012516	ERP010814	['ERS2012516','ERX2254963','ERR2199975','ena-STUDY-FZB-22-06-2015-17:16:39:392-292','SAMEA104394574','ena-RUN-FZB-21-11-2017-14:36:27:947-236','PRJEB9680','ena-EXPERIMENT-FZB-21-11-2017-14:36:27:947-236','4711-09','8097122','ERP010814','287903']		2017-11-28T16:35:00.000000+0000			SWZ	Africa										S		S						S	S							673	673001627	412232412	PRJEB9680	CRyPTIC_WHO2021_PMC7612554		99.8	1408835	89	lineage4.8.1	Sensitive	tuberculosis: human-adapted	L4.8.1	Mycobacterium tuberculosis		['Napier_2020','tbprofiler','input','Walker_2022','diff']	99.8	89	true	lineage4	true	true	true	true	true	true	false	true	true	true	false	false	false
SAMEA10029853	ERR7911376	WGS	FZB	ERX7478773	NextSeq 500	PAIRED		GENOMIC	ILLUMINA	ERS7708061	ERP132622	['F-01-01-6666','ena-STUDY-FZB-22-10-2021-10:26:06:450-343','ERR7911376','ena-EXPERIMENT-FZB-05-01-2022-10:45:57:317-534','PRJEB48275','SAMEA10029853','ERX7478773','24681821','ERS7708061','ena-RUN-FZB-05-01-2022-10:45:57:317-534','794636','ERP132622']		2022-07-28T01:21:00.000000+0000			PER	South America						R	R					R	R	S			R	R					S			585	585186952	223070023	PRJEB48275	Finci_2022		99.75	1794724	62	lineage4.3.3	MDR-TB	tuberculosis: human-adapted	L4.3.3	Mycobacterium tuberculosis		['Finci_2022','tbprofiler','input','diff']	99.75	62	true	lineage4	true	true	true	true	true	true	false	true	true	true	false	false	false
SAMEA7525339	ERR4831477	WGS	SAN RAFFAELE SCIENTIFIC INSTITUTE	ERX4701461	NextSeq 500	PAIRED	RANDOM	GENOMIC	ILLUMINA	ERS5281813	ERP125017	['773343','ERP125017','project.Pakistan_BDQ','ERR4831477','sample.31501','ERS5281813','run.31501','PRJEB41276','SAMEA7525339','ERX4701461','22458903','experiment.31501']		2021-11-11T11:55:00.000000+0000			PAK	Asia						S				R	S	R	S	S				R		S	S	S	S	S	S	389	389284649	191609274	PRJEB41276	CRyPTIC_reuse_table		99.31	1463798	40	lineage3	MDR-TB	tuberculosis: unclassified		Mycobacterium tuberculosis		['input','tbprofiler','CRyPTIC_reuse_table','CRyPTIC_SanRaffaele_Pakistan','diff']	99.31	40	true	lineage3	true	true	true	true	true	true	false	true	true	true	false	false	false
SAMEA1485253	ERR161043	WGS	SC	ERX136893	Illumina HiSeq 2000	PAIRED	RANDOM	GENOMIC	ILLUMINA	ERS107855	ERP001072	['SAMEA1485253','ERR161043','ERS107855','Karonga_Prevention_Study__KPS____whole_genome_sequencing_in_a_whole_population-sc-2011-12-13T10:33:26Z-2066','1139042','SC_RUN_7957_8#32','204548','Karonga_Prevention_Study__KPS____whole_genome_sequ','PRJEB2794','ERX136893','ERP001072','SC_EXP_7957_8#32','4001282-sc-2012-03-23T12:17:15Z-1386335']	2003	2014-10-19T13:12:00.000000+0000			MWI	Africa	Karonga	sputum	Homo sapiens	3	human					S		R					S	S	S							470	470849000	255049932	PRJEB2794	Coll_2018		99.66	1697221	39	lineage4.3.4.2.1	HR-TB	tuberculosis: human-adapted	L4.3.4.2.1	Mycobacterium tuberculosis		['tbprofiler','input','Karonga_Prevention_Study','Napier_2020','Menardo_2018','Menardo_2021','diff','Coll_2018']	99.66	39	true	lineage4	true	true	true	true	true	true	true	true	true	true	true	false	false
SAMEA1403914	ERR133809	WGS	SC	ERX109827	Illumina HiSeq 2000	PAIRED	RANDOM	GENOMIC	ILLUMINA	ERS094098	ERP000192	['SAMEA1403914','ERX109827','SC_RUN_7755_2#12','Variation discovery in Russian TB isolates-sc-2010-04-20','Variation discovery in Russian TB isolates-sc-2010','ERR133809','1088821','0132V-sc-2012-02-09T18:55:29Z-1355142','ERS094098','PRJEB2138','ERP000192','SC_EXP_7755_2#12','203970']	2008	2014-09-28T13:27:00.000000+0000			RUS	Europe	Samara		Homo sapiens	3	human					S		R						S	R							1455	1455817400	896439289	PRJEB2138	CRyPTIC_WHO2021_PMC7612554		99.4	1839337	42	lineage4.2.1	HR-TB	tuberculosis: human-adapted	L4.2.1	Mycobacterium tuberculosis		['tbprofiler','Walker_2022','Napier_2020','diff','input','Menardo_2018']	99.4	42	true	lineage4	true	true	true	true	true	true	true	true	true	true	true	false	false
SAMEA7542181	ERR4810606	WGS	CCDC	ERX4679052	HiSeq X Ten	PAIRED	RANDOM	GENOMIC	ILLUMINA	ERS5298633	ERP124934	['SAMEA7542181','run.10986','ERP124934','ERR4810606','sample.10986','experiment.10986','22463500','PRJEB41194','773297','ERX4679052','project.CDC_22','ERS5298633']		2021-11-10T04:42:00.000000+0000			CHN	Asia						S	S			S	S	S	S	S				S	S	S	S	S	S	S	S	869	869310600	373775037	PRJEB41194	['Walker_2022','CRyPTIC_reuse_table']		99.5	1676537	57	lineage2.2.1	Sensitive	tuberculosis: unclassified		Mycobacterium tuberculosis		['diff','Walker_2022','CRyPTIC_CCDC_CDC_22','CRyPTIC_reuse_table','tbprofiler','input']	99.5	57	true	lineage2	true	true	true	true	true	true	false	true	true	true	false	false	false
SAMEA7528880	ERR4800295	WGS	FOUNDATION FOR MEDICAL RESEARCH INDIA	ERX4669710	NextSeq 500	PAIRED	RANDOM	GENOMIC	ILLUMINA	ERS5285350	ERP124850	['ERS5285350','SAMEA7528880','sample.30515','ERR4800295','run.30515','22462424','PRJEB41116','project.Mumbai','773292','ERX4669710','experiment.30515','ERP124850']		2021-11-10T02:16:00.000000+0000			IND	Asia	Mumbai					S	S				S	S	S	S				S			S		S	S		517	517490700	236147431	PRJEB41116	Walker_2022		99.67	1551692	51	lineage4.3.3	Sensitive	tuberculosis: unclassified		Mycobacterium tuberculosis		['Walker_2022','CRyPTIC_IND','diff','tbprofiler','input']	99.67	51	true	lineage4	true	true	true	true	true	true	false	true	true	true	false	false	false
SAMEA104362274	ERR2184433	WGS	UNIVERSIDAD PERUANA CAYETANO HEREDIA, PERU	ERX2240600	Illumina HiSeq 4000	PAIRED	RANDOM	GENOMIC	ILLUMINA	ERS1987252	ERP104985	['experiment.721','ERX2240600','12061664','ERR2184433','SAMEA104362274','sample.721','PRJEB23245','548708','project.Peru-set1-Tandem','ERP104985','run.721','ERS1987252']		2022-07-14T04:51:00.000000+0000			PER	South America						S				S	S	S	S	S				S		S	S	S	S	S	S	451	451434300	195383380	PRJEB23245	['Walker_2022','CRyPTIC_reuse_table']		99.62	1674834	57	lineage2.2.1	Sensitive	tuberculosis: unclassified		Mycobacterium tuberculosis		['diff','CRyPTIC_reuse_table','CRyPTIC_UPCH','input','Walker_2022','tbprofiler']	99.62	57	true	lineage2	true	true	true	true	true	true	false	true	true	true	false	false	false
SAMEA7528503	ERR4799918	WGS	FOUNDATION FOR MEDICAL RESEARCH INDIA	ERX4669333	NextSeq 500	PAIRED	RANDOM	GENOMIC	ILLUMINA	ERS5284973	ERP124850	['run.29821','experiment.29821','project.Mumbai','PRJEB41116','22462047','ERX4669333','SAMEA7528503','ERS5284973','ERP124850','773292','sample.29821','ERR4799918']		2021-11-10T02:09:00.000000+0000			IND	Asia	Mumbai										S	S	S					S	S				S			715	715517700	277745656	PRJEB41116	Walker_2022		99.26	1755750	50	lineage2.2.1	Pre-XDR-TB	tuberculosis: unclassified		Mycobacterium tuberculosis		['tbprofiler','CRyPTIC_IND','Walker_2022','diff','input']	99.26	50	true	lineage2	true	true	true	true	true	true	false	true	true	true	false	false	false
SAMEA7554895	ERR4821527	WGS	PUBLIC HEALTH ENGLAND	ERX4691369	Illumina HiSeq 2500	PAIRED	RANDOM	GENOMIC	ILLUMINA	ERS5311539	ERP124941	['SAMEA7554895','project.PHE-TB','experiment.24348','ERS5311539','ERX4691369','PRJEB41201','ERP124941','run.24348','22474289','ERR4821527','sample.24348','773303']		2021-11-11T02:13:00.000000+0000			GBR	Europe										S		S						S								534	534546422	241029785	PRJEB41201	Walker_2022		99.4	1791728	39	lineage2.2.1	Sensitive	tuberculosis: unclassified		Mycobacterium tuberculosis		['input','CRyPTIC_PHE','diff','tbprofiler','Walker_2022']	99.4	39	true	lineage2	true	true	true	true	true	true	false	true	true	true	false	false	false
SAMEA1018844	ERR046912	WGS	SC	ERX023974	Illumina HiSeq 2000	PAIRED	RANDOM	GENOMIC	ILLUMINA	ERS031561	ERP000276	['203976','Mycobacterium tuberculosis pilot-sc-2010-07-26','ERX023974','728268','ERR046912','Bir_301-sc-2011-04-19T12:42:51Z-1125285','SAMEA1018844','ERS031561','ERP000276','SC_RUN_6540_8#16','SC_EXP_6540_8#16','PRJEB2221']	2007	2014-09-04T02:06:00.000000+0000			GBR	Europe	Midlands		Homo sapiens	3	human					S		S					S	S								1112	1112179500	729430606	PRJEB2221	CRyPTIC_WHO2021_PMC7612554		99.3	1053836	16	lineage4.1.1.1	Sensitive	tuberculosis: human-adapted	L4.1.1.1	Mycobacterium tuberculosis		['input','tbprofiler','Walker_2022','Napier_2020','diff']	99.3	16	true	lineage4	true	true	true	true	true	true	true	true	true	true	true	false	false
SAMEA1118730	ERR2513549	WGS	PHE	ERX2532759	Illumina HiSeq 2500	PAIRED	RANDOM	GENOMIC	ILLUMINA	ERS2398139	ERP107961	['sample.5357','project.First_10k_genomes_study_set_4','ERP107961','ERR2513549','SAMEA1118730','ERS2398139','493034','PRJEB25991','experiment.5357','ERX2532759','run.5357','10122676']		2021-10-23T16:05:00.000000+0000			GBR	Europe	England									S		S					S	S								559	559595732	299489847	PRJEB25991	Walker_2022		99.62	1801064	61	lineage3	Sensitive	tuberculosis: human-adapted	L3	Mycobacterium tuberculosis		['diff','tbprofiler','input','Walker_2022','CRyPTIC_PHE','Napier_2020']	99.62	61	true	lineage3	true	true	true	true	true	true	false	true	true	true	false	false	false
SAMEA3414471	ERR2516687	WGS	HARVARD MEDICAL SCHOOL	ERX2535903	Illumina HiSeq 2500	PAIRED	RANDOM	GENOMIC	ILLUMINA	ERS2401365	ERP107971	['SAMEA3414471','ERR2516687','ERX2535903','ERP107971','PRJEB26000','ERS2401365','run.9710','10126025','project.First_10k_genomes_study_set_8','493038','sample.9710','experiment.9710']		2021-10-23T19:18:00.000000+0000			PER	South America										S							R	R								326	326440084	232574013	PRJEB26000	Walker_2022		99.78	1742692	37	lineage4.3.4.2	Pre-XDR-TB	tuberculosis: human-adapted	L4.3.4.2	Mycobacterium tuberculosis		['CRyPTIC_Harvard','diff','Napier_2020','tbprofiler','Walker_2022','input']	99.78	37	true	lineage4	true	true	true	true	true	true	false	true	true	true	false	false	false
SAMEA1118692	ERR2513511	WGS	PHE	ERX2532721	Illumina HiSeq 2500	PAIRED	RANDOM	GENOMIC	ILLUMINA	ERS2398101	ERP107961	['experiment.5304','sample.5304','ERS2398101','10122638','493034','ERX2532721','PRJEB25991','run.5304','project.First_10k_genomes_study_set_4','SAMEA1118692','ERP107961','ERR2513511']		2022-07-23T22:22:00.000000+0000			GBR	Europe	England									S		S						S								510	510363088	250154546	PRJEB25991	Walker_2022		99.52	1880742	64	lineage4.1.2.1	Sensitive	tuberculosis: human-adapted	L4.1.2.1	Mycobacterium tuberculosis		['tbprofiler','input','Napier_2020','diff','Walker_2022','CRyPTIC_PHE']	99.52	64	true	lineage4	true	true	true	true	true	true	false	true	true	true	false	false	false
SAMEA1118305	ERR2513124	WGS	PHE	ERX2532334	Illumina MiSeq	PAIRED	RANDOM	GENOMIC	ILLUMINA	ERS2397714	ERP107961	['experiment.4834','ERR2513124','sample.4834','ERS2397714','run.4834','SAMEA1118305','PRJEB25991','ERP107961','project.First_10k_genomes_study_set_4','ERX2532334','493034','10122251']		2022-07-13T02:52:00.000000+0000			GBR	Europe	England									S		S					S	S								371	371885992	219590118	PRJEB25991	Walker_2022		99.32	2144622	71	lineage1.1.3.1	Sensitive	tuberculosis: human-adapted	L1.1.3.1	Mycobacterium tuberculosis		['input','diff','tbprofiler','Napier_2020','Walker_2022','CRyPTIC_PHE']	99.32	71	true	lineage1	true	true	true	true	true	true	false	true	true	true	false	false	false
SAMEA2709885	ERR2515341	WGS	CTB/NICD	ERX2534555	Illumina MiSeq	PAIRED	RANDOM	GENOMIC	ILLUMINA	ERS2399946	ERP107968	['ERR2515341','10124685','experiment.7565','493035','ERP107968','sample.7565','SAMEA2709885','ERX2534555','ERS2399946','project.First_10k_genomes_study_set_5','PRJEB25997','run.7565']		2021-10-23T18:16:00.000000+0000			ZAF	Africa						S	S			S		S	S				S	S	S				S			290	290824367	189332145	PRJEB25997	Walker_2022		99.04	803941	35	lineage4.3.2.1	Sensitive	tuberculosis: human-adapted	L4.3.2.1	Mycobacterium tuberculosis		['CRyPTIC_CTB-NICD','Napier_2020','Walker_2022','diff','tbprofiler','input']	99.04	35	true	lineage4	true	true	true	true	true	true	false	true	true	true	false	false	false
SAMEA1556565	ERR181770	WGS	SC	ERX157880	Illumina HiSeq 2000	PAIRED	RANDOM	GENOMIC	ILLUMINA	ERS142295	ERP001072	['204548','1779104','PRJEB2794','SC_RUN_8233_6#1','ERX157880','ERS142295','ERR181770','SAMEA1556565','SC_EXP_8233_6#1','Karonga_Prevention_Study__KPS____whole_genome_sequ','ERP001072','Karonga_Prevention_Study__KPS____whole_genome_sequencing_in_a_whole_population-sc-2011-12-13T10:33:26Z-2066','8007161-sc-2012-05-29T15:13:11Z-1429210']	2008	2012-10-23T11:46:00.000000+0000			MWI	Africa	Karonga	sputum	Homo sapiens	3	human							S						S								685	685479600	345756258	PRJEB2794	Coll_2018		99.45	1807348	41	lineage3.1.1	Sensitive	tuberculosis: human-adapted	L3.1.1	Mycobacterium tuberculosis		['Karonga_Prevention_Study','tbprofiler','Coll_2018','Napier_2020','Menardo_2018','input','diff']	99.45	41	true	lineage3	true	true	true	true	true	true	true	true	true	true	true	false	false
SAMEA7541421	ERR4808884	WGS	CTB/NICD	ERX4678424	Illumina HiSeq 4000	PAIRED	RANDOM	GENOMIC	ILLUMINA	ERS5297874	ERP124931	['22462878','ERP124931','experiment.2782','run.2782','ERS5297874','773296','ERR4808884','sample.2782','ERX4678424','PRJEB41191','project.Gates_clinical_isolates','SAMEA7541421']		2021-11-11T01:17:00.000000+0000			ZAF	Africa						S				S	S	S	S	S				S		S	S	S	S	S	S	370	370198200	169523912	PRJEB41191	['CRyPTIC_reuse_table','Walker_2022']		99.62	1584847	54	lineage4.3.2.1	Sensitive	tuberculosis: unclassified		Mycobacterium tuberculosis		['CRyPTIC_CTB-NICD','input','Walker_2022','diff','tbprofiler','CRyPTIC_reuse_table']	99.62	54	true	lineage4	true	true	true	true	true	true	false	true	true	true	false	false	false
SAMEA3262674	ERR2515853	WGS	CTB/NICD	ERX2535061	Illumina MiSeq	PAIRED	RANDOM	GENOMIC	ILLUMINA	ERS2400452	ERP107968	['10125191','ERP107968','run.8071','493035','experiment.8071','sample.8071','PRJEB25997','ERS2400452','project.First_10k_genomes_study_set_5','ERX2535061','ERR2515853','SAMEA3262674']		2021-10-23T18:16:00.000000+0000			ZAF	Africa						S	S			S		S	S				S	S	S				S			354	354129387	238613089	PRJEB25997	Walker_2022		99.38	924219	40	lineage2.2.1	Sensitive	tuberculosis: human-adapted	L2.2.1	Mycobacterium tuberculosis		['input','Walker_2022','tbprofiler','diff','Napier_2020','CRyPTIC_CTB-NICD']	99.38	40	true	lineage2	true	true	true	true	true	true	false	true	true	true	false	false	false
SAMEA1119024	ERR2513843	WGS	PHE	ERX2533053	Illumina MiSeq	PAIRED	RANDOM	GENOMIC	ILLUMINA	ERS2398433	ERP107961	['ERX2533053','sample.5710','493034','ERP107961','project.First_10k_genomes_study_set_4','run.5710','SAMEA1119024','PRJEB25991','10122970','ERR2513843','experiment.5710','ERS2398433']		2021-10-23T16:08:00.000000+0000			GBR	Europe	England									S		S					S	S								301	301206930	192398998	PRJEB25991	Walker_2022		99.58	1529418	52	lineage3	Sensitive	tuberculosis: human-adapted	L3	Mycobacterium tuberculosis		['Walker_2022','Napier_2020','CRyPTIC_PHE','diff','tbprofiler','input']	99.58	52	true	lineage3	true	true	true	true	true	true	false	true	true	true	false	false	false
SAMN08708632	SRR6832054	WGS	SAN RAFFAELE	SRX3788336	Illumina HiSeq 2500	PAIRED	RANDOM	GENOMIC	ILLUMINA	SRS3040999	SRP128089	['428596','166-2928_090816_UKR_090816_100.gatk.bam','SRR6832054','SRS3040999','8708632','SRP128089','166-2928_WGS','bp0','166-2928','SRX3788336','SAMN08708632','PRJNA428596']		2018-03-14T09:48:00.000000+0000			UKR	Europe			Homo sapiens	3	human	S	S			S		S	S	S			S	S	S				S			343	343332330	171936804	PRJNA428596	CRyPTIC_WHO2021_PMC7612554		99.63	1674005	35	lineage4.3.3	Sensitive	tuberculosis: unclassified		Mycobacterium tuberculosis		['tbprofiler','diff','Walker_2022','input']	99.63	35	true	lineage4	true	true	true	true	true	true	false	true	true	true	true	false	false
SAMEA7564344	ERR4832028	WGS	OUCRU-HCMC	ERX4701971	Illumina MiSeq	PAIRED	RANDOM	GENOMIC	ILLUMINA	ERS5320975	ERP125021	['SAMEA7564344','ERP125021','ERS5320975','22479909','run.32967','773347','sample.32967','experiment.32967','PRJEB41280','ERX4701971','ERR4832028','project.CRyPTIC_08_02TB']		2021-11-11T12:04:00.000000+0000			VNM	Asia						S				R	S	R	S	S				R		S	S	S	S	S	R	320	320562173	189137492	PRJEB41280	['CRyPTIC_reuse_table','Walker_2022']		99.45	840769	43	lineage2.2.1.1	MDR-TB	tuberculosis: unclassified		Mycobacterium tuberculosis		['CRyPTIC_reuse_table','input','tbprofiler','Walker_2022','CRyPTIC_OUCRU','diff']	99.45	43	true	lineage2	true	true	true	true	true	true	false	true	true	true	false	false	false
SAMEA3392612	ERR2516398	WGS	GENOSCREEN	ERX2535614	Illumina HiSeq 2500	PAIRED	RANDOM	GENOMIC	ILLUMINA	ERS2401076	ERP107970	['ERP107970','sample.9907','experiment.9907','run.9907','493037','SAMEA3392612','ERX2535614','10125736','project.First_10k_genomes_study_set_7','ERR2516398','PRJEB25999','ERS2401076']		2018-09-25T18:08:00.000000+0000			BEL	Europe										S		S					R	S								0	0	247996971	PRJEB25999	Walker_2022		99.39	1741355	38	lineage1.2.2.2	Sensitive	tuberculosis: human-adapted	L1.3.2	Mycobacterium tuberculosis		['tbprofiler','diff','input','Walker_2022','CRyPTIC_Genoscreen','Napier_2020']	99.39	38	true	lineage1	true	true	true	true	true	true	false	true	true	true	false	false	false
SAMN08436255	SRR6650172	WGS	SAN RAFFAELE	SRX3627960	Illumina HiSeq 2500	PAIRED	RANDOM	GENOMIC	ILLUMINA	SRS2894745	SRP128089	['131596_210916_BGD_210916_100.gatk.bam','SAMN08436255','131596_WGS','PRJNA428596','SRS2894745','8436255','428596','SRX3627960','131596','bp0','SRR6650172','SRP128089']		2018-02-26T13:29:00.000000+0000			BGD	Asia			Homo sapiens	3	human					S		S		S				S	S				S			254	254449805	111861362	PRJNA428596	CRyPTIC_WHO2021_PMC7612554		99.31	1903985	42	lineage1.1.3	Sensitive	tuberculosis: human-adapted	L1.1.3	Mycobacterium tuberculosis		['Walker_2022','Menardo_2021','tbprofiler','diff','input']	99.31	42	true	lineage1	true	true	true	true	true	true	false	true	true	true	true	false	false
SAMEA7527718	ERR4799132	WGS	FOUNDATION FOR MEDICAL RESEARCH INDIA	ERX4668549	NextSeq 500	PAIRED	RANDOM	GENOMIC	ILLUMINA	ERS5284189	ERP124850	['project.Mumbai','sample.27597','SAMEA7527718','ERS5284189','773292','run.27597','ERP124850','experiment.27597','22461263','ERX4668549','PRJEB41116','ERR4799132']		2021-11-10T01:44:00.000000+0000			IND	Asia	Mumbai					S	S				R	R	S	R				R			S		R	S		504	504735922	224471897	PRJEB41116	Walker_2022		99.55	1656246	55	lineage2.2.1	Pre-XDR-TB	tuberculosis: unclassified		Mycobacterium tuberculosis		['input','diff','Walker_2022','tbprofiler','CRyPTIC_IND']	99.55	55	true	lineage2	true	true	true	true	true	true	false	true	true	true	false	false	false
SAMN21616775	SRR16058368	WGS	PUBLIC HEALTH ONTARIO	SRX12344976	Illumina MiSeq	PAIRED	RANDOM	GENOMIC	ILLUMINA	SRS10317357	SRP338617	['SAMN21616775','SRS10317357','766079','21616775','SRP338617','SRX12344976','2019-317','PRJNA766079','SRR16058368','bp0','2019-317_R1.fastq.gz']	2019	2021-09-24T21:52:00.000000+0000			CAN	North America	Ontario		Homo sapiens	3	human					S		S					S	S								452	452336641	284136691	PRJNA766079	CRyPTIC_WHO2021_PMC7612554		99.58	1116473	69	lineage2.2.1	Sensitive	tuberculosis: unclassified		Mycobacterium tuberculosis		['input','tbprofiler','diff','Walker_2022']	99.58	69	true	lineage2	true	true	true	true	true	true	true	true	true	true	true	false	false
SAMEA8718515	ERR8975386	WGS	CTB/NICD	ERX5543618	Illumina HiSeq 4000	PAIRED	RANDOM	GENOMIC	ILLUMINA	ERS6402960	ERP128647	['ERX5543618','ERP128647','PRJEB44577','experiment.14409','run.14409.1','project.Wellcome_clinical_isolates_site10','sample.14409','ERS6402960','26339484','SAMEA8718515','773351','ERR8975386']		2022-03-22T07:48:00.000000+0000			ZAF	Africa						S				S		S	S	S				S		S	S	S	S	S	S	554	554243100	238862406	PRJEB44577	CRyPTIC_reuse_table		99.58	1683639	58	lineage2.2.1	Sensitive	tuberculosis: unclassified		Mycobacterium tuberculosis		['CRyPTIC_CTB-NICD','CRyPTIC_reuse_table','input','diff','tbprofiler']	99.58	58	true	lineage2	true	true	true	true	true	true	false	true	true	true	false	false	false
SAMEA7544164	ERR4811104	WGS	CCDC	ERX4679550	HiSeq X Ten	PAIRED	RANDOM	GENOMIC	ILLUMINA	ERS5300822	ERP124934	['project.CDC_22','22463998','run.12679','PRJEB41194','ERR4811104','experiment.12679','ERP124934','SAMEA7544164','773297','ERS5300822','ERX4679550','sample.12679']		2021-11-10T05:25:00.000000+0000			CHN	Asia						S	S			S	S	S	S	S				S	S	S	S	S	S	S	S	1552	1552027500	667737491	PRJEB41194	['Walker_2022','CRyPTIC_reuse_table']		99.51	1741289	60	lineage2.2.1	Sensitive	tuberculosis: unclassified		Mycobacterium tuberculosis		['CRyPTIC_reuse_table','CRyPTIC_CCDC_CDC_22','tbprofiler','input','diff','Walker_2022']	99.51	60	true	lineage2	true	true	true	true	true	true	false	true	true	true	false	false	false
SAMEA7563035	ERR4830595	WGS	IML GAUTING	ERX4700579	NextSeq 500	PAIRED	RANDOM	GENOMIC	ILLUMINA	ERS5319668	ERP125007	['project.Cryptic_5th','773333','PRJEB41266','experiment.26547','ERP125007','ERX4700579','SAMEA7563035','ERR4830595','ERS5319668','run.26547','sample.26547','22478602']		2021-11-11T10:07:00.000000+0000			TKM	Asia						S				I	S	R	S	S				R		S	S	S	S	S	S	985	985628706	403461395	PRJEB41266	['CRyPTIC_reuse_table','Walker_2022']		99.49	1746156	57	lineage2.2.1	MDR-TB	tuberculosis: unclassified		Mycobacterium tuberculosis		['tbprofiler','input','CRyPTIC_IMLGauting','diff','CRyPTIC_reuse_table','Walker_2022']	99.49	57	true	lineage2	true	true	true	true	true	true	false	true	true	true	false	false	false
SAMEA1016198	ERR067658	WGS	SC	ERX045521	Illumina HiSeq 2000	PAIRED	RANDOM	GENOMIC	ILLUMINA	ERS053685	ERP000192	['776984','SAMEA1016198','PRJEB2138','SC_EXP_6954_7#35','0838M-sc-2011-09-07T13:19:36Z-1276505','ERR067658','203970','ERX045521','Variation discovery in Russian TB isolates-sc-2010-04-20','SC_RUN_6954_7#35','ERS053685','Variation discovery in Russian TB isolates-sc-2010','ERP000192']	2009	2014-09-13T12:06:00.000000+0000			RUS	Europe	Samara		Homo sapiens	3	human					S		S						S	S							272	272744200	146319604	PRJEB2138	CRyPTIC_WHO2021_PMC7612554		99.73	2637558	60	lineage4.3.3	Other	tuberculosis: human-adapted	L4.3.3	Mycobacterium tuberculosis		['Nimmo_2024','Menardo_2018','input','diff','Walker_2022','Napier_2020','tbprofiler']	99.73	60	true	lineage4	true	true	true	true	true	true	true	true	true	true	true	false	false
SAMEA1102638	ERR2510718	WGS	SAN RAFFAELE SCIENTIFIC INSTITUTE	ERX2530133	Illumina MiniSeq	PAIRED	RANDOM	GENOMIC	ILLUMINA	ERS2395034	ERP107941	['sample.3728','SAMEA1102638','experiment.3728','ERP107941','10121346','ERR2510718','run.3728','ERX2530133','project.First_10k_genomes_study_set_3','PRJEB25972','493033','ERS2395034']		2022-07-22T01:13:00.000000+0000			ITA	Europe						S				R	R	R	R	R			S	R	R	S	S	S	R	S	R	272	272985524	160694128	PRJEB25972	['CRyPTIC_reuse_table','Walker_2022']		99.5	2173307	46	lineage2.2.1	Pre-XDR-TB	tuberculosis: human-adapted	L2.2.1	Mycobacterium tuberculosis		['input','diff','Napier_2020','Walker_2022','CRyPTIC_SanRaffaele','CRyPTIC_reuse_table','tbprofiler']	99.5	46	true	lineage2	true	true	true	true	true	true	false	true	true	true	false	false	false
SAMEA1403830	ERR137228	WGS	SC	ERX113246	Illumina HiSeq 2000	PAIRED	RANDOM	GENOMIC	ILLUMINA	ERS096358	ERP000192	['ERR137228','PRJEB2138','203970','ERX113246','1418S-sc-2012-02-21T11:36:39Z-1364720','ERS096358','Variation discovery in Russian TB isolates-sc-2010','ERP000192','SAMEA1403830','SC_RUN_7769_7#38','SC_EXP_7769_7#38','Variation discovery in Russian TB isolates-sc-2010-04-20','1089515']	2009	2014-10-16T01:54:00.000000+0000			RUS	Europe	Samara		Homo sapiens	3	human					S		R						S	R							890	890433200	537188557	PRJEB2138	CRyPTIC_WHO2021_PMC7612554		99.55	1862059	42	lineage4.1.2.1	HR-TB	tuberculosis: human-adapted	L4.1.2.1	Mycobacterium tuberculosis		['Walker_2022','input','diff','Napier_2020','tbprofiler','Menardo_2018']	99.55	42	true	lineage4	true	true	true	true	true	true	true	true	true	true	true	false	false
SAMEA1119425	ERR2514244	WGS	PHE	ERX2533454	Illumina HiSeq 2500	PAIRED	RANDOM	GENOMIC	ILLUMINA	ERS2398834	ERP107961	['10123371','project.First_10k_genomes_study_set_4','run.6226','ERX2533454','SAMEA1119425','ERS2398834','sample.6226','ERP107961','493034','ERR2514244','experiment.6226','PRJEB25991']		2021-10-23T17:07:00.000000+0000			GBR	Europe	England									S		R					S	S								274	274440084	137095980	PRJEB25991	Walker_2022		99.62	1685497	57	lineage3	HR-TB	tuberculosis: unclassified		Mycobacterium tuberculosis		['diff','Shuaib_2022','Napier_2020','tbprofiler','CRyPTIC_PHE','Walker_2022','input']	99.62	57	true	lineage3	true	true	true	true	true	true	false	true	true	true	false	false	false
SAMEA7545585	ERR4812081	WGS	UNIVERSIDAD PERUANA CAYETANO HEREDIA	ERX4682071	Illumina NovaSeq 6000	PAIRED	RANDOM	GENOMIC	ILLUMINA	ERS5302241	ERP124939	['PRJEB41199','experiment.25618','sample.25618','ERX4682071','ERS5302241','ERP124939','SAMEA7545585','ERR4812081','773301','22464974','run.25618','project.Peru_Wellcome']	2018	2021-11-10T07:11:00.000000+0000			PER	South America						S				S	I	R	S	S				R		S	S	S	S	S	R	670	670275108	229402428	PRJEB41199	['CRyPTIC_reuse_table','Walker_2022']		99.52	1771853	67	lineage4.3.3	MDR-TB	tuberculosis: unclassified		Mycobacterium tuberculosis		['standford','CRyPTIC_UPCH','input','Walker_2022','CRyPTIC_reuse_table','diff','tbprofiler']	99.52	67	true	lineage4	true	true	true	true	true	true	true	true	true	true	false	false	false
SAMEA3420926	ERR2516764	WGS	PHE	ERX2535979	Illumina HiSeq 2500	PAIRED	RANDOM	GENOMIC	ILLUMINA	ERS2401441	ERP107972	['experiment.8434','ERS2401441','run.8434','ERX2535979','ERR2516764','SAMEA3420926','10126101','project.First_10k_genomes_study_set_9','ERP107972','sample.8434','PRJEB26001','493039']		2022-07-17T17:10:00.000000+0000			GBR	Europe	England					S	S					R	S	R				R					R			647	647451156	347972617	PRJEB26001	Walker_2022		99.65	1916827	66	lineage3	Pre-XDR-TB	tuberculosis: human-adapted	L3	Mycobacterium tuberculosis		['input','CRyPTIC_PHE','Walker_2022','diff','Napier_2020','tbprofiler']	99.65	66	true	lineage3	true	true	true	true	true	true	false	true	true	true	false	false	false
SAMEA104304842	ERR2124082	WGS	LSHTM	ERX2180934	Illumina HiSeq 2000	PAIRED		GENOMIC	ILLUMINA	ERS1929820	ERP012255	['314057','ERX2180934','ena-EXPERIMENT-LSHTM-16-09-2017-00:57:54:846-8','ena-STUDY-LSHTM-24-09-2015-16:14:02:946-458','PRJEB10950','TDR_8','ERS1929820','ERP012255','ERR2124082','7660701','ena-RUN-LSHTM-16-09-2017-00:57:54:846-8','SAMEA104304842']		2017-12-27T18:01:00.000000+0000														R		R						R	S							835	835723086	586367546	PRJEB10950	Coll_2018		99.5	1105651	23	lineage4.6.1.2	MDR-TB	tuberculosis: unclassified		Mycobacterium tuberculosis		['diff','Coll_2018','tbprofiler','input']	99.5	23	true	lineage4	true	true	true	true	true	true	false	false	true	false	false	false	false
SAMEA7563133	ERR4830693	WGS	SAN RAFFAELE SCIENTIFIC INSTITUTE	ERX4700677	NextSeq 500	PAIRED	RANDOM	GENOMIC	ILLUMINA	ERS5319766	ERP125008	['run.31581','ERR4830693','PRJEB41267','experiment.31581','22478700','ERS5319766','ERP125008','project.Algeria','ERX4700677','SAMEA7563133','sample.31581','773334']		2021-11-11T10:06:00.000000+0000			DZA	Africa						S				S	S	S	S	S				S		S	S	S	S	S	S	681	681464635	290507052	PRJEB41267	['Walker_2022','CRyPTIC_reuse_table']		99.67	1710509	56	lineage4.3.3	Sensitive	tuberculosis: unclassified		Mycobacterium tuberculosis		['input','diff','CRyPTIC_SanRaffaele_Algeria','Walker_2022','CRyPTIC_reuse_table','tbprofiler']	99.67	56	true	lineage4	true	true	true	true	true	true	false	true	true	true	false	false	false
SAMN21616604	SRR16058654	WGS	PUBLIC HEALTH ONTARIO	SRX12345209	Illumina MiSeq	PAIRED	RANDOM	GENOMIC	ILLUMINA	SRS10317589	SRP338617	['SRP338617','SRX12345209','766079','2019-135_R1.fastq.gz','21616604','SRR16058654','SRS10317589','2019-135','SAMN21616604','bp0','PRJNA766079']	2019	2021-09-24T22:00:00.000000+0000			CAN	North America	Ontario		Homo sapiens	3	human					S		S					S	S								451	451553614	276683855	PRJNA766079	CRyPTIC_WHO2021_PMC7612554		99.36	1008171	62	lineage1.2.1.2.1	Sensitive	tuberculosis: unclassified		Mycobacterium tuberculosis		['Walker_2022','input','diff','tbprofiler']	99.36	62	true	lineage1	true	true	true	true	true	true	true	true	true	true	true	false	false
SAMEA9070178	ERR6362430	WGS	Swiss-TPH	ERX5627386	Illumina HiSeq 2500	PAIRED	RANDOM	GENOMIC	ILLUMINA	ERS6798485	ERP129488	['737713','ERR6362430','ERX5627386','SAMEA9070178','G36301_1','ERP129488','20453379','WGS RR-TB Khayelitsha','ERS6798485','PRJEB45389']		2021-10-13T18:43:00.000000+0000			ZAF	Africa						S					S												S			778	778559510	381872755	PRJEB45389	CRyPTIC_WHO2021_PMC7612554		99.45	1720583	39	lineage2.2.2	MDR-TB	tuberculosis: unclassified		Mycobacterium tuberculosis		['diff','tbprofiler','Walker_2022','R-RR_HIVcoinf_ZAF','input']	99.45	39	true	lineage2	true	true	true	true	true	true	false	true	true	true	false	false	false
SAMEA1119376	ERR2514195	WGS	PHE	ERX2533405	Illumina HiSeq 2500	PAIRED	RANDOM	GENOMIC	ILLUMINA	ERS2398785	ERP107961	['ERP107961','sample.6164','run.6164','project.First_10k_genomes_study_set_4','PRJEB25991','ERX2533405','ERS2398785','10123322','ERR2514195','experiment.6164','SAMEA1119376','493034']		2022-07-23T23:06:00.000000+0000			GBR	Europe	England									S		S					S	S								866	866061943	447881024	PRJEB25991	Walker_2022		99.4	1863646	59	lineage3	Sensitive	tuberculosis: unclassified		Mycobacterium tuberculosis		['CRyPTIC_PHE','Walker_2022','diff','tbprofiler','input']	99.4	59	true	lineage3	true	true	true	true	true	true	false	true	true	true	false	false	false
SAMEA7541878	ERR4809340	WGS	CTB/NICD	ERX4678880	Illumina HiSeq 4000	PAIRED	RANDOM	GENOMIC	ILLUMINA	ERS5298330	ERP124931	['sample.10035','experiment.10035','ERX4678880','SAMEA7541878','project.Gates_clinical_isolates','ERS5298330','ERP124931','run.10035','ERR4809340','22463334','773296','PRJEB41191']		2021-11-11T01:36:00.000000+0000			ZAF	Africa						S				S		R	S	S				S		S	S	S	S	S	S	486	486405000	198339701	PRJEB41191	['CRyPTIC_reuse_table','Walker_2022']		99.58	1756163	60	lineage2.2.1	MDR-TB	tuberculosis: unclassified		Mycobacterium tuberculosis		['diff','tbprofiler','Walker_2022','CRyPTIC_reuse_table','input','CRyPTIC_CTB-NICD']	99.58	60	true	lineage2	true	true	true	true	true	true	false	true	true	true	false	false	false
SAMEA1119596	ERR2514415	WGS	PHE	ERX2533625	Illumina MiSeq	PAIRED	RANDOM	GENOMIC	ILLUMINA	ERS2399005	ERP107961	['project.First_10k_genomes_study_set_4','PRJEB25991','sample.6441','experiment.6441','ERX2533625','SAMEA1119596','ERS2399005','493034','ERP107961','10123542','ERR2514415','run.6441']		2022-07-23T23:06:00.000000+0000			GBR	Europe	England									S		S					S	S								233	233484810	150259363	PRJEB25991	Walker_2022		99.44	1118204	37	lineage4.1.1.1	Sensitive	tuberculosis: human-adapted	L4.1.1.1	Mycobacterium tuberculosis		['Walker_2022','diff','Napier_2020','input','CRyPTIC_PHE','tbprofiler']	99.44	37	true	lineage4	true	true	true	true	true	true	false	true	true	true	false	false	false
SAMEA7528537	ERR4799952	WGS	FOUNDATION FOR MEDICAL RESEARCH INDIA	ERX4669367	NextSeq 500	PAIRED	RANDOM	GENOMIC	ILLUMINA	ERS5285007	ERP124850	['ERR4799952','SAMEA7528537','ERS5285007','ERX4669367','project.Mumbai','ERP124850','22462081','experiment.29855','PRJEB41116','run.29855','773292','sample.29855']		2021-11-10T02:14:00.000000+0000			IND	Asia	Mumbai					S	R				S	R	R	R				R			S		R	S		477	477209400	216221984	PRJEB41116	Walker_2022		99.42	1397757	46	lineage2.2.1	Pre-XDR-TB	tuberculosis: unclassified		Mycobacterium tuberculosis		['CRyPTIC_IND','input','diff','tbprofiler','Walker_2022']	99.42	46	true	lineage2	true	true	true	true	true	true	false	true	true	true	false	false	false
SAMEA7552195	ERR4818830	WGS	PUBLIC HEALTH ENGLAND	ERX4688672	Illumina HiSeq 2500	PAIRED	RANDOM	GENOMIC	ILLUMINA	ERS5308842	ERP124941	['experiment.21650','project.PHE-TB','sample.21650','PRJEB41201','run.21650','773303','SAMEA7552195','ERS5308842','ERP124941','22471587','ERX4688672','ERR4818830']		2021-11-10T20:08:00.000000+0000			GBR	Europe										S		R						S	S							231	231827369	103730787	PRJEB41201	Walker_2022		99.8	2064613	47	lineage4.6.2.2	HR-TB	tuberculosis: unclassified		Mycobacterium tuberculosis		['tbprofiler','input','Walker_2022','diff','CRyPTIC_PHE']	99.8	47	true	lineage4	true	true	true	true	true	true	false	true	true	true	false	false	false
SAMEA7561465	ERR4829027	WGS	SAN RAFFAELE SCIENTIFIC INSTITUTE	ERX4699011	Illumina MiniSeq	PAIRED	RANDOM	GENOMIC	ILLUMINA	ERS5318100	ERP124983	['experiment.13471','22477034','ERR4829027','ERP124983','ERS5318100','773309','ERX4699011','sample.13471','run.13471','SAMEA7561465','project.Italy','PRJEB41242']		2021-11-11T06:58:00.000000+0000										S				S	S	R	S	S				S		S	S	S	S	S	S	496	496108881	190116688	PRJEB41242	CRyPTIC_reuse_table		99.55	1815726	59	lineage4.4.1.1	HR-TB	tuberculosis: unclassified		Mycobacterium tuberculosis		['CRyPTIC_reuse_table','CRyPTIC_SanRaffaele','tbprofiler','input','diff']	99.55	59	true	lineage4	true	true	true	true	true	true	false	false	true	false	false	false	false
SAMN03647312	SRR2100139	WGS	UNIVERSITY OF OXFORD	SRX1094833	Illumina HiSeq 2500	PAIRED	RANDOM	GENOMIC	ILLUMINA	SRS991715	SRP061066	['SRP061066','282721','C00007345','SAMN03647312','3647312','SRS991715','PRJNA282721','SRX1094833','SRR2100139','efa403ef-99d0-4017-a5f8-b0ef11c583a1_R00000039_v2.bam']		2015-07-25T11:04:00.000000+0000			GBR	Europe										S		S					S	S								379	379108800	284843426	PRJNA282721	CRyPTIC_WHO2021_PMC7612554		99.45	1909009	33	lineage3.1.2.2	Sensitive	tuberculosis: human-adapted	L3.1.2.2	Mycobacterium tuberculosis		['Walker_2022','Napier_2020','diff','Menardo_2018','tbprofiler','input','Menardo_2021']	99.45	33	true	lineage3	true	true	true	true	true	true	false	true	true	true	false	false	false
SAMN03653231	SRR2024926	WGS	FUDAN UNIVERSITY	SRX1027319	Illumina HiSeq 2000	PAIRED	size fractionation	GENOMIC	ILLUMINA	SRS935976	SRP058221	['SRS935976','SRX1027319','SRP058221','283583','3653231','SAMN03653231','31','09_1780_sort.bam','PRJNA283583','09_1780','SRR2024926']	2009	2015-05-14T03:48:00.000000+0000		31.02387 N 121.41821 E	CHN	Asia	Shanghai	sputum	Homo sapiens	3	human					S		R						R	R							2266	2266697156	777451555	PRJNA283583	CRyPTIC_WHO2021_PMC7612554		99.28	1509070	32	lineage2.2.1	Pre-XDR-TB	tuberculosis: human-adapted	L2.2.1	Mycobacterium tuberculosis		['Walker_2022','tbprofiler','diff','Napier_2020','input']	99.28	32	true	lineage2	true	true	true	true	true	true	true	true	true	true	true	false	false
SAMN07659860	SRR6045400	WGS	MODMEDMICOXFORD	SRX3192466	Illumina MiSeq	PAIRED	RANDOM	GENOMIC	ILLUMINA	SRS2521060	SRP117784	['SAMN07659860','7659860','SRR6045400','401515','SRX3192466','MMMOSRA:48bfda68-a07e-4992-94e1-ea6b48d970d3','SRP117784','SRS2521060','MMMOSAM:48bfda68-a07e-4992-94e1-ea6b48d970d3','PRJNA401515']	2016	2017-10-27T16:47:00.000000+0000			GBR	Europe	Oxford		Homo sapiens	3	human					S		S					S	S								450	450473112	296600307	PRJNA401515	CRyPTIC_WHO2021_PMC7612554		98.64	1288148	37	lineage4.1.2.1	Sensitive	tuberculosis: human-adapted	L4.1.2.1	Mycobacterium tuberculosis		['Napier_2020','tbprofiler','diff','input','Walker_2022']	98.64	37	true	lineage4	true	true	true	true	true	true	true	true	true	true	true	false	false
SAMN08629449	SRR6797448	WGS	SAN RAFFAELE	SRX3756249	Illumina HiSeq 2500	PAIRED	RANDOM	GENOMIC	ILLUMINA	SRS3011944	SRP128089	['SRS3011944','428596','140191','SRP128089','8629449','SRR6797448','SAMN08629449','140191_WGS','PRJNA428596','140191_210916_BGD_210916_100.gatk.bam','SRX3756249','bp0']		2018-03-02T06:25:00.000000+0000			BGD	Asia			Homo sapiens	3	human					S		S		S				S	S				S			387	387436642	168962083	PRJNA428596	CRyPTIC_WHO2021_PMC7612554		99.63	1587382	36	lineage3.1.2.1	Other	tuberculosis: human-adapted	L3.1.2.1	Mycobacterium tuberculosis		['input','Walker_2022','Menardo_2021','tbprofiler','diff']	99.63	36	true	lineage3	true	true	true	true	true	true	false	true	true	true	true	false	false
SAMEA1403847	ERR144551	WGS	SC	ERX120479	Illumina HiSeq 2000	PAIRED	RANDOM	GENOMIC	ILLUMINA	ERS096426	ERP000192	['1802K-sc-2012-02-21T11:37:27Z-1364788','ERX120479','Variation discovery in Russian TB isolates-sc-2010-04-20','Variation discovery in Russian TB isolates-sc-2010','203970','ERS096426','SC_EXP_7841_6#10','ERR144551','SAMEA1403847','SC_RUN_7841_6#10','1081180','PRJEB2138','ERP000192']	2009	2014-10-17T01:16:00.000000+0000			RUS	Europe	Samara		Homo sapiens	3	human	S	S			R		R		R				R	R				R			941	941879400	614772359	PRJEB2138	CRyPTIC_WHO2021_PMC7612554		99.54	1772991	40	lineage2.2.1	Pre-XDR-TB	tuberculosis: human-adapted	L2.2.1	Mycobacterium tuberculosis		['Menardo_2018','Walker_2022','Nimmo_2024','Napier_2020','diff','input','tbprofiler']	99.54	40	true	lineage2	true	true	true	true	true	true	true	true	true	true	true	false	false
SAMEA7526019	ERR4797468	WGS	FOUNDATION FOR MEDICAL RESEARCH INDIA	ERX4666884	NextSeq 500	PAIRED	RANDOM	GENOMIC	ILLUMINA	ERS5282492	ERP124850	['sample.10456','ERS5282492','ERP124850','project.Mumbai','experiment.10456','22459582','run.10456','SAMEA7526019','773292','ERX4666884','ERR4797468','PRJEB41116']		2021-11-09T22:54:00.000000+0000			IND	Asia	Mumbai					S	S			R	I	R	S	R				R	R	S	S	S	R	S	R	627	627059700	265513828	PRJEB41116	['Walker_2022','CRyPTIC_reuse_table']		99.54	1764070	56	lineage2.2.1	Pre-XDR-TB	tuberculosis: unclassified		Mycobacterium tuberculosis		['input','CRyPTIC_IND','Walker_2022','CRyPTIC_reuse_table','diff','tbprofiler']	99.54	56	true	lineage2	true	true	true	true	true	true	false	true	true	true	false	false	false
SAMEA2533743	ERR551159	WGS	FZB	ERX510228	Illumina MiSeq	PAIRED		GENOMIC	ILLUMINA	ERS457145	ERP006989	['679-04_lib77_miseq_q016_151bp','ERS457145','ERP006989','269937','679-04','ERX510228','ERR551159','PRJEB7281','3301166','ena-STUDY-FZB-16-09-2014-15:19:15:484-117','SAMEA2533743']	2004	2015-01-28T21:54:00.000000+0000			UZB	Asia						S	S			S		R					R	R	R				S			355	355999110	237031391	PRJEB7281	CRyPTIC_WHO2021_PMC7612554		99.57	1292168	45	lineage2.2.1	MDR-TB	tuberculosis: human-adapted	L2.2.1	Mycobacterium tuberculosis		['diff','input','Nimmo_2024','Napier_2020','Menardo_2018','Walker_2022','Menardo_2021','tbprofiler']	99.57	45	true	lineage2	true	true	true	true	true	true	true	true	true	true	false	false	false
SAMEA3392666	ERR2516422	WGS	HARVARD MEDICAL SCHOOL	ERX2535638	Illumina HiSeq 2500	PAIRED	RANDOM	GENOMIC	ILLUMINA	ERS2401100	ERP107971	['ERS2401100','project.First_10k_genomes_study_set_8','SAMEA3392666','ERP107971','ERX2535638','PRJEB26000','experiment.8407','10125760','493038','ERR2516422','run.8407','sample.8407']		2022-07-15T22:31:00.000000+0000			PER	South America										R							R	R								199	199820728	142420325	PRJEB26000	Walker_2022		99.65	1948166	41	lineage4.7	MDR-TB	tuberculosis: human-adapted	L4.7	Mycobacterium tuberculosis		['input','CRyPTIC_Harvard','Walker_2022','Napier_2020','tbprofiler','diff']	99.65	41	true	lineage4	true	true	true	true	true	true	false	true	true	true	false	false	false
SAMEA7562851	ERR4830411	WGS	OUCRU-HCMC	ERX4700395	Illumina MiSeq	PAIRED	RANDOM	GENOMIC	ILLUMINA	ERS5319484	ERP124988	['ERS5319484','ERX4700395','ERR4830411','PRJEB41247','project.CRyPTIC_08_02TBextension','773314','SAMEA7562851','experiment.15887','sample.15887','ERP124988','run.15887','22478418']		2021-11-11T08:58:00.000000+0000			VNM	Asia						S				S	S	S	S	S				S		S	S	S	S	S	S	494	494265300	197319094	PRJEB41247	['Walker_2022','CRyPTIC_reuse_table']		99.58	1649253	54	lineage2.2.2	Sensitive	tuberculosis: unclassified		Mycobacterium tuberculosis		['diff','Walker_2022','input','CRyPTIC_OUCRU','CRyPTIC_reuse_table','tbprofiler']	99.58	54	true	lineage2	true	true	true	true	true	true	false	true	true	true	false	false	false
SAMEA1397296	ERR2514811	WGS	PHE	ERX2534021	Illumina MiSeq	PAIRED	RANDOM	GENOMIC	ILLUMINA	ERS2399401	ERP107961	['10123938','SAMEA1397296','project.First_10k_genomes_study_set_4','ERS2399401','sample.6956','ERP107961','PRJEB25991','ERR2514811','experiment.6956','493034','run.6956','ERX2534021']		2022-07-13T11:00:00.000000+0000			GBR	Europe	England									S		S					S	S								334	334064055	197435522	PRJEB25991	Walker_2022		97.87	1908718	63	lineage3.1.2	Other	tuberculosis: human-adapted	L3.1.2	Mycobacterium tuberculosis		['input','Napier_2020','diff','Walker_2022','CRyPTIC_PHE','tbprofiler']	97.87	63	true	lineage3	true	true	true	true	true	true	false	true	true	true	false	false	false
SAMEA9069917	ERR5987447	WGS	Swiss-TPH	ERX5627126	Illumina HiSeq 2500	PAIRED	RANDOM	GENOMIC	ILLUMINA	ERS6798225	ERP129488	['19794920','737713','PRJEB45389','WGS RR-TB Khayelitsha','ERP129488','ERR5987447','ERS6798225','SAMEA9069917','G32719_1','ERX5627126']		2021-06-29T01:07:00.000000+0000			ZAF	Africa						S				S	S												S			752	752073674	401597360	PRJEB45389	CRyPTIC_WHO2021_PMC7612554		90.19	1481252	33	lineage2.2.1	MDR-TB	tuberculosis: unclassified		Mycobacterium tuberculosis		['Walker_2022','R-RR_HIVcoinf_ZAF','tbprofiler','input','diff']	90.19	33	true	lineage2	true	true	true	true	true	true	false	true	true	true	false	false	false
SAMEA7550132	ERR4816770	WGS	PUBLIC HEALTH ENGLAND	ERX4686612	Illumina MiSeq	PAIRED	RANDOM	GENOMIC	ILLUMINA	ERS5306782	ERP124941	['ERR4816770','PRJEB41201','ERP124941','22469527','run.19590','project.PHE-TB','ERS5306782','ERX4686612','SAMEA7550132','experiment.19590','773303','sample.19590']		2021-11-10T16:29:00.000000+0000			GBR	Europe										S		S					S	S								396	396852702	272610197	PRJEB41201	Walker_2022		98.61	1225466	38	lineage3	Sensitive	tuberculosis: unclassified		Mycobacterium tuberculosis		['input','CRyPTIC_PHE','Walker_2022','diff','tbprofiler']	98.61	38	true	lineage3	true	true	true	true	true	true	false	true	true	true	false	false	false
SAMN03648326	SRR2101079	WGS	UNIVERSITY OF OXFORD	SRX1095773	Illumina HiSeq 2500	PAIRED	RANDOM	GENOMIC	ILLUMINA	SRS991331	SRP061066	['SRP061066','282721','SAMN03648326','C00016561','PRJNA282721','70e40d65-ec76-4d97-b487-272e89b81769_R00000039_v3.bam','SRR2101079','SRS991331','SRX1095773','3648326']		2015-07-22T14:00:00.000000+0000			GBR	Europe										S		S						S	S							314	314676148	178152991	PRJNA282721	CRyPTIC_WHO2021_PMC7612554		99.66	1689737	59	lineage3	Sensitive	tuberculosis: human-adapted	L3	Mycobacterium tuberculosis		['Menardo_2018','input','tbprofiler','Walker_2022','diff','Napier_2020','Menardo_2021']	99.66	59	true	lineage3	true	true	true	true	true	true	false	true	true	true	false	false	false
SAMN03648197	SRR2100950	WGS	UNIVERSITY OF OXFORD	SRX1095644	Illumina HiSeq 2500	PAIRED	RANDOM	GENOMIC	ILLUMINA	SRS991430	SRP061066	['SAMN03648197','PRJNA282721','282721','SRX1095644','46c809cd-298c-4d08-a013-80b838e3f629_R00000039_v3.bam','3648197','SRS991430','SRP061066','SRR2100950','C00014891']		2015-07-16T13:13:00.000000+0000			GBR	Europe						S	S			R		R	S	S				R					S			504	504408800	343850149	PRJNA282721	CRyPTIC_WHO2021_PMC7612554		99.51	1846371	41	lineage2.2.1	MDR-TB	tuberculosis: human-adapted	L2.2.1	Mycobacterium tuberculosis		['tbprofiler','Menardo_2018','Walker_2022','Napier_2020','Menardo_2021','diff','input']	99.51	41	true	lineage2	true	true	true	true	true	true	false	true	true	true	false	false	false
SAMEA1102669	ERR2510740	WGS	SAN RAFFAELE SCIENTIFIC INSTITUTE	ERX2530155	Illumina MiniSeq	PAIRED	RANDOM	GENOMIC	ILLUMINA	ERS2395056	ERP107941	['ERX2530155','ERP107941','experiment.3750','SAMEA1102669','PRJEB25972','project.First_10k_genomes_study_set_3','493033','sample.3750','run.3750','10121368','ERS2395056','ERR2510740']		2022-07-17T19:25:00.000000+0000			ITA	Europe										S		S					S	S								686	686910345	258919230	PRJEB25972	Walker_2022		99.05	1824063	62	lineage4.1.2.1	Sensitive	tuberculosis: human-adapted	L4.1.2.1	Mycobacterium tuberculosis		['Walker_2022','diff','input','tbprofiler','Napier_2020','CRyPTIC_SanRaffaele']	99.05	62	true	lineage4	true	true	true	true	true	true	false	true	true	true	false	false	false
SAMN21616553	SRR16058219	WGS	PUBLIC HEALTH ONTARIO	SRX12345126	Illumina MiSeq	PAIRED	RANDOM	GENOMIC	ILLUMINA	SRS10317506	SRP338617	['SRX12345126','bp0','SRP338617','SAMN21616553','PRJNA766079','SRR16058219','2018-120','21616553','SRS10317506','766079','2018-120_R1.fastq.gz']	2018	2021-09-24T21:50:00.000000+0000			CAN	North America	Ontario		Homo sapiens	3	human					S		S					S	S								409	409111360	247522220	PRJNA766079	CRyPTIC_WHO2021_PMC7612554		99.64	1272550	67	lineage4.8	Sensitive	tuberculosis: unclassified		Mycobacterium tuberculosis		['input','tbprofiler','diff','Walker_2022']	99.64	67	true	lineage4	true	true	true	true	true	true	true	true	true	true	true	false	false
SAMEA8742429	ERR5918099	WGS	CTB/NICD	ERX5559191	Illumina HiSeq 4000	PAIRED	RANDOM	GENOMIC	ILLUMINA	ERS6422010	ERP128679	['sample.25320','project.CTB_NICD_Wellcome_site10','SAMEA8742429','ERX5559191','22480220','ERR5918099','ERP128679','ERS6422010','run.25320','773352','PRJEB44608','experiment.25320']		2021-11-11T13:00:00.000000+0000			ZAF	Africa						S				S	S	R	S	S			S	S		S	S	S	S	S	S	386	386752200	182448158	PRJEB44608	['CRyPTIC_reuse_table','Walker_2022']		99.6	1594730	54	lineage2.2.1	Sensitive	tuberculosis: unclassified		Mycobacterium tuberculosis		['tbprofiler','Walker_2022','CRyPTIC_CTB-NICD','input','diff','CRyPTIC_reuse_table']	99.6	54	true	lineage2	true	true	true	true	true	true	false	true	true	true	false	false	false
SAMEA7552355	ERR4818990	WGS	PUBLIC HEALTH ENGLAND	ERX4688832	Illumina MiSeq	PAIRED	RANDOM	GENOMIC	ILLUMINA	ERS5309002	ERP124941	['SAMEA7552355','ERR4818990','22471747','ERS5309002','experiment.21810','sample.21810','773303','ERP124941','PRJEB41201','ERX4688832','run.21810','project.PHE-TB']		2021-11-10T20:17:00.000000+0000			GBR	Europe										S		S					S	S								331	331011209	226729976	PRJEB41201	Walker_2022		99.72	1251809	39	lineage4.9	Sensitive	tuberculosis: unclassified		Mycobacterium tuberculosis		['CRyPTIC_PHE','input','tbprofiler','Walker_2022','diff']	99.72	39	true	lineage4	true	true	true	true	true	true	false	true	true	true	false	false	false
SAMEA1688513	ERR221590	WGS	SC	ERX196255	Illumina HiSeq 2000	PAIRED	RANDOM	GENOMIC	ILLUMINA	ERS163406	ERP001072	['204548','1888726','SC_RUN_8718_5#67','SAMEA1688513','102560561-sc-2012-08-16T16:12:09Z-1466646','PRJEB2794','Karonga_Prevention_Study__KPS____whole_genome_sequ','Karonga_Prevention_Study__KPS____whole_genome_sequencing_in_a_whole_population-sc-2011-12-13T10:33:26Z-2066','ERS163406','SC_EXP_8718_5#67','ERR221590','ERX196255','ERP001072']	2010	2013-01-23T19:01:00.000000+0000			MWI	Africa	Karonga	sputum	Homo sapiens	3	human							S						S								273	273286000	127393292	PRJEB2794	Coll_2018		99.75	2508976	55	lineage4.3.4.2.1	Sensitive	tuberculosis: human-adapted	L4.3.4.2.1	Mycobacterium tuberculosis		['tbprofiler','Menardo_2021','Coll_2018','diff','input','Karonga_Prevention_Study','Menardo_2018','Napier_2020']	99.75	55	true	lineage4	true	true	true	true	true	true	true	true	true	true	true	false	false
SAMEA1556544	ERR181920	WGS	SC	ERX158030	Illumina HiSeq 2000	PAIRED	RANDOM	GENOMIC	ILLUMINA	ERS142055	ERP001072	['Karonga_Prevention_Study__KPS____whole_genome_sequ','ERX158030','204548','ERS142055','6000404-sc-2012-05-29T15:09:39Z-1428970','ERP001072','SAMEA1556544','PRJEB2794','1778948','SC_RUN_8233_7#55','Karonga_Prevention_Study__KPS____whole_genome_sequencing_in_a_whole_population-sc-2011-12-13T10:33:26Z-2066','ERR181920','SC_EXP_8233_7#55']	2005	2012-10-23T12:08:00.000000+0000			MWI	Africa	Karonga	sputum	Homo sapiens	3	human							S					S	S								233	233466600	113043724	PRJEB2794	Coll_2018		99.27	2114031	48	lineage1.1.3.2	Sensitive	tuberculosis: human-adapted	L1.1.3.2	Mycobacterium tuberculosis		['input','tbprofiler','Menardo_2018','nextstrain_global_tree','Coll_2018','diff','Karonga_Prevention_Study','Menardo_2021','Napier_2020']	99.27	48	true	lineage1	true	true	true	true	true	true	true	true	true	true	true	false	false
SAMN08708756	SRR6832000	WGS	SAN RAFFAELE	SRX3787794	Illumina HiSeq 2500	PAIRED	RANDOM	GENOMIC	ILLUMINA	SRS3040462	SRP128089	['SRR6832000','SAMN08708756','SRS3040462','190-2207_WGS','428596','190-2207','SRX3787794','8708756','SRP128089','bp0','190-2207_090816_UKR_090816_100.gatk.bam','PRJNA428596']		2018-03-14T09:41:00.000000+0000			UKR	Europe			Homo sapiens	3	human	S	S			S		S	S	S			S	S	S				S			280	280443165	133282345	PRJNA428596	CRyPTIC_WHO2021_PMC7612554		99.65	2415164	52	lineage4.3.3	Other	tuberculosis: unclassified		Mycobacterium tuberculosis		['input','tbprofiler','Walker_2022','diff']	99.65	52	true	lineage4	true	true	true	true	true	true	false	true	true	true	true	false	false
SAMEA2534550	['ERR552296','ERR552295']	WGS		['ERX511365','ERX511364']	Illumina MiSeq	PAIRED		GENOMIC	['ILLUMINA','ILLUMINA']	ERS457952		['ERP005779','ERX511365','5243000','ena-STUDY-FZB-08-05-2014-02:23:48:240-40','10293-09','ERR552295','ERR552296','10293-09_lib423_miseq_r0031_251bp','SAMEA2534550','10293-09_lib423_miseq_r0038_251bp','ERS457952','PRJEB6273','325612','ERX511364']					SWZ	Africa						S				R		R						R	R				R			446	447165617	323397364	PRJEB6273	CRyPTIC_WHO2021_PMC7612554		99.5	819705	41	lineage4.1.1.3	Pre-XDR-TB	tuberculosis: human-adapted	L4.1.1.3	Mycobacterium tuberculosis		['diff','Napier_2020','Walker_2022','input','tbprofiler']	99.5	41	true	lineage4	true	true	true	true	true	true	false	true	true	true	false	false	false
SAMEA1117934	ERR2512753	WGS	PHE	ERX2531963	Illumina MiSeq	PAIRED	RANDOM	GENOMIC	ILLUMINA	ERS2397343	ERP107961	['10121880','ERX2531963','sample.4360','493034','ERP107961','run.4360','project.First_10k_genomes_study_set_4','SAMEA1117934','ERR2512753','ERS2397343','PRJEB25991','experiment.4360']		2021-10-23T15:05:00.000000+0000			GBR	Europe	England									S		S					S	S								249	249869859	163558330	PRJEB25991	Walker_2022		99.6	1312279	41	lineage4.7	Sensitive	tuberculosis: human-adapted	L4.7	Mycobacterium tuberculosis		['input','tbprofiler','Napier_2020','CRyPTIC_PHE','diff','Walker_2022']	99.6	41	true	lineage4	true	true	true	true	true	true	false	true	true	true	false	false	false
SAMEA7544441	ERR4811381	WGS	CCDC	ERX4679827	HiSeq X Ten	PAIRED	RANDOM	GENOMIC	ILLUMINA	ERS5301099	ERP124934	['PRJEB41194','ERS5301099','ERP124934','SAMEA7544441','22464277','sample.14145','ERX4679827','project.CDC_22','773297','run.14145','ERR4811381','experiment.14145']		2021-11-10T06:00:00.000000+0000			CHN	Asia						S	S			S	S	S	S	S				S	S	R	S	S	S	S	S	1071	1071855000	434596420	PRJEB41194	['CRyPTIC_reuse_table','Walker_2022']		99.52	1725364	59	lineage2.2.1	Sensitive	tuberculosis: unclassified		Mycobacterium tuberculosis		['tbprofiler','CRyPTIC_CCDC_CDC_22','diff','input','Walker_2022','CRyPTIC_reuse_table']	99.52	59	true	lineage2	true	true	true	true	true	true	false	true	true	true	false	false	false
SAMEA7528981	ERR4800395	WGS	FOUNDATION FOR MEDICAL RESEARCH INDIA	ERX4669810	NextSeq 500	PAIRED	RANDOM	GENOMIC	ILLUMINA	ERS5285450	ERP124850	['ERX4669810','experiment.31732','PRJEB41116','773292','ERP124850','ERR4800395','project.Mumbai','SAMEA7528981','run.31732','22462524','sample.31732','ERS5285450']		2021-11-11T01:07:00.000000+0000			IND	Asia	Mumbai					S	S				R	R	S	R				R			S		R	S		458	458467408	194773859	PRJEB41116	Walker_2022		99.5	1647304	56	lineage2.2.1.1	Pre-XDR-TB	tuberculosis: unclassified		Mycobacterium tuberculosis		['diff','CRyPTIC_IND','Walker_2022','input','tbprofiler']	99.5	56	true	lineage2	true	true	true	true	true	true	false	true	true	true	false	false	false
SAMN08708674	SRR6832126	WGS	SAN RAFFAELE	SRX3788264	Illumina HiSeq 2500	PAIRED	RANDOM	GENOMIC	ILLUMINA	SRS3040931	SRP128089	['PRJNA428596','174-3817_WGS','bp0','SRR6832126','428596','SRS3040931','SAMN08708674','174-3817_090816_UKR_090816_100.gatk.bam','8708674','SRX3788264','SRP128089','174-3817']		2018-03-14T09:57:00.000000+0000			UKR	Europe			Homo sapiens	3	human	S	S			S		R	S					R	R				S			210	210412189	106875792	PRJNA428596	CRyPTIC_WHO2021_PMC7612554		99.65	1739066	37	lineage4.3.3	MDR-TB	tuberculosis: unclassified		Mycobacterium tuberculosis		['input','Walker_2022','diff','tbprofiler']	99.65	37	true	lineage4	true	true	true	true	true	true	false	true	true	true	true	false	false
SAMEA7553585	ERR4820219	WGS	PUBLIC HEALTH ENGLAND	ERX4690061	Illumina HiSeq 2500	PAIRED	RANDOM	GENOMIC	ILLUMINA	ERS5310231	ERP124941	['ERS5310231','project.PHE-TB','run.23040','773303','PRJEB41201','ERR4820219','sample.23040','experiment.23040','22472976','SAMEA7553585','ERP124941','ERX4690061']		2021-11-11T01:40:00.000000+0000			GBR	Europe										S		S						S								252	252084097	133756667	PRJEB41201	Walker_2022		94.31	1048715	22	lineage1.1.2	Sensitive	tuberculosis: unclassified		Mycobacterium tuberculosis		['CRyPTIC_PHE','tbprofiler','Walker_2022','diff','input']	94.31	22	true	lineage1	true	true	true	true	true	true	false	true	true	true	false	false	false
SAMEA1119934	ERR2514753	WGS	PHE	ERX2533963	Illumina HiSeq 2500	PAIRED	RANDOM	GENOMIC	ILLUMINA	ERS2399343	ERP107961	['experiment.6884','project.First_10k_genomes_study_set_4','493034','10123880','sample.6884','ERS2399343','ERR2514753','SAMEA1119934','PRJEB25991','run.6884','ERP107961','ERX2533963']		2021-10-23T17:10:00.000000+0000			GBR	Europe	England									S		S					S	S								334	334650730	170488121	PRJEB25991	Walker_2022		87.05	1463886	40	lineage3	Sensitive	tuberculosis: human-adapted	L3	Mycobacterium tuberculosis		['Napier_2020','CRyPTIC_PHE','diff','tbprofiler','Walker_2022','input']	87.05	40	true	lineage3	true	true	true	true	true	true	false	true	true	true	false	false	false
SAMEA3558743	ERR1035210	WGS	LSHTM	ERX1114008	Illumina MiSeq	PAIRED		GENOMIC	ILLUMINA	ERS865892	ERP011639	['ena-STUDY-LSHTM-18-08-2015-18:02:02:463-104','297845','ena-EXPERIMENT-LSHTM-25-09-2015-14:04:49:461-635','ERP011639','ERS865892','ena-RUN-LSHTM-25-09-2015-14:04:49:461-635','4155039','PRJEB10385','mtb635','ERX1114008','ERR1035210','SAMEA3558743']					PRT	Europe										S		R					S	S	R							692	692487512	470453095	PRJEB10385	Coll_2018		94.89	1851059	41	lineage2.2.1	HR-TB	tuberculosis: human-adapted	L2.2.1	Mycobacterium tuberculosis		['input','diff','Napier_2020','tbprofiler','Coll_2018']	94.89	41	true	lineage2	true	true	true	true	true	true	false	true	true	true	false	false	false
SAMEA7525120	ERR4796664	WGS	FOUNDATION FOR MEDICAL RESEARCH INDIA	ERX4666078	NextSeq 500	PAIRED	RANDOM	GENOMIC	ILLUMINA	ERS5281595	ERP124850	['ERP124850','experiment.1389','SAMEA7525120','773292','run.1389','PRJEB41116','ERX4666078','22458685','sample.1389','ERR4796664','project.Mumbai','ERS5281595']		2021-11-09T21:54:00.000000+0000			IND	Asia	Mumbai					S	S			S	S	S	S	S				S		S	S	S	S	S	S	632	632874000	276470855	PRJEB41116	['CRyPTIC_reuse_table','Walker_2022']		99.5	1582063	49	lineage3	Sensitive	tuberculosis: unclassified		Mycobacterium tuberculosis		['CRyPTIC_IND','diff','input','CRyPTIC_reuse_table','tbprofiler','Walker_2022']	99.5	49	true	lineage3	true	true	true	true	true	true	false	true	true	true	false	false	false
SAMEA1530747	ERR176508	WGS	SC	ERX152654	Illumina HiSeq 2000	PAIRED	RANDOM	GENOMIC	ILLUMINA	ERS141824	ERP001072	['ERX152654','204548','Karonga_Prevention_Study__KPS____whole_genome_sequ','99000079-sc-2012-05-29T15:06:03Z-1428589','SC_EXP_8205_4#63','1759926','ERR176508','SC_RUN_8205_4#63','SAMEA1530747','PRJEB2794','ERP001072','ERS141824','Karonga_Prevention_Study__KPS____whole_genome_sequencing_in_a_whole_population-sc-2011-12-13T10:33:26Z-2066']	1998	2012-10-12T09:05:00.000000+0000			MWI	Africa	Karonga	sputum	Homo sapiens	3	human							S						S								324	324732200	175198547	PRJEB2794	Coll_2018		99.68	2737113	62	lineage4.3.4.2.1	Sensitive	tuberculosis: human-adapted	L4.3.4.2.1	Mycobacterium tuberculosis		['Menardo_2018','Napier_2020','Karonga_Prevention_Study','Coll_2018','diff','tbprofiler','input','nextstrain_global_tree','Menardo_2021']	99.68	62	true	lineage4	true	true	true	true	true	true	true	true	true	true	true	false	false
SAMN07659574	SRR6045847	WGS	MODMEDMICOXFORD	SRX3193039	Illumina MiSeq	PAIRED	RANDOM	GENOMIC	ILLUMINA	SRS2521322	SRP117784	['MMMOSAM:69268a91-114a-4b66-a97d-4cae41105e56','SRS2521322','SRR6045847','MMMOSRA:69268a91-114a-4b66-a97d-4cae41105e56','PRJNA401515','401515','SRP117784','7659574','SRX3193039','SAMN07659574']	2016	2017-10-27T18:09:00.000000+0000			GBR	Europe	Oxford		Homo sapiens	3	human					S		S					S	S								267	267868699	171624366	PRJNA401515	CRyPTIC_WHO2021_PMC7612554		98.57	1333316	43	lineage4.3.3	Sensitive	tuberculosis: human-adapted	L4.3.3	Mycobacterium tuberculosis		['Napier_2020','diff','Walker_2022','input','tbprofiler']	98.57	43	true	lineage4	true	true	true	true	true	true	true	true	true	true	true	false	false
SAMEA1019323	ERR072089	WGS	SC	ERX049855	Illumina HiSeq 2000	PAIRED	RANDOM	GENOMIC	ILLUMINA	ERS055353	ERP000276	['ERP000276','203976','Mycobacterium tuberculosis pilot-sc-2010-07-26','ERX049855','SC_RUN_7054_2#77','SAMEA1019323','ERS055353','PRJEB2221','Bir_476-sc-2011-09-20T17:13:54Z-1279788','ERR072089','SC_EXP_7054_2#77','780600']	2006	2014-09-11T02:22:00.000000+0000			GBR	Europe	Midlands		Homo sapiens	3	human					S		S					S	S								400	400079400	223492695	PRJEB2221	CRyPTIC_WHO2021_PMC7612554		99.4	1926552	33	lineage4.1.1.3	Sensitive	tuberculosis: human-adapted	L4.1.1.3	Mycobacterium tuberculosis		['tbprofiler','nextstrain_global_tree','input','Menardo_2021','Menardo_2018','Walker_2022','diff','Napier_2020']	99.4	33	true	lineage4	true	true	true	true	true	true	true	true	true	true	true	false	false
SAMEA104394704	ERR2200132	WGS	FZB	ERX2255120	Illumina HiSeq 2500	PAIRED		GENOMIC	ILLUMINA	ERS2012646	ERP010814	['934-13','ena-RUN-FZB-21-11-2017-14:36:27:952-393','ERX2255120','ena-EXPERIMENT-FZB-21-11-2017-14:36:27:952-393','8097182','287903','ERS2012646','ERP010814','SAMEA104394704','ERR2200132','ena-STUDY-FZB-22-06-2015-17:16:39:392-292','PRJEB9680']		2017-11-28T16:31:00.000000+0000			DEU	Europe										S		S					S	S	S							413	413034000	255214501	PRJEB9680	CRyPTIC_WHO2021_PMC7612554		99.49	1719516	37	lineage4.4.1.1	Sensitive	tuberculosis: human-adapted	L4.4.1.1	Mycobacterium tuberculosis		['Napier_2020','tbprofiler','input','diff','Walker_2022']	99.49	37	true	lineage4	true	true	true	true	true	true	false	true	true	true	false	false	false
SAMEA7524773	ERR4796317	WGS	FOUNDATION FOR MEDICAL RESEARCH INDIA	ERX4665731	NextSeq 500	PAIRED	RANDOM	GENOMIC	ILLUMINA	ERS5281248	ERP124850	['PRJEB41116','773292','22458338','ERP124850','ERS5281248','sample.1042','ERX4665731','SAMEA7524773','run.1042','project.Mumbai','ERR4796317','experiment.1042']		2021-11-09T21:47:00.000000+0000			IND	Asia	Mumbai					S	S			S	S	S	S	S				S		S	S	S	S	S	S	549	549831300	233385516	PRJEB41116	['CRyPTIC_reuse_table','Walker_2022']		99.16	1642257	47	lineage1.1.2	Sensitive	tuberculosis: unclassified		Mycobacterium tuberculosis		['diff','CRyPTIC_reuse_table','input','tbprofiler','Walker_2022','CRyPTIC_IND']	99.16	47	true	lineage1	true	true	true	true	true	true	false	true	true	true	false	false	false
SAMEA1485295	ERR164002	WGS	SC	ERX139879	Illumina HiSeq 2000	PAIRED	RANDOM	GENOMIC	ILLUMINA	ERS107999	ERP001072	['SC_EXP_8016_4#75','204548','ERR164002','1139135','Karonga_Prevention_Study__KPS____whole_genome_sequ','63847-sc-2012-03-23T12:19:03Z-1386474','ERX139879','ERP001072','Karonga_Prevention_Study__KPS____whole_genome_sequencing_in_a_whole_population-sc-2011-12-13T10:33:26Z-2066','SC_RUN_8016_4#75','SAMEA1485295','ERS107999','PRJEB2794']	1996	2014-10-18T02:58:00.000000+0000			MWI	Africa	Karonga	sputum	Homo sapiens	3	human					S		S						S	S							379	379757200	207268283	PRJEB2794	Coll_2018		98.9	1668724	38	lineage1.1.2	Sensitive	tuberculosis: human-adapted	L1.1.2	Mycobacterium tuberculosis		['Menardo_2021','Menardo_2018','Napier_2020','tbprofiler','input','Coll_2018','diff','Karonga_Prevention_Study']	98.9	38	true	lineage1	true	true	true	true	true	true	true	true	true	true	true	false	false
SAMEA7549075	ERR4815715	WGS	PUBLIC HEALTH ENGLAND	ERX4685557	Illumina HiSeq 2500	PAIRED	RANDOM	GENOMIC	ILLUMINA	ERS5305727	ERP124941	['SAMEA7549075','773303','project.PHE-TB','22468472','ERP124941','PRJEB41201','experiment.18535','ERR4815715','run.18535','sample.18535','ERX4685557','ERS5305727']		2021-11-10T14:09:00.000000+0000			GBR	Europe										S		S						S								420	420372189	201744812	PRJEB41201	Walker_2022		99.24	1800472	39	lineage1.2.1.1	Sensitive	tuberculosis: unclassified		Mycobacterium tuberculosis		['Walker_2022','tbprofiler','input','diff','CRyPTIC_PHE']	99.24	39	true	lineage1	true	true	true	true	true	true	false	true	true	true	false	false	false
SAMN08708320	SRR6831928	WGS	SAN RAFFAELE	SRX3787866	Illumina HiSeq 2500	PAIRED	RANDOM	GENOMIC	ILLUMINA	SRS3040577	SRP128089	['428596','120-1340_090816_UKR_090816_100.gatk.bam','bp0','SRX3787866','8708320','SRP128089','120-1340_WGS','PRJNA428596','SRR6831928','SRS3040577','120-1340','SAMN08708320']		2018-03-14T09:28:00.000000+0000			UKR	Europe			Homo sapiens	3	human	S	S			R		R	S	S			S	R	R				S			355	355796999	184320355	PRJNA428596	CRyPTIC_WHO2021_PMC7612554		99.71	1684529	36	lineage4.3.3	MDR-TB	tuberculosis: unclassified		Mycobacterium tuberculosis		['Walker_2022','input','tbprofiler','diff']	99.71	36	true	lineage4	true	true	true	true	true	true	false	true	true	true	true	false	false
SAMEA2534509	['ERR552244','ERR552245']	WGS		['ERX511314','ERX511313']	Illumina HiSeq 2500	PAIRED		GENOMIC	['ILLUMINA','ILLUMINA']	ERS457911		['3677-04_lib1112_hpi_2013-11-11_150bp','ERX511314','PRJEB9680','ERR552244','ERS457911','3677-04_lib1112_hpi_2013-12-19_150bp','ERX511313','287903','ena-STUDY-FZB-22-06-2015-17:16:39:392-292','SAMEA2534509','3793996','ERR552245','3677-04','ERP010814']					UZB	Asia						S	S			R		R					R	R	R				S			590	590970900	333567540	PRJEB9680	CRyPTIC_WHO2021_PMC7612554		99.52	3193869	109	lineage2.2.1	MDR-TB	tuberculosis: human-adapted	L2.2.1	Mycobacterium tuberculosis		['Napier_2020','input','diff','tbprofiler','Walker_2022']	99.52	109	true	lineage2	true	true	true	true	true	true	false	true	true	true	false	false	false
SAMEA8718944	ERR8975820	WGS	CTB/NICD	ERX5544048	Illumina NovaSeq 6000	PAIRED	RANDOM	GENOMIC	ILLUMINA	ERS6403389	ERP128647	['experiment.29380','PRJEB44577','ERP128647','ERX5544048','773351','ERS6403389','ERR8975820','run.29380.1','project.Wellcome_clinical_isolates_site10','sample.29380','26339913','SAMEA8718944']		2022-03-15T07:42:00.000000+0000			ZAF	Africa										R	R	R		R				R		S	S		R		R	969	969651634	309320824	PRJEB44577	CRyPTIC_reuse_table		99.84	1836093	63	lineage4.3.3	Pre-XDR-TB	tuberculosis: unclassified		Mycobacterium tuberculosis		['CRyPTIC_reuse_table','input','CRyPTIC_CTB-NICD','tbprofiler','diff']	99.84	63	true	lineage4	true	true	true	true	true	true	false	true	true	true	false	false	false
SAMEA7563438	ERR4830997	WGS	IML GAUTING	ERX4700981	NextSeq 500	PAIRED	RANDOM	GENOMIC	ILLUMINA	ERS5320070	ERP125013	['run.30198','SAMEA7563438','experiment.30198','ERP125013','773339','ERX4700981','ERR4830997','ERS5320070','project.Cryptic_6th','sample.30198','PRJEB41272','22479004']		2021-11-11T10:57:00.000000+0000			NPL	Asia						S				R	R	R	S	S				R		S	S	S	R	S	R	722	722481999	305413862	PRJEB41272	['Walker_2022','CRyPTIC_reuse_table']		99.55	1697327	57	lineage2.2.1	Pre-XDR-TB	tuberculosis: unclassified		Mycobacterium tuberculosis		['tbprofiler','CRyPTIC_reuse_table','input','Walker_2022','diff','CRyPTIC_Gauting']	99.55	57	true	lineage2	true	true	true	true	true	true	false	true	true	true	false	false	false
SAMEA961632	ERR040093	WGS	SC	ERX017230	Illumina HiSeq 2000	PAIRED	RANDOM	GENOMIC	ILLUMINA	ERS024292	ERP000276	['ERX017230','Bir_105-sc-2011-03-07-1093573','ERP000276','ERR040093','Mycobacterium tuberculosis pilot-sc-2010-07-26','PRJEB2221','SAMEA961632','ERS024292','203976','SC_RUN_6280_3#8','699475','SC_EXP_6280_3#8']	2003	2014-09-02T01:39:00.000000+0000			GBR	Europe	Midlands		Homo sapiens	3	human					S		S					S	S								1489	1489911150	909068596	PRJEB2221	CRyPTIC_WHO2021_PMC7612554		99.41	1181168	19	lineage3.1.1	Sensitive	tuberculosis: human-adapted	L3.1.1	Mycobacterium tuberculosis		['Walker_2022','diff','Napier_2020','input','tbprofiler']	99.41	19	true	lineage3	true	true	true	true	true	true	true	true	true	true	true	false	false
SAMEA1569158	ERR212020	WGS	SC	ERX186685	Illumina HiSeq 2000	PAIRED	RANDOM	GENOMIC	ILLUMINA	ERS153869	ERP001072	['Karonga_Prevention_Study__KPS____whole_genome_sequ','PRJEB2794','SC_RUN_8516_2#31','ERX186685','204548','SC_EXP_8516_2#31','ERP001072','SAMEA1569158','ERR212020','ERS153869','99000984-sc-2012-07-06T11:31:22Z-1447903','Karonga_Prevention_Study__KPS____whole_genome_sequencing_in_a_whole_population-sc-2011-12-13T10:33:26Z-2066','1838519']	1998	2012-12-22T15:29:00.000000+0000			MWI	Africa	Karonga	sputum	Homo sapiens	3	human							S						S								241	241918400	115868899	PRJEB2794	Coll_2018		99.49	2224417	50	lineage4.8	Sensitive	tuberculosis: human-adapted	L4.8	Mycobacterium tuberculosis		['Karonga_Prevention_Study','tbprofiler','diff','Napier_2020','input','Coll_2018','Menardo_2021','Menardo_2018']	99.49	50	true	lineage4	true	true	true	true	true	true	true	true	true	true	true	false	false
SAMN02414948	['SRR1165457','SRR1162877','SRR1162867','SRR1167058']	WGS		['SRX467873','SRX465956']	Illumina HiSeq 2000	PAIRED	RANDOM	GENOMIC	['ILLUMINA','ILLUMINA','ILLUMINA','ILLUMINA']	SRS553786		['SAMN02414948','229313','SRR1167058','SRR1162867','BTB10-487','2528040.WR39305.Pond-315597.C3R2YACXX140127.P','SRX467873','SRR1165457','PRJNA229313','SRX465956','2528040.WR39306.Solexa-210694.C33J6ACXX140118.P','SRS553786','SRR1162877','C3R2YACXX140127.2.Illumina_P5-Dikad_P7-Kexaz.bam','C3R2YACXX140127.1.Illumina_P5-Dikad_P7-Kexaz.bam','C33J6ACXX140118.2.tagged_657.bam','2414948','PRJNA229360','SRP036718','C33J6ACXX140118.3.tagged_657.bam']					SWE	Europe		As reported: punctuat	Homo sapiens	3	human	S	S				S	R	S	S			R	R					S	S		1488	1490173190	822594966	PRJNA229313	CRyPTIC_WHO2021_PMC7612554		99.4	6143255	139	lineage4.1.4	MDR-TB	tuberculosis: human-adapted	L4.1.4	Mycobacterium tuberculosis		['Walker_2022','tbprofiler','Menardo_2021','Napier_2020','diff','input','Menardo_2018']	99.4	139	true	lineage4	true	true	true	true	true	true	false	true	true	true	true	false	false
SAMN21616529	SRR16058316	WGS	PUBLIC HEALTH ONTARIO	SRX12345028	Illumina MiSeq	PAIRED	RANDOM	GENOMIC	ILLUMINA	SRS10317408	SRP338617	['SRS10317408','SRP338617','2017-582_R1.fastq.gz','766079','21616529','SRR16058316','SAMN21616529','PRJNA766079','2017-582','bp0','SRX12345028']	2017	2021-09-24T21:55:00.000000+0000			CAN	North America	Ontario		Homo sapiens	3	human	S	S			S	S	R	S	S			R	R	S				S	S		590	590638293	352646318	PRJNA766079	CRyPTIC_WHO2021_PMC7612554		99.62	1744697	57	lineage1.2.1.2.1	MDR-TB	tuberculosis: unclassified		Mycobacterium tuberculosis		['input','Walker_2022','tbprofiler','diff']	99.62	57	true	lineage1	true	true	true	true	true	true	true	true	true	true	true	false	false
SAMEA7555559	ERR4822190	WGS	PUBLIC HEALTH ENGLAND	ERX4692032	Illumina HiSeq 2500	PAIRED	RANDOM	GENOMIC	ILLUMINA	ERS5312202	ERP124941	['ERR4822190','22474966','773303','project.PHE-TB','SAMEA7555559','ERP124941','ERS5312202','sample.25011','experiment.25011','PRJEB41201','run.25011','ERX4692032']		2021-11-11T03:04:00.000000+0000			GBR	Europe										S		S						S								277	277528044	122317233	PRJEB41201	Walker_2022		90.15	2234463	49	lineage1.1.3.1	Sensitive	tuberculosis: unclassified		Mycobacterium tuberculosis		['input','CRyPTIC_PHE','Walker_2022','tbprofiler','diff']	90.15	49	true	lineage1	true	true	true	true	true	true	false	true	true	true	false	false	false
SAMEA104362471	ERR2184630	WGS	UNIVERSIDAD PERUANA CAYETANO HEREDIA, PERU	ERX2240797	Illumina HiSeq 4000	PAIRED	RANDOM	GENOMIC	ILLUMINA	ERS1987449	ERP104985	['ERP104985','run.918','ERX2240797','548708','ERS1987449','sample.918','SAMEA104362471','12061861','ERR2184630','experiment.918','project.Peru-set1-Tandem','PRJEB23245']		2021-10-17T08:42:00.000000+0000			PER	South America						S				S	S	S	S	S				S		S	S	S	S	S	S	530	530323200	225837062	PRJEB23245	['CRyPTIC_reuse_table','Walker_2022']		99.62	1763700	63	lineage4.1.2.1	Sensitive	tuberculosis: unclassified		Mycobacterium tuberculosis		['input','Walker_2022','diff','CRyPTIC_UPCH','CRyPTIC_reuse_table','tbprofiler']	99.62	63	true	lineage4	true	true	true	true	true	true	false	true	true	true	false	false	false
SAMEA7562249	ERR4829810	WGS	SAN RAFFAELE SCIENTIFIC INSTITUTE	ERX4699794	NextSeq 500	PAIRED	RANDOM	GENOMIC	ILLUMINA	ERS5318883	ERP124983	['ERR4829810','ERP124983','experiment.31109','ERX4699794','project.Italy','sample.31109','22477817','773309','run.31109','ERS5318883','PRJEB41242','SAMEA7562249']		2021-11-11T07:55:00.000000+0000			ITA	Europe										S		S					S	S	S							243	243790726	98874714	PRJEB41242	Walker_2022		98.4	1457367	45	lineage4.3.2	Sensitive	tuberculosis: unclassified		Mycobacterium tuberculosis		['Walker_2022','tbprofiler','CRyPTIC_SanRaffaele','input','diff']	98.4	45	true	lineage4	true	true	true	true	true	true	false	true	true	true	false	false	false
SAMEA2534576	ERR552338	WGS	FZB	ERX511407	Illumina HiSeq 2500	PAIRED		GENOMIC	ILLUMINA	ERS457978	ERP010814	['SAMEA2534576','ERS457978','ena-STUDY-FZB-22-06-2015-17:16:39:392-292','ERP010814','3794033','ERR552338','ERX511407','1186-11_genoscreen_genoscreen_2013-03-28_101bp','287903','1186-11','PRJEB9680']		2015-06-25T07:54:00.000000+0000			DEU	Europe										S		S					S	S	S							428	428055372	296142745	PRJEB9680	CRyPTIC_WHO2021_PMC7612554		99.5	1267095	29	lineage4.1.2.1	Sensitive	tuberculosis: human-adapted	L4.1.2.1	Mycobacterium tuberculosis		['Walker_2022','Menardo_2018','input','tbprofiler','diff','Menardo_2021','Napier_2020']	99.5	29	true	lineage4	true	true	true	true	true	true	false	true	true	true	false	false	false
SAMEA7545173	ERR4811670	WGS	UNIVERSIDAD PERUANA CAYETANO HEREDIA	ERX4681660	Illumina HiSeq 4000	PAIRED	RANDOM	GENOMIC	ILLUMINA	ERS5301830	ERP124939	['PRJEB41199','ERP124939','ERR4811670','ERS5301830','22464563','ERX4681660','project.Peru_Wellcome','SAMEA7545173','sample.16057','run.16057','773301','experiment.16057']	2018	2021-11-10T06:56:00.000000+0000			PER	South America						S	S			R	S	R	S	S				R	R	S	S	S	S	S	R	622	622816200	289477037	PRJEB41199	['CRyPTIC_reuse_table','Walker_2022']		99.6	1659022	57	lineage2.2.1	MDR-TB	tuberculosis: unclassified		Mycobacterium tuberculosis		['diff','CRyPTIC_reuse_table','input','CRyPTIC_UPCH','standford','tbprofiler','Walker_2022']	99.6	57	true	lineage2	true	true	true	true	true	true	true	true	true	true	false	false	false
SAMEA1119808	ERR2514627	WGS	PHE	ERX2533837	Illumina HiSeq 2500	PAIRED	RANDOM	GENOMIC	ILLUMINA	ERS2399217	ERP107961	['ERX2533837','project.First_10k_genomes_study_set_4','sample.6721','PRJEB25991','ERR2514627','10123754','experiment.6721','SAMEA1119808','run.6721','ERP107961','ERS2399217','493034']		2022-07-23T23:16:00.000000+0000			GBR	Europe	England									S		S					S	S								537	537642144	270980299	PRJEB25991	Walker_2022		99.28	1809308	55	lineage3.1.2.2	Sensitive	tuberculosis: human-adapted	L3.1.2.2	Mycobacterium tuberculosis		['diff','Walker_2022','tbprofiler','CRyPTIC_PHE','Napier_2020','input']	99.28	55	true	lineage3	true	true	true	true	true	true	false	true	true	true	false	false	false
SAMN21616249	SRR16058530	WGS	PUBLIC HEALTH ONTARIO	SRX12344815	Illumina MiSeq	PAIRED	RANDOM	GENOMIC	ILLUMINA	SRS10317194	SRP338617	['SAMN21616249','SRX12344815','PRJNA766079','SRP338617','SRR16058530','SRS10317194','bp0','766079','2009-442_R1.fastq.gz','2009-442','21616249']	2009	2021-09-24T21:57:00.000000+0000			CAN	North America	Ontario		Homo sapiens	3	human					S		S					S	S								670	670243998	436563964	PRJNA766079	CRyPTIC_WHO2021_PMC7612554		99.68	1482096	51	lineage4.8	Sensitive	tuberculosis: unclassified		Mycobacterium tuberculosis		['diff','Walker_2022','input','tbprofiler']	99.68	51	true	lineage4	true	true	true	true	true	true	true	true	true	true	true	false	false
SAMEA1018862	ERR046954	WGS	SC	ERX024016	Illumina HiSeq 2000	PAIRED	RANDOM	GENOMIC	ILLUMINA	ERS035749	ERP000276	['SC_RUN_6570_6#10','SC_EXP_6570_6#10','ERX024016','ERR046954','Bir_342-sc-2011-05-27T14:47:42Z-1154758','SAMEA1018862','728329','PRJEB2221','ERS035749','203976','ERP000276','Mycobacterium tuberculosis pilot-sc-2010-07-26']	2005	2014-09-04T02:26:00.000000+0000			GBR	Europe	Midlands		Homo sapiens	3	human					S		S						S								372	372424050	206695895	PRJEB2221	CRyPTIC_WHO2021_PMC7612554		99.32	1499031	26	La1.8.1	Other	tuberculosis: unclassified		Mycobacterium tuberculosis		['input','Menardo_2018','diff','Walker_2022','tbprofiler','Brites_2018','Napier_2020']	99.32	26	true	La1	true	true	true	true	true	true	true	true	true	true	true	false	false
SAMEA7541581	ERR4809044	WGS	CTB/NICD	ERX4678584	Illumina HiSeq 4000	PAIRED	RANDOM	GENOMIC	ILLUMINA	ERS5298034	ERP124931	['PRJEB41191','22463038','SAMEA7541581','sample.2942','experiment.2942','ERS5298034','773296','run.2942','ERP124931','project.Gates_clinical_isolates','ERR4809044','ERX4678584']		2021-11-11T01:18:00.000000+0000			ZAF	Africa						S				S	S	S	S	S				S		S	S	S	S	S	S	485	485860200	228134715	PRJEB41191	['CRyPTIC_reuse_table','Walker_2022']		99.7	1595833	55	lineage2.2.1	Sensitive	tuberculosis: unclassified		Mycobacterium tuberculosis		['input','diff','Walker_2022','CRyPTIC_reuse_table','tbprofiler','CRyPTIC_CTB-NICD']	99.7	55	true	lineage2	true	true	true	true	true	true	false	true	true	true	false	false	false
SAMEA7548251	ERR4814892	WGS	PUBLIC HEALTH ENGLAND	ERX4684734	Illumina HiSeq 2500	PAIRED	RANDOM	GENOMIC	ILLUMINA	ERS5304904	ERP124941	['run.17712','experiment.17712','773303','ERX4684734','SAMEA7548251','sample.17712','project.PHE-TB','PRJEB41201','ERS5304904','ERP124941','ERR4814892','22467649']		2021-11-19T06:34:00.000000+0000			GBR	Europe										S		S						S								846	846546014	396204876	PRJEB41201	Walker_2022		99.3	1508937	34	lineage1.1.1.1	Sensitive	tuberculosis: unclassified		Mycobacterium tuberculosis		['Walker_2022','input','CRyPTIC_PHE','tbprofiler','diff']	99.3	34	true	lineage1	true	true	true	true	true	true	false	true	true	true	false	false	false
SAMEA1403838	ERR137227	WGS	SC	ERX113245	Illumina HiSeq 2000	PAIRED	RANDOM	GENOMIC	ILLUMINA	ERS096357	ERP000192	['Variation discovery in Russian TB isolates-sc-2010','SC_EXP_7769_7#37','ERP000192','SAMEA1403838','SC_RUN_7769_7#37','ERS096357','ERR137227','Variation discovery in Russian TB isolates-sc-2010-04-20','1089514','203970','ERX113245','PRJEB2138','1414N-sc-2012-02-21T11:36:38Z-1364719']	2009	2014-10-16T01:55:00.000000+0000			RUS	Europe	Samara		Homo sapiens	3	human					S		R						S	R							839	839117000	504439871	PRJEB2138	CRyPTIC_WHO2021_PMC7612554		99.56	1865631	42	lineage2.2.1	HR-TB	tuberculosis: human-adapted	L2.2.1	Mycobacterium tuberculosis		['tbprofiler','Menardo_2018','Napier_2020','Walker_2022','diff','input']	99.56	42	true	lineage2	true	true	true	true	true	true	true	true	true	true	true	false	false
SAMEA7551450	ERR4818086	WGS	PUBLIC HEALTH ENGLAND	ERX4687928	Illumina HiSeq 2500	PAIRED	RANDOM	GENOMIC	ILLUMINA	ERS5308098	ERP124941	['ERP124941','project.PHE-TB','ERX4687928','773303','SAMEA7551450','22470843','sample.20906','experiment.20906','PRJEB41201','run.20906','ERS5308098','ERR4818086']		2021-11-10T19:05:00.000000+0000			GBR	Europe										S		S						S								138	138078744	55701686	PRJEB41201	Walker_2022		98.96	1272626	27	lineage4.8	Sensitive	tuberculosis: unclassified		Mycobacterium tuberculosis		['diff','CRyPTIC_PHE','input','Walker_2022','tbprofiler']	98.96	27	true	lineage4	true	true	true	true	true	true	false	true	true	true	false	false	false
SAMEA7525913	ERR4797364	WGS	FOUNDATION FOR MEDICAL RESEARCH INDIA	ERX4666779	NextSeq 500	PAIRED	RANDOM	GENOMIC	ILLUMINA	ERS5282387	ERP124850	['773292','ERS5282387','sample.10351','PRJEB41116','SAMEA7525913','run.10351','experiment.10351','ERR4797364','ERX4666779','ERP124850','project.Mumbai','22459477']		2021-11-09T22:59:00.000000+0000			IND	Asia	Mumbai					S	S			S	S	S	S	S				S		S	S	S	S	S	S	813	813426600	333280138	PRJEB41116	['Walker_2022','CRyPTIC_reuse_table']		99.13	1750220	56	lineage1.1.2	Sensitive	tuberculosis: unclassified		Mycobacterium tuberculosis		['tbprofiler','input','CRyPTIC_reuse_table','diff','CRyPTIC_IND','Walker_2022']	99.13	56	true	lineage1	true	true	true	true	true	true	false	true	true	true	false	false	false
SAMEA7528019	ERR4799433	WGS	FOUNDATION FOR MEDICAL RESEARCH INDIA	ERX4668850	NextSeq 500	PAIRED	RANDOM	GENOMIC	ILLUMINA	ERS5284490	ERP124850	['PRJEB41116','ERX4668850','ERR4799433','experiment.27898','22461564','773292','ERP124850','ERS5284490','project.Mumbai','SAMEA7528019','run.27898','sample.27898']		2021-11-10T01:49:00.000000+0000			IND	Asia	Mumbai					R	R				R	R	R	R				R			S		R	S		421	421439792	192361041	PRJEB41116	Walker_2022		98.86	1608794	52	lineage2.2.1	Pre-XDR-TB	tuberculosis: unclassified		Mycobacterium tuberculosis		['input','tbprofiler','diff','CRyPTIC_IND','Walker_2022']	98.86	52	true	lineage2	true	true	true	true	true	true	false	true	true	true	false	false	false
SAMEA7550755	ERR4817392	WGS	PUBLIC HEALTH ENGLAND	ERX4687234	Illumina HiSeq 2500	PAIRED	RANDOM	GENOMIC	ILLUMINA	ERS5307404	ERP124941	['773303','sample.20212','ERS5307404','ERP124941','ERX4687234','SAMEA7550755','experiment.20212','ERR4817392','run.20212','PRJEB41201','project.PHE-TB','22470149']		2021-11-10T17:17:00.000000+0000			GBR	Europe										S		S						S								208	208904052	90702969	PRJEB41201	Walker_2022		96.75	1834361	41	lineage4.1.2.1	Sensitive	tuberculosis: unclassified		Mycobacterium tuberculosis		['diff','Walker_2022','tbprofiler','CRyPTIC_PHE','input']	96.75	41	true	lineage4	true	true	true	true	true	true	false	true	true	true	false	false	false
SAMEA8718769	ERR8975642	WGS	CTB/NICD	ERX5543873	Illumina HiSeq 4000	PAIRED	RANDOM	GENOMIC	ILLUMINA	ERS6403214	ERP128647	['SAMEA8718769','ERR8975642','project.Wellcome_clinical_isolates_site10','PRJEB44577','26339738','run.16726.1','ERX5543873','sample.16726','ERP128647','experiment.16726','773351','ERS6403214']		2022-03-15T07:33:00.000000+0000			ZAF	Africa						S				R	S	R	S	R				R		R	S	S	R	S	R	567	567334200	244782590	PRJEB44577	CRyPTIC_reuse_table		99.58	1790427	63	lineage2.2.2	Pre-XDR-TB	tuberculosis: unclassified		Mycobacterium tuberculosis		['CRyPTIC_CTB-NICD','CRyPTIC_reuse_table','diff','input','tbprofiler']	99.58	63	true	lineage2	true	true	true	true	true	true	false	true	true	true	false	false	false
SAMN08215281	SRR6397944	WGS	BC CENTRE FOR DISEASE CONTROL PUBLIC HEALTH LABORATORY	SRX3491294	HiSeq X Ten	PAIRED	RANDOM	GENOMIC	ILLUMINA	SRS2775173	SRP119652	['413593','SRS2775173','PRJNA413593','SRR6397944','SAMN08215281','8215281','BC11-Mtb231','BC11-Mtb231_2.fastq.gz','SRP119652','SRX3491294']	2011	2022-05-31T06:07:00.000000+0000		49.15 N 123.7 W	CAN	North America	British Columbia		Homo sapiens	3	human					S		S						S	S							671	671150250	174733621	PRJNA413593	CRyPTIC_WHO2021_PMC7612554		99.39	1969589	56	lineage4.1.1.2	Sensitive	tuberculosis: human-adapted	L4	Mycobacterium tuberculosis		['input','diff','Walker_2022','tbprofiler','Napier_2020']	99.39	56	true	lineage4	true	true	true	true	true	true	true	true	true	true	true	false	false
SAMEA7561549	ERR4829111	WGS	SAN RAFFAELE SCIENTIFIC INSTITUTE	ERX4699095	NextSeq 500	PAIRED	RANDOM	GENOMIC	ILLUMINA	ERS5318184	ERP124983	['22477118','ERP124983','run.16320','experiment.16320','ERS5318184','ERX4699095','PRJEB41242','sample.16320','773309','project.Italy','ERR4829111','SAMEA7561549']		2021-11-11T07:05:00.000000+0000			ITA	Europe						S				S	S	S	S	S				S		S	S	S	S	S	S	676	676279425	260182184	PRJEB41242	['Walker_2022','CRyPTIC_reuse_table']		98.75	1794294	59	lineage4.4.1.1	Sensitive	tuberculosis: unclassified		Mycobacterium tuberculosis		['tbprofiler','diff','CRyPTIC_reuse_table','CRyPTIC_SanRaffaele','input','Walker_2022']	98.75	59	true	lineage4	true	true	true	true	true	true	false	true	true	true	false	false	false
SAMEA3359343	ERR2516190	WGS	GENOSCREEN	ERX2535406	Illumina HiSeq 2500	PAIRED	RANDOM	GENOMIC	ILLUMINA	ERS2400868	ERP107970	['493037','PRJEB25999','ERP107970','ERR2516190','ERX2535406','run.8507','10125528','SAMEA3359343','sample.8507','project.First_10k_genomes_study_set_7','ERS2400868','experiment.8507']		2021-10-23T19:13:00.000000+0000			BEL	Europe						S				S		R						R					S			405	405785557	288478652	PRJEB25999	Walker_2022		99.5	1360567	31	lineage4.1.2.1	RR-TB	tuberculosis: human-adapted	L4.1.2.1	Mycobacterium tuberculosis		['input','tbprofiler','Napier_2020','CRyPTIC_Genoscreen','diff','Walker_2022']	99.5	31	true	lineage4	true	true	true	true	true	true	false	true	true	true	false	false	false
SAMEA7548675	ERR4815315	WGS	PUBLIC HEALTH ENGLAND	ERX4685157	Illumina HiSeq 2500	PAIRED	RANDOM	GENOMIC	ILLUMINA	ERS5305327	ERP124941	['SAMEA7548675','773303','PRJEB41201','ERR4815315','ERX4685157','sample.18135','ERP124941','ERS5305327','22468072','project.PHE-TB','run.18135','experiment.18135']		2021-11-10T14:09:00.000000+0000			GBR	Europe										S		S						S								697	697816742	302755651	PRJEB41201	Walker_2022		99.38	1845154	42		Sensitive	tuberculosis: unclassified		Mycobacterium tuberculosis		['CRyPTIC_PHE','tbprofiler','Walker_2022','input','diff']	99.38	42	true		true	true	false	false	false	true	false	true	true	true	false	false	false
SAMN07658646	SRR6045543	WGS	MODMEDMICOXFORD	SRX3192833	Illumina MiSeq	PAIRED	RANDOM	GENOMIC	ILLUMINA	SRS2519730	SRP117784	['MMMOSAM:c0602e5e-63dc-48ae-8001-46f50d467519','401515','SAMN07658646','SRX3192833','SRP117784','MMMOSRA:c0602e5e-63dc-48ae-8001-46f50d467519','PRJNA401515','SRS2519730','7658646','SRR6045543']	2016	2017-10-27T17:29:00.000000+0000			GBR	Europe	Oxford		Homo sapiens	3	human					S		S					S	S								419	419637224	275270413	PRJNA401515	CRyPTIC_WHO2021_PMC7612554		99.48	1340238	40	lineage4.3.1.1	Sensitive	tuberculosis: human-adapted	L4.3.1.1	Mycobacterium tuberculosis		['Walker_2022','diff','input','tbprofiler','Napier_2020']	99.48	40	true	lineage4	true	true	true	true	true	true	true	true	true	true	true	false	false
SAMEA2533577	ERR550938	WGS	FZB	ERX510007	Illumina HiSeq 2500	PAIRED		GENOMIC	ILLUMINA	ERS456979	ERP010814	['ena-STUDY-FZB-22-06-2015-17:16:39:392-292','ERR550938','SAMEA2533577','PRJEB9680','3599-08_genoscreen_genoscreen_2013-03-28_101bp','287903','3793488','3599-08','ERP010814','ERS456979','ERX510007']		2015-06-25T09:04:00.000000+0000			DEU	Europe										S		S					S	S	S							1045	1045351010	699776003	PRJEB9680	CRyPTIC_WHO2021_PMC7612554		99.65	1458635	33	lineage4.8	Sensitive	tuberculosis: human-adapted	L4.8	Mycobacterium tuberculosis		['Menardo_2018','Walker_2022','Napier_2020','diff','input','Menardo_2021','tbprofiler']	99.65	33	true	lineage4	true	true	true	true	true	true	false	true	true	true	false	false	false
SAMEA3558778	ERR1035245	WGS	LSHTM	ERX1114043	Illumina MiSeq	PAIRED		GENOMIC	ILLUMINA	ERS865927	ERP011639	['297845','ERX1114043','ERR1035245','SAMEA3558778','ERS865927','ena-RUN-LSHTM-25-09-2015-14:04:49:464-670','ena-STUDY-LSHTM-18-08-2015-18:02:02:463-104','ERP011639','PRJEB10385','mtb670','4155074','ena-EXPERIMENT-LSHTM-25-09-2015-14:04:49:464-670']		2015-12-10T04:27:00.000000+0000			PRT	Europe						R	R			R	R	R		S	S	S	R	R	R							1257	1257484542	858321169	PRJEB10385	Coll_2018		99.42	840323	19	lineage2.2.1	MDR-TB	tuberculosis: human-adapted	L2.2.1	Mycobacterium tuberculosis		['diff','Coll_2018','tbprofiler','Napier_2020','input']	99.42	19	true	lineage2	true	true	true	true	true	true	false	true	true	true	false	false	false
SAMEA7552570	ERR4819205	WGS	PUBLIC HEALTH ENGLAND	ERX4689047	Illumina MiSeq	PAIRED	RANDOM	GENOMIC	ILLUMINA	ERS5309217	ERP124941	['ERS5309217','sample.22025','SAMEA7552570','project.PHE-TB','ERR4819205','22471962','experiment.22025','ERP124941','ERX4689047','773303','run.22025','PRJEB41201']		2021-11-10T21:20:00.000000+0000			GBR	Europe																	S									460	460035181	295224278	PRJEB41201	Walker_2022		99.42	1471965	48	lineage1.1.2	Sensitive	tuberculosis: unclassified		Mycobacterium tuberculosis		['Walker_2022','CRyPTIC_PHE','diff','tbprofiler','input']	99.42	48	true	lineage1	true	true	true	true	true	true	false	true	true	true	false	false	false
SAMN21616985	SRR16058458	WGS	PUBLIC HEALTH ONTARIO	SRX12344887	Illumina MiSeq	PAIRED	RANDOM	GENOMIC	ILLUMINA	SRS10317267	SRP338617	['bp0','SRP338617','SRS10317267','766079','2019-571_R1.fastq.gz','SRX12344887','SRR16058458','PRJNA766079','2019-571','21616985','SAMN21616985']	2019	2021-09-24T22:06:00.000000+0000			CAN	North America	Ontario		Homo sapiens	3	human					S		S					S	S								732	732071293	445228172	PRJNA766079	CRyPTIC_WHO2021_PMC7612554		99.41	1505688	96	lineage1.2.1.2.1	Sensitive	tuberculosis: unclassified		Mycobacterium tuberculosis		['diff','Walker_2022','input','tbprofiler']	99.41	96	true	lineage1	true	true	true	true	true	true	true	true	true	true	true	false	false
SAMEA7552487	ERR4819122	WGS	PUBLIC HEALTH ENGLAND	ERX4688964	Illumina HiSeq 2500	PAIRED	RANDOM	GENOMIC	ILLUMINA	ERS5309134	ERP124941	['PRJEB41201','SAMEA7552487','ERP124941','sample.21942','773303','ERX4688964','experiment.21942','22471879','run.21942','ERS5309134','ERR4819122','project.PHE-TB']		2021-11-10T21:10:00.000000+0000			GBR	Europe										S		R						S								363	363166624	148178040	PRJEB41201	Walker_2022		99.82	1803742	41	lineage4.6.2.2	HR-TB	tuberculosis: unclassified		Mycobacterium tuberculosis		['tbprofiler','input','Walker_2022','CRyPTIC_PHE','diff']	99.82	41	true	lineage4	true	true	true	true	true	true	false	true	true	true	false	false	false
SAMEA10029941	ERR7911183	WGS	FZB	ERX7478580	NextSeq 500	PAIRED		GENOMIC	ILLUMINA	ERS7708149	ERP132622	['SAMEA10029941','15-01853','ena-EXPERIMENT-FZB-05-01-2022-10:45:57:308-341','24681909','ena-RUN-FZB-05-01-2022-10:45:57:308-341','PRJEB48275','ERX7478580','794636','ena-STUDY-FZB-22-10-2021-10:26:06:450-343','ERS7708149','ERR7911183','ERP132622']		2022-05-09T05:49:00.000000+0000			VNM	Asia						S	S			S		R	S	S			R	R					S			788	788933615	330279062	PRJEB48275	Finci_2022		99.52	1631053	56	lineage2.2.1.1	MDR-TB	tuberculosis: human-adapted	L2.2.1.1	Mycobacterium tuberculosis		['tbprofiler','input','diff','Finci_2022']	99.52	56	true	lineage2	true	true	true	true	true	true	false	true	true	true	false	false	false
SAMEA2709851	ERR2515307	WGS	CTB/NICD	ERX2534521	Illumina MiSeq	PAIRED	RANDOM	GENOMIC	ILLUMINA	ERS2399912	ERP107968	['ERP107968','ERS2399912','10124651','493035','experiment.7531','run.7531','ERR2515307','PRJEB25997','SAMEA2709851','project.First_10k_genomes_study_set_5','ERX2534521','sample.7531']		2021-10-23T18:14:00.000000+0000			ZAF	Africa										S		S					S	S	S							251	251082731	162780390	PRJEB25997	Walker_2022		99.52	645764	33	lineage4.3.2.1	Sensitive	tuberculosis: human-adapted	L4.3.2.1	Mycobacterium tuberculosis		['tbprofiler','Walker_2022','diff','input','Napier_2020','CRyPTIC_CTB-NICD']	99.52	33	true	lineage4	true	true	true	true	true	true	false	true	true	true	false	false	false
SAMEA7548472	ERR4815112	WGS	PUBLIC HEALTH ENGLAND	ERX4684954	Illumina HiSeq 2500	PAIRED	RANDOM	GENOMIC	ILLUMINA	ERS5305124	ERP124941	['ERP124941','PRJEB41201','sample.17932','run.17932','ERS5305124','project.PHE-TB','22467869','773303','experiment.17932','ERR4815112','ERX4684954','SAMEA7548472']		2021-11-10T13:07:00.000000+0000			GBR	Europe										S		S						S								371	371972328	163768088	PRJEB41201	Walker_2022		99.37	1787508	40	lineage1.1.2	Sensitive	tuberculosis: unclassified		Mycobacterium tuberculosis		['diff','tbprofiler','CRyPTIC_PHE','input','Walker_2022']	99.37	40	true	lineage1	true	true	true	true	true	true	false	true	true	true	false	false	false
SAMEA10030462	ERR7911563	WGS	FZB	ERX7478960	NextSeq 500	PAIRED		GENOMIC	ILLUMINA	ERS7708669	ERP132622	['794636','SAMEA10030462','ERR7911563','ena-EXPERIMENT-FZB-05-01-2022-10:45:57:325-721','24682429','ERS7708669','ena-RUN-FZB-05-01-2022-10:45:57:325-721','PRJEB48275','ERX7478960','ERP132622','FND-461','ena-STUDY-FZB-22-10-2021-10:26:06:450-343']		2022-07-14T21:58:00.000000+0000			ZAF	Africa						S				S		R	S	R				R								687	687483613	286217048	PRJEB48275	Finci_2022		99.52	1698554	58	lineage2.2.1.1	Pre-XDR-TB	tuberculosis: human-adapted	L2.2.1.1	Mycobacterium tuberculosis		['diff','input','tbprofiler','Finci_2022']	99.52	58	true	lineage2	true	true	true	true	true	true	false	true	true	true	false	false	false
SAMEA1117886	ERR2512705	WGS	PHE	ERX2531915	Illumina HiSeq 2500	PAIRED	RANDOM	GENOMIC	ILLUMINA	ERS2397295	ERP107961	['sample.4299','ERS2397295','project.First_10k_genomes_study_set_4','SAMEA1117886','10121832','PRJEB25991','ERR2512705','run.4299','experiment.4299','ERX2531915','493034','ERP107961']		2021-10-23T15:07:00.000000+0000			GBR	Europe	England									S		S					S	S								514	514881612	314301618	PRJEB25991	Walker_2022		99.5	1616872	55	lineage3	Sensitive	tuberculosis: human-adapted	L3	Mycobacterium tuberculosis		['diff','input','tbprofiler','Walker_2022','Napier_2020','CRyPTIC_PHE']	99.5	55	true	lineage3	true	true	true	true	true	true	false	true	true	true	false	false	false
SAMEA2533990	ERR551505	WGS	FZB	ERX510574	Illumina HiSeq 2500	PAIRED		GENOMIC	ILLUMINA	ERS457392	ERP010814	['ERP010814','PRJEB9680','3555-09_genoscreen_genoscreen_2013-02-22_100bp','SAMEA2533990','287903','3555-09','ERS457392','ena-STUDY-FZB-22-06-2015-17:16:39:392-292','ERR551505','ERX510574','3793717']		2015-06-25T08:37:00.000000+0000			DEU	Europe										S		S					S	S	S							668	668109600	445296787	PRJEB9680	CRyPTIC_WHO2021_PMC7612554		99.51	1445865	33	lineage4.1.2.1	Sensitive	tuberculosis: human-adapted	L4.1.2.1	Mycobacterium tuberculosis		['input','Napier_2020','diff','Menardo_2021','tbprofiler','Walker_2022','Menardo_2018']	99.51	33	true	lineage4	true	true	true	true	true	true	false	true	true	true	false	false	false
SAMN21857037	SRR16089551	WGS	WADSWORTH CENTER - NYS DOH	SRX12375913	Illumina MiSeq	PAIRED	RANDOM	GENOMIC	ILLUMINA	SRS10346817	SRP338930	['PRJNA766641','SRS10346817','SRR16089551','766641','IDR1700058669','IDR1700058669-01-01_S5_L001_R1_001.fastq.gz','SRX12375913','SRP338930','SAMN21857037','21857037']	2017	2021-09-27T16:56:00.000000+0000			USA	North America	New York state		Homo sapiens	3	human					S		S					S	S	S							1323	1323824567	841744598	PRJNA766641	CRyPTIC_WHO2021_PMC7612554		99.66	1277737	71	lineage4.3.3	Sensitive	tuberculosis: unclassified		Mycobacterium tuberculosis		['Walker_2022','tbprofiler','diff','input']	99.66	71	true	lineage4	true	true	true	true	true	true	true	true	true	true	true	false	false
SAMEA3451234	ERR2517611	WGS	RIVM	ERX2536827	Illumina HiSeq 2500	PAIRED	RANDOM	GENOMIC	ILLUMINA	ERS2402289	ERP107973	['10126948','ERX2536827','ERP107973','SAMEA3451234','493040','experiment.9773','run.9773','PRJEB26002','ERS2402289','ERR2517611','sample.9773','project.First_10k_genomes_study_set_10']		2021-10-23T20:16:00.000000+0000			NLD	Europe										S		S					S	S	S							502	502918258	248725949	PRJEB26002	Walker_2022		99.11	1793660	48	lineage4.2.2.2	Sensitive	tuberculosis: human-adapted	L4.2.2.2	Mycobacterium tuberculosis		['input','Napier_2020','tbprofiler','CRyPTIC_RIVM','Walker_2022','diff']	99.11	48	true	lineage4	true	true	true	true	true	true	false	true	true	true	false	false	false
SAMEA2534833	ERR552701	WGS	FZB	ERX511770	Illumina HiSeq 2500	PAIRED		GENOMIC	ILLUMINA	ERS458235	ERP005779	['325612','5146-09_lib846_hpi_2013-06-25_151bp','PRJEB6273','ERS458235','5243078','ena-STUDY-FZB-08-05-2014-02:23:48:240-40','SAMEA2534833','ERX511770','5146-09','ERR552701','ERP005779']		2016-06-16T03:30:00.000000+0000			SWZ	Africa						S				S		R					R	R	R				S			271	271174860	147102635	PRJEB6273	CRyPTIC_WHO2021_PMC7612554		99.7	1500508	51	lineage4.8	MDR-TB	tuberculosis: human-adapted	L4.8	Mycobacterium tuberculosis		['diff','Walker_2022','tbprofiler','input','Napier_2020']	99.7	51	true	lineage4	true	true	true	true	true	true	false	true	true	true	false	false	false
SAMEA7542228	ERR4810653	WGS	CCDC	ERX4679099	HiSeq X Ten	PAIRED	RANDOM	GENOMIC	ILLUMINA	ERS5298680	ERP124934	['sample.11034','ERR4810653','PRJEB41194','experiment.11034','ERS5298680','run.11034','ERP124934','SAMEA7542228','project.CDC_22','773297','ERX4679099','22463547']		2021-11-10T04:57:00.000000+0000			CHN	Asia						S				S	S	S	S	S				S		S	S	S	S	S	S	1498	1498476900	617451179	PRJEB41194	['CRyPTIC_reuse_table','Walker_2022']		99.6	1754994	60	lineage2.2.1	Sensitive	tuberculosis: unclassified		Mycobacterium tuberculosis		['diff','CRyPTIC_CCDC_CDC_22','input','CRyPTIC_reuse_table','tbprofiler','Walker_2022']	99.6	60	true	lineage2	true	true	true	true	true	true	false	true	true	true	false	false	false
SAMEA8742137	ERR8699820	WGS	UNIVERSITY OF CAPE TOWN	ERX8357118	Illumina NovaSeq 6000	PAIRED	RANDOM	GENOMIC	ILLUMINA	ERS6421719	ERP135632	['811913','ERR8699820','26335276','run.29156.1','SAMEA8742137','project.Wellcome_clinical_isolates_site20','sample.29156','ERX8357118','ERS6421719','PRJEB51043','experiment.29156','ERP135632']		2022-03-15T06:37:00.000000+0000			ZAF	Africa						S				S	S	S	S	S				R		S	S	S	S	S	R	647	647840132	221165492	PRJEB51043	CRyPTIC_reuse_table		99.59	1806826	63	lineage4.3.2.1	RR-TB	tuberculosis: unclassified		Mycobacterium tuberculosis		['tbprofiler','CRyPTIC_reuse_table','diff','CRyPTIC_UofCapeTown','input']	99.59	63	true	lineage4	true	true	true	true	true	true	false	true	true	true	false	false	false
SAMN01908845	SRR671821	WGS	BGI	SRX225135	Illumina HiSeq 2000	PAIRED	PCR	GENOMIC	ILLUMINA	SRS388914	SRP018402	['BGI_SH384_MYCtxkDEPDFAPEI-144_110718','SRS388914','187550','SAMN01908845','BGI-FCD04K6ACXX-110718-L3-SH384','SRR671821','1908845','SRX225135','BGI_SH384','SRP018402','PRJNA187550']		2015-09-05T06:42:00.000000+0000			CHN	Asia							R					R	R						R				R			528	528000120	355358969	PRJNA187550	CRyPTIC_WHO2021_PMC7612554		99.47	1749887	36	lineage2.2.1	Pre-XDR-TB	tuberculosis: human-adapted	L2.2.1	Mycobacterium tuberculosis		['Napier_2020','Walker_2022','input','tbprofiler','diff']	99.47	36	true	lineage2	true	true	true	true	true	true	false	true	true	true	false	false	false
SAMEA8742364	ERR5918052	WGS	CTB/NICD	ERX5559143	Illumina HiSeq 4000	PAIRED	RANDOM	GENOMIC	ILLUMINA	ERS6421946	ERP128679	['run.25273','ERS6421946','ERR5918052','22480173','773352','ERP128679','project.CTB_NICD_Wellcome_site10','experiment.25273','ERX5559143','sample.25273','PRJEB44608','SAMEA8742364']		2021-11-11T12:59:00.000000+0000			ZAF	Africa						S				S	R	R	S	S			S	S		S	S	S	S	S	S	389	389148900	193570897	PRJEB44608	['CRyPTIC_reuse_table','Walker_2022']		99.55	1535971	52	lineage4.1.1	HR-TB	tuberculosis: unclassified		Mycobacterium tuberculosis		['diff','tbprofiler','CRyPTIC_reuse_table','input','Walker_2022','CRyPTIC_CTB-NICD']	99.55	52	true	lineage4	true	true	true	true	true	true	false	true	true	true	false	false	false
SAMEA3432787	ERR2516875	WGS	PHE	ERX2536090	Illumina HiSeq 2500	PAIRED	RANDOM	GENOMIC	ILLUMINA	ERS2401552	ERP107972	['ERS2401552','run.8855','PRJEB26001','sample.8855','ERP107972','experiment.8855','10126212','493039','ERX2536090','SAMEA3432787','project.First_10k_genomes_study_set_9','ERR2516875']		2021-10-23T20:11:00.000000+0000			GBR	Europe	England					S	S			R		R	S	S				R					S			582	582780272	322130954	PRJEB26001	Walker_2022		99.58	1888863	66	lineage2.2.1	MDR-TB	tuberculosis: human-adapted	L2.2.1	Mycobacterium tuberculosis		['Napier_2020','input','diff','Walker_2022','tbprofiler','CRyPTIC_PHE']	99.58	66	true	lineage2	true	true	true	true	true	true	false	true	true	true	false	false	false
SAMEA2534599	ERR552367	WGS	FZB	ERX511436	Illumina HiSeq 2500	PAIRED		GENOMIC	ILLUMINA	ERS458001	ERP010814	['ERX511436','6754-06','PRJEB9680','3794045','287903','ERR552367','ERP010814','SAMEA2534599','ena-STUDY-FZB-22-06-2015-17:16:39:392-292','6754-06_genoscreen_genoscreen_2013-10-31_101bp','ERS458001']		2015-06-25T07:54:00.000000+0000			DEU	Europe										S		S					S	S	S							372	372257922	238089171	PRJEB9680	CRyPTIC_WHO2021_PMC7612554		99.43	1668659	38	lineage4.1.2.1	Sensitive	tuberculosis: human-adapted	L4.1.2.1	Mycobacterium tuberculosis		['Napier_2020','tbprofiler','input','Menardo_2018','diff','Walker_2022','Menardo_2021']	99.43	38	true	lineage4	true	true	true	true	true	true	false	true	true	true	false	false	false
SAMEA7525490	ERR4796948	WGS	FOUNDATION FOR MEDICAL RESEARCH INDIA	ERX4666363	NextSeq 500	PAIRED	RANDOM	GENOMIC	ILLUMINA	ERS5281964	ERP124850	['ERP124850','project.Mumbai','22459054','experiment.1673','773292','sample.1673','ERS5281964','run.1673','PRJEB41116','SAMEA7525490','ERX4666363','ERR4796948']		2021-11-09T22:08:00.000000+0000			IND	Asia	Mumbai					S	S			I	S	R	S	S				R		S	S	S	S	S	R	634	634307700	281750964	PRJEB41116	['Walker_2022','CRyPTIC_reuse_table']		99.45	1462111	44	lineage2.2.1	MDR-TB	tuberculosis: unclassified		Mycobacterium tuberculosis		['CRyPTIC_reuse_table','input','CRyPTIC_IND','Walker_2022','diff','tbprofiler']	99.45	44	true	lineage2	true	true	true	true	true	true	false	true	true	true	false	false	false
SAMEA1117904	ERR2512723	WGS	PHE	ERX2531933	Illumina HiSeq 2500	PAIRED	RANDOM	GENOMIC	ILLUMINA	ERS2397313	ERP107961	['project.First_10k_genomes_study_set_4','493034','SAMEA1117904','ERX2531933','ERP107961','ERS2397313','sample.4318','10121850','ERR2512723','PRJEB25991','run.4318','experiment.4318']		2021-10-23T15:08:00.000000+0000			GBR	Europe	England									S		S					S	S								754	754337412	395092445	PRJEB25991	Walker_2022		99.53	1892514	64	lineage4.4	Sensitive	tuberculosis: human-adapted	L4.4	Mycobacterium tuberculosis		['Napier_2020','input','diff','CRyPTIC_PHE','Walker_2022','tbprofiler']	99.53	64	true	lineage4	true	true	true	true	true	true	false	true	true	true	false	false	false
SAMEA3340421	ERR2516134	WGS	FISABIO	ERX2535350	Illumina MiSeq	PAIRED	RANDOM	GENOMIC	ILLUMINA	ERS2400812	ERP107969	['project.First_10k_genomes_study_set_6','ERR2516134','493036','SAMEA3340421','10125472','ERP107969','PRJEB25998','run.9121','ERS2400812','experiment.9121','ERX2535350','sample.9121']		2021-10-23T19:12:00.000000+0000			ESP	Europe										S		S					S	S	S							580	580487542	215884286	PRJEB25998	Walker_2022		99.73	1789819	49	lineage4.8	Sensitive	tuberculosis: human-adapted	L4.8	Mycobacterium tuberculosis		['diff','tbprofiler','CRyPTIC_FISABIO_10K_set6','input','Napier_2020','Walker_2022']	99.73	49	true	lineage4	true	true	true	true	true	true	false	true	true	true	false	false	false
SAMEA7550857	ERR4817494	WGS	PUBLIC HEALTH ENGLAND	ERX4687336	Illumina HiSeq 2500	PAIRED	RANDOM	GENOMIC	ILLUMINA	ERS5307506	ERP124941	['ERS5307506','ERP124941','sample.20314','run.20314','project.PHE-TB','ERR4817494','experiment.20314','PRJEB41201','773303','SAMEA7550857','22470251','ERX4687336']		2021-11-10T18:02:00.000000+0000			GBR	Europe										S		S						S								405	405464979	164135840	PRJEB41201	Walker_2022		98.92	1823163	41	lineage2.2.1.1	Other	tuberculosis: unclassified		Mycobacterium tuberculosis		['input','tbprofiler','Walker_2022','diff','CRyPTIC_PHE']	98.92	41	true	lineage2	true	true	true	true	true	true	false	true	true	true	false	false	false
SAMEA104394485	ERR2199875	WGS	FZB	ERX2254863	Illumina HiSeq 2500	PAIRED		GENOMIC	ILLUMINA	ERS2012427	ERP010814	['287903','SAMEA104394485','ERR2199875','2639-14','ena-RUN-FZB-21-11-2017-14:36:27:943-136','ERP010814','ERX2254863','ERS2012427','ena-STUDY-FZB-22-06-2015-17:16:39:392-292','ena-EXPERIMENT-FZB-21-11-2017-14:36:27:943-136','PRJEB9680','8096749']		2017-11-28T15:20:00.000000+0000			DEU	Europe										S		S					S	S	S							372	372874800	229048871	PRJEB9680	CRyPTIC_WHO2021_PMC7612554		99.23	1721029	37	lineage4.1.2.1	Sensitive	tuberculosis: human-adapted	L4.1.2.1	Mycobacterium tuberculosis		['diff','Walker_2022','Napier_2020','input','tbprofiler']	99.23	37	true	lineage4	true	true	true	true	true	true	false	true	true	true	false	false	false
SAMEA7563106	ERR4830666	WGS	SAN RAFFAELE SCIENTIFIC INSTITUTE	ERX4700650	NextSeq 500	PAIRED	RANDOM	GENOMIC	ILLUMINA	ERS5319739	ERP125008	['773334','SAMEA7563106','sample.26632','ERP125008','PRJEB41267','run.26632','project.Algeria','ERR4830666','22478673','ERS5319739','ERX4700650','experiment.26632']		2021-11-11T10:00:00.000000+0000			DZA	Africa						S				S	S	S	S	S				S		S	S	S	S	S	S	560	560710551	241420033	PRJEB41267	['CRyPTIC_reuse_table','Walker_2022']		99.47	1693454	55	lineage4.1.2	Sensitive	tuberculosis: unclassified		Mycobacterium tuberculosis		['diff','tbprofiler','CRyPTIC_SanRaffaele_Algeria','Walker_2022','input','CRyPTIC_reuse_table']	99.47	55	true	lineage4	true	true	true	true	true	true	false	true	true	true	false	false	false
SAMEA7528258	ERR4799673	WGS	FOUNDATION FOR MEDICAL RESEARCH INDIA	ERX4669088	NextSeq 500	PAIRED	RANDOM	GENOMIC	ILLUMINA	ERS5284728	ERP124850	['sample.28138','773292','SAMEA7528258','ERS5284728','project.Mumbai','run.28138','ERR4799673','PRJEB41116','experiment.28138','ERX4669088','ERP124850','22461802']		2021-11-10T02:06:00.000000+0000			IND	Asia	Mumbai					S	S				S	S	S	S				S			S		S	S		831	831733368	378066065	PRJEB41116	Walker_2022		99.23	1549531	52	lineage1.2.2.2	Sensitive	tuberculosis: unclassified		Mycobacterium tuberculosis		['diff','tbprofiler','Walker_2022','input','CRyPTIC_IND']	99.23	52	true	lineage1	true	true	true	true	true	true	false	true	true	true	false	false	false
SAMEA7556048	ERR4822626	WGS	IML GAUTING	ERX4692616	NextSeq 500	PAIRED	RANDOM	GENOMIC	ILLUMINA	ERS5312690	ERP124950	['run.26405','project.Cryptic_4th','773306','PRJEB41210','22475402','ERS5312690','ERX4692616','ERP124950','SAMEA7556048','sample.26405','ERR4822626','experiment.26405']		2021-11-12T01:05:00.000000+0000										S				S	S	S	S	R				S		S	S	S	R	S	S	687	687923221	334850672	PRJEB41210	CRyPTIC_reuse_table		99.5	1337590	44	lineage4.8	Sensitive	tuberculosis: unclassified		Mycobacterium tuberculosis		['diff','input','CRyPTIC_Gauting','CRyPTIC_reuse_table','tbprofiler']	99.5	44	true	lineage4	true	true	true	true	true	true	false	false	true	false	false	false	false
SAMEA1019151	ERR046897	WGS	SC	ERX023959	Illumina HiSeq 2000	PAIRED	RANDOM	GENOMIC	ILLUMINA	ERS031546	ERP000276	['203976','ERS031546','ERP000276','SAMEA1019151','ERR046897','SC_RUN_6540_8#1','Bir_286-sc-2011-04-19T12:42:43Z-1125270','728253','PRJEB2221','SC_EXP_6540_8#1','ERX023959','Mycobacterium tuberculosis pilot-sc-2010-07-26']	2007	2014-09-04T01:55:00.000000+0000			GBR	Europe	Midlands		Homo sapiens	3	human					S		S					S	S								571	571268400	370306123	PRJEB2221	CRyPTIC_WHO2021_PMC7612554		99.55	1083509	16	lineage4.4.1.1	Other	tuberculosis: human-adapted	L4.4.1.1	Mycobacterium tuberculosis		['input','Walker_2022','tbprofiler','Napier_2020','diff']	99.55	16	true	lineage4	true	true	true	true	true	true	true	true	true	true	true	false	false
SAMEA3437025	ERR2516969	WGS	PHE	ERX2536184	Illumina HiSeq 2500	PAIRED	RANDOM	GENOMIC	ILLUMINA	ERS2401646	ERP107972	['run.9208','SAMEA3437025','sample.9208','ERP107972','ERS2401646','ERR2516969','493039','10126306','project.First_10k_genomes_study_set_9','PRJEB26001','experiment.9208','ERX2536184']		2021-10-23T20:11:00.000000+0000			GBR	Europe	England					S	R					R	S	S				R					S			274	274325928	148428032	PRJEB26001	Walker_2022		99.67	1731750	59	lineage4.6.5	MDR-TB	tuberculosis: human-adapted	L4.6.5	Mycobacterium tuberculosis		['Walker_2022','diff','CRyPTIC_PHE','Napier_2020','input','tbprofiler']	99.67	59	true	lineage4	true	true	true	true	true	true	false	true	true	true	false	false	false
SAMEA7551210	ERR4817847	WGS	PUBLIC HEALTH ENGLAND	ERX4687689	Illumina MiSeq	PAIRED	RANDOM	GENOMIC	ILLUMINA	ERS5307859	ERP124941	['run.20667','PRJEB41201','ERP124941','experiment.20667','22470604','project.PHE-TB','ERS5307859','ERR4817847','sample.20667','SAMEA7551210','ERX4687689','773303']		2021-11-10T18:12:00.000000+0000			GBR	Europe										S		S					S	S								421	421319342	256642993	PRJEB41201	Walker_2022		98.54	1545236	48	lineage4.8	Sensitive	tuberculosis: unclassified		Mycobacterium tuberculosis		['CRyPTIC_PHE','tbprofiler','Walker_2022','input','diff']	98.54	48	true	lineage4	true	true	true	true	true	true	false	true	true	true	false	false	false
SAMEA1119501	ERR2514320	WGS	PHE	ERX2533530	Illumina HiSeq 2500	PAIRED	RANDOM	GENOMIC	ILLUMINA	ERS2398910	ERP107961	['PRJEB25991','ERS2398910','10123447','ERP107961','493034','experiment.6319','SAMEA1119501','project.First_10k_genomes_study_set_4','run.6319','ERR2514320','ERX2533530','sample.6319']		2021-10-23T17:07:00.000000+0000			GBR	Europe	England									S		S					S	S								471	471789836	217732994	PRJEB25991	Walker_2022		99.81	1904208	65	lineage4.3.4.2	Sensitive	tuberculosis: human-adapted	L4.3.4.2	Mycobacterium tuberculosis		['diff','CRyPTIC_PHE','Napier_2020','Walker_2022','input','tbprofiler']	99.81	65	true	lineage4	true	true	true	true	true	true	false	true	true	true	false	false	false
SAMEA8742330	ERR5918018	WGS	CTB/NICD	ERX5559109	Illumina HiSeq 4000	PAIRED	RANDOM	GENOMIC	ILLUMINA	ERS6421912	ERP128679	['project.CTB_NICD_Wellcome_site10','ERP128679','SAMEA8742330','ERS6421912','PRJEB44608','22480139','ERX5559109','experiment.25237','run.25237','sample.25237','ERR5918018','773352']		2021-11-11T13:01:00.000000+0000			ZAF	Africa						R				R	R	R	R	R			R	R		S	R		R	S	R	511	511252800	230685066	PRJEB44608	['Walker_2022','CRyPTIC_reuse_table']		99.58	1711753	58	lineage2.2.1	Pre-XDR-TB	tuberculosis: unclassified		Mycobacterium tuberculosis		['tbprofiler','Walker_2022','CRyPTIC_CTB-NICD','input','diff','CRyPTIC_reuse_table']	99.58	58	true	lineage2	true	true	true	true	true	true	false	true	true	true	false	false	false
SAMN21616681	SRR16058153	WGS	PUBLIC HEALTH ONTARIO	SRX12344515	Illumina MiSeq	PAIRED	RANDOM	GENOMIC	ILLUMINA	SRS10316895	SRP338617	['SRP338617','2019-214_R1.fastq.gz','2019-214','21616681','SRR16058153','PRJNA766079','766079','SRX12344515','SAMN21616681','SRS10316895','bp0']	2019	2021-09-24T21:47:00.000000+0000			CAN	North America	Ontario		Homo sapiens	3	human					S		S					S	S								318	318716937	206231241	PRJNA766079	CRyPTIC_WHO2021_PMC7612554		99.51	666013	43	lineage4.2.2.2	Sensitive	tuberculosis: unclassified		Mycobacterium tuberculosis		['input','diff','Walker_2022','tbprofiler']	99.51	43	true	lineage4	true	true	true	true	true	true	true	true	true	true	true	false	false
SAMEA7526859	ERR4798301	WGS	FOUNDATION FOR MEDICAL RESEARCH INDIA	ERX4667723	NextSeq 500	PAIRED	RANDOM	GENOMIC	ILLUMINA	ERS5283331	ERP124850	['ERP124850','ERX4667723','sample.14805','experiment.14805','ERS5283331','project.Mumbai','PRJEB41116','run.14805','22460421','SAMEA7526859','ERR4798301','773292']		2021-11-10T01:19:00.000000+0000			IND	Asia	Mumbai					S	S				S		S	S							S		R	S		609	609078734	274918814	PRJEB41116	Walker_2022		99.57	1649093	57	lineage2.2.1	Pre-XDR-TB	tuberculosis: unclassified		Mycobacterium tuberculosis		['tbprofiler','input','diff','Walker_2022','CRyPTIC_IND']	99.57	57	true	lineage2	true	true	true	true	true	true	false	true	true	true	false	false	false
SAMEA1530796	ERR176452	WGS	SC	ERX152598	Illumina HiSeq 2000	PAIRED	RANDOM	GENOMIC	ILLUMINA	ERS141520	ERP001072	['ERX152598','ERP001072','Karonga_Prevention_Study__KPS____whole_genome_sequ','204548','4009813-sc-2012-05-29T14:55:50Z-1428533','Karonga_Prevention_Study__KPS____whole_genome_sequencing_in_a_whole_population-sc-2011-12-13T10:33:26Z-2066','ERR176452','ERS141520','1759726','PRJEB2794','SAMEA1530796','SC_RUN_8205_4#7','SC_EXP_8205_4#7']	2004	2012-10-12T08:54:00.000000+0000			MWI	Africa	Karonga	sputum	Homo sapiens	3	human							S						S								441	441414200	234263270	PRJEB2794	Coll_2018		99.65	1704776	40	lineage4.3.4.2.1	Sensitive	tuberculosis: human-adapted	L4.3.4.2.1	Mycobacterium tuberculosis		['Menardo_2018','Karonga_Prevention_Study','Napier_2020','diff','Coll_2018','Menardo_2021','tbprofiler','input']	99.65	40	true	lineage4	true	true	true	true	true	true	true	true	true	true	true	false	false
SAMEA7545834	ERR4812330	WGS	UNIVERSIDAD PERUANA CAYETANO HEREDIA	ERX4682320	Illumina NovaSeq 6000	PAIRED	RANDOM	GENOMIC	ILLUMINA	ERS5302490	ERP124939	['sample.25867','run.25867','PRJEB41199','project.Peru_Wellcome','22465223','773301','experiment.25867','SAMEA7545834','ERX4682320','ERP124939','ERR4812330','ERS5302490']	2018	2021-11-10T07:52:00.000000+0000			PER	South America						S				S	S	S	S	S				S		S	S	S	R	S	S	535	535450530	179217060	PRJEB41199	['CRyPTIC_reuse_table','Walker_2022']		99.62	1773288	64	lineage4.8	Other	tuberculosis: unclassified		Mycobacterium tuberculosis		['input','CRyPTIC_reuse_table','Walker_2022','diff','standford','CRyPTIC_UPCH','tbprofiler']	99.62	64	true	lineage4	true	true	true	true	true	true	true	true	true	true	false	false	false
SAMEA1119864	ERR2514683	WGS	PHE	ERX2533893	Illumina MiSeq	PAIRED	RANDOM	GENOMIC	ILLUMINA	ERS2399273	ERP107961	['sample.6792','493034','project.First_10k_genomes_study_set_4','10123810','SAMEA1119864','ERR2514683','PRJEB25991','ERX2533893','ERP107961','run.6792','experiment.6792','ERS2399273']		2022-07-21T20:10:00.000000+0000			GBR	Europe	England									S		S					S	S								488	488899853	316906536	PRJEB25991	Walker_2022		99.57	1375283	45	lineage3	Sensitive	tuberculosis: human-adapted	L3	Mycobacterium tuberculosis		['tbprofiler','diff','Napier_2020','CRyPTIC_PHE','input','Walker_2022']	99.57	45	true	lineage3	true	true	true	true	true	true	false	true	true	true	false	false	false
SAMEA7526999	ERR4798441	WGS	FOUNDATION FOR MEDICAL RESEARCH INDIA	ERX4667863	NextSeq 500	PAIRED	RANDOM	GENOMIC	ILLUMINA	ERS5283471	ERP124850	['ERR4798441','experiment.14945','SAMEA7526999','22460561','run.14945','project.Mumbai','ERP124850','sample.14945','ERS5283471','ERX4667863','773292','PRJEB41116']		2021-11-10T01:23:00.000000+0000			IND	Asia	Mumbai					S	S				S		S	R							S		R	S		851	851054422	371893596	PRJEB41116	Walker_2022		99.56	1696186	56	lineage2.2.1.1	Pre-XDR-TB	tuberculosis: unclassified		Mycobacterium tuberculosis		['input','Walker_2022','diff','tbprofiler','CRyPTIC_IND']	99.56	56	true	lineage2	true	true	true	true	true	true	false	true	true	true	false	false	false
SAMEA1688523	ERR216925	WGS	SC	ERX191590	Illumina HiSeq 2000	PAIRED	RANDOM	GENOMIC	ILLUMINA	ERS156663	ERP001072	['ERR216925','PRJEB2794','Karonga_Prevention_Study__KPS____whole_genome_sequ','7006787-sc-2012-07-19T15:36:28Z-1451512','ERX191590','ERS156663','Karonga_Prevention_Study__KPS____whole_genome_sequencing_in_a_whole_population-sc-2011-12-13T10:33:26Z-2066','ERP001072','SC_RUN_8668_1#27','1884413','SAMEA1688523','SC_EXP_8668_1#27','204548']	2006	2013-01-23T14:27:00.000000+0000			MWI	Africa	Karonga	sputum	Homo sapiens	3	human							S						S								313	313254200	140308441	PRJEB2794	Coll_2018		99.56	2753687	57	lineage4.3.4.2.1	Sensitive	tuberculosis: human-adapted	L4.3.4.2.1	Mycobacterium tuberculosis		['Menardo_2021','input','Napier_2020','tbprofiler','Menardo_2018','diff','Coll_2018','Karonga_Prevention_Study']	99.56	57	true	lineage4	true	true	true	true	true	true	true	true	true	true	true	false	false
SAMN03648494	SRR2101247	WGS	UNIVERSITY OF OXFORD	SRX1095941	Illumina HiSeq 2500	PAIRED	RANDOM	GENOMIC	ILLUMINA	SRS991204	SRP061066	['3648494','SRX1095941','SAMN03648494','C00017982','282721','SRR2101247','SRP061066','b454c795-e1f1-4e1c-8960-e65b4a6be916_R00000039_v3.bam','PRJNA282721','SRS991204']		2015-07-23T22:30:00.000000+0000			GBR	Europe										S		S					S	S								358	358829600	244634063	PRJNA282721	CRyPTIC_WHO2021_PMC7612554		99.13	1872154	41	lineage1.2.2.2	Other	tuberculosis: human-adapted	L1.3.2	Mycobacterium tuberculosis		['input','Napier_2020','Menardo_2018','diff','tbprofiler','Menardo_2021','Walker_2022']	99.13	41	true	lineage1	true	true	true	true	true	true	false	true	true	true	false	false	false
SAMN07659326	SRR6046624	WGS	MODMEDMICOXFORD	SRX3193792	Illumina MiSeq	PAIRED	RANDOM	GENOMIC	ILLUMINA	SRS2520299	SRP117784	['PRJNA401515','SAMN07659326','SRP117784','SRX3193792','MMMOSRA:8624499e-5736-4b57-9fb6-87a711f3e94a','SRS2520299','7659326','SRR6046624','MMMOSAM:8624499e-5736-4b57-9fb6-87a711f3e94a','401515']	2016	2017-10-27T18:45:00.000000+0000			GBR	Europe	Oxford		Homo sapiens	3	human					S		S					S	S								412	412561300	254245363	PRJNA401515	CRyPTIC_WHO2021_PMC7612554		98.81	1617869	54	lineage1.2.2.2	Other	tuberculosis: human-adapted	L1.3.2	Mycobacterium tuberculosis		['tbprofiler','Napier_2020','Walker_2022','diff','input']	98.81	54	true	lineage1	true	true	true	true	true	true	true	true	true	true	true	false	false
SAMEA3404188	ERR2516632	WGS	HARVARD MEDICAL SCHOOL	ERX2535848	Illumina HiSeq 2500	PAIRED	RANDOM	GENOMIC	ILLUMINA	ERS2401310	ERP107971	['run.9452','493038','10125970','ERS2401310','sample.9452','ERR2516632','SAMEA3404188','ERX2535848','PRJEB26000','project.First_10k_genomes_study_set_8','experiment.9452','ERP107971']		2021-10-23T19:18:00.000000+0000			PER	South America										R							R	R								451	451545568	320816510	PRJEB26000	Walker_2022		99.6	1742909	37	lineage4.8	MDR-TB	tuberculosis: human-adapted	L4.8	Mycobacterium tuberculosis		['Walker_2022','input','diff','Napier_2020','tbprofiler','CRyPTIC_Harvard']	99.6	37	true	lineage4	true	true	true	true	true	true	false	true	true	true	false	false	false
SAMEA7525119	ERR4796663	WGS	FOUNDATION FOR MEDICAL RESEARCH INDIA	ERX4666077	NextSeq 500	PAIRED	RANDOM	GENOMIC	ILLUMINA	ERS5281594	ERP124850	['PRJEB41116','project.Mumbai','ERX4666077','ERS5281594','SAMEA7525119','run.1388','ERP124850','experiment.1388','22458684','ERR4796663','773292','sample.1388']		2021-11-09T22:00:00.000000+0000			IND	Asia	Mumbai					S	S			S	S	R	S	S				S		S	S	S	S	S	S	1033	1033732800	448593830	PRJEB41116	['Walker_2022','CRyPTIC_reuse_table']		99.26	1576894	47	lineage1.1.2	HR-TB	tuberculosis: unclassified		Mycobacterium tuberculosis		['tbprofiler','diff','CRyPTIC_reuse_table','input','CRyPTIC_IND','Walker_2022']	99.26	47	true	lineage1	true	true	true	true	true	true	false	true	true	true	false	false	false
SAMN03647931	SRR2100758	WGS	UNIVERSITY OF OXFORD	SRX1095452	Illumina HiSeq 2500	PAIRED	RANDOM	GENOMIC	ILLUMINA	SRS991575	SRP061066	['68fe354c-a2ab-474c-9656-0dbb28f164fd_R00000039_v3.bam','SRX1095452','C00014558','3647931','PRJNA282721','SRP061066','SAMN03647931','SRR2100758','282721','SRS991575']		2015-07-22T13:18:00.000000+0000			GBR	Europe										S		S					S	S								640	640251400	463383832	PRJNA282721	CRyPTIC_WHO2021_PMC7612554		99.46	1751395	39	lineage4.1.1.3.1	Sensitive	tuberculosis: human-adapted	L4.1.1.3.1	Mycobacterium tuberculosis		['Menardo_2021','Walker_2022','tbprofiler','Napier_2020','diff','Menardo_2018','input']	99.46	39	true	lineage4	true	true	true	true	true	true	false	true	true	true	false	false	false
SAMEA7555808	ERR4822387	WGS	IML GAUTING	ERX4692377	NextSeq 500	PAIRED	RANDOM	GENOMIC	ILLUMINA	ERS5312451	ERP124948	['773305','ERR4822387','experiment.26166','22475163','ERX4692377','SAMEA7555808','sample.26166','PRJEB41208','run.26166','ERS5312451','project.Cryptic_3rd','ERP124948']		2021-11-11T03:12:00.000000+0000			KGZ	Asia						S				R	S	R	S					R		S	S	S		S	R	683	683388868	304326495	PRJEB41208	['CRyPTIC_reuse_table','Walker_2022']		99.52	1603393	54	lineage2.2.1	Pre-XDR-TB	tuberculosis: unclassified		Mycobacterium tuberculosis		['tbprofiler','Walker_2022','input','CRyPTIC_reuse_table','diff','CRyPTIC_Gauting']	99.52	54	true	lineage2	true	true	true	true	true	true	false	true	true	true	false	false	false
SAMEA7563559	ERR4831118	WGS	IML GAUTING	ERX4701102	NextSeq 500	PAIRED	RANDOM	GENOMIC	ILLUMINA	ERS5320191	ERP125015	['ERX4701102','ERP125015','PRJEB41274','project.Cryptic_12th','773341','experiment.31132','sample.31132','22479125','run.31132','SAMEA7563559','ERR4831118','ERS5320191']		2021-11-11T11:06:00.000000+0000			DEU	Europe						S				S	S	S	S	S				S		S	S	S	S	S	S	730	730319237	324846974	PRJEB41274	['Walker_2022','CRyPTIC_reuse_table']		99.4	1632753	55	lineage4.2.2.2	Sensitive	tuberculosis: unclassified		Mycobacterium tuberculosis		['Walker_2022','input','tbprofiler','CRyPTIC_reuse_table','CRyPTIC_Gauting','diff']	99.4	55	true	lineage4	true	true	true	true	true	true	false	true	true	true	false	false	false
SAMEA7555218	ERR4821849	WGS	PUBLIC HEALTH ENGLAND	ERX4691691	Illumina MiSeq	PAIRED	RANDOM	GENOMIC	ILLUMINA	ERS5311861	ERP124941	['ERR4821849','run.24670','ERS5311861','sample.24670','experiment.24670','773303','SAMEA7555218','22474611','project.PHE-TB','PRJEB41201','ERX4691691','ERP124941']		2021-11-11T02:23:00.000000+0000			GBR	Europe										S		S					S	S								329	329173404	201835142	PRJEB41201	Walker_2022		95.74	1709216	58	lineage4.5	Sensitive	tuberculosis: unclassified		Mycobacterium tuberculosis		['diff','tbprofiler','input','CRyPTIC_PHE','Walker_2022']	95.74	58	true	lineage4	true	true	true	true	true	true	false	true	true	true	false	false	false
SAMN08708790	SRR6832569	WGS	SAN RAFFAELE	SRX3788473	Illumina HiSeq 2500	PAIRED	RANDOM	GENOMIC	ILLUMINA	SRS3041142	SRP128089	['SRP128089','20-3004_WGS','SRR6832569','bp0','SAMN08708790','8708790','SRX3788473','20-3004','SRS3041142','428596','20-3004_220816_UKR_220816_100.gatk.bam','PRJNA428596']		2018-03-14T10:35:00.000000+0000			UKR	Europe			Homo sapiens	3	human	R	R			R		R	R	S			R	R	R				R			177	177157900	100041132	PRJNA428596	CRyPTIC_WHO2021_PMC7612554		99.09	1350374	22	lineage2.2.1	Pre-XDR-TB	tuberculosis: unclassified		Mycobacterium tuberculosis		['Walker_2022','diff','input','tbprofiler']	99.09	22	true	lineage2	true	true	true	true	true	true	false	true	true	true	true	false	false
SAMEA7547857	ERR4814498	WGS	PUBLIC HEALTH ENGLAND	ERX4684340	Illumina HiSeq 2500	PAIRED	RANDOM	GENOMIC	ILLUMINA	ERS5304510	ERP124941	['PRJEB41201','run.17318','ERX4684340','773303','ERS5304510','ERP124941','sample.17318','experiment.17318','SAMEA7547857','project.PHE-TB','22467249','ERR4814498']		2021-11-10T12:02:00.000000+0000			GBR	Europe										S		S						S								320	320461094	141139324	PRJEB41201	Walker_2022		99.43	2856296	65	lineage4.2.2.2	Sensitive	tuberculosis: unclassified		Mycobacterium tuberculosis		['tbprofiler','diff','CRyPTIC_PHE','Walker_2022','input']	99.43	65	true	lineage4	true	true	true	true	true	true	false	true	true	true	false	false	false
SAMEA7525314	ERR4796815	WGS	FOUNDATION FOR MEDICAL RESEARCH INDIA	ERX4666230	NextSeq 500	PAIRED	RANDOM	GENOMIC	ILLUMINA	ERS5281788	ERP124850	['22458878','PRJEB41116','ERP124850','773292','experiment.1540','project.Mumbai','ERS5281788','ERX4666230','SAMEA7525314','ERR4796815','sample.1540','run.1540']		2021-11-09T22:17:00.000000+0000			IND	Asia	Mumbai					S	S			S	S	S	S	S				S	S	S	S	S	S	S	S	1616	1616092800	719546167	PRJEB41116	['CRyPTIC_reuse_table','Walker_2022']		99.58	1482457	43	lineage4.8	Sensitive	tuberculosis: unclassified		Mycobacterium tuberculosis		['CRyPTIC_IND','tbprofiler','Walker_2022','diff','input','CRyPTIC_reuse_table']	99.58	43	true	lineage4	true	true	true	true	true	true	false	true	true	true	false	false	false
SAMEA1119485	ERR2514304	WGS	PHE	ERX2533514	Illumina MiSeq	PAIRED	RANDOM	GENOMIC	ILLUMINA	ERS2398894	ERP107961	['sample.6301','ERR2514304','run.6301','10123431','ERX2533514','ERS2398894','PRJEB25991','ERP107961','project.First_10k_genomes_study_set_4','experiment.6301','SAMEA1119485','493034']		2022-07-14T06:18:00.000000+0000			GBR	Europe	England									S		S					S	S								254	254515829	165523780	PRJEB25991	Walker_2022		99.56	1346374	41	lineage4.1.2	Sensitive	tuberculosis: human-adapted	L4.1.2	Mycobacterium tuberculosis		['diff','tbprofiler','Napier_2020','CRyPTIC_PHE','Walker_2022','input']	99.56	41	true	lineage4	true	true	true	true	true	true	false	true	true	true	false	false	false
SAMEA1117744	ERR2512563	WGS	PHE	ERX2531773	Illumina HiSeq 2500	PAIRED	RANDOM	GENOMIC	ILLUMINA	ERS2397153	ERP107961	['SAMEA1117744','PRJEB25991','sample.4127','ERP107961','run.4127','10121690','project.First_10k_genomes_study_set_4','ERR2512563','493034','ERS2397153','ERX2531773','experiment.4127']		2021-10-23T15:04:00.000000+0000			GBR	Europe	England									S		S					S	S								413	413300590	206100799	PRJEB25991	Walker_2022		99.52	1869674	64	lineage3	Sensitive	tuberculosis: unclassified		Mycobacterium tuberculosis		['Napier_2020','CRyPTIC_PHE','tbprofiler','input','Shuaib_2022','Walker_2022','diff']	99.52	64	true	lineage3	true	true	true	true	true	true	false	true	true	true	false	false	false
SAMEA2535107	ERR553061	WGS	FZB	ERX512130	Illumina HiSeq 2500	PAIRED		GENOMIC	ILLUMINA	ERS458509	ERP010814	['ERS458509','ERP010814','8117-09_genoscreen_genoscreen_2013-03-28_101bp','8117-09','ERX512130','ERR553061','287903','SAMEA2535107','PRJEB9680','ena-STUDY-FZB-22-06-2015-17:16:39:392-292','3794313']		2015-06-25T07:17:00.000000+0000			DEU	Europe										S		S					R	S	S							1201	1201149974	821580740	PRJEB9680	CRyPTIC_WHO2021_PMC7612554		99.42	1375623	30	La1.6	Other	MTBC		Mycobacterium tuberculosis complex sp.		['Walker_2022','diff','Napier_2020','Menardo_2018','input','tbprofiler','Brites_2018']	99.42	30	true	La1	true	true	true	true	true	true	false	true	true	true	false	false	false
SAMEA1100872	ERR2509889	WGS	MODMEDMICRO	ERX2529109	Illumina MiSeq	PAIRED	RANDOM	GENOMIC	ILLUMINA	ERS2394065	ERP107936	['ERR2509889','experiment.9825','project.First_10k_genomes_study_set_1','ERS2394065','SAMEA1100872','10120744','ERX2529109','ERP107936','PRJEB25968','sample.9825','493031','run.9825']		2021-10-23T14:04:00.000000+0000			GBR	Europe						S	S			S		R	S	S				S					S			272	272556086	179447968	PRJEB25968	Walker_2022		99.66	1501095	50	lineage4.8.2	Sensitive	tuberculosis: human-adapted	L4.8.2	Mycobacterium tuberculosis		['tbprofiler','Napier_2020','CRyPTIC_ModMedMicro','diff','Walker_2022','input']	99.66	50	true	lineage4	true	true	true	true	true	true	false	true	true	true	false	false	false
SAMEA7528803	ERR4800218	WGS	FOUNDATION FOR MEDICAL RESEARCH INDIA	ERX4669633	NextSeq 500	PAIRED	RANDOM	GENOMIC	ILLUMINA	ERS5285273	ERP124850	['experiment.30438','SAMEA7528803','PRJEB41116','run.30438','project.Mumbai','ERX4669633','22462347','773292','ERS5285273','ERP124850','ERR4800218','sample.30438']		2021-11-10T02:18:00.000000+0000			IND	Asia	Mumbai					S	S				S	R	S	S				R			S		S	S		540	540300348	241380019	PRJEB41116	Walker_2022		99.24	1561384	52	lineage1.1.2	MDR-TB	tuberculosis: unclassified		Mycobacterium tuberculosis		['tbprofiler','CRyPTIC_IND','diff','Walker_2022','input']	99.24	52	true	lineage1	true	true	true	true	true	true	false	true	true	true	false	false	false
SAMN07236514	['SRR5709935','SRR19857357']	WGS		['SRX2930442','SRX15900919']	['BGISEQ-500','Illumina MiSeq']	PAIRED	RANDOM	GENOMIC	['ILLUMINA','BGISEQ']	SRS2293152		['WBB258_DS 16179','SRP109608','HS007_WBB258_S4_L001_R2.fastq','SRX2930442','PRJNA390052','SRR19857357','390471','SAMN07236514','7236514','SRR5709935','BGI5_1.fq.gz','SRX15900919','SRS2293152','16179','PRJNA390471']				13.7563 N 100.5018 E	THA	Asia	Bangkok	sputum	Homo sapiens	3	human					S		R						R	R							1673	1673809125	1079485495	PRJNA390471	CRyPTIC_WHO2021_PMC7612554		99.36	736786	36	lineage2.2.1	Pre-XDR-TB	tuberculosis: human-adapted	L2.2.1	Mycobacterium tuberculosis		['tbprofiler','Napier_2020','Walker_2022','input','diff','Menardo_2021']	99.36	36	true	lineage2	true	true	true	true	true	true	false	true	true	true	true	false	false
SAMEA7562276	ERR4829837	WGS	SAN RAFFAELE SCIENTIFIC INSTITUTE	ERX4699821	NextSeq 500	PAIRED	RANDOM	GENOMIC	ILLUMINA	ERS5318910	ERP124983	['ERX4699821','project.Italy','22477844','experiment.31543','ERP124983','ERS5318910','run.31543','sample.31543','SAMEA7562276','773309','PRJEB41242','ERR4829837']		2021-11-11T07:59:00.000000+0000			ITA	Europe						S				R	I	R	S	S				R		S	S	S	S	S	R	390	390783168	147091824	PRJEB41242	['CRyPTIC_reuse_table','Walker_2022']		99.54	1799587	60	lineage2.2.1	MDR-TB	tuberculosis: unclassified		Mycobacterium tuberculosis		['diff','tbprofiler','CRyPTIC_reuse_table','CRyPTIC_SanRaffaele','Walker_2022','input']	99.54	60	true	lineage2	true	true	true	true	true	true	false	true	true	true	false	false	false
SAMEA1117570	ERR2512389	WGS	PHE	ERX2531599	Illumina HiSeq 2500	PAIRED	RANDOM	GENOMIC	ILLUMINA	ERS2396979	ERP107961	['ERS2396979','experiment.3903','ERX2531599','10121516','PRJEB25991','ERP107961','493034','ERR2512389','sample.3903','SAMEA1117570','run.3903','project.First_10k_genomes_study_set_4']		2022-07-23T22:18:00.000000+0000			GBR	Europe	England									S		S					S	S								559	559291618	277540718	PRJEB25991	Walker_2022		99.66	1856872	64	La3	Sensitive	tuberculosis: unclassified		Mycobacterium tuberculosis		['Walker_2022','diff','input','CRyPTIC_PHE','tbprofiler','Napier_2020']	99.66	64	true	La3	true	true	true	true	true	true	false	true	true	true	false	false	false
SAMN08892579	SRR6964649	WGS	SAN RAFFAELE	SRX3906410	Illumina HiSeq 2500	PAIRED	RANDOM	GENOMIC	ILLUMINA	SRS3142502	SRP128089	['428596','8892579','PRJNA428596','SRS3142502','141516','SRX3906410','141516_130916_100.gatk.bam','SRP128089','bp0','141516_WGS','SRR6964649','SAMN08892579']		2018-04-09T04:29:00.000000+0000			PAK	Asia			Homo sapiens	3	human		S			R		R	S	S			R	R	R				S			128	128440993	52311791	PRJNA428596	CRyPTIC_WHO2021_PMC7612554		99.5	1088037	24	lineage3	MDR-TB	tuberculosis: unclassified		Mycobacterium tuberculosis		['diff','tbprofiler','Walker_2022','input']	99.5	24	true	lineage3	true	true	true	true	true	true	false	true	true	true	true	false	false
SAMEA1530786	ERR176590	WGS	SC	ERX152736	Illumina HiSeq 2000	PAIRED	RANDOM	GENOMIC	ILLUMINA	ERS141658	ERP001072	['SC_RUN_8205_5#49','1759818','ERS141658','1003634-sc-2012-05-29T14:57:47Z-1428671','SC_EXP_8205_5#49','SAMEA1530786','204548','ERP001072','Karonga_Prevention_Study__KPS____whole_genome_sequencing_in_a_whole_population-sc-2011-12-13T10:33:26Z-2066','ERX152736','ERR176590','PRJEB2794','Karonga_Prevention_Study__KPS____whole_genome_sequ']	2001	2012-10-12T09:18:00.000000+0000			MWI	Africa	Karonga	sputum	Homo sapiens	3	human							S						S								493	493340000	256883740	PRJEB2794	Coll_2018		99.63	1696615	39	lineage4.8	Sensitive	tuberculosis: human-adapted	L4.8	Mycobacterium tuberculosis		['Menardo_2021','Karonga_Prevention_Study','diff','Coll_2018','Menardo_2018','Napier_2020','tbprofiler','input']	99.63	39	true	lineage4	true	true	true	true	true	true	true	true	true	true	true	false	false
SAMEA7545356	ERR4811853	WGS	UNIVERSIDAD PERUANA CAYETANO HEREDIA	ERX4681843	Illumina HiSeq 4000	PAIRED	RANDOM	GENOMIC	ILLUMINA	ERS5302013	ERP124939	['experiment.16240','project.Peru_Wellcome','PRJEB41199','ERR4811853','22464746','ERP124939','sample.16240','ERX4681843','run.16240','SAMEA7545356','773301','ERS5302013']	2018	2021-11-10T06:54:00.000000+0000			PER	South America						S	S			S	R	R	S	S			R	R	S	S	S	S	S	S	R	446	446392200	230884736	PRJEB41199	['Walker_2022','CRyPTIC_reuse_table']		99.63	1522868	53	lineage4.3.3	MDR-TB	tuberculosis: unclassified		Mycobacterium tuberculosis		['CRyPTIC_UPCH','input','standford','tbprofiler','CRyPTIC_reuse_table','Walker_2022','diff']	99.63	53	true	lineage4	true	true	true	true	true	true	true	true	true	true	false	false	false
SAMEA7548259	ERR4814900	WGS	PUBLIC HEALTH ENGLAND	ERX4684742	Illumina HiSeq 2500	PAIRED	RANDOM	GENOMIC	ILLUMINA	ERS5304912	ERP124941	['ERX4684742','773303','SAMEA7548259','ERS5304912','PRJEB41201','project.PHE-TB','run.17720','sample.17720','experiment.17720','22467657','ERR4814900','ERP124941']		2021-11-10T13:06:00.000000+0000			GBR	Europe										S		S						S								320	320016801	136746054	PRJEB41201	Walker_2022		99.67	2821511	64	lineage4.1.2.1	Sensitive	tuberculosis: unclassified		Mycobacterium tuberculosis		['tbprofiler','diff','input','Walker_2022','CRyPTIC_PHE']	99.67	64	true	lineage4	true	true	true	true	true	true	false	true	true	true	false	false	false
SAMN07765873	SRR6153032	WGS	BC CENTRE FOR DISEASE CONTROL PUBLIC HEALTH LABORATORY	SRX3264804	HiSeq X Ten	PAIRED	RANDOM	GENOMIC	ILLUMINA	SRS2577029	SRP119652	['SAMN07765873','7765873','BC05-Mtb117_1.fastq.gz','SRX3264804','SRR6153032','PRJNA413593','413593','SRP119652','SRS2577029','BC05-Mtb117']	2005	2017-10-10T16:31:00.000000+0000		49.15 N 123.7 W	CAN	North America	British Columbia		Homo sapiens	3	human					S		S						S	S							665	665828500	313312598	PRJNA413593	CRyPTIC_WHO2021_PMC7612554		99.41	1830227	52	lineage1.2.1.2.1	Sensitive	tuberculosis: human-adapted	L1	Mycobacterium tuberculosis		['Napier_2020','input','diff','Walker_2022','tbprofiler']	99.41	52	true	lineage1	true	true	true	true	true	true	true	true	true	true	true	false	false
SAMEA7560823	ERR4828386	WGS	OUCRU-HCMC	ERX4698370	NextSeq 500	PAIRED	RANDOM	GENOMIC	ILLUMINA	ERS5317459	ERP124982	['experiment.12168','ERX4698370','SAMEA7560823','ERR4828386','ERS5317459','sample.12168','run.12168','PRJEB41241','22476393','773308','project.Vietnam','ERP124982']		2021-11-12T01:34:00.000000+0000			VNM	Asia	Ho Chi Minh City					S				S	S	S	S	S				S		S	S	S	S	S	S	411	411977528	186648294	PRJEB41241	['CRyPTIC_reuse_table','Walker_2022']		99.49	1652141	53	lineage2.2.1	Sensitive	tuberculosis: unclassified		Mycobacterium tuberculosis		['tbprofiler','diff','CRyPTIC_reuse_table','input','Walker_2022','CRyPTIC_OUCRU']	99.49	53	true	lineage2	true	true	true	true	true	true	false	true	true	true	false	false	false
SAMEA7552800	ERR4819435	WGS	PUBLIC HEALTH ENGLAND	ERX4689277	Illumina HiSeq 2500	PAIRED	RANDOM	GENOMIC	ILLUMINA	ERS5309447	ERP124941	['experiment.22255','ERS5309447','run.22255','ERR4819435','sample.22255','ERP124941','PRJEB41201','ERX4689277','22472192','773303','SAMEA7552800','project.PHE-TB']		2021-11-10T21:16:00.000000+0000			GBR	Europe										S		S						S								264	264763206	100721402	PRJEB41201	Walker_2022		99.32	2480750	57	La1.8.1	Other	tuberculosis: unclassified		Mycobacterium tuberculosis		['tbprofiler','CRyPTIC_PHE','Walker_2022','input','diff']	99.32	57	true	La1	true	true	true	true	true	true	false	true	true	true	false	false	false
SAMEA7527737	ERR4799151	WGS	FOUNDATION FOR MEDICAL RESEARCH INDIA	ERX4668568	NextSeq 500	PAIRED	RANDOM	GENOMIC	ILLUMINA	ERS5284208	ERP124850	['ERS5284208','ERP124850','run.27616','project.Mumbai','SAMEA7527737','ERR4799151','PRJEB41116','ERX4668568','773292','sample.27616','22461282','experiment.27616']		2021-11-10T01:44:00.000000+0000			IND	Asia	Mumbai					S	S				S	S	S	S				S			S		S	S		403	403475926	179699376	PRJEB41116	Walker_2022		99.29	1634569	55	lineage1.2.2.2	Sensitive	tuberculosis: unclassified		Mycobacterium tuberculosis		['tbprofiler','CRyPTIC_IND','Walker_2022','diff','input']	99.29	55	true	lineage1	true	true	true	true	true	true	false	true	true	true	false	false	false
SAMEA1397383	ERR2514898	WGS	PHE	ERX2534108	Illumina MiSeq	PAIRED	RANDOM	GENOMIC	ILLUMINA	ERS2399488	ERP107961	['PRJEB25991','run.7075','sample.7075','ERR2514898','ERP107961','ERX2534108','493034','experiment.7075','SAMEA1397383','project.First_10k_genomes_study_set_4','10124025','ERS2399488']		2021-10-23T18:08:00.000000+0000			GBR	Europe	England									S		S					S	S								225	225906408	129381129	PRJEB25991	Walker_2022		99.17	1418017	45	lineage1.2.1.2.1	Sensitive	tuberculosis: human-adapted	L2.2.1	Mycobacterium tuberculosis		['Napier_2020','input','tbprofiler','CRyPTIC_PHE','diff','Walker_2022']	99.17	45	true	lineage1	true	true	true	true	true	true	false	true	true	true	false	false	false
SAMEA7545545	ERR4812041	WGS	UNIVERSIDAD PERUANA CAYETANO HEREDIA	ERX4682031	Illumina NovaSeq 6000	PAIRED	RANDOM	GENOMIC	ILLUMINA	ERS5302201	ERP124939	['run.25578','ERS5302201','PRJEB41199','project.Peru_Wellcome','sample.25578','773301','ERX4682031','22464934','experiment.25578','ERR4812041','SAMEA7545545','ERP124939']	2019	2021-11-10T06:52:00.000000+0000			PER	South America						S	S			R	S	R	S	S				R	R	S	S	S	S	S	S	147	147458144	51124024	PRJEB41199	['Walker_2022','CRyPTIC_reuse_table']		99.52	794539	26	lineage4.3.3	MDR-TB	tuberculosis: unclassified		Mycobacterium tuberculosis		['Walker_2022','CRyPTIC_reuse_table','tbprofiler','CRyPTIC_UPCH','input','diff','standford']	99.52	26	true	lineage4	true	true	true	true	true	true	true	true	true	true	false	false	false
SAMN08215116	SRR6397539	WGS	BC CENTRE FOR DISEASE CONTROL PUBLIC HEALTH LABORATORY	SRX3490619	HiSeq X Ten	PAIRED	RANDOM	GENOMIC	ILLUMINA	SRS2774499	SRP119652	['PRJNA413593','SRS2774499','BC09-Mtb104_2.fastq.gz','413593','SAMN08215116','SRP119652','8215116','SRR6397539','SRX3490619','BC09-Mtb104']	2009	2017-12-23T13:37:00.000000+0000		49.15 N 123.7 W	CAN	North America	British Columbia		Homo sapiens	3	human					S		R						S	S							774	774627750	366771742	PRJNA413593	CRyPTIC_WHO2021_PMC7612554		99.45	1831175	52	lineage4.1.1.1	HR-TB	tuberculosis: human-adapted	L4	Mycobacterium tuberculosis		['Napier_2020','diff','tbprofiler','input','Walker_2022']	99.45	52	true	lineage4	true	true	true	true	true	true	true	true	true	true	true	false	false
SAMEA10030188	ERR7911216	WGS	FZB	ERX7478613	NextSeq 500	PAIRED		GENOMIC	ILLUMINA	ERS7708395	ERP132622	['ERS7708395','794636','ERP132622','ena-STUDY-FZB-22-10-2021-10:26:06:450-343','ena-EXPERIMENT-FZB-05-01-2022-10:45:57:309-374','16-04673','SAMEA10030188','ena-RUN-FZB-05-01-2022-10:45:57:309-374','ERX7478613','PRJEB48275','ERR7911216','24682155']		2022-05-09T05:49:00.000000+0000			ZAF	Africa						S	S			S		R	S	S			S	R					S			1164	1164897148	463567286	PRJEB48275	Finci_2022		99.57	1764250	61	lineage2.2.1	MDR-TB	tuberculosis: human-adapted	L2.2.1	Mycobacterium tuberculosis		['tbprofiler','input','diff','Finci_2022']	99.57	61	true	lineage2	true	true	true	true	true	true	false	true	true	true	false	false	false
SAMN08629216	SRR6797371	WGS	SAN RAFFAELE	SRX3756326	Illumina HiSeq 2500	PAIRED	RANDOM	GENOMIC	ILLUMINA	SRS3012018	SRP128089	['bp0','SRS3012018','132638_210916_BGD_210916_100.gatk.bam','132638_WGS','428596','SRP128089','PRJNA428596','SRR6797371','SRX3756326','SAMN08629216','132638','8629216']		2018-03-02T06:11:00.000000+0000			BGD	Asia			Homo sapiens	3	human					S		S		S				S	S				S			378	378697884	210860170	PRJNA428596	CRyPTIC_WHO2021_PMC7612554		99.31	901832	19	lineage1.2.2.2	Sensitive	tuberculosis: human-adapted	L1.2.2	Mycobacterium tuberculosis		['Menardo_2021','Walker_2022','input','tbprofiler','diff']	99.31	19	true	lineage1	true	true	true	true	true	true	false	true	true	true	true	false	false
SAMEA7545489	ERR4811985	WGS	UNIVERSIDAD PERUANA CAYETANO HEREDIA	ERX4681975	Illumina NovaSeq 6000	PAIRED	RANDOM	GENOMIC	ILLUMINA	ERS5302145	ERP124939	['ERR4811985','ERS5302145','22464878','experiment.25522','ERP124939','sample.25522','project.Peru_Wellcome','773301','PRJEB41199','run.25522','SAMEA7545489','ERX4681975']	2018	2021-11-10T06:58:00.000000+0000			PER	South America						S				S	S	S	S	S				S		S	S	S	S	S	S	744	744864578	256045359	PRJEB41199	['CRyPTIC_reuse_table','Walker_2022']		99.52	1819519	61	lineage2.2.1	Other	tuberculosis: unclassified		Mycobacterium tuberculosis		['Walker_2022','tbprofiler','input','CRyPTIC_UPCH','standford','diff','CRyPTIC_reuse_table']	99.52	61	true	lineage2	true	true	true	true	true	true	true	true	true	true	false	false	false
SAMEA104362463	ERR2184622	WGS	UNIVERSIDAD PERUANA CAYETANO HEREDIA, PERU	ERX2240789	Illumina HiSeq 4000	PAIRED	RANDOM	GENOMIC	ILLUMINA	ERS1987441	ERP104985	['project.Peru-set1-Tandem','sample.910','experiment.910','548708','run.910','ERX2240789','ERR2184622','12061853','PRJEB23245','ERS1987441','ERP104985','SAMEA104362463']		2021-10-17T08:42:00.000000+0000			PER	South America						S				S	S	S	S	S				S		S	S	S	S	S	S	455	455502000	196029716	PRJEB23245	['Walker_2022','CRyPTIC_reuse_table']		99.54	1716174	66	lineage4.3.3	Sensitive	tuberculosis: unclassified		Mycobacterium tuberculosis		['diff','tbprofiler','input','CRyPTIC_UPCH','Walker_2022','CRyPTIC_reuse_table']	99.54	66	true	lineage4	true	true	true	true	true	true	false	true	true	true	false	false	false
SAMN08892439	SRR6964510	WGS	SAN RAFFAELE	SRX3906549	Illumina HiSeq 2500	PAIRED	RANDOM	GENOMIC	ILLUMINA	SRS3142641	SRP128089	['130769_140916_100.gatk.bam','SRP128089','SAMN08892439','SRX3906549','428596','8892439','SRS3142641','130769_WGS','PRJNA428596','bp0','130769','SRR6964510']		2018-04-09T04:28:00.000000+0000			PAK	Asia			Homo sapiens	3	human		S			R		R	S	S			R	R	R				R			370	370369727	155406270	PRJNA428596	CRyPTIC_WHO2021_PMC7612554		99.52	1553473	34	lineage2.2.1	Pre-XDR-TB	tuberculosis: unclassified		Mycobacterium tuberculosis		['input','Walker_2022','tbprofiler','diff']	99.52	34	true	lineage2	true	true	true	true	true	true	false	true	true	true	true	false	false
SAMEA2534231	ERR551840	WGS	FZB	ERX510909	Illumina HiSeq 2500	PAIRED		GENOMIC	ILLUMINA	ERS457633	ERP010814	['3699-10','PRJEB9680','SAMEA2534231','ERS457633','287903','ena-STUDY-FZB-22-06-2015-17:16:39:392-292','ERR551840','3793848','ERP010814','3699-10_genoscreen_genoscreen_2013-03-28_101bp','ERX510909']		2015-06-25T08:17:00.000000+0000			DEU	Europe										S		S					S	S	S							792	792622346	547592185	PRJEB9680	CRyPTIC_WHO2021_PMC7612554		99.46	1290513	29	lineage4.5	Sensitive	tuberculosis: human-adapted	L4.5	Mycobacterium tuberculosis		['Walker_2022','Menardo_2018','Menardo_2021','Napier_2020','diff','input','tbprofiler']	99.46	29	true	lineage4	true	true	true	true	true	true	false	true	true	true	false	false	false
SAMEA7562885	ERR4830445	WGS	OUCRU-HCMC	ERX4700429	Illumina MiSeq	PAIRED	RANDOM	GENOMIC	ILLUMINA	ERS5319518	ERP124988	['sample.15921','PRJEB41247','ERX4700429','run.15921','773314','ERS5319518','project.CRyPTIC_08_02TBextension','ERR4830445','22478452','SAMEA7562885','experiment.15921','ERP124988']		2021-11-11T09:05:00.000000+0000			VNM	Asia						S				S	S	S	S	S				S		S	S	S	S	S	S	568	568177500	241863019	PRJEB41247	['Walker_2022','CRyPTIC_reuse_table']		99.41	1619085	49	lineage1.1.1.1	Sensitive	tuberculosis: unclassified		Mycobacterium tuberculosis		['Walker_2022','diff','tbprofiler','input','CRyPTIC_reuse_table','CRyPTIC_OUCRU']	99.41	49	true	lineage1	true	true	true	true	true	true	false	true	true	true	false	false	false
SAMN08629347	SRR6797280	WGS	SAN RAFFAELE	SRX3756417	Illumina HiSeq 2500	PAIRED	RANDOM	GENOMIC	ILLUMINA	SRS3012112	SRP128089	['bp0','8629347','SRR6797280','SRS3012112','SRP128089','SRX3756417','132799_WGS','132799_210916_BGD_210916_100.gatk.bam','428596','PRJNA428596','SAMN08629347','132799']		2018-03-02T06:04:00.000000+0000			BGD	Asia			Homo sapiens	3	human					S		S		S				S	S				S			205	205453089	86620209	PRJNA428596	CRyPTIC_WHO2021_PMC7612554		99.5	1489578	33	lineage2.2.1	Sensitive	tuberculosis: unclassified		Mycobacterium tuberculosis		['diff','tbprofiler','Walker_2022','input']	99.5	33	true	lineage2	true	true	true	true	true	true	false	true	true	true	true	false	false
SAMEA7561269	ERR4828831	WGS	SAN RAFFAELE SCIENTIFIC INSTITUTE	ERX4698815	Illumina MiniSeq	PAIRED	RANDOM	GENOMIC	ILLUMINA	ERS5317904	ERP124983	['773309','22476838','PRJEB41242','experiment.13275','ERP124983','SAMEA7561269','project.Italy','ERS5317904','ERX4698815','sample.13275','ERR4828831','run.13275']		2021-11-11T06:58:00.000000+0000										S				S	R	R	S	S				R		S	S	S	S	S	R	575	575366897	249351969	PRJEB41242	CRyPTIC_reuse_table		99.49	1696757	50	lineage2.2.1	MDR-TB	tuberculosis: unclassified		Mycobacterium tuberculosis		['CRyPTIC_SanRaffaele','diff','input','tbprofiler','CRyPTIC_reuse_table']	99.49	50	true	lineage2	true	true	true	true	true	true	false	false	true	false	false	false	false
SAMEA7561002	ERR4828565	WGS	OUCRU-HCMC	ERX4698549	NextSeq 500	PAIRED	RANDOM	GENOMIC	ILLUMINA	ERS5317638	ERP124982	['experiment.12358','773308','ERS5317638','run.12358','22476572','ERR4828565','ERP124982','SAMEA7561002','ERX4698549','sample.12358','project.Vietnam','PRJEB41241']		2021-11-11T06:51:00.000000+0000			VNM	Asia	Ho Chi Minh City									I	S	S	S	S				S		S	S	S	S	S	S	439	439493956	197683415	PRJEB41241	['CRyPTIC_reuse_table','Walker_2022']		99.34	1673825	56	lineage1.1.1.1	Sensitive	tuberculosis: unclassified		Mycobacterium tuberculosis		['CRyPTIC_OUCRU','diff','Walker_2022','tbprofiler','CRyPTIC_reuse_table','input']	99.34	56	true	lineage1	true	true	true	true	true	true	false	true	true	true	false	false	false
SAMEA1118291	ERR2513110	WGS	PHE	ERX2532320	Illumina MiSeq	PAIRED	RANDOM	GENOMIC	ILLUMINA	ERS2397700	ERP107961	['ERR2513110','ERS2397700','10122237','SAMEA1118291','493034','experiment.4818','PRJEB25991','run.4818','sample.4818','ERX2532320','ERP107961','project.First_10k_genomes_study_set_4']		2022-07-23T22:18:00.000000+0000			GBR	Europe	England									S		S					S	S								131	131109441	72946332	PRJEB25991	Walker_2022		99.52	784020	26	lineage3	Other	tuberculosis: human-adapted	L3	Mycobacterium tuberculosis		['CRyPTIC_PHE','diff','input','Walker_2022','tbprofiler','Napier_2020']	99.52	26	true	lineage3	true	true	true	true	true	true	false	true	true	true	false	false	false
SAMN03648475	SRR2101228	WGS	UNIVERSITY OF OXFORD	SRX1095922	Illumina HiSeq 2500	PAIRED	RANDOM	GENOMIC	ILLUMINA	SRS991217	SRP061066	['SRS991217','4100a3a0-69b0-4159-9682-ea51db469018_R00000039_v3.bam','SRP061066','3648475','PRJNA282721','SRX1095922','282721','SRR2101228','SAMN03648475','C00017962']		2015-07-16T07:32:00.000000+0000			GBR	Europe										S		S					S	S								367	367233000	249984222	PRJNA282721	CRyPTIC_WHO2021_PMC7612554		99.48	1879944	42	lineage3	Other	tuberculosis: human-adapted	L3	Mycobacterium tuberculosis		['input','Walker_2022','Napier_2020','Menardo_2021','diff','tbprofiler','Menardo_2018']	99.48	42	true	lineage3	true	true	true	true	true	true	false	true	true	true	false	false	false
SAMEA8741522	['ERR8665688','ERR8665689']	WGS		ERX8324171	Illumina HiSeq 2500	PAIRED	RANDOM	GENOMIC	['ILLUMINA','ILLUMINA']	ERS6421105		['ERS6421105','ERR8665689','PRJEB51021','ERP135611','run.14651.1','ERR8665688','run.14651.2','project.Belarus_site11','ERX8324171','sample.14651','SAMEA8741522','26334783','811911','experiment.14651']					BEL	Europe																										524	525437956	205230473	PRJEB51021	CRyPTIC_reuse_table		99.47	4757070	103	lineage2.2.1	Pre-XDR-TB	tuberculosis: unclassified		Mycobacterium tuberculosis		['CRyPTIC_PHS_Sweden_Belarus','CRyPTIC_reuse_table','diff','input','tbprofiler']	99.47	103	true	lineage2	true	true	true	true	true	true	false	true	true	true	false	false	false
SAMEA1530600	ERR176489	WGS	SC	ERX152635	Illumina HiSeq 2000	PAIRED	RANDOM	GENOMIC	ILLUMINA	ERS141557	ERP001072	['Karonga_Prevention_Study__KPS____whole_genome_sequencing_in_a_whole_population-sc-2011-12-13T10:33:26Z-2066','SC_EXP_8205_4#44','ERP001072','SAMEA1530600','1759751','ERX152635','Karonga_Prevention_Study__KPS____whole_genome_sequ','ERR176489','PRJEB2794','204548','98000671-sc-2012-05-29T14:56:22Z-1428570','ERS141557','SC_RUN_8205_4#44']	1997	2012-10-12T09:02:00.000000+0000			MWI	Africa	Karonga	sputum	Homo sapiens	3	human					S		S					S	S	S							514	514784400	280419875	PRJEB2794	Coll_2018		88.44	1545751	34	lineage4.3.4.2.1	Sensitive	tuberculosis: human-adapted	L4.3.4.2.1	Mycobacterium tuberculosis		['Menardo_2021','Karonga_Prevention_Study','Coll_2018','tbprofiler','Napier_2020','diff','input','Menardo_2018']	88.44	34	true	lineage4	true	true	true	true	true	true	true	true	true	true	true	false	false
SAMEA3377913	ERR2516341	WGS	GENOSCREEN	ERX2535557	Illumina HiSeq 2500	PAIRED	RANDOM	GENOMIC	ILLUMINA	ERS2401019	ERP107970	['run.9569','10125679','sample.9569','project.First_10k_genomes_study_set_7','PRJEB25999','SAMEA3377913','ERR2516341','ERX2535557','ERS2401019','ERP107970','493037','experiment.9569']		2021-10-23T19:14:00.000000+0000			BEL	Europe										S		S					S	S								338	338370424	224206492	PRJEB25999	Walker_2022		99.38	1426193	32	lineage4.1.2.1	Sensitive	tuberculosis: human-adapted	L4.1.2.1	Mycobacterium tuberculosis		['input','Walker_2022','tbprofiler','Napier_2020','diff','CRyPTIC_Genoscreen']	99.38	32	true	lineage4	true	true	true	true	true	true	false	true	true	true	false	false	false
SAMEA1403635	ERR108506	WGS	SC	ERX085940	Illumina HiSeq 2000	PAIRED	RANDOM	GENOMIC	ILLUMINA	ERS066686	ERP000192	['ERS066686','Variation discovery in Russian TB isolates-sc-2010','Variation discovery in Russian TB isolates-sc-2010-04-20','1650V-sc-2011-10-12T14:59:32Z-1289171','ERX085940','203970','SC_EXP_7156_7#87','ERR108506','SC_RUN_7156_7#87','858748','PRJEB2138','ERP000192','SAMEA1403635']	2009	2014-09-20T21:53:00.000000+0000			RUS	Europe	Samara		Homo sapiens	3	human					S		S						S	S							613	613980000	322531006	PRJEB2138	CRyPTIC_WHO2021_PMC7612554		99.53	1604853	37	lineage2.2.1	Other	tuberculosis: human-adapted	L2.2.1	Mycobacterium tuberculosis		['Walker_2022','tbprofiler','Menardo_2018','input','Napier_2020','diff']	99.53	37	true	lineage2	true	true	true	true	true	true	true	true	true	true	true	false	false
SAMEA7561330	ERR4828892	WGS	SAN RAFFAELE SCIENTIFIC INSTITUTE	ERX4698876	NextSeq 500	PAIRED	RANDOM	GENOMIC	ILLUMINA	ERS5317965	ERP124983	['sample.13336','ERP124983','ERS5317965','experiment.13336','ERR4828892','project.Italy','SAMEA7561330','run.13336','PRJEB41242','22476899','773309','ERX4698876']		2021-11-11T07:02:00.000000+0000										S				S	S	R	S	S				S		S	S	S	S	S	S	619	619262376	266417641	PRJEB41242	CRyPTIC_reuse_table		99.71	1696514	50	lineage4.7	HR-TB	tuberculosis: unclassified		Mycobacterium tuberculosis		['CRyPTIC_SanRaffaele','diff','input','tbprofiler','CRyPTIC_reuse_table']	99.71	50	true	lineage4	true	true	true	true	true	true	false	false	true	false	false	false	false
SAMN08436263	SRR6650322	WGS	SAN RAFFAELE	SRX3627810	Illumina HiSeq 2500	PAIRED	RANDOM	GENOMIC	ILLUMINA	SRS2894597	SRP128089	['131605_210916_BGD_210916_100.gatk.bam','SRX3627810','SRS2894597','428596','131605','PRJNA428596','SRP128089','131605_WGS','bp0','SAMN08436263','SRR6650322','8436263']		2018-02-26T13:30:00.000000+0000			BGD	Asia			Homo sapiens	3	human					S		S		S				S	S				S			278	278070830	124629820	PRJNA428596	CRyPTIC_WHO2021_PMC7612554		99.28	2017031	44	lineage1.1.3.1	Sensitive	tuberculosis: human-adapted	L1.1.3	Mycobacterium tuberculosis		['input','diff','tbprofiler','Walker_2022','Menardo_2021']	99.28	44	true	lineage1	true	true	true	true	true	true	false	true	true	true	true	false	false
SAMEA10029831	ERR7911344	WGS	FZB	ERX7478741	NextSeq 500	PAIRED		GENOMIC	ILLUMINA	ERS7708039	ERP132622	['ERR7911344','ERP132622','ena-RUN-FZB-05-01-2022-10:45:57:316-502','SAMEA10029831','PRJEB48275','ERX7478741','24681799','794636','ena-STUDY-FZB-22-10-2021-10:26:06:450-343','F-01-01-5705','ena-EXPERIMENT-FZB-05-01-2022-10:45:57:316-502','ERS7708039']		2022-07-28T01:21:00.000000+0000			PER	South America						S	S					R	S	S			S	R					S			589	589672851	221572874	PRJEB48275	Finci_2022		99.59	1795076	61	lineage4.1.1.3	MDR-TB	tuberculosis: human-adapted	L4.1.1.3	Mycobacterium tuberculosis		['diff','Finci_2022','tbprofiler','input']	99.59	61	true	lineage4	true	true	true	true	true	true	false	true	true	true	false	false	false
SAMEA7553257	ERR4819891	WGS	PUBLIC HEALTH ENGLAND	ERX4689733	Illumina MiSeq	PAIRED	RANDOM	GENOMIC	ILLUMINA	ERS5309903	ERP124941	['SAMEA7553257','22472648','ERX4689733','PRJEB41201','sample.22712','experiment.22712','ERR4819891','ERP124941','project.PHE-TB','ERS5309903','773303','run.22712']		2021-11-10T22:22:00.000000+0000			GBR	Europe										S		S					S	S								399	399244815	248098724	PRJEB41201	Walker_2022		99.79	1622601	54	lineage4.3.2	Sensitive	tuberculosis: unclassified		Mycobacterium tuberculosis		['Walker_2022','input','diff','tbprofiler','CRyPTIC_PHE']	99.79	54	true	lineage4	true	true	true	true	true	true	false	true	true	true	false	false	false
SAMEA1119201	ERR2514020	WGS	PHE	ERX2533230	Illumina HiSeq 2500	PAIRED	RANDOM	GENOMIC	ILLUMINA	ERS2398610	ERP107961	['493034','SAMEA1119201','project.First_10k_genomes_study_set_4','sample.5934','ERP107961','experiment.5934','PRJEB25991','run.5934','10123147','ERX2533230','ERR2514020','ERS2398610']		2022-07-23T23:04:00.000000+0000			GBR	Europe	England									S		S					S	S								637	637900708	315785641	PRJEB25991	Walker_2022		99.61	1888735	65	lineage2.2.1.1	Sensitive	tuberculosis: human-adapted	L2.2.1.1	Mycobacterium tuberculosis		['CRyPTIC_PHE','Napier_2020','diff','Walker_2022','tbprofiler','input']	99.61	65	true	lineage2	true	true	true	true	true	true	false	true	true	true	false	false	false
SAMEA1465924	ERR126631	WGS	SC	ERX102780	Illumina HiSeq 2000	PAIRED	RANDOM	GENOMIC	ILLUMINA	ERS078191	ERP001072	['ERX102780','1037829','ERP001072','66069-sc-2011-12-13T10:46:45Z-1322677','Karonga_Prevention_Study__KPS____whole_genome_sequencing_in_a_whole_population-sc-2011-12-13T10:33:26Z-2066','ERS078191','SAMEA1465924','Karonga_Prevention_Study__KPS____whole_genome_sequ','ERR126631','SC_RUN_7641_4#35','PRJEB2794','204548','SC_EXP_7641_4#35']	2009	2014-09-26T19:28:00.000000+0000			MWI	Africa	Karonga	sputum	Homo sapiens	3	human							S						S								1040	1040360400	630306727	PRJEB2794	Coll_2018		94.53	1755347	40	lineage1.1.3.2	Sensitive	tuberculosis: human-adapted	L1.1.3.2	Mycobacterium tuberculosis		['Menardo_2018','diff','Karonga_Prevention_Study','input','Coll_2018','Menardo_2021','Napier_2020','tbprofiler']	94.53	40	true	lineage1	true	true	true	true	true	true	true	true	true	true	true	false	false
SAMEA7544539	ERR4811482	WGS	CCDC	ERX4681027	HiSeq X Ten	PAIRED	RANDOM	GENOMIC	ILLUMINA	ERS5301197	ERP124937	['SAMEA7544539','22464375','ERS5301197','ERP124937','PRJEB41197','run.15096','experiment.15096','ERX4681027','project.CDC_192','sample.15096','ERR4811482','773299']		2021-11-10T06:03:00.000000+0000			CHN	Asia						S	R			S	S	S	S	S				S	S	S	S	S	S	S	S	1205	1205769300	492775444	PRJEB41197	['CRyPTIC_reuse_table','Walker_2022']		95.1	1658070	56	lineage2.2.1	Sensitive	tuberculosis: unclassified		Mycobacterium tuberculosis		['diff','CRyPTIC_reuse_table','input','CRyPTIC_CCDC_CDC_192','Walker_2022','tbprofiler']	95.1	56	true	lineage2	true	true	true	true	true	true	false	true	true	true	false	false	false
SAMEA7541741	ERR4809203	WGS	CTB/NICD	ERX4678743	Illumina HiSeq 4000	PAIRED	RANDOM	GENOMIC	ILLUMINA	ERS5298193	ERP124931	['PRJEB41191','ERS5298193','run.3101','sample.3101','22463197','project.Gates_clinical_isolates','ERP124931','ERX4678743','experiment.3101','ERR4809203','SAMEA7541741','773296']		2021-11-11T01:35:00.000000+0000			ZAF	Africa						S				R	R	R	S	S				R		S	S	S	S	S	R	654	654866100	269202559	PRJEB41191	['CRyPTIC_reuse_table','Walker_2022']		99.41	1806355	62	lineage1.2.2.2	MDR-TB	tuberculosis: unclassified		Mycobacterium tuberculosis		['CRyPTIC_CTB-NICD','diff','Walker_2022','CRyPTIC_reuse_table','input','tbprofiler']	99.41	62	true	lineage1	true	true	true	true	true	true	false	true	true	true	false	false	false
SAMN03647603	SRR2100430	WGS	UNIVERSITY OF OXFORD	SRX1095124	Illumina HiSeq 2500	PAIRED	RANDOM	GENOMIC	ILLUMINA	SRS990050	SRP061066	['SRS990050','282721','3647603','7929cdec-3623-4007-84c4-4c40cd0bd39f_R00000039_v2.bam','PRJNA282721','SRP061066','SRR2100430','SAMN03647603','C00010492','SRX1095124']		2015-07-22T22:05:00.000000+0000			GBR	Europe										S		S						S	S							777	777506800	549563792	PRJNA282721	CRyPTIC_WHO2021_PMC7612554		99.21	1209912	28	lineage1.1.3	Sensitive	tuberculosis: human-adapted	L1.1.3	Mycobacterium tuberculosis		['nextstrain_global_tree','Menardo_2018','Menardo_2021','Walker_2022','Napier_2020','diff','input','tbprofiler']	99.21	28	true	lineage1	true	true	true	true	true	true	false	true	true	true	false	false	false
SAMEA7528247	ERR4799662	WGS	FOUNDATION FOR MEDICAL RESEARCH INDIA	ERX4669077	NextSeq 500	PAIRED	RANDOM	GENOMIC	ILLUMINA	ERS5284717	ERP124850	['PRJEB41116','ERS5284717','experiment.28127','773292','run.28127','project.Mumbai','ERR4799662','ERX4669077','22461791','sample.28127','SAMEA7528247','ERP124850']		2021-11-10T02:05:00.000000+0000			IND	Asia	Mumbai					S	S				S	R	S	S				S					S	S		544	544029000	216334771	PRJEB41116	Walker_2022		99.2	1664088	56	lineage1.1.3.3	Sensitive	tuberculosis: unclassified		Mycobacterium tuberculosis		['tbprofiler','CRyPTIC_IND','diff','input','Walker_2022']	99.2	56	true	lineage1	true	true	true	true	true	true	false	true	true	true	false	false	false
SAMEA1118892	ERR2513711	WGS	PHE	ERX2532921	Illumina HiSeq 2500	PAIRED	RANDOM	GENOMIC	ILLUMINA	ERS2398301	ERP107961	['project.First_10k_genomes_study_set_4','ERX2532921','sample.5548','ERR2513711','493034','SAMEA1118892','experiment.5548','PRJEB25991','ERS2398301','run.5548','ERP107961','10122838']		2021-10-23T16:07:00.000000+0000			GBR	Europe	England									S		S					S	S								397	397845438	197693432	PRJEB25991	Walker_2022		98.24	1738232	50	lineage1.2.2.2	Sensitive	tuberculosis: human-adapted	L1.3.2	Mycobacterium tuberculosis		['Napier_2020','tbprofiler','diff','CRyPTIC_PHE','input','Walker_2022']	98.24	50	true	lineage1	true	true	true	true	true	true	false	true	true	true	false	false	false
SAMN08708668	SRR6831738	WGS	SAN RAFFAELE	SRX3788056	Illumina HiSeq 2500	PAIRED	RANDOM	GENOMIC	ILLUMINA	SRS3040724	SRP128089	['173-1639_090816_UKR_090816_100.gatk.bam','bp0','PRJNA428596','SRP128089','SRX3788056','8708668','SRR6831738','173-1639_WGS','SRS3040724','428596','SAMN08708668','173-1639']		2018-03-14T09:15:00.000000+0000			UKR	Europe			Homo sapiens	3	human	S	S			S		S	S	S			R	S	S				S			235	235106487	121224133	PRJNA428596	CRyPTIC_WHO2021_PMC7612554		99.63	1774485	38	lineage4.3.3	Sensitive	tuberculosis: unclassified		Mycobacterium tuberculosis		['tbprofiler','input','diff','Walker_2022']	99.63	38	true	lineage4	true	true	true	true	true	true	false	true	true	true	true	false	false
SAMEA3445346	ERR2517241	WGS	RIVM	ERX2536457	Illumina HiSeq 2500	PAIRED	RANDOM	GENOMIC	ILLUMINA	ERS2401919	ERP107973	['ERP107973','ERX2536457','sample.8653','493040','ERR2517241','PRJEB26002','experiment.8653','10126578','ERS2401919','project.First_10k_genomes_study_set_10','SAMEA3445346','run.8653']		2022-07-13T11:01:00.000000+0000			NLD	Europe										S		S					S	S	S							496	496789030	274101865	PRJEB26002	Walker_2022		99.61	1763762	45	lineage4.4.1.1	Sensitive	tuberculosis: human-adapted	L4.4.1.1	Mycobacterium tuberculosis		['input','tbprofiler','CRyPTIC_RIVM','diff','Napier_2020','Walker_2022']	99.61	45	true	lineage4	true	true	true	true	true	true	false	true	true	true	false	false	false
SAMEA8741698	ERR8665920	WGS	PHS SWEDEN	ERX8324350	Illumina HiSeq 2500	PAIRED	RANDOM	GENOMIC	ILLUMINA	ERS6421280	ERP135611	['SAMEA8741698','run.30314.1','ERS6421280','ERP135611','project.Belarus_site11','experiment.30314','sample.30314','811911','PRJEB51021','ERX8324350','26334958','ERR8665920']		2022-03-15T06:41:00.000000+0000			BEL	Europe						S				R	R	R	R	R				R		S	S	S	R	S	R	1228	1228111388	397525539	PRJEB51021	CRyPTIC_reuse_table		99.7	1889503	60	lineage4.3.3	Pre-XDR-TB	tuberculosis: unclassified		Mycobacterium tuberculosis		['CRyPTIC_PHS_Sweden_Belarus','CRyPTIC_reuse_table','tbprofiler','input','diff']	99.7	60	true	lineage4	true	true	true	true	true	true	false	true	true	true	false	false	false
SAMEA7526564	ERR4798011	WGS	FOUNDATION FOR MEDICAL RESEARCH INDIA	ERX4667429	NextSeq 500	PAIRED	RANDOM	GENOMIC	ILLUMINA	ERS5283037	ERP124850	['ERS5283037','ERX4667429','773292','experiment.13003','PRJEB41116','ERP124850','sample.13003','22460127','run.13003','project.Mumbai','ERR4798011','SAMEA7526564']		2021-11-09T23:01:00.000000+0000			IND	Asia	Mumbai					S	S				S		S	S							S		S	S		432	432656400	179200896	PRJEB41116	Walker_2022		99.58	1737641	58	lineage3	Sensitive	tuberculosis: unclassified		Mycobacterium tuberculosis		['tbprofiler','input','diff','CRyPTIC_IND','Walker_2022']	99.58	58	true	lineage3	true	true	true	true	true	true	false	true	true	true	false	false	false
SAMEA3401929	ERR2516490	WGS	HARVARD MEDICAL SCHOOL	ERX2535706	Illumina HiSeq 2500	PAIRED	RANDOM	GENOMIC	ILLUMINA	ERS2401168	ERP107971	['experiment.8781','ERP107971','project.First_10k_genomes_study_set_8','493038','sample.8781','10125828','ERS2401168','ERR2516490','SAMEA3401929','ERX2535706','run.8781','PRJEB26000']		2021-10-23T19:16:00.000000+0000			PER	South America										R							R	R								403	403417429	285904260	PRJEB26000	Walker_2022		99.72	1755114	39	lineage4.3.3	MDR-TB	tuberculosis: human-adapted	L4.3.3	Mycobacterium tuberculosis		['Napier_2020','CRyPTIC_Harvard','tbprofiler','Walker_2022','input','diff']	99.72	39	true	lineage4	true	true	true	true	true	true	false	true	true	true	false	false	false
SAMEA7525775	ERR4797226	WGS	FOUNDATION FOR MEDICAL RESEARCH INDIA	ERX4666641	NextSeq 500	PAIRED	RANDOM	GENOMIC	ILLUMINA	ERS5282249	ERP124850	['ERS5282249','ERX4666641','SAMEA7525775','ERP124850','22459339','experiment.1951','773292','run.1951','sample.1951','ERR4797226','project.Mumbai','PRJEB41116']		2021-11-09T22:18:00.000000+0000			IND	Asia	Mumbai					S				S	S	S	S	S				S		S	S	S	S		S	493	493670700	197662619	PRJEB41116	['CRyPTIC_reuse_table','Walker_2022']		99.49	1694480	54	lineage3	Sensitive	tuberculosis: unclassified		Mycobacterium tuberculosis		['CRyPTIC_reuse_table','tbprofiler','diff','Walker_2022','CRyPTIC_IND','input']	99.49	54	true	lineage3	true	true	true	true	true	true	false	true	true	true	false	false	false
SAMEA3447589	ERR2517337	WGS	RIVM	ERX2536553	Illumina HiSeq 2500	PAIRED	RANDOM	GENOMIC	ILLUMINA	ERS2402015	ERP107973	['ERR2517337','sample.8903','experiment.8903','run.8903','ERX2536553','493040','project.First_10k_genomes_study_set_10','PRJEB26002','SAMEA3447589','ERP107973','10126674','ERS2402015']		2021-10-23T20:16:00.000000+0000			NLD	Europe										S		S					S	S	S							622	622912108	305285195	PRJEB26002	Walker_2022		99.23	1785150	34	lineage4.1.2.1	Sensitive	tuberculosis: human-adapted	L4.1.2.1	Mycobacterium tuberculosis		['CRyPTIC_RIVM','tbprofiler','diff','Napier_2020','Walker_2022','input']	99.23	34	true	lineage4	true	true	true	true	true	true	false	true	true	true	false	false	false
SAMEA7528886	ERR4800301	WGS	FOUNDATION FOR MEDICAL RESEARCH INDIA	ERX4669716	NextSeq 500	PAIRED	RANDOM	GENOMIC	ILLUMINA	ERS5285356	ERP124850	['sample.30521','ERX4669716','experiment.30521','ERR4800301','ERS5285356','773292','project.Mumbai','SAMEA7528886','PRJEB41116','run.30521','ERP124850','22462430']		2021-11-10T02:16:00.000000+0000			IND	Asia	Mumbai											S	S					S					S			557	557400000	252092495	PRJEB41116	Walker_2022		99.29	1597400	53	lineage1.2.2.2	Sensitive	tuberculosis: unclassified		Mycobacterium tuberculosis		['CRyPTIC_IND','diff','Walker_2022','tbprofiler','input']	99.29	53	true	lineage1	true	true	true	true	true	true	false	true	true	true	false	false	false
SAMEA1016097	ERR067759	WGS	SC	ERX045622	Illumina HiSeq 2000	PAIRED	RANDOM	GENOMIC	ILLUMINA	ERS050962	ERP000192	['203970','ERS050962','ERR067759','0509E-sc-2011-08-25T12:38:46Z-1262358','ERP000192','776891','Variation discovery in Russian TB isolates-sc-2010','SC_RUN_6972_6#40','SAMEA1016097','Variation discovery in Russian TB isolates-sc-2010-04-20','ERX045622','SC_EXP_6972_6#40','PRJEB2138']	2008	2014-09-13T11:48:00.000000+0000			RUS	Europe	Samara		Homo sapiens	3	human					S		R						S	R							303	303155550	175581411	PRJEB2138	CRyPTIC_WHO2021_PMC7612554		99.38	3837183	66	lineage2.2.1	HR-TB	tuberculosis: human-adapted	L2.2.1	Mycobacterium tuberculosis		['Walker_2022','diff','Napier_2020','Menardo_2018','input','tbprofiler']	99.38	66	true	lineage2	true	true	true	true	true	true	true	true	true	true	true	false	false
SAMEA7526457	ERR4797904	WGS	FOUNDATION FOR MEDICAL RESEARCH INDIA	ERX4667322	NextSeq 500	PAIRED	RANDOM	GENOMIC	ILLUMINA	ERS5282930	ERP124850	['ERP124850','PRJEB41116','22460020','773292','sample.12896','ERX4667322','project.Mumbai','experiment.12896','run.12896','SAMEA7526457','ERR4797904','ERS5282930']		2021-11-09T23:04:00.000000+0000			IND	Asia	Mumbai					S	S				R		S	R							S		R	S		603	603721200	246239123	PRJEB41116	Walker_2022		99.49	1773135	56	lineage2.2.1	Pre-XDR-TB	tuberculosis: unclassified		Mycobacterium tuberculosis		['input','tbprofiler','Walker_2022','CRyPTIC_IND','diff']	99.49	56	true	lineage2	true	true	true	true	true	true	false	true	true	true	false	false	false
SAMEA7541845	ERR4809307	WGS	CTB/NICD	ERX4678847	Illumina HiSeq 4000	PAIRED	RANDOM	GENOMIC	ILLUMINA	ERS5298297	ERP124931	['experiment.10002','ERX4678847','SAMEA7541845','project.Gates_clinical_isolates','ERR4809307','ERP124931','ERS5298297','run.10002','773296','sample.10002','PRJEB41191','22463301']		2021-11-11T01:35:00.000000+0000			ZAF	Africa						S				S	S	R		S				S		S	S	S	S	S	S	521	521928000	226100578	PRJEB41191	['CRyPTIC_reuse_table','Walker_2022']		99.76	1725599	59	lineage4.4.1.1	MDR-TB	tuberculosis: unclassified		Mycobacterium tuberculosis		['input','diff','CRyPTIC_CTB-NICD','tbprofiler','Walker_2022','CRyPTIC_reuse_table']	99.76	59	true	lineage4	true	true	true	true	true	true	false	true	true	true	false	false	false
SAMEA2534288	ERR551916	WGS	FZB	ERX510985	Illumina HiSeq 2500	PAIRED		GENOMIC	ILLUMINA	ERS457690	ERP010814	['ERX510985','1373-08_genoscreen_genoscreen_2013-03-28_101bp','287903','1373-08','ena-STUDY-FZB-22-06-2015-17:16:39:392-292','SAMEA2534288','ERS457690','ERP010814','3793882','PRJEB9680','ERR551916']		2015-06-25T08:13:00.000000+0000			DEU	Europe										S		S					S	S	S							846	846134368	565082786	PRJEB9680	CRyPTIC_WHO2021_PMC7612554		99.63	1466217	34	lineage3	Sensitive	tuberculosis: human-adapted	L3	Mycobacterium tuberculosis		['Menardo_2021','Walker_2022','tbprofiler','Napier_2020','Menardo_2018','diff','input']	99.63	34	true	lineage3	true	true	true	true	true	true	false	true	true	true	false	false	false
SAMEA7560812	ERR4828375	WGS	OUCRU-HCMC	ERX4698359	NextSeq 500	PAIRED	RANDOM	GENOMIC	ILLUMINA	ERS5317448	ERP124982	['PRJEB41241','22476382','ERP124982','ERX4698359','experiment.12156','ERR4828375','run.12156','sample.12156','project.Vietnam','773308','ERS5317448','SAMEA7560812']		2021-11-12T01:37:00.000000+0000			VNM	Asia	Ho Chi Minh City					S				S	S	S	S	S				S		S	S	S	S	S	S	372	372630854	168278533	PRJEB41241	['CRyPTIC_reuse_table','Walker_2022']		99.11	1641534	52	lineage1.1.1	Sensitive	tuberculosis: unclassified		Mycobacterium tuberculosis		['CRyPTIC_OUCRU','CRyPTIC_reuse_table','Walker_2022','input','tbprofiler','diff']	99.11	52	true	lineage1	true	true	true	true	true	true	false	true	true	true	false	false	false
SAMEA7562247	ERR4829808	WGS	SAN RAFFAELE SCIENTIFIC INSTITUTE	ERX4699792	NextSeq 500	PAIRED	RANDOM	GENOMIC	ILLUMINA	ERS5318881	ERP124983	['PRJEB41242','ERP124983','ERX4699792','run.31107','experiment.31107','ERS5318881','773309','ERR4829808','project.Italy','SAMEA7562247','22477815','sample.31107']		2021-11-11T07:59:00.000000+0000			ITA	Europe										S		S					S	S	S							491	491336142	211112834	PRJEB41242	Walker_2022		98.54	1591352	46	lineage3	Sensitive	tuberculosis: unclassified		Mycobacterium tuberculosis		['Walker_2022','diff','tbprofiler','input','CRyPTIC_SanRaffaele']	98.54	46	true	lineage3	true	true	true	true	true	true	false	true	true	true	false	false	false
SAMEA7527677	ERR4799091	WGS	FOUNDATION FOR MEDICAL RESEARCH INDIA	ERX4668508	NextSeq 500	PAIRED	RANDOM	GENOMIC	ILLUMINA	ERS5284148	ERP124850	['ERR4799091','ERS5284148','sample.27556','ERX4668508','ERP124850','run.27556','project.Mumbai','22461222','experiment.27556','PRJEB41116','SAMEA7527677','773292']		2021-11-10T01:49:00.000000+0000			IND	Asia	Mumbai					R	R				R	R	R	R				R			S		R	S		410	410768018	178046873	PRJEB41116	Walker_2022		99.66	1693472	57	lineage4.3.3	Pre-XDR-TB	tuberculosis: unclassified		Mycobacterium tuberculosis		['Walker_2022','tbprofiler','input','diff','CRyPTIC_IND']	99.66	57	true	lineage4	true	true	true	true	true	true	false	true	true	true	false	false	false
SAMN03647720	SRR2100547	WGS	UNIVERSITY OF OXFORD	SRX1095241	Illumina HiSeq 2500	PAIRED	RANDOM	GENOMIC	ILLUMINA	SRS990264	SRP061066	['SRX1095241','SRS990264','SAMN03647720','C00012956','PRJNA282721','282721','3647720','SRR2100547','SRP061066','5c384050-11d6-4208-9f5d-f87e56741ee1_R00000039_v2.bam']		2015-07-17T06:24:00.000000+0000			GBR	Europe										S		S					S	S								304	304147000	197557187	PRJNA282721	CRyPTIC_WHO2021_PMC7612554		99.67	2867674	64	lineage4.9.1	Sensitive	tuberculosis: human-adapted	L4.9.1	Mycobacterium tuberculosis		['Walker_2022','input','Menardo_2021','Napier_2020','diff','Menardo_2018','tbprofiler']	99.67	64	true	lineage4	true	true	true	true	true	true	false	true	true	true	false	false	false
SAMEA104394667	ERR2200089	WGS	FZB	ERX2255077	Illumina HiSeq 2500	PAIRED		GENOMIC	ILLUMINA	ERS2012609	ERP010814	['8096814','SAMEA104394667','ERP010814','ena-RUN-FZB-21-11-2017-14:36:27:950-350','287903','ERX2255077','ERS2012609','ERR2200089','ena-EXPERIMENT-FZB-21-11-2017-14:36:27:950-350','PRJEB9680','6713-13','ena-STUDY-FZB-22-06-2015-17:16:39:392-292']		2017-11-28T16:30:00.000000+0000			DEU	Europe										S		S					S	S	S							386	386449400	237532925	PRJEB9680	CRyPTIC_WHO2021_PMC7612554		99.4	1729939	37	lineage4.8	Sensitive	tuberculosis: human-adapted	L4.8	Mycobacterium tuberculosis		['Walker_2022','Napier_2020','tbprofiler','diff','input']	99.4	37	true	lineage4	true	true	true	true	true	true	false	true	true	true	false	false	false
SAMN08709190	SRR6832463	WGS	SAN RAFFAELE	SRX3788579	Illumina HiSeq 2500	PAIRED	RANDOM	GENOMIC	ILLUMINA	SRS3041251	SRP128089	['8709190','SRS3041251','428596','83-1625','83-1625_090816_UKR_090816_100.gatk.bam','bp0','83-1625_WGS','SAMN08709190','SRX3788579','PRJNA428596','SRP128089','SRR6832463']		2018-03-14T10:31:00.000000+0000			UKR	Europe			Homo sapiens	3	human	S	S			R		R	S	S			S	S	R				S			292	292594273	141338517	PRJNA428596	CRyPTIC_WHO2021_PMC7612554		99.41	2351882	50	lineage2.2.1	MDR-TB	tuberculosis: unclassified		Mycobacterium tuberculosis		['input','Walker_2022','tbprofiler','diff']	99.41	50	true	lineage2	true	true	true	true	true	true	false	true	true	true	true	false	false
SAMEA1118809	ERR2513628	WGS	PHE	ERX2532838	Illumina MiSeq	PAIRED	RANDOM	GENOMIC	ILLUMINA	ERS2398218	ERP107961	['493034','ERR2513628','SAMEA1118809','PRJEB25991','experiment.5450','10122755','ERP107961','run.5450','sample.5450','project.First_10k_genomes_study_set_4','ERS2398218','ERX2532838']		2021-10-23T16:07:00.000000+0000			GBR	Europe	England									S		S					S	S								138	138901497	83653848	PRJEB25991	Walker_2022		91.31	765336	23	lineage4.1.2.1	Sensitive	tuberculosis: human-adapted	L4.1.2.1	Mycobacterium tuberculosis		['Walker_2022','tbprofiler','input','CRyPTIC_PHE','diff','Napier_2020']	91.31	23	true	lineage4	true	true	true	true	true	true	false	true	true	true	false	false	false
SAMEA7546665	ERR4813160	WGS	UNIVERSIDAD PERUANA CAYETANO HEREDIA	ERX4683150	Illumina NovaSeq 6000	PAIRED	RANDOM	GENOMIC	ILLUMINA	ERS5303320	ERP124939	['ERX4683150','SAMEA7546665','project.Peru_Wellcome','22466059','experiment.29013','773301','ERR4813160','ERP124939','PRJEB41199','sample.29013','ERS5303320','run.29013']	2016	2021-11-10T09:03:00.000000+0000			PER	South America						S	R			R	S	R	S	S				S	R	S	S	S	S	S	S	469	469720230	149268384	PRJEB41199	['Walker_2022','CRyPTIC_reuse_table']		99.71	1850633	64	lineage4.3.3	Pre-XDR-TB	tuberculosis: unclassified		Mycobacterium tuberculosis		['CRyPTIC_reuse_table','diff','CRyPTIC_UPCH','Walker_2022','input','standford','tbprofiler']	99.71	64	true	lineage4	true	true	true	true	true	true	true	true	true	true	false	false	false
SAMEA7528867	ERR4800282	WGS	FOUNDATION FOR MEDICAL RESEARCH INDIA	ERX4669697	NextSeq 500	PAIRED	RANDOM	GENOMIC	ILLUMINA	ERS5285337	ERP124850	['ERS5285337','PRJEB41116','SAMEA7528867','sample.30502','22462411','ERX4669697','ERR4800282','experiment.30502','773292','ERP124850','project.Mumbai','run.30502']		2021-11-10T02:20:00.000000+0000			IND	Asia	Mumbai					S	S				S	R	S	R				R			S		R	S		545	545715900	244612371	PRJEB41116	Walker_2022		99.5	1606786	53	lineage2.2.1	Pre-XDR-TB	tuberculosis: unclassified		Mycobacterium tuberculosis		['tbprofiler','Walker_2022','CRyPTIC_IND','input','diff']	99.5	53	true	lineage2	true	true	true	true	true	true	false	true	true	true	false	false	false
SAMEA9070633	ERR6361954	WGS	Swiss-TPH	ERX5627841	Illumina HiSeq 2500	PAIRED	RANDOM	GENOMIC	ILLUMINA	ERS6798940	ERP129488	['737713','WGS RR-TB Khayelitsha','G25785_2','ERX5627841','20453680','ERR6361954','PRJEB45389','SAMEA9070633','ERP129488','ERS6798940']		2021-10-13T17:38:00.000000+0000			ZAF	Africa						S																	S			813	813126846	436811450	PRJEB45389	CRyPTIC_WHO2021_PMC7612554		99.52	1566324	53	lineage2.2.1	MDR-TB	tuberculosis: unclassified		Mycobacterium tuberculosis		['diff','input','Walker_2022','tbprofiler','R-RR_HIVcoinf_ZAF']	99.52	53	true	lineage2	true	true	true	true	true	true	false	true	true	true	false	false	false
SAMN03647562	SRR2100389	WGS	UNIVERSITY OF OXFORD	SRX1095083	Illumina HiSeq 2500	PAIRED	RANDOM	GENOMIC	ILLUMINA	SRS990408	SRP061066	['3647562','C00009049','SRP061066','PRJNA282721','282721','SRR2100389','SRX1095083','c48d1658-5c88-4cac-b1d4-88be8bba114f_R00000039_v3.bam','SAMN03647562','SRS990408']		2015-07-23T23:35:00.000000+0000			GBR	Europe						S	S			R		S	S	R				R	R				R			564	564771800	372841451	PRJNA282721	CRyPTIC_WHO2021_PMC7612554		99.45	1535387	34	lineage4.1.1.3.1	Pre-XDR-TB	tuberculosis: human-adapted	L4.1.1.3.1	Mycobacterium tuberculosis		['diff','tbprofiler','Menardo_2018','Menardo_2021','Walker_2022','Napier_2020','input']	99.45	34	true	lineage4	true	true	true	true	true	true	false	true	true	true	false	false	false
SAMN03649044	SRR2101797	WGS	UNIVERSITY OF OXFORD	SRX1096491	Illumina HiSeq 2500	PAIRED	RANDOM	GENOMIC	ILLUMINA	SRS990840	SRP061066	['3649044','SRP061066','SRR2101797','SRX1096491','PRJNA282721','554eed68-ee74-4ecd-bb1f-3245f23957f6','554eed68-ee74-4ecd-bb1f-3245f23957f6_R00000039_v3.bam','282721','SRS990840','SAMN03649044']		2015-07-17T03:28:00.000000+0000			ZAF	Africa						S	S			S		S	S	S			S	S	S				S			341	341329696	231851533	PRJNA282721	CRyPTIC_WHO2021_PMC7612554		99.18	485878	25	lineage2.2.1	Sensitive	tuberculosis: human-adapted	L2.2.1	Mycobacterium tuberculosis		['Menardo_2018','input','tbprofiler','Walker_2022','diff','Napier_2020','Menardo_2021']	99.18	25	true	lineage2	true	true	true	true	true	true	false	true	true	true	false	false	false
SAMN08215205	SRR6397521	WGS	BC CENTRE FOR DISEASE CONTROL PUBLIC HEALTH LABORATORY	SRX3490637	HiSeq X Ten	PAIRED	RANDOM	GENOMIC	ILLUMINA	SRS2774517	SRP119652	['BC10-Mtb174_1.fastq.gz','SAMN08215205','PRJNA413593','SRS2774517','8215205','SRP119652','SRX3490637','SRR6397521','BC10-Mtb174','413593']	2010	2017-12-23T13:18:00.000000+0000		49.15 N 123.7 W	CAN	North America	British Columbia		Homo sapiens	3	human					S		R					R	R	R							690	690968250	313272610	PRJNA413593	CRyPTIC_WHO2021_PMC7612554		98.98	1833272	43	lineage1.2.1.2.1	MDR-TB	tuberculosis: human-adapted	L1	Mycobacterium tuberculosis		['diff','Walker_2022','Napier_2020','input','tbprofiler']	98.98	43	true	lineage1	true	true	true	true	true	true	true	true	true	true	true	false	false
SAMN07766457	SRR6152643	WGS	BC CENTRE FOR DISEASE CONTROL PUBLIC HEALTH LABORATORY	SRX3264757	HiSeq X Ten	PAIRED	RANDOM	GENOMIC	ILLUMINA	SRS2576986	SRP119652	['413593','SRR6152643','SRS2576986','SAMN07766457','SRX3264757','PRJNA413593','BC14-Mtb237_1.fastq.gz','BC14-Mtb237','SRP119652','7766457']	2014	2017-10-11T02:55:00.000000+0000		49.15 N 123.7 W	CAN	North America	British Columbia		Homo sapiens	3	human					S		S						S	S							792	792737250	381560960	PRJNA413593	CRyPTIC_WHO2021_PMC7612554		93.6	1681907	36	lineage1.2.1.2.1	Other	tuberculosis: human-adapted	L1	Mycobacterium tuberculosis		['Walker_2022','tbprofiler','input','diff','Napier_2020']	93.6	36	true	lineage1	true	true	true	true	true	true	true	true	true	true	true	false	false
SAMEA7552477	ERR4819112	WGS	PUBLIC HEALTH ENGLAND	ERX4688954	Illumina HiSeq 2500	PAIRED	RANDOM	GENOMIC	ILLUMINA	ERS5309124	ERP124941	['experiment.21932','22471869','ERR4819112','ERX4688954','sample.21932','run.21932','project.PHE-TB','ERP124941','773303','PRJEB41201','ERS5309124','SAMEA7552477']		2021-11-10T21:11:00.000000+0000			GBR	Europe										S		S						S								441	441885232	200898494	PRJEB41201	Walker_2022		84.69	1566634	35	lineage1.1.2	Sensitive	tuberculosis: unclassified		Mycobacterium tuberculosis		['CRyPTIC_PHE','tbprofiler','diff','input','Walker_2022']	84.69	35	true	lineage1	true	true	true	true	true	true	false	true	true	true	false	false	false
SAMEA7545921	ERR4812417	WGS	UNIVERSIDAD PERUANA CAYETANO HEREDIA	ERX4682407	Illumina NovaSeq 6000	PAIRED	RANDOM	GENOMIC	ILLUMINA	ERS5302577	ERP124939	['ERX4682407','773301','SAMEA7545921','ERP124939','ERR4812417','PRJEB41199','22465310','ERS5302577','run.25954','sample.25954','experiment.25954','project.Peru_Wellcome']	2018	2021-11-10T07:55:00.000000+0000			PER	South America						S				S	S	S	S	S				S		S	S	S	S	S	S	678	678292000	220848202	PRJEB41199	['Walker_2022','CRyPTIC_reuse_table']		99.56	1857485	64	lineage2.2.1	Sensitive	tuberculosis: unclassified		Mycobacterium tuberculosis		['CRyPTIC_UPCH','diff','input','standford','CRyPTIC_reuse_table','Walker_2022','tbprofiler']	99.56	64	true	lineage2	true	true	true	true	true	true	true	true	true	true	false	false	false
SAMEA2534161	ERR551742	WGS	FZB	ERX510811	Illumina HiSeq 2500	PAIRED		GENOMIC	ILLUMINA	ERS457563	ERP010814	['2590-06_genoscreen_genoscreen_2013-10-31_101bp','3793808','PRJEB9680','ERR551742','287903','ERX510811','ena-STUDY-FZB-22-06-2015-17:16:39:392-292','SAMEA2534161','2590-06','ERS457563','ERP010814']		2015-06-25T08:21:00.000000+0000			DEU	Europe										S		S					S	S	S							1049	1049185172	668969763	PRJEB9680	CRyPTIC_WHO2021_PMC7612554		99.7	1675964	38	lineage4.3.4.2.1	Sensitive	tuberculosis: human-adapted	L4.3.4.2.1	Mycobacterium tuberculosis		['Napier_2020','Menardo_2021','Menardo_2018','diff','input','tbprofiler','Walker_2022']	99.7	38	true	lineage4	true	true	true	true	true	true	false	true	true	true	false	false	false
SAMEA7554524	ERR4821156	WGS	PUBLIC HEALTH ENGLAND	ERX4690998	Illumina HiSeq 2500	PAIRED	RANDOM	GENOMIC	ILLUMINA	ERS5311168	ERP124941	['project.PHE-TB','experiment.23977','run.23977','ERS5311168','773303','sample.23977','SAMEA7554524','ERR4821156','ERX4690998','ERP124941','PRJEB41201','22473918']		2021-11-11T02:00:00.000000+0000			GBR	Europe										S		S						S								257	257169978	120342514	PRJEB41201	Walker_2022		99.55	2319128	52	lineage4.1.2.1	Sensitive	tuberculosis: unclassified		Mycobacterium tuberculosis		['Walker_2022','tbprofiler','diff','input','CRyPTIC_PHE']	99.55	52	true	lineage4	true	true	true	true	true	true	false	true	true	true	false	false	false
SAMN21857747	SRR16089910	WGS	WADSWORTH CENTER - NYS DOH	SRX12376275	Illumina MiSeq	PAIRED	RANDOM	GENOMIC	ILLUMINA	SRS10347129	SRP338930	['21857747','IDR1800024141','IDR1800024141-01-01_S8_L001_R1_001.fastq.gz','PRJNA766641','SRS10347129','SAMN21857747','SRX12376275','766641','SRP338930','SRR16089910']	2018	2021-09-27T19:51:00.000000+0000			USA	North America	New York state		Homo sapiens	3	human						R	R														428	428920943	266012847	PRJNA766641	CRyPTIC_WHO2021_PMC7612554		99.62	1047814	57	lineage1.2.1.2.1	HR-TB	tuberculosis: unclassified		Mycobacterium tuberculosis		['Walker_2022','input','tbprofiler','diff']	99.62	57	true	lineage1	true	true	true	true	true	true	true	true	true	true	true	false	false
SAMEA7544239	ERR4811179	WGS	CCDC	ERX4679625	HiSeq X Ten	PAIRED	RANDOM	GENOMIC	ILLUMINA	ERS5300897	ERP124934	['run.13943','ERS5300897','PRJEB41194','ERR4811179','SAMEA7544239','22464073','sample.13943','773297','project.CDC_22','experiment.13943','ERP124934','ERX4679625']		2021-11-10T05:17:00.000000+0000			CHN	Asia						S	S			S	S	S	S	S				S	S	S	S	S	S	S	S	889	889426500	377892001	PRJEB41194	['Walker_2022','CRyPTIC_reuse_table']		99.38	1589327	54	lineage4.4.2	Sensitive	tuberculosis: unclassified		Mycobacterium tuberculosis		['CRyPTIC_CCDC_CDC_22','input','Walker_2022','tbprofiler','diff','CRyPTIC_reuse_table']	99.38	54	true	lineage4	true	true	true	true	true	true	false	true	true	true	false	false	false
SAMEA7545515	ERR4812011	WGS	UNIVERSIDAD PERUANA CAYETANO HEREDIA	ERX4682001	Illumina NovaSeq 6000	PAIRED	RANDOM	GENOMIC	ILLUMINA	ERS5302171	ERP124939	['PRJEB41199','ERR4812011','experiment.25548','773301','ERS5302171','SAMEA7545515','ERX4682001','run.25548','ERP124939','sample.25548','project.Peru_Wellcome','22464904']	2018	2021-11-10T06:56:00.000000+0000			PER	South America						S				S	S	S	S	S				S		S	S	S	S	S	S	587	587954136	204526047	PRJEB41199	['CRyPTIC_reuse_table','Walker_2022']		99.53	1803917	61	lineage2.2.1	Sensitive	tuberculosis: unclassified		Mycobacterium tuberculosis		['Walker_2022','CRyPTIC_reuse_table','CRyPTIC_UPCH','diff','input','tbprofiler','standford']	99.53	61	true	lineage2	true	true	true	true	true	true	true	true	true	true	false	false	false
SAMEA7524783	ERR4796327	WGS	FOUNDATION FOR MEDICAL RESEARCH INDIA	ERX4665741	NextSeq 500	PAIRED	RANDOM	GENOMIC	ILLUMINA	ERS5281258	ERP124850	['sample.1052','ERR4796327','experiment.1052','run.1052','ERS5281258','project.Mumbai','773292','ERP124850','PRJEB41116','SAMEA7524783','ERX4665741','22458348']		2021-11-09T21:49:00.000000+0000			IND	Asia	Mumbai					S	S			I	R	R	S	S				R		S	S	S	S	S	R	498	498562500	193905676	PRJEB41116	['Walker_2022','CRyPTIC_reuse_table']		99.29	1724974	54	lineage1.2.2.2	MDR-TB	tuberculosis: unclassified		Mycobacterium tuberculosis		['Walker_2022','diff','CRyPTIC_reuse_table','tbprofiler','CRyPTIC_IND','input']	99.29	54	true	lineage1	true	true	true	true	true	true	false	true	true	true	false	false	false
SAMN21616994	SRR16058269	WGS	PUBLIC HEALTH ONTARIO	SRX12345077	Illumina MiSeq	PAIRED	RANDOM	GENOMIC	ILLUMINA	SRS10317457	SRP338617	['PRJNA766079','bp0','21616994','2019-582','SRR16058269','SRP338617','SRS10317457','SAMN21616994','SRX12345077','2019-582_R1.fastq.gz','766079']	2019	2021-09-24T21:54:00.000000+0000			CAN	North America	Ontario		Homo sapiens	3	human					S		S					S	S								534	534726570	341641411	PRJNA766079	CRyPTIC_WHO2021_PMC7612554		99.52	1188826	76	lineage2.2.1	Sensitive	tuberculosis: unclassified		Mycobacterium tuberculosis		['input','diff','tbprofiler','Walker_2022']	99.52	76	true	lineage2	true	true	true	true	true	true	true	true	true	true	true	false	false
SAMEA1101784	ERR2510482	WGS	SAN RAFFAELE SCIENTIFIC INSTITUTE	ERX2529897	NextSeq 500	PAIRED	RANDOM	GENOMIC	ILLUMINA	ERS2394798	ERP107941	['experiment.3492','run.3492','493033','ERP107941','ERS2394798','SAMEA1101784','ERR2510482','ERX2529897','project.First_10k_genomes_study_set_3','10121110','sample.3492','PRJEB25972']		2021-10-23T14:06:00.000000+0000			PAK	Asia						S				I	S	R	S	S				R	R	S	S	S	S	S	R	132	132614956	58671512	PRJEB25972	['Walker_2022','CRyPTIC_reuse_table']		99.7	685956	22	lineage4.9	MDR-TB	tuberculosis: human-adapted	L4.9	Mycobacterium tuberculosis		['CRyPTIC_reuse_table','CRyPTIC_SanRaffaele','tbprofiler','Walker_2022','input','Napier_2020','diff']	99.7	22	true	lineage4	true	true	true	true	true	true	false	true	true	true	false	false	false
SAMN03653262	SRR2024960	WGS	FUDAN UNIVERSITY	SRX1027353	Illumina HiSeq 2000	PAIRED	size fractionation	GENOMIC	ILLUMINA	SRS935996	SRP058221	['SAMN03653262','PRJNA283583','SRX1027353','10_1603_sort.bam','SRS935996','SRP058221','SRR2024960','3653262','10_1603','283583','62']	2010	2015-05-14T03:59:00.000000+0000		31.19713 N 121.69525 E	CHN	Asia	Shanghai	sputum	Homo sapiens	3	human					S		R						R	R							2094	2094297639	709981771	PRJNA283583	CRyPTIC_WHO2021_PMC7612554		99.13	1545153	33	lineage2.2.1	MDR-TB	tuberculosis: human-adapted	L2.2.1	Mycobacterium tuberculosis		['input','Napier_2020','diff','tbprofiler','Walker_2022']	99.13	33	true	lineage2	true	true	true	true	true	true	true	true	true	true	true	false	false
SAMEA5569661	ERR3287468	WGS	UNIVERSIDAD PERUANA CAYETANO HEREDIA, PERU	ERX3313977	Illumina HiSeq 4000	PAIRED	RANDOM	GENOMIC	ILLUMINA	ERS3371683	ERP114885	['run.10214','ERX3313977','PRJEB32234','sample.10214','ERP114885','ERS3371683','project.Gates_clinical_isolates_Peru','SAMEA5569661','ERR3287468','11621946','542465','experiment.10214']		2021-11-03T08:07:00.000000+0000			PER	South America						S	S			S	S	R	S	S				S	S	S	S	S	S	S	S	534	534714300	216692802	PRJEB32234	['Walker_2022','CRyPTIC_reuse_table']		99.56	1806121	62	lineage4.1.2.1	MDR-TB	tuberculosis: unclassified		Mycobacterium tuberculosis		['Walker_2022','input','CRyPTIC_reuse_table','CRyPTIC_UPCH','diff','tbprofiler']	99.56	62	true	lineage4	true	true	true	true	true	true	false	true	true	true	false	false	false
SAMEA7554762	ERR4821394	WGS	PUBLIC HEALTH ENGLAND	ERX4691236	Illumina HiSeq 2500	PAIRED	RANDOM	GENOMIC	ILLUMINA	ERS5311406	ERP124941	['773303','experiment.24215','sample.24215','22474156','ERX4691236','PRJEB41201','project.PHE-TB','SAMEA7554762','ERP124941','ERR4821394','ERS5311406','run.24215']		2021-11-11T02:09:00.000000+0000			GBR	Europe										S		S						S								483	483045287	225601829	PRJEB41201	Walker_2022		99.61	1741036	37	lineage4.8	Sensitive	tuberculosis: unclassified		Mycobacterium tuberculosis		['input','diff','CRyPTIC_PHE','Walker_2022','tbprofiler']	99.61	37	true	lineage4	true	true	true	true	true	true	false	true	true	true	false	false	false
SAMEA2534124	ERR551692	WGS	FZB	ERX510761	Illumina MiSeq	PAIRED		GENOMIC	ILLUMINA	ERS457526	ERP005779	['ERP005779','1202-10','5242886','ERX510761','PRJEB6273','ERR551692','325612','ena-STUDY-FZB-08-05-2014-02:23:48:240-40','ERS457526','SAMEA2534124','1202-10_lib1473_miseq_r0083_301bp']		2016-06-16T01:26:00.000000+0000			SWZ	Africa						S				R		R					R	R	R				R			456	456507451	274849300	PRJEB6273	CRyPTIC_WHO2021_PMC7612554		99.57	1111007	71	lineage4.1.1.3	Pre-XDR-TB	tuberculosis: human-adapted	L4.1.1.3	Mycobacterium tuberculosis		['tbprofiler','diff','Napier_2020','Walker_2022','input']	99.57	71	true	lineage4	true	true	true	true	true	true	false	true	true	true	false	false	false
SAMEA7526919	ERR4798361	WGS	FOUNDATION FOR MEDICAL RESEARCH INDIA	ERX4667783	NextSeq 500	PAIRED	RANDOM	GENOMIC	ILLUMINA	ERS5283391	ERP124850	['project.Mumbai','sample.14865','773292','ERR4798361','ERX4667783','PRJEB41116','run.14865','ERP124850','experiment.14865','22460481','ERS5283391','SAMEA7526919']		2021-11-10T01:20:00.000000+0000			IND	Asia	Mumbai					S	S				S		S	S							S		S	S		568	568274910	254477722	PRJEB41116	Walker_2022		99.52	1657126	55	lineage2.2.1	MDR-TB	tuberculosis: unclassified		Mycobacterium tuberculosis		['diff','input','CRyPTIC_IND','tbprofiler','Walker_2022']	99.52	55	true	lineage2	true	true	true	true	true	true	false	true	true	true	false	false	false
SAMEA3446528	ERR2517264	WGS	RIVM	ERX2536480	Illumina HiSeq 2500	PAIRED	RANDOM	GENOMIC	ILLUMINA	ERS2401942	ERP107973	['ERS2401942','SAMEA3446528','10126601','sample.8720','experiment.8720','PRJEB26002','493040','ERR2517264','ERP107973','ERX2536480','run.8720','project.First_10k_genomes_study_set_10']		2022-07-18T16:06:00.000000+0000			NLD	Europe										S		S					S	S	S							438	438563457	229787542	PRJEB26002	Walker_2022		99.5	1769043	49	lineage4.1.2.1	Sensitive	tuberculosis: human-adapted	L4.1.2.1	Mycobacterium tuberculosis		['Napier_2020','CRyPTIC_RIVM','tbprofiler','Walker_2022','input','diff']	99.5	49	true	lineage4	true	true	true	true	true	true	false	true	true	true	false	false	false
SAMN07660218	SRR6046190	WGS	MODMEDMICOXFORD	SRX3193206	Illumina MiSeq	PAIRED	RANDOM	GENOMIC	ILLUMINA	SRS2521398	SRP117784	['SRS2521398','7660218','SAMN07660218','SRP117784','MMMOSRA:1f793659-c4e4-4320-aed1-80c34688ac38','401515','PRJNA401515','SRR6046190','MMMOSAM:1f793659-c4e4-4320-aed1-80c34688ac38','SRX3193206']	2016	2017-10-27T18:17:00.000000+0000			GBR	Europe	Oxford		Homo sapiens	3	human					S		S					S	S								300	300271470	187326287	PRJNA401515	CRyPTIC_WHO2021_PMC7612554		99.29	1987217	56	lineage4.1.1.3.1	Sensitive	tuberculosis: human-adapted	L4.1.1.3.1	Mycobacterium tuberculosis		['Napier_2020','input','tbprofiler','Walker_2022','diff']	99.29	56	true	lineage4	true	true	true	true	true	true	true	true	true	true	true	false	false
SAMEA1103092	ERR2510818	WGS	SAN RAFFAELE SCIENTIFIC INSTITUTE	ERX2530233	Illumina MiSeq	PAIRED	RANDOM	GENOMIC	ILLUMINA	ERS2395134	ERP107941	['run.3828','project.First_10k_genomes_study_set_3','PRJEB25972','SAMEA1103092','ERS2395134','ERP107941','10121446','ERX2530233','493033','sample.3828','experiment.3828','ERR2510818']		2022-07-20T23:01:00.000000+0000			ITA	Europe										S		S					S	S								381	381594878	228349510	PRJEB25972	Walker_2022		94.76	1418523	29	lineage4.1.2	Sensitive	tuberculosis: human-adapted	L4.1.2	Mycobacterium tuberculosis		['tbprofiler','input','Nimmo_2024','Walker_2022','Napier_2020','diff','CRyPTIC_SanRaffaele']	94.76	29	true	lineage4	true	true	true	true	true	true	false	true	true	true	false	false	false
SAMEA7545712	ERR4812208	WGS	UNIVERSIDAD PERUANA CAYETANO HEREDIA	ERX4682198	Illumina NovaSeq 6000	PAIRED	RANDOM	GENOMIC	ILLUMINA	ERS5302368	ERP124939	['22465101','SAMEA7545712','experiment.25745','773301','ERS5302368','ERR4812208','project.Peru_Wellcome','run.25745','PRJEB41199','ERX4682198','ERP124939','sample.25745']	2019	2021-11-10T07:49:00.000000+0000			PER	South America						S				S	S	S	S	S				S		S	S	S	S	S	S	360	360788226	121270714	PRJEB41199	['Walker_2022','CRyPTIC_reuse_table']		99.5	1603069	55	lineage4.1.2.1	Other	tuberculosis: unclassified		Mycobacterium tuberculosis		['CRyPTIC_reuse_table','input','CRyPTIC_UPCH','tbprofiler','diff','standford','Walker_2022']	99.5	55	true	lineage4	true	true	true	true	true	true	true	true	true	true	false	false	false
SAMEA9070475	ERR6362167	WGS	Swiss-TPH	ERX5627683	Illumina HiSeq 2500	PAIRED	RANDOM	GENOMIC	ILLUMINA	ERS6798782	ERP129488	['WGS RR-TB Khayelitsha','ERS6798782','G25739_1','737713','PRJEB45389','ERP129488','20453605','ERX5627683','SAMEA9070475','ERR6362167']		2021-10-13T17:58:00.000000+0000			ZAF	Africa						S						S											S			244	244652314	114128301	PRJEB45389	CRyPTIC_WHO2021_PMC7612554		99.44	1373651	47	lineage4.8	RR-TB	tuberculosis: unclassified		Mycobacterium tuberculosis		['diff','R-RR_HIVcoinf_ZAF','tbprofiler','Walker_2022','input']	99.44	47	true	lineage4	true	true	true	true	true	true	false	true	true	true	false	false	false
SAMN03648971	SRR2101724	WGS	UNIVERSITY OF OXFORD	SRX1096418	Illumina HiSeq 2500	PAIRED	RANDOM	GENOMIC	ILLUMINA	SRS990931	SRP061066	['SRX1096418','4ab6db45-ab53-4f1e-842f-beed92510360','PRJNA282721','SRR2101724','282721','SRS990931','3648971','SAMN03648971','SRP061066','4ab6db45-ab53-4f1e-842f-beed92510360_R00000039_v3.bam']		2015-07-16T16:22:00.000000+0000			ZAF	Africa						S	S			S		S	S	S			S	S	S				S			430	430017032	292536675	PRJNA282721	CRyPTIC_WHO2021_PMC7612554		99.59	674029	40	lineage2.2.1	Sensitive	tuberculosis: human-adapted	L2.2.1	Mycobacterium tuberculosis		['diff','Napier_2020','Menardo_2018','input','Menardo_2021','tbprofiler','Walker_2022']	99.59	40	true	lineage2	true	true	true	true	true	true	false	true	true	true	false	false	false
SAMEA1403702	ERR108432	WGS	SC	ERX085866	Illumina HiSeq 2000	PAIRED	RANDOM	GENOMIC	ILLUMINA	ERS066612	ERP000192	['858674','SC_EXP_7156_6#13','Variation discovery in Russian TB isolates-sc-2010-04-20','PRJEB2138','Variation discovery in Russian TB isolates-sc-2010','SAMEA1403702','ERS066612','1592G-sc-2011-10-12T14:58:37Z-1289097','ERR108432','SC_RUN_7156_6#13','ERX085866','203970','ERP000192']	2009	2014-09-20T20:51:00.000000+0000			RUS	Europe	Samara		Homo sapiens	3	human					S		S						S	S							428	428006600	221651926	PRJEB2138	CRyPTIC_WHO2021_PMC7612554		99.76	1627208	37	lineage4.8	Sensitive	tuberculosis: human-adapted	L4.8	Mycobacterium tuberculosis		['tbprofiler','Walker_2022','input','Menardo_2018','nextstrain_global_tree','diff','Stucki_2016','Napier_2020']	99.76	37	true	lineage4	true	true	true	true	true	true	true	true	true	true	true	false	false
SAMN07766246	SRR6152800	WGS	BC CENTRE FOR DISEASE CONTROL PUBLIC HEALTH LABORATORY	SRX3265036	HiSeq X Ten	PAIRED	RANDOM	GENOMIC	ILLUMINA	SRS2577255	SRP119652	['SRS2577255','BC11-Mtb232_2.fastq.gz','SRR6152800','SRP119652','7766246','SAMN07766246','SRX3265036','PRJNA413593','BC11-Mtb232','413593']	2011	2017-10-10T11:47:00.000000+0000		49.15 N 123.7 W	CAN	North America	British Columbia		Homo sapiens	3	human					S		R					S	S	R							803	803209750	371858119	PRJNA413593	CRyPTIC_WHO2021_PMC7612554		99.56	1824586	50	lineage3	MDR-TB	tuberculosis: human-adapted	L1	Mycobacterium tuberculosis		['diff','Napier_2020','Walker_2022','input','tbprofiler']	99.56	50	true	lineage3	true	true	true	true	true	true	true	true	true	true	true	false	false
SAMN08214876	SRR6397728	WGS	BC CENTRE FOR DISEASE CONTROL PUBLIC HEALTH LABORATORY	SRX3490930	HiSeq X Ten	PAIRED	RANDOM	GENOMIC	ILLUMINA	SRS2774809	SRP119652	['SAMN08214876','SRP119652','8214876','SRS2774809','SRX3490930','PRJNA413593','SRR6397728','BC06-Mtb091_2.fastq.gz','413593','BC06-Mtb091']	2006	2017-12-25T00:37:00.000000+0000		49.15 N 123.7 W	CAN	North America	British Columbia		Homo sapiens	3	human					S		S						S	S							770	770994750	351177982	PRJNA413593	CRyPTIC_WHO2021_PMC7612554		99.34	1852801	43	lineage4.4.1.1	Sensitive	tuberculosis: human-adapted	L4	Mycobacterium tuberculosis		['tbprofiler','Walker_2022','diff','input','Napier_2020']	99.34	43	true	lineage4	true	true	true	true	true	true	true	true	true	true	true	false	false
SAMEA7561554	ERR4829116	WGS	SAN RAFFAELE SCIENTIFIC INSTITUTE	ERX4699100	NextSeq 500	PAIRED	RANDOM	GENOMIC	ILLUMINA	ERS5318189	ERP124983	['sample.16325','ERX4699100','project.Italy','ERR4829116','22477123','run.16325','experiment.16325','SAMEA7561554','PRJEB41242','ERP124983','ERS5318189','773309']		2021-11-11T07:03:00.000000+0000			ITA	Europe						S				S	S	R	S	R				S		S	S	S	R	S	S	502	502892302	197837302	PRJEB41242	['CRyPTIC_reuse_table','Walker_2022']		99.36	1791796	59	lineage4.2.1	HR-TB	tuberculosis: unclassified		Mycobacterium tuberculosis		['tbprofiler','Walker_2022','CRyPTIC_reuse_table','diff','input','CRyPTIC_SanRaffaele']	99.36	59	true	lineage4	true	true	true	true	true	true	false	true	true	true	false	false	false
SAMEA7526327	ERR4797774	WGS	FOUNDATION FOR MEDICAL RESEARCH INDIA	ERX4667192	NextSeq 500	PAIRED	RANDOM	GENOMIC	ILLUMINA	ERS5282800	ERP124850	['sample.10764','22459890','773292','PRJEB41116','ERR4797774','ERP124850','project.Mumbai','SAMEA7526327','ERS5282800','experiment.10764','run.10764','ERX4667192']		2021-11-09T23:02:00.000000+0000			IND	Asia	Mumbai					S	S			S	S	R	S	S				S			S		S	S		693	693518400	323789453	PRJEB41116	Walker_2022		99.46	1489655	48	lineage3	Sensitive	tuberculosis: unclassified		Mycobacterium tuberculosis		['input','Walker_2022','tbprofiler','CRyPTIC_IND','diff']	99.46	48	true	lineage3	true	true	true	true	true	true	false	true	true	true	false	false	false
SAMN03653216	SRR2024909	WGS	FUDAN UNIVERSITY	SRX1027302	Illumina HiSeq 2000	PAIRED	size fractionation	GENOMIC	ILLUMINA	SRS935953	SRP058221	['SRS935953','283583','09_0956_sort.bam','3653216','PRJNA283583','SRP058221','SRX1027302','SRR2024909','09_0956','SAMN03653216','16']	2009	2015-05-14T03:43:00.000000+0000		31.11886 N 121.36259 E	CHN	Asia	Shanghai	sputum	Homo sapiens	3	human														R							1516	1516098054	523467965	PRJNA283583	CRyPTIC_WHO2021_PMC7612554		99.37	1514410	32	lineage2.2.1	MDR-TB	tuberculosis: human-adapted	L2.2.1	Mycobacterium tuberculosis		['tbprofiler','Walker_2022','input','Napier_2020','diff']	99.37	32	true	lineage2	true	true	true	true	true	true	true	true	true	true	true	false	false
SAMEA7547396	ERR4813890	WGS	BRAZIL	ERX4683880	Illumina HiSeq 4000	PAIRED	RANDOM	GENOMIC	ILLUMINA	ERS5304050	ERP124940	['ERR4813890','sample.16763','PRJEB41200','ERS5304050','22466789','project.Brazil','ERX4683880','773302','ERP124940','SAMEA7547396','experiment.16763','run.16763']	2017	2021-11-10T11:00:00.000000+0000			BRA	South America						S				S	S	R	S	S				R		S	S	S	R	S	R	495	495008400	213551637	PRJEB41200	['Walker_2022','CRyPTIC_reuse_table']		99.8	1787046	65	lineage4.3.4.2	Pre-XDR-TB	tuberculosis: unclassified		Mycobacterium tuberculosis		['CRyPTIC_reuse_table','standford','Walker_2022','diff','CRyPTIC_BRA','tbprofiler','input']	99.8	65	true	lineage4	true	true	true	true	true	true	true	true	true	true	false	false	false
SAMEA7561466	ERR4829028	WGS	SAN RAFFAELE SCIENTIFIC INSTITUTE	ERX4699012	Illumina MiniSeq	PAIRED	RANDOM	GENOMIC	ILLUMINA	ERS5318101	ERP124983	['773309','ERX4699012','ERR4829028','ERS5318101','SAMEA7561466','22477035','sample.13472','PRJEB41242','run.13472','ERP124983','project.Italy','experiment.13472']		2021-11-11T07:01:00.000000+0000			ITA	Europe						S				S	S	S	S	S				S		S	S	S	S	S	S	534	534649942	206910891	PRJEB41242	['Walker_2022','CRyPTIC_reuse_table']		99.55	1790681	57	lineage4.3.2	Sensitive	tuberculosis: unclassified		Mycobacterium tuberculosis		['tbprofiler','diff','Walker_2022','CRyPTIC_reuse_table','input','CRyPTIC_SanRaffaele']	99.55	57	true	lineage4	true	true	true	true	true	true	false	true	true	true	false	false	false
SAMEA1485315	ERR163985	WGS	SC	ERX139862	Illumina HiSeq 2000	PAIRED	RANDOM	GENOMIC	ILLUMINA	ERS108107	ERP001072	['SC_EXP_8016_4#58','PRJEB2794','ERR163985','SAMEA1485315','1139202','204548','5001212-sc-2012-03-23T12:21:38Z-1386457','Karonga_Prevention_Study__KPS____whole_genome_sequencing_in_a_whole_population-sc-2011-12-13T10:33:26Z-2066','Karonga_Prevention_Study__KPS____whole_genome_sequ','SC_RUN_8016_4#58','ERS108107','ERP001072','ERX139862']	2004	2014-10-18T02:52:00.000000+0000			MWI	Africa	Karonga	sputum	Homo sapiens	3	human							S						S								422	422868800	230455528	PRJEB2794	Coll_2018		99.78	1678929	39	lineage4.3.4.2.1	Sensitive	tuberculosis: human-adapted	L4.3.4.2.1	Mycobacterium tuberculosis		['Menardo_2021','Karonga_Prevention_Study','Napier_2020','tbprofiler','diff','Coll_2018','Menardo_2018','input']	99.78	39	true	lineage4	true	true	true	true	true	true	true	true	true	true	true	false	false
SAMN07236392	SRR5709846	WGS	MAHIDOL UNIVERSITY	SRX2930531	Illumina HiSeq 2000	PAIRED	RANDOM	GENOMIC	ILLUMINA	SRS2293242	SRP109608	['SRS2293242','7236392','390471','WMB374_DS-24426','SRP109608','SAMN07236392','SRX2930531','SRR5709846','PRJNA390471','HS007-PE-R00023_BH73W2BBXX.WMB374-CACGAGAT_S39_L007_R2.fastq','PRJNA390052']	2010	2017-06-19T11:04:00.000000+0000		13.7563 N 100.5018 E	THA	Asia	Bangkok	sputum	Homo sapiens	3	human					S		R						R	S							1042	1042567500	466608710	PRJNA390471	CRyPTIC_WHO2021_PMC7612554		99.49	1565396	54	lineage4.5	Sensitive	tuberculosis: human-adapted	L4.5	Mycobacterium tuberculosis		['input','Napier_2020','diff','tbprofiler','Walker_2022','Menardo_2021']	99.49	54	true	lineage4	true	true	true	true	true	true	true	true	true	true	true	false	false
SAMEA7545534	ERR4812030	WGS	UNIVERSIDAD PERUANA CAYETANO HEREDIA	ERX4682020	Illumina NovaSeq 6000	PAIRED	RANDOM	GENOMIC	ILLUMINA	ERS5302190	ERP124939	['22464923','ERX4682020','PRJEB41199','SAMEA7545534','ERR4812030','experiment.25567','ERP124939','project.Peru_Wellcome','ERS5302190','run.25567','773301','sample.25567']	2019	2021-11-10T06:54:00.000000+0000			PER	South America						S				S	S	S	S	S				S		S	S	S	S	S	S	509	509539534	177622775	PRJEB41199	['Walker_2022','CRyPTIC_reuse_table']		99.58	1801735	62	lineage4.3.2	Sensitive	tuberculosis: unclassified		Mycobacterium tuberculosis		['Walker_2022','standford','CRyPTIC_UPCH','CRyPTIC_reuse_table','tbprofiler','input','diff']	99.58	62	true	lineage4	true	true	true	true	true	true	true	true	true	true	false	false	false
SAMEA7545683	ERR4812179	WGS	UNIVERSIDAD PERUANA CAYETANO HEREDIA	ERX4682169	Illumina NovaSeq 6000	PAIRED	RANDOM	GENOMIC	ILLUMINA	ERS5302339	ERP124939	['ERS5302339','experiment.25716','SAMEA7545683','773301','project.Peru_Wellcome','ERR4812179','ERP124939','sample.25716','PRJEB41199','run.25716','ERX4682169','22465072']	2019	2021-11-10T07:49:00.000000+0000			PER	South America						S				S	R	R	S	S				S		S	S	S	S	S		586	586634396	199250769	PRJEB41199	['CRyPTIC_reuse_table','Walker_2022']		99.59	1788970	62	lineage4.3.3	HR-TB	tuberculosis: unclassified		Mycobacterium tuberculosis		['tbprofiler','Walker_2022','input','CRyPTIC_reuse_table','diff','CRyPTIC_UPCH','standford']	99.59	62	true	lineage4	true	true	true	true	true	true	true	true	true	true	false	false	false
SAMN07765980	SRR6152894	WGS	BC CENTRE FOR DISEASE CONTROL PUBLIC HEALTH LABORATORY	SRX3264942	HiSeq X Ten	PAIRED	RANDOM	GENOMIC	ILLUMINA	SRS2577163	SRP119652	['SAMN07765980','7765980','413593','SRP119652','BC07-Mtb071','SRX3264942','SRS2577163','BC07-Mtb071_1.fastq.gz','SRR6152894','PRJNA413593']	2007	2017-10-10T13:10:00.000000+0000		49.15 N 123.7 W	CAN	North America	British Columbia		Homo sapiens	3	human					S		S						S	S							713	713337500	345165062	PRJNA413593	CRyPTIC_WHO2021_PMC7612554		99.77	1827594	52	lineage4.9	Other	tuberculosis: human-adapted	L4	Mycobacterium tuberculosis		['diff','tbprofiler','input','Walker_2022','Napier_2020']	99.77	52	true	lineage4	true	true	true	true	true	true	true	true	true	true	true	false	false
SAMN08215299	SRR6398097	WGS	BC CENTRE FOR DISEASE CONTROL PUBLIC HEALTH LABORATORY	SRX3491141	HiSeq X Ten	PAIRED	RANDOM	GENOMIC	ILLUMINA	SRS2775021	SRP119652	['413593','BC11-Mtb395_1.fastq.gz','SRX3491141','SAMN08215299','8215299','SRR6398097','PRJNA413593','SRP119652','SRS2775021','BC11-Mtb395']	2011	2017-12-22T00:17:00.000000+0000		49.15 N 123.7 W	CAN	North America	British Columbia		Homo sapiens	3	human					S		S						S	S							815	815705000	408244899	PRJNA413593	CRyPTIC_WHO2021_PMC7612554		97.39	1718120	48	lineage4.2.1.1	Sensitive	tuberculosis: human-adapted	L4	Mycobacterium tuberculosis		['Walker_2022','input','tbprofiler','diff','Napier_2020']	97.39	48	true	lineage4	true	true	true	true	true	true	true	true	true	true	true	false	false
SAMEA7563773	ERR4831332	WGS	IML GAUTING	ERX4701316	NextSeq 500	PAIRED	RANDOM	GENOMIC	ILLUMINA	ERS5320405	ERP125016	['ERP125016','773342','run.31346','experiment.31346','22479339','SAMEA7563773','ERR4831332','ERX4701316','project.Cryptic_8th9th10th11th','ERS5320405','sample.31346','PRJEB41275']		2021-11-11T11:03:00.000000+0000			DEU	Europe						S				S	S	S	S	S				S		S	S	S	S	S	S	850	850900094	359897033	PRJEB41275	['CRyPTIC_reuse_table','Walker_2022']		99.28	1720182	58	lineage4.1.2	Sensitive	tuberculosis: unclassified		Mycobacterium tuberculosis		['CRyPTIC_Gauting','CRyPTIC_reuse_table','input','Walker_2022','tbprofiler','diff']	99.28	58	true	lineage4	true	true	true	true	true	true	false	true	true	true	false	false	false
SAMEA104394505	['ERR2199899','ERR2199900']	WGS		['ERX2254887','ERX2254888']	Illumina HiSeq 2500	PAIRED		GENOMIC	['ILLUMINA','ILLUMINA']	ERS2012447		['287903','8096894','ena-STUDY-FZB-22-06-2015-17:16:39:392-292','ERR2199900','ERS2012447','ena-EXPERIMENT-FZB-21-11-2017-14:36:27:944-161','ERX2254888','ERR2199899','3524-15','ena-EXPERIMENT-FZB-21-11-2017-14:36:27:944-160','ena-RUN-FZB-21-11-2017-14:36:27:944-161','ERX2254887','ena-RUN-FZB-21-11-2017-14:36:27:944-160','ERP010814','PRJEB9680','SAMEA104394505']					DEU	Europe										S		S					S	S								626	627403700	393492900	PRJEB9680	CRyPTIC_WHO2021_PMC7612554		99.41	2875152	108	lineage3	Sensitive	tuberculosis: human-adapted	L3	Mycobacterium tuberculosis		['input','Napier_2020','diff','tbprofiler','Walker_2022']	99.41	108	true	lineage3	true	true	true	true	true	true	false	true	true	true	false	false	false
SAMEA7554110	ERR4820743	WGS	PUBLIC HEALTH ENGLAND	ERX4690585	Illumina HiSeq 2500	PAIRED	RANDOM	GENOMIC	ILLUMINA	ERS5310755	ERP124941	['ERX4690585','773303','sample.23564','PRJEB41201','experiment.23564','ERR4820743','ERS5310755','ERP124941','SAMEA7554110','run.23564','project.PHE-TB','22473505']		2021-11-11T01:50:00.000000+0000			GBR	Europe										S		S						S								375	375951791	148759629	PRJEB41201	Walker_2022		99.39	1851594	42	lineage4.1.1.3	Sensitive	tuberculosis: unclassified		Mycobacterium tuberculosis		['Walker_2022','diff','input','tbprofiler','CRyPTIC_PHE']	99.39	42	true	lineage4	true	true	true	true	true	true	false	true	true	true	false	false	false
SAMEA104394585	ERR2199987	WGS	FZB	ERX2254975	Illumina HiSeq 2500	PAIRED		GENOMIC	ILLUMINA	ERS2012527	ERP010814	['ena-EXPERIMENT-FZB-21-11-2017-14:36:27:947-248','ERP010814','ERS2012527','ena-RUN-FZB-21-11-2017-14:36:27:947-248','SAMEA104394585','ERX2254975','8096911','ena-STUDY-FZB-22-06-2015-17:16:39:392-292','287903','PRJEB9680','ERR2199987','5010-13']		2017-11-28T16:29:00.000000+0000			DEU	Europe										S		S					S	S	S							395	395863800	243566510	PRJEB9680	CRyPTIC_WHO2021_PMC7612554		99.43	1722158	37	lineage4.4.1.1	Sensitive	tuberculosis: human-adapted	L4.4.1.1	Mycobacterium tuberculosis		['Napier_2020','diff','tbprofiler','input','Walker_2022']	99.43	37	true	lineage4	true	true	true	true	true	true	false	true	true	true	false	false	false
SAMEA1556735	ERR181760	WGS	SC	ERX157870	Illumina HiSeq 2000	PAIRED	RANDOM	GENOMIC	ILLUMINA	ERS142792	ERP001072	['Karonga_Prevention_Study__KPS____whole_genome_sequ','ERX157870','ERP001072','1779288','204548','SC_RUN_8233_5#87','7011732-sc-2012-05-29T15:31:05Z-1429200','Karonga_Prevention_Study__KPS____whole_genome_sequencing_in_a_whole_population-sc-2011-12-13T10:33:26Z-2066','SAMEA1556735','ERS142792','SC_EXP_8233_5#87','PRJEB2794','ERR181760']	2007	2012-10-23T11:40:00.000000+0000			MWI	Africa	Karonga	sputum	Homo sapiens	3	human							S						S								334	334446000	169275472	PRJEB2794	Coll_2018		98.95	2961490	67	lineage1.1.3.2	Sensitive	tuberculosis: human-adapted	L1.1.3.2	Mycobacterium tuberculosis		['Coll_2018','diff','Menardo_2021','tbprofiler','Karonga_Prevention_Study','input','Menardo_2018','Napier_2020']	98.95	67	true	lineage1	true	true	true	true	true	true	true	true	true	true	true	false	false
SAMN03653242	SRR2024938	WGS	FUDAN UNIVERSITY	SRX1027331	Illumina HiSeq 2000	PAIRED	size fractionation	GENOMIC	ILLUMINA	SRS935992	SRP058221	['283583','SRP058221','SRX1027331','10_0297','SAMN03653242','42','10_0297_sort.bam','3653242','SRS935992','SRR2024938','PRJNA283583']	2010	2015-05-14T03:53:00.000000+0000		31.07705 N 121.36159 E	CHN	Asia	Shanghai	sputum	Homo sapiens	3	human					R		R						R	R							2122	2122303505	727228054	PRJNA283583	CRyPTIC_WHO2021_PMC7612554		99.24	1510024	32	lineage2.2.1	MDR-TB	tuberculosis: human-adapted	L2.2.1	Mycobacterium tuberculosis		['tbprofiler','Napier_2020','diff','input','Walker_2022']	99.24	32	true	lineage2	true	true	true	true	true	true	true	true	true	true	true	false	false
SAMEA7561278	ERR4828840	WGS	SAN RAFFAELE SCIENTIFIC INSTITUTE	ERX4698824	Illumina MiniSeq	PAIRED	RANDOM	GENOMIC	ILLUMINA	ERS5317913	ERP124983	['project.Italy','ERS5317913','ERX4698824','22476847','sample.13284','experiment.13284','run.13284','PRJEB41242','773309','ERR4828840','ERP124983','SAMEA7561278']		2021-11-11T06:56:00.000000+0000										S				S	S	S	S	S				S		S	S	S	S	S	S	440	440226777	162218701	PRJEB41242	CRyPTIC_reuse_table		99.44	1864278	62	lineage4.1.2.1	Sensitive	tuberculosis: unclassified		Mycobacterium tuberculosis		['input','diff','tbprofiler','CRyPTIC_SanRaffaele','CRyPTIC_reuse_table']	99.44	62	true	lineage4	true	true	true	true	true	true	false	false	true	false	false	false	false
SAMEA3445242	ERR2517199	WGS	RIVM	ERX2536415	Illumina HiSeq 2500	PAIRED	RANDOM	GENOMIC	ILLUMINA	ERS2401877	ERP107973	['SAMEA3445242','project.First_10k_genomes_study_set_10','ERS2401877','ERX2536415','run.8521','experiment.8521','sample.8521','493040','ERP107973','PRJEB26002','10126536','ERR2517199']		2022-07-22T01:03:00.000000+0000			NLD	Europe										S		S					S	S	S							591	591474521	302421365	PRJEB26002	Walker_2022		99.49	1842254	51	lineage4.1.2.1	Sensitive	tuberculosis: human-adapted	L4.1.2.1	Mycobacterium tuberculosis		['tbprofiler','Walker_2022','Napier_2020','diff','input','CRyPTIC_RIVM']	99.49	51	true	lineage4	true	true	true	true	true	true	false	true	true	true	false	false	false
SAMEA7546129	ERR4812625	WGS	UNIVERSIDAD PERUANA CAYETANO HEREDIA	ERX4682615	Illumina NovaSeq 6000	PAIRED	RANDOM	GENOMIC	ILLUMINA	ERS5302785	ERP124939	['project.Peru_Wellcome','ERP124939','22465518','ERX4682615','SAMEA7546129','experiment.28459','ERS5302785','773301','sample.28459','run.28459','PRJEB41199','ERR4812625']	2019	2021-11-10T07:59:00.000000+0000			PER	South America						S				S	S	S	S	S				S		S	S	S	S	S	S	756	756031632	233187911	PRJEB41199	['Walker_2022','CRyPTIC_reuse_table']		99.61	1866395	70	lineage4.3.2	Sensitive	tuberculosis: unclassified		Mycobacterium tuberculosis		['diff','input','tbprofiler','standford','CRyPTIC_UPCH','Walker_2022','CRyPTIC_reuse_table']	99.61	70	true	lineage4	true	true	true	true	true	true	true	true	true	true	false	false	false
SAMN08436169	SRR6650414	WGS	SAN RAFFAELE	SRX3628048	Illumina HiSeq 2500	PAIRED	RANDOM	GENOMIC	ILLUMINA	SRS2894834	SRP128089	['SRR6650414','bp0','SAMN08436169','428596','SRS2894834','8436169','PRJNA428596','131255','131255_210916_BGD_210916_100.gatk.bam','SRP128089','131255_WGS','SRX3628048']		2018-02-26T13:31:00.000000+0000			BGD	Asia			Homo sapiens	3	human					S		S		S				S	S				S			111	111461681	45447521	PRJNA428596	CRyPTIC_WHO2021_PMC7612554		99.27	899428	20	lineage1.1.3.1	Other	tuberculosis: human-adapted	L1.1.3	Mycobacterium tuberculosis		['tbprofiler','diff','Walker_2022','Menardo_2021','input']	99.27	20	true	lineage1	true	true	true	true	true	true	false	true	true	true	true	false	false
SAMEA1101454	ERR2510249	WGS	SAN RAFFAELE SCIENTIFIC INSTITUTE	ERX2529664	NextSeq 500	PAIRED	RANDOM	GENOMIC	ILLUMINA	ERS2394565	ERP107941	['10120877','ERP107941','ERR2510249','PRJEB25972','sample.3259','run.3259','493033','experiment.3259','project.First_10k_genomes_study_set_3','ERX2529664','SAMEA1101454','ERS2394565']		2021-10-23T14:04:00.000000+0000			PAK	Asia						S				R	S	R	S	S				S	R	S	S	S	R	S	S	204	204755732	90438484	PRJEB25972	['CRyPTIC_reuse_table','Walker_2022']		99.32	1146122	36	lineage3.1.3	Pre-XDR-TB	tuberculosis: human-adapted	L3.2	Mycobacterium tuberculosis		['Walker_2022','input','Napier_2020','CRyPTIC_reuse_table','diff','tbprofiler','CRyPTIC_SanRaffaele']	99.32	36	true	lineage3	true	true	true	true	true	true	false	true	true	true	false	false	false
SAMEA7545541	ERR4812037	WGS	UNIVERSIDAD PERUANA CAYETANO HEREDIA	ERX4682027	Illumina NovaSeq 6000	PAIRED	RANDOM	GENOMIC	ILLUMINA	ERS5302197	ERP124939	['project.Peru_Wellcome','ERP124939','SAMEA7545541','PRJEB41199','773301','sample.25574','ERX4682027','ERR4812037','ERS5302197','experiment.25574','run.25574','22464930']	2019	2021-11-10T07:11:00.000000+0000			PER	South America						S				S	S	S	S	S				S		S	S	S	S	S	S	683	683629548	234810953	PRJEB41199	['CRyPTIC_reuse_table','Walker_2022']		99.54	1827580	63	lineage4.1.2.1	Sensitive	tuberculosis: unclassified		Mycobacterium tuberculosis		['input','standford','CRyPTIC_reuse_table','diff','CRyPTIC_UPCH','Walker_2022','tbprofiler']	99.54	63	true	lineage4	true	true	true	true	true	true	true	true	true	true	false	false	false
SAMEA3218115	ERR2515589	WGS	CTB/NICD	ERX2534797	Illumina MiSeq	PAIRED	RANDOM	GENOMIC	ILLUMINA	ERS2400188	ERP107968	['PRJEB25997','experiment.7807','ERR2515589','493035','project.First_10k_genomes_study_set_5','ERP107968','10124927','SAMEA3218115','sample.7807','ERS2400188','run.7807','ERX2534797']		2021-10-23T18:16:00.000000+0000			ZAF	Africa						R	R			R			R					R					R			444	444687847	279751564	PRJEB25997	Walker_2022		99.65	788376	51	lineage2.2.1	Pre-XDR-TB	tuberculosis: human-adapted	L2.2.1	Mycobacterium tuberculosis		['diff','Walker_2022','input','CRyPTIC_CTB-NICD','Napier_2020','tbprofiler']	99.65	51	true	lineage2	true	true	true	true	true	true	false	true	true	true	false	false	false
SAMEA1530958	ERR176522	WGS	SC	ERX152668	Illumina HiSeq 2000	PAIRED	RANDOM	GENOMIC	ILLUMINA	ERS141590	ERP001072	['Karonga_Prevention_Study__KPS____whole_genome_sequencing_in_a_whole_population-sc-2011-12-13T10:33:26Z-2066','SAMEA1530958','ERX152668','98006417-sc-2012-05-29T14:56:52Z-1428603','Karonga_Prevention_Study__KPS____whole_genome_sequ','SC_RUN_8205_4#77','SC_EXP_8205_4#77','204548','1759773','ERR176522','PRJEB2794','ERP001072','ERS141590']	1998	2012-10-12T09:06:00.000000+0000			MWI	Africa	Karonga	sputum	Homo sapiens	3	human					S		S					S	S	S							352	352867600	185050449	PRJEB2794	Coll_2018		99.51	1724780	40	lineage4.1.1.3	Sensitive	tuberculosis: human-adapted	L4.1.1.3	Mycobacterium tuberculosis		['Coll_2018','Menardo_2021','tbprofiler','Napier_2020','input','diff','Karonga_Prevention_Study','Menardo_2018']	99.51	40	true	lineage4	true	true	true	true	true	true	true	true	true	true	true	false	false
SAMEA7525448	ERR4796906	WGS	FOUNDATION FOR MEDICAL RESEARCH INDIA	ERX4666321	NextSeq 500	PAIRED	RANDOM	GENOMIC	ILLUMINA	ERS5281922	ERP124850	['ERP124850','sample.1631','run.1631','773292','experiment.1631','ERS5281922','ERX4666321','ERR4796906','22459012','project.Mumbai','PRJEB41116','SAMEA7525448']		2021-11-09T22:24:00.000000+0000			IND	Asia	Mumbai					S	S			I	S	R	S	R				R		S	S	S	R	S	R	1096	1096278300	488480204	PRJEB41116	['CRyPTIC_reuse_table','Walker_2022']		99.51	1559350	49	lineage2.2.1	Pre-XDR-TB	tuberculosis: unclassified		Mycobacterium tuberculosis		['input','CRyPTIC_IND','tbprofiler','CRyPTIC_reuse_table','Walker_2022','diff']	99.51	49	true	lineage2	true	true	true	true	true	true	false	true	true	true	false	false	false
SAMEA7526789	ERR4798232	WGS	FOUNDATION FOR MEDICAL RESEARCH INDIA	ERX4667653	NextSeq 500	PAIRED	RANDOM	GENOMIC	ILLUMINA	ERS5283261	ERP124850	['PRJEB41116','experiment.13663','project.Mumbai','sample.13663','ERX4667653','ERP124850','773292','22460351','ERS5283261','SAMEA7526789','ERR4798232','run.13663']		2021-11-09T23:14:00.000000+0000			IND	Asia	Mumbai					S	S				R		R	R							S		R	S		752	752599704	322171081	PRJEB41116	Walker_2022		99.5	1646684	53	lineage2.2.1	Pre-XDR-TB	tuberculosis: unclassified		Mycobacterium tuberculosis		['Walker_2022','diff','tbprofiler','input','CRyPTIC_IND']	99.5	53	true	lineage2	true	true	true	true	true	true	false	true	true	true	false	false	false
SAMEA1118204	ERR2513023	WGS	PHE	ERX2532233	Illumina MiSeq	PAIRED	RANDOM	GENOMIC	ILLUMINA	ERS2397613	ERP107961	['run.4703','10122150','experiment.4703','ERR2513023','ERS2397613','PRJEB25991','sample.4703','493034','ERP107961','ERX2532233','project.First_10k_genomes_study_set_4','SAMEA1118204']		2021-10-23T15:08:00.000000+0000			GBR	Europe	England									S		S					S	S								496	496847783	304920991	PRJEB25991	Walker_2022		99.66	1537725	51	lineage3	Sensitive	tuberculosis: human-adapted	L3	Mycobacterium tuberculosis		['tbprofiler','Napier_2020','Walker_2022','CRyPTIC_PHE','input','diff']	99.66	51	true	lineage3	true	true	true	true	true	true	false	true	true	true	false	false	false
SAMEA5570014	ERR3287820	WGS	UNIVERSIDAD PERUANA CAYETANO HEREDIA, PERU	ERX3314329	Illumina HiSeq 4000	PAIRED	RANDOM	GENOMIC	ILLUMINA	ERS3372035	ERP114885	['ERS3372035','project.Gates_clinical_isolates_Peru','sample.11846','11622298','ERX3314329','542465','run.11846','ERR3287820','PRJEB32234','experiment.11846','ERP114885','SAMEA5570014']	2007	2021-11-03T09:42:00.000000+0000			PER	South America						S	S			R	R	R	S	R				R	R	S	S	S	R	S	R	609	609304200	249952709	PRJEB32234	['Walker_2022','CRyPTIC_reuse_table']		99.62	1759818	60	lineage4.1.2.1	Pre-XDR-TB	tuberculosis: human-adapted	L4	Mycobacterium tuberculosis		['tbprofiler','CRyPTIC_UPCH','Nimmo_2024','Walker_2022','input','diff','CRyPTIC_reuse_table']	99.62	60	true	lineage4	true	true	true	true	true	true	true	true	true	true	false	false	false
SAMEA1016081	ERR067661	WGS	SC	ERX045524	Illumina HiSeq 2000	PAIRED	RANDOM	GENOMIC	ILLUMINA	ERS053688	ERP000192	['Variation discovery in Russian TB isolates-sc-2010','776987','0842R-sc-2011-09-07T13:19:38Z-1276508','ERR067661','ERS053688','SC_RUN_6954_7#38','ERP000192','203970','PRJEB2138','ERX045524','SC_EXP_6954_7#38','Variation discovery in Russian TB isolates-sc-2010-04-20','SAMEA1016081']	2009	2014-09-13T12:07:00.000000+0000			RUS	Europe	Samara		Homo sapiens	3	human					S		R						S	R							276	276746200	148881624	PRJEB2138	CRyPTIC_WHO2021_PMC7612554		99.51	2667105	60	lineage4.2.1.1	HR-TB	tuberculosis: human-adapted	L4.2.1.1	Mycobacterium tuberculosis		['Napier_2020','Menardo_2018','diff','Nimmo_2024','tbprofiler','input','Walker_2022']	99.51	60	true	lineage4	true	true	true	true	true	true	true	true	true	true	true	false	false
SAMEA7547452	ERR4813946	WGS	BRAZIL	ERX4683936	Illumina HiSeq 4000	PAIRED	RANDOM	GENOMIC	ILLUMINA	ERS5304106	ERP124940	['project.Brazil','ERX4683936','sample.16819','ERS5304106','ERR4813946','PRJEB41200','773302','SAMEA7547452','experiment.16819','run.16819','ERP124940','22466845']	2018	2021-11-10T11:03:00.000000+0000			BRA	South America						S				S	S	S	S	S				R		S	S	S	S	S	S	485	485285700	219059241	PRJEB41200	['CRyPTIC_reuse_table','Walker_2022']		99.53	1690604	58	lineage4.1.2.1	RR-TB	tuberculosis: unclassified		Mycobacterium tuberculosis		['standford','CRyPTIC_reuse_table','input','CRyPTIC_BRA','Walker_2022','diff','tbprofiler']	99.53	58	true	lineage4	true	true	true	true	true	true	true	true	true	true	false	false	false
SAMN03648466	SRR2101219	WGS	UNIVERSITY OF OXFORD	SRX1095913	Illumina HiSeq 2500	PAIRED	RANDOM	GENOMIC	ILLUMINA	SRS990613	SRP061066	['282721','SAMN03648466','C00017953','SRR2101219','3648466','bf1ff1d0-24c8-4eaa-b1b8-a95c77bffef6_R00000039_v3.bam','PRJNA282721','SRX1095913','SRP061066','SRS990613']		2015-07-23T23:31:00.000000+0000			GBR	Europe										S		S					S	S								428	428069400	291980348	PRJNA282721	CRyPTIC_WHO2021_PMC7612554		99.5	1880073	42	lineage3.1.2	Sensitive	tuberculosis: human-adapted	L3.1.2	Mycobacterium tuberculosis		['Menardo_2021','Napier_2020','diff','tbprofiler','Walker_2022','Menardo_2018','input']	99.5	42	true	lineage3	true	true	true	true	true	true	false	true	true	true	false	false	false
SAMEA1403894	ERR108451	WGS	SC	ERX085885	Illumina HiSeq 2000	PAIRED	RANDOM	GENOMIC	ILLUMINA	ERS066631	ERP000192	['203970','858693','PRJEB2138','ERX085885','ERR108451','SAMEA1403894','SC_RUN_7156_6#32','1540A-sc-2011-10-12T14:58:52Z-1289116','Variation discovery in Russian TB isolates-sc-2010-04-20','Variation discovery in Russian TB isolates-sc-2010','ERP000192','ERS066631','SC_EXP_7156_6#32']	2009	2014-09-20T21:08:00.000000+0000			RUS	Europe	Samara		Homo sapiens	3	human					S		S						S	S							611	611049400	321442776	PRJEB2138	CRyPTIC_WHO2021_PMC7612554		99.71	1612060	37	lineage4.3.3	Sensitive	tuberculosis: human-adapted	L4.3.3	Mycobacterium tuberculosis		['diff','Napier_2020','Walker_2022','Menardo_2018','tbprofiler','input']	99.71	37	true	lineage4	true	true	true	true	true	true	true	true	true	true	true	false	false
SAMEA2534702	ERR552517	WGS	FZB	ERX511586	Illumina MiSeq	PAIRED		GENOMIC	ILLUMINA	ERS458104	ERP010814	['ERS458104','287903','ERR552517','3794097','ena-STUDY-FZB-22-06-2015-17:16:39:392-292','9977-05','ERP010814','SAMEA2534702','ERX511586','PRJEB9680','9977-05_lib1436_miseq_r0081_301bp']		2015-06-25T07:47:00.000000+0000			UZB	Asia						S	S			R		R					R	R	R				S			548	548341386	328453896	PRJEB9680	CRyPTIC_WHO2021_PMC7612554		99.57	1407541	88	lineage2.2.1	MDR-TB	tuberculosis: human-adapted	L2.2.1	Mycobacterium tuberculosis		['input','Walker_2022','Menardo_2018','Napier_2020','tbprofiler','diff','Menardo_2021']	99.57	88	true	lineage2	true	true	true	true	true	true	false	true	true	true	false	false	false
SAMEA104394484	ERR2199874	WGS	FZB	ERX2254862	Illumina HiSeq 2500	PAIRED		GENOMIC	ILLUMINA	ERS2012426	ERP010814	['ERP010814','ERS2012426','PRJEB9680','2611-14','SAMEA104394484','ERX2254862','ena-RUN-FZB-21-11-2017-14:36:27:943-135','ERR2199874','287903','8097101','ena-EXPERIMENT-FZB-21-11-2017-14:36:27:943-135','ena-STUDY-FZB-22-06-2015-17:16:39:392-292']		2017-11-28T15:20:00.000000+0000			DEU	Europe										S		S					S	S	S							394	394828600	243160537	PRJEB9680	CRyPTIC_WHO2021_PMC7612554		99.46	1726605	36	lineage4.1.2.1	Sensitive	tuberculosis: human-adapted	L4.1.2.1	Mycobacterium tuberculosis		['diff','Walker_2022','input','tbprofiler','Napier_2020']	99.46	36	true	lineage4	true	true	true	true	true	true	false	true	true	true	false	false	false
SAMN03648483	SRR2101236	WGS	UNIVERSITY OF OXFORD	SRX1095930	Illumina HiSeq 2500	PAIRED	RANDOM	GENOMIC	ILLUMINA	SRS990617	SRP061066	['SRR2101236','SRS990617','SRP061066','PRJNA282721','3648483','0c62a08b-fb40-4f3e-bcba-1541ccee78c9_R00000039_v3.bam','282721','SRX1095930','SAMN03648483','C00017970']		2015-07-14T20:51:00.000000+0000			GBR	Europe										S		S					S	S								400	400853800	273301544	PRJNA282721	CRyPTIC_WHO2021_PMC7612554		99.53	1878204	42	lineage3.1.2	Sensitive	tuberculosis: human-adapted	L3.1.2	Mycobacterium tuberculosis		['Menardo_2018','Napier_2020','diff','tbprofiler','Menardo_2021','input','Walker_2022']	99.53	42	true	lineage3	true	true	true	true	true	true	false	true	true	true	false	false	false
SAMEA3442614	ERR2516991	WGS	PHE	ERX2536206	Illumina HiSeq 2500	PAIRED	RANDOM	GENOMIC	ILLUMINA	ERS2401668	ERP107972	['project.First_10k_genomes_study_set_9','sample.9285','run.9285','ERR2516991','PRJEB26001','ERP107972','10126328','experiment.9285','SAMEA3442614','493039','ERX2536206','ERS2401668']		2021-10-23T20:11:00.000000+0000			GBR	Europe	England					S	S			R		R	S	S				R					S			280	280078122	157837317	PRJEB26001	Walker_2022		99.71	1735076	58	lineage2.2.1	MDR-TB	tuberculosis: human-adapted	L2.2.1	Mycobacterium tuberculosis		['diff','CRyPTIC_PHE','Walker_2022','tbprofiler','input','Napier_2020']	99.71	58	true	lineage2	true	true	true	true	true	true	false	true	true	true	false	false	false
SAMEA95532418	ERR1873537	WGS	UNIVERSITY OF CAPE TOWN	ERX1934062	Illumina HiSeq 2000	PAIRED	size fractionation	GENOMIC	ILLUMINA	ERS1565491	ERP015827	['ERS1565491','ERX1934062','ena-STUDY-UNIVERSITY OF CAPE TOWN-31-05-2016-14:43:35:710-24','ERP015827','ena-EXPERIMENT-UNIVERSITY OF CAPE TOWN-07-03-2017-11:20:02:664-149','PRJEB14199','SAMEA95532418','ena-RUN-UNIVERSITY OF CAPE TOWN-07-03-2017-11:20:02:664-149','6553381','374682','ERR1873537','R5318_LFO46Pool106_3312__L6_ATAGCGAC_L006']	2009	2017-03-12T14:08:00.000000+0000			ZAF	Africa		sputum	Homo sapiens	3	human	R	R		S	R	S	R	R	S	S	S	R	R	S							271	271965600	182714206	PRJEB14199	Coll_2018		90.53	986461	22	lineage2.2.1	Pre-XDR-TB	tuberculosis: human-adapted	L2.2.1	Mycobacterium tuberculosis		['Nimmo_2024','input','Menardo_2021','Napier_2020','Coll_2018','diff','tbprofiler','R-XDR_ZAF']	90.53	22	true	lineage2	true	true	true	true	true	true	true	true	true	true	true	false	false
SAMEA7563992	ERR4831636	WGS	OUCRU-HCMC	ERX4701620	Illumina NovaSeq 6000	PAIRED	RANDOM	GENOMIC	ILLUMINA	ERS5320624	ERP125020	['SAMEA7563992','run.32616','project.CRyPTIC_08_28TB','sample.32616','773346','22479558','ERR4831636','ERP125020','PRJEB41279','experiment.32616','ERS5320624','ERX4701620']		2021-11-11T11:55:00.000000+0000			VNM	Asia						S				S	S	R	S	S				R		S	S	S	S	S	R	254	254783700	114947619	PRJEB41279	['CRyPTIC_reuse_table','Walker_2022']		99.57	1436804	49	lineage2.2.1	MDR-TB	tuberculosis: unclassified		Mycobacterium tuberculosis		['CRyPTIC_reuse_table','diff','input','CRyPTIC_OUCRU','Walker_2022','tbprofiler']	99.57	49	true	lineage2	true	true	true	true	true	true	false	true	true	true	false	false	false
SAMEA1119828	ERR2514647	WGS	PHE	ERX2533857	Illumina HiSeq 2500	PAIRED	RANDOM	GENOMIC	ILLUMINA	ERS2399237	ERP107961	['project.First_10k_genomes_study_set_4','10123774','sample.6749','experiment.6749','ERP107961','SAMEA1119828','493034','PRJEB25991','run.6749','ERS2399237','ERR2514647','ERX2533857']		2021-10-23T17:09:00.000000+0000			GBR	Europe	England									S		S					S	S								178	178998722	113184931	PRJEB25991	Walker_2022		99.45	927351	30	lineage3	Sensitive	tuberculosis: human-adapted	L3	Mycobacterium tuberculosis		['Walker_2022','CRyPTIC_PHE','input','Napier_2020','diff','tbprofiler']	99.45	30	true	lineage3	true	true	true	true	true	true	false	true	true	true	false	false	false
SAMEA7552386	ERR4819021	WGS	PUBLIC HEALTH ENGLAND	ERX4688863	Illumina HiSeq 2500	PAIRED	RANDOM	GENOMIC	ILLUMINA	ERS5309033	ERP124941	['PRJEB41201','22471778','SAMEA7552386','ERP124941','experiment.21841','ERR4819021','ERS5309033','sample.21841','773303','project.PHE-TB','run.21841','ERX4688863']		2021-11-10T20:22:00.000000+0000			GBR	Europe										S		S						S								273	273343069	127531822	PRJEB41201	Walker_2022		98.75	2550280	56	lineage4.8	Sensitive	tuberculosis: unclassified		Mycobacterium tuberculosis		['Walker_2022','diff','input','tbprofiler','CRyPTIC_PHE']	98.75	56	true	lineage4	true	true	true	true	true	true	false	true	true	true	false	false	false
SAMEA1397485	ERR2515000	WGS	PHE	ERX2534210	Illumina HiSeq 2500	PAIRED	RANDOM	GENOMIC	ILLUMINA	ERS2399590	ERP107961	['ERX2534210','10124127','ERP107961','run.7195','493034','experiment.7195','ERS2399590','project.First_10k_genomes_study_set_4','SAMEA1397485','ERR2515000','PRJEB25991','sample.7195']		2021-10-23T18:09:00.000000+0000			GBR	Europe	England									S		S					S	S								613	613810168	325563327	PRJEB25991	Walker_2022		99.53	1885593	64	lineage3.1.2	Sensitive	tuberculosis: human-adapted	L3.1.2	Mycobacterium tuberculosis		['tbprofiler','diff','input','CRyPTIC_PHE','Walker_2022','Napier_2020']	99.53	64	true	lineage3	true	true	true	true	true	true	false	true	true	true	false	false	false
SAMEA1397377	ERR2514892	WGS	PHE	ERX2534102	Illumina HiSeq 2500	PAIRED	RANDOM	GENOMIC	ILLUMINA	ERS2399482	ERP107961	['experiment.7067','ERR2514892','ERS2399482','10124019','run.7067','sample.7067','SAMEA1397377','PRJEB25991','493034','ERP107961','ERX2534102','project.First_10k_genomes_study_set_4']		2022-07-23T00:49:00.000000+0000			GBR	Europe	England									S		S					S	S								537	537221156	286175826	PRJEB25991	Walker_2022		99.37	1804333	61	lineage3	Sensitive	tuberculosis: unclassified		Mycobacterium tuberculosis		['Napier_2020','Walker_2022','diff','Shuaib_2022','input','CRyPTIC_PHE','tbprofiler']	99.37	61	true	lineage3	true	true	true	true	true	true	false	true	true	true	false	false	false
SAMEA7526290	ERR4797737	WGS	FOUNDATION FOR MEDICAL RESEARCH INDIA	ERX4667155	NextSeq 500	PAIRED	RANDOM	GENOMIC	ILLUMINA	ERS5282763	ERP124850	['sample.10727','ERX4667155','SAMEA7526290','ERS5282763','22459853','ERP124850','project.Mumbai','PRJEB41116','ERR4797737','run.10727','773292','experiment.10727']		2021-11-09T23:05:00.000000+0000			IND	Asia	Mumbai					S	S			S	S	S	S	S				S			S		S	S		1051	1051497900	491551425	PRJEB41116	Walker_2022		99.34	1482752	44	lineage3	Sensitive	tuberculosis: unclassified		Mycobacterium tuberculosis		['Walker_2022','CRyPTIC_IND','input','diff','tbprofiler']	99.34	44	true	lineage3	true	true	true	true	true	true	false	true	true	true	false	false	false
SAMEA7545382	ERR4811879	WGS	UNIVERSIDAD PERUANA CAYETANO HEREDIA	ERX4681869	Illumina HiSeq 4000	PAIRED	RANDOM	GENOMIC	ILLUMINA	ERS5302039	ERP124939	['run.25115','sample.25115','773301','22464772','ERS5302039','ERP124939','SAMEA7545382','ERR4811879','experiment.25115','ERX4681869','PRJEB41199','project.Peru_Wellcome']	2018	2021-11-10T06:56:00.000000+0000			PER	South America						S				S	S	S	S	S				S		S	S	S	S	S	S	406	406569900	207358647	PRJEB41199	['Walker_2022','CRyPTIC_reuse_table']		99.6	1454173	50	lineage4.1.2.1	Sensitive	tuberculosis: unclassified		Mycobacterium tuberculosis		['CRyPTIC_UPCH','tbprofiler','standford','CRyPTIC_reuse_table','diff','input','Walker_2022']	99.6	50	true	lineage4	true	true	true	true	true	true	true	true	true	true	false	false	false
SAMEA7555997	ERR4822575	WGS	IML GAUTING	ERX4692565	NextSeq 500	PAIRED	RANDOM	GENOMIC	ILLUMINA	ERS5312639	ERP124950	['22475351','experiment.26354','SAMEA7555997','ERP124950','773306','sample.26354','ERR4822575','ERX4692565','PRJEB41210','ERS5312639','run.26354','project.Cryptic_4th']		2021-11-11T03:17:00.000000+0000			TKM	Asia						S				S	S	S	S	S				S		S	S	S	S	S	S	581	581830764	245549087	PRJEB41210	['Walker_2022','CRyPTIC_reuse_table']		99.44	1734438	59	lineage2.2.1	Sensitive	tuberculosis: unclassified		Mycobacterium tuberculosis		['diff','Walker_2022','CRyPTIC_Gauting','input','tbprofiler','CRyPTIC_reuse_table']	99.44	59	true	lineage2	true	true	true	true	true	true	false	true	true	true	false	false	false
SAMEA2533689	ERR551087	WGS	FZB	ERX510156	Illumina HiSeq 2500	PAIRED		GENOMIC	ILLUMINA	ERS457091	ERP010814	['SAMEA2533689','3691-08','ena-STUDY-FZB-22-06-2015-17:16:39:392-292','ERX510156','ERS457091','ERP010814','ERR551087','287903','PRJEB9680','3793543','3691-08_genoscreen_genoscreen_2013-10-31_101bp']		2015-06-25T08:58:00.000000+0000			DEU	Europe										S		S					S	S	S							732	732313832	465015234	PRJEB9680	CRyPTIC_WHO2021_PMC7612554		99.29	1567859	32	lineage1.1.2	Sensitive	tuberculosis: human-adapted	L1.1.2	Mycobacterium tuberculosis		['input','Napier_2020','nextstrain_global_tree','tbprofiler','diff','Menardo_2018','Menardo_2021','Walker_2022']	99.29	32	true	lineage1	true	true	true	true	true	true	false	true	true	true	false	false	false
SAMEA7552105	ERR4818741	WGS	PUBLIC HEALTH ENGLAND	ERX4688583	Illumina HiSeq 2500	PAIRED	RANDOM	GENOMIC	ILLUMINA	ERS5308753	ERP124941	['project.PHE-TB','ERS5308753','ERP124941','22471498','SAMEA7552105','PRJEB41201','ERR4818741','experiment.21561','773303','run.21561','ERX4688583','sample.21561']		2021-11-10T20:14:00.000000+0000			GBR	Europe						R	S			S	S	S	R	R				S					R	S		611	611863759	247889174	PRJEB41201	Walker_2022		99.51	1841421	42	lineage2.2.1.2	HR-TB	tuberculosis: unclassified		Mycobacterium tuberculosis		['diff','Walker_2022','tbprofiler','CRyPTIC_PHE','input']	99.51	42	true	lineage2	true	true	true	true	true	true	false	true	true	true	false	false	false
SAMEA8718924	ERR8975799	WGS	CTB/NICD	ERX5544028	Illumina NovaSeq 6000	PAIRED	RANDOM	GENOMIC	ILLUMINA	ERS6403369	ERP128647	['project.Wellcome_clinical_isolates_site10','ERP128647','ERX5544028','ERS6403369','773351','sample.29360','run.29360.1','experiment.29360','SAMEA8718924','26339893','ERR8975799','PRJEB44577']		2022-03-15T07:40:00.000000+0000			ZAF	Africa												R	S	S						S			S	S	S	1067	1067366150	342941459	PRJEB44577	CRyPTIC_reuse_table		99.74	1845616	63	lineage4.9	HR-TB	tuberculosis: unclassified		Mycobacterium tuberculosis		['input','CRyPTIC_reuse_table','tbprofiler','CRyPTIC_CTB-NICD','diff']	99.74	63	true	lineage4	true	true	true	true	true	true	false	true	true	true	false	false	false
SAMEA95530168	ERR1873532	WGS	UNIVERSITY OF CAPE TOWN	ERX1934057	Illumina HiSeq 2000	PAIRED	size fractionation	GENOMIC	ILLUMINA	ERS1565488	ERP015827	['ena-EXPERIMENT-UNIVERSITY OF CAPE TOWN-07-03-2017-11:20:02:664-144','ena-RUN-UNIVERSITY OF CAPE TOWN-07-03-2017-11:20:02:664-144','SAMEA95530168','ERX1934057','6553378','374682','ERR1873532','PRJEB14199','ERP015827','ena-STUDY-UNIVERSITY OF CAPE TOWN-31-05-2016-14:43:35:710-24','R4825_LFO46Pool105_3311__L5_CTCAATGA_L005','ERS1565488']	2009	2017-03-12T14:08:00.000000+0000			ZAF	Africa		sputum	Homo sapiens	3	human	R	R		S	R	S	R	R	S	S	S	R	R	R							376	376363400	258267362	PRJEB14199	Coll_2018		99.45	1152633	26	lineage2.2.1	Pre-XDR-TB	tuberculosis: human-adapted	L2.2.1	Mycobacterium tuberculosis		['Coll_2018','input','Napier_2020','R-XDR_ZAF','Menardo_2021','tbprofiler','diff','Nimmo_2024']	99.45	26	true	lineage2	true	true	true	true	true	true	true	true	true	true	true	false	false
SAMEA7553756	ERR4820389	WGS	PUBLIC HEALTH ENGLAND	ERX4690231	Illumina MiSeq	PAIRED	RANDOM	GENOMIC	ILLUMINA	ERS5310401	ERP124941	['ERR4820389','project.PHE-TB','experiment.23210','sample.23210','ERS5310401','22473146','run.23210','ERP124941','ERX4690231','SAMEA7553756','PRJEB41201','773303']		2021-11-11T01:43:00.000000+0000			GBR	Europe										S		S					S	S								264	264797622	174998964	PRJEB41201	Walker_2022		99.62	1248294	41	lineage4.8	Sensitive	tuberculosis: unclassified		Mycobacterium tuberculosis		['tbprofiler','input','CRyPTIC_PHE','Walker_2022','diff']	99.62	41	true	lineage4	true	true	true	true	true	true	false	true	true	true	false	false	false
SAMEA104326175	ERR2145499	WGS	LSHTM	ERX2202032	Illumina HiSeq 2000	PAIRED		GENOMIC	ILLUMINA	ERS1951153	ERP012255	['ena-RUN-LSHTM-30-09-2017-12:09:51:258-15','ERX2202032','ena-EXPERIMENT-LSHTM-30-09-2017-12:09:51:258-15','ERP012255','314057','ena-STUDY-LSHTM-24-09-2015-16:14:02:946-458','SAMEA104326175','PRJEB10950','ERR2145499','MTB_Saudi__1617_MTB-Pool59_3499__L3_AAGACGGA_L003','ERS1951153','7726787']		2017-10-07T10:52:00.000000+0000														S		S						S	S							430	430221600	298368997	PRJEB10950	Coll_2018		99.54	945371	21	lineage2.2.1	Other	tuberculosis: human-adapted	L2	Mycobacterium tuberculosis		['diff','tbprofiler','Menardo_2021','input','Coll_2018']	99.54	21	true	lineage2	true	true	true	true	true	true	false	false	true	false	false	false	false
SAMEA5569620	ERR3287427	WGS	UNIVERSIDAD PERUANA CAYETANO HEREDIA, PERU	ERX3313936	Illumina HiSeq 4000	PAIRED	RANDOM	GENOMIC	ILLUMINA	ERS3371642	ERP114885	['project.Gates_clinical_isolates_Peru','542465','ERX3313936','experiment.10173','sample.10173','run.10173','SAMEA5569620','PRJEB32234','ERR3287427','11621905','ERP114885','ERS3371642']		2021-11-03T08:07:00.000000+0000			PER	South America						S				I	S	R	S	R				R		S	S	S	R	S	S	438	438804600	179491536	PRJEB32234	['Walker_2022','CRyPTIC_reuse_table']		99.71	1762701	60	lineage4.3.3	Pre-XDR-TB	tuberculosis: unclassified		Mycobacterium tuberculosis		['CRyPTIC_reuse_table','input','tbprofiler','diff','CRyPTIC_UPCH','Walker_2022']	99.71	60	true	lineage4	true	true	true	true	true	true	false	true	true	true	false	false	false
SAMEA1118630	ERR2513449	WGS	PHE	ERX2532659	Illumina HiSeq 2500	PAIRED	RANDOM	GENOMIC	ILLUMINA	ERS2398039	ERP107961	['sample.5228','ERP107961','SAMEA1118630','ERR2513449','10122576','PRJEB25991','run.5228','ERX2532659','project.First_10k_genomes_study_set_4','493034','experiment.5228','ERS2398039']		2022-07-15T16:05:00.000000+0000			GBR	Europe	England									S		S					S	S								632	632923795	330567220	PRJEB25991	Walker_2022		99.62	1854903	69	lineage3	Sensitive	tuberculosis: human-adapted	L3	Mycobacterium tuberculosis		['input','Napier_2020','tbprofiler','CRyPTIC_PHE','diff','Walker_2022']	99.62	69	true	lineage3	true	true	true	true	true	true	false	true	true	true	false	false	false
SAMEA1119160	ERR2513979	WGS	PHE	ERX2533189	Illumina HiSeq 2500	PAIRED	RANDOM	GENOMIC	ILLUMINA	ERS2398569	ERP107961	['project.First_10k_genomes_study_set_4','10123106','ERX2533189','experiment.5881','ERP107961','PRJEB25991','SAMEA1119160','ERS2398569','run.5881','493034','sample.5881','ERR2513979']		2022-07-20T01:21:00.000000+0000			GBR	Europe	England									S		S					S	S								461	461288390	227489520	PRJEB25991	Walker_2022		99.54	1867560	63	lineage3.1.1	Sensitive	tuberculosis: human-adapted	L3.1.1	Mycobacterium tuberculosis		['tbprofiler','Walker_2022','input','Napier_2020','diff','CRyPTIC_PHE']	99.54	63	true	lineage3	true	true	true	true	true	true	false	true	true	true	false	false	false
SAMEA7546781	ERR4813276	WGS	UNIVERSIDAD PERUANA CAYETANO HEREDIA	ERX4683266	Illumina NovaSeq 6000	PAIRED	RANDOM	GENOMIC	ILLUMINA	ERS5303436	ERP124939	['project.Peru_Wellcome','SAMEA7546781','PRJEB41199','22466175','773301','run.30666','ERS5303436','ERX4683266','sample.30666','ERP124939','ERR4813276','experiment.30666']	2018	2021-11-10T09:07:00.000000+0000			PER	South America						S				I	S	S	S	S				S		S	S	S	S	S	S	894	894546952	286043375	PRJEB41199	['CRyPTIC_reuse_table','Walker_2022']		99.56	1863415	63	lineage2.2.1	Sensitive	tuberculosis: unclassified		Mycobacterium tuberculosis		['CRyPTIC_reuse_table','tbprofiler','diff','Walker_2022','standford','CRyPTIC_UPCH','input']	99.56	63	true	lineage2	true	true	true	true	true	true	true	true	true	true	false	false	false
SAMEA1119477	ERR2514296	WGS	PHE	ERX2533506	Illumina MiSeq	PAIRED	RANDOM	GENOMIC	ILLUMINA	ERS2398886	ERP107961	['ERR2514296','sample.6292','run.6292','project.First_10k_genomes_study_set_4','10123423','experiment.6292','ERX2533506','ERP107961','493034','PRJEB25991','ERS2398886','SAMEA1119477']		2021-10-23T17:07:00.000000+0000			GBR	Europe	England									S		S					S	S								237	237394447	133500329	PRJEB25991	Walker_2022		99.48	1403030	46	lineage3.1.3	Sensitive	tuberculosis: human-adapted	L3.2	Mycobacterium tuberculosis		['input','diff','CRyPTIC_PHE','Napier_2020','Walker_2022','tbprofiler']	99.48	46	true	lineage3	true	true	true	true	true	true	false	true	true	true	false	false	false
SAMEA1688530	ERR216923	WGS	SC	ERX191588	Illumina HiSeq 2000	PAIRED	RANDOM	GENOMIC	ILLUMINA	ERS156661	ERP001072	['ERR216923','PRJEB2794','SC_EXP_8668_1#25','204548','1884411','ERS156661','SAMEA1688530','6010620-sc-2012-07-19T15:36:25Z-1451510','SC_RUN_8668_1#25','Karonga_Prevention_Study__KPS____whole_genome_sequ','Karonga_Prevention_Study__KPS____whole_genome_sequencing_in_a_whole_population-sc-2011-12-13T10:33:26Z-2066','ERX191588','ERP001072']	2006	2013-01-23T14:25:00.000000+0000			MWI	Africa	Karonga	sputum	Homo sapiens	3	human							S						S								296	296318800	138333563	PRJEB2794	Coll_2018		99.6	2531027	55	lineage4.8	HR-TB	tuberculosis: human-adapted	L4.8	Mycobacterium tuberculosis		['diff','Menardo_2021','Napier_2020','nextstrain_global_tree','Karonga_Prevention_Study','Menardo_2018','tbprofiler','Coll_2018','Stucki_2016','input']	99.6	55	true	lineage4	true	true	true	true	true	true	true	true	true	true	true	false	false
SAMEA3305614	ERR2516060	WGS	CTB/NICD	ERX2535268	Illumina MiSeq	PAIRED	RANDOM	GENOMIC	ILLUMINA	ERS2400659	ERP107968	['493035','ERP107968','run.8278','PRJEB25997','10125398','SAMEA3305614','ERX2535268','sample.8278','ERR2516060','ERS2400659','project.First_10k_genomes_study_set_5','experiment.8278']		2021-10-23T19:12:00.000000+0000			ZAF	Africa						S	S			S		R	S				S	R	S				S			516	516544558	360923894	PRJEB25997	Walker_2022		99.79	668625	42	lineage4.3.4.2.1	MDR-TB	tuberculosis: human-adapted	L4.3.4.2.1	Mycobacterium tuberculosis		['tbprofiler','input','Walker_2022','diff','Napier_2020','CRyPTIC_CTB-NICD']	99.79	42	true	lineage4	true	true	true	true	true	true	false	true	true	true	false	false	false
SAMEA1485229	ERR161143	WGS	SC	ERX136993	Illumina HiSeq 2000	PAIRED	RANDOM	GENOMIC	ILLUMINA	ERS107759	ERP001072	['PRJEB2794','SAMEA1485229','73789-sc-2012-03-23T12:16:03Z-1386243','Karonga_Prevention_Study__KPS____whole_genome_sequ','SC_EXP_7960_6#36','1138980','SC_RUN_7960_6#36','Karonga_Prevention_Study__KPS____whole_genome_sequencing_in_a_whole_population-sc-2011-12-13T10:33:26Z-2066','ERR161143','ERP001072','204548','ERX136993','ERS107759']	1997	2014-10-19T13:57:00.000000+0000			MWI	Africa	Karonga	sputum	Homo sapiens	3	human					S		S					S	S	S							401	401168800	215685680	PRJEB2794	Coll_2018		99.67	1759671	40	lineage4.3.4.2.1	Sensitive	tuberculosis: human-adapted	L4.3.4.2.1	Mycobacterium tuberculosis		['Napier_2020','Karonga_Prevention_Study','tbprofiler','diff','Menardo_2018','nextstrain_global_tree','Coll_2018','input','Menardo_2021']	99.67	40	true	lineage4	true	true	true	true	true	true	true	true	true	true	true	false	false
SAMEA5570020	ERR3287826	WGS	UNIVERSIDAD PERUANA CAYETANO HEREDIA, PERU	ERX3314335	Illumina HiSeq 4000	PAIRED	RANDOM	GENOMIC	ILLUMINA	ERS3372041	ERP114885	['project.Gates_clinical_isolates_Peru','sample.11852','PRJEB32234','ERX3314335','SAMEA5570020','run.11852','ERS3372041','11622304','542465','experiment.11852','ERR3287826','ERP114885']		2021-11-03T09:42:00.000000+0000			PER	South America						R	R			R	R	R	R	S				S	R	S	S	S	S	S	S	423	423066000	184718482	PRJEB32234	['Walker_2022','CRyPTIC_reuse_table']		99.56	1626456	56	lineage4.1.1.3	Pre-XDR-TB	tuberculosis: unclassified		Mycobacterium tuberculosis		['CRyPTIC_UPCH','Walker_2022','diff','CRyPTIC_reuse_table','tbprofiler','input']	99.56	56	true	lineage4	true	true	true	true	true	true	false	true	true	true	false	false	false
SAMN07659586	SRR6045752	WGS	MODMEDMICOXFORD	SRX3192624	Illumina MiSeq	PAIRED	RANDOM	GENOMIC	ILLUMINA	SRS2521128	SRP117784	['401515','MMMOSRA:67f17c2f-f997-47c2-aaac-8ccc06f8c431','PRJNA401515','SRX3192624','SRP117784','7659586','SRS2521128','MMMOSAM:67f17c2f-f997-47c2-aaac-8ccc06f8c431','SRR6045752','SAMN07659586']	2016	2017-10-27T17:02:00.000000+0000			GBR	Europe	Oxford		Homo sapiens	3	human					S		S					S	S								216	216378407	140710214	PRJNA401515	CRyPTIC_WHO2021_PMC7612554		99.59	992300	33	lineage4.1.2.1	Sensitive	tuberculosis: human-adapted	L4.1.2.1	Mycobacterium tuberculosis		['diff','input','Napier_2020','Walker_2022','tbprofiler']	99.59	33	true	lineage4	true	true	true	true	true	true	true	true	true	true	true	false	false
SAMEA7547739	ERR4814380	WGS	PUBLIC HEALTH ENGLAND	ERX4684222	Illumina MiSeq	PAIRED	RANDOM	GENOMIC	ILLUMINA	ERS5304392	ERP124941	['ERR4814380','PRJEB41201','project.PHE-TB','773303','ERS5304392','ERX4684222','run.17200','22467131','sample.17200','ERP124941','SAMEA7547739','experiment.17200']		2021-11-10T12:04:00.000000+0000			GBR	Europe										R		R					R	S								432	432639483	281934175	PRJEB41201	Walker_2022		99.49	1408119	45	lineage4.1.1.3.1	Pre-XDR-TB	tuberculosis: unclassified		Mycobacterium tuberculosis		['tbprofiler','input','Walker_2022','diff','CRyPTIC_PHE']	99.49	45	true	lineage4	true	true	true	true	true	true	false	true	true	true	false	false	false
SAMEA1119946	ERR2514765	WGS	PHE	ERX2533975	Illumina MiSeq	PAIRED	RANDOM	GENOMIC	ILLUMINA	ERS2399355	ERP107961	['project.First_10k_genomes_study_set_4','493034','10123892','experiment.6902','ERX2533975','PRJEB25991','sample.6902','ERP107961','SAMEA1119946','run.6902','ERS2399355','ERR2514765']		2021-10-23T17:10:00.000000+0000			GBR	Europe	England									S		S					S	S								344	344839381	218423147	PRJEB25991	Walker_2022		99.58	1813561	59	lineage4.2.1	Sensitive	tuberculosis: human-adapted	L4.2.1	Mycobacterium tuberculosis		['diff','Walker_2022','tbprofiler','Napier_2020','CRyPTIC_PHE','input']	99.58	59	true	lineage4	true	true	true	true	true	true	false	true	true	true	false	false	false
SAMEA7528385	ERR4799800	WGS	FOUNDATION FOR MEDICAL RESEARCH INDIA	ERX4669215	NextSeq 500	PAIRED	RANDOM	GENOMIC	ILLUMINA	ERS5284855	ERP124850	['22461929','ERR4799800','SAMEA7528385','ERS5284855','run.29703','sample.29703','project.Mumbai','ERX4669215','PRJEB41116','experiment.29703','ERP124850','773292']		2021-11-10T02:04:00.000000+0000			IND	Asia	Mumbai					S	S				S		S	S							S		S	S		400	400699200	170173922	PRJEB41116	Walker_2022		99.5	1623263	54	lineage4.4.1.2	Sensitive	tuberculosis: unclassified		Mycobacterium tuberculosis		['input','diff','CRyPTIC_IND','tbprofiler','Walker_2022']	99.5	54	true	lineage4	true	true	true	true	true	true	false	true	true	true	false	false	false
SAMEA7552271	ERR4818906	WGS	PUBLIC HEALTH ENGLAND	ERX4688748	Illumina MiSeq	PAIRED	RANDOM	GENOMIC	ILLUMINA	ERS5308918	ERP124941	['SAMEA7552271','773303','ERP124941','22471663','project.PHE-TB','experiment.21726','PRJEB41201','sample.21726','ERS5308918','run.21726','ERX4688748','ERR4818906']		2021-11-10T20:18:00.000000+0000			GBR	Europe										S		S					S	S								500	500248074	334050766	PRJEB41201	Walker_2022		99.5	1398666	42	lineage4.6.1.2	Sensitive	tuberculosis: unclassified		Mycobacterium tuberculosis		['tbprofiler','CRyPTIC_PHE','diff','Walker_2022','input']	99.5	42	true	lineage4	true	true	true	true	true	true	false	true	true	true	false	false	false
SAMEA1397425	ERR2514940	WGS	PHE	ERX2534150	Illumina MiSeq	PAIRED	RANDOM	GENOMIC	ILLUMINA	ERS2399530	ERP107961	['experiment.7130','SAMEA1397425','PRJEB25991','10124067','ERX2534150','project.First_10k_genomes_study_set_4','ERR2514940','ERS2399530','493034','run.7130','ERP107961','sample.7130']		2021-10-23T18:08:00.000000+0000			GBR	Europe	England									S		S					S	S								305	305904168	192031391	PRJEB25991	Walker_2022		99.45	1884699	57	lineage3.1.2.2	Other	tuberculosis: human-adapted	L3.1.2.2	Mycobacterium tuberculosis		['Napier_2020','CRyPTIC_PHE','Walker_2022','input','diff','tbprofiler']	99.45	57	true	lineage3	true	true	true	true	true	true	false	true	true	true	false	false	false
SAMN08708600	SRR6831963	WGS	SAN RAFFAELE	SRX3787831	Illumina HiSeq 2500	PAIRED	RANDOM	GENOMIC	ILLUMINA	SRS3040500	SRP128089	['PRJNA428596','bp0','SRS3040500','8708600','160-1563','160-1563_WGS','SAMN08708600','428596','SRX3787831','SRP128089','SRR6831963','160-1563_090816_UKR_090816_100.gatk.bam']		2018-03-14T09:33:00.000000+0000			UKR	Europe			Homo sapiens	3	human	S	S			S		S	S					S	S				S			282	282322472	146984779	PRJNA428596	CRyPTIC_WHO2021_PMC7612554		99.51	2346058	50	lineage4.8	Sensitive	tuberculosis: unclassified		Mycobacterium tuberculosis		['Walker_2022','tbprofiler','diff','input']	99.51	50	true	lineage4	true	true	true	true	true	true	false	true	true	true	true	false	false
SAMN08708294	SRR6832309	WGS	SAN RAFFAELE	SRX3788390	Illumina HiSeq 2500	PAIRED	RANDOM	GENOMIC	ILLUMINA	SRS3041052	SRP128089	['117-1423_WGS','SRX3788390','8708294','SAMN08708294','SRS3041052','117-1423_090816_UKR_090816_100.gatk.bam','SRR6832309','117-1423','PRJNA428596','SRP128089','428596','bp0']		2018-03-14T10:21:00.000000+0000			UKR	Europe			Homo sapiens	3	human	S	S			S		S	S	S			R	S	S				S			435	435561692	205237637	PRJNA428596	CRyPTIC_WHO2021_PMC7612554		99.47	1681449	35	lineage2.2.1	Sensitive	tuberculosis: unclassified		Mycobacterium tuberculosis		['tbprofiler','diff','Walker_2022','input']	99.47	35	true	lineage2	true	true	true	true	true	true	false	true	true	true	true	false	false
SAMEA7550253	ERR4816891	WGS	PUBLIC HEALTH ENGLAND	ERX4686733	Illumina HiSeq 2500	PAIRED	RANDOM	GENOMIC	ILLUMINA	ERS5306903	ERP124941	['773303','run.19711','PRJEB41201','ERX4686733','sample.19711','ERS5306903','ERP124941','project.PHE-TB','experiment.19711','SAMEA7550253','22469648','ERR4816891']		2021-11-10T16:28:00.000000+0000			GBR	Europe										S		S						S								354	354399683	177231157	PRJEB41201	Walker_2022		99.58	1752405	36	lineage4.3.4.2.1	Other	tuberculosis: unclassified		Mycobacterium tuberculosis		['CRyPTIC_PHE','diff','input','Walker_2022','tbprofiler']	99.58	36	true	lineage4	true	true	true	true	true	true	false	true	true	true	false	false	false
SAMEA7525330	ERR4831472	WGS	SAN RAFFAELE SCIENTIFIC INSTITUTE	ERX4701456	NextSeq 500	PAIRED	RANDOM	GENOMIC	ILLUMINA	ERS5281804	ERP125017	['ERS5281804','ERR4831472','PRJEB41276','773343','sample.31496','22458894','ERX4701456','ERP125017','SAMEA7525330','project.Pakistan_BDQ','experiment.31496','run.31496']		2021-11-11T11:54:00.000000+0000			PAK	Asia						S				I	I	R	S	S				S		S	S	S	S	S	S	335	335353718	163121710	PRJEB41276	CRyPTIC_reuse_table		99.31	1841488	51	lineage3	Pre-XDR-TB	tuberculosis: unclassified		Mycobacterium tuberculosis		['input','diff','CRyPTIC_reuse_table','CRyPTIC_SanRaffaele_Pakistan','tbprofiler']	99.31	51	true	lineage3	true	true	true	true	true	true	false	true	true	true	false	false	false
SAMEA8741763	ERR8665985	WGS	PHS SWEDEN	ERX8324416	Illumina HiSeq 2500	PAIRED	RANDOM	GENOMIC	ILLUMINA	ERS6421345	ERP135611	['sample.30379','SAMEA8741763','ERR8665985','ERP135611','experiment.30379','ERX8324416','project.Belarus_site11','ERS6421345','811911','PRJEB51021','26335023','run.30379.1']		2022-03-15T06:22:00.000000+0000			BEL	Europe						S				R	R	R	R	R				R		S	S	S	R	S	R	1341	1341608424	433540246	PRJEB51021	CRyPTIC_reuse_table		99.54	1891293	60	lineage2.2.1	Pre-XDR-TB	tuberculosis: unclassified		Mycobacterium tuberculosis		['diff','input','CRyPTIC_reuse_table','CRyPTIC_PHS_Sweden_Belarus','tbprofiler']	99.54	60	true	lineage2	true	true	true	true	true	true	false	true	true	true	false	false	false
SAMEA1118033	ERR2512852	WGS	PHE	ERX2532062	Illumina HiSeq 2500	PAIRED	RANDOM	GENOMIC	ILLUMINA	ERS2397442	ERP107961	['493034','ERS2397442','project.First_10k_genomes_study_set_4','10121979','experiment.4481','ERX2532062','ERP107961','run.4481','PRJEB25991','SAMEA1118033','ERR2512852','sample.4481']		2021-10-23T15:07:00.000000+0000			GBR	Europe	England									S		S					S	S								421	421429524	224570341	PRJEB25991	Walker_2022		99.54	1754093	60	lineage4	Sensitive	tuberculosis: human-adapted	L4	Mycobacterium tuberculosis		['diff','tbprofiler','Walker_2022','input','CRyPTIC_PHE','Napier_2020']	99.54	60	true	lineage4	true	true	true	true	true	true	false	true	true	true	false	false	false
SAMN21617003	SRR16058259	WGS	PUBLIC HEALTH ONTARIO	SRX12345087	Illumina MiSeq	PAIRED	RANDOM	GENOMIC	ILLUMINA	SRS10317469	SRP338617	['PRJNA766079','SRS10317469','2019-591_R1.fastq.gz','bp0','SRR16058259','SRP338617','766079','2019-591','SAMN21617003','21617003','SRX12345087']	2019	2021-09-24T21:58:00.000000+0000			CAN	North America	Ontario		Homo sapiens	3	human					S		S					S	S								424	424438768	271189241	PRJNA766079	CRyPTIC_WHO2021_PMC7612554		99.62	1578486	54	lineage3	Sensitive	tuberculosis: unclassified		Mycobacterium tuberculosis		['tbprofiler','diff','Walker_2022','input']	99.62	54	true	lineage3	true	true	true	true	true	true	true	true	true	true	true	false	false
SAMN03647444	SRR2100271	WGS	UNIVERSITY OF OXFORD	SRX1094965	Illumina HiSeq 2500	PAIRED	RANDOM	GENOMIC	ILLUMINA	SRS991596	SRP061066	['3647444','SAMN03647444','SRR2100271','8d8c4127-6e5d-46ad-88bf-9c85d90be10d_R00000039_v3.bam','C00008816','PRJNA282721','SRS991596','SRX1094965','SRP061066','282721']		2015-07-23T13:23:00.000000+0000			GBR	Europe										S		R						S								494	494761400	371397746	PRJNA282721	CRyPTIC_WHO2021_PMC7612554		99.38	1909326	43	lineage4.1.2.1	HR-TB	tuberculosis: human-adapted	L4.1.2.1	Mycobacterium tuberculosis		['diff','input','tbprofiler','Menardo_2018','Napier_2020','Walker_2022','Menardo_2021']	99.38	43	true	lineage4	true	true	true	true	true	true	false	true	true	true	false	false	false
SAMEA10030031	ERR7911501	WGS	FZB	ERX7478898	NextSeq 500	PAIRED		GENOMIC	ILLUMINA	ERS7708239	ERP132622	['ena-RUN-FZB-05-01-2022-10:45:57:322-659','ERX7478898','ERS7708239','PRJEB48275','ena-EXPERIMENT-FZB-05-01-2022-10:45:57:322-659','ena-STUDY-FZB-22-10-2021-10:26:06:450-343','ERP132622','ERR7911501','SAMEA10030031','24681999','794636','FND-276']		2022-07-20T01:12:00.000000+0000			VNM	Asia						S	S					R	S	S			R	R					R			664	664527639	257916644	PRJEB48275	Finci_2022		99.51	1782144	60	lineage2.2.1.1	Pre-XDR-TB	tuberculosis: human-adapted	L2.2.1.1	Mycobacterium tuberculosis		['input','diff','Finci_2022','tbprofiler']	99.51	60	true	lineage2	true	true	true	true	true	true	false	true	true	true	false	false	false
SAMEA7564192	ERR4831876	WGS	OUCRU-HCMC	ERX4701819	Illumina MiSeq	PAIRED	RANDOM	GENOMIC	ILLUMINA	ERS5320823	ERP125021	['SAMEA7564192','773347','PRJEB41280','ERS5320823','ERR4831876','experiment.32815','run.32815','ERP125021','project.CRyPTIC_08_02TB','sample.32815','22479757','ERX4701819']		2021-11-11T12:03:00.000000+0000			VNM	Asia						S				S	S	R	S	S				S		S	S	S	S	S	S	382	382255405	239622010	PRJEB41280	['CRyPTIC_reuse_table','Walker_2022']		99.45	1605400	47	lineage4.1.2.1	HR-TB	tuberculosis: unclassified		Mycobacterium tuberculosis		['Walker_2022','CRyPTIC_OUCRU','input','CRyPTIC_reuse_table','tbprofiler','diff']	99.45	47	true	lineage4	true	true	true	true	true	true	false	true	true	true	false	false	false
SAMEA1119334	ERR2514153	WGS	PHE	ERX2533363	Illumina HiSeq 2500	PAIRED	RANDOM	GENOMIC	ILLUMINA	ERS2398743	ERP107961	['ERR2514153','project.First_10k_genomes_study_set_4','ERS2398743','10123280','493034','experiment.6106','ERP107961','sample.6106','PRJEB25991','ERX2533363','run.6106','SAMEA1119334']		2022-07-18T16:06:00.000000+0000			GBR	Europe	England									S		S					S	S								650	650826610	350091770	PRJEB25991	Walker_2022		99.41	1837093	63	lineage3	Sensitive	tuberculosis: human-adapted	L3	Mycobacterium tuberculosis		['input','Walker_2022','Napier_2020','diff','CRyPTIC_PHE','tbprofiler']	99.41	63	true	lineage3	true	true	true	true	true	true	false	true	true	true	false	false	false
SAMEA3421129	ERR2516810	WGS	PHE	ERX2536025	Illumina HiSeq 2500	PAIRED	RANDOM	GENOMIC	ILLUMINA	ERS2401487	ERP107972	['10126147','project.First_10k_genomes_study_set_9','experiment.8588','sample.8588','ERR2516810','run.8588','ERX2536025','ERS2401487','493039','ERP107972','PRJEB26001','SAMEA3421129']		2021-10-23T19:14:00.000000+0000			GBR	Europe	England					S	S			S		R	S	S				R					S			628	628165134	342595589	PRJEB26001	Walker_2022		99.7	1851440	65	lineage4.8	MDR-TB	tuberculosis: human-adapted	L4.8	Mycobacterium tuberculosis		['Walker_2022','input','CRyPTIC_PHE','tbprofiler','Napier_2020','diff']	99.7	65	true	lineage4	true	true	true	true	true	true	false	true	true	true	false	false	false
SAMN21857527	SRR16089680	WGS	WADSWORTH CENTER - NYS DOH	SRX12376063	Illumina MiSeq	PAIRED	RANDOM	GENOMIC	ILLUMINA	SRS10346968	SRP338930	['PRJNA766641','SRP338930','SAMN21857527','IDR1800016843-01-01_S10_L001_R1_001.fastq.gz','SRX12376063','21857527','SRR16089680','766641','SRS10346968','IDR1800016843']	2018	2021-09-27T17:00:00.000000+0000			USA	North America	New York state		Homo sapiens	3	human					S		S					S	S	S							614	614968613	345862203	PRJNA766641	CRyPTIC_WHO2021_PMC7612554		99.83	1622377	90	lineage4.3.2	Sensitive	tuberculosis: unclassified		Mycobacterium tuberculosis		['Walker_2022','input','tbprofiler','diff']	99.83	90	true	lineage4	true	true	true	true	true	true	true	true	true	true	true	false	false
SAMN03018408	SRR1573728	WGS	PUBLIC HEALTH ONTARIO	SRX699716	Illumina MiSeq	PAIRED	RANDOM	GENOMIC	ILLUMINA	SRS699713	SRP046976	['259657','WT1_97','Illumina_Mtb_ON-A_strain49','SRP046976','PRJNA259657','SRX699716','SAMN03018408','Illumina_Mtb_ON-A_strain49_files','SRS699713','SRR1573728','3018408']	1997	2014-09-12T13:56:00.000000+0000		50.00 N 85.00 W	CAN	North America	Ontario	sputum	Homo sapiens	3	human							S					S		S							364	364783109	220487481	PRJNA259657	CRyPTIC_WHO2021_PMC7612554		64.77	1288530	42	lineage4.4.2	Sensitive	tuberculosis: unclassified		Mycobacterium tuberculosis		['Walker_2022','tbprofiler','diff','input']	64.77	42	true	lineage4	true	true	true	true	true	true	true	true	true	true	true	true	false
SAMN21856892	SRR16089410	WGS	WADSWORTH CENTER - NYS DOH	SRX12375774	Illumina MiSeq	PAIRED	RANDOM	GENOMIC	ILLUMINA	SRS10346678	SRP338930	['766641','21856892','IDR1100020842-01-01_S2_L001_R1_001.fastq.gz','PRJNA766641','SRX12375774','SAMN21856892','SRP338930','SRR16089410','IDR1100020842','SRS10346678']	2011	2021-09-27T15:43:00.000000+0000			USA	North America	New York state		Homo sapiens	3	human					S		S						S	S							522	522491024	316561162	PRJNA766641	CRyPTIC_WHO2021_PMC7612554		99.69	1477859	84	La3	Sensitive	tuberculosis: unclassified		Mycobacterium tuberculosis		['input','Walker_2022','tbprofiler','diff']	99.69	84	true	La3	true	true	true	true	true	true	true	true	true	true	true	false	false
SAMEA7562132	ERR4829693	WGS	SAN RAFFAELE SCIENTIFIC INSTITUTE	ERX4699677	NextSeq 500	PAIRED	RANDOM	GENOMIC	ILLUMINA	ERS5318766	ERP124983	['sample.30992','project.Italy','773309','ERR4829693','ERX4699677','22477700','SAMEA7562132','PRJEB41242','ERS5318766','experiment.30992','ERP124983','run.30992']		2021-11-11T07:57:00.000000+0000			ITA	Europe						S				S	S	S	S	S				S		S	S	S	S	S	S	458	458611858	208841957	PRJEB41242	['CRyPTIC_reuse_table','Walker_2022']		98.06	1546068	50	lineage4.1.2.1	Sensitive	tuberculosis: unclassified		Mycobacterium tuberculosis		['Walker_2022','input','CRyPTIC_SanRaffaele','diff','tbprofiler','CRyPTIC_reuse_table']	98.06	50	true	lineage4	true	true	true	true	true	true	false	true	true	true	false	false	false
SAMN03648170	SRR2100923	WGS	UNIVERSITY OF OXFORD	SRX1095617	Illumina HiSeq 2500	PAIRED	RANDOM	GENOMIC	ILLUMINA	SRS990543	SRP061066	['282721','PRJNA282721','SRP061066','C00014858','SRR2100923','3648170','SRS990543','447d96c6-ea0e-43f0-bf23-da5d1a01b896_R00000039_v3.bam','SRX1095617','SAMN03648170']		2015-07-16T11:39:00.000000+0000			GBR	Europe						S	S			S		S	S	R				R					R			441	441188000	300394820	PRJNA282721	CRyPTIC_WHO2021_PMC7612554		99.47	1846622	42	lineage4.1.1.3.1	Pre-XDR-TB	tuberculosis: human-adapted	L4.1.1.3.1	Mycobacterium tuberculosis		['input','diff','Napier_2020','Menardo_2018','Menardo_2021','tbprofiler','Walker_2022']	99.47	42	true	lineage4	true	true	true	true	true	true	false	true	true	true	false	false	false
SAMEA1118691	ERR2513510	WGS	PHE	ERX2532720	Illumina HiSeq 2500	PAIRED	RANDOM	GENOMIC	ILLUMINA	ERS2398100	ERP107961	['run.5303','sample.5303','ERP107961','10122637','ERS2398100','project.First_10k_genomes_study_set_4','ERX2532720','PRJEB25991','SAMEA1118691','493034','experiment.5303','ERR2513510']		2021-10-23T16:06:00.000000+0000			GBR	Europe	England									S		S					S	S								628	628456262	332787345	PRJEB25991	Walker_2022		99.5	1881206	62	lineage3	Sensitive	tuberculosis: human-adapted	L3	Mycobacterium tuberculosis		['CRyPTIC_PHE','Walker_2022','Napier_2020','tbprofiler','input','diff']	99.5	62	true	lineage3	true	true	true	true	true	true	false	true	true	true	false	false	false
SAMEA3178651	ERR2515473	WGS	CTB/NICD	ERX2534687	Illumina MiSeq	PAIRED	RANDOM	GENOMIC	ILLUMINA	ERS2400078	ERP107968	['project.First_10k_genomes_study_set_5','run.7697','SAMEA3178651','493035','sample.7697','ERR2515473','PRJEB25997','ERX2534687','ERS2400078','10124817','ERP107968','experiment.7697']		2021-10-23T18:13:00.000000+0000			ZAF	Africa						R	R			R			R					R					R			767	767509582	558622569	PRJEB25997	Walker_2022		99.58	546544	30	lineage2.2.2	Pre-XDR-TB	tuberculosis: human-adapted	L2.2.2	Mycobacterium tuberculosis		['tbprofiler','diff','CRyPTIC_CTB-NICD','Napier_2020','Walker_2022','input']	99.58	30	true	lineage2	true	true	true	true	true	true	false	true	true	true	false	false	false
SAMN21616905	SRR16058121	WGS	PUBLIC HEALTH ONTARIO	SRX12344547	Illumina MiSeq	PAIRED	RANDOM	GENOMIC	ILLUMINA	SRS10316927	SRP338617	['SRS10316927','SAMN21616905','SRR16058121','bp0','SRX12344547','PRJNA766079','SRP338617','766079','2019-454','2019-454_R1.fastq.gz','21616905']	2019	2021-09-24T21:47:00.000000+0000			CAN	North America	Ontario		Homo sapiens	3	human					S		S					S	S								457	457986681	303788172	PRJNA766079	CRyPTIC_WHO2021_PMC7612554		99.39	658746	34	lineage2.2.1	Sensitive	tuberculosis: unclassified		Mycobacterium tuberculosis		['diff','tbprofiler','Walker_2022','input']	99.39	34	true	lineage2	true	true	true	true	true	true	true	true	true	true	true	false	false
SAMEA7527995	ERR4799409	WGS	FOUNDATION FOR MEDICAL RESEARCH INDIA	ERX4668826	NextSeq 500	PAIRED	RANDOM	GENOMIC	ILLUMINA	ERS5284466	ERP124850	['ERP124850','sample.27874','ERR4799409','experiment.27874','PRJEB41116','project.Mumbai','run.27874','SAMEA7527995','ERS5284466','773292','22461540','ERX4668826']		2021-11-10T01:50:00.000000+0000			IND	Asia	Mumbai					S	S				S	R	S	R				R			S		R	S		652	652808334	306228050	PRJEB41116	Walker_2022		99.45	1598306	52	lineage2.2.1	Pre-XDR-TB	tuberculosis: unclassified		Mycobacterium tuberculosis		['Walker_2022','CRyPTIC_IND','input','diff','tbprofiler']	99.45	52	true	lineage2	true	true	true	true	true	true	false	true	true	true	false	false	false
SAMEA2534417	ERR552107	WGS	FZB	ERX511176	Illumina HiSeq 2500	PAIRED		GENOMIC	ILLUMINA	ERS457819	ERP010814	['SAMEA2534417','8196-08','ena-STUDY-FZB-22-06-2015-17:16:39:392-292','287903','8196-08_genoscreen_genoscreen_2013-10-31_101bp','PRJEB9680','ERR552107','3793954','ERS457819','ERX511176','ERP010814']		2015-06-25T08:04:00.000000+0000			DEU	Europe										S		S					S	S	S							257	257928952	166385700	PRJEB9680	CRyPTIC_WHO2021_PMC7612554		99.67	1918152	37	lineage4.8.3	Sensitive	tuberculosis: human-adapted	L4.8.3	Mycobacterium tuberculosis		['tbprofiler','Menardo_2021','Walker_2022','diff','Napier_2020','Menardo_2018','input']	99.67	37	true	lineage4	true	true	true	true	true	true	false	true	true	true	false	false	false
SAMEA7555998	ERR4822576	WGS	IML GAUTING	ERX4692566	NextSeq 500	PAIRED	RANDOM	GENOMIC	ILLUMINA	ERS5312640	ERP124950	['project.Cryptic_4th','ERS5312640','ERP124950','773306','22475352','ERX4692566','ERR4822576','SAMEA7555998','run.26355','PRJEB41210','sample.26355','experiment.26355']		2021-11-11T03:13:00.000000+0000			TKM	Asia						S				S	S	S	S	S				S		S	S	S	S	S	S	653	653028124	276212290	PRJEB41210	['CRyPTIC_reuse_table','Walker_2022']		99.53	1716754	58	lineage2.2.1	Sensitive	tuberculosis: unclassified		Mycobacterium tuberculosis		['input','Walker_2022','CRyPTIC_Gauting','tbprofiler','CRyPTIC_reuse_table','diff']	99.53	58	true	lineage2	true	true	true	true	true	true	false	true	true	true	false	false	false
SAMEA5569795	ERR3287602	WGS	UNIVERSIDAD PERUANA CAYETANO HEREDIA, PERU	ERX3314111	Illumina HiSeq 4000	PAIRED	RANDOM	GENOMIC	ILLUMINA	ERS3371817	ERP114885	['ERP114885','experiment.11628','SAMEA5569795','11622080','542465','sample.11628','project.Gates_clinical_isolates_Peru','ERR3287602','ERS3371817','PRJEB32234','run.11628','ERX3314111']		2021-11-03T09:38:00.000000+0000			PER	South America						S				S	I	R	S	S				R		S	S	S	S	S	R	499	499132800	213707800	PRJEB32234	['Walker_2022','CRyPTIC_reuse_table']		99.62	1705567	59	lineage4.3.3	MDR-TB	tuberculosis: unclassified		Mycobacterium tuberculosis		['diff','input','CRyPTIC_UPCH','CRyPTIC_reuse_table','Walker_2022','tbprofiler']	99.62	59	true	lineage4	true	true	true	true	true	true	false	true	true	true	false	false	false
SAMEA7546019	ERR4812515	WGS	UNIVERSIDAD PERUANA CAYETANO HEREDIA	ERX4682505	Illumina NovaSeq 6000	PAIRED	RANDOM	GENOMIC	ILLUMINA	ERS5302675	ERP124939	['22465408','project.Peru_Wellcome','sample.26052','ERR4812515','ERX4682505','SAMEA7546019','ERP124939','773301','ERS5302675','experiment.26052','PRJEB41199','run.26052']	2018	2021-11-10T08:01:00.000000+0000			PER	South America						S				S	S	S	S	S				S		S		S	S	S	S	744	744680358	240411782	PRJEB41199	['Walker_2022','CRyPTIC_reuse_table']		99.56	1866895	65	lineage4.1.2.1	Sensitive	tuberculosis: unclassified		Mycobacterium tuberculosis		['CRyPTIC_UPCH','tbprofiler','input','standford','CRyPTIC_reuse_table','Walker_2022','diff']	99.56	65	true	lineage4	true	true	true	true	true	true	true	true	true	true	false	false	false
SAMEA7527202	ERR4798642	WGS	FOUNDATION FOR MEDICAL RESEARCH INDIA	ERX4668066	NextSeq 500	PAIRED	RANDOM	GENOMIC	ILLUMINA	ERS5283674	ERP124850	['ERS5283674','PRJEB41116','sample.27107','ERR4798642','project.Mumbai','ERX4668066','ERP124850','22460780','SAMEA7527202','experiment.27107','run.27107','773292']		2021-11-10T02:25:00.000000+0000			IND	Asia	Mumbai					S	S				S		S	S							S		S	S		829	829765200	327467973	PRJEB41116	Walker_2022		99.32	1726352	53	lineage1.2.2.2	Sensitive	tuberculosis: unclassified		Mycobacterium tuberculosis		['CRyPTIC_IND','diff','tbprofiler','input','Walker_2022']	99.32	53	true	lineage1	true	true	true	true	true	true	false	true	true	true	false	false	false
SAMN07766422	SRR6152728	WGS	BC CENTRE FOR DISEASE CONTROL PUBLIC HEALTH LABORATORY	SRX3264672	HiSeq X Ten	PAIRED	RANDOM	GENOMIC	ILLUMINA	SRS2576892	SRP119652	['BC13-Mtb498_2.fastq.gz','BC13-Mtb498','SRR6152728','SRX3264672','413593','PRJNA413593','SRP119652','7766422','SAMN07766422','SRS2576892']	2013	2017-10-11T04:44:00.000000+0000		49.15 N 123.7 W	CAN	North America	British Columbia		Homo sapiens	3	human					S		S						S	R							764	764950250	382978182	PRJNA413593	CRyPTIC_WHO2021_PMC7612554		99.54	1734643	49	lineage2.2.1	Other	tuberculosis: human-adapted	L2	Mycobacterium tuberculosis		['Napier_2020','input','Walker_2022','tbprofiler','diff']	99.54	49	true	lineage2	true	true	true	true	true	true	true	true	true	true	true	false	false
SAMEA1707267	ERR229925	WGS	SC	ERX204476	Illumina HiSeq 2000	PAIRED	RANDOM	GENOMIC	ILLUMINA	ERS181474	ERP000192	['ERR229925','Variation discovery in Russian TB isolates-sc-2010-04-20','SAMEA1707267','2367Z-sc-2012-10-11T13:39:06Z-1494244','SC_EXP_8939_3#11','1922732','Variation discovery in Russian TB isolates-sc-2010','ERX204476','SC_RUN_8939_3#11','PRJEB2138','ERS181474','ERP000192','203970']	2010	2013-02-19T02:44:00.000000+0000			RUS	Europe	Samara		Homo sapiens	3	human					S		R						S	R							547	547074200	260312077	PRJEB2138	CRyPTIC_WHO2021_PMC7612554		99.49	1803142	40	lineage4.1.2.1	HR-TB	tuberculosis: human-adapted	L4.1.2.1	Mycobacterium tuberculosis		['Menardo_2018','input','Stucki_2016','diff','Napier_2020','tbprofiler','Walker_2022']	99.49	40	true	lineage4	true	true	true	true	true	true	true	true	true	true	true	false	false
SAMEA9069963	ERR5987363	WGS	Swiss-TPH	ERX5627172	Illumina HiSeq 2500	PAIRED	RANDOM	GENOMIC	ILLUMINA	ERS6798271	ERP129488	['G32564_1','WGS RR-TB Khayelitsha','ERS6798271','ERP129488','737713','ERX5627172','SAMEA9069963','ERR5987363','PRJEB45389','19794931']		2021-06-29T01:01:00.000000+0000			ZAF	Africa						S					S												S			656	656236996	334339467	PRJEB45389	CRyPTIC_WHO2021_PMC7612554		99.37	1674100	38	lineage2.2.1	MDR-TB	tuberculosis: unclassified		Mycobacterium tuberculosis		['R-RR_HIVcoinf_ZAF','input','Walker_2022','tbprofiler','diff']	99.37	38	true	lineage2	true	true	true	true	true	true	false	true	true	true	false	false	false
SAMEA7550922	ERR4817559	WGS	PUBLIC HEALTH ENGLAND	ERX4687401	Illumina HiSeq 2500	PAIRED	RANDOM	GENOMIC	ILLUMINA	ERS5307571	ERP124941	['project.PHE-TB','sample.20379','PRJEB41201','ERS5307571','ERP124941','SAMEA7550922','22470316','ERX4687401','773303','run.20379','experiment.20379','ERR4817559']		2021-11-10T18:06:00.000000+0000			GBR	Europe						S	S			S	S	S	S	R				S					R	S		528	528192879	244163122	PRJEB41201	Walker_2022		99.5	1803053	39	lineage3	Other	tuberculosis: unclassified		Mycobacterium tuberculosis		['CRyPTIC_PHE','tbprofiler','Walker_2022','input','diff']	99.5	39	true	lineage3	true	true	true	true	true	true	false	true	true	true	false	false	false
SAMN08708390	SRR6831978	WGS	SAN RAFFAELE	SRX3787816	Illumina HiSeq 2500	PAIRED	RANDOM	GENOMIC	ILLUMINA	SRS3040485	SRP128089	['SRX3787816','bp0','428596','128-3740_090816_UKR_090816_100.gatk.bam','128-3740','SAMN08708390','PRJNA428596','SRR6831978','SRP128089','128-3740_WGS','SRS3040485','8708390']		2018-03-14T09:36:00.000000+0000			UKR	Europe			Homo sapiens	3	human	S	S			S		S	S					S	S				S			312	312166095	169380153	PRJNA428596	CRyPTIC_WHO2021_PMC7612554		99.49	2274854	49	lineage4.8	Sensitive	tuberculosis: unclassified		Mycobacterium tuberculosis		['tbprofiler','diff','Walker_2022','input']	99.49	49	true	lineage4	true	true	true	true	true	true	false	true	true	true	true	false	false
SAMEA1119017	ERR2513836	WGS	PHE	ERX2533046	Illumina MiSeq	PAIRED	RANDOM	GENOMIC	ILLUMINA	ERS2398426	ERP107961	['run.5702','project.First_10k_genomes_study_set_4','SAMEA1119017','PRJEB25991','ERX2533046','ERR2513836','experiment.5702','sample.5702','493034','ERP107961','10122963','ERS2398426']		2022-07-20T15:59:00.000000+0000			GBR	Europe	England									S		S					S	S								309	309941996	200796386	PRJEB25991	Walker_2022		99.44	1288304	42	lineage3	Sensitive	tuberculosis: human-adapted	L3	Mycobacterium tuberculosis		['Walker_2022','diff','input','Napier_2020','CRyPTIC_PHE','tbprofiler']	99.44	42	true	lineage3	true	true	true	true	true	true	false	true	true	true	false	false	false
SAMN08214964	SRR6397464	WGS	BC CENTRE FOR DISEASE CONTROL PUBLIC HEALTH LABORATORY	SRX3490694	HiSeq X Ten	PAIRED	RANDOM	GENOMIC	ILLUMINA	SRS2774576	SRP119652	['SAMN08214964','SRX3490694','SRR6397464','8214964','SRS2774576','BC07-Mtb155','PRJNA413593','SRP119652','BC07-Mtb155_1.fastq.gz','413593']	2007	2017-12-20T15:49:00.000000+0000		49.15 N 123.7 W	CAN	North America	British Columbia		Homo sapiens	3	human					S		S						S	S							734	734208750	345084219	PRJNA413593	CRyPTIC_WHO2021_PMC7612554		99.55	1835814	53	lineage4.1.2.1	Sensitive	tuberculosis: human-adapted	L4	Mycobacterium tuberculosis		['Walker_2022','Napier_2020','input','diff','tbprofiler']	99.55	53	true	lineage4	true	true	true	true	true	true	true	true	true	true	true	false	false
SAMN05276460	SRR3675489	WGS	MODMEDMICOXFORD	SRX1850761	Illumina MiSeq	PAIRED	RANDOM	GENOMIC	ILLUMINA	SRS1519011	SRP076676	['SRP076676','SAMN05276460','5276460','PRJNA302362','MMMOSRA:96dd9664-5dbf-489f-9953-38b9190b4c83','SRS1519011','SRR3675489','SRX1850761','MMMOSAM:96dd9664-5dbf-489f-9953-38b9190b4c83','302362']	2015	2016-06-22T11:48:00.000000+0000			GBR	Europe	Oxford		Homo sapiens	3	human					S		S					S	S								389	389714692	193443111	PRJNA302362	CRyPTIC_WHO2021_PMC7612554		95.33	965032	30	lineage3	Sensitive	tuberculosis: human-adapted	L3	Mycobacterium tuberculosis		['input','Napier_2020','tbprofiler','diff','Walker_2022']	95.33	30	true	lineage3	true	true	true	true	true	true	true	true	true	true	true	false	false
SAMEA7525901	ERR4797352	WGS	FOUNDATION FOR MEDICAL RESEARCH INDIA	ERX4666767	NextSeq 500	PAIRED	RANDOM	GENOMIC	ILLUMINA	ERS5282375	ERP124850	['run.10339','PRJEB41116','ERR4797352','experiment.10339','ERS5282375','project.Mumbai','ERP124850','SAMEA7525901','ERX4666767','sample.10339','773292','22459465']		2021-11-09T22:50:00.000000+0000			IND	Asia	Mumbai					S	S			S	S	S	S	S				S		S	S	S	S	S	S	643	643895100	263030036	PRJEB41116	['Walker_2022','CRyPTIC_reuse_table']		99.17	1748634	53	lineage3	Sensitive	tuberculosis: unclassified		Mycobacterium tuberculosis		['CRyPTIC_IND','CRyPTIC_reuse_table','diff','Walker_2022','input','tbprofiler']	99.17	53	true	lineage3	true	true	true	true	true	true	false	true	true	true	false	false	false
SAMEA10029979	ERR7911299	WGS	FZB	ERX7478696	NextSeq 500	PAIRED		GENOMIC	ILLUMINA	ERS7708187	ERP132622	['ERS7708187','ERR7911299','24681947','ena-STUDY-FZB-22-10-2021-10:26:06:450-343','PRJEB48275','ERP132622','17-8399','794636','ERX7478696','SAMEA10029979','ena-RUN-FZB-05-01-2022-10:45:57:314-457','ena-EXPERIMENT-FZB-05-01-2022-10:45:57:314-457']		2022-05-09T05:50:00.000000+0000			VNM	Asia						S	S			R		R	S	S			R	R					S			1434	1434234221	633318570	PRJEB48275	Finci_2022		99.37	1606484	47	lineage2.2.1	MDR-TB	tuberculosis: human-adapted	L2.2.1	Mycobacterium tuberculosis		['diff','Finci_2022','input','tbprofiler']	99.37	47	true	lineage2	true	true	true	true	true	true	false	true	true	true	false	false	false
SAMEA3242454	ERR2515728	WGS	CTB/NICD	ERX2534936	Illumina MiSeq	PAIRED	RANDOM	GENOMIC	ILLUMINA	ERS2400327	ERP107968	['ERX2534936','ERR2515728','ERP107968','ERS2400327','493035','experiment.7946','sample.7946','10125066','run.7946','SAMEA3242454','project.First_10k_genomes_study_set_5','PRJEB25997']		2021-10-23T18:20:00.000000+0000			ZAF	Africa						S	S			S		S	S				S	S	S				S			732	732466463	466438753	PRJEB25997	Walker_2022		99.66	1366099	78	lineage4.3.3	Sensitive	tuberculosis: human-adapted	L4.3.3	Mycobacterium tuberculosis		['tbprofiler','CRyPTIC_CTB-NICD','input','diff','Walker_2022','Napier_2020']	99.66	78	true	lineage4	true	true	true	true	true	true	false	true	true	true	false	false	false
SAMEA7561451	ERR4829013	WGS	SAN RAFFAELE SCIENTIFIC INSTITUTE	ERX4698997	Illumina MiniSeq	PAIRED	RANDOM	GENOMIC	ILLUMINA	ERS5318086	ERP124983	['project.Italy','ERP124983','run.13457','SAMEA7561451','ERX4698997','22477020','ERR4829013','PRJEB41242','ERS5318086','sample.13457','experiment.13457','773309']		2021-11-11T07:03:00.000000+0000			ITA	Europe						S				S	S	S	S	S			S	S		S	S	S	S	S	S	331	331966478	153876461	PRJEB41242	['CRyPTIC_reuse_table','Walker_2022']		99.16	2191525	65	lineage4.8	Sensitive	tuberculosis: unclassified		Mycobacterium tuberculosis		['input','Walker_2022','CRyPTIC_SanRaffaele','CRyPTIC_reuse_table','diff','tbprofiler']	99.16	65	true	lineage4	true	true	true	true	true	true	false	true	true	true	false	false	false
SAMEA7551465	ERR4818101	WGS	PUBLIC HEALTH ENGLAND	ERX4687943	Illumina HiSeq 2500	PAIRED	RANDOM	GENOMIC	ILLUMINA	ERS5308113	ERP124941	['experiment.20921','ERR4818101','ERS5308113','SAMEA7551465','773303','sample.20921','ERP124941','project.PHE-TB','PRJEB41201','22470858','ERX4687943','run.20921']		2021-11-10T19:14:00.000000+0000			GBR	Europe										S		S						S								677	677676140	274786012	PRJEB41201	Walker_2022		99.63	1818456	41	lineage3.1.2	Sensitive	tuberculosis: unclassified		Mycobacterium tuberculosis		['diff','Walker_2022','input','CRyPTIC_PHE','tbprofiler']	99.63	41	true	lineage3	true	true	true	true	true	true	false	true	true	true	false	false	false
SAMN03648065	SRR2100892	WGS	UNIVERSITY OF OXFORD	SRX1095586	Illumina HiSeq 2500	PAIRED	RANDOM	GENOMIC	ILLUMINA	SRS991474	SRP061066	['SRR2100892','3648065','SRP061066','SAMN03648065','16900540-4046-4c87-9b47-c8a2757731a7_R00000039_v3.bam','PRJNA282721','SRX1095586','SRS991474','282721','C00014811']		2015-07-15T04:45:00.000000+0000			GBR	Europe										S		R						S								181	181230600	120157270	PRJNA282721	CRyPTIC_WHO2021_PMC7612554		99.21	1682168	35	lineage3	HR-TB	tuberculosis: human-adapted	L3	Mycobacterium tuberculosis		['Napier_2020','diff','input','Walker_2022','tbprofiler','Menardo_2021','Menardo_2018']	99.21	35	true	lineage3	true	true	true	true	true	true	false	true	true	true	false	false	false
SAMN07658203	SRR6045958	WGS	MODMEDMICOXFORD	SRX3192928	Illumina MiSeq	PAIRED	RANDOM	GENOMIC	ILLUMINA	SRS2519415	SRP117784	['MMMOSAM:f67f85eb-775e-4267-96d4-78fa2da2b122','PRJNA401515','SRP117784','SAMN07658203','SRR6045958','SRX3192928','SRS2519415','401515','MMMOSRA:f67f85eb-775e-4267-96d4-78fa2da2b122','7658203']	2016	2017-10-27T17:54:00.000000+0000			GBR	Europe	Oxford		Homo sapiens	3	human					S																279	279413576	167697636	PRJNA401515	CRyPTIC_WHO2021_PMC7612554		98.99	1562488	52	lineage3	Other	tuberculosis: human-adapted	L3	Mycobacterium tuberculosis		['tbprofiler','Walker_2022','Napier_2020','input','diff']	98.99	52	true	lineage3	true	true	true	true	true	true	true	true	true	true	true	false	false
SAMEA7546393	ERR4812888	WGS	UNIVERSIDAD PERUANA CAYETANO HEREDIA	ERX4682878	Illumina NovaSeq 6000	PAIRED	RANDOM	GENOMIC	ILLUMINA	ERS5303048	ERP124939	['SAMEA7546393','experiment.28741','22465781','773301','ERS5303048','ERX4682878','ERP124939','PRJEB41199','run.28741','ERR4812888','sample.28741','project.Peru_Wellcome']	2014	2021-11-10T08:59:00.000000+0000			PER	South America						S	S			S	R	R	S	S				R	S	S	S	S	S	S	R	343	343719186	111454425	PRJEB41199	['Walker_2022','CRyPTIC_reuse_table']		99.58	1633940	56	lineage4.3.3	MDR-TB	tuberculosis: unclassified		Mycobacterium tuberculosis		['input','Walker_2022','CRyPTIC_UPCH','tbprofiler','standford','CRyPTIC_reuse_table','diff']	99.58	56	true	lineage4	true	true	true	true	true	true	true	true	true	true	false	false	false
SAMEA104362261	ERR2184420	WGS	UNIVERSIDAD PERUANA CAYETANO HEREDIA, PERU	ERX2240587	Illumina HiSeq 4000	PAIRED	RANDOM	GENOMIC	ILLUMINA	ERS1987239	ERP104985	['12061651','ERS1987239','SAMEA104362261','project.Peru-set1-Tandem','sample.708','ERP104985','548708','PRJEB23245','experiment.708','ERX2240587','run.708','ERR2184420']		2021-10-17T08:41:00.000000+0000			PER	South America						S				S	S	S	S	S				S		S	S	S	S	S	S	447	447356700	193145506	PRJEB23245	['Walker_2022','CRyPTIC_reuse_table']		99.62	1703496	58	lineage4.1.2.1	Sensitive	tuberculosis: unclassified		Mycobacterium tuberculosis		['input','diff','Walker_2022','CRyPTIC_UPCH','tbprofiler','CRyPTIC_reuse_table']	99.62	58	true	lineage4	true	true	true	true	true	true	false	true	true	true	false	false	false
SAMN07659879	SRR6045200	WGS	MODMEDMICOXFORD	SRX3192156	Illumina MiSeq	PAIRED	RANDOM	GENOMIC	ILLUMINA	SRS2520923	SRP117784	['PRJNA401515','7659879','SRS2520923','SAMN07659879','SRR6045200','MMMOSAM:46b4a445-8b1e-451e-8342-25987bf5d3d2','SRX3192156','MMMOSRA:46b4a445-8b1e-451e-8342-25987bf5d3d2','401515','SRP117784']	2016	2017-10-27T16:22:00.000000+0000			GBR	Europe	Oxford		Homo sapiens	3	human					S		S					S	S								315	315907168	213250927	PRJNA401515	CRyPTIC_WHO2021_PMC7612554		99.47	968509	30	lineage4.5	Sensitive	tuberculosis: human-adapted	L4.5	Mycobacterium tuberculosis		['input','diff','Napier_2020','tbprofiler','Walker_2022']	99.47	30	true	lineage4	true	true	true	true	true	true	true	true	true	true	true	false	false
SAMEA1117830	ERR2512649	WGS	PHE	ERX2531859	Illumina HiSeq 2500	PAIRED	RANDOM	GENOMIC	ILLUMINA	ERS2397239	ERP107961	['ERS2397239','493034','ERX2531859','ERR2512649','10121776','sample.4233','ERP107961','PRJEB25991','run.4233','SAMEA1117830','project.First_10k_genomes_study_set_4','experiment.4233']		2021-10-23T15:07:00.000000+0000			GBR	Europe	England									S		S					S	S								970	970051180	515276463	PRJEB25991	Walker_2022		99.41	1854939	63	lineage1.2.1.2.1	Sensitive	tuberculosis: human-adapted	L2.2.1	Mycobacterium tuberculosis		['Napier_2020','Walker_2022','input','CRyPTIC_PHE','tbprofiler','diff']	99.41	63	true	lineage1	true	true	true	true	true	true	false	true	true	true	false	false	false
SAMEA7525176	ERR4796719	WGS	FOUNDATION FOR MEDICAL RESEARCH INDIA	ERX4666134	NextSeq 500	PAIRED	RANDOM	GENOMIC	ILLUMINA	ERS5281650	ERP124850	['PRJEB41116','ERR4796719','SAMEA7525176','773292','project.Mumbai','ERS5281650','ERP124850','22458740','experiment.1444','ERX4666134','run.1444','sample.1444']		2021-11-09T22:00:00.000000+0000			IND	Asia	Mumbai					S	S			S	S	S	S	S				S		S	S	S	S	S	S	931	931449300	407156428	PRJEB41116	['CRyPTIC_reuse_table','Walker_2022']		99.28	1576348	49	lineage1.2.2.2	Sensitive	tuberculosis: unclassified		Mycobacterium tuberculosis		['input','CRyPTIC_IND','Walker_2022','tbprofiler','CRyPTIC_reuse_table','diff']	99.28	49	true	lineage1	true	true	true	true	true	true	false	true	true	true	false	false	false
SAMEA7550777	ERR4817414	WGS	PUBLIC HEALTH ENGLAND	ERX4687256	Illumina HiSeq 2500	PAIRED	RANDOM	GENOMIC	ILLUMINA	ERS5307426	ERP124941	['sample.20234','22470171','ERR4817414','run.20234','SAMEA7550777','ERS5307426','PRJEB41201','ERX4687256','experiment.20234','773303','project.PHE-TB','ERP124941']		2021-11-10T17:19:00.000000+0000			GBR	Europe										S		S						S								272	272124677	102985186	PRJEB41201	Walker_2022		99.27	2545671	57	lineage1.2.1.2	Sensitive	tuberculosis: unclassified		Mycobacterium tuberculosis		['CRyPTIC_PHE','input','Walker_2022','diff','tbprofiler']	99.27	57	true	lineage1	true	true	true	true	true	true	false	true	true	true	false	false	false
SAMEA7544679	ERR4811621	WGS	CCDC	ERX4681166	HiSeq X Ten	PAIRED	RANDOM	GENOMIC	ILLUMINA	ERS5301336	ERP124937	['experiment.15235','sample.15235','ERS5301336','773299','22464514','ERX4681166','run.15235','ERR4811621','PRJEB41197','project.CDC_192','SAMEA7544679','ERP124937']		2021-11-10T06:08:00.000000+0000			CHN	Asia						S	S			S	S	S	S					S	S		S		S	S	S	1612	1612196700	678247337	PRJEB41197	['Walker_2022','CRyPTIC_reuse_table']		99.59	1813472	62	lineage4.4.2	Sensitive	tuberculosis: unclassified		Mycobacterium tuberculosis		['tbprofiler','input','diff','CRyPTIC_reuse_table','Walker_2022','CRyPTIC_CCDC_CDC_192']	99.59	62	true	lineage4	true	true	true	true	true	true	false	true	true	true	false	false	false
SAMEA1119914	ERR2514733	WGS	PHE	ERX2533943	Illumina MiSeq	PAIRED	RANDOM	GENOMIC	ILLUMINA	ERS2399323	ERP107961	['ERR2514733','10123860','sample.6859','SAMEA1119914','experiment.6859','run.6859','493034','ERX2533943','project.First_10k_genomes_study_set_4','ERP107961','ERS2399323','PRJEB25991']		2021-10-23T17:11:00.000000+0000			GBR	Europe	England									S		S						S								345	345903630	239982686	PRJEB25991	Walker_2022		99.01	1716276	57	lineage1.1.2	Sensitive	tuberculosis: human-adapted	L1.1.2	Mycobacterium tuberculosis		['tbprofiler','Napier_2020','Walker_2022','diff','input','CRyPTIC_PHE']	99.01	57	true	lineage1	true	true	true	true	true	true	false	true	true	true	false	false	false
SAMEA7528246	ERR4799661	WGS	FOUNDATION FOR MEDICAL RESEARCH INDIA	ERX4669076	NextSeq 500	PAIRED	RANDOM	GENOMIC	ILLUMINA	ERS5284716	ERP124850	['ERS5284716','run.28126','ERP124850','project.Mumbai','SAMEA7528246','sample.28126','experiment.28126','PRJEB41116','22461790','ERR4799661','773292','ERX4669076']		2021-11-10T02:03:00.000000+0000			IND	Asia	Mumbai					S	S				R	R	S	S				R			S		R	S		590	590194674	271750017	PRJEB41116	Walker_2022		99.29	1520549	50	lineage2.2.1	Pre-XDR-TB	tuberculosis: unclassified		Mycobacterium tuberculosis		['diff','input','Walker_2022','CRyPTIC_IND','tbprofiler']	99.29	50	true	lineage2	true	true	true	true	true	true	false	true	true	true	false	false	false
SAMEA7561962	ERR4829523	WGS	SAN RAFFAELE SCIENTIFIC INSTITUTE	ERX4699507	NextSeq 500	PAIRED	RANDOM	GENOMIC	ILLUMINA	ERS5318596	ERP124983	['project.Italy','ERS5318596','SAMEA7561962','experiment.26879','773309','22477530','ERX4699507','ERP124983','sample.26879','PRJEB41242','ERR4829523','run.26879']		2021-11-11T07:51:00.000000+0000			ITA	Europe						S				S	S	S	S	S				S		S	S	S	S	S	S	321	321692239	135851888	PRJEB41242	['CRyPTIC_reuse_table','Walker_2022']		99.52	1914531	62	lineage4.5	Sensitive	tuberculosis: unclassified		Mycobacterium tuberculosis		['tbprofiler','CRyPTIC_SanRaffaele','diff','input','CRyPTIC_reuse_table','Walker_2022']	99.52	62	true	lineage4	true	true	true	true	true	true	false	true	true	true	false	false	false
SAMEA7528081	ERR4799495	WGS	FOUNDATION FOR MEDICAL RESEARCH INDIA	ERX4668912	NextSeq 500	PAIRED	RANDOM	GENOMIC	ILLUMINA	ERS5284552	ERP124850	['project.Mumbai','SAMEA7528081','run.27960','ERP124850','22461626','sample.27960','773292','ERX4668912','ERS5284552','PRJEB41116','ERR4799495','experiment.27960']		2021-11-10T02:01:00.000000+0000			IND	Asia	Mumbai					S	S				S	S	S	S				S			S		S	S		452	452391470	208643756	PRJEB41116	Walker_2022		97.83	1576553	52	lineage3.1.2	Sensitive	tuberculosis: unclassified		Mycobacterium tuberculosis		['input','tbprofiler','Walker_2022','diff','CRyPTIC_IND']	97.83	52	true	lineage3	true	true	true	true	true	true	false	true	true	true	false	false	false
SAMN08215226	SRR6397760	WGS	BC CENTRE FOR DISEASE CONTROL PUBLIC HEALTH LABORATORY	SRX3490898	HiSeq X Ten	PAIRED	RANDOM	GENOMIC	ILLUMINA	SRS2774776	SRP119652	['BC10-Mtb312','BC10-Mtb312_1.fastq.gz','SRR6397760','SRS2774776','SAMN08215226','SRX3490898','413593','8215226','PRJNA413593','SRP119652']	2010	2017-12-25T03:46:00.000000+0000		49.15 N 123.7 W	CAN	North America	British Columbia		Homo sapiens	3	human					S		S						S	S							887	887966500	449206778	PRJNA413593	CRyPTIC_WHO2021_PMC7612554		99.47	1763283	49	lineage4.2.1.1	Sensitive	tuberculosis: human-adapted	L4	Mycobacterium tuberculosis		['Napier_2020','Walker_2022','diff','input','tbprofiler']	99.47	49	true	lineage4	true	true	true	true	true	true	true	true	true	true	true	false	false
SAMN08214947	SRR6397510	WGS	BC CENTRE FOR DISEASE CONTROL PUBLIC HEALTH LABORATORY	SRX3490648	HiSeq X Ten	PAIRED	RANDOM	GENOMIC	ILLUMINA	SRS2774530	SRP119652	['413593','SRR6397510','8214947','SRP119652','SRX3490648','SRS2774530','SAMN08214947','BC07-Mtb029','PRJNA413593','BC07-Mtb029_1.fastq.gz']	2007	2017-12-23T21:08:00.000000+0000		49.15 N 123.7 W	CAN	North America	British Columbia		Homo sapiens	3	human					S		S						S	S							744	744555750	337655391	PRJNA413593	CRyPTIC_WHO2021_PMC7612554		99.16	1834512	50	lineage4.1.1.1	HR-TB	tuberculosis: human-adapted	L4	Mycobacterium tuberculosis		['Napier_2020','tbprofiler','input','Walker_2022','diff']	99.16	50	true	lineage4	true	true	true	true	true	true	true	true	true	true	true	false	false
SAMEA8742446	ERR5918116	WGS	CTB/NICD	ERX5559208	Illumina HiSeq 4000	PAIRED	RANDOM	GENOMIC	ILLUMINA	ERS6422027	ERP128679	['sample.25337','experiment.25337','SAMEA8742446','773352','ERS6422027','ERX5559208','PRJEB44608','run.25337','22480237','ERP128679','ERR5918116','project.CTB_NICD_Wellcome_site10']		2021-11-11T12:59:00.000000+0000			ZAF	Africa						S				R	R	R	R	R				R		S	R	S	R	S	R	501	501417000	228357109	PRJEB44608	['CRyPTIC_reuse_table','Walker_2022']		99.54	1690774	58	lineage4.1.2.1	Pre-XDR-TB	tuberculosis: unclassified		Mycobacterium tuberculosis		['Walker_2022','diff','tbprofiler','CRyPTIC_reuse_table','CRyPTIC_CTB-NICD','input']	99.54	58	true	lineage4	true	true	true	true	true	true	false	true	true	true	false	false	false
SAMEA10030006	ERR7911475	WGS	FZB	ERX7478872	NextSeq 500	PAIRED		GENOMIC	ILLUMINA	ERS7708214	ERP132622	['PRJEB48275','ena-STUDY-FZB-22-10-2021-10:26:06:450-343','24681974','ERP132622','ena-RUN-FZB-05-01-2022-10:45:57:321-633','ERS7708214','ERR7911475','SAMEA10030006','794636','ena-EXPERIMENT-FZB-05-01-2022-10:45:57:321-633','ERX7478872','FND-251']		2022-07-19T12:35:00.000000+0000			VNM	Asia						S	S					S	S	S			S	S					S			998	998903827	391341871	PRJEB48275	Finci_2022		99.6	1779694	59	lineage2.1	RR-TB	tuberculosis: human-adapted	L2.1	Mycobacterium tuberculosis		['tbprofiler','diff','input','Finci_2022']	99.6	59	true	lineage2	true	true	true	true	true	true	false	true	true	true	false	false	false
SAMEA7525651	ERR4797109	WGS	FOUNDATION FOR MEDICAL RESEARCH INDIA	ERX4666524	NextSeq 500	PAIRED	RANDOM	GENOMIC	ILLUMINA	ERS5282125	ERP124850	['run.1834','ERP124850','experiment.1834','ERX4666524','22459215','project.Mumbai','sample.1834','SAMEA7525651','ERS5282125','773292','PRJEB41116','ERR4797109']		2021-11-09T22:15:00.000000+0000			IND	Asia	Mumbai					S	S			S	S	S	S	S				S		S	R	R	S	S	S	716	716470500	319047511	PRJEB41116	['CRyPTIC_reuse_table','Walker_2022']		99.42	1473391	46	lineage3	Sensitive	tuberculosis: unclassified		Mycobacterium tuberculosis		['tbprofiler','Walker_2022','input','CRyPTIC_reuse_table','diff','CRyPTIC_IND']	99.42	46	true	lineage3	true	true	true	true	true	true	false	true	true	true	false	false	false
SAMEA1119840	ERR2514659	WGS	PHE	ERX2533869	Illumina MiSeq	PAIRED	RANDOM	GENOMIC	ILLUMINA	ERS2399249	ERP107961	['493034','ERX2533869','sample.6765','10123786','project.First_10k_genomes_study_set_4','ERS2399249','experiment.6765','run.6765','ERP107961','SAMEA1119840','ERR2514659','PRJEB25991']		2021-10-23T17:09:00.000000+0000			GBR	Europe	England									S		S					S	S								191	191764022	107482619	PRJEB25991	Walker_2022		99.28	1146147	38	lineage1.1.1	Sensitive	tuberculosis: human-adapted	L1.1.1	Mycobacterium tuberculosis		['Napier_2020','input','diff','Walker_2022','CRyPTIC_PHE','tbprofiler']	99.28	38	true	lineage1	true	true	true	true	true	true	false	true	true	true	false	false	false
SAMEA1688565	ERR216908	WGS	SC	ERX191573	Illumina HiSeq 2000	PAIRED	RANDOM	GENOMIC	ILLUMINA	ERS156646	ERP001072	['Karonga_Prevention_Study__KPS____whole_genome_sequ','Karonga_Prevention_Study__KPS____whole_genome_sequencing_in_a_whole_population-sc-2011-12-13T10:33:26Z-2066','ERS156646','SC_EXP_8668_1#10','ERR216908','ERP001072','ERX191573','1884396','SAMEA1688565','99007760-sc-2012-07-19T15:35:57Z-1451495','204548','SC_RUN_8668_1#10','PRJEB2794']	1999	2013-01-18T10:51:00.000000+0000			MWI	Africa	Karonga		Homo sapiens	3	human							S						S								550	550202800	245968628	PRJEB2794	Coll_2018		99.16	1816671	29	lineage4.3.2.1	Sensitive	tuberculosis: human-adapted	L4.3.2.1	Mycobacterium tuberculosis		['nextstrain_global_tree','Menardo_2018','Coll_2018','Karonga_Prevention_Study','input','Napier_2020','Menardo_2021','tbprofiler','diff']	99.16	29	true	lineage4	true	true	true	true	true	true	true	true	true	true	true	false	false
SAMEA7526800	ERR4798243	WGS	FOUNDATION FOR MEDICAL RESEARCH INDIA	ERX4667664	NextSeq 500	PAIRED	RANDOM	GENOMIC	ILLUMINA	ERS5283272	ERP124850	['ERR4798243','run.13674','773292','experiment.13674','project.Mumbai','SAMEA7526800','PRJEB41116','22460362','ERP124850','ERX4667664','sample.13674','ERS5283272']		2021-11-09T23:15:00.000000+0000			IND	Asia	Mumbai					R	R				R	R	R	R				R			R		R	S		544	544244770	230026642	PRJEB41116	Walker_2022		99.55	1689576	55	lineage2.2.1	Pre-XDR-TB	tuberculosis: unclassified		Mycobacterium tuberculosis		['diff','Walker_2022','input','tbprofiler','CRyPTIC_IND']	99.55	55	true	lineage2	true	true	true	true	true	true	false	true	true	true	false	false	false
SAMN16521729	SRR12882085	WGS	SWISSTPH	SRX9348148	Illumina HiSeq 2000	PAIRED		GENOMIC	ILLUMINA	SRS7571133	SRP288262	['SAMN16521729','G32659','16521729','SRR12882085','SRP288262','BSSE_QGF_111957_CD1HTANXX_2_G32659_CGGATTGC_S24_L002_R1_001_MM_1.fastq.gz','SRX9348148','BSSE-QGF-111957','SRS7571133','bp0','PRJNA670836','670836']	2013	2020-10-23T06:26:00.000000+0000			ZAF	Africa		sputum	Homo sapiens	3	human	S					S												R			667	667484356	368033973	PRJNA670836	CRyPTIC_WHO2021_PMC7612554		99.23	1582546	36	lineage1.2.2.2	Pre-XDR-TB	tuberculosis: unclassified		Mycobacterium tuberculosis		['Walker_2022','diff','tbprofiler','input']	99.23	36	true	lineage1	true	true	true	true	true	true	true	true	true	true	true	false	false
SAMEA7526593	ERR4798039	WGS	FOUNDATION FOR MEDICAL RESEARCH INDIA	ERX4667458	NextSeq 500	PAIRED	RANDOM	GENOMIC	ILLUMINA	ERS5283066	ERP124850	['22460156','ERP124850','PRJEB41116','ERX4667458','773292','ERR4798039','sample.13032','experiment.13032','SAMEA7526593','run.13032','project.Mumbai','ERS5283066']		2021-11-09T23:05:00.000000+0000			IND	Asia	Mumbai					S	S				S		S	S							S		S	S		520	520619100	218188820	PRJEB41116	Walker_2022		99.55	1695387	53	lineage4.8	Sensitive	tuberculosis: unclassified		Mycobacterium tuberculosis		['input','Walker_2022','tbprofiler','CRyPTIC_IND','diff']	99.55	53	true	lineage4	true	true	true	true	true	true	false	true	true	true	false	false	false
SAMEA7550853	ERR4817490	WGS	PUBLIC HEALTH ENGLAND	ERX4687332	Illumina HiSeq 2500	PAIRED	RANDOM	GENOMIC	ILLUMINA	ERS5307502	ERP124941	['run.20310','ERP124941','ERS5307502','sample.20310','SAMEA7550853','PRJEB41201','project.PHE-TB','experiment.20310','22470247','773303','ERR4817490','ERX4687332']		2021-11-10T18:02:00.000000+0000			GBR	Europe										S		R						S								298	298615286	142910267	PRJEB41201	Walker_2022		99.16	2679818	59	lineage4.6.2.2	HR-TB	tuberculosis: unclassified		Mycobacterium tuberculosis		['input','CRyPTIC_PHE','tbprofiler','diff','Walker_2022']	99.16	59	true	lineage4	true	true	true	true	true	true	false	true	true	true	false	false	false
SAMEA3436392	ERR2516947	WGS	PHE	ERX2536162	Illumina HiSeq 2500	PAIRED	RANDOM	GENOMIC	ILLUMINA	ERS2401624	ERP107972	['SAMEA3436392','ERR2516947','project.First_10k_genomes_study_set_9','10126284','sample.9123','ERX2536162','ERS2401624','493039','run.9123','experiment.9123','PRJEB26001','ERP107972']		2022-07-20T19:20:00.000000+0000			GBR	Europe	England					S	S					R	S	R				R					R			828	828671692	448416471	PRJEB26001	Walker_2022		99.66	1861542	62	lineage3	Pre-XDR-TB	tuberculosis: human-adapted	L3	Mycobacterium tuberculosis		['Napier_2020','CRyPTIC_PHE','diff','input','tbprofiler','Walker_2022']	99.66	62	true	lineage3	true	true	true	true	true	true	false	true	true	true	false	false	false
SAMEA7550232	ERR4816870	WGS	PUBLIC HEALTH ENGLAND	ERX4686712	Illumina MiSeq	PAIRED	RANDOM	GENOMIC	ILLUMINA	ERS5306882	ERP124941	['project.PHE-TB','experiment.19690','ERS5306882','773303','22469627','ERR4816870','ERX4686712','ERP124941','SAMEA7550232','PRJEB41201','sample.19690','run.19690']		2021-11-10T16:30:00.000000+0000			GBR	Europe										S		S					R	S								404	404840199	273932948	PRJEB41201	Walker_2022		99.24	1174242	39	lineage1.1.2	Sensitive	tuberculosis: unclassified		Mycobacterium tuberculosis		['diff','tbprofiler','Walker_2022','input','CRyPTIC_PHE']	99.24	39	true	lineage1	true	true	true	true	true	true	false	true	true	true	false	false	false
SAMEA95541418	ERR1873561	WGS	UNIVERSITY OF CAPE TOWN	ERX1934086	Illumina HiSeq 2000	PAIRED	size fractionation	GENOMIC	ILLUMINA	ERS1565503	ERP015827	['ena-EXPERIMENT-UNIVERSITY OF CAPE TOWN-07-03-2017-11:20:02:665-173','ERS1565503','PRJEB14199','6553393','ERR1873561','SAMEA95541418','R9714_LFO46Pool105_3311__L5_ACCTCCAA_L005','ERP015827','ena-RUN-UNIVERSITY OF CAPE TOWN-07-03-2017-11:20:02:665-173','ERX1934086','ena-STUDY-UNIVERSITY OF CAPE TOWN-31-05-2016-14:43:35:710-24','374682']	2010	2017-03-12T14:12:00.000000+0000			ZAF	Africa		sputum	Homo sapiens	3	human	R	R		R	R	R	R	R	R	R	R	R	R	R							413	413491200	282767349	PRJEB14199	Coll_2018		60.01	736223	16	lineage2.2.2	HR-TB	tuberculosis: human-adapted	L2.2.2	Mycobacterium tuberculosis		['diff','Menardo_2021','tbprofiler','Coll_2018','input','Nimmo_2024','Napier_2020','R-XDR_ZAF']	60.01	16	true	lineage2	true	true	true	true	true	true	true	true	true	true	true	true	false
SAMEA7546440	ERR4812935	WGS	UNIVERSIDAD PERUANA CAYETANO HEREDIA	ERX4682925	Illumina NovaSeq 6000	PAIRED	RANDOM	GENOMIC	ILLUMINA	ERS5303095	ERP124939	['experiment.28788','ERX4682925','PRJEB41199','ERS5303095','project.Peru_Wellcome','SAMEA7546440','773301','sample.28788','22465829','run.28788','ERP124939','ERR4812935']	2019	2021-11-10T09:00:00.000000+0000			PER	South America						S				S	S	S	S	S				S			S	S	S	S	S	771	771957300	244978534	PRJEB41199	['Walker_2022','CRyPTIC_reuse_table']		99.64	1863133	64	lineage4.3.3	Other	tuberculosis: unclassified		Mycobacterium tuberculosis		['standford','CRyPTIC_reuse_table','Walker_2022','diff','tbprofiler','CRyPTIC_UPCH','input']	99.64	64	true	lineage4	true	true	true	true	true	true	true	true	true	true	false	false	false
SAMN08436164	SRR6650421	WGS	SAN RAFFAELE	SRX3628041	Illumina HiSeq 2500	PAIRED	RANDOM	GENOMIC	ILLUMINA	SRS2894829	SRP128089	['SRS2894829','PRJNA428596','SAMN08436164','131249_WGS','bp0','8436164','SRR6650421','428596','SRX3628041','SRP128089','131249_210916_BGD_210916_100.gatk.bam','131249']		2018-02-21T13:25:00.000000+0000			BGD	Asia			Homo sapiens	3	human					S		S		S				S	S				S			196	196313744	83153286	PRJNA428596	CRyPTIC_WHO2021_PMC7612554		99.24	1595293	30	lineage1.1.3.1	Sensitive	tuberculosis: human-adapted	L1.1.3	Mycobacterium tuberculosis		['Menardo_2021','diff','tbprofiler','Walker_2022','input']	99.24	30	true	lineage1	true	true	true	true	true	true	false	true	true	true	true	false	false
SAMN07658534	SRR6046601	WGS	MODMEDMICOXFORD	SRX3193815	Illumina MiSeq	PAIRED	RANDOM	GENOMIC	ILLUMINA	SRS2519599	SRP117784	['MMMOSAM:cc179279-114a-4f15-8026-37005f9c1b1c','SRS2519599','7658534','PRJNA401515','SRX3193815','401515','SAMN07658534','MMMOSRA:cc179279-114a-4f15-8026-37005f9c1b1c','SRP117784','SRR6046601']	2016	2017-10-27T18:45:00.000000+0000			GBR	Europe	Oxford		Homo sapiens	3	human							S					S	S								358	358179481	205439736	PRJNA401515	CRyPTIC_WHO2021_PMC7612554		99.21	2159429	72	lineage1.2.2.2	Sensitive	tuberculosis: human-adapted	L1.3.2	Mycobacterium tuberculosis		['Napier_2020','tbprofiler','diff','input','Walker_2022']	99.21	72	true	lineage1	true	true	true	true	true	true	true	true	true	true	true	false	false
SAMEA1117708	ERR2512527	WGS	PHE	ERX2531737	Illumina HiSeq 2500	PAIRED	RANDOM	GENOMIC	ILLUMINA	ERS2397117	ERP107961	['project.First_10k_genomes_study_set_4','PRJEB25991','experiment.4082','ERP107961','sample.4082','run.4082','10121654','ERX2531737','SAMEA1117708','ERR2512527','493034','ERS2397117']		2021-10-23T15:04:00.000000+0000			GBR	Europe	England									S		S					S	S								460	460591374	227041050	PRJEB25991	Walker_2022		99.78	1874951	61	lineage4.3.3	Sensitive	tuberculosis: human-adapted	L4.3.3	Mycobacterium tuberculosis		['Walker_2022','diff','Napier_2020','CRyPTIC_PHE','input','tbprofiler']	99.78	61	true	lineage4	true	true	true	true	true	true	false	true	true	true	false	false	false
SAMEA2534184	ERR551778	WGS	FZB	ERX510847	Illumina HiSeq 2500	PAIRED		GENOMIC	ILLUMINA	ERS457586	ERP010814	['2592-06','ERS457586','PRJEB9680','2592-06_genoscreen_genoscreen_2013-10-31_101bp','ERR551778','SAMEA2534184','ERP010814','3793823','ERX510847','ena-STUDY-FZB-22-06-2015-17:16:39:392-292','287903']		2015-06-25T08:19:00.000000+0000			DEU	Europe										S		S					S	S	S							423	423141924	270031190	PRJEB9680	CRyPTIC_WHO2021_PMC7612554		99.56	1659314	38	lineage4.1.2.1	Sensitive	tuberculosis: human-adapted	L4.1.2.1	Mycobacterium tuberculosis		['diff','tbprofiler','Menardo_2021','input','Walker_2022','Napier_2020','Menardo_2018']	99.56	38	true	lineage4	true	true	true	true	true	true	false	true	true	true	false	false	false
SAMEA7525920	ERR4797370	WGS	FOUNDATION FOR MEDICAL RESEARCH INDIA	ERX4666785	NextSeq 500	PAIRED	RANDOM	GENOMIC	ILLUMINA	ERS5282393	ERP124850	['experiment.10357','run.10357','ERS5282393','773292','project.Mumbai','ERX4666785','SAMEA7525920','PRJEB41116','ERP124850','ERR4797370','sample.10357','22459483']		2021-11-09T22:46:00.000000+0000			IND	Asia	Mumbai					S	S			R	S	R	S	R				R		S	S	S	R	S	R	415	415293600	169009251	PRJEB41116	['CRyPTIC_reuse_table','Walker_2022']		99.41	1744869	56	lineage3	Pre-XDR-TB	tuberculosis: unclassified		Mycobacterium tuberculosis		['CRyPTIC_IND','input','tbprofiler','diff','CRyPTIC_reuse_table','Walker_2022']	99.41	56	true	lineage3	true	true	true	true	true	true	false	true	true	true	false	false	false
SAMEA7563855	ERR4831414	WGS	IML GAUTING	ERX4701398	NextSeq 500	PAIRED	RANDOM	GENOMIC	ILLUMINA	ERS5320487	ERP125016	['ERS5320487','project.Cryptic_8th9th10th11th','run.31428','22479421','ERP125016','SAMEA7563855','ERX4701398','experiment.31428','773342','ERR4831414','PRJEB41275','sample.31428']		2021-11-11T11:06:00.000000+0000			DEU	Europe						S				S	S	R	S	S				R		S	S	S	S	S	R	767	767590255	329561784	PRJEB41275	['Walker_2022','CRyPTIC_reuse_table']		99.52	1713569	58	lineage2.2.1	MDR-TB	tuberculosis: unclassified		Mycobacterium tuberculosis		['input','Walker_2022','CRyPTIC_reuse_table','tbprofiler','CRyPTIC_Gauting','diff']	99.52	58	true	lineage2	true	true	true	true	true	true	false	true	true	true	false	false	false
SAMN01908851	SRR671827	WGS	BGI	SRX225141	Illumina HiSeq 2000	PAIRED	PCR	GENOMIC	ILLUMINA	SRS388920	SRP018402	['SRS388920','BGI_SH045','SAMN01908851','1908851','BGI-FCD04GNACXX-110722-L8-SH045','BGI_SH045_MYCtxkDEVDFAPEI-82_110722','187550','SRX225141','SRR671827','PRJNA187550','SRP018402']		2015-09-05T06:36:00.000000+0000			CHN	Asia							S					S	S						S				S			528	528000120	342187129	PRJNA187550	CRyPTIC_WHO2021_PMC7612554		99.51	1808954	37	lineage2.2.1	Sensitive	tuberculosis: human-adapted	L2.2.1	Mycobacterium tuberculosis		['Napier_2020','input','diff','Walker_2022','tbprofiler']	99.51	37	true	lineage2	true	true	true	true	true	true	false	true	true	true	false	false	false
SAMN03647112	SRR2099939	WGS	UNIVERSITY OF OXFORD	SRX1094633	Illumina HiSeq 2500	PAIRED	RANDOM	GENOMIC	ILLUMINA	SRS991905	SRP061066	['PRJNA282721','SAMN03647112','SRX1094633','SRP061066','SRR2099939','282721','aaed818b-0b6b-4b3c-bb2f-d6096a73e372','3647112','aaed818b-0b6b-4b3c-bb2f-d6096a73e372_R00000039_v3.bam','SRS991905']		2015-07-23T22:37:00.000000+0000			GBR	Europe										S		S					S	S								789	789493502	488078359	PRJNA282721	CRyPTIC_WHO2021_PMC7612554		99.31	1634223	59	lineage3.1.2.2	Sensitive	tuberculosis: human-adapted	L3.1.2.2	Mycobacterium tuberculosis		['Menardo_2018','Walker_2022','diff','Menardo_2021','input','Napier_2020','tbprofiler']	99.31	59	true	lineage3	true	true	true	true	true	true	false	true	true	true	false	false	false
SAMEA2533787	ERR551223	WGS	FZB	ERX510292	Illumina HiSeq 2500	PAIRED		GENOMIC	ILLUMINA	ERS457189	ERP010814	['ERS457189','287903','ERR551223','3793592','ERX510292','ena-STUDY-FZB-22-06-2015-17:16:39:392-292','SAMEA2533787','ERP010814','10054-10','PRJEB9680','10054-10_genoscreen_genoscreen_2013-10-31_101bp']		2015-06-25T08:52:00.000000+0000			DEU	Europe										S		S					S	S	S							310	310803260	203664230	PRJEB9680	CRyPTIC_WHO2021_PMC7612554		99.59	1516796	33	lineage4.6.5	Other	tuberculosis: human-adapted	L4.6.5	Mycobacterium tuberculosis		['tbprofiler','Menardo_2021','Napier_2020','Walker_2022','diff','Menardo_2018','input']	99.59	33	true	lineage4	true	true	true	true	true	true	false	true	true	true	false	false	false
SAMEA3257653	ERR2515826	WGS	CTB/NICD	ERX2535034	Illumina MiSeq	PAIRED	RANDOM	GENOMIC	ILLUMINA	ERS2400425	ERP107968	['ERP107968','sample.8044','ERX2535034','PRJEB25997','experiment.8044','ERS2400425','SAMEA3257653','project.First_10k_genomes_study_set_5','10125164','493035','run.8044','ERR2515826']		2021-10-23T18:16:00.000000+0000			ZAF	Africa						S	S			R			R					R					R			769	769711867	492182674	PRJEB25997	Walker_2022		99.64	1195290	79	lineage4.1.1.3	Pre-XDR-TB	tuberculosis: human-adapted	L4.1.1.3	Mycobacterium tuberculosis		['tbprofiler','diff','Napier_2020','CRyPTIC_CTB-NICD','input','Walker_2022']	99.64	79	true	lineage4	true	true	true	true	true	true	false	true	true	true	false	false	false
SAMEA7528998	ERR4800412	WGS	FOUNDATION FOR MEDICAL RESEARCH INDIA	ERX4669827	NextSeq 500	PAIRED	RANDOM	GENOMIC	ILLUMINA	ERS5285467	ERP124850	['sample.31749','22462541','ERP124850','SAMEA7528998','PRJEB41116','experiment.31749','ERX4669827','ERR4800412','project.Mumbai','773292','run.31749','ERS5285467']		2021-11-11T01:09:00.000000+0000			IND	Asia	Mumbai										S	S	S					S	S				S			462	462806400	211610138	PRJEB41116	Walker_2022		99.18	1531731	50	lineage1.1.2	Sensitive	tuberculosis: unclassified		Mycobacterium tuberculosis		['CRyPTIC_IND','input','tbprofiler','Walker_2022','diff']	99.18	50	true	lineage1	true	true	true	true	true	true	false	true	true	true	false	false	false
SAMEA7555969	ERR4822547	WGS	IML GAUTING	ERX4692537	NextSeq 500	PAIRED	RANDOM	GENOMIC	ILLUMINA	ERS5312611	ERP124948	['run.26326','experiment.26326','sample.26326','ERX4692537','22475323','ERR4822547','ERS5312611','project.Cryptic_3rd','773305','PRJEB41208','ERP124948','SAMEA7555969']		2021-11-11T03:14:00.000000+0000										S				S	S	S	S	S				S		S	S	S	S	S	S	496	496729392	222359047	PRJEB41208	CRyPTIC_reuse_table		99.53	1615195	54	lineage2.2.1	Sensitive	tuberculosis: unclassified		Mycobacterium tuberculosis		['CRyPTIC_Gauting','diff','input','CRyPTIC_reuse_table','tbprofiler']	99.53	54	true	lineage2	true	true	true	true	true	true	false	false	true	false	false	false	false
SAMN01908868	SRR671844	WGS	BGI	SRX225158	Illumina HiSeq 2000	PAIRED	PCR	GENOMIC	ILLUMINA	SRS388937	SRP018402	['SRX225158','BGI-FC81EKMABXX-110319-L8-GZ10109','BGI_GZ10109','BGI_GZ10109_MYCyhpDAJDFAPEI-55_110319','SRR671844','187550','1908868','SRP018402','SAMN01908868','SRS388937','PRJNA187550']		2015-09-05T06:14:00.000000+0000			CHN	Asia							S					R	S						R				R			528	528000000	361465048	PRJNA187550	CRyPTIC_WHO2021_PMC7612554		99.42	1356358	23	lineage2.2.1	Pre-XDR-TB	tuberculosis: human-adapted	L2.2.1	Mycobacterium tuberculosis		['tbprofiler','Walker_2022','Napier_2020','diff','input']	99.42	23	true	lineage2	true	true	true	true	true	true	false	true	true	true	false	false	false
SAMN08436052	SRR6650412	WGS	SAN RAFFAELE	SRX3628050	Illumina HiSeq 2500	PAIRED	RANDOM	GENOMIC	ILLUMINA	SRS2894836	SRP128089	['SAMN08436052','SRP128089','PRJNA428596','131119','8436052','SRS2894836','428596','bp0','SRX3628050','131119_210916_BGD_210916_100.gatk.bam','131119_WGS','SRR6650412']		2018-02-21T13:23:00.000000+0000			BGD	Asia			Homo sapiens	3	human					S		S		S				S	S				S			144	144399902	67739402	PRJNA428596	CRyPTIC_WHO2021_PMC7612554		99.48	1009733	18	lineage3	Sensitive	tuberculosis: unclassified		Mycobacterium tuberculosis		['Walker_2022','diff','input','tbprofiler']	99.48	18	true	lineage3	true	true	true	true	true	true	false	true	true	true	true	false	false
SAMN03647844	SRR2100671	WGS	UNIVERSITY OF OXFORD	SRX1095365	Illumina HiSeq 2500	PAIRED	RANDOM	GENOMIC	ILLUMINA	SRS990067	SRP061066	['83e5b2f5-bae7-49fc-9927-3f4a887fa15a_R00000039_v2.bam','SRX1095365','SRP061066','C00013088','PRJNA282721','SRR2100671','3647844','282721','SRS990067','SAMN03647844']		2015-07-23T05:12:00.000000+0000			GBR	Europe										S		S					S	S								228	228257600	148404447	PRJNA282721	CRyPTIC_WHO2021_PMC7612554		99.14	2117330	47	lineage1.1.3.3	Sensitive	tuberculosis: human-adapted	L1.1.3.3	Mycobacterium tuberculosis		['diff','Walker_2022','Menardo_2021','input','nextstrain_global_tree','Napier_2020','Menardo_2018','tbprofiler']	99.14	47	true	lineage1	true	true	true	true	true	true	false	true	true	true	false	false	false
SAMEA7562834	ERR4830394	WGS	OUCRU-HCMC	ERX4700378	Illumina MiSeq	PAIRED	RANDOM	GENOMIC	ILLUMINA	ERS5319467	ERP124988	['ERS5319467','PRJEB41247','ERP124988','run.15870','773314','ERX4700378','project.CRyPTIC_08_02TBextension','SAMEA7562834','22478401','ERR4830394','experiment.15870','sample.15870']		2021-11-11T09:00:00.000000+0000			VNM	Asia						S				S	S	S	S	S				S		S	S	S	S	S	S	456	456286200	196640911	PRJEB41247	['Walker_2022','CRyPTIC_reuse_table']		99.59	1614354	53	lineage2.2.1	HR-TB	tuberculosis: unclassified		Mycobacterium tuberculosis		['tbprofiler','input','CRyPTIC_reuse_table','CRyPTIC_OUCRU','diff','Walker_2022']	99.59	53	true	lineage2	true	true	true	true	true	true	false	true	true	true	false	false	false
SAMN08629153	SRR6797494	WGS	SAN RAFFAELE	SRX3756203	Illumina HiSeq 2500	PAIRED	RANDOM	GENOMIC	ILLUMINA	SRS3011897	SRP128089	['428596','PRJNA428596','SAMN08629153','132395','SRR6797494','8629153','132395_210916_BGD_210916_100.gatk.bam','SRS3011897','bp0','SRX3756203','132395_WGS','SRP128089']		2018-03-02T06:26:00.000000+0000			BGD	Asia			Homo sapiens	3	human					S		S		S				S	S				S			293	293146541	130130234	PRJNA428596	CRyPTIC_WHO2021_PMC7612554		99.27	2241908	49	lineage1.1.3.1	Sensitive	tuberculosis: human-adapted	L1.1.3	Mycobacterium tuberculosis		['Menardo_2021','diff','tbprofiler','input','Walker_2022']	99.27	49	true	lineage1	true	true	true	true	true	true	false	true	true	true	true	false	false
SAMEA7528033	ERR4799447	WGS	FOUNDATION FOR MEDICAL RESEARCH INDIA	ERX4668864	NextSeq 500	PAIRED	RANDOM	GENOMIC	ILLUMINA	ERS5284504	ERP124850	['SAMEA7528033','ERP124850','ERX4668864','run.27912','experiment.27912','PRJEB41116','ERS5284504','773292','ERR4799447','sample.27912','project.Mumbai','22461578']		2021-11-10T02:15:00.000000+0000			IND	Asia	Mumbai					S	S				S	S	S	S				S			S		S	S		1220	1220646854	570752441	PRJEB41116	Walker_2022		99.48	1633541	54	lineage2.2.1.1	Pre-XDR-TB	tuberculosis: unclassified		Mycobacterium tuberculosis		['Walker_2022','diff','CRyPTIC_IND','tbprofiler','input']	99.48	54	true	lineage2	true	true	true	true	true	true	false	true	true	true	false	false	false
SAMN03648871	SRR2101624	WGS	UNIVERSITY OF OXFORD	SRX1096318	Illumina HiSeq 2500	PAIRED	RANDOM	GENOMIC	ILLUMINA	SRS991006	SRP061066	['SAMN03648871','SRP061066','282721','0a7e5e62-6c1c-45a9-8faa-278db29bf0ab_R00000039_v3.bam','SRX1096318','PRJNA282721','SRR2101624','0a7e5e62-6c1c-45a9-8faa-278db29bf0ab','3648871','SRS991006']		2015-07-14T18:38:00.000000+0000			ZAF	Africa						S	S			S		S	S	S			S	S	S				S			209	209446428	148496188	PRJNA282721	CRyPTIC_WHO2021_PMC7612554		99.47	397451	19	lineage4.1.2.1	Sensitive	tuberculosis: human-adapted	L4.1.2.1	Mycobacterium tuberculosis		['input','Menardo_2021','Menardo_2018','diff','Walker_2022','tbprofiler','Napier_2020']	99.47	19	true	lineage4	true	true	true	true	true	true	false	true	true	true	false	false	false
SAMEA1118396	ERR2513215	WGS	PHE	ERX2532425	Illumina HiSeq 2500	PAIRED	RANDOM	GENOMIC	ILLUMINA	ERS2397805	ERP107961	['SAMEA1118396','ERX2532425','sample.4939','experiment.4939','project.First_10k_genomes_study_set_4','493034','ERS2397805','ERR2513215','PRJEB25991','ERP107961','run.4939','10122342']		2021-10-23T15:07:00.000000+0000			GBR	Europe	England									S		S					S	S								599	599730022	301036788	PRJEB25991	Walker_2022		99.52	1877082	64	lineage4.1.1.3	Sensitive	tuberculosis: human-adapted	L4.1.1.3	Mycobacterium tuberculosis		['Walker_2022','tbprofiler','input','CRyPTIC_PHE','diff','Napier_2020']	99.52	64	true	lineage4	true	true	true	true	true	true	false	true	true	true	false	false	false
SAMN08708743	SRR6831826	WGS	SAN RAFFAELE	SRX3787968	Illumina HiSeq 2500	PAIRED	RANDOM	GENOMIC	ILLUMINA	SRS3040634	SRP128089	['PRJNA428596','188-1944_090816_UKR_090816_100.gatk.bam','SRP128089','SRR6831826','188-1944_WGS','428596','SRX3787968','188-1944','SAMN08708743','SRS3040634','bp0','8708743']		2018-03-14T09:18:00.000000+0000			UKR	Europe			Homo sapiens	3	human	R	S			R		R	R					R	R				S			392	392076142	189799872	PRJNA428596	CRyPTIC_WHO2021_PMC7612554		99.55	1698387	36	lineage4.3.3	MDR-TB	tuberculosis: unclassified		Mycobacterium tuberculosis		['diff','input','tbprofiler','Walker_2022']	99.55	36	true	lineage4	true	true	true	true	true	true	false	true	true	true	true	false	false
SAMEA7524971	ERR4796515	WGS	FOUNDATION FOR MEDICAL RESEARCH INDIA	ERX4665929	NextSeq 500	PAIRED	RANDOM	GENOMIC	ILLUMINA	ERS5281446	ERP124850	['ERP124850','project.Mumbai','ERS5281446','sample.1240','773292','experiment.1240','SAMEA7524971','ERX4665929','ERR4796515','PRJEB41116','run.1240','22458536']		2021-11-09T21:53:00.000000+0000			IND	Asia	Mumbai					S	S			S	S	S	S	S				S		S	S	S	S	S	S	957	957652200	426414757	PRJEB41116	['Walker_2022','CRyPTIC_reuse_table']		99.54	1516959	48	La3	Sensitive	tuberculosis: unclassified		Mycobacterium tuberculosis		['diff','CRyPTIC_reuse_table','input','tbprofiler','Walker_2022','CRyPTIC_IND']	99.54	48	true	La3	true	true	true	true	true	true	false	true	true	true	false	false	false
SAMEA7526224	ERR4797671	WGS	FOUNDATION FOR MEDICAL RESEARCH INDIA	ERX4667089	NextSeq 500	PAIRED	RANDOM	GENOMIC	ILLUMINA	ERS5282697	ERP124850	['PRJEB41116','ERX4667089','SAMEA7526224','22459787','run.10661','project.Mumbai','experiment.10661','ERP124850','ERR4797671','sample.10661','ERS5282697','773292']		2021-11-09T22:54:00.000000+0000			IND	Asia	Mumbai					S	S			S	S	S	S	S				S		S	S	S	S	S	S	494	494958600	234679030	PRJEB41116	['CRyPTIC_reuse_table','Walker_2022']		99.56	1403022	45	lineage3.1.2	Sensitive	tuberculosis: unclassified		Mycobacterium tuberculosis		['diff','CRyPTIC_IND','input','CRyPTIC_reuse_table','Walker_2022','tbprofiler']	99.56	45	true	lineage3	true	true	true	true	true	true	false	true	true	true	false	false	false
SAMEA7543926	ERR4810866	WGS	CCDC	ERX4679312	HiSeq X Ten	PAIRED	RANDOM	GENOMIC	ILLUMINA	ERS5300584	ERP124934	['experiment.11394','sample.11394','22463760','PRJEB41194','ERS5300584','project.CDC_22','773297','run.11394','ERX4679312','SAMEA7543926','ERR4810866','ERP124934']		2021-11-10T04:56:00.000000+0000			CHN	Asia						S	S			I	S	R	S	R				R	R	S	S	S	R	S	R	694	694937100	298345230	PRJEB41194	['Walker_2022','CRyPTIC_reuse_table']		99.55	1686921	58	lineage2.2.1	Pre-XDR-TB	tuberculosis: unclassified		Mycobacterium tuberculosis		['diff','Walker_2022','input','tbprofiler','CRyPTIC_CCDC_CDC_22','CRyPTIC_reuse_table']	99.55	58	true	lineage2	true	true	true	true	true	true	false	true	true	true	false	false	false
SAMEA2534616	['ERR552389','ERR552390']	WGS		['ERX511458','ERX511459']	Illumina HiSeq 2500	PAIRED		GENOMIC	['ILLUMINA','ILLUMINA']	ERS458018		['SAMEA2534616','PRJEB9680','ena-STUDY-FZB-22-06-2015-17:16:39:392-292','3794057','ERR552390','ERP010814','9559-01_lib723_hpi_2013-12-19_150bp','ERS458018','287903','ERX511458','9559-01_lib723_hpi_2013-11-11_150bp','9559-01','ERR552389','ERX511459']					UZB	Asia										R		R					R	R	R							486	487336800	259619805	PRJEB9680	CRyPTIC_WHO2021_PMC7612554		99.52	2760743	94	lineage2.2.1	MDR-TB	tuberculosis: human-adapted	L2.2.1	Mycobacterium tuberculosis		['Walker_2022','Menardo_2018','Napier_2020','Menardo_2021','diff','tbprofiler','input']	99.52	94	true	lineage2	true	true	true	true	true	true	false	true	true	true	false	false	false
SAMEA7563175	ERR4830735	WGS	SAN RAFFAELE SCIENTIFIC INSTITUTE	ERX4700719	NextSeq 500	PAIRED	RANDOM	GENOMIC	ILLUMINA	ERS5319808	ERP125008	['ERR4830735','experiment.31660','run.31660','ERX4700719','PRJEB41267','sample.31660','ERS5319808','773334','22478742','project.Algeria','SAMEA7563175','ERP125008']		2021-11-11T10:00:00.000000+0000			DZA	Africa						S				S	S	S	S	S				S		S	S	S	S	S	S	397	397738539	174209609	PRJEB41267	['CRyPTIC_reuse_table','Walker_2022']		99.49	1654778	53	lineage4.8	Sensitive	tuberculosis: unclassified		Mycobacterium tuberculosis		['diff','CRyPTIC_reuse_table','CRyPTIC_SanRaffaele_Algeria','input','tbprofiler','Walker_2022']	99.49	53	true	lineage4	true	true	true	true	true	true	false	true	true	true	false	false	false
SAMN21616451	SRR16058050	WGS	PUBLIC HEALTH ONTARIO	SRX12344618	NextSeq 500	PAIRED	RANDOM	GENOMIC	ILLUMINA	SRS10316997	SRP338617	['SRS10316997','766079','2016-224_R1.fastq.gz','SRR16058050','SRX12344618','PRJNA766079','bp0','21616451','SAMN21616451','SRP338617','2016-224']	2016	2021-09-24T21:50:00.000000+0000			CAN	North America	Ontario		Homo sapiens	3	human					S		S					S	S								574	574150320	268562368	PRJNA766079	CRyPTIC_WHO2021_PMC7612554		99.13	1406563	46	lineage1.2.1.2.1	Sensitive	tuberculosis: unclassified		Mycobacterium tuberculosis		['Walker_2022','input','tbprofiler','diff']	99.13	46	true	lineage1	true	true	true	true	true	true	true	true	true	true	true	false	false
SAMEA2533724	['ERR551133','ERR551132']	WGS		['ERX510202','ERX510201']	Illumina HiSeq 2500	PAIRED		GENOMIC	['ILLUMINA','ILLUMINA']	ERS457126		['7953-05_lib1168_hpi_2013-12-19_150bp','ERR551133','7953-05_lib1168_hpi_2013-11-11_150bp','PRJEB9680','ERX510202','7953-05','ena-STUDY-FZB-22-06-2015-17:16:39:392-292','3793567','SAMEA2533724','ERP010814','ERX510201','287903','ERR551132','ERS457126']					UZB	Asia						S	S			R		R					R	R	R				S			325	326388000	189147143	PRJEB9680	CRyPTIC_WHO2021_PMC7612554		99.57	1727471	59	lineage2.2.1	MDR-TB	tuberculosis: human-adapted	L2.2.1	Mycobacterium tuberculosis		['Menardo_2018','Napier_2020','Walker_2022','input','Menardo_2021','tbprofiler','diff']	99.57	59	true	lineage2	true	true	true	true	true	true	false	true	true	true	false	false	false
SAMEA1117714	ERR2512533	WGS	PHE	ERX2531743	Illumina HiSeq 2500	PAIRED	RANDOM	GENOMIC	ILLUMINA	ERS2397123	ERP107961	['SAMEA1117714','ERR2512533','experiment.4088','493034','PRJEB25991','run.4088','project.First_10k_genomes_study_set_4','ERX2531743','sample.4088','10121660','ERP107961','ERS2397123']		2021-10-23T15:04:00.000000+0000			GBR	Europe	England									S		S					S	S								503	503373298	282361444	PRJEB25991	Walker_2022		99.57	1712904	56	La3	Sensitive	tuberculosis: unclassified		Mycobacterium tuberculosis		['CRyPTIC_PHE','input','Napier_2020','tbprofiler','Walker_2022','diff']	99.57	56	true	La3	true	true	true	true	true	true	false	true	true	true	false	false	false
SAMEA7564345	ERR4832029	WGS	OUCRU-HCMC	ERX4701972	Illumina MiSeq	PAIRED	RANDOM	GENOMIC	ILLUMINA	ERS5320976	ERP125021	['ERP125021','sample.32968','PRJEB41280','ERX4701972','project.CRyPTIC_08_02TB','SAMEA7564345','run.32968','773347','ERR4832029','22479910','ERS5320976','experiment.32968']		2021-11-11T12:02:00.000000+0000			VNM	Asia						S				I	S	R	S	S				S		S	S	R	S	S	S	318	318355726	187170590	PRJEB41280	['Walker_2022','CRyPTIC_reuse_table']		99.28	929687	44	lineage2.2.1	HR-TB	tuberculosis: unclassified		Mycobacterium tuberculosis		['input','CRyPTIC_OUCRU','CRyPTIC_reuse_table','tbprofiler','Walker_2022','diff']	99.28	44	true	lineage2	true	true	true	true	true	true	false	true	true	true	false	false	false
SAMEA1403628	ERR108467	WGS	SC	ERX085901	Illumina HiSeq 2000	PAIRED	RANDOM	GENOMIC	ILLUMINA	ERS066647	ERP000192	['SC_EXP_7156_6#48','Variation discovery in Russian TB isolates-sc-2010-04-20','ERX085901','SC_RUN_7156_6#48','858709','ERR108467','ERS066647','203970','Variation discovery in Russian TB isolates-sc-2010','0761D-sc-2011-10-12T14:59:04Z-1289132','SAMEA1403628','PRJEB2138','ERP000192']	2009	2014-09-20T21:22:00.000000+0000			RUS	Europe	Samara		Homo sapiens	3	human	S	S			R		R		S				R	R				S			666	666850800	349361795	PRJEB2138	CRyPTIC_WHO2021_PMC7612554		99.5	1617463	37	lineage2.2.1	MDR-TB	tuberculosis: human-adapted	L2.2.1	Mycobacterium tuberculosis		['Menardo_2018','diff','tbprofiler','input','Walker_2022','Napier_2020']	99.5	37	true	lineage2	true	true	true	true	true	true	true	true	true	true	true	false	false
SAMEA7527655	ERR4799069	WGS	FOUNDATION FOR MEDICAL RESEARCH INDIA	ERX4668486	NextSeq 500	PAIRED	RANDOM	GENOMIC	ILLUMINA	ERS5284126	ERP124850	['run.27534','ERP124850','experiment.27534','773292','ERX4668486','ERR4799069','project.Mumbai','SAMEA7527655','ERS5284126','PRJEB41116','sample.27534','22461200']		2021-11-10T01:49:00.000000+0000			IND	Asia	Mumbai					S	S				S	R	S	S				R			S		S	S		1009	1009496910	432225925	PRJEB41116	Walker_2022		99.4	1718578	51	lineage2.2.1	Pre-XDR-TB	tuberculosis: unclassified		Mycobacterium tuberculosis		['Walker_2022','CRyPTIC_IND','diff','tbprofiler','input']	99.4	51	true	lineage2	true	true	true	true	true	true	false	true	true	true	false	false	false
SAMN21896078	SRR16115093	WGS	WADSWORTH CENTER - NYS DOH	SRX12400644	Illumina MiSeq	PAIRED	RANDOM	GENOMIC	ILLUMINA	SRS10370159	SRP338930	['IDR1900043668','SRP338930','SRR16115093','21896078','SRX12400644','SAMN21896078','PRJNA766641','SRS10370159','IDR1900043668-01-01_S24_L001_R1_001.fastq.gz','766641']	2019	2021-09-29T12:00:00.000000+0000			USA	North America	New York state		Homo sapiens	3	human							S														510	510506190	336443878	PRJNA766641	CRyPTIC_WHO2021_PMC7612554		99.59	1164811	63	La1.7.1	Other	tuberculosis: unclassified		Mycobacterium tuberculosis		['tbprofiler','diff','Walker_2022','input']	99.59	63	true	La1	true	true	true	true	true	true	true	true	true	true	true	false	false
SAMN03647210	SRR2100037	WGS	UNIVERSITY OF OXFORD	SRX1094731	Illumina HiSeq 2500	PAIRED	RANDOM	GENOMIC	ILLUMINA	SRS991810	SRP061066	['282721','SRX1094731','SRS991810','074e7877-7368-4fae-8a8d-cc37547d87d5_R00000039_v3.bam','SRP061066','PRJNA282721','SRR2100037','3647210','074e7877-7368-4fae-8a8d-cc37547d87d5','SAMN03647210']		2015-07-14T18:27:00.000000+0000			GBR	Europe										S		S					S	S								606	606732496	330054763	PRJNA282721	CRyPTIC_WHO2021_PMC7612554		99.28	1705021	56	lineage1.1.2	Sensitive	tuberculosis: human-adapted	L1.1.2	Mycobacterium tuberculosis		['Walker_2022','Menardo_2018','input','Napier_2020','nextstrain_global_tree','tbprofiler','Menardo_2021','diff']	99.28	56	true	lineage1	true	true	true	true	true	true	false	true	true	true	false	false	false
SAMEA1118533	ERR2513352	WGS	PHE	ERX2532562	Illumina HiSeq 2000	PAIRED	RANDOM	GENOMIC	ILLUMINA	ERS2397942	ERP107961	['ERS2397942','experiment.5106','sample.5106','10122479','ERP107961','PRJEB25991','project.First_10k_genomes_study_set_4','ERR2513352','run.5106','ERX2532562','SAMEA1118533','493034']		2022-07-12T19:09:00.000000+0000			GBR	Europe	England					S	S			R		R	S	R			R	R	R				R			490	490905800	382186328	PRJEB25991	Walker_2022		99.66	1909774	43	lineage4.4.1.1	Pre-XDR-TB	tuberculosis: human-adapted	L4.4.1.1	Mycobacterium tuberculosis		['input','diff','Walker_2022','Napier_2020','CRyPTIC_PHE','tbprofiler']	99.66	43	true	lineage4	true	true	true	true	true	true	false	true	true	true	false	false	false
SAMEA104362098	ERR2184257	WGS	UNIVERSIDAD PERUANA CAYETANO HEREDIA, PERU	ERX2240424	Illumina HiSeq 4000	PAIRED	RANDOM	GENOMIC	ILLUMINA	ERS1987076	ERP104985	['ERS1987076','run.545','548708','12061488','sample.545','PRJEB23245','ERR2184257','experiment.545','SAMEA104362098','ERX2240424','ERP104985','project.Peru-set1-Tandem']		2021-10-17T08:38:00.000000+0000			PER	South America						S				S	S	S	S	S				S		S	S	S	S	S	S	453	453107100	204686326	PRJEB23245	['Walker_2022','CRyPTIC_reuse_table']		99.6	1644260	57	lineage4.1.2.1	Sensitive	tuberculosis: unclassified		Mycobacterium tuberculosis		['CRyPTIC_UPCH','CRyPTIC_reuse_table','tbprofiler','Walker_2022','input','diff']	99.6	57	true	lineage4	true	true	true	true	true	true	false	true	true	true	false	false	false
SAMEA3402872	ERR2516531	WGS	HARVARD MEDICAL SCHOOL	ERX2535747	Illumina HiSeq 2500	PAIRED	RANDOM	GENOMIC	ILLUMINA	ERS2401209	ERP107971	['sample.8950','project.First_10k_genomes_study_set_8','10125869','ERS2401209','run.8950','ERX2535747','ERR2516531','493038','PRJEB26000','ERP107971','SAMEA3402872','experiment.8950']		2021-10-23T19:17:00.000000+0000			PER	South America										R							R	R								473	473101906	336254766	PRJEB26000	Walker_2022		99.54	1743477	38	lineage4.1.2.1	MDR-TB	tuberculosis: human-adapted	L4.1.2.1	Mycobacterium tuberculosis		['CRyPTIC_Harvard','Walker_2022','Napier_2020','diff','tbprofiler','input']	99.54	38	true	lineage4	true	true	true	true	true	true	false	true	true	true	false	false	false
SAMEA7545511	ERR4812007	WGS	UNIVERSIDAD PERUANA CAYETANO HEREDIA	ERX4681997	Illumina NovaSeq 6000	PAIRED	RANDOM	GENOMIC	ILLUMINA	ERS5302167	ERP124939	['773301','run.25544','SAMEA7545511','ERP124939','PRJEB41199','22464900','ERR4812007','sample.25544','ERX4681997','ERS5302167','project.Peru_Wellcome','experiment.25544']	2018	2021-11-10T06:55:00.000000+0000			PER	South America						S				S	S	S	S	S				S		S	S	S	S	S	S	346	346149984	120595129	PRJEB41199	['Walker_2022','CRyPTIC_reuse_table']		99.67	1632096	56	lineage4.3.4.1	Sensitive	tuberculosis: unclassified		Mycobacterium tuberculosis		['Walker_2022','diff','input','CRyPTIC_UPCH','standford','CRyPTIC_reuse_table','tbprofiler']	99.67	56	true	lineage4	true	true	true	true	true	true	true	true	true	true	false	false	false
SAMEA7544565	ERR4811508	WGS	CCDC	ERX4681053	HiSeq X Ten	PAIRED	RANDOM	GENOMIC	ILLUMINA	ERS5301223	ERP124937	['773299','ERR4811508','ERX4681053','PRJEB41197','experiment.15122','ERP124937','sample.15122','project.CDC_192','22464401','run.15122','SAMEA7544565','ERS5301223']		2021-11-10T06:12:00.000000+0000			CHN	Asia						S	S			S	S	S	S	S				S	S	S	S	S	S	S	S	1619	1619497200	648756000	PRJEB41197	['CRyPTIC_reuse_table','Walker_2022']		99.49	1794964	61	lineage4.5	Sensitive	tuberculosis: unclassified		Mycobacterium tuberculosis		['input','diff','tbprofiler','CRyPTIC_CCDC_CDC_192','Walker_2022','CRyPTIC_reuse_table']	99.49	61	true	lineage4	true	true	true	true	true	true	false	true	true	true	false	false	false
SAMEA1102550	ERR2510680	WGS	SAN RAFFAELE SCIENTIFIC INSTITUTE	ERX2530095	Illumina MiniSeq	PAIRED	RANDOM	GENOMIC	ILLUMINA	ERS2394996	ERP107941	['PRJEB25972','run.3690','ERS2394996','ERR2510680','experiment.3690','493033','project.First_10k_genomes_study_set_3','10121308','ERX2530095','ERP107941','sample.3690','SAMEA1102550']		2021-10-23T14:09:00.000000+0000			ITA	Europe						S	S			R	I	R	R	S			R	R		S	S	S	S	S	R	271	271600687	150838584	PRJEB25972	['Walker_2022','CRyPTIC_reuse_table']		99.5	2488055	52	lineage2.2.1	MDR-TB	tuberculosis: human-adapted	L2.2.1	Mycobacterium tuberculosis		['Walker_2022','Napier_2020','CRyPTIC_SanRaffaele','input','tbprofiler','CRyPTIC_reuse_table','diff']	99.5	52	true	lineage2	true	true	true	true	true	true	false	true	true	true	false	false	false
SAMN08708490	SRR6832301	WGS	SAN RAFFAELE	SRX3788089	Illumina HiSeq 2500	PAIRED	RANDOM	GENOMIC	ILLUMINA	SRS3040754	SRP128089	['SRP128089','bp0','141-3205','8708490','SRR6832301','SAMN08708490','428596','SRS3040754','PRJNA428596','SRX3788089','141-3205_090816_UKR_090816_100.gatk.bam','141-3205_WGS']		2018-03-14T10:20:00.000000+0000			UKR	Europe			Homo sapiens	3	human	R	R			R		R	R	S			R	R	R				S			307	307271593	145995150	PRJNA428596	CRyPTIC_WHO2021_PMC7612554		99.39	2597079	55	lineage4.2.1.1	MDR-TB	tuberculosis: unclassified		Mycobacterium tuberculosis		['diff','Walker_2022','tbprofiler','input']	99.39	55	true	lineage4	true	true	true	true	true	true	false	true	true	true	true	false	false
SAMEA1404023	ERR144626	WGS	SC	ERX120554	Illumina HiSeq 2000	PAIRED	RANDOM	GENOMIC	ILLUMINA	ERS096501	ERP000192	['SC_EXP_7841_7#85','Variation discovery in Russian TB isolates-sc-2010-04-20','2050E-sc-2012-02-21T11:38:25Z-1364863','ERS096501','203970','ERR144626','SC_RUN_7841_7#85','1081255','ERX120554','SAMEA1404023','PRJEB2138','Variation discovery in Russian TB isolates-sc-2010','ERP000192']	2009	2014-10-17T02:15:00.000000+0000			RUS	Europe	Samara		Homo sapiens	3	human					S		S						S	S							1051	1051990600	675045489	PRJEB2138	CRyPTIC_WHO2021_PMC7612554		99.56	1810574	41	lineage2.2.1	Sensitive	tuberculosis: human-adapted	L2.2.1	Mycobacterium tuberculosis		['input','Menardo_2018','Napier_2020','tbprofiler','Nimmo_2024','diff','Walker_2022']	99.56	41	true	lineage2	true	true	true	true	true	true	true	true	true	true	true	false	false
SAMN08628992	SRR6797578	WGS	SAN RAFFAELE	SRX3756715	Illumina HiSeq 2500	PAIRED	RANDOM	GENOMIC	ILLUMINA	SRS3012405	SRP128089	['428596','SRR6797578','SRS3012405','SRX3756715','131658_210916_BGD_210916_100.gatk.bam','131658_WGS','PRJNA428596','8628992','131658','SAMN08628992','SRP128089','bp0']		2018-03-02T06:30:00.000000+0000			BGD	Asia			Homo sapiens	3	human					S		S		S				S	S				S			374	374690204	168980614	PRJNA428596	CRyPTIC_WHO2021_PMC7612554		99.26	1512197	33	lineage1.1.3.1	Sensitive	tuberculosis: human-adapted	L1.1.3	Mycobacterium tuberculosis		['Menardo_2021','Walker_2022','input','diff','tbprofiler']	99.26	33	true	lineage1	true	true	true	true	true	true	false	true	true	true	true	false	false
SAMEA8741771	ERR8665993	WGS	PHS SWEDEN	ERX8324424	Illumina HiSeq 2500	PAIRED	RANDOM	GENOMIC	ILLUMINA	ERS6421353	ERP135611	['SAMEA8741771','811911','ERR8665993','sample.30387','project.Belarus_site11','ERX8324424','ERS6421353','26335031','run.30387.1','experiment.30387','ERP135611','PRJEB51021']		2022-03-15T06:21:00.000000+0000			BEL	Europe						S				I	R	R	R	S				R		S	S	S	S	S	R	1024	1024132434	341576769	PRJEB51021	CRyPTIC_reuse_table		99.49	1872960	59	lineage2.2.1	MDR-TB	tuberculosis: unclassified		Mycobacterium tuberculosis		['CRyPTIC_reuse_table','diff','tbprofiler','CRyPTIC_PHS_Sweden_Belarus','input']	99.49	59	true	lineage2	true	true	true	true	true	true	false	true	true	true	false	false	false
SAMEA7549341	ERR4815980	WGS	PUBLIC HEALTH ENGLAND	ERX4685822	Illumina MiSeq	PAIRED	RANDOM	GENOMIC	ILLUMINA	ERS5305992	ERP124941	['experiment.18800','ERX4685822','ERP124941','PRJEB41201','ERR4815980','run.18800','773303','SAMEA7549341','project.PHE-TB','sample.18800','ERS5305992','22468737']		2021-11-10T15:00:00.000000+0000			GBR	Europe										S		S					S	S								132	132821175	82421247	PRJEB41201	Walker_2022		99.61	825573	24	lineage4.3.4.2	Other	tuberculosis: unclassified		Mycobacterium tuberculosis		['Walker_2022','diff','tbprofiler','CRyPTIC_PHE','input']	99.61	24	true	lineage4	true	true	true	true	true	true	false	true	true	true	false	false	false
SAMN08892562	SRR6964514	WGS	SAN RAFFAELE	SRX3906545	Illumina HiSeq 2500	PAIRED	RANDOM	GENOMIC	ILLUMINA	SRS3142638	SRP128089	['bp0','428596','SRS3142638','140097_060916_100.gatk.bam','140097','140097_WGS','SRP128089','SRX3906545','PRJNA428596','SRR6964514','SAMN08892562','8892562']		2018-04-09T04:28:00.000000+0000			PAK	Asia			Homo sapiens	3	human		S			R		R	S	S			S	R	R				R			369	369421380	160360378	PRJNA428596	CRyPTIC_WHO2021_PMC7612554		99.51	1488096	33	lineage3	Pre-XDR-TB	tuberculosis: human-adapted	L3	Mycobacterium tuberculosis		['Menardo_2021','input','tbprofiler','diff','Walker_2022']	99.51	33	true	lineage3	true	true	true	true	true	true	false	true	true	true	true	false	false
SAMEA3432793	ERR2516881	WGS	PHE	ERX2536096	Illumina HiSeq 2500	PAIRED	RANDOM	GENOMIC	ILLUMINA	ERS2401558	ERP107972	['493039','ERR2516881','10126218','SAMEA3432793','sample.8876','PRJEB26001','ERP107972','project.First_10k_genomes_study_set_9','ERS2401558','experiment.8876','run.8876','ERX2536096']		2021-10-23T20:12:00.000000+0000			GBR	Europe	England					S	S					R	S	S				R					S			610	610404816	336849814	PRJEB26001	Walker_2022		99.4	1817777	63	lineage1.1.3.1	MDR-TB	tuberculosis: human-adapted	L1.1.3.1	Mycobacterium tuberculosis		['input','diff','tbprofiler','Walker_2022','CRyPTIC_PHE','Napier_2020']	99.4	63	true	lineage1	true	true	true	true	true	true	false	true	true	true	false	false	false
SAMEA7563549	ERR4831108	WGS	IML GAUTING	ERX4701092	NextSeq 500	PAIRED	RANDOM	GENOMIC	ILLUMINA	ERS5320181	ERP125015	['experiment.31122','sample.31122','run.31122','22479115','ERS5320181','ERP125015','ERX4701092','project.Cryptic_12th','SAMEA7563549','773341','ERR4831108','PRJEB41274']		2021-11-11T11:01:00.000000+0000			DEU	Europe						S				S	S	S	S	S				S		S	S	S	S	S	S	611	611027343	270665151	PRJEB41274	['Walker_2022','CRyPTIC_reuse_table']		99.73	1651324	56	lineage4.9	HR-TB	tuberculosis: unclassified		Mycobacterium tuberculosis		['CRyPTIC_reuse_table','Walker_2022','input','tbprofiler','diff','CRyPTIC_Gauting']	99.73	56	true	lineage4	true	true	true	true	true	true	false	true	true	true	false	false	false
SAMEA7528820	ERR4800235	WGS	FOUNDATION FOR MEDICAL RESEARCH INDIA	ERX4669650	NextSeq 500	PAIRED	RANDOM	GENOMIC	ILLUMINA	ERS5285290	ERP124850	['ERX4669650','run.30455','PRJEB41116','experiment.30455','project.Mumbai','773292','ERP124850','SAMEA7528820','22462364','ERS5285290','sample.30455','ERR4800235']		2021-11-10T02:18:00.000000+0000			IND	Asia	Mumbai					S	S				S	R	S	S				R			S		S	S		598	598076400	268637098	PRJEB41116	Walker_2022		99.5	1594790	53	lineage2.2.1	MDR-TB	tuberculosis: unclassified		Mycobacterium tuberculosis		['input','diff','Walker_2022','tbprofiler','CRyPTIC_IND']	99.5	53	true	lineage2	true	true	true	true	true	true	false	true	true	true	false	false	false
SAMEA1118473	ERR2513292	WGS	PHE	ERX2532502	Illumina MiSeq	PAIRED	RANDOM	GENOMIC	ILLUMINA	ERS2397882	ERP107961	['experiment.5034','ERS2397882','run.5034','ERX2532502','SAMEA1118473','project.First_10k_genomes_study_set_4','sample.5034','PRJEB25991','ERR2513292','493034','10122419','ERP107961']		2021-10-23T16:04:00.000000+0000			GBR	Europe	England									S		S					S	S								361	361151037	247631618	PRJEB25991	Walker_2022		99.75	1171283	36	lineage4.3.4.2	Sensitive	tuberculosis: human-adapted	L4.3.4.2	Mycobacterium tuberculosis		['CRyPTIC_PHE','diff','input','Walker_2022','tbprofiler','Napier_2020']	99.75	36	true	lineage4	true	true	true	true	true	true	false	true	true	true	false	false	false
SAMEA10030147	ERR7911745	WGS	FZB	ERX7479142	NextSeq 500	PAIRED		GENOMIC	ILLUMINA	ERS7708355	ERP132622	['ena-STUDY-FZB-22-10-2021-10:26:06:450-343','ERX7479142','ena-EXPERIMENT-FZB-05-01-2022-10:45:57:332-903','ena-RUN-FZB-05-01-2022-10:45:57:332-903','ERS7708355','FND-662','ERP132622','SAMEA10030147','ERR7911745','PRJEB48275','24682115','794636']		2022-07-28T01:22:00.000000+0000			GEO	Asia						S	S					R	S	S				R					S			589	589875561	264072326	PRJEB48275	Finci_2022		99.44	1570755	49	lineage2.2.1	MDR-TB	tuberculosis: human-adapted	L2	Mycobacterium tuberculosis		['input','diff','tbprofiler','Finci_2022']	99.44	49	true	lineage2	true	true	true	true	true	true	false	true	true	true	false	false	false
SAMEA8741761	ERR8665983	WGS	PHS SWEDEN	ERX8324414	Illumina HiSeq 2500	PAIRED	RANDOM	GENOMIC	ILLUMINA	ERS6421343	ERP135611	['run.30377.1','811911','sample.30377','PRJEB51021','ERS6421343','SAMEA8741761','experiment.30377','ERR8665983','26335021','project.Belarus_site11','ERX8324414','ERP135611']		2022-03-15T06:22:00.000000+0000			BEL	Europe						S				S	I	R	S	R				R		R	S	S	R	S	R	1272	1272053898	417830962	PRJEB51021	CRyPTIC_reuse_table		99.51	1864252	58	lineage2.2.1	Pre-XDR-TB	tuberculosis: unclassified		Mycobacterium tuberculosis		['tbprofiler','input','diff','CRyPTIC_PHS_Sweden_Belarus','CRyPTIC_reuse_table']	99.51	58	true	lineage2	true	true	true	true	true	true	false	true	true	true	false	false	false
SAMN08709284	SRR6832512	WGS	SAN RAFFAELE	SRX3788530	Illumina HiSeq 2500	PAIRED	RANDOM	GENOMIC	ILLUMINA	SRS3041224	SRP128089	['PRJNA428596','bp0','SRX3788530','96-4011','SAMN08709284','428596','96-4011_090816_UKR_090816_100.gatk.bam','SRR6832512','SRS3041224','8709284','SRP128089','96-4011_WGS']		2018-03-14T10:32:00.000000+0000			UKR	Europe			Homo sapiens	3	human	S	S			R		R	R	S			R	R	R				S			233	233731170	107829338	PRJNA428596	CRyPTIC_WHO2021_PMC7612554		99.53	1986382	43	lineage2.2.1	MDR-TB	tuberculosis: unclassified		Mycobacterium tuberculosis		['diff','input','tbprofiler','Walker_2022']	99.53	43	true	lineage2	true	true	true	true	true	true	false	true	true	true	true	false	false
SAMEA1101705	ERR2510407	WGS	SAN RAFFAELE SCIENTIFIC INSTITUTE	ERX2529822	NextSeq 500	PAIRED	RANDOM	GENOMIC	ILLUMINA	ERS2394723	ERP107941	['experiment.3417','ERP107941','project.First_10k_genomes_study_set_3','ERX2529822','run.3417','ERS2394723','10121035','PRJEB25972','ERR2510407','sample.3417','SAMEA1101705','493033']		2021-10-23T14:05:00.000000+0000			PAK	Asia						S				I	S	R	S	S				R	S	S	S	S	S	S	R	150	150963439	66373474	PRJEB25972	['Walker_2022','CRyPTIC_reuse_table']		99.59	796387	24	lineage3	MDR-TB	tuberculosis: human-adapted	L3	Mycobacterium tuberculosis		['CRyPTIC_reuse_table','Walker_2022','tbprofiler','CRyPTIC_SanRaffaele','diff','Napier_2020','input']	99.59	24	true	lineage3	true	true	true	true	true	true	false	true	true	true	false	false	false
SAMEA104394555	['ERR2199954','ERR2199953']	WGS		['ERX2254942','ERX2254941']	Illumina MiSeq	PAIRED		GENOMIC	['ILLUMINA','ILLUMINA']	ERS2012497		['4344-09','ena-RUN-FZB-21-11-2017-14:36:27:946-215','ERP010814','PRJEB9680','ena-RUN-FZB-21-11-2017-14:36:27:946-214','SAMEA104394555','287903','ERS2012497','ena-EXPERIMENT-FZB-21-11-2017-14:36:27:946-214','ERR2199954','ena-EXPERIMENT-FZB-21-11-2017-14:36:27:946-215','8097103','ERX2254942','ERR2199953','ERX2254941','ena-STUDY-FZB-22-06-2015-17:16:39:392-292']					SWZ	Africa										S		S						S	S							312	312530887	209127767	PRJEB9680	CRyPTIC_WHO2021_PMC7612554		99.84	607769	39	lineage4.3.4.2.1	Sensitive	MTBC		Mycobacterium tuberculosis complex sp.		['diff','tbprofiler','input','Walker_2022']	99.84	39	true	lineage4	true	true	true	true	true	true	false	true	true	true	false	false	false
SAMEA7526605	ERR4798051	WGS	FOUNDATION FOR MEDICAL RESEARCH INDIA	ERX4667470	NextSeq 500	PAIRED	RANDOM	GENOMIC	ILLUMINA	ERS5283078	ERP124850	['ERP124850','22460168','sample.13044','SAMEA7526605','run.13044','ERR4798051','PRJEB41116','experiment.13044','ERX4667470','773292','project.Mumbai','ERS5283078']		2021-11-09T23:15:00.000000+0000			IND	Asia	Mumbai					S	S				S		S	S							S		S	S		665	665177400	294344408	PRJEB41116	Walker_2022		99.78	1724747	58	lineage4.3.3	Sensitive	tuberculosis: unclassified		Mycobacterium tuberculosis		['tbprofiler','Walker_2022','input','diff','CRyPTIC_IND']	99.78	58	true	lineage4	true	true	true	true	true	true	false	true	true	true	false	false	false
SAMEA7526492	ERR4797939	WGS	FOUNDATION FOR MEDICAL RESEARCH INDIA	ERX4667357	NextSeq 500	PAIRED	RANDOM	GENOMIC	ILLUMINA	ERS5282965	ERP124850	['PRJEB41116','ERX4667357','ERP124850','SAMEA7526492','run.12931','773292','ERS5282965','project.Mumbai','ERR4797939','experiment.12931','sample.12931','22460055']		2021-11-09T23:09:00.000000+0000			IND	Asia	Mumbai					S	S				S		S	S							S		S	S		621	621396600	271684176	PRJEB41116	Walker_2022		99.44	1621053	49	lineage2.2.1	MDR-TB	tuberculosis: unclassified		Mycobacterium tuberculosis		['diff','tbprofiler','CRyPTIC_IND','Walker_2022','input']	99.44	49	true	lineage2	true	true	true	true	true	true	false	true	true	true	false	false	false
SAMEA7526836	ERR4798278	WGS	FOUNDATION FOR MEDICAL RESEARCH INDIA	ERX4667700	NextSeq 500	PAIRED	RANDOM	GENOMIC	ILLUMINA	ERS5283308	ERP124850	['ERP124850','ERR4798278','experiment.13710','ERX4667700','SAMEA7526836','sample.13710','773292','ERS5283308','PRJEB41116','22460398','project.Mumbai','run.13710']		2021-11-10T01:19:00.000000+0000			IND	Asia	Mumbai					S	S				R		S	S							S		S	S		558	558562288	240693952	PRJEB41116	Walker_2022		99.6	1644930	53	lineage3	MDR-TB	tuberculosis: unclassified		Mycobacterium tuberculosis		['input','CRyPTIC_IND','Walker_2022','tbprofiler','diff']	99.6	53	true	lineage3	true	true	true	true	true	true	false	true	true	true	false	false	false
SAMEA7550461	ERR4817099	WGS	PUBLIC HEALTH ENGLAND	ERX4686941	Illumina MiSeq	PAIRED	RANDOM	GENOMIC	ILLUMINA	ERS5307111	ERP124941	['project.PHE-TB','experiment.19919','SAMEA7550461','773303','run.19919','sample.19919','PRJEB41201','ERX4686941','ERS5307111','22469856','ERR4817099','ERP124941']		2021-11-10T17:10:00.000000+0000			GBR	Europe										S		S					S	S								479	479114487	339743154	PRJEB41201	Walker_2022		99.32	1299862	41	lineage3	Sensitive	tuberculosis: unclassified		Mycobacterium tuberculosis		['Walker_2022','input','tbprofiler','diff','CRyPTIC_PHE']	99.32	41	true	lineage3	true	true	true	true	true	true	false	true	true	true	false	false	false
SAMEA7525706	ERR4797164	WGS	FOUNDATION FOR MEDICAL RESEARCH INDIA	ERX4666579	NextSeq 500	PAIRED	RANDOM	GENOMIC	ILLUMINA	ERS5282180	ERP124850	['experiment.1889','sample.1889','SAMEA7525706','ERR4797164','22459270','project.Mumbai','run.1889','ERX4666579','ERS5282180','773292','PRJEB41116','ERP124850']		2021-11-09T22:17:00.000000+0000			IND	Asia	Mumbai					S	S			S	S	S	S	S				S		S	S	S	S	S	S	477	477966300	208463687	PRJEB41116	['Walker_2022','CRyPTIC_reuse_table']		99.28	1631763	50	lineage3	Sensitive	tuberculosis: unclassified		Mycobacterium tuberculosis		['Walker_2022','CRyPTIC_reuse_table','CRyPTIC_IND','input','tbprofiler','diff']	99.28	50	true	lineage3	true	true	true	true	true	true	false	true	true	true	false	false	false
SAMEA7551165	ERR4817802	WGS	PUBLIC HEALTH ENGLAND	ERX4687644	Illumina HiSeq 2500	PAIRED	RANDOM	GENOMIC	ILLUMINA	ERS5307814	ERP124941	['project.PHE-TB','ERS5307814','sample.20622','22470559','SAMEA7551165','ERP124941','PRJEB41201','773303','experiment.20622','ERR4817802','run.20622','ERX4687644']		2021-11-10T18:14:00.000000+0000			GBR	Europe										S		S						S								786	786489058	362219681	PRJEB41201	Walker_2022		99.48	1828240	41	La1.6	Other	tuberculosis: unclassified		Mycobacterium tuberculosis		['tbprofiler','CRyPTIC_PHE','diff','Walker_2022','input']	99.48	41	true	La1	true	true	true	true	true	true	false	true	true	true	false	false	false
SAMN03647361	SRR2100188	WGS	UNIVERSITY OF OXFORD	SRX1094882	Illumina HiSeq 2500	PAIRED	RANDOM	GENOMIC	ILLUMINA	SRS990028	SRP061066	['PRJNA282721','282721','SRP061066','SRR2100188','C00008720','bfe16208-035a-49ce-b35a-82c3492a5ee7_R00000039_v3.bam','3647361','SRS990028','SAMN03647361','SRX1094882']		2015-07-23T23:37:00.000000+0000			GBR	Europe										S		R						S								854	854804800	651056233	PRJNA282721	CRyPTIC_WHO2021_PMC7612554		99.17	1863522	42	lineage1.2.2.2	HR-TB	tuberculosis: human-adapted	L1.3.2	Mycobacterium tuberculosis		['Napier_2020','input','tbprofiler','Walker_2022','diff','Menardo_2018','Menardo_2021']	99.17	42	true	lineage1	true	true	true	true	true	true	false	true	true	true	false	false	false
SAMEA104362064	ERR2184223	WGS	UNIVERSIDAD PERUANA CAYETANO HEREDIA, PERU	ERX2240390	Illumina HiSeq 4000	PAIRED	RANDOM	GENOMIC	ILLUMINA	ERS1987042	ERP104985	['project.Peru-set1-Tandem','run.511','ERP104985','ERR2184223','12061454','548708','sample.511','ERS1987042','experiment.511','SAMEA104362064','ERX2240390','PRJEB23245']		2021-10-17T07:51:00.000000+0000			PER	South America						S	S			R	S	R	S	S				R	R	S	S	S	S	S	S	437	437100600	197234838	PRJEB23245	['CRyPTIC_reuse_table','Walker_2022']		99.72	1657224	57	lineage4.3.3	MDR-TB	tuberculosis: unclassified		Mycobacterium tuberculosis		['tbprofiler','CRyPTIC_reuse_table','CRyPTIC_UPCH','Walker_2022','input','diff']	99.72	57	true	lineage4	true	true	true	true	true	true	false	true	true	true	false	false	false
SAMEA7546971	ERR4813465	WGS	UNIVERSIDAD PERUANA CAYETANO HEREDIA	ERX4683455	Illumina NovaSeq 6000	PAIRED	RANDOM	GENOMIC	ILLUMINA	ERS5303625	ERP124939	['PRJEB41199','SAMEA7546971','ERS5303625','ERP124939','project.Peru_Wellcome','run.30855','22466364','experiment.30855','sample.30855','773301','ERR4813465','ERX4683455']	2017	2021-11-10T09:58:00.000000+0000			PER	South America						S				I	I	R	S	S				S		S	S	S	S	S	S	411	411347858	130973055	PRJEB41199	['CRyPTIC_reuse_table','Walker_2022']		92.94	1660395	56	lineage4	HR-TB	tuberculosis: unclassified		Mycobacterium tuberculosis		['CRyPTIC_UPCH','standford','input','diff','CRyPTIC_reuse_table','tbprofiler','Walker_2022']	92.94	56	true	lineage4	true	true	true	true	true	true	true	true	true	true	false	false	false
SAMEA7526103	ERR4797552	WGS	FOUNDATION FOR MEDICAL RESEARCH INDIA	ERX4666968	NextSeq 500	PAIRED	RANDOM	GENOMIC	ILLUMINA	ERS5282576	ERP124850	['project.Mumbai','SAMEA7526103','ERX4666968','ERP124850','run.10540','experiment.10540','sample.10540','773292','ERR4797552','ERS5282576','22459666','PRJEB41116']		2021-11-09T22:50:00.000000+0000			IND	Asia	Mumbai					S	S			S	S	S	S	S				S		S	S	R	S	S	S	445	445893300	208571380	PRJEB41116	['CRyPTIC_reuse_table','Walker_2022']		99.14	1490119	43	lineage1.1.2	Other	tuberculosis: unclassified		Mycobacterium tuberculosis		['CRyPTIC_reuse_table','input','tbprofiler','Walker_2022','CRyPTIC_IND','diff']	99.14	43	true	lineage1	true	true	true	true	true	true	false	true	true	true	false	false	false
SAMN08214815	SRR6397779	WGS	BC CENTRE FOR DISEASE CONTROL PUBLIC HEALTH LABORATORY	SRX3490879	HiSeq X Ten	PAIRED	RANDOM	GENOMIC	ILLUMINA	SRS2774759	SRP119652	['SRS2774759','SRR6397779','SAMN08214815','PRJNA413593','SRP119652','BC05-Mtb043','BC05-Mtb043_2.fastq.gz','413593','SRX3490879','8214815']	2005	2017-12-24T14:18:00.000000+0000		49.15 N 123.7 W	CAN	North America	British Columbia		Homo sapiens	3	human					S		R					S	S								668	668219250	339685671	PRJNA413593	CRyPTIC_WHO2021_PMC7612554		99.58	1713338	49	lineage3	HR-TB	tuberculosis: human-adapted	L1	Mycobacterium tuberculosis		['diff','Walker_2022','Napier_2020','input','tbprofiler']	99.58	49	true	lineage3	true	true	true	true	true	true	true	true	true	true	true	false	false
SAMEA7553095	ERR4819729	WGS	PUBLIC HEALTH ENGLAND	ERX4689571	Illumina HiSeq 2500	PAIRED	RANDOM	GENOMIC	ILLUMINA	ERS5309741	ERP124941	['PRJEB41201','SAMEA7553095','sample.22550','773303','ERR4819729','project.PHE-TB','ERX4689571','22472486','run.22550','ERP124941','ERS5309741','experiment.22550']		2021-11-10T22:20:00.000000+0000			GBR	Europe										S		S						S								264	264894901	118250270	PRJEB41201	Walker_2022		99.6	2406066	55	lineage4.8	Sensitive	tuberculosis: unclassified		Mycobacterium tuberculosis		['input','diff','CRyPTIC_PHE','tbprofiler','Walker_2022']	99.6	55	true	lineage4	true	true	true	true	true	true	false	true	true	true	false	false	false
SAMEA7525431	ERR4796889	WGS	FOUNDATION FOR MEDICAL RESEARCH INDIA	ERX4666304	NextSeq 500	PAIRED	RANDOM	GENOMIC	ILLUMINA	ERS5281905	ERP124850	['sample.1614','PRJEB41116','22458995','ERP124850','SAMEA7525431','ERS5281905','ERR4796889','773292','project.Mumbai','experiment.1614','ERX4666304','run.1614']		2021-11-09T22:17:00.000000+0000			IND	Asia	Mumbai					S	S			S	S	S	S	S				S	S	S	S	S	S	S	S	1077	1077576900	478605944	PRJEB41116	['Walker_2022','CRyPTIC_reuse_table']		99.42	1495805	44	lineage3	Sensitive	tuberculosis: unclassified		Mycobacterium tuberculosis		['CRyPTIC_IND','Walker_2022','input','diff','CRyPTIC_reuse_table','tbprofiler']	99.42	44	true	lineage3	true	true	true	true	true	true	false	true	true	true	false	false	false
SAMEA104362355	ERR2184514	WGS	UNIVERSIDAD PERUANA CAYETANO HEREDIA, PERU	ERX2240681	Illumina HiSeq 4000	PAIRED	RANDOM	GENOMIC	ILLUMINA	ERS1987333	ERP104985	['ERP104985','ERR2184514','ERX2240681','run.802','project.Peru-set1-Tandem','SAMEA104362355','sample.802','12061745','ERS1987333','PRJEB23245','experiment.802','548708']		2021-10-17T08:41:00.000000+0000			PER	South America						S				S	S	S	S	S				S		S	S	S	S	S	S	518	518169000	229644098	PRJEB23245	['CRyPTIC_reuse_table','Walker_2022']		99.7	1672476	58	lineage4.3.2	Sensitive	tuberculosis: unclassified		Mycobacterium tuberculosis		['input','CRyPTIC_reuse_table','CRyPTIC_UPCH','Walker_2022','diff','tbprofiler']	99.7	58	true	lineage4	true	true	true	true	true	true	false	true	true	true	false	false	false
SAMEA7545497	ERR4811993	WGS	UNIVERSIDAD PERUANA CAYETANO HEREDIA	ERX4681983	Illumina NovaSeq 6000	PAIRED	RANDOM	GENOMIC	ILLUMINA	ERS5302153	ERP124939	['SAMEA7545497','ERS5302153','sample.25530','project.Peru_Wellcome','ERX4681983','PRJEB41199','ERR4811993','22464886','run.25530','experiment.25530','ERP124939','773301']	2018	2021-11-10T06:57:00.000000+0000			PER	South America							S				S	R	S					R	S				S			674	674467774	232463264	PRJEB41199	Walker_2022		99.54	1814412	62	lineage4.1.2.1	MDR-TB	tuberculosis: unclassified		Mycobacterium tuberculosis		['Walker_2022','CRyPTIC_UPCH','input','diff','tbprofiler','standford']	99.54	62	true	lineage4	true	true	true	true	true	true	true	true	true	true	false	false	false
SAMEA1119851	ERR2514670	WGS	PHE	ERX2533880	Illumina HiSeq 2500	PAIRED	RANDOM	GENOMIC	ILLUMINA	ERS2399260	ERP107961	['experiment.6778','project.First_10k_genomes_study_set_4','ERP107961','ERR2514670','run.6778','493034','10123797','SAMEA1119851','ERS2399260','PRJEB25991','ERX2533880','sample.6778']		2021-10-23T17:09:00.000000+0000			GBR	Europe	England									S		S					S	S								656	656559476	301182183	PRJEB25991	Walker_2022		99.54	1919032	65	lineage4.1.2.1	Sensitive	tuberculosis: human-adapted	L4.1.2.1	Mycobacterium tuberculosis		['tbprofiler','input','Napier_2020','CRyPTIC_PHE','Walker_2022','diff']	99.54	65	true	lineage4	true	true	true	true	true	true	false	true	true	true	false	false	false
SAMN03647434	SRR2100261	WGS	UNIVERSITY OF OXFORD	SRX1094955	Illumina HiSeq 2500	PAIRED	RANDOM	GENOMIC	ILLUMINA	SRS991604	SRP061066	['9a307556-d147-485b-95c6-112a6ecde39e_R00000039_v3.bam','SRX1094955','C00008805','SRS991604','282721','SAMN03647434','SRR2100261','3647434','PRJNA282721','SRP061066']		2015-07-23T20:29:00.000000+0000			GBR	Europe										S		R						S								785	785585400	587660312	PRJNA282721	CRyPTIC_WHO2021_PMC7612554		99.5	1907271	43	lineage4.1.2.1	HR-TB	tuberculosis: human-adapted	L4.1.2.1	Mycobacterium tuberculosis		['tbprofiler','diff','Menardo_2018','Walker_2022','Menardo_2021','Napier_2020','input']	99.5	43	true	lineage4	true	true	true	true	true	true	false	true	true	true	false	false	false
SAMEA7561318	ERR4828880	WGS	SAN RAFFAELE SCIENTIFIC INSTITUTE	ERX4698864	Illumina MiniSeq	PAIRED	RANDOM	GENOMIC	ILLUMINA	ERS5317953	ERP124983	['ERP124983','ERX4698864','project.Italy','22476887','sample.13324','SAMEA7561318','run.13324','773309','PRJEB41242','ERS5317953','experiment.13324','ERR4828880']		2021-11-11T06:53:00.000000+0000			ITA	Europe						S				S	S	S	S	S				R		S	S		S	S	R	301	301606875	121153259	PRJEB41242	['CRyPTIC_reuse_table','Walker_2022']		99.43	1916377	64	lineage4.1.2.1	RR-TB	tuberculosis: unclassified		Mycobacterium tuberculosis		['diff','CRyPTIC_reuse_table','tbprofiler','input','CRyPTIC_SanRaffaele','Walker_2022']	99.43	64	true	lineage4	true	true	true	true	true	true	false	true	true	true	false	false	false
SAMEA8718757	ERR8975630	WGS	CTB/NICD	ERX5543861	Illumina HiSeq 4000	PAIRED	RANDOM	GENOMIC	ILLUMINA	ERS6403202	ERP128647	['experiment.15460','ERS6403202','26339726','run.15460.1','773351','project.Wellcome_clinical_isolates_site10','PRJEB44577','ERR8975630','ERX5543861','sample.15460','ERP128647','SAMEA8718757']		2022-03-15T07:32:00.000000+0000			ZAF	Africa						S				I	S	S	S	S				S		S	S	S	S	S	S	469	469103700	201120665	PRJEB44577	CRyPTIC_reuse_table		99.57	1781942	62	lineage4.3.4.1	Sensitive	tuberculosis: unclassified		Mycobacterium tuberculosis		['tbprofiler','input','CRyPTIC_reuse_table','diff','CRyPTIC_CTB-NICD']	99.57	62	true	lineage4	true	true	true	true	true	true	false	true	true	true	false	false	false
SAMEA7548177	ERR4814818	WGS	PUBLIC HEALTH ENGLAND	ERX4684660	Illumina HiSeq 2500	PAIRED	RANDOM	GENOMIC	ILLUMINA	ERS5304830	ERP124941	['sample.17638','ERP124941','ERX4684660','ERR4814818','ERS5304830','SAMEA7548177','22467575','experiment.17638','773303','PRJEB41201','project.PHE-TB','run.17638']		2021-11-10T12:58:00.000000+0000			GBR	Europe										S		S						S								156	156574453	63302316	PRJEB41201	Walker_2022		97.81	1452173	30	lineage3	Sensitive	tuberculosis: unclassified		Mycobacterium tuberculosis		['input','diff','Walker_2022','CRyPTIC_PHE','tbprofiler']	97.81	30	true	lineage3	true	true	true	true	true	true	false	true	true	true	false	false	false
SAMEA7549383	ERR4816022	WGS	PUBLIC HEALTH ENGLAND	ERX4685864	Illumina HiSeq 2500	PAIRED	RANDOM	GENOMIC	ILLUMINA	ERS5306034	ERP124941	['sample.18842','22468779','PRJEB41201','SAMEA7549383','ERP124941','experiment.18842','ERR4816022','ERX4685864','ERS5306034','run.18842','project.PHE-TB','773303']		2021-11-10T15:01:00.000000+0000			GBR	Europe						S	S			S	R	R	S	S				S					S	S		134	134052012	61476496	PRJEB41201	Walker_2022		99.48	1252716	28	lineage2.2.1	HR-TB	tuberculosis: unclassified		Mycobacterium tuberculosis		['input','CRyPTIC_PHE','tbprofiler','diff','Walker_2022']	99.48	28	true	lineage2	true	true	true	true	true	true	false	true	true	true	false	false	false
SAMEA1556867	ERR181909	WGS	SC	ERX158019	Illumina HiSeq 2000	PAIRED	RANDOM	GENOMIC	ILLUMINA	ERS142044	ERP001072	['Karonga_Prevention_Study__KPS____whole_genome_sequ','SC_RUN_8233_7#44','ERX158019','5001229-sc-2012-05-29T15:09:28Z-1428959','ERR181909','PRJEB2794','1778941','ERP001072','204548','SAMEA1556867','Karonga_Prevention_Study__KPS____whole_genome_sequencing_in_a_whole_population-sc-2011-12-13T10:33:26Z-2066','SC_EXP_8233_7#44','ERS142044']	2004	2012-10-23T12:07:00.000000+0000			MWI	Africa	Karonga	sputum	Homo sapiens	3	human					S		R					S	S	S							253	253948000	122717021	PRJEB2794	Coll_2018		99.76	2309982	53	lineage4.3.4.2.1	HR-TB	tuberculosis: human-adapted	L4.3.4.2.1	Mycobacterium tuberculosis		['Menardo_2018','tbprofiler','diff','Napier_2020','Menardo_2021','Coll_2018','input','Karonga_Prevention_Study']	99.76	53	true	lineage4	true	true	true	true	true	true	true	true	true	true	true	false	false
SAMEA7548531	ERR4815171	WGS	PUBLIC HEALTH ENGLAND	ERX4685013	Illumina HiSeq 2500	PAIRED	RANDOM	GENOMIC	ILLUMINA	ERS5305183	ERP124941	['ERS5305183','22467928','PRJEB41201','project.PHE-TB','ERP124941','run.17991','SAMEA7548531','ERX4685013','ERR4815171','experiment.17991','773303','sample.17991']		2021-11-10T13:09:00.000000+0000			GBR	Europe										S		R						S								274	274215326	126475899	PRJEB41201	Walker_2022		70.6	1781463	41	lineage1.1.2	HR-TB	tuberculosis: unclassified		Mycobacterium tuberculosis		['CRyPTIC_PHE','tbprofiler','input','diff','Walker_2022']	70.6	41	true	lineage1	true	true	true	true	true	true	false	true	true	true	false	true	false
SAMEA1530939	ERR176614	WGS	SC	ERX152760	Illumina HiSeq 2000	PAIRED	RANDOM	GENOMIC	ILLUMINA	ERS141682	ERP001072	['ERS141682','1759834','SC_RUN_8205_5#73','SAMEA1530939','Karonga_Prevention_Study__KPS____whole_genome_sequ','ERR176614','Karonga_Prevention_Study__KPS____whole_genome_sequencing_in_a_whole_population-sc-2011-12-13T10:33:26Z-2066','204548','ERP001072','ERX152760','PRJEB2794','1007515-sc-2012-05-29T14:58:06Z-1428695','SC_EXP_8205_5#73']	2001	2012-10-12T09:22:00.000000+0000			MWI	Africa	Karonga	sputum	Homo sapiens	3	human							S						S								531	531102800	276067998	PRJEB2794	Coll_2018		99.7	1705645	40	lineage4.3.4.2.1	Sensitive	tuberculosis: human-adapted	L4.3.4.2.1	Mycobacterium tuberculosis		['Menardo_2021','Karonga_Prevention_Study','Menardo_2018','Coll_2018','Napier_2020','input','tbprofiler','diff']	99.7	40	true	lineage4	true	true	true	true	true	true	true	true	true	true	true	false	false
SAMEA5570075	ERR3287881	WGS	UNIVERSIDAD PERUANA CAYETANO HEREDIA, PERU	ERX3314390	Illumina HiSeq 4000	PAIRED	RANDOM	GENOMIC	ILLUMINA	ERS3372096	ERP114885	['542465','ERR3287881','experiment.11907','ERP114885','run.11907','11622359','sample.11907','ERX3314390','PRJEB32234','SAMEA5570075','project.Gates_clinical_isolates_Peru','ERS3372096']		2021-10-10T02:04:00.000000+0000			PER	South America						R	R			R	S	R	R	S				R	R	S	S	S	S	S	S	616	616914300	266636522	PRJEB32234	['CRyPTIC_reuse_table','Walker_2022']		99.85	1697208	58	lineage4.3.4.2	MDR-TB	tuberculosis: unclassified		Mycobacterium tuberculosis		['tbprofiler','Walker_2022','CRyPTIC_UPCH','CRyPTIC_reuse_table','input','diff']	99.85	58	true	lineage4	true	true	true	true	true	true	false	true	true	true	false	false	false
SAMN03647585	SRR2100412	WGS	UNIVERSITY OF OXFORD	SRX1095106	Illumina HiSeq 2500	PAIRED	RANDOM	GENOMIC	ILLUMINA	SRS990389	SRP061066	['SAMN03647585','282721','PRJNA282721','3647585','SRP061066','C00010245','SRX1095106','SRS990389','SRR2100412','754ddc64-521e-4e02-b05d-a318bcf21adb_R00000039_v2.bam']		2015-07-22T17:03:00.000000+0000			GBR	Europe										S		S						S	S							851	851066400	603898213	PRJNA282721	CRyPTIC_WHO2021_PMC7612554		99.49	1260792	29	lineage4.6.4	Sensitive	tuberculosis: human-adapted	L4.6.4	Mycobacterium tuberculosis		['input','Menardo_2021','Walker_2022','Napier_2020','diff','Menardo_2018','tbprofiler']	99.49	29	true	lineage4	true	true	true	true	true	true	false	true	true	true	false	false	false
SAMN08214878	SRR6397726	WGS	BC CENTRE FOR DISEASE CONTROL PUBLIC HEALTH LABORATORY	SRX3490932	HiSeq X Ten	PAIRED	RANDOM	GENOMIC	ILLUMINA	SRS2774812	SRP119652	['SRP119652','SRS2774812','BC06-Mtb103','BC06-Mtb103_1.fastq.gz','SAMN08214878','SRX3490932','SRR6397726','413593','PRJNA413593','8214878']	2006	2017-12-25T00:25:00.000000+0000		49.15 N 123.7 W	CAN	North America	British Columbia		Homo sapiens	3	human					S		S						S	S							707	707695250	329547764	PRJNA413593	CRyPTIC_WHO2021_PMC7612554		99.52	1859983	53	lineage2.2.1	Sensitive	tuberculosis: human-adapted	L2	Mycobacterium tuberculosis		['Walker_2022','input','diff','tbprofiler','Napier_2020']	99.52	53	true	lineage2	true	true	true	true	true	true	true	true	true	true	true	false	false
SAMEA8719070	ERR8975947	WGS	CTB/NICD	ERX5544174	Illumina NovaSeq 6000	PAIRED	RANDOM	GENOMIC	ILLUMINA	ERS6403515	ERP128647	['ERX5544174','project.Wellcome_clinical_isolates_site10','ERR8975947','ERP128647','run.29506.1','26340039','SAMEA8719070','PRJEB44577','experiment.29506','773351','sample.29506','ERS6403515']		2022-03-15T07:50:00.000000+0000			ZAF	Africa						S				S	S	S	S	S				R		R	R	S	S	S	R	934	934136736	307092560	PRJEB44577	CRyPTIC_reuse_table		99.31	1831952	63	lineage1.2.2.1	RR-TB	tuberculosis: unclassified		Mycobacterium tuberculosis		['CRyPTIC_reuse_table','CRyPTIC_CTB-NICD','input','diff','tbprofiler']	99.31	63	true	lineage1	true	true	true	true	true	true	false	true	true	true	false	false	false
SAMN21616759	SRR16058421	WGS	PUBLIC HEALTH ONTARIO	SRX12344923	Illumina MiSeq	PAIRED	RANDOM	GENOMIC	ILLUMINA	SRS10317302	SRP338617	['766079','SRX12344923','bp0','2019-299','21616759','SRR16058421','SAMN21616759','SRP338617','PRJNA766079','2019-299_R1.fastq.gz','SRS10317302']	2019	2021-09-24T21:55:00.000000+0000			CAN	North America	Ontario		Homo sapiens	3	human					S		S					S	S								497	497145825	312869388	PRJNA766079	CRyPTIC_WHO2021_PMC7612554		99.67	1293788	81	lineage4.8	Sensitive	tuberculosis: unclassified		Mycobacterium tuberculosis		['Walker_2022','tbprofiler','input','diff']	99.67	81	true	lineage4	true	true	true	true	true	true	true	true	true	true	true	false	false
SAMEA8741577	ERR8665799	WGS	PHS SWEDEN	ERX8324228	Illumina HiSeq 2500	PAIRED	RANDOM	GENOMIC	ILLUMINA	ERS6421160	ERP135611	['811911','26334838','ERS6421160','sample.14706','experiment.14706','project.Belarus_site11','ERX8324228','ERP135611','SAMEA8741577','ERR8665799','PRJEB51021','run.14706.1']		2022-03-22T07:29:00.000000+0000			BEL	Europe						R				I	S	R	R	R				R		S	S	S	R	S	R	431	431996796	203062115	PRJEB51021	CRyPTIC_reuse_table		99.48	1802902	39	lineage2.2.1	Pre-XDR-TB	tuberculosis: unclassified		Mycobacterium tuberculosis		['CRyPTIC_reuse_table','CRyPTIC_PHS_Sweden_Belarus','input','diff','tbprofiler']	99.48	39	true	lineage2	true	true	true	true	true	true	false	true	true	true	false	false	false
SAMEA7554289	ERR4820922	WGS	PUBLIC HEALTH ENGLAND	ERX4690764	Illumina HiSeq 2500	PAIRED	RANDOM	GENOMIC	ILLUMINA	ERS5310934	ERP124941	['run.23743','sample.23743','SAMEA7554289','PRJEB41201','ERP124941','ERR4820922','773303','experiment.23743','22473684','ERS5310934','ERX4690764','project.PHE-TB']		2021-11-11T02:01:00.000000+0000			GBR	Europe										S		S						S								610	610976526	265279341	PRJEB41201	Walker_2022		96.38	1758565	37	lineage4.1.2.1	Sensitive	tuberculosis: unclassified		Mycobacterium tuberculosis		['CRyPTIC_PHE','Walker_2022','tbprofiler','diff','input']	96.38	37	true	lineage4	true	true	true	true	true	true	false	true	true	true	false	false	false
SAMEA1117766	ERR2512585	WGS	PHE	ERX2531795	Illumina HiSeq 2500	PAIRED	RANDOM	GENOMIC	ILLUMINA	ERS2397175	ERP107961	['sample.4154','ERP107961','ERX2531795','10121712','PRJEB25991','experiment.4154','493034','project.First_10k_genomes_study_set_4','SAMEA1117766','ERR2512585','run.4154','ERS2397175']		2022-07-17T06:01:00.000000+0000			GBR	Europe	England									S		R					S	S								429	429626710	227323905	PRJEB25991	Walker_2022		99.42	1770621	60	lineage4.2.2.2	HR-TB	tuberculosis: human-adapted	L4.2.2.2	Mycobacterium tuberculosis		['diff','Napier_2020','CRyPTIC_PHE','input','tbprofiler','Walker_2022']	99.42	60	true	lineage4	true	true	true	true	true	true	false	true	true	true	false	false	false
SAMEA7527689	ERR4799103	WGS	FOUNDATION FOR MEDICAL RESEARCH INDIA	ERX4668520	NextSeq 500	PAIRED	RANDOM	GENOMIC	ILLUMINA	ERS5284160	ERP124850	['ERS5284160','run.27568','ERP124850','sample.27568','ERX4668520','22461234','PRJEB41116','experiment.27568','773292','project.Mumbai','SAMEA7527689','ERR4799103']		2021-11-10T01:46:00.000000+0000			IND	Asia	Mumbai					S	S				S	S	S	S				S			S		S	S		472	472590740	214744796	PRJEB41116	Walker_2022		99.51	1547155	51	lineage3	Sensitive	tuberculosis: unclassified		Mycobacterium tuberculosis		['Walker_2022','tbprofiler','CRyPTIC_IND','input','diff']	99.51	51	true	lineage3	true	true	true	true	true	true	false	true	true	true	false	false	false
SAMN03647800	SRR2100627	WGS	UNIVERSITY OF OXFORD	SRX1095321	Illumina HiSeq 2500	PAIRED	RANDOM	GENOMIC	ILLUMINA	SRS990190	SRP061066	['b17241df-4a3d-44b2-8d8f-c3b5257836b2_R00000039_v2.bam','PRJNA282721','282721','SRR2100627','3647800','SRS990190','SRX1095321','SRP061066','C00013039','SAMN03647800']		2015-07-23T22:33:00.000000+0000			GBR	Europe										S		S					S	S								441	441868800	290565912	PRJNA282721	CRyPTIC_WHO2021_PMC7612554		99.4	1889223	42	lineage2.2.1	Sensitive	tuberculosis: human-adapted	L2.2.1	Mycobacterium tuberculosis		['Menardo_2021','input','Napier_2020','tbprofiler','Walker_2022','Menardo_2018','diff']	99.4	42	true	lineage2	true	true	true	true	true	true	false	true	true	true	false	false	false
SAMEA7562836	ERR4830396	WGS	OUCRU-HCMC	ERX4700380	Illumina MiSeq	PAIRED	RANDOM	GENOMIC	ILLUMINA	ERS5319469	ERP124988	['sample.15872','22478403','PRJEB41247','ERR4830396','experiment.15872','SAMEA7562836','773314','run.15872','ERX4700380','ERP124988','ERS5319469','project.CRyPTIC_08_02TBextension']		2021-11-11T09:01:00.000000+0000			VNM	Asia						S				I	S	R	S	S				R		S	S	S	S	S	R	602	602793600	249283543	PRJEB41247	['CRyPTIC_reuse_table','Walker_2022']		99.67	1653445	57	lineage2.1	MDR-TB	tuberculosis: unclassified		Mycobacterium tuberculosis		['CRyPTIC_reuse_table','input','Walker_2022','diff','tbprofiler','CRyPTIC_OUCRU']	99.67	57	true	lineage2	true	true	true	true	true	true	false	true	true	true	false	false	false
SAMEA3270349	ERR2515886	WGS	CTB/NICD	ERX2535094	Illumina MiSeq	PAIRED	RANDOM	GENOMIC	ILLUMINA	ERS2400485	ERP107968	['run.8104','10125224','sample.8104','PRJEB25997','experiment.8104','SAMEA3270349','project.First_10k_genomes_study_set_5','ERX2535094','ERS2400485','493035','ERR2515886','ERP107968']		2022-07-23T23:21:00.000000+0000			ZAF	Africa						S	S			S		S	S				S	S	S				S			256	256338721	178167608	PRJEB25997	Walker_2022		99.51	489366	25	lineage2.2.1	HR-TB	tuberculosis: human-adapted	L2.2.1	Mycobacterium tuberculosis		['Walker_2022','Napier_2020','diff','tbprofiler','input','CRyPTIC_CTB-NICD']	99.51	25	true	lineage2	true	true	true	true	true	true	false	true	true	true	false	false	false
SAMEA5569860	ERR3287667	WGS	UNIVERSIDAD PERUANA CAYETANO HEREDIA, PERU	ERX3314176	Illumina HiSeq 4000	PAIRED	RANDOM	GENOMIC	ILLUMINA	ERS3371882	ERP114885	['sample.11693','PRJEB32234','SAMEA5569860','experiment.11693','542465','ERX3314176','ERR3287667','11622145','run.11693','ERS3371882','project.Gates_clinical_isolates_Peru','ERP114885']		2021-11-03T09:39:00.000000+0000			PER	South America						S	S			I	S	R	S	S				S	S	S	S	S	S	S	S	503	503672700	213338622	PRJEB32234	['CRyPTIC_reuse_table','Walker_2022']		99.55	1721514	60	lineage4.1.1.3	HR-TB	tuberculosis: unclassified		Mycobacterium tuberculosis		['tbprofiler','input','Walker_2022','CRyPTIC_reuse_table','CRyPTIC_UPCH','diff']	99.55	60	true	lineage4	true	true	true	true	true	true	false	true	true	true	false	false	false
SAMEA7560963	ERR4828526	WGS	OUCRU-HCMC	ERX4698510	NextSeq 500	PAIRED	RANDOM	GENOMIC	ILLUMINA	ERS5317599	ERP124982	['experiment.12318','sample.12318','SAMEA7560963','project.Vietnam','773308','22476533','ERP124982','PRJEB41241','ERX4698510','ERR4828526','ERS5317599','run.12318']		2021-11-11T06:51:00.000000+0000			VNM	Asia	Ho Chi Minh City					S				S	S	S	S	S				S		S	S	S	S	S	S	367	367743890	164345924	PRJEB41241	['CRyPTIC_reuse_table','Walker_2022']		99.41	1645307	50	lineage2.2.1	HR-TB	tuberculosis: unclassified		Mycobacterium tuberculosis		['input','Walker_2022','CRyPTIC_reuse_table','tbprofiler','diff','CRyPTIC_OUCRU']	99.41	50	true	lineage2	true	true	true	true	true	true	false	true	true	true	false	false	false
SAMN08709295	SRR6832359	WGS	SAN RAFFAELE	SRX3788683	Illumina HiSeq 2500	PAIRED	RANDOM	GENOMIC	ILLUMINA	SRS3041343	SRP128089	['bp0','428596','98-2310_WGS','SRS3041343','SRP128089','8709295','SRR6832359','PRJNA428596','98-2310_090816_UKR_090816_100.gatk.bam','SAMN08709295','SRX3788683','98-2310']		2018-03-14T10:24:00.000000+0000			UKR	Europe			Homo sapiens	3	human	S	S			S		S	S	S			S	S	S				S			343	343658055	161833899	PRJNA428596	CRyPTIC_WHO2021_PMC7612554		89.98	1530757	32	lineage2.2.1	Sensitive	tuberculosis: unclassified		Mycobacterium tuberculosis		['diff','tbprofiler','input','Walker_2022']	89.98	32	true	lineage2	true	true	true	true	true	true	false	true	true	true	true	false	false
SAMEA7525507	ERR4796965	WGS	FOUNDATION FOR MEDICAL RESEARCH INDIA	ERX4666380	NextSeq 500	PAIRED	RANDOM	GENOMIC	ILLUMINA	ERS5281981	ERP124850	['experiment.1690','run.1690','SAMEA7525507','ERS5281981','project.Mumbai','ERP124850','PRJEB41116','22459071','ERR4796965','ERX4666380','sample.1690','773292']		2021-11-09T22:18:00.000000+0000			IND	Asia	Mumbai					S	S			R	I	R	S	R				R		S	S	S	R	S	R	1090	1090440600	476942606	PRJEB41116	['CRyPTIC_reuse_table','Walker_2022']		99.51	1600897	48	lineage2.2.1.2	Pre-XDR-TB	tuberculosis: unclassified		Mycobacterium tuberculosis		['CRyPTIC_reuse_table','input','CRyPTIC_IND','diff','Walker_2022','tbprofiler']	99.51	48	true	lineage2	true	true	true	true	true	true	false	true	true	true	false	false	false
SAMN08892514	SRR6964593	WGS	SAN RAFFAELE	SRX3906466	Illumina HiSeq 2500	PAIRED	RANDOM	GENOMIC	ILLUMINA	SRS3142558	SRP128089	['132145_060916_100.gatk.bam','bp0','SRS3142558','PRJNA428596','132145_WGS','SRP128089','428596','SRR6964593','SAMN08892514','8892514','132145','SRX3906466']		2018-04-09T04:29:00.000000+0000			PAK	Asia			Homo sapiens	3	human		S			S		S	S	S				S	S				S			477	477492127	211579025	PRJNA428596	CRyPTIC_WHO2021_PMC7612554		99.47	1351674	28	lineage3	Sensitive	tuberculosis: human-adapted	L3	Mycobacterium tuberculosis		['Menardo_2021','Walker_2022','tbprofiler','diff','input']	99.47	28	true	lineage3	true	true	true	true	true	true	false	true	true	true	true	false	false
SAMEA1118015	ERR2512834	WGS	PHE	ERX2532044	Illumina HiSeq 2500	PAIRED	RANDOM	GENOMIC	ILLUMINA	ERS2397424	ERP107961	['SAMEA1118015','experiment.4461','ERX2532044','project.First_10k_genomes_study_set_4','PRJEB25991','10121961','493034','ERS2397424','ERR2512834','sample.4461','run.4461','ERP107961']		2022-07-12T19:08:00.000000+0000			GBR	Europe	England									S		S					S	S								462	462571588	230226498	PRJEB25991	Walker_2022		99.48	1871104	63	lineage4.1.1.3	Sensitive	tuberculosis: human-adapted	L4.1.1.3	Mycobacterium tuberculosis		['Walker_2022','diff','CRyPTIC_PHE','tbprofiler','Napier_2020','input']	99.48	63	true	lineage4	true	true	true	true	true	true	false	true	true	true	false	false	false
SAMEA3442604	ERR2516981	WGS	PHE	ERX2536196	Illumina HiSeq 2500	PAIRED	RANDOM	GENOMIC	ILLUMINA	ERS2401658	ERP107972	['ERX2536196','sample.9241','ERS2401658','run.9241','10126318','SAMEA3442604','493039','PRJEB26001','ERR2516981','project.First_10k_genomes_study_set_9','ERP107972','experiment.9241']		2021-10-23T20:11:00.000000+0000			GBR	Europe	England						S			R		R	R	R				R					R			211	211257758	121508238	PRJEB26001	Walker_2022		99.68	1320019	44	lineage2.2.1	Pre-XDR-TB	tuberculosis: human-adapted	L2.2.1	Mycobacterium tuberculosis		['CRyPTIC_PHE','tbprofiler','input','Walker_2022','diff','Napier_2020']	99.68	44	true	lineage2	true	true	true	true	true	true	false	true	true	true	false	false	false
SAMEA10030032	ERR7911502	WGS	FZB	ERX7478899	NextSeq 500	PAIRED		GENOMIC	ILLUMINA	ERS7708240	ERP132622	['SAMEA10030032','ena-STUDY-FZB-22-10-2021-10:26:06:450-343','ERS7708240','ERP132622','ena-RUN-FZB-05-01-2022-10:45:57:322-660','24682000','PRJEB48275','ena-EXPERIMENT-FZB-05-01-2022-10:45:57:322-660','ERX7478899','ERR7911502','794636','FND-277']		2022-07-28T01:21:00.000000+0000			VNM	Asia						S	S					R	S	S			S	R					S			475	475628820	187384377	PRJEB48275	Finci_2022		99.55	1759336	60	lineage2.2.1	MDR-TB	tuberculosis: human-adapted	L2.2.1	Mycobacterium tuberculosis		['input','diff','tbprofiler','Finci_2022']	99.55	60	true	lineage2	true	true	true	true	true	true	false	true	true	true	false	false	false
SAMEA8719018	ERR8975894	WGS	CTB/NICD	ERX5544122	Illumina NovaSeq 6000	PAIRED	RANDOM	GENOMIC	ILLUMINA	ERS6403463	ERP128647	['ERX5544122','ERP128647','run.29454.1','SAMEA8719018','project.Wellcome_clinical_isolates_site10','ERS6403463','experiment.29454','PRJEB44577','sample.29454','773351','26339987','ERR8975894']		2022-03-15T07:46:00.000000+0000			ZAF	Africa						S				S	S	S	S	S				S		S	S	S	S	S	S	1066	1066654940	347775955	PRJEB44577	CRyPTIC_reuse_table		99.3	1824446	67	lineage1.2.2.1	Sensitive	tuberculosis: unclassified		Mycobacterium tuberculosis		['diff','CRyPTIC_CTB-NICD','input','tbprofiler','CRyPTIC_reuse_table']	99.3	67	true	lineage1	true	true	true	true	true	true	false	true	true	true	false	false	false
SAMN21616394	SRR16058395	WGS	PUBLIC HEALTH ONTARIO	SRX12344950	Illumina MiSeq	PAIRED	RANDOM	GENOMIC	ILLUMINA	SRS10317329	SRP338617	['766079','2014-505','SRS10317329','PRJNA766079','21616394','SAMN21616394','SRX12344950','SRR16058395','bp0','SRP338617','2014-505_R1.fastq.gz']	2014	2021-09-24T21:53:00.000000+0000			CAN	North America	Ontario		Homo sapiens	3	human					S		S					S	S								386	386231601	242934580	PRJNA766079	CRyPTIC_WHO2021_PMC7612554		98.91	671584	38	lineage4.8	Sensitive	tuberculosis: unclassified		Mycobacterium tuberculosis		['tbprofiler','diff','input','Walker_2022']	98.91	38	true	lineage4	true	true	true	true	true	true	true	true	true	true	true	false	false
SAMEA7545608	ERR4812104	WGS	UNIVERSIDAD PERUANA CAYETANO HEREDIA	ERX4682094	Illumina NovaSeq 6000	PAIRED	RANDOM	GENOMIC	ILLUMINA	ERS5302264	ERP124939	['ERR4812104','experiment.25641','sample.25641','22464997','project.Peru_Wellcome','SAMEA7545608','ERX4682094','773301','ERS5302264','PRJEB41199','ERP124939','run.25641']	2018	2021-11-10T07:12:00.000000+0000			PER	South America						S				S	S	S	S	S				S		S	S	S	S	S	S	736	736956104	251629001	PRJEB41199	['Walker_2022','CRyPTIC_reuse_table']		99.44	1834833	65	lineage2.2.1	Sensitive	tuberculosis: unclassified		Mycobacterium tuberculosis		['diff','CRyPTIC_UPCH','input','Walker_2022','tbprofiler','standford','CRyPTIC_reuse_table']	99.44	65	true	lineage2	true	true	true	true	true	true	true	true	true	true	false	false	false
SAMEA7528438	ERR4799853	WGS	FOUNDATION FOR MEDICAL RESEARCH INDIA	ERX4669268	NextSeq 500	PAIRED	RANDOM	GENOMIC	ILLUMINA	ERS5284908	ERP124850	['773292','SAMEA7528438','sample.29756','PRJEB41116','experiment.29756','run.29756','ERP124850','ERX4669268','22461982','ERS5284908','ERR4799853','project.Mumbai']		2021-11-10T02:07:00.000000+0000			IND	Asia	Mumbai					S	S				R		S	R							S		R	S		491	491087400	211054172	PRJEB41116	Walker_2022		99.48	1635291	55	lineage2.2.1.1	Pre-XDR-TB	tuberculosis: unclassified		Mycobacterium tuberculosis		['tbprofiler','diff','CRyPTIC_IND','input','Walker_2022']	99.48	55	true	lineage2	true	true	true	true	true	true	false	true	true	true	false	false	false
SAMEA1101721	ERR2510423	WGS	SAN RAFFAELE SCIENTIFIC INSTITUTE	ERX2529838	NextSeq 500	PAIRED	RANDOM	GENOMIC	ILLUMINA	ERS2394739	ERP107941	['ERS2394739','run.3433','10121051','PRJEB25972','ERP107941','ERR2510423','project.First_10k_genomes_study_set_3','sample.3433','493033','ERX2529838','experiment.3433','SAMEA1101721']		2022-07-23T22:23:00.000000+0000			PAK	Asia						S				I	S	R	S	S				R	R	S	S	S	R	S	R	416	416297160	190609294	PRJEB25972	['CRyPTIC_reuse_table','Walker_2022']		99.48	1454693	32	lineage3	Pre-XDR-TB	tuberculosis: human-adapted	L3	Mycobacterium tuberculosis		['Walker_2022','CRyPTIC_SanRaffaele','Napier_2020','CRyPTIC_reuse_table','input','diff','tbprofiler']	99.48	32	true	lineage3	true	true	true	true	true	true	false	true	true	true	false	false	false
SAMEA1119756	ERR2514575	WGS	PHE	ERX2533785	Illumina MiSeq	PAIRED	RANDOM	GENOMIC	ILLUMINA	ERS2399165	ERP107961	['PRJEB25991','493034','10123702','run.6654','ERS2399165','ERX2533785','experiment.6654','project.First_10k_genomes_study_set_4','sample.6654','SAMEA1119756','ERP107961','ERR2514575']		2021-10-23T17:10:00.000000+0000			GBR	Europe	England									S		S					S	S								331	331195151	201798363	PRJEB25991	Walker_2022		99.4	1850363	63	lineage3.1.1	RR-TB	tuberculosis: human-adapted	L3.1.1	Mycobacterium tuberculosis		['tbprofiler','Walker_2022','Napier_2020','input','diff','CRyPTIC_PHE']	99.4	63	true	lineage3	true	true	true	true	true	true	false	true	true	true	false	false	false
SAMEA7550192	ERR4816830	WGS	PUBLIC HEALTH ENGLAND	ERX4686672	Illumina HiSeq 2500	PAIRED	RANDOM	GENOMIC	ILLUMINA	ERS5306842	ERP124941	['ERX4686672','run.19650','PRJEB41201','22469587','project.PHE-TB','ERP124941','SAMEA7550192','ERR4816830','sample.19650','experiment.19650','ERS5306842','773303']		2021-11-10T16:26:00.000000+0000			GBR	Europe										S		S						S								203	203945463	92474646	PRJEB41201	Walker_2022		99.12	1874426	42	lineage4.1.2.1	Sensitive	tuberculosis: unclassified		Mycobacterium tuberculosis		['CRyPTIC_PHE','Walker_2022','diff','input','tbprofiler']	99.12	42	true	lineage4	true	true	true	true	true	true	false	true	true	true	false	false	false
SAMEA1556598	ERR181745	WGS	SC	ERX157855	Illumina HiSeq 2000	PAIRED	RANDOM	GENOMIC	ILLUMINA	ERS142631	ERP001072	['8002043-sc-2012-05-29T15:22:57Z-1429185','ERR181745','204548','SAMEA1556598','ERP001072','PRJEB2794','Karonga_Prevention_Study__KPS____whole_genome_sequencing_in_a_whole_population-sc-2011-12-13T10:33:26Z-2066','ERS142631','SC_EXP_8233_5#72','ERX157855','1779226','Karonga_Prevention_Study__KPS____whole_genome_sequ','SC_RUN_8233_5#72']	2007	2012-10-23T11:26:00.000000+0000			MWI	Africa	Karonga	sputum	Homo sapiens	3	human							S						S								457	457748600	232290274	PRJEB2794	Coll_2018		99.72	1795683	41	lineage4.3.3	Sensitive	tuberculosis: human-adapted	L4.3.3	Mycobacterium tuberculosis		['Coll_2018','diff','tbprofiler','Napier_2020','Menardo_2021','Karonga_Prevention_Study','Menardo_2018','input']	99.72	41	true	lineage4	true	true	true	true	true	true	true	true	true	true	true	false	false
SAMEA1019265	ERR046905	WGS	SC	ERX023967	Illumina HiSeq 2000	PAIRED	RANDOM	GENOMIC	ILLUMINA	ERS031554	ERP000276	['SAMEA1019265','728261','PRJEB2221','SC_RUN_6540_8#9','ERX023967','SC_EXP_6540_8#9','ERP000276','Bir_294-sc-2011-04-19T12:42:47Z-1125278','ERR046905','203976','Mycobacterium tuberculosis pilot-sc-2010-07-26','ERS031554']	2005	2014-09-04T02:02:00.000000+0000			GBR	Europe	Midlands		Homo sapiens	3	human					S		S					S	S								1103	1103016150	717861771	PRJEB2221	CRyPTIC_WHO2021_PMC7612554		99.04	1070791	16	lineage1.1.2	Other	tuberculosis: human-adapted	L1.1.2	Mycobacterium tuberculosis		['input','tbprofiler','diff','Napier_2020','Walker_2022']	99.04	16	true	lineage1	true	true	true	true	true	true	true	true	true	true	true	false	false
SAMEA10029790	ERR7910996	WGS	FZB	ERX7478393	NextSeq 500	PAIRED		GENOMIC	ILLUMINA	ERS7707998	ERP132622	['ERP132622','PRJEB48275','ERR7910996','ERX7478393','SAMEA10029790','ena-RUN-FZB-05-01-2022-10:45:57:300-154','ena-STUDY-FZB-22-10-2021-10:26:06:450-343','24681758','ERS7707998','14-15094','794636','ena-EXPERIMENT-FZB-05-01-2022-10:45:57:300-154']		2022-05-09T04:50:00.000000+0000			PER	South America						S	S			S		R	R	S			R	R					S			591	591245259	299761403	PRJEB48275	Finci_2022		99.46	1354881	45	lineage4.3.3	Pre-XDR-TB	tuberculosis: human-adapted	L4.3.3	Mycobacterium tuberculosis		['tbprofiler','Finci_2022','diff','input']	99.46	45	true	lineage4	true	true	true	true	true	true	false	true	true	true	false	false	false
SAMEA7526399	ERR4797846	WGS	FOUNDATION FOR MEDICAL RESEARCH INDIA	ERX4667264	NextSeq 500	PAIRED	RANDOM	GENOMIC	ILLUMINA	ERS5282872	ERP124850	['ERP124850','PRJEB41116','ERS5282872','run.12838','SAMEA7526399','ERR4797846','22459962','experiment.12838','ERX4667264','sample.12838','773292','project.Mumbai']		2021-11-09T23:11:00.000000+0000			IND	Asia	Mumbai					S	S				S		S	R							S		R	S		735	735408300	322112293	PRJEB41116	Walker_2022		99.6	1742794	58	lineage2.2.1	Pre-XDR-TB	tuberculosis: unclassified		Mycobacterium tuberculosis		['CRyPTIC_IND','diff','tbprofiler','input','Walker_2022']	99.6	58	true	lineage2	true	true	true	true	true	true	false	true	true	true	false	false	false
SAMEA7541848	ERR4809310	WGS	CTB/NICD	ERX4678850	Illumina HiSeq 4000	PAIRED	RANDOM	GENOMIC	ILLUMINA	ERS5298300	ERP124931	['22463304','ERP124931','run.10005','PRJEB41191','SAMEA7541848','ERX4678850','project.Gates_clinical_isolates','773296','ERR4809310','experiment.10005','ERS5298300','sample.10005']		2021-11-11T01:38:00.000000+0000			ZAF	Africa						S				S	S	R	S	S				R		S	R	S	S	S	R	574	574979100	244949669	PRJEB41191	['CRyPTIC_reuse_table','Walker_2022']		99.77	1762929	60	lineage4.9	RR-TB	tuberculosis: unclassified		Mycobacterium tuberculosis		['input','diff','Walker_2022','CRyPTIC_reuse_table','tbprofiler','CRyPTIC_CTB-NICD']	99.77	60	true	lineage4	true	true	true	true	true	true	false	true	true	true	false	false	false
SAMEA7542264	ERR4810689	WGS	CCDC	ERX4679135	HiSeq X Ten	PAIRED	RANDOM	GENOMIC	ILLUMINA	ERS5298716	ERP124934	['773297','experiment.11072','PRJEB41194','ERR4810689','sample.11072','project.CDC_22','ERS5298716','SAMEA7542264','run.11072','ERX4679135','ERP124934','22463583']		2021-11-10T05:00:00.000000+0000										S				S	S	S	S	S				S		S	S	S	S	S	S	1435	1435186800	610538387	PRJEB41194	CRyPTIC_reuse_table		99.57	1768777	61	lineage2.2.1	Sensitive	tuberculosis: unclassified		Mycobacterium tuberculosis		['tbprofiler','input','CRyPTIC_CCDC_CDC_22','diff','CRyPTIC_reuse_table']	99.57	61	true	lineage2	true	true	true	true	true	true	false	false	true	false	false	false	false
SAMEA2709849	ERR2515305	WGS	CTB/NICD	ERX2534519	Illumina MiSeq	PAIRED	RANDOM	GENOMIC	ILLUMINA	ERS2399910	ERP107968	['sample.7529','PRJEB25997','10124649','run.7529','ERS2399910','experiment.7529','ERX2534519','SAMEA2709849','project.First_10k_genomes_study_set_5','493035','ERP107968','ERR2515305']		2021-10-23T18:12:00.000000+0000			ZAF	Africa						S	S			S		S	S				S	S	S				S			139	139676071	89849167	PRJEB25997	Walker_2022		99.57	323395	19	lineage2.2.1	Sensitive	tuberculosis: human-adapted	L2.2.1	Mycobacterium tuberculosis		['tbprofiler','diff','input','Napier_2020','CRyPTIC_CTB-NICD','Walker_2022']	99.57	19	true	lineage2	true	true	true	true	true	true	false	true	true	true	false	false	false
SAMEA1118718	ERR2513537	WGS	PHE	ERX2532747	Illumina HiSeq 2500	PAIRED	RANDOM	GENOMIC	ILLUMINA	ERS2398127	ERP107961	['PRJEB25991','run.5341','ERP107961','ERS2398127','sample.5341','ERR2513537','SAMEA1118718','493034','project.First_10k_genomes_study_set_4','experiment.5341','ERX2532747','10122664']		2021-10-23T16:06:00.000000+0000			GBR	Europe	England									S		S					S	S								539	539678924	282556742	PRJEB25991	Walker_2022		99.55	1860013	64	lineage2.2.1	Sensitive	tuberculosis: human-adapted	L2.2.1	Mycobacterium tuberculosis		['Napier_2020','tbprofiler','diff','input','Walker_2022','CRyPTIC_PHE']	99.55	64	true	lineage2	true	true	true	true	true	true	false	true	true	true	false	false	false
SAMN03647381	SRR2100208	WGS	UNIVERSITY OF OXFORD	SRX1094902	Illumina HiSeq 2500	PAIRED	RANDOM	GENOMIC	ILLUMINA	SRS991652	SRP061066	['734542cd-2913-4bbf-8413-95449aad0a69_R00000039_v3.bam','3647381','PRJNA282721','C00008744','282721','SRS991652','SRP061066','SRR2100208','SAMN03647381','SRX1094902']		2015-07-22T16:02:00.000000+0000			GBR	Europe										S		R						S								435	435078800	331359517	PRJNA282721	CRyPTIC_WHO2021_PMC7612554		99.36	1863664	42	lineage3	HR-TB	tuberculosis: human-adapted	L3	Mycobacterium tuberculosis		['Menardo_2018','Menardo_2021','tbprofiler','diff','Walker_2022','input','Napier_2020']	99.36	42	true	lineage3	true	true	true	true	true	true	false	true	true	true	false	false	false
SAMEA7525795	ERR4797246	WGS	FOUNDATION FOR MEDICAL RESEARCH INDIA	ERX4666661	NextSeq 500	PAIRED	RANDOM	GENOMIC	ILLUMINA	ERS5282269	ERP124850	['ERP124850','sample.1971','SAMEA7525795','experiment.1971','PRJEB41116','ERS5282269','run.1971','ERX4666661','project.Mumbai','ERR4797246','773292','22459359']		2021-11-09T22:21:00.000000+0000			IND	Asia	Mumbai					S	S			R	R	R	S	S				R		S	S	S	S	S	R	506	506301900	217502177	PRJEB41116	['Walker_2022','CRyPTIC_reuse_table']		99.49	1626638	49	lineage3	Pre-XDR-TB	tuberculosis: unclassified		Mycobacterium tuberculosis		['diff','CRyPTIC_IND','input','CRyPTIC_reuse_table','tbprofiler','Walker_2022']	99.49	49	true	lineage3	true	true	true	true	true	true	false	true	true	true	false	false	false
SAMN08892450	SRR6964522	WGS	SAN RAFFAELE	SRX3906537	Illumina HiSeq 2500	PAIRED	RANDOM	GENOMIC	ILLUMINA	SRS3142627	SRP128089	['SRX3906537','PRJNA428596','SRR6964522','bp0','SAMN08892450','130803','8892450','130803_WGS','428596','SRS3142627','SRP128089','130803_060916_100.gatk.bam']		2018-04-09T04:28:00.000000+0000			PAK	Asia			Homo sapiens	3	human		S			S		R	S	S				R	S				S			580	580999008	246493927	PRJNA428596	CRyPTIC_WHO2021_PMC7612554		99.53	1619585	33	lineage3	MDR-TB	tuberculosis: human-adapted	L3	Mycobacterium tuberculosis		['Menardo_2021','tbprofiler','Walker_2022','input','diff']	99.53	33	true	lineage3	true	true	true	true	true	true	false	true	true	true	true	false	false
SAMEA7554062	ERR4820695	WGS	PUBLIC HEALTH ENGLAND	ERX4690537	Illumina HiSeq 2500	PAIRED	RANDOM	GENOMIC	ILLUMINA	ERS5310707	ERP124941	['22473457','project.PHE-TB','run.23516','ERR4820695','ERS5310707','PRJEB41201','sample.23516','ERX4690537','SAMEA7554062','773303','ERP124941','experiment.23516']		2021-11-11T01:53:00.000000+0000			GBR	Europe										S		S						S								404	404696803	206620213	PRJEB41201	Walker_2022		98.65	1360775	30	lineage4.1.2.1	Sensitive	tuberculosis: unclassified		Mycobacterium tuberculosis		['Walker_2022','input','tbprofiler','CRyPTIC_PHE','diff']	98.65	30	true	lineage4	true	true	true	true	true	true	false	true	true	true	false	false	false
SAMEA7528217	ERR4799632	WGS	FOUNDATION FOR MEDICAL RESEARCH INDIA	ERX4669047	NextSeq 500	PAIRED	RANDOM	GENOMIC	ILLUMINA	ERS5284687	ERP124850	['project.Mumbai','773292','ERS5284687','SAMEA7528217','22461761','sample.28097','ERX4669047','run.28097','ERR4799632','PRJEB41116','experiment.28097','ERP124850']		2021-11-10T02:09:00.000000+0000			IND	Asia	Mumbai					S	S				R	R	S	R				R			S		R	S		937	937418268	422571241	PRJEB41116	Walker_2022		99.51	1577938	53	lineage2.2.1	Pre-XDR-TB	tuberculosis: unclassified		Mycobacterium tuberculosis		['diff','CRyPTIC_IND','tbprofiler','input','Walker_2022']	99.51	53	true	lineage2	true	true	true	true	true	true	false	true	true	true	false	false	false
SAMEA1016124	ERR067761	WGS	SC	ERX045624	Illumina HiSeq 2000	PAIRED	RANDOM	GENOMIC	ILLUMINA	ERS050964	ERP000192	['203970','0511G-sc-2011-08-25T12:38:46Z-1262360','SC_RUN_6972_6#42','ERP000192','ERX045624','Variation discovery in Russian TB isolates-sc-2010','SAMEA1016124','ERR067761','ERS050964','PRJEB2138','Variation discovery in Russian TB isolates-sc-2010-04-20','SC_EXP_6972_6#42','776893']	2008	2014-09-13T11:49:00.000000+0000			RUS	Europe	Samara		Homo sapiens	3	human	S	R			S		R						R	S				R			318	318841350	185126861	PRJEB2138	CRyPTIC_WHO2021_PMC7612554		99.36	1905965	32	lineage2.2.1	Pre-XDR-TB	tuberculosis: human-adapted	L2.2.1	Mycobacterium tuberculosis		['Napier_2020','diff','Menardo_2021','tbprofiler','input','Walker_2022','Menardo_2018']	99.36	32	true	lineage2	true	true	true	true	true	true	true	true	true	true	true	false	false
SAMN08708214	SRR6832155	WGS	SAN RAFFAELE	SRX3788235	Illumina HiSeq 2500	PAIRED	RANDOM	GENOMIC	ILLUMINA	SRS3040902	SRP128089	['PRJNA428596','107-3710','bp0','SRS3040902','107-3710_090816_UKR_090816_100.gatk.bam','SRR6832155','SRP128089','107-3710_WGS','SAMN08708214','8708214','SRX3788235','428596']		2018-03-14T09:59:00.000000+0000			UKR	Europe			Homo sapiens	3	human	S	S			S		R	S	S			S	S	S				S			325	325897508	158071326	PRJNA428596	CRyPTIC_WHO2021_PMC7612554		99.36	2783709	59	lineage4.2.1	HR-TB	tuberculosis: unclassified		Mycobacterium tuberculosis		['Walker_2022','diff','tbprofiler','input']	99.36	59	true	lineage4	true	true	true	true	true	true	false	true	true	true	true	false	false
SAMEA3436982	ERR2516954	WGS	PHE	ERX2536169	Illumina HiSeq 2500	PAIRED	RANDOM	GENOMIC	ILLUMINA	ERS2401631	ERP107972	['experiment.9142','ERR2516954','ERS2401631','ERP107972','10126291','ERX2536169','sample.9142','SAMEA3436982','project.First_10k_genomes_study_set_9','493039','run.9142','PRJEB26001']		2022-07-23T23:21:00.000000+0000			GBR	Europe	England					S	S					R	S	S				R					S			571	571169278	311588677	PRJEB26001	Walker_2022		99.82	1905789	67	lineage4.3.4.2	MDR-TB	tuberculosis: human-adapted	L4.3.4.2	Mycobacterium tuberculosis		['Napier_2020','diff','input','CRyPTIC_PHE','Walker_2022','tbprofiler']	99.82	67	true	lineage4	true	true	true	true	true	true	false	true	true	true	false	false	false
SAMEA1403987	ERR133977	WGS	SC	ERX109995	Illumina HiSeq 2000	PAIRED	RANDOM	GENOMIC	ILLUMINA	ERS094266	ERP000192	['ERX109995','ERS094266','SAMEA1403987','Variation discovery in Russian TB isolates-sc-2010','SC_EXP_7755_5#84','0963Y-sc-2012-02-09T18:57:35Z-1355310','PRJEB2138','203970','1088989','ERP000192','Variation discovery in Russian TB isolates-sc-2010-04-20','ERR133977','SC_RUN_7755_5#84']	2009	2014-09-28T16:00:00.000000+0000			RUS	Europe	Samara		Homo sapiens	3	human					S		R						S	S							937	937217200	591957212	PRJEB2138	CRyPTIC_WHO2021_PMC7612554		99.66	1839722	42	lineage4.3.4.1	HR-TB	tuberculosis: human-adapted	L4.3.4.1	Mycobacterium tuberculosis		['Menardo_2018','diff','tbprofiler','Walker_2022','Napier_2020','input']	99.66	42	true	lineage4	true	true	true	true	true	true	true	true	true	true	true	false	false
SAMEA1556791	ERR181875	WGS	SC	ERX157985	Illumina HiSeq 2000	PAIRED	RANDOM	GENOMIC	ILLUMINA	ERS142008	ERP001072	['204548','ERS142008','Karonga_Prevention_Study__KPS____whole_genome_sequencing_in_a_whole_population-sc-2011-12-13T10:33:26Z-2066','ERP001072','SAMEA1556791','ERR181875','98004579-sc-2012-05-29T15:08:57Z-1428923','SC_EXP_8233_7#10','Karonga_Prevention_Study__KPS____whole_genome_sequ','SC_RUN_8233_7#10','1778918','PRJEB2794','ERX157985']	1998	2012-10-23T12:03:00.000000+0000			MWI	Africa	Karonga	sputum	Homo sapiens	3	human					S		S					S	S	S							312	312142600	148056576	PRJEB2794	Coll_2018		99.8	2855959	65	lineage4.3.4.2.1	Sensitive	tuberculosis: human-adapted	L4.3.4.2.1	Mycobacterium tuberculosis		['Napier_2020','tbprofiler','Coll_2018','input','diff','Menardo_2021','Karonga_Prevention_Study','Menardo_2018']	99.8	65	true	lineage4	true	true	true	true	true	true	true	true	true	true	true	false	false
SAMEA3367539	ERR2516238	WGS	GENOSCREEN	ERX2535454	Illumina HiSeq 2500	PAIRED	RANDOM	GENOMIC	ILLUMINA	ERS2400916	ERP107970	['ERP107970','ERR2516238','sample.8860','PRJEB25999','ERX2535454','experiment.8860','ERS2400916','run.8860','project.First_10k_genomes_study_set_7','SAMEA3367539','10125576','493037']		2021-10-23T19:13:00.000000+0000			BEL	Europe										S		S					S	S								238	238669801	146026550	PRJEB25999	Walker_2022		99.31	2154010	46	lineage4.1.2.1	Sensitive	tuberculosis: human-adapted	L4.1.2.1	Mycobacterium tuberculosis		['CRyPTIC_Genoscreen','Walker_2022','tbprofiler','input','diff','Napier_2020']	99.31	46	true	lineage4	true	true	true	true	true	true	false	true	true	true	false	false	false
SAMEA7555493	ERR4822124	WGS	PUBLIC HEALTH ENGLAND	ERX4691966	Illumina HiSeq 2500	PAIRED	RANDOM	GENOMIC	ILLUMINA	ERS5312136	ERP124941	['22474900','ERS5312136','experiment.24945','sample.24945','ERP124941','ERX4691966','project.PHE-TB','SAMEA7555493','run.24945','PRJEB41201','ERR4822124','773303']		2021-11-11T03:12:00.000000+0000			GBR	Europe										S		S						S								775	775935824	309102474	PRJEB41201	Walker_2022		99.48	1875910	43	lineage4.3.3	Sensitive	tuberculosis: unclassified		Mycobacterium tuberculosis		['input','Walker_2022','tbprofiler','CRyPTIC_PHE','diff']	99.48	43	true	lineage4	true	true	true	true	true	true	false	true	true	true	false	false	false
SAMN08629569	SRR6797619	WGS	SAN RAFFAELE	SRX3756674	Illumina HiSeq 2500	PAIRED	RANDOM	GENOMIC	ILLUMINA	SRS3012365	SRP128089	['PRJNA428596','140985_WGS','SRX3756674','140985_210916_BGD_210916_100.gatk.bam','140985','SRS3012365','SRP128089','428596','8629569','bp0','SAMN08629569','SRR6797619']		2018-03-02T06:30:00.000000+0000			BGD	Asia			Homo sapiens	3	human					R		R	S	S				R	R				S			375	375772299	162546788	PRJNA428596	CRyPTIC_WHO2021_PMC7612554		99.55	1652302	37	lineage4.1.1.3	MDR-TB	tuberculosis: unclassified		Mycobacterium tuberculosis		['input','diff','Walker_2022','tbprofiler']	99.55	37	true	lineage4	true	true	true	true	true	true	false	true	true	true	true	false	false
SAMEA1117862	ERR2512681	WGS	PHE	ERX2531891	Illumina MiSeq	PAIRED	RANDOM	GENOMIC	ILLUMINA	ERS2397271	ERP107961	['10121808','493034','ERR2512681','sample.4269','project.First_10k_genomes_study_set_4','ERS2397271','SAMEA1117862','ERX2531891','experiment.4269','PRJEB25991','run.4269','ERP107961']		2021-10-23T15:07:00.000000+0000			GBR	Europe	England									S		S					S	S								399	399776202	248222513	PRJEB25991	Walker_2022		99.42	1599278	45	lineage2.2.1	Sensitive	tuberculosis: human-adapted	L2.2.1	Mycobacterium tuberculosis		['tbprofiler','input','diff','CRyPTIC_PHE','Walker_2022','Napier_2020']	99.42	45	true	lineage2	true	true	true	true	true	true	false	true	true	true	false	false	false
SAMN08629051	SRR6797574	WGS	SAN RAFFAELE	SRX3756719	Illumina HiSeq 2500	PAIRED	RANDOM	GENOMIC	ILLUMINA	SRS3012404	SRP128089	['SRS3012404','132279_210916_BGD_210916_100.gatk.bam','SRR6797574','SRX3756719','SAMN08629051','132279','PRJNA428596','8629051','132279_WGS','428596','SRP128089','bp0']		2018-03-02T06:29:00.000000+0000			BGD	Asia			Homo sapiens	3	human					S		S		S				S	S				S			237	237146283	94769320	PRJNA428596	CRyPTIC_WHO2021_PMC7612554		99.27	1747162	39	lineage1.1.3.3	Sensitive	tuberculosis: human-adapted	L1.1.3	Mycobacterium tuberculosis		['diff','tbprofiler','input','Walker_2022','Menardo_2021']	99.27	39	true	lineage1	true	true	true	true	true	true	false	true	true	true	true	false	false
SAMEA1117588	ERR2512407	WGS	PHE	ERX2531617	Illumina HiSeq 2500	PAIRED	RANDOM	GENOMIC	ILLUMINA	ERS2396997	ERP107961	['ERR2512407','sample.3927','ERX2531617','project.First_10k_genomes_study_set_4','PRJEB25991','493034','SAMEA1117588','ERS2396997','10121534','ERP107961','run.3927','experiment.3927']		2022-07-17T06:01:00.000000+0000			GBR	Europe	England									S		S					S	S								488	488390172	256685960	PRJEB25991	Walker_2022		99.33	1879982	64	lineage1.1.2	Sensitive	tuberculosis: human-adapted	L1.1.2	Mycobacterium tuberculosis		['CRyPTIC_PHE','tbprofiler','Napier_2020','diff','input','Walker_2022']	99.33	64	true	lineage1	true	true	true	true	true	true	false	true	true	true	false	false	false
SAMEA7526727	ERR4798171	WGS	FOUNDATION FOR MEDICAL RESEARCH INDIA	ERX4667591	NextSeq 500	PAIRED	RANDOM	GENOMIC	ILLUMINA	ERS5283199	ERP124850	['ERR4798171','run.13601','experiment.13601','ERS5283199','ERX4667591','22460289','project.Mumbai','sample.13601','PRJEB41116','773292','ERP124850','SAMEA7526727']		2021-11-09T23:09:00.000000+0000			IND	Asia	Mumbai					S	S				S		S	S							S		S	S		448	448236554	192561195	PRJEB41116	Walker_2022		99.53	1663226	56	lineage3	Sensitive	tuberculosis: unclassified		Mycobacterium tuberculosis		['diff','tbprofiler','CRyPTIC_IND','Walker_2022','input']	99.53	56	true	lineage3	true	true	true	true	true	true	false	true	true	true	false	false	false
SAMEA2534423	ERR552114	WGS	FZB	ERX511183	Illumina HiSeq 2500	PAIRED		GENOMIC	ILLUMINA	ERS457825	ERP010814	['1199-08_genoscreen_genoscreen_2013-10-31_101bp','SAMEA2534423','287903','1199-08','ERP010814','ERR552114','PRJEB9680','ERX511183','ena-STUDY-FZB-22-06-2015-17:16:39:392-292','3793957','ERS457825']		2015-06-25T08:06:00.000000+0000			DEU	Europe										S		S					S	S	S							763	763596966	492602146	PRJEB9680	CRyPTIC_WHO2021_PMC7612554		99.4	1566392	36	lineage4.2.1	Sensitive	tuberculosis: human-adapted	L4.2.1	Mycobacterium tuberculosis		['Walker_2022','Menardo_2018','tbprofiler','Menardo_2021','diff','input','Napier_2020']	99.4	36	true	lineage4	true	true	true	true	true	true	false	true	true	true	false	false	false
SAMEA7544249	ERR4811189	WGS	CCDC	ERX4679635	HiSeq X Ten	PAIRED	RANDOM	GENOMIC	ILLUMINA	ERS5300907	ERP124934	['sample.13953','run.13953','PRJEB41194','ERS5300907','experiment.13953','project.CDC_22','ERR4811189','ERX4679635','ERP124934','SAMEA7544249','773297','22464083']		2021-11-10T05:31:00.000000+0000			CHN	Asia						S	S			S	S	S	S	S				S	S	S	S	S	S	S	S	1812	1812993300	740604173	PRJEB41194	['CRyPTIC_reuse_table','Walker_2022']		99.52	1742511	59	lineage4.5	Sensitive	tuberculosis: unclassified		Mycobacterium tuberculosis		['input','CRyPTIC_reuse_table','Walker_2022','CRyPTIC_CCDC_CDC_22','tbprofiler','diff']	99.52	59	true	lineage4	true	true	true	true	true	true	false	true	true	true	false	false	false
SAMEA7552361	ERR4818996	WGS	PUBLIC HEALTH ENGLAND	ERX4688838	Illumina MiSeq	PAIRED	RANDOM	GENOMIC	ILLUMINA	ERS5309008	ERP124941	['ERP124941','SAMEA7552361','ERX4688838','ERS5309008','experiment.21816','22471753','ERR4818996','sample.21816','project.PHE-TB','PRJEB41201','773303','run.21816']		2021-11-10T20:23:00.000000+0000			GBR	Europe										S		S					S	S								363	363935342	253423003	PRJEB41201	Walker_2022		99.65	1860489	59	lineage4.9	Sensitive	tuberculosis: unclassified		Mycobacterium tuberculosis		['CRyPTIC_PHE','diff','input','tbprofiler','Walker_2022']	99.65	59	true	lineage4	true	true	true	true	true	true	false	true	true	true	false	false	false
SAMEA7549406	ERR4816045	WGS	PUBLIC HEALTH ENGLAND	ERX4685887	Illumina HiSeq 2500	PAIRED	RANDOM	GENOMIC	ILLUMINA	ERS5306057	ERP124941	['PRJEB41201','experiment.18865','sample.18865','ERP124941','22468802','ERR4816045','SAMEA7549406','773303','ERX4685887','ERS5306057','run.18865','project.PHE-TB']		2021-11-10T15:03:00.000000+0000			GBR	Europe										S		R						S	S							461	461086308	196910557	PRJEB41201	Walker_2022		99.5	1811707	41	lineage3	HR-TB	tuberculosis: unclassified		Mycobacterium tuberculosis		['Walker_2022','CRyPTIC_PHE','diff','input','tbprofiler']	99.5	41	true	lineage3	true	true	true	true	true	true	false	true	true	true	false	false	false
SAMN07765903	SRR6153100	WGS	BC CENTRE FOR DISEASE CONTROL PUBLIC HEALTH LABORATORY	SRX3265237	HiSeq X Ten	PAIRED	RANDOM	GENOMIC	ILLUMINA	SRS2577462	SRP119652	['413593','SAMN07765903','BC05-Mtb282','SRR6153100','BC05-Mtb282_2.fastq.gz','7765903','PRJNA413593','SRP119652','SRX3265237','SRS2577462']	2005	2017-10-10T18:24:00.000000+0000		49.15 N 123.7 W	CAN	North America	British Columbia		Homo sapiens	3	human					S		R					S	S	S							821	821539250	383567955	PRJNA413593	CRyPTIC_WHO2021_PMC7612554		98.75	1828320	48	lineage4.4.2	Sensitive	tuberculosis: human-adapted	L4	Mycobacterium tuberculosis		['tbprofiler','input','Walker_2022','Napier_2020','diff']	98.75	48	true	lineage4	true	true	true	true	true	true	true	true	true	true	true	false	false
SAMEA7554193	ERR4820826	WGS	PUBLIC HEALTH ENGLAND	ERX4690668	Illumina HiSeq 2500	PAIRED	RANDOM	GENOMIC	ILLUMINA	ERS5310838	ERP124941	['ERR4820826','ERS5310838','experiment.23647','sample.23647','PRJEB41201','773303','22473588','project.PHE-TB','run.23647','ERP124941','SAMEA7554193','ERX4690668']		2021-11-11T02:00:00.000000+0000			GBR	Europe										S		S						S								667	667509134	263157895	PRJEB41201	Walker_2022		95.07	1758309	40	lineage4.3.4.2	Sensitive	tuberculosis: unclassified		Mycobacterium tuberculosis		['Walker_2022','CRyPTIC_PHE','diff','tbprofiler','input']	95.07	40	true	lineage4	true	true	true	true	true	true	false	true	true	true	false	false	false
SAMEA1118122	ERR2512941	WGS	PHE	ERX2532151	Illumina MiSeq	PAIRED	RANDOM	GENOMIC	ILLUMINA	ERS2397531	ERP107961	['ERP107961','sample.4601','run.4601','ERX2532151','ERR2512941','experiment.4601','10122068','PRJEB25991','project.First_10k_genomes_study_set_4','493034','SAMEA1118122','ERS2397531']		2021-10-23T15:06:00.000000+0000			GBR	Europe	England									S		S						S								156	156800269	99263546	PRJEB25991	Walker_2022		94.67	782787	25	lineage1.1.2	Sensitive	tuberculosis: human-adapted	L1.1.2	Mycobacterium tuberculosis		['diff','input','CRyPTIC_PHE','Walker_2022','Napier_2020','tbprofiler']	94.67	25	true	lineage1	true	true	true	true	true	true	false	true	true	true	false	false	false
SAMEA7541673	ERR4809135	WGS	CTB/NICD	ERX4678675	Illumina HiSeq 4000	PAIRED	RANDOM	GENOMIC	ILLUMINA	ERS5298125	ERP124931	['ERP124931','SAMEA7541673','PRJEB41191','773296','ERX4678675','22463129','ERR4809135','run.3033','project.Gates_clinical_isolates','ERS5298125','sample.3033','experiment.3033']		2021-11-11T01:37:00.000000+0000			ZAF	Africa						S				S	S	S	S	S				S		S	S	S	S	S	S	548	548075400	231333485	PRJEB41191	['CRyPTIC_reuse_table','Walker_2022']		99.56	1759654	61	lineage2.2.1	Sensitive	tuberculosis: unclassified		Mycobacterium tuberculosis		['CRyPTIC_CTB-NICD','diff','Walker_2022','tbprofiler','input','CRyPTIC_reuse_table']	99.56	61	true	lineage2	true	true	true	true	true	true	false	true	true	true	false	false	false
SAMEA7541699	ERR4809161	WGS	CTB/NICD	ERX4678701	Illumina HiSeq 4000	PAIRED	RANDOM	GENOMIC	ILLUMINA	ERS5298151	ERP124931	['ERX4678701','SAMEA7541699','sample.3059','773296','project.Gates_clinical_isolates','experiment.3059','ERP124931','PRJEB41191','ERS5298151','22463155','run.3059','ERR4809161']		2021-11-11T01:35:00.000000+0000			ZAF	Africa						S				S	S	S	S	S				S		S	S	S	S	S	S	513	513226800	215544810	PRJEB41191	['CRyPTIC_reuse_table','Walker_2022']		99.73	1749623	59	lineage4.4.1.1	Sensitive	tuberculosis: unclassified		Mycobacterium tuberculosis		['diff','CRyPTIC_reuse_table','CRyPTIC_CTB-NICD','input','Walker_2022','tbprofiler']	99.73	59	true	lineage4	true	true	true	true	true	true	false	true	true	true	false	false	false
SAMEA3401015	ERR2516465	WGS	HARVARD MEDICAL SCHOOL	ERX2535681	Illumina HiSeq 2500	PAIRED	RANDOM	GENOMIC	ILLUMINA	ERS2401143	ERP107971	['sample.8640','ERR2516465','ERX2535681','PRJEB26000','10125803','ERS2401143','experiment.8640','493038','SAMEA3401015','ERP107971','run.8640','project.First_10k_genomes_study_set_8']		2022-07-13T11:00:00.000000+0000			PER	South America										S							R	R								322	322354023	227341499	PRJEB26000	Walker_2022		99.6	3008628	67	lineage4.3.3	MDR-TB	tuberculosis: human-adapted	L4.3.3	Mycobacterium tuberculosis		['Walker_2022','diff','input','tbprofiler','Napier_2020','CRyPTIC_Harvard']	99.6	67	true	lineage4	true	true	true	true	true	true	false	true	true	true	false	false	false
SAMEA1485428	ERR161136	WGS	SC	ERX136986	Illumina HiSeq 2000	PAIRED	RANDOM	GENOMIC	ILLUMINA	ERS108033	ERP001072	['SC_EXP_7960_6#29','Karonga_Prevention_Study__KPS____whole_genome_sequencing_in_a_whole_population-sc-2011-12-13T10:33:26Z-2066','SAMEA1485428','PRJEB2794','SC_RUN_7960_6#29','1139154','ERX136986','ERP001072','204548','ERR161136','72920-sc-2012-03-23T12:20:42Z-1386236','ERS108033','Karonga_Prevention_Study__KPS____whole_genome_sequ']	1997	2014-10-19T13:55:00.000000+0000			MWI	Africa	Karonga	sputum	Homo sapiens	3	human					S		S					S	S	S							389	389745400	207437944	PRJEB2794	Coll_2018		99.72	1765868	40	lineage4.9	Sensitive	tuberculosis: human-adapted	L4.9	Mycobacterium tuberculosis		['Menardo_2021','Napier_2020','tbprofiler','Coll_2018','diff','Menardo_2018','Karonga_Prevention_Study','input']	99.72	40	true	lineage4	true	true	true	true	true	true	true	true	true	true	true	false	false
SAMEA10030642	ERR7911662	WGS	FZB	ERX7479059	NextSeq 500	PAIRED		GENOMIC	ILLUMINA	ERS7708849	ERP132622	['794636','ena-EXPERIMENT-FZB-05-01-2022-10:45:57:329-820','ena-RUN-FZB-05-01-2022-10:45:57:329-820','ERP132622','FND-55','24682609','ena-STUDY-FZB-22-10-2021-10:26:06:450-343','ERR7911662','ERX7479059','ERS7708849','SAMEA10030642','PRJEB48275']		2022-07-28T01:22:00.000000+0000			ZAF	Africa						S				S		S	S	R				S								773	773776406	327919451	PRJEB48275	Finci_2022		99.34	1674531	55	lineage4.2.2.2	Sensitive	tuberculosis: human-adapted	L4.2.2	Mycobacterium tuberculosis		['diff','tbprofiler','Finci_2022','input']	99.34	55	true	lineage4	true	true	true	true	true	true	false	true	true	true	false	false	false
SAMN01908902	SRR671878	WGS	BGI	SRX225192	Illumina HiSeq 2000	PAIRED	PCR	GENOMIC	ILLUMINA	SRS388971	SRP018402	['1908902','SRR671878','187550','SRX225192','BGI_XJ06017_SZAXPI005145-55_120122','BGI-FCD0KRMACXX-120122-L7-XJ06017','SAMN01908902','SRS388971','BGI_XJ06017','PRJNA187550','SRP018402']		2015-09-05T05:27:00.000000+0000			CHN	Asia							S					S	S						S				S			535	535500000	368891053	PRJNA187550	CRyPTIC_WHO2021_PMC7612554		96.35	1590237	33	lineage4.4.2	Sensitive	tuberculosis: human-adapted	L4.4.2	Mycobacterium tuberculosis		['Napier_2020','diff','input','tbprofiler','Walker_2022']	96.35	33	true	lineage4	true	true	true	true	true	true	false	true	true	true	false	false	false
SAMEA1119447	ERR2514266	WGS	PHE	ERX2533476	Illumina HiSeq 2500	PAIRED	RANDOM	GENOMIC	ILLUMINA	ERS2398856	ERP107961	['run.6254','493034','PRJEB25991','SAMEA1119447','ERX2533476','ERP107961','experiment.6254','ERS2398856','10123393','sample.6254','project.First_10k_genomes_study_set_4','ERR2514266']		2021-10-23T17:07:00.000000+0000			GBR	Europe	England									S		S					S	S								678	678733222	334201918	PRJEB25991	Walker_2022		99.37	1864384	63	lineage3	Sensitive	tuberculosis: human-adapted	L3	Mycobacterium tuberculosis		['CRyPTIC_PHE','input','diff','tbprofiler','Walker_2022','Napier_2020']	99.37	63	true	lineage3	true	true	true	true	true	true	false	true	true	true	false	false	false
SAMN07766302	SRR6153152	WGS	BC CENTRE FOR DISEASE CONTROL PUBLIC HEALTH LABORATORY	SRX3265185	HiSeq X Ten	PAIRED	RANDOM	GENOMIC	ILLUMINA	SRS2577408	SRP119652	['BC12-Mtb108_2.fastq.gz','SRR6153152','SRP119652','SRX3265185','BC12-Mtb108','PRJNA413593','7766302','SRS2577408','SAMN07766302','413593']	2012	2017-10-10T19:14:00.000000+0000		49.15 N 123.7 W	CAN	North America	British Columbia		Homo sapiens	3	human					S		S						S	S							630	630179750	255103608	PRJNA413593	CRyPTIC_WHO2021_PMC7612554		99.37	1866529	52	lineage3	Sensitive	tuberculosis: human-adapted	L1	Mycobacterium tuberculosis		['diff','Walker_2022','tbprofiler','input','Napier_2020']	99.37	52	true	lineage3	true	true	true	true	true	true	true	true	true	true	true	false	false
SAMN07658959	SRR6045635	WGS	MODMEDMICOXFORD	SRX3192741	Illumina MiSeq	PAIRED	RANDOM	GENOMIC	ILLUMINA	SRS2520217	SRP117784	['MMMOSRA:9c18d595-0273-438e-a499-b2bd90992cd2','SRS2520217','SRX3192741','7658959','SRR6045635','401515','MMMOSAM:9c18d595-0273-438e-a499-b2bd90992cd2','SRP117784','PRJNA401515','SAMN07658959']	2016	2017-10-27T18:02:00.000000+0000			GBR	Europe	Oxford		Homo sapiens	3	human					S		S					S	S								276	276159995	161143574	PRJNA401515	CRyPTIC_WHO2021_PMC7612554		98.89	1648512	55	lineage1.2.2.2	Sensitive	tuberculosis: human-adapted	L1.3.2	Mycobacterium tuberculosis		['diff','Walker_2022','input','tbprofiler','Napier_2020']	98.89	55	true	lineage1	true	true	true	true	true	true	true	true	true	true	true	false	false
SAMEA1118853	ERR2513672	WGS	PHE	ERX2532882	Illumina MiSeq	PAIRED	RANDOM	GENOMIC	ILLUMINA	ERS2398262	ERP107961	['project.First_10k_genomes_study_set_4','run.5503','PRJEB25991','experiment.5503','ERX2532882','493034','10122799','ERS2398262','sample.5503','ERP107961','SAMEA1118853','ERR2513672']		2021-10-23T16:07:00.000000+0000			GBR	Europe	England									S							S	S								291	291068254	176216066	PRJEB25991	Walker_2022		99.53	1629779	55	lineage3	HR-TB	tuberculosis: human-adapted	L3	Mycobacterium tuberculosis		['diff','tbprofiler','Walker_2022','Napier_2020','input','CRyPTIC_PHE']	99.53	55	true	lineage3	true	true	true	true	true	true	false	true	true	true	false	false	false
SAMN03648266	SRR2101019	WGS	UNIVERSITY OF OXFORD	SRX1095713	Illumina HiSeq 2500	PAIRED	RANDOM	GENOMIC	ILLUMINA	SRS991377	SRP061066	['282721','PRJNA282721','C00014971','SRR2101019','SRX1095713','SRP061066','SRS991377','3648266','SAMN03648266','30ebf4eb-92aa-434d-9cab-57a2689fbcf3_R00000039_v3.bam']		2015-07-15T18:14:00.000000+0000			GBR	Europe										S		S					S	S								474	474818400	341025733	PRJNA282721	CRyPTIC_WHO2021_PMC7612554		99.32	1768646	40	lineage3.1.3	Sensitive	tuberculosis: human-adapted	L3.2	Mycobacterium tuberculosis		['input','Menardo_2018','Walker_2022','diff','Napier_2020','tbprofiler','Menardo_2021']	99.32	40	true	lineage3	true	true	true	true	true	true	false	true	true	true	false	false	false
SAMEA7555448	ERR4822079	WGS	PUBLIC HEALTH ENGLAND	ERX4691921	Illumina HiSeq 2500	PAIRED	RANDOM	GENOMIC	ILLUMINA	ERS5312091	ERP124941	['sample.24900','project.PHE-TB','ERR4822079','ERP124941','ERX4691921','experiment.24900','SAMEA7555448','ERS5312091','22474855','PRJEB41201','773303','run.24900']		2021-11-11T03:03:00.000000+0000			GBR	Europe										S		S						S								305	305721874	134316546	PRJEB41201	Walker_2022		99.06	2535329	58	lineage1.1.3.3	Sensitive	tuberculosis: unclassified		Mycobacterium tuberculosis		['input','Walker_2022','CRyPTIC_PHE','tbprofiler','diff']	99.06	58	true	lineage1	true	true	true	true	true	true	false	true	true	true	false	false	false
SAMEA1397263	ERR2514778	WGS	PHE	ERX2533988	Illumina MiSeq	PAIRED	RANDOM	GENOMIC	ILLUMINA	ERS2399368	ERP107961	['ERS2399368','experiment.6917','PRJEB25991','493034','ERR2514778','project.First_10k_genomes_study_set_4','sample.6917','run.6917','10123905','SAMEA1397263','ERX2533988','ERP107961']		2021-10-23T17:11:00.000000+0000			GBR	Europe	England									S		S					S	S								323	323709367	193693293	PRJEB25991	Walker_2022		99.45	1807389	62	lineage4.1.1.2	Sensitive	tuberculosis: human-adapted	L4.1.1.2	Mycobacterium tuberculosis		['Napier_2020','input','tbprofiler','diff','CRyPTIC_PHE','Walker_2022']	99.45	62	true	lineage4	true	true	true	true	true	true	false	true	true	true	false	false	false
SAMEA7560923	ERR4828486	WGS	OUCRU-HCMC	ERX4698470	NextSeq 500	PAIRED	RANDOM	GENOMIC	ILLUMINA	ERS5317559	ERP124982	['experiment.12273','22476493','ERS5317559','773308','SAMEA7560923','run.12273','ERP124982','project.Vietnam','PRJEB41241','ERR4828486','ERX4698470','sample.12273']		2021-11-11T06:48:00.000000+0000			VNM	Asia	Ho Chi Minh City					S				S	S	S	S	S				S		S	S	S	S	S	S	189	189235314	88379256	PRJEB41241	['Walker_2022','CRyPTIC_reuse_table']		99.7	986427	33	lineage4.8	Sensitive	tuberculosis: unclassified		Mycobacterium tuberculosis		['Walker_2022','diff','CRyPTIC_OUCRU','input','tbprofiler','CRyPTIC_reuse_table']	99.7	33	true	lineage4	true	true	true	true	true	true	false	true	true	true	false	false	false
SAMEA2709859	ERR2515315	WGS	CTB/NICD	ERX2534529	Illumina MiSeq	PAIRED	RANDOM	GENOMIC	ILLUMINA	ERS2399920	ERP107968	['SAMEA2709859','PRJEB25997','493035','ERR2515315','ERP107968','ERX2534529','sample.7539','project.First_10k_genomes_study_set_5','10124659','run.7539','experiment.7539','ERS2399920']		2021-10-23T18:15:00.000000+0000			ZAF	Africa						S	S			S		S	S				S	S	S				S			337	337559091	221412776	PRJEB25997	Walker_2022		87.82	715775	40	lineage4.1.1.3	Sensitive	tuberculosis: human-adapted	L4.1.1.3	Mycobacterium tuberculosis		['diff','CRyPTIC_CTB-NICD','tbprofiler','Walker_2022','Napier_2020','input']	87.82	40	true	lineage4	true	true	true	true	true	true	false	true	true	true	false	false	false
SAMEA10030417	ERR7910972	WGS	FZB	ERX7478369	NextSeq 500	PAIRED		GENOMIC	ILLUMINA	ERS7708624	ERP132622	['ERX7478369','SAMEA10030417','ena-STUDY-FZB-22-10-2021-10:26:06:450-343','ERR7910972','24682384','ERS7708624','16-14955','ena-EXPERIMENT-FZB-05-01-2022-10:45:57:299-130','PRJEB48275','ena-RUN-FZB-05-01-2022-10:45:57:299-130','794636','ERP132622']		2022-05-09T04:51:00.000000+0000			MDA	Europe						S	S			S		R	S	S			R	R					S			832	832475284	365064671	PRJEB48275	Finci_2022		99.57	1660419	57	lineage2.2.1	MDR-TB	tuberculosis: human-adapted	L2.2.1	Mycobacterium tuberculosis		['input','diff','Finci_2022','tbprofiler']	99.57	57	true	lineage2	true	true	true	true	true	true	false	true	true	true	false	false	false
SAMEA1118655	ERR2513474	WGS	PHE	ERX2532684	Illumina HiSeq 2500	PAIRED	RANDOM	GENOMIC	ILLUMINA	ERS2398064	ERP107961	['project.First_10k_genomes_study_set_4','ERR2513474','10122601','ERX2532684','SAMEA1118655','run.5260','ERP107961','PRJEB25991','493034','sample.5260','ERS2398064','experiment.5260']		2021-10-23T16:06:00.000000+0000			GBR	Europe	England									S		S					S	S								814	814027712	511399420	PRJEB25991	Walker_2022		99.6	1628039	55	lineage4.1.2.1	Sensitive	tuberculosis: human-adapted	L4.1.2.1	Mycobacterium tuberculosis		['Napier_2020','Walker_2022','tbprofiler','diff','CRyPTIC_PHE','input']	99.6	55	true	lineage4	true	true	true	true	true	true	false	true	true	true	false	false	false
SAMEA7547451	ERR4813945	WGS	BRAZIL	ERX4683935	Illumina HiSeq 4000	PAIRED	RANDOM	GENOMIC	ILLUMINA	ERS5304105	ERP124940	['ERR4813945','sample.16818','ERS5304105','project.Brazil','ERP124940','run.16818','experiment.16818','773302','ERX4683935','22466844','SAMEA7547451','PRJEB41200']	2018	2021-11-10T11:01:00.000000+0000			BRA	South America						S				S	S	S	S	S				S		S	S	S	S	S	S	537	537699600	237590896	PRJEB41200	['Walker_2022','CRyPTIC_reuse_table']		99.68	1739029	60	lineage4.8	Sensitive	tuberculosis: unclassified		Mycobacterium tuberculosis		['CRyPTIC_reuse_table','input','diff','standford','CRyPTIC_BRA','Walker_2022','tbprofiler']	99.68	60	true	lineage4	true	true	true	true	true	true	true	true	true	true	false	false	false
SAMEA7550959	ERR4817596	WGS	PUBLIC HEALTH ENGLAND	ERX4687438	Illumina HiSeq 2500	PAIRED	RANDOM	GENOMIC	ILLUMINA	ERS5307608	ERP124941	['ERP124941','22470353','773303','sample.20416','PRJEB41201','experiment.20416','project.PHE-TB','run.20416','SAMEA7550959','ERR4817596','ERS5307608','ERX4687438']		2021-11-10T18:07:00.000000+0000			GBR	Europe										S		S						S								583	583711337	255066317	PRJEB41201	Walker_2022		99.42	1665640	39		Sensitive	tuberculosis: unclassified		Mycobacterium tuberculosis		['CRyPTIC_PHE','diff','tbprofiler','Walker_2022','input']	99.42	39	true		true	true	false	false	false	true	false	true	true	true	false	false	false
SAMN03647150	SRR2099977	WGS	UNIVERSITY OF OXFORD	SRX1094671	Illumina HiSeq 2500	PAIRED	RANDOM	GENOMIC	ILLUMINA	SRS990014	SRP061066	['SAMN03647150','3647150','SRS990014','e8016f29-577d-4c70-b32d-a5f45b8c9347','PRJNA282721','282721','e8016f29-577d-4c70-b32d-a5f45b8c9347_R00000039_v3.bam','SRP061066','SRR2099977','SRX1094671']		2015-07-24T22:57:00.000000+0000			GBR	Europe										S		R						S								519	519728108	282816694	PRJNA282721	CRyPTIC_WHO2021_PMC7612554		99.58	1709805	57	lineage3	HR-TB	tuberculosis: human-adapted	L3	Mycobacterium tuberculosis		['tbprofiler','input','Walker_2022','Menardo_2018','Menardo_2021','Napier_2020','diff']	99.58	57	true	lineage3	true	true	true	true	true	true	false	true	true	true	false	false	false
SAMEA7555114	ERR4821746	WGS	PUBLIC HEALTH ENGLAND	ERX4691588	Illumina MiSeq	PAIRED	RANDOM	GENOMIC	ILLUMINA	ERS5311758	ERP124941	['22474508','ERP124941','ERR4821746','PRJEB41201','ERS5311758','773303','sample.24567','SAMEA7555114','run.24567','experiment.24567','project.PHE-TB','ERX4691588']		2021-11-11T02:18:00.000000+0000			GBR	Europe										S		S					S	S								333	333140024	206066511	PRJEB41201	Walker_2022		93.63	1710833	56	lineage4.4.1.1	Sensitive	tuberculosis: unclassified		Mycobacterium tuberculosis		['diff','Walker_2022','input','CRyPTIC_PHE','tbprofiler']	93.63	56	true	lineage4	true	true	true	true	true	true	false	true	true	true	false	false	false
SAMN08709193	SRR6832602	WGS	SAN RAFFAELE	SRX3788440	Illumina HiSeq 2500	PAIRED	RANDOM	GENOMIC	ILLUMINA	SRS3041104	SRP128089	['83-2839_090816_UKR_090816_100.gatk.bam','8709193','SAMN08709193','83-2839','428596','bp0','83-2839_WGS','SRR6832602','PRJNA428596','SRS3041104','SRP128089','SRX3788440']		2018-03-14T10:38:00.000000+0000			UKR	Europe			Homo sapiens	3	human	S	S			S		S	S	S			R	S	S				S			296	296524183	133637134	PRJNA428596	CRyPTIC_WHO2021_PMC7612554		99.51	2538697	54	lineage2.2.1	Sensitive	tuberculosis: unclassified		Mycobacterium tuberculosis		['diff','input','Walker_2022','tbprofiler']	99.51	54	true	lineage2	true	true	true	true	true	true	false	true	true	true	true	false	false
SAMEA1485254	ERR163971	WGS	SC	ERX139848	Illumina HiSeq 2000	PAIRED	RANDOM	GENOMIC	ILLUMINA	ERS107967	ERP001072	['204548','1139114','Karonga_Prevention_Study__KPS____whole_genome_sequ','4010907-sc-2012-03-23T12:18:38Z-1386443','SC_RUN_8016_4#44','ERP001072','ERS107967','PRJEB2794','SAMEA1485254','SC_EXP_8016_4#44','ERX139848','ERR163971','Karonga_Prevention_Study__KPS____whole_genome_sequencing_in_a_whole_population-sc-2011-12-13T10:33:26Z-2066']	2004	2014-10-18T02:43:00.000000+0000			MWI	Africa	Karonga	sputum	Homo sapiens	3	human							S						S								350	350648200	191597998	PRJEB2794	Coll_2018		99.69	1676384	38	lineage4.3.3	Sensitive	tuberculosis: human-adapted	L4.3.3	Mycobacterium tuberculosis		['diff','Karonga_Prevention_Study','Napier_2020','Coll_2018','tbprofiler','Menardo_2021','input','Menardo_2018']	99.69	38	true	lineage4	true	true	true	true	true	true	true	true	true	true	true	false	false
SAMEA3445252	ERR2517209	WGS	RIVM	ERX2536425	Illumina HiSeq 2500	PAIRED	RANDOM	GENOMIC	ILLUMINA	ERS2401887	ERP107973	['PRJEB26002','ERX2536425','ERS2401887','ERR2517209','ERP107973','project.First_10k_genomes_study_set_10','493040','run.8569','10126546','experiment.8569','SAMEA3445252','sample.8569']		2021-10-23T20:13:00.000000+0000			NLD	Europe										S		S					S	S	S							480	480363969	249906094	PRJEB26002	Walker_2022		99.65	1809834	49	lineage4.3	Sensitive	tuberculosis: human-adapted	L4.3	Mycobacterium tuberculosis		['Walker_2022','CRyPTIC_RIVM','input','tbprofiler','diff','Napier_2020']	99.65	49	true	lineage4	true	true	true	true	true	true	false	true	true	true	false	false	false
SAMEA7525763	ERR4797214	WGS	FOUNDATION FOR MEDICAL RESEARCH INDIA	ERX4666629	NextSeq 500	PAIRED	RANDOM	GENOMIC	ILLUMINA	ERS5282237	ERP124850	['project.Mumbai','ERR4797214','ERS5282237','22459327','ERP124850','773292','SAMEA7525763','run.1939','sample.1939','PRJEB41116','experiment.1939','ERX4666629']		2021-11-09T22:20:00.000000+0000			IND	Asia	Mumbai					S	S			S	R	R	S	S				S		S	S	S	S	S	S	782	782195100	340265915	PRJEB41116	['Walker_2022','CRyPTIC_reuse_table']		99.21	1640381	51	lineage1.1.2	HR-TB	tuberculosis: unclassified		Mycobacterium tuberculosis		['tbprofiler','CRyPTIC_reuse_table','CRyPTIC_IND','Walker_2022','input','diff']	99.21	51	true	lineage1	true	true	true	true	true	true	false	true	true	true	false	false	false
SAMN03648297	SRR2101050	WGS	UNIVERSITY OF OXFORD	SRX1095744	Illumina HiSeq 2500	PAIRED	RANDOM	GENOMIC	ILLUMINA	SRS991352	SRP061066	['3648297','SRX1095744','769f3fb9-0453-4594-bdda-073c83e1c5a3_R00000039_v3.bam','282721','PRJNA282721','C00015014','SRS991352','SAMN03648297','SRR2101050','SRP061066']		2015-07-22T19:02:00.000000+0000			GBR	Europe										S		S					S	S								495	495624000	356611231	PRJNA282721	CRyPTIC_WHO2021_PMC7612554		99.3	1763698	38	lineage3	Other	tuberculosis: human-adapted	L3	Mycobacterium tuberculosis		['tbprofiler','input','Menardo_2021','Napier_2020','Walker_2022','diff','Menardo_2018']	99.3	38	true	lineage3	true	true	true	true	true	true	false	true	true	true	false	false	false
SAMN03647559	SRR2100386	WGS	UNIVERSITY OF OXFORD	SRX1095080	Illumina HiSeq 2500	PAIRED	RANDOM	GENOMIC	ILLUMINA	SRS990412	SRP061066	['SRX1095080','3647559','SRP061066','282721','SAMN03647559','SRR2100386','SRS990412','C00008936','8e547c1c-65be-47da-acb7-07f29bd6b9b9_R00000039_v3.bam','PRJNA282721']		2015-07-23T13:26:00.000000+0000			GBR	Europe										S		R						S								1701	1701681000	1334323851	PRJNA282721	CRyPTIC_WHO2021_PMC7612554		99.4	1845299	41	lineage4.1.1.1	HR-TB	tuberculosis: human-adapted	L4.1.1.1	Mycobacterium tuberculosis		['Walker_2022','Menardo_2018','Napier_2020','diff','tbprofiler','Menardo_2021','input']	99.4	41	true	lineage4	true	true	true	true	true	true	false	true	true	true	false	false	false
SAMEA1707146	ERR228059	WGS	SC	ERX202718	Illumina HiSeq 2000	PAIRED	RANDOM	GENOMIC	ILLUMINA	ERS181453	ERP000192	['PRJEB2138','2297Y-sc-2012-10-11T13:38:45Z-1494223','ERS181453','SC_EXP_8898_8#86','ERR228059','SC_RUN_8898_8#86','ERX202718','1920416','SAMEA1707146','Variation discovery in Russian TB isolates-sc-2010','ERP000192','203970','Variation discovery in Russian TB isolates-sc-2010-04-20']	2010	2013-02-16T09:43:00.000000+0000			RUS	Europe	Samara		Homo sapiens	3	human	S	S			R		R		R				R	R				R			273	273026000	123508015	PRJEB2138	CRyPTIC_WHO2021_PMC7612554		99.53	2500241	57	lineage2.2.1	Pre-XDR-TB	tuberculosis: human-adapted	L2.2.1	Mycobacterium tuberculosis		['Menardo_2018','diff','tbprofiler','Napier_2020','Walker_2022','input']	99.53	57	true	lineage2	true	true	true	true	true	true	true	true	true	true	true	false	false
SAMEA7563230	ERR4830790	WGS	SAN RAFFAELE SCIENTIFIC INSTITUTE	ERX4700774	NextSeq 500	PAIRED	RANDOM	GENOMIC	ILLUMINA	ERS5319863	ERP125010	['ERS5319863','ERR4830790','SAMEA7563230','ERX4700774','773336','PRJEB41269','ERP125010','sample.26767','project.Ethiopia','run.26767','experiment.26767','22478797']		2021-11-11T10:02:00.000000+0000			ETH	Africa						S				R	R	R	S	S				R		S	S	S	R	S	R	406	406629074	170901435	PRJEB41269	['Walker_2022','CRyPTIC_reuse_table']		99.54	1680259	53	lineage3.1.1	Pre-XDR-TB	tuberculosis: unclassified		Mycobacterium tuberculosis		['diff','CRyPTIC_reuse_table','tbprofiler','Walker_2022','CRyPTIC_SanRaffaele_Ethiopia','input']	99.54	53	true	lineage3	true	true	true	true	true	true	false	true	true	true	false	false	false
SAMN02904764	SRR1510062	WGS	PUBLIC HEALTH ONTARIO	SRX648766	Illumina HiSeq 2500	PAIRED	RANDOM	GENOMIC	ILLUMINA	SRS656074	SRP044223	['Mtb_Manila_27','SRX648766','SRR1510062','254678','SRS656074','2904764','SRP044223','SAMN02904764','Illumina_Mtb_Manila_strain27','Illumina_Mtb_Manila_strain27_files','PRJNA254678']	2012	2014-07-10T14:04:00.000000+0000		43.70 N 79.40 W	CAN	North America	Ontario	lymph node	Homo sapiens	3	human					S		S					S	S								1722	1722820630	1218275552	PRJNA254678	CRyPTIC_WHO2021_PMC7612554		99.23	1401577	32	lineage1.2.1.2.1	Sensitive	tuberculosis: human-adapted	L1	Mycobacterium tuberculosis	Manila	['Menardo_2021','tbprofiler','input','Menardo_2018','diff','Walker_2022']	99.23	32	true	lineage1	true	true	true	true	true	true	true	true	true	true	true	false	false
SAMEA3230402	ERR2515621	WGS	CTB/NICD	ERX2534829	Illumina MiSeq	PAIRED	RANDOM	GENOMIC	ILLUMINA	ERS2400220	ERP107968	['10124959','project.First_10k_genomes_study_set_5','SAMEA3230402','ERX2534829','experiment.7839','ERS2400220','ERR2515621','493035','ERP107968','PRJEB25997','sample.7839','run.7839']		2021-10-23T18:16:00.000000+0000			ZAF	Africa						S	S					S	S				S	S	S				S			317	317033472	203486157	PRJEB25997	Walker_2022		96.64	649640	39	lineage4.3.4.2.1	Sensitive	tuberculosis: human-adapted	L4.3.4.2.1	Mycobacterium tuberculosis		['Napier_2020','tbprofiler','CRyPTIC_CTB-NICD','diff','input','Walker_2022']	96.64	39	true	lineage4	true	true	true	true	true	true	false	true	true	true	false	false	false
SAMEA3267255	ERR2515864	WGS	CTB/NICD	ERX2535072	Illumina MiSeq	PAIRED	RANDOM	GENOMIC	ILLUMINA	ERS2400463	ERP107968	['experiment.8082','10125202','ERP107968','project.First_10k_genomes_study_set_5','ERS2400463','sample.8082','ERR2515864','run.8082','493035','SAMEA3267255','PRJEB25997','ERX2535072']		2021-10-23T18:16:00.000000+0000			ZAF	Africa						R	R			R			R					R					R			646	646732328	452739925	PRJEB25997	Walker_2022		99.68	717562	45	lineage2.2.2	Pre-XDR-TB	tuberculosis: human-adapted	L2.2.2	Mycobacterium tuberculosis		['Walker_2022','Napier_2020','CRyPTIC_CTB-NICD','input','diff','tbprofiler']	99.68	45	true	lineage2	true	true	true	true	true	true	false	true	true	true	false	false	false
SAMEA7544302	ERR4811242	WGS	CCDC	ERX4679688	HiSeq X Ten	PAIRED	RANDOM	GENOMIC	ILLUMINA	ERS5300960	ERP124934	['SAMEA7544302','ERP124934','experiment.14006','22464136','ERX4679688','ERR4811242','PRJEB41194','ERS5300960','sample.14006','run.14006','project.CDC_22','773297']		2021-11-10T06:00:00.000000+0000										S				S	S	S	S	S				S		S	S	S	S	S	S	1366	1366215300	558100633	PRJEB41194	CRyPTIC_reuse_table		99.53	1778846	61	lineage4.5	Sensitive	tuberculosis: unclassified		Mycobacterium tuberculosis		['diff','CRyPTIC_CCDC_CDC_22','CRyPTIC_reuse_table','input','tbprofiler']	99.53	61	true	lineage4	true	true	true	true	true	true	false	false	true	false	false	false	false
SAMEA1688599	ERR216942	WGS	SC	ERX191607	Illumina HiSeq 2000	PAIRED	RANDOM	GENOMIC	ILLUMINA	ERS156680	ERP001072	['ERS156680','9012725-sc-2012-07-19T15:36:55Z-1451529','ERR216942','Karonga_Prevention_Study__KPS____whole_genome_sequ','Karonga_Prevention_Study__KPS____whole_genome_sequencing_in_a_whole_population-sc-2011-12-13T10:33:26Z-2066','SC_EXP_8668_1#44','204548','PRJEB2794','ERX191607','SAMEA1688599','1884430','SC_RUN_8668_1#44','ERP001072']	2009	2013-01-23T14:26:00.000000+0000			MWI	Africa	Karonga	sputum	Homo sapiens	3	human							S						S								263	263442600	117034576	PRJEB2794	Coll_2018		99.54	2357239	51	lineage4.3.4.2.1	Sensitive	tuberculosis: human-adapted	L4.3.4.2.1	Mycobacterium tuberculosis		['Napier_2020','input','Menardo_2021','tbprofiler','Menardo_2018','Karonga_Prevention_Study','diff','Coll_2018']	99.54	51	true	lineage4	true	true	true	true	true	true	true	true	true	true	true	false	false
SAMEA1119582	ERR2514401	WGS	PHE	ERX2533611	Illumina HiSeq 2500	PAIRED	RANDOM	GENOMIC	ILLUMINA	ERS2398991	ERP107961	['ERS2398991','ERR2514401','10123528','experiment.6421','ERX2533611','run.6421','SAMEA1119582','project.First_10k_genomes_study_set_4','PRJEB25991','ERP107961','493034','sample.6421']		2021-10-23T17:08:00.000000+0000			GBR	Europe	England									S		S					S	S								510	510733340	237353957	PRJEB25991	Walker_2022		99.51	1908211	65	lineage3	Other	tuberculosis: human-adapted	L3	Mycobacterium tuberculosis		['Napier_2020','Walker_2022','CRyPTIC_PHE','tbprofiler','diff','input']	99.51	65	true	lineage3	true	true	true	true	true	true	false	true	true	true	false	false	false
SAMEA1119423	ERR2514242	WGS	PHE	ERX2533452	Illumina HiSeq 2500	PAIRED	RANDOM	GENOMIC	ILLUMINA	ERS2398832	ERP107961	['493034','PRJEB25991','run.6224','10123369','ERP107961','ERS2398832','SAMEA1119423','project.First_10k_genomes_study_set_4','ERR2514242','sample.6224','experiment.6224','ERX2533452']		2022-07-21T18:05:00.000000+0000			GBR	Europe	England									S		S					S	S								417	417261622	189825355	PRJEB25991	Walker_2022		99.61	1898619	64	lineage3	Sensitive	tuberculosis: human-adapted	L3	Mycobacterium tuberculosis		['CRyPTIC_PHE','Napier_2020','tbprofiler','input','diff','Walker_2022']	99.61	64	true	lineage3	true	true	true	true	true	true	false	true	true	true	false	false	false
SAMEA8718556	ERR8975427	WGS	CTB/NICD	ERX5543659	Illumina HiSeq 4000	PAIRED	RANDOM	GENOMIC	ILLUMINA	ERS6403001	ERP128647	['PRJEB44577','sample.14450','ERX5543659','ERR8975427','run.14450.1','SAMEA8718556','ERS6403001','773351','project.Wellcome_clinical_isolates_site10','ERP128647','experiment.14450','26339525']		2022-03-15T07:24:00.000000+0000			ZAF	Africa						S				I	S	R	S	S				S		S	S	S	S	S	S	384	384220800	169072200	PRJEB44577	CRyPTIC_reuse_table		99.54	1636767	56	lineage2.2.1	Sensitive	tuberculosis: unclassified		Mycobacterium tuberculosis		['tbprofiler','input','diff','CRyPTIC_CTB-NICD','CRyPTIC_reuse_table']	99.54	56	true	lineage2	true	true	true	true	true	true	false	true	true	true	false	false	false
SAMN08708330	SRR6832093	WGS	SAN RAFFAELE	SRX3788297	Illumina HiSeq 2500	PAIRED	RANDOM	GENOMIC	ILLUMINA	SRS3040965	SRP128089	['SAMN08708330','428596','PRJNA428596','SRS3040965','bp0','SRR6832093','8708330','121-1567_090816_UKR_090816_100.gatk.bam','121-1567','SRX3788297','SRP128089','121-1567_WGS']		2018-03-14T09:52:00.000000+0000			UKR	Europe			Homo sapiens	3	human	S	S			S		S	S	S			S	R	R				S			281	281115724	131906166	PRJNA428596	CRyPTIC_WHO2021_PMC7612554		99.45	2313381	48	lineage2.2.1	RR-TB	tuberculosis: unclassified		Mycobacterium tuberculosis		['input','Walker_2022','diff','tbprofiler']	99.45	48	true	lineage2	true	true	true	true	true	true	false	true	true	true	true	false	false
SAMEA961630	ERR040090	WGS	SC	ERX017227	Illumina HiSeq 2000	PAIRED	RANDOM	GENOMIC	ILLUMINA	ERS024289	ERP000276	['203976','PRJEB2221','SAMEA961630','ERX017227','ERS024289','SC_RUN_6280_3#5','Mycobacterium tuberculosis pilot-sc-2010-07-26','699472','ERP000276','ERR040090','SC_EXP_6280_3#5','Bir_102-sc-2011-03-07-1093570']	2007	2014-09-02T01:37:00.000000+0000			GBR	Europe	Midlands		Homo sapiens	3	human					S		S						S								1279	1279529100	780924291	PRJEB2221	CRyPTIC_WHO2021_PMC7612554		99.36	1180620	19	lineage3.1.1	Other	tuberculosis: human-adapted	L3.1.1	Mycobacterium tuberculosis		['tbprofiler','input','Napier_2020','diff','Walker_2022']	99.36	19	true	lineage3	true	true	true	true	true	true	true	true	true	true	true	false	false
SAMEA3558768	ERR1035235	WGS	LSHTM	ERX1114033	Illumina MiSeq	PAIRED		GENOMIC	ILLUMINA	ERS865917	ERP011639	['PRJEB10385','ena-EXPERIMENT-LSHTM-25-09-2015-14:04:49:463-660','ERS865917','ERX1114033','ena-STUDY-LSHTM-18-08-2015-18:02:02:463-104','ERP011639','ERR1035235','297845','ena-RUN-LSHTM-25-09-2015-14:04:49:463-660','4155064','SAMEA3558768','mtb660']		2015-12-10T04:28:00.000000+0000			PRT	Europe						R	R			S	R	R		R	R	R	S	R	R							455	455684376	300814144	PRJEB10385	Coll_2018		99.73	1689045	36	lineage4.3.4.2	Pre-XDR-TB	tuberculosis: human-adapted	L4.3.4.2	Mycobacterium tuberculosis		['diff','tbprofiler','Coll_2018','input','Napier_2020']	99.73	36	true	lineage4	true	true	true	true	true	true	false	true	true	true	false	false	false
SAMEA1707544	ERR227991	WGS	SC	ERX202650	Illumina HiSeq 2000	PAIRED	RANDOM	GENOMIC	ILLUMINA	ERS181385	ERP000192	['ERP000192','ERS181385','Variation discovery in Russian TB isolates-sc-2010-04-20','SAMEA1707544','ERR227991','PRJEB2138','2170K-sc-2012-10-11T13:37:40Z-1494155','ERX202650','1920348','203970','SC_EXP_8898_8#18','SC_RUN_8898_8#18','Variation discovery in Russian TB isolates-sc-2010']	2010	2013-02-14T19:35:00.000000+0000			RUS	Europe	Samara		Homo sapiens	3	human					S		S						S	S							347	347073600	156979454	PRJEB2138	CRyPTIC_WHO2021_PMC7612554		99.43	1837969	42	lineage4.2.1	Sensitive	tuberculosis: human-adapted	L4.2.1	Mycobacterium tuberculosis		['Walker_2022','tbprofiler','Menardo_2018','Napier_2020','diff','input']	99.43	42	true	lineage4	true	true	true	true	true	true	true	true	true	true	true	false	false
SAMEA7551239	ERR4817876	WGS	PUBLIC HEALTH ENGLAND	ERX4687718	Illumina MiSeq	PAIRED	RANDOM	GENOMIC	ILLUMINA	ERS5307888	ERP124941	['ERX4687718','773303','ERS5307888','sample.20696','ERP124941','run.20696','PRJEB41201','ERR4817876','SAMEA7551239','experiment.20696','22470633','project.PHE-TB']		2021-11-10T18:13:00.000000+0000			GBR	Europe										S		S					S	S								314	314085007	186060631	PRJEB41201	Walker_2022		99.03	1825045	61	lineage4.1.2.1	Sensitive	tuberculosis: unclassified		Mycobacterium tuberculosis		['input','diff','Walker_2022','CRyPTIC_PHE','tbprofiler']	99.03	61	true	lineage4	true	true	true	true	true	true	false	true	true	true	false	false	false
SAMEA7563810	ERR4831369	WGS	IML GAUTING	ERX4701353	NextSeq 500	PAIRED	RANDOM	GENOMIC	ILLUMINA	ERS5320442	ERP125016	['773342','22479376','sample.31383','run.31383','ERX4701353','PRJEB41275','SAMEA7563810','experiment.31383','project.Cryptic_8th9th10th11th','ERS5320442','ERR4831369','ERP125016']		2021-11-11T11:07:00.000000+0000			DEU	Europe						S				S	S	S	S	S				S		S	S	S	S	S	S	820	820235372	347437139	PRJEB41275	['CRyPTIC_reuse_table','Walker_2022']		99.36	1705133	57	lineage3	Sensitive	tuberculosis: unclassified		Mycobacterium tuberculosis		['diff','tbprofiler','Walker_2022','CRyPTIC_reuse_table','input','CRyPTIC_Gauting']	99.36	57	true	lineage3	true	true	true	true	true	true	false	true	true	true	false	false	false
SAMN08629402	SRR6797352	WGS	SAN RAFFAELE	SRX3756345	Illumina HiSeq 2500	PAIRED	RANDOM	GENOMIC	ILLUMINA	SRS3012039	SRP128089	['SRR6797352','140142_210916_BGD_210916_100.gatk.bam','SRX3756345','8629402','SAMN08629402','bp0','SRS3012039','428596','140142','PRJNA428596','140142_WGS','SRP128089']		2018-03-02T06:10:00.000000+0000			BGD	Asia			Homo sapiens	3	human					S		S		S				S	S				S			243	243617252	108571316	PRJNA428596	CRyPTIC_WHO2021_PMC7612554		99.27	1687144	36	lineage1.1.2	Sensitive	tuberculosis: human-adapted	L1.1.2	Mycobacterium tuberculosis		['diff','Menardo_2021','input','Walker_2022','tbprofiler']	99.27	36	true	lineage1	true	true	true	true	true	true	false	true	true	true	true	false	false
SAMEA1117971	ERR2512790	WGS	PHE	ERX2532000	Illumina HiSeq 2500	PAIRED	RANDOM	GENOMIC	ILLUMINA	ERS2397380	ERP107961	['ERX2532000','ERR2512790','493034','project.First_10k_genomes_study_set_4','experiment.4403','sample.4403','10121917','ERP107961','SAMEA1117971','run.4403','PRJEB25991','ERS2397380']		2021-10-23T15:05:00.000000+0000			GBR	Europe	England									S		S					S	S								221	221273890	105005372	PRJEB25991	Walker_2022		99.6	1353948	46	lineage3	Sensitive	tuberculosis: human-adapted	L3	Mycobacterium tuberculosis		['CRyPTIC_PHE','diff','tbprofiler','Walker_2022','Napier_2020','input']	99.6	46	true	lineage3	true	true	true	true	true	true	false	true	true	true	false	false	false
SAMEA3420935	ERR2516773	WGS	PHE	ERX2535988	Illumina HiSeq 2500	PAIRED	RANDOM	GENOMIC	ILLUMINA	ERS2401450	ERP107972	['ERS2401450','experiment.8457','run.8457','sample.8457','493039','SAMEA3420935','10126110','ERP107972','ERR2516773','ERX2535988','project.First_10k_genomes_study_set_9','PRJEB26001']		2021-10-23T19:14:00.000000+0000			GBR	Europe	England					S	S					R	S	S				R					S			751	751366638	410265578	PRJEB26001	Walker_2022		99.65	1850257	64	lineage2.2.1	MDR-TB	tuberculosis: human-adapted	L2.2.1	Mycobacterium tuberculosis		['tbprofiler','Napier_2020','CRyPTIC_PHE','input','diff','Walker_2022']	99.65	64	true	lineage2	true	true	true	true	true	true	false	true	true	true	false	false	false
SAMEA1101386	ERR2510209	WGS	UNIVERSIDAD PERUANA CAYETANO HEREDIA	ERX2529624	Illumina HiSeq 2000	PAIRED	RANDOM	GENOMIC	ILLUMINA	ERS2394525	ERP107940	['SAMEA1101386','ERP107940','ERS2394525','experiment.3219','PRJEB25971','493032','ERX2529624','10120837','ERR2510209','project.First_10k_genomes_study_set_2','sample.3219','run.3219']		2022-07-23T22:18:00.000000+0000			PER	South America												R						S								562	562702511	422346819	PRJEB25971	Walker_2022		99.6	1535040	35	lineage4.1.2.1	HR-TB	tuberculosis: human-adapted	L4.1.2.1	Mycobacterium tuberculosis		['CRyPTIC_UPCH','diff','Napier_2020','input','Walker_2022','tbprofiler']	99.6	35	true	lineage4	true	true	true	true	true	true	false	true	true	true	false	false	false
SAMEA1119873	ERR2514692	WGS	PHE	ERX2533902	Illumina MiSeq	PAIRED	RANDOM	GENOMIC	ILLUMINA	ERS2399282	ERP107961	['ERP107961','493034','ERR2514692','10123819','project.First_10k_genomes_study_set_4','run.6804','ERX2533902','ERS2399282','experiment.6804','SAMEA1119873','sample.6804','PRJEB25991']		2021-10-23T17:09:00.000000+0000			GBR	Europe	England									S		S						S								439	439552276	263197202	PRJEB25991	Walker_2022		78.48	770510	24	lineage1.2.2.2	Sensitive	tuberculosis: unclassified		Mycobacterium tuberculosis		['Walker_2022','CRyPTIC_PHE','diff','input','tbprofiler']	78.48	24	true	lineage1	true	true	true	true	true	true	false	true	true	true	false	true	false
SAMN08708750	SRR6831999	WGS	SAN RAFFAELE	SRX3787795	Illumina HiSeq 2500	PAIRED	RANDOM	GENOMIC	ILLUMINA	SRS3040460	SRP128089	['SRP128089','bp0','19-3135','19-3135_WGS','SAMN08708750','19-3135_090816_UKR_090816_100.gatk.bam','SRX3787795','PRJNA428596','SRS3040460','SRR6831999','8708750','428596']		2018-03-14T09:41:00.000000+0000			UKR	Europe			Homo sapiens	3	human	S	S			S		R	S	S			S	S	S				S			246	246291631	113619159	PRJNA428596	CRyPTIC_WHO2021_PMC7612554		99.45	2171657	46	lineage4.1.2	Other	tuberculosis: unclassified		Mycobacterium tuberculosis		['tbprofiler','diff','Walker_2022','input']	99.45	46	true	lineage4	true	true	true	true	true	true	false	true	true	true	true	false	false
SAMEA7555783	ERR4822362	WGS	IML GAUTING	ERX4692352	NextSeq 500	PAIRED	RANDOM	GENOMIC	ILLUMINA	ERS5312426	ERP124945	['SAMEA7555783','ERR4822362','sample.26141','22475138','experiment.26141','run.26141','ERX4692352','PRJEB41205','773304','project.Cryptic_1st','ERP124945','ERS5312426']		2021-11-11T03:15:00.000000+0000										S				S	R	R	S	S				R		S	S	S	S	S	S	766	766564351	305288306	PRJEB41205	CRyPTIC_reuse_table		99.33	1736524	59	lineage1.2.1.2	MDR-TB	tuberculosis: unclassified		Mycobacterium tuberculosis		['tbprofiler','diff','CRyPTIC_Gauting','input','CRyPTIC_reuse_table']	99.33	59	true	lineage1	true	true	true	true	true	true	false	false	true	false	false	false	false
SAMEA7541866	ERR4809328	WGS	CTB/NICD	ERX4678868	Illumina HiSeq 4000	PAIRED	RANDOM	GENOMIC	ILLUMINA	ERS5298318	ERP124931	['project.Gates_clinical_isolates','experiment.10023','run.10023','sample.10023','ERP124931','SAMEA7541866','22463322','ERS5298318','ERX4678868','ERR4809328','PRJEB41191','773296']		2021-11-11T01:38:00.000000+0000			ZAF	Africa						S				S	S	S	S	S				S		S	S	S	S	S	S	427	427404300	175788970	PRJEB41191	CRyPTIC_reuse_table		99.66	1737244	59	lineage4.3.2.1	Sensitive	tuberculosis: unclassified		Mycobacterium tuberculosis		['CRyPTIC_reuse_table','diff','tbprofiler','input','CRyPTIC_CTB-NICD']	99.66	59	true	lineage4	true	true	true	true	true	true	false	true	true	true	false	false	false
SAMEA7545426	ERR4811922	WGS	UNIVERSIDAD PERUANA CAYETANO HEREDIA	ERX4681912	Illumina HiSeq 4000	PAIRED	RANDOM	GENOMIC	ILLUMINA	ERS5302082	ERP124939	['ERP124939','22464815','773301','ERS5302082','run.25158','experiment.25158','sample.25158','ERR4811922','ERX4681912','SAMEA7545426','PRJEB41199','project.Peru_Wellcome']	2018	2021-11-10T06:56:00.000000+0000			PER	South America						S				S	R	R	S	S				S		S	S	S	S	S	S	547	547925100	248064235	PRJEB41199	['CRyPTIC_reuse_table','Walker_2022']		99.68	1705613	58	lineage4.8	HR-TB	tuberculosis: unclassified		Mycobacterium tuberculosis		['input','CRyPTIC_UPCH','Walker_2022','CRyPTIC_reuse_table','diff','standford','tbprofiler']	99.68	58	true	lineage4	true	true	true	true	true	true	true	true	true	true	false	false	false
SAMEA10030129	ERR7911727	WGS	FZB	ERX7479124	NextSeq 500	PAIRED		GENOMIC	ILLUMINA	ERS7708337	ERP132622	['FND-641','ERP132622','ERS7708337','ERX7479124','ena-RUN-FZB-05-01-2022-10:45:57:331-885','PRJEB48275','ERR7911727','794636','SAMEA10030129','ena-EXPERIMENT-FZB-05-01-2022-10:45:57:331-885','24682097','ena-STUDY-FZB-22-10-2021-10:26:06:450-343']		2022-07-19T20:37:00.000000+0000			GEO	Asia							S					R	S	S				R					S			714	714476070	320879487	PRJEB48275	Finci_2022		99.54	1630359	54	lineage2.2.1	MDR-TB	tuberculosis: human-adapted	L2	Mycobacterium tuberculosis		['diff','tbprofiler','Finci_2022','input']	99.54	54	true	lineage2	true	true	true	true	true	true	false	true	true	true	false	false	false
SAMEA7525236	ERR4831426	WGS	SAN RAFFAELE SCIENTIFIC INSTITUTE	ERX4701410	NextSeq 500	PAIRED	RANDOM	GENOMIC	ILLUMINA	ERS5281710	ERP125017	['experiment.31450','ERP125017','ERS5281710','SAMEA7525236','project.Pakistan_BDQ','22458800','run.31450','ERX4701410','PRJEB41276','773343','ERR4831426','sample.31450']		2021-11-11T11:02:00.000000+0000			PAK	Asia						S				S	S	R	S	S				R		S	S	S	S	S	R	551	551732820	257791685	PRJEB41276	CRyPTIC_reuse_table		99.38	1562808	45	lineage3	Pre-XDR-TB	tuberculosis: unclassified		Mycobacterium tuberculosis		['CRyPTIC_reuse_table','tbprofiler','input','CRyPTIC_SanRaffaele_Pakistan','diff']	99.38	45	true	lineage3	true	true	true	true	true	true	false	true	true	true	false	false	false
SAMEA3359348	ERR2516195	WGS	GENOSCREEN	ERX2535411	Illumina HiSeq 2500	PAIRED	RANDOM	GENOMIC	ILLUMINA	ERS2400873	ERP107970	['run.8537','ERS2400873','project.First_10k_genomes_study_set_7','sample.8537','ERR2516195','ERP107970','493037','experiment.8537','SAMEA3359348','PRJEB25999','ERX2535411','10125533']		2021-10-23T19:44:00.000000+0000			BEL	Europe										S		S					S	S								859	859779789	548703239	PRJEB25999	Walker_2022		99.55	1501869	34	lineage4.6.1.1	Sensitive	tuberculosis: human-adapted	L4.6.1.1	Mycobacterium tuberculosis		['diff','CRyPTIC_Genoscreen','tbprofiler','Walker_2022','Napier_2020','input']	99.55	34	true	lineage4	true	true	true	true	true	true	false	true	true	true	false	false	false
SAMEA7563032	ERR4830592	WGS	IML GAUTING	ERX4700576	NextSeq 500	PAIRED	RANDOM	GENOMIC	ILLUMINA	ERS5319665	ERP125007	['22478599','ERX4700576','run.26544','PRJEB41266','project.Cryptic_5th','ERS5319665','sample.26544','ERR4830592','SAMEA7563032','ERP125007','experiment.26544','773333']		2021-11-11T10:03:00.000000+0000			TKM	Asia						S				S	S	R	S	S				R		S	S	S	S	S	R	833	833246434	338598161	PRJEB41266	['CRyPTIC_reuse_table','Walker_2022']		99.56	1764675	59	lineage2.2.1	MDR-TB	tuberculosis: unclassified		Mycobacterium tuberculosis		['input','tbprofiler','diff','Walker_2022','CRyPTIC_IMLGauting','CRyPTIC_reuse_table']	99.56	59	true	lineage2	true	true	true	true	true	true	false	true	true	true	false	false	false
SAMEA1118739	ERR2513558	WGS	PHE	ERX2532768	Illumina HiSeq 2500	PAIRED	RANDOM	GENOMIC	ILLUMINA	ERS2398148	ERP107961	['ERX2532768','run.5368','ERS2398148','experiment.5368','ERR2513558','sample.5368','SAMEA1118739','10122685','493034','project.First_10k_genomes_study_set_4','PRJEB25991','ERP107961']		2021-10-23T16:06:00.000000+0000			GBR	Europe	England									S		S					S	S								414	414295378	210436704	PRJEB25991	Walker_2022		99.56	1870728	64	lineage4.1.1.3.1	Sensitive	tuberculosis: human-adapted	L4.1.1.3.1	Mycobacterium tuberculosis		['Walker_2022','CRyPTIC_PHE','Napier_2020','input','diff','tbprofiler']	99.56	64	true	lineage4	true	true	true	true	true	true	false	true	true	true	false	false	false
SAMEA7552774	ERR4819409	WGS	PUBLIC HEALTH ENGLAND	ERX4689251	Illumina HiSeq 2500	PAIRED	RANDOM	GENOMIC	ILLUMINA	ERS5309421	ERP124941	['22472166','SAMEA7552774','run.22229','ERX4689251','experiment.22229','ERP124941','PRJEB41201','sample.22229','ERS5309421','ERR4819409','project.PHE-TB','773303']		2021-11-10T21:18:00.000000+0000			GBR	Europe										S		S						S								593	593028538	264124207	PRJEB41201	Walker_2022		99.72	1800157	40	lineage4.3.4.1	Sensitive	tuberculosis: unclassified		Mycobacterium tuberculosis		['Walker_2022','diff','input','tbprofiler','CRyPTIC_PHE']	99.72	40	true	lineage4	true	true	true	true	true	true	false	true	true	true	false	false	false
SAMEA7547553	ERR4814047	WGS	BRAZIL	ERX4684037	Illumina HiSeq 4000	PAIRED	RANDOM	GENOMIC	ILLUMINA	ERS5304207	ERP124940	['run.16920','PRJEB41200','773302','ERX4684037','ERS5304207','ERR4814047','experiment.16920','project.Brazil','SAMEA7547553','ERP124940','22466946','sample.16920']	2018	2021-11-10T11:02:00.000000+0000			BRA	South America						S				S	S	S	S	S				S			S	S	S	S	S	438	438850500	195429109	PRJEB41200	['CRyPTIC_reuse_table','Walker_2022']		99.47	1701524	60	lineage4.1.2.1	Sensitive	tuberculosis: unclassified		Mycobacterium tuberculosis		['input','tbprofiler','diff','CRyPTIC_reuse_table','standford','CRyPTIC_BRA','Walker_2022']	99.47	60	true	lineage4	true	true	true	true	true	true	true	true	true	true	false	false	false
SAMN08214997	SRR6397488	WGS	BC CENTRE FOR DISEASE CONTROL PUBLIC HEALTH LABORATORY	SRX3490670	HiSeq X Ten	PAIRED	RANDOM	GENOMIC	ILLUMINA	SRS2774551	SRP119652	['BC07-Mtb303_2.fastq.gz','SRP119652','PRJNA413593','SRX3490670','413593','SAMN08214997','BC07-Mtb303','SRS2774551','SRR6397488','8214997']	2007	2017-12-23T20:31:00.000000+0000		49.15 N 123.7 W	CAN	North America	British Columbia		Homo sapiens	3	human					S		S						S	S							742	742401500	341810469	PRJNA413593	CRyPTIC_WHO2021_PMC7612554		99.65	1855944	53	lineage4.4.1.2	Sensitive	tuberculosis: human-adapted	L4	Mycobacterium tuberculosis		['Napier_2020','diff','input','Walker_2022','tbprofiler']	99.65	53	true	lineage4	true	true	true	true	true	true	true	true	true	true	true	false	false
SAMEA1530925	ERR176543	WGS	SC	ERX152689	Illumina HiSeq 2000	PAIRED	RANDOM	GENOMIC	ILLUMINA	ERS141611	ERP001072	['ERR176543','ERX152689','ERS141611','PRJEB2794','SC_RUN_8205_5#2','ERP001072','Karonga_Prevention_Study__KPS____whole_genome_sequ','Karonga_Prevention_Study__KPS____whole_genome_sequencing_in_a_whole_population-sc-2011-12-13T10:33:26Z-2066','204548','SAMEA1530925','1005578-sc-2012-05-29T14:57:07Z-1428624','1759787','SC_EXP_8205_5#2']	2001	2012-10-12T09:11:00.000000+0000			MWI	Africa	Karonga	sputum	Homo sapiens	3	human					S		R					S	S	S							542	542918000	287593079	PRJEB2794	Coll_2018		95.69	1633634	38	lineage4.3.4.2.1	HR-TB	tuberculosis: human-adapted	L4.3.4.2.1	Mycobacterium tuberculosis		['input','diff','Menardo_2018','Coll_2018','Menardo_2021','tbprofiler','Karonga_Prevention_Study','Napier_2020']	95.69	38	true	lineage4	true	true	true	true	true	true	true	true	true	true	true	false	false
SAMEA1119528	ERR2514347	WGS	PHE	ERX2533557	Illumina HiSeq 2500	PAIRED	RANDOM	GENOMIC	ILLUMINA	ERS2398937	ERP107961	['ERR2514347','experiment.6354','493034','run.6354','SAMEA1119528','10123474','ERP107961','PRJEB25991','ERX2533557','project.First_10k_genomes_study_set_4','ERS2398937','sample.6354']		2021-10-23T17:07:00.000000+0000			GBR	Europe	England									S		S					S	S								408	408734652	214165025	PRJEB25991	Walker_2022		99.55	1875554	63	lineage4.4	Sensitive	tuberculosis: human-adapted	L4.4	Mycobacterium tuberculosis		['tbprofiler','CRyPTIC_PHE','Napier_2020','input','diff','Walker_2022']	99.55	63	true	lineage4	true	true	true	true	true	true	false	true	true	true	false	false	false
SAMEA1016086	ERR067587	WGS	SC	ERX045450	Illumina HiSeq 2000	PAIRED	RANDOM	GENOMIC	ILLUMINA	ERS053614	ERP000192	['Variation discovery in Russian TB isolates-sc-2010-04-20','PRJEB2138','776913','ERX045450','ERR067587','ERS053614','SAMEA1016086','0345B-sc-2011-09-07T13:18:54Z-1276434','SC_RUN_6954_1#60','203970','Variation discovery in Russian TB isolates-sc-2010','SC_EXP_6954_1#60','ERP000192']	2008	2014-09-13T11:23:00.000000+0000			RUS	Europe	Samara		Homo sapiens	3	human	S	S			S		R		S				R	R				R			423	423126000	231592892	PRJEB2138	CRyPTIC_WHO2021_PMC7612554		99.52	1930296	44	lineage2.2.1	MDR-TB	tuberculosis: human-adapted	L2.2.1	Mycobacterium tuberculosis		['Menardo_2018','Walker_2022','Napier_2020','input','tbprofiler','diff']	99.52	44	true	lineage2	true	true	true	true	true	true	true	true	true	true	true	false	false
SAMEA7553927	ERR4820560	WGS	PUBLIC HEALTH ENGLAND	ERX4690402	Illumina HiSeq 2500	PAIRED	RANDOM	GENOMIC	ILLUMINA	ERS5310572	ERP124941	['SAMEA7553927','project.PHE-TB','ERP124941','ERS5310572','sample.23381','22473322','ERX4690402','run.23381','PRJEB41201','experiment.23381','ERR4820560','773303']		2021-11-11T01:47:00.000000+0000			GBR	Europe										S		S						S								179	179955775	87041005	PRJEB41201	Walker_2022		99.02	1618132	26	lineage2.2.1	Sensitive	tuberculosis: unclassified		Mycobacterium tuberculosis		['input','Walker_2022','CRyPTIC_PHE','diff','tbprofiler']	99.02	26	true	lineage2	true	true	true	true	true	true	false	true	true	true	false	false	false
SAMEA1103135	ERR2510861	WGS	SAN RAFFAELE SCIENTIFIC INSTITUTE	ERX2530276	NextSeq 500	PAIRED	RANDOM	GENOMIC	ILLUMINA	ERS2395177	ERP107941	['ERS2395177','10121489','ERP107941','project.First_10k_genomes_study_set_3','ERX2530276','experiment.3871','run.3871','493033','ERR2510861','SAMEA1103135','sample.3871','PRJEB25972']		2021-10-23T15:05:00.000000+0000			PAK	Asia						R				R	S	R	R	S				R	R	S	S	S	S	S	R	526	526095510	237395224	PRJEB25972	['CRyPTIC_reuse_table','Walker_2022']		99.47	1524319	44	lineage3	MDR-TB	tuberculosis: human-adapted	L3	Mycobacterium tuberculosis		['CRyPTIC_reuse_table','CRyPTIC_SanRaffaele','tbprofiler','diff','Walker_2022','Napier_2020','input']	99.47	44	true	lineage3	true	true	true	true	true	true	false	true	true	true	false	false	false
SAMEA7550582	ERR4817220	WGS	PUBLIC HEALTH ENGLAND	ERX4687062	Illumina MiSeq	PAIRED	RANDOM	GENOMIC	ILLUMINA	ERS5307232	ERP124941	['773303','SAMEA7550582','ERR4817220','project.PHE-TB','ERP124941','PRJEB41201','22469977','sample.20040','ERS5307232','ERX4687062','run.20040','experiment.20040']		2021-11-10T17:08:00.000000+0000			GBR	Europe										S		S					S	S								276	276112152	165466777	PRJEB41201	Walker_2022		99.66	1499583	51	lineage4.8.2	Sensitive	tuberculosis: unclassified		Mycobacterium tuberculosis		['diff','Walker_2022','tbprofiler','CRyPTIC_PHE','input']	99.66	51	true	lineage4	true	true	true	true	true	true	false	true	true	true	false	false	false
SAMEA10029782	ERR7910868	WGS	FZB	ERX7478265	NextSeq 500	PAIRED		GENOMIC	ILLUMINA	ERS7707990	ERP132622	['ERX7478265','ena-RUN-FZB-05-01-2022-10:45:57:295-26','ERR7910868','14-13783','24681750','SAMEA10029782','ERP132622','794636','PRJEB48275','ena-EXPERIMENT-FZB-05-01-2022-10:45:57:295-26','ena-STUDY-FZB-22-10-2021-10:26:06:450-343','ERS7707990']		2022-07-16T13:19:00.000000+0000			PER	South America						S	S			S		R	S	S			S	R					S			339	339246252	175927068	PRJEB48275	Finci_2022		99.45	1362225	46	lineage4.3.3	MDR-TB	tuberculosis: human-adapted	L4.3.3	Mycobacterium tuberculosis		['Finci_2022','diff','tbprofiler','input']	99.45	46	true	lineage4	true	true	true	true	true	true	false	true	true	true	false	false	false
SAMEA1016006	ERR067674	WGS	SC	ERX045537	Illumina HiSeq 2000	PAIRED	RANDOM	GENOMIC	ILLUMINA	ERS053701	ERP000192	['PRJEB2138','ERS053701','ERX045537','777000','203970','SC_EXP_6954_8#51','Variation discovery in Russian TB isolates-sc-2010-04-20','SC_RUN_6954_8#51','ERR067674','Variation discovery in Russian TB isolates-sc-2010','0951K-sc-2011-09-07T13:19:47Z-1276521','ERP000192','SAMEA1016006']	2009	2014-09-13T12:10:00.000000+0000			RUS	Europe	Samara		Homo sapiens	3	human	R	R			R		R		S				R	R				R			268	268654200	144206841	PRJEB2138	CRyPTIC_WHO2021_PMC7612554		99.52	2592175	59	lineage2.2.1	Pre-XDR-TB	tuberculosis: human-adapted	L2.2.1	Mycobacterium tuberculosis		['Napier_2020','Walker_2022','input','Menardo_2018','tbprofiler','diff']	99.52	59	true	lineage2	true	true	true	true	true	true	true	true	true	true	true	false	false
SAMEA8741677	ERR8665898	WGS	PHS SWEDEN	ERX8324329	Illumina HiSeq 2500	PAIRED	RANDOM	GENOMIC	ILLUMINA	ERS6421259	ERP135611	['26334937','PRJEB51021','ERP135611','SAMEA8741677','experiment.30293','project.Belarus_site11','ERS6421259','811911','ERX8324329','sample.30293','run.30293.1','ERR8665898']		2022-03-15T06:20:00.000000+0000			BEL	Europe						S				I	R	R	S	S				R		S	S	S	S	S	R	1277	1277365474	412334993	PRJEB51021	CRyPTIC_reuse_table		99.46	1879199	59	lineage4.1.2.1	MDR-TB	tuberculosis: unclassified		Mycobacterium tuberculosis		['tbprofiler','CRyPTIC_reuse_table','CRyPTIC_PHS_Sweden_Belarus','diff','input']	99.46	59	true	lineage4	true	true	true	true	true	true	false	true	true	true	false	false	false
SAMEA1403977	ERR108444	WGS	SC	ERX085878	Illumina HiSeq 2000	PAIRED	RANDOM	GENOMIC	ILLUMINA	ERS066624	ERP000192	['ERR108444','ERS066624','SC_RUN_7156_6#25','SAMEA1403977','SC_EXP_7156_6#25','PRJEB2138','Variation discovery in Russian TB isolates-sc-2010','203970','1074T-sc-2011-10-12T14:58:46Z-1289109','ERP000192','858686','Variation discovery in Russian TB isolates-sc-2010-04-20','ERX085878']	2009	2014-09-20T21:00:00.000000+0000			RUS	Europe	Samara		Homo sapiens	3	human					S		S						S	R							561	561330800	295988467	PRJEB2138	CRyPTIC_WHO2021_PMC7612554		95.74	1562144	36	lineage4.1.2	Other	tuberculosis: human-adapted	L4.1.2	Mycobacterium tuberculosis		['Menardo_2018','tbprofiler','Walker_2022','diff','input','Napier_2020','Stucki_2016']	95.74	36	true	lineage4	true	true	true	true	true	true	true	true	true	true	true	false	false
SAMN03648854	SRR2101607	WGS	UNIVERSITY OF OXFORD	SRX1096301	Illumina HiSeq 2500	PAIRED	RANDOM	GENOMIC	ILLUMINA	SRS991021	SRP061066	['SRX1096301','282721','3648854','SRP061066','SAMN03648854','SRR2101607','SRS991021','PRJNA282721','512848de-69b5-40ca-86a9-26dd1a63e002','512848de-69b5-40ca-86a9-26dd1a63e002_R00000039.bam']		2015-07-16T22:02:00.000000+0000			ZAF	Africa										S		R		S				S	R				S			613	613408342	368631132	PRJNA282721	CRyPTIC_WHO2021_PMC7612554		99.75	1511106	82	lineage4.9	HR-TB	tuberculosis: human-adapted	L4.9	Mycobacterium tuberculosis		['Napier_2020','diff','Menardo_2021','Walker_2022','input','Menardo_2018','tbprofiler']	99.75	82	true	lineage4	true	true	true	true	true	true	false	true	true	true	false	false	false
SAMN07765921	SRR6152819	WGS	BC CENTRE FOR DISEASE CONTROL PUBLIC HEALTH LABORATORY	SRX3265017	HiSeq X Ten	PAIRED	RANDOM	GENOMIC	ILLUMINA	SRS2577239	SRP119652	['BC06-Mtb086_2.fastq.gz','SAMN07765921','7765921','SRP119652','PRJNA413593','BC06-Mtb086','413593','SRS2577239','SRR6152819','SRX3265017']	2006	2017-10-10T11:23:00.000000+0000		49.15 N 123.7 W	CAN	North America	British Columbia		Homo sapiens	3	human					S		S						S	S							761	761327750	356656544	PRJNA413593	CRyPTIC_WHO2021_PMC7612554		99.37	1812372	51	lineage1.2.1.2.1	Sensitive	tuberculosis: human-adapted	L1	Mycobacterium tuberculosis		['diff','input','Walker_2022','tbprofiler','Napier_2020']	99.37	51	true	lineage1	true	true	true	true	true	true	true	true	true	true	true	false	false
SAMEA7563985	ERR4831629	WGS	OUCRU-HCMC	ERX4701613	Illumina NovaSeq 6000	PAIRED	RANDOM	GENOMIC	ILLUMINA	ERS5320617	ERP125020	['PRJEB41279','ERP125020','ERX4701613','experiment.32609','SAMEA7563985','project.CRyPTIC_08_28TB','sample.32609','ERS5320617','773346','ERR4831629','run.32609','22479551']		2021-11-11T11:54:00.000000+0000			VNM	Asia						S				S	S	R	S	S				R		S	S	S	S	S	R	215	215951100	108531125	PRJEB41279	['CRyPTIC_reuse_table','Walker_2022']		99.59	1140636	39	lineage2.2.1	MDR-TB	tuberculosis: unclassified		Mycobacterium tuberculosis		['tbprofiler','Walker_2022','input','CRyPTIC_OUCRU','CRyPTIC_reuse_table','diff']	99.59	39	true	lineage2	true	true	true	true	true	true	false	true	true	true	false	false	false
SAMEA5569974	ERR3287780	WGS	UNIVERSIDAD PERUANA CAYETANO HEREDIA, PERU	ERX3314289	Illumina HiSeq 4000	PAIRED	RANDOM	GENOMIC	ILLUMINA	ERS3371995	ERP114885	['run.11806','ERR3287780','ERP114885','sample.11806','ERS3371995','project.Gates_clinical_isolates_Peru','SAMEA5569974','PRJEB32234','542465','11622258','experiment.11806','ERX3314289']		2021-11-03T09:40:00.000000+0000			PER	South America						S	S			I	S	R	S	S				S	S	S	S	S	S	S	S	470	470565900	198093733	PRJEB32234	['Walker_2022','CRyPTIC_reuse_table']		99.66	1697991	58	lineage4.8	HR-TB	tuberculosis: unclassified		Mycobacterium tuberculosis		['input','CRyPTIC_UPCH','CRyPTIC_reuse_table','Walker_2022','tbprofiler','diff']	99.66	58	true	lineage4	true	true	true	true	true	true	false	true	true	true	false	false	false
SAMEA7544712	ERR4811654	WGS	CCDC	ERX4681199	HiSeq X Ten	PAIRED	RANDOM	GENOMIC	ILLUMINA	ERS5301369	ERP124937	['ERX4681199','PRJEB41197','ERR4811654','sample.15268','experiment.15268','SAMEA7544712','ERP124937','project.CDC_192','773299','22464547','run.15268','ERS5301369']		2021-11-10T09:53:00.000000+0000			CHN	Asia						S	S			S	S	S	S	S				S	S	S	S	S	S	S	S	915	915000000	395708090	PRJEB41197	['Walker_2022','CRyPTIC_reuse_table']		99.5	1709968	56	lineage2.2.1	Sensitive	tuberculosis: unclassified		Mycobacterium tuberculosis		['diff','CRyPTIC_CCDC_CDC_192','Walker_2022','tbprofiler','CRyPTIC_reuse_table','input']	99.5	56	true	lineage2	true	true	true	true	true	true	false	true	true	true	false	false	false
SAMEA7563746	ERR4831305	WGS	IML GAUTING	ERX4701289	NextSeq 500	PAIRED	RANDOM	GENOMIC	ILLUMINA	ERS5320378	ERP125016	['PRJEB41275','22479312','experiment.31319','SAMEA7563746','ERS5320378','ERR4831305','773342','ERP125016','run.31319','project.Cryptic_8th9th10th11th','sample.31319','ERX4701289']		2021-11-11T11:06:00.000000+0000			DEU	Europe						S				S	S	S	S	S				S		S	S	S	S	S	S	731	731375594	305868318	PRJEB41275	['CRyPTIC_reuse_table','Walker_2022']		99.54	1718415	58	lineage4.1.2	Other	tuberculosis: unclassified		Mycobacterium tuberculosis		['CRyPTIC_Gauting','diff','tbprofiler','input','CRyPTIC_reuse_table','Walker_2022']	99.54	58	true	lineage4	true	true	true	true	true	true	false	true	true	true	false	false	false
SAMEA1119860	ERR2514679	WGS	PHE	ERX2533889	Illumina MiSeq	PAIRED	RANDOM	GENOMIC	ILLUMINA	ERS2399269	ERP107961	['10123806','ERR2514679','sample.6787','ERS2399269','PRJEB25991','SAMEA1119860','experiment.6787','ERP107961','project.First_10k_genomes_study_set_4','493034','ERX2533889','run.6787']		2022-07-14T06:18:00.000000+0000			GBR	Europe	England									S		R					S	S								301	301172183	188146534	PRJEB25991	Walker_2022		99.36	1656703	53	lineage2.2.1	HR-TB	tuberculosis: human-adapted	L2.2.1	Mycobacterium tuberculosis		['diff','Walker_2022','CRyPTIC_PHE','input','tbprofiler','Napier_2020']	99.36	53	true	lineage2	true	true	true	true	true	true	false	true	true	true	false	false	false
SAMN08709148	SRR6832621	WGS	SAN RAFFAELE	SRX3788421	Illumina HiSeq 2500	PAIRED	RANDOM	GENOMIC	ILLUMINA	SRS3041088	SRP128089	['8709148','SRS3041088','77-0738','SRR6832621','77-0738_090816_UKR_090816_100.gatk.bam','428596','77-0738_WGS','SRP128089','SAMN08709148','bp0','PRJNA428596','SRX3788421']		2018-03-14T10:39:00.000000+0000			UKR	Europe			Homo sapiens	3	human	S	R			R		R	R	S			R	R	R				R			272	272532744	131553216	PRJNA428596	CRyPTIC_WHO2021_PMC7612554		99.46	2316564	48	lineage2.2.1	Pre-XDR-TB	tuberculosis: unclassified		Mycobacterium tuberculosis		['input','diff','tbprofiler','Walker_2022']	99.46	48	true	lineage2	true	true	true	true	true	true	false	true	true	true	true	false	false
SAMEA8742111	ERR8699793	WGS	UNIVERSITY OF CAPE TOWN	ERX8357091	Illumina NovaSeq 6000	PAIRED	RANDOM	GENOMIC	ILLUMINA	ERS6421693	ERP135632	['sample.29120','run.29120.1','PRJEB51043','SAMEA8742111','ERS6421693','project.Wellcome_clinical_isolates_site20','ERX8357091','experiment.29120','ERR8699793','ERP135632','811913','26335250']		2022-03-15T06:35:00.000000+0000			ZAF	Africa						S				S	S	S	S	S				S		S	S	S	S	S	S	604	604326160	203726764	PRJEB51043	CRyPTIC_reuse_table		99.52	1819415	64	lineage2.2.1	Sensitive	tuberculosis: unclassified		Mycobacterium tuberculosis		['CRyPTIC_reuse_table','CRyPTIC_UofCapeTown','tbprofiler','input','diff']	99.52	64	true	lineage2	true	true	true	true	true	true	false	true	true	true	false	false	false
SAMEA7527681	ERR4799095	WGS	FOUNDATION FOR MEDICAL RESEARCH INDIA	ERX4668512	NextSeq 500	PAIRED	RANDOM	GENOMIC	ILLUMINA	ERS5284152	ERP124850	['ERS5284152','ERR4799095','22461226','project.Mumbai','773292','ERX4668512','run.27560','PRJEB41116','SAMEA7527681','sample.27560','ERP124850','experiment.27560']		2021-11-10T01:50:00.000000+0000			IND	Asia	Mumbai					S	S				R	R	S	S				R			S		S	S		1242	1242812446	534414103	PRJEB41116	Walker_2022		99.3	1673627	57	lineage1.2.2.2	MDR-TB	tuberculosis: unclassified		Mycobacterium tuberculosis		['CRyPTIC_IND','tbprofiler','diff','Walker_2022','input']	99.3	57	true	lineage1	true	true	true	true	true	true	false	true	true	true	false	false	false
SAMN08708386	SRR6832192	WGS	SAN RAFFAELE	SRX3788198	Illumina HiSeq 2500	PAIRED	RANDOM	GENOMIC	ILLUMINA	SRS3040866	SRP128089	['SRR6832192','128-1144_090816_UKR_090816_100.gatk.bam','SRP128089','8708386','SAMN08708386','PRJNA428596','SRS3040866','bp0','428596','128-1144_WGS','128-1144','SRX3788198']		2018-03-14T10:06:00.000000+0000			UKR	Europe			Homo sapiens	3	human	S	S			R		R	S	S			R	R	R				S			227	227028002	127813622	PRJNA428596	CRyPTIC_WHO2021_PMC7612554		98.99	1338019	28	lineage2.2.1	MDR-TB	tuberculosis: unclassified		Mycobacterium tuberculosis		['Walker_2022','tbprofiler','diff','input']	98.99	28	true	lineage2	true	true	true	true	true	true	false	true	true	true	true	false	false
SAMEA7526634	ERR4798080	WGS	FOUNDATION FOR MEDICAL RESEARCH INDIA	ERX4667499	NextSeq 500	PAIRED	RANDOM	GENOMIC	ILLUMINA	ERS5283107	ERP124850	['project.Mumbai','SAMEA7526634','sample.13073','ERS5283107','22460197','773292','ERR4798080','run.13073','PRJEB41116','ERX4667499','experiment.13073','ERP124850']		2021-11-09T23:12:00.000000+0000			IND	Asia	Mumbai					R	S				R		R	R							S		R	S		756	756558600	333258890	PRJEB41116	Walker_2022		99.61	1728572	58	lineage2.2.1	MDR-TB	tuberculosis: unclassified		Mycobacterium tuberculosis		['diff','CRyPTIC_IND','Walker_2022','tbprofiler','input']	99.61	58	true	lineage2	true	true	true	true	true	true	false	true	true	true	false	false	false
SAMEA7527108	ERR4798548	WGS	FOUNDATION FOR MEDICAL RESEARCH INDIA	ERX4667972	NextSeq 500	PAIRED	RANDOM	GENOMIC	ILLUMINA	ERS5283580	ERP124850	['experiment.15054','ERR4798548','run.15054','ERX4667972','PRJEB41116','sample.15054','773292','project.Mumbai','SAMEA7527108','22460670','ERP124850','ERS5283580']		2021-11-10T01:24:00.000000+0000			IND	Asia	Mumbai					S	S				S		S	S							S		S	S		576	576700408	257880614	PRJEB41116	Walker_2022		99.46	1690938	55	lineage4.1.4	Sensitive	tuberculosis: unclassified		Mycobacterium tuberculosis		['diff','tbprofiler','input','Walker_2022','CRyPTIC_IND']	99.46	55	true	lineage4	true	true	true	true	true	true	false	true	true	true	false	false	false
SAMEA7563471	ERR4831030	WGS	IML GAUTING	ERX4701014	NextSeq 500	PAIRED	RANDOM	GENOMIC	ILLUMINA	ERS5320103	ERP125013	['experiment.30231','ERS5320103','ERP125013','PRJEB41272','ERR4831030','22479037','project.Cryptic_6th','SAMEA7563471','run.30231','sample.30231','773339','ERX4701014']		2021-11-11T10:54:00.000000+0000			NPL	Asia						S				S	S	S	S	S				S		S	S	S	S	S	S	701	701992729	297536213	PRJEB41272	['CRyPTIC_reuse_table','Walker_2022']		99.54	1706378	58	lineage2.2.1	Sensitive	tuberculosis: unclassified		Mycobacterium tuberculosis		['CRyPTIC_Gauting','diff','Walker_2022','tbprofiler','input','CRyPTIC_reuse_table']	99.54	58	true	lineage2	true	true	true	true	true	true	false	true	true	true	false	false	false
SAMN03018403	SRR1573723	WGS	PUBLIC HEALTH ONTARIO	SRX699711	Illumina MiSeq	PAIRED	RANDOM	GENOMIC	ILLUMINA	SRS699710	SRP046976	['3018403','Illumina_Mtb_ON-A_strain44','SAMN03018403','259657','NM14_06','SRX699711','PRJNA259657','SRR1573723','SRP046976','Illumina_Mtb_ON-A_strain44_files','SRS699710']	2006	2014-09-18T17:24:00.000000+0000		50.00 N 85.00 W	CAN	North America	Ontario	As reported: Axillar: tissue	Homo sapiens	3	human							S					S		S							484	484261648	292777781	PRJNA259657	CRyPTIC_WHO2021_PMC7612554		99.48	1595587	54	lineage4.4.2	Sensitive	tuberculosis: unclassified		Mycobacterium tuberculosis		['Walker_2022','diff','tbprofiler','input']	99.48	54	true	lineage4	true	true	true	true	true	true	true	true	true	true	true	false	false
SAMN07766176	SRR6153072	WGS	BC CENTRE FOR DISEASE CONTROL PUBLIC HEALTH LABORATORY	SRX3264764	HiSeq X Ten	PAIRED	RANDOM	GENOMIC	ILLUMINA	SRS2576988	SRP119652	['PRJNA413593','BC10-Mtb194_2.fastq.gz','BC10-Mtb194','413593','7766176','SRR6153072','SRX3264764','SAMN07766176','SRP119652','SRS2576988']	2010	2017-10-10T17:43:00.000000+0000		49.15 N 123.7 W	CAN	North America	British Columbia		Homo sapiens	3	human					S		S						S	S							599	599211000	299578976	PRJNA413593	CRyPTIC_WHO2021_PMC7612554		98.65	1744797	30	lineage1.2.1.2.1	Sensitive	tuberculosis: human-adapted	L1	Mycobacterium tuberculosis		['tbprofiler','Napier_2020','diff','Walker_2022','input']	98.65	30	true	lineage1	true	true	true	true	true	true	true	true	true	true	true	false	false
SAMEA1569145	ERR212131	WGS	SC	ERX186796	Illumina HiSeq 2000	PAIRED	RANDOM	GENOMIC	ILLUMINA	ERS153982	ERP001072	['204548','1838630','Karonga_Prevention_Study__KPS____whole_genome_sequ','9015808-sc-2012-07-06T11:33:13Z-1448016','ERR212131','ERX186796','SC_EXP_8524_1#46','Karonga_Prevention_Study__KPS____whole_genome_sequencing_in_a_whole_population-sc-2011-12-13T10:33:26Z-2066','SAMEA1569145','PRJEB2794','ERP001072','ERS153982','SC_RUN_8524_1#46']	2009	2012-12-22T16:22:00.000000+0000			MWI	Africa	Karonga	sputum	Homo sapiens	3	human							S						S								686	686775400	367081314	PRJEB2794	Coll_2018		99.27	1659862	38	lineage1.2.2.1	Sensitive	tuberculosis: human-adapted	L1.3.1	Mycobacterium tuberculosis		['diff','Napier_2020','Karonga_Prevention_Study','Coll_2018','input','Menardo_2018','nextstrain_global_tree','tbprofiler']	99.27	38	true	lineage1	true	true	true	true	true	true	true	true	true	true	true	false	false
SAMEA8741197	ERR5917712	WGS	SAN RAFFAELE SCIENTIFIC INSTITUTE	ERX5558826	NextSeq 500	PAIRED	RANDOM	GENOMIC	ILLUMINA	ERS6420780	ERP128645	['sample.26937','project.Belarus_site06','ERS6420780','experiment.26937','22480028','773350','run.26937','ERR5917712','PRJEB44575','ERP128645','ERX5558826','SAMEA8741197']		2021-11-11T12:55:00.000000+0000			BLR	Europe						S	S			R	I	R	S	S			R	R	R	S	S	S	S	S	R	310	310266841	126482100	PRJEB44575	['CRyPTIC_reuse_table','Walker_2022']		99.67	1920267	64	lineage4.3.3	MDR-TB	tuberculosis: unclassified		Mycobacterium tuberculosis		['CRyPTIC_reuse_table','diff','tbprofiler','Walker_2022','CRyPTIC_SanRaffaele_Belarus','input']	99.67	64	true	lineage4	true	true	true	true	true	true	false	true	true	true	false	false	false
SAMEA1569321	ERR212065	WGS	SC	ERX186730	Illumina HiSeq 2000	PAIRED	RANDOM	GENOMIC	ILLUMINA	ERS153916	ERP001072	['SC_EXP_8516_2#76','ERP001072','SC_RUN_8516_2#76','204548','ERS153916','PRJEB2794','ERR212065','ERX186730','7004608-sc-2012-07-06T11:32:07Z-1447950','SAMEA1569321','Karonga_Prevention_Study__KPS____whole_genome_sequencing_in_a_whole_population-sc-2011-12-13T10:33:26Z-2066','Karonga_Prevention_Study__KPS____whole_genome_sequ','1838564']	2006	2012-12-22T16:24:00.000000+0000			MWI	Africa	Karonga	sputum	Homo sapiens	3	human							S						S								531	531501000	263242539	PRJEB2794	Coll_2018		99.68	1827272	42	lineage4.3.4.2.1	Sensitive	tuberculosis: human-adapted	L4.3.4.2.1	Mycobacterium tuberculosis		['input','Menardo_2018','Karonga_Prevention_Study','Napier_2020','Menardo_2021','Coll_2018','diff','tbprofiler']	99.68	42	true	lineage4	true	true	true	true	true	true	true	true	true	true	true	false	false
SAMEA7526057	ERR4797506	WGS	FOUNDATION FOR MEDICAL RESEARCH INDIA	ERX4666922	NextSeq 500	PAIRED	RANDOM	GENOMIC	ILLUMINA	ERS5282530	ERP124850	['ERX4666922','sample.10494','run.10494','experiment.10494','ERR4797506','PRJEB41116','773292','22459620','ERS5282530','SAMEA7526057','ERP124850','project.Mumbai']		2021-11-09T23:07:00.000000+0000			IND	Asia	Mumbai					S	S			R	R	R	S	S				R		S	S	S	S	S	R	1322	1322309100	537655852	PRJEB41116	['Walker_2022','CRyPTIC_reuse_table']		99.57	1736368	54	lineage2.2.1.1	Pre-XDR-TB	tuberculosis: unclassified		Mycobacterium tuberculosis		['CRyPTIC_reuse_table','input','CRyPTIC_IND','diff','tbprofiler','Walker_2022']	99.57	54	true	lineage2	true	true	true	true	true	true	false	true	true	true	false	false	false
SAMEA1119642	ERR2514461	WGS	PHE	ERX2533671	Illumina HiSeq 2500	PAIRED	RANDOM	GENOMIC	ILLUMINA	ERS2399051	ERP107961	['run.6500','ERX2533671','ERS2399051','SAMEA1119642','sample.6500','PRJEB25991','experiment.6500','493034','10123588','ERR2514461','ERP107961','project.First_10k_genomes_study_set_4']		2022-07-23T23:15:00.000000+0000			GBR	Europe	England									S		S					S	S								640	640907722	322713965	PRJEB25991	Walker_2022		99.48	1869111	63	lineage3	Sensitive	tuberculosis: human-adapted	L3	Mycobacterium tuberculosis		['Walker_2022','CRyPTIC_PHE','tbprofiler','input','Napier_2020','diff']	99.48	63	true	lineage3	true	true	true	true	true	true	false	true	true	true	false	false	false
SAMEA7528029	ERR4799443	WGS	FOUNDATION FOR MEDICAL RESEARCH INDIA	ERX4668860	NextSeq 500	PAIRED	RANDOM	GENOMIC	ILLUMINA	ERS5284500	ERP124850	['ERX4668860','773292','run.27908','ERR4799443','PRJEB41116','SAMEA7528029','project.Mumbai','experiment.27908','22461574','ERS5284500','sample.27908','ERP124850']		2021-11-10T02:05:00.000000+0000			IND	Asia	Mumbai					S	S				R	R	S	R				R			S		R	S		665	665469986	307358974	PRJEB41116	Walker_2022		99.17	1617539	53	lineage1.1.2	Pre-XDR-TB	tuberculosis: unclassified		Mycobacterium tuberculosis		['CRyPTIC_IND','input','diff','tbprofiler','Walker_2022']	99.17	53	true	lineage1	true	true	true	true	true	true	false	true	true	true	false	false	false
SAMN03648075	SRR2100902	WGS	UNIVERSITY OF OXFORD	SRX1095596	Illumina HiSeq 2500	PAIRED	RANDOM	GENOMIC	ILLUMINA	SRS991465	SRP061066	['SRX1095596','3648075','SRS991465','PRJNA282721','SRR2100902','282721','C00014824','SRP061066','014706f0-a01c-4b91-bb57-60ed2b44275e_R00000039_v3.bam','SAMN03648075']		2015-07-14T13:16:00.000000+0000			GBR	Europe										S		R						S								171	171566800	113641433	PRJNA282721	CRyPTIC_WHO2021_PMC7612554		99.13	1592469	32	lineage6.3.1	HR-TB	tuberculosis: human-adapted	L6	Mycobacterium africanum		['tbprofiler','Menardo_2018','Brites_2018','Coscolla_2021','Napier_2020','Walker_2022','input','diff']	99.13	32	true	lineage6	true	true	true	true	true	true	false	true	true	true	false	false	false
SAMEA1119829	ERR2514648	WGS	PHE	ERX2533858	Illumina HiSeq 2500	PAIRED	RANDOM	GENOMIC	ILLUMINA	ERS2399238	ERP107961	['sample.6750','10123775','run.6750','project.First_10k_genomes_study_set_4','493034','ERR2514648','experiment.6750','ERS2399238','ERP107961','ERX2533858','PRJEB25991','SAMEA1119829']		2021-10-23T17:10:00.000000+0000			GBR	Europe	England									S		S					S	S								401	401093146	186338068	PRJEB25991	Walker_2022		99.6	1904279	64	lineage3	Sensitive	tuberculosis: human-adapted	L3	Mycobacterium tuberculosis		['diff','CRyPTIC_PHE','tbprofiler','Walker_2022','Napier_2020','input']	99.6	64	true	lineage3	true	true	true	true	true	true	false	true	true	true	false	false	false
SAMEA1119184	ERR2514003	WGS	PHE	ERX2533213	Illumina HiSeq 2500	PAIRED	RANDOM	GENOMIC	ILLUMINA	ERS2398593	ERP107961	['ERP107961','493034','PRJEB25991','project.First_10k_genomes_study_set_4','ERR2514003','ERX2533213','run.5913','SAMEA1119184','10123130','ERS2398593','experiment.5913','sample.5913']		2022-07-23T23:04:00.000000+0000			GBR	Europe	England									S		S					S	S								669	669850496	332303481	PRJEB25991	Walker_2022		99.39	1895024	65	lineage3	Sensitive	tuberculosis: human-adapted	L3	Mycobacterium tuberculosis		['Napier_2020','diff','tbprofiler','input','Walker_2022','CRyPTIC_PHE']	99.39	65	true	lineage3	true	true	true	true	true	true	false	true	true	true	false	false	false
SAMEA7547752	ERR4814393	WGS	PUBLIC HEALTH ENGLAND	ERX4684235	Illumina MiSeq	PAIRED	RANDOM	GENOMIC	ILLUMINA	ERS5304405	ERP124941	['run.17213','PRJEB41201','SAMEA7547752','experiment.17213','ERP124941','project.PHE-TB','ERR4814393','ERS5304405','sample.17213','ERX4684235','22467144','773303']		2021-11-10T12:07:00.000000+0000			GBR	Europe										S		S					S	S								447	447391843	276314791	PRJEB41201	Walker_2022		99.49	1624039	51	lineage3	Sensitive	tuberculosis: unclassified		Mycobacterium tuberculosis		['input','Walker_2022','diff','CRyPTIC_PHE','tbprofiler']	99.49	51	true	lineage3	true	true	true	true	true	true	false	true	true	true	false	false	false
SAMEA3310086	ERR2516092	WGS	CTB/NICD	ERX2535300	Illumina MiSeq	PAIRED	RANDOM	GENOMIC	ILLUMINA	ERS2400691	ERP107968	['project.First_10k_genomes_study_set_5','experiment.8310','ERR2516092','10125430','sample.8310','PRJEB25997','SAMEA3310086','ERS2400691','493035','ERX2535300','ERP107968','run.8310']		2021-10-23T19:15:00.000000+0000			ZAF	Africa						S	S			S		S	S				S	S	S				S			333	333382929	225816017	PRJEB25997	Walker_2022		99.43	538448	29	lineage4.1.1	Sensitive	tuberculosis: human-adapted	L4.1.1	Mycobacterium tuberculosis		['tbprofiler','CRyPTIC_CTB-NICD','input','diff','Napier_2020','Walker_2022']	99.43	29	true	lineage4	true	true	true	true	true	true	false	true	true	true	false	false	false
SAMEA7553407	ERR4820041	WGS	PUBLIC HEALTH ENGLAND	ERX4689883	Illumina HiSeq 2500	PAIRED	RANDOM	GENOMIC	ILLUMINA	ERS5310053	ERP124941	['sample.22862','run.22862','SAMEA7553407','ERP124941','ERS5310053','773303','PRJEB41201','ERX4689883','experiment.22862','project.PHE-TB','ERR4820041','22472798']		2021-11-10T22:32:00.000000+0000			GBR	Europe						S	S			R	S	R	S	S				S					S	S		570	570792621	254162967	PRJEB41201	Walker_2022		99.42	1637476	37	lineage4.2.1.1	HR-TB	tuberculosis: unclassified		Mycobacterium tuberculosis		['diff','CRyPTIC_PHE','input','tbprofiler','Walker_2022']	99.42	37	true	lineage4	true	true	true	true	true	true	false	true	true	true	false	false	false
SAMEA8741250	ERR5917765	WGS	SAN RAFFAELE SCIENTIFIC INSTITUTE	ERX5558879	NextSeq 500	PAIRED	RANDOM	GENOMIC	ILLUMINA	ERS6420833	ERP128645	['project.Belarus_site06','ERP128645','22480081','773350','sample.27036','SAMEA8741250','ERR5917765','experiment.27036','ERS6420833','run.27036','ERX5558879','PRJEB44575']		2021-11-11T12:56:00.000000+0000			BLR	Europe						S	S			S	S	S	S	S			S	S	S	S	S	S	S	S	S	364	364558567	143462684	PRJEB44575	['Walker_2022','CRyPTIC_reuse_table']		99.62	2370650	77	lineage4.8	Sensitive	tuberculosis: unclassified		Mycobacterium tuberculosis		['tbprofiler','CRyPTIC_reuse_table','CRyPTIC_SanRaffaele_Belarus','diff','Walker_2022','input']	99.62	77	true	lineage4	true	true	true	true	true	true	false	true	true	true	false	false	false
SAMEA7561970	ERR4829531	WGS	SAN RAFFAELE SCIENTIFIC INSTITUTE	ERX4699515	NextSeq 500	PAIRED	RANDOM	GENOMIC	ILLUMINA	ERS5318604	ERP124983	['project.Italy','sample.26983','experiment.26983','773309','run.26983','ERR4829531','SAMEA7561970','22477538','ERP124983','PRJEB41242','ERS5318604','ERX4699515']		2021-11-11T07:52:00.000000+0000			ITA	Europe						S				S	S	S	S	S				S		S	S	S	S	S	S	407	407228200	167366455	PRJEB41242	['CRyPTIC_reuse_table','Walker_2022']		99.6	1710465	54	lineage4.8	Sensitive	tuberculosis: unclassified		Mycobacterium tuberculosis		['diff','input','CRyPTIC_SanRaffaele','tbprofiler','Walker_2022','CRyPTIC_reuse_table']	99.6	54	true	lineage4	true	true	true	true	true	true	false	true	true	true	false	false	false
SAMEA9070181	ERR5987275	WGS	Swiss-TPH	ERX5627389	Illumina HiSeq 2500	PAIRED	RANDOM	GENOMIC	ILLUMINA	ERS6798488	ERP129488	['ERP129488','ERR5987275','ERS6798488','PRJEB45389','WGS RR-TB Khayelitsha','737713','G36263_1','ERX5627389','SAMEA9070181','19794993']		2021-06-29T00:56:00.000000+0000			ZAF	Africa						S					S												S			625	625279890	318204273	PRJEB45389	CRyPTIC_WHO2021_PMC7612554		99.48	1661984	38	lineage2.2.1	MDR-TB	tuberculosis: unclassified		Mycobacterium tuberculosis		['R-RR_HIVcoinf_ZAF','diff','tbprofiler','Walker_2022','input']	99.48	38	true	lineage2	true	true	true	true	true	true	false	true	true	true	false	false	false
SAMEA7528838	ERR4800253	WGS	FOUNDATION FOR MEDICAL RESEARCH INDIA	ERX4669668	NextSeq 500	PAIRED	RANDOM	GENOMIC	ILLUMINA	ERS5285308	ERP124850	['run.30473','experiment.30473','PRJEB41116','ERP124850','sample.30473','22462382','773292','ERX4669668','ERS5285308','ERR4800253','SAMEA7528838','project.Mumbai']		2021-11-10T02:15:00.000000+0000			IND	Asia	Mumbai					S	S				R	R	S	S				R			S		S	S		256	256301700	115269759	PRJEB41116	Walker_2022		99.47	1329453	44	lineage3	MDR-TB	tuberculosis: unclassified		Mycobacterium tuberculosis		['tbprofiler','CRyPTIC_IND','diff','Walker_2022','input']	99.47	44	true	lineage3	true	true	true	true	true	true	false	true	true	true	false	false	false
SAMEA7545718	ERR4812214	WGS	UNIVERSIDAD PERUANA CAYETANO HEREDIA	ERX4682204	Illumina NovaSeq 6000	PAIRED	RANDOM	GENOMIC	ILLUMINA	ERS5302374	ERP124939	['run.25751','PRJEB41199','ERX4682204','project.Peru_Wellcome','ERS5302374','SAMEA7545718','ERP124939','sample.25751','22465107','experiment.25751','ERR4812214','773301']	2019	2021-11-10T07:57:00.000000+0000			PER	South America						S				S	S	S	S	S				S		S	S	S	S	S	S	603	603778634	204739256	PRJEB41199	['CRyPTIC_reuse_table','Walker_2022']		99.49	1788102	62	lineage4.1.1	Other	tuberculosis: unclassified		Mycobacterium tuberculosis		['CRyPTIC_reuse_table','Walker_2022','standford','CRyPTIC_UPCH','input','diff','tbprofiler']	99.49	62	true	lineage4	true	true	true	true	true	true	true	true	true	true	false	false	false
SAMEA1556788	ERR181756	WGS	SC	ERX157866	Illumina HiSeq 2000	PAIRED	RANDOM	GENOMIC	ILLUMINA	ERS142281	ERP001072	['Karonga_Prevention_Study__KPS____whole_genome_sequencing_in_a_whole_population-sc-2011-12-13T10:33:26Z-2066','204548','SC_EXP_8233_5#83','Karonga_Prevention_Study__KPS____whole_genome_sequ','ERR181756','8002065-sc-2012-05-29T15:13:01Z-1429196','ERP001072','PRJEB2794','ERX157866','SAMEA1556788','SC_RUN_8233_5#83','1779095','ERS142281']	2007	2012-10-23T11:27:00.000000+0000			MWI	Africa	Karonga		Homo sapiens	3	human							S						S								329	329082800	165817612	PRJEB2794	Coll_2018		99.57	2927241	67	lineage4.1.2.1	Sensitive	tuberculosis: human-adapted	L4.1.2.1	Mycobacterium tuberculosis		['Napier_2020','input','Karonga_Prevention_Study','tbprofiler','Menardo_2021','diff','Coll_2018','Menardo_2018']	99.57	67	true	lineage4	true	true	true	true	true	true	true	true	true	true	true	false	false
SAMEA7526585	ERR4798031	WGS	FOUNDATION FOR MEDICAL RESEARCH INDIA	ERX4667450	NextSeq 500	PAIRED	RANDOM	GENOMIC	ILLUMINA	ERS5283058	ERP124850	['22460148','773292','project.Mumbai','ERR4798031','PRJEB41116','ERS5283058','ERP124850','experiment.13024','run.13024','sample.13024','SAMEA7526585','ERX4667450']		2021-11-09T23:09:00.000000+0000			IND	Asia	Mumbai					S	S				R		S	S							S		S	S		590	590453700	258052184	PRJEB41116	Walker_2022		99.4	1732143	57	lineage1.2.2.2	MDR-TB	tuberculosis: unclassified		Mycobacterium tuberculosis		['CRyPTIC_IND','Walker_2022','input','diff','tbprofiler']	99.4	57	true	lineage1	true	true	true	true	true	true	false	true	true	true	false	false	false
SAMN07766256	SRR6152959	WGS	BC CENTRE FOR DISEASE CONTROL PUBLIC HEALTH LABORATORY	SRX3264877	HiSeq X Ten	PAIRED	RANDOM	GENOMIC	ILLUMINA	SRS2577100	SRP119652	['BC11-Mtb284','SRX3264877','SAMN07766256','SRS2577100','SRP119652','413593','SRR6152959','BC11-Mtb284_1.fastq.gz','7766256','PRJNA413593']	2011	2017-10-10T14:39:00.000000+0000		49.15 N 123.7 W	CAN	North America	British Columbia		Homo sapiens	3	human					S		S						S	S							576	576376250	268638432	PRJNA413593	CRyPTIC_WHO2021_PMC7612554		99.33	1837612	49	lineage1.2.1.2.1	Sensitive	tuberculosis: human-adapted	L1	Mycobacterium tuberculosis		['Walker_2022','Napier_2020','input','tbprofiler','diff']	99.33	49	true	lineage1	true	true	true	true	true	true	true	true	true	true	true	false	false
SAMEA104362395	ERR2184554	WGS	UNIVERSIDAD PERUANA CAYETANO HEREDIA, PERU	ERX2240721	Illumina HiSeq 4000	PAIRED	RANDOM	GENOMIC	ILLUMINA	ERS1987373	ERP104985	['sample.842','experiment.842','548708','project.Peru-set1-Tandem','run.842','ERS1987373','ERX2240721','12061785','PRJEB23245','SAMEA104362395','ERP104985','ERR2184554']		2021-10-17T08:44:00.000000+0000			PER	South America						S				S	S	S	S	S				S		S	S	S	S	S	S	596	596621400	254740824	PRJEB23245	['CRyPTIC_reuse_table','Walker_2022']		99.52	1730935	60	lineage4.1.1	Sensitive	tuberculosis: unclassified		Mycobacterium tuberculosis		['CRyPTIC_UPCH','tbprofiler','Walker_2022','diff','input','CRyPTIC_reuse_table']	99.52	60	true	lineage4	true	true	true	true	true	true	false	true	true	true	false	false	false
SAMEA7527651	ERR4799065	WGS	FOUNDATION FOR MEDICAL RESEARCH INDIA	ERX4668482	NextSeq 500	PAIRED	RANDOM	GENOMIC	ILLUMINA	ERS5284122	ERP124850	['773292','ERP124850','project.Mumbai','ERR4799065','ERX4668482','SAMEA7527651','experiment.27530','22461196','run.27530','sample.27530','ERS5284122','PRJEB41116']		2021-11-10T01:45:00.000000+0000			IND	Asia	Mumbai					S	S				R	R	S	S				S			S		S	S		576	576330760	251628944	PRJEB41116	Walker_2022		99.53	1703341	57	lineage3	Sensitive	tuberculosis: unclassified		Mycobacterium tuberculosis		['tbprofiler','diff','CRyPTIC_IND','Walker_2022','input']	99.53	57	true	lineage3	true	true	true	true	true	true	false	true	true	true	false	false	false
SAMEA1019053	ERR047007	WGS	SC	ERX024069	Illumina HiSeq 2000	PAIRED	RANDOM	GENOMIC	ILLUMINA	ERS035802	ERP000276	['PRJEB2221','SC_RUN_6570_8#15','203976','Mycobacterium tuberculosis pilot-sc-2010-07-26','Bir_396-sc-2011-05-27T14:48:15Z-1154811','SAMEA1019053','ERR047007','SC_EXP_6570_8#15','ERP000276','ERX024069','728382','ERS035802']	2007	2014-09-04T02:47:00.000000+0000			GBR	Europe	Midlands		Homo sapiens	3	human					S		S					S	S								567	567549150	315946576	PRJEB2221	CRyPTIC_WHO2021_PMC7612554		99.66	1480376	24	lineage4.3.3	Sensitive	tuberculosis: human-adapted	L4.3.3	Mycobacterium tuberculosis		['input','Napier_2020','tbprofiler','Walker_2022','diff']	99.66	24	true	lineage4	true	true	true	true	true	true	true	true	true	true	true	false	false
SAMEA7560984	ERR4828547	WGS	OUCRU-HCMC	ERX4698531	NextSeq 500	PAIRED	RANDOM	GENOMIC	ILLUMINA	ERS5317620	ERP124982	['experiment.12339','22476554','project.Vietnam','sample.12339','ERR4828547','run.12339','ERS5317620','ERP124982','SAMEA7560984','ERX4698531','PRJEB41241','773308']		2021-11-11T06:52:00.000000+0000			VNM	Asia	Ho Chi Minh City					S				S	S	S	S	S				S		S	S	S	S	S	S	405	405253800	183175894	PRJEB41241	['Walker_2022','CRyPTIC_reuse_table']		99.66	1661476	55	lineage2.1	Sensitive	tuberculosis: unclassified		Mycobacterium tuberculosis		['Walker_2022','diff','CRyPTIC_reuse_table','input','tbprofiler','CRyPTIC_OUCRU']	99.66	55	true	lineage2	true	true	true	true	true	true	false	true	true	true	false	false	false
SAMEA7545802	ERR4812298	WGS	UNIVERSIDAD PERUANA CAYETANO HEREDIA	ERX4682288	Illumina NovaSeq 6000	PAIRED	RANDOM	GENOMIC	ILLUMINA	ERS5302458	ERP124939	['SAMEA7545802','ERX4682288','ERR4812298','ERP124939','sample.25835','experiment.25835','22465191','ERS5302458','PRJEB41199','run.25835','project.Peru_Wellcome','773301']	2018	2021-11-10T07:51:00.000000+0000			PER	South America						S				S	S	S	S	S				S		S	S	S	S	S	S	496	496513670	166340772	PRJEB41199	['CRyPTIC_reuse_table','Walker_2022']		99.65	1715637	60	lineage4.3	Sensitive	tuberculosis: unclassified		Mycobacterium tuberculosis		['tbprofiler','input','CRyPTIC_reuse_table','Walker_2022','diff','standford','CRyPTIC_UPCH']	99.65	60	true	lineage4	true	true	true	true	true	true	true	true	true	true	false	false	false
SAMEA5569916	ERR3287723	WGS	UNIVERSIDAD PERUANA CAYETANO HEREDIA, PERU	ERX3314232	Illumina HiSeq 4000	PAIRED	RANDOM	GENOMIC	ILLUMINA	ERS3371938	ERP114885	['ERR3287723','run.11749','542465','sample.11749','ERS3371938','11622201','SAMEA5569916','PRJEB32234','ERP114885','ERX3314232','project.Gates_clinical_isolates_Peru','experiment.11749']		2021-11-03T09:39:00.000000+0000			PER	South America						S	S			I	S	R	S	S				R	R	S	S	S	S	S	R	519	519249000	216665136	PRJEB32234	['Walker_2022','CRyPTIC_reuse_table']		99.76	1735033	59	lineage4.3.3	MDR-TB	tuberculosis: unclassified		Mycobacterium tuberculosis		['CRyPTIC_reuse_table','diff','Walker_2022','CRyPTIC_UPCH','input','tbprofiler']	99.76	59	true	lineage4	true	true	true	true	true	true	false	true	true	true	false	false	false
SAMN03647936	SRR2100763	WGS	UNIVERSITY OF OXFORD	SRX1095457	Illumina HiSeq 2500	PAIRED	RANDOM	GENOMIC	ILLUMINA	SRS991569	SRP061066	['34da68f4-4ad3-4200-a732-177764f5fa1c_R00000039_v3.bam','C00014564','282721','SRP061066','PRJNA282721','SRS991569','3647936','SRX1095457','SRR2100763','SAMN03647936']		2015-07-15T19:59:00.000000+0000			GBR	Europe										S		S					S	S								504	504276200	364932176	PRJNA282721	CRyPTIC_WHO2021_PMC7612554		99.46	1747996	39	lineage3.1.1	Sensitive	tuberculosis: human-adapted	L3.1.1	Mycobacterium tuberculosis		['Walker_2022','input','Menardo_2021','diff','tbprofiler','Napier_2020','Menardo_2018']	99.46	39	true	lineage3	true	true	true	true	true	true	false	true	true	true	false	false	false
SAMEA7562565	ERR4830126	WGS	IML GAUTING	ERX4700110	NextSeq 500	PAIRED	RANDOM	GENOMIC	ILLUMINA	ERS5319199	ERP124987	['sample.15584','22478133','SAMEA7562565','ERS5319199','ERX4700110','PRJEB41246','run.15584','ERP124987','773313','experiment.15584','project.Cryptic_2018_2nd','ERR4830126']	2018	2021-11-11T08:54:00.000000+0000										S				S	S	R	S	S				S		S	S	S	S	S	S	520	520393916	232766211	PRJEB41246	CRyPTIC_reuse_table		99.52	1569852	52	lineage2.2.1	HR-TB	tuberculosis: unclassified		Mycobacterium tuberculosis		['CRyPTIC_Gauting','diff','CRyPTIC_reuse_table','tbprofiler','input']	99.52	52	true	lineage2	true	true	true	true	true	true	true	false	true	false	false	false	false
SAMEA8741152	ERR5917667	WGS	SAN RAFFAELE SCIENTIFIC INSTITUTE	ERX5558781	NextSeq 500	PAIRED	RANDOM	GENOMIC	ILLUMINA	ERS6420735	ERP128645	['ERX5558781','SAMEA8741152','project.Belarus_site06','ERP128645','ERR5917667','PRJEB44575','773350','22479982','sample.26835','ERS6420735','run.26835','experiment.26835']		2021-11-11T12:54:00.000000+0000			BLR	Europe						S	S			R	R	R	R	R			R	R	R	S	S	S	R	S	R	325	325111311	132128419	PRJEB44575	['Walker_2022','CRyPTIC_reuse_table']		99.2	2022992	66	lineage4.3.3	Pre-XDR-TB	tuberculosis: unclassified		Mycobacterium tuberculosis		['CRyPTIC_SanRaffaele_Belarus','diff','input','tbprofiler','CRyPTIC_reuse_table','Walker_2022']	99.2	66	true	lineage4	true	true	true	true	true	true	false	true	true	true	false	false	false
SAMEA1119728	ERR2514547	WGS	PHE	ERX2533757	Illumina MiSeq	PAIRED	RANDOM	GENOMIC	ILLUMINA	ERS2399137	ERP107961	['project.First_10k_genomes_study_set_4','10123674','experiment.6610','PRJEB25991','SAMEA1119728','ERS2399137','ERR2514547','sample.6610','ERX2533757','run.6610','ERP107961','493034']		2021-10-23T17:09:00.000000+0000			GBR	Europe	England									S		S					S	S								349	349078359	218545652	PRJEB25991	Walker_2022		99.57	1935849	65	lineage2.2.1	Sensitive	tuberculosis: human-adapted	L2.2.1	Mycobacterium tuberculosis		['Walker_2022','input','CRyPTIC_PHE','diff','tbprofiler','Napier_2020']	99.57	65	true	lineage2	true	true	true	true	true	true	false	true	true	true	false	false	false
SAMEA7525422	ERR4796880	WGS	FOUNDATION FOR MEDICAL RESEARCH INDIA	ERX4666295	NextSeq 500	PAIRED	RANDOM	GENOMIC	ILLUMINA	ERS5281896	ERP124850	['ERR4796880','ERP124850','run.1605','experiment.1605','SAMEA7525422','PRJEB41116','22458986','ERX4666295','sample.1605','ERS5281896','773292','project.Mumbai']		2021-11-09T22:22:00.000000+0000			IND	Asia	Mumbai					S	S			S	S	R	S	S				S		S	S	S	S	S	S	742	742926300	337451484	PRJEB41116	['Walker_2022','CRyPTIC_reuse_table']		99.53	1436435	45	lineage4.4.1.2	HR-TB	tuberculosis: unclassified		Mycobacterium tuberculosis		['input','tbprofiler','diff','Walker_2022','CRyPTIC_reuse_table','CRyPTIC_IND']	99.53	45	true	lineage4	true	true	true	true	true	true	false	true	true	true	false	false	false
SAMEA7561199	ERR4828761	WGS	OUCRU-HCMC	ERX4698745	NextSeq 500	PAIRED	RANDOM	GENOMIC	ILLUMINA	ERS5317834	ERP124982	['sample.12561','run.12561','experiment.12561','ERP124982','SAMEA7561199','ERS5317834','project.Vietnam','773308','PRJEB41241','ERX4698745','22476768','ERR4828761']		2021-11-11T06:50:00.000000+0000			VNM	Asia	Ho Chi Minh City					S				S	S	S	S	S				S		S	S	S	S	S	S	177	177619790	83053737	PRJEB41241	['Walker_2022','CRyPTIC_reuse_table']		99.62	908242	30	lineage4.5	Sensitive	tuberculosis: unclassified		Mycobacterium tuberculosis		['Walker_2022','tbprofiler','CRyPTIC_reuse_table','CRyPTIC_OUCRU','input','diff']	99.62	30	true	lineage4	true	true	true	true	true	true	false	true	true	true	false	false	false
SAMEA7526255	ERR4797702	WGS	FOUNDATION FOR MEDICAL RESEARCH INDIA	ERX4667120	NextSeq 500	PAIRED	RANDOM	GENOMIC	ILLUMINA	ERS5282728	ERP124850	['PRJEB41116','SAMEA7526255','experiment.10692','ERX4667120','ERP124850','project.Mumbai','22459818','ERS5282728','ERR4797702','773292','run.10692','sample.10692']		2021-11-09T22:56:00.000000+0000			IND	Asia	Mumbai					S	S			R	R	R	S	S				R		S	S	S	R	S	R	515	515461500	244140358	PRJEB41116	['Walker_2022','CRyPTIC_reuse_table']		99.56	1410543	46	lineage2.2.1	Pre-XDR-TB	tuberculosis: unclassified		Mycobacterium tuberculosis		['diff','CRyPTIC_IND','tbprofiler','CRyPTIC_reuse_table','Walker_2022','input']	99.56	46	true	lineage2	true	true	true	true	true	true	false	true	true	true	false	false	false
SAMEA7555196	ERR4821827	WGS	PUBLIC HEALTH ENGLAND	ERX4691669	Illumina HiSeq 2500	PAIRED	RANDOM	GENOMIC	ILLUMINA	ERS5311839	ERP124941	['run.24648','ERS5311839','ERX4691669','experiment.24648','ERR4821827','PRJEB41201','sample.24648','ERP124941','project.PHE-TB','22474589','SAMEA7555196','773303']		2021-11-11T02:31:00.000000+0000			GBR	Europe										S		R						S								1285	1285690289	575509295	PRJEB41201	Walker_2022		99.71	1788011	40	lineage4.3.4.1	HR-TB	tuberculosis: unclassified		Mycobacterium tuberculosis		['CRyPTIC_PHE','diff','Walker_2022','tbprofiler','input']	99.71	40	true	lineage4	true	true	true	true	true	true	false	true	true	true	false	false	false
SAMEA7562023	ERR4829584	WGS	SAN RAFFAELE SCIENTIFIC INSTITUTE	ERX4699568	NextSeq 500	PAIRED	RANDOM	GENOMIC	ILLUMINA	ERS5318657	ERP124983	['project.Italy','PRJEB41242','ERP124983','ERS5318657','ERR4829584','run.30883','experiment.30883','SAMEA7562023','773309','ERX4699568','sample.30883','22477591']		2021-11-11T07:52:00.000000+0000			ITA	Europe						S				I	S	S	S	S				S		S	S	S	S	S	S	281	281979873	111842122	PRJEB41242	['CRyPTIC_reuse_table','Walker_2022']		98.87	1764950	59	lineage4.1.2.1	Other	tuberculosis: unclassified		Mycobacterium tuberculosis		['Walker_2022','input','CRyPTIC_reuse_table','CRyPTIC_SanRaffaele','tbprofiler','diff']	98.87	59	true	lineage4	true	true	true	true	true	true	false	true	true	true	false	false	false
SAMEA7544088	ERR4811028	WGS	CCDC	ERX4679474	HiSeq X Ten	PAIRED	RANDOM	GENOMIC	ILLUMINA	ERS5300746	ERP124934	['ERS5300746','experiment.12603','773297','SAMEA7544088','project.CDC_22','ERR4811028','22463922','ERP124934','sample.12603','PRJEB41194','ERX4679474','run.12603']		2021-11-10T05:20:00.000000+0000										S				S	S	S	S	S				S		S	S	S	S	S	S	1523	1523368200	643023621	PRJEB41194	CRyPTIC_reuse_table		99.56	1676645	57	lineage2.2.1	Other	tuberculosis: unclassified		Mycobacterium tuberculosis		['CRyPTIC_reuse_table','diff','tbprofiler','input','CRyPTIC_CCDC_CDC_22']	99.56	57	true	lineage2	true	true	true	true	true	true	false	false	true	false	false	false	false
SAMEA3257555	ERR2515814	WGS	CTB/NICD	ERX2535022	Illumina MiSeq	PAIRED	RANDOM	GENOMIC	ILLUMINA	ERS2400413	ERP107968	['493035','ERS2400413','ERP107968','10125152','ERR2515814','ERX2535022','sample.8032','experiment.8032','run.8032','project.First_10k_genomes_study_set_5','PRJEB25997','SAMEA3257555']		2021-10-23T18:16:00.000000+0000			ZAF	Africa						S	S			S		S	S				S	S	S				S			722	722820302	469183036	PRJEB25997	Walker_2022		97.68	1218579	71	lineage4.4.1.1.1	Sensitive	tuberculosis: human-adapted	L4.4.1.1	Mycobacterium tuberculosis		['Walker_2022','tbprofiler','Napier_2020','input','CRyPTIC_CTB-NICD','diff']	97.68	71	true	lineage4	true	true	true	true	true	true	false	true	true	true	false	false	false
SAMN07765886	SRR6152876	WGS	BC CENTRE FOR DISEASE CONTROL PUBLIC HEALTH LABORATORY	SRX3264960	HiSeq X Ten	PAIRED	RANDOM	GENOMIC	ILLUMINA	SRS2577182	SRP119652	['413593','PRJNA413593','BC05-Mtb188_2.fastq.gz','SRR6152876','7765886','SRX3264960','SRP119652','SRS2577182','SAMN07765886','BC05-Mtb188']	2005	2017-10-10T10:58:00.000000+0000		49.15 N 123.7 W	CAN	North America	British Columbia		Homo sapiens	3	human					R		R					S	S	R							697	697269000	351176547	PRJNA413593	CRyPTIC_WHO2021_PMC7612554		99.34	1720740	49	lineage1.2.1.2.1	HR-TB	tuberculosis: human-adapted	L1	Mycobacterium tuberculosis		['diff','input','tbprofiler','Walker_2022','Napier_2020']	99.34	49	true	lineage1	true	true	true	true	true	true	true	true	true	true	true	false	false
SAMN08215138	SRR6397362	WGS	BC CENTRE FOR DISEASE CONTROL PUBLIC HEALTH LABORATORY	SRX3490796	HiSeq X Ten	PAIRED	RANDOM	GENOMIC	ILLUMINA	SRS2774675	SRP119652	['SAMN08215138','BC09-Mtb196','SRX3490796','SRS2774675','PRJNA413593','413593','BC09-Mtb196_1.fastq.gz','SRP119652','8215138','SRR6397362']	2009	2017-12-24T06:54:00.000000+0000		49.15 N 123.7 W	CAN	North America	British Columbia		Homo sapiens	3	human					S		S						S	S							801	801217250	383708754	PRJNA413593	CRyPTIC_WHO2021_PMC7612554		99.57	1803183	51	lineage4.4.2	Sensitive	tuberculosis: human-adapted	L4	Mycobacterium tuberculosis		['diff','Walker_2022','input','Napier_2020','tbprofiler']	99.57	51	true	lineage4	true	true	true	true	true	true	true	true	true	true	true	false	false
SAMEA7526067	ERR4797516	WGS	FOUNDATION FOR MEDICAL RESEARCH INDIA	ERX4666932	NextSeq 500	PAIRED	RANDOM	GENOMIC	ILLUMINA	ERS5282540	ERP124850	['ERS5282540','experiment.10504','PRJEB41116','ERP124850','project.Mumbai','22459630','ERR4797516','ERX4666932','sample.10504','SAMEA7526067','773292','run.10504']		2021-11-09T22:49:00.000000+0000			IND	Asia	Mumbai					S	S			R	S	R	S	R				R		S	S	S	R	S	R	425	425971200	199644084	PRJEB41116	['CRyPTIC_reuse_table','Walker_2022']		99.43	1474392	44	lineage2.2.1	Pre-XDR-TB	tuberculosis: unclassified		Mycobacterium tuberculosis		['CRyPTIC_IND','CRyPTIC_reuse_table','diff','tbprofiler','Walker_2022','input']	99.43	44	true	lineage2	true	true	true	true	true	true	false	true	true	true	false	false	false
SAMEA7551741	ERR4818377	WGS	PUBLIC HEALTH ENGLAND	ERX4688219	Illumina MiSeq	PAIRED	RANDOM	GENOMIC	ILLUMINA	ERS5308389	ERP124941	['sample.21197','PRJEB41201','ERX4688219','22471134','project.PHE-TB','run.21197','ERR4818377','SAMEA7551741','773303','ERS5308389','experiment.21197','ERP124941']		2021-11-10T19:15:00.000000+0000			GBR	Europe										S		S					S	S								419	419362898	256605807	PRJEB41201	Walker_2022		99.62	1618301	54	lineage4.8	Sensitive	tuberculosis: unclassified		Mycobacterium tuberculosis		['CRyPTIC_PHE','input','tbprofiler','Walker_2022','diff']	99.62	54	true	lineage4	true	true	true	true	true	true	false	true	true	true	false	false	false
SAMEA10029827	ERR7911015	WGS	FZB	ERX7478412	NextSeq 500	PAIRED		GENOMIC	ILLUMINA	ERS7708035	ERP132622	['ena-EXPERIMENT-FZB-05-01-2022-10:45:57:301-173','794636','SAMEA10029827','14-15119','ERS7708035','ERP132622','24681795','ena-STUDY-FZB-22-10-2021-10:26:06:450-343','ERR7911015','ERX7478412','ena-RUN-FZB-05-01-2022-10:45:57:301-173','PRJEB48275']		2022-05-09T04:52:00.000000+0000			PER	South America						S	S			R		R	R	S			R	R					S			633	633509372	336198946	PRJEB48275	Finci_2022		99.63	1134620	38	lineage4.3.3	MDR-TB	tuberculosis: human-adapted	L4.3.3	Mycobacterium tuberculosis		['input','tbprofiler','diff','Finci_2022']	99.63	38	true	lineage4	true	true	true	true	true	true	false	true	true	true	false	false	false
SAMEA1117989	ERR2512808	WGS	PHE	ERX2532018	Illumina MiSeq	PAIRED	RANDOM	GENOMIC	ILLUMINA	ERS2397398	ERP107961	['10121935','ERR2512808','ERX2532018','project.First_10k_genomes_study_set_4','ERP107961','experiment.4424','run.4424','493034','ERS2397398','sample.4424','SAMEA1117989','PRJEB25991']		2021-10-23T15:07:00.000000+0000			GBR	Europe	England																S									348	348713072	236419279	PRJEB25991	Walker_2022		98.93	1153546	36	lineage1.2.2.2	Sensitive	tuberculosis: human-adapted	L1.3.2	Mycobacterium tuberculosis		['input','Napier_2020','CRyPTIC_PHE','diff','tbprofiler','Walker_2022']	98.93	36	true	lineage1	true	true	true	true	true	true	false	true	true	true	false	false	false
SAMEA7525249	ERR4796782	WGS	FOUNDATION FOR MEDICAL RESEARCH INDIA	ERX4666197	NextSeq 500	PAIRED	RANDOM	GENOMIC	ILLUMINA	ERS5281723	ERP124850	['ERX4666197','22458813','experiment.1507','ERP124850','SAMEA7525249','run.1507','sample.1507','773292','PRJEB41116','ERS5281723','project.Mumbai','ERR4796782']		2021-11-09T22:04:00.000000+0000			IND	Asia	Mumbai					S	S			S	S	S	S	S				S		S	S	S	S	S	S	814	814868400	365756472	PRJEB41116	['CRyPTIC_reuse_table','Walker_2022']		99.28	1524269	51	lineage1.1.2	Other	tuberculosis: unclassified		Mycobacterium tuberculosis		['input','CRyPTIC_reuse_table','Walker_2022','diff','CRyPTIC_IND','tbprofiler']	99.28	51	true	lineage1	true	true	true	true	true	true	false	true	true	true	false	false	false
SAMEA7545959	ERR4812455	WGS	UNIVERSIDAD PERUANA CAYETANO HEREDIA	ERX4682445	Illumina NovaSeq 6000	PAIRED	RANDOM	GENOMIC	ILLUMINA	ERS5302615	ERP124939	['ERS5302615','sample.25992','PRJEB41199','project.Peru_Wellcome','ERR4812455','773301','run.25992','22465348','ERP124939','SAMEA7545959','experiment.25992','ERX4682445']	2018	2021-11-10T07:57:00.000000+0000			PER	South America						S				S	S	S	S	S				S		S	S	S	S	S	S	758	758142310	243330466	PRJEB41199	['CRyPTIC_reuse_table','Walker_2022']		99.74	1799639	60	lineage4.3.3	Sensitive	tuberculosis: unclassified		Mycobacterium tuberculosis		['tbprofiler','diff','CRyPTIC_UPCH','Walker_2022','standford','CRyPTIC_reuse_table','input']	99.74	60	true	lineage4	true	true	true	true	true	true	true	true	true	true	false	false	false
SAMEA2535229	ERR553230	WGS	FZB	ERX512299	Illumina HiSeq 2500	PAIRED		GENOMIC	ILLUMINA	ERS458631	ERP005779	['ERR553230','4721-09_lib834_hpi_2013-06-25_151bp','4721-09','ERP005779','5243185','ERS458631','325612','SAMEA2535229','ERX512299','PRJEB6273','ena-STUDY-FZB-08-05-2014-02:23:48:240-40']	2009	2016-06-16T04:36:00.000000+0000			SWZ	Africa						S				R		R					R	R	R				S			382	382546722	208561019	PRJEB6273	CRyPTIC_WHO2021_PMC7612554		99.68	1658964	56	lineage4.4.1.1	MDR-TB	tuberculosis: human-adapted	L4.4.1.1	Mycobacterium tuberculosis		['diff','Napier_2020','Walker_2022','tbprofiler','Nimmo_2024','input']	99.68	56	true	lineage4	true	true	true	true	true	true	true	true	true	true	false	false	false
SAMN07659951	SRR6046894	WGS	MODMEDMICOXFORD	SRX3193891	Illumina MiSeq	PAIRED	RANDOM	GENOMIC	ILLUMINA	SRS2521676	SRP117784	['PRJNA401515','SRP117784','MMMOSRA:3e7cd710-6a44-41d7-9d2d-cfb8dc632151','7659951','401515','SRR6046894','SRS2521676','SAMN07659951','SRX3193891','MMMOSAM:3e7cd710-6a44-41d7-9d2d-cfb8dc632151']	2016	2017-10-27T18:47:00.000000+0000			GBR	Europe	Oxford		Homo sapiens	3	human					S		S					S	S								309	309070507	189126302	PRJNA401515	CRyPTIC_WHO2021_PMC7612554		99.2	1116921	36	lineage1.2.2.2	Sensitive	tuberculosis: human-adapted	L1.3.2	Mycobacterium tuberculosis		['Walker_2022','tbprofiler','input','Napier_2020','diff']	99.2	36	true	lineage1	true	true	true	true	true	true	true	true	true	true	true	false	false
SAMEA7551406	ERR4818043	WGS	PUBLIC HEALTH ENGLAND	ERX4687885	Illumina HiSeq 2500	PAIRED	RANDOM	GENOMIC	ILLUMINA	ERS5308055	ERP124941	['773303','sample.20863','ERP124941','ERX4687885','ERS5308055','ERR4818043','PRJEB41201','run.20863','22470800','project.PHE-TB','SAMEA7551406','experiment.20863']		2021-11-10T19:11:00.000000+0000			GBR	Europe										S		S						S								604	604418074	266608609	PRJEB41201	Walker_2022		99.64	1854607	41	lineage4.8	Sensitive	tuberculosis: unclassified		Mycobacterium tuberculosis		['tbprofiler','diff','input','CRyPTIC_PHE','Walker_2022']	99.64	41	true	lineage4	true	true	true	true	true	true	false	true	true	true	false	false	false
SAMEA7561608	ERR4829170	WGS	SAN RAFFAELE SCIENTIFIC INSTITUTE	ERX4699154	NextSeq 500	PAIRED	RANDOM	GENOMIC	ILLUMINA	ERS5318243	ERP124983	['sample.16379','ERR4829170','SAMEA7561608','PRJEB41242','run.16379','ERP124983','ERX4699154','773309','22477177','ERS5318243','experiment.16379','project.Italy']		2021-11-11T06:59:00.000000+0000			ITA	Europe						S				S	I	R	S	S				S		S	S	S	S	S	S	276	276098255	125670762	PRJEB41242	['CRyPTIC_reuse_table','Walker_2022']		99.42	1634307	51	lineage3	HR-TB	tuberculosis: unclassified		Mycobacterium tuberculosis		['input','tbprofiler','CRyPTIC_SanRaffaele','Walker_2022','CRyPTIC_reuse_table','diff']	99.42	51	true	lineage3	true	true	true	true	true	true	false	true	true	true	false	false	false
SAMEA1119865	ERR2514684	WGS	PHE	ERX2533894	Illumina HiSeq 2500	PAIRED	RANDOM	GENOMIC	ILLUMINA	ERS2399274	ERP107961	['ERX2533894','493034','SAMEA1119865','PRJEB25991','ERR2514684','project.First_10k_genomes_study_set_4','run.6793','10123811','ERS2399274','sample.6793','ERP107961','experiment.6793']		2022-07-23T23:17:00.000000+0000			GBR	Europe	England									S		S					S	S								709	709834692	354103688	PRJEB25991	Walker_2022		99.54	1888752	65	lineage4.1.1.3.1	Sensitive	tuberculosis: human-adapted	L4.1.1.3.1	Mycobacterium tuberculosis		['input','diff','Walker_2022','CRyPTIC_PHE','tbprofiler','Napier_2020']	99.54	65	true	lineage4	true	true	true	true	true	true	false	true	true	true	false	false	false
SAMEA3402906	ERR2516538	WGS	HARVARD MEDICAL SCHOOL	ERX2535754	Illumina HiSeq 2500	PAIRED	RANDOM	GENOMIC	ILLUMINA	ERS2401216	ERP107971	['run.8962','experiment.8962','ERR2516538','PRJEB26000','SAMEA3402906','493038','10125876','project.First_10k_genomes_study_set_8','ERP107971','ERS2401216','ERX2535754','sample.8962']		2021-10-23T19:16:00.000000+0000			PER	South America										S							R	S								338	338944958	234383963	PRJEB26000	Walker_2022		99.57	1246552	29	lineage4.3.3	MDR-TB	tuberculosis: human-adapted	L4.3.3	Mycobacterium tuberculosis		['Walker_2022','CRyPTIC_Harvard','Napier_2020','tbprofiler','input','diff']	99.57	29	true	lineage4	true	true	true	true	true	true	false	true	true	true	false	false	false
SAMEA7555423	ERR4822054	WGS	PUBLIC HEALTH ENGLAND	ERX4691896	Illumina MiSeq	PAIRED	RANDOM	GENOMIC	ILLUMINA	ERS5312066	ERP124941	['experiment.24875','ERR4822054','PRJEB41201','ERP124941','run.24875','ERS5312066','SAMEA7555423','project.PHE-TB','sample.24875','ERX4691896','22474830','773303']		2021-11-11T02:56:00.000000+0000			GBR	Europe										S		S					R	S								221	221246255	143593898	PRJEB41201	Walker_2022		97.84	1303086	38	lineage1.1.2	Sensitive	tuberculosis: unclassified		Mycobacterium tuberculosis		['CRyPTIC_PHE','diff','tbprofiler','Walker_2022','input']	97.84	38	true	lineage1	true	true	true	true	true	true	false	true	true	true	false	false	false
SAMN07766300	SRR6153150	WGS	BC CENTRE FOR DISEASE CONTROL PUBLIC HEALTH LABORATORY	SRX3265187	HiSeq X Ten	PAIRED	RANDOM	GENOMIC	ILLUMINA	SRS2577412	SRP119652	['7766300','SRR6153150','SRP119652','SAMN07766300','BC12-Mtb092','PRJNA413593','413593','BC12-Mtb092_2.fastq.gz','SRS2577412','SRX3265187']	2012	2017-10-10T19:12:00.000000+0000		49.15 N 123.7 W	CAN	North America	British Columbia		Homo sapiens	3	human					S		S						S	S							471	471467250	234398075	PRJNA413593	CRyPTIC_WHO2021_PMC7612554		95.71	1548832	43	lineage3.1.1	Sensitive	tuberculosis: human-adapted	L1	Mycobacterium tuberculosis		['Napier_2020','diff','Walker_2022','input','tbprofiler']	95.71	43	true	lineage3	true	true	true	true	true	true	true	true	true	true	true	false	false
SAMEA7563132	ERR4830692	WGS	SAN RAFFAELE SCIENTIFIC INSTITUTE	ERX4700676	NextSeq 500	PAIRED	RANDOM	GENOMIC	ILLUMINA	ERS5319765	ERP125008	['PRJEB41267','sample.31580','project.Algeria','ERS5319765','22478699','SAMEA7563132','ERR4830692','ERP125008','run.31580','experiment.31580','773334','ERX4700676']		2021-11-11T09:58:00.000000+0000			DZA	Africa						S				S	S	S	S	S				S		S	S	S	S	S	S	397	397332109	170309997	PRJEB41267	['Walker_2022','CRyPTIC_reuse_table']		99.57	1705141	56	lineage4.8	Sensitive	tuberculosis: unclassified		Mycobacterium tuberculosis		['input','diff','Walker_2022','CRyPTIC_reuse_table','tbprofiler','CRyPTIC_SanRaffaele_Algeria']	99.57	56	true	lineage4	true	true	true	true	true	true	false	true	true	true	false	false	false
SAMN03648548	SRR2101301	WGS	UNIVERSITY OF OXFORD	SRX1095995	Illumina HiSeq 2500	PAIRED	RANDOM	GENOMIC	ILLUMINA	SRS991161	SRP061066	['f6f75898-1b48-4c8b-a51f-023eb2261eec','282721','3648548','SRS991161','SRP061066','SRR2101301','PRJNA282721','f6f75898-1b48-4c8b-a51f-023eb2261eec_R00000039_v3.bam','SAMN03648548','SRX1095995']		2015-07-25T20:12:00.000000+0000			ZAF	Africa						S	S			S		S	S	S			S	S	S				S			396	396428644	278878713	PRJNA282721	CRyPTIC_WHO2021_PMC7612554		99.59	527206	31	lineage2.2.1	Sensitive	tuberculosis: human-adapted	L2.2.1	Mycobacterium tuberculosis		['Menardo_2021','input','Walker_2022','Napier_2020','Menardo_2018','diff','tbprofiler']	99.59	31	true	lineage2	true	true	true	true	true	true	false	true	true	true	false	false	false
SAMEA7554877	ERR4821509	WGS	PUBLIC HEALTH ENGLAND	ERX4691351	Illumina MiSeq	PAIRED	RANDOM	GENOMIC	ILLUMINA	ERS5311521	ERP124941	['project.PHE-TB','PRJEB41201','ERS5311521','773303','22474271','ERP124941','sample.24330','experiment.24330','run.24330','ERR4821509','SAMEA7554877','ERX4691351']		2021-11-11T02:10:00.000000+0000			GBR	Europe										S		S					S	S								348	348905628	217824457	PRJEB41201	Walker_2022		99.65	1864946	62	lineage4.4.1.1	Sensitive	tuberculosis: unclassified		Mycobacterium tuberculosis		['tbprofiler','CRyPTIC_PHE','Walker_2022','diff','input']	99.65	62	true	lineage4	true	true	true	true	true	true	false	true	true	true	false	false	false
SAMEA7547611	ERR4814105	WGS	BRAZIL	ERX4684095	Illumina HiSeq 4000	PAIRED	RANDOM	GENOMIC	ILLUMINA	ERS5304265	ERP124940	['sample.16978','773302','ERX4684095','experiment.16978','ERR4814105','PRJEB41200','run.16978','ERS5304265','SAMEA7547611','project.Brazil','ERP124940','22467004']	2018	2021-11-10T11:07:00.000000+0000			BRA	South America						S				S	S	S	S	S				S		S	S	S	S	S	S	550	550313700	240498091	PRJEB41200	['CRyPTIC_reuse_table','Walker_2022']		99.65	1753027	63	lineage4.3.4.1	Sensitive	tuberculosis: unclassified		Mycobacterium tuberculosis		['Walker_2022','standford','input','diff','CRyPTIC_BRA','tbprofiler','CRyPTIC_reuse_table']	99.65	63	true	lineage4	true	true	true	true	true	true	true	true	true	true	false	false	false
SAMEA1403810	ERR133944	WGS	SC	ERX109962	Illumina HiSeq 2000	PAIRED	RANDOM	GENOMIC	ILLUMINA	ERS094233	ERP000192	['SAMEA1403810','ERP000192','ERX109962','0799V-sc-2012-02-09T18:57:11Z-1355277','Variation discovery in Russian TB isolates-sc-2010','203970','1088956','Variation discovery in Russian TB isolates-sc-2010-04-20','PRJEB2138','ERR133944','SC_RUN_7755_5#51','ERS094233','SC_EXP_7755_5#51']	2009	2014-09-28T15:25:00.000000+0000			RUS	Europe	Samara		Homo sapiens	3	human	S	S			S		R		S				R	R				S			788	788268600	507853359	PRJEB2138	CRyPTIC_WHO2021_PMC7612554		99.51	1802855	41	lineage2.2.1	MDR-TB	tuberculosis: human-adapted	L2.2.1	Mycobacterium tuberculosis		['Walker_2022','input','Napier_2020','diff','tbprofiler','Nimmo_2024','Menardo_2018']	99.51	41	true	lineage2	true	true	true	true	true	true	true	true	true	true	true	false	false
SAMEA7552055	ERR4818691	WGS	PUBLIC HEALTH ENGLAND	ERX4688533	Illumina HiSeq 2500	PAIRED	RANDOM	GENOMIC	ILLUMINA	ERS5308703	ERP124941	['773303','experiment.21511','ERS5308703','sample.21511','run.21511','SAMEA7552055','ERX4688533','22471448','ERR4818691','ERP124941','project.PHE-TB','PRJEB41201']		2021-11-10T20:09:00.000000+0000			GBR	Europe										S		S														409	409565900	197965008	PRJEB41201	Walker_2022		82.75	1379494	31	lineage4.8	Sensitive	tuberculosis: unclassified		Mycobacterium tuberculosis		['CRyPTIC_PHE','diff','input','Walker_2022','tbprofiler']	82.75	31	true	lineage4	true	true	true	true	true	true	false	true	true	true	false	false	false
SAMEA7549291	ERR4815930	WGS	PUBLIC HEALTH ENGLAND	ERX4685772	Illumina MiSeq	PAIRED	RANDOM	GENOMIC	ILLUMINA	ERS5305942	ERP124941	['project.PHE-TB','ERP124941','ERS5305942','ERX4685772','ERR4815930','22468687','sample.18750','run.18750','773303','SAMEA7549291','experiment.18750','PRJEB41201']		2021-11-10T15:01:00.000000+0000			GBR	Europe										S		R					S	R								200	200406810	124649032	PRJEB41201	Walker_2022		99.51	1177881	36	lineage2.2.1	MDR-TB	tuberculosis: unclassified		Mycobacterium tuberculosis		['Walker_2022','diff','CRyPTIC_PHE','tbprofiler','input']	99.51	36	true	lineage2	true	true	true	true	true	true	false	true	true	true	false	false	false
SAMEA7544000	ERR4810940	WGS	CCDC	ERX4679386	HiSeq X Ten	PAIRED	RANDOM	GENOMIC	ILLUMINA	ERS5300658	ERP124934	['22463834','SAMEA7544000','ERS5300658','ERP124934','ERR4810940','run.11468','ERX4679386','project.CDC_22','PRJEB41194','773297','experiment.11468','sample.11468']		2021-11-10T05:01:00.000000+0000			CHN	Asia						S	S			S	S	R	S	S				R	S	S	S	S	S	S	R	1077	1077282300	479549786	PRJEB41194	['CRyPTIC_reuse_table','Walker_2022']		99.3	1566106	54	lineage2.2.2	MDR-TB	tuberculosis: unclassified		Mycobacterium tuberculosis		['input','tbprofiler','Walker_2022','diff','CRyPTIC_reuse_table','CRyPTIC_CCDC_CDC_22']	99.3	54	true	lineage2	true	true	true	true	true	true	false	true	true	true	false	false	false
SAMN08629034	SRR6797419	WGS	SAN RAFFAELE	SRX3756278	Illumina HiSeq 2500	PAIRED	RANDOM	GENOMIC	ILLUMINA	SRS3011973	SRP128089	['132261','8629034','132261_210916_BGD_210916_100.gatk.bam','SRP128089','bp0','428596','132261_WGS','SRS3011973','SRX3756278','PRJNA428596','SAMN08629034','SRR6797419']		2018-03-02T06:22:00.000000+0000			BGD	Asia			Homo sapiens	3	human					S		S		S				S	S				S			403	403342424	173009136	PRJNA428596	CRyPTIC_WHO2021_PMC7612554		99.52	1548130	34	lineage2.2.2	Sensitive	tuberculosis: unclassified		Mycobacterium tuberculosis		['Walker_2022','tbprofiler','diff','input']	99.52	34	true	lineage2	true	true	true	true	true	true	false	true	true	true	true	false	false
SAMEA7547473	ERR4813967	WGS	BRAZIL	ERX4683957	Illumina HiSeq 4000	PAIRED	RANDOM	GENOMIC	ILLUMINA	ERS5304127	ERP124940	['experiment.16840','ERP124940','sample.16840','PRJEB41200','project.Brazil','run.16840','ERS5304127','ERX4683957','773302','ERR4813967','SAMEA7547473','22466866']	2017	2021-11-10T11:02:00.000000+0000			BRA	South America						S				S	S	R	S	S				S		S	S	S	S	S	S	531	531242100	236101879	PRJEB41200	['Walker_2022','CRyPTIC_reuse_table']		99.76	1729100	59	lineage4.3.3	HR-TB	tuberculosis: unclassified		Mycobacterium tuberculosis		['CRyPTIC_reuse_table','Walker_2022','input','standford','tbprofiler','CRyPTIC_BRA','diff']	99.76	59	true	lineage4	true	true	true	true	true	true	true	true	true	true	false	false	false
SAMEA7562172	ERR4829733	WGS	SAN RAFFAELE SCIENTIFIC INSTITUTE	ERX4699717	NextSeq 500	PAIRED	RANDOM	GENOMIC	ILLUMINA	ERS5318806	ERP124983	['ERP124983','ERS5318806','22477740','SAMEA7562172','773309','ERX4699717','experiment.31032','run.31032','PRJEB41242','sample.31032','ERR4829733','project.Italy']		2021-11-11T08:00:00.000000+0000			ITA	Europe						S				S	S	R	S	S				S		S	R	S	S	S	S	573	573638596	259098924	PRJEB41242	['Walker_2022','CRyPTIC_reuse_table']		97.03	1564014	49	lineage4.6.2.2	HR-TB	tuberculosis: unclassified		Mycobacterium tuberculosis		['input','CRyPTIC_reuse_table','diff','Walker_2022','CRyPTIC_SanRaffaele','tbprofiler']	97.03	49	true	lineage4	true	true	true	true	true	true	false	true	true	true	false	false	false
SAMN03653206	SRR2024957	WGS	FUDAN UNIVERSITY	SRX1027350	Illumina HiSeq 2000	PAIRED	size fractionation	GENOMIC	ILLUMINA	SRS935999	SRP058221	['3653206','SRS935999','SAMN03653206','283583','09_0620_sort.bam','SRP058221','SRX1027350','SRR2024957','PRJNA283583','6','09_0620']	2009	2015-05-14T03:54:00.000000+0000		31.211097 N 121.522385 E	CHN	Asia	Shanghai	sputum	Homo sapiens	3	human					R		R						R	R							1163	1163227087	383733914	PRJNA283583	CRyPTIC_WHO2021_PMC7612554		99.3	1531138	34	lineage2.2.1	MDR-TB	tuberculosis: human-adapted	L2.2.1	Mycobacterium tuberculosis		['input','Napier_2020','tbprofiler','Walker_2022','diff']	99.3	34	true	lineage2	true	true	true	true	true	true	true	true	true	true	true	false	false
SAMEA1103110	ERR2510836	WGS	SAN RAFFAELE SCIENTIFIC INSTITUTE	ERX2530251	Illumina MiSeq	PAIRED	RANDOM	GENOMIC	ILLUMINA	ERS2395152	ERP107941	['SAMEA1103110','experiment.3846','10121464','ERR2510836','ERP107941','ERX2530251','project.First_10k_genomes_study_set_3','run.3846','493033','ERS2395152','sample.3846','PRJEB25972']		2021-10-23T14:08:00.000000+0000			ITA	Europe										S		S					S	S								110	110937064	64840785	PRJEB25972	Walker_2022		98.76	1202440	20	lineage4.1.2.1	Sensitive	tuberculosis: human-adapted	L4.1.2.1	Mycobacterium tuberculosis		['tbprofiler','input','Walker_2022','Napier_2020','diff','CRyPTIC_SanRaffaele']	98.76	20	true	lineage4	true	true	true	true	true	true	false	true	true	true	false	false	false
SAMEA7525882	ERR4797333	WGS	FOUNDATION FOR MEDICAL RESEARCH INDIA	ERX4666748	NextSeq 500	PAIRED	RANDOM	GENOMIC	ILLUMINA	ERS5282356	ERP124850	['experiment.10320','run.10320','ERX4666748','ERS5282356','ERP124850','773292','SAMEA7525882','22459446','project.Mumbai','ERR4797333','PRJEB41116','sample.10320']		2021-11-09T22:48:00.000000+0000			IND	Asia	Mumbai					S	S			I	S	R	R	S				R		S	S	S	S	S	S	593	593931600	250166518	PRJEB41116	['CRyPTIC_reuse_table','Walker_2022']		99.66	1755487	53	lineage4.3.3	Pre-XDR-TB	tuberculosis: unclassified		Mycobacterium tuberculosis		['diff','Walker_2022','CRyPTIC_reuse_table','input','CRyPTIC_IND','tbprofiler']	99.66	53	true	lineage4	true	true	true	true	true	true	false	true	true	true	false	false	false
SAMEA7525476	ERR4796934	WGS	FOUNDATION FOR MEDICAL RESEARCH INDIA	ERX4666349	NextSeq 500	PAIRED	RANDOM	GENOMIC	ILLUMINA	ERS5281950	ERP124850	['22459040','773292','run.1659','ERS5281950','sample.1659','ERX4666349','ERP124850','project.Mumbai','experiment.1659','ERR4796934','SAMEA7525476','PRJEB41116']		2021-11-09T22:07:00.000000+0000			IND	Asia	Mumbai					S	S			S	S	S	S	S				S		S	S	S	S	S	S	591	591839100	261764078	PRJEB41116	['CRyPTIC_reuse_table','Walker_2022']		99.71	1477242	45	lineage4.3.3	Sensitive	tuberculosis: unclassified		Mycobacterium tuberculosis		['tbprofiler','input','CRyPTIC_reuse_table','Walker_2022','CRyPTIC_IND','diff']	99.71	45	true	lineage4	true	true	true	true	true	true	false	true	true	true	false	false	false
SAMEA7562423	ERR4829984	WGS	SAN RAFFAELE SCIENTIFIC INSTITUTE	ERX4699968	Illumina MiniSeq	PAIRED	RANDOM	GENOMIC	ILLUMINA	ERS5319057	ERP124986	['22477991','ERP124986','ERS5319057','ERX4699968','PRJEB41245','ERR4829984','773312','project.Nigeria','experiment.13496','run.13496','sample.13496','SAMEA7562423']		2021-11-11T08:03:00.000000+0000			NGA	Africa						S				S	I	R	S	S				R		S	S	S	S	S	R	461	461877657	175837173	PRJEB41245	CRyPTIC_reuse_table		99.58	1763938	53	lineage4.6.2.2	MDR-TB	tuberculosis: unclassified		Mycobacterium tuberculosis		['CRyPTIC_SanRaffaele_Nigeria','input','diff','tbprofiler','CRyPTIC_reuse_table']	99.58	53	true	lineage4	true	true	true	true	true	true	false	true	true	true	false	false	false
SAMEA7550514	ERR4817152	WGS	PUBLIC HEALTH ENGLAND	ERX4686994	Illumina MiSeq	PAIRED	RANDOM	GENOMIC	ILLUMINA	ERS5307164	ERP124941	['773303','SAMEA7550514','PRJEB41201','sample.19972','ERX4686994','run.19972','experiment.19972','ERP124941','22469909','ERR4817152','ERS5307164','project.PHE-TB']		2021-11-10T17:06:00.000000+0000			GBR	Europe										S		S					S	S								236	236517076	151374768	PRJEB41201	Walker_2022		99.68	1040503	35	lineage4.8	Sensitive	tuberculosis: unclassified		Mycobacterium tuberculosis		['input','Walker_2022','tbprofiler','diff','CRyPTIC_PHE']	99.68	35	true	lineage4	true	true	true	true	true	true	false	true	true	true	false	false	false
SAMEA1403548	ERR144563	WGS	SC	ERX120491	Illumina HiSeq 2000	PAIRED	RANDOM	GENOMIC	ILLUMINA	ERS096438	ERP000192	['SC_RUN_7841_6#22','ERX120491','203970','SAMEA1403548','Variation discovery in Russian TB isolates-sc-2010-04-20','1081192','PRJEB2138','Variation discovery in Russian TB isolates-sc-2010','SC_EXP_7841_6#22','1830Q-sc-2012-02-21T11:37:37Z-1364800','ERS096438','ERR144563','ERP000192']	2009	2014-10-17T01:30:00.000000+0000			RUS	Europe	Samara		Homo sapiens	3	human	S	S			R		R		S				R	R				S			1210	1210358000	791581119	PRJEB2138	CRyPTIC_WHO2021_PMC7612554		99.55	1770070	40	lineage2.2.1	MDR-TB	tuberculosis: human-adapted	L2.2.1	Mycobacterium tuberculosis		['Menardo_2018','tbprofiler','Nimmo_2024','Napier_2020','input','diff','Walker_2022']	99.55	40	true	lineage2	true	true	true	true	true	true	true	true	true	true	true	false	false
SAMEA7553039	ERR4819673	WGS	PUBLIC HEALTH ENGLAND	ERX4689515	Illumina HiSeq 2500	PAIRED	RANDOM	GENOMIC	ILLUMINA	ERS5309685	ERP124941	['22472430','sample.22494','SAMEA7553039','ERS5309685','project.PHE-TB','PRJEB41201','ERP124941','run.22494','773303','experiment.22494','ERR4819673','ERX4689515']		2021-11-10T22:19:00.000000+0000			GBR	Europe						S	S			S	S	R	S	S				R					S	S		369	369528234	176514208	PRJEB41201	Walker_2022		99.25	1825146	40	lineage1.2.1.2.1	MDR-TB	tuberculosis: unclassified		Mycobacterium tuberculosis		['input','tbprofiler','Walker_2022','diff','CRyPTIC_PHE']	99.25	40	true	lineage1	true	true	true	true	true	true	false	true	true	true	false	false	false
SAMEA7525570	ERR4797028	WGS	FOUNDATION FOR MEDICAL RESEARCH INDIA	ERX4666443	NextSeq 500	PAIRED	RANDOM	GENOMIC	ILLUMINA	ERS5282044	ERP124850	['773292','project.Mumbai','22459134','PRJEB41116','ERS5282044','SAMEA7525570','experiment.1753','run.1753','sample.1753','ERP124850','ERR4797028','ERX4666443']		2021-11-09T22:13:00.000000+0000			IND	Asia	Mumbai					S	S			I	S	R	S	S				R		S	S	S	S	S	R	750	750806700	335844422	PRJEB41116	['CRyPTIC_reuse_table','Walker_2022']		99.11	1424188	41	lineage1.1.2	Pre-XDR-TB	tuberculosis: unclassified		Mycobacterium tuberculosis		['tbprofiler','CRyPTIC_reuse_table','CRyPTIC_IND','input','Walker_2022','diff']	99.11	41	true	lineage1	true	true	true	true	true	true	false	true	true	true	false	false	false
SAMEA7564200	ERR4831884	WGS	OUCRU-HCMC	ERX4701827	Illumina MiSeq	PAIRED	RANDOM	GENOMIC	ILLUMINA	ERS5320831	ERP125021	['PRJEB41280','22479765','project.CRyPTIC_08_02TB','ERS5320831','ERX4701827','SAMEA7564200','773347','ERP125021','sample.32823','ERR4831884','experiment.32823','run.32823']		2021-11-11T12:02:00.000000+0000			VNM	Asia						S				S	S	R	S	S				S		S	S	S	S	S	R	364	364487943	178170507	PRJEB41280	['CRyPTIC_reuse_table','Walker_2022']		99.56	1687277	57	lineage2.2.1.1	MDR-TB	tuberculosis: unclassified		Mycobacterium tuberculosis		['Walker_2022','diff','tbprofiler','input','CRyPTIC_OUCRU','CRyPTIC_reuse_table']	99.56	57	true	lineage2	true	true	true	true	true	true	false	true	true	true	false	false	false
SAMEA104172445	ERR2041739	WGS	FZB	ERX2100796	Illumina HiSeq 2500	PAIRED		GENOMIC	ILLUMINA	ERS1831463	ERP024102	['ERP024102','ERX2100796','6145-09','ena-RUN-FZB-24-07-2017-13:38:42:416-58','SAMEA104172445','ena-EXPERIMENT-FZB-24-07-2017-13:38:42:416-58','ena-STUDY-FZB-18-07-2017-09:57:51:680-119','7662321','ERR2041739','407747','PRJEB21809','ERS1831463']		2017-09-18T10:21:00.000000+0000			SRB	Europe							S			R		R					S	R	R							244	244428900	140858711	PRJEB21809	CRyPTIC_WHO2021_PMC7612554		99.16	1140850	39	lineage4.2.2.1	Pre-XDR-TB	tuberculosis: human-adapted	L2.2.1	Mycobacterium tuberculosis		['Walker_2022','Menardo_2021','input','diff','tbprofiler','R-MDR_SRB','Napier_2020']	99.16	39	true	lineage4	true	true	true	true	true	true	false	true	true	true	false	false	false
SAMEA7554315	ERR4820948	WGS	PUBLIC HEALTH ENGLAND	ERX4690790	Illumina MiSeq	PAIRED	RANDOM	GENOMIC	ILLUMINA	ERS5310960	ERP124941	['22473710','run.23769','ERS5310960','experiment.23769','SAMEA7554315','PRJEB41201','773303','ERR4820948','ERX4690790','ERP124941','sample.23769','project.PHE-TB']		2021-11-11T01:57:00.000000+0000			GBR	Europe																	S									221	221514411	146181899	PRJEB41201	Walker_2022		98.09	1045632	34	lineage3	Sensitive	tuberculosis: unclassified		Mycobacterium tuberculosis		['input','CRyPTIC_PHE','diff','Walker_2022','tbprofiler']	98.09	34	true	lineage3	true	true	true	true	true	true	false	true	true	true	false	false	false
SAMEA1404040	ERR133847	WGS	SC	ERX109865	Illumina HiSeq 2000	PAIRED	RANDOM	GENOMIC	ILLUMINA	ERS094136	ERP000192	['ERS094136','ERR133847','Variation discovery in Russian TB isolates-sc-2010','Variation discovery in Russian TB isolates-sc-2010-04-20','1088859','ERP000192','0328H-sc-2012-02-09T18:55:57Z-1355180','SC_EXP_7755_3#50','PRJEB2138','SC_RUN_7755_3#50','ERX109865','SAMEA1404040','203970']	2008	2014-09-28T13:50:00.000000+0000			RUS	Europe	Samara		Homo sapiens	3	human					S		S						S	S							937	937257600	596789350	PRJEB2138	CRyPTIC_WHO2021_PMC7612554		99.48	1784724	40	lineage2.2.1	Sensitive	tuberculosis: human-adapted	L2.2.1	Mycobacterium tuberculosis		['diff','tbprofiler','input','Walker_2022','Nimmo_2024','Napier_2020','Menardo_2018']	99.48	40	true	lineage2	true	true	true	true	true	true	true	true	true	true	true	false	false
SAMN03648480	SRR2101233	WGS	UNIVERSITY OF OXFORD	SRX1095927	Illumina HiSeq 2500	PAIRED	RANDOM	GENOMIC	ILLUMINA	SRS990616	SRP061066	['SRR2101233','C00017967','SRX1095927','PRJNA282721','3648480','SAMN03648480','SRS990616','4ab0c006-5b67-4116-822f-6f5b19f364ae_R00000039_v3.bam','SRP061066','282721']		2015-07-16T16:22:00.000000+0000			GBR	Europe										S		S					S	S								434	434817800	296624725	PRJNA282721	CRyPTIC_WHO2021_PMC7612554		99.48	1881283	42	lineage2.2.1.1	Other	tuberculosis: human-adapted	L2.2.1.1	Mycobacterium tuberculosis		['Menardo_2021','tbprofiler','diff','Menardo_2018','input','Napier_2020','Walker_2022']	99.48	42	true	lineage2	true	true	true	true	true	true	false	true	true	true	false	false	false
SAMEA7541551	ERR4809014	WGS	CTB/NICD	ERX4678554	Illumina HiSeq 4000	PAIRED	RANDOM	GENOMIC	ILLUMINA	ERS5298004	ERP124931	['22463008','ERX4678554','773296','SAMEA7541551','ERR4809014','sample.2912','PRJEB41191','ERP124931','project.Gates_clinical_isolates','ERS5298004','run.2912','experiment.2912']		2021-11-11T01:15:00.000000+0000			ZAF	Africa						S				R		R	S	S				R		S		S	S	S	R	412	412489500	192583453	PRJEB41191	['CRyPTIC_reuse_table','Walker_2022']		99.57	1537729	53	lineage2.2.1.1	MDR-TB	tuberculosis: unclassified		Mycobacterium tuberculosis		['tbprofiler','input','CRyPTIC_CTB-NICD','CRyPTIC_reuse_table','Walker_2022','diff']	99.57	53	true	lineage2	true	true	true	true	true	true	false	true	true	true	false	false	false
SAMEA7550174	ERR4816812	WGS	PUBLIC HEALTH ENGLAND	ERX4686654	Illumina MiSeq	PAIRED	RANDOM	GENOMIC	ILLUMINA	ERS5306824	ERP124941	['PRJEB41201','ERS5306824','ERP124941','773303','22469569','sample.19632','run.19632','SAMEA7550174','ERX4686654','experiment.19632','ERR4816812','project.PHE-TB']		2021-11-10T16:27:00.000000+0000			GBR	Europe										S		S					S	S								374	374588031	208670397	PRJEB41201	Walker_2022		99.51	2247076	77	lineage3.1.1	Sensitive	tuberculosis: unclassified		Mycobacterium tuberculosis		['input','CRyPTIC_PHE','tbprofiler','Walker_2022','diff']	99.51	77	true	lineage3	true	true	true	true	true	true	false	true	true	true	false	false	false
SAMEA1118478	ERR2513297	WGS	PHE	ERX2532507	Illumina MiSeq	PAIRED	RANDOM	GENOMIC	ILLUMINA	ERS2397887	ERP107961	['experiment.5040','ERX2532507','run.5040','ERP107961','493034','project.First_10k_genomes_study_set_4','SAMEA1118478','10122424','sample.5040','ERR2513297','PRJEB25991','ERS2397887']		2021-10-23T16:04:00.000000+0000			GBR	Europe	England									S		S					S	S								126	126436550	71633675	PRJEB25991	Walker_2022		99.33	829616	25	lineage3.1.2	Sensitive	tuberculosis: human-adapted	L3.1.2	Mycobacterium tuberculosis		['Walker_2022','Napier_2020','CRyPTIC_PHE','diff','tbprofiler','input']	99.33	25	true	lineage3	true	true	true	true	true	true	false	true	true	true	false	false	false
SAMN07236306	['SRR5710011','SRR19857333']	WGS		['SRX2930366','SRX15900943']	['Illumina HiSeq 2000','BGISEQ-500']	PAIRED	RANDOM	GENOMIC	['ILLUMINA','BGISEQ']	SRS2293074		['30312','PRJNA390052','PRJNA390471','HS007-PE-R00009_AH2J2MBBXX.WMB284-CAGCTGAG_S63_L004_R2.fastq','390471','7236306','SRP109608','SAMN07236306','SRR5710011','SRR19857333','SRX2930366','BGI176_1.fq.gz','WMB284_DS-30312','SRX15900943','SRS2293074']				13.7563 N 100.5018 E	THA	Asia	Bangkok	sputum	Homo sapiens	3	human					R		R						R	R							1789	1789622600	1047448715	PRJNA390471	CRyPTIC_WHO2021_PMC7612554		99.55	1694259	56	lineage2.2.1	Pre-XDR-TB	tuberculosis: human-adapted	L2.2.1	Mycobacterium tuberculosis		['Walker_2022','tbprofiler','input','Napier_2020','diff','Menardo_2021']	99.55	56	true	lineage2	true	true	true	true	true	true	false	true	true	true	true	false	false
SAMEA8741634	ERR8665856	WGS	PHS SWEDEN	ERX8324286	Illumina HiSeq 2500	PAIRED	RANDOM	GENOMIC	ILLUMINA	ERS6421217	ERP135611	['sample.14763','experiment.14763','run.14763.1','PRJEB51021','26334895','ERX8324286','ERP135611','811911','ERR8665856','project.Belarus_site11','ERS6421217','SAMEA8741634']		2022-03-15T06:16:00.000000+0000			BEL	Europe						S				S	I	R	S	S				R		S	S	S	S	S	R	415	415682872	186873145	PRJEB51021	CRyPTIC_reuse_table		99.48	1768827	38	lineage2.2.1	Pre-XDR-TB	tuberculosis: unclassified		Mycobacterium tuberculosis		['tbprofiler','CRyPTIC_PHS_Sweden_Belarus','CRyPTIC_reuse_table','input','diff']	99.48	38	true	lineage2	true	true	true	true	true	true	false	true	true	true	false	false	false
SAMEA104394711	ERR2200141	WGS	FZB	ERX2255129	Illumina HiSeq 2500	PAIRED		GENOMIC	ILLUMINA	ERS2012653	ERP010814	['SAMEA104394711','8097192','ERS2012653','287903','ena-EXPERIMENT-FZB-21-11-2017-14:36:27:952-402','ERX2255129','PRJEB9680','ena-RUN-FZB-21-11-2017-14:36:27:952-402','ERR2200141','ERP010814','ena-STUDY-FZB-22-06-2015-17:16:39:392-292','9746-13']		2017-11-28T16:31:00.000000+0000			DEU	Europe										S		S					S	S	S							441	441879400	271924139	PRJEB9680	CRyPTIC_WHO2021_PMC7612554		99.48	1734741	37	lineage4.8	Sensitive	tuberculosis: human-adapted	L4.8	Mycobacterium tuberculosis		['diff','Walker_2022','input','tbprofiler','Napier_2020']	99.48	37	true	lineage4	true	true	true	true	true	true	false	true	true	true	false	false	false
SAMN07766077	SRR6153132	WGS	BC CENTRE FOR DISEASE CONTROL PUBLIC HEALTH LABORATORY	SRX3265205	HiSeq X Ten	PAIRED	RANDOM	GENOMIC	ILLUMINA	SRS2577428	SRP119652	['SRS2577428','BC08-Mtb346','SRX3265205','SRP119652','BC08-Mtb346_1.fastq.gz','PRJNA413593','413593','SRR6153132','7766077','SAMN07766077']	2008	2017-10-10T18:59:00.000000+0000		49.15 N 123.7 W	CAN	North America	British Columbia		Homo sapiens	3	human					S		S						S	S							720	720577000	319062539	PRJNA413593	CRyPTIC_WHO2021_PMC7612554		97.48	1773510	21	lineage1.2.1.2.1	Other	tuberculosis: human-adapted	L1	Mycobacterium tuberculosis		['input','Napier_2020','tbprofiler','diff','Walker_2022']	97.48	21	true	lineage1	true	true	true	true	true	true	true	true	true	true	true	false	false
SAMEA1397452	ERR2514967	WGS	PHE	ERX2534177	Illumina HiSeq 2500	PAIRED	RANDOM	GENOMIC	ILLUMINA	ERS2399557	ERP107961	['ERR2514967','493034','SAMEA1397452','sample.7158','ERP107961','10124094','ERS2399557','project.First_10k_genomes_study_set_4','ERX2534177','PRJEB25991','run.7158','experiment.7158']		2021-10-23T18:09:00.000000+0000			GBR	Europe	England									S		S					S	S								514	514450960	331040976	PRJEB25991	Walker_2022		99.5	1571780	52	lineage3	Sensitive	tuberculosis: unclassified		Mycobacterium tuberculosis		['CRyPTIC_PHE','input','Walker_2022','Napier_2020','Shuaib_2022','tbprofiler','diff']	99.5	52	true	lineage3	true	true	true	true	true	true	false	true	true	true	false	false	false
SAMEA7554834	ERR4821466	WGS	PUBLIC HEALTH ENGLAND	ERX4691308	Illumina MiSeq	PAIRED	RANDOM	GENOMIC	ILLUMINA	ERS5311478	ERP124941	['project.PHE-TB','773303','experiment.24287','SAMEA7554834','PRJEB41201','ERS5311478','22474228','run.24287','ERR4821466','sample.24287','ERX4691308','ERP124941']		2021-11-11T02:12:00.000000+0000			GBR	Europe										S		S					S	S								391	391849610	258471523	PRJEB41201	Walker_2022		99.04	1405256	41	lineage4.6	Sensitive	tuberculosis: unclassified		Mycobacterium tuberculosis		['Walker_2022','CRyPTIC_PHE','tbprofiler','diff','input']	99.04	41	true	lineage4	true	true	true	true	true	true	false	true	true	true	false	false	false
SAMEA3432809	ERR2516896	WGS	PHE	ERX2536111	Illumina HiSeq 2500	PAIRED	RANDOM	GENOMIC	ILLUMINA	ERS2401573	ERP107972	['sample.8934','10126233','run.8934','ERP107972','493039','ERR2516896','ERX2536111','SAMEA3432809','experiment.8934','ERS2401573','PRJEB26001','project.First_10k_genomes_study_set_9']		2021-10-23T20:12:00.000000+0000			GBR	Europe	England					S	S			S		R	S	S				R					S			627	627187560	340989901	PRJEB26001	Walker_2022		99.45	1896570	65	lineage1.2.2.1	MDR-TB	tuberculosis: human-adapted	L1.3.1	Mycobacterium tuberculosis		['CRyPTIC_PHE','input','tbprofiler','diff','Walker_2022','Napier_2020']	99.45	65	true	lineage1	true	true	true	true	true	true	false	true	true	true	false	false	false
SAMEA1569225	ERR190387	WGS	SC	ERX165077	Illumina HiSeq 2000	PAIRED	RANDOM	GENOMIC	ILLUMINA	ERS142452	ERP001072	['Karonga_Prevention_Study__KPS____whole_genome_sequencing_in_a_whole_population-sc-2011-12-13T10:33:26Z-2066','ERX165077','SAMEA1569225','1802628','PRJEB2794','SC_EXP_8289_6#60','ERR190387','99004820-sc-2012-05-29T15:15:17Z-1429367','ERS142452','SC_RUN_8289_6#60','204548','Karonga_Prevention_Study__KPS____whole_genome_sequ','ERP001072']	1999	2012-12-09T19:52:00.000000+0000			MWI	Africa	Karonga	sputum	Homo sapiens	3	human							S						S								808	808538600	386214160	PRJEB2794	Coll_2018		99.49	1842355	42	lineage4.3.4.2.1	Sensitive	tuberculosis: human-adapted	L4.3.4.2.1	Mycobacterium tuberculosis		['Menardo_2018','diff','tbprofiler','input','Napier_2020','Coll_2018','Menardo_2021','Karonga_Prevention_Study']	99.49	42	true	lineage4	true	true	true	true	true	true	true	true	true	true	true	false	false
SAMEA10030141	ERR7911739	WGS	FZB	ERX7479136	NextSeq 500	PAIRED		GENOMIC	ILLUMINA	ERS7708349	ERP132622	['ERR7911739','ERP132622','794636','ena-EXPERIMENT-FZB-05-01-2022-10:45:57:332-897','FND-654','PRJEB48275','SAMEA10030141','ERX7479136','ena-RUN-FZB-05-01-2022-10:45:57:332-897','ERS7708349','24682109','ena-STUDY-FZB-22-10-2021-10:26:06:450-343']		2022-07-28T01:22:00.000000+0000			GEO	Asia						S	S					R		S			R	R								786	786412963	351886679	PRJEB48275	Finci_2022		99.72	1623386	55	lineage4.3.3	Pre-XDR-TB	tuberculosis: human-adapted	L4.3	Mycobacterium tuberculosis		['tbprofiler','diff','Finci_2022','input']	99.72	55	true	lineage4	true	true	true	true	true	true	false	true	true	true	false	false	false
SAMEA7551892	ERR4818528	WGS	PUBLIC HEALTH ENGLAND	ERX4688370	Illumina MiSeq	PAIRED	RANDOM	GENOMIC	ILLUMINA	ERS5308540	ERP124941	['sample.21348','run.21348','ERP124941','ERS5308540','ERR4818528','project.PHE-TB','experiment.21348','ERX4688370','22471285','773303','SAMEA7551892','PRJEB41201']		2021-11-10T20:08:00.000000+0000			GBR	Europe										S		S					S	S								303	303785899	194360079	PRJEB41201	Walker_2022		99.55	1671239	56	lineage3	Other	tuberculosis: unclassified		Mycobacterium tuberculosis		['input','diff','tbprofiler','Walker_2022','CRyPTIC_PHE']	99.55	56	true	lineage3	true	true	true	true	true	true	false	true	true	true	false	false	false
SAMEA7526554	ERR4798001	WGS	FOUNDATION FOR MEDICAL RESEARCH INDIA	ERX4667419	NextSeq 500	PAIRED	RANDOM	GENOMIC	ILLUMINA	ERS5283027	ERP124850	['run.12993','ERS5283027','SAMEA7526554','773292','ERX4667419','22460117','PRJEB41116','experiment.12993','ERR4798001','project.Mumbai','sample.12993','ERP124850']		2021-11-09T23:04:00.000000+0000			IND	Asia	Mumbai					S	S				S		S	S							S		S	S		538	538705800	226370013	PRJEB41116	Walker_2022		99.51	1718540	56	lineage4.1.2.1	Sensitive	tuberculosis: unclassified		Mycobacterium tuberculosis		['tbprofiler','diff','input','CRyPTIC_IND','Walker_2022']	99.51	56	true	lineage4	true	true	true	true	true	true	false	true	true	true	false	false	false
SAMEA787735	ERR040125	WGS	SC	ERX017262	Illumina HiSeq 2000	PAIRED	RANDOM	GENOMIC	ILLUMINA	ERS023448	ERP000520	['Evolution_of_drug_resistance_in_Mycobacterium_tuberculosis-sc-2011-02-15','ERS023448','SAMEA787735','SC_RUN_6280_7#3','ERX017262','SC_EXP_6280_7#3','ERP000520','ERR040125','204196','PRJEB2424','699416','11349-sc-2011-02-15-1079073']	2004	2014-09-02T02:28:00.000000+0000			UGA	Africa	Kampala	sputum	Homo sapiens	3	human					R		R			S		R	R	S							2023	2023758450	1273049156	PRJEB2424	Coll_2018		99.63	1109818	19	lineage4.6.1.2	MDR-TB	tuberculosis: human-adapted	L4.6.1.2	Mycobacterium tuberculosis		['tbprofiler','diff','Napier_2020','Coll_2018','input','Nimmo_2024']	99.63	19	true	lineage4	true	true	true	true	true	true	true	true	true	true	true	false	false
SAMEA8718533	ERR8975404	WGS	CTB/NICD	ERX5543636	Illumina HiSeq 4000	PAIRED	RANDOM	GENOMIC	ILLUMINA	ERS6402978	ERP128647	['project.Wellcome_clinical_isolates_site10','sample.14427','SAMEA8718533','experiment.14427','ERX5543636','ERS6402978','ERP128647','773351','ERR8975404','PRJEB44577','26339502','run.14427.1']		2022-03-15T07:29:00.000000+0000			ZAF	Africa						S				S	S	S	S	S				S		S	S	S	S	S	S	544	544263900	235282777	PRJEB44577	CRyPTIC_reuse_table		99.75	1672533	58	lineage4.3.4.2.1	Sensitive	tuberculosis: unclassified		Mycobacterium tuberculosis		['diff','input','tbprofiler','CRyPTIC_CTB-NICD','CRyPTIC_reuse_table']	99.75	58	true	lineage4	true	true	true	true	true	true	false	true	true	true	false	false	false
SAMN08215274	SRR6397976	WGS	BC CENTRE FOR DISEASE CONTROL PUBLIC HEALTH LABORATORY	SRX3491262	HiSeq X Ten	PAIRED	RANDOM	GENOMIC	ILLUMINA	SRS2775140	SRP119652	['SRX3491262','BC11-Mtb177','SAMN08215274','SRR6397976','SRP119652','SRS2775140','BC11-Mtb177_2.fastq.gz','PRJNA413593','413593','8215274']	2011	2017-12-25T12:56:00.000000+0000		49.15 N 123.7 W	CAN	North America	British Columbia		Homo sapiens	3	human					S		S						S	S							721	721755250	338122342	PRJNA413593	CRyPTIC_WHO2021_PMC7612554		99.73	1839756	52	lineage4.4.1.1	Sensitive	tuberculosis: human-adapted	L4	Mycobacterium tuberculosis		['input','tbprofiler','Napier_2020','diff','Walker_2022']	99.73	52	true	lineage4	true	true	true	true	true	true	true	true	true	true	true	false	false
SAMEA7564159	ERR4831844	WGS	OUCRU-HCMC	ERX4701787	Illumina MiSeq	PAIRED	RANDOM	GENOMIC	ILLUMINA	ERS5320791	ERP125021	['experiment.32783','ERP125021','SAMEA7564159','project.CRyPTIC_08_02TB','22479725','PRJEB41280','sample.32783','ERX4701787','run.32783','773347','ERS5320791','ERR4831844']		2021-11-11T12:03:00.000000+0000			VNM	Asia						S				S	S	R	S	S				S		S	S	S	S	S	S	612	612505834	296166337	PRJEB41280	['CRyPTIC_reuse_table','Walker_2022']		99.55	1407926	47	lineage2.2.1	HR-TB	tuberculosis: unclassified		Mycobacterium tuberculosis		['Walker_2022','CRyPTIC_OUCRU','CRyPTIC_reuse_table','tbprofiler','diff','input']	99.55	47	true	lineage2	true	true	true	true	true	true	false	true	true	true	false	false	false
SAMN08708689	SRR6831923	WGS	SAN RAFFAELE	SRX3787871	Illumina HiSeq 2500	PAIRED	RANDOM	GENOMIC	ILLUMINA	SRS3040538	SRP128089	['SRX3787871','SRR6831923','SAMN08708689','428596','SRS3040538','178-1809','bp0','178-1809_090816_UKR_090816_100.gatk.bam','8708689','PRJNA428596','178-1809_WGS','SRP128089']		2018-03-14T09:27:00.000000+0000			UKR	Europe			Homo sapiens	3	human	S	S			S		S	S	S			R	S	S				S			291	291531450	152569868	PRJNA428596	CRyPTIC_WHO2021_PMC7612554		99.43	2340206	51	lineage4	Sensitive	tuberculosis: unclassified		Mycobacterium tuberculosis		['tbprofiler','input','diff','Walker_2022']	99.43	51	true	lineage4	true	true	true	true	true	true	false	true	true	true	true	false	false
SAMEA7527569	ERR4798983	WGS	FOUNDATION FOR MEDICAL RESEARCH INDIA	ERX4668400	NextSeq 500	PAIRED	RANDOM	GENOMIC	ILLUMINA	ERS5284040	ERP124850	['ERX4668400','sample.27448','773292','ERP124850','22461114','SAMEA7527569','project.Mumbai','ERR4798983','run.27448','ERS5284040','experiment.27448','PRJEB41116']		2021-11-10T01:51:00.000000+0000			IND	Asia	Mumbai					S	S				S		S	S							S		R	S		1379	1379328600	580372677	PRJEB41116	Walker_2022		99.41	1706564	57	lineage4.2.2.2	Pre-XDR-TB	tuberculosis: unclassified		Mycobacterium tuberculosis		['Walker_2022','input','CRyPTIC_IND','diff','tbprofiler']	99.41	57	true	lineage4	true	true	true	true	true	true	false	true	true	true	false	false	false
SAMN03647745	SRR2100572	WGS	UNIVERSITY OF OXFORD	SRX1095266	Illumina HiSeq 2500	PAIRED	RANDOM	GENOMIC	ILLUMINA	SRS990241	SRP061066	['3647745','SRR2100572','986b0d67-4d89-4335-8ac3-d6ea39986eed_R00000039_v2.bam','SRP061066','282721','SRS990241','PRJNA282721','C00012984','SAMN03647745','SRX1095266']		2015-07-23T18:24:00.000000+0000			GBR	Europe										S		S					S	S								261	261525000	172386943	PRJNA282721	CRyPTIC_WHO2021_PMC7612554		99.39	2448023	55	lineage3	Sensitive	tuberculosis: human-adapted	L3	Mycobacterium tuberculosis		['Menardo_2018','Napier_2020','diff','Menardo_2021','Walker_2022','input','tbprofiler']	99.39	55	true	lineage3	true	true	true	true	true	true	false	true	true	true	false	false	false
SAMEA7526257	ERR4797704	WGS	FOUNDATION FOR MEDICAL RESEARCH INDIA	ERX4667122	NextSeq 500	PAIRED	RANDOM	GENOMIC	ILLUMINA	ERS5282730	ERP124850	['run.10694','22459820','PRJEB41116','sample.10694','ERP124850','SAMEA7526257','experiment.10694','ERS5282730','project.Mumbai','773292','ERX4667122','ERR4797704']		2021-11-09T22:50:00.000000+0000			IND	Asia	Mumbai					S	S			R	S	R	S	S				R		S	S	S	S	S	R	423	423470100	169001705	PRJEB41116	['CRyPTIC_reuse_table','Walker_2022']		99.42	1772711	50	lineage2.2.1	MDR-TB	tuberculosis: unclassified		Mycobacterium tuberculosis		['tbprofiler','input','CRyPTIC_reuse_table','CRyPTIC_IND','Walker_2022','diff']	99.42	50	true	lineage2	true	true	true	true	true	true	false	true	true	true	false	false	false
SAMN08436020	SRR6650167	WGS	SAN RAFFAELE	SRX3627965	Illumina HiSeq 2500	PAIRED	RANDOM	GENOMIC	ILLUMINA	SRS2894751	SRP128089	['131085_WGS','bp0','SRS2894751','131085','PRJNA428596','SAMN08436020','428596','SRR6650167','8436020','131085_210916_BGD_210916_100.gatk.bam','SRP128089','SRX3627965']		2018-02-21T13:20:00.000000+0000			BGD	Asia			Homo sapiens	3	human					S		S		S				S	S				S			129	129220107	51755796	PRJNA428596	CRyPTIC_WHO2021_PMC7612554		99.44	1067458	24	lineage1.1.3.1	Sensitive	tuberculosis: human-adapted	L1.1.3	Mycobacterium tuberculosis		['Walker_2022','input','tbprofiler','Menardo_2021','diff']	99.44	24	true	lineage1	true	true	true	true	true	true	false	true	true	true	true	false	false
SAMN07236350	SRR5709926	WGS	MAHIDOL UNIVERSITY	SRX2930451	Illumina HiSeq 2000	PAIRED	RANDOM	GENOMIC	ILLUMINA	SRS2293162	SRP109608	['SRX2930451','7236350','SRR5709926','390471','SRS2293162','SAMN07236350','PRJNA390052','PRJNA390471','SRP109608','HS007-PE-R00023_BH73W2BBXX.WMB330-GACTCATG_S24_L007_R1.fastq','WMB330_DS-18964']	2008	2017-06-19T11:07:00.000000+0000		13.7563 N 100.5018 E	THA	Asia	Bangkok	sputum	Homo sapiens	3	human					R		R						R	R							879	879535200	367922646	PRJNA390471	CRyPTIC_WHO2021_PMC7612554		79.14	1311752	45	lineage2.2.1	MDR-TB	tuberculosis: human-adapted	L2.2.1	Mycobacterium tuberculosis		['tbprofiler','diff','Menardo_2021','Napier_2020','Walker_2022','input']	79.14	45	true	lineage2	true	true	true	true	true	true	true	true	true	true	true	true	false
SAMEA7547600	ERR4814094	WGS	BRAZIL	ERX4684084	Illumina HiSeq 4000	PAIRED	RANDOM	GENOMIC	ILLUMINA	ERS5304254	ERP124940	['SAMEA7547600','run.16967','ERX4684084','PRJEB41200','ERP124940','project.Brazil','ERR4814094','ERS5304254','experiment.16967','sample.16967','22466993','773302']	2018	2021-11-10T11:05:00.000000+0000			BRA	South America						S				S	S	S	S	S				S		S	S	S	S	S	S	458	458694000	209142801	PRJEB41200	['Walker_2022','CRyPTIC_reuse_table']		99.5	1671833	62	lineage4.1.2.1	Sensitive	tuberculosis: unclassified		Mycobacterium tuberculosis		['tbprofiler','Walker_2022','diff','input','CRyPTIC_BRA','CRyPTIC_reuse_table','standford']	99.5	62	true	lineage4	true	true	true	true	true	true	true	true	true	true	false	false	false
SAMEA7546482	ERR4812977	WGS	UNIVERSIDAD PERUANA CAYETANO HEREDIA	ERX4682967	Illumina NovaSeq 6000	PAIRED	RANDOM	GENOMIC	ILLUMINA	ERS5303137	ERP124939	['ERS5303137','run.28830','experiment.28830','773301','project.Peru_Wellcome','sample.28830','ERX4682967','PRJEB41199','SAMEA7546482','ERR4812977','22465875','ERP124939']	2016	2021-11-10T09:03:00.000000+0000			PER	South America						S	S			R	S	R	S	S				R	R	S	S	S	S	S	S	646	646812124	209183750	PRJEB41199	['CRyPTIC_reuse_table','Walker_2022']		99.67	1782882	64	lineage4.3.3	MDR-TB	tuberculosis: unclassified		Mycobacterium tuberculosis		['CRyPTIC_UPCH','CRyPTIC_reuse_table','tbprofiler','standford','diff','input','Walker_2022']	99.67	64	true	lineage4	true	true	true	true	true	true	true	true	true	true	false	false	false
SAMN08214898	SRR6397500	WGS	BC CENTRE FOR DISEASE CONTROL PUBLIC HEALTH LABORATORY	SRX3490658	HiSeq X Ten	PAIRED	RANDOM	GENOMIC	ILLUMINA	SRS2774537	SRP119652	['SRR6397500','BC06-Mtb187','BC06-Mtb187_2.fastq.gz','8214898','SRP119652','413593','SRX3490658','PRJNA413593','SRS2774537','SAMN08214898']	2006	2017-12-23T07:52:00.000000+0000		49.15 N 123.7 W	CAN	North America	British Columbia		Homo sapiens	3	human					S		S						S	S							819	819803250	396413781	PRJNA413593	CRyPTIC_WHO2021_PMC7612554		99.44	1798839	50	lineage4.1.2.1	Sensitive	tuberculosis: human-adapted	L4	Mycobacterium tuberculosis		['Walker_2022','tbprofiler','Napier_2020','diff','input']	99.44	50	true	lineage4	true	true	true	true	true	true	true	true	true	true	true	false	false
SAMEA7562516	ERR4830077	WGS	IML GAUTING	ERX4700061	NextSeq 500	PAIRED	RANDOM	GENOMIC	ILLUMINA	ERS5319150	ERP124987	['run.15535','experiment.15535','ERP124987','22478084','sample.15535','773313','ERR4830077','ERX4700061','ERS5319150','PRJEB41246','SAMEA7562516','project.Cryptic_2018_2nd']	2018	2021-11-11T08:56:00.000000+0000										S				S	S	R	S	S				S		S	S	S	S	S	S	605	605441123	269233164	PRJEB41246	CRyPTIC_reuse_table		99.56	1670437	56	lineage2.2.1	HR-TB	tuberculosis: unclassified		Mycobacterium tuberculosis		['diff','CRyPTIC_reuse_table','CRyPTIC_Gauting','input','tbprofiler']	99.56	56	true	lineage2	true	true	true	true	true	true	true	false	true	false	false	false	false
SAMEA10029935	ERR7911178	WGS	FZB	ERX7478575	NextSeq 500	PAIRED		GENOMIC	ILLUMINA	ERS7708143	ERP132622	['PRJEB48275','794636','ERX7478575','ena-RUN-FZB-05-01-2022-10:45:57:307-336','ERP132622','SAMEA10029935','ena-STUDY-FZB-22-10-2021-10:26:06:450-343','15-01848','24681903','ERS7708143','ena-EXPERIMENT-FZB-05-01-2022-10:45:57:307-336','ERR7911178']		2022-05-09T05:49:00.000000+0000			VNM	Asia						S	S			R		R	S	S			R	R					S			820	820254623	345082648	PRJEB48275	Finci_2022		99.55	1621662	56	lineage2.2.1	MDR-TB	tuberculosis: human-adapted	L2.2.1	Mycobacterium tuberculosis		['input','diff','Finci_2022','tbprofiler']	99.55	56	true	lineage2	true	true	true	true	true	true	false	true	true	true	false	false	false
SAMEA7550248	ERR4816886	WGS	PUBLIC HEALTH ENGLAND	ERX4686728	Illumina HiSeq 2500	PAIRED	RANDOM	GENOMIC	ILLUMINA	ERS5306898	ERP124941	['project.PHE-TB','run.19706','PRJEB41201','22469643','SAMEA7550248','ERP124941','ERX4686728','773303','experiment.19706','sample.19706','ERR4816886','ERS5306898']		2021-11-10T16:27:00.000000+0000			GBR	Europe										S		S						S								151	151897336	71500877	PRJEB41201	Walker_2022		95.61	1387966	30	La1.2.BCG	Other	tuberculosis: unclassified		Mycobacterium tuberculosis		['Walker_2022','diff','tbprofiler','input','CRyPTIC_PHE']	95.61	30	true	La1	true	true	true	true	true	true	false	true	true	true	false	false	false
SAMEA2533944	ERR551442	WGS	FZB	ERX510511	Illumina HiSeq 2500	PAIRED		GENOMIC	ILLUMINA	ERS457346	ERP010814	['SAMEA2533944','ERS457346','PRJEB9680','ERR551442','ena-STUDY-FZB-22-06-2015-17:16:39:392-292','ERP010814','7369-06','ERX510511','7369-06_genoscreen_genoscreen_2013-10-31_101bp','287903','3793688']		2015-06-25T08:41:00.000000+0000			DEU	Europe										S		S					S	S	S							1268	1268912490	817951866	PRJEB9680	CRyPTIC_WHO2021_PMC7612554		99.37	1658991	37	lineage4.1.2	Sensitive	tuberculosis: human-adapted	L4.1.2	Mycobacterium tuberculosis		['Menardo_2021','input','tbprofiler','diff','Walker_2022','Menardo_2018','Napier_2020']	99.37	37	true	lineage4	true	true	true	true	true	true	false	true	true	true	false	false	false
SAMEA7562602	ERR4830163	WGS	IML GAUTING	ERX4700147	NextSeq 500	PAIRED	RANDOM	GENOMIC	ILLUMINA	ERS5319236	ERP124987	['experiment.15621','PRJEB41246','22478170','project.Cryptic_2018_2nd','ERR4830163','ERX4700147','773313','ERP124987','SAMEA7562602','sample.15621','ERS5319236','run.15621']	2018	2021-11-11T09:09:00.000000+0000			TJK	Asia						S				S	S	R	S	S				R		S	S	S	S	S	R	786	786297545	350250077	PRJEB41246	['Walker_2022','CRyPTIC_reuse_table']		99.59	1635461	55	lineage2.2.1	MDR-TB	tuberculosis: unclassified		Mycobacterium tuberculosis		['tbprofiler','CRyPTIC_reuse_table','Walker_2022','diff','CRyPTIC_Gauting','input']	99.59	55	true	lineage2	true	true	true	true	true	true	true	true	true	true	false	false	false
SAMEA1530918	ERR176767	WGS	SC	ERX152913	Illumina HiSeq 2000	PAIRED	RANDOM	GENOMIC	ILLUMINA	ERS141936	ERP001072	['1759999','SAMEA1530918','PRJEB2794','ERS141936','ERP001072','Karonga_Prevention_Study__KPS____whole_genome_sequencing_in_a_whole_population-sc-2011-12-13T10:33:26Z-2066','ERX152913','99004098-sc-2012-05-29T15:07:53Z-1428851','204548','ERR176767','Karonga_Prevention_Study__KPS____whole_genome_sequ','SC_RUN_8205_7#34','SC_EXP_8205_7#34']	1999	2012-10-12T09:46:00.000000+0000			MWI	Africa	Karonga	sputum	Homo sapiens	3	human							S						S								603	603570400	308751269	PRJEB2794	Coll_2018		98.48	1717598	39	lineage4.3.4.2.1	Sensitive	tuberculosis: human-adapted	L4.3.4.2.1	Mycobacterium tuberculosis		['input','Menardo_2018','Karonga_Prevention_Study','Coll_2018','Napier_2020','diff','Menardo_2021','tbprofiler']	98.48	39	true	lineage4	true	true	true	true	true	true	true	true	true	true	true	false	false
SAMEA7541514	ERR4808977	WGS	CTB/NICD	ERX4678517	Illumina HiSeq 4000	PAIRED	RANDOM	GENOMIC	ILLUMINA	ERS5297967	ERP124931	['ERS5297967','project.Gates_clinical_isolates','ERX4678517','SAMEA7541514','22462971','ERR4808977','experiment.2875','run.2875','773296','ERP124931','PRJEB41191','sample.2875']		2021-11-11T01:16:00.000000+0000			ZAF	Africa						S				S		S	S	S				S		S	S	S	S	S	S	358	358511400	170064800	PRJEB41191	['CRyPTIC_reuse_table','Walker_2022']		99.83	1479152	50	lineage4.9	Sensitive	tuberculosis: unclassified		Mycobacterium tuberculosis		['tbprofiler','input','Walker_2022','CRyPTIC_reuse_table','diff','CRyPTIC_CTB-NICD']	99.83	50	true	lineage4	true	true	true	true	true	true	false	true	true	true	false	false	false
SAMEA1102353	ERR2510649	WGS	SAN RAFFAELE SCIENTIFIC INSTITUTE	ERX2530064	NextSeq 500	PAIRED	RANDOM	GENOMIC	ILLUMINA	ERS2394965	ERP107941	['493033','ERX2530064','ERS2394965','10121277','ERR2510649','SAMEA1102353','experiment.3659','run.3659','project.First_10k_genomes_study_set_3','ERP107941','PRJEB25972','sample.3659']		2021-10-23T14:08:00.000000+0000			PAK	Asia						S				I	R	R	S	S				R	R	S	S	S	S	S	R	108	108481059	48817740	PRJEB25972	['CRyPTIC_reuse_table','Walker_2022']		99.38	567187	19	lineage1.1.2	MDR-TB	tuberculosis: human-adapted	L1.1.2	Mycobacterium tuberculosis		['diff','Napier_2020','CRyPTIC_reuse_table','tbprofiler','Walker_2022','input','CRyPTIC_SanRaffaele']	99.38	19	true	lineage1	true	true	true	true	true	true	false	true	true	true	false	false	false
SAMEA1556663	ERR182000	WGS	SC	ERX158110	Illumina HiSeq 2000	PAIRED	RANDOM	GENOMIC	ILLUMINA	ERS142586	ERP001072	['PRJEB2794','ERX158110','SAMEA1556663','ERR182000','Karonga_Prevention_Study__KPS____whole_genome_sequencing_in_a_whole_population-sc-2011-12-13T10:33:26Z-2066','ERS142586','1779197','ERP001072','Karonga_Prevention_Study__KPS____whole_genome_sequ','SC_EXP_8233_8#39','6009556-sc-2012-05-29T15:22:16Z-1429050','SC_RUN_8233_8#39','204548']	2006	2012-10-23T12:22:00.000000+0000			MWI	Africa	Karonga	sputum	Homo sapiens	3	human							S						S								456	456279200	227855908	PRJEB2794	Coll_2018		99.82	1796624	42	lineage4.3.4.2.1	Sensitive	tuberculosis: human-adapted	L4.3.4.2.1	Mycobacterium tuberculosis		['diff','Menardo_2021','Karonga_Prevention_Study','tbprofiler','Coll_2018','Napier_2020','input','Menardo_2018']	99.82	42	true	lineage4	true	true	true	true	true	true	true	true	true	true	true	false	false
SAMEA7541547	ERR4809010	WGS	CTB/NICD	ERX4678550	Illumina HiSeq 4000	PAIRED	RANDOM	GENOMIC	ILLUMINA	ERS5298000	ERP124931	['773296','SAMEA7541547','ERR4809010','experiment.2908','22463004','ERP124931','project.Gates_clinical_isolates','PRJEB41191','sample.2908','run.2908','ERS5298000','ERX4678550']		2021-11-11T01:18:00.000000+0000			ZAF	Africa						S				S	S	S	S	S				R		S	S	S	S	S	S	491	491969400	220447188	PRJEB41191	['CRyPTIC_reuse_table','Walker_2022']		99.71	1658162	56	lineage4.4.1.1	RR-TB	tuberculosis: unclassified		Mycobacterium tuberculosis		['CRyPTIC_reuse_table','Walker_2022','diff','CRyPTIC_CTB-NICD','input','tbprofiler']	99.71	56	true	lineage4	true	true	true	true	true	true	false	true	true	true	false	false	false
SAMEA7526782	ERR4798225	WGS	FOUNDATION FOR MEDICAL RESEARCH INDIA	ERX4667646	NextSeq 500	PAIRED	RANDOM	GENOMIC	ILLUMINA	ERS5283254	ERP124850	['PRJEB41116','ERR4798225','experiment.13656','ERP124850','SAMEA7526782','run.13656','22460344','773292','project.Mumbai','ERS5283254','sample.13656','ERX4667646']		2021-11-09T23:15:00.000000+0000			IND	Asia	Mumbai					S	S				S		S	S							S		S	S		623	623520072	266683035	PRJEB41116	Walker_2022		99.48	1654947	54	lineage3	Other	tuberculosis: unclassified		Mycobacterium tuberculosis		['diff','Walker_2022','CRyPTIC_IND','tbprofiler','input']	99.48	54	true	lineage3	true	true	true	true	true	true	false	true	true	true	false	false	false
SAMEA10030374	ERR7910951	WGS	FZB	ERX7478348	NextSeq 500	PAIRED		GENOMIC	ILLUMINA	ERS7708581	ERP132622	['24682341','SAMEA10030374','794636','ERX7478348','16-14928','ERS7708581','ERR7910951','ERP132622','ena-STUDY-FZB-22-10-2021-10:26:06:450-343','ena-EXPERIMENT-FZB-05-01-2022-10:45:57:298-109','PRJEB48275','ena-RUN-FZB-05-01-2022-10:45:57:298-109']		2022-07-28T01:21:00.000000+0000			MDA	Europe						S	S			I		R	S	S			S	R					S			471	471768786	204114348	PRJEB48275	Finci_2022		99.56	1593299	54	lineage2.2.1	MDR-TB	tuberculosis: human-adapted	L2.2.1	Mycobacterium tuberculosis		['tbprofiler','diff','Finci_2022','input']	99.56	54	true	lineage2	true	true	true	true	true	true	false	true	true	true	false	false	false
SAMEA7529141	ERR4800555	WGS	FOUNDATION FOR MEDICAL RESEARCH INDIA	ERX4669970	NextSeq 500	PAIRED	RANDOM	GENOMIC	ILLUMINA	ERS5285610	ERP124850	['773292','ERP124850','sample.31892','SAMEA7529141','run.31892','ERR4800555','experiment.31892','ERS5285610','ERX4669970','22462684','project.Mumbai','PRJEB41116']		2021-11-11T01:18:00.000000+0000			IND	Asia	Mumbai						S						S													1005	1005715800	455732931	PRJEB41116	Walker_2022		99.49	1584972	52	lineage2.2.1	Pre-XDR-TB	tuberculosis: unclassified		Mycobacterium tuberculosis		['tbprofiler','diff','Walker_2022','input','CRyPTIC_IND']	99.49	52	true	lineage2	true	true	true	true	true	true	false	true	true	true	false	false	false
SAMEA9070590	ERR6362149	WGS	Swiss-TPH	ERX5627798	Illumina HiSeq 2500	PAIRED	RANDOM	GENOMIC	ILLUMINA	ERS6798897	ERP129488	['WGS RR-TB Khayelitsha','SAMEA9070590','PRJEB45389','20453659','ERR6362149','ERS6798897','G25735_2','737713','ERP129488','ERX5627798']		2021-10-13T18:06:00.000000+0000			ZAF	Africa						S																	S			370	370169856	210853595	PRJEB45389	CRyPTIC_WHO2021_PMC7612554		99.48	1761433	60	lineage4.1.1.3	MDR-TB	tuberculosis: unclassified		Mycobacterium tuberculosis		['diff','R-RR_HIVcoinf_ZAF','Walker_2022','tbprofiler','input']	99.48	60	true	lineage4	true	true	true	true	true	true	false	true	true	true	false	false	false
SAMN21617016	SRR16058245	WGS	PUBLIC HEALTH ONTARIO	SRX12345101	Illumina MiSeq	PAIRED	RANDOM	GENOMIC	ILLUMINA	SRS10317482	SRP338617	['SAMN21617016','PRJNA766079','SRP338617','bp0','SRR16058245','766079','2019-604_R1.fastq.gz','SRX12345101','21617016','SRS10317482','2019-604']	2019	2021-09-24T22:01:00.000000+0000			CAN	North America	Ontario		Homo sapiens	3	human					S		R		S			S	S								537	537541481	326244176	PRJNA766079	CRyPTIC_WHO2021_PMC7612554		99.54	1386439	90	lineage4.1.1.1	HR-TB	tuberculosis: unclassified		Mycobacterium tuberculosis		['diff','tbprofiler','Walker_2022','input']	99.54	90	true	lineage4	true	true	true	true	true	true	true	true	true	true	true	false	false
SAMEA7544409	ERR4811349	WGS	CCDC	ERX4679795	HiSeq X Ten	PAIRED	RANDOM	GENOMIC	ILLUMINA	ERS5301067	ERP124934	['773297','PRJEB41194','sample.14113','ERS5301067','ERX4679795','experiment.14113','ERP124934','run.14113','SAMEA7544409','ERR4811349','22464245','project.CDC_22']		2021-11-10T06:14:00.000000+0000			CHN	Asia						S	S			R	S	R	S	S				R	R	S	S	S	S	S	R	2241	2241930300	869479380	PRJEB41194	['CRyPTIC_reuse_table','Walker_2022']		99.57	1826143	63	lineage2.2.1	MDR-TB	tuberculosis: unclassified		Mycobacterium tuberculosis		['input','CRyPTIC_reuse_table','CRyPTIC_CCDC_CDC_22','diff','Walker_2022','tbprofiler']	99.57	63	true	lineage2	true	true	true	true	true	true	false	true	true	true	false	false	false
SAMEA1118481	ERR2513300	WGS	PHE	ERX2532510	Illumina MiSeq	PAIRED	RANDOM	GENOMIC	ILLUMINA	ERS2397890	ERP107961	['project.First_10k_genomes_study_set_4','experiment.5044','493034','SAMEA1118481','ERS2397890','ERX2532510','10122427','ERR2513300','sample.5044','run.5044','PRJEB25991','ERP107961']		2022-07-17T19:25:00.000000+0000			GBR	Europe	England									S		S					S	S								650	650198158	399146716	PRJEB25991	Walker_2022		99.48	1565997	52	lineage4.1.1.1	Sensitive	tuberculosis: human-adapted	L4.1.1.1	Mycobacterium tuberculosis		['CRyPTIC_PHE','tbprofiler','Walker_2022','input','Napier_2020','diff']	99.48	52	true	lineage4	true	true	true	true	true	true	false	true	true	true	false	false	false
SAMEA1118111	ERR2512930	WGS	PHE	ERX2532140	Illumina MiSeq	PAIRED	RANDOM	GENOMIC	ILLUMINA	ERS2397520	ERP107961	['ERX2532140','sample.4584','ERS2397520','10122057','ERP107961','493034','run.4584','ERR2512930','experiment.4584','project.First_10k_genomes_study_set_4','PRJEB25991','SAMEA1118111']		2022-07-23T22:18:00.000000+0000			GBR	Europe	England					S	S			S		R	S	S			S	R					S			354	354479995	215368319	PRJEB25991	Walker_2022		99.57	2017393	68	lineage2.2.1	Pre-XDR-TB	tuberculosis: human-adapted	L2.2.1	Mycobacterium tuberculosis		['tbprofiler','Walker_2022','CRyPTIC_PHE','diff','Napier_2020','input']	99.57	68	true	lineage2	true	true	true	true	true	true	false	true	true	true	false	false	false
SAMEA1101304	ERR2510161	WGS	UNIVERSIDAD PERUANA CAYETANO HEREDIA	ERX2529576	Illumina HiSeq 2000	PAIRED	RANDOM	GENOMIC	ILLUMINA	ERS2394477	ERP107940	['10120789','run.3171','ERR2510161','experiment.3171','ERP107940','project.First_10k_genomes_study_set_2','ERX2529576','sample.3171','493032','SAMEA1101304','ERS2394477','PRJEB25971']		2021-10-23T14:05:00.000000+0000			PER	South America												R						S								375	375507777	250482043	PRJEB25971	Walker_2022		99.5	1647042	38	lineage4.1.2.1	HR-TB	tuberculosis: human-adapted	L4.1.2.1	Mycobacterium tuberculosis		['tbprofiler','Walker_2022','Napier_2020','CRyPTIC_UPCH','input','diff']	99.5	38	true	lineage4	true	true	true	true	true	true	false	true	true	true	false	false	false
SAMN03648724	SRR2101477	WGS	UNIVERSITY OF OXFORD	SRX1096171	Illumina HiSeq 2500	PAIRED	RANDOM	GENOMIC	ILLUMINA	SRS990786	SRP061066	['895d61f9-d20a-4faa-9865-0aebb11e7c55','3648724','SRP061066','282721','SAMN03648724','SRR2101477','895d61f9-d20a-4faa-9865-0aebb11e7c55_R00000039_v3.bam','SRX1096171','SRS990786','PRJNA282721']		2015-07-23T11:17:00.000000+0000			ZAF	Africa						S	S			S		S	S	S			S	S	S				S			244	244745523	143665459	PRJNA282721	CRyPTIC_WHO2021_PMC7612554		99.54	735467	31	lineage4.3.4.2.1;lineage3.1	Sensitive	tuberculosis: human-adapted	L4	Mycobacterium tuberculosis		['Menardo_2018','tbprofiler','Walker_2022','Menardo_2021','diff','input']	99.54	31	true		true	true	true	false	false	true	false	true	true	true	false	false	false
SAMN08436122	SRR6650259	WGS	SAN RAFFAELE	SRX3627873	Illumina HiSeq 2500	PAIRED	RANDOM	GENOMIC	ILLUMINA	SRS2894659	SRP128089	['SAMN08436122','SRX3627873','8436122','SRP128089','PRJNA428596','131202','131202_210916_BGD_210916_100.gatk.bam','428596','SRR6650259','SRS2894659','131202_WGS','bp0']		2018-02-21T13:22:00.000000+0000			BGD	Asia			Homo sapiens	3	human					S		S		S				S	S				S			447	447659573	192229728	PRJNA428596	CRyPTIC_WHO2021_PMC7612554		99.35	1698336	38	lineage1.1.3.1	Sensitive	tuberculosis: human-adapted	L1.1.3	Mycobacterium tuberculosis		['input','Menardo_2021','diff','Walker_2022','tbprofiler']	99.35	38	true	lineage1	true	true	true	true	true	true	false	true	true	true	true	false	false
SAMEA2534383	ERR552058	WGS	FZB	ERX511127	Illumina HiSeq 2500	PAIRED		GENOMIC	ILLUMINA	ERS457785	ERP010814	['ena-STUDY-FZB-22-06-2015-17:16:39:392-292','ERP010814','3630-05_genoscreen_genoscreen_2013-10-31_101bp','SAMEA2534383','ERR552058','PRJEB9680','3793933','ERX511127','3630-05','287903','ERS457785']		2015-06-25T08:07:00.000000+0000			DEU	Europe										S		S					S	S	S							513	513835278	331917960	PRJEB9680	CRyPTIC_WHO2021_PMC7612554		99.61	1646836	37	lineage4.6.4	Sensitive	tuberculosis: human-adapted	L4.6.4	Mycobacterium tuberculosis		['tbprofiler','diff','input','Menardo_2021','Menardo_2018','Napier_2020','Walker_2022']	99.61	37	true	lineage4	true	true	true	true	true	true	false	true	true	true	false	false	false
SAMEA8718706	ERR8975578	WGS	CTB/NICD	ERX5543810	Illumina HiSeq 4000	PAIRED	RANDOM	GENOMIC	ILLUMINA	ERS6403151	ERP128647	['experiment.15409','ERS6403151','sample.15409','run.15409.1','ERR8975578','project.Wellcome_clinical_isolates_site10','26339675','ERP128647','PRJEB44577','773351','ERX5543810','SAMEA8718706']		2022-03-15T07:32:00.000000+0000			ZAF	Africa						S				S	R	R	S	S				S		S	S	S	S	S	S	493	493597500	210330297	PRJEB44577	CRyPTIC_reuse_table		99.7	1789954	61	lineage4.3.4.1	HR-TB	tuberculosis: unclassified		Mycobacterium tuberculosis		['CRyPTIC_CTB-NICD','input','diff','CRyPTIC_reuse_table','tbprofiler']	99.7	61	true	lineage4	true	true	true	true	true	true	false	true	true	true	false	false	false
SAMN03653294	SRR2024995	WGS	FUDAN UNIVERSITY	SRX1027388	Illumina HiSeq 2000	PAIRED	size fractionation	GENOMIC	ILLUMINA	SRS936033	SRP058221	['SRR2024995','283583','SAMN03653294','94','SRP058221','SRS936033','11_1912_sort.bam','PRJNA283583','SRX1027388','3653294','11_1912']	2011	2015-05-14T04:04:00.000000+0000		31.2492 N 121.2607 E	CHN	Asia	Shanghai	sputum	Homo sapiens	3	human					S		R						R	R							1697	1697659194	578255813	PRJNA283583	CRyPTIC_WHO2021_PMC7612554		99.36	1509126	32	lineage2.2.1	MDR-TB	tuberculosis: human-adapted	L2.2.1	Mycobacterium tuberculosis		['tbprofiler','diff','Napier_2020','Walker_2022','input']	99.36	32	true	lineage2	true	true	true	true	true	true	true	true	true	true	true	false	false
SAMEA3367547	ERR2516246	WGS	GENOSCREEN	ERX2535462	Illumina HiSeq 2500	PAIRED	RANDOM	GENOMIC	ILLUMINA	ERS2400924	ERP107970	['experiment.8929','493037','ERP107970','sample.8929','PRJEB25999','run.8929','ERX2535462','SAMEA3367547','10125584','ERS2400924','project.First_10k_genomes_study_set_7','ERR2516246']		2022-07-19T15:30:00.000000+0000			BEL	Europe										S		S					S	S								505	505841242	329286514	PRJEB25999	Walker_2022		99.55	1563109	34	lineage4.4.1.1	Sensitive	tuberculosis: human-adapted	L4.4.1.1	Mycobacterium tuberculosis		['tbprofiler','input','Napier_2020','CRyPTIC_Genoscreen','Walker_2022','diff']	99.55	34	true	lineage4	true	true	true	true	true	true	false	true	true	true	false	false	false
SAMEA8718722	ERR8975595	WGS	CTB/NICD	ERX5543826	Illumina HiSeq 4000	PAIRED	RANDOM	GENOMIC	ILLUMINA	ERS6403167	ERP128647	['ERX5543826','773351','ERP128647','ERR8975595','ERS6403167','project.Wellcome_clinical_isolates_site10','experiment.15425','run.15425.1','26339691','sample.15425','SAMEA8718722','PRJEB44577']		2022-03-15T07:32:00.000000+0000			ZAF	Africa						S				S	I	R	S	S				S		S	S		S	S	S	424	424803300	183799061	PRJEB44577	CRyPTIC_reuse_table		99.72	1779879	61	lineage4.3.4.1	HR-TB	tuberculosis: unclassified		Mycobacterium tuberculosis		['CRyPTIC_reuse_table','tbprofiler','CRyPTIC_CTB-NICD','diff','input']	99.72	61	true	lineage4	true	true	true	true	true	true	false	true	true	true	false	false	false
SAMN08215457	SRR6398049	WGS	BC CENTRE FOR DISEASE CONTROL PUBLIC HEALTH LABORATORY	SRX3491189	HiSeq X Ten	PAIRED	RANDOM	GENOMIC	ILLUMINA	SRS2775068	SRP119652	['PRJNA413593','8215457','413593','BC14-Mtb207_1.fastq.gz','SRX3491189','SRP119652','SAMN08215457','SRS2775068','SRR6398049','BC14-Mtb207']	2014	2017-12-22T05:24:00.000000+0000		49.15 N 123.7 W	CAN	North America	British Columbia		Homo sapiens	3	human					S		R					S	S	S							609	609400000	271353092	PRJNA413593	CRyPTIC_WHO2021_PMC7612554		99.47	1875906	53	lineage4.2.2	HR-TB	tuberculosis: human-adapted	L4	Mycobacterium tuberculosis		['diff','Napier_2020','Walker_2022','tbprofiler','input']	99.47	53	true	lineage4	true	true	true	true	true	true	true	true	true	true	true	false	false
SAMEA8718948	ERR8975824	WGS	CTB/NICD	ERX5544052	Illumina NovaSeq 6000	PAIRED	RANDOM	GENOMIC	ILLUMINA	ERS6403393	ERP128647	['run.29384.1','26339917','project.Wellcome_clinical_isolates_site10','sample.29384','ERS6403393','773351','PRJEB44577','ERR8975824','ERP128647','ERX5544052','SAMEA8718948','experiment.29384']		2022-03-15T07:43:00.000000+0000			ZAF	Africa						R				R	R	R	R	S				R		S	S	S	S	S	R	937	937978176	298572579	PRJEB44577	CRyPTIC_reuse_table		99.57	1845391	64	lineage2.2.2	MDR-TB	tuberculosis: unclassified		Mycobacterium tuberculosis		['CRyPTIC_CTB-NICD','CRyPTIC_reuse_table','input','tbprofiler','diff']	99.57	64	true	lineage2	true	true	true	true	true	true	false	true	true	true	false	false	false
SAMN21857033	SRR16089533	WGS	WADSWORTH CENTER - NYS DOH	SRX12375931	Illumina MiSeq	PAIRED	RANDOM	GENOMIC	ILLUMINA	SRS10346836	SRP338930	['IDR1700051930-01-01_S2_L001_R1_001.fastq.gz','SRP338930','21857033','766641','PRJNA766641','SRS10346836','SRR16089533','IDR1700051930','SAMN21857033','SRX12375931']	2017	2021-09-27T16:52:00.000000+0000			USA	North America	New York state		Homo sapiens	3	human	R	R			R	R	R	R				R	S	R				R			457	457213093	277799719	PRJNA766641	CRyPTIC_WHO2021_PMC7612554		84.42	1030936	51	lineage4.2.1	Pre-XDR-TB	tuberculosis: unclassified		Mycobacterium tuberculosis		['diff','tbprofiler','Walker_2022','input']	84.42	51	true	lineage4	true	true	true	true	true	true	true	true	true	true	true	false	false
SAMEA7542344	ERR4810769	WGS	CCDC	ERX4679215	HiSeq X Ten	PAIRED	RANDOM	GENOMIC	ILLUMINA	ERS5298796	ERP124934	['sample.11182','ERX4679215','run.11182','773297','ERP124934','experiment.11182','ERS5298796','project.CDC_22','SAMEA7542344','ERR4810769','22463663','PRJEB41194']		2021-11-10T05:04:00.000000+0000			CHN	Asia						S				S	S	S	S	S				S		S	S	S	S	S	S	1285	1285529440	539858012	PRJEB41194	['Walker_2022','CRyPTIC_reuse_table']		99.5	1699158	59	lineage2.2.1	Sensitive	tuberculosis: unclassified		Mycobacterium tuberculosis		['tbprofiler','input','Walker_2022','CRyPTIC_CCDC_CDC_22','CRyPTIC_reuse_table','diff']	99.5	59	true	lineage2	true	true	true	true	true	true	false	true	true	true	false	false	false
SAMEA1118297	ERR2513116	WGS	PHE	ERX2532326	Illumina MiSeq	PAIRED	RANDOM	GENOMIC	ILLUMINA	ERS2397706	ERP107961	['ERX2532326','sample.4826','run.4826','SAMEA1118297','ERR2513116','project.First_10k_genomes_study_set_4','ERS2397706','493034','PRJEB25991','experiment.4826','ERP107961','10122243']		2021-10-23T15:08:00.000000+0000			GBR	Europe	England									S		S					S	S								530	530018180	345471310	PRJEB25991	Walker_2022		99.62	1358258	45	lineage2.2.1	Sensitive	tuberculosis: human-adapted	L2.2.1	Mycobacterium tuberculosis		['input','diff','CRyPTIC_PHE','Walker_2022','tbprofiler','Napier_2020']	99.62	45	true	lineage2	true	true	true	true	true	true	false	true	true	true	false	false	false
SAMEA7546882	ERR4813377	WGS	UNIVERSIDAD PERUANA CAYETANO HEREDIA	ERX4683367	Illumina NovaSeq 6000	PAIRED	RANDOM	GENOMIC	ILLUMINA	ERS5303537	ERP124939	['sample.30767','PRJEB41199','ERS5303537','experiment.30767','run.30767','ERP124939','ERX4683367','22466276','773301','SAMEA7546882','project.Peru_Wellcome','ERR4813377']	2016	2021-11-10T10:01:00.000000+0000			PER	South America						S	S			S	R	R	S	S				R	S	S	S	S	S	S	R	688	688499600	224537404	PRJEB41199	['CRyPTIC_reuse_table','Walker_2022']		99.51	1812120	69	lineage4.3.3	MDR-TB	tuberculosis: unclassified		Mycobacterium tuberculosis		['CRyPTIC_reuse_table','input','Walker_2022','CRyPTIC_UPCH','diff','tbprofiler','standford']	99.51	69	true	lineage4	true	true	true	true	true	true	true	true	true	true	false	false	false
SAMEA1102564	ERR2510692	WGS	SAN RAFFAELE SCIENTIFIC INSTITUTE	ERX2530107	Illumina MiniSeq	PAIRED	RANDOM	GENOMIC	ILLUMINA	ERS2395008	ERP107941	['ERX2530107','ERR2510692','SAMEA1102564','project.First_10k_genomes_study_set_3','ERS2395008','run.3702','ERP107941','sample.3702','493033','experiment.3702','10121320','PRJEB25972']		2021-10-23T14:09:00.000000+0000			ITA	Europe						S				R	S	R	S	S			R	R	S	S	S	S	S	S	R	276	276931891	143062337	PRJEB25972	['Walker_2022','CRyPTIC_reuse_table']		99.18	2429909	55	lineage4	MDR-TB	tuberculosis: human-adapted	L4	Mycobacterium tuberculosis		['Napier_2020','Walker_2022','input','diff','CRyPTIC_SanRaffaele','tbprofiler','CRyPTIC_reuse_table']	99.18	55	true	lineage4	true	true	true	true	true	true	false	true	true	true	false	false	false
SAMN03647654	SRR2100481	WGS	UNIVERSITY OF OXFORD	SRX1095175	Illumina HiSeq 2500	PAIRED	RANDOM	GENOMIC	ILLUMINA	SRS990326	SRP061066	['282721','SRR2100481','4cb9245f-0cea-4b17-9196-abf92b6c09ca_R00000039_v2.bam','SRX1095175','C00012884','3647654','SAMN03647654','SRP061066','PRJNA282721','SRS990326']		2015-07-16T17:32:00.000000+0000			GBR	Europe										S		S						S								374	374621200	242407409	PRJNA282721	CRyPTIC_WHO2021_PMC7612554		99.48	1896822	43	lineage4.1.1.1	Sensitive	tuberculosis: human-adapted	L4.1.1.1	Mycobacterium tuberculosis		['Menardo_2021','Menardo_2018','diff','tbprofiler','Napier_2020','input','Walker_2022']	99.48	43	true	lineage4	true	true	true	true	true	true	false	true	true	true	false	false	false
SAMEA10030139	ERR7911737	WGS	FZB	ERX7479134	NextSeq 500	PAIRED		GENOMIC	ILLUMINA	ERS7708347	ERP132622	['ERR7911737','794636','ERP132622','ena-STUDY-FZB-22-10-2021-10:26:06:450-343','SAMEA10030139','ERS7708347','ERX7479134','PRJEB48275','ena-RUN-FZB-05-01-2022-10:45:57:332-895','FND-652','24682107','ena-EXPERIMENT-FZB-05-01-2022-10:45:57:332-895']		2022-07-28T01:22:00.000000+0000			GEO	Asia						S	S					R	S	S			R	R					S			817	817350004	368855167	PRJEB48275	Finci_2022		99.55	1573665	52	lineage2.2.1	MDR-TB	tuberculosis: human-adapted	L2	Mycobacterium tuberculosis		['diff','tbprofiler','Finci_2022','input']	99.55	52	true	lineage2	true	true	true	true	true	true	false	true	true	true	false	false	false
SAMEA5569679	ERR3287486	WGS	UNIVERSIDAD PERUANA CAYETANO HEREDIA, PERU	ERX3313995	Illumina HiSeq 4000	PAIRED	RANDOM	GENOMIC	ILLUMINA	ERS3371701	ERP114885	['ERR3287486','ERS3371701','project.Gates_clinical_isolates_Peru','experiment.10232','542465','sample.10232','PRJEB32234','ERP114885','11621964','run.10232','ERX3313995','SAMEA5569679']		2021-11-03T08:07:00.000000+0000			PER	South America						S	S			S	S	R	S	S				S	R	S	S	S	S	S	S	492	492981000	205600641	PRJEB32234	['CRyPTIC_reuse_table','Walker_2022']		99.54	1755684	60	lineage4.1.2.1	HR-TB	tuberculosis: unclassified		Mycobacterium tuberculosis		['CRyPTIC_reuse_table','CRyPTIC_UPCH','diff','Walker_2022','input','tbprofiler']	99.54	60	true	lineage4	true	true	true	true	true	true	false	true	true	true	false	false	false
SAMEA3436388	ERR2516943	WGS	PHE	ERX2536158	Illumina HiSeq 2500	PAIRED	RANDOM	GENOMIC	ILLUMINA	ERS2401620	ERP107972	['ERX2536158','sample.9100','PRJEB26001','493039','10126280','project.First_10k_genomes_study_set_9','ERP107972','run.9100','ERR2516943','ERS2401620','experiment.9100','SAMEA3436388']		2021-10-23T20:11:00.000000+0000			GBR	Europe	England					S	S			R		R	R	R				R					R			417	417951088	234220641	PRJEB26001	Walker_2022		99.64	1870479	65	lineage2.2.1	Pre-XDR-TB	tuberculosis: human-adapted	L2.2.1	Mycobacterium tuberculosis		['input','diff','Napier_2020','CRyPTIC_PHE','Walker_2022','tbprofiler']	99.64	65	true	lineage2	true	true	true	true	true	true	false	true	true	true	false	false	false
SAMEA7552371	ERR4819006	WGS	PUBLIC HEALTH ENGLAND	ERX4688848	Illumina HiSeq 2500	PAIRED	RANDOM	GENOMIC	ILLUMINA	ERS5309018	ERP124941	['experiment.21826','SAMEA7552371','ERS5309018','project.PHE-TB','22471763','ERP124941','ERR4819006','run.21826','sample.21826','773303','ERX4688848','PRJEB41201']		2021-11-10T22:13:00.000000+0000			GBR	Europe										S		S						S								293	293469639	132292278	PRJEB41201	Walker_2022		99.62	2733964	61	lineage3.1.2.1	Sensitive	tuberculosis: unclassified		Mycobacterium tuberculosis		['diff','CRyPTIC_PHE','input','tbprofiler','Walker_2022']	99.62	61	true	lineage3	true	true	true	true	true	true	false	true	true	true	false	false	false
SAMN08436279	SRR6650362	WGS	SAN RAFFAELE	SRX3627770	Illumina HiSeq 2500	PAIRED	RANDOM	GENOMIC	ILLUMINA	SRS2894556	SRP128089	['SRX3627770','428596','131621_210916_BGD_210916_100.gatk.bam','SRR6650362','SRS2894556','SAMN08436279','bp0','131621_WGS','PRJNA428596','8436279','SRP128089','131621']		2018-02-26T13:31:00.000000+0000			BGD	Asia			Homo sapiens	3	human					S		S		S				S	S				S			406	406587418	184915958	PRJNA428596	CRyPTIC_WHO2021_PMC7612554		99.71	1637476	37	lineage4.3.4.2	Sensitive	tuberculosis: unclassified		Mycobacterium tuberculosis		['diff','input','Walker_2022','tbprofiler']	99.71	37	true	lineage4	true	true	true	true	true	true	false	true	true	true	true	false	false
SAMN03648195	SRR2100948	WGS	UNIVERSITY OF OXFORD	SRX1095642	Illumina HiSeq 2500	PAIRED	RANDOM	GENOMIC	ILLUMINA	SRS990548	SRP061066	['SRX1095642','SRS990548','C00014889','282721','SRP061066','SAMN03648195','ec8e9c1b-08fb-4055-be26-292eb1bf010c_R00000039_v3.bam','3648195','SRR2100948','PRJNA282721']		2015-07-25T06:00:00.000000+0000			GBR	Europe										S		S					S	S								496	496891200	338656011	PRJNA282721	CRyPTIC_WHO2021_PMC7612554		99.67	1848859	42	lineage4.8.2	Sensitive	tuberculosis: human-adapted	L4.8.2	Mycobacterium tuberculosis		['tbprofiler','Walker_2022','Menardo_2021','Menardo_2018','Napier_2020','input','diff']	99.67	42	true	lineage4	true	true	true	true	true	true	false	true	true	true	false	false	false
SAMEA3257647	ERR2515820	WGS	CTB/NICD	ERX2535028	Illumina MiSeq	PAIRED	RANDOM	GENOMIC	ILLUMINA	ERS2400419	ERP107968	['ERR2515820','project.First_10k_genomes_study_set_5','10125158','SAMEA3257647','ERS2400419','run.8038','493035','PRJEB25997','ERP107968','experiment.8038','sample.8038','ERX2535028']		2021-10-23T18:16:00.000000+0000			ZAF	Africa						S	S			S		S	S				S	S	R				S			433	433837651	283789779	PRJEB25997	Walker_2022		99.38	1117874	63	lineage4.1.1.1	Sensitive	tuberculosis: human-adapted	L4.1.1.1	Mycobacterium tuberculosis		['diff','input','CRyPTIC_CTB-NICD','Napier_2020','Walker_2022','tbprofiler']	99.38	63	true	lineage4	true	true	true	true	true	true	false	true	true	true	false	false	false
SAMEA7563584	ERR4831143	WGS	IML GAUTING	ERX4701127	NextSeq 500	PAIRED	RANDOM	GENOMIC	ILLUMINA	ERS5320216	ERP125015	['sample.31157','ERS5320216','ERR4831143','ERX4701127','run.31157','773341','PRJEB41274','experiment.31157','SAMEA7563584','ERP125015','22479150','project.Cryptic_12th']		2021-11-11T11:01:00.000000+0000			DEU	Europe						S				S	S	S	S	S				S		S	S	S	S	S	S	742	742679018	336103892	PRJEB41274	['CRyPTIC_reuse_table','Walker_2022']		99.48	1626482	55	lineage4.5	Sensitive	tuberculosis: unclassified		Mycobacterium tuberculosis		['input','diff','tbprofiler','CRyPTIC_Gauting','CRyPTIC_reuse_table','Walker_2022']	99.48	55	true	lineage4	true	true	true	true	true	true	false	true	true	true	false	false	false
SAMN03647274	SRR2100101	WGS	UNIVERSITY OF OXFORD	SRX1094795	Illumina HiSeq 2500	PAIRED	RANDOM	GENOMIC	ILLUMINA	SRS991749	SRP061066	['SRP061066','3647274','93d032ed-f9a7-4323-a780-a794634f91b6_R00000039_v3.bam','SRX1094795','SRR2100101','282721','C00005520','SRS991749','SAMN03647274','PRJNA282721']		2015-07-23T13:23:00.000000+0000			GBR	Europe										S		R						R	S							527	527646450	380139737	PRJNA282721	CRyPTIC_WHO2021_PMC7612554		99.49	1514590	26	lineage4.1.1.3.1	MDR-TB	tuberculosis: human-adapted	L4.1.1.3.1	Mycobacterium tuberculosis		['input','Walker_2022','tbprofiler','diff','Napier_2020']	99.49	26	true	lineage4	true	true	true	true	true	true	false	true	true	true	false	false	false
SAMN08215053	SRR6397767	WGS	BC CENTRE FOR DISEASE CONTROL PUBLIC HEALTH LABORATORY	SRX3490891	HiSeq X Ten	PAIRED	RANDOM	GENOMIC	ILLUMINA	SRS2774768	SRP119652	['BC08-Mtb183','BC08-Mtb183_1.fastq.gz','PRJNA413593','SRS2774768','SRX3490891','SRR6397767','8215053','413593','SAMN08215053','SRP119652']	2008	2017-12-25T05:11:00.000000+0000		49.15 N 123.7 W	CAN	North America	British Columbia		Homo sapiens	3	human					S		S						S	S							795	795666500	408595596	PRJNA413593	CRyPTIC_WHO2021_PMC7612554		99.43	1744504	48	lineage3.1.1	Sensitive	tuberculosis: human-adapted	L1	Mycobacterium tuberculosis		['tbprofiler','diff','input','Napier_2020','Walker_2022']	99.43	48	true	lineage3	true	true	true	true	true	true	true	true	true	true	true	false	false
SAMEA7553484	ERR4820118	WGS	PUBLIC HEALTH ENGLAND	ERX4689960	Illumina MiSeq	PAIRED	RANDOM	GENOMIC	ILLUMINA	ERS5310130	ERP124941	['ERS5310130','22472875','ERP124941','PRJEB41201','SAMEA7553484','project.PHE-TB','experiment.22939','773303','run.22939','ERX4689960','ERR4820118','sample.22939']		2021-11-10T22:28:00.000000+0000			GBR	Europe										S		S					S	S								375	375351536	244533161	PRJEB41201	Walker_2022		99.57	1573929	51	lineage3	Sensitive	tuberculosis: unclassified		Mycobacterium tuberculosis		['diff','tbprofiler','input','Walker_2022','CRyPTIC_PHE']	99.57	51	true	lineage3	true	true	true	true	true	true	false	true	true	true	false	false	false
SAMEA104172482	ERR2041684	WGS	FZB	ERX2100741	Illumina MiSeq	PAIRED		GENOMIC	ILLUMINA	ERS1831500	ERP024102	['ena-STUDY-FZB-18-07-2017-09:57:51:680-119','ERX2100741','407747','SAMEA104172482','ERR2041684','PRJEB21809','ena-EXPERIMENT-FZB-24-07-2017-13:38:42:414-3','ena-RUN-FZB-24-07-2017-13:38:42:414-3','7662358','110-13','ERS1831500','ERP024102']		2017-09-18T10:16:00.000000+0000			SRB	Europe							S			R		R	S				S	R	S							622	622523987	363470733	PRJEB21809	CRyPTIC_WHO2021_PMC7612554		99.82	1361210	80	lineage4.8	MDR-TB	tuberculosis: human-adapted	L4.8	Mycobacterium tuberculosis		['Walker_2022','Menardo_2021','Napier_2020','input','R-MDR_SRB','tbprofiler','diff']	99.82	80	true	lineage4	true	true	true	true	true	true	false	true	true	true	false	false	false
SAMEA8719019	ERR8975895	WGS	CTB/NICD	ERX5544123	Illumina NovaSeq 6000	PAIRED	RANDOM	GENOMIC	ILLUMINA	ERS6403464	ERP128647	['project.Wellcome_clinical_isolates_site10','sample.29455','ERR8975895','PRJEB44577','ERP128647','26339988','ERX5544123','SAMEA8719019','773351','ERS6403464','experiment.29455','run.29455.1']		2022-03-15T07:48:00.000000+0000			ZAF	Africa						S				S	S		S	S				S		S	R	S	S	S	S	1308	1308447616	414153861	PRJEB44577	CRyPTIC_reuse_table		99.67	1866377	71	lineage4.4.1.1	Sensitive	tuberculosis: unclassified		Mycobacterium tuberculosis		['diff','CRyPTIC_CTB-NICD','input','CRyPTIC_reuse_table','tbprofiler']	99.67	71	true	lineage4	true	true	true	true	true	true	false	true	true	true	false	false	false
SAMEA7552262	ERR4818897	WGS	PUBLIC HEALTH ENGLAND	ERX4688739	Illumina MiSeq	PAIRED	RANDOM	GENOMIC	ILLUMINA	ERS5308909	ERP124941	['ERR4818897','ERS5308909','run.21717','ERP124941','SAMEA7552262','ERX4688739','PRJEB41201','sample.21717','773303','22471654','experiment.21717','project.PHE-TB']		2021-11-10T20:18:00.000000+0000			GBR	Europe																		S								435	435521207	260778355	PRJEB41201	Walker_2022		95.62	1648434	50	lineage4.1.2.1	Sensitive	tuberculosis: unclassified		Mycobacterium tuberculosis		['tbprofiler','Walker_2022','input','CRyPTIC_PHE','diff']	95.62	50	true	lineage4	true	true	true	true	true	true	false	true	true	true	false	false	false
SAMEA7562365	ERR4829926	WGS	SAN RAFFAELE SCIENTIFIC INSTITUTE	ERX4699910	NextSeq 500	PAIRED	RANDOM	GENOMIC	ILLUMINA	ERS5318999	ERP124983	['experiment.31725','project.Italy','PRJEB41242','sample.31725','SAMEA7562365','ERR4829926','run.31725','ERP124983','22477933','ERX4699910','ERS5318999','773309']		2021-11-11T08:01:00.000000+0000			ITA	Europe						S				I	R	R	S	R				R		S	S	S	R	S	R	368	368552358	114625115	PRJEB41242	['CRyPTIC_reuse_table','Walker_2022']		98.69	2439850	82	lineage4.8	Pre-XDR-TB	tuberculosis: unclassified		Mycobacterium tuberculosis		['CRyPTIC_reuse_table','Walker_2022','diff','tbprofiler','CRyPTIC_SanRaffaele','input']	98.69	82	true	lineage4	true	true	true	true	true	true	false	true	true	true	false	false	false
SAMN03647522	SRR2100349	WGS	UNIVERSITY OF OXFORD	SRX1095043	Illumina HiSeq 2500	PAIRED	RANDOM	GENOMIC	ILLUMINA	SRS990446	SRP061066	['SRP061066','C00008896','282721','PRJNA282721','SAMN03647522','04d3e135-5e8a-4745-a151-bf232296fa21_R00000039_v3.bam','SRX1095043','3647522','SRR2100349','SRS990446']		2015-07-14T13:34:00.000000+0000			GBR	Europe						S	S			S		R	S	S				R	S				S			357	357797800	272064042	PRJNA282721	CRyPTIC_WHO2021_PMC7612554		99.55	1872726	42	lineage3.1.2	MDR-TB	tuberculosis: human-adapted	L3.1.2	Mycobacterium tuberculosis		['Menardo_2021','input','diff','Menardo_2018','Walker_2022','Napier_2020','tbprofiler']	99.55	42	true	lineage3	true	true	true	true	true	true	false	true	true	true	false	false	false
SAMEA7555133	ERR4821765	WGS	PUBLIC HEALTH ENGLAND	ERX4691607	Illumina HiSeq 2500	PAIRED	RANDOM	GENOMIC	ILLUMINA	ERS5311777	ERP124941	['ERS5311777','ERP124941','sample.24586','PRJEB41201','SAMEA7555133','ERR4821765','run.24586','773303','ERX4691607','experiment.24586','22474527','project.PHE-TB']		2021-11-11T02:23:00.000000+0000			GBR	Europe										S		R						S								641	641931570	284578826	PRJEB41201	Walker_2022		99.47	1765328	39	lineage3	HR-TB	tuberculosis: unclassified		Mycobacterium tuberculosis		['diff','input','CRyPTIC_PHE','tbprofiler','Walker_2022']	99.47	39	true	lineage3	true	true	true	true	true	true	false	true	true	true	false	false	false
SAMEA8719214	ERR8976091	WGS	CTB/NICD	ERX5544317	Illumina NovaSeq 6000	PAIRED	RANDOM	GENOMIC	ILLUMINA	ERS6403658	ERP128647	['PRJEB44577','SAMEA8719214','26340182','ERR8976091','773351','sample.29649','experiment.29649','project.Wellcome_clinical_isolates_site10','ERP128647','ERS6403658','run.29649.1','ERX5544317']		2022-03-22T07:50:00.000000+0000			ZAF	Africa						S				R	R	R	S	S				R		S	S	S	S	S	R	851	851423164	283721724	PRJEB44577	CRyPTIC_reuse_table		99.52	1824984	63	lineage2.2.1.1	MDR-TB	tuberculosis: unclassified		Mycobacterium tuberculosis		['diff','CRyPTIC_reuse_table','tbprofiler','input','CRyPTIC_CTB-NICD']	99.52	63	true	lineage2	true	true	true	true	true	true	false	true	true	true	false	false	false
SAMEA7564330	ERR4832014	WGS	OUCRU-HCMC	ERX4701957	Illumina MiSeq	PAIRED	RANDOM	GENOMIC	ILLUMINA	ERS5320961	ERP125021	['773347','experiment.32953','run.32953','22479895','PRJEB41280','ERX4701957','sample.32953','ERR4832014','project.CRyPTIC_08_02TB','ERS5320961','SAMEA7564330','ERP125021']		2021-11-11T11:59:00.000000+0000			VNM	Asia						S					S	R	S	S						S	S	S	S	S	R	206	206793418	125874135	PRJEB41280	['CRyPTIC_reuse_table','Walker_2022']		99.57	1192233	40	lineage2.2.1	MDR-TB	tuberculosis: unclassified		Mycobacterium tuberculosis		['tbprofiler','input','CRyPTIC_reuse_table','CRyPTIC_OUCRU','diff','Walker_2022']	99.57	40	true	lineage2	true	true	true	true	true	true	false	true	true	true	false	false	false
SAMEA3558304	ERR1034771	WGS	LSHTM	ERX1113569	Illumina MiSeq	PAIRED		GENOMIC	ILLUMINA	ERS865453	ERP011639	['ERX1113569','297845','mtb196','ERR1034771','4154600','ERP011639','SAMEA3558304','ena-EXPERIMENT-LSHTM-25-09-2015-14:04:49:430-196','ena-RUN-LSHTM-25-09-2015-14:04:49:430-196','ena-STUDY-LSHTM-18-08-2015-18:02:02:463-104','ERS865453','PRJEB10385']		2015-12-10T05:22:00.000000+0000			PER	South America												S						S								685	685300958	458769700	PRJEB10385	Coll_2018		99.7	1459976	34	lineage4.3.3	HR-TB	tuberculosis: human-adapted	L4.3.3	Mycobacterium tuberculosis		['input','Coll_2018','tbprofiler','diff','Napier_2020']	99.7	34	true	lineage4	true	true	true	true	true	true	false	true	true	true	false	false	false
SAMEA1556635	ERR181968	WGS	SC	ERX158078	Illumina HiSeq 2000	PAIRED	RANDOM	GENOMIC	ILLUMINA	ERS142103	ERP001072	['Karonga_Prevention_Study__KPS____whole_genome_sequencing_in_a_whole_population-sc-2011-12-13T10:33:26Z-2066','ERS142103','SC_EXP_8233_8#7','Karonga_Prevention_Study__KPS____whole_genome_sequ','ERR181968','SC_RUN_8233_8#7','PRJEB2794','ERX158078','SAMEA1556635','ERP001072','204548','1778980','6002955-sc-2012-05-29T15:10:22Z-1429018']	2005	2012-10-23T12:14:00.000000+0000			MWI	Africa	Karonga	sputum	Homo sapiens	3	human							S						S								438	438441600	219872094	PRJEB2794	Coll_2018		99.74	1789879	41	lineage4.9	Sensitive	tuberculosis: human-adapted	L4.9	Mycobacterium tuberculosis		['Karonga_Prevention_Study','Menardo_2021','input','tbprofiler','Stucki_2016','diff','Menardo_2018','Napier_2020','Coll_2018']	99.74	41	true	lineage4	true	true	true	true	true	true	true	true	true	true	true	false	false
SAMEA7563163	ERR4830723	WGS	SAN RAFFAELE SCIENTIFIC INSTITUTE	ERX4700707	NextSeq 500	PAIRED	RANDOM	GENOMIC	ILLUMINA	ERS5319796	ERP125008	['run.31612','ERS5319796','ERP125008','experiment.31612','ERX4700707','22478730','PRJEB41267','SAMEA7563163','ERR4830723','project.Algeria','773334','sample.31612']		2021-11-11T09:59:00.000000+0000			DZA	Africa						S				S	S	S	S	S				S		S	S	S	S	S	S	514	514013835	222442138	PRJEB41267	['Walker_2022','CRyPTIC_reuse_table']		99.63	1670057	52	lineage4.3.1	Sensitive	tuberculosis: unclassified		Mycobacterium tuberculosis		['tbprofiler','CRyPTIC_SanRaffaele_Algeria','diff','CRyPTIC_reuse_table','input','Walker_2022']	99.63	52	true	lineage4	true	true	true	true	true	true	false	true	true	true	false	false	false
SAMEA7543958	ERR4810898	WGS	CCDC	ERX4679344	HiSeq X Ten	PAIRED	RANDOM	GENOMIC	ILLUMINA	ERS5300616	ERP124934	['run.11426','773297','ERS5300616','ERP124934','ERX4679344','PRJEB41194','sample.11426','22463792','experiment.11426','SAMEA7543958','ERR4810898','project.CDC_22']		2021-11-10T05:15:00.000000+0000			CHN	Asia						S				R	S	R	S	S				R	R	S	S	S	R	S	R	1465	1465501200	621996975	PRJEB41194	['CRyPTIC_reuse_table','Walker_2022']		99.51	1732964	60	lineage2.2.1	XDR-TB	tuberculosis: unclassified		Mycobacterium tuberculosis		['tbprofiler','diff','input','CRyPTIC_CCDC_CDC_22','Walker_2022','CRyPTIC_reuse_table']	99.51	60	true	lineage2	true	true	true	true	true	true	false	true	true	true	false	false	false
SAMN08215174	SRR6397443	WGS	BC CENTRE FOR DISEASE CONTROL PUBLIC HEALTH LABORATORY	SRX3490715	HiSeq X Ten	PAIRED	RANDOM	GENOMIC	ILLUMINA	SRS2774596	SRP119652	['BC09-Mtb356','PRJNA413593','SRR6397443','413593','SRP119652','8215174','SRX3490715','SAMN08215174','BC09-Mtb356_1.fastq.gz','SRS2774596']	2009	2017-12-20T15:49:00.000000+0000		49.15 N 123.7 W	CAN	North America	British Columbia		Homo sapiens	3	human					S		S						S	S							861	861128500	446241750	PRJNA413593	CRyPTIC_WHO2021_PMC7612554		98.09	1722611	49	lineage3.1.1	Sensitive	tuberculosis: human-adapted	L1	Mycobacterium tuberculosis		['tbprofiler','Napier_2020','Walker_2022','diff','input']	98.09	49	true	lineage3	true	true	true	true	true	true	true	true	true	true	true	false	false
SAMEA7545792	ERR4812288	WGS	UNIVERSIDAD PERUANA CAYETANO HEREDIA	ERX4682278	Illumina NovaSeq 6000	PAIRED	RANDOM	GENOMIC	ILLUMINA	ERS5302448	ERP124939	['sample.25825','experiment.25825','project.Peru_Wellcome','ERS5302448','ERR4812288','ERX4682278','PRJEB41199','773301','ERP124939','run.25825','SAMEA7545792','22465181']	2018	2021-11-10T07:55:00.000000+0000			PER	South America						S				S	S	S	S	S				S		S	S	S	S	S	S	648	648743112	219103333	PRJEB41199	['CRyPTIC_reuse_table','Walker_2022']		99.75	1786676	69	lineage4.3.2	Sensitive	tuberculosis: unclassified		Mycobacterium tuberculosis		['CRyPTIC_reuse_table','input','standford','CRyPTIC_UPCH','Walker_2022','diff','tbprofiler']	99.75	69	true	lineage4	true	true	true	true	true	true	true	true	true	true	false	false	false
SAMEA8742083	ERR8699765	WGS	UNIVERSITY OF CAPE TOWN	ERX8356749	Illumina NovaSeq 6000	PAIRED	RANDOM	GENOMIC	ILLUMINA	ERS6421665	ERP135632	['project.Wellcome_clinical_isolates_site20','run.28436.1','811913','SAMEA8742083','ERX8356749','ERR8699765','experiment.28436','ERP135632','ERS6421665','PRJEB51043','26335222','sample.28436']		2022-03-15T06:34:00.000000+0000			ZAF	Africa						S				S	S	S	S	S				S		S	S	S	S	S	S	831	831917588	263722823	PRJEB51043	CRyPTIC_reuse_table		99.56	1835407	64	lineage2.2.1	Sensitive	tuberculosis: unclassified		Mycobacterium tuberculosis		['input','CRyPTIC_UofCapeTown','tbprofiler','CRyPTIC_reuse_table','diff']	99.56	64	true	lineage2	true	true	true	true	true	true	false	true	true	true	false	false	false
SAMEA3447592	ERR2517340	WGS	RIVM	ERX2536556	Illumina HiSeq 2500	PAIRED	RANDOM	GENOMIC	ILLUMINA	ERS2402018	ERP107973	['experiment.8911','ERX2536556','493040','10126677','sample.8911','run.8911','ERR2517340','project.First_10k_genomes_study_set_10','SAMEA3447592','ERP107973','PRJEB26002','ERS2402018']		2021-10-23T20:15:00.000000+0000			NLD	Europe										S		S					S	S	S							482	482363019	225982965	PRJEB26002	Walker_2022		99.16	1850745	41	lineage4.3.1	Sensitive	tuberculosis: human-adapted	L4.3.1	Mycobacterium tuberculosis		['CRyPTIC_RIVM','diff','Walker_2022','tbprofiler','input','Napier_2020']	99.16	41	true	lineage4	true	true	true	true	true	true	false	true	true	true	false	false	false
SAMEA1119820	ERR2514639	WGS	PHE	ERX2533849	Illumina HiSeq 2500	PAIRED	RANDOM	GENOMIC	ILLUMINA	ERS2399229	ERP107961	['ERX2533849','10123766','ERS2399229','sample.6739','PRJEB25991','ERR2514639','experiment.6739','run.6739','SAMEA1119820','project.First_10k_genomes_study_set_4','493034','ERP107961']		2021-10-23T17:10:00.000000+0000			GBR	Europe	England									S		S					S	S								653	653366128	417810097	PRJEB25991	Walker_2022		99.83	1594664	55	lineage4.8	Sensitive	tuberculosis: human-adapted	L4.8	Mycobacterium tuberculosis		['Napier_2020','input','tbprofiler','diff','CRyPTIC_PHE','Walker_2022']	99.83	55	true	lineage4	true	true	true	true	true	true	false	true	true	true	false	false	false
SAMEA1101736	ERR2510438	WGS	SAN RAFFAELE SCIENTIFIC INSTITUTE	ERX2529853	NextSeq 500	PAIRED	RANDOM	GENOMIC	ILLUMINA	ERS2394754	ERP107941	['ERR2510438','10121066','SAMEA1101736','run.3448','493033','ERP107941','sample.3448','project.First_10k_genomes_study_set_3','ERS2394754','ERX2529853','PRJEB25972','experiment.3448']		2021-10-23T14:08:00.000000+0000			PAK	Asia						S				R	S	R	S	S				R	R	R	S		S	S	R	230	230295237	103742232	PRJEB25972	['CRyPTIC_reuse_table','Walker_2022']		99.59	1246132	41	lineage3	MDR-TB	tuberculosis: human-adapted	L3	Mycobacterium tuberculosis		['input','CRyPTIC_reuse_table','tbprofiler','Napier_2020','CRyPTIC_SanRaffaele','diff','Walker_2022']	99.59	41	true	lineage3	true	true	true	true	true	true	false	true	true	true	false	false	false
SAMEA7555084	ERR4821716	WGS	PUBLIC HEALTH ENGLAND	ERX4691558	Illumina HiSeq 2500	PAIRED	RANDOM	GENOMIC	ILLUMINA	ERS5311728	ERP124941	['ERX4691558','ERP124941','ERR4821716','ERS5311728','773303','PRJEB41201','22474478','project.PHE-TB','experiment.24537','run.24537','SAMEA7555084','sample.24537']		2021-11-11T02:17:00.000000+0000			GBR	Europe										S		R						S								208	208913462	92768650	PRJEB41201	Walker_2022		99.77	2018457	44	lineage4.6.2.2	HR-TB	tuberculosis: unclassified		Mycobacterium tuberculosis		['CRyPTIC_PHE','tbprofiler','diff','Walker_2022','input']	99.77	44	true	lineage4	true	true	true	true	true	true	false	true	true	true	false	false	false
SAMEA7552680	ERR4819315	WGS	PUBLIC HEALTH ENGLAND	ERX4689157	Illumina HiSeq 2500	PAIRED	RANDOM	GENOMIC	ILLUMINA	ERS5309327	ERP124941	['project.PHE-TB','ERR4819315','ERS5309327','ERX4689157','22472072','SAMEA7552680','sample.22135','run.22135','ERP124941','PRJEB41201','experiment.22135','773303']		2021-11-10T21:12:00.000000+0000			GBR	Europe										S		S						S								123	123581979	56081200	PRJEB41201	Walker_2022		99.43	1105311	25	lineage3	Sensitive	tuberculosis: unclassified		Mycobacterium tuberculosis		['input','Walker_2022','CRyPTIC_PHE','diff','tbprofiler']	99.43	25	true	lineage3	true	true	true	true	true	true	false	true	true	true	false	false	false
SAMEA961659	ERR039330	WGS	SC	ERX016526	Illumina HiSeq 2000	PAIRED	RANDOM	GENOMIC	ILLUMINA	ERS024220	ERP000276	['SAMEA961659','SC_EXP_6221_2#8','SC_RUN_6221_2#8','ERR039330','ERP000276','673028','ERX016526','203976','Mycobacterium tuberculosis pilot-sc-2010-07-26','ERS024220','Bir_31-sc-2011-03-07-1093501','PRJEB2221']	2008	2014-09-01T13:34:00.000000+0000			GBR	Europe	Midlands		Homo sapiens	3	human					S		S					S	S								1015	1015652700	528256887	PRJEB2221	CRyPTIC_WHO2021_PMC7612554		99.58	1440422	23	lineage4.3.4.2.1	Sensitive	tuberculosis: human-adapted	L4.3.4.2.1	Mycobacterium tuberculosis		['tbprofiler','diff','input','Napier_2020','Walker_2022']	99.58	23	true	lineage4	true	true	true	true	true	true	true	true	true	true	true	false	false
SAMN08629541	SRR6797318	WGS	SAN RAFFAELE	SRX3756379	Illumina HiSeq 2500	PAIRED	RANDOM	GENOMIC	ILLUMINA	SRS3012073	SRP128089	['SRX3756379','SRS3012073','428596','SAMN08629541','140299_210916_BGD_210916_100.gatk.bam','SRR6797318','140299_WGS','SRP128089','bp0','140299','PRJNA428596','8629541']		2018-03-02T06:08:00.000000+0000			BGD	Asia			Homo sapiens	3	human					S		S		S				S	S				S			124	124092337	59861478	PRJNA428596	CRyPTIC_WHO2021_PMC7612554		99.62	1046563	23	lineage4.8	Sensitive	tuberculosis: unclassified		Mycobacterium tuberculosis		['diff','tbprofiler','input','Walker_2022']	99.62	23	true	lineage4	true	true	true	true	true	true	false	true	true	true	true	false	false
SAMEA8742225	ERR8700396	WGS	UNIVERSITY OF CAPE TOWN	ERX8357210	Illumina NovaSeq 6000	PAIRED	RANDOM	GENOMIC	ILLUMINA	ERS6421807	ERP135632	['ERP135632','project.Wellcome_clinical_isolates_site20','ERR8700396','ERX8357210','SAMEA8742225','sample.29265','experiment.29265','PRJEB51043','run.29265.1','26335364','811913','ERS6421807']		2022-03-15T06:40:00.000000+0000			ZAF	Africa						S				S	S	S	S	S				S		S	S	S	S	S	S	828	828188492	278670636	PRJEB51043	CRyPTIC_reuse_table		99.54	1837190	64	lineage2.2.1	Sensitive	tuberculosis: unclassified		Mycobacterium tuberculosis		['diff','CRyPTIC_UofCapeTown','tbprofiler','input','CRyPTIC_reuse_table']	99.54	64	true	lineage2	true	true	true	true	true	true	false	true	true	true	false	false	false
SAMEA7556042	ERR4822620	WGS	IML GAUTING	ERX4692610	NextSeq 500	PAIRED	RANDOM	GENOMIC	ILLUMINA	ERS5312684	ERP124950	['ERS5312684','ERR4822620','sample.26399','22475396','project.Cryptic_4th','experiment.26399','run.26399','PRJEB41210','ERX4692610','SAMEA7556042','773306','ERP124950']		2021-11-11T03:21:00.000000+0000										S				S	S	S	S	S				S		S	S	S	S	S	S	1276	1276458912	612517221	PRJEB41210	CRyPTIC_reuse_table		99.66	1401581	45	lineage4.9	RR-TB	tuberculosis: unclassified		Mycobacterium tuberculosis		['diff','CRyPTIC_Gauting','CRyPTIC_reuse_table','tbprofiler','input']	99.66	45	true	lineage4	true	true	true	true	true	true	false	false	true	false	false	false	false
SAMN08708584	SRR6832295	WGS	SAN RAFFAELE	SRX3788095	Illumina HiSeq 2500	PAIRED	RANDOM	GENOMIC	ILLUMINA	SRS3040760	SRP128089	['158-0805_090816_UKR_090816_100.gatk.bam','8708584','SRR6832295','PRJNA428596','bp0','158-0805','SRP128089','428596','158-0805_WGS','SAMN08708584','SRX3788095','SRS3040760']		2018-03-14T10:19:00.000000+0000			UKR	Europe			Homo sapiens	3	human	S	S			S		S	S					S	S				S			238	238902673	113741200	PRJNA428596	CRyPTIC_WHO2021_PMC7612554		99.42	1957055	42	lineage2.2.1	Sensitive	tuberculosis: unclassified		Mycobacterium tuberculosis		['tbprofiler','Walker_2022','diff','input']	99.42	42	true	lineage2	true	true	true	true	true	true	false	true	true	true	true	false	false
SAMEA7561343	ERR4828905	WGS	SAN RAFFAELE SCIENTIFIC INSTITUTE	ERX4698889	NextSeq 500	PAIRED	RANDOM	GENOMIC	ILLUMINA	ERS5317978	ERP124983	['ERP124983','ERR4828905','project.Italy','ERX4698889','experiment.13349','sample.13349','SAMEA7561343','22476912','ERS5317978','773309','PRJEB41242','run.13349']		2021-11-11T07:02:00.000000+0000										S				S	S	R	S	S				S		S	S	S	S	S	S	627	627855517	271107680	PRJEB41242	CRyPTIC_reuse_table		99.7	1676491	49	lineage4.3.3	HR-TB	tuberculosis: unclassified		Mycobacterium tuberculosis		['CRyPTIC_reuse_table','tbprofiler','CRyPTIC_SanRaffaele','input','diff']	99.7	49	true	lineage4	true	true	true	true	true	true	false	false	true	false	false	false	false
SAMEA1118299	ERR2513118	WGS	PHE	ERX2532328	Illumina MiSeq	PAIRED	RANDOM	GENOMIC	ILLUMINA	ERS2397708	ERP107961	['PRJEB25991','ERR2513118','ERS2397708','SAMEA1118299','sample.4828','ERX2532328','run.4828','493034','10122245','project.First_10k_genomes_study_set_4','experiment.4828','ERP107961']		2021-10-23T15:07:00.000000+0000			GBR	Europe	England									S		S					S	S								368	368698760	215775895	PRJEB25991	Walker_2022		99.31	1739363	52	lineage3	Sensitive	tuberculosis: human-adapted	L3	Mycobacterium tuberculosis		['CRyPTIC_PHE','tbprofiler','diff','Walker_2022','Napier_2020','input']	99.31	52	true	lineage3	true	true	true	true	true	true	false	true	true	true	false	false	false
SAMEA2535053	ERR552988	WGS	FZB	ERX512057	Illumina HiSeq 2500	PAIRED		GENOMIC	ILLUMINA	ERS458455	ERP010814	['4904-07','SAMEA2535053','287903','ena-STUDY-FZB-22-06-2015-17:16:39:392-292','4904-07_genoscreen_genoscreen_2013-03-28_101bp','PRJEB9680','ERR552988','3794291','ERP010814','ERX512057','ERS458455']		2015-06-25T07:21:00.000000+0000			DEU	Europe										S		S					S	S	S							1432	1432689444	935740580	PRJEB9680	CRyPTIC_WHO2021_PMC7612554		99.53	1532367	35	lineage4.1.2	Sensitive	tuberculosis: human-adapted	L4.1.2	Mycobacterium tuberculosis		['tbprofiler','Walker_2022','Menardo_2018','diff','Menardo_2021','input','Napier_2020']	99.53	35	true	lineage4	true	true	true	true	true	true	false	true	true	true	false	false	false
SAMEA1403571	ERR137281	WGS	SC	ERX113299	Illumina HiSeq 2000	PAIRED	RANDOM	GENOMIC	ILLUMINA	ERS096411	ERP000192	['SC_RUN_7769_8#91','SAMEA1403571','1755J-sc-2012-02-21T11:37:17Z-1364773','ERX113299','Variation discovery in Russian TB isolates-sc-2010-04-20','PRJEB2138','ERR137281','Variation discovery in Russian TB isolates-sc-2010','ERP000192','ERS096411','203970','1089568','SC_EXP_7769_8#91']	2009	2014-10-16T02:48:00.000000+0000			RUS	Europe	Samara		Homo sapiens	3	human	S	S			S		R		S				R	R				S			910	910150800	546820151	PRJEB2138	CRyPTIC_WHO2021_PMC7612554		99.52	1872802	43	lineage2.2.1	MDR-TB	tuberculosis: human-adapted	L2.2.1	Mycobacterium tuberculosis		['Napier_2020','input','tbprofiler','Walker_2022','Menardo_2018','diff']	99.52	43	true	lineage2	true	true	true	true	true	true	true	true	true	true	true	false	false
SAMEA7562393	ERR4829954	WGS	SAN RAFFAELE SCIENTIFIC INSTITUTE	ERX4699938	Illumina MiniSeq	PAIRED	RANDOM	GENOMIC	ILLUMINA	ERS5319027	ERP124985	['experiment.13198','SAMEA7562393','ERS5319027','ERP124985','PRJEB41244','run.13198','sample.13198','ERX4699938','773311','22477961','project.Pakistan','ERR4829954']		2021-11-11T08:02:00.000000+0000			PAK	Asia						S				I	R	R	S	S				R		S	S	S	R	S	R	295	295297005	112025376	PRJEB41244	CRyPTIC_reuse_table		99.33	1848301	61	lineage1.1.2	Pre-XDR-TB	tuberculosis: unclassified		Mycobacterium tuberculosis		['diff','CRyPTIC_reuse_table','input','CRyPTIC_SanRaffaele_Pakistan','tbprofiler']	99.33	61	true	lineage1	true	true	true	true	true	true	false	true	true	true	false	false	false
SAMEA7549647	ERR4816286	WGS	PUBLIC HEALTH ENGLAND	ERX4686128	Illumina HiSeq 2500	PAIRED	RANDOM	GENOMIC	ILLUMINA	ERS5306298	ERP124941	['project.PHE-TB','SAMEA7549647','sample.19106','22469043','ERR4816286','PRJEB41201','ERS5306298','ERX4686128','experiment.19106','ERP124941','run.19106','773303']		2021-11-10T15:07:00.000000+0000			GBR	Europe										S		S						S								342	342452391	152091221	PRJEB41201	Walker_2022		99.68	1841417	41	lineage4.8	Sensitive	tuberculosis: unclassified		Mycobacterium tuberculosis		['CRyPTIC_PHE','diff','input','tbprofiler','Walker_2022']	99.68	41	true	lineage4	true	true	true	true	true	true	false	true	true	true	false	false	false
SAMEA7548657	ERR4815297	WGS	PUBLIC HEALTH ENGLAND	ERX4685139	Illumina HiSeq 2500	PAIRED	RANDOM	GENOMIC	ILLUMINA	ERS5305309	ERP124941	['run.18117','ERS5305309','773303','PRJEB41201','ERP124941','ERX4685139','experiment.18117','sample.18117','project.PHE-TB','22468054','SAMEA7548657','ERR4815297']		2021-11-10T14:11:00.000000+0000			GBR	Europe										S		S						S								961	961462828	403584373	PRJEB41201	Walker_2022		99.64	1814681	41	lineage3	Sensitive	tuberculosis: unclassified		Mycobacterium tuberculosis		['diff','tbprofiler','input','Walker_2022','CRyPTIC_PHE']	99.64	41	true	lineage3	true	true	true	true	true	true	false	true	true	true	false	false	false
SAMEA7542053	ERR4810478	WGS	CCDC	ERX4678924	HiSeq X Ten	PAIRED	RANDOM	GENOMIC	ILLUMINA	ERS5298505	ERP124934	['ERX4678924','ERR4810478','run.10850','project.CDC_22','sample.10850','22463372','experiment.10850','773297','PRJEB41194','SAMEA7542053','ERP124934','ERS5298505']		2021-11-11T01:41:00.000000+0000			CHN	Asia						S	S			R	R	R	S	R				R	R	S	S	S	R	S	R	774	774195900	343945399	PRJEB41194	['CRyPTIC_reuse_table','Walker_2022']		99.54	1623336	55	lineage2.2.1	Pre-XDR-TB	tuberculosis: unclassified		Mycobacterium tuberculosis		['CRyPTIC_CCDC_CDC_22','CRyPTIC_reuse_table','input','diff','Walker_2022','tbprofiler']	99.54	55	true	lineage2	true	true	true	true	true	true	false	true	true	true	false	false	false
SAMEA787754	ERR038739	WGS	SC	ERX015935	Illumina HiSeq 2000	PAIRED	RANDOM	GENOMIC	ILLUMINA	ERS023469	ERP000520	['ERX015935','SC_RUN_6180_1#4','SC_EXP_6180_1#4','20132-sc-2011-02-15-1079094','204196','672943','ERR038739','Evolution_of_drug_resistance_in_Mycobacterium_tuberculosis-sc-2011-02-15','ERS023469','ERP000520','PRJEB2424','SAMEA787754']	2004	2014-09-01T08:34:00.000000+0000			UGA	Africa	Kampala	sputum	Homo sapiens	3	human					R		R			S		R	R	R							2298	2298097800	1175139507	PRJEB2424	Coll_2018		99.58	1467728	25	lineage4.6.1.2	MDR-TB	tuberculosis: human-adapted	L4.6.1.2	Mycobacterium tuberculosis		['Coll_2018','diff','Menardo_2021','input','tbprofiler','Napier_2020','Nimmo_2024']	99.58	25	true	lineage4	true	true	true	true	true	true	true	true	true	true	true	false	false
SAMEA7544285	ERR4811225	WGS	CCDC	ERX4679671	HiSeq X Ten	PAIRED	RANDOM	GENOMIC	ILLUMINA	ERS5300943	ERP124934	['ERP124934','ERS5300943','PRJEB41194','SAMEA7544285','sample.13989','773297','experiment.13989','22464119','run.13989','project.CDC_22','ERX4679671','ERR4811225']		2021-11-10T05:20:00.000000+0000										S				S	S	S	S	S				S		S	R	S	S	S	S	1399	1399026600	589180880	PRJEB41194	CRyPTIC_reuse_table		99.55	1754867	60	lineage2.2.1	Sensitive	tuberculosis: unclassified		Mycobacterium tuberculosis		['diff','input','CRyPTIC_reuse_table','CRyPTIC_CCDC_CDC_22','tbprofiler']	99.55	60	true	lineage2	true	true	true	true	true	true	false	false	true	false	false	false	false
SAMEA7545815	ERR4812311	WGS	UNIVERSIDAD PERUANA CAYETANO HEREDIA	ERX4682301	Illumina NovaSeq 6000	PAIRED	RANDOM	GENOMIC	ILLUMINA	ERS5302471	ERP124939	['sample.25848','22465204','run.25848','PRJEB41199','ERR4812311','ERS5302471','773301','ERX4682301','experiment.25848','ERP124939','SAMEA7545815','project.Peru_Wellcome']	2018	2021-11-10T07:56:00.000000+0000			PER	South America												S						S								657	657479368	219700052	PRJEB41199	Walker_2022		99.52	1745955	61	lineage2.2.1	Sensitive	tuberculosis: unclassified		Mycobacterium tuberculosis		['tbprofiler','CRyPTIC_UPCH','standford','diff','input','Walker_2022']	99.52	61	true	lineage2	true	true	true	true	true	true	true	true	true	true	false	false	false
SAMEA4772791	ERR2677395	WGS	FZB	ERX2692386	NextSeq 500	PAIRED		GENOMIC	ILLUMINA	ERS2592745	ERP109425	['18-2016','ERX2692386','9859715','ena-RUN-FZB-29-06-2018-17:08:19:134-10','ena-EXPERIMENT-FZB-29-06-2018-17:08:19:134-10','ERS2592745','ena-STUDY-FZB-19-06-2018-08:10:23:898-811','486641','ERR2677395','PRJEB27354','SAMEA4772791','ERP109425']		2018-08-19T11:46:00.000000+0000														S							S									462	462670883	206136815	PRJEB27354	Andres_2019		99.52	1607544	53	lineage4.1.2.1	MDR-TB	tuberculosis: human-adapted	L4.1.2.1	Mycobacterium tuberculosis		['Andres_2019','tbprofiler','Napier_2020','input','diff']	99.52	53	true	lineage4	true	true	true	true	true	true	false	false	true	false	false	false	false
SAMN07659383	SRR6046089	WGS	MODMEDMICOXFORD	SRX3193307	Illumina MiSeq	PAIRED	RANDOM	GENOMIC	ILLUMINA	SRS2520437	SRP117784	['MMMOSRA:7f62f6c3-3de9-43b1-aa3a-8364b32951f8','SRX3193307','SRR6046089','7659383','SAMN07659383','401515','PRJNA401515','SRP117784','MMMOSAM:7f62f6c3-3de9-43b1-aa3a-8364b32951f8','SRS2520437']	2016	2017-10-27T18:21:00.000000+0000			GBR	Europe	Oxford		Homo sapiens	3	human					S		S					S	S								448	448446890	285395895	PRJNA401515	CRyPTIC_WHO2021_PMC7612554		92.85	1351522	44	lineage4.1.2.1	Sensitive	tuberculosis: human-adapted	L4.1.2.1	Mycobacterium tuberculosis		['tbprofiler','Napier_2020','diff','Walker_2022','input']	92.85	44	true	lineage4	true	true	true	true	true	true	true	true	true	true	true	false	false
SAMN08436298	SRR6650249	WGS	SAN RAFFAELE	SRX3627883	Illumina HiSeq 2500	PAIRED	RANDOM	GENOMIC	ILLUMINA	SRS2894668	SRP128089	['SRS2894668','8436298','131642_WGS','bp0','SAMN08436298','SRP128089','131642_210916_BGD_210916_100.gatk.bam','PRJNA428596','131642','SRR6650249','428596','SRX3627883']		2018-02-26T13:29:00.000000+0000			BGD	Asia			Homo sapiens	3	human					S		S		S				S	S				S			362	362393454	159795174	PRJNA428596	CRyPTIC_WHO2021_PMC7612554		99.3	1514072	34	lineage1.1.3.1	Sensitive	tuberculosis: human-adapted	L1.1.3	Mycobacterium tuberculosis		['Walker_2022','diff','tbprofiler','input','Menardo_2021']	99.3	34	true	lineage1	true	true	true	true	true	true	false	true	true	true	true	false	false
SAMEA3558321	ERR1034788	WGS	LSHTM	ERX1113586	Illumina MiSeq	PAIRED		GENOMIC	ILLUMINA	ERS865470	ERP011639	['ena-RUN-LSHTM-25-09-2015-14:04:49:431-213','PRJEB10385','ERX1113586','ERR1034788','ena-EXPERIMENT-LSHTM-25-09-2015-14:04:49:431-213','ena-STUDY-LSHTM-18-08-2015-18:02:02:463-104','ERS865470','SAMEA3558321','297845','ERP011639','mtb213','4154617']		2015-12-10T05:23:00.000000+0000			PER	South America							S	S	S	S	S	R	S			R	R	R	R							2567	2567998326	1631405731	PRJEB10385	Coll_2018		99.51	1583775	36	lineage4.1.2.1	MDR-TB	tuberculosis: human-adapted	L4.1.2.1	Mycobacterium tuberculosis		['input','tbprofiler','diff','Napier_2020','Coll_2018']	99.51	36	true	lineage4	true	true	true	true	true	true	false	true	true	true	false	false	false
SAMEA1118250	ERR2513069	WGS	PHE	ERX2532279	Illumina HiSeq 2500	PAIRED	RANDOM	GENOMIC	ILLUMINA	ERS2397659	ERP107961	['project.First_10k_genomes_study_set_4','SAMEA1118250','493034','ERX2532279','run.4768','10122196','ERP107961','experiment.4768','sample.4768','ERS2397659','PRJEB25991','ERR2513069']		2021-10-23T15:08:00.000000+0000			GBR	Europe	England									S		S					S	S								844	844446058	438618299	PRJEB25991	Walker_2022		99.54	1866209	63	lineage4.1.2.1	Sensitive	tuberculosis: human-adapted	L4.1.2.1	Mycobacterium tuberculosis		['tbprofiler','diff','Napier_2020','Walker_2022','input','CRyPTIC_PHE']	99.54	63	true	lineage4	true	true	true	true	true	true	false	true	true	true	false	false	false
SAMEA7545413	ERR4811910	WGS	UNIVERSIDAD PERUANA CAYETANO HEREDIA	ERX4681900	Illumina HiSeq 4000	PAIRED	RANDOM	GENOMIC	ILLUMINA	ERS5302070	ERP124939	['ERX4681900','SAMEA7545413','sample.25146','ERP124939','ERS5302070','773301','run.25146','22464803','project.Peru_Wellcome','ERR4811910','PRJEB41199','experiment.25146']	2018	2021-11-10T06:53:00.000000+0000			PER	South America						S	S			I	S	R	S	S				R	S	S	S	S	S	S	R	585	585279000	269589570	PRJEB41199	['CRyPTIC_reuse_table','Walker_2022']		99.86	1652568	57	lineage4.3.4.2	MDR-TB	tuberculosis: unclassified		Mycobacterium tuberculosis		['Walker_2022','tbprofiler','standford','input','diff','CRyPTIC_reuse_table','CRyPTIC_UPCH']	99.86	57	true	lineage4	true	true	true	true	true	true	true	true	true	true	false	false	false
SAMEA7555914	ERR4822493	WGS	IML GAUTING	ERX4692483	NextSeq 500	PAIRED	RANDOM	GENOMIC	ILLUMINA	ERS5312557	ERP124948	['773305','sample.26272','project.Cryptic_3rd','SAMEA7555914','experiment.26272','PRJEB41208','ERP124948','ERS5312557','ERX4692483','run.26272','22475269','ERR4822493']		2021-11-11T03:12:00.000000+0000			DEU	Europe						S				S	S		S	S				S		S	S	S	S	S	S	621	621383142	266052552	PRJEB41208	['CRyPTIC_reuse_table','Walker_2022']		99.53	1705961	57	lineage3.1.1	Other	tuberculosis: unclassified		Mycobacterium tuberculosis		['CRyPTIC_reuse_table','input','diff','tbprofiler','CRyPTIC_Gauting','Walker_2022']	99.53	57	true	lineage3	true	true	true	true	true	true	false	true	true	true	false	false	false
SAMEA7561875	ERR4829437	WGS	SAN RAFFAELE SCIENTIFIC INSTITUTE	ERX4699421	NextSeq 500	PAIRED	RANDOM	GENOMIC	ILLUMINA	ERS5318510	ERP124983	['SAMEA7561875','ERP124983','experiment.26706','22477444','ERX4699421','773309','project.Italy','ERS5318510','sample.26706','PRJEB41242','ERR4829437','run.26706']		2021-11-11T07:04:00.000000+0000			ITA	Europe						S				S	S	S	S	S				S		S	S	S	S	S	S	418	418812928	188815074	PRJEB41242	['Walker_2022','CRyPTIC_reuse_table']		99.62	1599138	51	lineage4.3.4.2	Sensitive	tuberculosis: unclassified		Mycobacterium tuberculosis		['CRyPTIC_reuse_table','diff','Walker_2022','input','CRyPTIC_SanRaffaele','tbprofiler']	99.62	51	true	lineage4	true	true	true	true	true	true	false	true	true	true	false	false	false
SAMEA9070776	ERR6362476	WGS	Swiss-TPH	ERX5627984	Illumina HiSeq 2500	PAIRED	RANDOM	GENOMIC	ILLUMINA	ERS6799083	ERP129488	['ERX5627984','ERR6362476','20453752','737713','G25758_1','WGS RR-TB Khayelitsha','PRJEB45389','ERP129488','SAMEA9070776','ERS6799083']		2021-10-13T18:38:00.000000+0000			ZAF	Africa						S																	S			120	120354248	56445797	PRJEB45389	CRyPTIC_WHO2021_PMC7612554		97.08	647935	22	lineage2.2.1	MDR-TB	tuberculosis: unclassified		Mycobacterium tuberculosis		['diff','R-RR_HIVcoinf_ZAF','input','Walker_2022','tbprofiler']	97.08	22	true	lineage2	true	true	true	true	true	true	false	true	true	true	false	false	false
SAMEA7561211	ERR4828773	WGS	OUCRU-HCMC	ERX4698757	NextSeq 500	PAIRED	RANDOM	GENOMIC	ILLUMINA	ERS5317846	ERP124982	['ERP124982','SAMEA7561211','run.12573','sample.12573','ERX4698757','773308','22476780','PRJEB41241','project.Vietnam','ERR4828773','ERS5317846','experiment.12573']		2021-11-11T06:57:00.000000+0000			VNM	Asia	Ho Chi Minh City					S				S	S	S	S	S				S		S	S	S	S	S	S	631	631567164	296746858	PRJEB41241	['Walker_2022','CRyPTIC_reuse_table']		99.57	1526423	50	lineage2.2.1	Sensitive	tuberculosis: unclassified		Mycobacterium tuberculosis		['CRyPTIC_reuse_table','diff','tbprofiler','input','Walker_2022','CRyPTIC_OUCRU']	99.57	50	true	lineage2	true	true	true	true	true	true	false	true	true	true	false	false	false
SAMEA7550262	ERR4816900	WGS	PUBLIC HEALTH ENGLAND	ERX4686742	Illumina MiSeq	PAIRED	RANDOM	GENOMIC	ILLUMINA	ERS5306912	ERP124941	['project.PHE-TB','ERS5306912','run.19720','ERX4686742','sample.19720','ERP124941','773303','experiment.19720','PRJEB41201','22469657','ERR4816900','SAMEA7550262']		2021-11-10T16:29:00.000000+0000			GBR	Europe										S		S					S	S								375	375421811	228734216	PRJEB41201	Walker_2022		99.55	1612036	54	lineage3	Other	tuberculosis: unclassified		Mycobacterium tuberculosis		['Walker_2022','diff','CRyPTIC_PHE','tbprofiler','input']	99.55	54	true	lineage3	true	true	true	true	true	true	false	true	true	true	false	false	false
SAMEA7541860	ERR4809322	WGS	CTB/NICD	ERX4678862	Illumina HiSeq 4000	PAIRED	RANDOM	GENOMIC	ILLUMINA	ERS5298312	ERP124931	['ERS5298312','773296','PRJEB41191','SAMEA7541860','22463316','ERR4809322','run.10017','experiment.10017','project.Gates_clinical_isolates','ERX4678862','ERP124931','sample.10017']		2021-11-11T01:36:00.000000+0000			ZAF	Africa						R				I	I	R	R	R				R		S	S	S	R	S	R	501	501407400	203691176	PRJEB41191	['Walker_2022','CRyPTIC_reuse_table']		99.59	1775904	60	lineage2.2.2	Pre-XDR-TB	tuberculosis: unclassified		Mycobacterium tuberculosis		['diff','input','Walker_2022','tbprofiler','CRyPTIC_reuse_table','CRyPTIC_CTB-NICD']	99.59	60	true	lineage2	true	true	true	true	true	true	false	true	true	true	false	false	false
SAMEA8741401	['ERR8665502','ERR8665501']	WGS		ERX8324047	Illumina HiSeq 2500	PAIRED	RANDOM	GENOMIC	['ILLUMINA','ILLUMINA']	ERS6420984		['ERR8665501','ERP135611','project.Belarus_site11','SAMEA8741401','26334662','ERS6420984','run.14530.1','811911','sample.14530','ERX8324047','ERR8665502','experiment.14530','run.14530.2','PRJEB51021']					BEL	Europe																										339	340281524	146870987	PRJEB51021	CRyPTIC_reuse_table		99.49	3092424	68	lineage2.2.1	Pre-XDR-TB	tuberculosis: unclassified		Mycobacterium tuberculosis		['diff','CRyPTIC_reuse_table','tbprofiler','input','CRyPTIC_PHS_Sweden_Belarus']	99.49	68	true	lineage2	true	true	true	true	true	true	false	true	true	true	false	false	false
SAMEA7542236	ERR4810661	WGS	CCDC	ERX4679107	HiSeq X Ten	PAIRED	RANDOM	GENOMIC	ILLUMINA	ERS5298688	ERP124934	['ERS5298688','ERR4810661','project.CDC_22','SAMEA7542236','sample.11042','PRJEB41194','ERP124934','ERX4679107','experiment.11042','773297','run.11042','22463555']		2021-11-10T05:06:00.000000+0000			CHN	Asia						S	S			I	I	S	S	S				S	S	S	S	S	S	S	S	1452	1452605100	608252888	PRJEB41194	['CRyPTIC_reuse_table','Walker_2022']		99.55	1799600	61	lineage2.2.1	Sensitive	tuberculosis: unclassified		Mycobacterium tuberculosis		['CRyPTIC_CCDC_CDC_22','tbprofiler','CRyPTIC_reuse_table','Walker_2022','input','diff']	99.55	61	true	lineage2	true	true	true	true	true	true	false	true	true	true	false	false	false
SAMEA7564018	ERR4831703	WGS	OUCRU-HCMC	ERX4701646	Illumina MiSeq	PAIRED	RANDOM	GENOMIC	ILLUMINA	ERS5320650	ERP125021	['ERP125021','SAMEA7564018','PRJEB41280','run.32642','experiment.32642','ERX4701646','ERR4831703','ERS5320650','project.CRyPTIC_08_02TB','773347','22479584','sample.32642']		2021-11-11T11:58:00.000000+0000			VNM	Asia						S				I	R	R	S	S				S		S	S	S	S	S	S	444	444750968	211681506	PRJEB41280	['CRyPTIC_reuse_table','Walker_2022']		99.33	1471058	49	lineage1.1.1	HR-TB	tuberculosis: unclassified		Mycobacterium tuberculosis		['diff','input','tbprofiler','CRyPTIC_OUCRU','Walker_2022','CRyPTIC_reuse_table']	99.33	49	true	lineage1	true	true	true	true	true	true	false	true	true	true	false	false	false
SAMEA2534237	['ERR551848','ERR551847']	WGS		['ERX510916','ERX510917']	Illumina MiSeq	PAIRED		GENOMIC	['ILLUMINA','ILLUMINA']	ERS457639		['ERP008667','ena-STUDY-FZB-13-11-2014-14:04:40:057-939','ERX510917','PRJEB7727','3785852','ERS457639','281351','3861-03_lib922_miseq_r0065_251bp','3861-03','ERX510916','SAMEA2534237','ERR551848','3861-03_lib922_miseq_r0059_251bp','ERR551847']					SLE	Africa										S		S					S	S	R							308	308863109	185852969	PRJEB7727	CRyPTIC_WHO2021_PMC7612554		99.73	893956	49	lineage4.6.4	Other	tuberculosis: human-adapted	L4.6.4	Mycobacterium tuberculosis		['diff','Walker_2022','Menardo_2018','input','tbprofiler','Napier_2020']	99.73	49	true	lineage4	true	true	true	true	true	true	false	true	true	true	false	false	false
SAMN03647319	SRR2100146	WGS	UNIVERSITY OF OXFORD	SRX1094840	Illumina HiSeq 2500	PAIRED	RANDOM	GENOMIC	ILLUMINA	SRS991709	SRP061066	['SRX1094840','282721','SRP061066','2cebe4a6-8ca3-446d-b2bd-94d4b090e1b3_R00000039_v2.bam','SRR2100146','C00007569','3647319','SAMN03647319','PRJNA282721','SRS991709']		2015-07-15T15:16:00.000000+0000			GBR	Europe										S		S					S	S								586	586962670	362942374	PRJNA282721	CRyPTIC_WHO2021_PMC7612554		99.49	1433525	50	lineage3.1.1	Sensitive	tuberculosis: human-adapted	L3.1.1	Mycobacterium tuberculosis		['diff','Menardo_2018','input','Napier_2020','tbprofiler','Walker_2022','Menardo_2021']	99.49	50	true	lineage3	true	true	true	true	true	true	false	true	true	true	false	false	false
SAMN07766198	SRR6152872	WGS	BC CENTRE FOR DISEASE CONTROL PUBLIC HEALTH LABORATORY	SRX3264964	HiSeq X Ten	PAIRED	RANDOM	GENOMIC	ILLUMINA	SRS2577186	SRP119652	['BC10-Mtb353_1.fastq.gz','SAMN07766198','SRP119652','BC10-Mtb353','PRJNA413593','SRR6152872','7766198','SRX3264964','413593','SRS2577186']	2010	2017-10-10T12:44:00.000000+0000		49.15 N 123.7 W	CAN	North America	British Columbia		Homo sapiens	3	human					S		S						S	S							774	774767250	362870653	PRJNA413593	CRyPTIC_WHO2021_PMC7612554		99.65	1817722	50	lineage4.3.3	Sensitive	tuberculosis: human-adapted	L4	Mycobacterium tuberculosis		['tbprofiler','Walker_2022','input','Napier_2020','diff']	99.65	50	true	lineage4	true	true	true	true	true	true	true	true	true	true	true	false	false
SAMEA7528808	ERR4800223	WGS	FOUNDATION FOR MEDICAL RESEARCH INDIA	ERX4669638	NextSeq 500	PAIRED	RANDOM	GENOMIC	ILLUMINA	ERS5285278	ERP124850	['experiment.30443','sample.30443','run.30443','project.Mumbai','SAMEA7528808','22462352','773292','ERX4669638','PRJEB41116','ERS5285278','ERP124850','ERR4800223']		2021-11-10T02:12:00.000000+0000			IND	Asia	Mumbai					S	S				S	S	S	S				S			S		S	S		248	248490900	111499501	PRJEB41116	Walker_2022		99.38	1277480	41	lineage3	Other	tuberculosis: unclassified		Mycobacterium tuberculosis		['Walker_2022','CRyPTIC_IND','diff','input','tbprofiler']	99.38	41	true	lineage3	true	true	true	true	true	true	false	true	true	true	false	false	false
SAMEA7550771	ERR4817408	WGS	PUBLIC HEALTH ENGLAND	ERX4687250	Illumina MiSeq	PAIRED	RANDOM	GENOMIC	ILLUMINA	ERS5307420	ERP124941	['773303','ERS5307420','PRJEB41201','22470165','SAMEA7550771','run.20228','experiment.20228','project.PHE-TB','ERX4687250','ERR4817408','ERP124941','sample.20228']		2021-11-10T17:21:00.000000+0000			GBR	Europe										S		S					S	S								400	400261597	273406771	PRJEB41201	Walker_2022		98.33	1004334	29	lineage1.2.2.2	Sensitive	tuberculosis: unclassified		Mycobacterium tuberculosis		['diff','input','Walker_2022','tbprofiler','CRyPTIC_PHE']	98.33	29	true	lineage1	true	true	true	true	true	true	false	true	true	true	false	false	false
SAMEA7555216	ERR4821847	WGS	PUBLIC HEALTH ENGLAND	ERX4691689	Illumina MiSeq	PAIRED	RANDOM	GENOMIC	ILLUMINA	ERS5311859	ERP124941	['ERR4821847','experiment.24668','project.PHE-TB','ERS5311859','ERX4691689','PRJEB41201','run.24668','22474609','sample.24668','773303','ERP124941','SAMEA7555216']		2021-11-11T02:18:00.000000+0000			GBR	Europe										S		S					S	S								299	299030830	201401963	PRJEB41201	Walker_2022		99.7	1443730	49	lineage4.8.2	Sensitive	tuberculosis: unclassified		Mycobacterium tuberculosis		['diff','input','CRyPTIC_PHE','tbprofiler','Walker_2022']	99.7	49	true	lineage4	true	true	true	true	true	true	false	true	true	true	false	false	false
SAMEA9070603	ERR5987422	WGS	Swiss-TPH	ERX5627811	Illumina HiSeq 2500	PAIRED	RANDOM	GENOMIC	ILLUMINA	ERS6798910	ERP129488	['G25674_1','ERP129488','ERR5987422','WGS RR-TB Khayelitsha','ERX5627811','ERS6798910','SAMEA9070603','737713','19795093','PRJEB45389']		2021-06-29T01:02:00.000000+0000			ZAF	Africa						S																	S			108	108854390	53015992	PRJEB45389	CRyPTIC_WHO2021_PMC7612554		99.65	557778	16	lineage2.2.1	MDR-TB	tuberculosis: unclassified		Mycobacterium tuberculosis		['input','Walker_2022','tbprofiler','R-RR_HIVcoinf_ZAF','diff']	99.65	16	true	lineage2	true	true	true	true	true	true	false	true	true	true	false	false	false
SAMEA7546249	ERR4812744	WGS	UNIVERSIDAD PERUANA CAYETANO HEREDIA	ERX4682734	Illumina NovaSeq 6000	PAIRED	RANDOM	GENOMIC	ILLUMINA	ERS5302904	ERP124939	['22465637','ERP124939','experiment.28597','ERX4682734','SAMEA7546249','run.28597','project.Peru_Wellcome','sample.28597','773301','ERS5302904','ERR4812744','PRJEB41199']	2019	2021-11-10T09:02:00.000000+0000			PER	South America												S						S								1058	1058926458	339267044	PRJEB41199	Walker_2022		99.6	1844824	63	lineage2.2.1	Sensitive	tuberculosis: unclassified		Mycobacterium tuberculosis		['diff','tbprofiler','Walker_2022','CRyPTIC_UPCH','standford','input']	99.6	63	true	lineage2	true	true	true	true	true	true	true	true	true	true	false	false	false
SAMEA8741673	ERR8665894	WGS	PHS SWEDEN	ERX8324325	Illumina HiSeq 2500	PAIRED	RANDOM	GENOMIC	ILLUMINA	ERS6421255	ERP135611	['811911','sample.14801','26334933','experiment.14801','project.Belarus_site11','SAMEA8741673','ERS6421255','ERR8665894','ERP135611','PRJEB51021','ERX8324325','run.14801.1']		2022-03-15T06:23:00.000000+0000			BEL	Europe						R				R	R	R	R	S				R		S	S	S	S	S	R	656	656572114	309448856	PRJEB51021	CRyPTIC_reuse_table		99.5	1829269	40	lineage2.2.1	Pre-XDR-TB	tuberculosis: unclassified		Mycobacterium tuberculosis		['diff','tbprofiler','CRyPTIC_PHS_Sweden_Belarus','CRyPTIC_reuse_table','input']	99.5	40	true	lineage2	true	true	true	true	true	true	false	true	true	true	false	false	false
SAMN03647737	SRR2100564	WGS	UNIVERSITY OF OXFORD	SRX1095258	Illumina HiSeq 2500	PAIRED	RANDOM	GENOMIC	ILLUMINA	SRS990248	SRP061066	['ecd04203-5d3c-462c-8f7e-b74f6bb8bddd_R00000039_v2.bam','SRX1095258','SRR2100564','C00012973','SRP061066','3647737','PRJNA282721','282721','SRS990248','SAMN03647737']		2015-07-25T07:04:00.000000+0000			GBR	Europe										S		S					S	S								301	301286400	198040290	PRJNA282721	CRyPTIC_WHO2021_PMC7612554		99.4	2826764	63	lineage4	Sensitive	tuberculosis: human-adapted	L4	Mycobacterium tuberculosis		['Menardo_2018','Menardo_2021','tbprofiler','Napier_2020','diff','Walker_2022','input']	99.4	63	true	lineage4	true	true	true	true	true	true	false	true	true	true	false	false	false
SAMEA1403892	ERR137247	WGS	SC	ERX113265	Illumina HiSeq 2000	PAIRED	RANDOM	GENOMIC	ILLUMINA	ERS096377	ERP000192	['Variation discovery in Russian TB isolates-sc-2010','SAMEA1403892','SC_RUN_7769_8#57','203970','PRJEB2138','ERP000192','ERX113265','Variation discovery in Russian TB isolates-sc-2010-04-20','ERR137247','SC_EXP_7769_8#57','1570H-sc-2012-02-21T11:36:53Z-1364739','ERS096377','1089534']	2009	2014-10-16T02:16:00.000000+0000			RUS	Europe	Samara		Homo sapiens	3	human					R		R						R	R							897	897884600	538442199	PRJEB2138	CRyPTIC_WHO2021_PMC7612554		99.57	1872062	42	lineage2.2.1	Pre-XDR-TB	tuberculosis: human-adapted	L2.2.1	Mycobacterium tuberculosis		['Menardo_2018','Napier_2020','input','Walker_2022','tbprofiler','diff']	99.57	42	true	lineage2	true	true	true	true	true	true	true	true	true	true	true	false	false
SAMEA7561911	ERR4829473	WGS	SAN RAFFAELE SCIENTIFIC INSTITUTE	ERX4699457	NextSeq 500	PAIRED	RANDOM	GENOMIC	ILLUMINA	ERS5318546	ERP124983	['773309','sample.26742','experiment.26742','ERS5318546','SAMEA7561911','PRJEB41242','22477480','ERX4699457','ERR4829473','project.Italy','run.26742','ERP124983']		2021-11-11T07:50:00.000000+0000			ITA	Europe						S				S	S	S	R					S		S	S	S	S	S	S	296	296290272	132121439	PRJEB41242	['CRyPTIC_reuse_table','Walker_2022']		99.57	1677718	55	lineage4.1.1	Sensitive	tuberculosis: unclassified		Mycobacterium tuberculosis		['diff','CRyPTIC_reuse_table','CRyPTIC_SanRaffaele','Walker_2022','input','tbprofiler']	99.57	55	true	lineage4	true	true	true	true	true	true	false	true	true	true	false	false	false
SAMEA3432811	ERR2516898	WGS	PHE	ERX2536113	Illumina HiSeq 2500	PAIRED	RANDOM	GENOMIC	ILLUMINA	ERS2401575	ERP107972	['ERX2536113','SAMEA3432811','493039','project.First_10k_genomes_study_set_9','run.8939','ERR2516898','10126235','sample.8939','experiment.8939','ERS2401575','ERP107972','PRJEB26001']		2021-10-23T20:11:00.000000+0000			GBR	Europe	England					S	S			R		R	S	R				R					R			346	346072370	183955749	PRJEB26001	Walker_2022		99.64	1909514	66	lineage2.2.1	Pre-XDR-TB	tuberculosis: human-adapted	L2.2.1	Mycobacterium tuberculosis		['Napier_2020','Walker_2022','tbprofiler','input','CRyPTIC_PHE','diff']	99.64	66	true	lineage2	true	true	true	true	true	true	false	true	true	true	false	false	false
SAMN07659968	SRR6046016	WGS	MODMEDMICOXFORD	SRX3192870	Illumina MiSeq	PAIRED	RANDOM	GENOMIC	ILLUMINA	SRS2521239	SRP117784	['SRS2521239','PRJNA401515','SAMN07659968','7659968','401515','MMMOSAM:3c0b4f71-e36e-4ae7-847e-a8e0c0cee174','SRR6046016','SRX3192870','SRP117784','MMMOSRA:3c0b4f71-e36e-4ae7-847e-a8e0c0cee174']	2016	2017-10-27T17:50:00.000000+0000			GBR	Europe	Oxford		Homo sapiens	3	human					S		S					S	S								319	319805015	203253195	PRJNA401515	CRyPTIC_WHO2021_PMC7612554		98.06	1573799	53	lineage4.3.1.1	Sensitive	tuberculosis: human-adapted	L4.3.1.1	Mycobacterium tuberculosis		['diff','Napier_2020','Walker_2022','input','tbprofiler']	98.06	53	true	lineage4	true	true	true	true	true	true	true	true	true	true	true	false	false
SAMEA7562127	ERR4829688	WGS	SAN RAFFAELE SCIENTIFIC INSTITUTE	ERX4699672	NextSeq 500	PAIRED	RANDOM	GENOMIC	ILLUMINA	ERS5318761	ERP124983	['773309','ERR4829688','PRJEB41242','run.30987','ERS5318761','project.Italy','SAMEA7562127','sample.30987','ERP124983','experiment.30987','22477695','ERX4699672']		2021-11-11T07:54:00.000000+0000			ITA	Europe						S				S	S	S	S	S				S			S	S	S	S	S	319	319450690	145834562	PRJEB41242	['CRyPTIC_reuse_table','Walker_2022']		99.0	1777369	57	lineage4.8	Sensitive	tuberculosis: unclassified		Mycobacterium tuberculosis		['CRyPTIC_reuse_table','diff','input','Walker_2022','CRyPTIC_SanRaffaele','tbprofiler']	99.0	57	true	lineage4	true	true	true	true	true	true	false	true	true	true	false	false	false
SAMEA7527429	ERR4798843	WGS	FOUNDATION FOR MEDICAL RESEARCH INDIA	ERX4668260	NextSeq 500	PAIRED	RANDOM	GENOMIC	ILLUMINA	ERS5283900	ERP124850	['ERP124850','773292','22460974','ERX4668260','ERR4798843','PRJEB41116','run.27308','SAMEA7527429','sample.27308','ERS5283900','project.Mumbai','experiment.27308']		2021-11-10T02:57:00.000000+0000			IND	Asia	Mumbai					S	S				S		S	R							S			R		601	601694670	261244665	PRJEB41116	Walker_2022		99.38	1664036	56	lineage4.2.2.2	XDR-TB	tuberculosis: unclassified		Mycobacterium tuberculosis		['tbprofiler','diff','input','CRyPTIC_IND','Walker_2022']	99.38	56	true	lineage4	true	true	true	true	true	true	false	true	true	true	false	false	false
SAMEA10029991	ERR7911311	WGS	FZB	ERX7478708	NextSeq 500	PAIRED		GENOMIC	ILLUMINA	ERS7708199	ERP132622	['ERP132622','PRJEB48275','ena-RUN-FZB-05-01-2022-10:45:57:314-469','ERS7708199','794636','ERR7911311','24681959','17-8411','ERX7478708','SAMEA10029991','ena-STUDY-FZB-22-10-2021-10:26:06:450-343','ena-EXPERIMENT-FZB-05-01-2022-10:45:57:314-469']		2022-05-09T05:49:00.000000+0000			VNM	Asia						S	S			S		R	S	S			S	R					S			848	848726435	424411696	PRJEB48275	Finci_2022		99.39	1130820	37	lineage2.2.1.1	MDR-TB	tuberculosis: human-adapted	L2.2.1.1	Mycobacterium tuberculosis		['diff','input','Finci_2022','tbprofiler']	99.39	37	true	lineage2	true	true	true	true	true	true	false	true	true	true	false	false	false
SAMEA7546006	ERR4812502	WGS	UNIVERSIDAD PERUANA CAYETANO HEREDIA	ERX4682492	Illumina NovaSeq 6000	PAIRED	RANDOM	GENOMIC	ILLUMINA	ERS5302662	ERP124939	['run.26039','PRJEB41199','SAMEA7546006','sample.26039','22465395','ERX4682492','project.Peru_Wellcome','ERR4812502','773301','experiment.26039','ERP124939','ERS5302662']	2018	2021-11-10T07:52:00.000000+0000			PER	South America						S				S	S	S	S	S				S		S	S	S	S	S	S	102	102105596	33060297	PRJEB41199	['CRyPTIC_reuse_table','Walker_2022']		98.2	419237	14	lineage4.1.2.1	Sensitive	tuberculosis: unclassified		Mycobacterium tuberculosis		['tbprofiler','diff','CRyPTIC_UPCH','input','standford','CRyPTIC_reuse_table','Walker_2022']	98.2	14	true	lineage4	true	true	true	true	true	true	true	true	true	true	false	false	false
SAMEA7528141	ERR4799557	WGS	FOUNDATION FOR MEDICAL RESEARCH INDIA	ERX4668972	NextSeq 500	PAIRED	RANDOM	GENOMIC	ILLUMINA	ERS5284612	ERP124850	['PRJEB41116','sample.28022','ERP124850','SAMEA7528141','run.28022','ERS5284612','22461686','experiment.28022','ERX4668972','773292','ERR4799557','project.Mumbai']		2021-11-10T02:15:00.000000+0000			IND	Asia	Mumbai					S	S				R	R	S	R				R			S		R	S		1240	1240259100	486687539	PRJEB41116	Walker_2022		99.7	1725017	57	lineage4.3.3	MDR-TB	tuberculosis: unclassified		Mycobacterium tuberculosis		['input','Walker_2022','diff','CRyPTIC_IND','tbprofiler']	99.7	57	true	lineage4	true	true	true	true	true	true	false	true	true	true	false	false	false
SAMEA7562514	ERR4830075	WGS	IML GAUTING	ERX4700059	NextSeq 500	PAIRED	RANDOM	GENOMIC	ILLUMINA	ERS5319148	ERP124987	['ERS5319148','ERX4700059','PRJEB41246','ERR4830075','773313','project.Cryptic_2018_2nd','experiment.15533','sample.15533','run.15533','SAMEA7562514','22478082','ERP124987']	2018	2021-11-11T08:55:00.000000+0000										S				R	S	R	S	S				S		S	S	S	S	S	S	542	542991332	237457539	PRJEB41246	CRyPTIC_reuse_table		99.52	1612700	55	lineage2.2.1	MDR-TB	tuberculosis: unclassified		Mycobacterium tuberculosis		['input','tbprofiler','CRyPTIC_Gauting','diff','CRyPTIC_reuse_table']	99.52	55	true	lineage2	true	true	true	true	true	true	true	false	true	false	false	false	false
SAMN03649005	SRR2101758	WGS	UNIVERSITY OF OXFORD	SRX1096452	Illumina HiSeq 2500	PAIRED	RANDOM	GENOMIC	ILLUMINA	SRS990904	SRP061066	['109ce6bb-d40c-47da-b00c-8cb5e6d3436b','SRX1096452','SRP061066','3649005','109ce6bb-d40c-47da-b00c-8cb5e6d3436b_R00000039_v3.bam','PRJNA282721','SRR2101758','282721','SAMN03649005','SRS990904']		2015-07-15T00:37:00.000000+0000			ZAF	Africa						S	S			S		S	S	S			S	S	S				S			400	400434159	281193824	PRJNA282721	CRyPTIC_WHO2021_PMC7612554		99.39	605829	36	lineage4.3.4.2.1	Sensitive	tuberculosis: human-adapted	L4.3.4.2.1	Mycobacterium tuberculosis		['Walker_2022','input','Menardo_2021','Napier_2020','diff','tbprofiler','Menardo_2018']	99.39	36	true	lineage4	true	true	true	true	true	true	false	true	true	true	false	false	false
SAMN03018380	SRR1573700	WGS	PUBLIC HEALTH ONTARIO	SRX699691	Illumina MiSeq	PAIRED	RANDOM	GENOMIC	ILLUMINA	SRS699688	SRP046976	['SRS699688','PRJNA259657','259657','Illumina_Mtb_ON-A_strain21_files','SAMN03018380','SRP046976','3018380','SRR1573700','SRX699691','Illumina_Mtb_ON-A_strain21','WT29_10']	2010	2014-09-12T14:01:00.000000+0000		50.00 N 85.00 W	CAN	North America	Ontario	lymph node	Homo sapiens	3	human					S		S					S	S								570	570427587	350467961	PRJNA259657	CRyPTIC_WHO2021_PMC7612554		99.47	1617025	54	lineage4.4.2	Sensitive	tuberculosis: unclassified		Mycobacterium tuberculosis		['tbprofiler','input','diff','Walker_2022']	99.47	54	true	lineage4	true	true	true	true	true	true	true	true	true	true	true	false	false
SAMN03647560	SRR2100387	WGS	UNIVERSITY OF OXFORD	SRX1095081	Illumina HiSeq 2500	PAIRED	RANDOM	GENOMIC	ILLUMINA	SRS990411	SRP061066	['PRJNA282721','C00008937','SRS990411','SRP061066','10a5233d-4821-475a-adca-5ab9a5ffe1b0_R00000039_v2.bam','282721','SAMN03647560','3647560','SRR2100387','SRX1095081']		2015-07-15T00:39:00.000000+0000			GBR	Europe						S	S					R	S	S				R	R				S			1468	1468716400	1150907627	PRJNA282721	CRyPTIC_WHO2021_PMC7612554		99.49	1846772	42	lineage2.2.1	MDR-TB	tuberculosis: human-adapted	L2.2.1	Mycobacterium tuberculosis		['Menardo_2021','Napier_2020','Menardo_2018','Walker_2022','tbprofiler','diff','input']	99.49	42	true	lineage2	true	true	true	true	true	true	false	true	true	true	false	false	false
SAMEA3558569	ERR1035036	WGS	LSHTM	ERX1113834	Illumina MiSeq	PAIRED		GENOMIC	ILLUMINA	ERS865718	ERP011639	['4154865','ERP011639','SAMEA3558569','ERR1035036','ena-EXPERIMENT-LSHTM-25-09-2015-14:04:49:449-461','297845','ERX1113834','mtb461','ena-RUN-LSHTM-25-09-2015-14:04:49:449-461','ERS865718','ena-STUDY-LSHTM-18-08-2015-18:02:02:463-104','PRJEB10385']		2015-12-10T04:46:00.000000+0000			ZAF	Africa						R				R	S	R			S			R								2736	2736309372	1735152496	PRJEB10385	Coll_2018		99.5	1596503	37	lineage2.2.2	MDR-TB	tuberculosis: human-adapted	L2.2.2	Mycobacterium tuberculosis		['tbprofiler','diff','Napier_2020','input','Coll_2018']	99.5	37	true	lineage2	true	true	true	true	true	true	false	true	true	true	false	false	false
SAMEA7524935	ERR4796479	WGS	FOUNDATION FOR MEDICAL RESEARCH INDIA	ERX4665893	NextSeq 500	PAIRED	RANDOM	GENOMIC	ILLUMINA	ERS5281410	ERP124850	['773292','experiment.1204','project.Mumbai','ERX4665893','sample.1204','22458500','ERS5281410','ERP124850','SAMEA7524935','ERR4796479','run.1204','PRJEB41116']		2021-11-09T21:54:00.000000+0000			IND	Asia	Mumbai					R	R			I	R	R	R	R				R		S	S	S	R	S	R	590	590529600	234572503	PRJEB41116	['Walker_2022','CRyPTIC_reuse_table']		98.86	1685117	52	lineage2.2.1	XDR-TB	tuberculosis: unclassified		Mycobacterium tuberculosis		['CRyPTIC_IND','Walker_2022','diff','CRyPTIC_reuse_table','tbprofiler','input']	98.86	52	true	lineage2	true	true	true	true	true	true	false	true	true	true	false	false	false
SAMEA1101613	ERR2510343	WGS	SAN RAFFAELE SCIENTIFIC INSTITUTE	ERX2529758	Illumina MiniSeq	PAIRED	RANDOM	GENOMIC	ILLUMINA	ERS2394659	ERP107941	['project.First_10k_genomes_study_set_3','ERP107941','ERR2510343','ERX2529758','PRJEB25972','run.3353','experiment.3353','ERS2394659','493033','10120971','sample.3353','SAMEA1101613']		2021-10-23T14:05:00.000000+0000			PAK	Asia						S				I	S	R	S	S				R	R	S	S	S	R	S	R	206	206583579	69959178	PRJEB25972	['CRyPTIC_reuse_table','Walker_2022']		99.56	1291225	41	lineage3	Pre-XDR-TB	tuberculosis: human-adapted	L3	Mycobacterium tuberculosis		['Napier_2020','CRyPTIC_SanRaffaele','CRyPTIC_reuse_table','Walker_2022','tbprofiler','input','diff']	99.56	41	true	lineage3	true	true	true	true	true	true	false	true	true	true	false	false	false
SAMEA7525132	ERR4796676	WGS	FOUNDATION FOR MEDICAL RESEARCH INDIA	ERX4666090	NextSeq 500	PAIRED	RANDOM	GENOMIC	ILLUMINA	ERS5281607	ERP124850	['PRJEB41116','sample.1401','ERX4666090','ERP124850','SAMEA7525132','773292','project.Mumbai','run.1401','22458697','ERR4796676','experiment.1401','ERS5281607']		2021-11-09T22:03:00.000000+0000			IND	Asia	Mumbai					R	R			R	S	R	R	S				R		S	S	S	R	S	R	805	805278000	361087467	PRJEB41116	['Walker_2022','CRyPTIC_reuse_table']		99.52	1479995	48	lineage3.1	HR-TB	tuberculosis: unclassified		Mycobacterium tuberculosis		['CRyPTIC_IND','CRyPTIC_reuse_table','input','Walker_2022','diff','tbprofiler']	99.52	48	true	lineage3	true	true	true	true	true	true	false	true	true	true	false	false	false
SAMEA7525700	ERR4797158	WGS	FOUNDATION FOR MEDICAL RESEARCH INDIA	ERX4666573	NextSeq 500	PAIRED	RANDOM	GENOMIC	ILLUMINA	ERS5282174	ERP124850	['run.1883','sample.1883','SAMEA7525700','experiment.1883','ERR4797158','PRJEB41116','ERP124850','773292','project.Mumbai','ERS5282174','ERX4666573','22459264']		2021-11-09T22:22:00.000000+0000			IND	Asia	Mumbai					S	S			R	S	R	S	R				R		S	S	S	R	S	R	843	843158400	373617809	PRJEB41116	['CRyPTIC_reuse_table','Walker_2022']		99.42	1454761	41	lineage3.1.2	Pre-XDR-TB	tuberculosis: unclassified		Mycobacterium tuberculosis		['Walker_2022','input','CRyPTIC_IND','CRyPTIC_reuse_table','tbprofiler','diff']	99.42	41	true	lineage3	true	true	true	true	true	true	false	true	true	true	false	false	false
SAMEA7544559	ERR4811502	WGS	CCDC	ERX4681047	HiSeq X Ten	PAIRED	RANDOM	GENOMIC	ILLUMINA	ERS5301217	ERP124937	['run.15116','ERP124937','ERS5301217','project.CDC_192','SAMEA7544559','sample.15116','ERX4681047','experiment.15116','PRJEB41197','22464395','ERR4811502','773299']		2021-11-10T06:11:00.000000+0000										S				S	S	S	S	S				S		S	S	S	S	S	S	1456	1456689300	630600883	PRJEB41197	CRyPTIC_reuse_table		99.61	1758997	60	lineage2.2.1	Sensitive	tuberculosis: unclassified		Mycobacterium tuberculosis		['CRyPTIC_CCDC_CDC_192','diff','tbprofiler','input','CRyPTIC_reuse_table']	99.61	60	true	lineage2	true	true	true	true	true	true	false	false	true	false	false	false	false
SAMEA8742190	ERR8700361	WGS	UNIVERSITY OF CAPE TOWN	ERX8357174	Illumina NovaSeq 6000	PAIRED	RANDOM	GENOMIC	ILLUMINA	ERS6421772	ERP135632	['26335329','ERX8357174','ERR8700361','run.29215.1','ERP135632','PRJEB51043','811913','project.Wellcome_clinical_isolates_site20','ERS6421772','experiment.29215','SAMEA8742190','sample.29215']		2022-03-15T06:41:00.000000+0000			ZAF	Africa						S				S	S	S	S	S				S		S	S	S	S	S	S	708	708139566	237639987	PRJEB51043	CRyPTIC_reuse_table		99.6	1830295	63	lineage4.3.2.1	Sensitive	tuberculosis: unclassified		Mycobacterium tuberculosis		['CRyPTIC_reuse_table','diff','tbprofiler','input','CRyPTIC_UofCapeTown']	99.6	63	true	lineage4	true	true	true	true	true	true	false	true	true	true	false	false	false
SAMEA7541756	ERR4809218	WGS	CTB/NICD	ERX4678758	Illumina HiSeq 4000	PAIRED	RANDOM	GENOMIC	ILLUMINA	ERS5298208	ERP124931	['773296','run.3116','22463212','ERR4809218','SAMEA7541756','sample.3116','ERS5298208','PRJEB41191','project.Gates_clinical_isolates','ERX4678758','experiment.3116','ERP124931']		2021-11-11T01:34:00.000000+0000			ZAF	Africa						S				S	S	S	S	S				S		S	S	S	S	S	S	477	477345600	205052925	PRJEB41191	['CRyPTIC_reuse_table','Walker_2022']		99.59	1720598	59	lineage2.2.1	Sensitive	tuberculosis: unclassified		Mycobacterium tuberculosis		['Walker_2022','diff','tbprofiler','input','CRyPTIC_reuse_table','CRyPTIC_CTB-NICD']	99.59	59	true	lineage2	true	true	true	true	true	true	false	true	true	true	false	false	false
SAMEA8719083	ERR8975960	WGS	CTB/NICD	ERX5544187	Illumina NovaSeq 6000	PAIRED	RANDOM	GENOMIC	ILLUMINA	ERS6403528	ERP128647	['773351','experiment.29519','26340052','run.29519.1','ERS6403528','ERX5544187','ERR8975960','ERP128647','sample.29519','project.Wellcome_clinical_isolates_site10','PRJEB44577','SAMEA8719083']		2022-03-15T07:49:00.000000+0000			ZAF	Africa						S				S	S	S	S	S				S		S	S	S	S	S	S	916	916605938	302210709	PRJEB44577	CRyPTIC_reuse_table		99.53	1829691	63	lineage2.2.1.1	Sensitive	tuberculosis: unclassified		Mycobacterium tuberculosis		['CRyPTIC_CTB-NICD','CRyPTIC_reuse_table','diff','input','tbprofiler']	99.53	63	true	lineage2	true	true	true	true	true	true	false	true	true	true	false	false	false
SAMEA8719212	ERR8976089	WGS	CTB/NICD	ERX5544315	Illumina NovaSeq 6000	PAIRED	RANDOM	GENOMIC	ILLUMINA	ERS6403656	ERP128647	['experiment.29647','ERR8976089','sample.29647','26340180','ERS6403656','773351','SAMEA8719212','PRJEB44577','ERP128647','project.Wellcome_clinical_isolates_site10','ERX5544315','run.29647.1']		2022-03-15T07:54:00.000000+0000			ZAF	Africa						S				R	R	R	S	S				R		S	S	S	S	S	R	824	824429196	271965656	PRJEB44577	CRyPTIC_reuse_table		99.33	1828741	64	lineage1.2.2.2	MDR-TB	tuberculosis: unclassified		Mycobacterium tuberculosis		['CRyPTIC_CTB-NICD','CRyPTIC_reuse_table','diff','input','tbprofiler']	99.33	64	true	lineage1	true	true	true	true	true	true	false	true	true	true	false	false	false
SAMEA7563840	ERR4831399	WGS	IML GAUTING	ERX4701383	NextSeq 500	PAIRED	RANDOM	GENOMIC	ILLUMINA	ERS5320472	ERP125016	['PRJEB41275','ERS5320472','experiment.31413','SAMEA7563840','project.Cryptic_8th9th10th11th','ERP125016','773342','ERX4701383','run.31413','sample.31413','ERR4831399','22479406']		2021-11-11T11:04:00.000000+0000			DEU	Europe						S				S	S	S	S	S				S		S	S	S	S	S	S	803	803726719	340594510	PRJEB41275	['CRyPTIC_reuse_table','Walker_2022']		99.59	1726956	58	lineage4.1.2.1	Sensitive	tuberculosis: unclassified		Mycobacterium tuberculosis		['input','CRyPTIC_Gauting','CRyPTIC_reuse_table','diff','Walker_2022','tbprofiler']	99.59	58	true	lineage4	true	true	true	true	true	true	false	true	true	true	false	false	false
SAMEA104362206	ERR2184365	WGS	UNIVERSIDAD PERUANA CAYETANO HEREDIA, PERU	ERX2240532	Illumina HiSeq 4000	PAIRED	RANDOM	GENOMIC	ILLUMINA	ERS1987184	ERP104985	['SAMEA104362206','ERP104985','experiment.653','run.653','sample.653','project.Peru-set1-Tandem','PRJEB23245','ERX2240532','12061596','548708','ERR2184365','ERS1987184']	2015	2021-10-17T08:39:00.000000+0000			PER	South America						S				I	I	S	S	S				S		S	S	S	S	S	S	603	603561900	262838222	PRJEB23245	['CRyPTIC_reuse_table','Walker_2022']		99.71	1749368	65	lineage4	HR-TB	tuberculosis: human-adapted	L4	Mycobacterium tuberculosis		['tbprofiler','diff','Nimmo_2024','CRyPTIC_UPCH','input','Walker_2022','CRyPTIC_reuse_table']	99.71	65	true	lineage4	true	true	true	true	true	true	true	true	true	true	false	false	false
SAMN08892442	SRR6964526	WGS	SAN RAFFAELE	SRX3906533	Illumina HiSeq 2500	PAIRED	RANDOM	GENOMIC	ILLUMINA	SRS3142625	SRP128089	['SRP128089','130777_WGS','8892442','SRX3906533','130777_060916_100.gatk.bam','428596','PRJNA428596','130777','SRR6964526','SRS3142625','SAMN08892442','bp0']		2018-04-09T04:28:00.000000+0000			PAK	Asia			Homo sapiens	3	human		S			S		S	S	S				S	S				R			556	556249016	249056056	PRJNA428596	CRyPTIC_WHO2021_PMC7612554		99.53	1576730	35	lineage2.2.1	Other	tuberculosis: unclassified		Mycobacterium tuberculosis		['diff','tbprofiler','input','Walker_2022']	99.53	35	true	lineage2	true	true	true	true	true	true	false	true	true	true	true	false	false
SAMEA7548947	ERR4815587	WGS	PUBLIC HEALTH ENGLAND	ERX4685429	Illumina HiSeq 2500	PAIRED	RANDOM	GENOMIC	ILLUMINA	ERS5305599	ERP124941	['22468344','PRJEB41201','ERP124941','project.PHE-TB','773303','ERS5305599','SAMEA7548947','run.18407','sample.18407','ERX4685429','experiment.18407','ERR4815587']		2021-11-10T14:09:00.000000+0000			GBR	Europe										S		S						S								581	581763397	224846425	PRJEB41201	Walker_2022		99.27	1847761	42	lineage1.2.2.2	Sensitive	tuberculosis: unclassified		Mycobacterium tuberculosis		['Walker_2022','CRyPTIC_PHE','diff','tbprofiler','input']	99.27	42	true	lineage1	true	true	true	true	true	true	false	true	true	true	false	false	false
SAMEA7546852	ERR4813347	WGS	UNIVERSIDAD PERUANA CAYETANO HEREDIA	ERX4683337	Illumina NovaSeq 6000	PAIRED	RANDOM	GENOMIC	ILLUMINA	ERS5303507	ERP124939	['773301','22466246','PRJEB41199','ERR4813347','experiment.30737','run.30737','project.Peru_Wellcome','sample.30737','ERX4683337','SAMEA7546852','ERS5303507','ERP124939']	2015	2021-11-10T10:00:00.000000+0000			PER	South America						S	S			I	S	R	S	S				R	S	S	S	S	S	S	R	727	727884628	232673201	PRJEB41199	['Walker_2022','CRyPTIC_reuse_table']		99.45	1840791	64	lineage4.3.3	MDR-TB	tuberculosis: unclassified		Mycobacterium tuberculosis		['tbprofiler','diff','CRyPTIC_reuse_table','standford','CRyPTIC_UPCH','input','Walker_2022']	99.45	64	true	lineage4	true	true	true	true	true	true	true	true	true	true	false	false	false
SAMEA7526610	ERR4798056	WGS	FOUNDATION FOR MEDICAL RESEARCH INDIA	ERX4667475	NextSeq 500	PAIRED	RANDOM	GENOMIC	ILLUMINA	ERS5283083	ERP124850	['SAMEA7526610','ERX4667475','PRJEB41116','experiment.13049','ERR4798056','773292','project.Mumbai','22460173','run.13049','sample.13049','ERS5283083','ERP124850']		2021-11-09T23:13:00.000000+0000			IND	Asia	Mumbai					R	R				R	R	R	R				R			S		R	S		663	663987600	289576953	PRJEB41116	Walker_2022		99.53	1677363	52	lineage2.2.1	Pre-XDR-TB	tuberculosis: unclassified		Mycobacterium tuberculosis		['diff','Walker_2022','input','CRyPTIC_IND','tbprofiler']	99.53	52	true	lineage2	true	true	true	true	true	true	false	true	true	true	false	false	false
SAMN08708582	SRR6832293	WGS	SAN RAFFAELE	SRX3788097	Illumina HiSeq 2500	PAIRED	RANDOM	GENOMIC	ILLUMINA	SRS3040764	SRP128089	['8708582','157-2257_WGS','157-2257_090816_UKR_090816_100.gatk.bam','bp0','SRR6832293','SAMN08708582','157-2257','SRX3788097','428596','SRS3040764','PRJNA428596','SRP128089']		2018-03-14T10:20:00.000000+0000			UKR	Europe			Homo sapiens	3	human	R	R			R		R	R	S			R	S	R				S			347	347458685	170719839	PRJNA428596	CRyPTIC_WHO2021_PMC7612554		99.48	1626687	34	lineage2.2.1	MDR-TB	tuberculosis: unclassified		Mycobacterium tuberculosis		['tbprofiler','diff','Walker_2022','input']	99.48	34	true	lineage2	true	true	true	true	true	true	false	true	true	true	true	false	false
SAMN07765978	SRR6152925	WGS	BC CENTRE FOR DISEASE CONTROL PUBLIC HEALTH LABORATORY	SRX3264911	HiSeq X Ten	PAIRED	RANDOM	GENOMIC	ILLUMINA	SRS2577134	SRP119652	['SRS2577134','7765978','BC07-Mtb048_2.fastq.gz','SRR6152925','413593','SRX3264911','PRJNA413593','SRP119652','SAMN07765978','BC07-Mtb048']	2007	2017-10-10T13:49:00.000000+0000		49.15 N 123.7 W	CAN	North America	British Columbia		Homo sapiens	3	human					S		S						S	S							749	749496250	353694338	PRJNA413593	CRyPTIC_WHO2021_PMC7612554		99.54	1845381	53	lineage2.2.1	Sensitive	tuberculosis: human-adapted	L2	Mycobacterium tuberculosis		['input','Napier_2020','diff','Walker_2022','tbprofiler']	99.54	53	true	lineage2	true	true	true	true	true	true	true	true	true	true	true	false	false
SAMEA7547366	ERR4813860	WGS	BRAZIL	ERX4683850	Illumina HiSeq 4000	PAIRED	RANDOM	GENOMIC	ILLUMINA	ERS5304020	ERP124940	['project.Brazil','PRJEB41200','22466759','SAMEA7547366','experiment.16733','773302','ERX4683850','ERR4813860','sample.16733','ERP124940','ERS5304020','run.16733']		2021-11-10T11:03:00.000000+0000			BRA	South America						R				I	S	R	S	S				R		S	S	S	S	S	R	542	542403600	236459739	PRJEB41200	['CRyPTIC_reuse_table','Walker_2022']		99.68	1775786	63	lineage4.3.3	MDR-TB	tuberculosis: unclassified		Mycobacterium tuberculosis		['diff','Walker_2022','CRyPTIC_BRA','standford','input','CRyPTIC_reuse_table','tbprofiler']	99.68	63	true	lineage4	true	true	true	true	true	true	false	true	true	true	false	false	false
SAMEA7544002	ERR4810942	WGS	CCDC	ERX4679388	HiSeq X Ten	PAIRED	RANDOM	GENOMIC	ILLUMINA	ERS5300660	ERP124934	['run.11470','ERX4679388','experiment.11470','ERP124934','22463836','ERS5300660','PRJEB41194','773297','project.CDC_22','sample.11470','SAMEA7544002','ERR4810942']		2021-11-10T05:01:00.000000+0000			CHN	Asia						S	S			R	R	R	S	S				R	R	S	S	S	S	S	R	1073	1073132100	470942181	PRJEB41194	['CRyPTIC_reuse_table','Walker_2022']		99.4	1613505	55	lineage2.2.1	MDR-TB	tuberculosis: unclassified		Mycobacterium tuberculosis		['Walker_2022','CRyPTIC_CCDC_CDC_22','CRyPTIC_reuse_table','tbprofiler','input','diff']	99.4	55	true	lineage2	true	true	true	true	true	true	false	true	true	true	false	false	false
SAMN01908783	SRR671759	WGS	BGI	SRX225073	Illumina HiSeq 2000	PAIRED	PCR	GENOMIC	ILLUMINA	SRS388852	SRP018402	['SRR671759','187550','PRJNA187550','SRX225073','1908783','BGI_FJ05195','SRS388852','SAMN01908783','SRP018402','BGI_FJ05195_MYCpfcDBRDFAPEI-44_110122','BGI-FC8118JABXX-110122-L2-FJ05195']		2015-09-05T07:54:00.000000+0000			CHN	Asia							S					R	R						R				R			528	528000120	348351923	PRJNA187550	CRyPTIC_WHO2021_PMC7612554		98.71	1154646	23	lineage2.2.1	Pre-XDR-TB	tuberculosis: human-adapted	L2.2.1	Mycobacterium tuberculosis		['diff','tbprofiler','input','Napier_2020','Walker_2022']	98.71	23	true	lineage2	true	true	true	true	true	true	false	true	true	true	false	false	false
SAMEA1118112	ERR2512931	WGS	PHE	ERX2532141	Illumina MiSeq	PAIRED	RANDOM	GENOMIC	ILLUMINA	ERS2397521	ERP107961	['PRJEB25991','ERX2532141','run.4585','ERR2512931','project.First_10k_genomes_study_set_4','ERS2397521','493034','10122058','ERP107961','sample.4585','experiment.4585','SAMEA1118112']		2021-10-23T15:07:00.000000+0000			GBR	Europe	England									S		S					R	S								524	524704162	304533650	PRJEB25991	Walker_2022		99.38	1673906	55	La1.8.1	Other	tuberculosis: unclassified		Mycobacterium tuberculosis		['tbprofiler','CRyPTIC_PHE','Napier_2020','input','Walker_2022','diff']	99.38	55	true	La1	true	true	true	true	true	true	false	true	true	true	false	false	false
SAMEA3414470	ERR2516686	WGS	HARVARD MEDICAL SCHOOL	ERX2535902	Illumina HiSeq 2500	PAIRED	RANDOM	GENOMIC	ILLUMINA	ERS2401364	ERP107971	['SAMEA3414470','ERS2401364','PRJEB26000','10126024','project.First_10k_genomes_study_set_8','ERR2516686','experiment.9709','run.9709','ERX2535902','ERP107971','493038','sample.9709']		2021-10-23T19:17:00.000000+0000			PER	South America										R							R	R								360	360436867	249460367	PRJEB26000	Walker_2022		99.47	854903	19	lineage4.1.1	MDR-TB	tuberculosis: human-adapted	L4.1.1	Mycobacterium tuberculosis		['diff','CRyPTIC_Harvard','Walker_2022','input','tbprofiler','Napier_2020']	99.47	19	true	lineage4	true	true	true	true	true	true	false	true	true	true	false	false	false
SAMEA7555021	ERR4821653	WGS	PUBLIC HEALTH ENGLAND	ERX4691495	Illumina MiSeq	PAIRED	RANDOM	GENOMIC	ILLUMINA	ERS5311665	ERP124941	['PRJEB41201','ERR4821653','ERP124941','run.24474','22474415','experiment.24474','773303','SAMEA7555021','ERS5311665','ERX4691495','project.PHE-TB','sample.24474']		2021-11-11T02:18:00.000000+0000			GBR	Europe										S		S					S	S								249	249798120	172010936	PRJEB41201	Walker_2022		98.98	1242063	34	lineage1.1.2	Sensitive	tuberculosis: unclassified		Mycobacterium tuberculosis		['Walker_2022','CRyPTIC_PHE','diff','input','tbprofiler']	98.98	34	true	lineage1	true	true	true	true	true	true	false	true	true	true	false	false	false
SAMEA7551825	ERR4818461	WGS	PUBLIC HEALTH ENGLAND	ERX4688303	Illumina MiSeq	PAIRED	RANDOM	GENOMIC	ILLUMINA	ERS5308473	ERP124941	['PRJEB41201','ERX4688303','22471218','run.21281','experiment.21281','ERS5308473','SAMEA7551825','project.PHE-TB','ERR4818461','ERP124941','sample.21281','773303']		2021-11-10T19:19:00.000000+0000			GBR	Europe										S		S					S	S								358	358456880	221176278	PRJEB41201	Walker_2022		99.56	1908276	65	lineage3.1.1	Sensitive	tuberculosis: unclassified		Mycobacterium tuberculosis		['CRyPTIC_PHE','Walker_2022','tbprofiler','diff','input']	99.56	65	true	lineage3	true	true	true	true	true	true	false	true	true	true	false	false	false
SAMEA104362234	ERR2184393	WGS	UNIVERSIDAD PERUANA CAYETANO HEREDIA, PERU	ERX2240560	Illumina HiSeq 4000	PAIRED	RANDOM	GENOMIC	ILLUMINA	ERS1987212	ERP104985	['548708','ERX2240560','12061624','SAMEA104362234','sample.681','experiment.681','ERR2184393','ERP104985','ERS1987212','project.Peru-set1-Tandem','run.681','PRJEB23245']	2014	2021-10-17T08:39:00.000000+0000			PER	South America						S				R	R	R	S	S				R		S	S	S	S	S	R	510	510018600	226649523	PRJEB23245	['CRyPTIC_reuse_table','Walker_2022']		99.6	1688642	59	lineage4.1.2.1	MDR-TB	tuberculosis: human-adapted	L4	Mycobacterium tuberculosis		['diff','input','Walker_2022','CRyPTIC_UPCH','tbprofiler','Nimmo_2024','CRyPTIC_reuse_table']	99.6	59	true	lineage4	true	true	true	true	true	true	true	true	true	true	false	false	false
SAMEA7528511	ERR4799926	WGS	FOUNDATION FOR MEDICAL RESEARCH INDIA	ERX4669341	NextSeq 500	PAIRED	RANDOM	GENOMIC	ILLUMINA	ERS5284981	ERP124850	['SAMEA7528511','ERS5284981','project.Mumbai','ERR4799926','ERX4669341','sample.29829','ERP124850','773292','PRJEB41116','run.29829','experiment.29829','22462055']		2021-11-10T02:06:00.000000+0000			IND	Asia	Mumbai						S						S	S										S		402	402434700	158532290	PRJEB41116	Walker_2022		99.03	1659068	49	lineage1.1.3.1	Sensitive	tuberculosis: unclassified		Mycobacterium tuberculosis		['tbprofiler','diff','input','CRyPTIC_IND','Walker_2022']	99.03	49	true	lineage1	true	true	true	true	true	true	false	true	true	true	false	false	false
SAMN08708197	SRR6831876	WGS	SAN RAFFAELE	SRX3787918	Illumina HiSeq 2500	PAIRED	RANDOM	GENOMIC	ILLUMINA	SRS3040584	SRP128089	['105-2027','105-2027_090816_UKR_090816_100.gatk.bam','SAMN08708197','bp0','105-2027_WGS','SRS3040584','SRX3787918','8708197','PRJNA428596','SRR6831876','428596','SRP128089']		2018-03-14T09:22:00.000000+0000			UKR	Europe			Homo sapiens	3	human	S	S			S		S	S	S			S	S	S				S			302	302383496	182535950	PRJNA428596	CRyPTIC_WHO2021_PMC7612554		99.04	1969739	42	lineage4.7	Sensitive	tuberculosis: unclassified		Mycobacterium tuberculosis		['input','Walker_2022','diff','tbprofiler']	99.04	42	true	lineage4	true	true	true	true	true	true	false	true	true	true	true	false	false
SAMEA8718934	ERR8975809	WGS	CTB/NICD	ERX5544038	Illumina NovaSeq 6000	PAIRED	RANDOM	GENOMIC	ILLUMINA	ERS6403379	ERP128647	['SAMEA8718934','sample.29370','773351','ERS6403379','ERX5544038','26339903','PRJEB44577','ERP128647','ERR8975809','run.29370.1','project.Wellcome_clinical_isolates_site10','experiment.29370']		2022-03-15T07:42:00.000000+0000			ZAF	Africa						S				S		R	S	S				R		S	S	S	S	S	R	1222	1222451304	389020887	PRJEB44577	CRyPTIC_reuse_table		99.59	1858172	64	lineage2.2.1.1	MDR-TB	tuberculosis: unclassified		Mycobacterium tuberculosis		['input','diff','tbprofiler','CRyPTIC_CTB-NICD','CRyPTIC_reuse_table']	99.59	64	true	lineage2	true	true	true	true	true	true	false	true	true	true	false	false	false
SAMEA10030206	ERR7911449	WGS	FZB	ERX7478846	NextSeq 500	PAIRED		GENOMIC	ILLUMINA	ERS7708413	ERP132622	['ERR7911449','ena-RUN-FZB-05-01-2022-10:45:57:320-607','PRJEB48275','24682173','ERS7708413','794636','ena-EXPERIMENT-FZB-05-01-2022-10:45:57:320-607','ERP132622','ERX7478846','SAMEA10030206','ena-STUDY-FZB-22-10-2021-10:26:06:450-343','F-4-029']		2022-07-20T01:12:00.000000+0000			ZAF	Africa						S	S					R	S	S			R	R					S			783	783446463	349873459	PRJEB48275	Finci_2022		99.82	1552307	54	lineage4.3.3	MDR-TB	tuberculosis: human-adapted	L4.3.3	Mycobacterium tuberculosis		['tbprofiler','Finci_2022','diff','input']	99.82	54	true	lineage4	true	true	true	true	true	true	false	true	true	true	false	false	false
SAMEA1485503	ERR164000	WGS	SC	ERX139877	Illumina HiSeq 2000	PAIRED	RANDOM	GENOMIC	ILLUMINA	ERS108152	ERP001072	['Karonga_Prevention_Study__KPS____whole_genome_sequ','SC_EXP_8016_4#73','1139231','SC_RUN_8016_4#73','SAMEA1485503','ERR164000','PRJEB2794','ERP001072','62799-sc-2012-03-23T12:26:22Z-1386472','204548','ERX139877','Karonga_Prevention_Study__KPS____whole_genome_sequencing_in_a_whole_population-sc-2011-12-13T10:33:26Z-2066','ERS108152']	1996	2014-10-18T02:57:00.000000+0000			MWI	Africa	Karonga	sputum	Homo sapiens	3	human					S		S						S	S							600	600281200	329204336	PRJEB2794	Coll_2018		98.98	1669081	38	lineage1.1.3.2	Sensitive	tuberculosis: human-adapted	L1.1.3.2	Mycobacterium tuberculosis		['Napier_2020','Menardo_2018','input','Karonga_Prevention_Study','Menardo_2021','Coll_2018','tbprofiler','diff']	98.98	38	true	lineage1	true	true	true	true	true	true	true	true	true	true	true	false	false
SAMN01908850	SRR671826	WGS	BGI	SRX225140	Illumina HiSeq 2000	PAIRED	PCR	GENOMIC	ILLUMINA	SRS388919	SRP018402	['BGI_SH415','SRP018402','187550','SRS388919','BGI_SH415_MYCtxkDEUDFAPEI-62_110722','PRJNA187550','SRX225140','SRR671826','1908850','BGI-FCD04GNACXX-110722-L8-SH415','SAMN01908850']		2015-09-05T06:38:00.000000+0000			CHN	Asia							R					R	S						S				S			528	528000120	342034728	PRJNA187550	CRyPTIC_WHO2021_PMC7612554		99.36	1806498	37	lineage2.2.1	Pre-XDR-TB	tuberculosis: human-adapted	L2.2.1	Mycobacterium tuberculosis		['diff','input','Walker_2022','Napier_2020','tbprofiler']	99.36	37	true	lineage2	true	true	true	true	true	true	false	true	true	true	false	false	false
SAMEA7545809	ERR4812305	WGS	UNIVERSIDAD PERUANA CAYETANO HEREDIA	ERX4682295	Illumina NovaSeq 6000	PAIRED	RANDOM	GENOMIC	ILLUMINA	ERS5302465	ERP124939	['PRJEB41199','run.25842','ERP124939','project.Peru_Wellcome','sample.25842','SAMEA7545809','22465198','experiment.25842','ERX4682295','ERR4812305','773301','ERS5302465']	2018	2021-11-10T07:55:00.000000+0000			PER	South America						S				S	S	S	S	S				S		S	S	S	S	S	S	716	716445774	240086850	PRJEB41199	['CRyPTIC_reuse_table','Walker_2022']		99.54	1768264	61	lineage2.2.1	Sensitive	tuberculosis: unclassified		Mycobacterium tuberculosis		['Walker_2022','CRyPTIC_reuse_table','diff','CRyPTIC_UPCH','input','standford','tbprofiler']	99.54	61	true	lineage2	true	true	true	true	true	true	true	true	true	true	false	false	false
SAMEA1707446	ERR227985	WGS	SC	ERX202644	Illumina HiSeq 2000	PAIRED	RANDOM	GENOMIC	ILLUMINA	ERS181379	ERP000192	['SC_EXP_8898_8#12','ERR227985','Variation discovery in Russian TB isolates-sc-2010','SC_RUN_8898_8#12','ERP000192','ERS181379','ERX202644','1920342','Variation discovery in Russian TB isolates-sc-2010-04-20','2219N-sc-2012-10-11T13:37:34Z-1494149','PRJEB2138','SAMEA1707446','203970']	2010	2013-02-14T19:32:00.000000+0000			RUS	Europe	Samara		Homo sapiens	3	human	S	R			R		R		R				R	R				S			300	300158800	136286776	PRJEB2138	CRyPTIC_WHO2021_PMC7612554		99.44	2736065	62	lineage4.2.1	MDR-TB	tuberculosis: human-adapted	L4.2.1	Mycobacterium tuberculosis		['Napier_2020','diff','Walker_2022','tbprofiler','input','Menardo_2018']	99.44	62	true	lineage4	true	true	true	true	true	true	true	true	true	true	true	false	false
SAMEA7563566	ERR4831125	WGS	IML GAUTING	ERX4701109	NextSeq 500	PAIRED	RANDOM	GENOMIC	ILLUMINA	ERS5320198	ERP125015	['project.Cryptic_12th','ERR4831125','run.31139','SAMEA7563566','22479132','ERP125015','sample.31139','PRJEB41274','ERX4701109','ERS5320198','experiment.31139','773341']		2021-11-11T11:06:00.000000+0000			DEU	Europe						S				S	S	S	S	S				S		S	S	S	S	S	S	847	847472882	377689992	PRJEB41274	['Walker_2022','CRyPTIC_reuse_table']		98.94	1619610	55	lineage1.1.2	Sensitive	tuberculosis: unclassified		Mycobacterium tuberculosis		['Walker_2022','CRyPTIC_reuse_table','tbprofiler','input','diff','CRyPTIC_Gauting']	98.94	55	true	lineage1	true	true	true	true	true	true	false	true	true	true	false	false	false
SAMEA10030427	ERR7911526	WGS	FZB	ERX7478923	NextSeq 500	PAIRED		GENOMIC	ILLUMINA	ERS7708634	ERP132622	['794636','ERS7708634','ena-RUN-FZB-05-01-2022-10:45:57:323-684','24682394','SAMEA10030427','ERP132622','ena-STUDY-FZB-22-10-2021-10:26:06:450-343','ERR7911526','FND-425','ena-EXPERIMENT-FZB-05-01-2022-10:45:57:323-684','PRJEB48275','ERX7478923']		2022-07-16T13:19:00.000000+0000			ZAF	Africa						R				S		R	R	R				R								583	583223988	246174966	PRJEB48275	Finci_2022		99.53	1688068	57	lineage2.2.1	Pre-XDR-TB	tuberculosis: human-adapted	L2.2.1	Mycobacterium tuberculosis		['tbprofiler','Finci_2022','diff','input']	99.53	57	true	lineage2	true	true	true	true	true	true	false	true	true	true	false	false	false
SAMEA7563732	ERR4831291	WGS	IML GAUTING	ERX4701275	NextSeq 500	PAIRED	RANDOM	GENOMIC	ILLUMINA	ERS5320364	ERP125016	['ERX4701275','project.Cryptic_8th9th10th11th','ERP125016','SAMEA7563732','run.31305','sample.31305','ERR4831291','ERS5320364','experiment.31305','773342','PRJEB41275','22479298']		2021-11-11T11:04:00.000000+0000			DEU	Europe						S				S	S	S	S	S				S		S	S	S	S	S	S	828	828043250	342587270	PRJEB41275	['Walker_2022','CRyPTIC_reuse_table']		99.46	1719647	57	lineage2.2.1	Sensitive	tuberculosis: unclassified		Mycobacterium tuberculosis		['CRyPTIC_Gauting','tbprofiler','Walker_2022','input','diff','CRyPTIC_reuse_table']	99.46	57	true	lineage2	true	true	true	true	true	true	false	true	true	true	false	false	false
SAMEA7563528	ERR4831087	WGS	IML GAUTING	ERX4701071	NextSeq 500	PAIRED	RANDOM	GENOMIC	ILLUMINA	ERS5320160	ERP125013	['ERS5320160','ERP125013','ERR4831087','project.Cryptic_6th','run.30288','PRJEB41272','SAMEA7563528','sample.30288','experiment.30288','ERX4701071','22479094','773339']		2021-11-11T10:58:00.000000+0000			NPL	Asia						S				S	S	S	S	S				S		S	S	S	S	S	S	459	459659684	208562909	PRJEB41272	['CRyPTIC_reuse_table','Walker_2022']		99.62	1562309	53	lineage3	Sensitive	tuberculosis: unclassified		Mycobacterium tuberculosis		['input','diff','CRyPTIC_reuse_table','CRyPTIC_Gauting','Walker_2022','tbprofiler']	99.62	53	true	lineage3	true	true	true	true	true	true	false	true	true	true	false	false	false
SAMEA7526390	ERR4797837	WGS	FOUNDATION FOR MEDICAL RESEARCH INDIA	ERX4667255	NextSeq 500	PAIRED	RANDOM	GENOMIC	ILLUMINA	ERS5282863	ERP124850	['ERS5282863','experiment.10827','PRJEB41116','ERP124850','project.Mumbai','ERX4667255','sample.10827','run.10827','SAMEA7526390','ERR4797837','773292','22459953']		2021-11-09T23:00:00.000000+0000			IND	Asia	Mumbai					S	S			I	S	S	S	S				S		S	S	R	S	S	S	467	467732100	198887035	PRJEB41116	['CRyPTIC_reuse_table','Walker_2022']		99.53	1702937	52	lineage4.8	Sensitive	tuberculosis: unclassified		Mycobacterium tuberculosis		['CRyPTIC_reuse_table','Walker_2022','diff','input','CRyPTIC_IND','tbprofiler']	99.53	52	true	lineage4	true	true	true	true	true	true	false	true	true	true	false	false	false
SAMEA7545655	ERR4812151	WGS	UNIVERSIDAD PERUANA CAYETANO HEREDIA	ERX4682141	Illumina NovaSeq 6000	PAIRED	RANDOM	GENOMIC	ILLUMINA	ERS5302311	ERP124939	['experiment.25688','PRJEB41199','sample.25688','ERS5302311','ERX4682141','project.Peru_Wellcome','ERP124939','run.25688','22465044','ERR4812151','773301','SAMEA7545655']	2019	2021-11-10T07:49:00.000000+0000			PER	South America						S				S	S	S	S	S				S		S	S	S	S	S	S	539	539487364	182673226	PRJEB41199	['CRyPTIC_reuse_table','Walker_2022']		99.62	1781520	61	lineage4.3.2	Sensitive	tuberculosis: unclassified		Mycobacterium tuberculosis		['diff','input','standford','CRyPTIC_reuse_table','tbprofiler','Walker_2022','CRyPTIC_UPCH']	99.62	61	true	lineage4	true	true	true	true	true	true	true	true	true	true	false	false	false
SAMEA3367549	ERR2516248	WGS	GENOSCREEN	ERX2535464	Illumina HiSeq 2500	PAIRED	RANDOM	GENOMIC	ILLUMINA	ERS2400926	ERP107970	['493037','SAMEA3367549','project.First_10k_genomes_study_set_7','ERR2516248','run.8943','sample.8943','ERP107970','10125586','ERX2535464','PRJEB25999','experiment.8943','ERS2400926']		2021-10-23T19:17:00.000000+0000			BEL	Europe										S		S					S	S								565	565844508	397010378	PRJEB25999	Walker_2022		99.67	1465343	33	lineage4.8	Sensitive	tuberculosis: human-adapted	L4.8	Mycobacterium tuberculosis		['Walker_2022','diff','tbprofiler','input','Napier_2020','CRyPTIC_Genoscreen']	99.67	33	true	lineage4	true	true	true	true	true	true	false	true	true	true	false	false	false
SAMEA7546606	ERR4813101	WGS	UNIVERSIDAD PERUANA CAYETANO HEREDIA	ERX4683091	Illumina NovaSeq 6000	PAIRED	RANDOM	GENOMIC	ILLUMINA	ERS5303261	ERP124939	['experiment.28954','ERX4683091','SAMEA7546606','PRJEB41199','ERR4813101','project.Peru_Wellcome','ERP124939','22466000','ERS5303261','run.28954','sample.28954','773301']	2015	2021-11-10T09:04:00.000000+0000			PER	South America						S	S			S	S	R	S	S				S	S	S	S	S	S	S	S	491	491529462	156272778	PRJEB41199	['Walker_2022','CRyPTIC_reuse_table']		99.6	1832183	63	lineage4.3.3	Pre-XDR-TB	tuberculosis: unclassified		Mycobacterium tuberculosis		['CRyPTIC_UPCH','input','Walker_2022','tbprofiler','diff','standford','CRyPTIC_reuse_table']	99.6	63	true	lineage4	true	true	true	true	true	true	true	true	true	true	false	false	false
SAMN21885185	SRR16101276	WGS	WADSWORTH CENTER - NYS DOH	SRX12387272	Illumina MiSeq	PAIRED	RANDOM	GENOMIC	ILLUMINA	SRS10357274	SRP338930	['21885185','SRP338930','SRS10357274','SAMN21885185','IDR1900021010-01-01_S16_L001_R1_001.fastq.gz','SRX12387272','766641','IDR1900021010','PRJNA766641','SRR16101276']	2019	2021-09-28T17:11:00.000000+0000			USA	North America	New York state		Homo sapiens	3	human		S			S	S	R	S				S	S	S				S			422	422564055	240886129	PRJNA766641	CRyPTIC_WHO2021_PMC7612554		99.62	1361784	74	lineage4.1.2	HR-TB	tuberculosis: unclassified		Mycobacterium tuberculosis		['Walker_2022','input','tbprofiler','diff']	99.62	74	true	lineage4	true	true	true	true	true	true	true	true	true	true	true	false	false
SAMEA1707573	ERR234607	WGS	SC	ERX209112	Illumina HiSeq 2000	PAIRED	RANDOM	GENOMIC	ILLUMINA	ERS181323	ERP000192	['Variation discovery in Russian TB isolates-sc-2010-04-20','PRJEB2138','203970','SC_EXP_8987_4#52','ERS181323','SAMEA1707573','ERR234607','1939622','Variation discovery in Russian TB isolates-sc-2010','ERP000192','SC_RUN_8987_4#52','0441F-sc-2012-10-11T13:36:40Z-1494093','ERX209112']	2008	2013-03-08T03:50:00.000000+0000			RUS	Europe	Samara		Homo sapiens	3	human	S	S			S		R		S				R	R				S			306	306464200	155182950	PRJEB2138	CRyPTIC_WHO2021_PMC7612554		99.57	2723495	62	lineage2.2.1	MDR-TB	tuberculosis: human-adapted	L2.2.1	Mycobacterium tuberculosis		['diff','Menardo_2018','Walker_2022','input','Napier_2020','tbprofiler']	99.57	62	true	lineage2	true	true	true	true	true	true	true	true	true	true	true	false	false
SAMEA7527236	ERR4798676	WGS	FOUNDATION FOR MEDICAL RESEARCH INDIA	ERX4668100	NextSeq 500	PAIRED	RANDOM	GENOMIC	ILLUMINA	ERS5283708	ERP124850	['ERX4668100','22460814','SAMEA7527236','ERS5283708','PRJEB41116','773292','run.27141','ERR4798676','ERP124850','experiment.27141','sample.27141','project.Mumbai']		2021-11-10T01:22:00.000000+0000			IND	Asia	Mumbai					S	S				S		S	S							S		S	S		699	699753600	294678287	PRJEB41116	Walker_2022		99.69	1571076	48	lineage4.3.3	Sensitive	tuberculosis: unclassified		Mycobacterium tuberculosis		['diff','CRyPTIC_IND','input','tbprofiler','Walker_2022']	99.69	48	true	lineage4	true	true	true	true	true	true	false	true	true	true	false	false	false
SAMEA1118546	ERR2513365	WGS	PHE	ERX2532575	Illumina MiSeq	PAIRED	RANDOM	GENOMIC	ILLUMINA	ERS2397955	ERP107961	['ERS2397955','10122492','ERX2532575','sample.5121','project.First_10k_genomes_study_set_4','493034','SAMEA1118546','run.5121','ERR2513365','experiment.5121','PRJEB25991','ERP107961']		2021-10-23T16:05:00.000000+0000			GBR	Europe	England									S		S					S	S								349	349934520	234467468	PRJEB25991	Walker_2022		99.53	1562481	51	lineage4.1.2.1	Sensitive	tuberculosis: human-adapted	L4.1.2.1	Mycobacterium tuberculosis		['tbprofiler','input','diff','Walker_2022','CRyPTIC_PHE','Napier_2020']	99.53	51	true	lineage4	true	true	true	true	true	true	false	true	true	true	false	false	false
SAMEA7546446	ERR4812941	WGS	UNIVERSIDAD PERUANA CAYETANO HEREDIA	ERX4682931	Illumina NovaSeq 6000	PAIRED	RANDOM	GENOMIC	ILLUMINA	ERS5303101	ERP124939	['ERS5303101','ERP124939','ERR4812941','project.Peru_Wellcome','773301','sample.28794','PRJEB41199','22465835','run.28794','SAMEA7546446','ERX4682931','experiment.28794']	2019	2021-11-10T08:59:00.000000+0000			PER	South America						S	S			S	S	R	S	S				S		S	S	S	S	S	S	439	439797768	141128916	PRJEB41199	['Walker_2022','CRyPTIC_reuse_table']		99.55	1731377	59	lineage4.3.3	HR-TB	tuberculosis: unclassified		Mycobacterium tuberculosis		['CRyPTIC_UPCH','Walker_2022','diff','CRyPTIC_reuse_table','input','standford','tbprofiler']	99.55	59	true	lineage4	true	true	true	true	true	true	true	true	true	true	false	false	false
SAMEA7560692	ERR4828255	WGS	OUCRU-HCMC	ERX4698239	NextSeq 500	PAIRED	RANDOM	GENOMIC	ILLUMINA	ERS5317328	ERP124982	['ERS5317328','experiment.12027','run.12027','ERR4828255','773308','ERX4698239','PRJEB41241','ERP124982','sample.12027','22476262','project.Vietnam','SAMEA7560692']		2021-11-12T01:32:00.000000+0000			VNM	Asia	Ho Chi Minh City					S				S	S	S	S	S				S		S	S	S	S	S	S	168	168933968	79166048	PRJEB41241	['Walker_2022','CRyPTIC_reuse_table']		99.62	881326	29	lineage4.4.2	Sensitive	tuberculosis: unclassified		Mycobacterium tuberculosis		['Walker_2022','diff','tbprofiler','input','CRyPTIC_OUCRU','CRyPTIC_reuse_table']	99.62	29	true	lineage4	true	true	true	true	true	true	false	true	true	true	false	false	false
SAMEA3401492	ERR2516470	WGS	HARVARD MEDICAL SCHOOL	ERX2535686	Illumina HiSeq 2500	PAIRED	RANDOM	GENOMIC	ILLUMINA	ERS2401148	ERP107971	['ERS2401148','run.8664','sample.8664','493038','ERP107971','experiment.8664','10125808','SAMEA3401492','PRJEB26000','ERR2516470','project.First_10k_genomes_study_set_8','ERX2535686']		2022-07-23T23:40:00.000000+0000			NLD	Europe										S		R						R								622	622597690	429438790	PRJEB26000	Walker_2022		99.22	854487	19	lineage1.2.1.2	MDR-TB	tuberculosis: human-adapted	L2.2.1	Mycobacterium tuberculosis		['Walker_2022','tbprofiler','Napier_2020','input','CRyPTIC_Harvard','diff']	99.22	19	true	lineage1	true	true	true	true	true	true	false	true	true	true	false	false	false
SAMEA7549083	ERR4815723	WGS	PUBLIC HEALTH ENGLAND	ERX4685565	Illumina MiSeq	PAIRED	RANDOM	GENOMIC	ILLUMINA	ERS5305735	ERP124941	['ERR4815723','SAMEA7549083','ERS5305735','experiment.18543','ERX4685565','773303','ERP124941','project.PHE-TB','sample.18543','run.18543','PRJEB41201','22468480']		2021-11-10T14:08:00.000000+0000			GBR	Europe										S		S					S	S								302	302383695	193136559	PRJEB41201	Walker_2022		99.56	1547446	52	lineage3	Sensitive	tuberculosis: unclassified		Mycobacterium tuberculosis		['tbprofiler','CRyPTIC_PHE','diff','input','Walker_2022']	99.56	52	true	lineage3	true	true	true	true	true	true	false	true	true	true	false	false	false
SAMEA5569526	ERR3287333	WGS	UNIVERSIDAD PERUANA CAYETANO HEREDIA, PERU	ERX3313842	Illumina HiSeq 4000	PAIRED	RANDOM	GENOMIC	ILLUMINA	ERS3371548	ERP114885	['experiment.10079','run.10079','ERX3313842','11621811','sample.10079','542465','ERP114885','ERS3371548','PRJEB32234','project.Gates_clinical_isolates_Peru','ERR3287333','SAMEA5569526']	2012	2021-11-04T09:12:00.000000+0000			PER	South America						S				S	S	S	S	S				S		S	S	S	S	S	S	571	571090800	230427261	PRJEB32234	['CRyPTIC_reuse_table','Walker_2022']		99.71	1799695	61	lineage4	Sensitive	tuberculosis: human-adapted	L4	Mycobacterium tuberculosis		['CRyPTIC_reuse_table','diff','Nimmo_2024','tbprofiler','input','Walker_2022','CRyPTIC_UPCH']	99.71	61	true	lineage4	true	true	true	true	true	true	true	true	true	true	false	false	false
SAMEA1102810	ERR2510785	WGS	SAN RAFFAELE SCIENTIFIC INSTITUTE	ERX2530200	Illumina MiniSeq	PAIRED	RANDOM	GENOMIC	ILLUMINA	ERS2395101	ERP107941	['ERR2510785','run.3795','ERS2395101','ERX2530200','project.First_10k_genomes_study_set_3','493033','experiment.3795','ERP107941','PRJEB25972','10121413','sample.3795','SAMEA1102810']		2021-10-23T14:09:00.000000+0000			ITA	Europe										S		S					S	S								430	430049571	156828102	PRJEB25972	Walker_2022		90.57	1691609	58	lineage4.3.3	Sensitive	tuberculosis: human-adapted	L4.3.3	Mycobacterium tuberculosis		['input','tbprofiler','Napier_2020','CRyPTIC_SanRaffaele','diff','Walker_2022']	90.57	58	true	lineage4	true	true	true	true	true	true	false	true	true	true	false	false	false
SAMEA1117812	ERR2512631	WGS	PHE	ERX2531841	Illumina MiSeq	PAIRED	RANDOM	GENOMIC	ILLUMINA	ERS2397221	ERP107961	['SAMEA1117812','PRJEB25991','sample.4210','project.First_10k_genomes_study_set_4','ERR2512631','experiment.4210','ERP107961','ERS2397221','493034','run.4210','ERX2531841','10121758']		2021-10-23T15:05:00.000000+0000			GBR	Europe	England									S		S					S	S								386	386515002	230218142	PRJEB25991	Walker_2022		99.35	1664023	56	lineage1.1.3.1	Sensitive	tuberculosis: human-adapted	L1.1.3.1	Mycobacterium tuberculosis		['diff','Walker_2022','input','tbprofiler','Napier_2020','CRyPTIC_PHE']	99.35	56	true	lineage1	true	true	true	true	true	true	false	true	true	true	false	false	false
SAMEA7527855	ERR4799269	WGS	FOUNDATION FOR MEDICAL RESEARCH INDIA	ERX4668686	NextSeq 500	PAIRED	RANDOM	GENOMIC	ILLUMINA	ERS5284326	ERP124850	['PRJEB41116','22461400','run.27734','SAMEA7527855','ERR4799269','ERP124850','experiment.27734','773292','ERS5284326','sample.27734','project.Mumbai','ERX4668686']		2021-11-10T01:50:00.000000+0000			IND	Asia	Mumbai					S	S				S	S	S	S				S			S		S	S		601	601483132	275683913	PRJEB41116	Walker_2022		99.29	1549185	50	lineage1.1.2	RR-TB	tuberculosis: unclassified		Mycobacterium tuberculosis		['Walker_2022','input','tbprofiler','diff','CRyPTIC_IND']	99.29	50	true	lineage1	true	true	true	true	true	true	false	true	true	true	false	false	false
SAMEA7564015	ERR4831659	WGS	OUCRU-HCMC	ERX4701643	Illumina NovaSeq 6000	PAIRED	RANDOM	GENOMIC	ILLUMINA	ERS5320647	ERP125020	['ERS5320647','SAMEA7564015','ERP125020','sample.32639','ERR4831659','PRJEB41279','773346','run.32639','experiment.32639','project.CRyPTIC_08_28TB','ERX4701643','22479581']		2021-11-11T11:55:00.000000+0000			VNM	Asia						S				R	S	R	S	R				R		S	S	S	R	S	R	256	256498800	114205707	PRJEB41279	['Walker_2022','CRyPTIC_reuse_table']		99.58	1485652	54	lineage2.2.1	Pre-XDR-TB	tuberculosis: unclassified		Mycobacterium tuberculosis		['input','CRyPTIC_reuse_table','Walker_2022','CRyPTIC_OUCRU','diff','tbprofiler']	99.58	54	true	lineage2	true	true	true	true	true	true	false	true	true	true	false	false	false
SAMEA7546066	ERR4812562	WGS	UNIVERSIDAD PERUANA CAYETANO HEREDIA	ERX4682552	Illumina NovaSeq 6000	PAIRED	RANDOM	GENOMIC	ILLUMINA	ERS5302722	ERP124939	['sample.28292','ERP124939','ERR4812562','project.Peru_Wellcome','ERX4682552','SAMEA7546066','experiment.28292','773301','run.28292','PRJEB41199','ERS5302722','22465455']	2018	2021-11-10T07:57:00.000000+0000			PER	South America						S				S	S	S	S	S				S		S	S	S	S	S	S	713	713976924	229313660	PRJEB41199	['CRyPTIC_reuse_table','Walker_2022']		99.56	1804646	62	lineage4.1.1	Other	tuberculosis: unclassified		Mycobacterium tuberculosis		['diff','standford','input','tbprofiler','CRyPTIC_UPCH','Walker_2022','CRyPTIC_reuse_table']	99.56	62	true	lineage4	true	true	true	true	true	true	true	true	true	true	false	false	false
SAMEA3558427	ERR1034894	WGS	LSHTM	ERX1113692	Illumina MiSeq	PAIRED		GENOMIC	ILLUMINA	ERS865576	ERP011639	['297845','ena-STUDY-LSHTM-18-08-2015-18:02:02:463-104','ERS865576','PRJEB10385','ena-RUN-LSHTM-25-09-2015-14:04:49:439-319','ERX1113692','ERP011639','SAMEA3558427','ena-EXPERIMENT-LSHTM-25-09-2015-14:04:49:439-319','mtb319','ERR1034894','4154723']		2015-12-10T05:02:00.000000+0000										R	R		S		R		R		S	S										2853	2853217680	1879474881	PRJEB10385	Coll_2018		99.8	1028983	23	lineage4.3.4.2	MDR-TB	tuberculosis: human-adapted	L4.3.4.2	Mycobacterium tuberculosis		['Coll_2018','tbprofiler','diff','input','Napier_2020']	99.8	23	true	lineage4	true	true	true	true	true	true	false	false	true	false	false	false	false
SAMEA7528251	ERR4799666	WGS	FOUNDATION FOR MEDICAL RESEARCH INDIA	ERX4669081	NextSeq 500	PAIRED	RANDOM	GENOMIC	ILLUMINA	ERS5284721	ERP124850	['ERS5284721','experiment.28131','ERX4669081','22461795','sample.28131','run.28131','ERP124850','ERR4799666','project.Mumbai','773292','SAMEA7528251','PRJEB41116']		2021-11-10T02:06:00.000000+0000			IND	Asia	Mumbai						S				S		S	S							S		S	S		534	534282998	243390249	PRJEB41116	Walker_2022		99.51	1545631	51	lineage3.1.2	MDR-TB	tuberculosis: unclassified		Mycobacterium tuberculosis		['input','diff','tbprofiler','Walker_2022','CRyPTIC_IND']	99.51	51	true	lineage3	true	true	true	true	true	true	false	true	true	true	false	false	false
SAMEA104394624	ERR2200034	WGS	FZB	ERX2255022	Illumina MiSeq	PAIRED		GENOMIC	ILLUMINA	ERS2012566	ERP010814	['SAMEA104394624','ena-EXPERIMENT-FZB-21-11-2017-14:36:27:949-295','287903','ena-STUDY-FZB-22-06-2015-17:16:39:392-292','ERP010814','8096842','ERX2255022','PRJEB9680','ERS2012566','ERR2200034','ena-RUN-FZB-21-11-2017-14:36:27:949-295','5549-09']		2017-11-28T16:36:00.000000+0000			SWZ	Africa										S		S						S	S							539	539581349	342609989	PRJEB9680	CRyPTIC_WHO2021_PMC7612554		99.59	1328874	80	lineage4.1.2	Other	tuberculosis: human-adapted	L4.1.2	Mycobacterium tuberculosis		['input','tbprofiler','Napier_2020','diff','Walker_2022']	99.59	80	true	lineage4	true	true	true	true	true	true	false	true	true	true	false	false	false
SAMN08629062	SRR6797850	WGS	SAN RAFFAELE	SRX3756443	Illumina HiSeq 2500	PAIRED	RANDOM	GENOMIC	ILLUMINA	SRS3012137	SRP128089	['SAMN08629062','SRP128089','8629062','PRJNA428596','bp0','SRR6797850','132294_210916_BGD_210916_100.gatk.bam','132294','SRS3012137','428596','SRX3756443','132294_WGS']		2018-03-02T06:42:00.000000+0000			BGD	Asia			Homo sapiens	3	human					S		S		S				S	S				S			162	162693628	66320026	PRJNA428596	CRyPTIC_WHO2021_PMC7612554		99.16	1327269	27	lineage1.1.3.1	Sensitive	tuberculosis: human-adapted	L1.1.3	Mycobacterium tuberculosis		['input','Menardo_2021','tbprofiler','diff','Walker_2022']	99.16	27	true	lineage1	true	true	true	true	true	true	false	true	true	true	true	false	false
SAMEA7561845	ERR4829407	WGS	SAN RAFFAELE SCIENTIFIC INSTITUTE	ERX4699391	NextSeq 500	PAIRED	RANDOM	GENOMIC	ILLUMINA	ERS5318480	ERP124983	['ERS5318480','ERR4829407','773309','PRJEB41242','SAMEA7561845','ERP124983','project.Italy','22477414','run.26640','experiment.26640','ERX4699391','sample.26640']		2021-11-11T07:07:00.000000+0000			ITA	Europe						S				S	S	S	S	S				S		S	S	S	S	S	S	434	434366355	197628092	PRJEB41242	['Walker_2022','CRyPTIC_reuse_table']		99.64	1577163	51	lineage4.4.1.1	Sensitive	tuberculosis: unclassified		Mycobacterium tuberculosis		['input','diff','CRyPTIC_SanRaffaele','Walker_2022','tbprofiler','CRyPTIC_reuse_table']	99.64	51	true	lineage4	true	true	true	true	true	true	false	true	true	true	false	false	false
SAMN01908849	SRR671825	WGS	BGI	SRX225139	Illumina HiSeq 2000	PAIRED	PCR	GENOMIC	ILLUMINA	SRS388918	SRP018402	['1908849','SRS388918','BGI_SH404_MYCtxkDETDFAPEI-60_110722','BGI_SH404','SAMN01908849','BGI-FCD04GNACXX-110722-L8-SH404','SRP018402','187550','SRX225139','SRR671825','PRJNA187550']		2015-09-05T06:38:00.000000+0000			CHN	Asia							S					R	S						S				R			528	528000120	349777823	PRJNA187550	CRyPTIC_WHO2021_PMC7612554		99.6	1764400	36	lineage2.2.1	Pre-XDR-TB	tuberculosis: human-adapted	L2.2.1	Mycobacterium tuberculosis		['tbprofiler','diff','Walker_2022','Napier_2020','input']	99.6	36	true	lineage2	true	true	true	true	true	true	false	true	true	true	false	false	false
SAMEA8741500	['ERR8665644','ERR8665643']	WGS		ERX8324149	Illumina HiSeq 2500	PAIRED	RANDOM	GENOMIC	['ILLUMINA','ILLUMINA']	ERS6421083		['PRJEB51021','ERP135611','ERX8324149','experiment.14629','ERR8665644','ERR8665643','ERS6421083','811911','sample.14629','project.Belarus_site11','run.14629.2','SAMEA8741500','26334761','run.14629.1']					BEL	Europe																										340	341121440	133963572	PRJEB51021	CRyPTIC_reuse_table		99.45	3124516	68	lineage2.2.1	Pre-XDR-TB	tuberculosis: unclassified		Mycobacterium tuberculosis		['CRyPTIC_reuse_table','diff','tbprofiler','CRyPTIC_PHS_Sweden_Belarus','input']	99.45	68	true	lineage2	true	true	true	true	true	true	false	true	true	true	false	false	false
SAMEA8742155	ERR8699838	WGS	UNIVERSITY OF CAPE TOWN	ERX8357137	Illumina NovaSeq 6000	PAIRED	RANDOM	GENOMIC	ILLUMINA	ERS6421737	ERP135632	['run.29174.1','experiment.29174','ERP135632','ERS6421737','26335294','sample.29174','PRJEB51043','project.Wellcome_clinical_isolates_site20','ERR8699838','SAMEA8742155','811913','ERX8357137']		2022-03-15T06:40:00.000000+0000			ZAF	Africa						S				S	S	S	S	S				S		S	S	S	S	S	S	733	733521156	248976957	PRJEB51043	CRyPTIC_reuse_table		99.52	1825534	64	lineage2.2.1.1	Sensitive	tuberculosis: unclassified		Mycobacterium tuberculosis		['tbprofiler','diff','CRyPTIC_UofCapeTown','CRyPTIC_reuse_table','input']	99.52	64	true	lineage2	true	true	true	true	true	true	false	true	true	true	false	false	false
SAMEA7546094	ERR4812590	WGS	UNIVERSIDAD PERUANA CAYETANO HEREDIA	ERX4682580	Illumina NovaSeq 6000	PAIRED	RANDOM	GENOMIC	ILLUMINA	ERS5302750	ERP124939	['run.28320','ERS5302750','experiment.28320','ERR4812590','PRJEB41199','SAMEA7546094','project.Peru_Wellcome','ERX4682580','ERP124939','773301','22465483','sample.28320']	2019	2021-11-10T07:58:00.000000+0000			PER	South America						S				S	S	R	S	S				S		S	S	S	S	S	S	806	806776994	254944799	PRJEB41199	['CRyPTIC_reuse_table','Walker_2022']		99.64	1810192	62	lineage4.3.3	HR-TB	tuberculosis: unclassified		Mycobacterium tuberculosis		['CRyPTIC_UPCH','standford','input','tbprofiler','CRyPTIC_reuse_table','Walker_2022','diff']	99.64	62	true	lineage4	true	true	true	true	true	true	true	true	true	true	false	false	false
SAMEA10030589	ERR7911695	WGS	FZB	ERX7479092	NextSeq 500	PAIRED		GENOMIC	ILLUMINA	ERS7708796	ERP132622	['ERR7911695','ena-RUN-FZB-05-01-2022-10:45:57:330-853','ERS7708796','ERX7479092','PRJEB48275','FND-595','SAMEA10030589','794636','ena-EXPERIMENT-FZB-05-01-2022-10:45:57:330-853','ena-STUDY-FZB-22-10-2021-10:26:06:450-343','ERP132622','24682556']		2022-07-13T18:50:00.000000+0000			ZAF	Africa						R				R		R	R	R				R								762	762961635	314749477	PRJEB48275	Finci_2022		99.51	1696942	57	lineage2.2.1	Pre-XDR-TB	tuberculosis: human-adapted	L2.2.1	Mycobacterium tuberculosis		['input','Finci_2022','diff','tbprofiler']	99.51	57	true	lineage2	true	true	true	true	true	true	false	true	true	true	false	false	false
SAMEA7545311	ERR4811808	WGS	UNIVERSIDAD PERUANA CAYETANO HEREDIA	ERX4681798	Illumina HiSeq 4000	PAIRED	RANDOM	GENOMIC	ILLUMINA	ERS5301968	ERP124939	['773301','ERS5301968','ERX4681798','sample.16195','experiment.16195','PRJEB41199','ERP124939','SAMEA7545311','ERR4811808','22464701','run.16195','project.Peru_Wellcome']	2018	2021-11-10T06:52:00.000000+0000			PER	South America						S				S	S	S	S					S		S	S		S	S	S	529	529291800	245164910	PRJEB41199	['Walker_2022','CRyPTIC_reuse_table']		99.69	1649085	62	lineage4	Sensitive	tuberculosis: unclassified		Mycobacterium tuberculosis		['input','standford','Walker_2022','tbprofiler','diff','CRyPTIC_reuse_table','CRyPTIC_UPCH']	99.69	62	true	lineage4	true	true	true	true	true	true	true	true	true	true	false	false	false
SAMEA7526391	ERR4797838	WGS	FOUNDATION FOR MEDICAL RESEARCH INDIA	ERX4667256	NextSeq 500	PAIRED	RANDOM	GENOMIC	ILLUMINA	ERS5282864	ERP124850	['SAMEA7526391','sample.10828','project.Mumbai','773292','ERP124850','PRJEB41116','ERR4797838','22459954','ERX4667256','ERS5282864','experiment.10828','run.10828']		2021-11-09T22:58:00.000000+0000			IND	Asia	Mumbai					S	S			S	S	S	S	S				S	S	S	S	S	S	S	S	414	414049200	177038641	PRJEB41116	['Walker_2022','CRyPTIC_reuse_table']		99.45	1700973	54	lineage3	Sensitive	tuberculosis: unclassified		Mycobacterium tuberculosis		['tbprofiler','CRyPTIC_reuse_table','input','diff','CRyPTIC_IND','Walker_2022']	99.45	54	true	lineage3	true	true	true	true	true	true	false	true	true	true	false	false	false
SAMEA10030326	ERR7911034	WGS	FZB	ERX7478431	NextSeq 500	PAIRED		GENOMIC	ILLUMINA	ERS7708533	ERP132622	['794636','ERS7708533','ERX7478431','SAMEA10030326','24682293','ERP132622','ena-RUN-FZB-05-01-2022-10:45:57:302-192','15-15527','ena-EXPERIMENT-FZB-05-01-2022-10:45:57:302-192','PRJEB48275','ERR7911034','ena-STUDY-FZB-22-10-2021-10:26:06:450-343']		2022-05-09T04:51:00.000000+0000			MDA	Europe						S	S			R		R	S	S			R	R					S			648	648698679	275505243	PRJEB48275	Finci_2022		99.55	1616793	55	lineage2.2.1	MDR-TB	tuberculosis: human-adapted	L2.2.1	Mycobacterium tuberculosis		['input','tbprofiler','diff','Finci_2022']	99.55	55	true	lineage2	true	true	true	true	true	true	false	true	true	true	false	false	false
SAMN07236310	SRR5710008	WGS	MAHIDOL UNIVERSITY	SRX2930369	Illumina HiSeq 2000	PAIRED	RANDOM	GENOMIC	ILLUMINA	SRS2293078	SRP109608	['SRR5710008','SRS2293078','WMB288_DS-30870','SAMN07236310','7236310','PRJNA390471','SRX2930369','PRJNA390052','390471','HS007-PE-R00009_AH2J2MBBXX.WMB288-GACGTCTG_S67_L004_R2.fastq','SRP109608']	2012	2017-06-19T11:12:00.000000+0000		13.7563 N 100.5018 E	THA	Asia	Bangkok	sputum	Homo sapiens	3	human					S		S						S	S							228	228708000	102382944	PRJNA390471	CRyPTIC_WHO2021_PMC7612554		99.42	1124618	38	lineage1.1.1	Sensitive	tuberculosis: human-adapted	L1.1.1	Mycobacterium tuberculosis		['Napier_2020','input','diff','Walker_2022','Menardo_2021','tbprofiler']	99.42	38	true	lineage1	true	true	true	true	true	true	true	true	true	true	true	false	false
SAMEA2534298	ERR551932	WGS	FZB	ERX511001	Illumina HiSeq 2500	PAIRED		GENOMIC	ILLUMINA	ERS457700	ERP010814	['ERR551932','ena-STUDY-FZB-22-06-2015-17:16:39:392-292','10229-10_genoscreen_genoscreen_2013-10-31_101bp','287903','3793887','ERX511001','ERS457700','10229-10','ERP010814','SAMEA2534298','PRJEB9680']		2015-06-25T08:12:00.000000+0000			DEU	Europe										S		S					S	S	S							858	858562822	548111712	PRJEB9680	CRyPTIC_WHO2021_PMC7612554		99.35	1604740	37	lineage6.3.1	Sensitive	tuberculosis: human-adapted	L6	Mycobacterium africanum		['Coscolla_2021','tbprofiler','diff','Napier_2020','Menardo_2018','input','Walker_2022','Brites_2018']	99.35	37	true	lineage6	true	true	true	true	true	true	false	true	true	true	false	false	false
SAMN07660397	SRR6046586	WGS	MODMEDMICOXFORD	SRX3193830	Illumina MiSeq	PAIRED	RANDOM	GENOMIC	ILLUMINA	SRS2521648	SRP117784	['401515','MMMOSAM:0964efdd-7253-44f5-ab4f-6afd7c44ce1a','SRX3193830','7660397','PRJNA401515','SAMN07660397','SRS2521648','MMMOSRA:0964efdd-7253-44f5-ab4f-6afd7c44ce1a','SRR6046586','SRP117784']	2016	2017-10-27T18:42:00.000000+0000			GBR	Europe	Oxford		Homo sapiens	3	human					S		S					S	S								533	533041225	329469472	PRJNA401515	CRyPTIC_WHO2021_PMC7612554		99.38	1598698	49	lineage4.1.1.3	Sensitive	tuberculosis: human-adapted	L4.1.1.3	Mycobacterium tuberculosis		['tbprofiler','Walker_2022','input','Napier_2020','diff']	99.38	49	true	lineage4	true	true	true	true	true	true	true	true	true	true	true	false	false
SAMEA7550360	ERR4816998	WGS	PUBLIC HEALTH ENGLAND	ERX4686840	Illumina MiSeq	PAIRED	RANDOM	GENOMIC	ILLUMINA	ERS5307010	ERP124941	['experiment.19818','project.PHE-TB','ERR4816998','PRJEB41201','run.19818','ERS5307010','ERP124941','22469755','sample.19818','773303','SAMEA7550360','ERX4686840']		2021-11-10T17:07:00.000000+0000			GBR	Europe										S		S					S	S								275	275251817	182763865	PRJEB41201	Walker_2022		98.94	1298606	43	lineage4.1.2.1	Sensitive	tuberculosis: unclassified		Mycobacterium tuberculosis		['CRyPTIC_PHE','Walker_2022','input','tbprofiler','diff']	98.94	43	true	lineage4	true	true	true	true	true	true	false	true	true	true	false	false	false
SAMN08708296	SRR6832311	WGS	SAN RAFFAELE	SRX3788388	Illumina HiSeq 2500	PAIRED	RANDOM	GENOMIC	ILLUMINA	SRS3041054	SRP128089	['SRS3041054','117-1854_WGS','8708296','SRP128089','bp0','428596','SAMN08708296','117-1854','SRX3788388','PRJNA428596','SRR6832311','117-1854_090816_UKR_090816_100.gatk.bam']		2018-03-14T10:20:00.000000+0000			UKR	Europe			Homo sapiens	3	human	S	S			S		S	S	S			S	S	S				S			471	471255900	243486009	PRJNA428596	CRyPTIC_WHO2021_PMC7612554		99.6	1678342	36	lineage4.3.3	Sensitive	tuberculosis: unclassified		Mycobacterium tuberculosis		['tbprofiler','diff','input','Walker_2022']	99.6	36	true	lineage4	true	true	true	true	true	true	false	true	true	true	true	false	false
SAMEA7551928	ERR4818564	WGS	PUBLIC HEALTH ENGLAND	ERX4688406	Illumina HiSeq 2500	PAIRED	RANDOM	GENOMIC	ILLUMINA	ERS5308576	ERP124941	['ERP124941','SAMEA7551928','ERX4688406','773303','experiment.21384','run.21384','ERS5308576','sample.21384','ERR4818564','project.PHE-TB','22471321','PRJEB41201']		2021-11-10T20:06:00.000000+0000			GBR	Europe										S		S						S								127	127656023	60924854	PRJEB41201	Walker_2022		99.59	1154034	25	lineage4.3.2.1	Sensitive	tuberculosis: unclassified		Mycobacterium tuberculosis		['input','tbprofiler','diff','CRyPTIC_PHE','Walker_2022']	99.59	25	true	lineage4	true	true	true	true	true	true	false	true	true	true	false	false	false
SAMEA7563255	ERR4830815	WGS	SAN RAFFAELE SCIENTIFIC INSTITUTE	ERX4700799	NextSeq 500	PAIRED	RANDOM	GENOMIC	ILLUMINA	ERS5319888	ERP125010	['experiment.26792','sample.26792','ERX4700799','project.Ethiopia','PRJEB41269','ERR4830815','SAMEA7563255','ERP125010','22478822','run.26792','773336','ERS5319888']		2021-11-11T10:05:00.000000+0000			ETH	Africa						S				R	R	R	S	R				R		S	S	S	R	S	R	453	453053134	191478991	PRJEB41269	['CRyPTIC_reuse_table','Walker_2022']		99.57	1670642	55	lineage4.1.2.1	Pre-XDR-TB	tuberculosis: unclassified		Mycobacterium tuberculosis		['tbprofiler','CRyPTIC_reuse_table','diff','input','CRyPTIC_SanRaffaele_Ethiopia','Walker_2022']	99.57	55	true	lineage4	true	true	true	true	true	true	false	true	true	true	false	false	false
SAMEA1119835	ERR2514654	WGS	PHE	ERX2533864	Illumina HiSeq 2500	PAIRED	RANDOM	GENOMIC	ILLUMINA	ERS2399244	ERP107961	['SAMEA1119835','ERS2399244','PRJEB25991','project.First_10k_genomes_study_set_4','ERP107961','493034','sample.6756','10123781','ERR2514654','run.6756','experiment.6756','ERX2533864']		2021-10-23T17:11:00.000000+0000			GBR	Europe	England									S		S					S	S								594	594642832	271697957	PRJEB25991	Walker_2022		99.51	1920073	65	lineage4.1.1.3	Other	tuberculosis: human-adapted	L4.1.1.3	Mycobacterium tuberculosis		['Napier_2020','input','Walker_2022','diff','tbprofiler','CRyPTIC_PHE']	99.51	65	true	lineage4	true	true	true	true	true	true	false	true	true	true	false	false	false
SAMEA7541503	ERR4808966	WGS	CTB/NICD	ERX4678506	Illumina HiSeq 4000	PAIRED	RANDOM	GENOMIC	ILLUMINA	ERS5297956	ERP124931	['SAMEA7541503','PRJEB41191','773296','ERR4808966','22462960','run.2864','ERX4678506','project.Gates_clinical_isolates','ERS5297956','sample.2864','experiment.2864','ERP124931']		2021-11-11T01:16:00.000000+0000			ZAF	Africa						S				S		S	S	S				S		S	S		S	S	S	390	390962700	181944298	PRJEB41191	['CRyPTIC_reuse_table','Walker_2022']		99.59	1544542	53	lineage2.2.1	Sensitive	tuberculosis: unclassified		Mycobacterium tuberculosis		['input','CRyPTIC_CTB-NICD','tbprofiler','Walker_2022','CRyPTIC_reuse_table','diff']	99.59	53	true	lineage2	true	true	true	true	true	true	false	true	true	true	false	false	false
SAMEA3404128	ERR2516600	WGS	HARVARD MEDICAL SCHOOL	ERX2535816	Illumina HiSeq 2500	PAIRED	RANDOM	GENOMIC	ILLUMINA	ERS2401278	ERP107971	['10125938','ERX2535816','ERR2516600','project.First_10k_genomes_study_set_8','sample.9294','PRJEB26000','experiment.9294','SAMEA3404128','ERS2401278','493038','ERP107971','run.9294']		2021-10-23T19:20:00.000000+0000			PER	South America										S								S								539	539668285	370107615	PRJEB26000	Walker_2022		99.79	725616	16	lineage4.3.3	Sensitive	tuberculosis: human-adapted	L4.3.3	Mycobacterium tuberculosis		['diff','Walker_2022','input','Napier_2020','CRyPTIC_Harvard','tbprofiler']	99.79	16	true	lineage4	true	true	true	true	true	true	false	true	true	true	false	false	false
SAMN08214960	SRR6397460	WGS	BC CENTRE FOR DISEASE CONTROL PUBLIC HEALTH LABORATORY	SRX3490698	HiSeq X Ten	PAIRED	RANDOM	GENOMIC	ILLUMINA	SRS2774579	SRP119652	['SRX3490698','8214960','BC07-Mtb112','BC07-Mtb112_1.fastq.gz','SAMN08214960','SRR6397460','413593','SRP119652','PRJNA413593','SRS2774579']	2007	2017-12-24T01:25:00.000000+0000		49.15 N 123.7 W	CAN	North America	British Columbia		Homo sapiens	3	human					S		S						S	S							784	784403250	397826461	PRJNA413593	CRyPTIC_WHO2021_PMC7612554		99.57	1780838	51	lineage2.2.1	Other	tuberculosis: human-adapted	L2	Mycobacterium tuberculosis		['Napier_2020','input','Walker_2022','diff','tbprofiler']	99.57	51	true	lineage2	true	true	true	true	true	true	true	true	true	true	true	false	false
SAMN08215481	SRR6398000	WGS	BC CENTRE FOR DISEASE CONTROL PUBLIC HEALTH LABORATORY	SRX3491238	HiSeq X Ten	PAIRED	RANDOM	GENOMIC	ILLUMINA	SRS2775115	SRP119652	['PRJNA413593','BC14-Mtb482_2.fastq.gz','SRS2775115','SAMN08215481','8215481','SRX3491238','SRP119652','BC14-Mtb482','413593','SRR6398000']	2014	2017-12-21T00:40:00.000000+0000		49.15 N 123.7 W	CAN	North America	British Columbia		Homo sapiens	3	human					S		S						S	S							722	722524250	372030996	PRJNA413593	CRyPTIC_WHO2021_PMC7612554		99.52	1758326	50	lineage4.2.1.1	Sensitive	tuberculosis: human-adapted	L4	Mycobacterium tuberculosis		['tbprofiler','Napier_2020','diff','Walker_2022','input']	99.52	50	true	lineage4	true	true	true	true	true	true	true	true	true	true	true	false	false
SAMN21616872	SRR16058548	WGS	PUBLIC HEALTH ONTARIO	SRX12344797	Illumina MiSeq	PAIRED	RANDOM	GENOMIC	ILLUMINA	SRS10317177	SRP338617	['SRS10317177','766079','2019-420','SRR16058548','2019-420_R1.fastq.gz','bp0','21616872','SAMN21616872','SRX12344797','SRP338617','PRJNA766079']	2019	2021-09-24T21:56:00.000000+0000			CAN	North America	Ontario		Homo sapiens	3	human					S		S					S	S								439	439515616	304174428	PRJNA766079	CRyPTIC_WHO2021_PMC7612554		99.61	1244622	39	lineage4.3.3	Sensitive	tuberculosis: unclassified		Mycobacterium tuberculosis		['Walker_2022','input','tbprofiler','diff']	99.61	39	true	lineage4	true	true	true	true	true	true	true	true	true	true	true	false	false
SAMEA1117581	ERR2512400	WGS	PHE	ERX2531610	Illumina HiSeq 2500	PAIRED	RANDOM	GENOMIC	ILLUMINA	ERS2396990	ERP107961	['experiment.3915','ERS2396990','run.3915','SAMEA1117581','project.First_10k_genomes_study_set_4','10121527','493034','sample.3915','ERX2531610','ERR2512400','ERP107961','PRJEB25991']		2021-10-23T15:03:00.000000+0000			GBR	Europe	England									S		S					S	S								391	391538772	179671095	PRJEB25991	Walker_2022		99.61	1900963	60	lineage4.3.3	Sensitive	tuberculosis: human-adapted	L4.3.3	Mycobacterium tuberculosis		['CRyPTIC_PHE','tbprofiler','Walker_2022','Napier_2020','input','diff']	99.61	60	true	lineage4	true	true	true	true	true	true	false	true	true	true	false	false	false
SAMEA7561846	ERR4829408	WGS	SAN RAFFAELE SCIENTIFIC INSTITUTE	ERX4699392	NextSeq 500	PAIRED	RANDOM	GENOMIC	ILLUMINA	ERS5318481	ERP124983	['ERR4829408','sample.26641','project.Italy','experiment.26641','22477415','SAMEA7561846','ERP124983','ERS5318481','run.26641','PRJEB41242','773309','ERX4699392']		2021-11-11T07:09:00.000000+0000			ITA	Europe						S				S	S	R	S	S				S		S	S	S	R	S	S	651	651377199	295016665	PRJEB41242	['CRyPTIC_reuse_table','Walker_2022']		99.67	1603977	53	lineage4.4.1.1	HR-TB	tuberculosis: unclassified		Mycobacterium tuberculosis		['CRyPTIC_SanRaffaele','CRyPTIC_reuse_table','tbprofiler','diff','Walker_2022','input']	99.67	53	true	lineage4	true	true	true	true	true	true	false	true	true	true	false	false	false
SAMN07659089	SRR6045074	WGS	MODMEDMICOXFORD	SRX3192282	Illumina MiSeq	PAIRED	RANDOM	GENOMIC	ILLUMINA	SRS2520167	SRP117784	['SRX3192282','7659089','SRR6045074','401515','SAMN07659089','SRP117784','PRJNA401515','MMMOSAM:89177522-1b9b-48b6-bb8e-b5f0fac7c3ae','MMMOSRA:89177522-1b9b-48b6-bb8e-b5f0fac7c3ae','SRS2520167']	2016	2017-10-27T16:27:00.000000+0000			GBR	Europe	Oxford		Homo sapiens	3	human					S		S					S	S								374	374551987	232191652	PRJNA401515	CRyPTIC_WHO2021_PMC7612554		99.54	2063123	70	lineage4.1.1.3	Sensitive	tuberculosis: human-adapted	L4.1.1.3	Mycobacterium tuberculosis		['diff','Napier_2020','tbprofiler','input','Walker_2022']	99.54	70	true	lineage4	true	true	true	true	true	true	true	true	true	true	true	false	false
SAMEA3558278	ERR1034745	WGS	LSHTM	ERX1113543	Illumina MiSeq	PAIRED		GENOMIC	ILLUMINA	ERS865427	ERP011639	['ERS865427','ERX1113543','ena-EXPERIMENT-LSHTM-25-09-2015-14:04:49:428-170','4154574','SAMEA3558278','ena-RUN-LSHTM-25-09-2015-14:04:49:428-170','ERP011639','297845','PRJEB10385','ERR1034745','mtb170','ena-STUDY-LSHTM-18-08-2015-18:02:02:463-104']		2015-12-10T05:27:00.000000+0000			PER	South America							S	S		S		S						S	S							796	796688340	505707985	PRJEB10385	Coll_2018		99.55	1145651	27	lineage4.3.2	Sensitive	tuberculosis: human-adapted	L4.3.2	Mycobacterium tuberculosis		['input','diff','Napier_2020','Coll_2018','tbprofiler']	99.55	27	true	lineage4	true	true	true	true	true	true	false	true	true	true	false	false	false
SAMEA7547710	ERR4814351	WGS	PUBLIC HEALTH ENGLAND	ERX4684193	Illumina MiSeq	PAIRED	RANDOM	GENOMIC	ILLUMINA	ERS5304363	ERP124941	['ERS5304363','SAMEA7547710','ERX4684193','project.PHE-TB','sample.17171','run.17171','22467102','ERR4814351','PRJEB41201','experiment.17171','773303','ERP124941']		2021-11-10T12:03:00.000000+0000			GBR	Europe										S		S					R	S								444	444690139	287390821	PRJEB41201	Walker_2022		99.19	1507532	48	lineage1.1.2	Sensitive	tuberculosis: unclassified		Mycobacterium tuberculosis		['diff','Walker_2022','tbprofiler','CRyPTIC_PHE','input']	99.19	48	true	lineage1	true	true	true	true	true	true	false	true	true	true	false	false	false
SAMEA10030259	ERR7910897	WGS	FZB	ERX7478294	NextSeq 500	PAIRED		GENOMIC	ILLUMINA	ERS7708466	ERP132622	['ena-STUDY-FZB-22-10-2021-10:26:06:450-343','SAMEA10030259','ERX7478294','PRJEB48275','794636','ena-RUN-FZB-05-01-2022-10:45:57:296-55','ERS7708466','ERR7910897','24682226','ena-EXPERIMENT-FZB-05-01-2022-10:45:57:296-55','ERP132622','15-14164']		2022-07-12T17:29:00.000000+0000			MDA	Europe						S	S			S		R	S	S			S	R					S			593	593952580	265894446	PRJEB48275	Finci_2022		99.58	1500367	52	lineage2.2.1	MDR-TB	tuberculosis: human-adapted	L2.2.1	Mycobacterium tuberculosis		['input','diff','tbprofiler','Finci_2022']	99.58	52	true	lineage2	true	true	true	true	true	true	false	true	true	true	false	false	false
SAMEA7526158	ERR4797607	WGS	FOUNDATION FOR MEDICAL RESEARCH INDIA	ERX4667023	NextSeq 500	PAIRED	RANDOM	GENOMIC	ILLUMINA	ERS5282631	ERP124850	['experiment.10595','22459721','SAMEA7526158','ERX4667023','773292','ERS5282631','run.10595','project.Mumbai','PRJEB41116','sample.10595','ERR4797607','ERP124850']		2021-11-09T22:55:00.000000+0000			IND	Asia	Mumbai					S	S			R	S	R	S	S				R		S	S	S	R	S	R	715	715653000	311143761	PRJEB41116	['Walker_2022','CRyPTIC_reuse_table']		99.52	1628852	52	lineage2.2.1	Pre-XDR-TB	tuberculosis: unclassified		Mycobacterium tuberculosis		['diff','CRyPTIC_reuse_table','input','Walker_2022','CRyPTIC_IND','tbprofiler']	99.52	52	true	lineage2	true	true	true	true	true	true	false	true	true	true	false	false	false
SAMEA7543867	ERR4810808	WGS	CCDC	ERX4679254	HiSeq X Ten	PAIRED	RANDOM	GENOMIC	ILLUMINA	ERS5300526	ERP124934	['experiment.11336','sample.11336','ERP124934','PRJEB41194','ERS5300526','ERX4679254','ERR4810808','project.CDC_22','run.11336','SAMEA7543867','773297','22463702']		2021-11-10T05:03:00.000000+0000			CHN	Asia						S	S			S	S	S	S	S				S	S	S	S	S	S	S	S	1568	1568467800	623606448	PRJEB41194	['CRyPTIC_reuse_table','Walker_2022']		99.45	1827872	63	lineage2.2.1	Sensitive	tuberculosis: unclassified		Mycobacterium tuberculosis		['CRyPTIC_reuse_table','input','Walker_2022','tbprofiler','CRyPTIC_CCDC_CDC_22','diff']	99.45	63	true	lineage2	true	true	true	true	true	true	false	true	true	true	false	false	false
SAMEA7554402	ERR4821035	WGS	PUBLIC HEALTH ENGLAND	ERX4690877	Illumina MiSeq	PAIRED	RANDOM	GENOMIC	ILLUMINA	ERS5311047	ERP124941	['ERX4690877','773303','22473797','sample.23856','SAMEA7554402','ERS5311047','ERR4821035','project.PHE-TB','ERP124941','PRJEB41201','experiment.23856','run.23856']		2021-11-11T01:59:00.000000+0000			GBR	Europe										S		S					S	S								301	301682049	177743148	PRJEB41201	Walker_2022		99.57	1715480	59	lineage2.2.1.2	Sensitive	tuberculosis: unclassified		Mycobacterium tuberculosis		['CRyPTIC_PHE','tbprofiler','diff','Walker_2022','input']	99.57	59	true	lineage2	true	true	true	true	true	true	false	true	true	true	false	false	false
SAMN03647581	SRR2100408	WGS	UNIVERSITY OF OXFORD	SRX1095102	Illumina HiSeq 2500	PAIRED	RANDOM	GENOMIC	ILLUMINA	SRS990393	SRP061066	['SRS990393','282721','dbbbb9c8-efd1-4ece-9d17-4edbc36c87c0_R00000039_v2.bam','SRR2100408','PRJNA282721','SRP061066','3647581','SRX1095102','SAMN03647581','C00010224']		2015-07-24T08:43:00.000000+0000			GBR	Europe										S		S						S	S							831	831915400	591303072	PRJNA282721	CRyPTIC_WHO2021_PMC7612554		99.37	1232084	28	lineage4.1.1.1	Sensitive	tuberculosis: human-adapted	L4.1.1.1	Mycobacterium tuberculosis		['Walker_2022','Napier_2020','input','tbprofiler','Menardo_2018','diff','Menardo_2021']	99.37	28	true	lineage4	true	true	true	true	true	true	false	true	true	true	false	false	false
SAMEA7561295	ERR4828857	WGS	SAN RAFFAELE SCIENTIFIC INSTITUTE	ERX4698841	Illumina MiniSeq	PAIRED	RANDOM	GENOMIC	ILLUMINA	ERS5317930	ERP124983	['ERS5317930','PRJEB41242','ERX4698841','run.13301','sample.13301','experiment.13301','ERP124983','SAMEA7561295','ERR4828857','22476864','773309','project.Italy']		2021-11-11T06:56:00.000000+0000										S				S	R	R	S	S				S		S	S	S	R	S	S	291	291033970	113529351	PRJEB41242	CRyPTIC_reuse_table		99.58	1816755	60	lineage4.1.2.1	Pre-XDR-TB	tuberculosis: unclassified		Mycobacterium tuberculosis		['diff','input','CRyPTIC_reuse_table','CRyPTIC_SanRaffaele','tbprofiler']	99.58	60	true	lineage4	true	true	true	true	true	true	false	false	true	false	false	false	false
SAMEA7564296	ERR4831980	WGS	OUCRU-HCMC	ERX4701923	Illumina MiSeq	PAIRED	RANDOM	GENOMIC	ILLUMINA	ERS5320927	ERP125021	['PRJEB41280','run.32919','773347','ERP125021','ERX4701923','project.CRyPTIC_08_02TB','22479861','SAMEA7564296','ERR4831980','ERS5320927','sample.32919','experiment.32919']		2021-11-11T12:02:00.000000+0000			VNM	Asia						S				S	R	R	S	S				S		S	S	S	S	S	S	446	446123312	210324135	PRJEB41280	['Walker_2022','CRyPTIC_reuse_table']		99.51	1434621	48	lineage2.2.1.1	HR-TB	tuberculosis: unclassified		Mycobacterium tuberculosis		['CRyPTIC_reuse_table','tbprofiler','input','Walker_2022','diff','CRyPTIC_OUCRU']	99.51	48	true	lineage2	true	true	true	true	true	true	false	true	true	true	false	false	false
SAMEA1101878	ERR2510520	WGS	SAN RAFFAELE SCIENTIFIC INSTITUTE	ERX2529935	NextSeq 500	PAIRED	RANDOM	GENOMIC	ILLUMINA	ERS2394836	ERP107941	['ERS2394836','ERP107941','PRJEB25972','10121148','ERR2510520','experiment.3530','SAMEA1101878','sample.3530','ERX2529935','493033','run.3530','project.First_10k_genomes_study_set_3']		2021-10-23T14:10:00.000000+0000			PAK	Asia						S				I	S	R	S	R				R	R	S	S	S	R	S	R	331	331162560	143868799	PRJEB25972	['CRyPTIC_reuse_table','Walker_2022']		99.54	1910578	59	lineage4.2.2	Pre-XDR-TB	tuberculosis: human-adapted	L4.2.2	Mycobacterium tuberculosis		['tbprofiler','CRyPTIC_SanRaffaele','diff','Walker_2022','CRyPTIC_reuse_table','input','Napier_2020']	99.54	59	true	lineage4	true	true	true	true	true	true	false	true	true	true	false	false	false
SAMEA7549278	ERR4815917	WGS	PUBLIC HEALTH ENGLAND	ERX4685759	Illumina MiSeq	PAIRED	RANDOM	GENOMIC	ILLUMINA	ERS5305929	ERP124941	['project.PHE-TB','ERS5305929','sample.18737','experiment.18737','ERX4685759','PRJEB41201','22468674','773303','run.18737','ERR4815917','SAMEA7549278','ERP124941']		2021-11-10T15:01:00.000000+0000			GBR	Europe																		S								283	283737380	181177258	PRJEB41201	Walker_2022		94.19	1418268	46	lineage2.2.1	Other	tuberculosis: unclassified		Mycobacterium tuberculosis		['tbprofiler','CRyPTIC_PHE','Walker_2022','diff','input']	94.19	46	true	lineage2	true	true	true	true	true	true	false	true	true	true	false	false	false
SAMEA7550103	ERR4816741	WGS	PUBLIC HEALTH ENGLAND	ERX4686583	Illumina HiSeq 2500	PAIRED	RANDOM	GENOMIC	ILLUMINA	ERS5306753	ERP124941	['ERP124941','SAMEA7550103','ERX4686583','run.19561','experiment.19561','sample.19561','22469498','ERS5306753','773303','ERR4816741','PRJEB41201','project.PHE-TB']		2021-11-10T16:29:00.000000+0000			GBR	Europe										S		S						S								807	807695746	411660506	PRJEB41201	Walker_2022		98.17	1403307	31	lineage3	Sensitive	tuberculosis: unclassified		Mycobacterium tuberculosis		['diff','tbprofiler','CRyPTIC_PHE','Walker_2022','input']	98.17	31	true	lineage3	true	true	true	true	true	true	false	true	true	true	false	false	false
SAMEA3244265	ERR2515766	WGS	CTB/NICD	ERX2534974	Illumina MiSeq	PAIRED	RANDOM	GENOMIC	ILLUMINA	ERS2400365	ERP107968	['SAMEA3244265','experiment.7984','project.First_10k_genomes_study_set_5','run.7984','sample.7984','ERP107968','PRJEB25997','ERR2515766','10125104','ERS2400365','ERX2534974','493035']		2021-10-23T18:13:00.000000+0000			ZAF	Africa						S	S			S		S	S				S	S	S				S			233	233517204	151628876	PRJEB25997	Walker_2022		99.42	649880	32	lineage2.2.1	Sensitive	tuberculosis: human-adapted	L2.2.1	Mycobacterium tuberculosis		['Napier_2020','diff','Walker_2022','tbprofiler','CRyPTIC_CTB-NICD','input']	99.42	32	true	lineage2	true	true	true	true	true	true	false	true	true	true	false	false	false
SAMEA2534967	ERR552866	WGS	FZB	ERX511935	Illumina HiSeq 2500	PAIRED		GENOMIC	ILLUMINA	ERS458369	ERP010814	['353-09_genoscreen_genoscreen_2013-02-22_100bp','PRJEB9680','287903','353-09','ERX511935','SAMEA2534967','ERP010814','ERS458369','3794242','ERR552866','ena-STUDY-FZB-22-06-2015-17:16:39:392-292']		2015-06-25T07:27:00.000000+0000			DEU	Europe										S		S					S	S	S							856	856576800	568661247	PRJEB9680	CRyPTIC_WHO2021_PMC7612554		99.72	1446088	32	lineage4.8	Sensitive	tuberculosis: human-adapted	L4.8	Mycobacterium tuberculosis		['diff','tbprofiler','Menardo_2018','input','Menardo_2021','Napier_2020','Walker_2022']	99.72	32	true	lineage4	true	true	true	true	true	true	false	true	true	true	false	false	false
SAMEA1119127	ERR2513946	WGS	PHE	ERX2533156	Illumina MiSeq	PAIRED	RANDOM	GENOMIC	ILLUMINA	ERS2398536	ERP107961	['ERX2533156','ERR2513946','run.5843','experiment.5843','ERS2398536','493034','ERP107961','project.First_10k_genomes_study_set_4','10123073','sample.5843','PRJEB25991','SAMEA1119127']		2021-10-23T16:10:00.000000+0000			GBR	Europe	England									S		S					S	S								392	392022265	242122610	PRJEB25991	Walker_2022		99.71	1654321	54	lineage4.3.3	Sensitive	tuberculosis: human-adapted	L4.3.3	Mycobacterium tuberculosis		['Napier_2020','input','tbprofiler','Walker_2022','diff','CRyPTIC_PHE']	99.71	54	true	lineage4	true	true	true	true	true	true	false	true	true	true	false	false	false
SAMN08215095	SRR6397811	WGS	BC CENTRE FOR DISEASE CONTROL PUBLIC HEALTH LABORATORY	SRX3490847	HiSeq X Ten	PAIRED	RANDOM	GENOMIC	ILLUMINA	SRS2774725	SRP119652	['SRX3490847','BC08-Mtb366','SRR6397811','SAMN08215095','413593','SRP119652','8215095','PRJNA413593','BC08-Mtb366_2.fastq.gz','SRS2774725']	2008	2017-12-24T11:50:00.000000+0000		49.15 N 123.7 W	CAN	North America	British Columbia		Homo sapiens	3	human					S		S						S	S							798	798631500	381255729	PRJNA413593	CRyPTIC_WHO2021_PMC7612554		99.71	1811582	52	lineage4.4.1.2	Sensitive	tuberculosis: human-adapted	L4	Mycobacterium tuberculosis		['diff','input','Walker_2022','tbprofiler','Napier_2020']	99.71	52	true	lineage4	true	true	true	true	true	true	true	true	true	true	true	false	false
SAMN03648250	SRR2101003	WGS	UNIVERSITY OF OXFORD	SRX1095697	Illumina HiSeq 2500	PAIRED	RANDOM	GENOMIC	ILLUMINA	SRS991387	SRP061066	['SRR2101003','C00014955','b5ecd173-b7f3-481a-940a-8bb93d5e529b_R00000039_v3.bam','SRP061066','282721','3648250','PRJNA282721','SAMN03648250','SRS991387','SRX1095697']		2015-07-23T22:35:00.000000+0000			GBR	Europe										S		S					S	S								442	442589800	317332441	PRJNA282721	CRyPTIC_WHO2021_PMC7612554		99.16	1770459	40	lineage1.1.2	Sensitive	tuberculosis: human-adapted	L1.1.2	Mycobacterium tuberculosis		['diff','Walker_2022','Napier_2020','Menardo_2018','input','Menardo_2021','tbprofiler']	99.16	40	true	lineage1	true	true	true	true	true	true	false	true	true	true	false	false	false
SAMEA7525717	ERR4797175	WGS	FOUNDATION FOR MEDICAL RESEARCH INDIA	ERX4666590	NextSeq 500	PAIRED	RANDOM	GENOMIC	ILLUMINA	ERS5282191	ERP124850	['ERP124850','773292','SAMEA7525717','sample.1900','run.1900','ERS5282191','22459281','PRJEB41116','project.Mumbai','experiment.1900','ERR4797175','ERX4666590']		2021-11-09T22:22:00.000000+0000			IND	Asia	Mumbai					S	S			R	S	R	S	R				R	R	S	S	S	R	S	R	595	595974000	260645122	PRJEB41116	['CRyPTIC_reuse_table','Walker_2022']		99.65	1639105	51	lineage4.3.3	Pre-XDR-TB	tuberculosis: unclassified		Mycobacterium tuberculosis		['input','tbprofiler','CRyPTIC_reuse_table','diff','CRyPTIC_IND','Walker_2022']	99.65	51	true	lineage4	true	true	true	true	true	true	false	true	true	true	false	false	false
SAMN08215396	SRR6398140	WGS	BC CENTRE FOR DISEASE CONTROL PUBLIC HEALTH LABORATORY	SRX3491098	HiSeq X Ten	PAIRED	RANDOM	GENOMIC	ILLUMINA	SRS2774978	SRP119652	['PRJNA413593','BC13-Mtb170','SRS2774978','BC13-Mtb170_2.fastq.gz','8215396','SRR6398140','SAMN08215396','413593','SRP119652','SRX3491098']	2013	2017-12-22T03:54:00.000000+0000		49.15 N 123.7 W	CAN	North America	British Columbia		Homo sapiens	3	human					S		S						S	S							647	647612000	299282060	PRJNA413593	CRyPTIC_WHO2021_PMC7612554		99.74	1826573	52	lineage4.4.1.1	Sensitive	tuberculosis: human-adapted	L4	Mycobacterium tuberculosis		['diff','tbprofiler','Napier_2020','Walker_2022','input']	99.74	52	true	lineage4	true	true	true	true	true	true	true	true	true	true	true	false	false
SAMEA7560789	ERR4828352	WGS	OUCRU-HCMC	ERX4698336	NextSeq 500	PAIRED	RANDOM	GENOMIC	ILLUMINA	ERS5317425	ERP124982	['sample.12131','project.Vietnam','ERS5317425','ERP124982','SAMEA7560789','PRJEB41241','run.12131','experiment.12131','22476359','ERX4698336','773308','ERR4828352']		2021-11-12T01:33:00.000000+0000			VNM	Asia	Ho Chi Minh City					S				S	S	S	S	S				S		S	S	S	S	S	S	227	227223894	104452612	PRJEB41241	['Walker_2022','CRyPTIC_reuse_table']		99.59	1183728	39	lineage2.2.1	Other	tuberculosis: unclassified		Mycobacterium tuberculosis		['diff','CRyPTIC_reuse_table','input','CRyPTIC_OUCRU','Walker_2022','tbprofiler']	99.59	39	true	lineage2	true	true	true	true	true	true	false	true	true	true	false	false	false
SAMEA9070100	ERR5987255	WGS	Swiss-TPH	ERX5627308	Illumina HiSeq 2500	PAIRED	RANDOM	GENOMIC	ILLUMINA	ERS6798407	ERP129488	['SAMEA9070100','737713','ERP129488','G32712_1','ERR5987255','WGS RR-TB Khayelitsha','PRJEB45389','ERS6798407','ERX5627308','19794974']		2021-06-29T00:55:00.000000+0000			ZAF	Africa						S					S												S			671	671060766	362165716	PRJEB45389	CRyPTIC_WHO2021_PMC7612554		99.48	1612202	36	lineage4.3.2.1	HR-TB	tuberculosis: unclassified		Mycobacterium tuberculosis		['input','tbprofiler','Walker_2022','R-RR_HIVcoinf_ZAF','diff']	99.48	36	true	lineage4	true	true	true	true	true	true	false	true	true	true	false	false	false
SAMEA8742648	ERR8686598	WGS	UNIVERSITY OF CAPE TOWN	ERX8350946	Illumina HiSeq 4000	PAIRED	RANDOM	GENOMIC	ILLUMINA	ERS6422229	ERP135631	['PRJEB51042','ERR8686598','project.CTB_NICD_Wellcome_site20','ERX8350946','sample.25485','26335489','811912','ERP135631','SAMEA8742648','ERS6422229','run.25485.1','experiment.25485']		2022-03-15T06:29:00.000000+0000			ZAF	Africa						S				S	S	S	S	S				S		S	S	S	S	S	S	463	463550100	209852331	PRJEB51042	CRyPTIC_reuse_table		99.58	1674626	57	lineage2.2.1.1	Sensitive	tuberculosis: unclassified		Mycobacterium tuberculosis		['diff','tbprofiler','CRyPTIC_UofCapeTown','input','CRyPTIC_reuse_table']	99.58	57	true	lineage2	true	true	true	true	true	true	false	true	true	true	false	false	false
SAMEA1118176	ERR2512995	WGS	PHE	ERX2532205	Illumina HiSeq 2500	PAIRED	RANDOM	GENOMIC	ILLUMINA	ERS2397585	ERP107961	['run.4668','493034','10122122','SAMEA1118176','ERR2512995','ERP107961','experiment.4668','sample.4668','ERX2532205','project.First_10k_genomes_study_set_4','PRJEB25991','ERS2397585']		2022-07-23T22:19:00.000000+0000			GBR	Europe	England									S		S						S								492	492979498	258797398	PRJEB25991	Walker_2022		99.66	1866148	63	lineage3	Sensitive	tuberculosis: human-adapted	L3	Mycobacterium tuberculosis		['Walker_2022','Napier_2020','diff','CRyPTIC_PHE','input','tbprofiler']	99.66	63	true	lineage3	true	true	true	true	true	true	false	true	true	true	false	false	false
SAMEA3558712	ERR1035179	WGS	LSHTM	ERX1113977	Illumina MiSeq	PAIRED		GENOMIC	ILLUMINA	ERS865861	ERP011639	['ERS865861','ena-EXPERIMENT-LSHTM-25-09-2015-14:04:49:459-604','4155008','ERR1035179','ERX1113977','SAMEA3558712','ena-STUDY-LSHTM-18-08-2015-18:02:02:463-104','ERP011639','297845','PRJEB10385','mtb604','ena-RUN-LSHTM-25-09-2015-14:04:49:459-604']		2015-12-10T04:34:00.000000+0000			PRT	Europe										S		R					S	S	R							690	690320052	468597080	PRJEB10385	Coll_2018		99.76	826103	18	lineage4.3.4.2	HR-TB	tuberculosis: human-adapted	L4.3.4.2	Mycobacterium tuberculosis		['input','diff','tbprofiler','Coll_2018','Napier_2020']	99.76	18	true	lineage4	true	true	true	true	true	true	false	true	true	true	false	false	false
SAMEA2534089	ERR551646	WGS	FZB	ERX510715	Illumina HiSeq 2500	PAIRED		GENOMIC	ILLUMINA	ERS457491	ERP010814	['ERR551646','ERP010814','287903','5414-12_genoscreen_genoscreen_2013-10-31_101bp','PRJEB9680','ERS457491','ena-STUDY-FZB-22-06-2015-17:16:39:392-292','3793768','SAMEA2534089','ERX510715','5414-12']		2015-06-25T08:25:00.000000+0000			DEU	Europe										S		S					S	S	S							488	488241474	313204893	PRJEB9680	CRyPTIC_WHO2021_PMC7612554		99.62	1576903	36	lineage4.8	Sensitive	tuberculosis: human-adapted	L4.8	Mycobacterium tuberculosis		['diff','Walker_2022','Menardo_2021','Menardo_2018','Napier_2020','tbprofiler','input']	99.62	36	true	lineage4	true	true	true	true	true	true	false	true	true	true	false	false	false
SAMEA7554305	ERR4820938	WGS	PUBLIC HEALTH ENGLAND	ERX4690780	Illumina HiSeq 2500	PAIRED	RANDOM	GENOMIC	ILLUMINA	ERS5310950	ERP124941	['773303','run.23759','PRJEB41201','ERS5310950','ERX4690780','SAMEA7554305','ERR4820938','experiment.23759','ERP124941','project.PHE-TB','sample.23759','22473700']		2021-11-11T01:57:00.000000+0000			GBR	Europe										S		S						S								267	267767972	129321050	PRJEB41201	Walker_2022		99.62	2432547	54	lineage4.8	Sensitive	tuberculosis: unclassified		Mycobacterium tuberculosis		['CRyPTIC_PHE','tbprofiler','diff','input','Walker_2022']	99.62	54	true	lineage4	true	true	true	true	true	true	false	true	true	true	false	false	false
SAMEA3558376	ERR1034843	WGS	LSHTM	ERX1113641	Illumina MiSeq	PAIRED		GENOMIC	ILLUMINA	ERS865525	ERP011639	['ERS865525','ena-EXPERIMENT-LSHTM-25-09-2015-14:04:49:435-268','mtb268','297845','ena-RUN-LSHTM-25-09-2015-14:04:49:435-268','ena-STUDY-LSHTM-18-08-2015-18:02:02:463-104','ERR1034843','4154672','ERX1113641','PRJEB10385','ERP011639','SAMEA3558376']		2015-12-10T05:09:00.000000+0000										S	S				S				S											717	717259338	466244710	PRJEB10385	Coll_2018		99.65	1726043	37	lineage4.7	MDR-TB	tuberculosis: human-adapted	L4.7	Mycobacterium tuberculosis		['Coll_2018','diff','input','Napier_2020','tbprofiler']	99.65	37	true	lineage4	true	true	true	true	true	true	false	false	true	false	false	false	false
SAMEA7561827	ERR4829389	WGS	SAN RAFFAELE SCIENTIFIC INSTITUTE	ERX4699373	NextSeq 500	PAIRED	RANDOM	GENOMIC	ILLUMINA	ERS5318462	ERP124983	['sample.16598','ERS5318462','PRJEB41242','experiment.16598','ERX4699373','ERP124983','773309','22477396','ERR4829389','SAMEA7561827','project.Italy','run.16598']		2021-11-11T07:06:00.000000+0000			ITA	Europe						S				S	I	R	S	S				R		S	S	S	S	S	R	323	323194995	145427781	PRJEB41242	['CRyPTIC_reuse_table','Walker_2022']		99.27	1846062	60	lineage4.8	MDR-TB	tuberculosis: unclassified		Mycobacterium tuberculosis		['input','Walker_2022','diff','CRyPTIC_reuse_table','tbprofiler','CRyPTIC_SanRaffaele']	99.27	60	true	lineage4	true	true	true	true	true	true	false	true	true	true	false	false	false
SAMN21616519	SRR16058327	WGS	PUBLIC HEALTH ONTARIO	SRX12345017	NextSeq 500	PAIRED	RANDOM	GENOMIC	ILLUMINA	SRS10317397	SRP338617	['SRP338617','2017-438','SRS10317397','2017-438_R1.fastq.gz','21616519','SAMN21616519','SRX12345017','PRJNA766079','SRR16058327','766079','bp0']	2017	2021-09-24T21:52:00.000000+0000			CAN	North America	Ontario		Homo sapiens	3	human	S				S		S		S			S	S								555	555235154	264235258	PRJNA766079	CRyPTIC_WHO2021_PMC7612554		99.37	1257094	42	lineage1.2.1.2.1	HR-TB	tuberculosis: unclassified		Mycobacterium tuberculosis		['diff','Walker_2022','input','tbprofiler']	99.37	42	true	lineage1	true	true	true	true	true	true	true	true	true	true	true	false	false
SAMEA7527529	ERR4798943	WGS	FOUNDATION FOR MEDICAL RESEARCH INDIA	ERX4668360	NextSeq 500	PAIRED	RANDOM	GENOMIC	ILLUMINA	ERS5284000	ERP124850	['ERP124850','773292','ERX4668360','sample.27408','project.Mumbai','experiment.27408','run.27408','PRJEB41116','ERS5284000','SAMEA7527529','ERR4798943','22461074']		2021-11-10T01:46:00.000000+0000			IND	Asia	Mumbai					S	S				S		S	S							S		R	S		661	661139700	285228778	PRJEB41116	Walker_2022		99.57	1624108	54	lineage3	Sensitive	tuberculosis: unclassified		Mycobacterium tuberculosis		['tbprofiler','CRyPTIC_IND','diff','Walker_2022','input']	99.57	54	true	lineage3	true	true	true	true	true	true	false	true	true	true	false	false	false
SAMEA104394681	ERR2200107	WGS	FZB	ERX2255095	Illumina HiSeq 2500	PAIRED		GENOMIC	ILLUMINA	ERS2012623	ERP010814	['PRJEB9680','ena-EXPERIMENT-FZB-21-11-2017-14:36:27:951-368','ERR2200107','ERP010814','SAMEA104394681','8096934','ERS2012623','287903','ena-RUN-FZB-21-11-2017-14:36:27:951-368','ena-STUDY-FZB-22-06-2015-17:16:39:392-292','ERX2255095','794-15']		2017-11-28T16:31:00.000000+0000			DEU	Europe										S		S					S	S								324	324876600	199765682	PRJEB9680	CRyPTIC_WHO2021_PMC7612554		99.59	1720127	37	lineage4.6.2.2	Sensitive	tuberculosis: human-adapted	L4.6.2.2	Mycobacterium tuberculosis		['diff','input','Walker_2022','tbprofiler','Napier_2020']	99.59	37	true	lineage4	true	true	true	true	true	true	false	true	true	true	false	false	false
SAMEA1707516	ERR229962	WGS	SC	ERX204513	Illumina HiSeq 2000	PAIRED	RANDOM	GENOMIC	ILLUMINA	ERS181511	ERP000192	['2512G-sc-2012-10-11T13:39:41Z-1494281','ERP000192','1922769','SC_RUN_8939_3#48','Variation discovery in Russian TB isolates-sc-2010','203970','ERR229962','Variation discovery in Russian TB isolates-sc-2010-04-20','ERS181511','PRJEB2138','SC_EXP_8939_3#48','SAMEA1707516','ERX204513']	2010	2013-02-19T03:06:00.000000+0000			RUS	Europe	Samara		Homo sapiens	3	human	S	S			R		R		R				R	R				R			433	433110000	207853172	PRJEB2138	CRyPTIC_WHO2021_PMC7612554		99.54	1786170	41	lineage2.2.1	Pre-XDR-TB	tuberculosis: human-adapted	L2.2.1	Mycobacterium tuberculosis		['Menardo_2018','diff','Walker_2022','tbprofiler','input','Napier_2020']	99.54	41	true	lineage2	true	true	true	true	true	true	true	true	true	true	true	false	false
SAMEA2533915	['ERR551399','ERR551398']	WGS		['ERX510467','ERX510468']	Illumina MiSeq	PAIRED		GENOMIC	['ILLUMINA','ILLUMINA']	ERS457317		['10206-03_lib916_miseq_r0059_251bp','ERR551398','281351','SAMEA2533915','10206-03','ERS457317','ERX510467','10206-03_lib916_miseq_r0065_251bp','ERR551399','ERX510468','ena-STUDY-FZB-13-11-2014-14:04:40:057-939','3785842','ERP008667','PRJEB7727']					SLE	Africa										S		S					S	S	S							326	327128196	196942760	PRJEB7727	CRyPTIC_WHO2021_PMC7612554		99.73	939653	52	lineage4.3.3	Sensitive	tuberculosis: human-adapted	L4.3.3	Mycobacterium tuberculosis		['Napier_2020','Menardo_2021','Walker_2022','tbprofiler','input','diff','Menardo_2018']	99.73	52	true	lineage4	true	true	true	true	true	true	false	true	true	true	false	false	false
SAMEA7529161	ERR4800575	WGS	FOUNDATION FOR MEDICAL RESEARCH INDIA	ERX4669990	NextSeq 500	PAIRED	RANDOM	GENOMIC	ILLUMINA	ERS5285630	ERP124850	['PRJEB41116','ERX4669990','ERS5285630','ERP124850','22462704','project.Mumbai','run.31912','SAMEA7529161','sample.31912','experiment.31912','ERR4800575','773292']		2021-11-11T03:20:00.000000+0000			IND	Asia	Mumbai					S	S				R	R	S	R				R			S		R	S		703	703671778	297654857	PRJEB41116	Walker_2022		99.3	1664276	56	lineage3	Pre-XDR-TB	tuberculosis: unclassified		Mycobacterium tuberculosis		['Walker_2022','tbprofiler','input','CRyPTIC_IND','diff']	99.3	56	true	lineage3	true	true	true	true	true	true	false	true	true	true	false	false	false
SAMEA7547258	ERR4813752	WGS	BRAZIL	ERX4683742	Illumina HiSeq 4000	PAIRED	RANDOM	GENOMIC	ILLUMINA	ERS5303912	ERP124940	['sample.16614','ERX4683742','PRJEB41200','22466651','ERR4813752','773302','ERS5303912','SAMEA7547258','run.16614','experiment.16614','ERP124940','project.Brazil']	2018	2021-11-10T10:05:00.000000+0000			BRA	South America						S				S	R	R	S	S				S		S	R	S	S	S	S	384	384898800	174809204	PRJEB41200	['Walker_2022','CRyPTIC_reuse_table']		99.7	1664124	57	lineage4.3.4.1	HR-TB	tuberculosis: unclassified		Mycobacterium tuberculosis		['CRyPTIC_reuse_table','CRyPTIC_BRA','input','standford','tbprofiler','Walker_2022','diff']	99.7	57	true	lineage4	true	true	true	true	true	true	true	true	true	true	false	false	false
SAMEA1016142	ERR067645	WGS	SC	ERX045508	Illumina HiSeq 2000	PAIRED	RANDOM	GENOMIC	ILLUMINA	ERS053672	ERP000192	['ERX045508','Variation discovery in Russian TB isolates-sc-2010','SC_RUN_6954_7#22','SC_EXP_6954_7#22','Variation discovery in Russian TB isolates-sc-2010-04-20','0945D-sc-2011-09-07T13:19:29Z-1276492','ERR067645','ERS053672','PRJEB2138','776971','ERP000192','SAMEA1016142','203970']	2009	2014-09-13T12:01:00.000000+0000			RUS	Europe	Samara		Homo sapiens	3	human	R	S			S		R		S				R	S				R			315	315356600	168339953	PRJEB2138	CRyPTIC_WHO2021_PMC7612554		99.42	3039819	69	lineage4.2.1	MDR-TB	tuberculosis: human-adapted	L4.2.1	Mycobacterium tuberculosis		['input','Walker_2022','Nimmo_2024','Napier_2020','diff','tbprofiler','Menardo_2018']	99.42	69	true	lineage4	true	true	true	true	true	true	true	true	true	true	true	false	false
SAMEA1118951	ERR2513770	WGS	PHE	ERX2532980	Illumina MiSeq	PAIRED	RANDOM	GENOMIC	ILLUMINA	ERS2398360	ERP107961	['ERR2513770','sample.5617','PRJEB25991','project.First_10k_genomes_study_set_4','ERX2532980','10122897','run.5617','SAMEA1118951','ERS2398360','ERP107961','493034','experiment.5617']		2021-10-23T16:08:00.000000+0000			GBR	Europe	England					S	S			R		R	S	R				R					R			371	371680837	250359287	PRJEB25991	Walker_2022		98.31	914811	24	lineage2.2.1.1	Pre-XDR-TB	tuberculosis: human-adapted	L2.2.1.1	Mycobacterium tuberculosis		['input','CRyPTIC_PHE','tbprofiler','Walker_2022','diff','Napier_2020']	98.31	24	true	lineage2	true	true	true	true	true	true	false	true	true	true	false	false	false
SAMEA1118935	ERR2513754	WGS	PHE	ERX2532964	Illumina HiSeq 2500	PAIRED	RANDOM	GENOMIC	ILLUMINA	ERS2398344	ERP107961	['ERS2398344','sample.5598','experiment.5598','PRJEB25991','10122881','run.5598','SAMEA1118935','ERR2513754','ERP107961','ERX2532964','project.First_10k_genomes_study_set_4','493034']		2022-07-23T23:03:00.000000+0000			GBR	Europe	England									S		S					S	S								755	755700338	369110133	PRJEB25991	Walker_2022		99.53	1883354	63	lineage4.1.2.1	Sensitive	tuberculosis: human-adapted	L4.1.2.1	Mycobacterium tuberculosis		['input','tbprofiler','CRyPTIC_PHE','Napier_2020','Walker_2022','diff']	99.53	63	true	lineage4	true	true	true	true	true	true	false	true	true	true	false	false	false
SAMEA104362133	ERR2184292	WGS	UNIVERSIDAD PERUANA CAYETANO HEREDIA, PERU	ERX2240459	Illumina HiSeq 4000	PAIRED	RANDOM	GENOMIC	ILLUMINA	ERS1987111	ERP104985	['12061523','ERX2240459','ERR2184292','548708','ERS1987111','sample.580','ERP104985','experiment.580','project.Peru-set1-Tandem','PRJEB23245','run.580','SAMEA104362133']		2021-10-17T08:39:00.000000+0000			PER	South America						S				S	S	S	S	S				S		S	S	S	S	S	S	576	576326400	255002328	PRJEB23245	['Walker_2022','CRyPTIC_reuse_table']		99.61	1719857	59	lineage2.2.1	Sensitive	tuberculosis: unclassified		Mycobacterium tuberculosis		['diff','Walker_2022','tbprofiler','input','CRyPTIC_UPCH','CRyPTIC_reuse_table']	99.61	59	true	lineage2	true	true	true	true	true	true	false	true	true	true	false	false	false
SAMEA7545369	ERR4811866	WGS	UNIVERSIDAD PERUANA CAYETANO HEREDIA	ERX4681856	Illumina HiSeq 4000	PAIRED	RANDOM	GENOMIC	ILLUMINA	ERS5302026	ERP124939	['22464759','SAMEA7545369','ERS5302026','project.Peru_Wellcome','ERX4681856','PRJEB41199','sample.16253','run.16253','773301','ERP124939','ERR4811866','experiment.16253']	2018	2021-11-10T06:57:00.000000+0000			PER	South America						S				S	S	S	S	S				S		S	S	S	S	S	S	486	486853200	228178775	PRJEB41199	['CRyPTIC_reuse_table','Walker_2022']		99.56	1602044	58	lineage2.2.1	Sensitive	tuberculosis: unclassified		Mycobacterium tuberculosis		['CRyPTIC_reuse_table','CRyPTIC_UPCH','tbprofiler','Walker_2022','diff','standford','input']	99.56	58	true	lineage2	true	true	true	true	true	true	true	true	true	true	false	false	false
SAMEA5569725	ERR3287532	WGS	UNIVERSIDAD PERUANA CAYETANO HEREDIA, PERU	ERX3314041	Illumina HiSeq 4000	PAIRED	RANDOM	GENOMIC	ILLUMINA	ERS3371747	ERP114885	['ERR3287532','experiment.11558','ERX3314041','ERP114885','sample.11558','PRJEB32234','run.11558','SAMEA5569725','11622010','542465','project.Gates_clinical_isolates_Peru','ERS3371747']		2021-11-03T09:37:00.000000+0000			PER	South America						S				I	S	R	S	S				S		S	S	S	S	S	S	530	530292600	224031724	PRJEB32234	['Walker_2022','CRyPTIC_reuse_table']		99.55	1708535	64	lineage4.3.3	HR-TB	tuberculosis: unclassified		Mycobacterium tuberculosis		['diff','CRyPTIC_reuse_table','CRyPTIC_UPCH','input','Walker_2022','tbprofiler']	99.55	64	true	lineage4	true	true	true	true	true	true	false	true	true	true	false	false	false
SAMEA7527854	ERR4799268	WGS	FOUNDATION FOR MEDICAL RESEARCH INDIA	ERX4668685	NextSeq 500	PAIRED	RANDOM	GENOMIC	ILLUMINA	ERS5284325	ERP124850	['ERR4799268','ERX4668685','sample.27733','project.Mumbai','run.27733','773292','ERP124850','ERS5284325','22461399','experiment.27733','PRJEB41116','SAMEA7527854']		2021-11-10T01:50:00.000000+0000			IND	Asia	Mumbai					S	S				S	R	S	S				R			S		S	S		687	687502698	315654081	PRJEB41116	Walker_2022		99.48	1578085	51	lineage2.2.1	MDR-TB	tuberculosis: unclassified		Mycobacterium tuberculosis		['tbprofiler','Walker_2022','diff','CRyPTIC_IND','input']	99.48	51	true	lineage2	true	true	true	true	true	true	false	true	true	true	false	false	false
SAMN03647403	SRR2100230	WGS	UNIVERSITY OF OXFORD	SRX1094924	Illumina HiSeq 2500	PAIRED	RANDOM	GENOMIC	ILLUMINA	SRS991632	SRP061066	['PRJNA282721','SRR2100230','282721','3647403','b8216de9-8efa-495d-a0f5-ce38bb5aacc9_R00000039_v2.bam','C00008770','SAMN03647403','SRS991632','SRX1094924','SRP061066']		2015-07-23T22:34:00.000000+0000			GBR	Europe										S		S					S	S								376	376042200	281361431	PRJNA282721	CRyPTIC_WHO2021_PMC7612554		99.2	1895448	43	lineage1.2.2.2	Sensitive	tuberculosis: human-adapted	L1.3.2	Mycobacterium tuberculosis		['Napier_2020','input','Menardo_2018','Menardo_2021','nextstrain_global_tree','tbprofiler','diff','Walker_2022']	99.2	43	true	lineage1	true	true	true	true	true	true	false	true	true	true	false	false	false
SAMEA7555973	ERR4822551	WGS	IML GAUTING	ERX4692541	NextSeq 500	PAIRED	RANDOM	GENOMIC	ILLUMINA	ERS5312615	ERP124948	['22475327','experiment.26330','SAMEA7555973','run.26330','ERX4692541','ERP124948','ERR4822551','project.Cryptic_3rd','773305','ERS5312615','PRJEB41208','sample.26330']		2021-11-11T03:18:00.000000+0000			UKR	Europe						S				S	I	R	S	S				R		S	S	S	S	S	R	802	802391579	345214361	PRJEB41208	['Walker_2022','CRyPTIC_reuse_table']		99.52	1663013	53	lineage2.2.1	MDR-TB	tuberculosis: unclassified		Mycobacterium tuberculosis		['input','diff','CRyPTIC_reuse_table','tbprofiler','CRyPTIC_Gauting','Walker_2022']	99.52	53	true	lineage2	true	true	true	true	true	true	false	true	true	true	false	false	false
SAMN07660146	SRR6045261	WGS	MODMEDMICOXFORD	SRX3192095	Illumina MiSeq	PAIRED	RANDOM	GENOMIC	ILLUMINA	SRS2520897	SRP117784	['MMMOSAM:274cc038-370a-4c06-8b9f-00253690635a','SAMN07660146','7660146','SRR6045261','SRS2520897','MMMOSRA:274cc038-370a-4c06-8b9f-00253690635a','SRX3192095','SRP117784','PRJNA401515','401515']	2016	2017-10-27T16:17:00.000000+0000			GBR	Europe	Oxford		Homo sapiens	3	human					S		S					S	S								373	373969016	236782819	PRJNA401515	CRyPTIC_WHO2021_PMC7612554		95.67	1788487	61	lineage1.1.2	Sensitive	tuberculosis: human-adapted	L1.1.2	Mycobacterium tuberculosis		['tbprofiler','Napier_2020','Walker_2022','input','diff']	95.67	61	true	lineage1	true	true	true	true	true	true	true	true	true	true	true	false	false
SAMEA1119599	ERR2514418	WGS	PHE	ERX2533628	Illumina MiSeq	PAIRED	RANDOM	GENOMIC	ILLUMINA	ERS2399008	ERP107961	['experiment.6444','493034','run.6444','ERP107961','PRJEB25991','ERX2533628','SAMEA1119599','sample.6444','project.First_10k_genomes_study_set_4','ERS2399008','10123545','ERR2514418']		2021-10-23T17:08:00.000000+0000			GBR	Europe	England									S		S					S	S								347	347142417	211904301	PRJEB25991	Walker_2022		99.2	2260788	63	lineage4.1.1	Sensitive	tuberculosis: human-adapted	L4.1.1	Mycobacterium tuberculosis		['Napier_2020','Walker_2022','diff','input','tbprofiler','CRyPTIC_PHE']	99.2	63	true	lineage4	true	true	true	true	true	true	false	true	true	true	false	false	false
SAMEA1101746	ERR2510448	WGS	SAN RAFFAELE SCIENTIFIC INSTITUTE	ERX2529863	NextSeq 500	PAIRED	RANDOM	GENOMIC	ILLUMINA	ERS2394764	ERP107941	['run.3458','SAMEA1101746','sample.3458','project.First_10k_genomes_study_set_3','ERP107941','experiment.3458','493033','PRJEB25972','ERX2529863','ERR2510448','10121076','ERS2394764']		2021-10-23T14:10:00.000000+0000			PAK	Asia						S				I	R	R	S	S				S	R	S	S		S	R		362	362111461	159370949	PRJEB25972	['Walker_2022','CRyPTIC_reuse_table']		99.34	2093862	70	lineage1.2.2.2	MDR-TB	tuberculosis: human-adapted	L1.3.2	Mycobacterium tuberculosis		['Napier_2020','tbprofiler','input','diff','CRyPTIC_reuse_table','CRyPTIC_SanRaffaele','Walker_2022']	99.34	70	true	lineage1	true	true	true	true	true	true	false	true	true	true	false	false	false
SAMEA1118389	ERR2513208	WGS	PHE	ERX2532418	Illumina HiSeq 2500	PAIRED	RANDOM	GENOMIC	ILLUMINA	ERS2397798	ERP107961	['ERP107961','ERS2397798','ERX2532418','493034','SAMEA1118389','PRJEB25991','run.4929','experiment.4929','10122335','sample.4929','ERR2513208','project.First_10k_genomes_study_set_4']		2021-10-23T15:07:00.000000+0000			GBR	Europe	England									S		S					S	S								303	303315814	148736829	PRJEB25991	Walker_2022		99.42	1873590	65	lineage3	Sensitive	tuberculosis: human-adapted	L3	Mycobacterium tuberculosis		['input','Napier_2020','tbprofiler','CRyPTIC_PHE','Walker_2022','diff']	99.42	65	true	lineage3	true	true	true	true	true	true	false	true	true	true	false	false	false
SAMEA7528899	ERR4800314	WGS	FOUNDATION FOR MEDICAL RESEARCH INDIA	ERX4669729	NextSeq 500	PAIRED	RANDOM	GENOMIC	ILLUMINA	ERS5285369	ERP124850	['773292','project.Mumbai','run.30534','ERS5285369','sample.30534','PRJEB41116','SAMEA7528899','ERP124850','experiment.30534','ERR4800314','ERX4669729','22462443']		2021-11-11T01:07:00.000000+0000			IND	Asia	Mumbai					S	S				S	S	S	S				S	S		S		S	S		556	556642200	251141234	PRJEB41116	Walker_2022		99.22	1574173	52	lineage1.2.2.2	Sensitive	tuberculosis: unclassified		Mycobacterium tuberculosis		['Walker_2022','CRyPTIC_IND','input','diff','tbprofiler']	99.22	52	true	lineage1	true	true	true	true	true	true	false	true	true	true	false	false	false
SAMEA9069691	ERR5987241	WGS	Swiss-TPH	ERX5626902	Illumina HiSeq 2500	PAIRED	RANDOM	GENOMIC	ILLUMINA	ERS6798001	ERP129488	['ERR5987241','ERX5626902','19794892','737713','ERP129488','SAMEA9069691','WGS RR-TB Khayelitsha','ERS6798001','G32713_1','PRJEB45389']		2021-06-29T00:55:00.000000+0000			ZAF	Africa						S				S	S												S			697	697493678	374635665	PRJEB45389	CRyPTIC_WHO2021_PMC7612554		99.48	1621018	36	lineage2.2.1.1	MDR-TB	tuberculosis: unclassified		Mycobacterium tuberculosis		['Walker_2022','tbprofiler','R-RR_HIVcoinf_ZAF','input','diff']	99.48	36	true	lineage2	true	true	true	true	true	true	false	true	true	true	false	false	false
SAMN07766419	SRR6152725	WGS	BC CENTRE FOR DISEASE CONTROL PUBLIC HEALTH LABORATORY	SRX3264675	HiSeq X Ten	PAIRED	RANDOM	GENOMIC	ILLUMINA	SRS2576895	SRP119652	['SRP119652','SRS2576895','SRX3264675','SAMN07766419','BC13-Mtb456_2.fastq.gz','PRJNA413593','SRR6152725','413593','BC13-Mtb456','7766419']	2013	2017-10-11T04:44:00.000000+0000		49.15 N 123.7 W	CAN	North America	British Columbia		Homo sapiens	3	human					S		S						S	S							824	824428250	384917596	PRJNA413593	CRyPTIC_WHO2021_PMC7612554		99.54	1834094	52	lineage2.2.1.1	Sensitive	tuberculosis: human-adapted	L2	Mycobacterium tuberculosis		['input','Walker_2022','Napier_2020','diff','tbprofiler']	99.54	52	true	lineage2	true	true	true	true	true	true	true	true	true	true	true	false	false
SAMEA7526347	ERR4797794	WGS	FOUNDATION FOR MEDICAL RESEARCH INDIA	ERX4667212	NextSeq 500	PAIRED	RANDOM	GENOMIC	ILLUMINA	ERS5282820	ERP124850	['PRJEB41116','ERR4797794','22459910','ERP124850','sample.10784','ERS5282820','ERX4667212','project.Mumbai','SAMEA7526347','run.10784','773292','experiment.10784']		2021-11-09T22:59:00.000000+0000			IND	Asia	Mumbai					S	S			R	R	R	S	S				R			S		S	S		607	607199400	284752322	PRJEB41116	Walker_2022		99.51	1476415	48	lineage2.2.1	MDR-TB	tuberculosis: unclassified		Mycobacterium tuberculosis		['CRyPTIC_IND','input','Walker_2022','tbprofiler','diff']	99.51	48	true	lineage2	true	true	true	true	true	true	false	true	true	true	false	false	false
SAMEA1403836	ERR108478	WGS	SC	ERX085912	Illumina HiSeq 2000	PAIRED	RANDOM	GENOMIC	ILLUMINA	ERS066658	ERP000192	['ERX085912','Variation discovery in Russian TB isolates-sc-2010-04-20','ERP000192','PRJEB2138','SC_RUN_7156_7#59','ERS066658','ERR108478','203970','Variation discovery in Russian TB isolates-sc-2010','SAMEA1403836','SC_EXP_7156_7#59','0981S-sc-2011-10-12T14:59:11Z-1289143','858720']	2009	2014-09-20T21:32:00.000000+0000			RUS	Europe	Samara		Homo sapiens	3	human					S		S						S	S							617	617068400	323461154	PRJEB2138	CRyPTIC_WHO2021_PMC7612554		99.69	1607930	37	lineage4.8	Sensitive	tuberculosis: human-adapted	L4.8	Mycobacterium tuberculosis		['input','diff','Napier_2020','Walker_2022','Menardo_2018','tbprofiler']	99.69	37	true	lineage4	true	true	true	true	true	true	true	true	true	true	true	false	false
SAMEA8719171	ERR8976048	WGS	CTB/NICD	ERX5544274	Illumina NovaSeq 6000	PAIRED	RANDOM	GENOMIC	ILLUMINA	ERS6403615	ERP128647	['run.29606.1','experiment.29606','PRJEB44577','SAMEA8719171','project.Wellcome_clinical_isolates_site10','773351','26340139','ERS6403615','ERX5544274','sample.29606','ERR8976048','ERP128647']		2022-03-15T07:52:00.000000+0000			ZAF	Africa										R	R	R	S	R				R		S			R	S	R	704	704867698	231526650	PRJEB44577	CRyPTIC_reuse_table		99.51	1833788	64	lineage4.1.1.3	Pre-XDR-TB	tuberculosis: unclassified		Mycobacterium tuberculosis		['tbprofiler','CRyPTIC_reuse_table','diff','CRyPTIC_CTB-NICD','input']	99.51	64	true	lineage4	true	true	true	true	true	true	false	true	true	true	false	false	false
SAMEA2533388	ERR550678	WGS	FZB	ERX509747	Illumina HiSeq 2500	PAIRED		GENOMIC	ILLUMINA	ERS456790	ERP010814	['ERR550678','ERS456790','PRJEB9680','SAMEA2533388','3502-11','3502-11_genoscreen_genoscreen_2013-03-28_101bp','287903','3793387','ERP010814','ena-STUDY-FZB-22-06-2015-17:16:39:392-292','ERX509747']		2015-06-25T09:16:00.000000+0000			DEU	Europe										S		S					S	S	S							1330	1330546124	905786678	PRJEB9680	CRyPTIC_WHO2021_PMC7612554		99.52	1417552	32	lineage2.2.1	Sensitive	tuberculosis: human-adapted	L2.2.1	Mycobacterium tuberculosis		['Menardo_2021','Menardo_2018','Napier_2020','tbprofiler','diff','Walker_2022','input']	99.52	32	true	lineage2	true	true	true	true	true	true	false	true	true	true	false	false	false
SAMEA7563200	ERR4830760	WGS	SAN RAFFAELE SCIENTIFIC INSTITUTE	ERX4700744	NextSeq 500	PAIRED	RANDOM	GENOMIC	ILLUMINA	ERS5319833	ERP125009	['run.26659','ERS5319833','ERP125009','SAMEA7563200','ERR4830760','773335','project.Iran','ERX4700744','experiment.26659','PRJEB41268','22478767','sample.26659']		2021-11-11T10:00:00.000000+0000			IRN	Asia						S				R	R	R	S	S				R		S	S	S	S	S	R	402	402666520	175194939	PRJEB41268	['Walker_2022','CRyPTIC_reuse_table']		99.55	1680586	55	lineage3	MDR-TB	tuberculosis: unclassified		Mycobacterium tuberculosis		['diff','CRyPTIC_SanRaffaele_Iran','tbprofiler','Walker_2022','input','CRyPTIC_reuse_table']	99.55	55	true	lineage3	true	true	true	true	true	true	false	true	true	true	false	false	false
SAMEA7545819	ERR4812315	WGS	UNIVERSIDAD PERUANA CAYETANO HEREDIA	ERX4682305	Illumina NovaSeq 6000	PAIRED	RANDOM	GENOMIC	ILLUMINA	ERS5302475	ERP124939	['project.Peru_Wellcome','PRJEB41199','ERP124939','run.25852','experiment.25852','SAMEA7545819','22465208','ERS5302475','773301','ERR4812315','ERX4682305','sample.25852']	2018	2021-11-10T07:58:00.000000+0000			PER	South America						S				S	S	S	S	S				S		S	S	S	S	S	S	798	798017786	266369470	PRJEB41199	['Walker_2022','CRyPTIC_reuse_table']		99.78	1816078	66	lineage4.3.3	Sensitive	tuberculosis: unclassified		Mycobacterium tuberculosis		['standford','CRyPTIC_reuse_table','Walker_2022','tbprofiler','CRyPTIC_UPCH','input','diff']	99.78	66	true	lineage4	true	true	true	true	true	true	true	true	true	true	false	false	false
SAMEA7545257	ERR4811754	WGS	UNIVERSIDAD PERUANA CAYETANO HEREDIA	ERX4681744	Illumina HiSeq 4000	PAIRED	RANDOM	GENOMIC	ILLUMINA	ERS5301914	ERP124939	['sample.16141','22464647','PRJEB41199','ERS5301914','project.Peru_Wellcome','run.16141','experiment.16141','773301','SAMEA7545257','ERR4811754','ERX4681744','ERP124939']	2018	2021-11-10T06:57:00.000000+0000			PER	South America							S				S	S	S				R	R	S				S			525	525749100	248518445	PRJEB41199	Walker_2022		99.66	1611609	55	lineage4.3.3	MDR-TB	tuberculosis: unclassified		Mycobacterium tuberculosis		['tbprofiler','Walker_2022','standford','input','CRyPTIC_UPCH','diff']	99.66	55	true	lineage4	true	true	true	true	true	true	true	true	true	true	false	false	false
SAMEA7526152	ERR4797601	WGS	FOUNDATION FOR MEDICAL RESEARCH INDIA	ERX4667017	NextSeq 500	PAIRED	RANDOM	GENOMIC	ILLUMINA	ERS5282625	ERP124850	['experiment.10589','run.10589','PRJEB41116','SAMEA7526152','773292','project.Mumbai','ERS5282625','sample.10589','22459715','ERX4667017','ERR4797601','ERP124850']		2021-11-09T22:55:00.000000+0000			IND	Asia	Mumbai					S	S			R	S	R	S	S				R			S		S	S		607	607369200	284611690	PRJEB41116	Walker_2022		99.54	1465705	48	lineage2.2.1	Pre-XDR-TB	tuberculosis: unclassified		Mycobacterium tuberculosis		['input','Walker_2022','diff','tbprofiler','CRyPTIC_IND']	99.54	48	true	lineage2	true	true	true	true	true	true	false	true	true	true	false	false	false
SAMEA7525223	ERR4796766	WGS	FOUNDATION FOR MEDICAL RESEARCH INDIA	ERX4666181	NextSeq 500	PAIRED	RANDOM	GENOMIC	ILLUMINA	ERS5281697	ERP124850	['22458787','ERR4796766','project.Mumbai','ERP124850','sample.1491','PRJEB41116','SAMEA7525223','ERS5281697','run.1491','773292','experiment.1491','ERX4666181']		2021-11-09T21:59:00.000000+0000			IND	Asia	Mumbai					S	S			S	S	S	S	S				S	S	S	S	S	S	S	S	381	381500700	150841334	PRJEB41116	['CRyPTIC_reuse_table','Walker_2022']		99.31	1770275	59	lineage1.1.2	Sensitive	tuberculosis: unclassified		Mycobacterium tuberculosis		['Walker_2022','CRyPTIC_reuse_table','CRyPTIC_IND','diff','tbprofiler','input']	99.31	59	true	lineage1	true	true	true	true	true	true	false	true	true	true	false	false	false
SAMEA7545449	ERR4811945	WGS	UNIVERSIDAD PERUANA CAYETANO HEREDIA	ERX4681935	Illumina HiSeq 4000	PAIRED	RANDOM	GENOMIC	ILLUMINA	ERS5302105	ERP124939	['SAMEA7545449','ERR4811945','ERX4681935','run.25181','22464838','PRJEB41199','experiment.25181','project.Peru_Wellcome','ERS5302105','773301','sample.25181','ERP124939']	2018	2021-11-10T06:54:00.000000+0000			PER	South America						S				S	S	S	S	S				S		S	S	S	S	S	S	494	494352900	226690137	PRJEB41199	['CRyPTIC_reuse_table','Walker_2022']		99.63	1672172	58	lineage4.1.2.1	Sensitive	tuberculosis: unclassified		Mycobacterium tuberculosis		['CRyPTIC_UPCH','standford','CRyPTIC_reuse_table','tbprofiler','input','diff','Walker_2022']	99.63	58	true	lineage4	true	true	true	true	true	true	true	true	true	true	false	false	false
SAMEA9070780	ERR5987316	WGS	Swiss-TPH	ERX5627988	Illumina HiSeq 2500	PAIRED	RANDOM	GENOMIC	ILLUMINA	ERS6799087	ERP129488	['SAMEA9070780','19795159','737713','ERR5987316','ERS6799087','ERP129488','ERX5627988','G25776_2','PRJEB45389','WGS RR-TB Khayelitsha']		2021-06-29T00:57:00.000000+0000			ZAF	Africa						S																	S			181	181402944	100757074	PRJEB45389	CRyPTIC_WHO2021_PMC7612554		99.62	793394	24	lineage2.2.1	MDR-TB	tuberculosis: unclassified		Mycobacterium tuberculosis		['input','tbprofiler','diff','R-RR_HIVcoinf_ZAF','Walker_2022']	99.62	24	true	lineage2	true	true	true	true	true	true	false	true	true	true	false	false	false
SAMEA8741938	ERR8699130	WGS	UNIVERSITY OF CAPE TOWN	ERX8356598	Illumina HiSeq 4000	PAIRED	RANDOM	GENOMIC	ILLUMINA	ERS6421520	ERP135632	['project.Wellcome_clinical_isolates_site20','ERR8699130','ERP135632','run.17042.1','SAMEA8741938','ERS6421520','sample.17042','PRJEB51043','26335077','811913','ERX8356598','experiment.17042']		2022-03-15T06:28:00.000000+0000			ZAF	Africa						S				S	S	S	S	S				S		S	S	S	S	S	S	523	523030500	228469969	PRJEB51043	CRyPTIC_reuse_table		99.61	1776506	61	lineage2.2.1	Sensitive	tuberculosis: unclassified		Mycobacterium tuberculosis		['CRyPTIC_UofCapeTown','diff','tbprofiler','input','CRyPTIC_reuse_table']	99.61	61	true	lineage2	true	true	true	true	true	true	false	true	true	true	false	false	false
SAMEA3443150	ERR2517010	WGS	PHE	ERX2536225	Illumina HiSeq 2500	PAIRED	RANDOM	GENOMIC	ILLUMINA	ERS2401687	ERP107972	['run.9357','project.First_10k_genomes_study_set_9','SAMEA3443150','experiment.9357','493039','ERR2517010','sample.9357','ERP107972','ERX2536225','ERS2401687','PRJEB26001','10126347']		2021-10-23T20:12:00.000000+0000			GBR	Europe	England					S	S					R	S	R				R					R			509	509820696	292927725	PRJEB26001	Walker_2022		99.65	1766038	61	lineage2.2.1.1	Pre-XDR-TB	tuberculosis: human-adapted	L2.2.1.1	Mycobacterium tuberculosis		['Walker_2022','CRyPTIC_PHE','Napier_2020','tbprofiler','diff','input']	99.65	61	true	lineage2	true	true	true	true	true	true	false	true	true	true	false	false	false
SAMN08892552	SRR6964539	WGS	SAN RAFFAELE	SRX3906520	Illumina HiSeq 2500	PAIRED	RANDOM	GENOMIC	ILLUMINA	SRS3142612	SRP128089	['8892552','SRX3906520','140071_140916_100.gatk.bam','SRP128089','140071','SRS3142612','bp0','140071_WGS','SAMN08892552','SRR6964539','428596','PRJNA428596']		2018-04-09T04:28:00.000000+0000			PAK	Asia			Homo sapiens	3	human		S			S		S	S	S				S	R				S			381	381455249	177917056	PRJNA428596	CRyPTIC_WHO2021_PMC7612554		99.31	1468992	33	lineage3	Other	tuberculosis: human-adapted	L3	Mycobacterium tuberculosis		['Walker_2022','input','diff','Menardo_2021','tbprofiler']	99.31	33	true	lineage3	true	true	true	true	true	true	false	true	true	true	true	false	false
SAMN03647118	SRR2099945	WGS	UNIVERSITY OF OXFORD	SRX1094639	Illumina HiSeq 2500	PAIRED	RANDOM	GENOMIC	ILLUMINA	SRS991900	SRP061066	['SRP061066','691e8138-3a63-4972-9934-2608d7ec3eba_R00000039_v3.bam','PRJNA282721','691e8138-3a63-4972-9934-2608d7ec3eba','282721','3647118','SAMN03647118','SRS991900','SRR2099945','SRX1094639']		2015-07-22T13:18:00.000000+0000			GBR	Europe										S		S					S	S								474	474693868	262329384	PRJNA282721	CRyPTIC_WHO2021_PMC7612554		99.34	1691688	55	lineage1.2.1.2.1	Other	tuberculosis: human-adapted	L2.2.1	Mycobacterium tuberculosis		['diff','Walker_2022','Menardo_2021','Napier_2020','tbprofiler','Menardo_2018','input']	99.34	55	true	lineage1	true	true	true	true	true	true	false	true	true	true	false	false	false
SAMEA3432805	ERR2516892	WGS	PHE	ERX2536107	Illumina HiSeq 2500	PAIRED	RANDOM	GENOMIC	ILLUMINA	ERS2401569	ERP107972	['ERX2536107','10126229','SAMEA3432805','sample.8916','PRJEB26001','ERR2516892','run.8916','ERS2401569','ERP107972','493039','project.First_10k_genomes_study_set_9','experiment.8916']		2021-10-23T20:12:00.000000+0000			GBR	Europe	England					S	S					R	S	S				R					S			764	764581554	407200163	PRJEB26001	Walker_2022		99.52	1891534	66	lineage1.2.1.2.1	HR-TB	tuberculosis: human-adapted	L2.2.1	Mycobacterium tuberculosis		['input','Walker_2022','diff','tbprofiler','CRyPTIC_PHE','Napier_2020']	99.52	66	true	lineage1	true	true	true	true	true	true	false	true	true	true	false	false	false
SAMEA1117852	ERR2512671	WGS	PHE	ERX2531881	Illumina HiSeq 2500	PAIRED	RANDOM	GENOMIC	ILLUMINA	ERS2397261	ERP107961	['run.4257','PRJEB25991','SAMEA1117852','ERX2531881','ERP107961','ERR2512671','ERS2397261','493034','10121798','experiment.4257','project.First_10k_genomes_study_set_4','sample.4257']		2022-07-23T22:18:00.000000+0000			GBR	Europe	England									S		S					S	S								405	405756026	193403528	PRJEB25991	Walker_2022		99.39	1884225	64	lineage3	Other	tuberculosis: human-adapted	L3	Mycobacterium tuberculosis		['input','diff','Walker_2022','tbprofiler','Napier_2020','CRyPTIC_PHE']	99.39	64	true	lineage3	true	true	true	true	true	true	false	true	true	true	false	false	false
SAMEA1102324	ERR2510622	WGS	SAN RAFFAELE SCIENTIFIC INSTITUTE	ERX2530037	NextSeq 500	PAIRED	RANDOM	GENOMIC	ILLUMINA	ERS2394938	ERP107941	['SAMEA1102324','PRJEB25972','experiment.3632','ERR2510622','ERS2394938','run.3632','ERP107941','ERX2530037','10121250','sample.3632','493033','project.First_10k_genomes_study_set_3']		2021-10-23T14:06:00.000000+0000			PAK	Asia						S				I	S	R	S	S				R	S	S	S	S	S	S	R	620	620748392	270074085	PRJEB25972	['Walker_2022','CRyPTIC_reuse_table']		99.76	1695161	57	lineage3	MDR-TB	tuberculosis: human-adapted	L3	Mycobacterium tuberculosis		['diff','Walker_2022','CRyPTIC_reuse_table','CRyPTIC_SanRaffaele','Napier_2020','input','tbprofiler']	99.76	57	true	lineage3	true	true	true	true	true	true	false	true	true	true	false	false	false
SAMN08709155	SRR6832647	WGS	SAN RAFFAELE	SRX3788930	Illumina HiSeq 2500	PAIRED	RANDOM	GENOMIC	ILLUMINA	SRS3041596	SRP128089	['78-2504_090816_UKR_090816_100.gatk.bam','SRR6832647','PRJNA428596','78-2504','8709155','SRX3788930','428596','78-2504_WGS','SRS3041596','SRP128089','bp0','SAMN08709155']					UKR	Europe			Homo sapiens	3	human	S	S			R		R	S					R	R				R			297	297076249	151668290	PRJNA428596	CRyPTIC_WHO2021_PMC7612554		98.22	2652936	55	lineage4.1.2	Pre-XDR-TB	tuberculosis: unclassified		Mycobacterium tuberculosis		['Walker_2022','tbprofiler','diff','input']	98.22	55	true	lineage4	true	true	true	true	true	true	false	true	true	true	true	false	false
SAMEA7542289	ERR4810714	WGS	CCDC	ERX4679160	HiSeq X Ten	PAIRED	RANDOM	GENOMIC	ILLUMINA	ERS5298741	ERP124934	['experiment.11113','773297','project.CDC_22','22463608','sample.11113','ERP124934','run.11113','PRJEB41194','SAMEA7542289','ERX4679160','ERR4810714','ERS5298741']		2021-11-10T04:58:00.000000+0000										S				S	S	S	S	S				S		S	S		S	S	S	1096	1096028400	474110108	PRJEB41194	CRyPTIC_reuse_table		99.51	1643773	56	lineage2.2.1	Sensitive	tuberculosis: unclassified		Mycobacterium tuberculosis		['CRyPTIC_CCDC_CDC_22','diff','input','CRyPTIC_reuse_table','tbprofiler']	99.51	56	true	lineage2	true	true	true	true	true	true	false	false	true	false	false	false	false
SAMEA8718760	ERR8975633	WGS	CTB/NICD	ERX5543864	Illumina HiSeq 4000	PAIRED	RANDOM	GENOMIC	ILLUMINA	ERS6403205	ERP128647	['ERP128647','PRJEB44577','project.Wellcome_clinical_isolates_site10','run.15463.1','sample.15463','ERS6403205','SAMEA8718760','experiment.15463','ERR8975633','ERX5543864','26339729','773351']		2022-03-15T07:33:00.000000+0000			ZAF	Africa						S				S	R	R	S	S				S		S	S	S	S	S	S	406	406680600	174502258	PRJEB44577	CRyPTIC_reuse_table		99.59	1788637	62	lineage2.2.1	HR-TB	tuberculosis: unclassified		Mycobacterium tuberculosis		['input','CRyPTIC_CTB-NICD','CRyPTIC_reuse_table','diff','tbprofiler']	99.59	62	true	lineage2	true	true	true	true	true	true	false	true	true	true	false	false	false
SAMN07766487	SRR6152694	WGS	BC CENTRE FOR DISEASE CONTROL PUBLIC HEALTH LABORATORY	SRX3264706	HiSeq X Ten	PAIRED	RANDOM	GENOMIC	ILLUMINA	SRS2576926	SRP119652	['SRX3264706','SAMN07766487','SRP119652','7766487','BC14-Mtb410_1.fastq.gz','SRR6152694','SRS2576926','BC14-Mtb410','413593','PRJNA413593']	2014	2017-10-10T10:44:00.000000+0000		49.15 N 123.7 W	CAN	North America	British Columbia		Homo sapiens	3	human					S		S						S	S							794	794367000	394855452	PRJNA413593	CRyPTIC_WHO2021_PMC7612554		99.32	1741946	48	lineage1.2.1.2	Sensitive	tuberculosis: human-adapted	L1	Mycobacterium tuberculosis		['tbprofiler','diff','Walker_2022','Napier_2020','input']	99.32	48	true	lineage1	true	true	true	true	true	true	true	true	true	true	true	false	false
SAMEA7549033	ERR4815673	WGS	PUBLIC HEALTH ENGLAND	ERX4685515	Illumina MiSeq	PAIRED	RANDOM	GENOMIC	ILLUMINA	ERS5305685	ERP124941	['ERX4685515','ERR4815673','ERS5305685','PRJEB41201','ERP124941','773303','SAMEA7549033','project.PHE-TB','run.18493','22468430','sample.18493','experiment.18493']		2021-11-10T14:07:00.000000+0000			GBR	Europe										S		S					S	S								338	338434309	211286273	PRJEB41201	Walker_2022		99.61	1902848	63	lineage3	Sensitive	tuberculosis: unclassified		Mycobacterium tuberculosis		['tbprofiler','input','CRyPTIC_PHE','diff','Walker_2022']	99.61	63	true	lineage3	true	true	true	true	true	true	false	true	true	true	false	false	false
SAMEA1569331	ERR212133	WGS	SC	ERX186798	Illumina HiSeq 2000	PAIRED	RANDOM	GENOMIC	ILLUMINA	ERS153984	ERP001072	['PRJEB2794','204548','9015812-sc-2012-07-06T11:33:15Z-1448018','Karonga_Prevention_Study__KPS____whole_genome_sequ','ERR212133','Karonga_Prevention_Study__KPS____whole_genome_sequencing_in_a_whole_population-sc-2011-12-13T10:33:26Z-2066','ERX186798','SAMEA1569331','ERP001072','1838632','ERS153984','SC_RUN_8524_1#48','SC_EXP_8524_1#48']	2009	2012-12-22T15:36:00.000000+0000			MWI	Africa	Karonga	sputum	Homo sapiens	3	human							S						S								694	694257200	372210225	PRJEB2794	Coll_2018		99.78	1665044	38	lineage4.3.4.2.1	Sensitive	tuberculosis: human-adapted	L4.3.4.2.1	Mycobacterium tuberculosis		['tbprofiler','Coll_2018','input','Menardo_2018','diff','Napier_2020','Menardo_2021','Karonga_Prevention_Study']	99.78	38	true	lineage4	true	true	true	true	true	true	true	true	true	true	true	false	false
SAMEA1117841	ERR2512660	WGS	PHE	ERX2531870	Illumina MiSeq	PAIRED	RANDOM	GENOMIC	ILLUMINA	ERS2397250	ERP107961	['experiment.4245','run.4245','SAMEA1117841','PRJEB25991','project.First_10k_genomes_study_set_4','10121787','ERR2512660','ERS2397250','493034','ERP107961','sample.4245','ERX2531870']		2022-07-31T23:41:00.000000+0000			GBR	Europe	England									S		S					S	S								272	272044621	181499670	PRJEB25991	Walker_2022		97.03	1302772	40	lineage3	Sensitive	tuberculosis: human-adapted	L3	Mycobacterium tuberculosis		['Napier_2020','tbprofiler','diff','Walker_2022','input','CRyPTIC_PHE']	97.03	40	true	lineage3	true	true	true	true	true	true	false	true	true	true	false	false	false
SAMEA2534469	ERR552183	WGS	FZB	ERX511252	Illumina HiSeq 2500	PAIRED		GENOMIC	ILLUMINA	ERS457871	ERP010814	['ERR552183','1979-07','SAMEA2534469','1979-07_genoscreen_genoscreen_2013-10-31_101bp','287903','ERS457871','ena-STUDY-FZB-22-06-2015-17:16:39:392-292','ERX511252','ERP010814','3793976','PRJEB9680']		2015-06-25T08:02:00.000000+0000			DEU	Europe										S		S					S	S	S							577	577654552	373955316	PRJEB9680	CRyPTIC_WHO2021_PMC7612554		99.38	1558023	34	lineage4.2.2.1	Sensitive	tuberculosis: human-adapted	L2.2.1	Mycobacterium tuberculosis		['diff','Menardo_2021','input','Menardo_2018','tbprofiler','Napier_2020','Walker_2022']	99.38	34	true	lineage4	true	true	true	true	true	true	false	true	true	true	false	false	false
SAMEA7550179	ERR4816817	WGS	PUBLIC HEALTH ENGLAND	ERX4686659	Illumina HiSeq 2500	PAIRED	RANDOM	GENOMIC	ILLUMINA	ERS5306829	ERP124941	['22469574','ERP124941','ERR4816817','ERS5306829','PRJEB41201','project.PHE-TB','run.19637','773303','experiment.19637','ERX4686659','SAMEA7550179','sample.19637']		2021-11-10T16:27:00.000000+0000			GBR	Europe										S		S						S								366	366798842	146220570	PRJEB41201	Walker_2022		99.66	1887610	42	lineage3	Other	tuberculosis: unclassified		Mycobacterium tuberculosis		['input','diff','CRyPTIC_PHE','Walker_2022','tbprofiler']	99.66	42	true	lineage3	true	true	true	true	true	true	false	true	true	true	false	false	false
SAMEA3421170	ERR2516821	WGS	PHE	ERX2536036	Illumina HiSeq 2500	PAIRED	RANDOM	GENOMIC	ILLUMINA	ERS2401498	ERP107972	['project.First_10k_genomes_study_set_9','ERR2516821','ERX2536036','493039','run.8624','ERP107972','sample.8624','ERS2401498','experiment.8624','SAMEA3421170','PRJEB26001','10126158']		2021-10-23T20:11:00.000000+0000			GBR	Europe	England					S	S			R		R	S	S				R					S			238	238689022	128952255	PRJEB26001	Walker_2022		99.58	1512552	53	lineage3	MDR-TB	tuberculosis: human-adapted	L3	Mycobacterium tuberculosis		['CRyPTIC_PHE','input','tbprofiler','Walker_2022','diff','Napier_2020']	99.58	53	true	lineage3	true	true	true	true	true	true	false	true	true	true	false	false	false
SAMEA1530624	ERR176785	WGS	SC	ERX152931	Illumina HiSeq 2000	PAIRED	RANDOM	GENOMIC	ILLUMINA	ERS141954	ERP001072	['1760011','1001738-sc-2012-05-29T15:08:10Z-1428869','ERR176785','SAMEA1530624','SC_RUN_8205_7#52','PRJEB2794','Karonga_Prevention_Study__KPS____whole_genome_sequencing_in_a_whole_population-sc-2011-12-13T10:33:26Z-2066','Karonga_Prevention_Study__KPS____whole_genome_sequ','ERX152931','ERP001072','ERS141954','204548','SC_EXP_8205_7#52']	2000	2012-10-12T09:49:00.000000+0000			MWI	Africa	Karonga	sputum	Homo sapiens	3	human							S						S								266	266014200	136905348	PRJEB2794	Coll_2018		94.4	2189696	46	lineage3	Sensitive	tuberculosis: human-adapted	L3	Mycobacterium tuberculosis		['diff','Menardo_2021','Karonga_Prevention_Study','Napier_2020','Coll_2018','Menardo_2018','tbprofiler','input']	94.4	46	true	lineage3	true	true	true	true	true	true	true	true	true	true	true	false	false
SAMEA7544083	ERR4811023	WGS	CCDC	ERX4679469	HiSeq X Ten	PAIRED	RANDOM	GENOMIC	ILLUMINA	ERS5300741	ERP124934	['ERS5300741','run.12598','22463917','ERP124934','SAMEA7544083','PRJEB41194','experiment.12598','ERX4679469','project.CDC_22','773297','ERR4811023','sample.12598']		2021-11-10T05:18:00.000000+0000			CHN	Asia						S	S			S	S	S	S	S				S	S	S	S	S	R	S	S	1688	1688146500	712667628	PRJEB41194	['CRyPTIC_reuse_table','Walker_2022']		99.54	1720602	59	lineage2.2.1	Sensitive	tuberculosis: unclassified		Mycobacterium tuberculosis		['CRyPTIC_CCDC_CDC_22','diff','CRyPTIC_reuse_table','input','tbprofiler','Walker_2022']	99.54	59	true	lineage2	true	true	true	true	true	true	false	true	true	true	false	false	false
SAMEA7548621	ERR4815261	WGS	PUBLIC HEALTH ENGLAND	ERX4685103	Illumina MiSeq	PAIRED	RANDOM	GENOMIC	ILLUMINA	ERS5305273	ERP124941	['project.PHE-TB','sample.18081','ERP124941','ERX4685103','ERR4815261','SAMEA7548621','experiment.18081','773303','ERS5305273','PRJEB41201','run.18081','22468018']		2021-11-10T13:11:00.000000+0000			GBR	Europe										S		S					S	S								437	437714035	286773821	PRJEB41201	Walker_2022		98.15	1429840	45	lineage4.8	Sensitive	tuberculosis: unclassified		Mycobacterium tuberculosis		['diff','tbprofiler','Walker_2022','input','CRyPTIC_PHE']	98.15	45	true	lineage4	true	true	true	true	true	true	false	true	true	true	false	false	false
SAMEA1485355	ERR163976	WGS	SC	ERX139853	Illumina HiSeq 2000	PAIRED	RANDOM	GENOMIC	ILLUMINA	ERS108104	ERP001072	['Karonga_Prevention_Study__KPS____whole_genome_sequ','ERS108104','1139200','ERX139853','ERP001072','SC_RUN_8016_4#49','SAMEA1485355','4010911-sc-2012-03-23T12:21:35Z-1386448','Karonga_Prevention_Study__KPS____whole_genome_sequencing_in_a_whole_population-sc-2011-12-13T10:33:26Z-2066','SC_EXP_8016_4#49','204548','PRJEB2794','ERR163976']	2004	2014-10-18T02:46:00.000000+0000			MWI	Africa	Karonga	sputum	Homo sapiens	3	human							S						S								430	430952000	235402727	PRJEB2794	Coll_2018		99.44	1672725	38	lineage3	Other	tuberculosis: human-adapted	L3	Mycobacterium tuberculosis		['tbprofiler','Napier_2020','input','Coll_2018','Karonga_Prevention_Study','Menardo_2018','diff','Menardo_2021']	99.44	38	true	lineage3	true	true	true	true	true	true	true	true	true	true	true	false	false
SAMEA1403718	ERR117468	WGS	SC	ERX093742	Illumina HiSeq 2000	PAIRED	RANDOM	GENOMIC	ILLUMINA	ERS066717	ERP000192	['ERS066717','PRJEB2138','SC_EXP_7314_8#86','993611','1723Z-sc-2011-10-12T14:59:54Z-1289202','ERP000192','ERR117468','SC_RUN_7314_8#86','Variation discovery in Russian TB isolates-sc-2010','SAMEA1403718','ERX093742','Variation discovery in Russian TB isolates-sc-2010-04-20','203970']	2009	2014-09-22T09:47:00.000000+0000			RUS	Europe	Samara		Homo sapiens	3	human	S	S			S		R		S				R	R				S			2514	2514743200	1476814086	PRJEB2138	CRyPTIC_WHO2021_PMC7612554		99.42	1826419	41	lineage2.2.1	MDR-TB	tuberculosis: human-adapted	L2.2.1	Mycobacterium tuberculosis		['input','Nimmo_2024','Napier_2020','Menardo_2018','Walker_2022','tbprofiler','diff']	99.42	41	true	lineage2	true	true	true	true	true	true	true	true	true	true	true	false	false
SAMEA7549183	ERR4815822	WGS	PUBLIC HEALTH ENGLAND	ERX4685664	Illumina MiSeq	PAIRED	RANDOM	GENOMIC	ILLUMINA	ERS5305834	ERP124941	['PRJEB41201','ERS5305834','22468579','experiment.18642','SAMEA7549183','ERP124941','773303','sample.18642','ERR4815822','ERX4685664','project.PHE-TB','run.18642']		2021-11-10T14:10:00.000000+0000			GBR	Europe										S		S					S	S								328	328522746	207004297	PRJEB41201	Walker_2022		99.6	1793148	61	lineage4.1.2.1	Sensitive	tuberculosis: unclassified		Mycobacterium tuberculosis		['Walker_2022','diff','CRyPTIC_PHE','input','tbprofiler']	99.6	61	true	lineage4	true	true	true	true	true	true	false	true	true	true	false	false	false
SAMEA7541476	ERR4808939	WGS	CTB/NICD	ERX4678479	Illumina HiSeq 4000	PAIRED	RANDOM	GENOMIC	ILLUMINA	ERS5297929	ERP124931	['ERP124931','ERS5297929','experiment.2837','PRJEB41191','sample.2837','ERX4678479','22462933','ERR4808939','SAMEA7541476','run.2837','773296','project.Gates_clinical_isolates']		2021-11-11T01:15:00.000000+0000			ZAF	Africa						S				S	S	S	S	S				S		S	S	S	S	S	S	498	498334800	219593410	PRJEB41191	['Walker_2022','CRyPTIC_reuse_table']		99.63	1718641	58	lineage4.3.2.1	Sensitive	tuberculosis: unclassified		Mycobacterium tuberculosis		['CRyPTIC_CTB-NICD','Walker_2022','diff','CRyPTIC_reuse_table','input','tbprofiler']	99.63	58	true	lineage4	true	true	true	true	true	true	false	true	true	true	false	false	false
SAMEA10030020	ERR7911489	WGS	FZB	ERX7478886	NextSeq 500	PAIRED		GENOMIC	ILLUMINA	ERS7708228	ERP132622	['ena-RUN-FZB-05-01-2022-10:45:57:322-647','PRJEB48275','ERX7478886','FND-265','ERR7911489','ERS7708228','ERP132622','794636','SAMEA10030020','ena-EXPERIMENT-FZB-05-01-2022-10:45:57:322-647','24681988','ena-STUDY-FZB-22-10-2021-10:26:06:450-343']		2022-07-13T08:04:00.000000+0000			VNM	Asia						S	S					R	S	S			R	R					S			431	431179642	171501326	PRJEB48275	Finci_2022		99.54	1768231	60	lineage2.2.1.1	MDR-TB	tuberculosis: human-adapted	L2.2.1.1	Mycobacterium tuberculosis		['input','tbprofiler','Finci_2022','diff']	99.54	60	true	lineage2	true	true	true	true	true	true	false	true	true	true	false	false	false
SAMEA7525022	ERR4796566	WGS	FOUNDATION FOR MEDICAL RESEARCH INDIA	ERX4665980	NextSeq 500	PAIRED	RANDOM	GENOMIC	ILLUMINA	ERS5281497	ERP124850	['ERX4665980','SAMEA7525022','run.1291','project.Mumbai','ERP124850','experiment.1291','ERR4796566','22458587','PRJEB41116','773292','ERS5281497','sample.1291']		2021-11-09T21:57:00.000000+0000			IND	Asia	Mumbai					S	S			R	S	R	S	R				R		S	S		R	S	R	537	537314100	209964623	PRJEB41116	['Walker_2022','CRyPTIC_reuse_table']		99.47	1684747	47	lineage2.2.1.1	Pre-XDR-TB	tuberculosis: unclassified		Mycobacterium tuberculosis		['tbprofiler','CRyPTIC_reuse_table','input','diff','CRyPTIC_IND','Walker_2022']	99.47	47	true	lineage2	true	true	true	true	true	true	false	true	true	true	false	false	false
SAMEA1118879	ERR2513698	WGS	PHE	ERX2532908	Illumina HiSeq 2000	PAIRED	RANDOM	GENOMIC	ILLUMINA	ERS2398288	ERP107961	['ERP107961','sample.5533','ERR2513698','493034','project.First_10k_genomes_study_set_4','experiment.5533','ERX2532908','run.5533','ERS2398288','PRJEB25991','SAMEA1118879','10122825']		2021-10-23T16:07:00.000000+0000			GBR	Europe	England									S		S					S	S								401	401043000	285178846	PRJEB25991	Walker_2022		99.6	1822444	41	lineage3	Sensitive	tuberculosis: human-adapted	L3	Mycobacterium tuberculosis		['Napier_2020','tbprofiler','input','diff','CRyPTIC_PHE','Walker_2022']	99.6	41	true	lineage3	true	true	true	true	true	true	false	true	true	true	false	false	false
SAMEA10030522	ERR7911623	WGS	FZB	ERX7479020	NextSeq 500	PAIRED		GENOMIC	ILLUMINA	ERS7708729	ERP132622	['ena-EXPERIMENT-FZB-05-01-2022-10:45:57:327-781','ERP132622','ERR7911623','SAMEA10030522','ERS7708729','ERX7479020','PRJEB48275','24682489','794636','ena-RUN-FZB-05-01-2022-10:45:57:327-781','FND-521','ena-STUDY-FZB-22-10-2021-10:26:06:450-343']		2022-07-28T01:22:00.000000+0000			ZAF	Africa						S				S		R	S	R				R					R			805	805605683	333785392	PRJEB48275	Finci_2022		99.58	1682745	55	lineage2.2.1	Pre-XDR-TB	tuberculosis: human-adapted	L2.2.1	Mycobacterium tuberculosis		['diff','Finci_2022','input','tbprofiler']	99.58	55	true	lineage2	true	true	true	true	true	true	false	true	true	true	false	false	false
SAMEA2533705	ERR551106	WGS	FZB	ERX510175	Illumina HiSeq 2500	PAIRED		GENOMIC	ILLUMINA	ERS457107	ERP010814	['PRJEB9680','ena-STUDY-FZB-22-06-2015-17:16:39:392-292','3793553','287903','2388-12_genoscreen_genoscreen_2013-10-31_101bp','ERP010814','SAMEA2533705','ERR551106','ERS457107','ERX510175','2388-12']		2015-06-25T08:57:00.000000+0000			DEU	Europe										S		S					S	S	S							617	617158884	392146556	PRJEB9680	CRyPTIC_WHO2021_PMC7612554		99.52	1562640	34	lineage2.2.1	Sensitive	tuberculosis: human-adapted	L2.2.1	Mycobacterium tuberculosis		['input','Napier_2020','Menardo_2018','tbprofiler','diff','Walker_2022','Menardo_2021']	99.52	34	true	lineage2	true	true	true	true	true	true	false	true	true	true	false	false	false
SAMN21616943	SRR16057936	WGS	PUBLIC HEALTH ONTARIO	SRX12344732	Illumina MiSeq	PAIRED	RANDOM	GENOMIC	ILLUMINA	SRS10317109	SRP338617	['2019-495_R1.fastq.gz','SRX12344732','2019-495','21616943','766079','SRR16057936','bp0','SAMN21616943','SRS10317109','SRP338617','PRJNA766079']	2019	2021-09-24T21:44:00.000000+0000			CAN	North America	Ontario		Homo sapiens	3	human					S		S					S	S								623	623415939	406963641	PRJNA766079	CRyPTIC_WHO2021_PMC7612554		99.51	1553292	48	lineage3	Sensitive	tuberculosis: unclassified		Mycobacterium tuberculosis		['input','tbprofiler','diff','Walker_2022']	99.51	48	true	lineage3	true	true	true	true	true	true	true	true	true	true	true	false	false
SAMEA10029970	ERR7911290	WGS	FZB	ERX7478687	NextSeq 500	PAIRED		GENOMIC	ILLUMINA	ERS7708178	ERP132622	['794636','ERX7478687','ERS7708178','ena-RUN-FZB-05-01-2022-10:45:57:313-448','24681938','PRJEB48275','17-8390','ERP132622','ena-EXPERIMENT-FZB-05-01-2022-10:45:57:313-448','ena-STUDY-FZB-22-10-2021-10:26:06:450-343','ERR7911290','SAMEA10029970']		2022-05-09T05:49:00.000000+0000			VNM	Asia						S	S			R		R	S	S			S	R					S			371	371170492	167824400	PRJEB48275	Finci_2022		99.69	1977722	67	lineage2.1	MDR-TB	tuberculosis: human-adapted	L2.1	Mycobacterium tuberculosis		['input','tbprofiler','Finci_2022','diff']	99.69	67	true	lineage2	true	true	true	true	true	true	false	true	true	true	false	false	false
SAMEA1469490	ERR158570	WGS	SC	ERX134514	Illumina HiSeq 2000	PAIRED	RANDOM	GENOMIC	ILLUMINA	ERS124840	ERP000192	['Variation discovery in Russian TB isolates-sc-2010-04-20','ERR158570','2082P-sc-2012-04-10T09:20:58Z-1397782','PRJEB2138','ERS124840','203970','SC_EXP_7935_3#50','ERX134514','SAMEA1469490','ERP000192','SC_RUN_7935_3#50','1139788','Variation discovery in Russian TB isolates-sc-2010']	2009	2014-10-18T17:08:00.000000+0000			RUS	Europe	Samara		Homo sapiens	3	human	S	S			S		R		S				R	S				S			679	679638000	362554282	PRJEB2138	CRyPTIC_WHO2021_PMC7612554		99.55	1826159	42	lineage2.2.1	MDR-TB	tuberculosis: human-adapted	L2.2.1	Mycobacterium tuberculosis		['tbprofiler','Menardo_2018','Menardo_2021','Napier_2020','Walker_2022','input','diff']	99.55	42	true	lineage2	true	true	true	true	true	true	true	true	true	true	true	false	false
SAMEA3258484	ERR2515830	WGS	CTB/NICD	ERX2535038	Illumina MiSeq	PAIRED	RANDOM	GENOMIC	ILLUMINA	ERS2400429	ERP107968	['ERS2400429','493035','PRJEB25997','run.8048','ERX2535038','experiment.8048','SAMEA3258484','sample.8048','10125168','ERR2515830','project.First_10k_genomes_study_set_5','ERP107968']		2022-07-15T16:04:00.000000+0000			ZAF	Africa										S		S					S	S	S							341	341725543	208233946	PRJEB25997	Walker_2022		99.32	1055354	48	lineage4.8	Sensitive	tuberculosis: human-adapted	L4.8	Mycobacterium tuberculosis		['Walker_2022','input','diff','tbprofiler','CRyPTIC_CTB-NICD','Napier_2020']	99.32	48	true	lineage4	true	true	true	true	true	true	false	true	true	true	false	false	false
SAMEA7552516	ERR4819151	WGS	PUBLIC HEALTH ENGLAND	ERX4688993	Illumina HiSeq 2500	PAIRED	RANDOM	GENOMIC	ILLUMINA	ERS5309163	ERP124941	['ERX4688993','project.PHE-TB','ERR4819151','experiment.21971','run.21971','ERS5309163','SAMEA7552516','22471908','sample.21971','773303','ERP124941','PRJEB41201']		2021-11-10T21:12:00.000000+0000			GBR	Europe										S		S						S	S							223	223463297	117979448	PRJEB41201	Walker_2022		95.63	965205	21	lineage4.1.2.1	Sensitive	tuberculosis: unclassified		Mycobacterium tuberculosis		['Walker_2022','input','diff','tbprofiler','CRyPTIC_PHE']	95.63	21	true	lineage4	true	true	true	true	true	true	false	true	true	true	false	false	false
SAMEA7551571	ERR4818207	WGS	PUBLIC HEALTH ENGLAND	ERX4688049	Illumina MiSeq	PAIRED	RANDOM	GENOMIC	ILLUMINA	ERS5308219	ERP124941	['ERR4818207','ERX4688049','project.PHE-TB','experiment.21027','22470964','sample.21027','SAMEA7551571','773303','PRJEB41201','ERP124941','run.21027','ERS5308219']		2021-11-10T19:08:00.000000+0000			GBR	Europe										S		S					R	S								239	239141016	165297446	PRJEB41201	Walker_2022		99.34	881803	28	lineage1.1.3.1	Sensitive	tuberculosis: unclassified		Mycobacterium tuberculosis		['CRyPTIC_PHE','Walker_2022','diff','tbprofiler','input']	99.34	28	true	lineage1	true	true	true	true	true	true	false	true	true	true	false	false	false
SAMEA7541642	ERR4809105	WGS	CTB/NICD	ERX4678645	Illumina HiSeq 4000	PAIRED	RANDOM	GENOMIC	ILLUMINA	ERS5298095	ERP124931	['ERR4809105','experiment.3003','PRJEB41191','SAMEA7541642','run.3003','773296','project.Gates_clinical_isolates','ERS5298095','ERP124931','ERX4678645','sample.3003','22463099']		2021-11-11T01:36:00.000000+0000			ZAF	Africa						S				S	S	S	S	S				S		S	S	S	S	S	S	487	487961100	207280551	PRJEB41191	['Walker_2022','CRyPTIC_reuse_table']		99.85	1764714	60	lineage4.3.3	Sensitive	tuberculosis: unclassified		Mycobacterium tuberculosis		['tbprofiler','Walker_2022','CRyPTIC_CTB-NICD','CRyPTIC_reuse_table','diff','input']	99.85	60	true	lineage4	true	true	true	true	true	true	false	true	true	true	false	false	false
SAMEA7527485	ERR4798899	WGS	FOUNDATION FOR MEDICAL RESEARCH INDIA	ERX4668316	NextSeq 500	PAIRED	RANDOM	GENOMIC	ILLUMINA	ERS5283956	ERP124850	['22461030','PRJEB41116','experiment.27364','project.Mumbai','sample.27364','SAMEA7527485','ERR4798899','run.27364','773292','ERP124850','ERX4668316','ERS5283956']		2021-11-10T02:44:00.000000+0000			IND	Asia	Mumbai					S	S				S		S	S							S		S	S		659	659762430	285204257	PRJEB41116	Walker_2022		99.59	1666749	52	lineage4.3.3	Sensitive	tuberculosis: unclassified		Mycobacterium tuberculosis		['tbprofiler','diff','input','CRyPTIC_IND','Walker_2022']	99.59	52	true	lineage4	true	true	true	true	true	true	false	true	true	true	false	false	false
SAMEA1556523	ERR181923	WGS	SC	ERX158033	Illumina HiSeq 2000	PAIRED	RANDOM	GENOMIC	ILLUMINA	ERS142058	ERP001072	['204548','5012427-sc-2012-05-29T15:09:42Z-1428973','ERR181923','SC_EXP_8233_7#58','PRJEB2794','1778950','ERP001072','ERX158033','SC_RUN_8233_7#58','ERS142058','SAMEA1556523','Karonga_Prevention_Study__KPS____whole_genome_sequ','Karonga_Prevention_Study__KPS____whole_genome_sequencing_in_a_whole_population-sc-2011-12-13T10:33:26Z-2066']	2005	2012-10-23T12:08:00.000000+0000			MWI	Africa	Karonga	sputum	Homo sapiens	3	human							S						S								287	287673000	136060088	PRJEB2794	Coll_2018		99.52	2626304	60	lineage4.1.1.3	Sensitive	tuberculosis: human-adapted	L4.1.1.3	Mycobacterium tuberculosis		['diff','Coll_2018','Karonga_Prevention_Study','input','tbprofiler','Napier_2020']	99.52	60	true	lineage4	true	true	true	true	true	true	true	true	true	true	true	false	false
SAMEA1119265	ERR2514084	WGS	PHE	ERX2533294	Illumina MiSeq	PAIRED	RANDOM	GENOMIC	ILLUMINA	ERS2398674	ERP107961	['493034','sample.6018','experiment.6018','PRJEB25991','ERR2514084','10123211','project.First_10k_genomes_study_set_4','ERS2398674','SAMEA1119265','ERX2533294','run.6018','ERP107961']		2022-07-17T23:27:00.000000+0000			GBR	Europe	England									S		S					S	S								237	237709157	169364822	PRJEB25991	Walker_2022		99.66	1036903	35	lineage4.3.4.2	Sensitive	tuberculosis: human-adapted	L4.3.4.2	Mycobacterium tuberculosis		['Napier_2020','tbprofiler','Walker_2022','input','diff','CRyPTIC_PHE']	99.66	35	true	lineage4	true	true	true	true	true	true	false	true	true	true	false	false	false
SAMEA961607	ERR040109	WGS	SC	ERX017246	Illumina HiSeq 2000	PAIRED	RANDOM	GENOMIC	ILLUMINA	ERS024308	ERP000276	['SC_EXP_6280_4#12','PRJEB2221','699491','Mycobacterium tuberculosis pilot-sc-2010-07-26','203976','ERX017246','ERR040109','ERP000276','SC_RUN_6280_4#12','Bir_121-sc-2011-03-07-1093589','SAMEA961607','ERS024308']	2002	2014-09-02T01:55:00.000000+0000			GBR	Europe	Midlands		Homo sapiens	3	human					S		S					S	S								1213	1213767600	733903198	PRJEB2221	CRyPTIC_WHO2021_PMC7612554		99.24	1220358	19	lineage4.1.1.1	Sensitive	tuberculosis: human-adapted	L4.1.1.1	Mycobacterium tuberculosis		['Walker_2022','input','diff','Napier_2020','tbprofiler']	99.24	19	true	lineage4	true	true	true	true	true	true	true	true	true	true	true	false	false
SAMEA1556857	ERR181838	WGS	SC	ERX157948	Illumina HiSeq 2000	PAIRED	RANDOM	GENOMIC	ILLUMINA	ERS142662	ERP001072	['9014642-sc-2012-05-29T15:23:25Z-1429278','SAMEA1556857','PRJEB2794','1779247','204548','Karonga_Prevention_Study__KPS____whole_genome_sequ','SC_EXP_8233_6#69','SC_RUN_8233_6#69','ERX157948','ERP001072','ERR181838','Karonga_Prevention_Study__KPS____whole_genome_sequencing_in_a_whole_population-sc-2011-12-13T10:33:26Z-2066','ERS142662']	2009	2012-10-23T11:56:00.000000+0000			MWI	Africa	Karonga	sputum	Homo sapiens	3	human							S						S								307	307071800	155420555	PRJEB2794	Coll_2018		99.47	2731067	63	lineage4.1.2	Sensitive	tuberculosis: human-adapted	L4.1.2	Mycobacterium tuberculosis		['tbprofiler','input','diff','Napier_2020','Coll_2018','Menardo_2021','Karonga_Prevention_Study','Menardo_2018']	99.47	63	true	lineage4	true	true	true	true	true	true	true	true	true	true	true	false	false
SAMEA2534991	ERR552904	WGS	FZB	ERX511973	Illumina HiSeq 2500	PAIRED		GENOMIC	ILLUMINA	ERS458393	ERP010814	['3794255','ena-STUDY-FZB-22-06-2015-17:16:39:392-292','2036-05','PRJEB9680','2036-05_genoscreen_genoscreen_2013-10-31_101bp','ERR552904','ERX511973','ERS458393','SAMEA2534991','ERP010814','287903']		2015-06-25T07:25:00.000000+0000			DEU	Europe										S		S					S	S	S							410	410570656	264618310	PRJEB9680	CRyPTIC_WHO2021_PMC7612554		99.63	1594696	35	lineage4.8	Sensitive	tuberculosis: human-adapted	L4.8	Mycobacterium tuberculosis		['tbprofiler','Walker_2022','input','diff','Menardo_2018','Menardo_2021','Napier_2020']	99.63	35	true	lineage4	true	true	true	true	true	true	false	true	true	true	false	false	false
SAMEA7551134	ERR4817771	WGS	PUBLIC HEALTH ENGLAND	ERX4687613	Illumina MiSeq	PAIRED	RANDOM	GENOMIC	ILLUMINA	ERS5307783	ERP124941	['run.20591','project.PHE-TB','sample.20591','SAMEA7551134','ERX4687613','experiment.20591','773303','PRJEB41201','ERP124941','22470528','ERR4817771','ERS5307783']		2021-11-10T18:11:00.000000+0000			GBR	Europe										S		S					S	S								418	418449209	296265982	PRJEB41201	Walker_2022		99.66	1174537	37	lineage4.8	Sensitive	tuberculosis: unclassified		Mycobacterium tuberculosis		['CRyPTIC_PHE','Walker_2022','input','tbprofiler','diff']	99.66	37	true	lineage4	true	true	true	true	true	true	false	true	true	true	false	false	false
SAMEA10030131	ERR7911729	WGS	FZB	ERX7479126	NextSeq 500	PAIRED		GENOMIC	ILLUMINA	ERS7708339	ERP132622	['FND-643','ena-EXPERIMENT-FZB-05-01-2022-10:45:57:331-887','PRJEB48275','ena-RUN-FZB-05-01-2022-10:45:57:331-887','24682099','ERP132622','ena-STUDY-FZB-22-10-2021-10:26:06:450-343','ERS7708339','SAMEA10030131','794636','ERR7911729','ERX7479126']		2022-07-14T21:58:00.000000+0000			GEO	Asia						S	S					R	S	S			S	R					S			635	635408619	285959352	PRJEB48275	Finci_2022		99.57	1611213	54	lineage2.2.1	MDR-TB	tuberculosis: human-adapted	L2	Mycobacterium tuberculosis		['Finci_2022','tbprofiler','diff','input']	99.57	54	true	lineage2	true	true	true	true	true	true	false	true	true	true	false	false	false
SAMN08709214	SRR6832783	WGS	SAN RAFFAELE	SRX3788794	Illumina HiSeq 2500	PAIRED	RANDOM	GENOMIC	ILLUMINA	SRS3041460	SRP128089	['87-3407_090816_UKR_090816_100.gatk.bam','SRX3788794','SRP128089','87-3407_WGS','87-3407','SRS3041460','428596','PRJNA428596','bp0','SAMN08709214','SRR6832783','8709214']		2018-03-14T10:42:00.000000+0000			UKR	Europe			Homo sapiens	3	human	S	S			S		R	S	S			S	R	R				S			274	274734342	125562677	PRJNA428596	CRyPTIC_WHO2021_PMC7612554		99.5	2377706	50	lineage2.2.1	MDR-TB	tuberculosis: unclassified		Mycobacterium tuberculosis		['input','Walker_2022','tbprofiler','diff']	99.5	50	true	lineage2	true	true	true	true	true	true	false	true	true	true	true	false	false
SAMN08215426	SRR6398056	WGS	BC CENTRE FOR DISEASE CONTROL PUBLIC HEALTH LABORATORY	SRX3491182	HiSeq X Ten	PAIRED	RANDOM	GENOMIC	ILLUMINA	SRS2775061	SRP119652	['BC14-Mtb003','8215426','413593','SRS2775061','SRP119652','SRR6398056','SRX3491182','SAMN08215426','BC14-Mtb003_2.fastq.gz','PRJNA413593']	2014	2017-12-22T01:14:00.000000+0000		49.15 N 123.7 W	CAN	North America	British Columbia		Homo sapiens	3	human					S		S						S	S							873	873678250	442581532	PRJNA413593	CRyPTIC_WHO2021_PMC7612554		99.49	1768950	46	lineage3	Sensitive	tuberculosis: human-adapted	L1	Mycobacterium tuberculosis		['Napier_2020','input','diff','tbprofiler','Walker_2022']	99.49	46	true	lineage3	true	true	true	true	true	true	true	true	true	true	true	false	false
SAMN07766115	SRR6153196	WGS	BC CENTRE FOR DISEASE CONTROL PUBLIC HEALTH LABORATORY	SRX3265141	HiSeq X Ten	PAIRED	RANDOM	GENOMIC	ILLUMINA	SRS2577357	SRP119652	['SRS2577357','PRJNA413593','BC09-Mtb155','SRR6153196','SRX3265141','BC09-Mtb155_2.fastq.gz','SRP119652','SAMN07766115','413593','7766115']	2009	2017-10-10T20:34:00.000000+0000		49.15 N 123.7 W	CAN	North America	British Columbia		Homo sapiens	3	human					S		S						S	S							811	811479250	380115270	PRJNA413593	CRyPTIC_WHO2021_PMC7612554		99.57	1828588	53	lineage2.2.1	Sensitive	tuberculosis: human-adapted	L2	Mycobacterium tuberculosis		['input','tbprofiler','Napier_2020','Walker_2022','diff']	99.57	53	true	lineage2	true	true	true	true	true	true	true	true	true	true	true	false	false
SAMN08214900	SRR6397652	WGS	BC CENTRE FOR DISEASE CONTROL PUBLIC HEALTH LABORATORY	SRX3490506	HiSeq X Ten	PAIRED	RANDOM	GENOMIC	ILLUMINA	SRS2774386	SRP119652	['BC06-Mtb193_1.fastq.gz','PRJNA413593','8214900','SRX3490506','BC06-Mtb193','SRR6397652','SRP119652','SAMN08214900','413593','SRS2774386']	2006	2017-12-22T05:15:00.000000+0000		49.15 N 123.7 W	CAN	North America	British Columbia		Homo sapiens	3	human					S		S						S	S							706	706352500	356363482	PRJNA413593	CRyPTIC_WHO2021_PMC7612554		99.59	1718425	49	lineage2.2.1	Sensitive	tuberculosis: human-adapted	L2	Mycobacterium tuberculosis		['tbprofiler','diff','input','Napier_2020','Walker_2022']	99.59	49	true	lineage2	true	true	true	true	true	true	true	true	true	true	true	false	false
SAMEA1118531	ERR2513350	WGS	PHE	ERX2532560	Illumina HiSeq 2500	PAIRED	RANDOM	GENOMIC	ILLUMINA	ERS2397940	ERP107961	['493034','ERS2397940','experiment.5104','sample.5104','10122477','project.First_10k_genomes_study_set_4','ERX2532560','run.5104','ERR2513350','PRJEB25991','SAMEA1118531','ERP107961']		2021-10-23T16:05:00.000000+0000			GBR	Europe	England									S		S					S	S								542	542203552	268797814	PRJEB25991	Walker_2022		99.51	1876702	62	lineage4.6.2	Sensitive	tuberculosis: human-adapted	L4.6.2	Mycobacterium tuberculosis		['diff','Walker_2022','Napier_2020','tbprofiler','input','CRyPTIC_PHE']	99.51	62	true	lineage4	true	true	true	true	true	true	false	true	true	true	false	false	false
SAMEA7528003	ERR4799417	WGS	FOUNDATION FOR MEDICAL RESEARCH INDIA	ERX4668834	NextSeq 500	PAIRED	RANDOM	GENOMIC	ILLUMINA	ERS5284474	ERP124850	['project.Mumbai','ERR4799417','run.27882','773292','experiment.27882','sample.27882','SAMEA7528003','PRJEB41116','ERP124850','ERS5284474','ERX4668834','22461548']		2021-11-10T01:50:00.000000+0000			IND	Asia	Mumbai					S	S				S	S	S	S				S			S		S	S		535	535422444	244919733	PRJEB41116	Walker_2022		99.2	1627848	53	lineage1.2.2.2	Sensitive	tuberculosis: unclassified		Mycobacterium tuberculosis		['CRyPTIC_IND','diff','tbprofiler','input','Walker_2022']	99.2	53	true	lineage1	true	true	true	true	true	true	false	true	true	true	false	false	false
SAMEA7562973	ERR4830533	WGS	AFRICAN HEALTH RESEARCH INSTITUTE	ERX4700517	NextSeq 550	PAIRED	RANDOM	GENOMIC	ILLUMINA	ERS5319606	ERP124989	['ERX4700517','PRJEB41248','project.MXDRTB1','ERS5319606','sample.26485','ERR4830533','ERP124989','run.26485','773315','22478540','experiment.26485','SAMEA7562973']		2021-11-11T09:54:00.000000+0000			ZAF	Africa						S	S			S	S	R	S	S			R	R	R	S	S	S	S	S	R	797	797477810	338975780	PRJEB41248	['Walker_2022','CRyPTIC_reuse_table']		99.61	1720848	51	lineage4.4.1.1.1	MDR-TB	tuberculosis: unclassified		Mycobacterium tuberculosis		['CRyPTIC_reuse_table','input','diff','CRyPTIC_AHRI','Walker_2022','tbprofiler']	99.61	51	true	lineage4	true	true	true	true	true	true	false	true	true	true	false	false	false
SAMEA7528796	ERR4800211	WGS	FOUNDATION FOR MEDICAL RESEARCH INDIA	ERX4669626	NextSeq 500	PAIRED	RANDOM	GENOMIC	ILLUMINA	ERS5285266	ERP124850	['22462340','SAMEA7528796','ERX4669626','project.Mumbai','sample.30431','ERS5285266','PRJEB41116','ERP124850','run.30431','experiment.30431','773292','ERR4800211']		2021-11-10T02:19:00.000000+0000			IND	Asia	Mumbai					S	S				S	R	S	S				S			S		S	S		609	609305536	262431782	PRJEB41116	Walker_2022		99.44	1614139	52	lineage3	MDR-TB	tuberculosis: unclassified		Mycobacterium tuberculosis		['tbprofiler','input','CRyPTIC_IND','diff','Walker_2022']	99.44	52	true	lineage3	true	true	true	true	true	true	false	true	true	true	false	false	false
SAMEA1102815	ERR2510790	WGS	SAN RAFFAELE SCIENTIFIC INSTITUTE	ERX2530205	Illumina MiniSeq	PAIRED	RANDOM	GENOMIC	ILLUMINA	ERS2395106	ERP107941	['ERP107941','run.3800','sample.3800','ERX2530205','SAMEA1102815','ERR2510790','PRJEB25972','ERS2395106','project.First_10k_genomes_study_set_3','493033','experiment.3800','10121418']		2021-10-23T14:09:00.000000+0000			ITA	Europe										S		S					S	S								190	190676802	70652598	PRJEB25972	Walker_2022		83.29	992371	34	lineage4.6.2.2	Sensitive	tuberculosis: human-adapted	L4.6.2.2	Mycobacterium tuberculosis		['CRyPTIC_SanRaffaele','diff','tbprofiler','Walker_2022','input','Napier_2020']	83.29	34	true	lineage4	true	true	true	true	true	true	false	true	true	true	false	false	false
SAMEA9069975	ERR5987315	WGS	Swiss-TPH	ERX5627184	Illumina HiSeq 2500	PAIRED	RANDOM	GENOMIC	ILLUMINA	ERS6798283	ERP129488	['G32587_1','737713','ERS6798283','WGS RR-TB Khayelitsha','ERR5987315','ERX5627184','ERP129488','PRJEB45389','SAMEA9069975','19794935']		2021-06-29T00:59:00.000000+0000			ZAF	Africa						S					S												S			680	680270956	345288182	PRJEB45389	CRyPTIC_WHO2021_PMC7612554		99.36	1696018	38	lineage2.2.2	MDR-TB	tuberculosis: unclassified		Mycobacterium tuberculosis		['diff','Walker_2022','tbprofiler','input','R-RR_HIVcoinf_ZAF']	99.36	38	true	lineage2	true	true	true	true	true	true	false	true	true	true	false	false	false
SAMEA7541615	ERR4809078	WGS	CTB/NICD	ERX4678618	Illumina HiSeq 4000	PAIRED	RANDOM	GENOMIC	ILLUMINA	ERS5298068	ERP124931	['experiment.2976','ERX4678618','ERR4809078','run.2976','22463072','773296','PRJEB41191','ERS5298068','sample.2976','ERP124931','project.Gates_clinical_isolates','SAMEA7541615']		2021-11-11T01:18:00.000000+0000			ZAF	Africa						S				R	R	R	S	S				R		S	S	S	S	S	R	429	429888600	185449158	PRJEB41191	['Walker_2022','CRyPTIC_reuse_table']		99.42	1714908	59	lineage4;lineage1.2.2.2	MDR-TB	tuberculosis: unclassified		Mycobacterium tuberculosis		['diff','tbprofiler','input','CRyPTIC_CTB-NICD','Walker_2022','CRyPTIC_reuse_table']	99.42	59	true		true	true	true	false	false	true	false	true	true	true	false	false	false
SAMEA104172453	ERR2041795	WGS	FZB	ERX2100852	Illumina HiSeq 2500	PAIRED		GENOMIC	ILLUMINA	ERS1831471	ERP024102	['ena-RUN-FZB-24-07-2017-13:38:42:418-114','ERX2100852','ERS1831471','407747','ERP024102','PRJEB21809','ena-EXPERIMENT-FZB-24-07-2017-13:38:42:418-114','ERR2041795','ena-STUDY-FZB-18-07-2017-09:57:51:680-119','7662329','SAMEA104172453','9937-13']		2017-09-18T10:29:00.000000+0000			SRB	Europe							S			R		R					S	R	R							400	400058100	233541711	PRJEB21809	CRyPTIC_WHO2021_PMC7612554		98.27	1404765	47	lineage4.2.2.1	MDR-TB	tuberculosis: human-adapted	L2.2.1	Mycobacterium tuberculosis		['R-MDR_SRB','Walker_2022','Napier_2020','diff','Menardo_2021','input','tbprofiler']	98.27	47	true	lineage4	true	true	true	true	true	true	false	true	true	true	false	false	false
SAMEA3558467	ERR1034934	WGS	LSHTM	ERX1113732	Illumina MiSeq	PAIRED		GENOMIC	ILLUMINA	ERS865616	ERP011639	['SAMEA3558467','4154763','ERS865616','297845','ERR1034934','ERP011639','ena-RUN-LSHTM-25-09-2015-14:04:49:442-359','mtb359','PRJEB10385','ena-EXPERIMENT-LSHTM-25-09-2015-14:04:49:442-359','ERX1113732','ena-STUDY-LSHTM-18-08-2015-18:02:02:463-104']		2015-12-10T04:57:00.000000+0000			ZAF	Africa										S		R						R								884	884393160	566665462	PRJEB10385	Coll_2018		99.58	901341	20	lineage4.3.4.1	Sensitive	tuberculosis: human-adapted	L4.3.4.1	Mycobacterium tuberculosis		['tbprofiler','input','Coll_2018','Napier_2020','diff']	99.58	20	true	lineage4	true	true	true	true	true	true	false	true	true	true	false	false	false
SAMN08708456	SRR6832218	WGS	SAN RAFFAELE	SRX3788172	Illumina HiSeq 2500	PAIRED	RANDOM	GENOMIC	ILLUMINA	SRS3040838	SRP128089	['SAMN08708456','SRS3040838','SRR6832218','8708456','137-0905_WGS','428596','137-0905','PRJNA428596','SRX3788172','SRP128089','137-0905_090816_UKR_090816_100.gatk.bam','bp0']		2018-03-14T10:08:00.000000+0000			UKR	Europe			Homo sapiens	3	human	S	S			S		S	S	S			S	S	S				S			328	328742880	165690814	PRJNA428596	CRyPTIC_WHO2021_PMC7612554		99.35	2667248	55	lineage4.2.1.1	Sensitive	tuberculosis: unclassified		Mycobacterium tuberculosis		['diff','Walker_2022','input','tbprofiler']	99.35	55	true	lineage4	true	true	true	true	true	true	false	true	true	true	true	false	false
SAMEA7550121	ERR4816759	WGS	PUBLIC HEALTH ENGLAND	ERX4686601	Illumina HiSeq 2500	PAIRED	RANDOM	GENOMIC	ILLUMINA	ERS5306771	ERP124941	['ERR4816759','project.PHE-TB','ERS5306771','ERX4686601','experiment.19579','run.19579','SAMEA7550121','22469516','PRJEB41201','ERP124941','773303','sample.19579']		2021-11-10T16:27:00.000000+0000			GBR	Europe										S		S						S								561	561914615	229503652	PRJEB41201	Walker_2022		99.48	1859095	42	lineage3.1.3	Sensitive	tuberculosis: unclassified		Mycobacterium tuberculosis		['input','tbprofiler','CRyPTIC_PHE','diff','Walker_2022']	99.48	42	true	lineage3	true	true	true	true	true	true	false	true	true	true	false	false	false
SAMEA8718753	ERR8975626	WGS	CTB/NICD	ERX5543857	Illumina HiSeq 4000	PAIRED	RANDOM	GENOMIC	ILLUMINA	ERS6403198	ERP128647	['PRJEB44577','ERP128647','experiment.15456','ERR8975626','project.Wellcome_clinical_isolates_site10','26339722','sample.15456','ERS6403198','ERX5543857','run.15456.1','773351','SAMEA8718753']		2022-03-15T07:32:00.000000+0000			ZAF	Africa						S				S	S	R	S	S				S		S	S	S	S	S	S	467	467431500	201643490	PRJEB44577	CRyPTIC_reuse_table		99.79	1772067	62	lineage4.3.2.1	HR-TB	tuberculosis: unclassified		Mycobacterium tuberculosis		['tbprofiler','CRyPTIC_CTB-NICD','diff','input','CRyPTIC_reuse_table']	99.79	62	true	lineage4	true	true	true	true	true	true	false	true	true	true	false	false	false
SAMN08436111	SRR6650314	WGS	SAN RAFFAELE	SRX3627818	Illumina HiSeq 2500	PAIRED	RANDOM	GENOMIC	ILLUMINA	SRS2894604	SRP128089	['SAMN08436111','SRP128089','bp0','8436111','131191','131191_WGS','SRR6650314','SRS2894604','PRJNA428596','131191_210916_BGD_210916_100.gatk.bam','SRX3627818','428596']		2018-02-21T13:23:00.000000+0000			BGD	Asia			Homo sapiens	3	human					S		S		S				S	S				S			239	239041649	106951273	PRJNA428596	CRyPTIC_WHO2021_PMC7612554		99.49	1998661	40	lineage4.1.2.1	Sensitive	tuberculosis: unclassified		Mycobacterium tuberculosis		['input','diff','tbprofiler','Walker_2022']	99.49	40	true	lineage4	true	true	true	true	true	true	false	true	true	true	true	false	false
SAMEA7528144	ERR4799560	WGS	FOUNDATION FOR MEDICAL RESEARCH INDIA	ERX4668975	NextSeq 500	PAIRED	RANDOM	GENOMIC	ILLUMINA	ERS5284615	ERP124850	['PRJEB41116','run.28025','project.Mumbai','experiment.28025','22461689','773292','ERS5284615','SAMEA7528144','ERR4799560','ERX4668975','ERP124850','sample.28025']		2021-11-10T02:06:00.000000+0000			IND	Asia	Mumbai					S	S				R	R	S	R				R			S		R	S		890	890951100	347222866	PRJEB41116	Walker_2022		99.44	1676804	54	lineage4.1.1	Sensitive	tuberculosis: unclassified		Mycobacterium tuberculosis		['diff','CRyPTIC_IND','Walker_2022','input','tbprofiler']	99.44	54	true	lineage4	true	true	true	true	true	true	false	true	true	true	false	false	false
SAMEA1530811	ERR176537	WGS	SC	ERX152683	Illumina HiSeq 2000	PAIRED	RANDOM	GENOMIC	ILLUMINA	ERS141605	ERP001072	['SC_RUN_8205_4#92','1759783','ERS141605','ERR176537','204548','Karonga_Prevention_Study__KPS____whole_genome_sequ','PRJEB2794','ERP001072','SC_EXP_8205_4#92','SAMEA1530811','99006782-sc-2012-05-29T14:57:03Z-1428618','Karonga_Prevention_Study__KPS____whole_genome_sequencing_in_a_whole_population-sc-2011-12-13T10:33:26Z-2066','ERX152683']	1999	2012-10-12T09:09:00.000000+0000			MWI	Africa	Karonga	sputum	Homo sapiens	3	human							S						S								399	399199000	210368285	PRJEB2794	Coll_2018		99.51	1719087	40	lineage4.8	Sensitive	tuberculosis: human-adapted	L4.8	Mycobacterium tuberculosis		['Karonga_Prevention_Study','Menardo_2018','diff','input','Menardo_2021','Napier_2020','Coll_2018','tbprofiler']	99.51	40	true	lineage4	true	true	true	true	true	true	true	true	true	true	true	false	false
SAMN03648400	SRR2101153	WGS	UNIVERSITY OF OXFORD	SRX1095847	Illumina HiSeq 2500	PAIRED	RANDOM	GENOMIC	ILLUMINA	SRS991274	SRP061066	['C00016914','PRJNA282721','SRS991274','282721','SRX1095847','SAMN03648400','3648400','68104763-fd56-4aec-8693-d38b68c700bb_R00000039_v3.bam','SRP061066','SRR2101153']		2015-07-22T13:17:00.000000+0000			GBR	Europe										S		S					S	S								425	425020000	319161175	PRJNA282721	CRyPTIC_WHO2021_PMC7612554		99.43	1704484	38	lineage3	Sensitive	tuberculosis: human-adapted	L3	Mycobacterium tuberculosis		['diff','tbprofiler','Menardo_2021','Walker_2022','input','Menardo_2018','Napier_2020']	99.43	38	true	lineage3	true	true	true	true	true	true	false	true	true	true	false	false	false
SAMEA3414413	ERR2516672	WGS	HARVARD MEDICAL SCHOOL	ERX2535888	Illumina HiSeq 2500	PAIRED	RANDOM	GENOMIC	ILLUMINA	ERS2401350	ERP107971	['experiment.9654','sample.9654','493038','PRJEB26000','ERR2516672','project.First_10k_genomes_study_set_8','run.9654','SAMEA3414413','ERS2401350','10126010','ERP107971','ERX2535888']		2021-10-23T19:18:00.000000+0000			NLD	Europe										S		R					S	R								329	329263453	226189916	PRJEB26000	Walker_2022		99.63	1166767	26	lineage4.8	MDR-TB	tuberculosis: human-adapted	L4.8	Mycobacterium tuberculosis		['tbprofiler','CRyPTIC_Harvard','Walker_2022','diff','Napier_2020','input']	99.63	26	true	lineage4	true	true	true	true	true	true	false	true	true	true	false	false	false
SAMN07765943	SRR6153002	WGS	BC CENTRE FOR DISEASE CONTROL PUBLIC HEALTH LABORATORY	SRX3264834	HiSeq X Ten	PAIRED	RANDOM	GENOMIC	ILLUMINA	SRS2577059	SRP119652	['BC06-Mtb253_1.fastq.gz','PRJNA413593','SRX3264834','BC06-Mtb253','SRR6153002','SRS2577059','SRP119652','7765943','413593','SAMN07765943']	2006	2017-10-10T15:55:00.000000+0000		49.15 N 123.7 W	CAN	North America	British Columbia		Homo sapiens	3	human					S		S						S	S							912	912265000	427290425	PRJNA413593	CRyPTIC_WHO2021_PMC7612554		99.56	1840059	53	lineage2.2.1	Sensitive	tuberculosis: human-adapted	L2	Mycobacterium tuberculosis		['diff','tbprofiler','Napier_2020','input','Walker_2022']	99.56	53	true	lineage2	true	true	true	true	true	true	true	true	true	true	true	false	false
SAMEA7546818	ERR4813313	WGS	UNIVERSIDAD PERUANA CAYETANO HEREDIA	ERX4683303	Illumina NovaSeq 6000	PAIRED	RANDOM	GENOMIC	ILLUMINA	ERS5303473	ERP124939	['run.30703','ERR4813313','22466212','PRJEB41199','773301','project.Peru_Wellcome','ERS5303473','ERP124939','sample.30703','SAMEA7546818','ERX4683303','experiment.30703']	2015	2021-11-10T09:06:00.000000+0000			PER	South America							S				S	R	S					R	S				S			638	638550008	205267988	PRJEB41199	Walker_2022		99.48	1826469	66	lineage4.3.3	MDR-TB	tuberculosis: unclassified		Mycobacterium tuberculosis		['standford','Walker_2022','tbprofiler','diff','input','CRyPTIC_UPCH']	99.48	66	true	lineage4	true	true	true	true	true	true	true	true	true	true	false	false	false
SAMEA8742419	ERR5918089	WGS	CTB/NICD	ERX5559180	Illumina HiSeq 4000	PAIRED	RANDOM	GENOMIC	ILLUMINA	ERS6422000	ERP128679	['project.CTB_NICD_Wellcome_site10','run.25310','SAMEA8742419','ERP128679','ERR5918089','22480210','ERS6422000','PRJEB44608','sample.25310','773352','ERX5559180','experiment.25310']		2021-11-11T13:01:00.000000+0000			ZAF	Africa						S				S	R	R	S	S			S	S		S	S	S	S	S	S	545	545154900	255460342	PRJEB44608	['Walker_2022','CRyPTIC_reuse_table']		99.66	1613510	55	lineage4.3.2.1	HR-TB	tuberculosis: unclassified		Mycobacterium tuberculosis		['Walker_2022','CRyPTIC_reuse_table','diff','tbprofiler','CRyPTIC_CTB-NICD','input']	99.66	55	true	lineage4	true	true	true	true	true	true	false	true	true	true	false	false	false
SAMEA1119248	ERR2514067	WGS	PHE	ERX2533277	Illumina MiSeq	PAIRED	RANDOM	GENOMIC	ILLUMINA	ERS2398657	ERP107961	['ERS2398657','ERR2514067','493034','experiment.5994','sample.5994','ERP107961','run.5994','10123194','PRJEB25991','project.First_10k_genomes_study_set_4','ERX2533277','SAMEA1119248']		2021-10-23T16:10:00.000000+0000			GBR	Europe	England									S		S					S	S								378	378228167	235905615	PRJEB25991	Walker_2022		99.3	1644832	50	lineage4.1.2.1	Sensitive	tuberculosis: human-adapted	L4.1.2.1	Mycobacterium tuberculosis		['tbprofiler','Walker_2022','Napier_2020','CRyPTIC_PHE','input','diff']	99.3	50	true	lineage4	true	true	true	true	true	true	false	true	true	true	false	false	false
SAMEA7545601	ERR4812097	WGS	UNIVERSIDAD PERUANA CAYETANO HEREDIA	ERX4682087	Illumina NovaSeq 6000	PAIRED	RANDOM	GENOMIC	ILLUMINA	ERS5302257	ERP124939	['SAMEA7545601','PRJEB41199','ERS5302257','ERX4682087','project.Peru_Wellcome','22464990','773301','ERP124939','experiment.25634','run.25634','ERR4812097','sample.25634']	2018	2021-11-10T07:11:00.000000+0000			PER	South America						S				S	S	S	S	S				S		S	S	S	S	S	S	770	770405020	265164542	PRJEB41199	['CRyPTIC_reuse_table','Walker_2022']		99.46	1819566	66	lineage4.1.2.1	Sensitive	tuberculosis: unclassified		Mycobacterium tuberculosis		['standford','Walker_2022','CRyPTIC_UPCH','diff','tbprofiler','input','CRyPTIC_reuse_table']	99.46	66	true	lineage4	true	true	true	true	true	true	true	true	true	true	false	false	false
SAMEA3174694	ERR2515432	WGS	CTB/NICD	ERX2534646	Illumina MiSeq	PAIRED	RANDOM	GENOMIC	ILLUMINA	ERS2400037	ERP107968	['experiment.7656','run.7656','ERS2400037','10124776','493035','ERX2534646','ERP107968','ERR2515432','SAMEA3174694','sample.7656','project.First_10k_genomes_study_set_5','PRJEB25997']		2021-10-23T18:16:00.000000+0000			ZAF	Africa						S	S			S		S	S				S	S	S				S			407	407444219	275759383	PRJEB25997	Walker_2022		99.61	1021583	51	lineage4.3.4.2.1	Sensitive	tuberculosis: human-adapted	L4.3.4.2.1	Mycobacterium tuberculosis		['Napier_2020','diff','Walker_2022','input','tbprofiler','CRyPTIC_CTB-NICD']	99.61	51	true	lineage4	true	true	true	true	true	true	false	true	true	true	false	false	false
SAMN07765914	SRR6152971	WGS	BC CENTRE FOR DISEASE CONTROL PUBLIC HEALTH LABORATORY	SRX3264865	HiSeq X Ten	PAIRED	RANDOM	GENOMIC	ILLUMINA	SRS2577089	SRP119652	['BC06-Mtb037_1.fastq.gz','SRX3264865','7765914','SRP119652','SAMN07765914','BC06-Mtb037','SRS2577089','PRJNA413593','SRR6152971','413593']	2005	2017-10-10T14:52:00.000000+0000		49.15 N 123.7 W	CAN	North America	British Columbia		Homo sapiens	3	human					S		S						S	S							749	749032000	351883090	PRJNA413593	CRyPTIC_WHO2021_PMC7612554		99.05	1800623	40	lineage4.2.1.1	Sensitive	tuberculosis: human-adapted	L4	Mycobacterium tuberculosis		['input','diff','tbprofiler','Walker_2022','Napier_2020']	99.05	40	true	lineage4	true	true	true	true	true	true	true	true	true	true	true	false	false
SAMEA7549817	ERR4816456	WGS	PUBLIC HEALTH ENGLAND	ERX4686298	Illumina HiSeq 2500	PAIRED	RANDOM	GENOMIC	ILLUMINA	ERS5306468	ERP124941	['run.19276','sample.19276','project.PHE-TB','ERP124941','PRJEB41201','ERX4686298','experiment.19276','773303','22469213','ERR4816456','ERS5306468','SAMEA7549817']		2021-11-10T16:17:00.000000+0000			GBR	Europe										S		S						S								280	280904601	127098421	PRJEB41201	Walker_2022		99.57	2511374	57	lineage4.1.2.1	Sensitive	tuberculosis: unclassified		Mycobacterium tuberculosis		['tbprofiler','Walker_2022','input','diff','CRyPTIC_PHE']	99.57	57	true	lineage4	true	true	true	true	true	true	false	true	true	true	false	false	false
SAMEA1118904	ERR2513723	WGS	PHE	ERX2532933	Illumina MiSeq	PAIRED	RANDOM	GENOMIC	ILLUMINA	ERS2398313	ERP107961	['run.5561','493034','sample.5561','ERS2398313','10122850','project.First_10k_genomes_study_set_4','PRJEB25991','ERR2513723','experiment.5561','SAMEA1118904','ERP107961','ERX2532933']		2021-10-23T16:07:00.000000+0000			GBR	Europe	England									S		S					S	S								265	265489835	159397309	PRJEB25991	Walker_2022		99.53	1583132	50	lineage3	Sensitive	tuberculosis: human-adapted	L3	Mycobacterium tuberculosis		['tbprofiler','diff','Walker_2022','CRyPTIC_PHE','Napier_2020','input']	99.53	50	true	lineage3	true	true	true	true	true	true	false	true	true	true	false	false	false
SAMEA3420840	ERR2516725	WGS	HARVARD MEDICAL SCHOOL	ERX2535941	Illumina HiSeq 2500	PAIRED	RANDOM	GENOMIC	ILLUMINA	ERS2401403	ERP107971	['run.9892','SAMEA3420840','493038','project.First_10k_genomes_study_set_8','ERR2516725','ERS2401403','ERP107971','sample.9892','experiment.9892','10126063','PRJEB26000','ERX2535941']		2021-10-23T19:18:00.000000+0000			NLD	Europe												S						S								423	423498765	291143081	PRJEB26000	Walker_2022		99.45	830094	19	lineage4.1.2.1	MDR-TB	tuberculosis: human-adapted	L4.1.2.1	Mycobacterium tuberculosis		['CRyPTIC_Harvard','diff','input','tbprofiler','Walker_2022','Napier_2020']	99.45	19	true	lineage4	true	true	true	true	true	true	false	true	true	true	false	false	false
SAMEA1101890	ERR2510532	WGS	SAN RAFFAELE SCIENTIFIC INSTITUTE	ERX2529947	NextSeq 500	PAIRED	RANDOM	GENOMIC	ILLUMINA	ERS2394848	ERP107941	['10121160','ERS2394848','PRJEB25972','sample.3542','ERR2510532','ERP107941','ERX2529947','run.3542','SAMEA1101890','493033','experiment.3542','project.First_10k_genomes_study_set_3']		2021-10-23T14:06:00.000000+0000			PAK	Asia						S				R	S	R	S	S				R	R	S	S	S	S	S	R	278	278798575	121644756	PRJEB25972	['Walker_2022','CRyPTIC_reuse_table']		99.5	1586152	49	lineage3	MDR-TB	tuberculosis: human-adapted	L3	Mycobacterium tuberculosis		['tbprofiler','Walker_2022','Napier_2020','diff','CRyPTIC_reuse_table','CRyPTIC_SanRaffaele','input']	99.5	49	true	lineage3	true	true	true	true	true	true	false	true	true	true	false	false	false
SAMEA7545777	ERR4812273	WGS	UNIVERSIDAD PERUANA CAYETANO HEREDIA	ERX4682263	Illumina NovaSeq 6000	PAIRED	RANDOM	GENOMIC	ILLUMINA	ERS5302433	ERP124939	['773301','ERX4682263','sample.25810','PRJEB41199','22465166','SAMEA7545777','ERP124939','run.25810','experiment.25810','ERR4812273','project.Peru_Wellcome','ERS5302433']	2018	2021-11-10T07:52:00.000000+0000			PER	South America						S				I	I	S	S	S				S		S	S	S	S	S	S	517	517826716	177500697	PRJEB41199	['Walker_2022','CRyPTIC_reuse_table']		99.38	1748928	64	lineage4.1.2.1	Sensitive	tuberculosis: unclassified		Mycobacterium tuberculosis		['input','CRyPTIC_UPCH','diff','Walker_2022','standford','tbprofiler','CRyPTIC_reuse_table']	99.38	64	true	lineage4	true	true	true	true	true	true	true	true	true	true	false	false	false
SAMEA7546270	ERR4812765	WGS	UNIVERSIDAD PERUANA CAYETANO HEREDIA	ERX4682755	Illumina NovaSeq 6000	PAIRED	RANDOM	GENOMIC	ILLUMINA	ERS5302925	ERP124939	['project.Peru_Wellcome','run.28618','experiment.28618','ERR4812765','773301','PRJEB41199','sample.28618','ERX4682755','ERS5302925','SAMEA7546270','ERP124939','22465658']	2019	2021-11-10T09:04:00.000000+0000			PER	South America						S				S	S	S	S	S				S		S	S	S	S	S	S	1023	1023467128	327412518	PRJEB41199	['CRyPTIC_reuse_table','Walker_2022']		99.63	1857246	63	lineage4.3.2	Sensitive	tuberculosis: unclassified		Mycobacterium tuberculosis		['diff','input','CRyPTIC_UPCH','tbprofiler','CRyPTIC_reuse_table','standford','Walker_2022']	99.63	63	true	lineage4	true	true	true	true	true	true	true	true	true	true	false	false	false
SAMEA7561288	ERR4828850	WGS	SAN RAFFAELE SCIENTIFIC INSTITUTE	ERX4698834	NextSeq 500	PAIRED	RANDOM	GENOMIC	ILLUMINA	ERS5317923	ERP124983	['22476857','experiment.13294','SAMEA7561288','PRJEB41242','project.Italy','sample.13294','773309','ERP124983','ERR4828850','ERS5317923','ERX4698834','run.13294']		2021-11-11T06:56:00.000000+0000										S				S	S	R	S	S				R		S	S	S	S	S	R	670	670050614	287528906	PRJEB41242	CRyPTIC_reuse_table		99.64	1659830	50	lineage4.3.1	MDR-TB	tuberculosis: unclassified		Mycobacterium tuberculosis		['diff','CRyPTIC_reuse_table','CRyPTIC_SanRaffaele','tbprofiler','input']	99.64	50	true	lineage4	true	true	true	true	true	true	false	false	true	false	false	false	false
SAMEA7525778	ERR4797229	WGS	FOUNDATION FOR MEDICAL RESEARCH INDIA	ERX4666644	NextSeq 500	PAIRED	RANDOM	GENOMIC	ILLUMINA	ERS5282252	ERP124850	['22459342','ERX4666644','experiment.1954','sample.1954','ERP124850','ERR4797229','SAMEA7525778','run.1954','project.Mumbai','PRJEB41116','773292','ERS5282252']		2021-11-09T22:21:00.000000+0000			IND	Asia	Mumbai					S				S	S	S	S	S				S		S	S	S	S	S	S	560	560839500	229250515	PRJEB41116	['Walker_2022','CRyPTIC_reuse_table']		99.47	1666666	53	lineage4.1.1.1	Sensitive	tuberculosis: unclassified		Mycobacterium tuberculosis		['CRyPTIC_reuse_table','tbprofiler','input','diff','Walker_2022','CRyPTIC_IND']	99.47	53	true	lineage4	true	true	true	true	true	true	false	true	true	true	false	false	false
SAMEA3558801	ERR1035268	WGS	LSHTM	ERX1114066	Illumina MiSeq	PAIRED		GENOMIC	ILLUMINA	ERS865950	ERP011639	['297845','PRJEB10385','ERR1035268','ERX1114066','4155097','ena-RUN-LSHTM-25-09-2015-14:04:49:466-693','ena-EXPERIMENT-LSHTM-25-09-2015-14:04:49:466-693','ena-STUDY-LSHTM-18-08-2015-18:02:02:463-104','ERS865950','mtb693','SAMEA3558801','ERP011639']		2015-12-10T04:24:00.000000+0000			BRA	South America						S	S			R		R	S		S			R	S							709	709538736	483650127	PRJEB10385	Coll_2018		99.58	1464077	34	lineage4.3.2	MDR-TB	tuberculosis: human-adapted	L4.3.2	Mycobacterium tuberculosis		['Coll_2018','Napier_2020','input','diff','tbprofiler']	99.58	34	true	lineage4	true	true	true	true	true	true	false	true	true	true	false	false	false
SAMEA1556610	ERR181992	WGS	SC	ERX158102	Illumina HiSeq 2000	PAIRED	RANDOM	GENOMIC	ILLUMINA	ERS142127	ERP001072	['204548','ERR181992','SC_RUN_8233_8#31','ERS142127','SC_EXP_8233_8#31','ERX158102','1778996','6007910-sc-2012-05-29T15:10:45Z-1429042','ERP001072','PRJEB2794','Karonga_Prevention_Study__KPS____whole_genome_sequ','Karonga_Prevention_Study__KPS____whole_genome_sequencing_in_a_whole_population-sc-2011-12-13T10:33:26Z-2066','SAMEA1556610']	2005	2012-10-23T12:18:00.000000+0000			MWI	Africa	Karonga	sputum	Homo sapiens	3	human							S						S								324	324838800	164920251	PRJEB2794	Coll_2018		99.69	2877876	66	lineage4.3.4.2.1	Sensitive	tuberculosis: human-adapted	L4.3.4.2.1	Mycobacterium tuberculosis		['Napier_2020','tbprofiler','Coll_2018','Karonga_Prevention_Study','diff','Menardo_2018','input','Menardo_2021']	99.69	66	true	lineage4	true	true	true	true	true	true	true	true	true	true	true	false	false
SAMEA7548661	ERR4815301	WGS	PUBLIC HEALTH ENGLAND	ERX4685143	Illumina HiSeq 2500	PAIRED	RANDOM	GENOMIC	ILLUMINA	ERS5305313	ERP124941	['PRJEB41201','project.PHE-TB','ERS5305313','ERP124941','ERX4685143','run.18121','SAMEA7548661','ERR4815301','22468058','experiment.18121','sample.18121','773303']		2021-11-10T13:58:00.000000+0000			GBR	Europe										S		S						S								129	129417893	56743293	PRJEB41201	Walker_2022		62.74	746616	17	lineage4.4.2	Sensitive	tuberculosis: unclassified		Mycobacterium tuberculosis		['diff','Walker_2022','CRyPTIC_PHE','tbprofiler','input']	62.74	17	true	lineage4	true	true	true	true	true	true	false	true	true	true	false	true	false
SAMN07658775	SRR6046403	WGS	MODMEDMICOXFORD	SRX3193503	Illumina MiSeq	PAIRED	RANDOM	GENOMIC	ILLUMINA	SRS2519971	SRP117784	['401515','SRR6046403','SRS2519971','PRJNA401515','7658775','SRX3193503','MMMOSRA:b21bad44-a08d-4efc-ba42-dad9b1fdd068','SAMN07658775','MMMOSAM:b21bad44-a08d-4efc-ba42-dad9b1fdd068','SRP117784']	2016	2017-10-27T18:31:00.000000+0000			GBR	Europe	Oxford		Homo sapiens	3	human					S		S					S	S								386	386884174	236040945	PRJNA401515	CRyPTIC_WHO2021_PMC7612554		98.62	1555550	53	lineage4.3.1.1	Sensitive	tuberculosis: human-adapted	L4.3.1.1	Mycobacterium tuberculosis		['tbprofiler','input','Napier_2020','Walker_2022','diff']	98.62	53	true	lineage4	true	true	true	true	true	true	true	true	true	true	true	false	false
SAMN08708690	SRR6832031	WGS	SAN RAFFAELE	SRX3788359	Illumina HiSeq 2500	PAIRED	RANDOM	GENOMIC	ILLUMINA	SRS3041025	SRP128089	['SAMN08708690','178-2021_WGS','bp0','178-2021','PRJNA428596','178-2021_090816_UKR_090816_100.gatk.bam','8708690','SRS3041025','428596','SRX3788359','SRP128089','SRR6832031']		2018-03-14T09:45:00.000000+0000			UKR	Europe			Homo sapiens	3	human	S	S			R		R	S	S			S	R	R				R			289	289540740	131030108	PRJNA428596	CRyPTIC_WHO2021_PMC7612554		99.52	2481954	53	lineage2.2.1	MDR-TB	tuberculosis: unclassified		Mycobacterium tuberculosis		['diff','input','Walker_2022','tbprofiler']	99.52	53	true	lineage2	true	true	true	true	true	true	false	true	true	true	true	false	false
SAMEA7554711	ERR4821343	WGS	PUBLIC HEALTH ENGLAND	ERX4691185	Illumina HiSeq 2500	PAIRED	RANDOM	GENOMIC	ILLUMINA	ERS5311355	ERP124941	['run.24164','SAMEA7554711','22474105','ERS5311355','PRJEB41201','ERP124941','ERR4821343','project.PHE-TB','ERX4691185','experiment.24164','sample.24164','773303']		2021-11-11T02:12:00.000000+0000			GBR	Europe										S		S						S								553	553432486	263867662	PRJEB41201	Walker_2022		99.67	1701877	38	lineage4.3.4.2	Sensitive	tuberculosis: unclassified		Mycobacterium tuberculosis		['input','CRyPTIC_PHE','tbprofiler','Walker_2022','diff']	99.67	38	true	lineage4	true	true	true	true	true	true	false	true	true	true	false	false	false
SAMEA3445045	ERR2517181	WGS	RIVM	ERX2536397	Illumina HiSeq 2500	PAIRED	RANDOM	GENOMIC	ILLUMINA	ERS2401859	ERP107973	['10126518','run.8476','ERS2401859','experiment.8476','ERX2536397','ERP107973','493040','PRJEB26002','sample.8476','project.First_10k_genomes_study_set_10','ERR2517181','SAMEA3445045']		2022-07-18T16:07:00.000000+0000			NLD	Europe										S		S					S	S	S							676	676914426	335915966	PRJEB26002	Walker_2022		98.28	1814798	47	lineage3	Sensitive	tuberculosis: human-adapted	L3	Mycobacterium tuberculosis		['CRyPTIC_RIVM','Walker_2022','Napier_2020','diff','tbprofiler','input']	98.28	47	true	lineage3	true	true	true	true	true	true	false	true	true	true	false	false	false
SAMEA1103119	ERR2510845	WGS	SAN RAFFAELE SCIENTIFIC INSTITUTE	ERX2530260	Illumina MiniSeq	PAIRED	RANDOM	GENOMIC	ILLUMINA	ERS2395161	ERP107941	['ERR2510845','493033','SAMEA1103119','ERS2395161','sample.3855','ERX2530260','PRJEB25972','10121473','ERP107941','experiment.3855','run.3855','project.First_10k_genomes_study_set_3']		2022-07-23T22:19:00.000000+0000			ITA	Europe						R	R			R		R	R	R			R	R	R				R			501	501646442	347566690	PRJEB25972	Walker_2022		99.45	1267689	26	lineage2.2.1	Pre-XDR-TB	tuberculosis: human-adapted	L2.2.1	Mycobacterium tuberculosis		['diff','Napier_2020','CRyPTIC_SanRaffaele','Walker_2022','input','tbprofiler']	99.45	26	true	lineage2	true	true	true	true	true	true	false	true	true	true	false	false	false
SAMEA1101835	ERR2510512	WGS	SAN RAFFAELE SCIENTIFIC INSTITUTE	ERX2529927	NextSeq 500	PAIRED	RANDOM	GENOMIC	ILLUMINA	ERS2394828	ERP107941	['project.First_10k_genomes_study_set_3','ERS2394828','ERR2510512','run.3522','ERP107941','experiment.3522','sample.3522','SAMEA1101835','10121140','PRJEB25972','493033','ERX2529927']		2021-10-23T14:05:00.000000+0000			PAK	Asia						S				I	S	R	S	S				R	S	S	S	S	S	S	R	274	274964971	122650418	PRJEB25972	['CRyPTIC_reuse_table','Walker_2022']		99.38	1552129	53	lineage1.2.2.2	MDR-TB	tuberculosis: human-adapted	L1.3.2	Mycobacterium tuberculosis		['Napier_2020','Walker_2022','input','CRyPTIC_SanRaffaele','diff','CRyPTIC_reuse_table','tbprofiler']	99.38	53	true	lineage1	true	true	true	true	true	true	false	true	true	true	false	false	false
SAMEA7528440	ERR4799855	WGS	FOUNDATION FOR MEDICAL RESEARCH INDIA	ERX4669270	NextSeq 500	PAIRED	RANDOM	GENOMIC	ILLUMINA	ERS5284910	ERP124850	['ERX4669270','22461984','run.29758','ERP124850','sample.29758','ERR4799855','ERS5284910','773292','SAMEA7528440','project.Mumbai','experiment.29758','PRJEB41116']		2021-11-10T02:08:00.000000+0000			IND	Asia	Mumbai					S	S				S		S	S							S		S	S		621	621588000	272254768	PRJEB41116	Walker_2022		99.51	1615647	54	lineage3	Other	tuberculosis: unclassified		Mycobacterium tuberculosis		['diff','Walker_2022','input','CRyPTIC_IND','tbprofiler']	99.51	54	true	lineage3	true	true	true	true	true	true	false	true	true	true	false	false	false
SAMEA3305004	ERR2516008	WGS	CTB/NICD	ERX2535216	Illumina MiSeq	PAIRED	RANDOM	GENOMIC	ILLUMINA	ERS2400607	ERP107968	['PRJEB25997','sample.8226','ERS2400607','project.First_10k_genomes_study_set_5','ERP107968','493035','SAMEA3305004','experiment.8226','10125346','ERR2516008','run.8226','ERX2535216']		2021-10-23T19:12:00.000000+0000			ZAF	Africa						S	S			S		R	S				R	R	S				S			187	187390425	124839003	PRJEB25997	Walker_2022		99.74	397369	22	lineage4.3.3	MDR-TB	tuberculosis: human-adapted	L4.3.3	Mycobacterium tuberculosis		['Napier_2020','diff','input','CRyPTIC_CTB-NICD','Walker_2022','tbprofiler']	99.74	22	true	lineage4	true	true	true	true	true	true	false	true	true	true	false	false	false
SAMEA1119793	ERR2514612	WGS	PHE	ERX2533822	Illumina HiSeq 2500	PAIRED	RANDOM	GENOMIC	ILLUMINA	ERS2399202	ERP107961	['10123739','sample.6699','ERX2533822','run.6699','ERP107961','project.First_10k_genomes_study_set_4','experiment.6699','ERS2399202','493034','SAMEA1119793','PRJEB25991','ERR2514612']		2021-10-23T17:09:00.000000+0000			GBR	Europe	England									S		S					S	S								358	358232400	177545053	PRJEB25991	Walker_2022		99.54	1847038	63	lineage3	Sensitive	tuberculosis: unclassified		Mycobacterium tuberculosis		['Shuaib_2022','diff','tbprofiler','input','Walker_2022','CRyPTIC_PHE','Napier_2020']	99.54	63	true	lineage3	true	true	true	true	true	true	false	true	true	true	false	false	false
SAMEA2709803	ERR2515259	WGS	CTB/NICD	ERX2534473	Illumina MiSeq	PAIRED	RANDOM	GENOMIC	ILLUMINA	ERS2399864	ERP107968	['10124603','sample.7483','493035','SAMEA2709803','ERR2515259','ERS2399864','project.First_10k_genomes_study_set_5','run.7483','ERX2534473','PRJEB25997','ERP107968','experiment.7483']		2021-10-23T18:18:00.000000+0000			ZAF	Africa						S	S			S		S	S				S	S	S				S			370	370221454	253934967	PRJEB25997	Walker_2022		99.33	954670	41	lineage4.1.2.1	Sensitive	tuberculosis: human-adapted	L4.1.2.1	Mycobacterium tuberculosis		['tbprofiler','input','diff','Walker_2022','Napier_2020','CRyPTIC_CTB-NICD']	99.33	41	true	lineage4	true	true	true	true	true	true	false	true	true	true	false	false	false
SAMEA7552629	ERR4819264	WGS	PUBLIC HEALTH ENGLAND	ERX4689106	Illumina HiSeq 2500	PAIRED	RANDOM	GENOMIC	ILLUMINA	ERS5309276	ERP124941	['ERP124941','22472021','773303','ERS5309276','ERR4819264','run.22084','PRJEB41201','SAMEA7552629','experiment.22084','project.PHE-TB','sample.22084','ERX4689106']		2021-11-10T21:17:00.000000+0000			GBR	Europe										S		S						S								382	382843225	168682884	PRJEB41201	Walker_2022		99.54	1830336	41	lineage2.2.2	Sensitive	tuberculosis: unclassified		Mycobacterium tuberculosis		['tbprofiler','Walker_2022','diff','input','CRyPTIC_PHE']	99.54	41	true	lineage2	true	true	true	true	true	true	false	true	true	true	false	false	false
