## Supplemental Table 6 for "UShER-TB: Scalable, Comprehensive, Accessible Phylogenomic Analysis of *Mycobacterium tuberculosis*" (part 2 of 3)

sample_index	run_index	assay_type	center_name	SRX_id	instrument	librarylayout	libraryselection	librarysource	platform	SRS_id	sra_study	primary_search	date_collected	date_sequenced	host_disease	latlon	country	continent	region	isolation_source	host_scienname	host_confidence	host_commonname	pheno_AMIKACIN	pheno_CAPREOMYCIN	pheno_CIPROFLOXACIN	pheno_CYCLOSERINE	pheno_ETHAMBUTOL	pheno_ETHIONAMIDE	pheno_ISONIAZID	pheno_KANAMYCIN	pheno_MOXIFLOXACIN	pheno_OFLOXACIN	pheno_PAS	pheno_PYRAZINAMIDE	pheno_RIFAMPICIN	pheno_STREPTOMYCIN	pheno_BEDAQUILINE	pheno_CLOFAZIMINE	pheno_DELAMANID	pheno_LEVOFLOXACIN	pheno_LINEZOLID	pheno_RIFABUTIN	mbases_sum	bases_sum	bytes_sum	BioProject	pheno_source	coinfection	tbprof_pct_reads_mapped	tbprof_num_reads_mapped	tbprof_median_coverage	tbprof_sublin	tbprof_drtype	clade	lineage	organism	strain	collection	tbprof_pct_reads_mapped_float	tbprof_median_coverage_int	tree	tbprof_primary_lin	input	diff	has_tbprof_sublin	has_tbprof_dr	has_tbprof_lin	pDST	has_date	has_country	has_organism	has_continent	has_host	low_pct_mapped	low_median_cov
SAMEA7563387	ERR4830947	WGS	IML GAUTING	ERX4700931	NextSeq 500	PAIRED	RANDOM	GENOMIC	ILLUMINA	ERS5320020	ERP125013	['SAMEA7563387','PRJEB41272','experiment.30148','run.30148','ERR4830947','ERS5320020','773339','22478954','project.Cryptic_6th','sample.30148','ERP125013','ERX4700931']		2021-11-11T10:06:00.000000+0000			NPL	Asia						S				I	R	R	S	R				R		S	S	S	R	S	R	589	589813123	249157505	PRJEB41272	['Walker_2022','CRyPTIC_reuse_table']		99.53	1705734	58	lineage2.2.1	Pre-XDR-TB	tuberculosis: unclassified		Mycobacterium tuberculosis		['input','Walker_2022','CRyPTIC_Gauting','diff','tbprofiler','CRyPTIC_reuse_table']	99.53	58	true	lineage2	true	true	true	true	true	true	false	true	true	true	false	false	false
SAMEA5569788	ERR3287595	WGS	UNIVERSIDAD PERUANA CAYETANO HEREDIA, PERU	ERX3314104	Illumina HiSeq 4000	PAIRED	RANDOM	GENOMIC	ILLUMINA	ERS3371810	ERP114885	['experiment.11621','ERS3371810','run.11621','11622073','ERR3287595','project.Gates_clinical_isolates_Peru','ERX3314104','542465','PRJEB32234','ERP114885','SAMEA5569788','sample.11621']		2021-11-03T09:38:00.000000+0000			PER	South America						R				R	S	R	R	S				R		S	S	S	S	S	R	465	465426600	203095284	PRJEB32234	['Walker_2022','CRyPTIC_reuse_table']		99.69	1674480	63	lineage4	MDR-TB	tuberculosis: human-adapted	L4	Mycobacterium tuberculosis		['tbprofiler','CRyPTIC_UPCH','CRyPTIC_reuse_table','input','Walker_2022','diff','Nimmo_2024']	99.69	63	true	lineage4	true	true	true	true	true	true	false	true	true	true	false	false	false
SAMEA7562363	ERR4829924	WGS	SAN RAFFAELE SCIENTIFIC INSTITUTE	ERX4699908	NextSeq 500	PAIRED	RANDOM	GENOMIC	ILLUMINA	ERS5318997	ERP124983	['experiment.31723','ERS5318997','ERP124983','PRJEB41242','sample.31723','project.Italy','ERX4699908','ERR4829924','SAMEA7562363','run.31723','22477931','773309']		2021-11-11T08:01:00.000000+0000			ITA	Europe										S	S	R	S	S				S		S	S	S	S	S		225	225655045	91986773	PRJEB41242	['Walker_2022','CRyPTIC_reuse_table']		99.53	1421405	43	lineage4.3.3	HR-TB	tuberculosis: unclassified		Mycobacterium tuberculosis		['Walker_2022','CRyPTIC_SanRaffaele','tbprofiler','input','diff','CRyPTIC_reuse_table']	99.53	43	true	lineage4	true	true	true	true	true	true	false	true	true	true	false	false	false
SAMEA7553130	ERR4819764	WGS	PUBLIC HEALTH ENGLAND	ERX4689606	Illumina MiSeq	PAIRED	RANDOM	GENOMIC	ILLUMINA	ERS5309776	ERP124941	['22472521','ERS5309776','run.22585','ERR4819764','sample.22585','PRJEB41201','project.PHE-TB','ERX4689606','experiment.22585','773303','SAMEA7553130','ERP124941']		2021-11-10T22:23:00.000000+0000			GBR	Europe										S		S					S	S								383	383720983	227214103	PRJEB41201	Walker_2022		99.06	1742495	59	lineage4.3.3	Sensitive	tuberculosis: unclassified		Mycobacterium tuberculosis		['input','Walker_2022','diff','tbprofiler','CRyPTIC_PHE']	99.06	59	true	lineage4	true	true	true	true	true	true	false	true	true	true	false	false	false
SAMN05276513	SRR3675543	WGS	MODMEDMICOXFORD	SRX1850816	Illumina MiSeq	PAIRED	RANDOM	GENOMIC	ILLUMINA	SRS1519064	SRP076676	['MMMOSAM:c841856e-8d6a-4a98-ba3a-df8ec5d694ec','PRJNA302362','SRP076676','MMMOSRA:c841856e-8d6a-4a98-ba3a-df8ec5d694ec','302362','SAMN05276513','SRS1519064','SRR3675543','SRX1850816','5276513']	2015	2016-06-22T11:49:00.000000+0000			GBR	Europe	Oxford		Homo sapiens	3	human					S		S					S	S								316	316548451	135769250	PRJNA302362	CRyPTIC_WHO2021_PMC7612554		99.26	1861253	58	lineage3	Sensitive	tuberculosis: human-adapted	L3	Mycobacterium tuberculosis		['Walker_2022','input','Napier_2020','tbprofiler','diff']	99.26	58	true	lineage3	true	true	true	true	true	true	true	true	true	true	true	false	false
SAMEA7528877	ERR4800292	WGS	FOUNDATION FOR MEDICAL RESEARCH INDIA	ERX4669707	NextSeq 500	PAIRED	RANDOM	GENOMIC	ILLUMINA	ERS5285347	ERP124850	['project.Mumbai','experiment.30512','run.30512','SAMEA7528877','773292','22462421','ERR4800292','PRJEB41116','ERS5285347','ERX4669707','ERP124850','sample.30512']		2021-11-10T02:20:00.000000+0000			IND	Asia	Mumbai					S	S				S	R	S	R				R			S		R	S		955	955919100	429759448	PRJEB41116	Walker_2022		99.52	1602889	53	lineage2.2.1	Pre-XDR-TB	tuberculosis: unclassified		Mycobacterium tuberculosis		['tbprofiler','Walker_2022','CRyPTIC_IND','input','diff']	99.52	53	true	lineage2	true	true	true	true	true	true	false	true	true	true	false	false	false
SAMN08215015	SRR6397818	WGS	BC CENTRE FOR DISEASE CONTROL PUBLIC HEALTH LABORATORY	SRX3490840	HiSeq X Ten	PAIRED	RANDOM	GENOMIC	ILLUMINA	SRS2774718	SRP119652	['SRX3490840','SRS2774718','SRP119652','BC08-Mtb029_2.fastq.gz','SAMN08215015','SRR6397818','PRJNA413593','8215015','413593','BC08-Mtb029']	2008	2017-12-24T18:43:00.000000+0000		49.15 N 123.7 W	CAN	North America	British Columbia		Homo sapiens	3	human					S		S						R	S							900	900397250	441636178	PRJNA413593	CRyPTIC_WHO2021_PMC7612554		73.16	1314240	37	lineage4.4.1.1	RR-TB	tuberculosis: human-adapted	L4	Mycobacterium tuberculosis		['Napier_2020','tbprofiler','diff','Walker_2022','input']	73.16	37	true	lineage4	true	true	true	true	true	true	true	true	true	true	true	true	false
SAMEA1119912	ERR2514731	WGS	PHE	ERX2533941	Illumina HiSeq 2500	PAIRED	RANDOM	GENOMIC	ILLUMINA	ERS2399321	ERP107961	['project.First_10k_genomes_study_set_4','experiment.6857','run.6857','ERS2399321','10123858','SAMEA1119912','sample.6857','ERX2533941','ERP107961','ERR2514731','PRJEB25991','493034']		2021-10-23T17:09:00.000000+0000			GBR	Europe	England									S		S					S	S								384	384333656	202481133	PRJEB25991	Walker_2022		99.48	1801811	61	lineage4.5	Sensitive	tuberculosis: human-adapted	L4.5	Mycobacterium tuberculosis		['input','Walker_2022','CRyPTIC_PHE','diff','tbprofiler','Napier_2020']	99.48	61	true	lineage4	true	true	true	true	true	true	false	true	true	true	false	false	false
SAMEA7554300	ERR4820933	WGS	PUBLIC HEALTH ENGLAND	ERX4690775	Illumina HiSeq 2500	PAIRED	RANDOM	GENOMIC	ILLUMINA	ERS5310945	ERP124941	['SAMEA7554300','project.PHE-TB','ERS5310945','experiment.23754','run.23754','ERP124941','ERR4820933','sample.23754','ERX4690775','PRJEB41201','22473695','773303']		2021-11-11T01:58:00.000000+0000			GBR	Europe										S		S						S								409	409316985	193968805	PRJEB41201	Walker_2022		99.61	1729026	39	lineage3	Sensitive	tuberculosis: unclassified		Mycobacterium tuberculosis		['tbprofiler','diff','input','Walker_2022','CRyPTIC_PHE']	99.61	39	true	lineage3	true	true	true	true	true	true	false	true	true	true	false	false	false
SAMEA7527667	ERR4799081	WGS	FOUNDATION FOR MEDICAL RESEARCH INDIA	ERX4668498	NextSeq 500	PAIRED	RANDOM	GENOMIC	ILLUMINA	ERS5284138	ERP124850	['experiment.27546','sample.27546','ERS5284138','ERX4668498','773292','SAMEA7527667','22461212','PRJEB41116','run.27546','ERP124850','ERR4799081','project.Mumbai']		2021-11-10T01:41:00.000000+0000			IND	Asia	Mumbai					S	S				S	S	S	S				S	R		S		S	S		408	408287390	189841226	PRJEB41116	Walker_2022		99.48	1476364	50	lineage4.5	Sensitive	tuberculosis: unclassified		Mycobacterium tuberculosis		['tbprofiler','diff','input','CRyPTIC_IND','Walker_2022']	99.48	50	true	lineage4	true	true	true	true	true	true	false	true	true	true	false	false	false
SAMN03648967	SRR2101720	WGS	UNIVERSITY OF OXFORD	SRX1096414	Illumina HiSeq 2500	PAIRED	RANDOM	GENOMIC	ILLUMINA	SRS990932	SRP061066	['497ef410-51b5-44ca-b562-4db3b809aa4d','3648967','SAMN03648967','SRS990932','SRP061066','SRR2101720','PRJNA282721','282721','497ef410-51b5-44ca-b562-4db3b809aa4d_R00000039_v3.bam','SRX1096414']		2015-07-16T15:19:00.000000+0000			ZAF	Africa						S	S			S		S	R	S			S	S	S				S			448	448513713	299207605	PRJNA282721	CRyPTIC_WHO2021_PMC7612554		99.54	728739	45	lineage4.1.1.3	Sensitive	tuberculosis: human-adapted	L4.1.1.3	Mycobacterium tuberculosis		['tbprofiler','Napier_2020','diff','input','Menardo_2018','Menardo_2021','Walker_2022']	99.54	45	true	lineage4	true	true	true	true	true	true	false	true	true	true	false	false	false
SAMN03647749	SRR2100576	WGS	UNIVERSITY OF OXFORD	SRX1095270	Illumina HiSeq 2500	PAIRED	RANDOM	GENOMIC	ILLUMINA	SRS990238	SRP061066	['SRS990238','282721','C00012988','SAMN03647749','3fb2b18b-cbbf-4856-a6a1-67d98719f1b2_R00000039_v2.bam','SRP061066','SRR2100576','3647749','SRX1095270','PRJNA282721']		2015-07-16T03:57:00.000000+0000			GBR	Europe										S		S					S	S								425	425453400	280496144	PRJNA282721	CRyPTIC_WHO2021_PMC7612554		99.28	1879942	42	lineage4.2.2.1	Sensitive	tuberculosis: human-adapted	L2.2.1	Mycobacterium tuberculosis		['tbprofiler','Napier_2020','Menardo_2021','Menardo_2018','diff','input','Walker_2022']	99.28	42	true	lineage4	true	true	true	true	true	true	false	true	true	true	false	false	false
SAMN03647842	SRR2100669	WGS	UNIVERSITY OF OXFORD	SRX1095363	Illumina HiSeq 2500	PAIRED	RANDOM	GENOMIC	ILLUMINA	SRS990150	SRP061066	['3647842','SRP061066','SRS990150','653bf022-5c81-4835-bf1e-4af6203fb02a_R00000039_v2.bam','PRJNA282721','SRR2100669','SRX1095363','282721','SAMN03647842','C00013085']		2015-07-22T13:09:00.000000+0000			GBR	Europe										S		S					S	S								250	250018200	162777576	PRJNA282721	CRyPTIC_WHO2021_PMC7612554		99.1	2311044	51	lineage1.1.3.1	Other	tuberculosis: human-adapted	L1.1.3.1	Mycobacterium tuberculosis		['diff','Menardo_2018','Menardo_2021','nextstrain_global_tree','input','tbprofiler','Napier_2020','Walker_2022']	99.1	51	true	lineage1	true	true	true	true	true	true	false	true	true	true	false	false	false
SAMEA7549315	ERR4815954	WGS	PUBLIC HEALTH ENGLAND	ERX4685796	Illumina HiSeq 2500	PAIRED	RANDOM	GENOMIC	ILLUMINA	ERS5305966	ERP124941	['ERP124941','SAMEA7549315','ERS5305966','ERX4685796','project.PHE-TB','ERR4815954','run.18774','22468711','experiment.18774','sample.18774','773303','PRJEB41201']		2021-11-10T15:00:00.000000+0000			GBR	Europe										S		S						S								244	244450084	109775219	PRJEB41201	Walker_2022		99.31	2254026	51	lineage1.1.1.1	Sensitive	tuberculosis: unclassified		Mycobacterium tuberculosis		['diff','tbprofiler','CRyPTIC_PHE','input','Walker_2022']	99.31	51	true	lineage1	true	true	true	true	true	true	false	true	true	true	false	false	false
SAMEA7527685	ERR4799099	WGS	FOUNDATION FOR MEDICAL RESEARCH INDIA	ERX4668516	NextSeq 500	PAIRED	RANDOM	GENOMIC	ILLUMINA	ERS5284156	ERP124850	['ERP124850','experiment.27564','ERR4799099','22461230','PRJEB41116','SAMEA7527685','ERX4668516','project.Mumbai','773292','sample.27564','run.27564','ERS5284156']		2021-11-10T01:43:00.000000+0000			IND	Asia	Mumbai					S	S				S	S	S	S				S			S		S	S		509	509576680	224274901	PRJEB41116	Walker_2022		99.54	1693750	57	lineage3	Sensitive	tuberculosis: unclassified		Mycobacterium tuberculosis		['input','Walker_2022','diff','CRyPTIC_IND','tbprofiler']	99.54	57	true	lineage3	true	true	true	true	true	true	false	true	true	true	false	false	false
SAMEA7549456	ERR4816095	WGS	PUBLIC HEALTH ENGLAND	ERX4685937	Illumina MiSeq	PAIRED	RANDOM	GENOMIC	ILLUMINA	ERS5306107	ERP124941	['ERX4685937','run.18915','sample.18915','ERP124941','ERS5306107','22468852','PRJEB41201','experiment.18915','project.PHE-TB','ERR4816095','773303','SAMEA7549456']		2021-11-10T15:04:00.000000+0000			GBR	Europe										S		S					S	S								374	374114597	250328387	PRJEB41201	Walker_2022		99.4	1915349	64	lineage3	Sensitive	tuberculosis: unclassified		Mycobacterium tuberculosis		['diff','Walker_2022','tbprofiler','CRyPTIC_PHE','input']	99.4	64	true	lineage3	true	true	true	true	true	true	false	true	true	true	false	false	false
SAMEA5569770	ERR3287577	WGS	UNIVERSIDAD PERUANA CAYETANO HEREDIA, PERU	ERX3314086	Illumina HiSeq 4000	PAIRED	RANDOM	GENOMIC	ILLUMINA	ERS3371792	ERP114885	['run.11603','project.Gates_clinical_isolates_Peru','11622055','sample.11603','experiment.11603','ERP114885','SAMEA5569770','542465','ERX3314086','ERS3371792','PRJEB32234','ERR3287577']		2021-11-03T09:40:00.000000+0000			PER	South America						S				S	S	R	S	S				S		S	S	S	S	S	S	504	504825900	212601642	PRJEB32234	['CRyPTIC_reuse_table','Walker_2022']		99.53	1736592	67	lineage4.3.3	HR-TB	tuberculosis: unclassified		Mycobacterium tuberculosis		['diff','Walker_2022','CRyPTIC_reuse_table','CRyPTIC_UPCH','tbprofiler','input']	99.53	67	true	lineage4	true	true	true	true	true	true	false	true	true	true	false	false	false
SAMEA8742468	ERR5918138	WGS	CTB/NICD	ERX5559230	Illumina HiSeq 4000	PAIRED	RANDOM	GENOMIC	ILLUMINA	ERS6422049	ERP128679	['ERP128679','sample.25359','run.25359','PRJEB44608','22480259','ERX5559230','ERR5918138','project.CTB_NICD_Wellcome_site10','ERS6422049','773352','SAMEA8742468','experiment.25359']		2021-11-11T13:00:00.000000+0000			ZAF	Africa											S	R	S	S			S	S		S	S	S	S	S	S	521	521905800	238346336	PRJEB44608	['CRyPTIC_reuse_table','Walker_2022']		99.81	1695156	58	lineage4.3.2.1	HR-TB	tuberculosis: unclassified		Mycobacterium tuberculosis		['CRyPTIC_CTB-NICD','Walker_2022','CRyPTIC_reuse_table','diff','input','tbprofiler']	99.81	58	true	lineage4	true	true	true	true	true	true	false	true	true	true	false	false	false
SAMEA7563083	ERR4830643	WGS	IML GAUTING	ERX4700627	NextSeq 500	PAIRED	RANDOM	GENOMIC	ILLUMINA	ERS5319716	ERP125007	['SAMEA7563083','ERR4830643','sample.26595','experiment.26595','run.26595','ERP125007','project.Cryptic_5th','ERX4700627','PRJEB41266','22478650','ERS5319716','773333']		2021-11-11T10:04:00.000000+0000			TKM	Asia						S				S	S	R	S	S				S		S	S	S	S	S	S	753	753007123	314483515	PRJEB41266	['CRyPTIC_reuse_table','Walker_2022']		99.51	1755839	59	lineage2.2.1	HR-TB	tuberculosis: unclassified		Mycobacterium tuberculosis		['diff','tbprofiler','Walker_2022','CRyPTIC_IMLGauting','CRyPTIC_reuse_table','input']	99.51	59	true	lineage2	true	true	true	true	true	true	false	true	true	true	false	false	false
SAMEA7548898	ERR4815538	WGS	PUBLIC HEALTH ENGLAND	ERX4685380	Illumina HiSeq 2500	PAIRED	RANDOM	GENOMIC	ILLUMINA	ERS5305550	ERP124941	['PRJEB41201','run.18358','sample.18358','ERP124941','ERR4815538','ERS5305550','experiment.18358','773303','project.PHE-TB','22468295','ERX4685380','SAMEA7548898']		2021-11-10T14:07:00.000000+0000			GBR	Europe										R		S						S								476	476669684	206649585	PRJEB41201	Walker_2022		99.68	1825118	41	lineage4.8	Other	tuberculosis: unclassified		Mycobacterium tuberculosis		['CRyPTIC_PHE','input','Walker_2022','tbprofiler','diff']	99.68	41	true	lineage4	true	true	true	true	true	true	false	true	true	true	false	false	false
SAMN07659828	SRR6046173	WGS	MODMEDMICOXFORD	SRX3193223	Illumina MiSeq	PAIRED	RANDOM	GENOMIC	ILLUMINA	SRS2521404	SRP117784	['7659828','SAMN07659828','SRR6046173','MMMOSRA:4cbf744f-a1df-4917-8077-272bab614d25','SRX3193223','401515','SRS2521404','PRJNA401515','MMMOSAM:4cbf744f-a1df-4917-8077-272bab614d25','SRP117784']	2016	2017-10-27T18:17:00.000000+0000			GBR	Europe	Oxford		Homo sapiens	3	human					S		S					S	S								155	155687501	102409569	PRJNA401515	CRyPTIC_WHO2021_PMC7612554		95.37	599530	20	lineage3	Sensitive	tuberculosis: human-adapted	L3	Mycobacterium tuberculosis		['diff','Napier_2020','Walker_2022','input','tbprofiler']	95.37	20	true	lineage3	true	true	true	true	true	true	true	true	true	true	true	false	false
SAMEA1015968	ERR067668	WGS	SC	ERX045531	Illumina HiSeq 2000	PAIRED	RANDOM	GENOMIC	ILLUMINA	ERS053695	ERP000192	['PRJEB2138','SC_RUN_6954_7#45','SAMEA1015968','Variation discovery in Russian TB isolates-sc-2010','203970','776994','0905K-sc-2011-09-07T13:19:43Z-1276515','ERR067668','ERP000192','ERX045531','ERS053695','SC_EXP_6954_7#45','Variation discovery in Russian TB isolates-sc-2010-04-20']	2009	2014-09-13T12:07:00.000000+0000			RUS	Europe	Samara		Homo sapiens	3	human	S	S			R		R		S				R	R				S			240	240529400	128948792	PRJEB2138	CRyPTIC_WHO2021_PMC7612554		99.56	2323080	53	lineage2.2.1	MDR-TB	tuberculosis: human-adapted	L2.2.1	Mycobacterium tuberculosis		['Napier_2020','diff','Walker_2022','tbprofiler','Menardo_2018','input']	99.56	53	true	lineage2	true	true	true	true	true	true	true	true	true	true	true	false	false
SAMEA7528655	ERR4800070	WGS	FOUNDATION FOR MEDICAL RESEARCH INDIA	ERX4669485	NextSeq 500	PAIRED	RANDOM	GENOMIC	ILLUMINA	ERS5285125	ERP124850	['773292','run.29973','sample.29973','SAMEA7528655','PRJEB41116','22462199','ERX4669485','ERP124850','ERS5285125','ERR4800070','experiment.29973','project.Mumbai']		2021-11-10T02:12:00.000000+0000			IND	Asia	Mumbai						S						S	S										S		423	423708600	181740179	PRJEB41116	Walker_2022		99.4	1591326	53	lineage2.2.1	Pre-XDR-TB	tuberculosis: unclassified		Mycobacterium tuberculosis		['tbprofiler','diff','Walker_2022','input','CRyPTIC_IND']	99.4	53	true	lineage2	true	true	true	true	true	true	false	true	true	true	false	false	false
SAMN08708439	SRR6831904	WGS	SAN RAFFAELE	SRX3787890	Illumina HiSeq 2500	PAIRED	RANDOM	GENOMIC	ILLUMINA	SRS3040556	SRP128089	['PRJNA428596','428596','SRP128089','bp0','SRR6831904','134-2325','134-2325_090816_UKR_090816_100.gatk.bam','134-2325_WGS','SRS3040556','SAMN08708439','SRX3787890','8708439']		2018-03-14T09:25:00.000000+0000			UKR	Europe			Homo sapiens	3	human	S	S			S		R	S	S			R	R	R				S			227	227981139	112890013	PRJNA428596	CRyPTIC_WHO2021_PMC7612554		99.47	1710881	36	lineage2.2.1	MDR-TB	tuberculosis: unclassified		Mycobacterium tuberculosis		['input','tbprofiler','diff','Walker_2022']	99.47	36	true	lineage2	true	true	true	true	true	true	false	true	true	true	true	false	false
SAMEA7547733	ERR4814374	WGS	PUBLIC HEALTH ENGLAND	ERX4684216	Illumina HiSeq 2500	PAIRED	RANDOM	GENOMIC	ILLUMINA	ERS5304386	ERP124941	['773303','PRJEB41201','sample.17194','project.PHE-TB','ERS5304386','experiment.17194','ERP124941','22467125','run.17194','ERX4684216','ERR4814374','SAMEA7547733']		2021-11-10T12:03:00.000000+0000			GBR	Europe										S		S						S								377	377623683	168665148	PRJEB41201	Walker_2022		99.46	1655374	36	lineage3	Sensitive	tuberculosis: unclassified		Mycobacterium tuberculosis		['Walker_2022','tbprofiler','diff','input','CRyPTIC_PHE']	99.46	36	true	lineage3	true	true	true	true	true	true	false	true	true	true	false	false	false
SAMEA3403355	ERR2516578	WGS	HARVARD MEDICAL SCHOOL	ERX2535794	Illumina HiSeq 2500	PAIRED	RANDOM	GENOMIC	ILLUMINA	ERS2401256	ERP107971	['run.9140','PRJEB26000','10125916','SAMEA3403355','sample.9140','ERR2516578','experiment.9140','project.First_10k_genomes_study_set_8','ERP107971','ERS2401256','493038','ERX2535794']		2022-07-19T15:32:00.000000+0000			PER	South America										R							R	R								804	804263538	571802154	PRJEB26000	Walker_2022		99.53	1747898	39	lineage2.2.1	Pre-XDR-TB	tuberculosis: human-adapted	L2.2.1	Mycobacterium tuberculosis		['tbprofiler','diff','Walker_2022','input','CRyPTIC_Harvard','Napier_2020']	99.53	39	true	lineage2	true	true	true	true	true	true	false	true	true	true	false	false	false
SAMN03648464	SRR2101217	WGS	UNIVERSITY OF OXFORD	SRX1095911	Illumina HiSeq 2500	PAIRED	RANDOM	GENOMIC	ILLUMINA	SRS991223	SRP061066	['SRR2101217','282721','SRS991223','d9451641-8e55-4cc5-8de0-972d7641a50c_R00000039_v3.bam','SRP061066','SRX1095911','SAMN03648464','PRJNA282721','C00017951','3648464']		2015-07-24T06:37:00.000000+0000			GBR	Europe										S		S					S	S								426	426421800	290239180	PRJNA282721	CRyPTIC_WHO2021_PMC7612554		99.44	1881630	42	lineage3	Sensitive	tuberculosis: human-adapted	L3	Mycobacterium tuberculosis		['Walker_2022','tbprofiler','Menardo_2021','Napier_2020','input','diff','Menardo_2018']	99.44	42	true	lineage3	true	true	true	true	true	true	false	true	true	true	false	false	false
SAMN07658478	SRR6046508	WGS	MODMEDMICOXFORD	SRX3193398	Illumina MiSeq	PAIRED	RANDOM	GENOMIC	ILLUMINA	SRS2519514	SRP117784	['SAMN07658478','401515','7658478','SRX3193398','SRS2519514','MMMOSRA:d271712b-b86c-4d57-8334-016d40844f30','SRR6046508','SRP117784','MMMOSAM:d271712b-b86c-4d57-8334-016d40844f30','PRJNA401515']	2016	2017-10-27T18:25:00.000000+0000			GBR	Europe	Oxford		Homo sapiens	3	human					S		S					S	S								322	322425267	211438898	PRJNA401515	CRyPTIC_WHO2021_PMC7612554		97.87	1377820	42	lineage3.1.2.2	Sensitive	tuberculosis: human-adapted	L3.1.2.2	Mycobacterium tuberculosis		['diff','Walker_2022','tbprofiler','Napier_2020','input']	97.87	42	true	lineage3	true	true	true	true	true	true	true	true	true	true	true	false	false
SAMEA3558431	ERR1034898	WGS	LSHTM	ERX1113696	Illumina MiSeq	PAIRED		GENOMIC	ILLUMINA	ERS865580	ERP011639	['ena-STUDY-LSHTM-18-08-2015-18:02:02:463-104','SAMEA3558431','ERR1034898','ERP011639','ERX1113696','mtb323','297845','ena-EXPERIMENT-LSHTM-25-09-2015-14:04:49:439-323','ena-RUN-LSHTM-25-09-2015-14:04:49:439-323','ERS865580','PRJEB10385','4154727']		2015-12-10T05:00:00.000000+0000			PRT	Europe						S	S			S	R	R	S		S		S	R	R							1367	1367537172	875920476	PRJEB10385	Coll_2018		99.73	1252590	28	lineage4.3.4.2	MDR-TB	tuberculosis: human-adapted	L4.3.4.2	Mycobacterium tuberculosis		['tbprofiler','diff','input','Napier_2020','Coll_2018']	99.73	28	true	lineage4	true	true	true	true	true	true	false	true	true	true	false	false	false
SAMEA7545516	ERR4812012	WGS	UNIVERSIDAD PERUANA CAYETANO HEREDIA	ERX4682002	Illumina NovaSeq 6000	PAIRED	RANDOM	GENOMIC	ILLUMINA	ERS5302172	ERP124939	['22464905','PRJEB41199','ERP124939','ERR4812012','run.25549','ERX4682002','project.Peru_Wellcome','experiment.25549','sample.25549','ERS5302172','773301','SAMEA7545516']	2018	2021-11-10T06:57:00.000000+0000			PER	South America						S				S	S	S	S	S				S		S	S	S	S	S	S	594	594426902	204846169	PRJEB41199	['CRyPTIC_reuse_table','Walker_2022']		99.51	1813406	62	lineage4.1.2.1	Sensitive	tuberculosis: unclassified		Mycobacterium tuberculosis		['input','diff','CRyPTIC_UPCH','Walker_2022','standford','tbprofiler','CRyPTIC_reuse_table']	99.51	62	true	lineage4	true	true	true	true	true	true	true	true	true	true	false	false	false
SAMEA1118890	ERR2513709	WGS	PHE	ERX2532919	Illumina MiSeq	PAIRED	RANDOM	GENOMIC	ILLUMINA	ERS2398299	ERP107961	['ERP107961','493034','sample.5546','10122836','ERX2532919','ERR2513709','SAMEA1118890','project.First_10k_genomes_study_set_4','ERS2398299','run.5546','experiment.5546','PRJEB25991']		2021-10-23T16:08:00.000000+0000			GBR	Europe	England									S		S					S	S								421	421591356	255141730	PRJEB25991	Walker_2022		99.43	1698773	53	lineage4.1	Sensitive	tuberculosis: human-adapted	L4.1	Mycobacterium tuberculosis		['input','tbprofiler','Napier_2020','diff','Walker_2022','CRyPTIC_PHE']	99.43	53	true	lineage4	true	true	true	true	true	true	false	true	true	true	false	false	false
SAMEA7525048	ERR4796592	WGS	FOUNDATION FOR MEDICAL RESEARCH INDIA	ERX4666006	NextSeq 500	PAIRED	RANDOM	GENOMIC	ILLUMINA	ERS5281523	ERP124850	['ERX4666006','PRJEB41116','773292','sample.1317','22458613','ERR4796592','project.Mumbai','ERP124850','experiment.1317','run.1317','ERS5281523','SAMEA7525048']		2021-11-09T22:07:00.000000+0000			IND	Asia	Mumbai					S	S			S	S	S	S	S				S		S	S	S	S	S	S	705	705289200	278764993	PRJEB41116	['CRyPTIC_reuse_table','Walker_2022']		99.2	1574785	47	lineage2.2.1	Sensitive	tuberculosis: unclassified		Mycobacterium tuberculosis		['CRyPTIC_reuse_table','diff','Walker_2022','tbprofiler','input','CRyPTIC_IND']	99.2	47	true	lineage2	true	true	true	true	true	true	false	true	true	true	false	false	false
SAMEA7527498	ERR4798912	WGS	FOUNDATION FOR MEDICAL RESEARCH INDIA	ERX4668329	NextSeq 500	PAIRED	RANDOM	GENOMIC	ILLUMINA	ERS5283969	ERP124850	['ERX4668329','PRJEB41116','sample.27377','SAMEA7527498','ERS5283969','773292','ERR4798912','ERP124850','run.27377','22461043','experiment.27377','project.Mumbai']		2021-11-10T01:39:00.000000+0000			IND	Asia	Mumbai					S	S				S		S	R							S		R	S		537	537630600	218297095	PRJEB41116	Walker_2022		99.25	1684041	55	lineage4.1.2.1	Pre-XDR-TB	tuberculosis: unclassified		Mycobacterium tuberculosis		['Walker_2022','CRyPTIC_IND','tbprofiler','input','diff']	99.25	55	true	lineage4	true	true	true	true	true	true	false	true	true	true	false	false	false
SAMEA7548870	ERR4815510	WGS	PUBLIC HEALTH ENGLAND	ERX4685352	Illumina HiSeq 2500	PAIRED	RANDOM	GENOMIC	ILLUMINA	ERS5305522	ERP124941	['experiment.18330','SAMEA7548870','ERR4815510','PRJEB41201','22468267','run.18330','ERX4685352','sample.18330','ERS5305522','773303','project.PHE-TB','ERP124941']		2021-11-10T14:07:00.000000+0000			GBR	Europe										S		S						S								377	377705317	173239977	PRJEB41201	Walker_2022		99.71	1790987	40	lineage4.8	Sensitive	tuberculosis: unclassified		Mycobacterium tuberculosis		['input','CRyPTIC_PHE','diff','Walker_2022','tbprofiler']	99.71	40	true	lineage4	true	true	true	true	true	true	false	true	true	true	false	false	false
SAMN08708352	SRR6832024	WGS	SAN RAFFAELE	SRX3788366	Illumina HiSeq 2500	PAIRED	RANDOM	GENOMIC	ILLUMINA	SRS3041032	SRP128089	['8708352','PRJNA428596','124-1903','SRS3041032','SAMN08708352','SRP128089','SRR6832024','124-1903_WGS','124-1903_090816_UKR_090816_100.gatk.bam','bp0','428596','SRX3788366']		2018-03-14T09:44:00.000000+0000			UKR	Europe			Homo sapiens	3	human	S	S			S		S	S	S			S	S	S				S			325	325991438	165336397	PRJNA428596	CRyPTIC_WHO2021_PMC7612554		99.46	2583046	53	lineage2.2.1	Sensitive	tuberculosis: unclassified		Mycobacterium tuberculosis		['tbprofiler','input','diff','Walker_2022']	99.46	53	true	lineage2	true	true	true	true	true	true	false	true	true	true	true	false	false
SAMEA7527254	ERR4798694	WGS	FOUNDATION FOR MEDICAL RESEARCH INDIA	ERX4668118	NextSeq 500	PAIRED	RANDOM	GENOMIC	ILLUMINA	ERS5283726	ERP124850	['PRJEB41116','ERS5283726','22460832','run.27159','sample.27159','ERX4668118','experiment.27159','ERR4798694','project.Mumbai','SAMEA7527254','ERP124850','773292']		2021-11-10T01:22:00.000000+0000			IND	Asia	Mumbai					R	R				R		R	R							S		R	S		448	448092300	184525308	PRJEB41116	Walker_2022		99.61	1641886	52	lineage2.2.1	Pre-XDR-TB	tuberculosis: unclassified		Mycobacterium tuberculosis		['input','CRyPTIC_IND','tbprofiler','Walker_2022','diff']	99.61	52	true	lineage2	true	true	true	true	true	true	false	true	true	true	false	false	false
SAMEA7524966	ERR4796510	WGS	FOUNDATION FOR MEDICAL RESEARCH INDIA	ERX4665924	NextSeq 500	PAIRED	RANDOM	GENOMIC	ILLUMINA	ERS5281441	ERP124850	['ERR4796510','run.1235','ERS5281441','PRJEB41116','experiment.1235','22458531','ERP124850','sample.1235','SAMEA7524966','project.Mumbai','ERX4665924','773292']		2021-11-09T21:51:00.000000+0000			IND	Asia	Mumbai					S	S			S	S	S	S	S				S		S	S	S	S	S	S	384	384323100	163829519	PRJEB41116	['Walker_2022','CRyPTIC_reuse_table']		99.22	1672856	54	lineage1.1.2	RR-TB	tuberculosis: unclassified		Mycobacterium tuberculosis		['Walker_2022','diff','tbprofiler','CRyPTIC_reuse_table','input','CRyPTIC_IND']	99.22	54	true	lineage1	true	true	true	true	true	true	false	true	true	true	false	false	false
SAMEA7528623	ERR4800038	WGS	FOUNDATION FOR MEDICAL RESEARCH INDIA	ERX4669453	NextSeq 500	PAIRED	RANDOM	GENOMIC	ILLUMINA	ERS5285093	ERP124850	['SAMEA7528623','experiment.29941','project.Mumbai','run.29941','22462167','ERX4669453','sample.29941','ERS5285093','PRJEB41116','ERR4800038','ERP124850','773292']		2021-11-10T02:12:00.000000+0000			IND	Asia	Mumbai						S						S													396	396328500	161857692	PRJEB41116	Walker_2022		99.4	1663664	54	lineage2.2.1	Pre-XDR-TB	tuberculosis: unclassified		Mycobacterium tuberculosis		['tbprofiler','Walker_2022','CRyPTIC_IND','input','diff']	99.4	54	true	lineage2	true	true	true	true	true	true	false	true	true	true	false	false	false
SAMN08892571	SRR6964513	WGS	SAN RAFFAELE	SRX3906546	Illumina HiSeq 2500	PAIRED	RANDOM	GENOMIC	ILLUMINA	SRS3142637	SRP128089	['bp0','141494_WGS','SRR6964513','SRP128089','141494','SRS3142637','SRX3906546','141494_130916_100.gatk.bam','8892571','PRJNA428596','SAMN08892571','428596']		2018-04-09T04:27:00.000000+0000			PAK	Asia			Homo sapiens	3	human		S			S		S	S	S				S	R				S			159	159456174	68437083	PRJNA428596	CRyPTIC_WHO2021_PMC7612554		99.54	1347080	30	lineage4.1.2.1	Sensitive	tuberculosis: unclassified		Mycobacterium tuberculosis		['tbprofiler','input','diff','Walker_2022']	99.54	30	true	lineage4	true	true	true	true	true	true	false	true	true	true	true	false	false
SAMEA7544192	ERR4811132	WGS	CCDC	ERX4679578	HiSeq X Ten	PAIRED	RANDOM	GENOMIC	ILLUMINA	ERS5300850	ERP124934	['project.CDC_22','ERX4679578','ERP124934','ERS5300850','SAMEA7544192','sample.12707','773297','ERR4811132','22464026','PRJEB41194','run.12707','experiment.12707']		2021-11-10T05:23:00.000000+0000			CHN	Asia						S				I	S	R	S	S				R		S	S	S	S	S	R	1513	1513954500	637386080	PRJEB41194	['Walker_2022','CRyPTIC_reuse_table']		99.39	1743596	60	lineage2.2.1	MDR-TB	tuberculosis: unclassified		Mycobacterium tuberculosis		['CRyPTIC_reuse_table','tbprofiler','input','CRyPTIC_CCDC_CDC_22','diff','Walker_2022']	99.39	60	true	lineage2	true	true	true	true	true	true	false	true	true	true	false	false	false
SAMEA3374097	ERR2516288	WGS	GENOSCREEN	ERX2535504	Illumina HiSeq 2500	PAIRED	RANDOM	GENOMIC	ILLUMINA	ERS2400966	ERP107970	['10125626','493037','project.First_10k_genomes_study_set_7','PRJEB25999','ERX2535504','run.9246','ERR2516288','ERS2400966','SAMEA3374097','experiment.9246','ERP107970','sample.9246']		2022-07-12T19:10:00.000000+0000			BEL	Europe						S	S			R		R		R			R	R					R			966	966928120	615005143	PRJEB25999	Walker_2022		99.47	1642616	37	lineage2.2.1	Pre-XDR-TB	tuberculosis: human-adapted	L2.2.1	Mycobacterium tuberculosis		['tbprofiler','input','diff','CRyPTIC_Genoscreen','Walker_2022','Napier_2020']	99.47	37	true	lineage2	true	true	true	true	true	true	false	true	true	true	false	false	false
SAMEA104362444	ERR2184603	WGS	UNIVERSIDAD PERUANA CAYETANO HEREDIA, PERU	ERX2240770	Illumina HiSeq 4000	PAIRED	RANDOM	GENOMIC	ILLUMINA	ERS1987422	ERP104985	['ERS1987422','ERP104985','sample.891','ERX2240770','run.891','ERR2184603','experiment.891','12061834','SAMEA104362444','project.Peru-set1-Tandem','PRJEB23245','548708']		2021-10-17T08:40:00.000000+0000			PER	South America						S				S	S	S	S	S				S		S	S	S	S	S	S	456	456942600	197309113	PRJEB23245	['Walker_2022','CRyPTIC_reuse_table']		99.59	1726843	61	lineage4.1.2.1	Sensitive	tuberculosis: unclassified		Mycobacterium tuberculosis		['tbprofiler','input','CRyPTIC_reuse_table','Walker_2022','diff','CRyPTIC_UPCH']	99.59	61	true	lineage4	true	true	true	true	true	true	false	true	true	true	false	false	false
SAMEA7553661	ERR4820295	WGS	PUBLIC HEALTH ENGLAND	ERX4690137	Illumina MiSeq	PAIRED	RANDOM	GENOMIC	ILLUMINA	ERS5310307	ERP124941	['22473052','PRJEB41201','ERP124941','project.PHE-TB','773303','run.23116','SAMEA7553661','ERS5310307','experiment.23116','ERX4690137','ERR4820295','sample.23116']		2021-11-11T01:45:00.000000+0000			GBR	Europe										S		R					S	R								353	353170230	232253679	PRJEB41201	Walker_2022		99.53	1450012	49	lineage4.3.2	MDR-TB	tuberculosis: unclassified		Mycobacterium tuberculosis		['tbprofiler','diff','CRyPTIC_PHE','Walker_2022','input']	99.53	49	true	lineage4	true	true	true	true	true	true	false	true	true	true	false	false	false
SAMEA7527636	ERR4799050	WGS	FOUNDATION FOR MEDICAL RESEARCH INDIA	ERX4668467	NextSeq 500	PAIRED	RANDOM	GENOMIC	ILLUMINA	ERS5284107	ERP124850	['22461181','run.27515','sample.27515','ERS5284107','project.Mumbai','SAMEA7527636','773292','PRJEB41116','experiment.27515','ERP124850','ERR4799050','ERX4668467']		2021-11-10T01:50:00.000000+0000			IND	Asia	Mumbai					S	S				R	R	S	S				R			S		R	S		949	949449344	436761759	PRJEB41116	Walker_2022		99.5	1571685	52	lineage3.1.2	Pre-XDR-TB	tuberculosis: unclassified		Mycobacterium tuberculosis		['Walker_2022','CRyPTIC_IND','input','tbprofiler','diff']	99.5	52	true	lineage3	true	true	true	true	true	true	false	true	true	true	false	false	false
SAMEA10030532	ERR7911633	WGS	FZB	ERX7479030	NextSeq 500	PAIRED		GENOMIC	ILLUMINA	ERS7708739	ERP132622	['ena-RUN-FZB-05-01-2022-10:45:57:328-791','ERP132622','FND-532','SAMEA10030532','794636','PRJEB48275','24682499','ena-EXPERIMENT-FZB-05-01-2022-10:45:57:328-791','ena-STUDY-FZB-22-10-2021-10:26:06:450-343','ERR7911633','ERS7708739','ERX7479030']		2022-07-22T01:21:00.000000+0000			ZAF	Africa						R				S		R	R	R				R								837	837858127	344253479	PRJEB48275	Finci_2022		99.47	1686600	55	lineage2.2.2	Pre-XDR-TB	tuberculosis: human-adapted	L2.2.2	Mycobacterium tuberculosis		['Finci_2022','tbprofiler','input','diff']	99.47	55	true	lineage2	true	true	true	true	true	true	false	true	true	true	false	false	false
SAMEA2534519	ERR552256	WGS	FZB	ERX511325	Illumina HiSeq 2500	PAIRED		GENOMIC	ILLUMINA	ERS457921	ERP010814	['ERP010814','3794000','1244-12','ERX511325','SAMEA2534519','1244-12_genoscreen_genoscreen_2013-10-31_101bp','ERS457921','ERR552256','287903','ena-STUDY-FZB-22-06-2015-17:16:39:392-292','PRJEB9680']		2015-06-25T07:59:00.000000+0000			DEU	Europe										S		S					S	S	S							510	510777806	325662363	PRJEB9680	CRyPTIC_WHO2021_PMC7612554		99.26	1551022	33	lineage1.2.1.2.1	Sensitive	tuberculosis: human-adapted	L2.2.1	Mycobacterium tuberculosis		['Menardo_2018','Menardo_2021','tbprofiler','Napier_2020','Walker_2022','diff','input']	99.26	33	true	lineage1	true	true	true	true	true	true	false	true	true	true	false	false	false
SAMEA95424418	ERR1873560	WGS	UNIVERSITY OF CAPE TOWN	ERX1934085	Illumina HiSeq 2000	PAIRED	size fractionation	GENOMIC	ILLUMINA	ERS1565347	ERP015827	['ERP015827','ERR1873560','ena-STUDY-UNIVERSITY OF CAPE TOWN-31-05-2016-14:43:35:710-24','SAMEA95424418','ERS1565347','ena-RUN-UNIVERSITY OF CAPE TOWN-07-03-2017-11:20:02:665-172','ERX1934085','R9490','ena-EXPERIMENT-UNIVERSITY OF CAPE TOWN-07-03-2017-11:20:02:665-172','PRJEB14199','374682','6553237']	2010	2017-03-12T14:11:00.000000+0000			ZAF	Africa		sputum	Homo sapiens	3	human	R	R		S	R	R	R	R	S	R	S	R	R	R							599	599558277	311307301	PRJEB14199	Coll_2018		84.23	922551	21	lineage2.2.1	Pre-XDR-TB	tuberculosis: human-adapted	L2.2.1	Mycobacterium tuberculosis		['Coll_2018','Napier_2020','input','diff','Menardo_2021','tbprofiler','R-XDR_ZAF','Nimmo_2024']	84.23	21	true	lineage2	true	true	true	true	true	true	true	true	true	true	true	false	false
SAMEA7526740	ERR4798184	WGS	FOUNDATION FOR MEDICAL RESEARCH INDIA	ERX4667604	NextSeq 500	PAIRED	RANDOM	GENOMIC	ILLUMINA	ERS5283212	ERP124850	['project.Mumbai','ERP124850','run.13614','sample.13614','experiment.13614','ERX4667604','ERR4798184','ERS5283212','SAMEA7526740','22460302','773292','PRJEB41116']		2021-11-09T23:20:00.000000+0000			IND	Asia	Mumbai					S	S				S	R	S	S				R			S		R	S		1573	1573758240	655146039	PRJEB41116	Walker_2022		99.37	1717012	47	lineage3	Pre-XDR-TB	tuberculosis: unclassified		Mycobacterium tuberculosis		['CRyPTIC_IND','tbprofiler','Walker_2022','diff','input']	99.37	47	true	lineage3	true	true	true	true	true	true	false	true	true	true	false	false	false
SAMEA7561180	ERR4828742	WGS	OUCRU-HCMC	ERX4698726	NextSeq 500	PAIRED	RANDOM	GENOMIC	ILLUMINA	ERS5317815	ERP124982	['sample.12542','ERX4698726','22476749','SAMEA7561180','ERR4828742','PRJEB41241','experiment.12542','ERS5317815','773308','run.12542','project.Vietnam','ERP124982']		2021-11-11T06:54:00.000000+0000			VNM	Asia	Ho Chi Minh City					S				S	S	S	S	S				S		S	S	S	S	S	S	450	450887812	212413221	PRJEB41241	['CRyPTIC_reuse_table','Walker_2022']		99.49	1503493	48	lineage2.2.1	Other	tuberculosis: unclassified		Mycobacterium tuberculosis		['tbprofiler','input','diff','Walker_2022','CRyPTIC_reuse_table','CRyPTIC_OUCRU']	99.49	48	true	lineage2	true	true	true	true	true	true	false	true	true	true	false	false	false
SAMN08214966	SRR6397466	WGS	BC CENTRE FOR DISEASE CONTROL PUBLIC HEALTH LABORATORY	SRX3490692	HiSeq X Ten	PAIRED	RANDOM	GENOMIC	ILLUMINA	SRS2774573	SRP119652	['PRJNA413593','SAMN08214966','SRX3490692','BC07-Mtb160','SRP119652','SRS2774573','8214966','SRR6397466','413593','BC07-Mtb160_1.fastq.gz']	2007	2017-12-20T15:49:00.000000+0000		49.15 N 123.7 W	CAN	North America	British Columbia		Homo sapiens	3	human					S		S						S	S							708	708430500	329587965	PRJNA413593	CRyPTIC_WHO2021_PMC7612554		99.51	1838280	52	lineage4.1.2.1	Sensitive	tuberculosis: human-adapted	L4	Mycobacterium tuberculosis		['Walker_2022','tbprofiler','diff','Napier_2020','input']	99.51	52	true	lineage4	true	true	true	true	true	true	true	true	true	true	true	false	false
SAMN03648741	SRR2101494	WGS	UNIVERSITY OF OXFORD	SRX1096188	Illumina HiSeq 2500	PAIRED	RANDOM	GENOMIC	ILLUMINA	SRS990771	SRP061066	['SRP061066','ef8ff3c6-92d6-46b4-827c-31f31086793d','SRR2101494','SAMN03648741','3648741','SRS990771','282721','ef8ff3c6-92d6-46b4-827c-31f31086793d_R00000039_v3.bam','SRX1096188','PRJNA282721']		2015-07-25T10:04:00.000000+0000			ZAF	Africa						S	S			S		S	S	S			S	S	S				S			1933	1933340552	1353793488	PRJNA282721	CRyPTIC_WHO2021_PMC7612554		98.94	906638	41	lineage4.3.4.2.1	Sensitive	tuberculosis: human-adapted	L4.3.4.2.1	Mycobacterium tuberculosis		['tbprofiler','Walker_2022','Napier_2020','input','diff','Menardo_2018','Menardo_2021']	98.94	41	true	lineage4	true	true	true	true	true	true	false	true	true	true	false	false	false
SAMEA7527197	ERR4798637	WGS	FOUNDATION FOR MEDICAL RESEARCH INDIA	ERX4668061	NextSeq 500	PAIRED	RANDOM	GENOMIC	ILLUMINA	ERS5283669	ERP124850	['experiment.27102','ERR4798637','ERS5283669','project.Mumbai','SAMEA7527197','sample.27102','ERP124850','PRJEB41116','ERX4668061','22460775','773292','run.27102']		2021-11-10T01:23:00.000000+0000			IND	Asia	Mumbai					S	S				S		S	R							S		R	S		561	561249300	236615186	PRJEB41116	Walker_2022		99.57	1613984	52	lineage2.2.1	Pre-XDR-TB	tuberculosis: unclassified		Mycobacterium tuberculosis		['Walker_2022','CRyPTIC_IND','diff','tbprofiler','input']	99.57	52	true	lineage2	true	true	true	true	true	true	false	true	true	true	false	false	false
SAMEA7545861	ERR4812357	WGS	UNIVERSIDAD PERUANA CAYETANO HEREDIA	ERX4682347	Illumina NovaSeq 6000	PAIRED	RANDOM	GENOMIC	ILLUMINA	ERS5302517	ERP124939	['ERX4682347','773301','22465250','SAMEA7545861','sample.25894','project.Peru_Wellcome','run.25894','PRJEB41199','ERP124939','ERR4812357','ERS5302517','experiment.25894']	2018	2021-11-10T07:55:00.000000+0000			PER	South America						S				S	S	S	S	S				S			S	S	S	S	S	493	493607826	160815931	PRJEB41199	['Walker_2022','CRyPTIC_reuse_table']		99.52	1839214	63	lineage2.2.1	Sensitive	tuberculosis: unclassified		Mycobacterium tuberculosis		['diff','standford','input','tbprofiler','CRyPTIC_UPCH','CRyPTIC_reuse_table','Walker_2022']	99.52	63	true	lineage2	true	true	true	true	true	true	true	true	true	true	false	false	false
SAMEA1119901	ERR2514720	WGS	PHE	ERX2533930	Illumina HiSeq 2500	PAIRED	RANDOM	GENOMIC	ILLUMINA	ERS2399310	ERP107961	['SAMEA1119901','run.6843','ERS2399310','493034','ERX2533930','experiment.6843','10123847','ERR2514720','project.First_10k_genomes_study_set_4','PRJEB25991','sample.6843','ERP107961']		2021-10-23T17:09:00.000000+0000			GBR	Europe	England									S		S					S	S								491	491651470	250295132	PRJEB25991	Walker_2022		99.54	1867516	63	lineage4.1.2.1	Sensitive	tuberculosis: human-adapted	L4.1.2.1	Mycobacterium tuberculosis		['tbprofiler','input','diff','CRyPTIC_PHE','Walker_2022','Napier_2020']	99.54	63	true	lineage4	true	true	true	true	true	true	false	true	true	true	false	false	false
SAMEA1397376	ERR2514891	WGS	PHE	ERX2534101	Illumina MiSeq	PAIRED	RANDOM	GENOMIC	ILLUMINA	ERS2399481	ERP107961	['run.7066','ERR2514891','ERS2399481','493034','10124018','project.First_10k_genomes_study_set_4','ERX2534101','sample.7066','experiment.7066','PRJEB25991','ERP107961','SAMEA1397376']		2022-07-13T21:24:00.000000+0000			GBR	Europe	England									S		S					S	S								264	264499204	162394533	PRJEB25991	Walker_2022		98.62	1498484	50	lineage2.2.1	Sensitive	tuberculosis: human-adapted	L2.2.1	Mycobacterium tuberculosis		['Napier_2020','diff','input','CRyPTIC_PHE','tbprofiler','Walker_2022']	98.62	50	true	lineage2	true	true	true	true	true	true	false	true	true	true	false	false	false
SAMEA7526308	ERR4797755	WGS	FOUNDATION FOR MEDICAL RESEARCH INDIA	ERX4667173	NextSeq 500	PAIRED	RANDOM	GENOMIC	ILLUMINA	ERS5282781	ERP124850	['project.Mumbai','ERR4797755','sample.10745','SAMEA7526308','22459871','PRJEB41116','773292','experiment.10745','run.10745','ERS5282781','ERX4667173','ERP124850']		2021-11-09T22:50:00.000000+0000			IND	Asia	Mumbai					S	S			I	S	R	S	S				R		S	S	S	S	S	R	452	452592000	175353413	PRJEB41116	['CRyPTIC_reuse_table','Walker_2022']		99.61	1814074	58	lineage3	MDR-TB	tuberculosis: unclassified		Mycobacterium tuberculosis		['tbprofiler','CRyPTIC_IND','CRyPTIC_reuse_table','input','diff','Walker_2022']	99.61	58	true	lineage3	true	true	true	true	true	true	false	true	true	true	false	false	false
SAMEA95431168	ERR1873458	WGS	UNIVERSITY OF CAPE TOWN	ERX1933983	Illumina HiSeq 2000	PAIRED	size fractionation	GENOMIC	ILLUMINA	ERS1565356	ERP015827	['ena-STUDY-UNIVERSITY OF CAPE TOWN-31-05-2016-14:43:35:710-24','ERX1933983','ena-EXPERIMENT-UNIVERSITY OF CAPE TOWN-07-03-2017-11:20:02:662-70','ERP015827','R11139','PRJEB14199','ERS1565356','6553246','ena-RUN-UNIVERSITY OF CAPE TOWN-07-03-2017-11:20:02:662-70','374682','ERR1873458','SAMEA95431168']	2010	2017-03-12T13:58:00.000000+0000			ZAF	Africa		sputum	Homo sapiens	3	human	R	R		S	R	S	S	R	S	S	S	R	R	S							603	603792945	291557054	PRJEB14199	Coll_2018		98.46	1616019	38	lineage2.2.1	Pre-XDR-TB	tuberculosis: human-adapted	L2.2.1	Mycobacterium tuberculosis		['tbprofiler','R-XDR_ZAF','Napier_2020','Coll_2018','input','diff','Nimmo_2024','Menardo_2021']	98.46	38	true	lineage2	true	true	true	true	true	true	true	true	true	true	true	false	false
SAMEA10030406	ERR7910961	WGS	FZB	ERX7478358	NextSeq 500	PAIRED		GENOMIC	ILLUMINA	ERS7708613	ERP132622	['SAMEA10030406','24682373','ena-STUDY-FZB-22-10-2021-10:26:06:450-343','ERS7708613','ena-RUN-FZB-05-01-2022-10:45:57:299-119','16-14938','PRJEB48275','ena-EXPERIMENT-FZB-05-01-2022-10:45:57:299-119','794636','ERX7478358','ERR7910961','ERP132622']		2022-05-09T04:51:00.000000+0000			MDA	Europe						S	S			R		R	S	S			S	R					S			1033	1033846985	452316405	PRJEB48275	Finci_2022		99.55	1651676	57	lineage2.2.1	MDR-TB	tuberculosis: human-adapted	L2.2.1	Mycobacterium tuberculosis		['diff','Finci_2022','tbprofiler','input']	99.55	57	true	lineage2	true	true	true	true	true	true	false	true	true	true	false	false	false
SAMEA7528047	ERR4799461	WGS	FOUNDATION FOR MEDICAL RESEARCH INDIA	ERX4668878	NextSeq 500	PAIRED	RANDOM	GENOMIC	ILLUMINA	ERS5284518	ERP124850	['ERR4799461','ERP124850','sample.27926','22461592','ERX4668878','773292','PRJEB41116','ERS5284518','SAMEA7528047','run.27926','project.Mumbai','experiment.27926']		2021-11-10T02:03:00.000000+0000			IND	Asia	Mumbai					S	S				S	R	S	S				R			S		S	S		534	534596474	242696375	PRJEB41116	Walker_2022		99.32	1631243	53	lineage3.1.2.1	MDR-TB	tuberculosis: unclassified		Mycobacterium tuberculosis		['input','diff','CRyPTIC_IND','tbprofiler','Walker_2022']	99.32	53	true	lineage3	true	true	true	true	true	true	false	true	true	true	false	false	false
SAMN03648618	SRR2101371	WGS	UNIVERSITY OF OXFORD	SRX1096065	Illumina HiSeq 2500	PAIRED	RANDOM	GENOMIC	ILLUMINA	SRS991108	SRP061066	['SRR2101371','SAMN03648618','SRX1096065','SRP061066','SRS991108','282721','PRJNA282721','3648618','d9e6f89c-a4f6-42c6-96e7-e746a8326e9c','d9e6f89c-a4f6-42c6-96e7-e746a8326e9c_R00000039_v3.bam']		2015-07-24T07:39:00.000000+0000			ZAF	Africa						S	S			S		S	S	S			S	S	S				S			360	360368157	241696095	PRJNA282721	CRyPTIC_WHO2021_PMC7612554		99.16	868773	47	lineage4.3.2.1	Sensitive	tuberculosis: human-adapted	L4.3.2.1	Mycobacterium tuberculosis		['input','Walker_2022','Napier_2020','Menardo_2018','diff','Menardo_2021','tbprofiler']	99.16	47	true	lineage4	true	true	true	true	true	true	false	true	true	true	false	false	false
SAMEA7545309	ERR4811806	WGS	UNIVERSIDAD PERUANA CAYETANO HEREDIA	ERX4681796	Illumina HiSeq 4000	PAIRED	RANDOM	GENOMIC	ILLUMINA	ERS5301966	ERP124939	['experiment.16193','773301','SAMEA7545309','ERS5301966','ERX4681796','ERR4811806','PRJEB41199','sample.16193','22464699','run.16193','project.Peru_Wellcome','ERP124939']	2018	2021-11-10T06:54:00.000000+0000			PER	South America						S				S	S	S	S	S				S		S	S	S	S	S	S	518	518127600	240583382	PRJEB41199	['Walker_2022','CRyPTIC_reuse_table']		99.6	1652044	60	lineage2.2.1	Sensitive	tuberculosis: unclassified		Mycobacterium tuberculosis		['tbprofiler','standford','Walker_2022','CRyPTIC_UPCH','diff','input','CRyPTIC_reuse_table']	99.6	60	true	lineage2	true	true	true	true	true	true	true	true	true	true	false	false	false
SAMEA7546868	ERR4813363	WGS	UNIVERSIDAD PERUANA CAYETANO HEREDIA	ERX4683353	Illumina NovaSeq 6000	PAIRED	RANDOM	GENOMIC	ILLUMINA	ERS5303523	ERP124939	['project.Peru_Wellcome','run.30753','ERP124939','sample.30753','experiment.30753','22466262','ERR4813363','ERX4683353','773301','ERS5303523','PRJEB41199','SAMEA7546868']	2015	2021-11-10T09:55:00.000000+0000			PER	South America						S	S			R	S	R	S	S				R	R	S	S	S	S	S	S	438	438102642	139076539	PRJEB41199	['Walker_2022','CRyPTIC_reuse_table']		99.56	1728293	63	lineage4.3.3	MDR-TB	tuberculosis: unclassified		Mycobacterium tuberculosis		['standford','diff','Walker_2022','input','tbprofiler','CRyPTIC_reuse_table','CRyPTIC_UPCH']	99.56	63	true	lineage4	true	true	true	true	true	true	true	true	true	true	false	false	false
SAMEA1707551	ERR234590	WGS	SC	ERX209095	Illumina HiSeq 2000	PAIRED	RANDOM	GENOMIC	ILLUMINA	ERS181306	ERP000192	['203970','Variation discovery in Russian TB isolates-sc-2010-04-20','SAMEA1707551','0292T-sc-2012-10-11T13:36:23Z-1494076','ERR234590','SC_EXP_8987_4#35','PRJEB2138','Variation discovery in Russian TB isolates-sc-2010','ERS181306','ERX209095','SC_RUN_8987_4#35','1939605','ERP000192']	2008	2013-03-08T03:49:00.000000+0000			RUS	Europe	Samara		Homo sapiens	3	human	S	S			R		R		S				R	R				S			396	396128400	199341008	PRJEB2138	CRyPTIC_WHO2021_PMC7612554		99.46	1798753	40	lineage2.2.1	Pre-XDR-TB	tuberculosis: human-adapted	L2.2.1	Mycobacterium tuberculosis		['diff','tbprofiler','Menardo_2018','Walker_2022','Napier_2020','input']	99.46	40	true	lineage2	true	true	true	true	true	true	true	true	true	true	true	false	false
SAMN08709207	SRR6832749	WGS	SAN RAFFAELE	SRX3788828	Illumina HiSeq 2500	PAIRED	RANDOM	GENOMIC	ILLUMINA	SRS3041493	SRP128089	['SRP128089','SRX3788828','SAMN08709207','SRR6832749','86-1611_090816_UKR_090816_100.gatk.bam','SRS3041493','86-1611','428596','bp0','86-1611_WGS','PRJNA428596','8709207']		2018-03-14T10:42:00.000000+0000			UKR	Europe			Homo sapiens	3	human	S	S			S		S	S	S			S	S	S				S			340	340498425	174325961	PRJNA428596	CRyPTIC_WHO2021_PMC7612554		99.46	2572195	53	lineage2.2.1	HR-TB	tuberculosis: unclassified		Mycobacterium tuberculosis		['input','Walker_2022','diff','tbprofiler']	99.46	53	true	lineage2	true	true	true	true	true	true	false	true	true	true	true	false	false
SAMEA3558402	ERR1034869	WGS	LSHTM	ERX1113667	Illumina MiSeq	PAIRED		GENOMIC	ILLUMINA	ERS865551	ERP011639	['4154698','ERS865551','ena-RUN-LSHTM-25-09-2015-14:04:49:437-294','ena-STUDY-LSHTM-18-08-2015-18:02:02:463-104','ERX1113667','mtb294','297845','PRJEB10385','SAMEA3558402','ena-EXPERIMENT-LSHTM-25-09-2015-14:04:49:437-294','ERP011639','ERR1034869']		2015-12-10T05:05:00.000000+0000			PRT	Europe									S	S	R	R				S	S	R	R							513	513509358	336669406	PRJEB10385	Coll_2018		99.75	1708712	36	lineage4.3.4.2	MDR-TB	tuberculosis: human-adapted	L4.3.4.2	Mycobacterium tuberculosis		['input','Napier_2020','tbprofiler','diff','Coll_2018']	99.75	36	true	lineage4	true	true	true	true	true	true	false	true	true	true	false	false	false
SAMEA7564188	ERR4831872	WGS	OUCRU-HCMC	ERX4701815	Illumina MiSeq	PAIRED	RANDOM	GENOMIC	ILLUMINA	ERS5320819	ERP125021	['773347','ERS5320819','ERR4831872','experiment.32811','project.CRyPTIC_08_02TB','ERP125021','run.32811','22479753','PRJEB41280','ERX4701815','SAMEA7564188','sample.32811']		2021-11-11T12:02:00.000000+0000			VNM	Asia						S				R	S	R	S	S				R		S	S	S	S	S	R	244	244205989	154056884	PRJEB41280	['CRyPTIC_reuse_table','Walker_2022']		99.16	1316610	44	lineage2.2.1	MDR-TB	tuberculosis: unclassified		Mycobacterium tuberculosis		['input','CRyPTIC_OUCRU','tbprofiler','CRyPTIC_reuse_table','diff','Walker_2022']	99.16	44	true	lineage2	true	true	true	true	true	true	false	true	true	true	false	false	false
SAMEA7549119	ERR4815759	WGS	PUBLIC HEALTH ENGLAND	ERX4685601	Illumina HiSeq 2500	PAIRED	RANDOM	GENOMIC	ILLUMINA	ERS5305771	ERP124941	['project.PHE-TB','773303','PRJEB41201','ERS5305771','ERP124941','22468516','SAMEA7549119','sample.18579','run.18579','ERX4685601','experiment.18579','ERR4815759']		2021-11-10T14:10:00.000000+0000			GBR	Europe										S		S						S								636	636944850	269757817	PRJEB41201	Walker_2022		99.41	1779489	41	lineage3	Sensitive	tuberculosis: unclassified		Mycobacterium tuberculosis		['diff','tbprofiler','input','Walker_2022','CRyPTIC_PHE']	99.41	41	true	lineage3	true	true	true	true	true	true	false	true	true	true	false	false	false
SAMEA2533587	ERR550951	WGS	FZB	ERX510020	Illumina HiSeq 2500	PAIRED		GENOMIC	ILLUMINA	ERS456989	ERP010814	['ERS456989','ERP010814','ERR550951','SAMEA2533587','PRJEB9680','7573-10','ERX510020','7573-10_genoscreen_genoscreen_2013-03-28_101bp','ena-STUDY-FZB-22-06-2015-17:16:39:392-292','287903','3793493']		2015-06-25T09:03:00.000000+0000			DEU	Europe										S		S					S	S	S							1337	1337597742	921478814	PRJEB9680	CRyPTIC_WHO2021_PMC7612554		99.57	1391039	32	lineage4.8	Sensitive	tuberculosis: human-adapted	L4.8	Mycobacterium tuberculosis		['Menardo_2021','diff','Menardo_2018','tbprofiler','input','Walker_2022','Napier_2020']	99.57	32	true	lineage4	true	true	true	true	true	true	false	true	true	true	false	false	false
SAMEA7563822	ERR4831381	WGS	IML GAUTING	ERX4701365	NextSeq 500	PAIRED	RANDOM	GENOMIC	ILLUMINA	ERS5320454	ERP125016	['project.Cryptic_8th9th10th11th','ERX4701365','sample.31395','PRJEB41275','ERS5320454','SAMEA7563822','experiment.31395','22479388','773342','ERR4831381','run.31395','ERP125016']		2021-11-11T11:04:00.000000+0000			DEU	Europe						S				S	S	S	S	S				S		S	S	S	S	S	S	702	702366545	300048164	PRJEB41275	['Walker_2022','CRyPTIC_reuse_table']		99.69	1716949	58	lineage4.3.3	Sensitive	tuberculosis: unclassified		Mycobacterium tuberculosis		['input','CRyPTIC_reuse_table','Walker_2022','tbprofiler','diff','CRyPTIC_Gauting']	99.69	58	true	lineage4	true	true	true	true	true	true	false	true	true	true	false	false	false
SAMEA2535335	ERR553362	WGS	FZB	ERX512431	Illumina HiSeq 2500	PAIRED		GENOMIC	ILLUMINA	ERS458737	ERP010814	['ena-STUDY-FZB-22-06-2015-17:16:39:392-292','SAMEA2535335','6440-05_genoscreen_genoscreen_2013-10-31_101bp','ERX512431','3794414','ERS458737','6440-05','ERP010814','PRJEB9680','ERR553362','287903']		2015-06-25T06:55:00.000000+0000			DEU	Europe										S		S					S	S	S							467	467424162	300515014	PRJEB9680	CRyPTIC_WHO2021_PMC7612554		99.5	1654686	37	lineage2.2.1	Sensitive	tuberculosis: human-adapted	L2.2.1	Mycobacterium tuberculosis		['Walker_2022','Menardo_2021','tbprofiler','diff','input','Napier_2020','Menardo_2018']	99.5	37	true	lineage2	true	true	true	true	true	true	false	true	true	true	false	false	false
SAMN03647302	SRR2100129	WGS	UNIVERSITY OF OXFORD	SRX1094823	Illumina HiSeq 2500	PAIRED	RANDOM	GENOMIC	ILLUMINA	SRS991724	SRP061066	['3647302','SRR2100129','PRJNA282721','SAMN03647302','282721','SRP061066','C00007327','SRS991724','2e38cafc-4867-4bc0-a43a-47e6b8aeea3f_R00000039_v2.bam','SRX1094823']		2015-07-15T17:41:00.000000+0000			GBR	Europe										S		S					S	S								207	207405600	156964313	PRJNA282721	CRyPTIC_WHO2021_PMC7612554		99.35	2617227	45	lineage3	Sensitive	tuberculosis: human-adapted	L3	Mycobacterium tuberculosis		['Walker_2022','Napier_2020','diff','Menardo_2018','tbprofiler','Menardo_2021','input']	99.35	45	true	lineage3	true	true	true	true	true	true	false	true	true	true	false	false	false
SAMEA3174689	ERR2515427	WGS	CTB/NICD	ERX2534641	Illumina MiSeq	PAIRED	RANDOM	GENOMIC	ILLUMINA	ERS2400032	ERP107968	['ERR2515427','run.7651','SAMEA3174689','sample.7651','ERP107968','project.First_10k_genomes_study_set_5','ERS2400032','experiment.7651','10124771','493035','ERX2534641','PRJEB25997']		2022-07-17T07:00:00.000000+0000			ZAF	Africa						S	S			S		R	S					S	S				S			511	511013193	335040619	PRJEB25997	Walker_2022		99.57	1290717	73	lineage2.2.1.1	Sensitive	tuberculosis: human-adapted	L2.2.1.1	Mycobacterium tuberculosis		['CRyPTIC_CTB-NICD','input','Napier_2020','Walker_2022','tbprofiler','diff']	99.57	73	true	lineage2	true	true	true	true	true	true	false	true	true	true	false	false	false
SAMN08629075	SRR6797697	WGS	SAN RAFFAELE	SRX3756596	Illumina HiSeq 2500	PAIRED	RANDOM	GENOMIC	ILLUMINA	SRS3012289	SRP128089	['132309_WGS','132309_210916_BGD_210916_100.gatk.bam','SRP128089','bp0','428596','SRR6797697','SAMN08629075','SRX3756596','8629075','132309','SRS3012289','PRJNA428596']		2018-03-02T06:32:00.000000+0000			BGD	Asia			Homo sapiens	3	human					S		S		S				S	S				S			383	383454984	172299694	PRJNA428596	CRyPTIC_WHO2021_PMC7612554		99.31	1667737	37	lineage3	Sensitive	tuberculosis: human-adapted	L3	Mycobacterium tuberculosis		['Walker_2022','Menardo_2021','input','diff','tbprofiler']	99.31	37	true	lineage3	true	true	true	true	true	true	false	true	true	true	true	false	false
SAMEA7562767	ERR4830327	WGS	OUCRU-HCMC	ERX4700311	Illumina MiSeq	PAIRED	RANDOM	GENOMIC	ILLUMINA	ERS5319400	ERP124988	['ERS5319400','ERP124988','22478334','773314','experiment.15803','ERX4700311','PRJEB41247','sample.15803','run.15803','project.CRyPTIC_08_02TBextension','SAMEA7562767','ERR4830327']		2021-11-11T09:11:00.000000+0000			VNM	Asia						R				R	S	R	S	S				R		S	S	S	S	R	R	772	772740698	413478061	PRJEB41247	['Walker_2022','CRyPTIC_reuse_table']		99.48	1884903	42	lineage2.2.1	MDR-TB	tuberculosis: unclassified		Mycobacterium tuberculosis		['Walker_2022','diff','input','CRyPTIC_OUCRU','CRyPTIC_reuse_table','tbprofiler']	99.48	42	true	lineage2	true	true	true	true	true	true	false	true	true	true	false	false	false
SAMEA7554550	ERR4821182	WGS	PUBLIC HEALTH ENGLAND	ERX4691024	Illumina MiSeq	PAIRED	RANDOM	GENOMIC	ILLUMINA	ERS5311194	ERP124941	['ERR4821182','773303','22473944','ERP124941','sample.24003','run.24003','ERS5311194','project.PHE-TB','SAMEA7554550','experiment.24003','ERX4691024','PRJEB41201']		2021-11-11T02:02:00.000000+0000			GBR	Europe										S		R					S	S								348	348715071	237723888	PRJEB41201	Walker_2022		99.09	1531794	49	lineage1.1.3.3	HR-TB	tuberculosis: unclassified		Mycobacterium tuberculosis		['diff','tbprofiler','Walker_2022','CRyPTIC_PHE','input']	99.09	49	true	lineage1	true	true	true	true	true	true	false	true	true	true	false	false	false
SAMEA7544627	ERR4811570	WGS	CCDC	ERX4681115	HiSeq X Ten	PAIRED	RANDOM	GENOMIC	ILLUMINA	ERS5301285	ERP124937	['ERR4811570','773299','PRJEB41197','ERX4681115','22464463','project.CDC_192','experiment.15184','ERP124937','SAMEA7544627','run.15184','sample.15184','ERS5301285']		2021-11-10T06:15:00.000000+0000			CHN	Asia						S				S	S	S	S	S				S		S	S	S	S	S	S	1749	1749800400	849973112	PRJEB41197	['CRyPTIC_reuse_table','Walker_2022']		98.21	1489756	51	lineage2.2.1	Sensitive	tuberculosis: unclassified		Mycobacterium tuberculosis		['input','diff','tbprofiler','CRyPTIC_reuse_table','Walker_2022','CRyPTIC_CCDC_CDC_192']	98.21	51	true	lineage2	true	true	true	true	true	true	false	true	true	true	false	false	false
SAMEA7549316	ERR4815955	WGS	PUBLIC HEALTH ENGLAND	ERX4685797	Illumina MiSeq	PAIRED	RANDOM	GENOMIC	ILLUMINA	ERS5305967	ERP124941	['ERR4815955','sample.18775','22468712','ERX4685797','experiment.18775','SAMEA7549316','ERS5305967','project.PHE-TB','ERP124941','PRJEB41201','run.18775','773303']		2021-11-10T15:03:00.000000+0000			GBR	Europe										S		S					S	S								258	258798755	172450723	PRJEB41201	Walker_2022		99.47	1146186	37	lineage4.2.1	Sensitive	tuberculosis: unclassified		Mycobacterium tuberculosis		['CRyPTIC_PHE','input','tbprofiler','Walker_2022','diff']	99.47	37	true	lineage4	true	true	true	true	true	true	false	true	true	true	false	false	false
SAMEA1569308	ERR212039	WGS	SC	ERX186704	Illumina HiSeq 2000	PAIRED	RANDOM	GENOMIC	ILLUMINA	ERS153889	ERP001072	['Karonga_Prevention_Study__KPS____whole_genome_sequ','ERX186704','ERS153889','1838538','99009347-sc-2012-07-06T11:31:41Z-1447923','SAMEA1569308','SC_RUN_8516_2#50','ERP001072','ERR212039','204548','PRJEB2794','SC_EXP_8516_2#50','Karonga_Prevention_Study__KPS____whole_genome_sequencing_in_a_whole_population-sc-2011-12-13T10:33:26Z-2066']	1999	2012-12-22T15:32:00.000000+0000			MWI	Africa	Karonga	sputum	Homo sapiens	3	human							S						S								752	752276200	363707421	PRJEB2794	Coll_2018		99.75	1858713	42	lineage4.3.4.2.1	Sensitive	tuberculosis: human-adapted	L4.3.4.2.1	Mycobacterium tuberculosis		['Menardo_2018','Napier_2020','diff','Coll_2018','Menardo_2021','input','Karonga_Prevention_Study','tbprofiler']	99.75	42	true	lineage4	true	true	true	true	true	true	true	true	true	true	true	false	false
SAMN03649024	SRR2101777	WGS	UNIVERSITY OF OXFORD	SRX1096471	Illumina HiSeq 2500	PAIRED	RANDOM	GENOMIC	ILLUMINA	SRS990890	SRP061066	['SRR2101777','SRX1096471','a95717c7-69ac-4384-bb01-f19e6df26402','SRS990890','282721','SAMN03649024','3649024','a95717c7-69ac-4384-bb01-f19e6df26402_R00000039_v3.bam','PRJNA282721','SRP061066']		2015-07-23T22:28:00.000000+0000			ZAF	Africa						S	S			S		S	S	S			S	S	S				S			201	201938657	135426452	PRJNA282721	CRyPTIC_WHO2021_PMC7612554		99.52	314928	20	lineage4.8.1	Sensitive	tuberculosis: human-adapted	L4.8.1	Mycobacterium tuberculosis		['Menardo_2018','input','Walker_2022','diff','Napier_2020','Menardo_2021','tbprofiler']	99.52	20	true	lineage4	true	true	true	true	true	true	false	true	true	true	false	false	false
SAMEA5569940	ERR3287746	WGS	UNIVERSIDAD PERUANA CAYETANO HEREDIA, PERU	ERX3314255	Illumina HiSeq 4000	PAIRED	RANDOM	GENOMIC	ILLUMINA	ERS3371961	ERP114885	['sample.11772','ERP114885','ERS3371961','11622224','ERR3287746','PRJEB32234','542465','run.11772','ERX3314255','project.Gates_clinical_isolates_Peru','SAMEA5569940','experiment.11772']		2021-11-03T09:39:00.000000+0000			PER	South America						S	S			R	S	R	S	S				S	R	S	S	S	S	S	S	529	529356900	224741033	PRJEB32234	['CRyPTIC_reuse_table','Walker_2022']		99.73	1722816	59	lineage4.3.4.1	HR-TB	tuberculosis: unclassified		Mycobacterium tuberculosis		['CRyPTIC_reuse_table','CRyPTIC_UPCH','diff','tbprofiler','Walker_2022','input']	99.73	59	true	lineage4	true	true	true	true	true	true	false	true	true	true	false	false	false
SAMEA1018981	ERR047000	WGS	SC	ERX024062	Illumina HiSeq 2000	PAIRED	RANDOM	GENOMIC	ILLUMINA	ERS035795	ERP000276	['Bir_389-sc-2011-05-27T14:48:10Z-1154804','728375','ERS035795','ERR047000','203976','ERX024062','SC_EXP_6570_8#8','SAMEA1018981','ERP000276','Mycobacterium tuberculosis pilot-sc-2010-07-26','SC_RUN_6570_8#8','PRJEB2221']	2006	2014-09-04T02:44:00.000000+0000			GBR	Europe	Midlands		Homo sapiens	3	human					S		S					S	S								603	603519600	337410831	PRJEB2221	CRyPTIC_WHO2021_PMC7612554		99.4	1475449	24	lineage4.1.1.3	Sensitive	tuberculosis: human-adapted	L4.1.1.3	Mycobacterium tuberculosis		['input','Walker_2022','Napier_2020','diff','tbprofiler']	99.4	24	true	lineage4	true	true	true	true	true	true	true	true	true	true	true	false	false
SAMN21616865	SRR16057879	WGS	PUBLIC HEALTH ONTARIO	SRX12344789	Illumina MiSeq	PAIRED	RANDOM	GENOMIC	ILLUMINA	SRS10317168	SRP338617	['SRS10317168','SRX12344789','SAMN21616865','766079','bp0','PRJNA766079','SRR16057879','SRP338617','2019-413_R1.fastq.gz','2019-413','21616865']	2019	2021-09-24T21:44:00.000000+0000			CAN	North America	Ontario		Homo sapiens	3	human					S		S					S	S								314	314561448	201720664	PRJNA766079	CRyPTIC_WHO2021_PMC7612554		99.46	757189	45	lineage2.2.1	Sensitive	tuberculosis: unclassified		Mycobacterium tuberculosis		['tbprofiler','diff','input','Walker_2022']	99.46	45	true	lineage2	true	true	true	true	true	true	true	true	true	true	true	false	false
SAMEA7549337	ERR4815976	WGS	PUBLIC HEALTH ENGLAND	ERX4685818	Illumina HiSeq 2500	PAIRED	RANDOM	GENOMIC	ILLUMINA	ERS5305988	ERP124941	['sample.18796','773303','experiment.18796','ERS5305988','project.PHE-TB','ERR4815976','22468733','run.18796','SAMEA7549337','ERX4685818','ERP124941','PRJEB41201']		2021-11-10T15:02:00.000000+0000			GBR	Europe										S		S						S								383	383604069	150274427	PRJEB41201	Walker_2022		99.42	1861401	42	lineage4.1.3	Sensitive	tuberculosis: unclassified		Mycobacterium tuberculosis		['input','Walker_2022','tbprofiler','CRyPTIC_PHE','diff']	99.42	42	true	lineage4	true	true	true	true	true	true	false	true	true	true	false	false	false
SAMEA1556713	ERR181709	WGS	SC	ERX157819	Illumina HiSeq 2000	PAIRED	RANDOM	GENOMIC	ILLUMINA	ERS142617	ERP001072	['204548','SC_EXP_8233_5#36','ERR181709','SAMEA1556713','ERS142617','ERP001072','1779218','7011701-sc-2012-05-29T15:22:44Z-1429143','ERX157819','Karonga_Prevention_Study__KPS____whole_genome_sequencing_in_a_whole_population-sc-2011-12-13T10:33:26Z-2066','Karonga_Prevention_Study__KPS____whole_genome_sequ','SC_RUN_8233_5#36','PRJEB2794']	2007	2012-10-23T11:20:00.000000+0000			MWI	Africa	Karonga		Homo sapiens	3	human							S						S								764	764930200	387490161	PRJEB2794	Coll_2018		99.7	1796060	41	lineage4.3.4.2.1	Sensitive	tuberculosis: human-adapted	L4.3.4.2.1	Mycobacterium tuberculosis		['Napier_2020','Karonga_Prevention_Study','diff','tbprofiler','Menardo_2021','Menardo_2018','input','Coll_2018']	99.7	41	true	lineage4	true	true	true	true	true	true	true	true	true	true	true	false	false
SAMEA1102611	ERR2510711	WGS	SAN RAFFAELE SCIENTIFIC INSTITUTE	ERX2530126	Illumina MiniSeq	PAIRED	RANDOM	GENOMIC	ILLUMINA	ERS2395027	ERP107941	['project.First_10k_genomes_study_set_3','ERP107941','ERR2510711','experiment.3721','10121339','run.3721','ERX2530126','PRJEB25972','ERS2395027','SAMEA1102611','493033','sample.3721']		2022-07-17T19:26:00.000000+0000			ITA	Europe						S				I	S	R	R	R			R	R	R	S	S	S	R	S	R	298	298614225	176866740	PRJEB25972	['CRyPTIC_reuse_table','Walker_2022']		99.3	2341348	45	lineage4.2.1	Pre-XDR-TB	tuberculosis: human-adapted	L4.2.1	Mycobacterium tuberculosis		['diff','Walker_2022','CRyPTIC_SanRaffaele','tbprofiler','input','CRyPTIC_reuse_table','Napier_2020']	99.3	45	true	lineage4	true	true	true	true	true	true	false	true	true	true	false	false	false
SAMEA7560653	ERR4828216	WGS	OUCRU-HCMC	ERX4698200	NextSeq 500	PAIRED	RANDOM	GENOMIC	ILLUMINA	ERS5317289	ERP124982	['773308','ERR4828216','run.11985','experiment.11985','project.Vietnam','sample.11985','22476223','ERX4698200','PRJEB41241','SAMEA7560653','ERP124982','ERS5317289']		2021-11-12T01:34:00.000000+0000			VNM	Asia	Ho Chi Minh City					S				S	S	S	S	S				S		S	S	S	S	S	S	273	273798938	127047759	PRJEB41241	['Walker_2022','CRyPTIC_reuse_table']		99.48	1474106	48	lineage2.2.1	Other	tuberculosis: unclassified		Mycobacterium tuberculosis		['Walker_2022','tbprofiler','CRyPTIC_OUCRU','diff','CRyPTIC_reuse_table','input']	99.48	48	true	lineage2	true	true	true	true	true	true	false	true	true	true	false	false	false
SAMEA7546032	ERR4812528	WGS	UNIVERSIDAD PERUANA CAYETANO HEREDIA	ERX4682518	Illumina NovaSeq 6000	PAIRED	RANDOM	GENOMIC	ILLUMINA	ERS5302688	ERP124939	['project.Peru_Wellcome','22465421','ERP124939','ERR4812528','PRJEB41199','773301','sample.28258','run.28258','SAMEA7546032','ERS5302688','experiment.28258','ERX4682518']	2019	2021-11-10T07:56:00.000000+0000			PER	South America						S				S	S	S	S	S				S		S	S	S	S	S	S	542	542960364	172235143	PRJEB41199	['CRyPTIC_reuse_table','Walker_2022']		99.58	1754292	60	lineage4.1.2.1	Sensitive	tuberculosis: unclassified		Mycobacterium tuberculosis		['input','CRyPTIC_UPCH','Walker_2022','diff','CRyPTIC_reuse_table','standford','tbprofiler']	99.58	60	true	lineage4	true	true	true	true	true	true	true	true	true	true	false	false	false
SAMEA7560940	ERR4828503	WGS	OUCRU-HCMC	ERX4698487	NextSeq 500	PAIRED	RANDOM	GENOMIC	ILLUMINA	ERS5317576	ERP124982	['ERS5317576','project.Vietnam','773308','SAMEA7560940','ERP124982','PRJEB41241','ERR4828503','ERX4698487','sample.12291','run.12291','22476510','experiment.12291']		2021-11-11T06:48:00.000000+0000			VNM	Asia	Ho Chi Minh City					S				S	S	S	S	S				S		S	S	S	S	S	S	193	193673808	90680408	PRJEB41241	['Walker_2022','CRyPTIC_reuse_table']		99.61	999741	33	lineage4.1.2.1	Sensitive	tuberculosis: unclassified		Mycobacterium tuberculosis		['input','Walker_2022','CRyPTIC_OUCRU','diff','tbprofiler','CRyPTIC_reuse_table']	99.61	33	true	lineage4	true	true	true	true	true	true	false	true	true	true	false	false	false
SAMEA7548889	ERR4815529	WGS	PUBLIC HEALTH ENGLAND	ERX4685371	Illumina HiSeq 2500	PAIRED	RANDOM	GENOMIC	ILLUMINA	ERS5305541	ERP124941	['run.18349','experiment.18349','ERR4815529','773303','ERS5305541','project.PHE-TB','SAMEA7548889','22468286','ERP124941','sample.18349','PRJEB41201','ERX4685371']		2021-11-10T14:03:00.000000+0000			GBR	Europe										S		S						S								355	355194650	162220154	PRJEB41201	Walker_2022		99.34	1844315	42		Sensitive	tuberculosis: unclassified		Mycobacterium tuberculosis		['input','tbprofiler','CRyPTIC_PHE','Walker_2022','diff']	99.34	42	true		true	true	false	false	false	true	false	true	true	true	false	false	false
SAMEA7527883	ERR4799297	WGS	FOUNDATION FOR MEDICAL RESEARCH INDIA	ERX4668714	NextSeq 500	PAIRED	RANDOM	GENOMIC	ILLUMINA	ERS5284354	ERP124850	['experiment.27762','ERP124850','sample.27762','run.27762','ERS5284354','PRJEB41116','773292','project.Mumbai','SAMEA7527883','ERR4799297','ERX4668714','22461428']		2021-11-10T01:51:00.000000+0000			IND	Asia	Mumbai											S	S					S					S			789	789903348	362298821	PRJEB41116	Walker_2022		99.27	1569713	51	lineage1.2.1.2.1	Sensitive	tuberculosis: unclassified		Mycobacterium tuberculosis		['input','CRyPTIC_IND','Walker_2022','tbprofiler','diff']	99.27	51	true	lineage1	true	true	true	true	true	true	false	true	true	true	false	false	false
SAMEA2709726	ERR2515182	WGS	CTB/NICD	ERX2534396	Illumina MiSeq	PAIRED	RANDOM	GENOMIC	ILLUMINA	ERS2399787	ERP107968	['ERP107968','experiment.7406','project.First_10k_genomes_study_set_5','sample.7406','run.7406','PRJEB25997','ERR2515182','SAMEA2709726','10124526','ERX2534396','ERS2399787','493035']		2021-10-23T18:20:00.000000+0000			ZAF	Africa						S	S			R		R	S				R	R	R				S			754	754645081	487269199	PRJEB25997	Walker_2022		99.66	1147251	72	lineage4.1.2.1	MDR-TB	tuberculosis: human-adapted	L4.1.2.1	Mycobacterium tuberculosis		['CRyPTIC_CTB-NICD','Napier_2020','diff','tbprofiler','input','Walker_2022']	99.66	72	true	lineage4	true	true	true	true	true	true	false	true	true	true	false	false	false
SAMEA7561853	ERR4829415	WGS	SAN RAFFAELE SCIENTIFIC INSTITUTE	ERX4699399	NextSeq 500	PAIRED	RANDOM	GENOMIC	ILLUMINA	ERS5318488	ERP124983	['ERP124983','22477422','project.Italy','773309','ERS5318488','run.26684','ERR4829415','ERX4699399','experiment.26684','sample.26684','PRJEB41242','SAMEA7561853']		2021-11-11T07:08:00.000000+0000			ITA	Europe						S				S	S	S	S	S				S		S	S	S	S	S	S	581	581702900	262261594	PRJEB41242	['Walker_2022','CRyPTIC_reuse_table']		99.51	1571297	48	lineage4.8	Sensitive	tuberculosis: unclassified		Mycobacterium tuberculosis		['diff','tbprofiler','CRyPTIC_SanRaffaele','CRyPTIC_reuse_table','Walker_2022','input']	99.51	48	true	lineage4	true	true	true	true	true	true	false	true	true	true	false	false	false
SAMEA7528255	ERR4799670	WGS	FOUNDATION FOR MEDICAL RESEARCH INDIA	ERX4669085	NextSeq 500	PAIRED	RANDOM	GENOMIC	ILLUMINA	ERS5284725	ERP124850	['22461799','experiment.28135','SAMEA7528255','ERS5284725','ERP124850','PRJEB41116','ERX4669085','773292','run.28135','project.Mumbai','sample.28135','ERR4799670']		2021-11-10T02:02:00.000000+0000			IND	Asia	Mumbai					S	S				R	R	S	R				R			S		R	R		428	428062800	166615109	PRJEB41116	Walker_2022		99.41	1659760	55	lineage2.2.1	XDR-TB	tuberculosis: unclassified		Mycobacterium tuberculosis		['diff','input','tbprofiler','CRyPTIC_IND','Walker_2022']	99.41	55	true	lineage2	true	true	true	true	true	true	false	true	true	true	false	false	false
SAMEA7546943	ERR4813437	WGS	UNIVERSIDAD PERUANA CAYETANO HEREDIA	ERX4683427	Illumina NovaSeq 6000	PAIRED	RANDOM	GENOMIC	ILLUMINA	ERS5303597	ERP124939	['ERP124939','PRJEB41199','SAMEA7546943','22466336','project.Peru_Wellcome','ERS5303597','run.30827','experiment.30827','ERX4683427','ERR4813437','sample.30827','773301']	2016	2021-11-10T09:57:00.000000+0000			PER	South America						S				R	S	R	S	S				R		S	S	S	S	S	R	440	440382138	140260856	PRJEB41199	['Walker_2022','CRyPTIC_reuse_table']		99.64	1829868	61	lineage2.2.1	MDR-TB	tuberculosis: unclassified		Mycobacterium tuberculosis		['diff','tbprofiler','input','Walker_2022','CRyPTIC_reuse_table','CRyPTIC_UPCH','standford']	99.64	61	true	lineage2	true	true	true	true	true	true	true	true	true	true	false	false	false
SAMEA1118072	ERR2512891	WGS	PHE	ERX2532101	Illumina HiSeq 2500	PAIRED	RANDOM	GENOMIC	ILLUMINA	ERS2397481	ERP107961	['493034','SAMEA1118072','project.First_10k_genomes_study_set_4','10122018','ERX2532101','sample.4531','ERP107961','ERR2512891','ERS2397481','PRJEB25991','experiment.4531','run.4531']		2021-10-23T15:07:00.000000+0000			GBR	Europe	England									S		S					S	S								572	572619180	304414021	PRJEB25991	Walker_2022		99.59	1870830	63	lineage4.5	Sensitive	tuberculosis: human-adapted	L4.5	Mycobacterium tuberculosis		['input','Walker_2022','CRyPTIC_PHE','tbprofiler','Napier_2020','diff']	99.59	63	true	lineage4	true	true	true	true	true	true	false	true	true	true	false	false	false
SAMEA3445007	ERR2517168	WGS	RIVM	ERX2536384	Illumina HiSeq 2500	PAIRED	RANDOM	GENOMIC	ILLUMINA	ERS2401846	ERP107973	['ERP107973','493040','sample.8436','ERX2536384','SAMEA3445007','run.8436','ERS2401846','experiment.8436','PRJEB26002','10126505','ERR2517168','project.First_10k_genomes_study_set_10']		2022-07-25T01:45:00.000000+0000			NLD	Europe										S		S					S	S	S							355	355098751	165697953	PRJEB26002	Walker_2022		99.76	2739478	73	lineage4.9	Sensitive	tuberculosis: human-adapted	L4.9	Mycobacterium tuberculosis		['tbprofiler','input','Walker_2022','diff','CRyPTIC_RIVM','Napier_2020']	99.76	73	true	lineage4	true	true	true	true	true	true	false	true	true	true	false	false	false
SAMEA8741667	ERR8665889	WGS	PHS SWEDEN	ERX8324320	Illumina HiSeq 2500	PAIRED	RANDOM	GENOMIC	ILLUMINA	ERS6421250	ERP135611	['ERR8665889','ERP135611','project.Belarus_site11','ERX8324320','sample.14796','PRJEB51021','SAMEA8741667','run.14796.1','ERS6421250','811911','experiment.14796','26334928']		2022-03-15T06:18:00.000000+0000			BEL	Europe						S				R	S	R	S	R				R		S	S	S	R	S	R	607	607526110	285742235	PRJEB51021	CRyPTIC_reuse_table		99.76	1842963	40	lineage4.3.3	Pre-XDR-TB	tuberculosis: unclassified		Mycobacterium tuberculosis		['CRyPTIC_reuse_table','input','tbprofiler','diff','CRyPTIC_PHS_Sweden_Belarus']	99.76	40	true	lineage4	true	true	true	true	true	true	false	true	true	true	false	false	false
SAMEA8741720	ERR8665942	WGS	PHS SWEDEN	ERX8324373	Illumina HiSeq 2500	PAIRED	RANDOM	GENOMIC	ILLUMINA	ERS6421302	ERP135611	['ERP135611','run.30336.1','ERX8324373','sample.30336','PRJEB51021','SAMEA8741720','811911','project.Belarus_site11','experiment.30336','ERR8665942','ERS6421302','26334980']		2022-03-15T06:24:00.000000+0000			BEL	Europe						R				I	R	R	R	R				R		R	S	R	R	S	R	883	883176350	297166478	PRJEB51021	CRyPTIC_reuse_table		99.51	1871827	59	lineage2.2.1	Pre-XDR-TB	tuberculosis: unclassified		Mycobacterium tuberculosis		['input','diff','CRyPTIC_PHS_Sweden_Belarus','CRyPTIC_reuse_table','tbprofiler']	99.51	59	true	lineage2	true	true	true	true	true	true	false	true	true	true	false	false	false
SAMEA8742133	ERR8699816	WGS	UNIVERSITY OF CAPE TOWN	ERX8357114	Illumina NovaSeq 6000	PAIRED	RANDOM	GENOMIC	ILLUMINA	ERS6421715	ERP135632	['26335272','ERR8699816','811913','ERX8357114','sample.29148','project.Wellcome_clinical_isolates_site20','experiment.29148','run.29148.1','ERS6421715','PRJEB51043','ERP135632','SAMEA8742133']		2022-03-15T06:36:00.000000+0000			ZAF	Africa						S				S	S	S	R	S				S		S	R	S	S	S	S	656	656767856	222977744	PRJEB51043	CRyPTIC_reuse_table		99.57	1807795	63	lineage4.3.2.1	Sensitive	tuberculosis: unclassified		Mycobacterium tuberculosis		['tbprofiler','input','CRyPTIC_UofCapeTown','CRyPTIC_reuse_table','diff']	99.57	63	true	lineage4	true	true	true	true	true	true	false	true	true	true	false	false	false
SAMEA7529027	ERR4800441	WGS	FOUNDATION FOR MEDICAL RESEARCH INDIA	ERX4669856	NextSeq 500	PAIRED	RANDOM	GENOMIC	ILLUMINA	ERS5285496	ERP124850	['experiment.31778','ERR4800441','run.31778','SAMEA7529027','PRJEB41116','ERX4669856','ERS5285496','22462570','project.Mumbai','ERP124850','773292','sample.31778']		2021-11-11T01:10:00.000000+0000			IND	Asia	Mumbai					S	S				R	R	R	R				R			S		R	S		769	769271400	346228319	PRJEB41116	Walker_2022		99.49	1573734	52	lineage2.2.1	Pre-XDR-TB	tuberculosis: unclassified		Mycobacterium tuberculosis		['Walker_2022','input','CRyPTIC_IND','tbprofiler','diff']	99.49	52	true	lineage2	true	true	true	true	true	true	false	true	true	true	false	false	false
SAMEA7548946	ERR4815586	WGS	PUBLIC HEALTH ENGLAND	ERX4685428	Illumina HiSeq 2500	PAIRED	RANDOM	GENOMIC	ILLUMINA	ERS5305598	ERP124941	['22468343','ERX4685428','project.PHE-TB','SAMEA7548946','PRJEB41201','experiment.18406','ERP124941','sample.18406','run.18406','ERS5305598','ERR4815586','773303']		2021-11-10T14:00:00.000000+0000			GBR	Europe										S		S						S								126	126656485	59070299	PRJEB41201	Walker_2022		99.31	1207577	25	lineage1.2.1.1	HR-TB	tuberculosis: unclassified		Mycobacterium tuberculosis		['tbprofiler','diff','CRyPTIC_PHE','input','Walker_2022']	99.31	25	true	lineage1	true	true	true	true	true	true	false	true	true	true	false	false	false
SAMEA1556868	ERR181738	WGS	SC	ERX157848	Illumina HiSeq 2000	PAIRED	RANDOM	GENOMIC	ILLUMINA	ERS142257	ERP001072	['PRJEB2794','ERX157848','204548','Karonga_Prevention_Study__KPS____whole_genome_sequencing_in_a_whole_population-sc-2011-12-13T10:33:26Z-2066','ERS142257','SAMEA1556868','SC_RUN_8233_5#65','1779083','Karonga_Prevention_Study__KPS____whole_genome_sequ','ERR181738','8001297-sc-2012-05-29T15:12:40Z-1429172','ERP001072','SC_EXP_8233_5#65']	2007	2012-10-23T11:24:00.000000+0000			MWI	Africa	Karonga	sputum	Homo sapiens	3	human							S						S								238	238137200	120482243	PRJEB2794	Coll_2018		99.7	2119820	49	lineage4.3.4.2.1	Sensitive	tuberculosis: human-adapted	L4.3.4.2.1	Mycobacterium tuberculosis		['Menardo_2018','diff','Napier_2020','Karonga_Prevention_Study','input','tbprofiler','Coll_2018','Menardo_2021']	99.7	49	true	lineage4	true	true	true	true	true	true	true	true	true	true	true	false	false
SAMEA7551718	ERR4818354	WGS	PUBLIC HEALTH ENGLAND	ERX4688196	Illumina MiSeq	PAIRED	RANDOM	GENOMIC	ILLUMINA	ERS5308366	ERP124941	['sample.21174','PRJEB41201','experiment.21174','project.PHE-TB','run.21174','SAMEA7551718','ERR4818354','ERS5308366','ERP124941','773303','ERX4688196','22471111']		2021-11-10T19:12:00.000000+0000			GBR	Europe										S		S					S	S								206	206326782	137120841	PRJEB41201	Walker_2022		99.31	1087371	32	lineage4.1.2.1	Sensitive	tuberculosis: unclassified		Mycobacterium tuberculosis		['input','Walker_2022','diff','CRyPTIC_PHE','tbprofiler']	99.31	32	true	lineage4	true	true	true	true	true	true	false	true	true	true	false	false	false
SAMEA104394460	ERR2199842	WGS	FZB	ERX2254830	Illumina MiSeq	PAIRED		GENOMIC	ILLUMINA	ERS2012402	ERP010814	['ERS2012402','ERX2254830','8096856','SAMEA104394460','177-10','ena-RUN-FZB-21-11-2017-14:36:27:942-103','287903','ena-STUDY-FZB-22-06-2015-17:16:39:392-292','PRJEB9680','ERP010814','ERR2199842','ena-EXPERIMENT-FZB-21-11-2017-14:36:27:942-103']		2017-11-28T15:20:00.000000+0000			SWZ	Africa										S		S						S	S							671	671673393	407272680	PRJEB9680	CRyPTIC_WHO2021_PMC7612554		99.86	1390028	92	lineage4.3.4.2.1	HR-TB	tuberculosis: human-adapted	L4.3.4.2.1	Mycobacterium tuberculosis		['Napier_2020','tbprofiler','diff','input','Walker_2022']	99.86	92	true	lineage4	true	true	true	true	true	true	false	true	true	true	false	false	false
SAMEA1707364	ERR234619	WGS	SC	ERX209124	Illumina HiSeq 2000	PAIRED	RANDOM	GENOMIC	ILLUMINA	ERS181335	ERP000192	['PRJEB2138','ERS181335','Variation discovery in Russian TB isolates-sc-2010','ERR234619','1370Q-sc-2012-10-11T13:36:51Z-1494105','1939634','ERP000192','203970','ERX209124','SAMEA1707364','Variation discovery in Russian TB isolates-sc-2010-04-20','SC_RUN_8987_4#64','SC_EXP_8987_4#64']	2009	2013-03-08T03:52:00.000000+0000			RUS	Europe	Samara		Homo sapiens	3	human					S		S						S	S							332	332046600	167156075	PRJEB2138	CRyPTIC_WHO2021_PMC7612554		99.51	2968677	68	lineage2.2.1	Sensitive	tuberculosis: human-adapted	L2.2.1	Mycobacterium tuberculosis		['Menardo_2018','tbprofiler','Walker_2022','diff','input','Napier_2020']	99.51	68	true	lineage2	true	true	true	true	true	true	true	true	true	true	true	false	false
SAMEA8741711	ERR8665933	WGS	PHS SWEDEN	ERX8324364	Illumina HiSeq 2500	PAIRED	RANDOM	GENOMIC	ILLUMINA	ERS6421293	ERP135611	['ERR8665933','26334971','SAMEA8741711','run.30327.1','PRJEB51021','ERX8324364','sample.30327','project.Belarus_site11','ERS6421293','811911','experiment.30327','ERP135611']		2022-03-15T06:22:00.000000+0000			BEL	Europe						R				R	R	R	R	R				R		R	S	S	R	S	R	1236	1236541416	404454881	PRJEB51021	CRyPTIC_reuse_table		99.49	1853793	57	lineage2.2.1	Pre-XDR-TB	tuberculosis: unclassified		Mycobacterium tuberculosis		['diff','input','CRyPTIC_reuse_table','CRyPTIC_PHS_Sweden_Belarus','tbprofiler']	99.49	57	true	lineage2	true	true	true	true	true	true	false	true	true	true	false	false	false
SAMN08215355	SRR6398010	WGS	BC CENTRE FOR DISEASE CONTROL PUBLIC HEALTH LABORATORY	SRX3491228	HiSeq X Ten	PAIRED	RANDOM	GENOMIC	ILLUMINA	SRS2775107	SRP119652	['413593','8215355','PRJNA413593','SRX3491228','SAMN08215355','BC12-Mtb319','SRP119652','SRR6398010','SRS2775107','BC12-Mtb319_1.fastq.gz']	2012	2017-12-25T14:53:00.000000+0000		49.15 N 123.7 W	CAN	North America	British Columbia		Homo sapiens	3	human					S		S						S	S							652	652539500	305788274	PRJNA413593	CRyPTIC_WHO2021_PMC7612554		99.26	1836561	52	lineage4.2.1	Sensitive	tuberculosis: human-adapted	L4	Mycobacterium tuberculosis		['Napier_2020','tbprofiler','diff','input','Walker_2022']	99.26	52	true	lineage4	true	true	true	true	true	true	true	true	true	true	true	false	false
SAMN07766335	SRR6153228	WGS	BC CENTRE FOR DISEASE CONTROL PUBLIC HEALTH LABORATORY	SRX3265109	HiSeq X Ten	PAIRED	RANDOM	GENOMIC	ILLUMINA	SRS2577330	SRP119652	['SAMN07766335','BC12-Mtb351_2.fastq.gz','SRS2577330','SRX3265109','413593','7766335','SRR6153228','BC12-Mtb351','SRP119652','PRJNA413593']	2012	2017-10-10T20:18:00.000000+0000		49.15 N 123.7 W	CAN	North America	British Columbia		Homo sapiens	3	human					S		S						S	S							616	616440750	273934406	PRJNA413593	CRyPTIC_WHO2021_PMC7612554		99.56	1908568	54	lineage2.2.1	Sensitive	tuberculosis: human-adapted	L2	Mycobacterium tuberculosis		['tbprofiler','diff','Walker_2022','input','Napier_2020']	99.56	54	true	lineage2	true	true	true	true	true	true	true	true	true	true	true	false	false
SAMN08708160	SRR6832234	WGS	SAN RAFFAELE	SRX3788156	Illumina HiSeq 2500	PAIRED	RANDOM	GENOMIC	ILLUMINA	SRS3040819	SRP128089	['SRR6832234','10-LB-136-16_WGS','SRS3040819','10-LB-136-16','SAMN08708160','8708160','bp0','10-LB-136-16_220816_UKR_220816_100.gatk.bam','PRJNA428596','SRP128089','SRX3788156','428596']		2018-03-14T10:10:00.000000+0000			UKR	Europe			Homo sapiens	3	human	S	S			S		S	S	S				S	S				S			254	254460523	131303132	PRJNA428596	CRyPTIC_WHO2021_PMC7612554		99.58	2135739	45	lineage4.8	Sensitive	tuberculosis: unclassified		Mycobacterium tuberculosis		['diff','input','Walker_2022','tbprofiler']	99.58	45	true	lineage4	true	true	true	true	true	true	false	true	true	true	true	false	false
SAMEA7544557	ERR4811500	WGS	CCDC	ERX4681045	HiSeq X Ten	PAIRED	RANDOM	GENOMIC	ILLUMINA	ERS5301215	ERP124937	['ERS5301215','ERX4681045','sample.15114','experiment.15114','run.15114','SAMEA7544557','22464393','PRJEB41197','project.CDC_192','773299','ERR4811500','ERP124937']		2021-11-10T06:07:00.000000+0000			CHN	Asia						S	S			S	S	S	S	S				S	S	S	S	S	S	S	S	1566	1566935100	627514293	PRJEB41197	['CRyPTIC_reuse_table','Walker_2022']		99.55	1793895	61	lineage2.2.1	Sensitive	tuberculosis: unclassified		Mycobacterium tuberculosis		['tbprofiler','CRyPTIC_reuse_table','input','CRyPTIC_CCDC_CDC_192','diff','Walker_2022']	99.55	61	true	lineage2	true	true	true	true	true	true	false	true	true	true	false	false	false
SAMN02414950	['SRR1167134','SRR1165499','SRR1166819','SRR1162842']	WGS		['SRX465938','SRX467915']	Illumina HiSeq 2000	PAIRED	RANDOM	GENOMIC	['ILLUMINA','ILLUMINA','ILLUMINA','ILLUMINA']	SRS553778		['PRJNA229360','C3R2YACXX140127.2.Illumina_P5-Jofel_P7-Focok.bam','C3R2YACXX140127.1.Illumina_P5-Jofel_P7-Focok.bam','C33J6ACXX140118.2.tagged_332.bam','SRP036710','PRJNA229315','2528042.WR39306.Solexa-210677.C33J6ACXX140118.P','SRX465938','SRR1165499','SRR1166819','229315','SAMN02414950','SRR1167134','SRS553778','2528042.WR39305.Pond-315571.C3R2YACXX140127.P','SRR1162842','2414950','C33J6ACXX140118.3.tagged_332.bam','BTB11-027','SRX467915']					SWE	Europe		sputum	Homo sapiens	3	human	S	S				S	R	S	S			S	R					S	S		2808	2810003214	1553123592	PRJNA229315	CRyPTIC_WHO2021_PMC7612554		99.46	7295328	167	lineage2.2.1	MDR-TB	tuberculosis: human-adapted	L2.2.1	Mycobacterium tuberculosis		['input','Walker_2022','Napier_2020','diff','Menardo_2021','tbprofiler','Nimmo_2024','Menardo_2018']	99.46	167	true	lineage2	true	true	true	true	true	true	false	true	true	true	true	false	false
SAMN08629561	SRR6797788	WGS	SAN RAFFAELE	SRX3756505	Illumina HiSeq 2500	PAIRED	RANDOM	GENOMIC	ILLUMINA	SRS3012199	SRP128089	['SRR6797788','140963_210916_BGD_210916_100.gatk.bam','428596','SRP128089','PRJNA428596','140963','140963_WGS','SAMN08629561','SRS3012199','8629561','bp0','SRX3756505']		2018-03-02T06:37:00.000000+0000			BGD	Asia			Homo sapiens	3	human					S		S		S				S	S				S			241	241172800	101198954	PRJNA428596	CRyPTIC_WHO2021_PMC7612554		99.59	1914097	43	lineage2.2.1.1	Sensitive	tuberculosis: unclassified		Mycobacterium tuberculosis		['diff','Walker_2022','tbprofiler','input']	99.59	43	true	lineage2	true	true	true	true	true	true	false	true	true	true	true	false	false
SAMEA7556002	ERR4822580	WGS	IML GAUTING	ERX4692570	NextSeq 500	PAIRED	RANDOM	GENOMIC	ILLUMINA	ERS5312644	ERP124950	['run.26359','ERP124950','PRJEB41210','project.Cryptic_4th','ERS5312644','22475356','SAMEA7556002','sample.26359','773306','ERR4822580','experiment.26359','ERX4692570']		2021-11-11T03:18:00.000000+0000			TKM	Asia						S				S	S	S	S	S				S		S	S	S	S	S	S	689	689231151	292654609	PRJEB41210	['CRyPTIC_reuse_table','Walker_2022']		99.72	1730364	59	lineage4.3.3	Sensitive	tuberculosis: unclassified		Mycobacterium tuberculosis		['CRyPTIC_reuse_table','diff','tbprofiler','input','Walker_2022','CRyPTIC_Gauting']	99.72	59	true	lineage4	true	true	true	true	true	true	false	true	true	true	false	false	false
SAMN07236328	SRR5709825	WGS	MAHIDOL UNIVERSITY	SRX2930552	Illumina HiSeq 2000	PAIRED	RANDOM	GENOMIC	ILLUMINA	SRS2293269	SRP109608	['PRJNA390052','SRR5709825','WMB306_DS-16226','SRX2930552','SAMN07236328','PRJNA390471','390471','SRS2293269','SRP109608','HS007-PE-R00023_BH73W2BBXX.WMB306-TGATCAGT_S15_L007_R1.fastq','7236328']	2007	2017-06-19T11:03:00.000000+0000		13.7563 N 100.5018 E	THA	Asia	Bangkok	sputum	Homo sapiens	3	human					R		R						R	R							937	937587600	395191049	PRJNA390471	CRyPTIC_WHO2021_PMC7612554		99.41	1617627	55	lineage2.2.1	Pre-XDR-TB	tuberculosis: human-adapted	L2.2.1	Mycobacterium tuberculosis		['Walker_2022','Menardo_2021','tbprofiler','input','Napier_2020','diff']	99.41	55	true	lineage2	true	true	true	true	true	true	true	true	true	true	true	false	false
SAMEA8718555	ERR8975426	WGS	CTB/NICD	ERX5543658	Illumina HiSeq 4000	PAIRED	RANDOM	GENOMIC	ILLUMINA	ERS6403000	ERP128647	['run.14449.1','773351','26339524','ERP128647','ERX5543658','ERR8975426','ERS6403000','project.Wellcome_clinical_isolates_site10','sample.14449','experiment.14449','SAMEA8718555','PRJEB44577']		2022-03-15T07:25:00.000000+0000			ZAF	Africa						S				S	S	R	S	S				S		S	S	S	S	S	S	351	351887700	153660570	PRJEB44577	CRyPTIC_reuse_table		99.52	1639700	57	lineage4.1.1.3	Sensitive	tuberculosis: unclassified		Mycobacterium tuberculosis		['tbprofiler','CRyPTIC_CTB-NICD','diff','CRyPTIC_reuse_table','input']	99.52	57	true	lineage4	true	true	true	true	true	true	false	true	true	true	false	false	false
SAMN08708645	SRR6831897	WGS	SAN RAFFAELE	SRX3787897	Illumina HiSeq 2500	PAIRED	RANDOM	GENOMIC	ILLUMINA	SRS3040563	SRP128089	['SRR6831897','SRP128089','8708645','bp0','SRX3787897','428596','SRS3040563','169-2804_090816_UKR_090816_100.gatk.bam','169-2804_WGS','SAMN08708645','169-2804','PRJNA428596']		2018-03-14T09:24:00.000000+0000			UKR	Europe			Homo sapiens	3	human	S	S			S		S	S	S			S	S	S				S			299	299113318	153171140	PRJNA428596	CRyPTIC_WHO2021_PMC7612554		99.54	2400619	50	lineage4.1.2.1	Sensitive	tuberculosis: unclassified		Mycobacterium tuberculosis		['diff','Walker_2022','tbprofiler','input']	99.54	50	true	lineage4	true	true	true	true	true	true	false	true	true	true	true	false	false
SAMEA7553183	ERR4819817	WGS	PUBLIC HEALTH ENGLAND	ERX4689659	Illumina HiSeq 2500	PAIRED	RANDOM	GENOMIC	ILLUMINA	ERS5309829	ERP124941	['SAMEA7553183','project.PHE-TB','ERX4689659','run.22638','ERS5309829','ERP124941','experiment.22638','sample.22638','ERR4819817','22472574','773303','PRJEB41201']		2021-11-10T22:17:00.000000+0000			GBR	Europe										S		S						S								95	95734957	39831417	PRJEB41201	Walker_2022		99.33	853077	19	La1.8.1	Other	tuberculosis: unclassified		Mycobacterium tuberculosis		['tbprofiler','CRyPTIC_PHE','input','Walker_2022','diff']	99.33	19	true	La1	true	true	true	true	true	true	false	true	true	true	false	false	false
SAMEA7560924	ERR4828487	WGS	OUCRU-HCMC	ERX4698471	NextSeq 500	PAIRED	RANDOM	GENOMIC	ILLUMINA	ERS5317560	ERP124982	['ERX4698471','sample.12274','773308','experiment.12274','ERP124982','project.Vietnam','run.12274','ERS5317560','22476494','SAMEA7560924','PRJEB41241','ERR4828487']		2021-11-11T06:50:00.000000+0000			VNM	Asia	Ho Chi Minh City					S				S	S	R	S	S				R		S	S	S	S	S	R	314	314861878	146489144	PRJEB41241	['CRyPTIC_reuse_table','Walker_2022']		99.6	1648269	55	lineage2.2.1	MDR-TB	tuberculosis: unclassified		Mycobacterium tuberculosis		['CRyPTIC_OUCRU','Walker_2022','input','CRyPTIC_reuse_table','diff','tbprofiler']	99.6	55	true	lineage2	true	true	true	true	true	true	false	true	true	true	false	false	false
SAMEA7545708	ERR4812204	WGS	UNIVERSIDAD PERUANA CAYETANO HEREDIA	ERX4682194	Illumina NovaSeq 6000	PAIRED	RANDOM	GENOMIC	ILLUMINA	ERS5302364	ERP124939	['ERX4682194','ERP124939','773301','SAMEA7545708','22465097','experiment.25741','ERS5302364','sample.25741','project.Peru_Wellcome','run.25741','PRJEB41199','ERR4812204']	2019	2021-11-19T06:25:00.000000+0000			PER	South America						S				S	S	S	S	S				S		S	S	S	S	S	S	608	608922600	206728499	PRJEB41199	['CRyPTIC_reuse_table','Walker_2022']		99.48	1779938	61	lineage4.1.2.1	Sensitive	tuberculosis: unclassified		Mycobacterium tuberculosis		['CRyPTIC_reuse_table','standford','diff','Walker_2022','tbprofiler','input','CRyPTIC_UPCH']	99.48	61	true	lineage4	true	true	true	true	true	true	true	true	true	true	false	false	false
SAMEA7560905	ERR4828468	WGS	OUCRU-HCMC	ERX4698452	NextSeq 500	PAIRED	RANDOM	GENOMIC	ILLUMINA	ERS5317541	ERP124982	['ERP124982','project.Vietnam','sample.12255','773308','run.12255','SAMEA7560905','ERS5317541','ERX4698452','experiment.12255','22476475','ERR4828468','PRJEB41241']		2021-11-11T06:47:00.000000+0000			VNM	Asia	Ho Chi Minh City					S				S	S	S	S	S				S		S	S	S	S	S	S	249	249557398	115387784	PRJEB41241	['Walker_2022','CRyPTIC_reuse_table']		99.57	1279326	43	lineage2.2.1	Sensitive	tuberculosis: unclassified		Mycobacterium tuberculosis		['Walker_2022','tbprofiler','input','CRyPTIC_reuse_table','CRyPTIC_OUCRU','diff']	99.57	43	true	lineage2	true	true	true	true	true	true	false	true	true	true	false	false	false
SAMN03647655	SRR2100482	WGS	UNIVERSITY OF OXFORD	SRX1095176	Illumina HiSeq 2500	PAIRED	RANDOM	GENOMIC	ILLUMINA	SRS990325	SRP061066	['SAMN03647655','SRX1095176','PRJNA282721','SRP061066','C00012885','SRS990325','3647655','d1d79c08-aff1-4dc7-9300-6fc9dad7f366_R00000039_v2.bam','SRR2100482','282721']					GBR	Europe										S		S					S	S								411	411282800	267142558	PRJNA282721	CRyPTIC_WHO2021_PMC7612554		99.39	1967962	44	lineage4.8.2	Sensitive	tuberculosis: human-adapted	L4.8.2	Mycobacterium tuberculosis		['tbprofiler','Menardo_2018','Napier_2020','input','Walker_2022','diff','Menardo_2021']	99.39	44	true	lineage4	true	true	true	true	true	true	false	true	true	true	false	false	false
SAMEA1707144	ERR234582	WGS	SC	ERX209087	Illumina HiSeq 2000	PAIRED	RANDOM	GENOMIC	ILLUMINA	ERS181298	ERP000192	['203970','SC_EXP_8987_4#27','Variation discovery in Russian TB isolates-sc-2010','SC_RUN_8987_4#27','ERS181298','PRJEB2138','0284K-sc-2012-10-11T13:36:15Z-1494068','ERP000192','ERX209087','1939597','ERR234582','Variation discovery in Russian TB isolates-sc-2010-04-20','SAMEA1707144']	2008	2013-03-08T03:48:00.000000+0000			RUS	Europe	Samara		Homo sapiens	3	human					S		S						S	S							279	279786600	141232636	PRJEB2138	CRyPTIC_WHO2021_PMC7612554		99.54	2495907	57	lineage2.2.1	Sensitive	tuberculosis: human-adapted	L2.2.1	Mycobacterium tuberculosis		['tbprofiler','Menardo_2018','input','diff','Napier_2020','Walker_2022']	99.54	57	true	lineage2	true	true	true	true	true	true	true	true	true	true	true	false	false
SAMEA7552789	ERR4819424	WGS	PUBLIC HEALTH ENGLAND	ERX4689266	Illumina MiSeq	PAIRED	RANDOM	GENOMIC	ILLUMINA	ERS5309436	ERP124941	['SAMEA7552789','ERX4689266','ERP124941','ERR4819424','sample.22244','project.PHE-TB','experiment.22244','22472181','773303','run.22244','PRJEB41201','ERS5309436']		2021-11-10T21:19:00.000000+0000			GBR	Europe										S		S					S	S								322	322363147	220379675	PRJEB41201	Walker_2022		97.86	1171252	36	lineage4.8	Sensitive	tuberculosis: unclassified		Mycobacterium tuberculosis		['diff','Walker_2022','tbprofiler','input','CRyPTIC_PHE']	97.86	36	true	lineage4	true	true	true	true	true	true	false	true	true	true	false	false	false
SAMEA7562688	ERR4830248	WGS	OUCRU-HCMC	ERX4700232	Illumina MiSeq	PAIRED	RANDOM	GENOMIC	ILLUMINA	ERS5319321	ERP124988	['ERP124988','project.CRyPTIC_08_02TBextension','773314','PRJEB41247','ERR4830248','sample.15724','ERX4700232','22478255','SAMEA7562688','experiment.15724','run.15724','ERS5319321']		2021-11-11T09:05:00.000000+0000			VNM	Asia						S				S	R	R	S	S				S		S	S	S	S	S	S	789	789295406	425353980	PRJEB41247	['Walker_2022','CRyPTIC_reuse_table']		99.44	1916501	43	lineage2.2.1	HR-TB	tuberculosis: unclassified		Mycobacterium tuberculosis		['input','diff','CRyPTIC_OUCRU','tbprofiler','Walker_2022','CRyPTIC_reuse_table']	99.44	43	true	lineage2	true	true	true	true	true	true	false	true	true	true	false	false	false
SAMEA3443184	ERR2517042	WGS	PHE	ERX2536257	Illumina HiSeq 2500	PAIRED	RANDOM	GENOMIC	ILLUMINA	ERS2401719	ERP107972	['10126379','project.First_10k_genomes_study_set_9','run.9523','PRJEB26001','493039','ERX2536257','sample.9523','ERP107972','experiment.9523','ERS2401719','ERR2517042','SAMEA3443184']		2021-10-23T20:12:00.000000+0000			GBR	Europe	England					S	S			S		R	S	S				R					S			545	545334386	295735839	PRJEB26001	Walker_2022		99.72	1853341	64	lineage4.1.4	MDR-TB	tuberculosis: human-adapted	L4.1.4	Mycobacterium tuberculosis		['input','Walker_2022','CRyPTIC_PHE','tbprofiler','Napier_2020','diff']	99.72	64	true	lineage4	true	true	true	true	true	true	false	true	true	true	false	false	false
SAMEA7527591	ERR4799005	WGS	FOUNDATION FOR MEDICAL RESEARCH INDIA	ERX4668422	NextSeq 500	PAIRED	RANDOM	GENOMIC	ILLUMINA	ERS5284062	ERP124850	['sample.27470','ERS5284062','run.27470','project.Mumbai','22461136','ERP124850','ERR4799005','experiment.27470','ERX4668422','773292','SAMEA7527591','PRJEB41116']		2021-11-10T02:44:00.000000+0000			IND	Asia	Mumbai					S	S				S		S	R					S		S		R	S		563	563784148	244023015	PRJEB41116	Walker_2022		99.52	1659685	55	lineage3	Pre-XDR-TB	tuberculosis: unclassified		Mycobacterium tuberculosis		['diff','tbprofiler','Walker_2022','CRyPTIC_IND','input']	99.52	55	true	lineage3	true	true	true	true	true	true	false	true	true	true	false	false	false
SAMEA1118155	ERR2512974	WGS	PHE	ERX2532184	Illumina MiSeq	PAIRED	RANDOM	GENOMIC	ILLUMINA	ERS2397564	ERP107961	['493034','ERS2397564','sample.4641','PRJEB25991','ERP107961','run.4641','ERR2512974','project.First_10k_genomes_study_set_4','10122101','ERX2532184','SAMEA1118155','experiment.4641']		2022-07-13T10:59:00.000000+0000			GBR	Europe	England									S		S					S	S								183	183762833	104106791	PRJEB25991	Walker_2022		99.52	1123034	37	lineage3	Sensitive	tuberculosis: human-adapted	L3	Mycobacterium tuberculosis		['CRyPTIC_PHE','Walker_2022','Napier_2020','input','tbprofiler','diff']	99.52	37	true	lineage3	true	true	true	true	true	true	false	true	true	true	false	false	false
SAMEA7554570	ERR4821202	WGS	PUBLIC HEALTH ENGLAND	ERX4691044	Illumina MiSeq	PAIRED	RANDOM	GENOMIC	ILLUMINA	ERS5311214	ERP124941	['run.24023','sample.24023','773303','experiment.24023','ERP124941','22473964','SAMEA7554570','PRJEB41201','ERR4821202','ERX4691044','project.PHE-TB','ERS5311214']		2021-11-11T02:04:00.000000+0000			GBR	Europe																	R									378	378145333	258195178	PRJEB41201	Walker_2022		98.87	1510821	49	La1.8.1	Other	tuberculosis: unclassified		Mycobacterium tuberculosis		['input','diff','tbprofiler','Walker_2022','CRyPTIC_PHE']	98.87	49	true	La1	true	true	true	true	true	true	false	true	true	true	false	false	false
SAMEA7554986	ERR4821618	WGS	PUBLIC HEALTH ENGLAND	ERX4691460	Illumina HiSeq 2500	PAIRED	RANDOM	GENOMIC	ILLUMINA	ERS5311630	ERP124941	['773303','run.24439','SAMEA7554986','PRJEB41201','ERR4821618','sample.24439','ERP124941','22474380','ERS5311630','experiment.24439','project.PHE-TB','ERX4691460']		2021-11-11T02:17:00.000000+0000			GBR	Europe										S		S						S								270	270979829	117623559	PRJEB41201	Walker_2022		99.37	2490713	56	lineage4.3.1.1	Sensitive	tuberculosis: unclassified		Mycobacterium tuberculosis		['Walker_2022','tbprofiler','diff','CRyPTIC_PHE','input']	99.37	56	true	lineage4	true	true	true	true	true	true	false	true	true	true	false	false	false
SAMEA1707540	ERR227992	WGS	SC	ERX202651	Illumina HiSeq 2000	PAIRED	RANDOM	GENOMIC	ILLUMINA	ERS181386	ERP000192	['ERX202651','203970','Variation discovery in Russian TB isolates-sc-2010','SC_EXP_8898_8#19','ERP000192','1920349','ERS181386','SAMEA1707540','SC_RUN_8898_8#19','PRJEB2138','2199R-sc-2012-10-11T13:37:41Z-1494156','Variation discovery in Russian TB isolates-sc-2010-04-20','ERR227992']	2010	2013-02-14T19:35:00.000000+0000			RUS	Europe	Samara		Homo sapiens	3	human					S		S						S	S							392	392046400	176791827	PRJEB2138	CRyPTIC_WHO2021_PMC7612554		99.44	1844283	42	lineage4.2.1.1	Sensitive	tuberculosis: human-adapted	L4.2.1.1	Mycobacterium tuberculosis		['input','tbprofiler','diff','Napier_2020','Walker_2022','Menardo_2018']	99.44	42	true	lineage4	true	true	true	true	true	true	true	true	true	true	true	false	false
SAMEA7549666	ERR4816305	WGS	PUBLIC HEALTH ENGLAND	ERX4686147	Illumina HiSeq 2500	PAIRED	RANDOM	GENOMIC	ILLUMINA	ERS5306317	ERP124941	['22469062','ERR4816305','ERX4686147','project.PHE-TB','SAMEA7549666','experiment.19125','ERP124941','773303','PRJEB41201','sample.19125','run.19125','ERS5306317']		2021-11-10T15:09:00.000000+0000			GBR	Europe										S		S						S								301	301398258	130662191	PRJEB41201	Walker_2022		99.56	2778175	62	lineage4.8	Sensitive	tuberculosis: unclassified		Mycobacterium tuberculosis		['Walker_2022','diff','tbprofiler','input','CRyPTIC_PHE']	99.56	62	true	lineage4	true	true	true	true	true	true	false	true	true	true	false	false	false
SAMEA3558404	ERR1034871	WGS	LSHTM	ERX1113669	Illumina MiSeq	PAIRED		GENOMIC	ILLUMINA	ERS865553	ERP011639	['ERX1113669','PRJEB10385','mtb296','ERR1034871','ena-RUN-LSHTM-25-09-2015-14:04:49:437-296','SAMEA3558404','ERS865553','ena-EXPERIMENT-LSHTM-25-09-2015-14:04:49:437-296','ERP011639','ena-STUDY-LSHTM-18-08-2015-18:02:02:463-104','4154700','297845']		2015-12-10T05:05:00.000000+0000			PRT	Europe						S	R		R	R	R	R	R		R		R	R	R							501	501646400	329388473	PRJEB10385	Coll_2018		99.78	1676797	39	lineage4.3.4.2	Pre-XDR-TB	tuberculosis: human-adapted	L4.3.4.2	Mycobacterium tuberculosis		['tbprofiler','input','Napier_2020','Nimmo_2024','Coll_2018','diff']	99.78	39	true	lineage4	true	true	true	true	true	true	false	true	true	true	false	false	false
SAMEA7552251	ERR4818886	WGS	PUBLIC HEALTH ENGLAND	ERX4688728	Illumina HiSeq 2500	PAIRED	RANDOM	GENOMIC	ILLUMINA	ERS5308898	ERP124941	['773303','experiment.21706','ERP124941','ERX4688728','22471643','PRJEB41201','SAMEA7552251','ERS5308898','ERR4818886','sample.21706','run.21706','project.PHE-TB']		2021-11-10T20:17:00.000000+0000			GBR	Europe										S		S						S								472	472124956	220010591	PRJEB41201	Walker_2022		99.32	1809344	41	lineage1.2.2.1	Sensitive	tuberculosis: unclassified		Mycobacterium tuberculosis		['diff','input','CRyPTIC_PHE','Walker_2022','tbprofiler']	99.32	41	true	lineage1	true	true	true	true	true	true	false	true	true	true	false	false	false
SAMEA1118064	ERR2512883	WGS	PHE	ERX2532093	Illumina MiSeq	PAIRED	RANDOM	GENOMIC	ILLUMINA	ERS2397473	ERP107961	['SAMEA1118064','10122010','493034','ERX2532093','PRJEB25991','ERR2512883','ERS2397473','run.4520','project.First_10k_genomes_study_set_4','experiment.4520','sample.4520','ERP107961']		2021-10-23T15:05:00.000000+0000			GBR	Europe	England																S									143	143201396	82885605	PRJEB25991	Walker_2022		99.35	945296	27	lineage4.1.1.1	Sensitive	tuberculosis: human-adapted	L4.1.1.1	Mycobacterium tuberculosis		['diff','input','tbprofiler','Walker_2022','CRyPTIC_PHE','Napier_2020']	99.35	27	true	lineage4	true	true	true	true	true	true	false	true	true	true	false	false	false
SAMEA1403811	ERR144546	WGS	SC	ERX120474	Illumina HiSeq 2000	PAIRED	RANDOM	GENOMIC	ILLUMINA	ERS096421	ERP000192	['203970','ERP000192','ERS096421','SAMEA1403811','Variation discovery in Russian TB isolates-sc-2010-04-20','ERR144546','SC_EXP_7841_6#5','1081175','PRJEB2138','SC_RUN_7841_6#5','1774E-sc-2012-02-21T11:37:23Z-1364783','ERX120474','Variation discovery in Russian TB isolates-sc-2010']	2009	2014-10-17T01:12:00.000000+0000			RUS	Europe	Samara		Homo sapiens	3	human					S		S						R	R							573	573119400	374269656	PRJEB2138	CRyPTIC_WHO2021_PMC7612554		99.67	1772378	40	lineage4.7	Sensitive	tuberculosis: human-adapted	L4.7	Mycobacterium tuberculosis		['Walker_2022','Napier_2020','input','Menardo_2018','tbprofiler','diff']	99.67	40	true	lineage4	true	true	true	true	true	true	true	true	true	true	true	false	false
SAMEA7546220	ERR4812715	WGS	UNIVERSIDAD PERUANA CAYETANO HEREDIA	ERX4682705	Illumina NovaSeq 6000	PAIRED	RANDOM	GENOMIC	ILLUMINA	ERS5302875	ERP124939	['experiment.28568','ERR4812715','ERP124939','773301','SAMEA7546220','sample.28568','22465608','project.Peru_Wellcome','ERX4682705','ERS5302875','PRJEB41199','run.28568']	2019	2021-11-10T08:53:00.000000+0000			PER	South America						S				S	S	S	S	S				S		S	S	S	S	S	S	371	371989708	119889564	PRJEB41199	['Walker_2022','CRyPTIC_reuse_table']		99.31	1286176	44	lineage4.1.2.1	Sensitive	tuberculosis: unclassified		Mycobacterium tuberculosis		['Walker_2022','diff','input','CRyPTIC_reuse_table','CRyPTIC_UPCH','tbprofiler','standford']	99.31	44	true	lineage4	true	true	true	true	true	true	true	true	true	true	false	false	false
SAMEA1118827	ERR2513646	WGS	PHE	ERX2532856	Illumina MiSeq	PAIRED	RANDOM	GENOMIC	ILLUMINA	ERS2398236	ERP107961	['ERR2513646','SAMEA1118827','run.5471','ERS2398236','experiment.5471','project.First_10k_genomes_study_set_4','ERX2532856','493034','10122773','PRJEB25991','ERP107961','sample.5471']		2022-07-15T16:04:00.000000+0000			GBR	Europe	England									S		S					S	S								283	283275919	181491847	PRJEB25991	Walker_2022		99.17	1711165	51	lineage5.1.2	Other	tuberculosis: human-adapted	L5.1.2	Mycobacterium africanum		['tbprofiler','CRyPTIC_PHE','Walker_2022','diff','input','Napier_2020']	99.17	51	true	lineage5	true	true	true	true	true	true	false	true	true	true	false	false	false
SAMEA104304851	ERR2124091	WGS	LSHTM	ERX2180943	Illumina HiSeq 2000	PAIRED		GENOMIC	ILLUMINA	ERS1929829	ERP012255	['ERR2124091','ena-EXPERIMENT-LSHTM-16-09-2017-00:57:54:847-17','PRJEB10950','314057','SAMEA104304851','ena-STUDY-LSHTM-24-09-2015-16:14:02:946-458','7660710','ERS1929829','ena-RUN-LSHTM-16-09-2017-00:57:54:847-17','TDR_17','ERP012255','ERX2180943']		2017-12-27T18:03:00.000000+0000														S		R						S	R							789	789025304	544782443	PRJEB10950	Coll_2018		99.45	1331537	25	lineage4.3.4.2	Pre-XDR-TB	tuberculosis: unclassified		Mycobacterium tuberculosis		['Coll_2018','diff','input','tbprofiler']	99.45	25	true	lineage4	true	true	true	true	true	true	false	false	true	false	false	false	false
SAMEA8718865	ERR8975739	WGS	CTB/NICD	ERX5543969	Illumina NovaSeq 6000	PAIRED	RANDOM	GENOMIC	ILLUMINA	ERS6403310	ERP128647	['ERX5543969','ERP128647','773351','SAMEA8718865','26339834','project.Wellcome_clinical_isolates_site10','ERS6403310','experiment.29298','ERR8975739','run.29298.1','PRJEB44577','sample.29298']		2022-03-15T07:38:00.000000+0000			ZAF	Africa										R	R	R	S	S				R		S	S	S	R	S	R	921	921966136	308768097	PRJEB44577	CRyPTIC_reuse_table		99.51	1836654	64	lineage4.1.1.3	Pre-XDR-TB	tuberculosis: unclassified		Mycobacterium tuberculosis		['tbprofiler','CRyPTIC_CTB-NICD','CRyPTIC_reuse_table','diff','input']	99.51	64	true	lineage4	true	true	true	true	true	true	false	true	true	true	false	false	false
SAMN03647967	SRR2100794	WGS	UNIVERSITY OF OXFORD	SRX1095488	Illumina HiSeq 2500	PAIRED	RANDOM	GENOMIC	ILLUMINA	SRS991547	SRP061066	['SRX1095488','SRR2100794','282721','SAMN03647967','e19ebf74-51c5-4230-b950-4c02fcd6ac00_R00000039_v3.bam','PRJNA282721','3647967','SRS991547','C00014602','SRP061066']		2015-07-24T15:46:00.000000+0000			GBR	Europe										S		S					S	S								477	477734200	345638550	PRJNA282721	CRyPTIC_WHO2021_PMC7612554		99.47	1755549	40	lineage2.2.1.1	Sensitive	tuberculosis: human-adapted	L2.2.1.1	Mycobacterium tuberculosis		['Menardo_2018','Napier_2020','Menardo_2021','Walker_2022','input','tbprofiler','diff']	99.47	40	true	lineage2	true	true	true	true	true	true	false	true	true	true	false	false	false
SAMN07766440	SRR6152687	WGS	BC CENTRE FOR DISEASE CONTROL PUBLIC HEALTH LABORATORY	SRX3264713	HiSeq X Ten	PAIRED	RANDOM	GENOMIC	ILLUMINA	SRS2576931	SRP119652	['PRJNA413593','SRX3264713','SRP119652','SRR6152687','BC14-Mtb101_1.fastq.gz','BC14-Mtb101','7766440','SRS2576931','SAMN07766440','413593']	2014	2017-10-11T04:02:00.000000+0000		49.15 N 123.7 W	CAN	North America	British Columbia		Homo sapiens	3	human					S		S						S	S							630	630030000	246342344	PRJNA413593	CRyPTIC_WHO2021_PMC7612554		99.52	1917543	54	lineage2.2.1	Sensitive	tuberculosis: human-adapted	L2	Mycobacterium tuberculosis		['diff','Walker_2022','Napier_2020','input','tbprofiler']	99.52	54	true	lineage2	true	true	true	true	true	true	true	true	true	true	true	false	false
SAMEA7526944	ERR4798386	WGS	FOUNDATION FOR MEDICAL RESEARCH INDIA	ERX4667808	NextSeq 500	PAIRED	RANDOM	GENOMIC	ILLUMINA	ERS5283416	ERP124850	['ERR4798386','ERS5283416','ERX4667808','22460506','experiment.14890','sample.14890','ERP124850','project.Mumbai','PRJEB41116','773292','run.14890','SAMEA7526944']		2021-11-10T02:26:00.000000+0000			IND	Asia	Mumbai					S	S				S		S	S							S		S	S		786	786908112	349054143	PRJEB41116	Walker_2022		99.5	1701468	56	lineage3.1.2	Sensitive	tuberculosis: unclassified		Mycobacterium tuberculosis		['CRyPTIC_IND','Walker_2022','tbprofiler','input','diff']	99.5	56	true	lineage3	true	true	true	true	true	true	false	true	true	true	false	false	false
SAMEA7554822	ERR4821454	WGS	PUBLIC HEALTH ENGLAND	ERX4691296	Illumina HiSeq 2500	PAIRED	RANDOM	GENOMIC	ILLUMINA	ERS5311466	ERP124941	['sample.24275','773303','ERS5311466','SAMEA7554822','ERP124941','PRJEB41201','project.PHE-TB','22474216','run.24275','ERX4691296','experiment.24275','ERR4821454']		2021-11-11T02:09:00.000000+0000			GBR	Europe										S		S						S								270	270612819	131378899	PRJEB41201	Walker_2022		98.33	2502005	54	lineage1.1.2	Sensitive	tuberculosis: unclassified		Mycobacterium tuberculosis		['tbprofiler','CRyPTIC_PHE','Walker_2022','input','diff']	98.33	54	true	lineage1	true	true	true	true	true	true	false	true	true	true	false	false	false
SAMEA3430654	ERR2516847	WGS	PHE	ERX2536062	Illumina HiSeq 2500	PAIRED	RANDOM	GENOMIC	ILLUMINA	ERS2401524	ERP107972	['ERS2401524','ERR2516847','experiment.8729','10126184','493039','project.First_10k_genomes_study_set_9','SAMEA3430654','sample.8729','run.8729','ERP107972','PRJEB26001','ERX2536062']		2022-07-13T11:01:00.000000+0000			GBR	Europe	England					S	S					R	S	S				R					S			681	681081272	368235414	PRJEB26001	Walker_2022		99.66	1857257	64	lineage2.2.1	MDR-TB	tuberculosis: human-adapted	L2.2.1	Mycobacterium tuberculosis		['CRyPTIC_PHE','input','tbprofiler','Walker_2022','Napier_2020','diff']	99.66	64	true	lineage2	true	true	true	true	true	true	false	true	true	true	false	false	false
SAMN08892422	SRR6964574	WGS	SAN RAFFAELE	SRX3906485	Illumina HiSeq 2500	PAIRED	RANDOM	GENOMIC	ILLUMINA	SRS3142577	SRP128089	['SRR6964574','428596','SRP128089','130711','130711_WGS','PRJNA428596','bp0','130711_060916_100.gatk.bam','SAMN08892422','SRX3906485','SRS3142577','8892422']		2018-04-09T04:29:00.000000+0000			PAK	Asia			Homo sapiens	3	human		S			R		R	S	S				R	R				S			502	502820261	230859948	PRJNA428596	CRyPTIC_WHO2021_PMC7612554		99.53	1551413	34	lineage3	MDR-TB	tuberculosis: human-adapted	L3	Mycobacterium tuberculosis		['Walker_2022','Menardo_2021','tbprofiler','input','diff']	99.53	34	true	lineage3	true	true	true	true	true	true	false	true	true	true	true	false	false
SAMEA7541859	ERR4809321	WGS	CTB/NICD	ERX4678861	Illumina HiSeq 4000	PAIRED	RANDOM	GENOMIC	ILLUMINA	ERS5298311	ERP124931	['ERS5298311','SAMEA7541859','project.Gates_clinical_isolates','PRJEB41191','22463315','ERR4809321','ERX4678861','sample.10016','experiment.10016','773296','run.10016','ERP124931']		2021-11-11T01:35:00.000000+0000			ZAF	Africa						S				S	S	S	S	S				S		S	S	S	S	S	S	485	485002800	199666525	PRJEB41191	['CRyPTIC_reuse_table','Walker_2022']		99.6	1774351	61	lineage2.2.1.1	RR-TB	tuberculosis: unclassified		Mycobacterium tuberculosis		['CRyPTIC_CTB-NICD','tbprofiler','input','Walker_2022','CRyPTIC_reuse_table','diff']	99.6	61	true	lineage2	true	true	true	true	true	true	false	true	true	true	false	false	false
SAMN07236305	['SRR11828979','SRR5709883']	WGS		['SRX2930494','SRX8379523']	Illumina HiSeq 2000	PAIRED	RANDOM	GENOMIC	['ILLUMINA','ILLUMINA']	SRS2293206		['7236305','390471','WMB283_DS-30254','HS007-PE-R00023_BH73W2BBXX.WMB283-CGTACTAC_S5_L007_R2.fastq','SAMN07236305','bp0','PRJNA630780','SRP260333','SRP109608','WMB283_R1.fastq','SRX8379523','PRJNA390471','WMB283','SRR11828979','SRS2293206','SRX2930494','630780','PRJNA390052','SRR5709883']				13.7563 N 100.5018 E	THA	Asia	Bangkok	sputum	Homo sapiens	3	human					S		R						R	R							2066	2067803400	876029256	['PRJNA630780','PRJNA390471']	CRyPTIC_WHO2021_PMC7612554		99.2	1646685	54	lineage2.1	Pre-XDR-TB	tuberculosis: human-adapted	L2.1	Mycobacterium tuberculosis		['diff','Menardo_2021','input','tbprofiler','Walker_2022','Napier_2020']	99.2	54	true	lineage2	true	true	true	true	true	true	false	true	true	true	true	false	false
SAMEA7551797	ERR4818433	WGS	PUBLIC HEALTH ENGLAND	ERX4688275	Illumina HiSeq 2500	PAIRED	RANDOM	GENOMIC	ILLUMINA	ERS5308445	ERP124941	['ERP124941','project.PHE-TB','sample.21253','experiment.21253','22471190','773303','ERS5308445','PRJEB41201','ERR4818433','run.21253','SAMEA7551797','ERX4688275']		2021-11-10T19:14:00.000000+0000			GBR	Europe										S		S						S								208	208720602	93892188	PRJEB41201	Walker_2022		99.46	1927959	43	lineage3	Sensitive	tuberculosis: unclassified		Mycobacterium tuberculosis		['CRyPTIC_PHE','diff','tbprofiler','Walker_2022','input']	99.46	43	true	lineage3	true	true	true	true	true	true	false	true	true	true	false	false	false
SAMEA7544092	ERR4811032	WGS	CCDC	ERX4679478	HiSeq X Ten	PAIRED	RANDOM	GENOMIC	ILLUMINA	ERS5300750	ERP124934	['773297','sample.12607','ERR4811032','project.CDC_22','PRJEB41194','experiment.12607','22463926','run.12607','SAMEA7544092','ERX4679478','ERS5300750','ERP124934']		2021-11-10T05:14:00.000000+0000			CHN	Asia						R				I	S	R	S	S				S		S	S	R	R	R	S	1014	1014511620	427673031	PRJEB41194	['Walker_2022','CRyPTIC_reuse_table']		99.28	1675266	58	lineage4.2.2	Sensitive	tuberculosis: unclassified		Mycobacterium tuberculosis		['tbprofiler','input','CRyPTIC_reuse_table','CRyPTIC_CCDC_CDC_22','Walker_2022','diff']	99.28	58	true	lineage4	true	true	true	true	true	true	false	true	true	true	false	false	false
SAMEA9070513	ERR6362506	WGS	Swiss-TPH	ERX5627721	Illumina HiSeq 2500	PAIRED	RANDOM	GENOMIC	ILLUMINA	ERS6798820	ERP129488	['737713','ERX5627721','WGS RR-TB Khayelitsha','ERP129488','20453627','ERS6798820','ERR6362506','PRJEB45389','G25750_2','SAMEA9070513']		2021-10-13T18:43:00.000000+0000			ZAF	Africa						R																	R			466	466868142	269271387	PRJEB45389	CRyPTIC_WHO2021_PMC7612554		99.54	1413167	46	lineage2.2.2	Pre-XDR-TB	tuberculosis: unclassified		Mycobacterium tuberculosis		['input','diff','tbprofiler','Walker_2022','R-RR_HIVcoinf_ZAF']	99.54	46	true	lineage2	true	true	true	true	true	true	false	true	true	true	false	false	false
SAMEA104362081	ERR2184240	WGS	UNIVERSIDAD PERUANA CAYETANO HEREDIA, PERU	ERX2240407	Illumina HiSeq 4000	PAIRED	RANDOM	GENOMIC	ILLUMINA	ERS1987059	ERP104985	['experiment.528','PRJEB23245','12061471','548708','ERP104985','ERS1987059','ERR2184240','sample.528','SAMEA104362081','run.528','ERX2240407','project.Peru-set1-Tandem']		2021-10-17T08:38:00.000000+0000			PER	South America						S				S	S	S	S	S				S		S	S	S	S	S	S	498	498744000	222932621	PRJEB23245	['Walker_2022','CRyPTIC_reuse_table']		99.67	1688630	58	lineage4.3.2	Sensitive	tuberculosis: unclassified		Mycobacterium tuberculosis		['Walker_2022','CRyPTIC_UPCH','input','CRyPTIC_reuse_table','diff','tbprofiler']	99.67	58	true	lineage4	true	true	true	true	true	true	false	true	true	true	false	false	false
SAMEA7563591	ERR4831150	WGS	IML GAUTING	ERX4701134	NextSeq 500	PAIRED	RANDOM	GENOMIC	ILLUMINA	ERS5320223	ERP125015	['ERR4831150','ERX4701134','sample.31164','ERS5320223','22479157','PRJEB41274','773341','run.31164','ERP125015','project.Cryptic_12th','experiment.31164','SAMEA7563591']		2021-11-11T11:08:00.000000+0000			DEU	Europe						S				S	S	S	S	S				S		S	S	S	S	S	S	968	968451736	431743419	PRJEB41274	['Walker_2022','CRyPTIC_reuse_table']		99.23	1628867	55	lineage1.1.2	Other	tuberculosis: unclassified		Mycobacterium tuberculosis		['CRyPTIC_reuse_table','diff','CRyPTIC_Gauting','input','Walker_2022','tbprofiler']	99.23	55	true	lineage1	true	true	true	true	true	true	false	true	true	true	false	false	false
SAMEA7562541	ERR4830102	WGS	IML GAUTING	ERX4700086	NextSeq 500	PAIRED	RANDOM	GENOMIC	ILLUMINA	ERS5319175	ERP124987	['run.15560','ERR4830102','773313','sample.15560','SAMEA7562541','22478109','project.Cryptic_2018_2nd','ERS5319175','ERX4700086','ERP124987','PRJEB41246','experiment.15560']	2018	2021-11-11T08:55:00.000000+0000										S				S	S	R	S	S				S		S	S	S	S	S	S	542	542532837	237748328	PRJEB41246	CRyPTIC_reuse_table		99.51	1607538	54	lineage2.2.1	HR-TB	tuberculosis: unclassified		Mycobacterium tuberculosis		['CRyPTIC_reuse_table','input','tbprofiler','diff','CRyPTIC_Gauting']	99.51	54	true	lineage2	true	true	true	true	true	true	true	false	true	false	false	false	false
SAMEA7545951	ERR4812447	WGS	UNIVERSIDAD PERUANA CAYETANO HEREDIA	ERX4682437	Illumina NovaSeq 6000	PAIRED	RANDOM	GENOMIC	ILLUMINA	ERS5302607	ERP124939	['ERP124939','ERX4682437','run.25984','ERS5302607','project.Peru_Wellcome','22465340','773301','ERR4812447','sample.25984','SAMEA7545951','PRJEB41199','experiment.25984']	2018	2021-11-10T07:58:00.000000+0000			PER	South America						S				S	S	S	S	S				S		S	S	S	S	S	S	720	720101182	234495221	PRJEB41199	['CRyPTIC_reuse_table','Walker_2022']		99.52	1844563	63	lineage2.2.1	Sensitive	tuberculosis: unclassified		Mycobacterium tuberculosis		['Walker_2022','tbprofiler','CRyPTIC_reuse_table','diff','CRyPTIC_UPCH','input','standford']	99.52	63	true	lineage2	true	true	true	true	true	true	true	true	true	true	false	false	false
SAMEA7552326	ERR4818961	WGS	PUBLIC HEALTH ENGLAND	ERX4688803	Illumina MiSeq	PAIRED	RANDOM	GENOMIC	ILLUMINA	ERS5308973	ERP124941	['ERR4818961','experiment.21781','run.21781','sample.21781','22471718','ERS5308973','ERP124941','ERX4688803','PRJEB41201','project.PHE-TB','SAMEA7552326','773303']		2021-11-10T20:17:00.000000+0000			GBR	Europe										S		S					S	S								226	226040835	136786021	PRJEB41201	Walker_2022		99.34	1354123	43	lineage3	Sensitive	tuberculosis: unclassified		Mycobacterium tuberculosis		['input','tbprofiler','diff','CRyPTIC_PHE','Walker_2022']	99.34	43	true	lineage3	true	true	true	true	true	true	false	true	true	true	false	false	false
SAMEA7528195	ERR4799610	WGS	FOUNDATION FOR MEDICAL RESEARCH INDIA	ERX4669025	NextSeq 500	PAIRED	RANDOM	GENOMIC	ILLUMINA	ERS5284665	ERP124850	['project.Mumbai','ERR4799610','ERS5284665','ERX4669025','experiment.28075','773292','sample.28075','run.28075','22461739','PRJEB41116','SAMEA7528195','ERP124850']		2021-11-10T01:59:00.000000+0000			IND	Asia	Mumbai					S	S				S	R	S	S				R			S		S	S		490	490370084	222706145	PRJEB41116	Walker_2022		99.59	1536528	51	lineage4.8	MDR-TB	tuberculosis: unclassified		Mycobacterium tuberculosis		['Walker_2022','CRyPTIC_IND','input','tbprofiler','diff']	99.59	51	true	lineage4	true	true	true	true	true	true	false	true	true	true	false	false	false
SAMEA7525749	ERR4797206	WGS	FOUNDATION FOR MEDICAL RESEARCH INDIA	ERX4666621	NextSeq 500	PAIRED	RANDOM	GENOMIC	ILLUMINA	ERS5282223	ERP124850	['ERP124850','ERX4666621','sample.1931','experiment.1931','ERR4797206','PRJEB41116','SAMEA7525749','773292','22459313','ERS5282223','project.Mumbai','run.1931']		2021-11-09T22:21:00.000000+0000			IND	Asia	Mumbai					S	S			S	S	S	S	S				S		S	S	S	S	S	S	776	776211600	338733171	PRJEB41116	['Walker_2022','CRyPTIC_reuse_table']		99.48	1645959	51	lineage3.1.2	Sensitive	tuberculosis: unclassified		Mycobacterium tuberculosis		['CRyPTIC_IND','Walker_2022','input','diff','tbprofiler','CRyPTIC_reuse_table']	99.48	51	true	lineage3	true	true	true	true	true	true	false	true	true	true	false	false	false
SAMN08708723	SRR6832208	WGS	SAN RAFFAELE	SRX3788182	Illumina HiSeq 2500	PAIRED	RANDOM	GENOMIC	ILLUMINA	SRS3040849	SRP128089	['SRS3040849','bp0','8708723','184-2933','SRR6832208','184-2933_090816_UKR_090816_100.gatk.bam','184-2933_WGS','SRP128089','SRX3788182','SAMN08708723','PRJNA428596','428596']		2018-03-14T10:08:00.000000+0000			UKR	Europe			Homo sapiens	3	human	S	S			S		S	S	S			S	R	S				S			259	259368808	136217334	PRJNA428596	CRyPTIC_WHO2021_PMC7612554		99.49	2191096	46	lineage4.8	RR-TB	tuberculosis: unclassified		Mycobacterium tuberculosis		['diff','Walker_2022','tbprofiler','input']	99.49	46	true	lineage4	true	true	true	true	true	true	false	true	true	true	true	false	false
SAMEA7555148	ERR4821780	WGS	PUBLIC HEALTH ENGLAND	ERX4691622	Illumina HiSeq 2500	PAIRED	RANDOM	GENOMIC	ILLUMINA	ERS5311792	ERP124941	['ERR4821780','PRJEB41201','22474542','project.PHE-TB','ERS5311792','ERX4691622','ERP124941','sample.24601','experiment.24601','run.24601','773303','SAMEA7555148']		2021-11-11T02:14:00.000000+0000			GBR	Europe										S		R						S								139	139665049	54890754	PRJEB41201	Walker_2022		99.54	1316816	30	lineage2.2.2	HR-TB	tuberculosis: unclassified		Mycobacterium tuberculosis		['diff','input','CRyPTIC_PHE','tbprofiler','Walker_2022']	99.54	30	true	lineage2	true	true	true	true	true	true	false	true	true	true	false	false	false
SAMEA7555353	ERR4821984	WGS	PUBLIC HEALTH ENGLAND	ERX4691826	Illumina MiSeq	PAIRED	RANDOM	GENOMIC	ILLUMINA	ERS5311996	ERP124941	['experiment.24805','run.24805','ERP124941','22474760','sample.24805','ERR4821984','SAMEA7555353','project.PHE-TB','773303','ERX4691826','PRJEB41201','ERS5311996']		2021-11-11T02:26:00.000000+0000			GBR	Europe										S		S					S	S								325	325339976	199797728	PRJEB41201	Walker_2022		99.46	1962171	61	lineage2.2.1	Sensitive	tuberculosis: unclassified		Mycobacterium tuberculosis		['CRyPTIC_PHE','tbprofiler','diff','input','Walker_2022']	99.46	61	true	lineage2	true	true	true	true	true	true	false	true	true	true	false	false	false
SAMEA1707167	ERR234558	WGS	SC	ERX209063	Illumina HiSeq 2000	PAIRED	RANDOM	GENOMIC	ILLUMINA	ERS181274	ERP000192	['ERR234558','SC_EXP_8987_4#3','0195N-sc-2012-10-11T13:35:51Z-1494044','SAMEA1707167','Variation discovery in Russian TB isolates-sc-2010-04-20','1939573','SC_RUN_8987_4#3','ERS181274','203970','ERP000192','Variation discovery in Russian TB isolates-sc-2010','ERX209063','PRJEB2138']	2008	2013-03-08T19:34:00.000000+0000			RUS	Europe	Samara		Homo sapiens	3	human					S		S						S	S							983	983159200	499344542	PRJEB2138	CRyPTIC_WHO2021_PMC7612554		99.6	1795580	41	lineage4.1.2	Other	tuberculosis: human-adapted	L4.1.2	Mycobacterium tuberculosis		['Menardo_2018','tbprofiler','diff','input','Napier_2020','Walker_2022']	99.6	41	true	lineage4	true	true	true	true	true	true	true	true	true	true	true	false	false
SAMEA3420835	ERR2516721	WGS	HARVARD MEDICAL SCHOOL	ERX2535937	Illumina HiSeq 2500	PAIRED	RANDOM	GENOMIC	ILLUMINA	ERS2401399	ERP107971	['ERR2516721','10126059','ERX2535937','ERS2401399','ERP107971','experiment.9863','sample.9863','SAMEA3420835','run.9863','493038','project.First_10k_genomes_study_set_8','PRJEB26000']		2021-10-23T19:21:00.000000+0000			PER	South America										R							R	R								721	721765627	513314549	PRJEB26000	Walker_2022		99.59	1731869	36	lineage2.2.1	Pre-XDR-TB	tuberculosis: human-adapted	L2.2.1	Mycobacterium tuberculosis		['CRyPTIC_Harvard','tbprofiler','Napier_2020','Walker_2022','diff','input']	99.59	36	true	lineage2	true	true	true	true	true	true	false	true	true	true	false	false	false
SAMN03648526	SRR2101279	WGS	UNIVERSITY OF OXFORD	SRX1095973	Illumina HiSeq 2500	PAIRED	RANDOM	GENOMIC	ILLUMINA	SRS991181	SRP061066	['SRR2101279','282721','SRS991181','PRJNA282721','20c07fb7-b3a8-4083-8d2e-d0d9da8d7e67_R00000039_v3.bam','SAMN03648526','SRX1095973','SRP061066','3648526','20c07fb7-b3a8-4083-8d2e-d0d9da8d7e67']		2015-07-15T08:48:00.000000+0000			ZAF	Africa						S	S			S		S	S	S			S	S	S				S			469	469446559	302604967	PRJNA282721	CRyPTIC_WHO2021_PMC7612554		99.41	796656	52	lineage2.2.1	Sensitive	tuberculosis: human-adapted	L2.2.1	Mycobacterium tuberculosis		['Menardo_2021','Walker_2022','Napier_2020','tbprofiler','input','Menardo_2018','diff']	99.41	52	true	lineage2	true	true	true	true	true	true	false	true	true	true	false	false	false
SAMEA7526874	ERR4798316	WGS	FOUNDATION FOR MEDICAL RESEARCH INDIA	ERX4667738	NextSeq 500	PAIRED	RANDOM	GENOMIC	ILLUMINA	ERS5283346	ERP124850	['project.Mumbai','ERP124850','22460436','ERS5283346','ERR4798316','773292','run.14820','sample.14820','experiment.14820','PRJEB41116','ERX4667738','SAMEA7526874']		2021-11-10T01:17:00.000000+0000			IND	Asia	Mumbai					S	S			S	S	S	S	S				S		S	S	S	S	S	S	406	406526730	180780594	PRJEB41116	['CRyPTIC_reuse_table','Walker_2022']		99.55	1665894	55	lineage3	RR-TB	tuberculosis: unclassified		Mycobacterium tuberculosis		['input','diff','CRyPTIC_reuse_table','Walker_2022','CRyPTIC_IND','tbprofiler']	99.55	55	true	lineage3	true	true	true	true	true	true	false	true	true	true	false	false	false
SAMEA7544313	ERR4811253	WGS	CCDC	ERX4679699	HiSeq X Ten	PAIRED	RANDOM	GENOMIC	ILLUMINA	ERS5300971	ERP124934	['experiment.14017','ERP124934','773297','SAMEA7544313','ERS5300971','ERX4679699','sample.14017','ERR4811253','22464147','run.14017','project.CDC_22','PRJEB41194']		2021-11-10T06:00:00.000000+0000			CHN	Asia						S				S	S	S	S	S				S		S	S	S	S	S	S	1363	1363863600	542583566	PRJEB41194	['Walker_2022','CRyPTIC_reuse_table']		99.47	1796245	61	lineage4.2.2	Sensitive	tuberculosis: unclassified		Mycobacterium tuberculosis		['diff','CRyPTIC_CCDC_CDC_22','CRyPTIC_reuse_table','tbprofiler','input','Walker_2022']	99.47	61	true	lineage4	true	true	true	true	true	true	false	true	true	true	false	false	false
SAMN07236513	['SRR19857368','SRR5709932']	WGS		['SRX15900908','SRX2930445']	['Illumina MiSeq','BGISEQ-500']	PAIRED	RANDOM	GENOMIC	['BGISEQ','ILLUMINA']	SRS2293155		['BGI4_1.fq.gz','SRS2293155','HS007_WBB257_S3_L001_R2.fastq','SRR5709932','SAMN07236513','SRP109608','7236513','PRJNA390471','SRX2930445','WBB257_DS 15966','SRR19857368','15966','SRX15900908','390471','PRJNA390052']				13.7563 N 100.5018 E	THA	Asia	Bangkok	sputum	Homo sapiens	3	human					R		R						R	S							1725	1725643097	1108728364	PRJNA390471	CRyPTIC_WHO2021_PMC7612554		99.66	890823	52	lineage2.2.1	Pre-XDR-TB	tuberculosis: human-adapted	L2.2.1	Mycobacterium tuberculosis		['Napier_2020','Walker_2022','input','Menardo_2021','diff','tbprofiler']	99.66	52	true	lineage2	true	true	true	true	true	true	false	true	true	true	true	false	false
SAMN07766142	SRR6152893	WGS	BC CENTRE FOR DISEASE CONTROL PUBLIC HEALTH LABORATORY	SRX3264943	HiSeq X Ten	PAIRED	RANDOM	GENOMIC	ILLUMINA	SRS2577165	SRP119652	['BC09-Mtb372_2.fastq.gz','PRJNA413593','SRP119652','SRS2577165','7766142','SRX3264943','SAMN07766142','413593','BC09-Mtb372','SRR6152893']	2009	2017-10-10T13:08:00.000000+0000		49.15 N 123.7 W	CAN	North America	British Columbia		Homo sapiens	3	human					S		S						S	S							711	711250000	343965429	PRJNA413593	CRyPTIC_WHO2021_PMC7612554		99.38	1818736	52	lineage1.2.1.2.1	Sensitive	tuberculosis: human-adapted	L1	Mycobacterium tuberculosis		['tbprofiler','Walker_2022','diff','input','Napier_2020']	99.38	52	true	lineage1	true	true	true	true	true	true	true	true	true	true	true	false	false
SAMEA7527188	ERR4798628	WGS	FOUNDATION FOR MEDICAL RESEARCH INDIA	ERX4668052	NextSeq 500	PAIRED	RANDOM	GENOMIC	ILLUMINA	ERS5283660	ERP124850	['ERR4798628','experiment.27093','ERX4668052','ERS5283660','PRJEB41116','ERP124850','22460766','773292','SAMEA7527188','project.Mumbai','sample.27093','run.27093']		2021-11-10T01:22:00.000000+0000			IND	Asia	Mumbai					S	S				S		S	S							S		S	S		654	654418800	279673205	PRJEB41116	Walker_2022		99.35	1583891	51	lineage1.1.2	Sensitive	tuberculosis: unclassified		Mycobacterium tuberculosis		['Walker_2022','input','diff','CRyPTIC_IND','tbprofiler']	99.35	51	true	lineage1	true	true	true	true	true	true	false	true	true	true	false	false	false
SAMEA1119727	ERR2514546	WGS	PHE	ERX2533756	Illumina MiSeq	PAIRED	RANDOM	GENOMIC	ILLUMINA	ERS2399136	ERP107961	['SAMEA1119727','ERX2533756','ERS2399136','project.First_10k_genomes_study_set_4','sample.6609','493034','run.6609','ERR2514546','10123673','ERP107961','experiment.6609','PRJEB25991']		2021-10-23T17:10:00.000000+0000			GBR	Europe	England									S		S					S	S								443	443068527	283951912	PRJEB25991	Walker_2022		99.52	1615962	51	lineage3	HR-TB	tuberculosis: human-adapted	L3	Mycobacterium tuberculosis		['CRyPTIC_PHE','tbprofiler','input','diff','Napier_2020','Walker_2022']	99.52	51	true	lineage3	true	true	true	true	true	true	false	true	true	true	false	false	false
SAMEA1530616	ERR176690	WGS	SC	ERX152836	Illumina HiSeq 2000	PAIRED	RANDOM	GENOMIC	ILLUMINA	ERS141761	ERP001072	['SAMEA1530616','ERP001072','ERR176690','ERS141761','PRJEB2794','ERX152836','204548','7090-sc-2012-05-29T14:59:14Z-1428774','Karonga_Prevention_Study__KPS____whole_genome_sequencing_in_a_whole_population-sc-2011-12-13T10:33:26Z-2066','1759886','Karonga_Prevention_Study__KPS____whole_genome_sequ','SC_RUN_8205_6#53','SC_EXP_8205_6#53']	2000	2012-10-12T09:34:00.000000+0000			MWI	Africa	Karonga	sputum	Homo sapiens	3	human							S						S								191	191819000	96160218	PRJEB2794	Coll_2018		91.17	1569558	36	lineage4.3.4.2.1	Sensitive	tuberculosis: human-adapted	L4.3.4.2.1	Mycobacterium tuberculosis		['tbprofiler','diff','Menardo_2018','Napier_2020','Coll_2018','input','Karonga_Prevention_Study','Menardo_2021']	91.17	36	true	lineage4	true	true	true	true	true	true	true	true	true	true	true	false	false
SAMEA7542111	ERR4810536	WGS	CCDC	ERX4678982	HiSeq X Ten	PAIRED	RANDOM	GENOMIC	ILLUMINA	ERS5298563	ERP124934	['project.CDC_22','ERX4678982','773297','22463430','SAMEA7542111','run.10913','ERR4810536','ERS5298563','ERP124934','sample.10913','experiment.10913','PRJEB41194']		2021-11-11T01:52:00.000000+0000			CHN	Asia						S	S			S	S	S	S	S				S	S	S	S	S	S	S	S	1367	1367876100	566003902	PRJEB41194	['Walker_2022','CRyPTIC_reuse_table']		99.55	1777512	61	lineage2.2.1.1	Sensitive	tuberculosis: unclassified		Mycobacterium tuberculosis		['CRyPTIC_CCDC_CDC_22','CRyPTIC_reuse_table','tbprofiler','diff','Walker_2022','input']	99.55	61	true	lineage2	true	true	true	true	true	true	false	true	true	true	false	false	false
SAMEA7563725	ERR4831284	WGS	IML GAUTING	ERX4701268	NextSeq 500	PAIRED	RANDOM	GENOMIC	ILLUMINA	ERS5320357	ERP125016	['run.31298','project.Cryptic_8th9th10th11th','ERX4701268','PRJEB41275','22479291','sample.31298','773342','SAMEA7563725','ERP125016','experiment.31298','ERS5320357','ERR4831284']		2021-11-11T11:06:00.000000+0000			DEU	Europe						S				S	S	S	S	S				S		S	S	S	S	S	S	733	733521228	307394165	PRJEB41275	['CRyPTIC_reuse_table','Walker_2022']		99.4	1715997	58	lineage4.1.2.1	Sensitive	tuberculosis: unclassified		Mycobacterium tuberculosis		['input','tbprofiler','diff','CRyPTIC_reuse_table','CRyPTIC_Gauting','Walker_2022']	99.4	58	true	lineage4	true	true	true	true	true	true	false	true	true	true	false	false	false
SAMEA10030284	ERR7910922	WGS	FZB	ERX7478319	NextSeq 500	PAIRED		GENOMIC	ILLUMINA	ERS7708491	ERP132622	['24682251','794636','PRJEB48275','ena-RUN-FZB-05-01-2022-10:45:57:297-80','ena-STUDY-FZB-22-10-2021-10:26:06:450-343','ERR7910922','ERS7708491','ERP132622','ERX7478319','SAMEA10030284','ena-EXPERIMENT-FZB-05-01-2022-10:45:57:297-80','15-14189']		2022-07-16T13:19:00.000000+0000			MDA	Europe						R	R			R		R	R	S			R	R					S			681	681195540	308299935	PRJEB48275	Finci_2022		99.76	1508544	52	lineage4.3.3	MDR-TB	tuberculosis: human-adapted	L4.3.3	Mycobacterium tuberculosis		['tbprofiler','diff','Finci_2022','input']	99.76	52	true	lineage4	true	true	true	true	true	true	false	true	true	true	false	false	false
SAMEA7525803	ERR4797254	WGS	FOUNDATION FOR MEDICAL RESEARCH INDIA	ERX4666669	NextSeq 500	PAIRED	RANDOM	GENOMIC	ILLUMINA	ERS5282277	ERP124850	['experiment.1979','22459367','ERS5282277','ERP124850','sample.1979','run.1979','ERX4666669','SAMEA7525803','project.Mumbai','ERR4797254','PRJEB41116','773292']		2021-11-09T22:16:00.000000+0000			IND	Asia	Mumbai					S				S	S	S		S				S		S	S	S	S	S	S	449	449760600	177298014	PRJEB41116	['Walker_2022','CRyPTIC_reuse_table']		99.58	1781265	58	lineage3	Sensitive	tuberculosis: unclassified		Mycobacterium tuberculosis		['CRyPTIC_IND','CRyPTIC_reuse_table','Walker_2022','tbprofiler','input','diff']	99.58	58	true	lineage3	true	true	true	true	true	true	false	true	true	true	false	false	false
SAMEA7547771	ERR4814412	WGS	PUBLIC HEALTH ENGLAND	ERX4684254	Illumina MiSeq	PAIRED	RANDOM	GENOMIC	ILLUMINA	ERS5304424	ERP124941	['22467163','ERS5304424','SAMEA7547771','ERR4814412','PRJEB41201','run.17232','773303','experiment.17232','ERX4684254','project.PHE-TB','ERP124941','sample.17232']		2021-11-10T12:04:00.000000+0000			GBR	Europe										S		S					S	S								295	295703761	206864542	PRJEB41201	Walker_2022		99.58	1386767	47	lineage3.1	Sensitive	tuberculosis: unclassified		Mycobacterium tuberculosis		['CRyPTIC_PHE','diff','Walker_2022','input','tbprofiler']	99.58	47	true	lineage3	true	true	true	true	true	true	false	true	true	true	false	false	false
SAMEA7527871	ERR4799285	WGS	FOUNDATION FOR MEDICAL RESEARCH INDIA	ERX4668702	NextSeq 500	PAIRED	RANDOM	GENOMIC	ILLUMINA	ERS5284342	ERP124850	['22461416','ERP124850','PRJEB41116','ERX4668702','run.27750','sample.27750','project.Mumbai','SAMEA7527871','ERR4799285','ERS5284342','773292','experiment.27750']		2021-11-10T01:50:00.000000+0000			IND	Asia	Mumbai					S	S				R	R	R	R				R			S		R	S		458	458309764	210699752	PRJEB41116	Walker_2022		99.48	1554178	50	lineage2.2.1	Pre-XDR-TB	tuberculosis: unclassified		Mycobacterium tuberculosis		['diff','tbprofiler','CRyPTIC_IND','Walker_2022','input']	99.48	50	true	lineage2	true	true	true	true	true	true	false	true	true	true	false	false	false
SAMEA7546589	ERR4813084	WGS	UNIVERSIDAD PERUANA CAYETANO HEREDIA	ERX4683074	Illumina NovaSeq 6000	PAIRED	RANDOM	GENOMIC	ILLUMINA	ERS5303244	ERP124939	['773301','run.28937','PRJEB41199','sample.28937','SAMEA7546589','ERP124939','ERX4683074','22465983','ERR4813084','experiment.28937','ERS5303244','project.Peru_Wellcome']	2018	2021-11-10T09:01:00.000000+0000			PER	South America						S	S			S	S	R	S	S				S	S	S	S	S	S	S	S	409	409242616	130757696	PRJEB41199	['Walker_2022','CRyPTIC_reuse_table']		99.53	1819625	62	lineage4.1.1	HR-TB	tuberculosis: unclassified		Mycobacterium tuberculosis		['standford','CRyPTIC_UPCH','tbprofiler','Walker_2022','CRyPTIC_reuse_table','input','diff']	99.53	62	true	lineage4	true	true	true	true	true	true	true	true	true	true	false	false	false
SAMEA7525276	ERR4831446	WGS	SAN RAFFAELE SCIENTIFIC INSTITUTE	ERX4701430	NextSeq 500	PAIRED	RANDOM	GENOMIC	ILLUMINA	ERS5281750	ERP125017	['project.Pakistan_BDQ','experiment.31470','ERR4831446','773343','22458840','sample.31470','ERS5281750','SAMEA7525276','PRJEB41276','ERX4701430','run.31470','ERP125017']		2021-11-11T11:57:00.000000+0000			PAK	Asia						S				I	S	R	S	S				R		S	S	S	R	S	R	494	494806675	242681923	PRJEB41276	CRyPTIC_reuse_table		99.53	1472433	43	lineage3	Pre-XDR-TB	tuberculosis: unclassified		Mycobacterium tuberculosis		['CRyPTIC_reuse_table','input','CRyPTIC_SanRaffaele_Pakistan','tbprofiler','diff']	99.53	43	true	lineage3	true	true	true	true	true	true	false	true	true	true	false	false	false
SAMEA7564384	ERR4832068	WGS	OUCRU-HCMC	ERX4702011	Illumina MiSeq	PAIRED	RANDOM	GENOMIC	ILLUMINA	ERS5321015	ERP125021	['project.CRyPTIC_08_02TB','ERP125021','PRJEB41280','ERX4702011','sample.33007','773347','ERR4832068','run.33007','SAMEA7564384','22479954','experiment.33007','ERS5321015']		2021-11-11T12:01:00.000000+0000			VNM	Asia						S					S	R	S	S				S			S	S	S	S	S	207	207423005	127980361	PRJEB41280	['CRyPTIC_reuse_table','Walker_2022']		99.54	1234689	41	lineage2.2.1	HR-TB	tuberculosis: unclassified		Mycobacterium tuberculosis		['diff','tbprofiler','CRyPTIC_reuse_table','input','CRyPTIC_OUCRU','Walker_2022']	99.54	41	true	lineage2	true	true	true	true	true	true	false	true	true	true	false	false	false
SAMEA1117587	ERR2512406	WGS	PHE	ERX2531616	Illumina HiSeq 2500	PAIRED	RANDOM	GENOMIC	ILLUMINA	ERS2396996	ERP107961	['ERS2396996','experiment.3925','sample.3925','ERR2512406','PRJEB25991','10121533','493034','run.3925','ERX2531616','project.First_10k_genomes_study_set_4','SAMEA1117587','ERP107961']		2022-07-23T22:18:00.000000+0000			GBR	Europe	England									S		S					S	S								516	516413054	270156240	PRJEB25991	Walker_2022		99.33	1804296	60	lineage3.1	Sensitive	tuberculosis: human-adapted	L3.1	Mycobacterium tuberculosis		['Walker_2022','Napier_2020','tbprofiler','CRyPTIC_PHE','input','diff']	99.33	60	true	lineage3	true	true	true	true	true	true	false	true	true	true	false	false	false
SAMN08215454	SRR6398048	WGS	BC CENTRE FOR DISEASE CONTROL PUBLIC HEALTH LABORATORY	SRX3491190	HiSeq X Ten	PAIRED	RANDOM	GENOMIC	ILLUMINA	SRS2775069	SRP119652	['SRS2775069','SRX3491190','SRP119652','413593','PRJNA413593','8215454','BC14-Mtb201_1.fastq.gz','SAMN08215454','SRR6398048','BC14-Mtb201']	2014	2017-12-21T23:15:00.000000+0000		49.15 N 123.7 W	CAN	North America	British Columbia		Homo sapiens	3	human					S		R					S	S	S							749	749125250	352306808	PRJNA413593	CRyPTIC_WHO2021_PMC7612554		99.5	1840914	50	lineage4.1.1.1	HR-TB	tuberculosis: human-adapted	L4	Mycobacterium tuberculosis		['Walker_2022','Napier_2020','input','diff','tbprofiler']	99.5	50	true	lineage4	true	true	true	true	true	true	true	true	true	true	true	false	false
SAMEA1119824	ERR2514643	WGS	PHE	ERX2533853	Illumina MiSeq	PAIRED	RANDOM	GENOMIC	ILLUMINA	ERS2399233	ERP107961	['PRJEB25991','SAMEA1119824','project.First_10k_genomes_study_set_4','sample.6745','run.6745','10123770','493034','ERX2533853','ERS2399233','experiment.6745','ERP107961','ERR2514643']		2021-10-23T17:10:00.000000+0000			GBR	Europe	England									S		S					S	S								345	345284200	201676095	PRJEB25991	Walker_2022		99.62	2169685	70	lineage4.8	Sensitive	tuberculosis: human-adapted	L4.8	Mycobacterium tuberculosis		['Napier_2020','CRyPTIC_PHE','diff','tbprofiler','input','Walker_2022']	99.62	70	true	lineage4	true	true	true	true	true	true	false	true	true	true	false	false	false
SAMEA7545528	ERR4812024	WGS	UNIVERSIDAD PERUANA CAYETANO HEREDIA	ERX4682014	Illumina NovaSeq 6000	PAIRED	RANDOM	GENOMIC	ILLUMINA	ERS5302184	ERP124939	['run.25561','sample.25561','22464917','project.Peru_Wellcome','ERX4682014','experiment.25561','SAMEA7545528','773301','PRJEB41199','ERS5302184','ERR4812024','ERP124939']	2018	2021-11-10T06:59:00.000000+0000			PER	South America						S				S	S	S	S	S				S		S	S	S	S	S	S	730	730248382	253152973	PRJEB41199	['CRyPTIC_reuse_table','Walker_2022']		99.53	1806300	62	lineage4.1.2.1	Sensitive	tuberculosis: unclassified		Mycobacterium tuberculosis		['standford','diff','CRyPTIC_UPCH','CRyPTIC_reuse_table','tbprofiler','input','Walker_2022']	99.53	62	true	lineage4	true	true	true	true	true	true	true	true	true	true	false	false	false
SAMEA2534064	ERR551607	WGS	FZB	ERX510676	Illumina HiSeq 2500	PAIRED		GENOMIC	ILLUMINA	ERS457466	ERP010814	['5318-09_genoscreen_genoscreen_2013-10-31_101bp','287903','SAMEA2534064','ERP010814','ERS457466','ena-STUDY-FZB-22-06-2015-17:16:39:392-292','5318-09','ERR551607','3793754','PRJEB9680','ERX510676']		2015-06-25T08:31:00.000000+0000			DEU	Europe										S		S					S	S	S							1384	1384710404	890214036	PRJEB9680	CRyPTIC_WHO2021_PMC7612554		99.51	1600715	37	lineage4.1.2.1	Sensitive	tuberculosis: human-adapted	L4.1.2.1	Mycobacterium tuberculosis		['Walker_2022','diff','Menardo_2021','tbprofiler','Napier_2020','input','Menardo_2018']	99.51	37	true	lineage4	true	true	true	true	true	true	false	true	true	true	false	false	false
SAMEA8718829	ERR8975703	WGS	CTB/NICD	ERX5543933	Illumina NovaSeq 6000	PAIRED	RANDOM	GENOMIC	ILLUMINA	ERS6403274	ERP128647	['ERS6403274','773351','ERR8975703','PRJEB44577','experiment.29210','SAMEA8718829','26339798','ERX5543933','run.29210.1','sample.29210','project.Wellcome_clinical_isolates_site10','ERP128647']		2022-03-15T07:35:00.000000+0000			ZAF	Africa						S				S	R	S	S	S				R		S	S	S	S	S	R	623	623245856	209638235	PRJEB44577	CRyPTIC_reuse_table		99.49	1827305	63	lineage4.1.1	RR-TB	tuberculosis: unclassified		Mycobacterium tuberculosis		['CRyPTIC_CTB-NICD','tbprofiler','input','diff','CRyPTIC_reuse_table']	99.49	63	true	lineage4	true	true	true	true	true	true	false	true	true	true	false	false	false
SAMEA1119386	ERR2514205	WGS	PHE	ERX2533415	Illumina MiSeq	PAIRED	RANDOM	GENOMIC	ILLUMINA	ERS2398795	ERP107961	['ERR2514205','sample.6177','ERS2398795','ERX2533415','ERP107961','experiment.6177','PRJEB25991','493034','10123332','run.6177','project.First_10k_genomes_study_set_4','SAMEA1119386']		2021-10-23T17:07:00.000000+0000			GBR	Europe	England									S		S					S	S								664	664140884	421482541	PRJEB25991	Walker_2022		99.25	1414226	45	lineage5.1.2	Sensitive	tuberculosis: human-adapted	L5.1.2	Mycobacterium africanum		['diff','Walker_2022','tbprofiler','input','CRyPTIC_PHE','Napier_2020']	99.25	45	true	lineage5	true	true	true	true	true	true	false	true	true	true	false	false	false
SAMEA1118749	ERR2513568	WGS	PHE	ERX2532778	Illumina MiSeq	PAIRED	RANDOM	GENOMIC	ILLUMINA	ERS2398158	ERP107961	['sample.5381','SAMEA1118749','ERX2532778','run.5381','ERR2513568','10122695','ERS2398158','493034','experiment.5381','PRJEB25991','ERP107961','project.First_10k_genomes_study_set_4']		2021-10-23T16:07:00.000000+0000			GBR	Europe	England									S		S					S	S								435	435532320	258427769	PRJEB25991	Walker_2022		99.54	1595053	53	lineage4.1.1.3.1	Sensitive	tuberculosis: human-adapted	L4.1.1.3.1	Mycobacterium tuberculosis		['Napier_2020','Walker_2022','tbprofiler','input','CRyPTIC_PHE','diff']	99.54	53	true	lineage4	true	true	true	true	true	true	false	true	true	true	false	false	false
SAMEA7554117	ERR4820750	WGS	PUBLIC HEALTH ENGLAND	ERX4690592	Illumina HiSeq 2500	PAIRED	RANDOM	GENOMIC	ILLUMINA	ERS5310762	ERP124941	['ERX4690592','ERR4820750','SAMEA7554117','PRJEB41201','773303','experiment.23571','22473512','ERS5310762','run.23571','sample.23571','project.PHE-TB','ERP124941']		2021-11-11T01:50:00.000000+0000			GBR	Europe										S		S						S								306	306316271	138937787	PRJEB41201	Walker_2022		99.58	2810884	63	lineage4.1.2.1	Sensitive	tuberculosis: unclassified		Mycobacterium tuberculosis		['Walker_2022','tbprofiler','input','CRyPTIC_PHE','diff']	99.58	63	true	lineage4	true	true	true	true	true	true	false	true	true	true	false	false	false
SAMEA7528040	ERR4799454	WGS	FOUNDATION FOR MEDICAL RESEARCH INDIA	ERX4668871	NextSeq 500	PAIRED	RANDOM	GENOMIC	ILLUMINA	ERS5284511	ERP124850	['ERS5284511','ERX4668871','SAMEA7528040','PRJEB41116','22461585','experiment.27919','project.Mumbai','ERR4799454','run.27919','sample.27919','ERP124850','773292']		2021-11-10T01:55:00.000000+0000			IND	Asia	Mumbai					S	S				R	R	S	R				R			S		R	S		436	436862630	201790911	PRJEB41116	Walker_2022		99.16	1580169	52	lineage1.2.2.2	Pre-XDR-TB	tuberculosis: unclassified		Mycobacterium tuberculosis		['diff','input','CRyPTIC_IND','Walker_2022','tbprofiler']	99.16	52	true	lineage1	true	true	true	true	true	true	false	true	true	true	false	false	false
SAMEA10030621	ERR7911758	WGS	FZB	ERX7479155	NextSeq 500	PAIRED		GENOMIC	ILLUMINA	ERS7708828	ERP132622	['ERR7911758','794636','PRJEB48275','ERX7479155','ERS7708828','FND-72','ena-RUN-FZB-05-01-2022-10:45:57:333-916','ERP132622','SAMEA10030621','24682588','ena-STUDY-FZB-22-10-2021-10:26:06:450-343','ena-EXPERIMENT-FZB-05-01-2022-10:45:57:333-916']		2022-07-16T13:19:00.000000+0000			ZAF	Africa						S				S		S	S	S				S								333	333230495	145727017	PRJEB48275	Finci_2022		99.56	1793142	61	lineage4.1.1.3	Sensitive	tuberculosis: human-adapted	L4.1.1.3	Mycobacterium tuberculosis		['Finci_2022','input','diff','tbprofiler']	99.56	61	true	lineage4	true	true	true	true	true	true	false	true	true	true	false	false	false
SAMEA1485427	ERR161052	WGS	SC	ERX136902	Illumina HiSeq 2000	PAIRED	RANDOM	GENOMIC	ILLUMINA	ERS107864	ERP001072	['Karonga_Prevention_Study__KPS____whole_genome_sequencing_in_a_whole_population-sc-2011-12-13T10:33:26Z-2066','ERX136902','ERS107864','SAMEA1485427','Karonga_Prevention_Study__KPS____whole_genome_sequ','SC_EXP_7957_8#41','ERR161052','4000554-sc-2012-03-23T12:17:22Z-1386344','SC_RUN_7957_8#41','PRJEB2794','1139048','ERP001072','204548']	2003	2014-10-19T13:19:00.000000+0000			MWI	Africa	Karonga	sputum	Homo sapiens	3	human							S						S								329	329688400	179962089	PRJEB2794	Coll_2018		99.73	2745981	62	lineage4.9.1	Sensitive	tuberculosis: human-adapted	L4.9.1	Mycobacterium tuberculosis		['Menardo_2021','Napier_2020','tbprofiler','Karonga_Prevention_Study','diff','Menardo_2018','input','Coll_2018']	99.73	62	true	lineage4	true	true	true	true	true	true	true	true	true	true	true	false	false
SAMEA7555117	ERR4821749	WGS	PUBLIC HEALTH ENGLAND	ERX4691591	Illumina HiSeq 2500	PAIRED	RANDOM	GENOMIC	ILLUMINA	ERS5311761	ERP124941	['project.PHE-TB','ERS5311761','ERX4691591','ERP124941','773303','SAMEA7555117','ERR4821749','PRJEB41201','run.24570','sample.24570','22474511','experiment.24570']		2021-11-11T02:20:00.000000+0000			GBR	Europe										S		S						S								401	401333418	166151185	PRJEB41201	Walker_2022		99.29	1820277	41	lineage1.2.2.1	Other	tuberculosis: unclassified		Mycobacterium tuberculosis		['tbprofiler','Walker_2022','input','CRyPTIC_PHE','diff']	99.29	41	true	lineage1	true	true	true	true	true	true	false	true	true	true	false	false	false
SAMEA7563036	ERR4830596	WGS	IML GAUTING	ERX4700580	NextSeq 500	PAIRED	RANDOM	GENOMIC	ILLUMINA	ERS5319669	ERP125007	['22478603','run.26548','773333','ERX4700580','experiment.26548','sample.26548','project.Cryptic_5th','PRJEB41266','ERP125007','SAMEA7563036','ERR4830596','ERS5319669']		2021-11-11T10:07:00.000000+0000			TKM	Asia						S				I	S	R	S	S				R		S	S	S	S	S	R	963	963248657	391602876	PRJEB41266	['CRyPTIC_reuse_table','Walker_2022']		99.53	1765219	59	lineage2.2.1	MDR-TB	tuberculosis: unclassified		Mycobacterium tuberculosis		['CRyPTIC_reuse_table','Walker_2022','tbprofiler','input','diff','CRyPTIC_IMLGauting']	99.53	59	true	lineage2	true	true	true	true	true	true	false	true	true	true	false	false	false
SAMEA2535238	ERR553239	WGS	FZB	ERX512308	Illumina HiSeq 2500	PAIRED		GENOMIC	ILLUMINA	ERS458640	ERP010814	['SAMEA2535238','4215-06','ERS458640','ERP010814','3794376','ERX512308','ena-STUDY-FZB-22-06-2015-17:16:39:392-292','PRJEB9680','4215-06_genoscreen_genoscreen_2013-10-31_101bp','ERR553239','287903']		2015-06-25T07:05:00.000000+0000			DEU	Europe										S		S					S	S	S							338	338739456	219028195	PRJEB9680	CRyPTIC_WHO2021_PMC7612554		99.41	1592739	35	lineage4.1.2	Sensitive	tuberculosis: human-adapted	L4.1.2	Mycobacterium tuberculosis		['Menardo_2021','input','tbprofiler','Napier_2020','Menardo_2018','diff','Walker_2022']	99.41	35	true	lineage4	true	true	true	true	true	true	false	true	true	true	false	false	false
SAMN08708221	SRR6831989	WGS	SAN RAFFAELE	SRX3787805	Illumina HiSeq 2500	PAIRED	RANDOM	GENOMIC	ILLUMINA	SRS3040471	SRP128089	['SRS3040471','PRJNA428596','bp0','428596','108-2341','SRR6831989','8708221','SAMN08708221','SRP128089','108-2341_WGS','SRX3787805','108-2341_090816_UKR_090816_100.gatk.bam']		2018-03-14T09:39:00.000000+0000			UKR	Europe			Homo sapiens	3	human	S	S			S		R	S	S			R	R	R				S			386	386739807	215476580	PRJNA428596	CRyPTIC_WHO2021_PMC7612554		99.58	1379544	29	lineage4.3.3	MDR-TB	tuberculosis: unclassified		Mycobacterium tuberculosis		['tbprofiler','input','Walker_2022','diff']	99.58	29	true	lineage4	true	true	true	true	true	true	false	true	true	true	true	false	false
SAMEA7528295	ERR4799710	WGS	FOUNDATION FOR MEDICAL RESEARCH INDIA	ERX4669125	NextSeq 500	PAIRED	RANDOM	GENOMIC	ILLUMINA	ERS5284765	ERP124850	['SAMEA7528295','773292','sample.28175','experiment.28175','run.28175','ERS5284765','PRJEB41116','ERP124850','project.Mumbai','ERR4799710','ERX4669125','22461839']		2021-11-10T02:15:00.000000+0000			IND	Asia	Mumbai						S						S													984	984199880	449486216	PRJEB41116	Walker_2022		99.57	1553641	52	lineage4.8	MDR-TB	tuberculosis: unclassified		Mycobacterium tuberculosis		['input','CRyPTIC_IND','diff','tbprofiler','Walker_2022']	99.57	52	true	lineage4	true	true	true	true	true	true	false	true	true	true	false	false	false
SAMN05276389	SRR3675314	WGS	MODMEDMICOXFORD	SRX1850662	Illumina MiSeq	PAIRED	RANDOM	GENOMIC	ILLUMINA	SRS1518939	SRP076676	['SRP076676','PRJNA302362','5276389','MMMOSAM:52977511-003e-457c-ad1b-636e8734f855','SRS1518939','SRR3675314','SRX1850662','302362','MMMOSRA:52977511-003e-457c-ad1b-636e8734f855','SAMN05276389']	2015	2016-06-22T11:47:00.000000+0000			GBR	Europe	Oxford		Homo sapiens	3	human					S		S					S	S								355	355384238	167857413	PRJNA302362	CRyPTIC_WHO2021_PMC7612554		99.34	1769053	51	lineage2.2.1	Sensitive	tuberculosis: human-adapted	L2.2.1	Mycobacterium tuberculosis		['diff','Walker_2022','Napier_2020','input','tbprofiler']	99.34	51	true	lineage2	true	true	true	true	true	true	true	true	true	true	true	false	false
SAMN08215137	SRR6397361	WGS	BC CENTRE FOR DISEASE CONTROL PUBLIC HEALTH LABORATORY	SRX3490797	HiSeq X Ten	PAIRED	RANDOM	GENOMIC	ILLUMINA	SRS2774676	SRP119652	['8215137','BC09-Mtb194','BC09-Mtb194_1.fastq.gz','SRX3490797','413593','SRP119652','SAMN08215137','SRS2774676','PRJNA413593','SRR6397361']	2009	2017-12-24T06:53:00.000000+0000		49.15 N 123.7 W	CAN	North America	British Columbia		Homo sapiens	3	human					S		S						S	S							787	787839250	368322846	PRJNA413593	CRyPTIC_WHO2021_PMC7612554		99.54	1832853	52	lineage4.1.2.1	Sensitive	tuberculosis: human-adapted	L4	Mycobacterium tuberculosis		['diff','input','Walker_2022','tbprofiler','Napier_2020']	99.54	52	true	lineage4	true	true	true	true	true	true	true	true	true	true	true	false	false
SAMEA8742113	ERR8699795	WGS	UNIVERSITY OF CAPE TOWN	ERX8357094	Illumina NovaSeq 6000	PAIRED	RANDOM	GENOMIC	ILLUMINA	ERS6421695	ERP135632	['project.Wellcome_clinical_isolates_site20','run.29122.1','SAMEA8742113','sample.29122','ERP135632','experiment.29122','ERX8357094','811913','ERS6421695','26335252','PRJEB51043','ERR8699795']		2022-03-15T06:37:00.000000+0000			ZAF	Africa										I	S	S	S	S				S		S	S	S			S	611	611141696	210357787	PRJEB51043	CRyPTIC_reuse_table		99.76	1794387	63	lineage4.3.3	Sensitive	tuberculosis: unclassified		Mycobacterium tuberculosis		['diff','tbprofiler','CRyPTIC_UofCapeTown','input','CRyPTIC_reuse_table']	99.76	63	true	lineage4	true	true	true	true	true	true	false	true	true	true	false	false	false
SAMEA10030556	ERR7911658	WGS	FZB	ERX7479055	NextSeq 500	PAIRED		GENOMIC	ILLUMINA	ERS7708763	ERP132622	['ERP132622','ena-RUN-FZB-05-01-2022-10:45:57:329-816','ERS7708763','FND-556','ena-STUDY-FZB-22-10-2021-10:26:06:450-343','24682523','ERR7911658','ERX7479055','ena-EXPERIMENT-FZB-05-01-2022-10:45:57:329-816','PRJEB48275','794636','SAMEA10030556']		2022-07-19T20:37:00.000000+0000			ZAF	Africa						R				S		R	R	R				R					R			723	723244747	298147637	PRJEB48275	Finci_2022		99.51	1704042	57	lineage2.2.2	Pre-XDR-TB	tuberculosis: human-adapted	L2.2.2	Mycobacterium tuberculosis		['diff','Finci_2022','tbprofiler','input']	99.51	57	true	lineage2	true	true	true	true	true	true	false	true	true	true	false	false	false
SAMEA7526218	ERR4797665	WGS	FOUNDATION FOR MEDICAL RESEARCH INDIA	ERX4667083	NextSeq 500	PAIRED	RANDOM	GENOMIC	ILLUMINA	ERS5282691	ERP124850	['experiment.10655','SAMEA7526218','22459781','project.Mumbai','773292','ERX4667083','ERR4797665','PRJEB41116','sample.10655','ERP124850','ERS5282691','run.10655']		2021-11-09T23:07:00.000000+0000			IND	Asia	Mumbai					S	S			R	S	R	S	S				R			S		R	S		1115	1115311200	523487048	PRJEB41116	Walker_2022		99.45	1481703	46	lineage2.2.1	Pre-XDR-TB	tuberculosis: unclassified		Mycobacterium tuberculosis		['diff','input','CRyPTIC_IND','tbprofiler','Walker_2022']	99.45	46	true	lineage2	true	true	true	true	true	true	false	true	true	true	false	false	false
SAMN21616575	SRR16058687	WGS	PUBLIC HEALTH ONTARIO	SRX12345176	Illumina MiSeq	PAIRED	RANDOM	GENOMIC	ILLUMINA	SRS10317557	SRP338617	['2018-388_R1.fastq.gz','2018-388','SRR16058687','766079','bp0','21616575','PRJNA766079','SAMN21616575','SRS10317557','SRP338617','SRX12345176']	2018	2021-09-24T22:06:00.000000+0000			CAN	North America	Ontario		Homo sapiens	3	human					S		S					R	S								460	460805066	269064453	PRJNA766079	CRyPTIC_WHO2021_PMC7612554		99.36	1315690	79	lineage1.2.2.2	Sensitive	tuberculosis: unclassified		Mycobacterium tuberculosis		['input','tbprofiler','diff','Walker_2022']	99.36	79	true	lineage1	true	true	true	true	true	true	true	true	true	true	true	false	false
SAMEA7553275	ERR4819909	WGS	PUBLIC HEALTH ENGLAND	ERX4689751	Illumina MiSeq	PAIRED	RANDOM	GENOMIC	ILLUMINA	ERS5309921	ERP124941	['PRJEB41201','SAMEA7553275','ERX4689751','ERS5309921','22472666','experiment.22730','ERP124941','run.22730','ERR4819909','project.PHE-TB','773303','sample.22730']		2021-11-10T22:23:00.000000+0000			GBR	Europe										S		S					S	S								277	277885334	191735427	PRJEB41201	Walker_2022		99.43	1334292	43	lineage4.1.2.1	Sensitive	tuberculosis: unclassified		Mycobacterium tuberculosis		['tbprofiler','input','CRyPTIC_PHE','diff','Walker_2022']	99.43	43	true	lineage4	true	true	true	true	true	true	false	true	true	true	false	false	false
SAMN03647753	SRR2100580	WGS	UNIVERSITY OF OXFORD	SRX1095274	Illumina HiSeq 2500	PAIRED	RANDOM	GENOMIC	ILLUMINA	SRS990234	SRP061066	['C00012992','SRS990234','SRR2100580','282721','SRX1095274','PRJNA282721','3647753','SAMN03647753','c771242f-9279-438c-8f6a-89bfc6cc98d7_R00000039_v2.bam','SRP061066']	2010	2015-07-23T23:34:00.000000+0000			GBR	Europe										S		S					S	S								243	243556400	160185010	PRJNA282721	CRyPTIC_WHO2021_PMC7612554		99.41	2281848	51	lineage2.2.1	Sensitive	tuberculosis: human-adapted	L2.2.1	Mycobacterium tuberculosis		['tbprofiler','Walker_2022','Menardo_2018','input','Menardo_2021','Nimmo_2024','Napier_2020','diff']	99.41	51	true	lineage2	true	true	true	true	true	true	true	true	true	true	false	false	false
SAMN08215230	SRR6397341	WGS	BC CENTRE FOR DISEASE CONTROL PUBLIC HEALTH LABORATORY	SRX3490817	HiSeq X Ten	PAIRED	RANDOM	GENOMIC	ILLUMINA	SRS2774697	SRP119652	['BC10-Mtb336_1.fastq.gz','SAMN08215230','SRR6397341','BC10-Mtb336','SRS2774697','SRX3490817','8215230','SRP119652','PRJNA413593','413593']	2010	2017-12-24T13:58:00.000000+0000		49.15 N 123.7 W	CAN	North America	British Columbia		Homo sapiens	3	human					S		S						S	S							962	962060000	482410556	PRJNA413593	CRyPTIC_WHO2021_PMC7612554		99.5	1777021	50	lineage4.2.1.1	Sensitive	tuberculosis: human-adapted	L4	Mycobacterium tuberculosis		['input','tbprofiler','Walker_2022','diff','Napier_2020']	99.5	50	true	lineage4	true	true	true	true	true	true	true	true	true	true	true	false	false
SAMEA9069787	ERR5987204	WGS	Swiss-TPH	ERX5626974	Illumina HiSeq 2500	PAIRED	RANDOM	GENOMIC	ILLUMINA	ERS6798073	ERP129488	['19794901','ERS6798073','737713','PRJEB45389','ERX5626974','WGS RR-TB Khayelitsha','ERR5987204','G32728_1','SAMEA9069787','ERP129488']		2021-06-29T00:53:00.000000+0000			ZAF	Africa						S					S												S			772	772439718	413213750	PRJEB45389	CRyPTIC_WHO2021_PMC7612554		99.49	1624533	37	lineage2.2.1	MDR-TB	tuberculosis: unclassified		Mycobacterium tuberculosis		['diff','R-RR_HIVcoinf_ZAF','tbprofiler','Walker_2022','input']	99.49	37	true	lineage2	true	true	true	true	true	true	false	true	true	true	false	false	false
SAMEA8718807	ERR8975681	WGS	CTB/NICD	ERX5543911	Illumina NovaSeq 6000	PAIRED	RANDOM	GENOMIC	ILLUMINA	ERS6403252	ERP128647	['project.Wellcome_clinical_isolates_site10','ERX5543911','26339776','ERS6403252','experiment.29102','ERR8975681','run.29102.1','773351','ERP128647','PRJEB44577','sample.29102','SAMEA8718807']		2022-03-15T07:34:00.000000+0000			ZAF	Africa						S				S	R	R	S	S				R		S	S	S	S		R	557	557445190	177704637	PRJEB44577	CRyPTIC_reuse_table		99.74	1854451	63	lineage4.4.1.1.1	MDR-TB	tuberculosis: unclassified		Mycobacterium tuberculosis		['CRyPTIC_CTB-NICD','diff','tbprofiler','CRyPTIC_reuse_table','input']	99.74	63	true	lineage4	true	true	true	true	true	true	false	true	true	true	false	false	false
SAMEA7542172	ERR4810597	WGS	CCDC	ERX4679043	HiSeq X Ten	PAIRED	RANDOM	GENOMIC	ILLUMINA	ERS5298624	ERP124934	['ERS5298624','22463491','ERR4810597','project.CDC_22','ERX4679043','PRJEB41194','SAMEA7542172','sample.10977','experiment.10977','773297','run.10977','ERP124934']		2021-11-10T05:05:00.000000+0000			CHN	Asia						S	S			S	S	S	S	S				S	S	S	S	S	S	S	S	1732	1732977300	727366758	PRJEB41194	['CRyPTIC_reuse_table','Walker_2022']		99.34	1752362	60	lineage4.5	Sensitive	tuberculosis: unclassified		Mycobacterium tuberculosis		['input','CRyPTIC_reuse_table','diff','CRyPTIC_CCDC_CDC_22','tbprofiler','Walker_2022']	99.34	60	true	lineage4	true	true	true	true	true	true	false	true	true	true	false	false	false
SAMEA8741402	['ERR8665503','ERR8665504']	WGS		ERX8324048	Illumina HiSeq 2500	PAIRED	RANDOM	GENOMIC	['ILLUMINA','ILLUMINA']	ERS6420985		['ERS6420985','experiment.14531','run.14531.2','SAMEA8741402','26334663','ERR8665504','sample.14531','ERP135611','ERX8324048','project.Belarus_site11','811911','ERR8665503','PRJEB51021','run.14531.1']					BEL	Europe																										361	362656054	154918309	PRJEB51021	CRyPTIC_reuse_table		99.48	3272312	73	lineage2.2.1	Pre-XDR-TB	tuberculosis: unclassified		Mycobacterium tuberculosis		['CRyPTIC_reuse_table','diff','input','tbprofiler','CRyPTIC_PHS_Sweden_Belarus']	99.48	73	true	lineage2	true	true	true	true	true	true	false	true	true	true	false	false	false
SAMEA7551744	ERR4818380	WGS	PUBLIC HEALTH ENGLAND	ERX4688222	Illumina HiSeq 2500	PAIRED	RANDOM	GENOMIC	ILLUMINA	ERS5308392	ERP124941	['run.21200','experiment.21200','project.PHE-TB','773303','PRJEB41201','ERX4688222','ERP124941','ERS5308392','SAMEA7551744','ERR4818380','sample.21200','22471137']		2021-11-10T19:17:00.000000+0000			GBR	Europe										S		S						S								294	294571151	120055435	PRJEB41201	Walker_2022		99.19	2774383	60	lineage5.3	Sensitive	tuberculosis: unclassified		Mycobacterium tuberculosis		['diff','Walker_2022','tbprofiler','CRyPTIC_PHE','input']	99.19	60	true	lineage5	true	true	true	true	true	true	false	true	true	true	false	false	false
SAMEA5569847	ERR3287654	WGS	UNIVERSIDAD PERUANA CAYETANO HEREDIA, PERU	ERX3314163	Illumina HiSeq 4000	PAIRED	RANDOM	GENOMIC	ILLUMINA	ERS3371869	ERP114885	['ERR3287654','sample.11680','run.11680','experiment.11680','ERP114885','project.Gates_clinical_isolates_Peru','ERS3371869','11622132','SAMEA5569847','542465','PRJEB32234','ERX3314163']		2021-11-03T09:40:00.000000+0000			PER	South America						S				S	S	S	S	S				S		S	S	S	S	S	S	526	526345200	221856420	PRJEB32234	['Walker_2022','CRyPTIC_reuse_table']		99.72	1749822	60	lineage4	Other	tuberculosis: unclassified		Mycobacterium tuberculosis		['CRyPTIC_reuse_table','CRyPTIC_UPCH','diff','Walker_2022','tbprofiler','input']	99.72	60	true	lineage4	true	true	true	true	true	true	false	true	true	true	false	false	false
SAMEA7525447	ERR4796905	WGS	FOUNDATION FOR MEDICAL RESEARCH INDIA	ERX4666320	NextSeq 500	PAIRED	RANDOM	GENOMIC	ILLUMINA	ERS5281921	ERP124850	['22459011','ERX4666320','sample.1630','SAMEA7525447','experiment.1630','PRJEB41116','773292','ERP124850','ERR4796905','ERS5281921','project.Mumbai','run.1630']		2021-11-09T22:04:00.000000+0000			IND	Asia	Mumbai					S	S			I	I	R	S	S				R		S	S	S	R	S	R	420	420761700	187920269	PRJEB41116	['Walker_2022','CRyPTIC_reuse_table']		99.53	1535887	49	lineage2.2.1	Pre-XDR-TB	tuberculosis: unclassified		Mycobacterium tuberculosis		['CRyPTIC_IND','CRyPTIC_reuse_table','tbprofiler','Walker_2022','diff','input']	99.53	49	true	lineage2	true	true	true	true	true	true	false	true	true	true	false	false	false
SAMEA7526132	ERR4797581	WGS	FOUNDATION FOR MEDICAL RESEARCH INDIA	ERX4666997	NextSeq 500	PAIRED	RANDOM	GENOMIC	ILLUMINA	ERS5282605	ERP124850	['ERR4797581','22459695','PRJEB41116','ERX4666997','sample.10569','experiment.10569','ERS5282605','SAMEA7526132','run.10569','773292','project.Mumbai','ERP124850']		2021-11-09T22:52:00.000000+0000			IND	Asia	Mumbai					S	S			S	I	R	S	R				R		S	S	S	R	S	R	416	416326500	199104799	PRJEB41116	['Walker_2022','CRyPTIC_reuse_table']		99.41	1360450	42	lineage2.2.1	Pre-XDR-TB	tuberculosis: unclassified		Mycobacterium tuberculosis		['Walker_2022','input','CRyPTIC_IND','tbprofiler','CRyPTIC_reuse_table','diff']	99.41	42	true	lineage2	true	true	true	true	true	true	false	true	true	true	false	false	false
SAMN21616263	SRR16058714	WGS	PUBLIC HEALTH ONTARIO	SRX12345150	Illumina HiSeq 2500	PAIRED	RANDOM	GENOMIC	ILLUMINA	SRS10317529	SRP338617	['SRX12345150','766079','SRS10317529','2010-887_R1.fastq.gz','2010-887','PRJNA766079','21616263','SRR16058714','bp0','SRP338617','SAMN21616263']	2010	2021-09-24T21:59:00.000000+0000			CAN	North America	Ontario		Homo sapiens	3	human					S		S					S	S								300	300075750	174008376	PRJNA766079	CRyPTIC_WHO2021_PMC7612554		99.65	1882272	52	lineage4.4.1.1	Sensitive	tuberculosis: unclassified		Mycobacterium tuberculosis		['diff','input','tbprofiler','Walker_2022']	99.65	52	true	lineage4	true	true	true	true	true	true	true	true	true	true	true	false	false
SAMEA7525839	ERR4797290	WGS	FOUNDATION FOR MEDICAL RESEARCH INDIA	ERX4666705	NextSeq 500	PAIRED	RANDOM	GENOMIC	ILLUMINA	ERS5282313	ERP124850	['ERP124850','run.10275','ERS5282313','ERX4666705','project.Mumbai','PRJEB41116','experiment.10275','773292','ERR4797290','22459403','sample.10275','SAMEA7525839']		2021-11-09T22:22:00.000000+0000			IND	Asia	Mumbai					S	S			S	S	S	S	S				S		S	S	S	S	S	S	447	447849000	183576755	PRJEB41116	['CRyPTIC_reuse_table','Walker_2022']		99.13	1753419	56	lineage4.1.2.1	Other	tuberculosis: unclassified		Mycobacterium tuberculosis		['CRyPTIC_IND','diff','CRyPTIC_reuse_table','tbprofiler','input','Walker_2022']	99.13	56	true	lineage4	true	true	true	true	true	true	false	true	true	true	false	false	false
SAMEA1102754	ERR2510770	WGS	SAN RAFFAELE SCIENTIFIC INSTITUTE	ERX2530185	Illumina MiniSeq	PAIRED	RANDOM	GENOMIC	ILLUMINA	ERS2395086	ERP107941	['PRJEB25972','sample.3780','experiment.3780','ERP107941','project.First_10k_genomes_study_set_3','ERS2395086','ERR2510770','SAMEA1102754','run.3780','10121398','493033','ERX2530185']		2022-07-23T22:18:00.000000+0000			ITA	Europe										S		S					S	S								443	443328846	155380071	PRJEB25972	Walker_2022		99.03	1864859	61	lineage4.6	Sensitive	tuberculosis: human-adapted	L4.6	Mycobacterium tuberculosis		['diff','Napier_2020','input','Walker_2022','CRyPTIC_SanRaffaele','tbprofiler']	99.03	61	true	lineage4	true	true	true	true	true	true	false	true	true	true	false	false	false
SAMEA7562275	ERR4829836	WGS	SAN RAFFAELE SCIENTIFIC INSTITUTE	ERX4699820	NextSeq 500	PAIRED	RANDOM	GENOMIC	ILLUMINA	ERS5318909	ERP124983	['22477843','ERX4699820','SAMEA7562275','project.Italy','ERS5318909','ERP124983','experiment.31542','ERR4829836','sample.31542','run.31542','PRJEB41242','773309']		2021-11-11T08:01:00.000000+0000			ITA	Europe						S				S	S	S		S						S	S		S	S	S	308	308890332	140053708	PRJEB41242	['CRyPTIC_reuse_table','Walker_2022']		99.34	2001756	58	lineage1.2.1.2.1	Sensitive	tuberculosis: unclassified		Mycobacterium tuberculosis		['input','CRyPTIC_SanRaffaele','diff','tbprofiler','Walker_2022','CRyPTIC_reuse_table']	99.34	58	true	lineage1	true	true	true	true	true	true	false	true	true	true	false	false	false
SAMEA8718908	ERR8975783	WGS	CTB/NICD	ERX5544012	Illumina NovaSeq 6000	PAIRED	RANDOM	GENOMIC	ILLUMINA	ERS6403353	ERP128647	['ERX5544012','ERS6403353','ERR8975783','sample.29343','ERP128647','run.29343.1','26339877','experiment.29343','SAMEA8718908','773351','project.Wellcome_clinical_isolates_site10','PRJEB44577']		2022-03-15T07:39:00.000000+0000			ZAF	Africa						R				R	R	R	R	R				R		S	S	S	R		R	1002	1002415312	322972066	PRJEB44577	CRyPTIC_reuse_table		99.82	1844725	64	lineage4.3.3	Pre-XDR-TB	tuberculosis: unclassified		Mycobacterium tuberculosis		['CRyPTIC_reuse_table','CRyPTIC_CTB-NICD','tbprofiler','diff','input']	99.82	64	true	lineage4	true	true	true	true	true	true	false	true	true	true	false	false	false
SAMEA3558567	ERR1035034	WGS	LSHTM	ERX1113832	Illumina MiSeq	PAIRED		GENOMIC	ILLUMINA	ERS865716	ERP011639	['SAMEA3558567','297845','ena-STUDY-LSHTM-18-08-2015-18:02:02:463-104','ena-EXPERIMENT-LSHTM-25-09-2015-14:04:49:449-459','ena-RUN-LSHTM-25-09-2015-14:04:49:449-459','4154863','mtb459','ERX1113832','ERP011639','ERR1035034','PRJEB10385','ERS865716']		2015-12-10T04:47:00.000000+0000										S				S	S	R			R			R								2180	2180998040	1387445452	PRJEB10385	Coll_2018		99.79	1593344	37	lineage4.3.4.2.1	Pre-XDR-TB	tuberculosis: human-adapted	L4.3.4.2.1	Mycobacterium tuberculosis		['Coll_2018','Napier_2020','tbprofiler','input','diff']	99.79	37	true	lineage4	true	true	true	true	true	true	false	false	true	false	false	false	false
SAMEA7525296	ERR4796805	WGS	FOUNDATION FOR MEDICAL RESEARCH INDIA	ERX4666220	NextSeq 500	PAIRED	RANDOM	GENOMIC	ILLUMINA	ERS5281770	ERP124850	['PRJEB41116','ERS5281770','ERP124850','sample.1530','22458860','project.Mumbai','ERR4796805','run.1530','SAMEA7525296','ERX4666220','773292','experiment.1530']		2021-11-09T22:07:00.000000+0000			IND	Asia	Mumbai					S	S			I	R	R	R	S				R		S	S	S	S	S	R	687	687790200	292836147	PRJEB41116	['Walker_2022','CRyPTIC_reuse_table']		99.53	1663052	52	lineage2.2.1	MDR-TB	tuberculosis: unclassified		Mycobacterium tuberculosis		['diff','Walker_2022','tbprofiler','CRyPTIC_reuse_table','CRyPTIC_IND','input']	99.53	52	true	lineage2	true	true	true	true	true	true	false	true	true	true	false	false	false
SAMEA1569146	ERR212075	WGS	SC	ERX186740	Illumina HiSeq 2000	PAIRED	RANDOM	GENOMIC	ILLUMINA	ERS153926	ERP001072	['ERR212075','Karonga_Prevention_Study__KPS____whole_genome_sequ','1838574','SC_RUN_8516_2#86','Karonga_Prevention_Study__KPS____whole_genome_sequencing_in_a_whole_population-sc-2011-12-13T10:33:26Z-2066','PRJEB2794','ERX186740','ERP001072','2007497-sc-2012-07-06T11:32:17Z-1447960','SC_EXP_8516_2#86','204548','SAMEA1569146','ERS153926']	2002	2012-12-22T15:33:00.000000+0000			MWI	Africa	Karonga	sputum	Homo sapiens	3	human							S						S								497	497069400	238836353	PRJEB2794	Coll_2018		99.66	1853955	42	lineage4.3.4.2.1	Sensitive	tuberculosis: human-adapted	L4.3.4.2.1	Mycobacterium tuberculosis		['tbprofiler','input','diff','Napier_2020','Coll_2018','Menardo_2021','Karonga_Prevention_Study','Menardo_2018']	99.66	42	true	lineage4	true	true	true	true	true	true	true	true	true	true	true	false	false
SAMEA1397400	ERR2514915	WGS	PHE	ERX2534125	Illumina HiSeq 2500	PAIRED	RANDOM	GENOMIC	ILLUMINA	ERS2399505	ERP107961	['ERR2514915','project.First_10k_genomes_study_set_4','493034','run.7097','ERX2534125','SAMEA1397400','PRJEB25991','ERP107961','ERS2399505','10124042','experiment.7097','sample.7097']		2021-10-23T18:08:00.000000+0000			GBR	Europe	England									S		S					S	S								377	377710494	172045790	PRJEB25991	Walker_2022		99.55	1891757	64	lineage2.2.1	Sensitive	tuberculosis: human-adapted	L2.2.1	Mycobacterium tuberculosis		['input','diff','tbprofiler','CRyPTIC_PHE','Napier_2020','Walker_2022']	99.55	64	true	lineage2	true	true	true	true	true	true	false	true	true	true	false	false	false
SAMEA7547523	ERR4814017	WGS	BRAZIL	ERX4684007	Illumina HiSeq 4000	PAIRED	RANDOM	GENOMIC	ILLUMINA	ERS5304177	ERP124940	['sample.16890','ERP124940','run.16890','ERX4684007','773302','PRJEB41200','SAMEA7547523','ERS5304177','22466916','experiment.16890','project.Brazil','ERR4814017']	2018	2021-11-10T11:04:00.000000+0000			BRA	South America						S				S	S	S	S	S				S		S	S	S	S	S	S	510	510511500	226128979	PRJEB41200	['CRyPTIC_reuse_table','Walker_2022']		99.63	1727953	59	lineage4.3.3	Sensitive	tuberculosis: unclassified		Mycobacterium tuberculosis		['CRyPTIC_BRA','tbprofiler','diff','standford','CRyPTIC_reuse_table','Walker_2022','input']	99.63	59	true	lineage4	true	true	true	true	true	true	true	true	true	true	false	false	false
SAMEA7527198	ERR4798638	WGS	FOUNDATION FOR MEDICAL RESEARCH INDIA	ERX4668062	NextSeq 500	PAIRED	RANDOM	GENOMIC	ILLUMINA	ERS5283670	ERP124850	['22460776','SAMEA7527198','sample.27103','run.27103','ERR4798638','project.Mumbai','ERX4668062','ERP124850','experiment.27103','PRJEB41116','773292','ERS5283670']		2021-11-10T01:26:00.000000+0000			IND	Asia	Mumbai					S	S				R		S	S							S		S	S		821	821712600	327619826	PRJEB41116	Walker_2022		99.6	1689400	50	lineage2.2.1	MDR-TB	tuberculosis: unclassified		Mycobacterium tuberculosis		['input','tbprofiler','Walker_2022','diff','CRyPTIC_IND']	99.6	50	true	lineage2	true	true	true	true	true	true	false	true	true	true	false	false	false
SAMN08708273	SRR6832275	WGS	SAN RAFFAELE	SRX3788115	Illumina HiSeq 2500	PAIRED	RANDOM	GENOMIC	ILLUMINA	SRS3040781	SRP128089	['bp0','PRJNA428596','8708273','SRX3788115','SAMN08708273','114-3627_090816_UKR_090816_100.gatk.bam','114-3627','SRS3040781','114-3627_WGS','SRP128089','SRR6832275','428596']		2018-03-14T10:15:00.000000+0000			UKR	Europe			Homo sapiens	3	human	S	S			S		S	S	S			S	S	S				S			360	360057728	186296727	PRJNA428596	CRyPTIC_WHO2021_PMC7612554		99.36	1661228	34	lineage4.1.2	Sensitive	tuberculosis: unclassified		Mycobacterium tuberculosis		['Walker_2022','input','diff','tbprofiler']	99.36	34	true	lineage4	true	true	true	true	true	true	false	true	true	true	true	false	false
SAMEA95431918	ERR1873462	WGS	UNIVERSITY OF CAPE TOWN	ERX1933987	Illumina HiSeq 2000	PAIRED	size fractionation	GENOMIC	ILLUMINA	ERS1565357	ERP015827	['PRJEB14199','ERP015827','ena-EXPERIMENT-UNIVERSITY OF CAPE TOWN-07-03-2017-11:20:02:662-74','6553247','ena-RUN-UNIVERSITY OF CAPE TOWN-07-03-2017-11:20:02:662-74','SAMEA95431918','ERS1565357','ena-STUDY-UNIVERSITY OF CAPE TOWN-31-05-2016-14:43:35:710-24','374682','ERX1933987','R12533','ERR1873462']	2011	2017-03-12T13:59:00.000000+0000			ZAF	Africa		sputum	Homo sapiens	3	human	R	R		S	R	S	R	R	S	R	S	R	R	R							762	762302148	390533424	PRJEB14199	Coll_2018		99.53	1278390	30	lineage4.1.1.3	Pre-XDR-TB	tuberculosis: human-adapted	L4.1.1.3	Mycobacterium tuberculosis		['Nimmo_2024','tbprofiler','R-XDR_ZAF','Coll_2018','Menardo_2021','input','Napier_2020','diff']	99.53	30	true	lineage4	true	true	true	true	true	true	true	true	true	true	true	false	false
SAMEA7525164	ERR4796708	WGS	FOUNDATION FOR MEDICAL RESEARCH INDIA	ERX4666123	NextSeq 500	PAIRED	RANDOM	GENOMIC	ILLUMINA	ERS5281639	ERP124850	['project.Mumbai','SAMEA7525164','ERS5281639','ERX4666123','sample.1433','run.1433','experiment.1433','773292','22458729','PRJEB41116','ERP124850','ERR4796708']		2021-11-09T21:54:00.000000+0000			IND	Asia	Mumbai					S	S			S	S	S	S	S				S		S	S	S	S	S	S	473	473419500	214875324	PRJEB41116	['CRyPTIC_reuse_table','Walker_2022']		99.55	1468018	48	lineage3	Sensitive	tuberculosis: unclassified		Mycobacterium tuberculosis		['CRyPTIC_IND','tbprofiler','CRyPTIC_reuse_table','diff','input','Walker_2022']	99.55	48	true	lineage3	true	true	true	true	true	true	false	true	true	true	false	false	false
SAMEA3234150	ERR2515704	WGS	CTB/NICD	ERX2534912	Illumina MiSeq	PAIRED	RANDOM	GENOMIC	ILLUMINA	ERS2400303	ERP107968	['SAMEA3234150','ERP107968','project.First_10k_genomes_study_set_5','PRJEB25997','10125042','run.7922','experiment.7922','ERX2534912','ERR2515704','493035','sample.7922','ERS2400303']		2021-10-23T18:14:00.000000+0000			ZAF	Africa						S	S					S	R				S	S	S				S			382	382191586	245556452	PRJEB25997	Walker_2022		87.98	802293	49	lineage4.3.2.1	Sensitive	tuberculosis: human-adapted	L4.3.2.1	Mycobacterium tuberculosis		['tbprofiler','Walker_2022','CRyPTIC_CTB-NICD','input','Napier_2020','diff']	87.98	49	true	lineage4	true	true	true	true	true	true	false	true	true	true	false	false	false
SAMEA1530873	ERR176679	WGS	SC	ERX152825	Illumina HiSeq 2000	PAIRED	RANDOM	GENOMIC	ILLUMINA	ERS141882	ERP001072	['Karonga_Prevention_Study__KPS____whole_genome_sequencing_in_a_whole_population-sc-2011-12-13T10:33:26Z-2066','1759963','ERP001072','ERX152825','ERS141882','204548','Karonga_Prevention_Study__KPS____whole_genome_sequ','10075-sc-2012-05-29T15:06:58Z-1428763','SC_EXP_8205_6#42','SC_RUN_8205_6#42','SAMEA1530873','PRJEB2794','ERR176679']	2000	2012-10-12T09:32:00.000000+0000			MWI	Africa	Karonga	sputum	Homo sapiens	3	human							S						S								249	249706200	123560237	PRJEB2794	Coll_2018		99.82	2212224	51	lineage4.3.4.2.1	Sensitive	tuberculosis: human-adapted	L4.3.4.2.1	Mycobacterium tuberculosis		['input','Karonga_Prevention_Study','Napier_2020','Menardo_2018','tbprofiler','diff','Menardo_2021','Coll_2018']	99.82	51	true	lineage4	true	true	true	true	true	true	true	true	true	true	true	false	false
SAMEA10030379	ERR7911256	WGS	FZB	ERX7478653	NextSeq 500	PAIRED		GENOMIC	ILLUMINA	ERS7708586	ERP132622	['PRJEB48275','ERP132622','24682346','ena-RUN-FZB-05-01-2022-10:45:57:311-414','16-05601','SAMEA10030379','ERS7708586','ERX7478653','ERR7911256','794636','ena-STUDY-FZB-22-10-2021-10:26:06:450-343','ena-EXPERIMENT-FZB-05-01-2022-10:45:57:311-414']		2022-05-09T05:49:00.000000+0000			MDA	Europe						S	S			R		R	R	S			S	R					S			502	502196699	205247108	PRJEB48275	Finci_2022		99.37	1725017	54	lineage4.2.1	MDR-TB	tuberculosis: human-adapted	L4.2.1	Mycobacterium tuberculosis		['tbprofiler','diff','input','Finci_2022']	99.37	54	true	lineage4	true	true	true	true	true	true	false	true	true	true	false	false	false
SAMEA3558455	ERR1034922	WGS	LSHTM	ERX1113720	Illumina MiSeq	PAIRED		GENOMIC	ILLUMINA	ERS865604	ERP011639	['SAMEA3558455','ERP011639','ERS865604','ena-RUN-LSHTM-25-09-2015-14:04:49:441-347','mtb347','ERX1113720','ena-STUDY-LSHTM-18-08-2015-18:02:02:463-104','PRJEB10385','297845','ena-EXPERIMENT-LSHTM-25-09-2015-14:04:49:441-347','ERR1034922','4154751']		2015-12-10T04:58:00.000000+0000			ZAF	Africa										S	S	R						S	S							459	459925620	297104423	PRJEB10385	Coll_2018		99.36	1048108	23	lineage4.1.1.2	Sensitive	tuberculosis: human-adapted	L4.1.1.2	Mycobacterium tuberculosis		['Napier_2020','input','diff','tbprofiler','Coll_2018']	99.36	23	true	lineage4	true	true	true	true	true	true	false	true	true	true	false	false	false
SAMEA8718910	ERR8975785	WGS	CTB/NICD	ERX5544014	Illumina NovaSeq 6000	PAIRED	RANDOM	GENOMIC	ILLUMINA	ERS6403355	ERP128647	['ERS6403355','project.Wellcome_clinical_isolates_site10','ERP128647','26339879','ERR8975785','SAMEA8718910','ERX5544014','experiment.29345','PRJEB44577','773351','sample.29345','run.29345.1']		2022-03-15T07:43:00.000000+0000			ZAF	Africa						S				R	R	R	S	R				R		S	S	S	R	S	R	1081	1081831044	345083598	PRJEB44577	CRyPTIC_reuse_table		99.53	1843015	63	lineage4.1.1.3	Pre-XDR-TB	tuberculosis: unclassified		Mycobacterium tuberculosis		['tbprofiler','input','CRyPTIC_reuse_table','CRyPTIC_CTB-NICD','diff']	99.53	63	true	lineage4	true	true	true	true	true	true	false	true	true	true	false	false	false
SAMEA7554177	ERR4820810	WGS	PUBLIC HEALTH ENGLAND	ERX4690652	Illumina HiSeq 2500	PAIRED	RANDOM	GENOMIC	ILLUMINA	ERS5310822	ERP124941	['773303','ERP124941','ERS5310822','project.PHE-TB','PRJEB41201','SAMEA7554177','run.23631','experiment.23631','ERR4820810','sample.23631','22473572','ERX4690652']		2021-11-11T01:50:00.000000+0000			GBR	Europe										S		S						S								241	241756491	96505559	PRJEB41201	Walker_2022		95.53	2144806	49	lineage3	Sensitive	tuberculosis: unclassified		Mycobacterium tuberculosis		['Walker_2022','tbprofiler','diff','input','CRyPTIC_PHE']	95.53	49	true	lineage3	true	true	true	true	true	true	false	true	true	true	false	false	false
SAMEA3447605	ERR2517352	WGS	RIVM	ERX2536568	Illumina HiSeq 2500	PAIRED	RANDOM	GENOMIC	ILLUMINA	ERS2402030	ERP107973	['10126689','project.First_10k_genomes_study_set_10','SAMEA3447605','493040','PRJEB26002','experiment.8958','run.8958','ERR2517352','sample.8958','ERS2402030','ERX2536568','ERP107973']		2022-07-23T23:21:00.000000+0000			NLD	Europe										S		S					S	S	S							366	366654461	189584958	PRJEB26002	Walker_2022		99.38	1744637	33	lineage3	Sensitive	tuberculosis: human-adapted	L3	Mycobacterium tuberculosis		['Napier_2020','tbprofiler','Walker_2022','input','CRyPTIC_RIVM','diff']	99.38	33	true	lineage3	true	true	true	true	true	true	false	true	true	true	false	false	false
SAMEA7561283	ERR4828845	WGS	SAN RAFFAELE SCIENTIFIC INSTITUTE	ERX4698829	Illumina MiniSeq	PAIRED	RANDOM	GENOMIC	ILLUMINA	ERS5317918	ERP124983	['sample.13289','ERS5317918','773309','22476852','run.13289','project.Italy','experiment.13289','PRJEB41242','ERR4828845','SAMEA7561283','ERP124983','ERX4698829']		2021-11-11T06:52:00.000000+0000										S				S	I	R	S	R				R		S	S	S	R	S	R	285	285091817	108682486	PRJEB41242	CRyPTIC_reuse_table		99.65	1754090	49	lineage4.4.1.1	Pre-XDR-TB	tuberculosis: unclassified		Mycobacterium tuberculosis		['input','tbprofiler','diff','CRyPTIC_SanRaffaele','CRyPTIC_reuse_table']	99.65	49	true	lineage4	true	true	true	true	true	true	false	false	true	false	false	false	false
SAMEA1016172	ERR067686	WGS	SC	ERX045549	Illumina HiSeq 2000	PAIRED	RANDOM	GENOMIC	ILLUMINA	ERS053713	ERP000192	['Variation discovery in Russian TB isolates-sc-2010','203970','777012','ERS053713','1623Q-sc-2011-09-07T13:19:53Z-1276533','SC_RUN_6954_8#63','ERX045549','ERR067686','SAMEA1016172','Variation discovery in Russian TB isolates-sc-2010-04-20','PRJEB2138','ERP000192','SC_EXP_6954_8#63']	2009	2014-09-13T12:14:00.000000+0000			RUS	Europe	Samara		Homo sapiens	3	human					S		R						S	S							323	323870600	173710520	PRJEB2138	CRyPTIC_WHO2021_PMC7612554		99.53	3128168	71	lineage2.2.1	Sensitive	tuberculosis: human-adapted	L2.2.1	Mycobacterium tuberculosis		['diff','input','Napier_2020','tbprofiler','Walker_2022','Menardo_2021','Menardo_2018']	99.53	71	true	lineage2	true	true	true	true	true	true	true	true	true	true	true	false	false
SAMEA7552464	ERR4819099	WGS	PUBLIC HEALTH ENGLAND	ERX4688941	Illumina HiSeq 2500	PAIRED	RANDOM	GENOMIC	ILLUMINA	ERS5309111	ERP124941	['ERS5309111','ERX4688941','experiment.21919','PRJEB41201','ERR4819099','project.PHE-TB','ERP124941','22471856','sample.21919','run.21919','SAMEA7552464','773303']		2021-11-10T21:09:00.000000+0000			GBR	Europe										S		S						S								195	195375607	92478033	PRJEB41201	Walker_2022		99.37	1831801	40	lineage5.1.4	Sensitive	tuberculosis: unclassified		Mycobacterium tuberculosis		['CRyPTIC_PHE','input','tbprofiler','Walker_2022','diff']	99.37	40	true	lineage5	true	true	true	true	true	true	false	true	true	true	false	false	false
SAMEA7527820	ERR4799234	WGS	FOUNDATION FOR MEDICAL RESEARCH INDIA	ERX4668651	NextSeq 500	PAIRED	RANDOM	GENOMIC	ILLUMINA	ERS5284291	ERP124850	['ERR4799234','PRJEB41116','project.Mumbai','ERS5284291','773292','run.27699','ERX4668651','sample.27699','ERP124850','SAMEA7527820','experiment.27699','22461365']		2021-11-10T01:50:00.000000+0000			IND	Asia	Mumbai						S					R		S				R					R	S		678	678582826	312052075	PRJEB41116	Walker_2022		99.47	1568963	51	lineage2.2.1	Pre-XDR-TB	tuberculosis: unclassified		Mycobacterium tuberculosis		['Walker_2022','CRyPTIC_IND','tbprofiler','diff','input']	99.47	51	true	lineage2	true	true	true	true	true	true	false	true	true	true	false	false	false
SAMEA8741970	ERR8699163	WGS	UNIVERSITY OF CAPE TOWN	ERX8356630	Illumina HiSeq 4000	PAIRED	RANDOM	GENOMIC	ILLUMINA	ERS6421552	ERP135632	['811913','run.17074.1','ERP135632','26335109','ERR8699163','sample.17074','ERS6421552','project.Wellcome_clinical_isolates_site20','ERX8356630','SAMEA8741970','PRJEB51043','experiment.17074']		2022-03-15T06:30:00.000000+0000			ZAF	Africa						S				S	S	S	S	S				S		S	S	S	S	S	S	576	576146400	252643808	PRJEB51043	CRyPTIC_reuse_table		99.61	1764863	60	lineage2.2.1.1	Sensitive	tuberculosis: unclassified		Mycobacterium tuberculosis		['CRyPTIC_UofCapeTown','tbprofiler','CRyPTIC_reuse_table','input','diff']	99.61	60	true	lineage2	true	true	true	true	true	true	false	true	true	true	false	false	false
SAMEA3178970	ERR2515518	WGS	CTB/NICD	ERX2534726	Illumina MiSeq	PAIRED	RANDOM	GENOMIC	ILLUMINA	ERS2400117	ERP107968	['ERP107968','493035','ERX2534726','run.7736','sample.7736','experiment.7736','10124856','SAMEA3178970','project.First_10k_genomes_study_set_5','ERS2400117','PRJEB25997','ERR2515518']		2021-10-23T18:12:00.000000+0000			ZAF	Africa						S	S			S		S	S				S	R	S				S			202	202305861	118796268	PRJEB25997	Walker_2022		99.58	485482	28	lineage2.2.1	RR-TB	tuberculosis: human-adapted	L2.2.1	Mycobacterium tuberculosis		['diff','CRyPTIC_CTB-NICD','Napier_2020','input','tbprofiler','Walker_2022']	99.58	28	true	lineage2	true	true	true	true	true	true	false	true	true	true	false	false	false
SAMEA1016034	ERR067651	WGS	SC	ERX045514	Illumina HiSeq 2000	PAIRED	RANDOM	GENOMIC	ILLUMINA	ERS053678	ERP000192	['ERS053678','ERR067651','SAMEA1016034','0818Q-sc-2011-09-07T13:19:32Z-1276498','SC_EXP_6954_7#28','Variation discovery in Russian TB isolates-sc-2010-04-20','ERX045514','PRJEB2138','776977','ERP000192','203970','Variation discovery in Russian TB isolates-sc-2010','SC_RUN_6954_7#28']	2009	2014-09-13T12:04:00.000000+0000			RUS	Europe	Samara		Homo sapiens	3	human	S	S			R		R		S				R	R				S			255	255420200	137159533	PRJEB2138	CRyPTIC_WHO2021_PMC7612554		99.49	2461844	56	lineage2.2.1	MDR-TB	tuberculosis: human-adapted	L2.2.1	Mycobacterium tuberculosis		['Napier_2020','input','Menardo_2018','Walker_2022','diff','tbprofiler']	99.49	56	true	lineage2	true	true	true	true	true	true	true	true	true	true	true	false	false
SAMEA3558372	ERR1034839	WGS	LSHTM	ERX1113637	Illumina MiSeq	PAIRED		GENOMIC	ILLUMINA	ERS865521	ERP011639	['mtb264','ERR1034839','ERX1113637','ERP011639','ena-EXPERIMENT-LSHTM-25-09-2015-14:04:49:435-264','4154668','ena-RUN-LSHTM-25-09-2015-14:04:49:435-264','PRJEB10385','ena-STUDY-LSHTM-18-08-2015-18:02:02:463-104','ERS865521','297845','SAMEA3558372']		2015-12-10T05:10:00.000000+0000			PRT	Europe										S		R	R				R	R	R							439	439007802	292471592	PRJEB10385	Coll_2018		99.66	1662339	35	lineage4.8	MDR-TB	tuberculosis: human-adapted	L4.8	Mycobacterium tuberculosis		['Napier_2020','tbprofiler','Coll_2018','diff','input']	99.66	35	true	lineage4	true	true	true	true	true	true	false	true	true	true	false	false	false
SAMEA3242494	ERR2515749	WGS	CTB/NICD	ERX2534957	Illumina MiSeq	PAIRED	RANDOM	GENOMIC	ILLUMINA	ERS2400348	ERP107968	['project.First_10k_genomes_study_set_5','ERS2400348','experiment.7967','ERP107968','PRJEB25997','493035','ERR2515749','SAMEA3242494','sample.7967','run.7967','10125087','ERX2534957']		2022-07-13T02:53:00.000000+0000			ZAF	Africa						S	S			R		R	S				S	R	R				S			504	504006073	336760304	PRJEB25997	Walker_2022		99.49	830026	53	lineage1.2.2.2	MDR-TB	tuberculosis: human-adapted	L1.3.2	Mycobacterium tuberculosis		['Napier_2020','tbprofiler','input','diff','CRyPTIC_CTB-NICD','Walker_2022']	99.49	53	true	lineage1	true	true	true	true	true	true	false	true	true	true	false	false	false
SAMEA7527132	ERR4798572	WGS	FOUNDATION FOR MEDICAL RESEARCH INDIA	ERX4667996	NextSeq 500	PAIRED	RANDOM	GENOMIC	ILLUMINA	ERS5283604	ERP124850	['run.15653','ERS5283604','ERX4667996','ERR4798572','773292','sample.15653','project.Mumbai','PRJEB41116','ERP124850','SAMEA7527132','22460710','experiment.15653']		2021-11-10T02:24:00.000000+0000			IND	Asia	Mumbai					S	S				S		S	S					S		S		S	S		641	641363440	293787242	PRJEB41116	Walker_2022		99.22	1587425	52	lineage3	Sensitive	tuberculosis: unclassified		Mycobacterium tuberculosis		['input','Walker_2022','diff','CRyPTIC_IND','tbprofiler']	99.22	52	true	lineage3	true	true	true	true	true	true	false	true	true	true	false	false	false
SAMEA1119496	ERR2514315	WGS	PHE	ERX2533525	Illumina MiSeq	PAIRED	RANDOM	GENOMIC	ILLUMINA	ERS2398905	ERP107961	['sample.6314','experiment.6314','ERX2533525','run.6314','ERS2398905','493034','ERP107961','PRJEB25991','10123442','SAMEA1119496','project.First_10k_genomes_study_set_4','ERR2514315']		2021-10-23T17:07:00.000000+0000			GBR	Europe	England									S		S					S	S								320	320297297	199025944	PRJEB25991	Walker_2022		98.55	1821241	59	lineage3	Sensitive	tuberculosis: human-adapted	L3	Mycobacterium tuberculosis		['Napier_2020','tbprofiler','Walker_2022','diff','input','CRyPTIC_PHE']	98.55	59	true	lineage3	true	true	true	true	true	true	false	true	true	true	false	false	false
SAMEA7556034	ERR4822612	WGS	IML GAUTING	ERX4692602	NextSeq 500	PAIRED	RANDOM	GENOMIC	ILLUMINA	ERS5312676	ERP124950	['ERR4822612','773306','project.Cryptic_4th','ERP124950','ERX4692602','ERS5312676','run.26391','experiment.26391','PRJEB41210','22475388','sample.26391','SAMEA7556034']		2021-11-11T03:17:00.000000+0000			DEU	Europe						S				S	S	S	S	S				S		S	S	S	S	S	S	714	714197688	300232237	PRJEB41210	['CRyPTIC_reuse_table','Walker_2022']		99.69	1728930	58	lineage4.3.3	Sensitive	tuberculosis: unclassified		Mycobacterium tuberculosis		['input','diff','CRyPTIC_Gauting','Walker_2022','tbprofiler','CRyPTIC_reuse_table']	99.69	58	true	lineage4	true	true	true	true	true	true	false	true	true	true	false	false	false
SAMEA1707246	ERR234684	WGS	SC	ERX209189	Illumina HiSeq 2000	PAIRED	RANDOM	GENOMIC	ILLUMINA	ERS181592	ERP000192	['ERR234684','1939699','2585L-sc-2012-10-11T13:40:59Z-1494362','Variation discovery in Russian TB isolates-sc-2010','ERP000192','SC_RUN_8987_5#33','ERX209189','ERS181592','PRJEB2138','SAMEA1707246','SC_EXP_8987_5#33','203970','Variation discovery in Russian TB isolates-sc-2010-04-20']	2010	2013-03-08T04:06:00.000000+0000			RUS	Europe	Samara		Homo sapiens	3	human	S	S			S		S		S				S	S				S			547	547645800	272093937	PRJEB2138	CRyPTIC_WHO2021_PMC7612554		99.52	1803234	41	lineage4.1.2.1	Sensitive	tuberculosis: human-adapted	L4.1.2.1	Mycobacterium tuberculosis		['Stucki_2016','input','diff','Menardo_2018','tbprofiler','Walker_2022','Napier_2020']	99.52	41	true	lineage4	true	true	true	true	true	true	true	true	true	true	true	false	false
SAMEA2533452	ERR550764	WGS	FZB	ERX509833	Illumina HiSeq 2500	PAIRED		GENOMIC	ILLUMINA	ERS456854	ERP010814	['SAMEA2533452','ERR550764','10535-06','ERS456854','ena-STUDY-FZB-22-06-2015-17:16:39:392-292','PRJEB9680','3793424','10535-06_genoscreen_genoscreen_2013-10-31_101bp','ERX509833','ERP010814','287903']		2015-06-25T09:11:00.000000+0000			DEU	Europe										S		R					R	R	R							1236	1236849030	786855451	PRJEB9680	CRyPTIC_WHO2021_PMC7612554		91.84	1498055	34	lineage3.1.1	MDR-TB	tuberculosis: human-adapted	L3.1.1	Mycobacterium tuberculosis		['diff','tbprofiler','Walker_2022','Menardo_2021','input','Menardo_2018','Napier_2020']	91.84	34	true	lineage3	true	true	true	true	true	true	false	true	true	true	false	false	false
SAMEA7563805	ERR4831364	WGS	IML GAUTING	ERX4701348	NextSeq 500	PAIRED	RANDOM	GENOMIC	ILLUMINA	ERS5320437	ERP125016	['ERX4701348','ERP125016','ERS5320437','run.31378','ERR4831364','experiment.31378','sample.31378','PRJEB41275','22479371','773342','SAMEA7563805','project.Cryptic_8th9th10th11th']		2021-11-11T11:07:00.000000+0000			DEU	Europe						S				S	S	S	S	S				S		S	S	S	S	S	S	791	791814287	335403768	PRJEB41275	['Walker_2022','CRyPTIC_reuse_table']		99.38	1720734	58	lineage3	Other	tuberculosis: unclassified		Mycobacterium tuberculosis		['CRyPTIC_Gauting','Walker_2022','diff','input','CRyPTIC_reuse_table','tbprofiler']	99.38	58	true	lineage3	true	true	true	true	true	true	false	true	true	true	false	false	false
SAMEA7525888	ERR4797339	WGS	FOUNDATION FOR MEDICAL RESEARCH INDIA	ERX4666754	NextSeq 500	PAIRED	RANDOM	GENOMIC	ILLUMINA	ERS5282362	ERP124850	['ERS5282362','773292','experiment.10326','ERR4797339','sample.10326','ERX4666754','SAMEA7525888','ERP124850','project.Mumbai','run.10326','PRJEB41116','22459452']		2021-11-09T22:54:00.000000+0000			IND	Asia	Mumbai					S	S			S	S	S	S	S				S		S	S	S	S	S	S	854	854726400	350974076	PRJEB41116	['Walker_2022','CRyPTIC_reuse_table']		99.32	1747339	55	lineage4.1.2.1	Sensitive	tuberculosis: unclassified		Mycobacterium tuberculosis		['tbprofiler','CRyPTIC_IND','Walker_2022','diff','input','CRyPTIC_reuse_table']	99.32	55	true	lineage4	true	true	true	true	true	true	false	true	true	true	false	false	false
SAMEA104362389	ERR2184548	WGS	UNIVERSIDAD PERUANA CAYETANO HEREDIA, PERU	ERX2240715	Illumina HiSeq 4000	PAIRED	RANDOM	GENOMIC	ILLUMINA	ERS1987367	ERP104985	['run.836','project.Peru-set1-Tandem','12061779','experiment.836','ERR2184548','ERP104985','SAMEA104362389','548708','ERS1987367','ERX2240715','sample.836','PRJEB23245']		2021-10-17T08:42:00.000000+0000			PER	South America						S				I	S	S	S	S				S		S	S	S	S	S	S	504	504818100	217714320	PRJEB23245	['Walker_2022','CRyPTIC_reuse_table']		99.62	1715141	59	lineage4.1.2.1	Other	tuberculosis: unclassified		Mycobacterium tuberculosis		['tbprofiler','CRyPTIC_UPCH','diff','CRyPTIC_reuse_table','input','Walker_2022']	99.62	59	true	lineage4	true	true	true	true	true	true	false	true	true	true	false	false	false
SAMEA7526469	ERR4797916	WGS	FOUNDATION FOR MEDICAL RESEARCH INDIA	ERX4667334	NextSeq 500	PAIRED	RANDOM	GENOMIC	ILLUMINA	ERS5282942	ERP124850	['experiment.12908','22460032','ERS5282942','ERX4667334','project.Mumbai','sample.12908','773292','run.12908','PRJEB41116','ERP124850','SAMEA7526469','ERR4797916']		2021-11-09T23:04:00.000000+0000			IND	Asia	Mumbai					S	S				S		S	R							S		R	S		561	561738300	235753866	PRJEB41116	Walker_2022		99.58	1730250	56	lineage3	Pre-XDR-TB	tuberculosis: unclassified		Mycobacterium tuberculosis		['diff','Walker_2022','CRyPTIC_IND','input','tbprofiler']	99.58	56	true	lineage3	true	true	true	true	true	true	false	true	true	true	false	false	false
SAMEA7550188	ERR4816826	WGS	PUBLIC HEALTH ENGLAND	ERX4686668	Illumina HiSeq 2500	PAIRED	RANDOM	GENOMIC	ILLUMINA	ERS5306838	ERP124941	['run.19646','experiment.19646','ERX4686668','ERR4816826','PRJEB41201','ERP124941','ERS5306838','project.PHE-TB','22469583','773303','sample.19646','SAMEA7550188']		2021-11-10T16:26:00.000000+0000			GBR	Europe										S		S						S								334	334539005	168040037	PRJEB41201	Walker_2022		99.4	1621534	32	lineage4.4.1.2	Sensitive	tuberculosis: unclassified		Mycobacterium tuberculosis		['Walker_2022','diff','input','CRyPTIC_PHE','tbprofiler']	99.4	32	true	lineage4	true	true	true	true	true	true	false	true	true	true	false	false	false
SAMEA8718366	ERR8975115	WGS	CTB/NICD	ERX5543471	Illumina HiSeq 4000	PAIRED	RANDOM	GENOMIC	ILLUMINA	ERS6402812	ERP128647	['26339337','sample.14261','ERS6402812','ERR8975115','project.Wellcome_clinical_isolates_site10','experiment.14261','SAMEA8718366','ERP128647','773351','PRJEB44577','run.14261.1','ERX5543471']		2022-03-15T07:18:00.000000+0000			ZAF	Africa						S				S	S	S	S	S				S		S	S	S	S	S	S	424	424644000	186296859	PRJEB44577	CRyPTIC_reuse_table		99.57	1734445	63	lineage4.1.2.1	Sensitive	tuberculosis: unclassified		Mycobacterium tuberculosis		['CRyPTIC_reuse_table','diff','tbprofiler','CRyPTIC_CTB-NICD','input']	99.57	63	true	lineage4	true	true	true	true	true	true	false	true	true	true	false	false	false
SAMEA3432790	ERR2516878	WGS	PHE	ERX2536093	Illumina HiSeq 2500	PAIRED	RANDOM	GENOMIC	ILLUMINA	ERS2401555	ERP107972	['ERP107972','ERX2536093','SAMEA3432790','PRJEB26001','ERS2401555','493039','experiment.8866','project.First_10k_genomes_study_set_9','run.8866','ERR2516878','10126215','sample.8866']		2021-10-23T20:11:00.000000+0000			GBR	Europe	England					S	S			S		R	S	S				R					S			220	220017872	122692123	PRJEB26001	Walker_2022		99.6	1375040	48	lineage3	MDR-TB	tuberculosis: unclassified		Mycobacterium tuberculosis		['Walker_2022','input','Shuaib_2022','Napier_2020','diff','tbprofiler','CRyPTIC_PHE']	99.6	48	true	lineage3	true	true	true	true	true	true	false	true	true	true	false	false	false
SAMEA7541863	ERR4809325	WGS	CTB/NICD	ERX4678865	Illumina HiSeq 4000	PAIRED	RANDOM	GENOMIC	ILLUMINA	ERS5298315	ERP124931	['ERS5298315','experiment.10020','22463319','773296','run.10020','PRJEB41191','ERR4809325','sample.10020','ERP124931','project.Gates_clinical_isolates','SAMEA7541863','ERX4678865']		2021-11-11T01:36:00.000000+0000			ZAF	Africa						S				S	S	S	S	S				S		S	S	S	S	S	S	481	481369200	190827539	PRJEB41191	['CRyPTIC_reuse_table','Walker_2022']		99.81	1814715	60	lineage4.3.3	Sensitive	tuberculosis: unclassified		Mycobacterium tuberculosis		['tbprofiler','CRyPTIC_CTB-NICD','diff','CRyPTIC_reuse_table','Walker_2022','input']	99.81	60	true	lineage4	true	true	true	true	true	true	false	true	true	true	false	false	false
SAMEA7528556	ERR4799971	WGS	FOUNDATION FOR MEDICAL RESEARCH INDIA	ERX4669386	NextSeq 500	PAIRED	RANDOM	GENOMIC	ILLUMINA	ERS5285026	ERP124850	['ERP124850','run.29874','ERR4799971','sample.29874','SAMEA7528556','773292','PRJEB41116','ERS5285026','22462100','ERX4669386','experiment.29874','project.Mumbai']		2021-11-10T02:14:00.000000+0000			IND	Asia	Mumbai					S	S				R	S	S	R				R			S		R	S		524	524427900	220866500	PRJEB41116	Walker_2022		99.42	1568588	52	lineage2.2.1	Pre-XDR-TB	tuberculosis: unclassified		Mycobacterium tuberculosis		['input','CRyPTIC_IND','Walker_2022','tbprofiler','diff']	99.42	52	true	lineage2	true	true	true	true	true	true	false	true	true	true	false	false	false
SAMEA1118283	ERR2513102	WGS	PHE	ERX2532312	Illumina HiSeq 2000	PAIRED	RANDOM	GENOMIC	ILLUMINA	ERS2397692	ERP107961	['10122229','ERR2513102','SAMEA1118283','ERS2397692','493034','sample.4808','PRJEB25991','run.4808','project.First_10k_genomes_study_set_4','ERX2532312','ERP107961','experiment.4808']		2021-10-23T15:07:00.000000+0000			GBR	Europe	England									S		S					S	S								410	410502000	291643920	PRJEB25991	Walker_2022		99.65	1830196	40	lineage4.3.4.2.1	Sensitive	tuberculosis: human-adapted	L4.3.4.2.1	Mycobacterium tuberculosis		['Napier_2020','tbprofiler','diff','Walker_2022','input','CRyPTIC_PHE']	99.65	40	true	lineage4	true	true	true	true	true	true	false	true	true	true	false	false	false
SAMEA7563261	ERR4830821	WGS	SAN RAFFAELE SCIENTIFIC INSTITUTE	ERX4700805	NextSeq 500	PAIRED	RANDOM	GENOMIC	ILLUMINA	ERS5319894	ERP125010	['773336','PRJEB41269','project.Ethiopia','experiment.26798','run.26798','ERS5319894','ERP125010','22478828','ERX4700805','sample.26798','ERR4830821','SAMEA7563261']		2021-11-11T10:03:00.000000+0000			ETH	Africa						S				R	R	R	S	R				R		S	S	S	R	S	S	667	667124543	274361298	PRJEB41269	['CRyPTIC_reuse_table','Walker_2022']		99.48	1732826	56	lineage4.2.2.2	Pre-XDR-TB	tuberculosis: unclassified		Mycobacterium tuberculosis		['tbprofiler','CRyPTIC_reuse_table','Walker_2022','CRyPTIC_SanRaffaele_Ethiopia','input','diff']	99.48	56	true	lineage4	true	true	true	true	true	true	false	true	true	true	false	false	false
SAMEA4772847	ERR2677457	WGS	FZB	ERX2692448	NextSeq 500	PAIRED		GENOMIC	ILLUMINA	ERS2592801	ERP109425	['ena-RUN-FZB-29-06-2018-17:08:19:136-72','74-2017','ERS2592801','ERX2692448','486641','ERP109425','9860874','SAMEA4772847','ERR2677457','ena-EXPERIMENT-FZB-29-06-2018-17:08:19:136-72','PRJEB27354','ena-STUDY-FZB-19-06-2018-08:10:23:898-811']		2018-08-19T12:05:00.000000+0000														R							R									1572	1572382351	754697732	PRJEB27354	Andres_2019		99.58	1301173	43	lineage2.2.1	MDR-TB	tuberculosis: human-adapted	L2.2.1	Mycobacterium tuberculosis		['input','tbprofiler','diff','Napier_2020','Andres_2019']	99.58	43	true	lineage2	true	true	true	true	true	true	false	false	true	false	false	false	false
SAMEA7562762	ERR4830322	WGS	OUCRU-HCMC	ERX4700306	Illumina MiSeq	PAIRED	RANDOM	GENOMIC	ILLUMINA	ERS5319395	ERP124988	['773314','ERX4700306','ERP124988','22478329','ERS5319395','SAMEA7562762','experiment.15798','project.CRyPTIC_08_02TBextension','run.15798','ERR4830322','PRJEB41247','sample.15798']		2021-11-11T09:07:00.000000+0000			VNM	Asia						R				S	R	R	S	S				S		S	S	S	S	S	S	757	757333350	405101629	PRJEB41247	['Walker_2022','CRyPTIC_reuse_table']		99.53	1900598	44	lineage2.2.1	HR-TB	tuberculosis: unclassified		Mycobacterium tuberculosis		['Walker_2022','diff','input','CRyPTIC_OUCRU','tbprofiler','CRyPTIC_reuse_table']	99.53	44	true	lineage2	true	true	true	true	true	true	false	true	true	true	false	false	false
SAMEA10030506	ERR7911606	WGS	FZB	ERX7479003	NextSeq 500	PAIRED		GENOMIC	ILLUMINA	ERS7708713	ERP132622	['SAMEA10030506','ERR7911606','ERX7479003','24682473','ena-EXPERIMENT-FZB-05-01-2022-10:45:57:326-764','PRJEB48275','ERS7708713','ERP132622','794636','ena-STUDY-FZB-22-10-2021-10:26:06:450-343','FND-505','ena-RUN-FZB-05-01-2022-10:45:57:326-764']		2022-07-13T18:50:00.000000+0000			ZAF	Africa						R				S		R	R	R				S					R			631	631340704	263342507	PRJEB48275	Finci_2022		99.66	1707064	58	lineage4.7	Pre-XDR-TB	tuberculosis: human-adapted	L4.7	Mycobacterium tuberculosis		['tbprofiler','diff','Finci_2022','input']	99.66	58	true	lineage4	true	true	true	true	true	true	false	true	true	true	false	false	false
SAMN08709095	SRR6832835	WGS	SAN RAFFAELE	SRX3788742	Illumina HiSeq 2500	PAIRED	RANDOM	GENOMIC	ILLUMINA	SRS3041408	SRP128089	['68-3431','SRS3041408','68-3431_WGS','68-3431_090816_UKR_090816_100.gatk.bam','8709095','SRP128089','bp0','SRX3788742','428596','SAMN08709095','PRJNA428596','SRR6832835']		2018-03-14T10:43:00.000000+0000			UKR	Europe			Homo sapiens	3	human	S	S			S		S	S	S			S	S	S				S			427	427514315	213994897	PRJNA428596	CRyPTIC_WHO2021_PMC7612554		99.29	1662637	35	lineage4.2.1	Sensitive	tuberculosis: unclassified		Mycobacterium tuberculosis		['Walker_2022','input','tbprofiler','diff']	99.29	35	true	lineage4	true	true	true	true	true	true	false	true	true	true	true	false	false
SAMN03649010	SRR2101763	WGS	UNIVERSITY OF OXFORD	SRX1096457	Illumina HiSeq 2500	PAIRED	RANDOM	GENOMIC	ILLUMINA	SRS990900	SRP061066	['PRJNA282721','7428810d-e19a-48f0-a57a-3574a3ca6b93_R00000039_v3.bam','3649010','SAMN03649010','SRR2101763','SRX1096457','282721','7428810d-e19a-48f0-a57a-3574a3ca6b93','SRS990900','SRP061066']		2015-07-22T16:25:00.000000+0000			ZAF	Africa						S	S			S		R	S	S			R	R	R				S			493	493436137	313878413	PRJNA282721	CRyPTIC_WHO2021_PMC7612554		99.05	1229098	70	lineage1.2.2.2	MDR-TB	tuberculosis: human-adapted	L1.3.2	Mycobacterium tuberculosis		['tbprofiler','input','Menardo_2021','Napier_2020','Menardo_2018','diff','Walker_2022']	99.05	70	true	lineage1	true	true	true	true	true	true	false	true	true	true	false	false	false
SAMN03647730	SRR2100557	WGS	UNIVERSITY OF OXFORD	SRX1095251	Illumina HiSeq 2500	PAIRED	RANDOM	GENOMIC	ILLUMINA	SRS990255	SRP061066	['SRX1095251','3647730','SRR2100557','SRS990255','SAMN03647730','C00012966','61803577-b5db-4b53-9c33-a03975977ca8_R00000039_v2.bam','PRJNA282721','SRP061066','282721']		2015-07-22T13:06:00.000000+0000			GBR	Europe										S		S					S	S								416	416083600	275032605	PRJNA282721	CRyPTIC_WHO2021_PMC7612554		99.36	1879734	42	lineage3	Sensitive	tuberculosis: human-adapted	L3	Mycobacterium tuberculosis		['Walker_2022','Menardo_2021','Napier_2020','input','diff','Menardo_2018','tbprofiler']	99.36	42	true	lineage3	true	true	true	true	true	true	false	true	true	true	false	false	false
SAMEA8718493	ERR8975365	WGS	CTB/NICD	ERX5543597	Illumina HiSeq 4000	PAIRED	RANDOM	GENOMIC	ILLUMINA	ERS6402938	ERP128647	['ERX5543597','project.Wellcome_clinical_isolates_site10','sample.14387','ERR8975365','PRJEB44577','26339463','ERP128647','SAMEA8718493','experiment.14387','773351','ERS6402938','run.14387.1']		2022-03-15T07:25:00.000000+0000			ZAF	Africa						S				S	S		S	S				S		S	S	S	S	S	S	609	609321300	259802505	PRJEB44577	CRyPTIC_reuse_table		99.55	1710925	59	lineage4.1.1.3	Sensitive	tuberculosis: unclassified		Mycobacterium tuberculosis		['input','CRyPTIC_CTB-NICD','diff','CRyPTIC_reuse_table','tbprofiler']	99.55	59	true	lineage4	true	true	true	true	true	true	false	true	true	true	false	false	false
SAMN07766383	SRR6152646	WGS	BC CENTRE FOR DISEASE CONTROL PUBLIC HEALTH LABORATORY	SRX3264754	HiSeq X Ten	PAIRED	RANDOM	GENOMIC	ILLUMINA	SRS2576969	SRP119652	['BC13-Mtb217_1.fastq.gz','7766383','PRJNA413593','413593','SRS2576969','SAMN07766383','SRR6152646','SRP119652','BC13-Mtb217','SRX3264754']	2013	2017-10-11T02:58:00.000000+0000		49.15 N 123.7 W	CAN	North America	British Columbia		Homo sapiens	3	human					S		R					S	S	R							621	621509000	274167566	PRJNA413593	CRyPTIC_WHO2021_PMC7612554		99.33	1874766	52	lineage1.2.1.2	HR-TB	tuberculosis: human-adapted	L1	Mycobacterium tuberculosis		['input','Walker_2022','Napier_2020','tbprofiler','diff']	99.33	52	true	lineage1	true	true	true	true	true	true	true	true	true	true	true	false	false
SAMEA7555809	ERR4822388	WGS	IML GAUTING	ERX4692378	NextSeq 500	PAIRED	RANDOM	GENOMIC	ILLUMINA	ERS5312452	ERP124948	['ERS5312452','run.26167','ERR4822388','22475164','ERX4692378','ERP124948','experiment.26167','project.Cryptic_3rd','SAMEA7555809','773305','sample.26167','PRJEB41208']		2021-11-11T03:16:00.000000+0000			KGZ	Asia						S				S	R	R	S	S						S	S	S	S	S	R	742	742483024	329158648	PRJEB41208	['CRyPTIC_reuse_table','Walker_2022']		99.57	1608855	54	lineage2.2.1	Pre-XDR-TB	tuberculosis: unclassified		Mycobacterium tuberculosis		['CRyPTIC_reuse_table','Walker_2022','tbprofiler','input','diff','CRyPTIC_Gauting']	99.57	54	true	lineage2	true	true	true	true	true	true	false	true	true	true	false	false	false
SAMEA1403776	ERR108510	WGS	SC	ERX085944	Illumina HiSeq 2000	PAIRED	RANDOM	GENOMIC	ILLUMINA	ERS066690	ERP000192	['SAMEA1403776','PRJEB2138','1678A-sc-2011-10-12T14:59:35Z-1289175','SC_EXP_7156_7#91','ERS066690','ERX085944','ERR108510','ERP000192','SC_RUN_7156_7#91','Variation discovery in Russian TB isolates-sc-2010-04-20','858752','Variation discovery in Russian TB isolates-sc-2010','203970']	2009	2014-09-20T21:57:00.000000+0000			RUS	Europe	Samara		Homo sapiens	3	human	S	S			S		R		S				R	S				S			545	545560000	288746977	PRJEB2138	CRyPTIC_WHO2021_PMC7612554		99.55	1593714	37	lineage2.2.1	MDR-TB	tuberculosis: human-adapted	L2.2.1	Mycobacterium tuberculosis		['input','Menardo_2018','tbprofiler','diff','Walker_2022','Napier_2020']	99.55	37	true	lineage2	true	true	true	true	true	true	true	true	true	true	true	false	false
SAMEA1119264	ERR2514083	WGS	PHE	ERX2533293	Illumina MiSeq	PAIRED	RANDOM	GENOMIC	ILLUMINA	ERS2398673	ERP107961	['493034','run.6017','ERS2398673','ERP107961','ERR2514083','SAMEA1119264','ERX2533293','experiment.6017','sample.6017','project.First_10k_genomes_study_set_4','10123210','PRJEB25991']		2021-10-23T17:05:00.000000+0000			GBR	Europe	England									S		S					S	S								293	293485240	164183125	PRJEB25991	Walker_2022		99.33	1855401	58	lineage3	Sensitive	tuberculosis: human-adapted	L3	Mycobacterium tuberculosis		['diff','input','tbprofiler','Walker_2022','Napier_2020','CRyPTIC_PHE']	99.33	58	true	lineage3	true	true	true	true	true	true	false	true	true	true	false	false	false
SAMEA104362181	ERR2184340	WGS	UNIVERSIDAD PERUANA CAYETANO HEREDIA, PERU	ERX2240507	Illumina HiSeq 4000	PAIRED	RANDOM	GENOMIC	ILLUMINA	ERS1987159	ERP104985	['project.Peru-set1-Tandem','12061571','run.628','ERS1987159','ERX2240507','548708','SAMEA104362181','sample.628','experiment.628','ERP104985','PRJEB23245','ERR2184340']	2015	2021-10-17T08:38:00.000000+0000			PER	South America						S				S	S	S	S	S				S		S	S	S	S	S	S	523	523182600	230833585	PRJEB23245	['CRyPTIC_reuse_table','Walker_2022']		99.68	1728559	65	lineage4	Sensitive	tuberculosis: human-adapted	L4	Mycobacterium tuberculosis		['tbprofiler','CRyPTIC_reuse_table','Nimmo_2024','Walker_2022','diff','input','CRyPTIC_UPCH']	99.68	65	true	lineage4	true	true	true	true	true	true	true	true	true	true	false	false	false
SAMEA3558647	ERR1035114	WGS	LSHTM	ERX1113912	Illumina MiSeq	PAIRED		GENOMIC	ILLUMINA	ERS865796	ERP011639	['ERP011639','ena-EXPERIMENT-LSHTM-25-09-2015-14:04:49:455-539','SAMEA3558647','ena-STUDY-LSHTM-18-08-2015-18:02:02:463-104','297845','mtb539','4154943','ERR1035114','ena-RUN-LSHTM-25-09-2015-14:04:49:455-539','ERX1113912','PRJEB10385','ERS865796']		2015-12-10T04:38:00.000000+0000			VNM	Asia												S						S								828	828561568	554128842	PRJEB10385	Coll_2018		99.54	1667404	35	lineage2.2.1	Sensitive	tuberculosis: human-adapted	L2.2.1	Mycobacterium tuberculosis		['diff','input','Napier_2020','tbprofiler','Coll_2018']	99.54	35	true	lineage2	true	true	true	true	true	true	false	true	true	true	false	false	false
SAMN03647704	SRR2100531	WGS	UNIVERSITY OF OXFORD	SRX1095225	Illumina HiSeq 2500	PAIRED	RANDOM	GENOMIC	ILLUMINA	SRS990057	SRP061066	['SRX1095225','282721','SRS990057','SRP061066','C00012940','SAMN03647704','PRJNA282721','SRR2100531','3647704','e8f99ad3-78ad-4499-955f-1279604d8e25_R00000039_v2.bam']		2015-07-24T23:57:00.000000+0000			GBR	Europe										S		S					S	S								348	348588800	225818084	PRJNA282721	CRyPTIC_WHO2021_PMC7612554		99.7	1897749	43	lineage4.3.4.1	Sensitive	tuberculosis: human-adapted	L4.3.4.1	Mycobacterium tuberculosis		['tbprofiler','Menardo_2018','input','diff','Walker_2022','Menardo_2021','Napier_2020']	99.7	43	true	lineage4	true	true	true	true	true	true	false	true	true	true	false	false	false
SAMEA104394536	ERR2199934	WGS	FZB	ERX2254922	Illumina MiSeq	PAIRED		GENOMIC	ILLUMINA	ERS2012478	ERP010814	['ena-RUN-FZB-21-11-2017-14:36:27:945-195','ERR2199934','ERP010814','ena-EXPERIMENT-FZB-21-11-2017-14:36:27:945-195','4271-09','8096947','ERS2012478','ena-STUDY-FZB-22-06-2015-17:16:39:392-292','287903','ERX2254922','PRJEB9680','SAMEA104394536']		2017-11-28T16:34:00.000000+0000			SWZ	Africa										S		S						S	S							535	535650655	339223569	PRJEB9680	CRyPTIC_WHO2021_PMC7612554		99.65	1197252	76	lineage4.3.2.1	HR-TB	tuberculosis: human-adapted	L4.3.2.1	Mycobacterium tuberculosis		['Walker_2022','Napier_2020','input','tbprofiler','diff']	99.65	76	true	lineage4	true	true	true	true	true	true	false	true	true	true	false	false	false
SAMEA7560875	ERR4828438	WGS	OUCRU-HCMC	ERX4698422	NextSeq 500	PAIRED	RANDOM	GENOMIC	ILLUMINA	ERS5317511	ERP124982	['SAMEA7560875','project.Vietnam','sample.12224','experiment.12224','PRJEB41241','773308','ERP124982','run.12224','ERX4698422','ERR4828438','22476445','ERS5317511']		2021-11-12T01:39:00.000000+0000			VNM	Asia	Ho Chi Minh City					S				S	S	S	S	S				S		S	S	S	S	S	S	377	377085656	178179649	PRJEB41241	['CRyPTIC_reuse_table','Walker_2022']		99.51	1461945	49	lineage2.2.1	Sensitive	tuberculosis: unclassified		Mycobacterium tuberculosis		['input','tbprofiler','CRyPTIC_OUCRU','Walker_2022','diff','CRyPTIC_reuse_table']	99.51	49	true	lineage2	true	true	true	true	true	true	false	true	true	true	false	false	false
SAMEA1569207	ERR212149	WGS	SC	ERX186814	Illumina HiSeq 2000	PAIRED	RANDOM	GENOMIC	ILLUMINA	ERS154000	ERP001072	['204548','SAMEA1569207','1838648','ERS154000','SC_RUN_8524_1#64','PRJEB2794','ERR212149','ERP001072','SC_EXP_8524_1#64','10011068-sc-2012-07-06T11:33:29Z-1448034','ERX186814','Karonga_Prevention_Study__KPS____whole_genome_sequencing_in_a_whole_population-sc-2011-12-13T10:33:26Z-2066','Karonga_Prevention_Study__KPS____whole_genome_sequ']	2009	2012-12-22T15:37:00.000000+0000			MWI	Africa	Karonga	sputum	Homo sapiens	3	human							S						S								553	553490200	316705819	PRJEB2794	Coll_2018		99.65	1637973	35	lineage4.3.4.2.1	Sensitive	tuberculosis: human-adapted	L4.3.4.2.1	Mycobacterium tuberculosis		['Coll_2018','tbprofiler','Menardo_2018','Karonga_Prevention_Study','diff','Napier_2020','input','Menardo_2021']	99.65	35	true	lineage4	true	true	true	true	true	true	true	true	true	true	true	false	false
SAMEA7561100	ERR4828663	WGS	OUCRU-HCMC	ERX4698647	NextSeq 500	PAIRED	RANDOM	GENOMIC	ILLUMINA	ERS5317736	ERP124982	['ERR4828663','experiment.12462','PRJEB41241','ERS5317736','773308','ERX4698647','ERP124982','22476670','run.12462','sample.12462','project.Vietnam','SAMEA7561100']		2021-11-11T06:52:00.000000+0000			VNM	Asia	Ho Chi Minh City					S				S	S	S	S	S				S		S	S	S	S	S	S	382	382634000	180830144	PRJEB41241	['CRyPTIC_reuse_table','Walker_2022']		99.61	1573452	53	lineage2.2.1	Sensitive	tuberculosis: unclassified		Mycobacterium tuberculosis		['input','CRyPTIC_reuse_table','Walker_2022','CRyPTIC_OUCRU','tbprofiler','diff']	99.61	53	true	lineage2	true	true	true	true	true	true	false	true	true	true	false	false	false
SAMEA7544580	ERR4811523	WGS	CCDC	ERX4681068	HiSeq X Ten	PAIRED	RANDOM	GENOMIC	ILLUMINA	ERS5301238	ERP124937	['run.15137','project.CDC_192','PRJEB41197','ERS5301238','sample.15137','SAMEA7544580','experiment.15137','ERX4681068','773299','22464416','ERP124937','ERR4811523']		2021-11-10T06:03:00.000000+0000			CHN	Asia						S				S	S	R	S	S				S		S	S	S	S	S	S	1245	1245509700	545836070	PRJEB41197	['CRyPTIC_reuse_table','Walker_2022']		99.53	1694580	58	lineage4.4.2	Sensitive	tuberculosis: unclassified		Mycobacterium tuberculosis		['CRyPTIC_reuse_table','CRyPTIC_CCDC_CDC_192','Walker_2022','input','diff','tbprofiler']	99.53	58	true	lineage4	true	true	true	true	true	true	false	true	true	true	false	false	false
SAMEA7546307	ERR4812802	WGS	UNIVERSIDAD PERUANA CAYETANO HEREDIA	ERX4682792	Illumina NovaSeq 6000	PAIRED	RANDOM	GENOMIC	ILLUMINA	ERS5302962	ERP124939	['experiment.28655','sample.28655','ERS5302962','22465695','773301','ERX4682792','project.Peru_Wellcome','run.28655','PRJEB41199','SAMEA7546307','ERP124939','ERR4812802']	2014	2021-11-10T08:54:00.000000+0000			PER	South America						S	S			S	S	R	S	S				R	R	S	S	S	S	S	R	393	393892560	127120527	PRJEB41199	['CRyPTIC_reuse_table','Walker_2022']		99.21	1446414	53	lineage4.1.2.1	MDR-TB	tuberculosis: unclassified		Mycobacterium tuberculosis		['tbprofiler','input','diff','standford','CRyPTIC_reuse_table','Walker_2022','CRyPTIC_UPCH']	99.21	53	true	lineage4	true	true	true	true	true	true	true	true	true	true	false	false	false
SAMEA7549920	ERR4816558	WGS	PUBLIC HEALTH ENGLAND	ERX4686400	Illumina HiSeq 2500	PAIRED	RANDOM	GENOMIC	ILLUMINA	ERS5306570	ERP124941	['sample.19378','ERR4816558','ERS5306570','SAMEA7549920','ERX4686400','22469315','run.19378','PRJEB41201','experiment.19378','project.PHE-TB','ERP124941','773303']		2021-11-10T16:18:00.000000+0000			GBR	Europe										S		S						S								229	229874261	94553253	PRJEB41201	Walker_2022		99.75	2186642	49	lineage4.3.4.2	Sensitive	tuberculosis: unclassified		Mycobacterium tuberculosis		['Walker_2022','tbprofiler','input','diff','CRyPTIC_PHE']	99.75	49	true	lineage4	true	true	true	true	true	true	false	true	true	true	false	false	false
SAMEA8742642	ERR8686592	WGS	UNIVERSITY OF CAPE TOWN	ERX8350940	Illumina HiSeq 4000	PAIRED	RANDOM	GENOMIC	ILLUMINA	ERS6422223	ERP135631	['26335483','sample.25479','ERR8686592','project.CTB_NICD_Wellcome_site20','experiment.25479','ERP135631','SAMEA8742642','811912','PRJEB51042','run.25479.1','ERS6422223','ERX8350940']		2022-03-15T06:28:00.000000+0000			ZAF	Africa						S				S	S	S	S	S				S		S	S	S	S	S	S	621	621312900	277035890	PRJEB51042	CRyPTIC_reuse_table		99.62	1702734	57	lineage4.3.2.1	Sensitive	tuberculosis: unclassified		Mycobacterium tuberculosis		['CRyPTIC_UofCapeTown','input','diff','CRyPTIC_reuse_table','tbprofiler']	99.62	57	true	lineage4	true	true	true	true	true	true	false	true	true	true	false	false	false
SAMEA7546582	ERR4813077	WGS	UNIVERSIDAD PERUANA CAYETANO HEREDIA	ERX4683067	Illumina NovaSeq 6000	PAIRED	RANDOM	GENOMIC	ILLUMINA	ERS5303237	ERP124939	['ERX4683067','sample.28930','22465976','ERR4813077','773301','PRJEB41199','project.Peru_Wellcome','experiment.28930','SAMEA7546582','ERP124939','ERS5303237','run.28930']	2018	2021-11-10T09:00:00.000000+0000			PER	South America						S	S			S	R	R	S	S				S	R	S	S	S	S	S	S	424	424409358	136095043	PRJEB41199	['CRyPTIC_reuse_table','Walker_2022']		99.56	1811578	62	lineage4.1.2.1	HR-TB	tuberculosis: unclassified		Mycobacterium tuberculosis		['CRyPTIC_reuse_table','tbprofiler','diff','input','CRyPTIC_UPCH','standford','Walker_2022']	99.56	62	true	lineage4	true	true	true	true	true	true	true	true	true	true	false	false	false
SAMEA7552218	ERR4818853	WGS	PUBLIC HEALTH ENGLAND	ERX4688695	Illumina HiSeq 2500	PAIRED	RANDOM	GENOMIC	ILLUMINA	ERS5308865	ERP124941	['experiment.21673','ERX4688695','run.21673','ERR4818853','ERP124941','project.PHE-TB','773303','ERS5308865','SAMEA7552218','22471610','PRJEB41201','sample.21673']		2021-11-10T20:13:00.000000+0000			GBR	Europe										S		S						S								248	248701078	110865383	PRJEB41201	Walker_2022		95.86	2170038	48	lineage4.1.2	Sensitive	tuberculosis: unclassified		Mycobacterium tuberculosis		['Walker_2022','tbprofiler','diff','input','CRyPTIC_PHE']	95.86	48	true	lineage4	true	true	true	true	true	true	false	true	true	true	false	false	false
SAMEA7544283	ERR4811223	WGS	CCDC	ERX4679669	HiSeq X Ten	PAIRED	RANDOM	GENOMIC	ILLUMINA	ERS5300941	ERP124934	['ERP124934','run.13987','ERX4679669','SAMEA7544283','ERR4811223','experiment.13987','ERS5300941','773297','sample.13987','22464117','PRJEB41194','project.CDC_22']		2021-11-10T05:21:00.000000+0000										S				S	S	S	S	S				S		S	S	S	S	S	S	1800	1800243600	724987784	PRJEB41194	CRyPTIC_reuse_table		99.46	1778229	61	lineage4.2.2	Sensitive	tuberculosis: unclassified		Mycobacterium tuberculosis		['input','CRyPTIC_CCDC_CDC_22','CRyPTIC_reuse_table','diff','tbprofiler']	99.46	61	true	lineage4	true	true	true	true	true	true	false	false	true	false	false	false	false
SAMEA7549223	ERR4815862	WGS	PUBLIC HEALTH ENGLAND	ERX4685704	Illumina MiSeq	PAIRED	RANDOM	GENOMIC	ILLUMINA	ERS5305874	ERP124941	['run.18682','ERS5305874','project.PHE-TB','experiment.18682','ERP124941','PRJEB41201','ERX4685704','22468619','sample.18682','SAMEA7549223','ERR4815862','773303']		2021-11-10T14:09:00.000000+0000			GBR	Europe										S		S					S	S								270	270785520	184989215	PRJEB41201	Walker_2022		99.39	1277045	41	lineage3	Sensitive	tuberculosis: unclassified		Mycobacterium tuberculosis		['input','tbprofiler','diff','CRyPTIC_PHE','Walker_2022']	99.39	41	true	lineage3	true	true	true	true	true	true	false	true	true	true	false	false	false
SAMEA8718724	ERR8975597	WGS	CTB/NICD	ERX5543828	Illumina HiSeq 4000	PAIRED	RANDOM	GENOMIC	ILLUMINA	ERS6403169	ERP128647	['sample.15427','ERS6403169','ERR8975597','ERX5543828','773351','PRJEB44577','SAMEA8718724','ERP128647','experiment.15427','run.15427.1','26339693','project.Wellcome_clinical_isolates_site10']		2022-03-15T07:32:00.000000+0000			ZAF	Africa						S				S	S	S	S	S				S		S	S	S	S	S	S	494	494629200	214530306	PRJEB44577	CRyPTIC_reuse_table		99.56	1752715	60	lineage4.1.1.3	Sensitive	tuberculosis: unclassified		Mycobacterium tuberculosis		['tbprofiler','input','CRyPTIC_reuse_table','diff','CRyPTIC_CTB-NICD']	99.56	60	true	lineage4	true	true	true	true	true	true	false	true	true	true	false	false	false
SAMEA3558727	ERR1035194	WGS	LSHTM	ERX1113992	Illumina MiSeq	PAIRED		GENOMIC	ILLUMINA	ERS865876	ERP011639	['mtb619','4155023','PRJEB10385','ena-RUN-LSHTM-25-09-2015-14:04:49:460-619','ERR1035194','SAMEA3558727','ena-STUDY-LSHTM-18-08-2015-18:02:02:463-104','ERP011639','297845','ERS865876','ERX1113992','ena-EXPERIMENT-LSHTM-25-09-2015-14:04:49:460-619']		2015-12-10T04:32:00.000000+0000			PRT	Europe						R	R		R	S	R	R		S	R	R	R	R	S							529	529796914	350224288	PRJEB10385	Coll_2018		99.74	756709	17	lineage4.3.4.2	HR-TB	tuberculosis: human-adapted	L4.3.4.2	Mycobacterium tuberculosis		['tbprofiler','Coll_2018','diff','Napier_2020','input']	99.74	17	true	lineage4	true	true	true	true	true	true	false	true	true	true	false	false	false
SAMEA1119857	ERR2514676	WGS	PHE	ERX2533886	Illumina HiSeq 2500	PAIRED	RANDOM	GENOMIC	ILLUMINA	ERS2399266	ERP107961	['ERS2399266','ERR2514676','SAMEA1119857','PRJEB25991','ERP107961','10123803','project.First_10k_genomes_study_set_4','493034','experiment.6784','sample.6784','run.6784','ERX2533886']		2021-10-23T17:09:00.000000+0000			GBR	Europe	England									S		S					S	S								494	494661806	251219924	PRJEB25991	Walker_2022		99.3	1757190	50	lineage3	Sensitive	tuberculosis: human-adapted	L3	Mycobacterium tuberculosis		['tbprofiler','Walker_2022','input','CRyPTIC_PHE','Napier_2020','diff']	99.3	50	true	lineage3	true	true	true	true	true	true	false	true	true	true	false	false	false
SAMEA7547484	ERR4813978	WGS	BRAZIL	ERX4683968	Illumina HiSeq 4000	PAIRED	RANDOM	GENOMIC	ILLUMINA	ERS5304138	ERP124940	['ERX4683968','ERR4813978','ERP124940','ERS5304138','project.Brazil','run.16851','PRJEB41200','22466877','773302','experiment.16851','SAMEA7547484','sample.16851']	2018	2021-11-10T11:04:00.000000+0000			BRA	South America						S				S	S	S	S	S				R		S	S	S	S	S	R	600	600248700	274927292	PRJEB41200	['Walker_2022','CRyPTIC_reuse_table']		99.69	1705863	59	lineage4.3.4.1	RR-TB	tuberculosis: unclassified		Mycobacterium tuberculosis		['Walker_2022','CRyPTIC_BRA','tbprofiler','input','CRyPTIC_reuse_table','diff','standford']	99.69	59	true	lineage4	true	true	true	true	true	true	true	true	true	true	false	false	false
SAMEA2533868	ERR551340	WGS	FZB	ERX510409	Illumina HiSeq 2500	PAIRED		GENOMIC	ILLUMINA	ERS457270	ERP010814	['3793639','287903','SAMEA2533868','7205-12_genoscreen_genoscreen_2013-10-31_101bp','ena-STUDY-FZB-22-06-2015-17:16:39:392-292','7205-12','ERS457270','ERX510409','ERP010814','ERR551340','PRJEB9680']		2015-06-25T08:48:00.000000+0000			DEU	Europe										S		S					S	S	S							753	753034992	485098878	PRJEB9680	CRyPTIC_WHO2021_PMC7612554		99.49	1526129	35	lineage4.2.2.1	Sensitive	tuberculosis: human-adapted	L2.2.1	Mycobacterium tuberculosis		['Napier_2020','Menardo_2021','diff','Walker_2022','Menardo_2018','tbprofiler','input']	99.49	35	true	lineage4	true	true	true	true	true	true	false	true	true	true	false	false	false
SAMN01908815	SRR671791	WGS	BGI	SRX225105	Illumina HiSeq 2000	PAIRED	PCR	GENOMIC	ILLUMINA	SRS388884	SRP018402	['BGI_LN314_MYCsdlDCIDFAPEI-44_110617','PRJNA187550','SRX225105','SAMN01908815','BGI-FCD03GVACXX-110617-L8-LN314','SRR671791','BGI_LN314','SRP018402','SRS388884','1908815','187550']		2015-09-05T07:09:00.000000+0000			CHN	Asia							S					R	S						R				R			528	528000120	308697438	PRJNA187550	CRyPTIC_WHO2021_PMC7612554		99.49	1823183	37	lineage2.2.1	Pre-XDR-TB	tuberculosis: human-adapted	L2.2.1	Mycobacterium tuberculosis		['input','tbprofiler','Walker_2022','diff','Napier_2020']	99.49	37	true	lineage2	true	true	true	true	true	true	false	true	true	true	false	false	false
SAMN08892430	SRR6964572	WGS	SAN RAFFAELE	SRX3906487	Illumina HiSeq 2500	PAIRED	RANDOM	GENOMIC	ILLUMINA	SRS3142578	SRP128089	['bp0','130727_060916_100.gatk.bam','SRR6964572','428596','SRP128089','130727','SAMN08892430','SRX3906487','SRS3142578','130727_WGS','PRJNA428596','8892430']		2018-04-09T04:29:00.000000+0000			PAK	Asia			Homo sapiens	3	human		S			S		R	S	S				R	S				S			604	604739516	268919866	PRJNA428596	CRyPTIC_WHO2021_PMC7612554		99.49	1553327	34	lineage3	MDR-TB	tuberculosis: human-adapted	L3	Mycobacterium tuberculosis		['diff','Walker_2022','Menardo_2021','tbprofiler','input']	99.49	34	true	lineage3	true	true	true	true	true	true	false	true	true	true	true	false	false
SAMEA7561890	ERR4829452	WGS	SAN RAFFAELE SCIENTIFIC INSTITUTE	ERX4699436	NextSeq 500	PAIRED	RANDOM	GENOMIC	ILLUMINA	ERS5318525	ERP124983	['22477459','SAMEA7561890','PRJEB41242','ERP124983','ERR4829452','ERX4699436','ERS5318525','run.26721','sample.26721','773309','experiment.26721','project.Italy']		2021-11-11T07:48:00.000000+0000			ITA	Europe						S				S	S	S	S	S				S		S	S	S	S	S	S	279	279090764	128163589	PRJEB41242	['Walker_2022','CRyPTIC_reuse_table']		99.26	1561960	49	lineage1.2.1.2.1	Sensitive	tuberculosis: unclassified		Mycobacterium tuberculosis		['tbprofiler','CRyPTIC_SanRaffaele','diff','CRyPTIC_reuse_table','input','Walker_2022']	99.26	49	true	lineage1	true	true	true	true	true	true	false	true	true	true	false	false	false
SAMEA7541397	ERR4808860	WGS	CTB/NICD	ERX4678400	Illumina HiSeq 4000	PAIRED	RANDOM	GENOMIC	ILLUMINA	ERS5297850	ERP124931	['ERX4678400','run.2758','ERS5297850','experiment.2758','sample.2758','SAMEA7541397','PRJEB41191','ERR4808860','773296','project.Gates_clinical_isolates','22462854','ERP124931']		2021-11-11T01:15:00.000000+0000			ZAF	Africa						S				S	S	S	S	S				S		S	S	S	S	S	S	424	424266900	196251991	PRJEB41191	['CRyPTIC_reuse_table','Walker_2022']		99.52	1555281	53	lineage4.1.2	Sensitive	tuberculosis: unclassified		Mycobacterium tuberculosis		['CRyPTIC_CTB-NICD','tbprofiler','Walker_2022','diff','CRyPTIC_reuse_table','input']	99.52	53	true	lineage4	true	true	true	true	true	true	false	true	true	true	false	false	false
SAMEA7561123	ERR4828686	WGS	OUCRU-HCMC	ERX4698670	NextSeq 500	PAIRED	RANDOM	GENOMIC	ILLUMINA	ERS5317759	ERP124982	['PRJEB41241','ERX4698670','773308','ERS5317759','ERR4828686','run.12485','project.Vietnam','SAMEA7561123','ERP124982','experiment.12485','sample.12485','22476693']		2021-11-11T06:52:00.000000+0000			VNM	Asia	Ho Chi Minh City					S				S	S	S	S	S				S		S	S	S	S	S	S	239	239976750	114933351	PRJEB41241	['Walker_2022','CRyPTIC_reuse_table']		99.52	1196620	40	lineage1.1.1.1	Sensitive	tuberculosis: unclassified		Mycobacterium tuberculosis		['tbprofiler','CRyPTIC_reuse_table','CRyPTIC_OUCRU','diff','Walker_2022','input']	99.52	40	true	lineage1	true	true	true	true	true	true	false	true	true	true	false	false	false
SAMN03647645	SRR2100472	WGS	UNIVERSITY OF OXFORD	SRX1095166	Illumina HiSeq 2500	PAIRED	RANDOM	GENOMIC	ILLUMINA	SRS990334	SRP061066	['PRJNA282721','282721','1f6f330c-0116-4267-88d5-f1f31b94467b_R00000039_v2.bam','SRX1095166','SRP061066','SRS990334','SAMN03647645','3647645','C00012873','SRR2100472']		2015-07-15T08:48:00.000000+0000			GBR	Europe										S		S					S	S								318	318885000	207164939	PRJNA282721	CRyPTIC_WHO2021_PMC7612554		99.47	2991714	68	lineage4.1.1.3.1	Sensitive	tuberculosis: human-adapted	L4.1.1.3.1	Mycobacterium tuberculosis		['input','tbprofiler','diff','Walker_2022','Napier_2020']	99.47	68	true	lineage4	true	true	true	true	true	true	false	true	true	true	false	false	false
SAMEA10029995	ERR7911315	WGS	FZB	ERX7478712	NextSeq 500	PAIRED		GENOMIC	ILLUMINA	ERS7708203	ERP132622	['ena-RUN-FZB-05-01-2022-10:45:57:315-473','ena-EXPERIMENT-FZB-05-01-2022-10:45:57:314-473','ERX7478712','ERP132622','ERS7708203','24681963','SAMEA10029995','ERR7911315','794636','ena-STUDY-FZB-22-10-2021-10:26:06:450-343','17-8415','PRJEB48275']		2022-05-09T05:49:00.000000+0000			VNM	Asia						S	S			R		R	S	S			R	R					S			537	537603548	270016277	PRJEB48275	Finci_2022		99.44	1089872	35	lineage2.2.1	MDR-TB	tuberculosis: human-adapted	L2.2.1	Mycobacterium tuberculosis		['input','diff','tbprofiler','Finci_2022']	99.44	35	true	lineage2	true	true	true	true	true	true	false	true	true	true	false	false	false
SAMEA7547775	ERR4814416	WGS	PUBLIC HEALTH ENGLAND	ERX4684258	Illumina HiSeq 2500	PAIRED	RANDOM	GENOMIC	ILLUMINA	ERS5304428	ERP124941	['773303','SAMEA7547775','sample.17236','ERX4684258','project.PHE-TB','ERS5304428','PRJEB41201','experiment.17236','ERP124941','ERR4814416','22467167','run.17236']		2021-11-10T12:01:00.000000+0000			GBR	Europe										S		R						S								395	395633077	178560235	PRJEB41201	Walker_2022		99.35	1586890	53	lineage1.1.2	HR-TB	tuberculosis: unclassified		Mycobacterium tuberculosis		['Walker_2022','CRyPTIC_PHE','tbprofiler','diff','input']	99.35	53	true	lineage1	true	true	true	true	true	true	false	true	true	true	false	false	false
SAMEA4772809	ERR2677415	WGS	FZB	ERX2692406	NextSeq 500	PAIRED		GENOMIC	ILLUMINA	ERS2592763	ERP109425	['36-2016','ena-RUN-FZB-29-06-2018-17:08:19:135-30','9860836','ERX2692406','SAMEA4772809','ERS2592763','ERR2677415','ERP109425','486641','ena-EXPERIMENT-FZB-29-06-2018-17:08:19:135-30','ena-STUDY-FZB-19-06-2018-08:10:23:898-811','PRJEB27354']		2018-08-19T11:51:00.000000+0000														S							R									364	364207154	164951116	PRJEB27354	Andres_2019		99.51	1581074	53	lineage4	MDR-TB	tuberculosis: human-adapted	L4	Mycobacterium tuberculosis		['input','Napier_2020','diff','Andres_2019','tbprofiler']	99.51	53	true	lineage4	true	true	true	true	true	true	false	false	true	false	false	false	false
SAMN08709164	SRR6832500	WGS	SAN RAFFAELE	SRX3788542	Illumina HiSeq 2500	PAIRED	RANDOM	GENOMIC	ILLUMINA	SRS3041203	SRP128089	['79-3320_WGS','79-3320_090816_UKR_090816_100.gatk.bam','SRR6832500','SRS3041203','SRX3788542','SAMN08709164','79-3320','428596','bp0','PRJNA428596','SRP128089','8709164']		2018-03-14T10:32:00.000000+0000			UKR	Europe			Homo sapiens	3	human	S	S			S		S	S	S			S	S	R				S			248	248836427	115481459	PRJNA428596	CRyPTIC_WHO2021_PMC7612554		99.5	2064254	44	lineage2.2.1	Other	tuberculosis: unclassified		Mycobacterium tuberculosis		['Walker_2022','tbprofiler','input','diff']	99.5	44	true	lineage2	true	true	true	true	true	true	false	true	true	true	true	false	false
SAMEA7551920	ERR4818556	WGS	PUBLIC HEALTH ENGLAND	ERX4688398	Illumina MiSeq	PAIRED	RANDOM	GENOMIC	ILLUMINA	ERS5308568	ERP124941	['sample.21376','SAMEA7551920','ERS5308568','ERP124941','experiment.21376','ERX4688398','ERR4818556','773303','run.21376','PRJEB41201','project.PHE-TB','22471313']		2021-11-10T20:09:00.000000+0000			GBR	Europe										S		S					S	S								214	214204428	139232618	PRJEB41201	Walker_2022		86.14	883297	29	lineage3	Sensitive	tuberculosis: unclassified		Mycobacterium tuberculosis		['tbprofiler','Walker_2022','CRyPTIC_PHE','input','diff']	86.14	29	true	lineage3	true	true	true	true	true	true	false	true	true	true	false	false	false
SAMEA7527564	ERR4798978	WGS	FOUNDATION FOR MEDICAL RESEARCH INDIA	ERX4668395	NextSeq 500	PAIRED	RANDOM	GENOMIC	ILLUMINA	ERS5284035	ERP124850	['PRJEB41116','run.27443','ERR4798978','22461109','project.Mumbai','ERS5284035','ERP124850','SAMEA7527564','ERX4668395','773292','sample.27443','experiment.27443']		2021-11-10T01:51:00.000000+0000			IND	Asia	Mumbai					S	S				S		S	S							S		S	S		1529	1529180100	639440913	PRJEB41116	Walker_2022		99.26	1707506	57	lineage1.1.2	Sensitive	tuberculosis: unclassified		Mycobacterium tuberculosis		['diff','CRyPTIC_IND','tbprofiler','input','Walker_2022']	99.26	57	true	lineage1	true	true	true	true	true	true	false	true	true	true	false	false	false
SAMEA8718697	ERR8975569	WGS	CTB/NICD	ERX5543801	Illumina HiSeq 4000	PAIRED	RANDOM	GENOMIC	ILLUMINA	ERS6403142	ERP128647	['773351','ERS6403142','project.Wellcome_clinical_isolates_site10','SAMEA8718697','run.15400.1','ERX5543801','ERP128647','sample.15400','experiment.15400','26339666','PRJEB44577','ERR8975569']		2022-03-15T07:32:00.000000+0000			ZAF	Africa						S				S	R	R	S	S				S		S	S	S	S	S	S	501	501108000	215545276	PRJEB44577	CRyPTIC_reuse_table		99.57	1783826	61	lineage4.1.1.3	HR-TB	tuberculosis: unclassified		Mycobacterium tuberculosis		['input','tbprofiler','CRyPTIC_reuse_table','CRyPTIC_CTB-NICD','diff']	99.57	61	true	lineage4	true	true	true	true	true	true	false	true	true	true	false	false	false
SAMEA7544125	ERR4811065	WGS	CCDC	ERX4679511	HiSeq X Ten	PAIRED	RANDOM	GENOMIC	ILLUMINA	ERS5300783	ERP124934	['project.CDC_22','SAMEA7544125','ERS5300783','22463959','773297','ERP124934','run.12640','ERR4811065','experiment.12640','ERX4679511','sample.12640','PRJEB41194']		2021-11-10T05:20:00.000000+0000			CHN	Asia						S	S			S	S	S	S	S				S	S	S	S	S	S	S	S	1658	1658671800	724811398	PRJEB41194	['Walker_2022','CRyPTIC_reuse_table']		99.45	1655150	57	lineage2.2.1	Sensitive	tuberculosis: unclassified		Mycobacterium tuberculosis		['CRyPTIC_reuse_table','diff','tbprofiler','input','CRyPTIC_CCDC_CDC_22','Walker_2022']	99.45	57	true	lineage2	true	true	true	true	true	true	false	true	true	true	false	false	false
SAMEA1569324	ERR212038	WGS	SC	ERX186703	Illumina HiSeq 2000	PAIRED	RANDOM	GENOMIC	ILLUMINA	ERS153888	ERP001072	['204548','ERS153888','1838537','SAMEA1569324','ERX186703','SC_EXP_8516_2#49','ERR212038','99007757-sc-2012-07-06T11:31:41Z-1447922','ERP001072','PRJEB2794','Karonga_Prevention_Study__KPS____whole_genome_sequencing_in_a_whole_population-sc-2011-12-13T10:33:26Z-2066','Karonga_Prevention_Study__KPS____whole_genome_sequ','SC_RUN_8516_2#49']	1999	2012-12-22T15:31:00.000000+0000			MWI	Africa	Karonga	sputum	Homo sapiens	3	human							S						S								285	285953800	137459640	PRJEB2794	Coll_2018		99.13	2628633	56	lineage1.1.3.2	Sensitive	tuberculosis: human-adapted	L1.1.3.2	Mycobacterium tuberculosis		['Menardo_2021','diff','Coll_2018','Menardo_2018','Napier_2020','input','Karonga_Prevention_Study','nextstrain_global_tree','tbprofiler']	99.13	56	true	lineage1	true	true	true	true	true	true	true	true	true	true	true	false	false
SAMEA7545596	ERR4812092	WGS	UNIVERSIDAD PERUANA CAYETANO HEREDIA	ERX4682082	Illumina NovaSeq 6000	PAIRED	RANDOM	GENOMIC	ILLUMINA	ERS5302252	ERP124939	['experiment.25629','sample.25629','ERX4682082','run.25629','22464985','773301','ERS5302252','project.Peru_Wellcome','PRJEB41199','ERP124939','SAMEA7545596','ERR4812092']	2018	2021-11-10T06:58:00.000000+0000			PER	South America						S				S	S	S	S	S				S		S	S	S	S	S	S	582	582843088	201684211	PRJEB41199	['CRyPTIC_reuse_table','Walker_2022']		99.42	1781323	64	lineage2.2.1	Sensitive	tuberculosis: unclassified		Mycobacterium tuberculosis		['standford','Walker_2022','tbprofiler','diff','CRyPTIC_UPCH','input','CRyPTIC_reuse_table']	99.42	64	true	lineage2	true	true	true	true	true	true	true	true	true	true	false	false	false
SAMEA3443174	ERR2517033	WGS	PHE	ERX2536248	Illumina HiSeq 2500	PAIRED	RANDOM	GENOMIC	ILLUMINA	ERS2401710	ERP107972	['sample.9460','run.9460','ERS2401710','PRJEB26001','project.First_10k_genomes_study_set_9','ERP107972','10126370','493039','experiment.9460','SAMEA3443174','ERX2536248','ERR2517033']		2021-10-23T20:12:00.000000+0000			GBR	Europe	England					S						R	R	R				R								359	359470298	197961370	PRJEB26001	Walker_2022		99.71	1819880	61	lineage2.2.1	MDR-TB	tuberculosis: human-adapted	L2.2.1	Mycobacterium tuberculosis		['diff','CRyPTIC_PHE','tbprofiler','input','Walker_2022','Napier_2020']	99.71	61	true	lineage2	true	true	true	true	true	true	false	true	true	true	false	false	false
SAMEA1018840	ERR072042	WGS	SC	ERX049808	Illumina HiSeq 2000	PAIRED	RANDOM	GENOMIC	ILLUMINA	ERS055261	ERP000276	['ERS055261','Mycobacterium tuberculosis pilot-sc-2010-07-26','Bir_429-sc-2011-09-20T16:23:55Z-1279741','PRJEB2221','SAMEA1018840','ERX049808','ERR072042','203976','SC_EXP_7054_1#30','SC_RUN_7054_1#30','780539','ERP000276']	2009	2014-09-11T01:58:00.000000+0000			GBR	Europe	Midlands		Homo sapiens	3	human					S		S					S	S								411	411637050	237620322	PRJEB2221	CRyPTIC_WHO2021_PMC7612554		99.62	1855904	32	lineage4.8.2	Sensitive	tuberculosis: human-adapted	L4.8.2	Mycobacterium tuberculosis		['Menardo_2021','Napier_2020','input','diff','tbprofiler','Walker_2022','Menardo_2018']	99.62	32	true	lineage4	true	true	true	true	true	true	true	true	true	true	true	false	false
SAMEA3558665	ERR1035132	WGS	LSHTM	ERX1113930	Illumina MiSeq	PAIRED		GENOMIC	ILLUMINA	ERS865814	ERP011639	['PRJEB10385','ERP011639','ena-RUN-LSHTM-25-09-2015-14:04:49:456-557','297845','ERS865814','ERX1113930','ERR1035132','ena-EXPERIMENT-LSHTM-25-09-2015-14:04:49:456-557','SAMEA3558665','mtb557','4154961','ena-STUDY-LSHTM-18-08-2015-18:02:02:463-104']		2015-12-10T04:36:00.000000+0000			VNM	Asia												R						S								1971	1971004872	1324372167	PRJEB10385	Coll_2018		99.52	1671327	35	lineage2.2.1	Sensitive	tuberculosis: human-adapted	L2.2.1	Mycobacterium tuberculosis		['diff','input','tbprofiler','Napier_2020','Coll_2018']	99.52	35	true	lineage2	true	true	true	true	true	true	false	true	true	true	false	false	false
SAMEA3432791	ERR2516879	WGS	PHE	ERX2536094	Illumina HiSeq 2500	PAIRED	RANDOM	GENOMIC	ILLUMINA	ERS2401556	ERP107972	['ERP107972','10126216','ERX2536094','SAMEA3432791','project.First_10k_genomes_study_set_9','ERR2516879','493039','sample.8869','PRJEB26001','run.8869','experiment.8869','ERS2401556']		2022-07-17T07:00:00.000000+0000			GBR	Europe	England					S	S			R		R	S	S				R					S			547	547660994	298499898	PRJEB26001	Walker_2022		99.58	1905670	61	lineage3.1.2.1	MDR-TB	tuberculosis: human-adapted	L3.1.2.1	Mycobacterium tuberculosis		['Walker_2022','tbprofiler','input','CRyPTIC_PHE','diff','Napier_2020']	99.58	61	true	lineage3	true	true	true	true	true	true	false	true	true	true	false	false	false
SAMEA7563426	ERR4830985	WGS	IML GAUTING	ERX4700969	NextSeq 500	PAIRED	RANDOM	GENOMIC	ILLUMINA	ERS5320058	ERP125013	['run.30186','ERX4700969','experiment.30186','ERS5320058','project.Cryptic_6th','SAMEA7563426','773339','PRJEB41272','ERP125013','22478992','ERR4830985','sample.30186']		2021-11-11T11:01:00.000000+0000			NPL	Asia						S				I	I	R	S	S				R		S	S	S	R	S	R	840	840021175	354521478	PRJEB41272	['Walker_2022','CRyPTIC_reuse_table']		99.54	1705632	58	lineage2.2.1	Pre-XDR-TB	tuberculosis: unclassified		Mycobacterium tuberculosis		['tbprofiler','Walker_2022','CRyPTIC_reuse_table','input','diff','CRyPTIC_Gauting']	99.54	58	true	lineage2	true	true	true	true	true	true	false	true	true	true	false	false	false
SAMEA1485453	ERR161116	WGS	SC	ERX136966	Illumina HiSeq 2000	PAIRED	RANDOM	GENOMIC	ILLUMINA	ERS107731	ERP001072	['PRJEB2794','ERS107731','Karonga_Prevention_Study__KPS____whole_genome_sequ','SAMEA1485453','ERP001072','SC_RUN_7960_6#9','1138961','SC_EXP_7960_6#9','ERR161116','ERX136966','Karonga_Prevention_Study__KPS____whole_genome_sequencing_in_a_whole_population-sc-2011-12-13T10:33:26Z-2066','204548','3011020-sc-2012-03-23T12:15:40Z-1386216']	2003	2014-10-19T13:47:00.000000+0000			MWI	Africa	Karonga	sputum	Homo sapiens	3	human							S						S								385	385908400	205256668	PRJEB2794	Coll_2018		99.72	1762914	40	lineage4.9	Sensitive	tuberculosis: human-adapted	L4.9	Mycobacterium tuberculosis		['tbprofiler','Karonga_Prevention_Study','Menardo_2021','Coll_2018','Napier_2020','input','Stucki_2016','Menardo_2018','diff']	99.72	40	true	lineage4	true	true	true	true	true	true	true	true	true	true	true	false	false
SAMEA7525225	ERR4796768	WGS	FOUNDATION FOR MEDICAL RESEARCH INDIA	ERX4666183	NextSeq 500	PAIRED	RANDOM	GENOMIC	ILLUMINA	ERS5281699	ERP124850	['PRJEB41116','sample.1493','22458789','run.1493','ERP124850','SAMEA7525225','experiment.1493','ERX4666183','ERR4796768','773292','ERS5281699','project.Mumbai']		2021-11-09T21:56:00.000000+0000			IND	Asia	Mumbai					S	S			R	S	R	S	R				R		S	S	S	R	S	R	542	542726400	212904409	PRJEB41116	['Walker_2022','CRyPTIC_reuse_table']		99.52	1790357	59	lineage4.2.2.2	Pre-XDR-TB	tuberculosis: unclassified		Mycobacterium tuberculosis		['CRyPTIC_reuse_table','CRyPTIC_IND','Walker_2022','tbprofiler','input','diff']	99.52	59	true	lineage4	true	true	true	true	true	true	false	true	true	true	false	false	false
SAMN03653272	SRR2024971	WGS	FUDAN UNIVERSITY	SRX1027364	Illumina HiSeq 2000	PAIRED	size fractionation	GENOMIC	ILLUMINA	SRS936028	SRP058221	['10_2094','283583','SRS936028','PRJNA283583','10_2094_sort.bam','SRP058221','72','SRR2024971','SRX1027364','SAMN03653272','3653272']	2010	2015-05-14T04:01:00.000000+0000		31.2576 N 121.3444 E	CHN	Asia	Shanghai	sputum	Homo sapiens	3	human					S		R						R	S							2014	2014077417	527086008	PRJNA283583	CRyPTIC_WHO2021_PMC7612554		98.54	1948057	42	lineage2.2.1	Pre-XDR-TB	tuberculosis: human-adapted	L2.2.1	Mycobacterium tuberculosis		['diff','Napier_2020','Walker_2022','tbprofiler','Nimmo_2024','input']	98.54	42	true	lineage2	true	true	true	true	true	true	true	true	true	true	true	false	false
SAMN21882833	SRR16100719	WGS	WADSWORTH CENTER - NYS DOH	SRX12386788	Illumina MiSeq	PAIRED	RANDOM	GENOMIC	ILLUMINA	SRS10356930	SRP338930	['766641','SRP338930','IDR1900011779-01-01_S6_L001_R1_001.fastq.gz','PRJNA766641','21882833','IDR1900011779','SRS10356930','SRR16100719','SRX12386788','SAMN21882833']	2019	2021-09-28T16:34:00.000000+0000			USA	North America	New York state		Homo sapiens	3	human							S														405	405040388	232810796	PRJNA766641	CRyPTIC_WHO2021_PMC7612554		99.52	1540197	72	lineage2.2.1	Sensitive	tuberculosis: unclassified		Mycobacterium tuberculosis		['tbprofiler','input','Walker_2022','diff']	99.52	72	true	lineage2	true	true	true	true	true	true	true	true	true	true	true	false	false
SAMN03649039	SRR2101792	WGS	UNIVERSITY OF OXFORD	SRX1096486	Illumina HiSeq 2500	PAIRED	RANDOM	GENOMIC	ILLUMINA	SRS990878	SRP061066	['3649039','ea9954bb-f5d8-4530-8e36-f295d89479cd_R00000039_v3.bam','SRX1096486','282721','ea9954bb-f5d8-4530-8e36-f295d89479cd','SRS990878','PRJNA282721','SRP061066','SRR2101792','SAMN03649039']		2015-07-25T03:56:00.000000+0000			ZAF	Africa						S	S			S		S	S	S			S	S	S				S			348	348677254	188349456	PRJNA282721	CRyPTIC_WHO2021_PMC7612554		99.52	846867	47	lineage2.2.1	Sensitive	tuberculosis: human-adapted	L2.2.1	Mycobacterium tuberculosis		['diff','Napier_2020','tbprofiler','Walker_2022','Menardo_2021','input','Menardo_2018']	99.52	47	true	lineage2	true	true	true	true	true	true	false	true	true	true	false	false	false
SAMEA104362147	ERR2184306	WGS	UNIVERSIDAD PERUANA CAYETANO HEREDIA, PERU	ERX2240473	Illumina HiSeq 4000	PAIRED	RANDOM	GENOMIC	ILLUMINA	ERS1987125	ERP104985	['548708','project.Peru-set1-Tandem','ERX2240473','ERS1987125','12061537','sample.594','SAMEA104362147','ERP104985','PRJEB23245','experiment.594','ERR2184306','run.594']		2022-07-24T08:23:00.000000+0000			PER	South America						R				R	R	R	R	S				R		S	S	S	S	S	R	519	519494700	236645182	PRJEB23245	['Walker_2022','CRyPTIC_reuse_table']		99.55	1644794	58	lineage4.1.1	MDR-TB	tuberculosis: unclassified		Mycobacterium tuberculosis		['CRyPTIC_reuse_table','diff','tbprofiler','input','CRyPTIC_UPCH','Walker_2022']	99.55	58	true	lineage4	true	true	true	true	true	true	false	true	true	true	false	false	false
SAMEA1101510	ERR2510268	WGS	SAN RAFFAELE SCIENTIFIC INSTITUTE	ERX2529683	NextSeq 500	PAIRED	RANDOM	GENOMIC	ILLUMINA	ERS2394584	ERP107941	['experiment.3278','ERS2394584','project.First_10k_genomes_study_set_3','ERP107941','sample.3278','PRJEB25972','ERR2510268','493033','10120896','run.3278','SAMEA1101510','ERX2529683']		2022-07-20T19:49:00.000000+0000			PAK	Asia						S				S	S	S	S	S				S	S	S	S	S	S	S	S	195	195494688	86444203	PRJEB25972	['CRyPTIC_reuse_table','Walker_2022']		99.55	1026578	35	lineage3	Sensitive	tuberculosis: human-adapted	L3	Mycobacterium tuberculosis		['CRyPTIC_SanRaffaele','diff','tbprofiler','Walker_2022','input','Napier_2020','CRyPTIC_reuse_table']	99.55	35	true	lineage3	true	true	true	true	true	true	false	true	true	true	false	false	false
SAMEA8741615	ERR8665837	WGS	PHS SWEDEN	ERX8324267	Illumina HiSeq 2500	PAIRED	RANDOM	GENOMIC	ILLUMINA	ERS6421198	ERP135611	['sample.14744','ERR8665837','ERP135611','PRJEB51021','26334876','run.14744.1','811911','ERS6421198','ERX8324267','project.Belarus_site11','experiment.14744','SAMEA8741615']		2022-03-15T06:16:00.000000+0000			BEL	Europe						S				I	R	R	S	S				R		S	S	S	S	S	R	429	429507752	193066991	PRJEB51021	CRyPTIC_reuse_table		99.49	1775230	39	lineage2.2.1	Pre-XDR-TB	tuberculosis: unclassified		Mycobacterium tuberculosis		['CRyPTIC_reuse_table','diff','input','CRyPTIC_PHS_Sweden_Belarus','tbprofiler']	99.49	39	true	lineage2	true	true	true	true	true	true	false	true	true	true	false	false	false
SAMEA8742486	ERR5918157	WGS	CTB/NICD	ERX5559248	Illumina HiSeq 4000	PAIRED	RANDOM	GENOMIC	ILLUMINA	ERS6422067	ERP128679	['SAMEA8742486','project.CTB_NICD_Wellcome_site10','ERS6422067','22480277','experiment.25377','ERX5559248','PRJEB44608','773352','ERP128679','ERR5918157','sample.25377','run.25377']		2021-11-11T13:00:00.000000+0000			ZAF	Africa						S				S	S	S	S	S				S		S	S	S	S	S	S	539	539644200	250300160	PRJEB44608	['Walker_2022','CRyPTIC_reuse_table']		99.61	1617743	55	lineage2.2.1	Sensitive	tuberculosis: unclassified		Mycobacterium tuberculosis		['CRyPTIC_CTB-NICD','Walker_2022','input','diff','CRyPTIC_reuse_table','tbprofiler']	99.61	55	true	lineage2	true	true	true	true	true	true	false	true	true	true	false	false	false
SAMEA7525129	ERR4796673	WGS	FOUNDATION FOR MEDICAL RESEARCH INDIA	ERX4666087	NextSeq 500	PAIRED	RANDOM	GENOMIC	ILLUMINA	ERS5281604	ERP124850	['ERS5281604','PRJEB41116','run.1398','ERR4796673','project.Mumbai','SAMEA7525129','sample.1398','ERP124850','experiment.1398','ERX4666087','22458694','773292']		2021-11-09T22:05:00.000000+0000			IND	Asia	Mumbai					S	S			R	S	R	S	S				R		S	S	S	R	S	R	808	808144500	356788253	PRJEB41116	['Walker_2022','CRyPTIC_reuse_table']		99.53	1561591	47	lineage3.1.2	Pre-XDR-TB	tuberculosis: unclassified		Mycobacterium tuberculosis		['input','CRyPTIC_IND','diff','Walker_2022','CRyPTIC_reuse_table','tbprofiler']	99.53	47	true	lineage3	true	true	true	true	true	true	false	true	true	true	false	false	false
SAMEA1118682	ERR2513501	WGS	PHE	ERX2532711	Illumina MiSeq	PAIRED	RANDOM	GENOMIC	ILLUMINA	ERS2398091	ERP107961	['ERP107961','ERS2398091','project.First_10k_genomes_study_set_4','ERR2513501','sample.5293','PRJEB25991','493034','experiment.5293','ERX2532711','SAMEA1118682','run.5293','10122628']		2022-07-17T23:26:00.000000+0000			GBR	Europe	England									S		S					S	S								192	192288868	118470447	PRJEB25991	Walker_2022		99.37	1128371	34	lineage4.1.1.3.1	Sensitive	tuberculosis: human-adapted	L4.1.1.3.1	Mycobacterium tuberculosis		['input','CRyPTIC_PHE','tbprofiler','Napier_2020','diff','Walker_2022']	99.37	34	true	lineage4	true	true	true	true	true	true	false	true	true	true	false	false	false
SAMEA7524918	ERR4796462	WGS	FOUNDATION FOR MEDICAL RESEARCH INDIA	ERX4665876	NextSeq 500	PAIRED	RANDOM	GENOMIC	ILLUMINA	ERS5281393	ERP124850	['project.Mumbai','ERX4665876','773292','ERS5281393','ERP124850','run.1187','ERR4796462','SAMEA7524918','22458483','PRJEB41116','sample.1187','experiment.1187']		2021-11-09T21:59:00.000000+0000			IND	Asia	Mumbai					S	S			S	S	R	S	S				R			S	S	S	S	R	533	533434076	213028977	PRJEB41116	['CRyPTIC_reuse_table','Walker_2022']		99.56	1641266	51	lineage3.1.2	MDR-TB	tuberculosis: unclassified		Mycobacterium tuberculosis		['input','diff','CRyPTIC_reuse_table','CRyPTIC_IND','tbprofiler','Walker_2022']	99.56	51	true	lineage3	true	true	true	true	true	true	false	true	true	true	false	false	false
SAMEA7544299	ERR4811239	WGS	CCDC	ERX4679685	HiSeq X Ten	PAIRED	RANDOM	GENOMIC	ILLUMINA	ERS5300957	ERP124934	['ERP124934','project.CDC_22','sample.14003','experiment.14003','PRJEB41194','ERX4679685','SAMEA7544299','22464133','ERS5300957','ERR4811239','run.14003','773297']		2021-11-10T06:03:00.000000+0000										S				R	S	R	S	S				R		S	S	S	S	S	R	1683	1683827400	669488443	PRJEB41194	CRyPTIC_reuse_table		99.54	1807163	62	lineage2.2.1	RR-TB	tuberculosis: unclassified		Mycobacterium tuberculosis		['CRyPTIC_CCDC_CDC_22','tbprofiler','input','CRyPTIC_reuse_table','diff']	99.54	62	true	lineage2	true	true	true	true	true	true	false	false	true	false	false	false	false
SAMN03648634	SRR2101387	WGS	UNIVERSITY OF OXFORD	SRX1096081	Illumina HiSeq 2500	PAIRED	RANDOM	GENOMIC	ILLUMINA	SRS991098	SRP061066	['SRP061066','SRX1096081','SRS991098','3648634','PRJNA282721','SAMN03648634','c7f9495d-bb88-45cd-9276-48e9e2e8d030_R00000039_v3.bam','c7f9495d-bb88-45cd-9276-48e9e2e8d030','282721','SRR2101387']		2015-07-23T23:31:00.000000+0000			ZAF	Africa						S	S			S		S	S	S			S	S	S				S			261	261393438	172941777	PRJNA282721	CRyPTIC_WHO2021_PMC7612554		98.68	613035	28	lineage4.1.1.3	Sensitive	tuberculosis: human-adapted	L4.1.1.3	Mycobacterium tuberculosis		['Walker_2022','input','Napier_2020','diff','Menardo_2018','tbprofiler','Menardo_2021']	98.68	28	true	lineage4	true	true	true	true	true	true	false	true	true	true	false	false	false
SAMN08436256	SRR6650171	WGS	SAN RAFFAELE	SRX3627961	Illumina HiSeq 2500	PAIRED	RANDOM	GENOMIC	ILLUMINA	SRS2894746	SRP128089	['SRR6650171','131597_210916_BGD_210916_100.gatk.bam','bp0','428596','131597','SAMN08436256','131597_WGS','SRP128089','PRJNA428596','SRX3627961','8436256','SRS2894746']		2018-02-26T13:29:00.000000+0000			BGD	Asia			Homo sapiens	3	human					S		S		S				S	S				S			325	325080418	138172941	PRJNA428596	CRyPTIC_WHO2021_PMC7612554		99.4	2417308	54	lineage1.1.3.1	Sensitive	tuberculosis: human-adapted	L1.1.3	Mycobacterium tuberculosis		['Menardo_2021','tbprofiler','input','diff','Walker_2022']	99.4	54	true	lineage1	true	true	true	true	true	true	false	true	true	true	true	false	false
SAMEA104362213	ERR2184372	WGS	UNIVERSIDAD PERUANA CAYETANO HEREDIA, PERU	ERX2240539	Illumina HiSeq 4000	PAIRED	RANDOM	GENOMIC	ILLUMINA	ERS1987191	ERP104985	['ERP104985','experiment.660','project.Peru-set1-Tandem','run.660','ERR2184372','ERX2240539','12061603','PRJEB23245','sample.660','ERS1987191','SAMEA104362213','548708']		2021-10-17T08:39:00.000000+0000			PER	South America						S				I	I	S	S	S				S		S	S	R	S	S	S	631	631163700	279931778	PRJEB23245	['CRyPTIC_reuse_table','Walker_2022']		99.63	1707116	62	lineage4.3.3	Sensitive	tuberculosis: unclassified		Mycobacterium tuberculosis		['Walker_2022','tbprofiler','CRyPTIC_UPCH','diff','input','CRyPTIC_reuse_table']	99.63	62	true	lineage4	true	true	true	true	true	true	false	true	true	true	false	false	false
SAMEA7554297	ERR4820930	WGS	PUBLIC HEALTH ENGLAND	ERX4690772	Illumina HiSeq 2500	PAIRED	RANDOM	GENOMIC	ILLUMINA	ERS5310942	ERP124941	['run.23751','ERX4690772','ERP124941','PRJEB41201','experiment.23751','773303','ERS5310942','project.PHE-TB','sample.23751','ERR4820930','22473692','SAMEA7554297']		2021-11-11T01:56:00.000000+0000			GBR	Europe						S	S			S	S	R	S	S				R					S	S		222	222626223	104544026	PRJEB41201	Walker_2022		99.53	2020411	46	lineage3.1.1	MDR-TB	tuberculosis: unclassified		Mycobacterium tuberculosis		['Walker_2022','CRyPTIC_PHE','input','diff','tbprofiler']	99.53	46	true	lineage3	true	true	true	true	true	true	false	true	true	true	false	false	false
SAMEA7563059	ERR4830619	WGS	IML GAUTING	ERX4700603	NextSeq 500	PAIRED	RANDOM	GENOMIC	ILLUMINA	ERS5319692	ERP125007	['ERX4700603','PRJEB41266','sample.26571','experiment.26571','ERR4830619','run.26571','773333','project.Cryptic_5th','22478626','ERP125007','ERS5319692','SAMEA7563059']		2021-11-11T10:05:00.000000+0000			TKM	Asia						S				S	S	R	S	S				R		S	S	S	S	S	R	787	787948280	322004982	PRJEB41266	['Walker_2022','CRyPTIC_reuse_table']		99.41	1760224	59	lineage4.2.1	MDR-TB	tuberculosis: unclassified		Mycobacterium tuberculosis		['CRyPTIC_IMLGauting','Walker_2022','tbprofiler','input','diff','CRyPTIC_reuse_table']	99.41	59	true	lineage4	true	true	true	true	true	true	false	true	true	true	false	false	false
SAMN21616983	SRR16058460	WGS	PUBLIC HEALTH ONTARIO	SRX12344885	Illumina MiSeq	PAIRED	RANDOM	GENOMIC	ILLUMINA	SRS10317266	SRP338617	['SRR16058460','2019-568_R1.fastq.gz','SRP338617','bp0','21616983','766079','PRJNA766079','SRX12344885','SAMN21616983','SRS10317266','2019-568']	2019	2021-09-24T21:57:00.000000+0000			CAN	North America	Ontario		Homo sapiens	3	human					S		S					S	S								562	562179625	357461897	PRJNA766079	CRyPTIC_WHO2021_PMC7612554		99.52	1312302	86	lineage3	Sensitive	tuberculosis: unclassified		Mycobacterium tuberculosis		['diff','tbprofiler','input','Walker_2022']	99.52	86	true	lineage3	true	true	true	true	true	true	true	true	true	true	true	false	false
SAMN03647490	SRR2100317	WGS	UNIVERSITY OF OXFORD	SRX1095011	Illumina HiSeq 2500	PAIRED	RANDOM	GENOMIC	ILLUMINA	SRS990475	SRP061066	['SRX1095011','2916674b-5e65-471b-8a65-1a953acfd611_R00000039_v2.bam','SRS990475','SRR2100317','C00008863','PRJNA282721','SAMN03647490','3647490','282721','SRP061066']		2015-07-15T13:13:00.000000+0000			GBR	Europe										S		S					S	S								452	452210600	335010386	PRJNA282721	CRyPTIC_WHO2021_PMC7612554		99.32	1906084	42	lineage4.2.2.2	Sensitive	tuberculosis: human-adapted	L4.2.2.2	Mycobacterium tuberculosis		['Napier_2020','tbprofiler','Menardo_2018','diff','Walker_2022','Menardo_2021','input']	99.32	42	true	lineage4	true	true	true	true	true	true	false	true	true	true	false	false	false
SAMEA7563145	ERR4830705	WGS	SAN RAFFAELE SCIENTIFIC INSTITUTE	ERX4700689	NextSeq 500	PAIRED	RANDOM	GENOMIC	ILLUMINA	ERS5319778	ERP125008	['ERP125008','run.31593','SAMEA7563145','773334','sample.31593','experiment.31593','ERX4700689','ERS5319778','PRJEB41267','22478712','project.Algeria','ERR4830705']		2021-11-11T10:00:00.000000+0000			DZA	Africa						S				S	S	S	S	S				S		S	S	S	S	S	S	389	389374411	167477343	PRJEB41267	['Walker_2022','CRyPTIC_reuse_table']		98.09	1653567	52	lineage4.1.2.1	Sensitive	tuberculosis: unclassified		Mycobacterium tuberculosis		['CRyPTIC_SanRaffaele_Algeria','diff','input','CRyPTIC_reuse_table','tbprofiler','Walker_2022']	98.09	52	true	lineage4	true	true	true	true	true	true	false	true	true	true	false	false	false
SAMEA1117578	ERR2512397	WGS	PHE	ERX2531607	Illumina HiSeq 2500	PAIRED	RANDOM	GENOMIC	ILLUMINA	ERS2396987	ERP107961	['SAMEA1117578','ERR2512397','experiment.3911','ERP107961','sample.3911','493034','ERS2396987','project.First_10k_genomes_study_set_4','ERX2531607','10121524','PRJEB25991','run.3911']		2022-07-23T22:18:00.000000+0000			GBR	Europe	England									S		S					S	S								599	599601370	296529301	PRJEB25991	Walker_2022		99.51	1885561	64	lineage4.1.1.3	Sensitive	tuberculosis: human-adapted	L4.1.1.3	Mycobacterium tuberculosis		['Walker_2022','input','diff','tbprofiler','Napier_2020','CRyPTIC_PHE']	99.51	64	true	lineage4	true	true	true	true	true	true	false	true	true	true	false	false	false
SAMN08708783	SRR6832574	WGS	SAN RAFFAELE	SRX3788468	Illumina HiSeq 2500	PAIRED	RANDOM	GENOMIC	ILLUMINA	SRS3041133	SRP128089	['SRP128089','192-3804_090816_UKR_090816_100.gatk.bam','428596','192-3804_WGS','192-3804','bp0','SAMN08708783','SRX3788468','8708783','SRR6832574','PRJNA428596','SRS3041133']		2018-03-14T10:36:00.000000+0000			UKR	Europe			Homo sapiens	3	human	S	S			S		S	S	S			S	S	S				S			235	235744706	108257128	PRJNA428596	CRyPTIC_WHO2021_PMC7612554		99.47	2037081	44	lineage4.1.2.1	Sensitive	tuberculosis: unclassified		Mycobacterium tuberculosis		['Walker_2022','diff','input','tbprofiler']	99.47	44	true	lineage4	true	true	true	true	true	true	false	true	true	true	true	false	false
SAMEA2533412	ERR550710	WGS	FZB	ERX509779	Illumina HiSeq 2500	PAIRED		GENOMIC	ILLUMINA	ERS456814	ERP010814	['SAMEA2533412','ERS456814','ERR550710','ERP010814','ena-STUDY-FZB-22-06-2015-17:16:39:392-292','3793403','ERX509779','287903','1733-05','PRJEB9680','1733-05_genoscreen_genoscreen_2013-10-31_101bp']		2015-06-25T09:13:00.000000+0000			DEU	Europe										S		S					S	S	R							540	540119316	349955378	PRJEB9680	CRyPTIC_WHO2021_PMC7612554		99.33	1609241	36	lineage3.1.3	Sensitive	tuberculosis: human-adapted	L3.2	Mycobacterium tuberculosis		['Menardo_2018','Menardo_2021','tbprofiler','Napier_2020','input','Walker_2022','diff']	99.33	36	true	lineage3	true	true	true	true	true	true	false	true	true	true	false	false	false
SAMEA104362243	ERR2184402	WGS	UNIVERSIDAD PERUANA CAYETANO HEREDIA, PERU	ERX2240569	Illumina HiSeq 4000	PAIRED	RANDOM	GENOMIC	ILLUMINA	ERS1987221	ERP104985	['ERR2184402','PRJEB23245','sample.690','SAMEA104362243','548708','experiment.690','ERX2240569','run.690','ERS1987221','project.Peru-set1-Tandem','12061633','ERP104985']		2021-10-17T08:38:00.000000+0000			PER	South America						S				S	S	S	S	S				S		S	S	S	S	S	S	371	371263500	160770940	PRJEB23245	['Walker_2022','CRyPTIC_reuse_table']		99.6	1694574	58	lineage4.1.2.1	Sensitive	tuberculosis: unclassified		Mycobacterium tuberculosis		['CRyPTIC_reuse_table','CRyPTIC_UPCH','input','Walker_2022','diff','tbprofiler']	99.6	58	true	lineage4	true	true	true	true	true	true	false	true	true	true	false	false	false
SAMN07766174	SRR6153070	WGS	BC CENTRE FOR DISEASE CONTROL PUBLIC HEALTH LABORATORY	SRX3264766	HiSeq X Ten	PAIRED	RANDOM	GENOMIC	ILLUMINA	SRS2576991	SRP119652	['SRX3264766','BC10-Mtb169','SAMN07766174','413593','SRP119652','BC10-Mtb169_2.fastq.gz','PRJNA413593','SRS2576991','SRR6153070','7766174']	2010	2017-10-10T17:41:00.000000+0000		49.15 N 123.7 W	CAN	North America	British Columbia		Homo sapiens	3	human					S		S						S	S							810	810631500	378217845	PRJNA413593	CRyPTIC_WHO2021_PMC7612554		99.46	1841217	50	lineage4.1.1.3	Other	tuberculosis: human-adapted	L4	Mycobacterium tuberculosis		['input','diff','Napier_2020','tbprofiler','Walker_2022']	99.46	50	true	lineage4	true	true	true	true	true	true	true	true	true	true	true	false	false
SAMEA104394703	ERR2200131	WGS	FZB	ERX2255119	Illumina HiSeq 2500	PAIRED		GENOMIC	ILLUMINA	ERS2012645	ERP010814	['PRJEB9680','ERS2012645','SAMEA104394703','ERP010814','ena-RUN-FZB-21-11-2017-14:36:27:952-392','8096843','ena-STUDY-FZB-22-06-2015-17:16:39:392-292','ena-EXPERIMENT-FZB-21-11-2017-14:36:27:952-392','9209-14','ERX2255119','287903','ERR2200131']		2017-11-28T16:31:00.000000+0000			DEU	Europe										S		S					S	S	S							339	339674000	208636803	PRJEB9680	CRyPTIC_WHO2021_PMC7612554		99.44	1717519	37	lineage4.1.2.1	Sensitive	tuberculosis: human-adapted	L4.1.2.1	Mycobacterium tuberculosis		['tbprofiler','Napier_2020','input','Walker_2022','diff']	99.44	37	true	lineage4	true	true	true	true	true	true	false	true	true	true	false	false	false
SAMEA7550209	ERR4816847	WGS	PUBLIC HEALTH ENGLAND	ERX4686689	Illumina MiSeq	PAIRED	RANDOM	GENOMIC	ILLUMINA	ERS5306859	ERP124941	['ERX4686689','22469604','773303','ERS5306859','project.PHE-TB','sample.19667','SAMEA7550209','run.19667','ERP124941','experiment.19667','ERR4816847','PRJEB41201']		2021-11-10T16:28:00.000000+0000			GBR	Europe										S		S					S	S								292	292577531	206467191	PRJEB41201	Walker_2022		98.68	1803127	42	lineage4.1.1.1	Sensitive	tuberculosis: unclassified		Mycobacterium tuberculosis		['tbprofiler','input','Walker_2022','diff','CRyPTIC_PHE']	98.68	42	true	lineage4	true	true	true	true	true	true	false	true	true	true	false	false	false
SAMEA1118518	ERR2513337	WGS	PHE	ERX2532547	Illumina HiSeq 2500	PAIRED	RANDOM	GENOMIC	ILLUMINA	ERS2397927	ERP107961	['PRJEB25991','run.5090','ERP107961','ERR2513337','project.First_10k_genomes_study_set_4','SAMEA1118518','493034','sample.5090','10122464','ERX2532547','ERS2397927','experiment.5090']		2021-10-23T16:05:00.000000+0000			GBR	Europe	England									S		S					S	S								620	620050696	303444110	PRJEB25991	Walker_2022		99.52	1888083	64	lineage4.1.1.1	Sensitive	tuberculosis: human-adapted	L4.1.1.1	Mycobacterium tuberculosis		['Napier_2020','input','tbprofiler','Walker_2022','CRyPTIC_PHE','diff']	99.52	64	true	lineage4	true	true	true	true	true	true	false	true	true	true	false	false	false
SAMEA7546207	ERR4812702	WGS	UNIVERSIDAD PERUANA CAYETANO HEREDIA	ERX4682692	Illumina NovaSeq 6000	PAIRED	RANDOM	GENOMIC	ILLUMINA	ERS5302862	ERP124939	['ERS5302862','SAMEA7546207','PRJEB41199','ERP124939','22465595','773301','sample.28536','experiment.28536','run.28536','ERR4812702','project.Peru_Wellcome','ERX4682692']	2018	2021-11-10T08:00:00.000000+0000			PER	South America						S				S	S	S	S	S				S		S	S	S	S	S	S	1069	1069077282	328210492	PRJEB41199	['CRyPTIC_reuse_table','Walker_2022']		99.74	1885691	67	lineage4.4.1.1	Sensitive	tuberculosis: unclassified		Mycobacterium tuberculosis		['tbprofiler','standford','CRyPTIC_reuse_table','Walker_2022','CRyPTIC_UPCH','input','diff']	99.74	67	true	lineage4	true	true	true	true	true	true	true	true	true	true	false	false	false
SAMEA3451220	ERR2517597	WGS	RIVM	ERX2536813	Illumina HiSeq 2500	PAIRED	RANDOM	GENOMIC	ILLUMINA	ERS2402275	ERP107973	['SAMEA3451220','ERS2402275','project.First_10k_genomes_study_set_10','run.9724','493040','PRJEB26002','10126934','ERX2536813','experiment.9724','ERR2517597','ERP107973','sample.9724']		2021-10-23T20:19:00.000000+0000			NLD	Europe										S		S					S	S	S							952	952112281	516201483	PRJEB26002	Walker_2022		99.24	1813387	43	lineage3.1.1	Sensitive	tuberculosis: human-adapted	L3.1.1	Mycobacterium tuberculosis		['tbprofiler','Walker_2022','diff','CRyPTIC_RIVM','input','Napier_2020']	99.24	43	true	lineage3	true	true	true	true	true	true	false	true	true	true	false	false	false
SAMEA1403780	ERR108434	WGS	SC	ERX085868	Illumina HiSeq 2000	PAIRED	RANDOM	GENOMIC	ILLUMINA	ERS066614	ERP000192	['SC_RUN_7156_6#15','ERX085868','ERS066614','Variation discovery in Russian TB isolates-sc-2010-04-20','SAMEA1403780','1594J-sc-2011-10-12T14:58:39Z-1289099','PRJEB2138','ERP000192','Variation discovery in Russian TB isolates-sc-2010','SC_EXP_7156_6#15','ERR108434','203970','858676']	2009	2014-09-20T20:53:00.000000+0000			RUS	Europe	Samara		Homo sapiens	3	human					S		S						S	S							473	473587600	247647360	PRJEB2138	CRyPTIC_WHO2021_PMC7612554		99.55	1612973	37	lineage2.2.1	Sensitive	tuberculosis: human-adapted	L2.2.1	Mycobacterium tuberculosis		['Napier_2020','Walker_2022','input','tbprofiler','diff','Menardo_2018']	99.55	37	true	lineage2	true	true	true	true	true	true	true	true	true	true	true	false	false
SAMEA3230404	ERR2515623	WGS	CTB/NICD	ERX2534831	Illumina MiSeq	PAIRED	RANDOM	GENOMIC	ILLUMINA	ERS2400222	ERP107968	['project.First_10k_genomes_study_set_5','run.7841','ERR2515623','PRJEB25997','ERS2400222','ERP107968','sample.7841','493035','SAMEA3230404','10124961','experiment.7841','ERX2534831']		2021-10-23T18:17:00.000000+0000			ZAF	Africa						S	S			S		S	S				S	R	S				S			666	666116992	390768836	PRJEB25997	Walker_2022		99.59	1385366	90	lineage4.1.2	MDR-TB	tuberculosis: human-adapted	L4.1.2	Mycobacterium tuberculosis		['Walker_2022','input','CRyPTIC_CTB-NICD','diff','tbprofiler','Napier_2020']	99.59	90	true	lineage4	true	true	true	true	true	true	false	true	true	true	false	false	false
SAMEA7548145	ERR4814786	WGS	PUBLIC HEALTH ENGLAND	ERX4684628	Illumina HiSeq 2500	PAIRED	RANDOM	GENOMIC	ILLUMINA	ERS5304798	ERP124941	['ERS5304798','ERP124941','ERR4814786','sample.17606','22467543','project.PHE-TB','ERX4684628','run.17606','SAMEA7548145','experiment.17606','773303','PRJEB41201']		2021-11-10T12:58:00.000000+0000			GBR	Europe										S		S						S								366	366225720	171094946	PRJEB41201	Walker_2022		99.57	1805969	40	lineage2.2.1	Sensitive	tuberculosis: unclassified		Mycobacterium tuberculosis		['CRyPTIC_PHE','input','diff','Walker_2022','tbprofiler']	99.57	40	true	lineage2	true	true	true	true	true	true	false	true	true	true	false	false	false
SAMEA3305492	ERR2516034	WGS	CTB/NICD	ERX2535242	Illumina MiSeq	PAIRED	RANDOM	GENOMIC	ILLUMINA	ERS2400633	ERP107968	['ERP107968','run.8252','ERR2516034','sample.8252','experiment.8252','ERX2535242','ERS2400633','493035','project.First_10k_genomes_study_set_5','SAMEA3305492','PRJEB25997','10125372']		2022-07-23T23:21:00.000000+0000			ZAF	Africa						S	S			S		S	S				S	R	S				S			515	515820774	379393760	PRJEB25997	Walker_2022		99.54	448687	24	lineage4.1.1.1	MDR-TB	tuberculosis: human-adapted	L4.1.1.1	Mycobacterium tuberculosis		['input','Napier_2020','CRyPTIC_CTB-NICD','tbprofiler','diff','Walker_2022']	99.54	24	true	lineage4	true	true	true	true	true	true	false	true	true	true	false	false	false
SAMEA7563189	ERR4830749	WGS	SAN RAFFAELE SCIENTIFIC INSTITUTE	ERX4700733	NextSeq 500	PAIRED	RANDOM	GENOMIC	ILLUMINA	ERS5319822	ERP125009	['ERX4700733','run.26648','22478756','experiment.26648','ERR4830749','PRJEB41268','project.Iran','ERP125009','SAMEA7563189','ERS5319822','773335','sample.26648']		2021-11-11T10:05:00.000000+0000			IRN	Asia						R				I	S	R	R	S				R		S	S	S	S	S	R	434	434504396	170888777	PRJEB41268	['CRyPTIC_reuse_table','Walker_2022']		99.52	1811639	59	lineage2.2.1	MDR-TB	tuberculosis: unclassified		Mycobacterium tuberculosis		['CRyPTIC_reuse_table','input','tbprofiler','diff','CRyPTIC_SanRaffaele_Iran','Walker_2022']	99.52	59	true	lineage2	true	true	true	true	true	true	false	true	true	true	false	false	false
SAMEA7561004	ERR4828567	WGS	OUCRU-HCMC	ERX4698551	NextSeq 500	PAIRED	RANDOM	GENOMIC	ILLUMINA	ERS5317640	ERP124982	['ERX4698551','experiment.12360','22476574','ERS5317640','773308','project.Vietnam','run.12360','sample.12360','PRJEB41241','ERP124982','SAMEA7561004','ERR4828567']		2021-11-11T06:54:00.000000+0000			VNM	Asia	Ho Chi Minh City					S				S	S	S	S	S				S		S	S	S	S	S	S	469	469330952	212328924	PRJEB41241	['Walker_2022','CRyPTIC_reuse_table']		99.59	1673508	56	lineage2.2.1	Sensitive	tuberculosis: unclassified		Mycobacterium tuberculosis		['CRyPTIC_OUCRU','CRyPTIC_reuse_table','tbprofiler','Walker_2022','diff','input']	99.59	56	true	lineage2	true	true	true	true	true	true	false	true	true	true	false	false	false
SAMEA3209544	ERR2515558	WGS	CTB/NICD	ERX2534766	Illumina MiSeq	PAIRED	RANDOM	GENOMIC	ILLUMINA	ERS2400157	ERP107968	['10124896','project.First_10k_genomes_study_set_5','PRJEB25997','experiment.7776','ERS2400157','493035','SAMEA3209544','run.7776','ERP107968','ERR2515558','ERX2534766','sample.7776']		2021-10-23T18:16:00.000000+0000			ZAF	Africa						S	S			S		S	S				S	S	S				S			439	439215028	292642314	PRJEB25997	Walker_2022		99.49	1013679	51	lineage2.2.1	Sensitive	tuberculosis: human-adapted	L2.2.1	Mycobacterium tuberculosis		['diff','Napier_2020','input','tbprofiler','Walker_2022','CRyPTIC_CTB-NICD']	99.49	51	true	lineage2	true	true	true	true	true	true	false	true	true	true	false	false	false
SAMEA9070414	ERR5987247	WGS	Swiss-TPH	ERX5627622	Illumina HiSeq 2500	PAIRED	RANDOM	GENOMIC	ILLUMINA	ERS6798721	ERP129488	['737713','ERS6798721','SAMEA9070414','19795025','ERP129488','PRJEB45389','ERR5987247','G25660_2','WGS RR-TB Khayelitsha','ERX5627622']		2021-06-29T00:53:00.000000+0000			ZAF	Africa						S					S												S			302	302406190	170368977	PRJEB45389	CRyPTIC_WHO2021_PMC7612554		99.58	1459977	48	lineage4.4.1.1	RR-TB	tuberculosis: unclassified		Mycobacterium tuberculosis		['Walker_2022','input','tbprofiler','R-RR_HIVcoinf_ZAF','diff']	99.58	48	true	lineage4	true	true	true	true	true	true	false	true	true	true	false	false	false
SAMEA7528821	ERR4800236	WGS	FOUNDATION FOR MEDICAL RESEARCH INDIA	ERX4669651	NextSeq 500	PAIRED	RANDOM	GENOMIC	ILLUMINA	ERS5285291	ERP124850	['22462365','experiment.30456','ERR4800236','SAMEA7528821','PRJEB41116','ERS5285291','773292','project.Mumbai','ERX4669651','sample.30456','ERP124850','run.30456']		2021-11-10T02:18:00.000000+0000			IND	Asia	Mumbai					S	S				R	R	S	R				R			S		R	S		658	658815000	296184871	PRJEB41116	Walker_2022		99.05	1587567	53	lineage2.2.1.2	Pre-XDR-TB	tuberculosis: unclassified		Mycobacterium tuberculosis		['input','Walker_2022','tbprofiler','diff','CRyPTIC_IND']	99.05	53	true	lineage2	true	true	true	true	true	true	false	true	true	true	false	false	false
SAMEA104362458	ERR2184617	WGS	UNIVERSIDAD PERUANA CAYETANO HEREDIA, PERU	ERX2240784	Illumina HiSeq 4000	PAIRED	RANDOM	GENOMIC	ILLUMINA	ERS1987436	ERP104985	['548708','ERS1987436','ERX2240784','run.905','12061848','SAMEA104362458','ERR2184617','PRJEB23245','experiment.905','ERP104985','project.Peru-set1-Tandem','sample.905']		2021-10-17T08:42:00.000000+0000			PER	South America						S				S	S	S	S	S				S		S	S	S	S	S	S	468	468937800	199950250	PRJEB23245	['Walker_2022','CRyPTIC_reuse_table']		99.4	1734954	65	lineage4.1.1	Sensitive	tuberculosis: unclassified		Mycobacterium tuberculosis		['tbprofiler','Walker_2022','diff','input','CRyPTIC_UPCH','CRyPTIC_reuse_table']	99.4	65	true	lineage4	true	true	true	true	true	true	false	true	true	true	false	false	false
SAMEA7560868	ERR4828431	WGS	OUCRU-HCMC	ERX4698415	NextSeq 500	PAIRED	RANDOM	GENOMIC	ILLUMINA	ERS5317504	ERP124982	['SAMEA7560868','ERP124982','project.Vietnam','ERS5317504','ERR4828431','ERX4698415','run.12216','experiment.12216','773308','PRJEB41241','22476438','sample.12216']		2021-11-12T01:38:00.000000+0000			VNM	Asia	Ho Chi Minh City					S				S	S	S	S	S				S		S	S	S	S	S	S	209	209395626	95916627	PRJEB41241	['Walker_2022','CRyPTIC_reuse_table']		99.34	1114272	37	lineage1.1.1.1	Sensitive	tuberculosis: unclassified		Mycobacterium tuberculosis		['CRyPTIC_OUCRU','CRyPTIC_reuse_table','diff','tbprofiler','input','Walker_2022']	99.34	37	true	lineage1	true	true	true	true	true	true	false	true	true	true	false	false	false
SAMEA8742099	ERR8699781	WGS	UNIVERSITY OF CAPE TOWN	ERX8357079	Illumina NovaSeq 6000	PAIRED	RANDOM	GENOMIC	ILLUMINA	ERS6421681	ERP135632	['experiment.28550','ERP135632','26335238','project.Wellcome_clinical_isolates_site20','SAMEA8742099','ERR8699781','ERX8357079','ERS6421681','sample.28550','811913','PRJEB51043','run.28550.1']		2022-03-15T06:36:00.000000+0000			ZAF	Africa						S				S	S	S	S	S				R		S	R	S	S	S	R	1168	1168885564	367832393	PRJEB51043	CRyPTIC_reuse_table		99.6	1868863	64	lineage2.2.1.1	RR-TB	tuberculosis: unclassified		Mycobacterium tuberculosis		['input','CRyPTIC_UofCapeTown','diff','CRyPTIC_reuse_table','tbprofiler']	99.6	64	true	lineage2	true	true	true	true	true	true	false	true	true	true	false	false	false
SAMEA7549961	ERR4816599	WGS	PUBLIC HEALTH ENGLAND	ERX4686441	Illumina HiSeq 2500	PAIRED	RANDOM	GENOMIC	ILLUMINA	ERS5306611	ERP124941	['sample.19419','ERR4816599','run.19419','ERS5306611','experiment.19419','ERP124941','project.PHE-TB','SAMEA7549961','773303','PRJEB41201','ERX4686441','22469356']		2021-11-10T16:21:00.000000+0000			GBR	Europe										S		S						S								452	452897039	214248318	PRJEB41201	Walker_2022		99.36	1787877	40	La1.8.1	Other	tuberculosis: unclassified		Mycobacterium tuberculosis		['diff','input','tbprofiler','CRyPTIC_PHE','Walker_2022']	99.36	40	true	La1	true	true	true	true	true	true	false	true	true	true	false	false	false
SAMEA3437035	ERR2516979	WGS	PHE	ERX2536194	Illumina HiSeq 2500	PAIRED	RANDOM	GENOMIC	ILLUMINA	ERS2401656	ERP107972	['ERX2536194','SAMEA3437035','493039','PRJEB26001','sample.9236','run.9236','ERS2401656','ERP107972','10126316','experiment.9236','project.First_10k_genomes_study_set_9','ERR2516979']		2022-07-14T04:40:00.000000+0000			GBR	Europe	England					S	S					R	S	S				R					S			261	261053632	143557141	PRJEB26001	Walker_2022		99.61	1650375	55	lineage2.2.1	MDR-TB	tuberculosis: human-adapted	L2.2.1	Mycobacterium tuberculosis		['input','CRyPTIC_PHE','Napier_2020','diff','tbprofiler','Walker_2022']	99.61	55	true	lineage2	true	true	true	true	true	true	false	true	true	true	false	false	false
SAMEA1530800	ERR176524	WGS	SC	ERX152670	Illumina HiSeq 2000	PAIRED	RANDOM	GENOMIC	ILLUMINA	ERS141592	ERP001072	['204548','ERX152670','Karonga_Prevention_Study__KPS____whole_genome_sequencing_in_a_whole_population-sc-2011-12-13T10:33:26Z-2066','ERS141592','SAMEA1530800','SC_EXP_8205_4#79','PRJEB2794','Karonga_Prevention_Study__KPS____whole_genome_sequ','ERP001072','1759774','99002769-sc-2012-05-29T14:56:53Z-1428605','SC_RUN_8205_4#79','ERR176524']	1998	2012-10-12T09:07:00.000000+0000			MWI	Africa	Karonga	sputum	Homo sapiens	3	human							S						S								372	372352000	197126860	PRJEB2794	Coll_2018		99.27	1707373	39	lineage1.1.3.2	Sensitive	tuberculosis: human-adapted	L1.1.3.2	Mycobacterium tuberculosis		['Napier_2020','diff','input','Menardo_2021','tbprofiler','Coll_2018','Menardo_2018','Karonga_Prevention_Study']	99.27	39	true	lineage1	true	true	true	true	true	true	true	true	true	true	true	false	false
SAMEA8742217	ERR8700388	WGS	UNIVERSITY OF CAPE TOWN	ERX8357202	Illumina NovaSeq 6000	PAIRED	RANDOM	GENOMIC	ILLUMINA	ERS6421799	ERP135632	['sample.29257','811913','project.Wellcome_clinical_isolates_site20','ERX8357202','SAMEA8742217','experiment.29257','ERP135632','ERR8700388','run.29257.1','26335356','ERS6421799','PRJEB51043']		2022-03-15T06:41:00.000000+0000			ZAF	Africa						S				S	S	S	S	S				S		S	S	R	S	S	S	888	888851836	295053602	PRJEB51043	CRyPTIC_reuse_table		99.53	1852361	64	lineage4.1.1.3	Sensitive	tuberculosis: unclassified		Mycobacterium tuberculosis		['CRyPTIC_UofCapeTown','diff','input','CRyPTIC_reuse_table','tbprofiler']	99.53	64	true	lineage4	true	true	true	true	true	true	false	true	true	true	false	false	false
SAMEA7561171	ERR4828733	WGS	OUCRU-HCMC	ERX4698717	NextSeq 500	PAIRED	RANDOM	GENOMIC	ILLUMINA	ERS5317806	ERP124982	['ERR4828733','773308','SAMEA7561171','experiment.12533','sample.12533','run.12533','22476740','ERS5317806','ERP124982','PRJEB41241','project.Vietnam','ERX4698717']		2021-11-11T06:54:00.000000+0000			VNM	Asia	Ho Chi Minh City					S				S	S	S	S	S				S		S	S	S	S	S	S	362	362584220	166950171	PRJEB41241	['Walker_2022','CRyPTIC_reuse_table']		99.56	1608361	54	lineage2.2.2	Sensitive	tuberculosis: unclassified		Mycobacterium tuberculosis		['CRyPTIC_reuse_table','input','CRyPTIC_OUCRU','tbprofiler','Walker_2022','diff']	99.56	54	true	lineage2	true	true	true	true	true	true	false	true	true	true	false	false	false
SAMEA3562783	ERR1036290	WGS	LSHTM	ERX1115024	Illumina MiSeq	PAIRED		GENOMIC	ILLUMINA	ERS869932	ERP011639	['ERR1036290','ERP011639','ena-EXPERIMENT-LSHTM-28-09-2015-13:50:14:409-17','4155211','mtb807','SAMEA3562783','ERS869932','297845','ena-RUN-LSHTM-28-09-2015-13:50:14:409-17','PRJEB10385','ena-STUDY-LSHTM-18-08-2015-18:02:02:463-104','ERX1115024']		2015-12-10T04:14:00.000000+0000			PRT	Europe						S	S		S	S	R	R	S		R	S	R	R	R							3142	3142018090	2109679522	PRJEB10385	Coll_2018		99.75	935283	21	lineage4.3.4.2	Pre-XDR-TB	tuberculosis: human-adapted	L4.3.4.2	Mycobacterium tuberculosis		['input','tbprofiler','Napier_2020','diff','Coll_2018']	99.75	21	true	lineage4	true	true	true	true	true	true	false	true	true	true	false	false	false
SAMN08892558	SRR6964533	WGS	SAN RAFFAELE	SRX3906526	Illumina HiSeq 2500	PAIRED	RANDOM	GENOMIC	ILLUMINA	SRS3142618	SRP128089	['428596','140089','SRS3142618','SRP128089','SAMN08892558','140089_WGS','SRX3906526','8892558','140089_130916_100.gatk.bam','PRJNA428596','SRR6964533','bp0']		2018-04-09T04:27:00.000000+0000			PAK	Asia			Homo sapiens	3	human		S			S		R	S	S			S	R	S				S			142	142420504	61172253	PRJNA428596	CRyPTIC_WHO2021_PMC7612554		99.59	1179639	26	lineage3	MDR-TB	tuberculosis: human-adapted	L3	Mycobacterium tuberculosis		['diff','tbprofiler','Menardo_2021','Walker_2022','input']	99.59	26	true	lineage3	true	true	true	true	true	true	false	true	true	true	true	false	false
SAMN21616286	SRR16058613	WGS	PUBLIC HEALTH ONTARIO	SRX12345250	Illumina HiSeq 2500	PAIRED	RANDOM	GENOMIC	ILLUMINA	SRS10317630	SRP338617	['bp0','2011-413_R1.fastq.gz','SRX12345250','SRS10317630','766079','PRJNA766079','21616286','2011-413','SRR16058613','SAMN21616286','SRP338617']	2011	2021-09-24T21:59:00.000000+0000			CAN	North America	Ontario		Homo sapiens	3	human					S		S					S	S								994	994480500	583694672	PRJNA766079	CRyPTIC_WHO2021_PMC7612554		99.79	1531736	42	lineage4.4.1.2	Sensitive	tuberculosis: unclassified		Mycobacterium tuberculosis		['diff','Walker_2022','tbprofiler','input']	99.79	42	true	lineage4	true	true	true	true	true	true	true	true	true	true	true	false	false
SAMEA7562869	ERR4830429	WGS	OUCRU-HCMC	ERX4700413	Illumina MiSeq	PAIRED	RANDOM	GENOMIC	ILLUMINA	ERS5319502	ERP124988	['project.CRyPTIC_08_02TBextension','experiment.15905','ERX4700413','ERP124988','SAMEA7562869','22478436','ERR4830429','ERS5319502','run.15905','PRJEB41247','773314','sample.15905']		2021-11-11T09:05:00.000000+0000			VNM	Asia						S				S	S	S	S	S				S		S	S	S	S	S	S	511	511376100	212826245	PRJEB41247	['Walker_2022','CRyPTIC_reuse_table']		99.59	1646648	56	lineage2.2.2	Sensitive	tuberculosis: unclassified		Mycobacterium tuberculosis		['input','CRyPTIC_reuse_table','CRyPTIC_OUCRU','tbprofiler','Walker_2022','diff']	99.59	56	true	lineage2	true	true	true	true	true	true	false	true	true	true	false	false	false
SAMEA7548156	ERR4814797	WGS	PUBLIC HEALTH ENGLAND	ERX4684639	Illumina HiSeq 2500	PAIRED	RANDOM	GENOMIC	ILLUMINA	ERS5304809	ERP124941	['SAMEA7548156','ERR4814797','PRJEB41201','ERX4684639','run.17617','22467554','773303','project.PHE-TB','ERS5304809','experiment.17617','sample.17617','ERP124941']		2021-11-10T12:58:00.000000+0000			GBR	Europe										S		S						S								197	197184577	90831826	PRJEB41201	Walker_2022		99.47	1848127	40	lineage3	Sensitive	tuberculosis: unclassified		Mycobacterium tuberculosis		['Walker_2022','input','CRyPTIC_PHE','diff','tbprofiler']	99.47	40	true	lineage3	true	true	true	true	true	true	false	true	true	true	false	false	false
SAMEA7564230	ERR4831914	WGS	OUCRU-HCMC	ERX4701857	Illumina MiSeq	PAIRED	RANDOM	GENOMIC	ILLUMINA	ERS5320861	ERP125021	['ERS5320861','project.CRyPTIC_08_02TB','SAMEA7564230','experiment.32853','773347','ERP125021','PRJEB41280','ERR4831914','run.32853','sample.32853','ERX4701857','22479795']		2021-11-11T12:02:00.000000+0000			VNM	Asia						S				S	S	R	S	S				S		S	S	S	S	S	S	484	484319331	239699542	PRJEB41280	['CRyPTIC_reuse_table','Walker_2022']		99.53	1329478	45	lineage4.1.2.1	HR-TB	tuberculosis: unclassified		Mycobacterium tuberculosis		['Walker_2022','CRyPTIC_OUCRU','CRyPTIC_reuse_table','diff','input','tbprofiler']	99.53	45	true	lineage4	true	true	true	true	true	true	false	true	true	true	false	false	false
SAMN08892480	SRR6964646	WGS	SAN RAFFAELE	SRX3906413	Illumina HiSeq 2500	PAIRED	RANDOM	GENOMIC	ILLUMINA	SRS3142505	SRP128089	['8892480','PRJNA428596','SRP128089','SRX3906413','132073_WGS','bp0','132073','SRR6964646','SAMN08892480','132073_060916_100.gatk.bam','SRS3142505','428596']		2018-04-09T04:29:00.000000+0000			PAK	Asia			Homo sapiens	3	human		S			S		S	S	S				S	S				R			129	129224404	58365825	PRJNA428596	CRyPTIC_WHO2021_PMC7612554		99.57	877691	19	lineage4.5	Other	tuberculosis: unclassified		Mycobacterium tuberculosis		['diff','input','tbprofiler','Walker_2022']	99.57	19	true	lineage4	true	true	true	true	true	true	false	true	true	true	true	false	false
SAMEA1019034	ERR046872	WGS	SC	ERX023934	Illumina HiSeq 2000	PAIRED	RANDOM	GENOMIC	ILLUMINA	ERS031521	ERP000276	['SAMEA1019034','203976','ERR046872','ERP000276','ERX023934','SC_RUN_6540_6#24','Mycobacterium tuberculosis pilot-sc-2010-07-26','Bir_261-sc-2011-04-19T12:42:27Z-1125245','ERS031521','728228','SC_EXP_6540_6#24','PRJEB2221']	2003	2014-09-04T01:41:00.000000+0000			GBR	Europe	Midlands		Homo sapiens	3	human					S		S						S	S							275	275128350	177210928	PRJEB2221	CRyPTIC_WHO2021_PMC7612554		99.42	2035936	33	lineage4.1.2.1	Sensitive	tuberculosis: human-adapted	L4.1.2.1	Mycobacterium tuberculosis		['Walker_2022','Napier_2020','Stucki_2016','Menardo_2021','diff','tbprofiler','input','Menardo_2018']	99.42	33	true	lineage4	true	true	true	true	true	true	true	true	true	true	true	false	false
SAMEA9070177	ERR5987414	WGS	Swiss-TPH	ERX5627385	Illumina HiSeq 2500	PAIRED	RANDOM	GENOMIC	ILLUMINA	ERS6798484	ERP129488	['737713','WGS RR-TB Khayelitsha','19794992','SAMEA9070177','ERP129488','ERX5627385','ERS6798484','ERR5987414','PRJEB45389','G36276_1']		2021-06-29T01:02:00.000000+0000			ZAF	Africa						S					S												S			571	571685250	288058661	PRJEB45389	CRyPTIC_WHO2021_PMC7612554		98.63	1672184	38	lineage2.2.1	MDR-TB	tuberculosis: unclassified		Mycobacterium tuberculosis		['input','Walker_2022','tbprofiler','R-RR_HIVcoinf_ZAF','diff']	98.63	38	true	lineage2	true	true	true	true	true	true	false	true	true	true	false	false	false
SAMEA2534859	['ERR552733','ERR552734']	WGS		['ERX511803','ERX511802']	Illumina HiSeq 2500	PAIRED		GENOMIC	['ILLUMINA','ILLUMINA']	ERS458261		['ERR552733','ERR552734','SAMEA2534859','795-02_lib707_hpi_2013-12-19_150bp','ERX511802','795-02','ERX511803','ena-STUDY-FZB-22-06-2015-17:16:39:392-292','287903','PRJEB9680','ERS458261','3794184','ERP010814','795-02_lib707_hpi_2013-11-11_150bp']					UZB	Asia										R		R					S	R	R							327	327817800	171633278	PRJEB9680	CRyPTIC_WHO2021_PMC7612554		99.57	1887800	65	lineage2.2.1	MDR-TB	tuberculosis: human-adapted	L2.2.1	Mycobacterium tuberculosis		['Walker_2022','tbprofiler','Napier_2020','input','diff']	99.57	65	true	lineage2	true	true	true	true	true	true	false	true	true	true	false	false	false
SAMEA1530877	ERR176624	WGS	SC	ERX152770	Illumina HiSeq 2000	PAIRED	RANDOM	GENOMIC	ILLUMINA	ERS141692	ERP001072	['ERS141692','71411-sc-2012-05-29T14:58:14Z-1428705','SC_EXP_8205_5#83','ERX152770','ERR176624','SC_RUN_8205_5#83','1759841','SAMEA1530877','Karonga_Prevention_Study__KPS____whole_genome_sequencing_in_a_whole_population-sc-2011-12-13T10:33:26Z-2066','204548','Karonga_Prevention_Study__KPS____whole_genome_sequ','ERP001072','PRJEB2794']	1997	2012-10-12T09:25:00.000000+0000			MWI	Africa	Karonga	sputum	Homo sapiens	3	human					S		R					S	S	S							476	476164000	249982798	PRJEB2794	Coll_2018		99.69	1700271	40	lineage4.3.4.2.1	Sensitive	tuberculosis: human-adapted	L4.3.4.2.1	Mycobacterium tuberculosis		['Coll_2018','Menardo_2018','input','Karonga_Prevention_Study','tbprofiler','Napier_2020','diff','Menardo_2021']	99.69	40	true	lineage4	true	true	true	true	true	true	true	true	true	true	true	false	false
SAMN03648504	SRR2101257	WGS	UNIVERSITY OF OXFORD	SRX1095951	Illumina HiSeq 2500	PAIRED	RANDOM	GENOMIC	ILLUMINA	SRS991196	SRP061066	['160fd3e5-ec5e-4fa9-b5af-3c46b2cc6d88_R00000039_v3.bam','SRR2101257','SRP061066','SRS991196','3648504','C00017992','282721','PRJNA282721','SAMN03648504','SRX1095951']		2015-07-15T03:49:00.000000+0000			GBR	Europe										S		S					S	S								431	431665200	293449564	PRJNA282721	CRyPTIC_WHO2021_PMC7612554		99.5	1886193	42	lineage2.2.1	Sensitive	tuberculosis: human-adapted	L2.2.1	Mycobacterium tuberculosis		['tbprofiler','input','diff','Walker_2022','Napier_2020','Menardo_2021','Menardo_2018']	99.5	42	true	lineage2	true	true	true	true	true	true	false	true	true	true	false	false	false
SAMN07766292	SRR6153165	WGS	BC CENTRE FOR DISEASE CONTROL PUBLIC HEALTH LABORATORY	SRX3265172	HiSeq X Ten	PAIRED	RANDOM	GENOMIC	ILLUMINA	SRS2577394	SRP119652	['SAMN07766292','SRP119652','PRJNA413593','SRR6153165','7766292','413593','SRX3265172','SRS2577394','BC12-Mtb066','BC12-Mtb066_2.fastq.gz']	2012	2017-10-10T19:30:00.000000+0000		49.15 N 123.7 W	CAN	North America	British Columbia		Homo sapiens	3	human					S		S						S	S							789	789317250	350289423	PRJNA413593	CRyPTIC_WHO2021_PMC7612554		99.16	1853472	51	lineage1.2.1.2.1	Sensitive	tuberculosis: human-adapted	L1	Mycobacterium tuberculosis		['Napier_2020','input','Walker_2022','diff','tbprofiler']	99.16	51	true	lineage1	true	true	true	true	true	true	true	true	true	true	true	false	false
SAMN21616571	SRR16058691	WGS	PUBLIC HEALTH ONTARIO	SRX12345172	Illumina MiSeq	PAIRED	RANDOM	GENOMIC	ILLUMINA	SRS10317554	SRP338617	['SRX12345172','SRR16058691','2018-358_R1.fastq.gz','2018-358','SRS10317554','SAMN21616571','766079','bp0','SRP338617','21616571','PRJNA766079']	2018	2021-09-24T22:02:00.000000+0000			CAN	North America	Ontario		Homo sapiens	3	human					S		S		S			R	S					S			535	535572252	331970895	PRJNA766079	CRyPTIC_WHO2021_PMC7612554		99.34	1586754	55	lineage1.1.2	Sensitive	tuberculosis: unclassified		Mycobacterium tuberculosis		['diff','tbprofiler','Walker_2022','input']	99.34	55	true	lineage1	true	true	true	true	true	true	true	true	true	true	true	false	false
SAMEA7551228	ERR4817865	WGS	PUBLIC HEALTH ENGLAND	ERX4687707	Illumina HiSeq 2500	PAIRED	RANDOM	GENOMIC	ILLUMINA	ERS5307877	ERP124941	['run.20685','PRJEB41201','ERR4817865','773303','22470622','ERS5307877','ERX4687707','sample.20685','project.PHE-TB','experiment.20685','ERP124941','SAMEA7551228']		2021-11-10T18:10:00.000000+0000			GBR	Europe										S		R						S	R							197	197731091	78466980	PRJEB41201	Walker_2022		99.41	1783221	41	lineage1.2.1.1	HR-TB	tuberculosis: unclassified		Mycobacterium tuberculosis		['Walker_2022','input','diff','CRyPTIC_PHE','tbprofiler']	99.41	41	true	lineage1	true	true	true	true	true	true	false	true	true	true	false	false	false
SAMEA7562153	ERR4829714	WGS	SAN RAFFAELE SCIENTIFIC INSTITUTE	ERX4699698	NextSeq 500	PAIRED	RANDOM	GENOMIC	ILLUMINA	ERS5318787	ERP124983	['experiment.31013','773309','project.Italy','run.31013','SAMEA7562153','PRJEB41242','sample.31013','ERX4699698','22477721','ERS5318787','ERR4829714','ERP124983']		2021-11-11T07:57:00.000000+0000			ITA	Europe						S				S	S		S	S				S		S	S	S	S	S	S	366	366548042	168290723	PRJEB41242	['Walker_2022','CRyPTIC_reuse_table']		99.34	2057081	65	lineage4.5	HR-TB	tuberculosis: unclassified		Mycobacterium tuberculosis		['Walker_2022','tbprofiler','CRyPTIC_reuse_table','CRyPTIC_SanRaffaele','diff','input']	99.34	65	true	lineage4	true	true	true	true	true	true	false	true	true	true	false	false	false
SAMEA2534530	ERR552270	WGS	FZB	ERX511339	Illumina HiSeq 2500	PAIRED		GENOMIC	ILLUMINA	ERS457932	ERP010814	['PRJEB9680','3794006','ERX511339','9681-11_genoscreen_genoscreen_2013-10-31_101bp','SAMEA2534530','ERP010814','ERR552270','ERS457932','287903','9681-11','ena-STUDY-FZB-22-06-2015-17:16:39:392-292']		2015-06-25T07:57:00.000000+0000			DEU	Europe										S		S					S	S	S							294	294305314	190941253	PRJEB9680	CRyPTIC_WHO2021_PMC7612554		99.64	1540974	35	lineage4.7	Sensitive	tuberculosis: human-adapted	L4.7	Mycobacterium tuberculosis		['Walker_2022','Napier_2020','input','tbprofiler','diff','Menardo_2018','Menardo_2021']	99.64	35	true	lineage4	true	true	true	true	true	true	false	true	true	true	false	false	false
SAMEA1117987	ERR2512806	WGS	PHE	ERX2532016	Illumina HiSeq 2500	PAIRED	RANDOM	GENOMIC	ILLUMINA	ERS2397396	ERP107961	['ERR2512806','experiment.4422','project.First_10k_genomes_study_set_4','493034','PRJEB25991','ERX2532016','run.4422','SAMEA1117987','sample.4422','ERS2397396','10121933','ERP107961']		2022-07-18T09:29:00.000000+0000			GBR	Europe	England									S		S					S	S								511	511426128	255286994	PRJEB25991	Walker_2022		99.29	1869415	64	lineage1.1.3.1	Sensitive	tuberculosis: human-adapted	L1.1.3.1	Mycobacterium tuberculosis		['tbprofiler','Napier_2020','CRyPTIC_PHE','diff','Walker_2022','input']	99.29	64	true	lineage1	true	true	true	true	true	true	false	true	true	true	false	false	false
SAMN03649025	SRR2101778	WGS	UNIVERSITY OF OXFORD	SRX1096472	Illumina HiSeq 2500	PAIRED	RANDOM	GENOMIC	ILLUMINA	SRS990837	SRP061066	['SRP061066','SRX1096472','3649025','37d83909-1f86-40b6-9278-e230e1445ce3','SRR2101778','PRJNA282721','SRS990837','37d83909-1f86-40b6-9278-e230e1445ce3_R00000039_v3.bam','282721','SAMN03649025']		2015-07-15T22:02:00.000000+0000			ZAF	Africa						S	S			S		S	S	S			S	S	S				S			258	258312693	175082572	PRJNA282721	CRyPTIC_WHO2021_PMC7612554		99.68	301708	20	lineage4.4.1.1	Sensitive	tuberculosis: human-adapted	L4.4.1.1	Mycobacterium tuberculosis		['tbprofiler','input','Napier_2020','Walker_2022','diff','Menardo_2018','Menardo_2021']	99.68	20	true	lineage4	true	true	true	true	true	true	false	true	true	true	false	false	false
SAMEA1556801	ERR181943	WGS	SC	ERX158053	Illumina HiSeq 2000	PAIRED	RANDOM	GENOMIC	ILLUMINA	ERS142730	ERP001072	['ERP001072','ERX158053','204548','1779259','SC_RUN_8233_7#78','Karonga_Prevention_Study__KPS____whole_genome_sequencing_in_a_whole_population-sc-2011-12-13T10:33:26Z-2066','SC_EXP_8233_7#78','ERR181943','PRJEB2794','6000415-sc-2012-05-29T15:26:11Z-1428993','ERS142730','SAMEA1556801','Karonga_Prevention_Study__KPS____whole_genome_sequ']	2005	2012-10-23T12:09:00.000000+0000			MWI	Africa	Karonga	sputum	Homo sapiens	3	human							S						S								293	293843400	140901565	PRJEB2794	Coll_2018		99.71	2681310	61	lineage4.3.4.2.1	Sensitive	tuberculosis: human-adapted	L4.3.4.2.1	Mycobacterium tuberculosis		['Napier_2020','diff','Karonga_Prevention_Study','tbprofiler','Menardo_2021','input','Coll_2018','Menardo_2018']	99.71	61	true	lineage4	true	true	true	true	true	true	true	true	true	true	true	false	false
SAMEA7547632	ERR4814126	WGS	BRAZIL	ERX4684116	Illumina HiSeq 4000	PAIRED	RANDOM	GENOMIC	ILLUMINA	ERS5304286	ERP124940	['ERX4684116','ERS5304286','22467025','run.16999','SAMEA7547632','PRJEB41200','ERR4814126','experiment.16999','ERP124940','project.Brazil','773302','sample.16999']	2018	2021-11-10T11:06:00.000000+0000			BRA	South America						S				S	S	S	S	S				S		S	S	S	S	S	S	421	421536000	194197774	PRJEB41200	['Walker_2022','CRyPTIC_reuse_table']		99.37	1643568	59	lineage4.1.2.1	Sensitive	tuberculosis: unclassified		Mycobacterium tuberculosis		['CRyPTIC_BRA','Walker_2022','CRyPTIC_reuse_table','input','tbprofiler','standford','diff']	99.37	59	true	lineage4	true	true	true	true	true	true	true	true	true	true	false	false	false
SAMEA3558365	ERR1034832	WGS	LSHTM	ERX1113630	Illumina MiSeq	PAIRED		GENOMIC	ILLUMINA	ERS865514	ERP011639	['ERX1113630','SAMEA3558365','ena-STUDY-LSHTM-18-08-2015-18:02:02:463-104','ERP011639','ena-EXPERIMENT-LSHTM-25-09-2015-14:04:49:435-257','297845','4154661','ERS865514','ERR1034832','ena-RUN-LSHTM-25-09-2015-14:04:49:435-257','PRJEB10385','mtb257']		2015-12-10T05:11:00.000000+0000			PRT	Europe						S	S			R	S	R			S		R	R	R							906	906370188	602026089	PRJEB10385	Coll_2018		99.6	1668899	36	lineage4.8	MDR-TB	tuberculosis: human-adapted	L4.8	Mycobacterium tuberculosis		['diff','input','Napier_2020','Coll_2018','tbprofiler']	99.6	36	true	lineage4	true	true	true	true	true	true	false	true	true	true	false	false	false
SAMEA7548468	ERR4815108	WGS	PUBLIC HEALTH ENGLAND	ERX4684950	Illumina HiSeq 2500	PAIRED	RANDOM	GENOMIC	ILLUMINA	ERS5305120	ERP124941	['sample.17928','ERP124941','project.PHE-TB','22467865','ERS5305120','run.17928','ERX4684950','773303','ERR4815108','experiment.17928','SAMEA7548468','PRJEB41201']		2021-11-10T13:09:00.000000+0000			GBR	Europe										S		S						S								552	552454603	249333521	PRJEB41201	Walker_2022		99.45	1838046	42	lineage1.1.2	Sensitive	tuberculosis: unclassified		Mycobacterium tuberculosis		['Walker_2022','tbprofiler','CRyPTIC_PHE','diff','input']	99.45	42	true	lineage1	true	true	true	true	true	true	false	true	true	true	false	false	false
SAMEA7553542	ERR4820176	WGS	PUBLIC HEALTH ENGLAND	ERX4690018	Illumina MiSeq	PAIRED	RANDOM	GENOMIC	ILLUMINA	ERS5310188	ERP124941	['22472933','SAMEA7553542','ERR4820176','ERX4690018','experiment.22997','ERP124941','sample.22997','PRJEB41201','run.22997','project.PHE-TB','ERS5310188','773303']		2021-11-10T22:31:00.000000+0000			GBR	Europe										S		S					S	S								377	377522265	239685557	PRJEB41201	Walker_2022		99.55	1510133	51	lineage4.1.2.1	Other	tuberculosis: unclassified		Mycobacterium tuberculosis		['input','CRyPTIC_PHE','Walker_2022','tbprofiler','diff']	99.55	51	true	lineage4	true	true	true	true	true	true	false	true	true	true	false	false	false
SAMEA1118148	ERR2512967	WGS	PHE	ERX2532177	Illumina MiSeq	PAIRED	RANDOM	GENOMIC	ILLUMINA	ERS2397557	ERP107961	['ERX2532177','SAMEA1118148','PRJEB25991','run.4634','project.First_10k_genomes_study_set_4','493034','experiment.4634','ERR2512967','10122094','ERS2397557','ERP107961','sample.4634']		2021-10-23T15:07:00.000000+0000			GBR	Europe	England									S		S					S	S								402	402017286	228779393	PRJEB25991	Walker_2022		99.35	1686816	49	lineage4.6.1.1	Sensitive	tuberculosis: human-adapted	L4.6.1.1	Mycobacterium tuberculosis		['tbprofiler','input','CRyPTIC_PHE','Walker_2022','diff','Napier_2020']	99.35	49	true	lineage4	true	true	true	true	true	true	false	true	true	true	false	false	false
SAMEA1101803	ERR2510497	WGS	SAN RAFFAELE SCIENTIFIC INSTITUTE	ERX2529912	NextSeq 500	PAIRED	RANDOM	GENOMIC	ILLUMINA	ERS2394813	ERP107941	['project.First_10k_genomes_study_set_3','sample.3507','ERS2394813','PRJEB25972','493033','10121125','ERX2529912','experiment.3507','run.3507','ERR2510497','SAMEA1101803','ERP107941']		2022-07-18T16:05:00.000000+0000			PAK	Asia						S				I	S	R	S	S				R	R	S	S	S	S	S	R	500	500492090	227406523	PRJEB25972	['Walker_2022','CRyPTIC_reuse_table']		99.52	1561682	46	lineage3	MDR-TB	tuberculosis: human-adapted	L3	Mycobacterium tuberculosis		['Walker_2022','CRyPTIC_SanRaffaele','tbprofiler','CRyPTIC_reuse_table','Napier_2020','diff','input']	99.52	46	true	lineage3	true	true	true	true	true	true	false	true	true	true	false	false	false
SAMN21617031	SRR16058710	WGS	PUBLIC HEALTH ONTARIO	SRX12345154	Illumina MiSeq	PAIRED	RANDOM	GENOMIC	ILLUMINA	SRS10317535	SRP338617	['766079','SAMN21617031','SRX12345154','SRS10317535','bp0','SRR16058710','21617031','PRJNA766079','SRP338617','2019-622','2019-622_R1.fastq.gz']	2019	2021-09-24T21:59:00.000000+0000			CAN	North America	Ontario		Homo sapiens	3	human					S		S					S	S								272	272241529	188903261	PRJNA766079	CRyPTIC_WHO2021_PMC7612554		99.28	1206520	40	lineage3	Sensitive	tuberculosis: unclassified		Mycobacterium tuberculosis		['Walker_2022','tbprofiler','input','diff']	99.28	40	true	lineage3	true	true	true	true	true	true	true	true	true	true	true	false	false
SAMN21616991	SRR16058272	WGS	PUBLIC HEALTH ONTARIO	SRX12345074	Illumina MiSeq	PAIRED	RANDOM	GENOMIC	ILLUMINA	SRS10317453	SRP338617	['21616991','SAMN21616991','766079','SRR16058272','PRJNA766079','2019-579','SRS10317453','SRP338617','2019-579_R1.fastq.gz','bp0','SRX12345074']	2019	2021-09-24T21:54:00.000000+0000			CAN	North America	Ontario		Homo sapiens	3	human					S		S					S	S								591	591518776	371506136	PRJNA766079	CRyPTIC_WHO2021_PMC7612554		99.69	1447498	95	lineage4.8	Sensitive	tuberculosis: unclassified		Mycobacterium tuberculosis		['Walker_2022','diff','input','tbprofiler']	99.69	95	true	lineage4	true	true	true	true	true	true	true	true	true	true	true	false	false
SAMEA8742601	ERR8686214	WGS	UNIVERSITY OF CAPE TOWN	ERX8350898	Illumina HiSeq 4000	PAIRED	RANDOM	GENOMIC	ILLUMINA	ERS6422182	ERP135631	['ERR8686214','ERX8350898','PRJEB51042','experiment.25438','ERS6422182','run.25438.1','ERP135631','SAMEA8742601','sample.25438','26335442','811912','project.CTB_NICD_Wellcome_site20']		2022-03-15T06:24:00.000000+0000			ZAF	Africa						S				S	S	S	S	S				S		S	S	S	S	S	S	546	546972000	246491749	PRJEB51042	CRyPTIC_reuse_table		99.7	1713531	58	lineage4.8	Sensitive	tuberculosis: unclassified		Mycobacterium tuberculosis		['tbprofiler','input','CRyPTIC_reuse_table','CRyPTIC_UofCapeTown','diff']	99.7	58	true	lineage4	true	true	true	true	true	true	false	true	true	true	false	false	false
SAMN08215223	SRR6397757	WGS	BC CENTRE FOR DISEASE CONTROL PUBLIC HEALTH LABORATORY	SRX3490901	HiSeq X Ten	PAIRED	RANDOM	GENOMIC	ILLUMINA	SRS2774782	SRP119652	['SRR6397757','BC10-Mtb303_1.fastq.gz','8215223','PRJNA413593','SRX3490901','413593','SRP119652','SRS2774782','BC10-Mtb303','SAMN08215223']	2010	2017-12-25T03:13:00.000000+0000		49.15 N 123.7 W	CAN	North America	British Columbia		Homo sapiens	3	human					S		R					S	S	S							902	902152500	422412243	PRJNA413593	CRyPTIC_WHO2021_PMC7612554		99.53	1837529	52	lineage4.1.1.1	HR-TB	tuberculosis: human-adapted	L4	Mycobacterium tuberculosis		['Napier_2020','diff','Walker_2022','tbprofiler','input']	99.53	52	true	lineage4	true	true	true	true	true	true	true	true	true	true	true	false	false
SAMEA104326167	ERR2145491	WGS	LSHTM	ERX2202024	Illumina HiSeq 2000	PAIRED		GENOMIC	ILLUMINA	ERS1951145	ERP012255	['SAMEA104326167','ERP012255','314057','PRJEB10950','ERX2202024','7726779','MTB_Saudi__1434_MTB-Pool59_3499__L3_CAGATCTG_L003','ena-EXPERIMENT-LSHTM-30-09-2017-12:09:51:257-7','ena-STUDY-LSHTM-24-09-2015-16:14:02:946-458','ena-RUN-LSHTM-30-09-2017-12:09:51:257-7','ERS1951145','ERR2145491']		2017-10-07T10:48:00.000000+0000														S		S						S	S							591	591254200	419388776	PRJEB10950	Coll_2018		99.55	1131493	26	lineage2.2.1	Other	tuberculosis: human-adapted	L2	Mycobacterium tuberculosis		['diff','input','tbprofiler','Menardo_2021','Coll_2018']	99.55	26	true	lineage2	true	true	true	true	true	true	false	false	true	false	false	false	false
SAMEA1118893	ERR2513712	WGS	PHE	ERX2532922	Illumina HiSeq 2500	PAIRED	RANDOM	GENOMIC	ILLUMINA	ERS2398302	ERP107961	['PRJEB25991','ERS2398302','run.5549','ERX2532922','project.First_10k_genomes_study_set_4','ERR2513712','ERP107961','10122839','493034','sample.5549','SAMEA1118893','experiment.5549']		2021-10-23T16:07:00.000000+0000			GBR	Europe	England									S		S					S	S								432	432497824	214120718	PRJEB25991	Walker_2022		99.12	1800865	55	lineage4.1.1.1	Sensitive	tuberculosis: human-adapted	L4.1.1.1	Mycobacterium tuberculosis		['CRyPTIC_PHE','Walker_2022','input','tbprofiler','diff','Napier_2020']	99.12	55	true	lineage4	true	true	true	true	true	true	false	true	true	true	false	false	false
SAMEA7563356	ERR4830916	WGS	IML GAUTING	ERX4700900	NextSeq 500	PAIRED	RANDOM	GENOMIC	ILLUMINA	ERS5319989	ERP125013	['ERP125013','project.Cryptic_6th','22478923','sample.30117','PRJEB41272','773339','SAMEA7563356','ERR4830916','ERX4700900','ERS5319989','run.30117','experiment.30117']		2021-11-11T10:08:00.000000+0000			NPL	Asia						S				I	S	R	S	S				R		S	S	S	R	S	R	768	768684624	330943375	PRJEB41272	['CRyPTIC_reuse_table','Walker_2022']		99.53	1639973	55	lineage2.2.1	Pre-XDR-TB	tuberculosis: unclassified		Mycobacterium tuberculosis		['CRyPTIC_reuse_table','input','CRyPTIC_Gauting','tbprofiler','diff','Walker_2022']	99.53	55	true	lineage2	true	true	true	true	true	true	false	true	true	true	false	false	false
SAMEA8718999	ERR8975875	WGS	CTB/NICD	ERX5544103	Illumina NovaSeq 6000	PAIRED	RANDOM	GENOMIC	ILLUMINA	ERS6403444	ERP128647	['project.Wellcome_clinical_isolates_site10','773351','26339968','ERR8975875','run.29435.1','ERX5544103','PRJEB44577','SAMEA8718999','ERP128647','experiment.29435','sample.29435','ERS6403444']		2022-03-15T07:44:00.000000+0000			ZAF	Africa						S				S	S	R	S	S				S		S	S	S	S	S	R	912	912532260	297801165	PRJEB44577	CRyPTIC_reuse_table		99.54	1827452	65	lineage2.2.1.1	MDR-TB	tuberculosis: unclassified		Mycobacterium tuberculosis		['diff','input','CRyPTIC_reuse_table','tbprofiler','CRyPTIC_CTB-NICD']	99.54	65	true	lineage2	true	true	true	true	true	true	false	true	true	true	false	false	false
SAMN21616862	SRR16057883	WGS	PUBLIC HEALTH ONTARIO	SRX12344678	Illumina MiSeq	PAIRED	RANDOM	GENOMIC	ILLUMINA	SRS10317059	SRP338617	['SRX12344678','SRR16057883','SRS10317059','SRP338617','PRJNA766079','21616862','bp0','766079','2019-410_R1.fastq.gz','SAMN21616862','2019-410']	2019	2021-09-24T21:44:00.000000+0000			CAN	North America	Ontario		Homo sapiens	3	human					S		S					S	S								336	336388941	211891774	PRJNA766079	CRyPTIC_WHO2021_PMC7612554		99.3	731767	44	lineage1.2.2.2	Sensitive	tuberculosis: unclassified		Mycobacterium tuberculosis		['input','diff','tbprofiler','Walker_2022']	99.3	44	true	lineage1	true	true	true	true	true	true	true	true	true	true	true	false	false
SAMEA7545937	ERR4812433	WGS	UNIVERSIDAD PERUANA CAYETANO HEREDIA	ERX4682423	Illumina NovaSeq 6000	PAIRED	RANDOM	GENOMIC	ILLUMINA	ERS5302593	ERP124939	['run.25970','ERR4812433','22465326','experiment.25970','project.Peru_Wellcome','ERP124939','SAMEA7545937','773301','ERX4682423','sample.25970','ERS5302593','PRJEB41199']	2018	2021-11-10T07:58:00.000000+0000			PER	South America						S					S	S	S	S				S		S	S	S	S	S	S	776	776163556	249155189	PRJEB41199	['Walker_2022','CRyPTIC_reuse_table']		99.54	1867371	64	lineage4.1.2.1	Sensitive	tuberculosis: unclassified		Mycobacterium tuberculosis		['standford','Walker_2022','CRyPTIC_reuse_table','tbprofiler','CRyPTIC_UPCH','diff','input']	99.54	64	true	lineage4	true	true	true	true	true	true	true	true	true	true	false	false	false
SAMEA7544316	ERR4811256	WGS	CCDC	ERX4679702	HiSeq X Ten	PAIRED	RANDOM	GENOMIC	ILLUMINA	ERS5300974	ERP124934	['PRJEB41194','ERX4679702','22464150','sample.14020','project.CDC_22','experiment.14020','ERS5300974','SAMEA7544316','run.14020','773297','ERP124934','ERR4811256']		2021-11-10T06:12:00.000000+0000										S				S	S	S	S	S				S		S	S		S	S	S	1981	1981487100	799835208	PRJEB41194	CRyPTIC_reuse_table		99.57	1789428	61	lineage2.2.1	Sensitive	tuberculosis: unclassified		Mycobacterium tuberculosis		['tbprofiler','input','diff','CRyPTIC_reuse_table','CRyPTIC_CCDC_CDC_22']	99.57	61	true	lineage2	true	true	true	true	true	true	false	false	true	false	false	false	false
SAMEA1119238	ERR2514057	WGS	PHE	ERX2533267	Illumina MiSeq	PAIRED	RANDOM	GENOMIC	ILLUMINA	ERS2398647	ERP107961	['ERR2514057','PRJEB25991','ERP107961','run.5980','experiment.5980','sample.5980','ERS2398647','ERX2533267','10123184','493034','project.First_10k_genomes_study_set_4','SAMEA1119238']		2022-07-23T23:04:00.000000+0000			GBR	Europe	England									S		S					S	S								398	398795949	236402074	PRJEB25991	Walker_2022		99.47	1674166	55	lineage4.1.1.1	Sensitive	tuberculosis: human-adapted	L4.1.1.1	Mycobacterium tuberculosis		['CRyPTIC_PHE','Walker_2022','input','Napier_2020','tbprofiler','diff']	99.47	55	true	lineage4	true	true	true	true	true	true	false	true	true	true	false	false	false
SAMEA8741635	ERR8665857	WGS	PHS SWEDEN	ERX8324287	Illumina HiSeq 2500	PAIRED	RANDOM	GENOMIC	ILLUMINA	ERS6421218	ERP135611	['ERX8324287','sample.14764','26334896','run.14764.1','ERP135611','ERR8665857','experiment.14764','SAMEA8741635','ERS6421218','PRJEB51021','project.Belarus_site11','811911']		2022-03-15T06:20:00.000000+0000			BEL	Europe						S				S	I	R	R	S				R		S	S	S	S	S	R	462	462908452	208228839	PRJEB51021	CRyPTIC_reuse_table		99.47	1768067	38	lineage2.2.1	MDR-TB	tuberculosis: unclassified		Mycobacterium tuberculosis		['CRyPTIC_PHS_Sweden_Belarus','tbprofiler','diff','CRyPTIC_reuse_table','input']	99.47	38	true	lineage2	true	true	true	true	true	true	false	true	true	true	false	false	false
SAMEA7548073	ERR4814714	WGS	PUBLIC HEALTH ENGLAND	ERX4684556	Illumina HiSeq 2500	PAIRED	RANDOM	GENOMIC	ILLUMINA	ERS5304726	ERP124941	['ERP124941','sample.17534','run.17534','773303','ERR4814714','22467471','experiment.17534','ERX4684556','SAMEA7548073','ERS5304726','PRJEB41201','project.PHE-TB']		2021-11-10T12:03:00.000000+0000			GBR	Europe										S		S						S								270	270793707	131174941	PRJEB41201	Walker_2022		84.27	1851506	41	lineage3	Sensitive	tuberculosis: unclassified		Mycobacterium tuberculosis		['CRyPTIC_PHE','diff','tbprofiler','Walker_2022','input']	84.27	41	true	lineage3	true	true	true	true	true	true	false	true	true	true	false	false	false
SAMN08436149	SRR6650176	WGS	SAN RAFFAELE	SRX3627956	Illumina HiSeq 2500	PAIRED	RANDOM	GENOMIC	ILLUMINA	SRS2894741	SRP128089	['131232_210916_BGD_210916_100.gatk.bam','8436149','SRX3627956','PRJNA428596','SRR6650176','131232','SRS2894741','SRP128089','131232_WGS','428596','SAMN08436149','bp0']		2018-02-21T13:20:00.000000+0000			BGD	Asia			Homo sapiens	3	human					S		S		S				S	S				S			204	204626202	86599349	PRJNA428596	CRyPTIC_WHO2021_PMC7612554		99.21	1614955	30	lineage1.2.2.2	Sensitive	tuberculosis: human-adapted	L1.2.2	Mycobacterium tuberculosis		['Walker_2022','input','Menardo_2021','diff','tbprofiler']	99.21	30	true	lineage1	true	true	true	true	true	true	false	true	true	true	true	false	false
SAMEA7547759	ERR4814400	WGS	PUBLIC HEALTH ENGLAND	ERX4684242	Illumina HiSeq 2500	PAIRED	RANDOM	GENOMIC	ILLUMINA	ERS5304412	ERP124941	['ERR4814400','experiment.17220','project.PHE-TB','SAMEA7547759','run.17220','773303','ERS5304412','PRJEB41201','sample.17220','22467151','ERX4684242','ERP124941']		2021-11-10T11:59:00.000000+0000			GBR	Europe										S		S						S								318	318613240	142118169	PRJEB41201	Walker_2022		99.51	2868706	65	lineage4.1.1	Sensitive	tuberculosis: unclassified		Mycobacterium tuberculosis		['Walker_2022','tbprofiler','input','diff','CRyPTIC_PHE']	99.51	65	true	lineage4	true	true	true	true	true	true	false	true	true	true	false	false	false
SAMN03647811	SRR2100638	WGS	UNIVERSITY OF OXFORD	SRX1095332	Illumina HiSeq 2500	PAIRED	RANDOM	GENOMIC	ILLUMINA	SRS990181	SRP061066	['SRX1095332','SRS990181','282721','SRR2100638','SAMN03647811','134ff381-6e1d-405b-a807-57dc05db7d65_R00000039_v2.bam','PRJNA282721','3647811','C00013052','SRP061066']		2015-07-15T02:42:00.000000+0000			GBR	Europe										S		S					S	S								267	267082600	175831526	PRJNA282721	CRyPTIC_WHO2021_PMC7612554		99.4	2506949	56	lineage4.1.1.3.1	Sensitive	tuberculosis: human-adapted	L4.1.1.3.1	Mycobacterium tuberculosis		['Walker_2022','input','Menardo_2018','Napier_2020','tbprofiler','Menardo_2021','diff']	99.4	56	true	lineage4	true	true	true	true	true	true	false	true	true	true	false	false	false
SAMN03647228	SRR2100055	WGS	UNIVERSITY OF OXFORD	SRX1094749	Illumina HiSeq 2500	PAIRED	RANDOM	GENOMIC	ILLUMINA	SRS991793	SRP061066	['93c5c16d-e3c8-4e52-83e5-9f8d64734bfc','SRR2100055','3647228','SAMN03647228','93c5c16d-e3c8-4e52-83e5-9f8d64734bfc_R00000039_v3.bam','SRX1094749','PRJNA282721','SRS991793','282721','SRP061066']		2015-07-23T13:22:00.000000+0000			GBR	Europe										S		S						S								350	350197086	194270462	PRJNA282721	CRyPTIC_WHO2021_PMC7612554		99.57	1957568	64	lineage4.4	Other	tuberculosis: human-adapted	L4.4	Mycobacterium tuberculosis		['tbprofiler','Menardo_2021','input','Napier_2020','Menardo_2018','diff','Walker_2022']	99.57	64	true	lineage4	true	true	true	true	true	true	false	true	true	true	false	false	false
SAMEA8741605	ERR8665827	WGS	PHS SWEDEN	ERX8324257	Illumina HiSeq 2500	PAIRED	RANDOM	GENOMIC	ILLUMINA	ERS6421188	ERP135611	['sample.14734','project.Belarus_site11','experiment.14734','ERR8665827','ERS6421188','ERX8324257','811911','run.14734.1','PRJEB51021','26334866','ERP135611','SAMEA8741605']		2022-03-15T06:22:00.000000+0000			BEL	Europe						R				R	I	R	R	R				R		S	S	S	R	S	R	581	581671524	260539010	PRJEB51021	CRyPTIC_reuse_table		99.44	1811998	39	lineage2.2.1	Pre-XDR-TB	tuberculosis: unclassified		Mycobacterium tuberculosis		['input','diff','tbprofiler','CRyPTIC_reuse_table','CRyPTIC_PHS_Sweden_Belarus']	99.44	39	true	lineage2	true	true	true	true	true	true	false	true	true	true	false	false	false
SAMEA1117791	ERR2512610	WGS	PHE	ERX2531820	Illumina HiSeq 2500	PAIRED	RANDOM	GENOMIC	ILLUMINA	ERS2397200	ERP107961	['PRJEB25991','10121737','SAMEA1117791','ERR2512610','run.4182','493034','project.First_10k_genomes_study_set_4','sample.4182','ERX2531820','experiment.4182','ERS2397200','ERP107961']		2021-10-23T15:04:00.000000+0000			GBR	Europe	England									S		S					S	S								337	337815086	156582574	PRJEB25991	Walker_2022		99.5	1899863	63	lineage4.6	Sensitive	tuberculosis: human-adapted	L4.6	Mycobacterium tuberculosis		['Walker_2022','CRyPTIC_PHE','Napier_2020','tbprofiler','diff','input']	99.5	63	true	lineage4	true	true	true	true	true	true	false	true	true	true	false	false	false
SAMEA7555772	ERR4822351	WGS	IML GAUTING	ERX4692341	NextSeq 500	PAIRED	RANDOM	GENOMIC	ILLUMINA	ERS5312415	ERP124945	['773304','ERS5312415','project.Cryptic_1st','SAMEA7555772','PRJEB41205','ERR4822351','experiment.26130','22475127','run.26130','ERP124945','sample.26130','ERX4692341']		2021-11-11T03:12:00.000000+0000										S				R	S	R	S	S				R		S	S	S	S	S	R	608	608871260	245639642	PRJEB41205	CRyPTIC_reuse_table		99.52	1729456	59	lineage2.2.1	MDR-TB	tuberculosis: unclassified		Mycobacterium tuberculosis		['CRyPTIC_reuse_table','tbprofiler','diff','CRyPTIC_Gauting','input']	99.52	59	true	lineage2	true	true	true	true	true	true	false	false	true	false	false	false	false
SAMEA7525109	ERR4796653	WGS	FOUNDATION FOR MEDICAL RESEARCH INDIA	ERX4666067	NextSeq 500	PAIRED	RANDOM	GENOMIC	ILLUMINA	ERS5281584	ERP124850	['773292','experiment.1378','ERP124850','run.1378','ERR4796653','sample.1378','PRJEB41116','project.Mumbai','ERS5281584','SAMEA7525109','ERX4666067','22458674']		2021-11-09T21:48:00.000000+0000			IND	Asia	Mumbai					S	S			S	S	S	S	S				S		S	S	S	S	S	S	388	388031400	171277474	PRJEB41116	['Walker_2022','CRyPTIC_reuse_table']		99.18	1334651	42	lineage1.2.2.2	Sensitive	tuberculosis: unclassified		Mycobacterium tuberculosis		['CRyPTIC_IND','diff','CRyPTIC_reuse_table','tbprofiler','input','Walker_2022']	99.18	42	true	lineage1	true	true	true	true	true	true	false	true	true	true	false	false	false
SAMEA7562585	ERR4830146	WGS	IML GAUTING	ERX4700130	NextSeq 500	PAIRED	RANDOM	GENOMIC	ILLUMINA	ERS5319219	ERP124987	['project.Cryptic_2018_2nd','ERX4700130','SAMEA7562585','ERP124987','773313','22478153','experiment.15604','ERS5319219','run.15604','sample.15604','PRJEB41246','ERR4830146']	2018	2021-11-11T08:56:00.000000+0000										S				I	R	R	R	R				R		S	S	S	R	S	R	479	479311443	215031281	PRJEB41246	CRyPTIC_reuse_table		99.52	1573963	53	lineage2.2.1	Pre-XDR-TB	tuberculosis: unclassified		Mycobacterium tuberculosis		['CRyPTIC_Gauting','input','tbprofiler','CRyPTIC_reuse_table','diff']	99.52	53	true	lineage2	true	true	true	true	true	true	true	false	true	false	false	false	false
SAMEA1403999	ERR133919	WGS	SC	ERX109937	Illumina HiSeq 2000	PAIRED	RANDOM	GENOMIC	ILLUMINA	ERS094208	ERP000192	['SC_EXP_7755_4#26','ERR133919','ERX109937','SC_RUN_7755_4#26','203970','1088931','ERP000192','ERS094208','Variation discovery in Russian TB isolates-sc-2010','Variation discovery in Russian TB isolates-sc-2010-04-20','0748P-sc-2012-02-09T18:56:53Z-1355252','SAMEA1403999','PRJEB2138']	2009	2014-09-28T15:10:00.000000+0000			RUS	Europe	Samara		Homo sapiens	3	human	S	S			R		R		S				R	R				S			834	834049200	521747439	PRJEB2138	CRyPTIC_WHO2021_PMC7612554		99.51	1818643	41	lineage2.2.1	MDR-TB	tuberculosis: human-adapted	L2.2.1	Mycobacterium tuberculosis		['Nimmo_2024','Napier_2020','Walker_2022','tbprofiler','Menardo_2018','diff','input']	99.51	41	true	lineage2	true	true	true	true	true	true	true	true	true	true	true	false	false
SAMEA1485512	ERR163946	WGS	SC	ERX139823	Illumina HiSeq 2000	PAIRED	RANDOM	GENOMIC	ILLUMINA	ERS108093	ERP001072	['Karonga_Prevention_Study__KPS____whole_genome_sequ','PRJEB2794','4005132-sc-2012-03-23T12:21:27Z-1386418','SC_RUN_8016_4#19','1139193','ERR163946','ERS108093','ERX139823','ERP001072','Karonga_Prevention_Study__KPS____whole_genome_sequencing_in_a_whole_population-sc-2011-12-13T10:33:26Z-2066','SC_EXP_8016_4#19','SAMEA1485512','204548']	2004	2014-10-18T02:29:00.000000+0000			MWI	Africa	Karonga	sputum	Homo sapiens	3	human							S						S								362	362007600	197705860	PRJEB2794	Coll_2018		99.6	1671916	38	lineage4.4.1.1	Sensitive	tuberculosis: human-adapted	L4.4.1.1	Mycobacterium tuberculosis		['Menardo_2018','Menardo_2021','diff','tbprofiler','input','Napier_2020','Karonga_Prevention_Study','Coll_2018']	99.6	38	true	lineage4	true	true	true	true	true	true	true	true	true	true	true	false	false
SAMEA1119268	ERR2514087	WGS	PHE	ERX2533297	Illumina MiSeq	PAIRED	RANDOM	GENOMIC	ILLUMINA	ERS2398677	ERP107961	['ERX2533297','experiment.6022','ERR2514087','PRJEB25991','493034','10123214','project.First_10k_genomes_study_set_4','ERP107961','SAMEA1119268','sample.6022','ERS2398677','run.6022']		2021-10-23T17:05:00.000000+0000			GBR	Europe	England									S		S					R	S								243	243440166	142993151	PRJEB25991	Walker_2022		99.35	1496777	48	La1.8.1	Other	tuberculosis: unclassified		Mycobacterium tuberculosis		['Walker_2022','input','CRyPTIC_PHE','diff','tbprofiler','Napier_2020']	99.35	48	true	La1	true	true	true	true	true	true	false	true	true	true	false	false	false
SAMEA7547966	ERR4814607	WGS	PUBLIC HEALTH ENGLAND	ERX4684449	Illumina HiSeq 2500	PAIRED	RANDOM	GENOMIC	ILLUMINA	ERS5304619	ERP124941	['ERX4684449','ERS5304619','773303','experiment.17427','sample.17427','22467364','run.17427','ERP124941','ERR4814607','SAMEA7547966','PRJEB41201','project.PHE-TB']		2021-11-10T12:04:00.000000+0000			GBR	Europe						S	S			S	R	R	S	S				S					S	S		319	319880457	153775707	PRJEB41201	Walker_2022		99.36	2518301	57	lineage3	HR-TB	tuberculosis: unclassified		Mycobacterium tuberculosis		['input','diff','CRyPTIC_PHE','Walker_2022','tbprofiler']	99.36	57	true	lineage3	true	true	true	true	true	true	false	true	true	true	false	false	false
SAMEA7550400	ERR4817038	WGS	PUBLIC HEALTH ENGLAND	ERX4686880	Illumina HiSeq 2500	PAIRED	RANDOM	GENOMIC	ILLUMINA	ERS5307050	ERP124941	['PRJEB41201','run.19858','project.PHE-TB','ERP124941','experiment.19858','773303','sample.19858','ERS5307050','SAMEA7550400','ERX4686880','22469795','ERR4817038']		2021-11-10T17:14:00.000000+0000			GBR	Europe										S		S						S								492	492827575	208858369	PRJEB41201	Walker_2022		99.45	1812211	41	lineage1.2.2.1	Sensitive	tuberculosis: unclassified		Mycobacterium tuberculosis		['input','Walker_2022','tbprofiler','CRyPTIC_PHE','diff']	99.45	41	true	lineage1	true	true	true	true	true	true	false	true	true	true	false	false	false
SAMEA7551231	ERR4817868	WGS	PUBLIC HEALTH ENGLAND	ERX4687710	Illumina MiSeq	PAIRED	RANDOM	GENOMIC	ILLUMINA	ERS5307880	ERP124941	['PRJEB41201','ERS5307880','sample.20688','22470625','project.PHE-TB','run.20688','ERP124941','773303','ERX4687710','SAMEA7551231','experiment.20688','ERR4817868']		2021-11-10T18:11:00.000000+0000			GBR	Europe																		S								324	324299437	179178459	PRJEB41201	Walker_2022		99.15	2223309	66	lineage3.1.3	Sensitive	tuberculosis: unclassified		Mycobacterium tuberculosis		['input','Walker_2022','CRyPTIC_PHE','diff','tbprofiler']	99.15	66	true	lineage3	true	true	true	true	true	true	false	true	true	true	false	false	false
SAMEA7562130	ERR4829691	WGS	SAN RAFFAELE SCIENTIFIC INSTITUTE	ERX4699675	NextSeq 500	PAIRED	RANDOM	GENOMIC	ILLUMINA	ERS5318764	ERP124983	['ERS5318764','22477698','project.Italy','experiment.30990','ERX4699675','ERR4829691','ERP124983','sample.30990','SAMEA7562130','PRJEB41242','773309','run.30990']		2021-11-11T07:56:00.000000+0000			ITA	Europe						S				S	S	R	S	S				R		S	S	S	S	S	R	409	409599280	189055731	PRJEB41242	['CRyPTIC_reuse_table','Walker_2022']		98.91	1540023	50	lineage4.1.3	MDR-TB	tuberculosis: unclassified		Mycobacterium tuberculosis		['CRyPTIC_reuse_table','input','Walker_2022','tbprofiler','CRyPTIC_SanRaffaele','diff']	98.91	50	true	lineage4	true	true	true	true	true	true	false	true	true	true	false	false	false
SAMN08629479	SRR6797603	WGS	SAN RAFFAELE	SRX3756690	Illumina HiSeq 2500	PAIRED	RANDOM	GENOMIC	ILLUMINA	SRS3012382	SRP128089	['SRS3012382','8629479','SRX3756690','140228','bp0','SAMN08629479','140228_WGS','SRR6797603','428596','140228_210916_BGD_210916_100.gatk.bam','PRJNA428596','SRP128089']		2018-03-02T06:30:00.000000+0000			BGD	Asia			Homo sapiens	3	human					S		S		S				S	S				S			141	141857973	71029035	PRJNA428596	CRyPTIC_WHO2021_PMC7612554		99.73	1080307	23	lineage4.8	Sensitive	tuberculosis: unclassified		Mycobacterium tuberculosis		['Walker_2022','tbprofiler','input','diff']	99.73	23	true	lineage4	true	true	true	true	true	true	false	true	true	true	true	false	false
SAMEA2709819	ERR2515275	WGS	CTB/NICD	ERX2534489	Illumina MiSeq	PAIRED	RANDOM	GENOMIC	ILLUMINA	ERS2399880	ERP107968	['project.First_10k_genomes_study_set_5','ERS2399880','sample.7499','SAMEA2709819','PRJEB25997','ERP107968','10124619','ERR2515275','experiment.7499','run.7499','ERX2534489','493035']		2021-10-23T18:18:00.000000+0000			ZAF	Africa						S	S			S		S	S				S	S	S				S			747	747946564	478555599	PRJEB25997	Walker_2022		99.52	1329341	80	lineage4.1.2.1	Sensitive	tuberculosis: human-adapted	L4.1.2.1	Mycobacterium tuberculosis		['CRyPTIC_CTB-NICD','diff','tbprofiler','Napier_2020','input','Walker_2022']	99.52	80	true	lineage4	true	true	true	true	true	true	false	true	true	true	false	false	false
SAMN21857587	SRR16089849	WGS	WADSWORTH CENTER - NYS DOH	SRX12376220	Illumina MiSeq	PAIRED	RANDOM	GENOMIC	ILLUMINA	SRS10347074	SRP338930	['SRS10347074','SRX12376220','21857587','SRR16089849','PRJNA766641','SAMN21857587','IDR1800019756-01-01_S11_L001_R1_001.fastq.gz','766641','IDR1800019756','SRP338930']	2018	2021-09-27T19:48:00.000000+0000			USA	North America	New York state		Homo sapiens	3	human												R									496	496770931	288436547	PRJNA766641	CRyPTIC_WHO2021_PMC7612554		99.42	1564408	88	La1.8.1	Other	tuberculosis: unclassified		Mycobacterium tuberculosis		['diff','Walker_2022','tbprofiler','input']	99.42	88	true	La1	true	true	true	true	true	true	true	true	true	true	true	false	false
SAMEA7547295	ERR4813789	WGS	BRAZIL	ERX4683779	Illumina HiSeq 4000	PAIRED	RANDOM	GENOMIC	ILLUMINA	ERS5303949	ERP124940	['ERS5303949','PRJEB41200','22466688','project.Brazil','ERP124940','run.16651','experiment.16651','SAMEA7547295','ERX4683779','773302','sample.16651','ERR4813789']	2018	2021-11-10T11:00:00.000000+0000			BRA	South America						S				I	I	R	S	S				R		S	S	S	S	S	R	528	528062700	228018706	PRJEB41200	['CRyPTIC_reuse_table','Walker_2022']		99.55	1749777	60	lineage4.1.2.1	MDR-TB	tuberculosis: unclassified		Mycobacterium tuberculosis		['CRyPTIC_reuse_table','tbprofiler','diff','CRyPTIC_BRA','input','standford','Walker_2022']	99.55	60	true	lineage4	true	true	true	true	true	true	true	true	true	true	false	false	false
SAMN08709211	SRR6832743	WGS	SAN RAFFAELE	SRX3788834	Illumina HiSeq 2500	PAIRED	RANDOM	GENOMIC	ILLUMINA	SRS3041500	SRP128089	['bp0','SRP128089','428596','86-3726','SAMN08709211','SRR6832743','8709211','SRS3041500','86-3726_WGS','SRX3788834','86-3726_090816_UKR_090816_100.gatk.bam','PRJNA428596']		2018-03-14T10:42:00.000000+0000			UKR	Europe			Homo sapiens	3	human	S	S			R		R	R	S			S	R	R				S			319	319902395	157621343	PRJNA428596	CRyPTIC_WHO2021_PMC7612554		99.38	2537147	53	lineage2.2.1	MDR-TB	tuberculosis: unclassified		Mycobacterium tuberculosis		['input','diff','tbprofiler','Walker_2022']	99.38	53	true	lineage2	true	true	true	true	true	true	false	true	true	true	true	false	false
SAMEA1118607	ERR2513426	WGS	PHE	ERX2532636	Illumina MiSeq	PAIRED	RANDOM	GENOMIC	ILLUMINA	ERS2398016	ERP107961	['sample.5199','ERS2398016','run.5199','493034','ERX2532636','ERR2513426','experiment.5199','ERP107961','PRJEB25991','project.First_10k_genomes_study_set_4','10122553','SAMEA1118607']		2022-07-29T20:52:00.000000+0000			GBR	Europe	England									S		S					S	S								619	619234994	357800220	PRJEB25991	Walker_2022		99.69	1666617	55	lineage4.3.4.2.1	Sensitive	tuberculosis: human-adapted	L4.3.4.2.1	Mycobacterium tuberculosis		['tbprofiler','CRyPTIC_PHE','Walker_2022','diff','input','Napier_2020']	99.69	55	true	lineage4	true	true	true	true	true	true	false	true	true	true	false	false	false
SAMEA7564273	ERR4831957	WGS	OUCRU-HCMC	ERX4701900	Illumina MiSeq	PAIRED	RANDOM	GENOMIC	ILLUMINA	ERS5320904	ERP125021	['773347','PRJEB41280','ERX4701900','22479838','ERP125021','experiment.32896','sample.32896','project.CRyPTIC_08_02TB','SAMEA7564273','ERS5320904','run.32896','ERR4831957']		2021-11-11T12:00:00.000000+0000			VNM	Asia						S				I	I	R	S	S				R		S	S	S	S	S	R	181	181831655	106113055	PRJEB41280	['Walker_2022','CRyPTIC_reuse_table']		99.32	1102648	35	lineage2.2.1	MDR-TB	tuberculosis: unclassified		Mycobacterium tuberculosis		['input','diff','CRyPTIC_OUCRU','Walker_2022','CRyPTIC_reuse_table','tbprofiler']	99.32	35	true	lineage2	true	true	true	true	true	true	false	true	true	true	false	false	false
SAMEA7524932	ERR4796476	WGS	FOUNDATION FOR MEDICAL RESEARCH INDIA	ERX4665890	NextSeq 500	PAIRED	RANDOM	GENOMIC	ILLUMINA	ERS5281407	ERP124850	['project.Mumbai','SAMEA7524932','22458497','PRJEB41116','experiment.1201','ERX4665890','run.1201','773292','ERP124850','ERR4796476','ERS5281407','sample.1201']		2021-11-09T21:51:00.000000+0000			IND	Asia	Mumbai					S	S			S	S	S	S	S				S	S	S	S	S	S	S	S	622	622442100	242488744	PRJEB41116	['Walker_2022','CRyPTIC_reuse_table']		99.5	1714286	51	lineage3	Sensitive	tuberculosis: unclassified		Mycobacterium tuberculosis		['CRyPTIC_IND','input','CRyPTIC_reuse_table','diff','tbprofiler','Walker_2022']	99.5	51	true	lineage3	true	true	true	true	true	true	false	true	true	true	false	false	false
SAMN08215378	SRR6397926	WGS	BC CENTRE FOR DISEASE CONTROL PUBLIC HEALTH LABORATORY	SRX3491312	HiSeq X Ten	PAIRED	RANDOM	GENOMIC	ILLUMINA	SRS2775190	SRP119652	['PRJNA413593','SRR6397926','BC13-Mtb006_2.fastq.gz','8215378','413593','SRS2775190','SRP119652','SAMN08215378','BC13-Mtb006','SRX3491312']	2013	2017-12-25T14:17:00.000000+0000		49.15 N 123.7 W	CAN	North America	British Columbia		Homo sapiens	3	human					S		S						S	S							825	825446250	415788822	PRJNA413593	CRyPTIC_WHO2021_PMC7612554		99.75	1737704	49	lineage4.9	Sensitive	tuberculosis: human-adapted	L4	Mycobacterium tuberculosis		['input','Napier_2020','tbprofiler','Walker_2022','diff']	99.75	49	true	lineage4	true	true	true	true	true	true	true	true	true	true	true	false	false
SAMEA3421189	ERR2516839	WGS	PHE	ERX2536054	Illumina HiSeq 2500	PAIRED	RANDOM	GENOMIC	ILLUMINA	ERS2401516	ERP107972	['ERP107972','ERS2401516','10126176','SAMEA3421189','project.First_10k_genomes_study_set_9','sample.8690','run.8690','ERX2536054','ERR2516839','PRJEB26001','experiment.8690','493039']		2021-10-23T20:11:00.000000+0000			GBR	Europe	England					S	S					R	S	R				R					R			475	475836032	261007641	PRJEB26001	Walker_2022		99.44	1825891	64	lineage3	Pre-XDR-TB	tuberculosis: human-adapted	L3	Mycobacterium tuberculosis		['input','CRyPTIC_PHE','Walker_2022','tbprofiler','Napier_2020','diff']	99.44	64	true	lineage3	true	true	true	true	true	true	false	true	true	true	false	false	false
SAMEA7527263	ERR4798703	WGS	FOUNDATION FOR MEDICAL RESEARCH INDIA	ERX4668127	NextSeq 500	PAIRED	RANDOM	GENOMIC	ILLUMINA	ERS5283735	ERP124850	['ERP124850','ERS5283735','22460841','773292','run.27168','project.Mumbai','PRJEB41116','ERR4798703','sample.27168','ERX4668127','experiment.27168','SAMEA7527263']		2021-11-10T02:22:00.000000+0000			IND	Asia	Mumbai					S	S				S		S	S							S		S	S		469	469740000	204771216	PRJEB41116	Walker_2022		99.28	1541876	51	lineage1.2.2.2	Sensitive	tuberculosis: unclassified		Mycobacterium tuberculosis		['diff','tbprofiler','Walker_2022','input','CRyPTIC_IND']	99.28	51	true	lineage1	true	true	true	true	true	true	false	true	true	true	false	false	false
SAMEA10030496	ERR7911596	WGS	FZB	ERX7478993	NextSeq 500	PAIRED		GENOMIC	ILLUMINA	ERS7708703	ERP132622	['24682463','FND-495','ena-RUN-FZB-05-01-2022-10:45:57:326-754','ERP132622','794636','PRJEB48275','ERS7708703','ena-STUDY-FZB-22-10-2021-10:26:06:450-343','SAMEA10030496','ena-EXPERIMENT-FZB-05-01-2022-10:45:57:326-754','ERX7478993','ERR7911596']		2022-07-28T01:21:00.000000+0000			ZAF	Africa						S				R		R	S	S				R					S			615	615869893	259989826	PRJEB48275	Finci_2022		99.52	1674318	57	lineage4.1.1.3	Pre-XDR-TB	tuberculosis: human-adapted	L4.1.1.3	Mycobacterium tuberculosis		['diff','tbprofiler','Finci_2022','input']	99.52	57	true	lineage4	true	true	true	true	true	true	false	true	true	true	false	false	false
SAMEA7526155	ERR4797604	WGS	FOUNDATION FOR MEDICAL RESEARCH INDIA	ERX4667020	NextSeq 500	PAIRED	RANDOM	GENOMIC	ILLUMINA	ERS5282628	ERP124850	['PRJEB41116','experiment.10592','project.Mumbai','773292','ERP124850','ERS5282628','ERR4797604','22459718','SAMEA7526155','sample.10592','run.10592','ERX4667020']		2021-11-09T23:01:00.000000+0000			IND	Asia	Mumbai					S	S			S	R	S	S	S				R		S	S	S	S	S	R	885	885949500	413827623	PRJEB41116	['CRyPTIC_reuse_table','Walker_2022']		99.48	1512699	47	lineage2.2.1.1	Pre-XDR-TB	tuberculosis: unclassified		Mycobacterium tuberculosis		['tbprofiler','input','CRyPTIC_IND','CRyPTIC_reuse_table','diff','Walker_2022']	99.48	47	true	lineage2	true	true	true	true	true	true	false	true	true	true	false	false	false
SAMEA7554961	ERR4821593	WGS	PUBLIC HEALTH ENGLAND	ERX4691435	Illumina HiSeq 2500	PAIRED	RANDOM	GENOMIC	ILLUMINA	ERS5311605	ERP124941	['project.PHE-TB','ERX4691435','ERS5311605','PRJEB41201','22474355','run.24414','sample.24414','SAMEA7554961','experiment.24414','ERP124941','773303','ERR4821593']		2021-11-11T02:11:00.000000+0000			GBR	Europe										S		R						S	R							430	430395166	181418279	PRJEB41201	Walker_2022		99.26	1801212	41	lineage1.1.2	HR-TB	tuberculosis: unclassified		Mycobacterium tuberculosis		['Walker_2022','tbprofiler','input','diff','CRyPTIC_PHE']	99.26	41	true	lineage1	true	true	true	true	true	true	false	true	true	true	false	false	false
SAMEA7525350	ERR4831483	WGS	SAN RAFFAELE SCIENTIFIC INSTITUTE	ERX4701467	NextSeq 500	PAIRED	RANDOM	GENOMIC	ILLUMINA	ERS5281824	ERP125017	['ERX4701467','PRJEB41276','sample.31507','ERP125017','22458914','project.Pakistan_BDQ','ERS5281824','773343','run.31507','SAMEA7525350','experiment.31507','ERR4831483']		2021-11-11T11:54:00.000000+0000			PAK	Asia						S				R	S	R	S	R				R		S	S	S	R	S	R	442	442547132	205440237	PRJEB41276	CRyPTIC_reuse_table		99.61	1626217	48	lineage3	Pre-XDR-TB	tuberculosis: unclassified		Mycobacterium tuberculosis		['input','CRyPTIC_SanRaffaele_Pakistan','diff','tbprofiler','CRyPTIC_reuse_table']	99.61	48	true	lineage3	true	true	true	true	true	true	false	true	true	true	false	false	false
SAMEA7561813	ERR4829375	WGS	SAN RAFFAELE SCIENTIFIC INSTITUTE	ERX4699359	NextSeq 500	PAIRED	RANDOM	GENOMIC	ILLUMINA	ERS5318448	ERP124983	['PRJEB41242','773309','ERR4829375','project.Italy','sample.16584','SAMEA7561813','ERS5318448','22477382','ERX4699359','ERP124983','experiment.16584','run.16584']		2021-11-11T07:03:00.000000+0000			ITA	Europe						S				S	S	R	S	S				R		S	S	S	S	S	R	494	494783290	195915110	PRJEB41242	['CRyPTIC_reuse_table','Walker_2022']		99.21	1739531	55	lineage4.6.2.2	MDR-TB	tuberculosis: unclassified		Mycobacterium tuberculosis		['CRyPTIC_SanRaffaele','CRyPTIC_reuse_table','diff','tbprofiler','input','Walker_2022']	99.21	55	true	lineage4	true	true	true	true	true	true	false	true	true	true	false	false	false
SAMN07236317	SRR5709816	WGS	MAHIDOL UNIVERSITY	SRX2930561	Illumina HiSeq 2000	PAIRED	RANDOM	GENOMIC	ILLUMINA	SRS2293300	SRP109608	['390471','SAMN07236317','SRP109608','HS007-PE-R00009_AH2J2MBBXX.WMB295-TAGTCTGT_S74_L004_R2.fastq','WMB295_DS-32505','SRS2293300','SRX2930561','SRR5709816','PRJNA390052','PRJNA390471','7236317']	2012	2017-06-19T11:02:00.000000+0000		13.7563 N 100.5018 E	THA	Asia	Bangkok	sputum	Homo sapiens	3	human					S		R						R	R							270	270991800	120396412	PRJNA390471	CRyPTIC_WHO2021_PMC7612554		99.52	1303149	43	lineage2.2.1	Pre-XDR-TB	tuberculosis: human-adapted	L2.2.1	Mycobacterium tuberculosis		['Menardo_2021','input','tbprofiler','diff','Napier_2020','Walker_2022']	99.52	43	true	lineage2	true	true	true	true	true	true	true	true	true	true	true	false	false
SAMN08892423	SRR6964575	WGS	SAN RAFFAELE	SRX3906484	Illumina HiSeq 2500	PAIRED	RANDOM	GENOMIC	ILLUMINA	SRS3142576	SRP128089	['bp0','SRR6964575','SRP128089','130713_WGS','130713_060916_100.gatk.bam','SRS3142576','8892423','428596','130713','SAMN08892423','SRX3906484','PRJNA428596']		2018-04-09T04:29:00.000000+0000			PAK	Asia			Homo sapiens	3	human		S			S		S	S	S			S	S	S				S			393	393890607	161806469	PRJNA428596	CRyPTIC_WHO2021_PMC7612554		99.35	1667724	37	lineage3	Sensitive	tuberculosis: human-adapted	L3	Mycobacterium tuberculosis		['Menardo_2021','diff','input','tbprofiler','Walker_2022']	99.35	37	true	lineage3	true	true	true	true	true	true	false	true	true	true	true	false	false
SAMN08708161	SRR6832233	WGS	SAN RAFFAELE	SRX3788157	Illumina HiSeq 2500	PAIRED	RANDOM	GENOMIC	ILLUMINA	SRS3040823	SRP128089	['428596','SAMN08708161','SRX3788157','100-0118','8708161','SRR6832233','PRJNA428596','100-0118_090816_UKR_090816_100.gatk.bam','SRP128089','100-0118_WGS','bp0','SRS3040823']		2018-03-14T10:10:00.000000+0000			UKR	Europe			Homo sapiens	3	human	S	S			S		S	S	S			S	S	S				S			333	333886305	172344217	PRJNA428596	CRyPTIC_WHO2021_PMC7612554		99.37	2511868	54	lineage4.1.2.1	Sensitive	tuberculosis: unclassified		Mycobacterium tuberculosis		['diff','input','Walker_2022','tbprofiler']	99.37	54	true	lineage4	true	true	true	true	true	true	false	true	true	true	true	false	false
SAMEA7563389	ERR4830949	WGS	IML GAUTING	ERX4700933	NextSeq 500	PAIRED	RANDOM	GENOMIC	ILLUMINA	ERS5320022	ERP125013	['22478956','773339','ERR4830949','PRJEB41272','run.30150','ERX4700933','experiment.30150','ERS5320022','sample.30150','project.Cryptic_6th','SAMEA7563389','ERP125013']		2021-11-11T10:05:00.000000+0000			NPL	Asia						S				R	R	R	S	S				R		S	S	S	R	S	R	672	672918789	284274913	PRJEB41272	['CRyPTIC_reuse_table','Walker_2022']		99.53	1712007	58	lineage2.2.1	Pre-XDR-TB	tuberculosis: unclassified		Mycobacterium tuberculosis		['Walker_2022','CRyPTIC_reuse_table','diff','CRyPTIC_Gauting','tbprofiler','input']	99.53	58	true	lineage2	true	true	true	true	true	true	false	true	true	true	false	false	false
SAMEA7554377	ERR4821010	WGS	PUBLIC HEALTH ENGLAND	ERX4690852	Illumina HiSeq 2500	PAIRED	RANDOM	GENOMIC	ILLUMINA	ERS5311022	ERP124941	['SAMEA7554377','ERS5311022','ERP124941','run.23831','project.PHE-TB','experiment.23831','sample.23831','22473772','773303','ERR4821010','ERX4690852','PRJEB41201']		2021-11-11T02:00:00.000000+0000			GBR	Europe										S		S						S								269	269973729	138071754	PRJEB41201	Walker_2022		98.73	1795233	40	lineage4.2.2.2	Sensitive	tuberculosis: unclassified		Mycobacterium tuberculosis		['input','Walker_2022','diff','tbprofiler','CRyPTIC_PHE']	98.73	40	true	lineage4	true	true	true	true	true	true	false	true	true	true	false	false	false
SAMEA104172417	['ERR2041694','ERR2041695']	WGS		['ERX2100752','ERX2100751']	['Illumina MiSeq','Illumina HiSeq 2500']	PAIRED		GENOMIC	['ILLUMINA','ILLUMINA']	ERS1831435		['407747','117-14','SAMEA104172417','ena-EXPERIMENT-FZB-24-07-2017-13:38:42:414-14','ena-EXPERIMENT-FZB-24-07-2017-13:38:42:414-13','ERR2041694','ena-RUN-FZB-24-07-2017-13:38:42:414-13','ena-RUN-FZB-24-07-2017-13:38:42:414-14','ERR2041695','ERX2100752','ERS1831435','7662293','ena-STUDY-FZB-18-07-2017-09:57:51:680-119','ERX2100751','PRJEB21809','ERP024102']					SRB	Europe							S					R	S				R	R	R							277	277578745	163722509	PRJEB21809	CRyPTIC_WHO2021_PMC7612554		99.62	973163	38	lineage2.2.1	MDR-TB	tuberculosis: human-adapted	L2	Mycobacterium tuberculosis		['R-MDR_SRB','Menardo_2021','Walker_2022','diff','input','tbprofiler']	99.62	38	true	lineage2	true	true	true	true	true	true	false	true	true	true	false	false	false
SAMEA3558700	ERR1035167	WGS	LSHTM	ERX1113965	Illumina MiSeq	PAIRED		GENOMIC	ILLUMINA	ERS865849	ERP011639	['PRJEB10385','ERP011639','ERX1113965','297845','mtb592','ena-STUDY-LSHTM-18-08-2015-18:02:02:463-104','ena-RUN-LSHTM-25-09-2015-14:04:49:458-592','SAMEA3558700','ERS865849','ERR1035167','ena-EXPERIMENT-LSHTM-25-09-2015-14:04:49:458-592','4154996']		2015-12-10T04:34:00.000000+0000			SAU	Asia										S		S						S	S							318	318801200	222793309	PRJEB10385	Coll_2018		99.48	1018251	23	lineage3.1.1	Sensitive	tuberculosis: unclassified		Mycobacterium tuberculosis		['Napier_2020','input','tbprofiler','Coll_2018','diff','Shuaib_2022']	99.48	23	true	lineage3	true	true	true	true	true	true	false	true	true	true	false	false	false
SAMEA7553136	ERR4819770	WGS	PUBLIC HEALTH ENGLAND	ERX4689612	Illumina HiSeq 2500	PAIRED	RANDOM	GENOMIC	ILLUMINA	ERS5309782	ERP124941	['ERX4689612','ERS5309782','run.22591','22472527','project.PHE-TB','SAMEA7553136','ERR4819770','sample.22591','PRJEB41201','experiment.22591','773303','ERP124941']		2021-11-10T22:21:00.000000+0000			GBR	Europe										S		S						S								388	388946008	170394641	PRJEB41201	Walker_2022		90.96	1634926	36	lineage4.8	Sensitive	tuberculosis: unclassified		Mycobacterium tuberculosis		['input','CRyPTIC_PHE','Walker_2022','tbprofiler','diff']	90.96	36	true	lineage4	true	true	true	true	true	true	false	true	true	true	false	false	false
SAMEA7526739	ERR4798183	WGS	FOUNDATION FOR MEDICAL RESEARCH INDIA	ERX4667603	NextSeq 500	PAIRED	RANDOM	GENOMIC	ILLUMINA	ERS5283211	ERP124850	['run.13613','project.Mumbai','experiment.13613','SAMEA7526739','ERR4798183','ERS5283211','22460301','sample.13613','773292','ERX4667603','ERP124850','PRJEB41116']		2021-11-09T23:19:00.000000+0000			IND	Asia	Mumbai					S	S				R	R	S	R				R			S		R	R		1561	1561298626	651942182	PRJEB41116	Walker_2022		99.31	1711545	42	lineage2.2.1	Pre-XDR-TB	tuberculosis: unclassified		Mycobacterium tuberculosis		['Walker_2022','input','tbprofiler','diff','CRyPTIC_IND']	99.31	42	true	lineage2	true	true	true	true	true	true	false	true	true	true	false	false	false
SAMEA1403626	ERR108509	WGS	SC	ERX085943	Illumina HiSeq 2000	PAIRED	RANDOM	GENOMIC	ILLUMINA	ERS066689	ERP000192	['Variation discovery in Russian TB isolates-sc-2010','SC_RUN_7156_7#90','ERS066689','ERX085943','ERR108509','Variation discovery in Russian TB isolates-sc-2010-04-20','203970','SC_EXP_7156_7#90','858751','SAMEA1403626','PRJEB2138','1673V-sc-2011-10-12T14:59:34Z-1289174','ERP000192']	2009	2014-09-20T21:57:00.000000+0000			RUS	Europe	Samara		Homo sapiens	3	human					S		S						S	S							623	623860600	327360369	PRJEB2138	CRyPTIC_WHO2021_PMC7612554		99.37	1613363	36	lineage4.2.1.1	Sensitive	tuberculosis: human-adapted	L4.2.1.1	Mycobacterium tuberculosis		['tbprofiler','Walker_2022','input','Menardo_2018','Napier_2020','diff']	99.37	36	true	lineage4	true	true	true	true	true	true	true	true	true	true	true	false	false
SAMN08215010	SRR6397671	WGS	BC CENTRE FOR DISEASE CONTROL PUBLIC HEALTH LABORATORY	SRX3490987	HiSeq X Ten	PAIRED	RANDOM	GENOMIC	ILLUMINA	SRS2774864	SRP119652	['SRX3490987','BC08-Mtb005','SRR6397671','SRS2774864','PRJNA413593','SRP119652','BC08-Mtb005_1.fastq.gz','SAMN08215010','413593','8215010']	2008	2017-12-24T19:07:00.000000+0000		49.15 N 123.7 W	CAN	North America	British Columbia		Homo sapiens	3	human					R		R					R	R	S							782	782150500	364637572	PRJNA413593	CRyPTIC_WHO2021_PMC7612554		99.54	1827788	53	lineage2.2.1.1	MDR-TB	tuberculosis: human-adapted	L2	Mycobacterium tuberculosis		['input','diff','Napier_2020','Walker_2022','tbprofiler']	99.54	53	true	lineage2	true	true	true	true	true	true	true	true	true	true	true	false	false
SAMEA104362420	ERR2184579	WGS	UNIVERSIDAD PERUANA CAYETANO HEREDIA, PERU	ERX2240746	Illumina HiSeq 4000	PAIRED	RANDOM	GENOMIC	ILLUMINA	ERS1987398	ERP104985	['experiment.867','ERX2240746','sample.867','PRJEB23245','SAMEA104362420','12061810','ERS1987398','project.Peru-set1-Tandem','run.867','548708','ERR2184579','ERP104985']		2022-07-18T06:36:00.000000+0000			PER	South America						S				S	S	S	S	S				S		S	S	S	S	S	S	471	471161700	205502312	PRJEB23245	['CRyPTIC_reuse_table','Walker_2022']		99.6	1670626	58	lineage4.1.2.1	Sensitive	tuberculosis: unclassified		Mycobacterium tuberculosis		['input','Walker_2022','diff','CRyPTIC_UPCH','tbprofiler','CRyPTIC_reuse_table']	99.6	58	true	lineage4	true	true	true	true	true	true	false	true	true	true	false	false	false
SAMEA1707513	ERR229939	WGS	SC	ERX204490	Illumina HiSeq 2000	PAIRED	RANDOM	GENOMIC	ILLUMINA	ERS181488	ERP000192	['ERX204490','SAMEA1707513','SC_EXP_8939_3#25','1922746','ERS181488','Variation discovery in Russian TB isolates-sc-2010-04-20','ERR229939','2340V-sc-2012-10-11T13:39:19Z-1494258','PRJEB2138','Variation discovery in Russian TB isolates-sc-2010','ERP000192','SC_RUN_8939_3#25','203970']	2010	2013-02-19T02:44:00.000000+0000			RUS	Europe	Samara		Homo sapiens	3	human					S		S						S	S							403	403847400	194121934	PRJEB2138	CRyPTIC_WHO2021_PMC7612554		99.52	1784416	41	lineage2.2.1	Sensitive	tuberculosis: human-adapted	L2.2.1	Mycobacterium tuberculosis		['Napier_2020','Menardo_2018','Walker_2022','input','tbprofiler','diff']	99.52	41	true	lineage2	true	true	true	true	true	true	true	true	true	true	true	false	false
SAMEA7527555	ERR4798969	WGS	FOUNDATION FOR MEDICAL RESEARCH INDIA	ERX4668386	NextSeq 500	PAIRED	RANDOM	GENOMIC	ILLUMINA	ERS5284026	ERP124850	['ERS5284026','ERP124850','run.27434','SAMEA7527555','22461100','PRJEB41116','experiment.27434','ERR4798969','project.Mumbai','ERX4668386','sample.27434','773292']		2021-11-10T01:50:00.000000+0000			IND	Asia	Mumbai					R	R				R		R	R					R		S		R	S		1172	1172348400	488077455	PRJEB41116	Walker_2022		99.51	1709501	57	lineage2.2.1.1	Pre-XDR-TB	tuberculosis: unclassified		Mycobacterium tuberculosis		['tbprofiler','input','diff','Walker_2022','CRyPTIC_IND']	99.51	57	true	lineage2	true	true	true	true	true	true	false	true	true	true	false	false	false
SAMEA1101552	ERR2510308	WGS	SAN RAFFAELE SCIENTIFIC INSTITUTE	ERX2529723	NextSeq 500	PAIRED	RANDOM	GENOMIC	ILLUMINA	ERS2394624	ERP107941	['SAMEA1101552','PRJEB25972','project.First_10k_genomes_study_set_3','10120936','sample.3318','ERR2510308','run.3318','experiment.3318','ERX2529723','ERS2394624','493033','ERP107941']		2021-10-23T14:05:00.000000+0000			PAK	Asia						S				S	S	S	S	S				S	R	S	S	S	S	S	S	205	205775848	89764010	PRJEB25972	['CRyPTIC_reuse_table','Walker_2022']		99.61	1108855	37	lineage3	Other	tuberculosis: unclassified		Mycobacterium tuberculosis		['CRyPTIC_SanRaffaele','Shuaib_2022','input','Napier_2020','CRyPTIC_reuse_table','Walker_2022','diff','tbprofiler']	99.61	37	true	lineage3	true	true	true	true	true	true	false	true	true	true	false	false	false
SAMEA104394708	['ERR2200138','ERR2200137']	WGS		['ERX2255125','ERX2255126']	Illumina HiSeq 2500	PAIRED		GENOMIC	['ILLUMINA','ILLUMINA']	ERS2012650		['ERX2255125','ERR2200137','SAMEA104394708','ERP010814','ena-EXPERIMENT-FZB-21-11-2017-14:36:27:952-398','ERS2012650','287903','ena-EXPERIMENT-FZB-21-11-2017-14:36:27:952-399','ERR2200138','ena-STUDY-FZB-22-06-2015-17:16:39:392-292','ERX2255126','8096967','PRJEB9680','ena-RUN-FZB-21-11-2017-14:36:27:952-399','ena-RUN-FZB-21-11-2017-14:36:27:952-398','9563-14']					DEU	Europe										R		R					R	R	R				R			1139	1140206600	735722428	PRJEB9680	CRyPTIC_WHO2021_PMC7612554		99.4	3233479	109	lineage2.2.1	Pre-XDR-TB	tuberculosis: human-adapted	L2.2.1	Mycobacterium tuberculosis		['diff','tbprofiler','input','Walker_2022','Napier_2020']	99.4	109	true	lineage2	true	true	true	true	true	true	false	true	true	true	false	false	false
SAMN08709090	SRR6832379	WGS	SAN RAFFAELE	SRX3788663	Illumina HiSeq 2500	PAIRED	RANDOM	GENOMIC	ILLUMINA	SRS3041329	SRP128089	['bp0','SRS3041329','SRP128089','68-0840','428596','SAMN08709090','68-0840_WGS','PRJNA428596','68-0840_090816_UKR_090816_100.gatk.bam','8709090','SRR6832379','SRX3788663']		2018-03-14T10:27:00.000000+0000			UKR	Europe			Homo sapiens	3	human	S	S			S		R	S	R			S	R	R				R			441	441775818	219934945	PRJNA428596	CRyPTIC_WHO2021_PMC7612554		99.36	1593285	33	lineage4.2.1.1	Pre-XDR-TB	tuberculosis: unclassified		Mycobacterium tuberculosis		['input','Walker_2022','diff','tbprofiler']	99.36	33	true	lineage4	true	true	true	true	true	true	false	true	true	true	true	false	false
SAMEA1119715	ERR2514534	WGS	PHE	ERX2533744	Illumina HiSeq 2500	PAIRED	RANDOM	GENOMIC	ILLUMINA	ERS2399124	ERP107961	['ERR2514534','10123661','SAMEA1119715','experiment.6594','sample.6594','run.6594','ERS2399124','PRJEB25991','493034','project.First_10k_genomes_study_set_4','ERX2533744','ERP107961']		2021-10-23T17:11:00.000000+0000			GBR	Europe	England									S		S					S	S								914	914729914	457171049	PRJEB25991	Walker_2022		99.56	1868346	64	lineage4.1.2.1	Sensitive	tuberculosis: human-adapted	L4.1.2.1	Mycobacterium tuberculosis		['tbprofiler','Napier_2020','Walker_2022','diff','input','CRyPTIC_PHE']	99.56	64	true	lineage4	true	true	true	true	true	true	false	true	true	true	false	false	false
SAMN08709121	SRR6832474	WGS	SAN RAFFAELE	SRX3788568	Illumina HiSeq 2500	PAIRED	RANDOM	GENOMIC	ILLUMINA	SRS3041234	SRP128089	['PRJNA428596','428596','bp0','72-2427_090816_UKR_090816_100.gatk.bam','SRX3788568','72-2427_WGS','8709121','SRR6832474','SAMN08709121','SRP128089','SRS3041234','72-2427']		2018-03-14T10:31:00.000000+0000			UKR	Europe			Homo sapiens	3	human	S	S			S		R	S	S			R	R	R				S			367	367274582	180351945	PRJNA428596	CRyPTIC_WHO2021_PMC7612554		99.42	1641471	35	lineage2.2.1	MDR-TB	tuberculosis: unclassified		Mycobacterium tuberculosis		['Walker_2022','diff','input','tbprofiler']	99.42	35	true	lineage2	true	true	true	true	true	true	false	true	true	true	true	false	false
SAMN21616332	SRR16058075	WGS	PUBLIC HEALTH ONTARIO	SRX12344594	Illumina HiSeq 2500	PAIRED	RANDOM	GENOMIC	ILLUMINA	SRS10316973	SRP338617	['SAMN21616332','21616332','SRP338617','2013-176_R1.fastq.gz','SRR16058075','SRS10316973','PRJNA766079','bp0','SRX12344594','766079','2013-176']	2013	2021-09-24T21:47:00.000000+0000			CAN	North America	Ontario		Homo sapiens	3	human					S		S					S	S								937	937081250	550919565	PRJNA766079	CRyPTIC_WHO2021_PMC7612554		99.47	1489867	41	lineage2.2.1	Other	tuberculosis: unclassified		Mycobacterium tuberculosis		['input','Walker_2022','tbprofiler','diff']	99.47	41	true	lineage2	true	true	true	true	true	true	true	true	true	true	true	false	false
SAMEA3558755	ERR1035222	WGS	LSHTM	ERX1114020	Illumina MiSeq	PAIRED		GENOMIC	ILLUMINA	ERS865904	ERP011639	['ERX1114020','ERS865904','297845','ERP011639','ena-STUDY-LSHTM-18-08-2015-18:02:02:463-104','ERR1035222','SAMEA3558755','mtb647','ena-RUN-LSHTM-25-09-2015-14:04:49:462-647','4155051','PRJEB10385','ena-EXPERIMENT-LSHTM-25-09-2015-14:04:49:462-647']		2015-12-10T04:30:00.000000+0000			PRT	Europe						R	R		R	R	R	R	R	R	R	R	R	R	R							625	625203332	427843827	PRJEB10385	Coll_2018		99.67	819534	18	lineage4.3.4.2	Pre-XDR-TB	tuberculosis: human-adapted	L4.3.4.2	Mycobacterium tuberculosis		['Napier_2020','diff','tbprofiler','Nimmo_2024','Coll_2018','input']	99.67	18	true	lineage4	true	true	true	true	true	true	false	true	true	true	false	false	false
SAMEA7542130	ERR4810555	WGS	CCDC	ERX4679001	HiSeq X Ten	PAIRED	RANDOM	GENOMIC	ILLUMINA	ERS5298582	ERP124934	['run.10933','22463449','PRJEB41194','experiment.10933','ERX4679001','sample.10933','ERR4810555','SAMEA7542130','ERP124934','ERS5298582','project.CDC_22','773297']		2021-11-11T01:55:00.000000+0000			CHN	Asia						R	S			R	S	S	S	R				S	S	S	S	S	R	R	S	1942	1942137600	830515117	PRJEB41194	['CRyPTIC_reuse_table','Walker_2022']		99.4	1759833	60	lineage2.2.1	Other	tuberculosis: unclassified		Mycobacterium tuberculosis		['CRyPTIC_CCDC_CDC_22','tbprofiler','Walker_2022','CRyPTIC_reuse_table','diff','input']	99.4	60	true	lineage2	true	true	true	true	true	true	false	true	true	true	false	false	false
SAMEA7543949	ERR4810889	WGS	CCDC	ERX4679335	HiSeq X Ten	PAIRED	RANDOM	GENOMIC	ILLUMINA	ERS5300607	ERP124934	['22463783','experiment.11417','ERX4679335','ERR4810889','sample.11417','PRJEB41194','ERS5300607','run.11417','SAMEA7543949','ERP124934','project.CDC_22','773297']		2021-11-10T05:11:00.000000+0000			CHN	Asia						S	S			S	I	R	S	S				R	S	S	S	S	S	S	R	1651	1651265100	690331408	PRJEB41194	['Walker_2022','CRyPTIC_reuse_table']		99.51	1771118	60	lineage4.4.2	Pre-XDR-TB	tuberculosis: unclassified		Mycobacterium tuberculosis		['diff','tbprofiler','Walker_2022','CRyPTIC_reuse_table','input','CRyPTIC_CCDC_CDC_22']	99.51	60	true	lineage4	true	true	true	true	true	true	false	true	true	true	false	false	false
SAMEA7562229	ERR4829790	WGS	SAN RAFFAELE SCIENTIFIC INSTITUTE	ERX4699774	NextSeq 500	PAIRED	RANDOM	GENOMIC	ILLUMINA	ERS5318863	ERP124983	['ERS5318863','PRJEB41242','SAMEA7562229','ERX4699774','experiment.31089','project.Italy','22477797','ERP124983','run.31089','773309','ERR4829790','sample.31089']		2021-11-11T08:00:00.000000+0000			ITA	Europe						S				S	R	R	S	S				S		S	S	S	S	S	S	606	606863940	228963668	PRJEB41242	['Walker_2022','CRyPTIC_reuse_table']		99.49	1837266	61	lineage4.3.3	HR-TB	tuberculosis: unclassified		Mycobacterium tuberculosis		['diff','input','CRyPTIC_reuse_table','tbprofiler','CRyPTIC_SanRaffaele','Walker_2022']	99.49	61	true	lineage4	true	true	true	true	true	true	false	true	true	true	false	false	false
SAMEA7545715	ERR4812211	WGS	UNIVERSIDAD PERUANA CAYETANO HEREDIA	ERX4682201	Illumina NovaSeq 6000	PAIRED	RANDOM	GENOMIC	ILLUMINA	ERS5302371	ERP124939	['sample.25748','SAMEA7545715','project.Peru_Wellcome','773301','ERS5302371','PRJEB41199','ERR4812211','run.25748','ERP124939','experiment.25748','ERX4682201','22465104']	2019	2021-11-10T07:49:00.000000+0000			PER	South America						S				S	S	S	S	S				S		S	S	S	S	S	S	533	533208482	183864533	PRJEB41199	['CRyPTIC_reuse_table','Walker_2022']		99.72	1760858	61	lineage4.3.3	Sensitive	tuberculosis: unclassified		Mycobacterium tuberculosis		['diff','standford','input','Walker_2022','CRyPTIC_reuse_table','CRyPTIC_UPCH','tbprofiler']	99.72	61	true	lineage4	true	true	true	true	true	true	true	true	true	true	false	false	false
SAMEA7526881	ERR4798323	WGS	FOUNDATION FOR MEDICAL RESEARCH INDIA	ERX4667745	NextSeq 500	PAIRED	RANDOM	GENOMIC	ILLUMINA	ERS5283353	ERP124850	['773292','project.Mumbai','run.14827','PRJEB41116','ERS5283353','ERR4798323','22460443','experiment.14827','ERP124850','ERX4667745','SAMEA7526881','sample.14827']		2021-11-10T01:18:00.000000+0000			IND	Asia	Mumbai					S	S			S	S	R	S	S				R		S	S	S	S	S	R	415	415204700	183272178	PRJEB41116	['Walker_2022','CRyPTIC_reuse_table']		99.46	1681435	54	lineage3.1.2	MDR-TB	tuberculosis: unclassified		Mycobacterium tuberculosis		['input','diff','Walker_2022','CRyPTIC_IND','tbprofiler','CRyPTIC_reuse_table']	99.46	54	true	lineage3	true	true	true	true	true	true	false	true	true	true	false	false	false
SAMEA7543875	ERR4810816	WGS	CCDC	ERX4679262	HiSeq X Ten	PAIRED	RANDOM	GENOMIC	ILLUMINA	ERS5300534	ERP124934	['22463710','SAMEA7543875','project.CDC_22','ERX4679262','run.11344','sample.11344','ERS5300534','ERP124934','PRJEB41194','ERR4810816','experiment.11344','773297']		2021-11-10T05:07:00.000000+0000			CHN	Asia						S	S			S	S	S	S					S	S	S	S	S	S	S	S	1369	1369162500	554263881	PRJEB41194	['CRyPTIC_reuse_table','Walker_2022']		99.43	1807578	62	lineage2.2.1	Sensitive	tuberculosis: unclassified		Mycobacterium tuberculosis		['Walker_2022','input','CRyPTIC_reuse_table','diff','CRyPTIC_CCDC_CDC_22','tbprofiler']	99.43	62	true	lineage2	true	true	true	true	true	true	false	true	true	true	false	false	false
SAMEA2709793	ERR2515249	WGS	CTB/NICD	ERX2534463	Illumina MiSeq	PAIRED	RANDOM	GENOMIC	ILLUMINA	ERS2399854	ERP107968	['SAMEA2709793','run.7473','ERP107968','ERS2399854','493035','sample.7473','ERR2515249','ERX2534463','experiment.7473','project.First_10k_genomes_study_set_5','10124593','PRJEB25997']		2021-10-23T18:17:00.000000+0000			ZAF	Africa						S	S			R		R	S				R	R	R				S			485	485737833	337676469	PRJEB25997	Walker_2022		99.45	646185	39	lineage1.2.2.2	MDR-TB	tuberculosis: human-adapted	L1.3.2	Mycobacterium tuberculosis		['input','CRyPTIC_CTB-NICD','Walker_2022','tbprofiler','diff','Napier_2020']	99.45	39	true	lineage1	true	true	true	true	true	true	false	true	true	true	false	false	false
SAMEA1117955	ERR2512774	WGS	PHE	ERX2531984	Illumina MiSeq	PAIRED	RANDOM	GENOMIC	ILLUMINA	ERS2397364	ERP107961	['SAMEA1117955','10121901','ERR2512774','experiment.4385','493034','ERX2531984','project.First_10k_genomes_study_set_4','PRJEB25991','sample.4385','ERS2397364','run.4385','ERP107961']		2022-07-17T06:01:00.000000+0000			GBR	Europe	England									S		S					S	S								137	137371626	82348174	PRJEB25991	Walker_2022		99.32	770035	25	lineage3	Sensitive	tuberculosis: unclassified		Mycobacterium tuberculosis		['Napier_2020','tbprofiler','diff','Walker_2022','input','CRyPTIC_PHE','Shuaib_2022']	99.32	25	true	lineage3	true	true	true	true	true	true	false	true	true	true	false	false	false
SAMN07766317	SRR6153178	WGS	BC CENTRE FOR DISEASE CONTROL PUBLIC HEALTH LABORATORY	SRX3265159	HiSeq X Ten	PAIRED	RANDOM	GENOMIC	ILLUMINA	SRS2577380	SRP119652	['SAMN07766317','413593','SRP119652','SRR6153178','PRJNA413593','SRX3265159','SRS2577380','BC12-Mtb212_2.fastq.gz','BC12-Mtb212','7766317']	2012	2017-10-10T20:27:00.000000+0000		49.15 N 123.7 W	CAN	North America	British Columbia		Homo sapiens	3	human					S		S						S	S							799	799009250	372474328	PRJNA413593	CRyPTIC_WHO2021_PMC7612554		99.37	1841361	52	lineage1.2.1.2.1	Sensitive	tuberculosis: human-adapted	L1	Mycobacterium tuberculosis		['input','Napier_2020','tbprofiler','Walker_2022','diff']	99.37	52	true	lineage1	true	true	true	true	true	true	true	true	true	true	true	false	false
SAMEA7550335	ERR4816973	WGS	PUBLIC HEALTH ENGLAND	ERX4686815	Illumina MiSeq	PAIRED	RANDOM	GENOMIC	ILLUMINA	ERS5306985	ERP124941	['PRJEB41201','ERR4816973','SAMEA7550335','ERS5306985','sample.19793','ERX4686815','project.PHE-TB','773303','22469730','experiment.19793','ERP124941','run.19793']		2021-11-10T16:29:00.000000+0000			GBR	Europe																	S									242	242114399	158793909	PRJEB41201	Walker_2022		99.05	1402505	41	lineage1.2.1.2.1	Sensitive	tuberculosis: unclassified		Mycobacterium tuberculosis		['diff','Walker_2022','tbprofiler','CRyPTIC_PHE','input']	99.05	41	true	lineage1	true	true	true	true	true	true	false	true	true	true	false	false	false
SAMEA3174285	ERR2515410	WGS	CTB/NICD	ERX2534624	Illumina MiSeq	PAIRED	RANDOM	GENOMIC	ILLUMINA	ERS2400015	ERP107968	['493035','ERX2534624','ERR2515410','10124754','ERP107968','SAMEA3174285','project.First_10k_genomes_study_set_5','ERS2400015','PRJEB25997','experiment.7634','run.7634','sample.7634']		2021-10-23T18:20:00.000000+0000			ZAF	Africa						S	S			R		R	S				R	R	R				S			805	805843119	553103894	PRJEB25997	Walker_2022		99.7	485169	27	lineage4.4.1.1.1	MDR-TB	tuberculosis: human-adapted	L4.4.1.1	Mycobacterium tuberculosis		['Walker_2022','diff','CRyPTIC_CTB-NICD','Napier_2020','tbprofiler','input']	99.7	27	true	lineage4	true	true	true	true	true	true	false	true	true	true	false	false	false
SAMN21616613	SRR16058644	WGS	PUBLIC HEALTH ONTARIO	SRX12345219	Illumina MiSeq	PAIRED	RANDOM	GENOMIC	ILLUMINA	SRS10317599	SRP338617	['2019-144','SRR16058644','21616613','SRX12345219','SRP338617','PRJNA766079','SAMN21616613','bp0','SRS10317599','766079','2019-144_R1.fastq.gz']	2019	2021-09-24T21:59:00.000000+0000			CAN	North America	Ontario		Homo sapiens	3	human					S		S					S	S								374	374403627	257438727	PRJNA766079	CRyPTIC_WHO2021_PMC7612554		99.36	808887	47	lineage1.2.1.2.1	Sensitive	tuberculosis: unclassified		Mycobacterium tuberculosis		['diff','input','tbprofiler','Walker_2022']	99.36	47	true	lineage1	true	true	true	true	true	true	true	true	true	true	true	false	false
SAMEA7554706	ERR4821338	WGS	PUBLIC HEALTH ENGLAND	ERX4691180	Illumina MiSeq	PAIRED	RANDOM	GENOMIC	ILLUMINA	ERS5311350	ERP124941	['ERR4821338','run.24159','SAMEA7554706','project.PHE-TB','ERX4691180','ERS5311350','experiment.24159','PRJEB41201','773303','sample.24159','ERP124941','22474100']		2021-11-11T02:06:00.000000+0000			GBR	Europe										S		S					S	S								249	249532495	147667106	PRJEB41201	Walker_2022		99.6	1451682	49	lineage3	Sensitive	tuberculosis: unclassified		Mycobacterium tuberculosis		['Walker_2022','input','tbprofiler','diff','CRyPTIC_PHE']	99.6	49	true	lineage3	true	true	true	true	true	true	false	true	true	true	false	false	false
SAMEA7547414	ERR4813908	WGS	BRAZIL	ERX4683898	Illumina HiSeq 4000	PAIRED	RANDOM	GENOMIC	ILLUMINA	ERS5304068	ERP124940	['PRJEB41200','773302','ERX4683898','project.Brazil','run.16781','ERR4813908','ERS5304068','sample.16781','ERP124940','22466807','SAMEA7547414','experiment.16781']	2018	2021-11-10T11:04:00.000000+0000			BRA	South America						S				I	R	R	S	S				S		S	S	S	S	S	S	560	560949900	242847930	PRJEB41200	['Walker_2022','CRyPTIC_reuse_table']		99.73	1788591	63	lineage4.8	Sensitive	tuberculosis: unclassified		Mycobacterium tuberculosis		['CRyPTIC_reuse_table','CRyPTIC_BRA','input','standford','Walker_2022','tbprofiler','diff']	99.73	63	true	lineage4	true	true	true	true	true	true	true	true	true	true	false	false	false
SAMEA9070465	ERR5987231	WGS	Swiss-TPH	ERX5627673	Illumina HiSeq 2500	PAIRED	RANDOM	GENOMIC	ILLUMINA	ERS6798772	ERP129488	['ERR5987231','PRJEB45389','SAMEA9070465','19795044','737713','ERS6798772','ERP129488','WGS RR-TB Khayelitsha','ERX5627673','G25721_1']		2021-06-29T00:52:00.000000+0000			ZAF	Africa						R																	R			291	291173300	131023379	PRJEB45389	CRyPTIC_WHO2021_PMC7612554		99.49	1668175	56	lineage2.2.2	Pre-XDR-TB	tuberculosis: unclassified		Mycobacterium tuberculosis		['input','R-RR_HIVcoinf_ZAF','Walker_2022','tbprofiler','diff']	99.49	56	true	lineage2	true	true	true	true	true	true	false	true	true	true	false	false	false
SAMEA10030237	ERR7911051	WGS	FZB	ERX7478448	NextSeq 500	PAIRED		GENOMIC	ILLUMINA	ERS7708444	ERP132622	['PRJEB48275','15-16875','ERP132622','ERR7911051','ERS7708444','ena-EXPERIMENT-FZB-05-01-2022-10:45:57:302-209','ERX7478448','ena-RUN-FZB-05-01-2022-10:45:57:302-209','ena-STUDY-FZB-22-10-2021-10:26:06:450-343','SAMEA10030237','794636','24682204']		2022-05-09T05:47:00.000000+0000			MDA	Europe						S	S					R	R	S			S	R					S			585	585242782	264010626	PRJEB48275	Finci_2022		99.43	1484346	51	lineage4.2.1	MDR-TB	tuberculosis: human-adapted	L4.2.1	Mycobacterium tuberculosis		['diff','tbprofiler','input','Finci_2022']	99.43	51	true	lineage4	true	true	true	true	true	true	false	true	true	true	false	false	false
SAMN08436303	SRR6650376	WGS	SAN RAFFAELE	SRX3627756	Illumina HiSeq 2500	PAIRED	RANDOM	GENOMIC	ILLUMINA	SRS2894542	SRP128089	['PRJNA428596','SRX3627756','8436303','SRS2894542','bp0','SRP128089','SRR6650376','131647','428596','131647_WGS','SAMN08436303','131647_210916_BGD_210916_100.gatk.bam']		2018-02-26T13:31:00.000000+0000			BGD	Asia			Homo sapiens	3	human					S		S		S				S	S				S			353	353416069	155529647	PRJNA428596	CRyPTIC_WHO2021_PMC7612554		99.18	1508516	33	lineage1.1.3.3	Sensitive	tuberculosis: human-adapted	L1.1.3	Mycobacterium tuberculosis		['input','Walker_2022','Menardo_2021','tbprofiler','diff']	99.18	33	true	lineage1	true	true	true	true	true	true	false	true	true	true	true	false	false
SAMEA3421187	ERR2516837	WGS	PHE	ERX2536052	Illumina HiSeq 2500	PAIRED	RANDOM	GENOMIC	ILLUMINA	ERS2401514	ERP107972	['experiment.8677','run.8677','ERX2536052','project.First_10k_genomes_study_set_9','10126174','PRJEB26001','ERS2401514','ERP107972','ERR2516837','493039','SAMEA3421187','sample.8677']		2022-07-21T22:20:00.000000+0000			GBR	Europe	England					S	S			S		R	S	S									S			969	969703880	514821687	PRJEB26001	Walker_2022		99.58	1932302	67	lineage3.1.2.1	MDR-TB	tuberculosis: human-adapted	L3.1.2.1	Mycobacterium tuberculosis		['tbprofiler','CRyPTIC_PHE','diff','Walker_2022','Napier_2020','input']	99.58	67	true	lineage3	true	true	true	true	true	true	false	true	true	true	false	false	false
SAMEA7526348	ERR4797795	WGS	FOUNDATION FOR MEDICAL RESEARCH INDIA	ERX4667213	NextSeq 500	PAIRED	RANDOM	GENOMIC	ILLUMINA	ERS5282821	ERP124850	['PRJEB41116','experiment.10785','project.Mumbai','22459911','ERP124850','sample.10785','run.10785','ERS5282821','ERR4797795','ERX4667213','773292','SAMEA7526348']		2021-11-09T23:03:00.000000+0000			IND	Asia	Mumbai					S	S			R	S	R	S	S				R			S		R	S		710	710095500	332676169	PRJEB41116	Walker_2022		99.51	1473866	48	lineage3	Pre-XDR-TB	tuberculosis: unclassified		Mycobacterium tuberculosis		['input','diff','Walker_2022','CRyPTIC_IND','tbprofiler']	99.51	48	true	lineage3	true	true	true	true	true	true	false	true	true	true	false	false	false
SAMN07766209	SRR6153020	WGS	BC CENTRE FOR DISEASE CONTROL PUBLIC HEALTH LABORATORY	SRX3264816	HiSeq X Ten	PAIRED	RANDOM	GENOMIC	ILLUMINA	SRS2577041	SRP119652	['SAMN07766209','SRS2577041','SRX3264816','PRJNA413593','7766209','BC10-Mtb421','413593','SRP119652','BC10-Mtb421_2.fastq.gz','SRR6153020']	2010	2017-10-10T15:36:00.000000+0000		49.15 N 123.7 W	CAN	North America	British Columbia		Homo sapiens	3	human					S		S						S	S							618	618973000	272226543	PRJNA413593	CRyPTIC_WHO2021_PMC7612554		99.56	1886033	54	lineage2.2.1	Sensitive	tuberculosis: human-adapted	L2	Mycobacterium tuberculosis		['tbprofiler','diff','input','Napier_2020','Walker_2022']	99.56	54	true	lineage2	true	true	true	true	true	true	true	true	true	true	true	false	false
SAMEA3421012	ERR2516796	WGS	PHE	ERX2536011	Illumina MiSeq	PAIRED	RANDOM	GENOMIC	ILLUMINA	ERS2401473	ERP107972	['ERS2401473','sample.8547','PRJEB26001','project.First_10k_genomes_study_set_9','ERR2516796','experiment.8547','ERP107972','ERX2536011','493039','run.8547','10126133','SAMEA3421012']		2021-10-23T19:13:00.000000+0000			GBR	Europe	England									S		S						S								313	313777945	190980318	PRJEB26001	Walker_2022		99.51	1915924	60	lineage2.2.1	Sensitive	tuberculosis: human-adapted	L2.2.1	Mycobacterium tuberculosis		['diff','Walker_2022','input','CRyPTIC_PHE','Napier_2020','tbprofiler']	99.51	60	true	lineage2	true	true	true	true	true	true	false	true	true	true	false	false	false
SAMN08215435	SRR6397988	WGS	BC CENTRE FOR DISEASE CONTROL PUBLIC HEALTH LABORATORY	SRX3491250	HiSeq X Ten	PAIRED	RANDOM	GENOMIC	ILLUMINA	SRS2775129	SRP119652	['PRJNA413593','SAMN08215435','SRS2775129','SRP119652','BC14-Mtb076','BC14-Mtb076_2.fastq.gz','SRX3491250','SRR6397988','8215435','413593']	2014	2017-12-25T10:58:00.000000+0000		49.15 N 123.7 W	CAN	North America	British Columbia		Homo sapiens	3	human					S		S						S	S							732	732344500	348455871	PRJNA413593	CRyPTIC_WHO2021_PMC7612554		99.77	1818954	51	lineage4.9	Sensitive	tuberculosis: human-adapted	L4	Mycobacterium tuberculosis		['Walker_2022','input','Napier_2020','diff','tbprofiler']	99.77	51	true	lineage4	true	true	true	true	true	true	true	true	true	true	true	false	false
SAMEA7526824	ERR4798266	WGS	FOUNDATION FOR MEDICAL RESEARCH INDIA	ERX4667688	NextSeq 500	PAIRED	RANDOM	GENOMIC	ILLUMINA	ERS5283296	ERP124850	['ERR4798266','project.Mumbai','experiment.13698','SAMEA7526824','run.13698','ERS5283296','ERX4667688','sample.13698','773292','22460386','PRJEB41116','ERP124850']		2021-11-10T01:18:00.000000+0000			IND	Asia	Mumbai					S	S				S		S	S					S		S		S	S		435	435621410	184665104	PRJEB41116	Walker_2022		99.26	1681897	55	lineage1.1.2	Sensitive	tuberculosis: unclassified		Mycobacterium tuberculosis		['CRyPTIC_IND','Walker_2022','input','diff','tbprofiler']	99.26	55	true	lineage1	true	true	true	true	true	true	false	true	true	true	false	false	false
SAMN07660157	SRR6046192	WGS	MODMEDMICOXFORD	SRX3193204	Illumina MiSeq	PAIRED	RANDOM	GENOMIC	ILLUMINA	SRS2521396	SRP117784	['MMMOSRA:260c431b-45e1-438a-94c2-c3ad7996ac3a','SRR6046192','SAMN07660157','SRX3193204','PRJNA401515','SRS2521396','SRP117784','MMMOSAM:260c431b-45e1-438a-94c2-c3ad7996ac3a','7660157','401515']	2016	2017-10-27T18:16:00.000000+0000			GBR	Europe	Oxford		Homo sapiens	3	human					S							S	S								493	493145242	310646249	PRJNA401515	CRyPTIC_WHO2021_PMC7612554		99.21	964888	32	lineage4.2.2.2	HR-TB	tuberculosis: human-adapted	L4.2.2.2	Mycobacterium tuberculosis		['diff','tbprofiler','input','Napier_2020','Walker_2022']	99.21	32	true	lineage4	true	true	true	true	true	true	true	true	true	true	true	false	false
SAMN03648832	SRR2101585	WGS	UNIVERSITY OF OXFORD	SRX1096279	Illumina HiSeq 2500	PAIRED	RANDOM	GENOMIC	ILLUMINA	SRS990705	SRP061066	['0cd99cd8-9c7c-43d6-9267-2ffcc82b3b07_R00000039_v3.bam','0cd99cd8-9c7c-43d6-9267-2ffcc82b3b07','PRJNA282721','SAMN03648832','3648832','SRX1096279','SRR2101585','282721','SRS990705','SRP061066']		2015-07-14T21:38:00.000000+0000			ZAF	Africa						S	S			S		S	S	S			R	S	S				S			360	360776213	248063333	PRJNA282721	CRyPTIC_WHO2021_PMC7612554		99.46	321833	20	lineage4.1.2.1	Sensitive	tuberculosis: human-adapted	L4.1.2.1	Mycobacterium tuberculosis		['Menardo_2018','diff','Walker_2022','tbprofiler','input','Menardo_2021','Napier_2020']	99.46	20	true	lineage4	true	true	true	true	true	true	false	true	true	true	false	false	false
SAMEA1118882	ERR2513701	WGS	PHE	ERX2532911	Illumina HiSeq 2500	PAIRED	RANDOM	GENOMIC	ILLUMINA	ERS2398291	ERP107961	['run.5537','493034','PRJEB25991','ERS2398291','experiment.5537','project.First_10k_genomes_study_set_4','SAMEA1118882','ERP107961','ERX2532911','sample.5537','10122828','ERR2513701']		2021-10-23T16:07:00.000000+0000			GBR	Europe	England									S		S					S	S								508	508723530	256413781	PRJEB25991	Walker_2022		99.13	1779708	52	lineage2.2.1	Sensitive	tuberculosis: human-adapted	L2.2.1	Mycobacterium tuberculosis		['CRyPTIC_PHE','Napier_2020','diff','tbprofiler','input','Walker_2022']	99.13	52	true	lineage2	true	true	true	true	true	true	false	true	true	true	false	false	false
SAMN08215437	SRR6397990	WGS	BC CENTRE FOR DISEASE CONTROL PUBLIC HEALTH LABORATORY	SRX3491248	HiSeq X Ten	PAIRED	RANDOM	GENOMIC	ILLUMINA	SRS2775128	SRP119652	['SAMN08215437','BC14-Mtb091_2.fastq.gz','413593','SRR6397990','8215437','PRJNA413593','BC14-Mtb091','SRX3491248','SRS2775128','SRP119652']	2014	2017-12-25T13:16:00.000000+0000		49.15 N 123.7 W	CAN	North America	British Columbia		Homo sapiens	3	human					S		S						S	S							779	779210500	370452930	PRJNA413593	CRyPTIC_WHO2021_PMC7612554		99.61	1806825	51	lineage4.1.2.1	Sensitive	tuberculosis: human-adapted	L4	Mycobacterium tuberculosis		['diff','Napier_2020','Walker_2022','tbprofiler','input']	99.61	51	true	lineage4	true	true	true	true	true	true	true	true	true	true	true	false	false
SAMEA8742634	ERR8686583	WGS	UNIVERSITY OF CAPE TOWN	ERX8350931	Illumina HiSeq 4000	PAIRED	RANDOM	GENOMIC	ILLUMINA	ERS6422215	ERP135631	['ERS6422215','project.CTB_NICD_Wellcome_site20','ERX8350931','SAMEA8742634','26335475','ERR8686583','PRJEB51042','sample.25471','experiment.25471','811912','ERP135631','run.25471.1']		2022-03-15T06:28:00.000000+0000			ZAF	Africa						S				S	S	S	S	S						S	S		S	S	S	490	490647000	227471878	PRJEB51042	CRyPTIC_reuse_table		99.57	1659549	56	lineage2.2.1	Sensitive	tuberculosis: unclassified		Mycobacterium tuberculosis		['CRyPTIC_UofCapeTown','diff','CRyPTIC_reuse_table','tbprofiler','input']	99.57	56	true	lineage2	true	true	true	true	true	true	false	true	true	true	false	false	false
SAMEA1530955	ERR176727	WGS	SC	ERX152873	Illumina HiSeq 2000	PAIRED	RANDOM	GENOMIC	ILLUMINA	ERS142710	ERP001072	['ERR176727','98003462-sc-2012-05-29T15:25:54Z-1428811','SAMEA1530955','ERP001072','1760091','PRJEB2794','204548','Karonga_Prevention_Study__KPS____whole_genome_sequencing_in_a_whole_population-sc-2011-12-13T10:33:26Z-2066','SC_RUN_8205_6#90','ERX152873','Karonga_Prevention_Study__KPS____whole_genome_sequ','SC_EXP_8205_6#90','ERS142710']	1998	2012-10-12T09:38:00.000000+0000			MWI	Africa	Karonga	sputum	Homo sapiens	3	human					S		S					S	S	S							260	260128800	129691526	PRJEB2794	Coll_2018		99.8	2296328	49	lineage4.3.4.2.1	Sensitive	tuberculosis: human-adapted	L4.3.4.2.1	Mycobacterium tuberculosis		['Karonga_Prevention_Study','tbprofiler','Menardo_2018','diff','Coll_2018','Napier_2020','input','Menardo_2021']	99.8	49	true	lineage4	true	true	true	true	true	true	true	true	true	true	true	false	false
SAMN08708407	SRR6831813	WGS	SAN RAFFAELE	SRX3787981	Illumina HiSeq 2500	PAIRED	RANDOM	GENOMIC	ILLUMINA	SRS3040647	SRP128089	['8708407','SRP128089','SRX3787981','SRS3040647','130-1957_090816_UKR_090816_100.gatk.bam','bp0','PRJNA428596','130-1957_WGS','130-1957','SRR6831813','SAMN08708407','428596']		2018-03-14T09:17:00.000000+0000			UKR	Europe			Homo sapiens	3	human	S	S			S		R	S	S			S	S	R				S			298	298852233	135788059	PRJNA428596	CRyPTIC_WHO2021_PMC7612554		99.36	2583312	55	lineage4.2.1.1	HR-TB	tuberculosis: unclassified		Mycobacterium tuberculosis		['diff','tbprofiler','Walker_2022','input']	99.36	55	true	lineage4	true	true	true	true	true	true	false	true	true	true	true	false	false
SAMN03647279	SRR2100106	WGS	UNIVERSITY OF OXFORD	SRX1094800	Illumina HiSeq 2500	PAIRED	RANDOM	GENOMIC	ILLUMINA	SRS991745	SRP061066	['SRS991745','SAMN03647279','SRX1094800','f944edc8-61dc-4e42-b7f5-92185623f029_R00000039_v2.bam','SRR2100106','282721','C00007291','PRJNA282721','3647279','SRP061066']		2015-07-26T01:21:00.000000+0000			GBR	Europe										S		S					S	S								423	423575400	324769286	PRJNA282721	CRyPTIC_WHO2021_PMC7612554		99.27	1854381	32	lineage3.1.3	Sensitive	tuberculosis: human-adapted	L3.2	Mycobacterium tuberculosis		['tbprofiler','Walker_2022','Menardo_2018','Menardo_2021','diff','input','Napier_2020']	99.27	32	true	lineage3	true	true	true	true	true	true	false	true	true	true	false	false	false
SAMEA4772802	ERR2677407	WGS	FZB	ERX2692398	NextSeq 500	PAIRED		GENOMIC	ILLUMINA	ERS2592756	ERP109425	['ERX2692398','29-2016','ena-RUN-FZB-29-06-2018-17:08:19:134-22','SAMEA4772802','ena-EXPERIMENT-FZB-29-06-2018-17:08:19:134-22','ena-STUDY-FZB-19-06-2018-08:10:23:898-811','486641','ERP109425','9860829','ERR2677407','PRJEB27354','ERS2592756']		2018-08-19T11:50:00.000000+0000														S							S									618	618842933	266777282	PRJEB27354	Andres_2019		99.57	1734045	59	lineage2.2.1	MDR-TB	tuberculosis: human-adapted	L2.2.1	Mycobacterium tuberculosis		['Andres_2019','input','diff','Napier_2020','tbprofiler']	99.57	59	true	lineage2	true	true	true	true	true	true	false	false	true	false	false	false	false
SAMEA8741415	ERR8665525	WGS	PHS SWEDEN	ERX8324062	Illumina HiSeq 2500	PAIRED	RANDOM	GENOMIC	ILLUMINA	ERS6420998	ERP135611	['ERS6420998','sample.14544','ERP135611','26334676','ERR8665525','PRJEB51021','SAMEA8741415','ERX8324062','project.Belarus_site11','811911','run.14544.1','experiment.14544']		2022-03-22T07:20:00.000000+0000			BEL	Europe						S				I	I	R	S	S				R		S	S	S	S	S	R	359	359877746	150002496	PRJEB51021	CRyPTIC_reuse_table		99.48	1834867	40	lineage2.2.1	Pre-XDR-TB	tuberculosis: unclassified		Mycobacterium tuberculosis		['diff','CRyPTIC_PHS_Sweden_Belarus','CRyPTIC_reuse_table','tbprofiler','input']	99.48	40	true	lineage2	true	true	true	true	true	true	false	true	true	true	false	false	false
SAMEA7564347	ERR4832031	WGS	OUCRU-HCMC	ERX4701974	Illumina MiSeq	PAIRED	RANDOM	GENOMIC	ILLUMINA	ERS5320978	ERP125021	['SAMEA7564347','773347','PRJEB41280','22479912','run.32970','ERX4701974','sample.32970','ERS5320978','experiment.32970','ERP125021','project.CRyPTIC_08_02TB','ERR4832031']		2021-11-11T12:03:00.000000+0000			VNM	Asia						S				S	S	R	S	S				S		S	S	S	S	S	S	363	363675433	216062023	PRJEB41280	['Walker_2022','CRyPTIC_reuse_table']		99.45	932108	50	lineage2.2.1	HR-TB	tuberculosis: unclassified		Mycobacterium tuberculosis		['tbprofiler','input','CRyPTIC_reuse_table','CRyPTIC_OUCRU','diff','Walker_2022']	99.45	50	true	lineage2	true	true	true	true	true	true	false	true	true	true	false	false	false
SAMEA1018904	ERR046880	WGS	SC	ERX023942	Illumina HiSeq 2000	PAIRED	RANDOM	GENOMIC	ILLUMINA	ERS031529	ERP000276	['ERR046880','203976','Bir_269-sc-2011-04-19T12:42:32Z-1125253','Mycobacterium tuberculosis pilot-sc-2010-07-26','SAMEA1018904','SC_RUN_6540_7#8','PRJEB2221','SC_EXP_6540_7#8','ERP000276','728236','ERX023942','ERS031529']	2006	2014-09-04T01:47:00.000000+0000			GBR	Europe	Midlands		Homo sapiens	3	human					S		S						S	S							650	650641200	417788311	PRJEB2221	CRyPTIC_WHO2021_PMC7612554		99.11	1123927	17	lineage1.2.2.2	Sensitive	tuberculosis: human-adapted	L1.3.2	Mycobacterium tuberculosis		['diff','Walker_2022','tbprofiler','Napier_2020','input']	99.11	17	true	lineage1	true	true	true	true	true	true	true	true	true	true	true	false	false
SAMEA7552664	ERR4819299	WGS	PUBLIC HEALTH ENGLAND	ERX4689141	Illumina HiSeq 2500	PAIRED	RANDOM	GENOMIC	ILLUMINA	ERS5309311	ERP124941	['SAMEA7552664','sample.22119','run.22119','ERR4819299','ERX4689141','PRJEB41201','ERS5309311','773303','ERP124941','22472056','experiment.22119','project.PHE-TB']		2021-11-10T21:15:00.000000+0000			GBR	Europe										S		S						S								320	320180030	161800014	PRJEB41201	Walker_2022		99.28	2634046	58	lineage3	Sensitive	tuberculosis: unclassified		Mycobacterium tuberculosis		['tbprofiler','CRyPTIC_PHE','input','Walker_2022','diff']	99.28	58	true	lineage3	true	true	true	true	true	true	false	true	true	true	false	false	false
SAMEA1119072	ERR2513891	WGS	PHE	ERX2533101	Illumina HiSeq 2500	PAIRED	RANDOM	GENOMIC	ILLUMINA	ERS2398481	ERP107961	['project.First_10k_genomes_study_set_4','10123018','experiment.5767','PRJEB25991','ERX2533101','493034','ERP107961','ERR2513891','sample.5767','run.5767','SAMEA1119072','ERS2398481']		2022-07-23T23:02:00.000000+0000			GBR	Europe	England									S		S					S	S								316	316438318	166052170	PRJEB25991	Walker_2022		99.63	1740955	57	lineage4.3.4.2.1	Sensitive	tuberculosis: human-adapted	L4.3.4.2.1	Mycobacterium tuberculosis		['input','Walker_2022','tbprofiler','diff','Napier_2020','CRyPTIC_PHE']	99.63	57	true	lineage4	true	true	true	true	true	true	false	true	true	true	false	false	false
SAMEA2535346	ERR553373	WGS	FZB	ERX512442	Illumina HiSeq 2500	PAIRED		GENOMIC	ILLUMINA	ERS458748	ERP010814	['3794416','ERX512442','ena-STUDY-FZB-22-06-2015-17:16:39:392-292','SAMEA2535346','ERR553373','5720-09_genoscreen_genoscreen_2013-03-28_101bp','PRJEB9680','ERS458748','ERP010814','5720-09','287903']		2015-06-25T06:58:00.000000+0000			DEU	Europe										S		S					S	S	S							619	619366542	428230725	PRJEB9680	CRyPTIC_WHO2021_PMC7612554		99.74	1456738	33	lineage2.1	Sensitive	tuberculosis: human-adapted	L2.1	Mycobacterium tuberculosis		['input','Walker_2022','diff','Menardo_2021','Menardo_2018','Napier_2020','tbprofiler']	99.74	33	true	lineage2	true	true	true	true	true	true	false	true	true	true	false	false	false
SAMEA1708190	ERR245729	WGS	SC	ERX220263	Illumina HiSeq 2000	PAIRED	RANDOM	GENOMIC	ILLUMINA	ERS019986	ERP000436	['PRJEB2358','ERS019986','Whole_genome_sequencing_of_Mycobacterium_tuberculosis_from_a_population_in_Malawi___transmission_dynamics_and_associations_with_HIV-sc-2010-12-14','SC_EXP_5964_7#12','M8000442-sc-2011-01-27-1026773','203880','ERX220263','SC_RUN_5964_7#12','ERP000436','1984317','ERR245729','SAMEA1708190']	2007	2013-03-20T19:58:00.000000+0000			MWI	Africa		sputum	Homo sapiens	3	human							S						S								1504	1504584450	969442113	PRJEB2358	Coll_2018		99.64	999922	16	lineage4.3.4.2.1	Other	tuberculosis: human-adapted	L4.3.4.2.1	Mycobacterium tuberculosis		['input','diff','Coll_2018','Nimmo_2024','tbprofiler','Napier_2020']	99.64	16	true	lineage4	true	true	true	true	true	true	true	true	true	true	true	false	false
SAMN03647523	SRR2100350	WGS	UNIVERSITY OF OXFORD	SRX1095044	Illumina HiSeq 2500	PAIRED	RANDOM	GENOMIC	ILLUMINA	SRS990445	SRP061066	['SRX1095044','SRR2100350','SAMN03647523','SRS990445','PRJNA282721','C00008897','d2e08637-4ca0-4c0d-8b1d-03c6e17bd94c_R00000039_v3.bam','3647523','SRP061066','282721']		2015-07-24T01:31:00.000000+0000			GBR	Europe										S		R						S								431	431169800	323780257	PRJNA282721	CRyPTIC_WHO2021_PMC7612554		99.3	1895555	43	lineage3.1.3	HR-TB	tuberculosis: human-adapted	L3.2	Mycobacterium tuberculosis		['Napier_2020','Menardo_2018','diff','input','Walker_2022','Menardo_2021','tbprofiler']	99.3	43	true	lineage3	true	true	true	true	true	true	false	true	true	true	false	false	false
SAMEA2534205	['ERR551805','ERR551806','ERR551804']	WGS		['ERX510875','ERX510873','ERX510874']	Illumina MiSeq	PAIRED		GENOMIC	['ILLUMINA','ILLUMINA','ILLUMINA']	ERS457607		['3301193','SAMEA2534205','ERX510874','7942-05_lib11_miseq_r0005_151bp','ERR551806','ERX510873','PRJEB7281','ERX510875','7942-05','7942-05_lib11_miseq_q003_151bp','7942-05_lib11_miseq_r0036_251bp','ERR551805','ena-STUDY-FZB-16-09-2014-15:19:15:484-117','ERS457607','ERR551804','269937','ERP006989']	2005				UZB	Asia						S	S			R		R					R	R	R				S			393	395024302	243491720	PRJEB7281	CRyPTIC_WHO2021_PMC7612554		99.56	1714516	69	lineage2.2.1	MDR-TB	tuberculosis: human-adapted	L2.2.1	Mycobacterium tuberculosis		['Menardo_2021','Menardo_2018','Nimmo_2024','input','Walker_2022','tbprofiler','diff','Napier_2020']	99.56	69	true	lineage2	true	true	true	true	true	true	true	true	true	true	false	false	false
SAMN03648352	SRR2101105	WGS	UNIVERSITY OF OXFORD	SRX1095799	Illumina HiSeq 2500	PAIRED	RANDOM	GENOMIC	ILLUMINA	SRS991312	SRP061066	['SAMN03648352','SRP061066','3648352','SRR2101105','PRJNA282721','282721','30dab7bb-acdd-4be7-896c-a79b32c0783a_R00000039_v3.bam','C00016866','SRX1095799','SRS991312']		2015-07-15T18:13:00.000000+0000			GBR	Europe										S		S					S	S								498	498144000	371996342	PRJNA282721	CRyPTIC_WHO2021_PMC7612554		99.4	1738469	39	lineage3	Sensitive	tuberculosis: human-adapted	L3	Mycobacterium tuberculosis		['Menardo_2018','Walker_2022','Menardo_2021','Napier_2020','tbprofiler','input','diff']	99.4	39	true	lineage3	true	true	true	true	true	true	false	true	true	true	false	false	false
SAMEA7541723	ERR4809185	WGS	CTB/NICD	ERX4678725	Illumina HiSeq 4000	PAIRED	RANDOM	GENOMIC	ILLUMINA	ERS5298175	ERP124931	['PRJEB41191','run.3083','773296','ERP124931','ERX4678725','22463179','sample.3083','experiment.3083','SAMEA7541723','ERS5298175','project.Gates_clinical_isolates','ERR4809185']		2021-11-11T01:35:00.000000+0000			ZAF	Africa						S				R	R	R	S	R				R		S	S	S	R	S	R	524	524877900	223487463	PRJEB41191	['CRyPTIC_reuse_table','Walker_2022']		99.38	1733395	60	lineage1.2.2.2	Pre-XDR-TB	tuberculosis: unclassified		Mycobacterium tuberculosis		['input','tbprofiler','CRyPTIC_CTB-NICD','Walker_2022','CRyPTIC_reuse_table','diff']	99.38	60	true	lineage1	true	true	true	true	true	true	false	true	true	true	false	false	false
SAMEA7545234	ERR4811731	WGS	UNIVERSIDAD PERUANA CAYETANO HEREDIA	ERX4681721	Illumina HiSeq 4000	PAIRED	RANDOM	GENOMIC	ILLUMINA	ERS5301891	ERP124939	['experiment.16118','sample.16118','SAMEA7545234','PRJEB41199','project.Peru_Wellcome','run.16118','22464624','ERR4811731','ERX4681721','ERS5301891','773301','ERP124939']	2018	2021-11-10T06:53:00.000000+0000			PER	South America						S				S	S	S	S	S				S		S	S	S	S	S	S	552	552927300	257782959	PRJEB41199	['Walker_2022','CRyPTIC_reuse_table']		99.61	1632205	56	lineage2.2.1	Sensitive	tuberculosis: unclassified		Mycobacterium tuberculosis		['standford','tbprofiler','input','CRyPTIC_UPCH','diff','CRyPTIC_reuse_table','Walker_2022']	99.61	56	true	lineage2	true	true	true	true	true	true	true	true	true	true	false	false	false
SAMN08214872	SRR6397732	WGS	BC CENTRE FOR DISEASE CONTROL PUBLIC HEALTH LABORATORY	SRX3490926	HiSeq X Ten	PAIRED	RANDOM	GENOMIC	ILLUMINA	SRS2774806	SRP119652	['PRJNA413593','413593','SRP119652','SRS2774806','BC06-Mtb072_2.fastq.gz','SRX3490926','SRR6397732','SAMN08214872','BC06-Mtb072','8214872']	2006	2017-12-25T00:45:00.000000+0000		49.15 N 123.7 W	CAN	North America	British Columbia		Homo sapiens	3	human					S		S					S	R	S							740	740723500	342733025	PRJNA413593	CRyPTIC_WHO2021_PMC7612554		99.46	1840733	48	lineage4.4.1.1	RR-TB	tuberculosis: human-adapted	L4	Mycobacterium tuberculosis		['Napier_2020','diff','Walker_2022','input','tbprofiler']	99.46	48	true	lineage4	true	true	true	true	true	true	true	true	true	true	true	false	false
SAMEA7529038	ERR4800452	WGS	FOUNDATION FOR MEDICAL RESEARCH INDIA	ERX4669867	NextSeq 500	PAIRED	RANDOM	GENOMIC	ILLUMINA	ERS5285507	ERP124850	['ERP124850','ERR4800452','773292','ERS5285507','ERX4669867','SAMEA7529038','PRJEB41116','run.31789','experiment.31789','sample.31789','22462581','project.Mumbai']		2021-11-11T01:07:00.000000+0000			IND	Asia	Mumbai					S	S				R	R	S	R				R			S		R	S		443	443858100	202621317	PRJEB41116	Walker_2022		99.48	1528558	50	lineage2.2.1	Pre-XDR-TB	tuberculosis: unclassified		Mycobacterium tuberculosis		['Walker_2022','diff','CRyPTIC_IND','tbprofiler','input']	99.48	50	true	lineage2	true	true	true	true	true	true	false	true	true	true	false	false	false
SAMN21616739	SRR16058443	WGS	PUBLIC HEALTH ONTARIO	SRX12344901	Illumina MiSeq	PAIRED	RANDOM	GENOMIC	ILLUMINA	SRS10317281	SRP338617	['2019-276_R1.fastq.gz','SRP338617','2019-276','SRS10317281','PRJNA766079','766079','SRR16058443','bp0','SRX12344901','21616739','SAMN21616739']	2019	2021-09-24T21:57:00.000000+0000			CAN	North America	Ontario		Homo sapiens	3	human					S		S					S	S								529	529877895	338056610	PRJNA766079	CRyPTIC_WHO2021_PMC7612554		99.51	1315073	73	lineage3	Sensitive	tuberculosis: unclassified		Mycobacterium tuberculosis		['input','tbprofiler','Walker_2022','diff']	99.51	73	true	lineage3	true	true	true	true	true	true	true	true	true	true	true	false	false
SAMEA1118189	ERR2513008	WGS	PHE	ERX2532218	Illumina HiSeq 2000	PAIRED	RANDOM	GENOMIC	ILLUMINA	ERS2397598	ERP107961	['project.First_10k_genomes_study_set_4','10122135','run.4685','sample.4685','PRJEB25991','ERR2513008','experiment.4685','ERX2532218','ERP107961','ERS2397598','493034','SAMEA1118189']		2021-10-23T15:08:00.000000+0000			GBR	Europe	England									S		S					S	S								491	491671600	348764732	PRJEB25991	Walker_2022		99.63	1834275	41	lineage4.7	Sensitive	tuberculosis: human-adapted	L4.7	Mycobacterium tuberculosis		['diff','CRyPTIC_PHE','Napier_2020','Walker_2022','tbprofiler','input']	99.63	41	true	lineage4	true	true	true	true	true	true	false	true	true	true	false	false	false
SAMEA2534664	ERR552460	WGS	FZB	ERX511529	Illumina HiSeq 2500	PAIRED		GENOMIC	ILLUMINA	ERS458066	ERP010814	['SAMEA2534664','3794080','5489-06_genoscreen_genoscreen_2013-10-31_101bp','PRJEB9680','287903','ERP010814','ena-STUDY-FZB-22-06-2015-17:16:39:392-292','5489-06','ERR552460','ERS458066','ERX511529']		2015-06-25T07:49:00.000000+0000			DEU	Europe										S		S					S	S	S							443	443002362	287520963	PRJEB9680	CRyPTIC_WHO2021_PMC7612554		99.46	1619640	36	lineage4.1.2.1	Sensitive	tuberculosis: human-adapted	L4.1.2.1	Mycobacterium tuberculosis		['Menardo_2018','Walker_2022','input','Napier_2020','Menardo_2021','diff','tbprofiler']	99.46	36	true	lineage4	true	true	true	true	true	true	false	true	true	true	false	false	false
SAMEA1707274	ERR229991	WGS	SC	ERX204542	Illumina HiSeq 2000	PAIRED	RANDOM	GENOMIC	ILLUMINA	ERS181540	ERP000192	['ERX204542','SAMEA1707274','ERP000192','1922798','PRJEB2138','203970','Variation discovery in Russian TB isolates-sc-2010-04-20','ERR229991','ERS181540','2466G-sc-2012-10-11T13:40:10Z-1494310','Variation discovery in Russian TB isolates-sc-2010','SC_EXP_8939_3#77','SC_RUN_8939_3#77']	2010	2013-02-19T03:06:00.000000+0000			RUS	Europe	Samara		Homo sapiens	3	human					S		S						S	R							429	429386400	204353796	PRJEB2138	CRyPTIC_WHO2021_PMC7612554		99.77	1804106	41	lineage4.8	Sensitive	tuberculosis: human-adapted	L4.8	Mycobacterium tuberculosis		['Menardo_2018','Walker_2022','tbprofiler','diff','input','Stucki_2016','Napier_2020']	99.77	41	true	lineage4	true	true	true	true	true	true	true	true	true	true	true	false	false
SAMEA7552901	ERR4819536	WGS	PUBLIC HEALTH ENGLAND	ERX4689378	Illumina MiSeq	PAIRED	RANDOM	GENOMIC	ILLUMINA	ERS5309548	ERP124941	['run.22356','ERR4819536','ERX4689378','22472293','SAMEA7552901','773303','project.PHE-TB','sample.22356','ERS5309548','experiment.22356','ERP124941','PRJEB41201']		2021-11-10T21:22:00.000000+0000			GBR	Europe										S		S					S	S								336	336189282	204837333	PRJEB41201	Walker_2022		99.58	1806376	62	lineage3	Sensitive	tuberculosis: unclassified		Mycobacterium tuberculosis		['input','Walker_2022','tbprofiler','diff','CRyPTIC_PHE']	99.58	62	true	lineage3	true	true	true	true	true	true	false	true	true	true	false	false	false
SAMEA7547535	ERR4814029	WGS	BRAZIL	ERX4684019	Illumina HiSeq 4000	PAIRED	RANDOM	GENOMIC	ILLUMINA	ERS5304189	ERP124940	['sample.16902','run.16902','773302','ERS5304189','ERX4684019','22466928','ERP124940','SAMEA7547535','ERR4814029','PRJEB41200','project.Brazil','experiment.16902']	2017	2021-11-10T11:06:00.000000+0000			BRA	South America						S				S	S	S	S	S				S		S	S	S	S	S	S	607	607075500	265828838	PRJEB41200	['Walker_2022','CRyPTIC_reuse_table']		99.78	1754805	60	lineage4.3.4.1	Sensitive	tuberculosis: unclassified		Mycobacterium tuberculosis		['CRyPTIC_reuse_table','Walker_2022','standford','input','tbprofiler','CRyPTIC_BRA','diff']	99.78	60	true	lineage4	true	true	true	true	true	true	true	true	true	true	false	false	false
SAMEA2709688	ERR2515144	WGS	CTB/NICD	ERX2534358	Illumina MiSeq	PAIRED	RANDOM	GENOMIC	ILLUMINA	ERS2399749	ERP107968	['sample.7368','experiment.7368','project.First_10k_genomes_study_set_5','ERR2515144','493035','run.7368','ERS2399749','ERP107968','ERX2534358','SAMEA2709688','10124488','PRJEB25997']		2021-10-23T18:15:00.000000+0000			ZAF	Africa						S	S			R			S					R					R			566	566007997	332931375	PRJEB25997	Walker_2022		99.66	1336809	87	lineage2.2.2	Pre-XDR-TB	tuberculosis: human-adapted	L2.2.2	Mycobacterium tuberculosis		['Napier_2020','tbprofiler','Walker_2022','CRyPTIC_CTB-NICD','diff','input']	99.66	87	true	lineage2	true	true	true	true	true	true	false	true	true	true	false	false	false
SAMEA7548195	ERR4814836	WGS	PUBLIC HEALTH ENGLAND	ERX4684678	Illumina MiSeq	PAIRED	RANDOM	GENOMIC	ILLUMINA	ERS5304848	ERP124941	['22467593','run.17656','ERX4684678','ERS5304848','ERP124941','773303','experiment.17656','sample.17656','SAMEA7548195','project.PHE-TB','PRJEB41201','ERR4814836']		2021-11-10T12:59:00.000000+0000			GBR	Europe																	S									346	346203882	204708872	PRJEB41201	Walker_2022		99.23	2025050	68	lineage1.2.1.2.1	Sensitive	tuberculosis: unclassified		Mycobacterium tuberculosis		['input','CRyPTIC_PHE','tbprofiler','Walker_2022','diff']	99.23	68	true	lineage1	true	true	true	true	true	true	false	true	true	true	false	false	false
SAMEA9070162	ERR6362510	WGS	Swiss-TPH	ERX5627371	Illumina HiSeq 2500	PAIRED	RANDOM	GENOMIC	ILLUMINA	ERS6798470	ERP129488	['PRJEB45389','WGS RR-TB Khayelitsha','737713','20453368','ERP129488','SAMEA9070162','ERX5627371','ERS6798470','ERR6362510','G36267_1']		2021-10-13T18:46:00.000000+0000			ZAF	Africa						S					S												S			801	801744060	395360994	PRJEB45389	CRyPTIC_WHO2021_PMC7612554		99.49	1711360	39	lineage4.3.3	MDR-TB	tuberculosis: unclassified		Mycobacterium tuberculosis		['tbprofiler','R-RR_HIVcoinf_ZAF','input','diff','Walker_2022']	99.49	39	true	lineage4	true	true	true	true	true	true	false	true	true	true	false	false	false
SAMN21616802	SRR16058199	WGS	PUBLIC HEALTH ONTARIO	SRX12344469	Illumina MiSeq	PAIRED	RANDOM	GENOMIC	ILLUMINA	SRS10316850	SRP338617	['SRR16058199','SRX12344469','2019-346','766079','2019-346_R1.fastq.gz','PRJNA766079','bp0','SRP338617','SAMN21616802','21616802','SRS10316850']	2019	2021-09-24T21:51:00.000000+0000			CAN	North America	Ontario		Homo sapiens	3	human					S		S					S	S								343	343906160	230907062	PRJNA766079	CRyPTIC_WHO2021_PMC7612554		99.63	506683	29	lineage4.8	HR-TB	tuberculosis: unclassified		Mycobacterium tuberculosis		['tbprofiler','Walker_2022','diff','input']	99.63	29	true	lineage4	true	true	true	true	true	true	true	true	true	true	true	false	false
SAMEA1118247	ERR2513066	WGS	PHE	ERX2532276	Illumina HiSeq 2500	PAIRED	RANDOM	GENOMIC	ILLUMINA	ERS2397656	ERP107961	['project.First_10k_genomes_study_set_4','ERP107961','ERS2397656','experiment.4763','ERX2532276','sample.4763','PRJEB25991','SAMEA1118247','run.4763','493034','ERR2513066','10122193']		2021-10-23T15:07:00.000000+0000			GBR	Europe	England									S		S					S	S								574	574514230	367336944	PRJEB25991	Walker_2022		99.56	1601616	53	lineage4.1.2.1	Sensitive	tuberculosis: human-adapted	L4.1.2.1	Mycobacterium tuberculosis		['diff','Napier_2020','input','tbprofiler','Walker_2022','CRyPTIC_PHE']	99.56	53	true	lineage4	true	true	true	true	true	true	false	true	true	true	false	false	false
SAMN03647818	SRR2100645	WGS	UNIVERSITY OF OXFORD	SRX1095339	Illumina HiSeq 2500	PAIRED	RANDOM	GENOMIC	ILLUMINA	SRS990174	SRP061066	['PRJNA282721','SRX1095339','2ef36cf3-2511-4afb-baac-be14b2c03d76_R00000039_v2.bam','SAMN03647818','SRS990174','SRP061066','3647818','C00013059','SRR2100645','282721']		2015-07-15T17:41:00.000000+0000			GBR	Europe										S		S					S	S								426	426984600	281119326	PRJNA282721	CRyPTIC_WHO2021_PMC7612554		99.36	1889780	42	lineage4.5	Sensitive	tuberculosis: human-adapted	L4.5	Mycobacterium tuberculosis		['input','diff','tbprofiler','Menardo_2021','Walker_2022','Menardo_2018','Napier_2020']	99.36	42	true	lineage4	true	true	true	true	true	true	false	true	true	true	false	false	false
SAMEA5570006	ERR3287812	WGS	UNIVERSIDAD PERUANA CAYETANO HEREDIA, PERU	ERX3314321	Illumina HiSeq 4000	PAIRED	RANDOM	GENOMIC	ILLUMINA	ERS3372027	ERP114885	['ERR3287812','SAMEA5570006','project.Gates_clinical_isolates_Peru','sample.11838','experiment.11838','542465','ERS3372027','11622290','ERX3314321','run.11838','PRJEB32234','ERP114885']		2021-11-03T09:42:00.000000+0000			PER	South America						R	S			R	R	R	R	S				R	S	S	S	S	S	S	R	652	652800900	268753110	PRJEB32234	['CRyPTIC_reuse_table','Walker_2022']		99.7	1753353	60	lineage4.8	MDR-TB	tuberculosis: unclassified		Mycobacterium tuberculosis		['Walker_2022','diff','CRyPTIC_reuse_table','input','CRyPTIC_UPCH','tbprofiler']	99.7	60	true	lineage4	true	true	true	true	true	true	false	true	true	true	false	false	false
SAMN03647295	SRR2100122	WGS	UNIVERSITY OF OXFORD	SRX1094816	Illumina HiSeq 2500	PAIRED	RANDOM	GENOMIC	ILLUMINA	SRS991730	SRP061066	['SRX1094816','SRR2100122','3647295','PRJNA282721','SAMN03647295','d3134cb1-00a3-4fb7-a0bf-ad4e59243a53_R00000039_v2.bam','C00007318','SRP061066','282721','SRS991730']		2015-07-24T02:30:00.000000+0000			GBR	Europe										S		S					S	S								388	388725600	291018299	PRJNA282721	CRyPTIC_WHO2021_PMC7612554		99.45	1920967	33	lineage3.1.2.2	Sensitive	tuberculosis: human-adapted	L3.1.2.2	Mycobacterium tuberculosis		['input','Menardo_2018','Menardo_2021','tbprofiler','diff','Walker_2022','Napier_2020']	99.45	33	true	lineage3	true	true	true	true	true	true	false	true	true	true	false	false	false
SAMEA7562313	ERR4829874	WGS	SAN RAFFAELE SCIENTIFIC INSTITUTE	ERX4699858	NextSeq 500	PAIRED	RANDOM	GENOMIC	ILLUMINA	ERS5318947	ERP124983	['773309','22477881','experiment.31650','ERS5318947','ERX4699858','ERP124983','ERR4829874','SAMEA7562313','project.Italy','run.31650','sample.31650','PRJEB41242']		2021-11-11T07:59:00.000000+0000			ITA	Europe						S				S	S	S	S	S				S		S	S	S	S	S	S	310	310977003	123195732	PRJEB41242	['CRyPTIC_reuse_table','Walker_2022']		99.34	1976237	63	lineage4.1.2.1	Sensitive	tuberculosis: unclassified		Mycobacterium tuberculosis		['CRyPTIC_SanRaffaele','tbprofiler','diff','CRyPTIC_reuse_table','Walker_2022','input']	99.34	63	true	lineage4	true	true	true	true	true	true	false	true	true	true	false	false	false
SAMEA1103130	ERR2510856	WGS	SAN RAFFAELE SCIENTIFIC INSTITUTE	ERX2530271	Illumina MiniSeq	PAIRED	RANDOM	GENOMIC	ILLUMINA	ERS2395172	ERP107941	['ERS2395172','ERP107941','run.3866','PRJEB25972','sample.3866','SAMEA1103130','project.First_10k_genomes_study_set_3','ERR2510856','ERX2530271','493033','10121484','experiment.3866']		2021-10-23T15:04:00.000000+0000			ITA	Europe						S	R			S	R	R	R	S			S	R	R	S	S	S	S	S	R	264	264204231	127476193	PRJEB25972	['Walker_2022','CRyPTIC_reuse_table']		99.28	2965551	47	lineage4.2.1	MDR-TB	tuberculosis: human-adapted	L4.2.1	Mycobacterium tuberculosis		['Napier_2020','CRyPTIC_reuse_table','CRyPTIC_SanRaffaele','diff','Walker_2022','tbprofiler','input']	99.28	47	true	lineage4	true	true	true	true	true	true	false	true	true	true	false	false	false
SAMEA8718868	ERR8975742	WGS	CTB/NICD	ERX5543972	Illumina NovaSeq 6000	PAIRED	RANDOM	GENOMIC	ILLUMINA	ERS6403313	ERP128647	['SAMEA8718868','ERP128647','experiment.29301','ERX5543972','run.29301.1','ERR8975742','773351','project.Wellcome_clinical_isolates_site10','26339837','ERS6403313','sample.29301','PRJEB44577']		2022-03-15T07:35:00.000000+0000			ZAF	Africa						S				S	I	R	S	S				R		S	S	S	S	S	R	584	584578078	197038475	PRJEB44577	CRyPTIC_reuse_table		99.47	1776519	60	lineage4.1.1.3	Pre-XDR-TB	tuberculosis: unclassified		Mycobacterium tuberculosis		['input','CRyPTIC_reuse_table','diff','tbprofiler','CRyPTIC_CTB-NICD']	99.47	60	true	lineage4	true	true	true	true	true	true	false	true	true	true	false	false	false
SAMN03647373	SRR2100200	WGS	UNIVERSITY OF OXFORD	SRX1094894	Illumina HiSeq 2500	PAIRED	RANDOM	GENOMIC	ILLUMINA	SRS991660	SRP061066	['SRX1094894','SRP061066','282721','SRS991660','3647373','0267d858-c88e-464e-92d8-b7eb0bb45233_R00000039_v2.bam','C00008735','SRR2100200','PRJNA282721','SAMN03647373']		2015-07-14T13:32:00.000000+0000			GBR	Europe										S		S					S	S								399	399262000	303861981	PRJNA282721	CRyPTIC_WHO2021_PMC7612554		99.57	1869046	42	lineage4.8	Sensitive	tuberculosis: human-adapted	L4.8	Mycobacterium tuberculosis		['diff','Menardo_2018','Menardo_2021','Napier_2020','Walker_2022','input','tbprofiler']	99.57	42	true	lineage4	true	true	true	true	true	true	false	true	true	true	false	false	false
SAMEA8718622	ERR8975494	WGS	CTB/NICD	ERX5543726	Illumina HiSeq 4000	PAIRED	RANDOM	GENOMIC	ILLUMINA	ERS6403067	ERP128647	['project.Wellcome_clinical_isolates_site10','773351','26339591','run.14516.1','ERS6403067','ERX5543726','SAMEA8718622','PRJEB44577','ERR8975494','ERP128647','experiment.14516','sample.14516']		2022-03-15T07:27:00.000000+0000			ZAF	Africa						S				S	S	S	S	S				S		S	S	S	S	S	S	526	526764000	229701969	PRJEB44577	CRyPTIC_reuse_table		99.53	1646581	56	lineage3.1.1	Sensitive	tuberculosis: unclassified		Mycobacterium tuberculosis		['CRyPTIC_reuse_table','diff','CRyPTIC_CTB-NICD','input','tbprofiler']	99.53	56	true	lineage3	true	true	true	true	true	true	false	true	true	true	false	false	false
SAMEA7524851	ERR4796395	WGS	FOUNDATION FOR MEDICAL RESEARCH INDIA	ERX4665809	NextSeq 500	PAIRED	RANDOM	GENOMIC	ILLUMINA	ERS5281326	ERP124850	['ERR4796395','773292','sample.1120','PRJEB41116','ERX4665809','project.Mumbai','SAMEA7524851','ERP124850','run.1120','22458416','ERS5281326','experiment.1120']		2021-11-09T22:05:00.000000+0000			IND	Asia	Mumbai					S	S			I	S	R	S	S				R		S	S	S	S	S	R	801	801979500	342707822	PRJEB41116	['Walker_2022','CRyPTIC_reuse_table']		99.58	1726994	57	lineage2.2.1	MDR-TB	tuberculosis: unclassified		Mycobacterium tuberculosis		['CRyPTIC_reuse_table','Walker_2022','tbprofiler','CRyPTIC_IND','input','diff']	99.58	57	true	lineage2	true	true	true	true	true	true	false	true	true	true	false	false	false
SAMEA8742457	ERR5918127	WGS	CTB/NICD	ERX5559219	Illumina HiSeq 4000	PAIRED	RANDOM	GENOMIC	ILLUMINA	ERS6422038	ERP128679	['PRJEB44608','773352','ERR5918127','22480248','run.25348','ERP128679','experiment.25348','SAMEA8742457','sample.25348','ERX5559219','project.CTB_NICD_Wellcome_site10','ERS6422038']		2021-11-11T13:00:00.000000+0000			ZAF	Africa						S				I	R	R	S	S			S	S		S	S	S	S	S	S	460	460796400	215260723	PRJEB44608	['Walker_2022','CRyPTIC_reuse_table']		99.61	1626685	55	lineage2.2.1	HR-TB	tuberculosis: unclassified		Mycobacterium tuberculosis		['CRyPTIC_CTB-NICD','input','Walker_2022','diff','tbprofiler','CRyPTIC_reuse_table']	99.61	55	true	lineage2	true	true	true	true	true	true	false	true	true	true	false	false	false
SAMN08708424	SRR6832146	WGS	SAN RAFFAELE	SRX3788244	Illumina HiSeq 2500	PAIRED	RANDOM	GENOMIC	ILLUMINA	SRS3040907	SRP128089	['132-1707_WGS','SRP128089','SAMN08708424','bp0','132-1707','428596','8708424','SRR6832146','SRX3788244','PRJNA428596','132-1707_090816_UKR_090816_100.gatk.bam','SRS3040907']		2018-03-14T09:59:00.000000+0000			UKR	Europe			Homo sapiens	3	human	S	S			S		R	S	S			R	R	R				S			396	396746180	201093311	PRJNA428596	CRyPTIC_WHO2021_PMC7612554		99.69	1723686	37	lineage4.3.3	MDR-TB	tuberculosis: unclassified		Mycobacterium tuberculosis		['input','Walker_2022','tbprofiler','diff']	99.69	37	true	lineage4	true	true	true	true	true	true	false	true	true	true	true	false	false
SAMEA95488168	ERR1873446	WGS	UNIVERSITY OF CAPE TOWN	ERX1933971	Illumina HiSeq 2000	PAIRED	size fractionation	GENOMIC	ILLUMINA	ERS1565432	ERP015827	['6553322','374682','ERP015827','SAMEA95488168','R10442_LFO46Pool105_3311__L5_ACTATGCA_L005','ERS1565432','ERX1933971','ERR1873446','ena-STUDY-UNIVERSITY OF CAPE TOWN-31-05-2016-14:43:35:710-24','ena-RUN-UNIVERSITY OF CAPE TOWN-07-03-2017-11:20:02:661-58','PRJEB14199','ena-EXPERIMENT-UNIVERSITY OF CAPE TOWN-07-03-2017-11:20:02:661-58']	2010	2017-03-12T13:56:00.000000+0000			ZAF	Africa		sputum	Homo sapiens	3	human	S	R		S	R	R	R	S	S	S	R	R	S	S							448	448310000	307104087	PRJEB14199	Coll_2018		73.67	978979	22	lineage4.1.1.3	Pre-XDR-TB	tuberculosis: human-adapted	L4.1.1.3	Mycobacterium tuberculosis		['tbprofiler','Menardo_2021','R-XDR_ZAF','Napier_2020','Nimmo_2024','Coll_2018','input','diff']	73.67	22	true	lineage4	true	true	true	true	true	true	true	true	true	true	true	true	false
SAMEA7547713	ERR4814354	WGS	PUBLIC HEALTH ENGLAND	ERX4684196	Illumina HiSeq 2500	PAIRED	RANDOM	GENOMIC	ILLUMINA	ERS5304366	ERP124941	['ERP124941','project.PHE-TB','ERS5304366','experiment.17174','run.17174','ERX4684196','PRJEB41201','sample.17174','ERR4814354','22467105','SAMEA7547713','773303']		2021-11-10T11:58:00.000000+0000			GBR	Europe										S		S						S								288	288438840	148884639	PRJEB41201	Walker_2022		99.12	1641299	37	lineage4.8	Sensitive	tuberculosis: unclassified		Mycobacterium tuberculosis		['Walker_2022','CRyPTIC_PHE','diff','input','tbprofiler']	99.12	37	true	lineage4	true	true	true	true	true	true	false	true	true	true	false	false	false
SAMEA7541430	ERR4808893	WGS	CTB/NICD	ERX4678433	Illumina HiSeq 4000	PAIRED	RANDOM	GENOMIC	ILLUMINA	ERS5297883	ERP124931	['SAMEA7541430','22462887','ERX4678433','sample.2791','ERP124931','PRJEB41191','experiment.2791','ERS5297883','run.2791','773296','ERR4808893','project.Gates_clinical_isolates']		2021-11-11T03:17:00.000000+0000			ZAF	Africa						R				I	S	R	R	R				R		S	S	S	R	S	S	419	419290800	192424309	PRJEB41191	['Walker_2022','CRyPTIC_reuse_table']		99.6	1618655	55	lineage2.2.2	Pre-XDR-TB	tuberculosis: unclassified		Mycobacterium tuberculosis		['CRyPTIC_CTB-NICD','Walker_2022','input','tbprofiler','diff','CRyPTIC_reuse_table']	99.6	55	true	lineage2	true	true	true	true	true	true	false	true	true	true	false	false	false
SAMEA7551902	ERR4818538	WGS	PUBLIC HEALTH ENGLAND	ERX4688380	Illumina HiSeq 2500	PAIRED	RANDOM	GENOMIC	ILLUMINA	ERS5308550	ERP124941	['SAMEA7551902','22471295','experiment.21358','sample.21358','ERX4688380','ERS5308550','ERP124941','PRJEB41201','project.PHE-TB','run.21358','ERR4818538','773303']		2021-11-10T20:07:00.000000+0000			GBR	Europe										S		S						S								224	224429129	91210407	PRJEB41201	Walker_2022		92.32	1866549	41	lineage3	Sensitive	tuberculosis: unclassified		Mycobacterium tuberculosis		['diff','tbprofiler','Walker_2022','CRyPTIC_PHE','input']	92.32	41	true	lineage3	true	true	true	true	true	true	false	true	true	true	false	false	false
SAMN03648611	SRR2101364	WGS	UNIVERSITY OF OXFORD	SRX1096058	Illumina HiSeq 2500	PAIRED	RANDOM	GENOMIC	ILLUMINA	SRS991114	SRP061066	['7b016db4-5579-4f35-9d1d-ab458daba098_R00000039_v3.bam','SAMN03648611','PRJNA282721','3648611','SRX1096058','282721','7b016db4-5579-4f35-9d1d-ab458daba098','SRS991114','SRP061066','SRR2101364']		2015-07-22T23:07:00.000000+0000			ZAF	Africa						S	S			S		S	S	S			S	S	S				S			306	306894686	207903501	PRJNA282721	CRyPTIC_WHO2021_PMC7612554		99.5	470557	29	lineage4.1.1	Sensitive	tuberculosis: human-adapted	L4.1.1	Mycobacterium tuberculosis		['Menardo_2018','input','Napier_2020','tbprofiler','Menardo_2021','Walker_2022','diff']	99.5	29	true	lineage4	true	true	true	true	true	true	false	true	true	true	false	false	false
SAMEA1119764	ERR2514583	WGS	PHE	ERX2533793	Illumina MiSeq	PAIRED	RANDOM	GENOMIC	ILLUMINA	ERS2399173	ERP107961	['ERR2514583','ERS2399173','experiment.6666','run.6666','493034','sample.6666','10123710','PRJEB25991','SAMEA1119764','ERX2533793','project.First_10k_genomes_study_set_4','ERP107961']		2021-10-23T17:11:00.000000+0000			GBR	Europe	England									S		S					R	S								528	528514068	327394944	PRJEB25991	Walker_2022		99.19	1626070	54	La1.8.1	Other	tuberculosis: unclassified		Mycobacterium tuberculosis		['diff','tbprofiler','CRyPTIC_PHE','Napier_2020','Walker_2022','input']	99.19	54	true	La1	true	true	true	true	true	true	false	true	true	true	false	false	false
SAMEA7528908	ERR4800323	WGS	FOUNDATION FOR MEDICAL RESEARCH INDIA	ERX4669738	NextSeq 500	PAIRED	RANDOM	GENOMIC	ILLUMINA	ERS5285378	ERP124850	['ERS5285378','PRJEB41116','ERP124850','experiment.30543','SAMEA7528908','run.30543','ERX4669738','773292','ERR4800323','sample.30543','project.Mumbai','22462452']		2021-11-10T02:19:00.000000+0000			IND	Asia	Mumbai					S	S				S	S	S	S				S			S		S	S		706	706406400	320110461	PRJEB41116	Walker_2022		99.6	1596944	53	lineage4.8	Sensitive	tuberculosis: unclassified		Mycobacterium tuberculosis		['tbprofiler','CRyPTIC_IND','Walker_2022','diff','input']	99.6	53	true	lineage4	true	true	true	true	true	true	false	true	true	true	false	false	false
SAMEA1569173	ERR212083	WGS	SC	ERX186748	Illumina HiSeq 2000	PAIRED	RANDOM	GENOMIC	ILLUMINA	ERS153934	ERP001072	['PRJEB2794','1838582','ERP001072','SAMEA1569173','SC_EXP_8516_2#94','ERS153934','Karonga_Prevention_Study__KPS____whole_genome_sequencing_in_a_whole_population-sc-2011-12-13T10:33:26Z-2066','SC_RUN_8516_2#94','71412-sc-2012-07-06T11:32:25Z-1447968','ERR212083','ERX186748','Karonga_Prevention_Study__KPS____whole_genome_sequ','204548']	1997	2012-12-22T15:33:00.000000+0000			MWI	Africa	Karonga	sputum	Homo sapiens	3	human					S		S					S	S	S							357	357014600	171249465	PRJEB2794	Coll_2018		99.68	1857212	42	lineage4.3.4.2.1	Sensitive	tuberculosis: human-adapted	L4.3.4.2.1	Mycobacterium tuberculosis		['nextstrain_global_tree','Menardo_2021','Karonga_Prevention_Study','Napier_2020','Menardo_2018','diff','Coll_2018','tbprofiler','input']	99.68	42	true	lineage4	true	true	true	true	true	true	true	true	true	true	true	false	false
SAMEA7545753	ERR4812249	WGS	UNIVERSIDAD PERUANA CAYETANO HEREDIA	ERX4682239	Illumina NovaSeq 6000	PAIRED	RANDOM	GENOMIC	ILLUMINA	ERS5302409	ERP124939	['ERR4812249','22465142','773301','sample.25786','run.25786','ERX4682239','experiment.25786','ERS5302409','SAMEA7545753','project.Peru_Wellcome','PRJEB41199','ERP124939']	2019	2021-11-10T07:51:00.000000+0000			PER	South America						S				S	S	S	S	S				S		S	S	S	S	S	S	563	563329660	189393167	PRJEB41199	['CRyPTIC_reuse_table','Walker_2022']		99.42	1777666	66	lineage4.1.2.1	Other	tuberculosis: unclassified		Mycobacterium tuberculosis		['input','tbprofiler','standford','Walker_2022','diff','CRyPTIC_UPCH','CRyPTIC_reuse_table']	99.42	66	true	lineage4	true	true	true	true	true	true	true	true	true	true	false	false	false
SAMEA1119681	ERR2514500	WGS	PHE	ERX2533710	Illumina HiSeq 2500	PAIRED	RANDOM	GENOMIC	ILLUMINA	ERS2399090	ERP107961	['PRJEB25991','493034','run.6553','experiment.6553','ERP107961','10123627','ERX2533710','ERS2399090','project.First_10k_genomes_study_set_4','sample.6553','SAMEA1119681','ERR2514500']		2022-07-15T14:53:00.000000+0000			GBR	Europe	England									S		S					S	S								593	593324602	318495643	PRJEB25991	Walker_2022		99.29	1832038	61	lineage1.2.1.2.1	Sensitive	tuberculosis: human-adapted	L2.2.1	Mycobacterium tuberculosis		['input','Walker_2022','Napier_2020','CRyPTIC_PHE','diff','tbprofiler']	99.29	61	true	lineage1	true	true	true	true	true	true	false	true	true	true	false	false	false
SAMEA1118187	ERR2513006	WGS	PHE	ERX2532216	Illumina MiSeq	PAIRED	RANDOM	GENOMIC	ILLUMINA	ERS2397596	ERP107961	['ERS2397596','ERX2532216','run.4682','493034','ERP107961','sample.4682','SAMEA1118187','10122133','PRJEB25991','project.First_10k_genomes_study_set_4','ERR2513006','experiment.4682']		2021-10-23T15:08:00.000000+0000			GBR	Europe	England									S		S					S	S								449	449938656	259106686	PRJEB25991	Walker_2022		99.21	1713580	53	lineage4.2.1	Sensitive	tuberculosis: human-adapted	L4.2.1	Mycobacterium tuberculosis		['CRyPTIC_PHE','tbprofiler','diff','Napier_2020','Walker_2022','input']	99.21	53	true	lineage4	true	true	true	true	true	true	false	true	true	true	false	false	false
SAMEA7552945	ERR4819579	WGS	PUBLIC HEALTH ENGLAND	ERX4689421	Illumina HiSeq 2500	PAIRED	RANDOM	GENOMIC	ILLUMINA	ERS5309591	ERP124941	['sample.22399','ERP124941','SAMEA7552945','PRJEB41201','ERX4689421','773303','experiment.22399','run.22399','ERS5309591','22472336','ERR4819579','project.PHE-TB']		2021-11-10T21:23:00.000000+0000			GBR	Europe						S	S			S	R	R	S	S				S					S	S		663	663092524	295580229	PRJEB41201	Walker_2022		87.69	1566196	35	lineage4.3.3	HR-TB	tuberculosis: unclassified		Mycobacterium tuberculosis		['diff','CRyPTIC_PHE','input','Walker_2022','tbprofiler']	87.69	35	true	lineage4	true	true	true	true	true	true	false	true	true	true	false	false	false
SAMEA104362440	ERR2184599	WGS	UNIVERSIDAD PERUANA CAYETANO HEREDIA, PERU	ERX2240766	Illumina HiSeq 4000	PAIRED	RANDOM	GENOMIC	ILLUMINA	ERS1987418	ERP104985	['12061830','ERP104985','project.Peru-set1-Tandem','sample.887','ERS1987418','ERR2184599','548708','run.887','experiment.887','ERX2240766','SAMEA104362440','PRJEB23245']		2021-10-17T08:41:00.000000+0000			PER	South America						S				I	S	S	S	S				S		S	S	S	S	S	S	407	407542200	174909398	PRJEB23245	['Walker_2022','CRyPTIC_reuse_table']		99.51	1724229	65	lineage4.3.3	Sensitive	tuberculosis: unclassified		Mycobacterium tuberculosis		['diff','tbprofiler','CRyPTIC_reuse_table','Walker_2022','input','CRyPTIC_UPCH']	99.51	65	true	lineage4	true	true	true	true	true	true	false	true	true	true	false	false	false
SAMN03653270	SRR2024969	WGS	FUDAN UNIVERSITY	SRX1027362	Illumina HiSeq 2000	PAIRED	size fractionation	GENOMIC	ILLUMINA	SRS936001	SRP058221	['SRP058221','SRS936001','SRR2024969','3653270','10_2010_sort.bam','10_2010','SRX1027362','70','PRJNA283583','283583','SAMN03653270']	2010	2015-05-14T04:03:00.000000+0000		31.2413 N 121.4073 E	CHN	Asia	Shanghai	sputum	Homo sapiens	3	human														R							1889	1889086612	631583443	PRJNA283583	CRyPTIC_WHO2021_PMC7612554		99.42	1543128	33	lineage2.2.1	MDR-TB	tuberculosis: human-adapted	L2.2.1	Mycobacterium tuberculosis		['diff','input','Napier_2020','tbprofiler','Walker_2022']	99.42	33	true	lineage2	true	true	true	true	true	true	true	true	true	true	true	false	false
SAMN03653222	SRR2024916	WGS	FUDAN UNIVERSITY	SRX1027309	Illumina HiSeq 2000	PAIRED	size fractionation	GENOMIC	ILLUMINA	SRS935966	SRP058221	['SRP058221','09_1121_sort.bam','09_1121','3653222','SAMN03653222','SRS935966','PRJNA283583','SRR2024916','283583','22','SRX1027309']	2009	2015-05-14T03:49:00.000000+0000		31.3468 N 121.2819 E	CHN	Asia	Shanghai	sputum	Homo sapiens	3	human					R		R						R	R							2040	2040007353	675710768	PRJNA283583	CRyPTIC_WHO2021_PMC7612554		99.38	1562071	33	lineage2.2.1	MDR-TB	tuberculosis: human-adapted	L2.2.1	Mycobacterium tuberculosis		['input','Napier_2020','tbprofiler','Walker_2022','diff']	99.38	33	true	lineage2	true	true	true	true	true	true	true	true	true	true	true	false	false
SAMEA1019164	ERR046881	WGS	SC	ERX023943	Illumina HiSeq 2000	PAIRED	RANDOM	GENOMIC	ILLUMINA	ERS031530	ERP000276	['Mycobacterium tuberculosis pilot-sc-2010-07-26','PRJEB2221','203976','SC_EXP_6540_7#9','ERP000276','ERX023943','Bir_270-sc-2011-04-19T12:42:33Z-1125254','SC_RUN_6540_7#9','728237','SAMEA1019164','ERR046881','ERS031530']	2006	2014-09-04T01:48:00.000000+0000			GBR	Europe	Midlands		Homo sapiens	3	human					S		S					S	S								1232	1232330400	791216777	PRJEB2221	CRyPTIC_WHO2021_PMC7612554		99.15	1121247	17	lineage1.2.2.2	Sensitive	tuberculosis: human-adapted	L1.3.2	Mycobacterium tuberculosis		['Napier_2020','input','diff','Walker_2022','tbprofiler']	99.15	17	true	lineage1	true	true	true	true	true	true	true	true	true	true	true	false	false
SAMN08436200	SRR6650424	WGS	SAN RAFFAELE	SRX3628038	Illumina HiSeq 2500	PAIRED	RANDOM	GENOMIC	ILLUMINA	SRS2894824	SRP128089	['SRR6650424','428596','SRX3628038','SRP128089','SRS2894824','131504_210916_BGD_210916_100.gatk.bam','SAMN08436200','131504_WGS','131504','PRJNA428596','bp0','8436200']		2018-02-26T13:32:00.000000+0000			BGD	Asia			Homo sapiens	3	human					S		S		S				S	S				S			146	146458484	64530352	PRJNA428596	CRyPTIC_WHO2021_PMC7612554		99.52	1231214	27	lineage2.2.1	Sensitive	tuberculosis: unclassified		Mycobacterium tuberculosis		['tbprofiler','Walker_2022','diff','input']	99.52	27	true	lineage2	true	true	true	true	true	true	false	true	true	true	true	false	false
SAMN07766303	SRR6153151	WGS	BC CENTRE FOR DISEASE CONTROL PUBLIC HEALTH LABORATORY	SRX3265186	HiSeq X Ten	PAIRED	RANDOM	GENOMIC	ILLUMINA	SRS2577410	SRP119652	['SRR6153151','413593','SAMN07766303','SRX3265186','7766303','PRJNA413593','SRS2577410','SRP119652','BC12-Mtb117_1.fastq.gz','BC12-Mtb117']	2012	2017-10-10T19:15:00.000000+0000		49.15 N 123.7 W	CAN	North America	British Columbia		Homo sapiens	3	human					S		S						S	S							714	714866000	335184596	PRJNA413593	CRyPTIC_WHO2021_PMC7612554		98.31	1793800	51	lineage1.2.1.2.1	Sensitive	tuberculosis: human-adapted	L1	Mycobacterium tuberculosis		['Walker_2022','input','tbprofiler','diff','Napier_2020']	98.31	51	true	lineage1	true	true	true	true	true	true	true	true	true	true	true	false	false
SAMEA1118884	ERR2513703	WGS	PHE	ERX2532913	Illumina HiSeq 2500	PAIRED	RANDOM	GENOMIC	ILLUMINA	ERS2398293	ERP107961	['SAMEA1118884','ERX2532913','493034','project.First_10k_genomes_study_set_4','experiment.5539','ERP107961','ERR2513703','10122830','ERS2398293','run.5539','sample.5539','PRJEB25991']		2022-07-17T01:23:00.000000+0000			GBR	Europe	England									S		S					S	S								282	282941384	137230698	PRJEB25991	Walker_2022		99.64	1729086	59	lineage4.6.2.2	Sensitive	tuberculosis: human-adapted	L4.6.2.2	Mycobacterium tuberculosis		['CRyPTIC_PHE','diff','input','Napier_2020','Walker_2022','tbprofiler']	99.64	59	true	lineage4	true	true	true	true	true	true	false	true	true	true	false	false	false
SAMEA104394655	ERR2200074	WGS	FZB	ERX2255062	Illumina MiSeq	PAIRED		GENOMIC	ILLUMINA	ERS2012597	ERP010814	['ena-RUN-FZB-21-11-2017-14:36:27:950-335','287903','ERX2255062','ena-STUDY-FZB-22-06-2015-17:16:39:392-292','ERP010814','PRJEB9680','ERR2200074','ERS2012597','ena-EXPERIMENT-FZB-21-11-2017-14:36:27:950-335','6243-09','SAMEA104394655','8096903']		2017-11-28T16:37:00.000000+0000			SWZ	Africa										S		S						S	S							401	401071068	251586633	PRJEB9680	CRyPTIC_WHO2021_PMC7612554		99.58	873229	56	lineage4.1.1.3	Sensitive	tuberculosis: human-adapted	L4.1.1.3	Mycobacterium tuberculosis		['input','Walker_2022','tbprofiler','diff','Napier_2020']	99.58	56	true	lineage4	true	true	true	true	true	true	false	true	true	true	false	false	false
SAMEA7562246	ERR4829807	WGS	SAN RAFFAELE SCIENTIFIC INSTITUTE	ERX4699791	NextSeq 500	PAIRED	RANDOM	GENOMIC	ILLUMINA	ERS5318880	ERP124983	['project.Italy','sample.31106','ERR4829807','22477814','ERX4699791','773309','experiment.31106','run.31106','ERS5318880','SAMEA7562246','ERP124983','PRJEB41242']		2021-11-11T08:01:00.000000+0000			ITA	Europe										S		S					S	S	S							580	580646819	259297465	PRJEB41242	Walker_2022		99.33	1588041	50	lineage4.8	Sensitive	tuberculosis: unclassified		Mycobacterium tuberculosis		['input','CRyPTIC_SanRaffaele','diff','Walker_2022','tbprofiler']	99.33	50	true	lineage4	true	true	true	true	true	true	false	true	true	true	false	false	false
SAMEA1018960	ERR046992	WGS	SC	ERX024054	Illumina HiSeq 2000	PAIRED	RANDOM	GENOMIC	ILLUMINA	ERS035787	ERP000276	['PRJEB2221','Bir_381-sc-2011-05-27T14:48:06Z-1154796','ERR046992','ERS035787','SC_RUN_6570_7#24','SAMEA1018960','203976','ERX024054','SC_EXP_6570_7#24','728367','ERP000276','Mycobacterium tuberculosis pilot-sc-2010-07-26']	2010	2014-09-04T02:41:00.000000+0000			GBR	Europe	Midlands		Homo sapiens	3	human					S		S					S	S								522	522429750	285444557	PRJEB2221	CRyPTIC_WHO2021_PMC7612554		99.37	1530504	25	lineage4.1.2.1	Sensitive	tuberculosis: human-adapted	L4.1.2.1	Mycobacterium tuberculosis		['Walker_2022','input','tbprofiler','Napier_2020','diff']	99.37	25	true	lineage4	true	true	true	true	true	true	true	true	true	true	true	false	false
SAMEA7546810	ERR4813305	WGS	UNIVERSIDAD PERUANA CAYETANO HEREDIA	ERX4683295	Illumina NovaSeq 6000	PAIRED	RANDOM	GENOMIC	ILLUMINA	ERS5303465	ERP124939	['773301','SAMEA7546810','ERX4683295','ERP124939','ERR4813305','experiment.30695','run.30695','PRJEB41199','project.Peru_Wellcome','sample.30695','ERS5303465','22466204']	2015	2021-11-10T09:04:00.000000+0000			PER	South America							S				S	S	S					R	S				S			304	304955070	97035020	PRJEB41199	Walker_2022		99.5	1621985	58	lineage4.3.3	MDR-TB	tuberculosis: unclassified		Mycobacterium tuberculosis		['Walker_2022','standford','CRyPTIC_UPCH','diff','tbprofiler','input']	99.5	58	true	lineage4	true	true	true	true	true	true	true	true	true	true	false	false	false
SAMN08436260	SRR6650377	WGS	SAN RAFFAELE	SRX3627755	Illumina HiSeq 2500	PAIRED	RANDOM	GENOMIC	ILLUMINA	SRS2894541	SRP128089	['SAMN08436260','SRP128089','428596','8436260','131601_210916_BGD_210916_100.gatk.bam','131601_WGS','SRX3627755','SRR6650377','SRS2894541','bp0','PRJNA428596','131601']		2018-02-26T13:31:00.000000+0000			BGD	Asia			Homo sapiens	3	human					S		S		S				S	S				S			280	280772728	126973474	PRJNA428596	CRyPTIC_WHO2021_PMC7612554		99.33	1915102	42	lineage1.1.3.1	Sensitive	tuberculosis: human-adapted	L1.1.3	Mycobacterium tuberculosis		['Walker_2022','Menardo_2021','tbprofiler','diff','input']	99.33	42	true	lineage1	true	true	true	true	true	true	false	true	true	true	true	false	false
SAMN08436046	SRR6650279	WGS	SAN RAFFAELE	SRX3627853	Illumina HiSeq 2500	PAIRED	RANDOM	GENOMIC	ILLUMINA	SRS2894639	SRP128089	['131113','SRP128089','PRJNA428596','131113_GTAGAGGA-AAGGAGTA_L002.gatk.bam','bp0','8436046','SRR6650279','SRX3627853','SAMN08436046','428596','SRS2894639','131113_WGS']		2018-02-21T13:23:00.000000+0000			BGD	Asia			Homo sapiens	3	human					S		S		S				S	S				S			168	168247921	69108401	PRJNA428596	CRyPTIC_WHO2021_PMC7612554		99.5	1426093	32	lineage3	Other	tuberculosis: human-adapted	L3	Mycobacterium tuberculosis		['Menardo_2021','diff','input','Walker_2022','tbprofiler']	99.5	32	true	lineage3	true	true	true	true	true	true	false	true	true	true	true	false	false
SAMEA7526923	ERR4798365	WGS	FOUNDATION FOR MEDICAL RESEARCH INDIA	ERX4667787	NextSeq 500	PAIRED	RANDOM	GENOMIC	ILLUMINA	ERS5283395	ERP124850	['ERS5283395','ERR4798365','ERP124850','ERX4667787','project.Mumbai','SAMEA7526923','PRJEB41116','22460485','773292','sample.14869','experiment.14869','run.14869']		2021-11-10T01:20:00.000000+0000			IND	Asia	Mumbai					S	S				S		S	R							S		R	S		606	606522606	269410676	PRJEB41116	Walker_2022		99.45	1696353	55	lineage2.2.1	Pre-XDR-TB	tuberculosis: unclassified		Mycobacterium tuberculosis		['CRyPTIC_IND','Walker_2022','input','diff','tbprofiler']	99.45	55	true	lineage2	true	true	true	true	true	true	false	true	true	true	false	false	false
SAMEA7562011	ERR4829572	WGS	SAN RAFFAELE SCIENTIFIC INSTITUTE	ERX4699556	NextSeq 500	PAIRED	RANDOM	GENOMIC	ILLUMINA	ERS5318645	ERP124983	['experiment.30871','SAMEA7562011','ERR4829572','ERP124983','22477579','ERX4699556','ERS5318645','sample.30871','PRJEB41242','run.30871','773309','project.Italy']		2021-11-11T07:52:00.000000+0000			ITA	Europe						S				S	S	S	S	S				S		S	S	S	S	S	S	317	317261604	143728559	PRJEB41242	['CRyPTIC_reuse_table','Walker_2022']		99.22	1744560	56	lineage2.2.1	Sensitive	tuberculosis: unclassified		Mycobacterium tuberculosis		['diff','tbprofiler','CRyPTIC_SanRaffaele','Walker_2022','CRyPTIC_reuse_table','input']	99.22	56	true	lineage2	true	true	true	true	true	true	false	true	true	true	false	false	false
SAMEA104362475	ERR2184634	WGS	UNIVERSIDAD PERUANA CAYETANO HEREDIA, PERU	ERX2240801	Illumina HiSeq 4000	PAIRED	RANDOM	GENOMIC	ILLUMINA	ERS1987453	ERP104985	['ERS1987453','sample.922','project.Peru-set1-Tandem','SAMEA104362475','548708','12061865','PRJEB23245','ERP104985','ERX2240801','ERR2184634','run.922','experiment.922']		2021-10-17T08:41:00.000000+0000			PER	South America						S				S	S	S	S	S				S		S	S	S	S	S	S	362	362261700	159391343	PRJEB23245	['Walker_2022','CRyPTIC_reuse_table']		99.73	1664313	58	lineage4.7	Sensitive	tuberculosis: unclassified		Mycobacterium tuberculosis		['Walker_2022','input','CRyPTIC_reuse_table','tbprofiler','CRyPTIC_UPCH','diff']	99.73	58	true	lineage4	true	true	true	true	true	true	false	true	true	true	false	false	false
SAMEA7556000	ERR4822578	WGS	IML GAUTING	ERX4692568	NextSeq 500	PAIRED	RANDOM	GENOMIC	ILLUMINA	ERS5312642	ERP124950	['773306','SAMEA7556000','PRJEB41210','22475354','experiment.26357','ERP124950','project.Cryptic_4th','run.26357','ERX4692568','sample.26357','ERR4822578','ERS5312642']		2021-11-11T03:17:00.000000+0000			TKM	Asia						S				S	S	S	S	S				S		S	S	S	S	S	S	679	679120239	284906744	PRJEB41210	['Walker_2022','CRyPTIC_reuse_table']		99.63	1739559	59	lineage4.8	Sensitive	tuberculosis: unclassified		Mycobacterium tuberculosis		['diff','Walker_2022','input','CRyPTIC_reuse_table','CRyPTIC_Gauting','tbprofiler']	99.63	59	true	lineage4	true	true	true	true	true	true	false	true	true	true	false	false	false
SAMEA1119744	ERR2514563	WGS	PHE	ERX2533773	Illumina HiSeq 2500	PAIRED	RANDOM	GENOMIC	ILLUMINA	ERS2399153	ERP107961	['ERR2514563','ERS2399153','experiment.6633','10123690','project.First_10k_genomes_study_set_4','ERX2533773','493034','run.6633','PRJEB25991','SAMEA1119744','sample.6633','ERP107961']		2021-10-23T17:10:00.000000+0000			GBR	Europe	England									S		S					S	S								564	564695606	278344075	PRJEB25991	Walker_2022		99.7	1900222	65	lineage4.7	Sensitive	tuberculosis: human-adapted	L4.7	Mycobacterium tuberculosis		['Walker_2022','input','CRyPTIC_PHE','tbprofiler','Napier_2020','diff']	99.7	65	true	lineage4	true	true	true	true	true	true	false	true	true	true	false	false	false
SAMN03648777	SRR2101530	WGS	UNIVERSITY OF OXFORD	SRX1096224	Illumina HiSeq 2500	PAIRED	RANDOM	GENOMIC	ILLUMINA	SRS990744	SRP061066	['SAMN03648777','3648777','PRJNA282721','077e238c-d9fb-4633-9cae-d8bd0563cf32_R00000039_v3.bam','SRS990744','282721','077e238c-d9fb-4633-9cae-d8bd0563cf32','SRR2101530','SRX1096224','SRP061066']		2015-07-14T18:13:00.000000+0000			ZAF	Africa						S	S			S		R	S	S			S	S	S				S			225	225700774	155314602	PRJNA282721	CRyPTIC_WHO2021_PMC7612554		99.26	461222	23	lineage2.2.1	HR-TB	tuberculosis: human-adapted	L2.2.1	Mycobacterium tuberculosis		['diff','Walker_2022','tbprofiler','Napier_2020','Menardo_2021','Menardo_2018','input']	99.26	23	true	lineage2	true	true	true	true	true	true	false	true	true	true	false	false	false
SAMEA104394494	ERR2199888	WGS	FZB	ERX2254876	Illumina HiSeq 2500	PAIRED		GENOMIC	ILLUMINA	ERS2012436	ERP010814	['287903','ERS2012436','ERX2254876','304-14','ena-STUDY-FZB-22-06-2015-17:16:39:392-292','ena-EXPERIMENT-FZB-21-11-2017-14:36:27:943-149','ERP010814','PRJEB9680','ena-RUN-FZB-21-11-2017-14:36:27:943-149','8096872','ERR2199888','SAMEA104394494']		2017-11-28T15:22:00.000000+0000			DEU	Europe										S		S					S	S	S							392	392342400	243309982	PRJEB9680	CRyPTIC_WHO2021_PMC7612554		99.39	1721897	37	lineage4.1.2.1	Sensitive	tuberculosis: human-adapted	L4.1.2.1	Mycobacterium tuberculosis		['Napier_2020','tbprofiler','input','Walker_2022','diff']	99.39	37	true	lineage4	true	true	true	true	true	true	false	true	true	true	false	false	false
SAMN21885168	SRR16101285	WGS	WADSWORTH CENTER - NYS DOH	SRX12387263	Illumina MiSeq	PAIRED	RANDOM	GENOMIC	ILLUMINA	SRS10357265	SRP338930	['21885168','SAMN21885168','PRJNA766641','IDR1900012394','IDR1900012394-01-02_S2_L001_R1_001.fastq.gz','SRS10357265','SRP338930','SRX12387263','766641','SRR16101285']	2019	2021-09-28T17:12:00.000000+0000			USA	North America	New York state		Homo sapiens	3	human													S								409	409743016	255039932	PRJNA766641	CRyPTIC_WHO2021_PMC7612554		99.34	1010609	54	lineage3	Sensitive	tuberculosis: unclassified		Mycobacterium tuberculosis		['Walker_2022','input','tbprofiler','diff']	99.34	54	true	lineage3	true	true	true	true	true	true	true	true	true	true	true	false	false
SAMEA8741459	['ERR8665583','ERR8665584','ERR8665585']	WGS		ERX8324106	Illumina HiSeq 2500	PAIRED	RANDOM	GENOMIC	['ILLUMINA','ILLUMINA','ILLUMINA']	ERS6421042		['ERP135611','PRJEB51021','ERR8665584','ERR8665585','ERR8665583','811911','26334720','ERX8324106','sample.14588','run.14588.1','experiment.14588','project.Belarus_site11','run.14588.3','ERS6421042','SAMEA8741459','run.14588.2']					BEL	Europe																										338	339258596	160156029	PRJEB51021	CRyPTIC_reuse_table		99.46	2888381	63	lineage2.2.1	Pre-XDR-TB	tuberculosis: unclassified		Mycobacterium tuberculosis		['input','tbprofiler','CRyPTIC_reuse_table','diff','CRyPTIC_PHS_Sweden_Belarus']	99.46	63	true	lineage2	true	true	true	true	true	true	false	true	true	true	false	false	false
SAMEA1485445	ERR161129	WGS	SC	ERX136979	Illumina HiSeq 2000	PAIRED	RANDOM	GENOMIC	ILLUMINA	ERS107745	ERP001072	['204548','SAMEA1485445','ERR161129','SC_RUN_7960_6#22','1138971','PRJEB2794','SC_EXP_7960_6#22','ERP001072','Karonga_Prevention_Study__KPS____whole_genome_sequ','3006778-sc-2012-03-23T12:15:52Z-1386229','Karonga_Prevention_Study__KPS____whole_genome_sequencing_in_a_whole_population-sc-2011-12-13T10:33:26Z-2066','ERX136979','ERS107745']	2003	2014-10-19T13:52:00.000000+0000			MWI	Africa	Karonga	sputum	Homo sapiens	3	human							S						S								401	401361800	215799761	PRJEB2794	Coll_2018		99.09	1752241	39	lineage1.1.3.2	Sensitive	tuberculosis: human-adapted	L1.1.3.2	Mycobacterium tuberculosis		['Menardo_2021','tbprofiler','Napier_2020','Karonga_Prevention_Study','Menardo_2018','Coll_2018','diff','input']	99.09	39	true	lineage1	true	true	true	true	true	true	true	true	true	true	true	false	false
SAMEA3308008	ERR2516076	WGS	CTB/NICD	ERX2535284	Illumina MiSeq	PAIRED	RANDOM	GENOMIC	ILLUMINA	ERS2400675	ERP107968	['ERP107968','ERR2516076','SAMEA3308008','493035','10125414','run.8294','project.First_10k_genomes_study_set_5','sample.8294','ERX2535284','PRJEB25997','ERS2400675','experiment.8294']		2022-07-18T09:30:00.000000+0000			ZAF	Africa						S	S			S		S	S				S	S	S				S			282	282910090	190684122	PRJEB25997	Walker_2022		99.46	685004	42	lineage4.1.2.1	Sensitive	tuberculosis: human-adapted	L4.1.2.1	Mycobacterium tuberculosis		['Walker_2022','CRyPTIC_CTB-NICD','tbprofiler','diff','Napier_2020','input']	99.46	42	true	lineage4	true	true	true	true	true	true	false	true	true	true	false	false	false
SAMEA7546848	ERR4813343	WGS	UNIVERSIDAD PERUANA CAYETANO HEREDIA	ERX4683333	Illumina NovaSeq 6000	PAIRED	RANDOM	GENOMIC	ILLUMINA	ERS5303503	ERP124939	['SAMEA7546848','773301','project.Peru_Wellcome','PRJEB41199','ERS5303503','sample.30733','ERX4683333','run.30733','ERP124939','ERR4813343','experiment.30733','22466242']	2015	2021-11-10T09:57:00.000000+0000			PER	South America						S	S			R	S	R	S	S				R	S	S	S	S	S	S	S	476	476549356	152264022	PRJEB41199	['Walker_2022','CRyPTIC_reuse_table']		99.59	1772564	63	lineage4.3.3	MDR-TB	tuberculosis: unclassified		Mycobacterium tuberculosis		['standford','CRyPTIC_reuse_table','CRyPTIC_UPCH','Walker_2022','input','tbprofiler','diff']	99.59	63	true	lineage4	true	true	true	true	true	true	true	true	true	true	false	false	false
SAMEA1118062	ERR2512881	WGS	PHE	ERX2532091	Illumina HiSeq 2500	PAIRED	RANDOM	GENOMIC	ILLUMINA	ERS2397471	ERP107961	['493034','ERR2512881','PRJEB25991','experiment.4518','run.4518','10122008','ERS2397471','sample.4518','project.First_10k_genomes_study_set_4','ERX2532091','ERP107961','SAMEA1118062']		2022-07-23T22:18:00.000000+0000			GBR	Europe	England									S		S					S	S								495	495733302	227094699	PRJEB25991	Walker_2022		99.26	1899651	61	lineage3	Sensitive	tuberculosis: human-adapted	L3	Mycobacterium tuberculosis		['CRyPTIC_PHE','Napier_2020','input','Walker_2022','diff','tbprofiler']	99.26	61	true	lineage3	true	true	true	true	true	true	false	true	true	true	false	false	false
SAMEA7526065	ERR4797514	WGS	FOUNDATION FOR MEDICAL RESEARCH INDIA	ERX4666930	NextSeq 500	PAIRED	RANDOM	GENOMIC	ILLUMINA	ERS5282538	ERP124850	['ERR4797514','project.Mumbai','ERX4666930','22459628','run.10502','SAMEA7526065','773292','sample.10502','experiment.10502','ERP124850','ERS5282538','PRJEB41116']		2021-11-09T22:53:00.000000+0000			IND	Asia	Mumbai					S	S			R	S	R	S	S				R		S	S	S	S	S	R	639	639324300	289047584	PRJEB41116	['CRyPTIC_reuse_table','Walker_2022']		99.36	1579284	52	lineage3.1	MDR-TB	tuberculosis: unclassified		Mycobacterium tuberculosis		['CRyPTIC_reuse_table','CRyPTIC_IND','Walker_2022','tbprofiler','input','diff']	99.36	52	true	lineage3	true	true	true	true	true	true	false	true	true	true	false	false	false
SAMEA7546025	ERR4812521	WGS	UNIVERSIDAD PERUANA CAYETANO HEREDIA	ERX4682511	Illumina NovaSeq 6000	PAIRED	RANDOM	GENOMIC	ILLUMINA	ERS5302681	ERP124939	['SAMEA7546025','project.Peru_Wellcome','PRJEB41199','run.26058','ERX4682511','experiment.26058','22465414','ERR4812521','773301','ERP124939','sample.26058','ERS5302681']	2018	2021-11-10T07:58:00.000000+0000			PER	South America						S					S	S	S	S				S		S	S	S	S	S	S	831	831368854	268952749	PRJEB41199	['CRyPTIC_reuse_table','Walker_2022']		99.56	1859507	64	lineage4.1.4	Sensitive	tuberculosis: unclassified		Mycobacterium tuberculosis		['Walker_2022','standford','input','CRyPTIC_reuse_table','tbprofiler','diff','CRyPTIC_UPCH']	99.56	64	true	lineage4	true	true	true	true	true	true	true	true	true	true	false	false	false
SAMEA7546470	ERR4812965	WGS	UNIVERSIDAD PERUANA CAYETANO HEREDIA	ERX4682955	Illumina NovaSeq 6000	PAIRED	RANDOM	GENOMIC	ILLUMINA	ERS5303125	ERP124939	['ERS5303125','project.Peru_Wellcome','22465862','773301','ERR4812965','PRJEB41199','ERX4682955','sample.28818','experiment.28818','ERP124939','run.28818','SAMEA7546470']	2015	2021-11-10T09:03:00.000000+0000			PER	South America						S	S			S	S	R	S	S				S	S	S	S	S	S	S	S	685	685216256	221677555	PRJEB41199	['Walker_2022','CRyPTIC_reuse_table']		98.69	1820117	62	lineage4.1.1	HR-TB	tuberculosis: unclassified		Mycobacterium tuberculosis		['CRyPTIC_UPCH','standford','input','diff','Walker_2022','tbprofiler','CRyPTIC_reuse_table']	98.69	62	true	lineage4	true	true	true	true	true	true	true	true	true	true	false	false	false
SAMEA1118102	ERR2512921	WGS	PHE	ERX2532131	Illumina MiSeq	PAIRED	RANDOM	GENOMIC	ILLUMINA	ERS2397511	ERP107961	['sample.4569','ERX2532131','SAMEA1118102','10122048','PRJEB25991','ERS2397511','project.First_10k_genomes_study_set_4','493034','ERR2512921','run.4569','ERP107961','experiment.4569']		2021-10-23T15:06:00.000000+0000			GBR	Europe	England									S		S					S	S								247	247883247	139625676	PRJEB25991	Walker_2022		99.4	1564630	51	La1.8.1	Other	tuberculosis: unclassified		Mycobacterium tuberculosis		['diff','tbprofiler','Napier_2020','CRyPTIC_PHE','input','Walker_2022']	99.4	51	true	La1	true	true	true	true	true	true	false	true	true	true	false	false	false
SAMEA1119081	ERR2513900	WGS	PHE	ERX2533110	Illumina MiSeq	PAIRED	RANDOM	GENOMIC	ILLUMINA	ERS2398490	ERP107961	['ERS2398490','PRJEB25991','10123027','493034','run.5779','SAMEA1119081','sample.5779','experiment.5779','project.First_10k_genomes_study_set_4','ERX2533110','ERP107961','ERR2513900']		2021-10-23T16:09:00.000000+0000			GBR	Europe	England									S		S					S	S								327	327880208	206707871	PRJEB25991	Walker_2022		99.45	1912869	57	lineage3	Sensitive	tuberculosis: human-adapted	L3	Mycobacterium tuberculosis		['input','CRyPTIC_PHE','Napier_2020','Walker_2022','diff','tbprofiler']	99.45	57	true	lineage3	true	true	true	true	true	true	false	true	true	true	false	false	false
SAMEA7528038	ERR4799452	WGS	FOUNDATION FOR MEDICAL RESEARCH INDIA	ERX4668869	NextSeq 500	PAIRED	RANDOM	GENOMIC	ILLUMINA	ERS5284509	ERP124850	['773292','22461583','run.27917','ERP124850','PRJEB41116','sample.27917','experiment.27917','SAMEA7528038','project.Mumbai','ERX4668869','ERR4799452','ERS5284509']		2021-11-10T02:07:00.000000+0000			IND	Asia	Mumbai					S	S				S	R	S	S				S			S		S	S		641	641165026	297186586	PRJEB41116	Walker_2022		99.25	1606111	52	lineage1.1.2	HR-TB	tuberculosis: unclassified		Mycobacterium tuberculosis		['tbprofiler','diff','CRyPTIC_IND','input','Walker_2022']	99.25	52	true	lineage1	true	true	true	true	true	true	false	true	true	true	false	false	false
SAMN03648584	SRR2101337	WGS	UNIVERSITY OF OXFORD	SRX1096031	Illumina HiSeq 2500	PAIRED	RANDOM	GENOMIC	ILLUMINA	SRS991135	SRP061066	['4801675c-4db2-40f0-917e-2648f49edf1c','SRX1096031','SRS991135','4801675c-4db2-40f0-917e-2648f49edf1c_R00000039_v3.bam','SRR2101337','PRJNA282721','SRP061066','3648584','282721','SAMN03648584']		2015-07-16T14:08:00.000000+0000			ZAF	Africa						S	S			S		S	S	S			S	S	S				S			331	331417354	223241135	PRJNA282721	CRyPTIC_WHO2021_PMC7612554		99.72	379512	24	lineage4.8	Sensitive	tuberculosis: human-adapted	L4.8	Mycobacterium tuberculosis		['tbprofiler','Napier_2020','Walker_2022','Menardo_2021','nextstrain_global_tree','Menardo_2018','input','diff']	99.72	24	true	lineage4	true	true	true	true	true	true	false	true	true	true	false	false	false
SAMEA7545167	ERR4811664	WGS	UNIVERSIDAD PERUANA CAYETANO HEREDIA	ERX4681654	Illumina HiSeq 4000	PAIRED	RANDOM	GENOMIC	ILLUMINA	ERS5301824	ERP124939	['ERS5301824','773301','run.16051','PRJEB41199','ERX4681654','ERP124939','22464557','ERR4811664','sample.16051','SAMEA7545167','project.Peru_Wellcome','experiment.16051']	2018	2021-11-10T06:57:00.000000+0000			PER	South America						S				S	S	S	S	S				S			S	S	S	S	S	671	671208600	308620489	PRJEB41199	['CRyPTIC_reuse_table','Walker_2022']		99.81	1693531	58	lineage4.3.3	Sensitive	tuberculosis: unclassified		Mycobacterium tuberculosis		['CRyPTIC_UPCH','diff','tbprofiler','CRyPTIC_reuse_table','input','standford','Walker_2022']	99.81	58	true	lineage4	true	true	true	true	true	true	true	true	true	true	false	false	false
SAMEA1530773	ERR176822	WGS	SC	ERX152968	Illumina HiSeq 2000	PAIRED	RANDOM	GENOMIC	ILLUMINA	ERS142538	ERP001072	['SAMEA1530773','ERR176822','SC_EXP_8205_7#89','ERS142538','64040-sc-2012-05-29T15:21:35Z-1428906','ERX152968','ERP001072','1760082','PRJEB2794','204548','SC_RUN_8205_7#89','Karonga_Prevention_Study__KPS____whole_genome_sequencing_in_a_whole_population-sc-2011-12-13T10:33:26Z-2066','Karonga_Prevention_Study__KPS____whole_genome_sequ']	1996	2012-10-12T09:52:00.000000+0000			MWI	Africa	Karonga	sputum	Homo sapiens	3	human					S		S						S	S							371	371121600	193079157	PRJEB2794	Coll_2018		94.03	1633221	37	lineage4.3.4.2.1	Sensitive	tuberculosis: human-adapted	L4.3.4.2.1	Mycobacterium tuberculosis		['Coll_2018','tbprofiler','Karonga_Prevention_Study','diff','Menardo_2018','Menardo_2021','input','Napier_2020']	94.03	37	true	lineage4	true	true	true	true	true	true	true	true	true	true	true	false	false
SAMEA7526311	ERR4797758	WGS	FOUNDATION FOR MEDICAL RESEARCH INDIA	ERX4667176	NextSeq 500	PAIRED	RANDOM	GENOMIC	ILLUMINA	ERS5282784	ERP124850	['22459874','SAMEA7526311','project.Mumbai','773292','ERR4797758','ERS5282784','run.10748','sample.10748','ERP124850','PRJEB41116','ERX4667176','experiment.10748']		2021-11-09T22:58:00.000000+0000			IND	Asia	Mumbai					S	S			R	S	R	S	R				R		S	S	S	R	S	R	685	685508700	320025557	PRJEB41116	['Walker_2022','CRyPTIC_reuse_table']		99.21	1473559	46	lineage1.1.2	Pre-XDR-TB	tuberculosis: unclassified		Mycobacterium tuberculosis		['tbprofiler','CRyPTIC_reuse_table','diff','Walker_2022','CRyPTIC_IND','input']	99.21	46	true	lineage1	true	true	true	true	true	true	false	true	true	true	false	false	false
SAMEA7525442	ERR4796900	WGS	FOUNDATION FOR MEDICAL RESEARCH INDIA	ERX4666315	NextSeq 500	PAIRED	RANDOM	GENOMIC	ILLUMINA	ERS5281916	ERP124850	['SAMEA7525442','sample.1625','PRJEB41116','ERS5281916','22459006','experiment.1625','773292','ERX4666315','ERR4796900','ERP124850','run.1625','project.Mumbai']		2021-11-09T22:14:00.000000+0000			IND	Asia	Mumbai					S	S			S	S	S	S	S				S	S	S	S	S	S	S	S	695	695838000	310309411	PRJEB41116	['CRyPTIC_reuse_table','Walker_2022']		99.44	1524447	47	lineage3	Sensitive	tuberculosis: unclassified		Mycobacterium tuberculosis		['Walker_2022','CRyPTIC_reuse_table','tbprofiler','diff','CRyPTIC_IND','input']	99.44	47	true	lineage3	true	true	true	true	true	true	false	true	true	true	false	false	false
SAMEA7554685	ERR4821317	WGS	PUBLIC HEALTH ENGLAND	ERX4691159	Illumina HiSeq 2500	PAIRED	RANDOM	GENOMIC	ILLUMINA	ERS5311329	ERP124941	['ERP124941','run.24138','ERR4821317','ERS5311329','project.PHE-TB','sample.24138','SAMEA7554685','773303','ERX4691159','experiment.24138','PRJEB41201','22474079']		2021-11-11T02:05:00.000000+0000			GBR	Europe										S		S						S								252	252829655	114295837	PRJEB41201	Walker_2022		99.62	1416984	48	La3	Sensitive	tuberculosis: unclassified		Mycobacterium tuberculosis		['Walker_2022','input','tbprofiler','CRyPTIC_PHE','diff']	99.62	48	true	La3	true	true	true	true	true	true	false	true	true	true	false	false	false
SAMEA7525777	ERR4797228	WGS	FOUNDATION FOR MEDICAL RESEARCH INDIA	ERX4666643	NextSeq 500	PAIRED	RANDOM	GENOMIC	ILLUMINA	ERS5282251	ERP124850	['ERX4666643','ERR4797228','sample.1953','PRJEB41116','experiment.1953','ERS5282251','22459341','project.Mumbai','run.1953','773292','SAMEA7525777','ERP124850']		2021-11-09T22:16:00.000000+0000			IND	Asia	Mumbai					S				R	R	R	S	R				R		S	S	S	R	S	R	569	569522700	227416512	PRJEB41116	['Walker_2022','CRyPTIC_reuse_table']		99.51	1702588	55	lineage2.2.1	Pre-XDR-TB	tuberculosis: unclassified		Mycobacterium tuberculosis		['CRyPTIC_reuse_table','diff','input','tbprofiler','Walker_2022','CRyPTIC_IND']	99.51	55	true	lineage2	true	true	true	true	true	true	false	true	true	true	false	false	false
SAMEA1117963	ERR2512782	WGS	PHE	ERX2531992	Illumina HiSeq 2500	PAIRED	RANDOM	GENOMIC	ILLUMINA	ERS2397372	ERP107961	['SAMEA1117963','run.4394','10121909','ERS2397372','PRJEB25991','experiment.4394','ERR2512782','ERP107961','project.First_10k_genomes_study_set_4','sample.4394','493034','ERX2531992']		2022-07-23T22:19:00.000000+0000			GBR	Europe	England									S		S					S	S								663	663555004	330772838	PRJEB25991	Walker_2022		99.67	1888569	64	lineage4.7	Sensitive	tuberculosis: human-adapted	L4.7	Mycobacterium tuberculosis		['diff','CRyPTIC_PHE','Walker_2022','tbprofiler','Napier_2020','input']	99.67	64	true	lineage4	true	true	true	true	true	true	false	true	true	true	false	false	false
SAMEA7548587	ERR4815227	WGS	PUBLIC HEALTH ENGLAND	ERX4685069	Illumina HiSeq 2500	PAIRED	RANDOM	GENOMIC	ILLUMINA	ERS5305239	ERP124941	['ERR4815227','experiment.18047','ERX4685069','773303','project.PHE-TB','run.18047','ERP124941','22467984','SAMEA7548587','PRJEB41201','sample.18047','ERS5305239']		2021-11-10T13:11:00.000000+0000			GBR	Europe										S		S						S								422	422191810	217060346	PRJEB41201	Walker_2022		98.66	1276572	28	lineage4.1.2.1	HR-TB	tuberculosis: unclassified		Mycobacterium tuberculosis		['Walker_2022','input','tbprofiler','diff','CRyPTIC_PHE']	98.66	28	true	lineage4	true	true	true	true	true	true	false	true	true	true	false	false	false
SAMEA7526854	ERR4798296	WGS	FOUNDATION FOR MEDICAL RESEARCH INDIA	ERX4667718	NextSeq 500	PAIRED	RANDOM	GENOMIC	ILLUMINA	ERS5283326	ERP124850	['PRJEB41116','project.Mumbai','773292','experiment.13728','ERX4667718','22460416','run.13728','ERS5283326','ERP124850','ERR4798296','SAMEA7526854','sample.13728']		2021-11-10T01:14:00.000000+0000			IND	Asia	Mumbai					S	S				R		S	R							S		R	S		385	385666684	163230775	PRJEB41116	Walker_2022		99.59	1699245	56	lineage4.8	Pre-XDR-TB	tuberculosis: unclassified		Mycobacterium tuberculosis		['diff','Walker_2022','input','CRyPTIC_IND','tbprofiler']	99.59	56	true	lineage4	true	true	true	true	true	true	false	true	true	true	false	false	false
SAMEA7527842	ERR4799256	WGS	FOUNDATION FOR MEDICAL RESEARCH INDIA	ERX4668673	NextSeq 500	PAIRED	RANDOM	GENOMIC	ILLUMINA	ERS5284313	ERP124850	['PRJEB41116','experiment.27721','ERR4799256','run.27721','sample.27721','773292','SAMEA7527842','ERS5284313','project.Mumbai','ERX4668673','ERP124850','22461387']		2021-11-10T01:47:00.000000+0000			IND	Asia	Mumbai											S	S					S					R			397	397271638	179219348	PRJEB41116	Walker_2022		99.6	1551082	52	lineage4.3.4.1	Other	tuberculosis: unclassified		Mycobacterium tuberculosis		['diff','input','Walker_2022','tbprofiler','CRyPTIC_IND']	99.6	52	true	lineage4	true	true	true	true	true	true	false	true	true	true	false	false	false
SAMEA7548181	ERR4814822	WGS	PUBLIC HEALTH ENGLAND	ERX4684664	Illumina HiSeq 2500	PAIRED	RANDOM	GENOMIC	ILLUMINA	ERS5304834	ERP124941	['ERR4814822','773303','ERS5304834','sample.17642','project.PHE-TB','PRJEB41201','ERP124941','experiment.17642','ERX4684664','22467579','SAMEA7548181','run.17642']		2021-11-10T12:59:00.000000+0000			GBR	Europe										S		S						S								471	471877394	190605840	PRJEB41201	Walker_2022		99.54	1857882	42	lineage4.2.2.2	Sensitive	tuberculosis: unclassified		Mycobacterium tuberculosis		['Walker_2022','tbprofiler','diff','CRyPTIC_PHE','input']	99.54	42	true	lineage4	true	true	true	true	true	true	false	true	true	true	false	false	false
SAMEA7550389	ERR4817027	WGS	PUBLIC HEALTH ENGLAND	ERX4686869	Illumina HiSeq 2500	PAIRED	RANDOM	GENOMIC	ILLUMINA	ERS5307039	ERP124941	['ERX4686869','22469784','PRJEB41201','experiment.19847','run.19847','ERR4817027','sample.19847','773303','SAMEA7550389','ERP124941','ERS5307039','project.PHE-TB']		2021-11-10T17:07:00.000000+0000			GBR	Europe										S		R						S	S							300	300400862	127881758	PRJEB41201	Walker_2022		99.47	2693448	62	lineage4.1.2.1	HR-TB	tuberculosis: unclassified		Mycobacterium tuberculosis		['tbprofiler','diff','CRyPTIC_PHE','Walker_2022','input']	99.47	62	true	lineage4	true	true	true	true	true	true	false	true	true	true	false	false	false
SAMEA9070555	ERR5987457	WGS	Swiss-TPH	ERX5627764	Illumina HiSeq 2500	PAIRED	RANDOM	GENOMIC	ILLUMINA	ERS6798863	ERP129488	['ERX5627764','ERS6798863','ERP129488','ERR5987457','PRJEB45389','737713','WGS RR-TB Khayelitsha','G25692_2','SAMEA9070555','19795075']		2021-06-29T01:05:00.000000+0000			ZAF	Africa						S																	R			232	232040794	128936407	PRJEB45389	CRyPTIC_WHO2021_PMC7612554		99.4	797680	25	lineage2.2.1	Pre-XDR-TB	tuberculosis: unclassified		Mycobacterium tuberculosis		['tbprofiler','R-RR_HIVcoinf_ZAF','diff','Walker_2022','input']	99.4	25	true	lineage2	true	true	true	true	true	true	false	true	true	true	false	false	false
SAMEA7526698	ERR4798142	WGS	FOUNDATION FOR MEDICAL RESEARCH INDIA	ERX4667562	NextSeq 500	PAIRED	RANDOM	GENOMIC	ILLUMINA	ERS5283170	ERP124850	['ERX4667562','SAMEA7526698','run.13572','773292','ERR4798142','22460260','sample.13572','ERS5283170','experiment.13572','project.Mumbai','PRJEB41116','ERP124850']		2021-11-09T23:20:00.000000+0000			IND	Asia	Mumbai					S	S				S	R	S	S				R			S		R	S		1667	1667303344	701708110	PRJEB41116	Walker_2022		99.54	1735726	56	lineage2.2.2	MDR-TB	tuberculosis: unclassified		Mycobacterium tuberculosis		['CRyPTIC_IND','diff','Walker_2022','tbprofiler','input']	99.54	56	true	lineage2	true	true	true	true	true	true	false	true	true	true	false	false	false
SAMEA7527695	ERR4799109	WGS	FOUNDATION FOR MEDICAL RESEARCH INDIA	ERX4668526	NextSeq 500	PAIRED	RANDOM	GENOMIC	ILLUMINA	ERS5284166	ERP124850	['sample.27574','run.27574','ERX4668526','experiment.27574','ERR4799109','PRJEB41116','22461240','773292','SAMEA7527695','project.Mumbai','ERS5284166','ERP124850']		2021-11-10T01:46:00.000000+0000			IND	Asia	Mumbai					S	S				S	R	S	S				S			S		S	S		534	534153742	232937643	PRJEB41116	Walker_2022		99.59	1695093	57	lineage3.1.2.1	MDR-TB	tuberculosis: unclassified		Mycobacterium tuberculosis		['Walker_2022','input','diff','CRyPTIC_IND','tbprofiler']	99.59	57	true	lineage3	true	true	true	true	true	true	false	true	true	true	false	false	false
SAMN08214755	SRR6397663	WGS	BC CENTRE FOR DISEASE CONTROL PUBLIC HEALTH LABORATORY	SRX3490995	HiSeq X Ten	PAIRED	RANDOM	GENOMIC	ILLUMINA	SRS2774874	SRP119652	['SRP119652','8214755','SRR6397663','413593','PRJNA413593','BC01-Mtb092','SRX3490995','SRS2774874','BC01-Mtb092_2.fastq.gz','SAMN08214755']	2001	2017-12-25T09:37:00.000000+0000		49.15 N 123.7 W	CAN	North America	British Columbia		Homo sapiens	3	human					S		S						S	S							808	808780750	413315498	PRJNA413593	CRyPTIC_WHO2021_PMC7612554		99.54	1777054	50	lineage4.1.2.1	Sensitive	tuberculosis: human-adapted	L4	Mycobacterium tuberculosis		['Walker_2022','input','Napier_2020','tbprofiler','diff']	99.54	50	true	lineage4	true	true	true	true	true	true	true	true	true	true	true	false	false
SAMEA7545200	ERR4811697	WGS	UNIVERSIDAD PERUANA CAYETANO HEREDIA	ERX4681687	Illumina HiSeq 4000	PAIRED	RANDOM	GENOMIC	ILLUMINA	ERS5301857	ERP124939	['ERR4811697','ERS5301857','773301','run.16084','project.Peru_Wellcome','sample.16084','PRJEB41199','22464590','ERP124939','experiment.16084','SAMEA7545200','ERX4681687']	2018	2021-11-10T06:52:00.000000+0000			PER	South America						S				S	S	S	S	S				S		S	S	S	S	S	S	428	428874000	220112946	PRJEB41199	['CRyPTIC_reuse_table','Walker_2022']		99.71	1469300	50	lineage4.3.3	Sensitive	tuberculosis: unclassified		Mycobacterium tuberculosis		['CRyPTIC_reuse_table','Walker_2022','input','standford','CRyPTIC_UPCH','tbprofiler','diff']	99.71	50	true	lineage4	true	true	true	true	true	true	true	true	true	true	false	false	false
SAMN08436049	SRR6650271	WGS	SAN RAFFAELE	SRX3627861	Illumina HiSeq 2500	PAIRED	RANDOM	GENOMIC	ILLUMINA	SRS2894646	SRP128089	['131116_210916_BGD_210916_100.gatk.bam','428596','PRJNA428596','131116','131116_WGS','SRP128089','SRR6650271','SAMN08436049','SRS2894646','bp0','SRX3627861','8436049']		2018-02-21T13:22:00.000000+0000			BGD	Asia			Homo sapiens	3	human					S		S		S				S	S				S			159	159736651	73878051	PRJNA428596	CRyPTIC_WHO2021_PMC7612554		99.18	1095827	22	lineage1.1.3.1	Sensitive	tuberculosis: human-adapted	L1.1.3	Mycobacterium tuberculosis		['diff','Menardo_2021','tbprofiler','Walker_2022','input']	99.18	22	true	lineage1	true	true	true	true	true	true	false	true	true	true	true	false	false
SAMEA3558501	ERR1034968	WGS	LSHTM	ERX1113766	Illumina MiSeq	PAIRED		GENOMIC	ILLUMINA	ERS865650	ERP011639	['ERR1034968','ena-EXPERIMENT-LSHTM-25-09-2015-14:04:49:444-393','4154797','ERX1113766','ena-RUN-LSHTM-25-09-2015-14:04:49:444-393','SAMEA3558501','ERS865650','297845','ERP011639','mtb393','ena-STUDY-LSHTM-18-08-2015-18:02:02:463-104','PRJEB10385']		2015-12-10T05:21:00.000000+0000										S				S	S	R			S			R								10480	10480554062	6918062098	PRJEB10385	Coll_2018		99.47	968746	22	lineage4.1.2	Other	tuberculosis: human-adapted	L4.1.2	Mycobacterium tuberculosis		['input','tbprofiler','Napier_2020','diff','Coll_2018']	99.47	22	true	lineage4	true	true	true	true	true	true	false	false	true	false	false	false	false
SAMEA7564218	ERR4831902	WGS	OUCRU-HCMC	ERX4701845	Illumina MiSeq	PAIRED	RANDOM	GENOMIC	ILLUMINA	ERS5320849	ERP125021	['ERS5320849','ERP125021','sample.32841','22479783','ERR4831902','PRJEB41280','project.CRyPTIC_08_02TB','773347','experiment.32841','run.32841','ERX4701845','SAMEA7564218']		2021-11-11T11:58:00.000000+0000			VNM	Asia						S				S	S	R	S	S				S		S	S	S	S	S	S	292	292727707	170118226	PRJEB41280	['Walker_2022','CRyPTIC_reuse_table']		99.55	1740159	49	lineage4;lineage2.2.1	HR-TB	tuberculosis: unclassified		Mycobacterium tuberculosis		['CRyPTIC_reuse_table','diff','Walker_2022','input','CRyPTIC_OUCRU','tbprofiler']	99.55	49	true		true	true	true	false	false	true	false	true	true	true	false	false	false
SAMEA3404178	ERR2516622	WGS	HARVARD MEDICAL SCHOOL	ERX2535838	Illumina HiSeq 2500	PAIRED	RANDOM	GENOMIC	ILLUMINA	ERS2401300	ERP107971	['10125960','493038','PRJEB26000','run.9404','SAMEA3404178','experiment.9404','ERR2516622','sample.9404','project.First_10k_genomes_study_set_8','ERS2401300','ERP107971','ERX2535838']		2021-10-23T19:17:00.000000+0000			NLD	Europe										S		R					S	R								232	232298720	161944297	PRJEB26000	Walker_2022		99.6	1113369	25	lineage4.3.3	MDR-TB	tuberculosis: human-adapted	L4.3.3	Mycobacterium tuberculosis		['diff','CRyPTIC_Harvard','Napier_2020','input','tbprofiler','Walker_2022']	99.6	25	true	lineage4	true	true	true	true	true	true	false	true	true	true	false	false	false
SAMEA3451341	ERR2517617	WGS	RIVM	ERX2536833	Illumina HiSeq 2500	PAIRED	RANDOM	GENOMIC	ILLUMINA	ERS2402295	ERP107973	['ERX2536833','493040','project.First_10k_genomes_study_set_10','experiment.9793','SAMEA3451341','ERR2517617','10126954','sample.9793','run.9793','PRJEB26002','ERS2402295','ERP107973']		2021-10-23T20:18:00.000000+0000			NLD	Europe										S		S					R	S	S							620	620511802	302586178	PRJEB26002	Walker_2022		99.27	1846580	49	lineage1.1.1	Sensitive	tuberculosis: human-adapted	L1.1.1	Mycobacterium tuberculosis		['Napier_2020','input','Walker_2022','tbprofiler','diff','CRyPTIC_RIVM']	99.27	49	true	lineage1	true	true	true	true	true	true	false	true	true	true	false	false	false
SAMEA7547937	ERR4814578	WGS	PUBLIC HEALTH ENGLAND	ERX4684420	Illumina MiSeq	PAIRED	RANDOM	GENOMIC	ILLUMINA	ERS5304590	ERP124941	['sample.17398','experiment.17398','run.17398','SAMEA7547937','ERS5304590','ERR4814578','ERP124941','PRJEB41201','22467335','ERX4684420','773303','project.PHE-TB']		2021-11-10T12:07:00.000000+0000			GBR	Europe										S		S					S	S								486	486465395	298833166	PRJEB41201	Walker_2022		99.61	1660876	56	lineage4.6.2.2	Other	tuberculosis: unclassified		Mycobacterium tuberculosis		['Walker_2022','input','diff','tbprofiler','CRyPTIC_PHE']	99.61	56	true	lineage4	true	true	true	true	true	true	false	true	true	true	false	false	false
SAMEA7545363	ERR4811860	WGS	UNIVERSIDAD PERUANA CAYETANO HEREDIA	ERX4681850	Illumina HiSeq 4000	PAIRED	RANDOM	GENOMIC	ILLUMINA	ERS5302020	ERP124939	['run.16247','ERR4811860','PRJEB41199','773301','22464753','ERX4681850','ERP124939','ERS5302020','project.Peru_Wellcome','SAMEA7545363','experiment.16247','sample.16247']	2018	2021-11-10T06:58:00.000000+0000			PER	South America						S				S	S	S	S	S				S		S	S	S	S	S	S	564	564832200	263374677	PRJEB41199	['CRyPTIC_reuse_table','Walker_2022']		99.53	1675222	57	lineage4.3.2	Sensitive	tuberculosis: unclassified		Mycobacterium tuberculosis		['Walker_2022','diff','tbprofiler','input','CRyPTIC_UPCH','standford','CRyPTIC_reuse_table']	99.53	57	true	lineage4	true	true	true	true	true	true	true	true	true	true	false	false	false
SAMEA1117630	ERR2512449	WGS	PHE	ERX2531659	Illumina MiSeq	PAIRED	RANDOM	GENOMIC	ILLUMINA	ERS2397039	ERP107961	['sample.3988','ERS2397039','SAMEA1117630','10121576','experiment.3988','PRJEB25991','493034','run.3988','ERR2512449','ERP107961','project.First_10k_genomes_study_set_4','ERX2531659']		2021-10-23T15:03:00.000000+0000			GBR	Europe	England									S		S					S	S								283	283838357	195806585	PRJEB25991	Walker_2022		99.07	1337782	36	lineage3	Sensitive	tuberculosis: human-adapted	L3	Mycobacterium tuberculosis		['tbprofiler','input','diff','Walker_2022','Napier_2020','CRyPTIC_PHE']	99.07	36	true	lineage3	true	true	true	true	true	true	false	true	true	true	false	false	false
SAMEA7547533	ERR4814027	WGS	BRAZIL	ERX4684017	Illumina HiSeq 4000	PAIRED	RANDOM	GENOMIC	ILLUMINA	ERS5304187	ERP124940	['SAMEA7547533','773302','22466926','sample.16900','ERR4814027','ERX4684017','project.Brazil','PRJEB41200','experiment.16900','run.16900','ERP124940','ERS5304187']	2018	2021-11-10T11:04:00.000000+0000			BRA	South America						S				S	S	S	S	S				S		S	S	S		S	S	699	699537300	297732044	PRJEB41200	['Walker_2022','CRyPTIC_reuse_table']		99.79	1810196	63	lineage4.3.4.2	Sensitive	tuberculosis: unclassified		Mycobacterium tuberculosis		['tbprofiler','Walker_2022','input','diff','CRyPTIC_reuse_table','standford','CRyPTIC_BRA']	99.79	63	true	lineage4	true	true	true	true	true	true	true	true	true	true	false	false	false
SAMEA8742151	ERR8699834	WGS	UNIVERSITY OF CAPE TOWN	ERX8357133	Illumina NovaSeq 6000	PAIRED	RANDOM	GENOMIC	ILLUMINA	ERS6421733	ERP135632	['run.29170.1','project.Wellcome_clinical_isolates_site20','811913','ERR8699834','ERX8357133','sample.29170','SAMEA8742151','ERS6421733','26335290','ERP135632','experiment.29170','PRJEB51043']		2022-03-15T06:36:00.000000+0000			ZAF	Africa						S				S	S	S	S	S				S		S	S	S	S	S	S	752	752811104	254927605	PRJEB51043	CRyPTIC_reuse_table		99.52	1824812	63	lineage2.2.1.1	Sensitive	tuberculosis: unclassified		Mycobacterium tuberculosis		['input','diff','CRyPTIC_UofCapeTown','CRyPTIC_reuse_table','tbprofiler']	99.52	63	true	lineage2	true	true	true	true	true	true	false	true	true	true	false	false	false
SAMN03648232	SRR2100985	WGS	UNIVERSITY OF OXFORD	SRX1095679	Illumina HiSeq 2500	PAIRED	RANDOM	GENOMIC	ILLUMINA	SRS990558	SRP061066	['PRJNA282721','SRX1095679','189ee98e-c2f9-4cf6-8a90-6d5394c02d28_R00000039_v3.bam','SRP061066','SAMN03648232','SRR2100985','3648232','282721','C00014936','SRS990558']		2015-07-15T05:46:00.000000+0000			GBR	Europe										S		S					S	S								458	458092200	328704094	PRJNA282721	CRyPTIC_WHO2021_PMC7612554		99.63	1776401	39	lineage4.3.4.2.1	Sensitive	tuberculosis: human-adapted	L4.3.4.2.1	Mycobacterium tuberculosis		['Menardo_2018','Menardo_2021','diff','Napier_2020','input','Walker_2022','tbprofiler']	99.63	39	true	lineage4	true	true	true	true	true	true	false	true	true	true	false	false	false
SAMEA7553251	ERR4819885	WGS	PUBLIC HEALTH ENGLAND	ERX4689727	Illumina HiSeq 2500	PAIRED	RANDOM	GENOMIC	ILLUMINA	ERS5309897	ERP124941	['run.22706','ERX4689727','773303','SAMEA7553251','ERP124941','sample.22706','ERS5309897','PRJEB41201','experiment.22706','ERR4819885','project.PHE-TB','22472642']		2021-11-10T22:22:00.000000+0000			GBR	Europe										S		S						S								471	471709084	200180231	PRJEB41201	Walker_2022		99.51	1819000	41	lineage4.3.3	Sensitive	tuberculosis: unclassified		Mycobacterium tuberculosis		['CRyPTIC_PHE','diff','input','tbprofiler','Walker_2022']	99.51	41	true	lineage4	true	true	true	true	true	true	false	true	true	true	false	false	false
SAMEA104394661	ERR2200081	WGS	FZB	ERX2255069	Illumina HiSeq 2500	PAIRED		GENOMIC	ILLUMINA	ERS2012603	ERP010814	['287903','6339-13','ena-RUN-FZB-21-11-2017-14:36:27:950-342','ena-EXPERIMENT-FZB-21-11-2017-14:36:27:950-342','ERP010814','PRJEB9680','8096803','SAMEA104394661','ena-STUDY-FZB-22-06-2015-17:16:39:392-292','ERR2200081','ERX2255069','ERS2012603']		2017-11-28T16:30:00.000000+0000			DEU	Europe										S		S					S	S	S							411	411859200	254648141	PRJEB9680	CRyPTIC_WHO2021_PMC7612554		99.07	1715271	37	lineage3.1.3	Sensitive	MTBC		Mycobacterium tuberculosis complex sp.		['diff','input','Napier_2020','Shuaib_2022','tbprofiler','Walker_2022']	99.07	37	true	lineage3	true	true	true	true	true	true	false	true	true	true	false	false	false
SAMN03648692	SRR2101445	WGS	UNIVERSITY OF OXFORD	SRX1096139	Illumina HiSeq 2500	PAIRED	RANDOM	GENOMIC	ILLUMINA	SRS990671	SRP061066	['SRX1096139','SRP061066','SRS990671','3648692','00d37be0-d69b-4b38-bc89-0724d57b7b0e','282721','SAMN03648692','PRJNA282721','SRR2101445','00d37be0-d69b-4b38-bc89-0724d57b7b0e_R00000039_v3.bam']		2015-07-14T10:48:00.000000+0000			ZAF	Africa						S	S			S		S	S	S			S	S	S				S			378	378405133	245863956	PRJNA282721	CRyPTIC_WHO2021_PMC7612554		99.17	898645	51	lineage4.1.1.3	Sensitive	tuberculosis: human-adapted	L4.1.1.3	Mycobacterium tuberculosis		['tbprofiler','Walker_2022','input','Menardo_2021','Napier_2020','Menardo_2018','diff']	99.17	51	true	lineage4	true	true	true	true	true	true	false	true	true	true	false	false	false
SAMEA8718937	ERR8975813	WGS	CTB/NICD	ERX5544041	Illumina NovaSeq 6000	PAIRED	RANDOM	GENOMIC	ILLUMINA	ERS6403382	ERP128647	['26339906','ERX5544041','experiment.29373','ERP128647','sample.29373','project.Wellcome_clinical_isolates_site10','PRJEB44577','CORONAVIRIDAE','773351','ERR8975813','run.29373.1','SAMEA8718937','ERS6403382']		2022-03-15T07:42:00.000000+0000			ZAF	Africa						R				R	I	R	R	R				R		S	R	S	R	S	R	1079	1079747848	343637557	PRJEB44577	CRyPTIC_reuse_table		99.57	1852594	63	lineage2.2.2	Pre-XDR-TB	tuberculosis: unclassified		Mycobacterium tuberculosis		['tbprofiler','input','diff','CRyPTIC_CTB-NICD','CRyPTIC_reuse_table']	99.57	63	true	lineage2	true	true	true	true	true	true	false	true	true	true	false	false	false
SAMEA7552879	ERR4819514	WGS	PUBLIC HEALTH ENGLAND	ERX4689356	Illumina HiSeq 2500	PAIRED	RANDOM	GENOMIC	ILLUMINA	ERS5309526	ERP124941	['ERS5309526','project.PHE-TB','773303','SAMEA7552879','ERX4689356','experiment.22334','run.22334','ERR4819514','22472271','PRJEB41201','ERP124941','sample.22334']		2021-11-10T21:19:00.000000+0000			GBR	Europe										S		R						S	S							507	507118134	213513188	PRJEB41201	Walker_2022		99.53	1822790	41	lineage3	HR-TB	tuberculosis: unclassified		Mycobacterium tuberculosis		['Walker_2022','CRyPTIC_PHE','tbprofiler','diff','input']	99.53	41	true	lineage3	true	true	true	true	true	true	false	true	true	true	false	false	false
SAMEA7561543	ERR4829105	WGS	SAN RAFFAELE SCIENTIFIC INSTITUTE	ERX4699089	NextSeq 500	PAIRED	RANDOM	GENOMIC	ILLUMINA	ERS5318178	ERP124983	['project.Italy','sample.16314','ERX4699089','ERR4829105','run.16314','experiment.16314','ERS5318178','773309','22477112','PRJEB41242','SAMEA7561543','ERP124983']		2021-11-11T07:07:00.000000+0000			DJI	Africa						S				S	S	R	S	S				S		S	S	S	S	S	S	888	888833184	355727584	PRJEB41242	['CRyPTIC_reuse_table','Walker_2022']		99.69	1748540	32	lineage4.6	Sensitive	tuberculosis: unclassified		Mycobacterium tuberculosis		['CRyPTIC_reuse_table','input','tbprofiler','Walker_2022','diff','CRyPTIC_SanRaffaele']	99.69	32	true	lineage4	true	true	true	true	true	true	false	true	true	true	false	false	false
SAMEA1469486	ERR158571	WGS	SC	ERX134515	Illumina HiSeq 2000	PAIRED	RANDOM	GENOMIC	ILLUMINA	ERS124841	ERP000192	['ERX134515','ERS124841','Variation discovery in Russian TB isolates-sc-2010-04-20','ERP000192','SC_RUN_7935_3#51','203970','1139789','Variation discovery in Russian TB isolates-sc-2010','SC_EXP_7935_3#51','SAMEA1469486','2083Q-sc-2012-04-10T09:20:59Z-1397783','ERR158571','PRJEB2138']	2009	2014-10-18T17:08:00.000000+0000			RUS	Europe	Samara		Homo sapiens	3	human					S		S						S	S							673	673839200	357727125	PRJEB2138	CRyPTIC_WHO2021_PMC7612554		99.66	1831129	42	lineage4.8	Sensitive	tuberculosis: human-adapted	L4.8	Mycobacterium tuberculosis		['diff','Walker_2022','Menardo_2018','tbprofiler','Stucki_2016','Napier_2020','input']	99.66	42	true	lineage4	true	true	true	true	true	true	true	true	true	true	true	false	false
SAMEA1119904	ERR2514723	WGS	PHE	ERX2533933	Illumina MiSeq	PAIRED	RANDOM	GENOMIC	ILLUMINA	ERS2399313	ERP107961	['ERS2399313','ERR2514723','experiment.6846','ERX2533933','SAMEA1119904','run.6846','10123850','project.First_10k_genomes_study_set_4','493034','ERP107961','sample.6846','PRJEB25991']		2021-10-23T17:09:00.000000+0000			GBR	Europe	England									S		S					S	S								270	270186924	163037743	PRJEB25991	Walker_2022		99.44	1522255	51	lineage4.2.2	Sensitive	tuberculosis: human-adapted	L4.2.2	Mycobacterium tuberculosis		['tbprofiler','Napier_2020','input','CRyPTIC_PHE','diff','Walker_2022']	99.44	51	true	lineage4	true	true	true	true	true	true	false	true	true	true	false	false	false
SAMN08629564	SRR6797622	WGS	SAN RAFFAELE	SRX3756671	Illumina HiSeq 2500	PAIRED	RANDOM	GENOMIC	ILLUMINA	SRS3012362	SRP128089	['SRS3012362','SRR6797622','8629564','140974_210916_BGD_210916_100.gatk.bam','SRX3756671','PRJNA428596','SAMN08629564','bp0','140974','428596','SRP128089','140974_WGS']		2018-03-02T06:30:00.000000+0000			BGD	Asia			Homo sapiens	3	human					S		S		S				S	S				S			310	310142100	144680409	PRJNA428596	CRyPTIC_WHO2021_PMC7612554		99.34	1740863	39	lineage1.1.3	Sensitive	tuberculosis: human-adapted	L1.1.3	Mycobacterium tuberculosis		['tbprofiler','input','diff','Menardo_2021','Walker_2022']	99.34	39	true	lineage1	true	true	true	true	true	true	false	true	true	true	true	false	false
SAMEA2534316	['ERR551959','ERR551960']	WGS		['ERX511029','ERX511028']	Illumina HiSeq 2500	PAIRED		GENOMIC	['ILLUMINA','ILLUMINA']	ERS457718		['PRJEB9680','ERX511029','3793897','6232-04_lib1127_hpi_2013-12-19_150bp','SAMEA2534316','6232-04','6232-04_lib1127_hpi_2013-11-11_150bp','287903','ERX511028','ena-STUDY-FZB-22-06-2015-17:16:39:392-292','ERR551960','ERR551959','ERP010814','ERS457718']					UZB	Asia						S	S			S		R					S	R	R				S			571	571616100	332214412	PRJEB9680	CRyPTIC_WHO2021_PMC7612554		99.53	2835056	97	lineage4.2.1	RR-TB	tuberculosis: human-adapted	L4.2.1	Mycobacterium tuberculosis		['input','tbprofiler','Walker_2022','diff','Napier_2020']	99.53	97	true	lineage4	true	true	true	true	true	true	false	true	true	true	false	false	false
SAMEA7551099	ERR4817736	WGS	PUBLIC HEALTH ENGLAND	ERX4687578	Illumina MiSeq	PAIRED	RANDOM	GENOMIC	ILLUMINA	ERS5307748	ERP124941	['22470493','773303','PRJEB41201','project.PHE-TB','experiment.20556','ERR4817736','ERS5307748','sample.20556','SAMEA7551099','run.20556','ERX4687578','ERP124941']		2021-11-10T18:09:00.000000+0000			GBR	Europe										S		S					S	S								292	292883972	188365558	PRJEB41201	Walker_2022		99.34	1362452	46	lineage4.2.1.1	Sensitive	tuberculosis: unclassified		Mycobacterium tuberculosis		['Walker_2022','input','diff','tbprofiler','CRyPTIC_PHE']	99.34	46	true	lineage4	true	true	true	true	true	true	false	true	true	true	false	false	false
SAMEA3436333	ERR2516940	WGS	PHE	ERX2536155	Illumina HiSeq 2500	PAIRED	RANDOM	GENOMIC	ILLUMINA	ERS2401617	ERP107972	['ERP107972','sample.9087','ERR2516940','493039','PRJEB26001','experiment.9087','project.First_10k_genomes_study_set_9','SAMEA3436333','ERX2536155','10126277','ERS2401617','run.9087']		2021-10-23T20:11:00.000000+0000			GBR	Europe	England					S	S					R	S	S				R					S			300	300504194	161380790	PRJEB26001	Walker_2022		99.66	1901626	66	lineage3	MDR-TB	tuberculosis: human-adapted	L3	Mycobacterium tuberculosis		['CRyPTIC_PHE','Walker_2022','Napier_2020','diff','input','tbprofiler']	99.66	66	true	lineage3	true	true	true	true	true	true	false	true	true	true	false	false	false
SAMN08708719	SRR6832034	WGS	SAN RAFFAELE	SRX3788356	Illumina HiSeq 2500	PAIRED	RANDOM	GENOMIC	ILLUMINA	SRS3041022	SRP128089	['SRR6832034','SAMN08708719','SRP128089','8708719','SRS3041022','183-4037_090816_UKR_090816_100.gatk.bam','183-4037_WGS','bp0','PRJNA428596','183-4037','SRX3788356','428596']		2018-03-14T09:46:00.000000+0000			UKR	Europe			Homo sapiens	3	human	S	S			R		R	S	S			R	R	R				S			343	343335461	157945516	PRJNA428596	CRyPTIC_WHO2021_PMC7612554		99.52	1707076	36	lineage2.2.1	MDR-TB	tuberculosis: unclassified		Mycobacterium tuberculosis		['input','diff','Walker_2022','tbprofiler']	99.52	36	true	lineage2	true	true	true	true	true	true	false	true	true	true	true	false	false
SAMEA7561500	ERR4829062	WGS	SAN RAFFAELE SCIENTIFIC INSTITUTE	ERX4699046	NextSeq 500	PAIRED	RANDOM	GENOMIC	ILLUMINA	ERS5318135	ERP124983	['ERS5318135','ERX4699046','22477069','SAMEA7561500','773309','project.Italy','ERR4829062','PRJEB41242','sample.16271','experiment.16271','ERP124983','run.16271']		2021-11-11T07:03:00.000000+0000			NGA	Africa						S				S	S	S	S	S				S		S	S	S	S	S	S	575	575879372	251326003	PRJEB41242	['CRyPTIC_reuse_table','Walker_2022']		99.28	1628850	51	lineage4.1.2.1	Other	tuberculosis: unclassified		Mycobacterium tuberculosis		['CRyPTIC_SanRaffaele','Walker_2022','input','CRyPTIC_reuse_table','diff','tbprofiler']	99.28	51	true	lineage4	true	true	true	true	true	true	false	true	true	true	false	false	false
SAMEA1019006	ERR047011	WGS	SC	ERX024073	Illumina HiSeq 2000	PAIRED	RANDOM	GENOMIC	ILLUMINA	ERS035806	ERP000276	['ERX024073','Bir_400-sc-2011-05-27T14:48:17Z-1154815','SC_EXP_6570_8#19','Mycobacterium tuberculosis pilot-sc-2010-07-26','ERS035806','203976','PRJEB2221','SC_RUN_6570_8#19','SAMEA1019006','728386','ERP000276','ERR047011']	2008	2014-09-04T02:48:00.000000+0000			GBR	Europe	Midlands		Homo sapiens	3	human					S		S					S	S								606	606536700	337014956	PRJEB2221	CRyPTIC_WHO2021_PMC7612554		99.56	1484106	24	lineage4.8	Sensitive	tuberculosis: human-adapted	L4.8	Mycobacterium tuberculosis		['diff','Napier_2020','tbprofiler','input','Walker_2022']	99.56	24	true	lineage4	true	true	true	true	true	true	true	true	true	true	true	false	false
SAMN07658566	SRR6046656	WGS	MODMEDMICOXFORD	SRX3193760	Illumina MiSeq	PAIRED	RANDOM	GENOMIC	ILLUMINA	SRS2519814	SRP117784	['7658566','SRX3193760','401515','SRR6046656','SRS2519814','SAMN07658566','PRJNA401515','MMMOSRA:c8d1b111-de46-4897-b404-f5318d78a589','MMMOSAM:c8d1b111-de46-4897-b404-f5318d78a589','SRP117784']	2016	2017-10-27T18:40:00.000000+0000			GBR	Europe	Oxford		Homo sapiens	3	human					S		S					S	S								414	414852578	264355710	PRJNA401515	CRyPTIC_WHO2021_PMC7612554		99.44	1542335	48	lineage3	Sensitive	tuberculosis: human-adapted	L3	Mycobacterium tuberculosis		['Walker_2022','input','diff','Napier_2020','tbprofiler']	99.44	48	true	lineage3	true	true	true	true	true	true	true	true	true	true	true	false	false
SAMEA7528059	ERR4799473	WGS	FOUNDATION FOR MEDICAL RESEARCH INDIA	ERX4668890	NextSeq 500	PAIRED	RANDOM	GENOMIC	ILLUMINA	ERS5284530	ERP124850	['ERR4799473','SAMEA7528059','run.27938','773292','experiment.27938','ERS5284530','22461604','ERX4668890','project.Mumbai','PRJEB41116','ERP124850','sample.27938']		2021-11-10T02:05:00.000000+0000			IND	Asia	Mumbai					S	S				S	S	S	S				S			S		S	S		596	596208098	269563408	PRJEB41116	Walker_2022		99.41	1659674	54	lineage4.5	Sensitive	tuberculosis: unclassified		Mycobacterium tuberculosis		['tbprofiler','input','diff','Walker_2022','CRyPTIC_IND']	99.41	54	true	lineage4	true	true	true	true	true	true	false	true	true	true	false	false	false
SAMEA1117975	ERR2512794	WGS	PHE	ERX2532004	Illumina HiSeq 2500	PAIRED	RANDOM	GENOMIC	ILLUMINA	ERS2397384	ERP107961	['493034','SAMEA1117975','ERP107961','ERX2532004','10121921','ERS2397384','experiment.4407','project.First_10k_genomes_study_set_4','ERR2512794','PRJEB25991','run.4407','sample.4407']		2021-10-23T15:07:00.000000+0000			GBR	Europe	England									S		S					S	S								692	692911216	364200652	PRJEB25991	Walker_2022		99.65	1841896	61	lineage4.3.4.2.1	Sensitive	tuberculosis: human-adapted	L4.3.4.2.1	Mycobacterium tuberculosis		['Napier_2020','tbprofiler','diff','CRyPTIC_PHE','Walker_2022','input']	99.65	61	true	lineage4	true	true	true	true	true	true	false	true	true	true	false	false	false
SAMN08435991	SRR6650240	WGS	SAN RAFFAELE	SRX3627892	Illumina HiSeq 2500	PAIRED	RANDOM	GENOMIC	ILLUMINA	SRS2894677	SRP128089	['PRJNA428596','111617_210916_BGD_210916_100.gatk.bam','SRR6650240','SRP128089','8435991','SAMN08435991','428596','SRS2894677','111617_WGS','SRX3627892','bp0','111617']		2018-02-21T13:22:00.000000+0000			BGD	Asia			Homo sapiens	3	human					R		R	S	S				R	R				S			333	333010600	148010986	PRJNA428596	CRyPTIC_WHO2021_PMC7612554		99.57	2365994	53	lineage2.2.1	MDR-TB	tuberculosis: unclassified		Mycobacterium tuberculosis		['input','diff','Walker_2022','tbprofiler']	99.57	53	true	lineage2	true	true	true	true	true	true	false	true	true	true	true	false	false
SAMEA7554735	ERR4821367	WGS	PUBLIC HEALTH ENGLAND	ERX4691209	Illumina HiSeq 2500	PAIRED	RANDOM	GENOMIC	ILLUMINA	ERS5311379	ERP124941	['ERR4821367','run.24188','experiment.24188','sample.24188','project.PHE-TB','PRJEB41201','773303','ERS5311379','ERX4691209','SAMEA7554735','22474129','ERP124941']		2021-11-11T02:07:00.000000+0000			GBR	Europe										S		R						S								322	322514243	153022747	PRJEB41201	Walker_2022		99.81	2735727	62	lineage4.6.2.2	HR-TB	tuberculosis: unclassified		Mycobacterium tuberculosis		['input','diff','CRyPTIC_PHE','Walker_2022','tbprofiler']	99.81	62	true	lineage4	true	true	true	true	true	true	false	true	true	true	false	false	false
SAMN08708741	SRR6831828	WGS	SAN RAFFAELE	SRX3787966	Illumina HiSeq 2500	PAIRED	RANDOM	GENOMIC	ILLUMINA	SRS3040632	SRP128089	['188-0740_WGS','428596','188-0740_090816_UKR_090816_100.gatk.bam','PRJNA428596','8708741','SRR6831828','SRS3040632','SRX3787966','bp0','SAMN08708741','188-0740','SRP128089']		2018-03-14T09:18:00.000000+0000			UKR	Europe			Homo sapiens	3	human	S	S			S		S	S	S			S	S	S				S			393	393829199	183117450	PRJNA428596	CRyPTIC_WHO2021_PMC7612554		99.41	1686963	36	lineage2.2.1	Sensitive	tuberculosis: unclassified		Mycobacterium tuberculosis		['input','tbprofiler','diff','Walker_2022']	99.41	36	true	lineage2	true	true	true	true	true	true	false	true	true	true	true	false	false
SAMEA7545522	ERR4812018	WGS	UNIVERSIDAD PERUANA CAYETANO HEREDIA	ERX4682008	Illumina NovaSeq 6000	PAIRED	RANDOM	GENOMIC	ILLUMINA	ERS5302178	ERP124939	['SAMEA7545522','run.25555','PRJEB41199','sample.25555','experiment.25555','22464911','ERS5302178','ERR4812018','ERP124939','773301','ERX4682008','project.Peru_Wellcome']	2018	2021-11-10T06:57:00.000000+0000			PER	South America						S				S	S	S	S	S				S		S	S	S	S	S	S	677	677700986	234838443	PRJEB41199	['CRyPTIC_reuse_table','Walker_2022']		99.59	1807864	62	lineage4.3.3	Sensitive	tuberculosis: unclassified		Mycobacterium tuberculosis		['diff','CRyPTIC_reuse_table','CRyPTIC_UPCH','Walker_2022','tbprofiler','standford','input']	99.59	62	true	lineage4	true	true	true	true	true	true	true	true	true	true	false	false	false
SAMEA3558817	ERR1035284	WGS	LSHTM	ERX1114082	Illumina MiSeq	PAIRED		GENOMIC	ILLUMINA	ERS865966	ERP011639	['ERP011639','ena-STUDY-LSHTM-18-08-2015-18:02:02:463-104','PRJEB10385','297845','ena-EXPERIMENT-LSHTM-25-09-2015-14:04:49:467-709','ERR1035284','ERX1114082','mtb709','SAMEA3558817','ERS865966','ena-RUN-LSHTM-25-09-2015-14:04:49:467-709','4155113']		2015-12-10T04:23:00.000000+0000			BRA	South America						S	S			S		R	S		R			R	S							585	585637996	409382457	PRJEB10385	Coll_2018		99.7	1220451	27	lineage4.7	Pre-XDR-TB	tuberculosis: human-adapted	L4.7	Mycobacterium tuberculosis		['tbprofiler','diff','input','Napier_2020','Coll_2018']	99.7	27	true	lineage4	true	true	true	true	true	true	false	true	true	true	false	false	false
SAMN03648245	SRR2100998	WGS	UNIVERSITY OF OXFORD	SRX1095692	Illumina HiSeq 2500	PAIRED	RANDOM	GENOMIC	ILLUMINA	SRS991393	SRP061066	['282721','C00014949','PRJNA282721','45f9ee44-f12d-4f3e-ad4d-337dcb9f792d_R00000039_v3.bam','SRS991393','SRP061066','SRX1095692','3648245','SRR2100998','SAMN03648245']		2015-07-16T12:31:00.000000+0000			GBR	Europe										S		S						S								458	458535400	329165888	PRJNA282721	CRyPTIC_WHO2021_PMC7612554		99.42	1770657	40	lineage3	Sensitive	tuberculosis: human-adapted	L3	Mycobacterium tuberculosis		['Menardo_2018','diff','input','Menardo_2021','tbprofiler','Walker_2022','Napier_2020']	99.42	40	true	lineage3	true	true	true	true	true	true	false	true	true	true	false	false	false
SAMN07766285	SRR6152802	WGS	BC CENTRE FOR DISEASE CONTROL PUBLIC HEALTH LABORATORY	SRX3265034	HiSeq X Ten	PAIRED	RANDOM	GENOMIC	ILLUMINA	SRS2577256	SRP119652	['SRR6152802','PRJNA413593','BC12-Mtb021_2.fastq.gz','SRP119652','SRX3265034','413593','BC12-Mtb021','7766285','SRS2577256','SAMN07766285']	2012	2017-10-10T11:07:00.000000+0000		49.15 N 123.7 W	CAN	North America	British Columbia		Homo sapiens	3	human					S		S						S	S							700	700360250	324152696	PRJNA413593	CRyPTIC_WHO2021_PMC7612554		99.6	1845632	52	lineage2.2.1	Sensitive	tuberculosis: human-adapted	L2	Mycobacterium tuberculosis		['tbprofiler','input','Napier_2020','diff','Walker_2022']	99.6	52	true	lineage2	true	true	true	true	true	true	true	true	true	true	true	false	false
SAMEA7528960	ERR4800374	WGS	FOUNDATION FOR MEDICAL RESEARCH INDIA	ERX4669789	NextSeq 500	PAIRED	RANDOM	GENOMIC	ILLUMINA	ERS5285429	ERP124850	['ERP124850','PRJEB41116','ERR4800374','run.30594','22462503','773292','ERX4669789','sample.30594','SAMEA7528960','project.Mumbai','ERS5285429','experiment.30594']		2021-11-11T01:06:00.000000+0000			IND	Asia	Mumbai											S	S					S	S				S			403	403277700	181331148	PRJEB41116	Walker_2022		99.36	1590079	52	lineage3	Sensitive	tuberculosis: unclassified		Mycobacterium tuberculosis		['CRyPTIC_IND','tbprofiler','input','Walker_2022','diff']	99.36	52	true	lineage3	true	true	true	true	true	true	false	true	true	true	false	false	false
SAMEA7541439	ERR4808902	WGS	CTB/NICD	ERX4678442	Illumina HiSeq 4000	PAIRED	RANDOM	GENOMIC	ILLUMINA	ERS5297892	ERP124931	['SAMEA7541439','experiment.2800','ERX4678442','project.Gates_clinical_isolates','PRJEB41191','22462896','ERR4808902','sample.2800','ERS5297892','ERP124931','773296','run.2800']		2021-11-11T01:16:00.000000+0000			ZAF	Africa						R				I	I	R	R	R				R		S	S	S	R	S	R	452	452689800	207222217	PRJEB41191	['Walker_2022','CRyPTIC_reuse_table']		99.55	1582412	54	lineage2.2.2	Pre-XDR-TB	tuberculosis: unclassified		Mycobacterium tuberculosis		['CRyPTIC_CTB-NICD','input','CRyPTIC_reuse_table','tbprofiler','diff','Walker_2022']	99.55	54	true	lineage2	true	true	true	true	true	true	false	true	true	true	false	false	false
SAMEA7542371	ERR4810796	WGS	CCDC	ERX4679242	HiSeq X Ten	PAIRED	RANDOM	GENOMIC	ILLUMINA	ERS5298823	ERP124934	['sample.11324','ERS5298823','experiment.11324','run.11324','773297','SAMEA7542371','22463690','ERX4679242','ERP124934','ERR4810796','PRJEB41194','project.CDC_22']		2021-11-10T04:55:00.000000+0000			CHN	Asia						S	S			S	S	S	S	S				S	S	S	S	S	S	S	S	897	897309600	394607470	PRJEB41194	['Walker_2022','CRyPTIC_reuse_table']		99.5	1669475	57	lineage2.2.1	MDR-TB	tuberculosis: unclassified		Mycobacterium tuberculosis		['diff','tbprofiler','Walker_2022','input','CRyPTIC_reuse_table','CRyPTIC_CCDC_CDC_22']	99.5	57	true	lineage2	true	true	true	true	true	true	false	true	true	true	false	false	false
SAMN03653225	SRR2024919	WGS	FUDAN UNIVERSITY	SRX1027312	Illumina HiSeq 2000	PAIRED	size fractionation	GENOMIC	ILLUMINA	SRS935965	SRP058221	['SRP058221','09_1333_sort.bam','283583','SRS935965','SRR2024919','SRX1027312','SAMN03653225','09_1333','PRJNA283583','25','3653225']	2009	2015-05-14T03:45:00.000000+0000		31.57607 N 121.75227 E	CHN	Asia	Shanghai	sputum	Homo sapiens	3	human					S		R						R	R							1985	1985270837	647683230	PRJNA283583	CRyPTIC_WHO2021_PMC7612554		99.38	1579283	34	lineage2.2.1	MDR-TB	tuberculosis: human-adapted	L2.2.1	Mycobacterium tuberculosis		['diff','input','Walker_2022','Napier_2020','tbprofiler']	99.38	34	true	lineage2	true	true	true	true	true	true	true	true	true	true	true	false	false
SAMN21616734	SRR16058449	WGS	PUBLIC HEALTH ONTARIO	SRX12344895	Illumina MiSeq	PAIRED	RANDOM	GENOMIC	ILLUMINA	SRS10317274	SRP338617	['2019-271_R1.fastq.gz','PRJNA766079','SRX12344895','SRP338617','2019-271','SRS10317274','766079','bp0','SRR16058449','21616734','SAMN21616734']	2019	2021-09-24T21:55:00.000000+0000			CAN	North America	Ontario		Homo sapiens	3	human					S		S					S	S								443	443903965	298520844	PRJNA766079	CRyPTIC_WHO2021_PMC7612554		99.62	810739	45	lineage4.8	Sensitive	tuberculosis: unclassified		Mycobacterium tuberculosis		['tbprofiler','Walker_2022','diff','input']	99.62	45	true	lineage4	true	true	true	true	true	true	true	true	true	true	true	false	false
SAMEA1556780	ERR181703	WGS	SC	ERX157813	Illumina HiSeq 2000	PAIRED	RANDOM	GENOMIC	ILLUMINA	ERS142746	ERP001072	['SC_EXP_8233_5#30','204548','ERP001072','Karonga_Prevention_Study__KPS____whole_genome_sequ','PRJEB2794','7007977-sc-2012-05-29T15:26:26Z-1429137','Karonga_Prevention_Study__KPS____whole_genome_sequencing_in_a_whole_population-sc-2011-12-13T10:33:26Z-2066','1779270','ERR181703','ERS142746','ERX157813','SAMEA1556780','SC_RUN_8233_5#30']	2007	2012-10-23T11:19:00.000000+0000			MWI	Africa	Karonga	sputum	Homo sapiens	3	human							S						S								467	467467800	237893286	PRJEB2794	Coll_2018		99.17	1778466	40	lineage3	Sensitive	tuberculosis: human-adapted	L3	Mycobacterium tuberculosis		['tbprofiler','input','Karonga_Prevention_Study','Napier_2020','Menardo_2018','Coll_2018','diff']	99.17	40	true	lineage3	true	true	true	true	true	true	true	true	true	true	true	false	false
SAMEA5569567	ERR3287374	WGS	UNIVERSIDAD PERUANA CAYETANO HEREDIA, PERU	ERX3313883	Illumina HiSeq 4000	PAIRED	RANDOM	GENOMIC	ILLUMINA	ERS3371589	ERP114885	['run.10120','11621852','SAMEA5569567','sample.10120','542465','PRJEB32234','experiment.10120','ERS3371589','ERR3287374','ERX3313883','project.Gates_clinical_isolates_Peru','ERP114885']		2021-11-04T09:40:00.000000+0000			PER	South America						S				I	S	R	S	S				R		S	S	S	S	S	R	473	473671200	197129356	PRJEB32234	['CRyPTIC_reuse_table','Walker_2022']		99.77	1759584	60	lineage4.3.3	MDR-TB	tuberculosis: unclassified		Mycobacterium tuberculosis		['CRyPTIC_UPCH','tbprofiler','diff','CRyPTIC_reuse_table','input','Walker_2022']	99.77	60	true	lineage4	true	true	true	true	true	true	false	true	true	true	false	false	false
SAMN08708429	SRR6832143	WGS	SAN RAFFAELE	SRX3788247	Illumina HiSeq 2500	PAIRED	RANDOM	GENOMIC	ILLUMINA	SRS3040914	SRP128089	['SAMN08708429','133-0909_WGS','SRS3040914','8708429','PRJNA428596','bp0','428596','SRR6832143','SRP128089','133-0909_090816_UKR_090816_100.gatk.bam','133-0909','SRX3788247']		2018-03-14T09:58:00.000000+0000			UKR	Europe			Homo sapiens	3	human	S	S			R		R	R	S			S	R	R				S			321	321996080	145294441	PRJNA428596	CRyPTIC_WHO2021_PMC7612554		99.22	2699455	58	lineage2.2.1	MDR-TB	tuberculosis: unclassified		Mycobacterium tuberculosis		['input','diff','tbprofiler','Walker_2022']	99.22	58	true	lineage2	true	true	true	true	true	true	false	true	true	true	true	false	false
SAMN07660080	SRR6045447	WGS	MODMEDMICOXFORD	SRX3192419	Illumina MiSeq	PAIRED	RANDOM	GENOMIC	ILLUMINA	SRS2521040	SRP117784	['401515','SRP117784','SRR6045447','SRS2521040','SAMN07660080','PRJNA401515','MMMOSRA:2f2dfbe6-6cc7-44fe-9aae-27b27f88b6c6','MMMOSAM:2f2dfbe6-6cc7-44fe-9aae-27b27f88b6c6','SRX3192419','7660080']	2016	2017-10-27T16:37:00.000000+0000			GBR	Europe	Oxford		Homo sapiens	3	human					S		S					S	S								224	224651709	148607337	PRJNA401515	CRyPTIC_WHO2021_PMC7612554		96.96	841500	21	lineage3	Sensitive	tuberculosis: human-adapted	L3	Mycobacterium tuberculosis		['diff','Walker_2022','tbprofiler','Napier_2020','input']	96.96	21	true	lineage3	true	true	true	true	true	true	true	true	true	true	true	false	false
SAMEA7526038	ERR4797487	WGS	FOUNDATION FOR MEDICAL RESEARCH INDIA	ERX4666903	NextSeq 500	PAIRED	RANDOM	GENOMIC	ILLUMINA	ERS5282511	ERP124850	['SAMEA7526038','project.Mumbai','run.10475','ERX4666903','experiment.10475','ERS5282511','sample.10475','ERP124850','ERR4797487','773292','PRJEB41116','22459601']		2021-11-09T22:52:00.000000+0000			IND	Asia	Mumbai					S	S			S	S	S	S	S				S		S	S	S	S	S	S	526	526608600	224451804	PRJEB41116	['Walker_2022','CRyPTIC_reuse_table']		99.09	1675401	50	lineage1.2.2.2	Sensitive	tuberculosis: unclassified		Mycobacterium tuberculosis		['Walker_2022','CRyPTIC_IND','diff','CRyPTIC_reuse_table','input','tbprofiler']	99.09	50	true	lineage1	true	true	true	true	true	true	false	true	true	true	false	false	false
SAMEA7547709	ERR4814350	WGS	PUBLIC HEALTH ENGLAND	ERX4684192	Illumina MiSeq	PAIRED	RANDOM	GENOMIC	ILLUMINA	ERS5304362	ERP124941	['22467101','773303','ERP124941','SAMEA7547709','PRJEB41201','sample.17170','ERS5304362','run.17170','ERX4684192','ERR4814350','project.PHE-TB','experiment.17170']		2021-11-10T11:57:00.000000+0000			GBR	Europe										S		S					S	S								170	170273052	110459963	PRJEB41201	Walker_2022		99.27	809129	26	lineage3	Sensitive	tuberculosis: unclassified		Mycobacterium tuberculosis		['CRyPTIC_PHE','diff','tbprofiler','Walker_2022','input']	99.27	26	true	lineage3	true	true	true	true	true	true	false	true	true	true	false	false	false
SAMEA2533843	['ERR551296','ERR551295']	WGS		['ERX510364','ERX510365']	Illumina HiSeq 2500	PAIRED		GENOMIC	['ILLUMINA','ILLUMINA']	ERS457245		['ERR551296','ERX510364','2303-04','ERS457245','287903','SAMEA2533843','3793627','2303-04_lib775_hpi_2013-12-19_150bp','ERX510365','ERP010814','PRJEB9680','ena-STUDY-FZB-22-06-2015-17:16:39:392-292','ERR551295','2303-04_lib775_hpi_2013-11-11_150bp']					UZB	Asia						S	S			R		R					R	R	R				S			365	366154800	192357816	PRJEB9680	CRyPTIC_WHO2021_PMC7612554		99.51	2091908	70	lineage2.2.1	MDR-TB	tuberculosis: human-adapted	L2.2.1	Mycobacterium tuberculosis		['tbprofiler','Napier_2020','Walker_2022','diff','Menardo_2021','input','Menardo_2018']	99.51	70	true	lineage2	true	true	true	true	true	true	false	true	true	true	false	false	false
SAMEA7542370	ERR4810795	WGS	CCDC	ERX4679241	HiSeq X Ten	PAIRED	RANDOM	GENOMIC	ILLUMINA	ERS5298822	ERP124934	['ERX4679241','SAMEA7542370','ERR4810795','PRJEB41194','run.11323','ERS5298822','experiment.11323','22463689','773297','sample.11323','ERP124934','project.CDC_22']		2021-11-10T04:56:00.000000+0000										S				S	S	S	S	S				S		S	S	S	S	S	S	916	916133400	406361535	PRJEB41194	CRyPTIC_reuse_table		99.51	1643115	56	lineage2.2.1	Pre-XDR-TB	tuberculosis: unclassified		Mycobacterium tuberculosis		['CRyPTIC_reuse_table','input','diff','tbprofiler','CRyPTIC_CCDC_CDC_22']	99.51	56	true	lineage2	true	true	true	true	true	true	false	false	true	false	false	false	false
SAMEA104362358	ERR2184517	WGS	UNIVERSIDAD PERUANA CAYETANO HEREDIA, PERU	ERX2240684	Illumina HiSeq 4000	PAIRED	RANDOM	GENOMIC	ILLUMINA	ERS1987336	ERP104985	['ERS1987336','project.Peru-set1-Tandem','experiment.805','run.805','sample.805','SAMEA104362358','ERP104985','ERR2184517','12061748','548708','ERX2240684','PRJEB23245']		2021-10-17T08:41:00.000000+0000			PER	South America						S				S	S	S	S	S				S		S	S	S	S	S	S	478	478753500	207659232	PRJEB23245	['Walker_2022','CRyPTIC_reuse_table']		99.58	1681393	58	lineage4.1.2	Sensitive	tuberculosis: unclassified		Mycobacterium tuberculosis		['CRyPTIC_reuse_table','input','diff','tbprofiler','Walker_2022','CRyPTIC_UPCH']	99.58	58	true	lineage4	true	true	true	true	true	true	false	true	true	true	false	false	false
SAMEA3558783	ERR1035250	WGS	LSHTM	ERX1114048	Illumina MiSeq	PAIRED		GENOMIC	ILLUMINA	ERS865932	ERP011639	['4155079','ERS865932','297845','ERP011639','ERX1114048','ERR1035250','ena-EXPERIMENT-LSHTM-25-09-2015-14:04:49:464-675','mtb675','PRJEB10385','ena-RUN-LSHTM-25-09-2015-14:04:49:464-675','ena-STUDY-LSHTM-18-08-2015-18:02:02:463-104','SAMEA3558783']		2015-12-10T04:27:00.000000+0000			PRT	Europe										S		S					S	S	S							1912	1912254210	1340474520	PRJEB10385	Coll_2018		99.65	969348	22	lineage4.3.4.1	Sensitive	tuberculosis: human-adapted	L4.3.4.1	Mycobacterium tuberculosis		['diff','Napier_2020','tbprofiler','Coll_2018','input']	99.65	22	true	lineage4	true	true	true	true	true	true	false	true	true	true	false	false	false
SAMEA1118068	ERR2512887	WGS	PHE	ERX2532097	Illumina HiSeq 2500	PAIRED	RANDOM	GENOMIC	ILLUMINA	ERS2397477	ERP107961	['ERX2532097','experiment.4525','PRJEB25991','SAMEA1118068','run.4525','ERR2512887','ERP107961','project.First_10k_genomes_study_set_4','ERS2397477','sample.4525','10122014','493034']		2021-10-23T15:08:00.000000+0000			GBR	Europe	England									S		S					S	S								558	558014158	359027988	PRJEB25991	Walker_2022		99.38	1555945	52	lineage3	Sensitive	tuberculosis: human-adapted	L3	Mycobacterium tuberculosis		['input','diff','CRyPTIC_PHE','Napier_2020','tbprofiler','Walker_2022']	99.38	52	true	lineage3	true	true	true	true	true	true	false	true	true	true	false	false	false
SAMEA5569678	ERR3287485	WGS	UNIVERSIDAD PERUANA CAYETANO HEREDIA, PERU	ERX3313994	Illumina HiSeq 4000	PAIRED	RANDOM	GENOMIC	ILLUMINA	ERS3371700	ERP114885	['SAMEA5569678','ERS3371700','project.Gates_clinical_isolates_Peru','sample.10231','run.10231','ERP114885','experiment.10231','ERX3313994','542465','11621963','ERR3287485','PRJEB32234']		2021-11-03T08:07:00.000000+0000			PER	South America						S	S			I	S	S	S	S				R	S	S	S	S	S	S	R	646	646778700	258525244	PRJEB32234	['Walker_2022','CRyPTIC_reuse_table']		99.56	1822239	62	lineage2.2.1	RR-TB	tuberculosis: unclassified		Mycobacterium tuberculosis		['diff','tbprofiler','CRyPTIC_UPCH','Walker_2022','CRyPTIC_reuse_table','input']	99.56	62	true	lineage2	true	true	true	true	true	true	false	true	true	true	false	false	false
SAMN21616605	SRR16058653	WGS	PUBLIC HEALTH ONTARIO	SRX12345210	Illumina MiSeq	PAIRED	RANDOM	GENOMIC	ILLUMINA	SRS10317593	SRP338617	['SRR16058653','SRS10317593','2019-136_R1.fastq.gz','21616605','bp0','SRX12345210','SRP338617','PRJNA766079','2019-136','SAMN21616605','766079']	2019	2021-09-24T22:07:00.000000+0000			CAN	North America	Ontario		Homo sapiens	3	human					S		S					S	S								497	497905596	305767002	PRJNA766079	CRyPTIC_WHO2021_PMC7612554		99.42	1160868	68	lineage1.1.2	Sensitive	tuberculosis: unclassified		Mycobacterium tuberculosis		['diff','Walker_2022','tbprofiler','input']	99.42	68	true	lineage1	true	true	true	true	true	true	true	true	true	true	true	false	false
SAMEA1397460	ERR2514975	WGS	PHE	ERX2534185	Illumina HiSeq 2000	PAIRED	RANDOM	GENOMIC	ILLUMINA	ERS2399565	ERP107961	['experiment.7167','10124102','ERP107961','ERR2514975','ERS2399565','project.First_10k_genomes_study_set_4','run.7167','493034','SAMEA1397460','sample.7167','ERX2534185','PRJEB25991']		2021-10-23T18:09:00.000000+0000			GBR	Europe	England									S		S					S	S								384	384211600	273363409	PRJEB25991	Walker_2022		99.55	1821357	41	lineage3	Sensitive	tuberculosis: unclassified		Mycobacterium tuberculosis		['Shuaib_2022','Walker_2022','Napier_2020','input','CRyPTIC_PHE','tbprofiler','diff']	99.55	41	true	lineage3	true	true	true	true	true	true	false	true	true	true	false	false	false
SAMEA2709865	ERR2515321	WGS	CTB/NICD	ERX2534535	Illumina MiSeq	PAIRED	RANDOM	GENOMIC	ILLUMINA	ERS2399926	ERP107968	['experiment.7545','PRJEB25997','10124665','ERX2534535','sample.7545','493035','run.7545','project.First_10k_genomes_study_set_5','ERP107968','ERS2399926','ERR2515321','SAMEA2709865']		2021-10-23T18:14:00.000000+0000			ZAF	Africa						S	S			S		S	S				S	S	S				S			343	343722895	234562664	PRJEB25997	Walker_2022		99.59	746524	44	lineage4.3.2.1	Sensitive	tuberculosis: human-adapted	L4.3.2.1	Mycobacterium tuberculosis		['Walker_2022','diff','Napier_2020','CRyPTIC_CTB-NICD','tbprofiler','input']	99.59	44	true	lineage4	true	true	true	true	true	true	false	true	true	true	false	false	false
SAMN07766448	SRR6152693	WGS	BC CENTRE FOR DISEASE CONTROL PUBLIC HEALTH LABORATORY	SRX3264707	HiSeq X Ten	PAIRED	RANDOM	GENOMIC	ILLUMINA	SRS2576927	SRP119652	['SAMN07766448','SRR6152693','SRP119652','SRX3264707','PRJNA413593','BC14-Mtb166_2.fastq.gz','SRS2576927','BC14-Mtb166','413593','7766448']	2014	2017-10-11T04:13:00.000000+0000		49.15 N 123.7 W	CAN	North America	British Columbia		Homo sapiens	3	human					S		S					S	S	S							887	887799000	461843515	PRJNA413593	CRyPTIC_WHO2021_PMC7612554		99.35	1747389	47	lineage1.2.1.2.1	Sensitive	tuberculosis: human-adapted	L1	Mycobacterium tuberculosis		['Napier_2020','tbprofiler','Walker_2022','diff','input']	99.35	47	true	lineage1	true	true	true	true	true	true	true	true	true	true	true	false	false
SAMEA10030285	ERR7910923	WGS	FZB	ERX7478320	NextSeq 500	PAIRED		GENOMIC	ILLUMINA	ERS7708492	ERP132622	['SAMEA10030285','ERP132622','24682252','ena-EXPERIMENT-FZB-05-01-2022-10:45:57:297-81','ena-RUN-FZB-05-01-2022-10:45:57:297-81','ERS7708492','794636','ERX7478320','PRJEB48275','ena-STUDY-FZB-22-10-2021-10:26:06:450-343','15-14190','ERR7910923']		2022-07-13T08:04:00.000000+0000			MDA	Europe						S	S			S		R	R	S			S	R					S			670	670006201	300169084	PRJEB48275	Finci_2022		99.49	1512330	52	lineage4.2.1	MDR-TB	tuberculosis: human-adapted	L4.2.1	Mycobacterium tuberculosis		['Finci_2022','input','tbprofiler','diff']	99.49	52	true	lineage4	true	true	true	true	true	true	false	true	true	true	false	false	false
SAMN08709298	SRR6832356	WGS	SAN RAFFAELE	SRX3788686	Illumina HiSeq 2500	PAIRED	RANDOM	GENOMIC	ILLUMINA	SRS3041350	SRP128089	['428596','PRJNA428596','bp0','98-4003','SAMN08709298','SRR6832356','8709298','SRS3041350','98-4003_090816_UKR_090816_100.gatk.bam','98-4003_WGS','SRP128089','SRX3788686']		2018-03-14T10:23:00.000000+0000			UKR	Europe			Homo sapiens	3	human	S	S			S		S	S	S			S	S	S				S			298	298213913	158817380	PRJNA428596	CRyPTIC_WHO2021_PMC7612554		99.34	2300007	49	lineage4.2.1.1	Sensitive	tuberculosis: unclassified		Mycobacterium tuberculosis		['input','diff','tbprofiler','Walker_2022']	99.34	49	true	lineage4	true	true	true	true	true	true	false	true	true	true	true	false	false
SAMEA7560994	ERR4828557	WGS	OUCRU-HCMC	ERX4698541	NextSeq 500	PAIRED	RANDOM	GENOMIC	ILLUMINA	ERS5317630	ERP124982	['experiment.12350','sample.12350','22476564','run.12350','SAMEA7560994','773308','ERS5317630','project.Vietnam','ERX4698541','PRJEB41241','ERP124982','ERR4828557']		2021-11-11T06:53:00.000000+0000			VNM	Asia	Ho Chi Minh City					S				S	S	R	S	S				S		S	S	S	S	S	S	444	444771406	200814592	PRJEB41241	['CRyPTIC_reuse_table','Walker_2022']		98.91	1632108	52	lineage2.2.1	HR-TB	tuberculosis: unclassified		Mycobacterium tuberculosis		['tbprofiler','diff','input','CRyPTIC_OUCRU','CRyPTIC_reuse_table','Walker_2022']	98.91	52	true	lineage2	true	true	true	true	true	true	false	true	true	true	false	false	false
SAMEA7554878	ERR4821510	WGS	PUBLIC HEALTH ENGLAND	ERX4691352	Illumina HiSeq 2500	PAIRED	RANDOM	GENOMIC	ILLUMINA	ERS5311522	ERP124941	['project.PHE-TB','experiment.24331','SAMEA7554878','ERX4691352','PRJEB41201','22474272','run.24331','sample.24331','ERR4821510','ERP124941','ERS5311522','773303']		2021-11-11T02:08:00.000000+0000			GBR	Europe										S		S						S								251	251736344	111326156	PRJEB41201	Walker_2022		96.26	2179438	48	lineage4.2.1	Sensitive	tuberculosis: unclassified		Mycobacterium tuberculosis		['CRyPTIC_PHE','diff','Walker_2022','input','tbprofiler']	96.26	48	true	lineage4	true	true	true	true	true	true	false	true	true	true	false	false	false
SAMEA2534455	['ERR552164','ERR552165']	WGS		['ERX511233','ERX511234']	Illumina HiSeq 2500	PAIRED		GENOMIC	['ILLUMINA','ILLUMINA']	ERS457857		['SAMEA2534455','ena-STUDY-FZB-22-06-2015-17:16:39:392-292','PRJEB9680','ERR552165','287903','ERX511234','2126-06_lib769_hpi_2013-12-19_150bp','3793969','2126-06_lib769_hpi_2013-11-11_150bp','ERP010814','ERS457857','ERR552164','ERX511233','2126-06']					UZB	Asia						R	S			S		R					R	R	R				R			390	391122300	209127467	PRJEB9680	CRyPTIC_WHO2021_PMC7612554		99.55	2203785	75	lineage2.2.1	Pre-XDR-TB	tuberculosis: human-adapted	L2.2.1	Mycobacterium tuberculosis		['Napier_2020','Walker_2022','diff','input','tbprofiler','Menardo_2021']	99.55	75	true	lineage2	true	true	true	true	true	true	false	true	true	true	false	false	false
SAMEA7550251	ERR4816889	WGS	PUBLIC HEALTH ENGLAND	ERX4686731	Illumina HiSeq 2500	PAIRED	RANDOM	GENOMIC	ILLUMINA	ERS5306901	ERP124941	['ERP124941','PRJEB41201','773303','experiment.19709','ERR4816889','ERS5306901','22469646','sample.19709','SAMEA7550251','project.PHE-TB','run.19709','ERX4686731']		2021-11-10T16:26:00.000000+0000			GBR	Europe										S		S						S								214	214735928	84674871	PRJEB41201	Walker_2022		98.44	1928582	43	lineage4.4.1.1	Sensitive	tuberculosis: unclassified		Mycobacterium tuberculosis		['diff','Walker_2022','input','tbprofiler','CRyPTIC_PHE']	98.44	43	true	lineage4	true	true	true	true	true	true	false	true	true	true	false	false	false
SAMN03648049	SRR2100876	WGS	UNIVERSITY OF OXFORD	SRX1095570	Illumina HiSeq 2500	PAIRED	RANDOM	GENOMIC	ILLUMINA	SRS990531	SRP061066	['SAMN03648049','52e8205c-9b42-4e58-9c65-3f0f8b6529ee_R00000039_v3.bam','PRJNA282721','SRP061066','SRX1095570','SRR2100876','3648049','SRS990531','C00014795','282721']		2015-07-16T22:35:00.000000+0000			GBR	Europe										S		R						S								249	249562400	165118914	PRJNA282721	CRyPTIC_WHO2021_PMC7612554		99.02	2318914	48	lineage1.1.2	HR-TB	tuberculosis: human-adapted	L1.1.2	Mycobacterium tuberculosis		['Menardo_2021','input','Napier_2020','Menardo_2018','Walker_2022','tbprofiler','diff']	99.02	48	true	lineage1	true	true	true	true	true	true	false	true	true	true	false	false	false
SAMN08892427	SRR6964579	WGS	SAN RAFFAELE	SRX3906480	Illumina HiSeq 2500	PAIRED	RANDOM	GENOMIC	ILLUMINA	SRS3142572	SRP128089	['130721_WGS','130721','SRP128089','bp0','SRS3142572','SAMN08892427','8892427','SRX3906480','428596','SRR6964579','130721_060916_100.gatk.bam','PRJNA428596']		2018-04-09T04:29:00.000000+0000			PAK	Asia			Homo sapiens	3	human		S			S		S	S	S				S	S				S			379	379727719	163905706	PRJNA428596	CRyPTIC_WHO2021_PMC7612554		99.41	1619355	34	lineage3	Sensitive	tuberculosis: human-adapted	L3	Mycobacterium tuberculosis		['tbprofiler','Menardo_2021','diff','input','Walker_2022']	99.41	34	true	lineage3	true	true	true	true	true	true	false	true	true	true	true	false	false
SAMEA7545349	ERR4811846	WGS	UNIVERSIDAD PERUANA CAYETANO HEREDIA	ERX4681836	Illumina HiSeq 4000	PAIRED	RANDOM	GENOMIC	ILLUMINA	ERS5302006	ERP124939	['ERS5302006','sample.16233','22464739','ERP124939','ERX4681836','project.Peru_Wellcome','SAMEA7545349','ERR4811846','PRJEB41199','773301','experiment.16233','run.16233']	2018	2021-11-10T06:57:00.000000+0000			PER	South America						S				S	S	S	S	S				S		S		S	S	S	S	465	465768900	222048554	PRJEB41199	['CRyPTIC_reuse_table','Walker_2022']		99.59	1566372	57	lineage4.3.3	Sensitive	tuberculosis: unclassified		Mycobacterium tuberculosis		['Walker_2022','diff','input','CRyPTIC_reuse_table','CRyPTIC_UPCH','standford','tbprofiler']	99.59	57	true	lineage4	true	true	true	true	true	true	true	true	true	true	false	false	false
SAMEA7527088	ERR4798528	WGS	FOUNDATION FOR MEDICAL RESEARCH INDIA	ERX4667952	NextSeq 500	PAIRED	RANDOM	GENOMIC	ILLUMINA	ERS5283560	ERP124850	['773292','ERR4798528','SAMEA7527088','ERP124850','22460650','run.15034','PRJEB41116','ERX4667952','experiment.15034','project.Mumbai','sample.15034','ERS5283560']		2021-11-10T01:27:00.000000+0000			IND	Asia	Mumbai					S	S				S		S	S							S		S	S		876	876672176	380502875	PRJEB41116	Walker_2022		99.29	1642287	53	lineage1.2.1.2.1	Sensitive	tuberculosis: unclassified		Mycobacterium tuberculosis		['input','Walker_2022','diff','tbprofiler','CRyPTIC_IND']	99.29	53	true	lineage1	true	true	true	true	true	true	false	true	true	true	false	false	false
SAMEA7528640	ERR4800055	WGS	FOUNDATION FOR MEDICAL RESEARCH INDIA	ERX4669470	NextSeq 500	PAIRED	RANDOM	GENOMIC	ILLUMINA	ERS5285110	ERP124850	['ERS5285110','run.29958','project.Mumbai','ERX4669470','SAMEA7528640','PRJEB41116','22462184','sample.29958','773292','ERP124850','ERR4800055','experiment.29958']		2021-11-10T02:14:00.000000+0000			IND	Asia	Mumbai											S	S					S					S			360	360868500	158328290	PRJEB41116	Walker_2022		99.37	1537934	51	lineage3	Other	tuberculosis: unclassified		Mycobacterium tuberculosis		['input','CRyPTIC_IND','Walker_2022','tbprofiler','diff']	99.37	51	true	lineage3	true	true	true	true	true	true	false	true	true	true	false	false	false
SAMEA7529123	ERR4800537	WGS	FOUNDATION FOR MEDICAL RESEARCH INDIA	ERX4669952	NextSeq 500	PAIRED	RANDOM	GENOMIC	ILLUMINA	ERS5285592	ERP124850	['run.31874','ERX4669952','ERP124850','SAMEA7529123','ERS5285592','experiment.31874','project.Mumbai','PRJEB41116','ERR4800537','sample.31874','22462666','773292']		2021-11-11T01:18:00.000000+0000			IND	Asia	Mumbai					S	S				S	R	S	R				R			S		R	S		919	919402156	389987529	PRJEB41116	Walker_2022		99.47	1675587	57	lineage2.2.1	Pre-XDR-TB	tuberculosis: unclassified		Mycobacterium tuberculosis		['tbprofiler','diff','CRyPTIC_IND','Walker_2022','input']	99.47	57	true	lineage2	true	true	true	true	true	true	false	true	true	true	false	false	false
SAMEA4772854	ERR2677464	WGS	FZB	ERX2692455	NextSeq 500	PAIRED		GENOMIC	ILLUMINA	ERS2592808	ERP109425	['ERP109425','ERR2677464','SAMEA4772854','PRJEB27354','486641','ena-RUN-FZB-29-06-2018-17:08:19:136-79','ena-STUDY-FZB-19-06-2018-08:10:23:898-811','ena-EXPERIMENT-FZB-29-06-2018-17:08:19:136-79','ERS2592808','9860881','81-2017','ERX2692455']		2018-08-19T12:06:00.000000+0000														S							S									610	610099556	268157975	PRJEB27354	Andres_2019		99.59	1677216	57	lineage2.2.1	MDR-TB	tuberculosis: human-adapted	L2.2.1	Mycobacterium tuberculosis		['input','Napier_2020','tbprofiler','Andres_2019','diff']	99.59	57	true	lineage2	true	true	true	true	true	true	false	false	true	false	false	false	false
SAMEA3360009	ERR2516227	WGS	GENOSCREEN	ERX2535443	Illumina HiSeq 2500	PAIRED	RANDOM	GENOMIC	ILLUMINA	ERS2400905	ERP107970	['ERR2516227','ERX2535443','ERS2400905','10125565','SAMEA3360009','project.First_10k_genomes_study_set_7','sample.8754','493037','ERP107970','PRJEB25999','experiment.8754','run.8754']		2022-07-23T23:21:00.000000+0000			BEL	Europe										S		S					S	S								373	373928801	206284327	PRJEB25999	Walker_2022		99.63	1710693	37	lineage4.7	Sensitive	tuberculosis: human-adapted	L4.7	Mycobacterium tuberculosis		['Napier_2020','input','diff','Walker_2022','tbprofiler','CRyPTIC_Genoscreen']	99.63	37	true	lineage4	true	true	true	true	true	true	false	true	true	true	false	false	false
SAMEA1102642	ERR2510722	WGS	SAN RAFFAELE SCIENTIFIC INSTITUTE	ERX2530137	Illumina MiniSeq	PAIRED	RANDOM	GENOMIC	ILLUMINA	ERS2395038	ERP107941	['run.3732','sample.3732','experiment.3732','ERS2395038','ERR2510722','10121350','PRJEB25972','ERX2530137','ERP107941','SAMEA1102642','493033','project.First_10k_genomes_study_set_3']		2021-10-23T14:10:00.000000+0000			ITA	Europe						S	S			S	R	R	S	S			S	R		S	S	S	S	S	R	326	326349058	152956876	PRJEB25972	['Walker_2022','CRyPTIC_reuse_table']		99.55	2909133	61	lineage4.8	MDR-TB	tuberculosis: human-adapted	L4.8	Mycobacterium tuberculosis		['tbprofiler','diff','Napier_2020','CRyPTIC_SanRaffaele','CRyPTIC_reuse_table','Walker_2022','input']	99.55	61	true	lineage4	true	true	true	true	true	true	false	true	true	true	false	false	false
SAMEA10030042	ERR7911512	WGS	FZB	ERX7478909	NextSeq 500	PAIRED		GENOMIC	ILLUMINA	ERS7708250	ERP132622	['ena-RUN-FZB-05-01-2022-10:45:57:323-670','ERR7911512','SAMEA10030042','PRJEB48275','794636','ERP132622','FND-287','ena-STUDY-FZB-22-10-2021-10:26:06:450-343','24682010','ERS7708250','ERX7478909','ena-EXPERIMENT-FZB-05-01-2022-10:45:57:323-670']		2022-07-28T01:21:00.000000+0000			VNM	Asia						S	S					R	S	R			R	S					R			596	596874738	231539873	PRJEB48275	Finci_2022		99.53	1780591	60	lineage2.2.1	Pre-XDR-TB	tuberculosis: human-adapted	L2.2.1	Mycobacterium tuberculosis		['diff','tbprofiler','input','Finci_2022']	99.53	60	true	lineage2	true	true	true	true	true	true	false	true	true	true	false	false	false
SAMN07659969	SRR6046662	WGS	MODMEDMICOXFORD	SRX3193754	Illumina MiSeq	PAIRED	RANDOM	GENOMIC	ILLUMINA	SRS2521614	SRP117784	['MMMOSAM:3c08d41a-e9b3-4ecb-8874-2fd8a2db91c5','SRP117784','7659969','SRS2521614','SAMN07659969','MMMOSRA:3c08d41a-e9b3-4ecb-8874-2fd8a2db91c5','SRX3193754','PRJNA401515','401515','SRR6046662']	2016	2017-10-27T18:40:00.000000+0000			GBR	Europe	Oxford		Homo sapiens	3	human					S		S						S								358	358311536	239787006	PRJNA401515	CRyPTIC_WHO2021_PMC7612554		99.17	1281014	42	lineage1.2.2.2	Sensitive	tuberculosis: human-adapted	L1.3.2	Mycobacterium tuberculosis		['diff','Walker_2022','Napier_2020','tbprofiler','input']	99.17	42	true	lineage1	true	true	true	true	true	true	true	true	true	true	true	false	false
SAMEA3444104	ERR2517106	WGS	PHE	ERX2536321	Illumina HiSeq 2500	PAIRED	RANDOM	GENOMIC	ILLUMINA	ERS2401783	ERP107972	['PRJEB26001','ERX2536321','ERP107972','10126443','experiment.9858','sample.9858','ERR2517106','SAMEA3444104','ERS2401783','project.First_10k_genomes_study_set_9','493039','run.9858']		2021-10-23T20:13:00.000000+0000			GBR	Europe	England					S	S					R	S	S				R					S			353	353701192	188124755	PRJEB26001	Walker_2022		99.62	1925923	67	lineage2.2.2	MDR-TB	tuberculosis: human-adapted	L2.2.2	Mycobacterium tuberculosis		['CRyPTIC_PHE','Walker_2022','input','diff','tbprofiler','Napier_2020']	99.62	67	true	lineage2	true	true	true	true	true	true	false	true	true	true	false	false	false
SAMEA7543953	ERR4810893	WGS	CCDC	ERX4679339	HiSeq X Ten	PAIRED	RANDOM	GENOMIC	ILLUMINA	ERS5300611	ERP124934	['ERX4679339','PRJEB41194','ERS5300611','experiment.11421','run.11421','ERR4810893','ERP124934','773297','SAMEA7543953','project.CDC_22','22463787','sample.11421']		2021-11-10T05:05:00.000000+0000			CHN	Asia						S	S			S	S	R	S	S				R	S	S	S	S	S	S	R	1262	1262194200	528017044	PRJEB41194	['Walker_2022','CRyPTIC_reuse_table']		99.51	1749580	60	lineage2.2.1	MDR-TB	tuberculosis: unclassified		Mycobacterium tuberculosis		['CRyPTIC_CCDC_CDC_22','Walker_2022','diff','CRyPTIC_reuse_table','tbprofiler','input']	99.51	60	true	lineage2	true	true	true	true	true	true	false	true	true	true	false	false	false
SAMN08215408	SRR6398124	WGS	BC CENTRE FOR DISEASE CONTROL PUBLIC HEALTH LABORATORY	SRX3491114	HiSeq X Ten	PAIRED	RANDOM	GENOMIC	ILLUMINA	SRS2774995	SRP119652	['SRP119652','8215408','BC13-Mtb314','SRR6398124','SAMN08215408','SRS2774995','BC13-Mtb314_2.fastq.gz','413593','SRX3491114','PRJNA413593']	2013	2017-12-22T00:33:00.000000+0000		49.15 N 123.7 W	CAN	North America	British Columbia		Homo sapiens	3	human					S		S						S	S							621	621207500	283557760	PRJNA413593	CRyPTIC_WHO2021_PMC7612554		99.5	1858943	52	lineage4.1.1.1	HR-TB	tuberculosis: human-adapted	L4	Mycobacterium tuberculosis		['input','diff','Napier_2020','tbprofiler','Walker_2022']	99.5	52	true	lineage4	true	true	true	true	true	true	true	true	true	true	true	false	false
SAMEA7525626	ERR4797084	WGS	FOUNDATION FOR MEDICAL RESEARCH INDIA	ERX4666499	NextSeq 500	PAIRED	RANDOM	GENOMIC	ILLUMINA	ERS5282100	ERP124850	['ERP124850','project.Mumbai','ERS5282100','ERX4666499','experiment.1809','sample.1809','run.1809','PRJEB41116','22459190','SAMEA7525626','773292','ERR4797084']		2021-11-09T22:23:00.000000+0000			IND	Asia	Mumbai					S	S			R	S	R	S	R				R		S	S	S	R	S	R	1465	1465909200	645134253	PRJEB41116	['Walker_2022','CRyPTIC_reuse_table']		98.55	1514564	46	lineage2.2.1	Pre-XDR-TB	tuberculosis: unclassified		Mycobacterium tuberculosis		['Walker_2022','input','diff','CRyPTIC_IND','tbprofiler','CRyPTIC_reuse_table']	98.55	46	true	lineage2	true	true	true	true	true	true	false	true	true	true	false	false	false
SAMEA7527324	ERR4798732	WGS	FOUNDATION FOR MEDICAL RESEARCH INDIA	ERX4668156	NextSeq 500	PAIRED	RANDOM	GENOMIC	ILLUMINA	ERS5283796	ERP124850	['ERR4798732','ERX4668156','run.27197','ERS5283796','SAMEA7527324','experiment.27197','sample.27197','22460870','project.Mumbai','PRJEB41116','773292','ERP124850']		2021-11-10T01:29:00.000000+0000			IND	Asia	Mumbai					S	S				S		S	R							S		R	S		641	641397300	276367554	PRJEB41116	Walker_2022		99.44	1565722	51	lineage4.2.2.2	Pre-XDR-TB	tuberculosis: unclassified		Mycobacterium tuberculosis		['tbprofiler','Walker_2022','input','CRyPTIC_IND','diff']	99.44	51	true	lineage4	true	true	true	true	true	true	false	true	true	true	false	false	false
SAMEA3368586	ERR2516259	WGS	GENOSCREEN	ERX2535475	Illumina HiSeq 2500	PAIRED	RANDOM	GENOMIC	ILLUMINA	ERS2400937	ERP107970	['PRJEB25999','ERP107970','ERX2535475','10125597','experiment.8997','project.First_10k_genomes_study_set_7','ERR2516259','ERS2400937','sample.8997','run.8997','493037','SAMEA3368586']		2021-10-23T19:13:00.000000+0000			BEL	Europe										S		S					S	S								576	576410343	296936526	PRJEB25999	Walker_2022		99.37	1760197	40	lineage4.1.2.1	Sensitive	tuberculosis: human-adapted	L4.1.2.1	Mycobacterium tuberculosis		['Walker_2022','tbprofiler','input','CRyPTIC_Genoscreen','diff','Napier_2020']	99.37	40	true	lineage4	true	true	true	true	true	true	false	true	true	true	false	false	false
SAMEA7551271	ERR4817908	WGS	PUBLIC HEALTH ENGLAND	ERX4687750	Illumina HiSeq 2500	PAIRED	RANDOM	GENOMIC	ILLUMINA	ERS5307920	ERP124941	['ERS5307920','sample.20728','ERX4687750','run.20728','773303','22470665','SAMEA7551271','project.PHE-TB','ERR4817908','PRJEB41201','ERP124941','experiment.20728']		2021-11-10T18:12:00.000000+0000			GBR	Europe										S		S						S								346	346649033	159812841	PRJEB41201	Walker_2022		99.49	1753665	39	lineage4.1.2.1	Sensitive	tuberculosis: unclassified		Mycobacterium tuberculosis		['CRyPTIC_PHE','diff','tbprofiler','Walker_2022','input']	99.49	39	true	lineage4	true	true	true	true	true	true	false	true	true	true	false	false	false
SAMN08215480	SRR6398001	WGS	BC CENTRE FOR DISEASE CONTROL PUBLIC HEALTH LABORATORY	SRX3491237	HiSeq X Ten	PAIRED	RANDOM	GENOMIC	ILLUMINA	SRS2775117	SRP119652	['SRX3491237','413593','PRJNA413593','BC14-Mtb467','SAMN08215480','BC14-Mtb467_2.fastq.gz','SRS2775117','SRR6398001','SRP119652','8215480']	2014	2017-12-21T12:13:00.000000+0000		49.15 N 123.7 W	CAN	North America	British Columbia		Homo sapiens	3	human					S		R					S	S	S							703	703316750	365126371	PRJNA413593	CRyPTIC_WHO2021_PMC7612554		99.49	1743906	47	lineage4.1.1.1	HR-TB	tuberculosis: human-adapted	L4	Mycobacterium tuberculosis		['Walker_2022','input','tbprofiler','diff','Napier_2020']	99.49	47	true	lineage4	true	true	true	true	true	true	true	true	true	true	true	false	false
SAMEA1101706	ERR2510408	WGS	SAN RAFFAELE SCIENTIFIC INSTITUTE	ERX2529823	NextSeq 500	PAIRED	RANDOM	GENOMIC	ILLUMINA	ERS2394724	ERP107941	['ERX2529823','sample.3418','project.First_10k_genomes_study_set_3','SAMEA1101706','PRJEB25972','ERS2394724','ERR2510408','ERP107941','experiment.3418','10121036','493033','run.3418']		2021-10-23T14:06:00.000000+0000			PAK	Asia						S				R	S	R	S	R				R	R	S	S	S	R	S	R	268	268412071	116385039	PRJEB25972	['CRyPTIC_reuse_table','Walker_2022']		99.49	1573174	50	lineage2.2.1	Pre-XDR-TB	tuberculosis: human-adapted	L2.2.1	Mycobacterium tuberculosis		['CRyPTIC_SanRaffaele','tbprofiler','CRyPTIC_reuse_table','Napier_2020','diff','Walker_2022','input']	99.49	50	true	lineage2	true	true	true	true	true	true	false	true	true	true	false	false	false
SAMN07766434	SRR6152708	WGS	BC CENTRE FOR DISEASE CONTROL PUBLIC HEALTH LABORATORY	SRX3264692	HiSeq X Ten	PAIRED	RANDOM	GENOMIC	ILLUMINA	SRS2576949	SRP119652	['SRS2576949','SAMN07766434','BC14-Mtb060','SRP119652','SRR6152708','413593','SRX3264692','PRJNA413593','BC14-Mtb060_2.fastq.gz','7766434']	2014	2017-10-11T04:21:00.000000+0000		49.15 N 123.7 W	CAN	North America	British Columbia		Homo sapiens	3	human					S		S						S	S							342	342230750	169610116	PRJNA413593	CRyPTIC_WHO2021_PMC7612554		99.59	1769122	51	lineage2.2.1	Sensitive	tuberculosis: human-adapted	L2	Mycobacterium tuberculosis		['tbprofiler','Walker_2022','input','Napier_2020','diff']	99.59	51	true	lineage2	true	true	true	true	true	true	true	true	true	true	true	false	false
SAMEA7526990	ERR4798432	WGS	FOUNDATION FOR MEDICAL RESEARCH INDIA	ERX4667854	NextSeq 500	PAIRED	RANDOM	GENOMIC	ILLUMINA	ERS5283462	ERP124850	['PRJEB41116','experiment.14936','773292','ERS5283462','run.14936','SAMEA7526990','ERP124850','22460552','sample.14936','project.Mumbai','ERR4798432','ERX4667854']		2021-11-10T01:18:00.000000+0000			IND	Asia	Mumbai					S	S				S	R	S	S							S		S	S		410	410916904	185380768	PRJEB41116	Walker_2022		99.43	1531101	52	lineage2.2.1.1	Pre-XDR-TB	tuberculosis: unclassified		Mycobacterium tuberculosis		['diff','input','tbprofiler','CRyPTIC_IND','Walker_2022']	99.43	52	true	lineage2	true	true	true	true	true	true	false	true	true	true	false	false	false
SAMEA1118218	ERR2513037	WGS	PHE	ERX2532247	Illumina MiSeq	PAIRED	RANDOM	GENOMIC	ILLUMINA	ERS2397627	ERP107961	['ERR2513037','SAMEA1118218','ERX2532247','sample.4724','ERP107961','run.4724','10122164','PRJEB25991','experiment.4724','493034','ERS2397627','project.First_10k_genomes_study_set_4']		2021-10-23T15:08:00.000000+0000			GBR	Europe	England									S		S					S	S								570	570032854	342422529	PRJEB25991	Walker_2022		99.41	1627637	45	lineage4.1.2.1	Other	tuberculosis: human-adapted	L4.1.2.1	Mycobacterium tuberculosis		['tbprofiler','diff','CRyPTIC_PHE','input','Napier_2020','Walker_2022']	99.41	45	true	lineage4	true	true	true	true	true	true	false	true	true	true	false	false	false
SAMEA1530913	ERR176632	WGS	SC	ERX152778	Illumina HiSeq 2000	PAIRED	RANDOM	GENOMIC	ILLUMINA	ERS141700	ERP001072	['ERP001072','ERR176632','SC_EXP_8205_5#91','204548','1759846','ERX152778','Karonga_Prevention_Study__KPS____whole_genome_sequ','74050-sc-2012-05-29T14:58:20Z-1428713','SAMEA1530913','SC_RUN_8205_5#91','ERS141700','Karonga_Prevention_Study__KPS____whole_genome_sequencing_in_a_whole_population-sc-2011-12-13T10:33:26Z-2066','PRJEB2794']	1997	2012-10-12T09:24:00.000000+0000			MWI	Africa	Karonga		Homo sapiens	3	human					S		S					S	S	S							291	291471000	152181941	PRJEB2794	Coll_2018		99.46	2449193	57	lineage4.1.1.3	Sensitive	tuberculosis: human-adapted	L4.1.1.3	Mycobacterium tuberculosis		['input','Karonga_Prevention_Study','Coll_2018','nextstrain_global_tree','tbprofiler','Menardo_2021','Menardo_2018','Napier_2020','diff']	99.46	57	true	lineage4	true	true	true	true	true	true	true	true	true	true	true	false	false
SAMEA7525721	ERR4797179	WGS	FOUNDATION FOR MEDICAL RESEARCH INDIA	ERX4666594	NextSeq 500	PAIRED	RANDOM	GENOMIC	ILLUMINA	ERS5282195	ERP124850	['ERR4797179','run.1904','PRJEB41116','773292','experiment.1904','SAMEA7525721','22459285','project.Mumbai','ERX4666594','ERP124850','ERS5282195','sample.1904']		2021-11-09T22:26:00.000000+0000			IND	Asia	Mumbai					S	S			S	S	S	S	S				S		S	S	S	S	S	S	837	837171300	365661018	PRJEB41116	['Walker_2022','CRyPTIC_reuse_table']		99.22	1629681	51	lineage1.2.2.2	Sensitive	tuberculosis: unclassified		Mycobacterium tuberculosis		['input','CRyPTIC_IND','CRyPTIC_reuse_table','Walker_2022','tbprofiler','diff']	99.22	51	true	lineage1	true	true	true	true	true	true	false	true	true	true	false	false	false
SAMEA2534197	['ERR551793','ERR551794','ERR551795']	WGS		['ERX510863','ERX510862','ERX510864']	Illumina HiSeq 2500	PAIRED		GENOMIC	['ILLUMINA','ILLUMINA','ILLUMINA']	ERS457599		['ERR551793','2117-06_lib766_hpi_2013-12-19_150bp','287903','3793830','SAMEA2534197','ERX510864','2117-06','2117-06_lib766_hpi_2013-11-11_150bp','ERX510863','2117-06_lib766_hpi_r0088_301bp','PRJEB9680','ena-STUDY-FZB-22-06-2015-17:16:39:392-292','ERP010814','ERS457599','ERX510862','ERR551794','ERR551795']					UZB	Asia						S	S			R		R					S	R	R				S			596	596574400	337942235	PRJEB9680	CRyPTIC_WHO2021_PMC7612554		99.54	2344915	103	lineage2.2.1	MDR-TB	tuberculosis: human-adapted	L2.2.1	Mycobacterium tuberculosis		['tbprofiler','input','Napier_2020','Menardo_2018','Walker_2022','Menardo_2021','diff']	99.54	103	true	lineage2	true	true	true	true	true	true	false	true	true	true	false	false	false
SAMEA10030636	ERR7911494	WGS	FZB	ERX7478891	NextSeq 500	PAIRED		GENOMIC	ILLUMINA	ERS7708843	ERP132622	['PRJEB48275','ena-EXPERIMENT-FZB-05-01-2022-10:45:57:322-652','ERP132622','ERS7708843','FND-26','ena-RUN-FZB-05-01-2022-10:45:57:322-652','ena-STUDY-FZB-22-10-2021-10:26:06:450-343','SAMEA10030636','ERR7911494','24682603','ERX7478891','794636']		2022-07-28T01:21:00.000000+0000			ZAF	Africa						S				S		S	S	R				S								753	753997965	321036876	PRJEB48275	Finci_2022		99.34	1662245	56	lineage4.2.2.2	Sensitive	tuberculosis: human-adapted	L4.2.2	Mycobacterium tuberculosis		['tbprofiler','input','Finci_2022','diff']	99.34	56	true	lineage4	true	true	true	true	true	true	false	true	true	true	false	false	false
SAMEA7525874	ERR4797325	WGS	FOUNDATION FOR MEDICAL RESEARCH INDIA	ERX4666740	NextSeq 500	PAIRED	RANDOM	GENOMIC	ILLUMINA	ERS5282348	ERP124850	['ERS5282348','ERR4797325','773292','ERP124850','run.10312','ERX4666740','SAMEA7525874','experiment.10312','22459438','project.Mumbai','sample.10312','PRJEB41116']		2021-11-09T22:22:00.000000+0000			IND	Asia	Mumbai					S	S			R	R	R	R	R				R		S	S	S	R	S	R	667	667070700	284521555	PRJEB41116	['CRyPTIC_reuse_table','Walker_2022']		99.33	1699135	50	lineage2.2.1	Pre-XDR-TB	tuberculosis: unclassified		Mycobacterium tuberculosis		['input','Walker_2022','diff','CRyPTIC_IND','CRyPTIC_reuse_table','tbprofiler']	99.33	50	true	lineage2	true	true	true	true	true	true	false	true	true	true	false	false	false
SAMEA7546995	ERR4813489	WGS	UNIVERSIDAD PERUANA CAYETANO HEREDIA	ERX4683479	Illumina NovaSeq 6000	PAIRED	RANDOM	GENOMIC	ILLUMINA	ERS5303649	ERP124939	['SAMEA7546995','22466388','project.Peru_Wellcome','experiment.32191','PRJEB41199','run.32191','ERP124939','ERR4813489','ERS5303649','773301','sample.32191','ERX4683479']	2019	2021-11-10T10:02:00.000000+0000			PER	South America						S				S	S	S	S	S				S		S	S	S	S	S	S	771	771324912	245795162	PRJEB41199	['Walker_2022','CRyPTIC_reuse_table']		99.52	1870419	65	lineage4.3.3	Sensitive	tuberculosis: unclassified		Mycobacterium tuberculosis		['diff','CRyPTIC_UPCH','standford','Walker_2022','CRyPTIC_reuse_table','tbprofiler','input']	99.52	65	true	lineage4	true	true	true	true	true	true	true	true	true	true	false	false	false
SAMEA7544050	ERR4810990	WGS	CCDC	ERX4679436	HiSeq X Ten	PAIRED	RANDOM	GENOMIC	ILLUMINA	ERS5300708	ERP124934	['experiment.11518','project.CDC_22','ERR4810990','SAMEA7544050','PRJEB41194','773297','ERX4679436','ERS5300708','run.11518','22463884','sample.11518','ERP124934']		2021-11-10T05:05:00.000000+0000			CHN	Asia						R	R			R	I	R	R	R				R	S	S	S	S	R	S	R	1167	1167620100	477731092	PRJEB41194	['Walker_2022','CRyPTIC_reuse_table']		99.52	1789706	61	lineage2.2.1	Pre-XDR-TB	tuberculosis: unclassified		Mycobacterium tuberculosis		['input','CRyPTIC_CCDC_CDC_22','diff','CRyPTIC_reuse_table','tbprofiler','Walker_2022']	99.52	61	true	lineage2	true	true	true	true	true	true	false	true	true	true	false	false	false
SAMN07658208	SRR6046221	WGS	MODMEDMICOXFORD	SRX3193175	Illumina MiSeq	PAIRED	RANDOM	GENOMIC	ILLUMINA	SRS2519468	SRP117784	['SRS2519468','PRJNA401515','MMMOSAM:f6329b4e-cffa-4f3d-9163-4f987f36b2b0','SRX3193175','401515','SAMN07658208','SRR6046221','SRP117784','MMMOSRA:f6329b4e-cffa-4f3d-9163-4f987f36b2b0','7658208']	2016	2017-10-27T18:16:00.000000+0000			GBR	Europe	Oxford		Homo sapiens	3	human					S		R					S	S								474	474546070	300722660	PRJNA401515	CRyPTIC_WHO2021_PMC7612554		98.99	1044505	32	lineage3	HR-TB	tuberculosis: human-adapted	L3	Mycobacterium tuberculosis		['tbprofiler','diff','input','Napier_2020','Walker_2022']	98.99	32	true	lineage3	true	true	true	true	true	true	true	true	true	true	true	false	false
SAMN08629530	SRR6797696	WGS	SAN RAFFAELE	SRX3756597	Illumina HiSeq 2500	PAIRED	RANDOM	GENOMIC	ILLUMINA	SRS3012288	SRP128089	['8629530','428596','140286','SAMN08629530','140286_210916_BGD_210916_100.gatk.bam','SRX3756597','PRJNA428596','140286_WGS','SRS3012288','SRP128089','SRR6797696','bp0']		2018-03-02T06:32:00.000000+0000			BGD	Asia			Homo sapiens	3	human					S		S		S			S	S	S				S			298	298008984	126942871	PRJNA428596	CRyPTIC_WHO2021_PMC7612554		99.29	2437558	55	lineage1.2.2.2	Sensitive	tuberculosis: human-adapted	L1.2.2	Mycobacterium tuberculosis		['Walker_2022','input','Menardo_2021','diff','tbprofiler']	99.29	55	true	lineage1	true	true	true	true	true	true	false	true	true	true	true	false	false
SAMEA1118342	ERR2513161	WGS	PHE	ERX2532371	Illumina HiSeq 2500	PAIRED	RANDOM	GENOMIC	ILLUMINA	ERS2397751	ERP107961	['ERP107961','sample.4876','10122288','project.First_10k_genomes_study_set_4','493034','run.4876','experiment.4876','ERR2513161','ERX2532371','PRJEB25991','ERS2397751','SAMEA1118342']		2021-10-23T15:07:00.000000+0000			GBR	Europe	England									S		S					S	S								365	365382250	184785558	PRJEB25991	Walker_2022		99.58	1830126	62	lineage2.2.1	Sensitive	tuberculosis: human-adapted	L2.2.1	Mycobacterium tuberculosis		['CRyPTIC_PHE','Napier_2020','Walker_2022','input','diff','tbprofiler']	99.58	62	true	lineage2	true	true	true	true	true	true	false	true	true	true	false	false	false
SAMEA1403974	ERR137278	WGS	SC	ERX113296	Illumina HiSeq 2000	PAIRED	RANDOM	GENOMIC	ILLUMINA	ERS096408	ERP000192	['Variation discovery in Russian TB isolates-sc-2010-04-20','ERS096408','SC_RUN_7769_8#88','203970','Variation discovery in Russian TB isolates-sc-2010','ERX113296','SC_EXP_7769_8#88','ERR137278','SAMEA1403974','PRJEB2138','1089565','ERP000192','1742V-sc-2012-02-21T11:37:14Z-1364770']	2009	2014-10-16T02:46:00.000000+0000			RUS	Europe	Samara		Homo sapiens	3	human					S		S						S	S							854	854591200	513707772	PRJEB2138	CRyPTIC_WHO2021_PMC7612554		99.51	1866741	42	lineage2.2.1	RR-TB	tuberculosis: human-adapted	L2.2.1	Mycobacterium tuberculosis		['Napier_2020','tbprofiler','Menardo_2018','input','diff','Walker_2022']	99.51	42	true	lineage2	true	true	true	true	true	true	true	true	true	true	true	false	false
SAMEA7563193	ERR4830753	WGS	SAN RAFFAELE SCIENTIFIC INSTITUTE	ERX4700737	NextSeq 500	PAIRED	RANDOM	GENOMIC	ILLUMINA	ERS5319826	ERP125009	['ERS5319826','SAMEA7563193','ERR4830753','project.Iran','ERP125009','run.26652','22478760','sample.26652','PRJEB41268','experiment.26652','773335','ERX4700737']		2021-11-11T10:02:00.000000+0000			IRN	Asia						S				S	S	S	S	S				R		S	S	S	S	S	R	441	441453269	191361840	PRJEB41268	['Walker_2022','CRyPTIC_reuse_table']		99.38	1654376	54	lineage1.1.2	RR-TB	tuberculosis: unclassified		Mycobacterium tuberculosis		['diff','input','CRyPTIC_SanRaffaele_Iran','CRyPTIC_reuse_table','tbprofiler','Walker_2022']	99.38	54	true	lineage1	true	true	true	true	true	true	false	true	true	true	false	false	false
SAMN03647333	SRR2100160	WGS	UNIVERSITY OF OXFORD	SRX1094854	Illumina HiSeq 2500	PAIRED	RANDOM	GENOMIC	ILLUMINA	SRS991696	SRP061066	['SRS991696','PRJNA282721','SAMN03647333','SRX1094854','282721','3647333','C00008687','SRR2100160','SRP061066','1c8ba421-dd94-4267-b34c-a7558e8de442_R00000039_v2.bam']		2015-07-15T07:58:00.000000+0000			GBR	Europe										S		S					S	S								489	489478600	366639761	PRJNA282721	CRyPTIC_WHO2021_PMC7612554		99.67	1912964	43	lineage4.8.2	Sensitive	tuberculosis: human-adapted	L4.8.2	Mycobacterium tuberculosis		['Menardo_2018','tbprofiler','Napier_2020','diff','Menardo_2021','Walker_2022','input']	99.67	43	true	lineage4	true	true	true	true	true	true	false	true	true	true	false	false	false
SAMN08708755	SRR6832001	WGS	SAN RAFFAELE	SRX3787793	Illumina HiSeq 2500	PAIRED	RANDOM	GENOMIC	ILLUMINA	SRS3040464	SRP128089	['SRP128089','SAMN08708755','190-2133','8708755','PRJNA428596','SRX3787793','190-2133_WGS','bp0','SRS3040464','428596','190-2133_090816_UKR_090816_100.gatk.bam','SRR6832001']		2018-03-14T09:42:00.000000+0000			UKR	Europe			Homo sapiens	3	human	S	S			S		S	S					S	S				S			241	241633208	117522350	PRJNA428596	CRyPTIC_WHO2021_PMC7612554		99.38	1968570	42	lineage2.2.1	Sensitive	tuberculosis: unclassified		Mycobacterium tuberculosis		['Walker_2022','input','tbprofiler','diff']	99.38	42	true	lineage2	true	true	true	true	true	true	false	true	true	true	true	false	false
SAMN07660272	SRR6046827	WGS	MODMEDMICOXFORD	SRX3193958	Illumina MiSeq	PAIRED	RANDOM	GENOMIC	ILLUMINA	SRS2521700	SRP117784	['SRX3193958','MMMOSRA:19b8bd6e-02df-442c-95e9-2ca906d90943','SRR6046827','401515','SAMN07660272','MMMOSAM:19b8bd6e-02df-442c-95e9-2ca906d90943','SRP117784','7660272','PRJNA401515','SRS2521700']	2016	2017-10-27T18:48:00.000000+0000			GBR	Europe	Oxford		Homo sapiens	3	human					S		S					S	S								373	373768756	226688086	PRJNA401515	CRyPTIC_WHO2021_PMC7612554		99.62	1701642	57	lineage3	Sensitive	tuberculosis: human-adapted	L3	Mycobacterium tuberculosis		['Napier_2020','diff','tbprofiler','input','Walker_2022']	99.62	57	true	lineage3	true	true	true	true	true	true	true	true	true	true	true	false	false
SAMEA1119133	ERR2513952	WGS	PHE	ERX2533162	Illumina HiSeq 2500	PAIRED	RANDOM	GENOMIC	ILLUMINA	ERS2398542	ERP107961	['ERP107961','ERS2398542','sample.5849','run.5849','SAMEA1119133','10123079','493034','ERX2533162','PRJEB25991','ERR2513952','experiment.5849','project.First_10k_genomes_study_set_4']		2021-10-23T16:10:00.000000+0000			GBR	Europe	England									S		S					S	S								640	640140038	317178017	PRJEB25991	Walker_2022		99.37	1881982	64	lineage3	Sensitive	tuberculosis: human-adapted	L3	Mycobacterium tuberculosis		['diff','Napier_2020','input','Walker_2022','CRyPTIC_PHE','tbprofiler']	99.37	64	true	lineage3	true	true	true	true	true	true	false	true	true	true	false	false	false
SAMEA7545721	ERR4812217	WGS	UNIVERSIDAD PERUANA CAYETANO HEREDIA	ERX4682207	Illumina NovaSeq 6000	PAIRED	RANDOM	GENOMIC	ILLUMINA	ERS5302377	ERP124939	['project.Peru_Wellcome','ERR4812217','ERX4682207','ERP124939','SAMEA7545721','run.25754','sample.25754','ERS5302377','PRJEB41199','22465110','experiment.25754','773301']	2019	2021-11-10T07:49:00.000000+0000			PER	South America						S				S	S	S	S	S				S		S	S	S	S	S	S	550	550309534	187345484	PRJEB41199	['CRyPTIC_reuse_table','Walker_2022']		99.52	1780275	62	lineage4.1.2.1	HR-TB	tuberculosis: unclassified		Mycobacterium tuberculosis		['standford','input','tbprofiler','Walker_2022','CRyPTIC_UPCH','CRyPTIC_reuse_table','diff']	99.52	62	true	lineage4	true	true	true	true	true	true	true	true	true	true	false	false	false
SAMEA7563461	ERR4831020	WGS	IML GAUTING	ERX4701004	NextSeq 500	PAIRED	RANDOM	GENOMIC	ILLUMINA	ERS5320093	ERP125013	['22479027','run.30221','PRJEB41272','ERX4701004','project.Cryptic_6th','ERP125013','ERS5320093','experiment.30221','ERR4831020','SAMEA7563461','sample.30221','773339']		2021-11-11T11:00:00.000000+0000			NPL	Asia						S				R	I	R	S	R				R		S	S	S	R	S	R	808	808285160	341529910	PRJEB41272	['CRyPTIC_reuse_table','Walker_2022']		99.52	1714207	58	lineage2.2.1	Pre-XDR-TB	tuberculosis: unclassified		Mycobacterium tuberculosis		['Walker_2022','CRyPTIC_Gauting','tbprofiler','CRyPTIC_reuse_table','input','diff']	99.52	58	true	lineage2	true	true	true	true	true	true	false	true	true	true	false	false	false
SAMEA1019303	ERR046901	WGS	SC	ERX023963	Illumina HiSeq 2000	PAIRED	RANDOM	GENOMIC	ILLUMINA	ERS031550	ERP000276	['SC_EXP_6540_8#5','PRJEB2221','Bir_290-sc-2011-04-19T12:42:45Z-1125274','203976','SC_RUN_6540_8#5','ERP000276','728257','ERS031550','SAMEA1019303','Mycobacterium tuberculosis pilot-sc-2010-07-26','ERR046901','ERX023963']	2007	2014-09-04T01:59:00.000000+0000			GBR	Europe	Midlands		Homo sapiens	3	human					S		S					S	S								946	946939950	615041766	PRJEB2221	CRyPTIC_WHO2021_PMC7612554		99.57	1080553	16	lineage4.4.1.1	Sensitive	tuberculosis: human-adapted	L4.4.1.1	Mycobacterium tuberculosis		['Walker_2022','Napier_2020','tbprofiler','input','diff']	99.57	16	true	lineage4	true	true	true	true	true	true	true	true	true	true	true	false	false
SAMEA3451338	ERR2517614	WGS	RIVM	ERX2536830	Illumina HiSeq 2500	PAIRED	RANDOM	GENOMIC	ILLUMINA	ERS2402292	ERP107973	['run.9779','ERS2402292','sample.9779','493040','10126951','ERR2517614','project.First_10k_genomes_study_set_10','ERX2536830','ERP107973','experiment.9779','SAMEA3451338','PRJEB26002']		2021-10-23T20:19:00.000000+0000			NLD	Europe										S		S					S	S	S							457	457086285	258558498	PRJEB26002	Walker_2022		99.38	1735478	47	lineage4.3.4.1	Sensitive	tuberculosis: human-adapted	L4.3.4.1	Mycobacterium tuberculosis		['Napier_2020','tbprofiler','diff','CRyPTIC_RIVM','input','Walker_2022']	99.38	47	true	lineage4	true	true	true	true	true	true	false	true	true	true	false	false	false
SAMN21617010	SRR16058251	WGS	PUBLIC HEALTH ONTARIO	SRX12345095	Illumina MiSeq	PAIRED	RANDOM	GENOMIC	ILLUMINA	SRS10317474	SRP338617	['766079','2019-598','SRP338617','bp0','21617010','PRJNA766079','SAMN21617010','SRR16058251','2019-598_R1.fastq.gz','SRS10317474','SRX12345095']	2019	2021-09-24T21:52:00.000000+0000			CAN	North America	Ontario		Homo sapiens	3	human					S		S					S	S								575	575559909	329087745	PRJNA766079	CRyPTIC_WHO2021_PMC7612554		99.14	1613430	99	lineage3	Other	tuberculosis: unclassified		Mycobacterium tuberculosis		['diff','tbprofiler','Walker_2022','input']	99.14	99	true	lineage3	true	true	true	true	true	true	true	true	true	true	true	false	false
SAMEA1118060	ERR2512879	WGS	PHE	ERX2532089	Illumina HiSeq 2500	PAIRED	RANDOM	GENOMIC	ILLUMINA	ERS2397469	ERP107961	['SAMEA1118060','ERP107961','run.4514','ERS2397469','sample.4514','10122006','ERX2532089','493034','ERR2512879','project.First_10k_genomes_study_set_4','PRJEB25991','experiment.4514']		2021-10-23T15:05:00.000000+0000			GBR	Europe	England									S		S					S	S								279	279882426	146794120	PRJEB25991	Walker_2022		99.54	1597967	54	lineage2.2.1	Sensitive	tuberculosis: human-adapted	L2.2.1	Mycobacterium tuberculosis		['Walker_2022','CRyPTIC_PHE','input','Napier_2020','tbprofiler','diff']	99.54	54	true	lineage2	true	true	true	true	true	true	false	true	true	true	false	false	false
SAMN08629532	SRR6797520	WGS	SAN RAFFAELE	SRX3756177	Illumina HiSeq 2500	PAIRED	RANDOM	GENOMIC	ILLUMINA	SRS3011873	SRP128089	['SAMN08629532','SRS3011873','SRP128089','140288','140288_210916_BGD_210916_100.gatk.bam','SRR6797520','bp0','8629532','140288_WGS','SRX3756177','PRJNA428596','428596']		2018-03-02T06:27:00.000000+0000			BGD	Asia			Homo sapiens	3	human					S		S		S				S	S				S			323	323621347	140322276	PRJNA428596	CRyPTIC_WHO2021_PMC7612554		99.27	2198438	50	lineage1.1.3.3	Sensitive	tuberculosis: human-adapted	L1.1.3	Mycobacterium tuberculosis		['Menardo_2021','input','tbprofiler','diff','Walker_2022']	99.27	50	true	lineage1	true	true	true	true	true	true	false	true	true	true	true	false	false
SAMEA3245724	ERR2515771	WGS	CTB/NICD	ERX2534979	Illumina MiSeq	PAIRED	RANDOM	GENOMIC	ILLUMINA	ERS2400370	ERP107968	['SAMEA3245724','project.First_10k_genomes_study_set_5','experiment.7989','493035','ERX2534979','PRJEB25997','ERP107968','ERR2515771','sample.7989','10125109','run.7989','ERS2400370']		2022-07-20T15:59:00.000000+0000			ZAF	Africa						S	S			S		S	S				S	S	S				S			373	373311552	242250424	PRJEB25997	Walker_2022		99.64	843093	50	lineage2.2.1	Sensitive	tuberculosis: human-adapted	L2.2.1	Mycobacterium tuberculosis		['diff','input','tbprofiler','CRyPTIC_CTB-NICD','Napier_2020','Walker_2022']	99.64	50	true	lineage2	true	true	true	true	true	true	false	true	true	true	false	false	false
SAMN07766443	SRR6152690	WGS	BC CENTRE FOR DISEASE CONTROL PUBLIC HEALTH LABORATORY	SRX3264710	HiSeq X Ten	PAIRED	RANDOM	GENOMIC	ILLUMINA	SRS2576929	SRP119652	['SRR6152690','BC14-Mtb131','BC14-Mtb131_1.fastq.gz','PRJNA413593','SRX3264710','7766443','SRS2576929','413593','SRP119652','SAMN07766443']	2014	2017-10-11T04:07:00.000000+0000		49.15 N 123.7 W	CAN	North America	British Columbia		Homo sapiens	3	human					S		S						S	S							815	815125250	411271242	PRJNA413593	CRyPTIC_WHO2021_PMC7612554		99.47	1771557	50	lineage4.2.1.1	Sensitive	tuberculosis: human-adapted	L4	Mycobacterium tuberculosis		['tbprofiler','input','Walker_2022','diff','Napier_2020']	99.47	50	true	lineage4	true	true	true	true	true	true	true	true	true	true	true	false	false
SAMEA7526579	ERR4798025	WGS	FOUNDATION FOR MEDICAL RESEARCH INDIA	ERX4667444	NextSeq 500	PAIRED	RANDOM	GENOMIC	ILLUMINA	ERS5283052	ERP124850	['ERX4667444','experiment.13018','773292','run.13018','22460142','ERR4798025','PRJEB41116','ERS5283052','ERP124850','sample.13018','SAMEA7526579','project.Mumbai']		2021-11-09T23:08:00.000000+0000			IND	Asia	Mumbai					S	S				R		R	R							S		R	S		522	522330300	219698397	PRJEB41116	Walker_2022		99.57	1723142	57	lineage2.2.1	Pre-XDR-TB	tuberculosis: unclassified		Mycobacterium tuberculosis		['CRyPTIC_IND','input','Walker_2022','diff','tbprofiler']	99.57	57	true	lineage2	true	true	true	true	true	true	false	true	true	true	false	false	false
SAMEA7544220	ERR4811160	WGS	CCDC	ERX4679606	HiSeq X Ten	PAIRED	RANDOM	GENOMIC	ILLUMINA	ERS5300878	ERP124934	['ERP124934','773297','ERX4679606','experiment.13924','sample.13924','ERS5300878','SAMEA7544220','ERR4811160','PRJEB41194','project.CDC_22','22464054','run.13924']		2021-11-10T05:19:00.000000+0000			CHN	Asia						S	S			R	R	R	S	R				R	R	S	S	S	R	S	R	1216	1216617600	513525598	PRJEB41194	['CRyPTIC_reuse_table','Walker_2022']		99.4	1736256	59	lineage2.2.1	Pre-XDR-TB	tuberculosis: unclassified		Mycobacterium tuberculosis		['diff','Walker_2022','CRyPTIC_reuse_table','input','CRyPTIC_CCDC_CDC_22','tbprofiler']	99.4	59	true	lineage2	true	true	true	true	true	true	false	true	true	true	false	false	false
SAMEA3443794	ERR2517080	WGS	PHE	ERX2536295	Illumina HiSeq 2500	PAIRED	RANDOM	GENOMIC	ILLUMINA	ERS2401757	ERP107972	['run.9733','project.First_10k_genomes_study_set_9','ERS2401757','sample.9733','ERP107972','PRJEB26001','493039','10126417','ERR2517080','SAMEA3443794','experiment.9733','ERX2536295']		2021-10-23T20:15:00.000000+0000			GBR	Europe	England					S	S					R	S	S				R					S			910	910172130	492995280	PRJEB26001	Walker_2022		99.61	1906180	66	lineage4.1.4	MDR-TB	tuberculosis: human-adapted	L4.1.4	Mycobacterium tuberculosis		['tbprofiler','CRyPTIC_PHE','Walker_2022','input','Napier_2020','diff']	99.61	66	true	lineage4	true	true	true	true	true	true	false	true	true	true	false	false	false
SAMEA1530810	ERR176513	WGS	SC	ERX152659	Illumina HiSeq 2000	PAIRED	RANDOM	GENOMIC	ILLUMINA	ERS141581	ERP001072	['SAMEA1530810','ERR176513','98007227-sc-2012-05-29T14:56:41Z-1428594','ERS141581','SC_EXP_8205_4#68','204548','SC_RUN_8205_4#68','ERX152659','ERP001072','PRJEB2794','Karonga_Prevention_Study__KPS____whole_genome_sequencing_in_a_whole_population-sc-2011-12-13T10:33:26Z-2066','Karonga_Prevention_Study__KPS____whole_genome_sequ','1759767']	1998	2012-10-12T09:06:00.000000+0000			MWI	Africa	Karonga	sputum	Homo sapiens	3	human					S		R					S	S	R							510	510368400	276123511	PRJEB2794	Coll_2018		93.43	1607694	37	lineage4.3.4.2.1	HR-TB	tuberculosis: human-adapted	L4.3.4.2.1	Mycobacterium tuberculosis		['tbprofiler','diff','Karonga_Prevention_Study','input','Napier_2020','Menardo_2018','Menardo_2021','Coll_2018']	93.43	37	true	lineage4	true	true	true	true	true	true	true	true	true	true	true	false	false
SAMN21885173	SRR16101265	WGS	WADSWORTH CENTER - NYS DOH	SRX12387283	Illumina MiSeq	PAIRED	RANDOM	GENOMIC	ILLUMINA	SRS10357285	SRP338930	['IDR1900015684','SRS10357285','SRX12387283','766641','SRP338930','21885173','SRR16101265','SAMN21885173','IDR1900015684-01-01_S7_L001_R1_001.fastq.gz','PRJNA766641']	2019	2021-09-28T17:10:00.000000+0000			USA	North America	New York state		Homo sapiens	3	human							S														412	412086529	247711811	PRJNA766641	CRyPTIC_WHO2021_PMC7612554		99.54	1222446	67	lineage4.1.1	Sensitive	tuberculosis: unclassified		Mycobacterium tuberculosis		['diff','input','tbprofiler','Walker_2022']	99.54	67	true	lineage4	true	true	true	true	true	true	true	true	true	true	true	false	false
SAMEA961628	ERR040088	WGS	SC	ERX017225	Illumina HiSeq 2000	PAIRED	RANDOM	GENOMIC	ILLUMINA	ERS024287	ERP000276	['ERS024287','SC_EXP_6280_3#3','PRJEB2221','ERP000276','SAMEA961628','SC_RUN_6280_3#3','Mycobacterium tuberculosis pilot-sc-2010-07-26','699470','Bir_100-sc-2011-03-07-1093568','ERR040088','203976','ERX017225']	2005	2014-09-02T01:36:00.000000+0000			GBR	Europe	Midlands		Homo sapiens	3	human					S		S					S	S								1051	1051772400	641927025	PRJEB2221	CRyPTIC_WHO2021_PMC7612554		99.36	1182930	19	lineage3.1.1	Sensitive	tuberculosis: human-adapted	L3.1.1	Mycobacterium tuberculosis		['Walker_2022','input','diff','tbprofiler','Napier_2020']	99.36	19	true	lineage3	true	true	true	true	true	true	true	true	true	true	true	false	false
SAMEA7562556	ERR4830117	WGS	IML GAUTING	ERX4700101	NextSeq 500	PAIRED	RANDOM	GENOMIC	ILLUMINA	ERS5319190	ERP124987	['ERR4830117','project.Cryptic_2018_2nd','773313','experiment.15575','SAMEA7562556','PRJEB41246','ERP124987','run.15575','22478124','sample.15575','ERX4700101','ERS5319190']	2018	2021-11-11T09:03:00.000000+0000										S				S	S	R	S	S				R		S	S	S	S	S	R	832	832559280	358945719	PRJEB41246	CRyPTIC_reuse_table		99.55	1663321	56	lineage2.2.1	MDR-TB	tuberculosis: unclassified		Mycobacterium tuberculosis		['diff','CRyPTIC_reuse_table','tbprofiler','CRyPTIC_Gauting','input']	99.55	56	true	lineage2	true	true	true	true	true	true	true	false	true	false	false	false	false
SAMN07331225	SRR5817466	WGS	ICPMR	SRX2995771	NextSeq 550	PAIRED	RANDOM	GENOMIC	ILLUMINA	SRS2347061	SRP111530	['bp0','SRP111530','7331225','393378','Mtb40','PRJNA393378','SAMN07331225','15-1149-0138_R2.fastq.gz','SRS2347061','SRR5817466','SRX2995771','15-1149-0138']	2015			33.868 S 151.209 E	AUS	Oceania		lymph node	Homo sapiens	3	human	S	S			R		R					R	R	S							1117	1117710399	499322712	PRJNA393378	CRyPTIC_WHO2021_PMC7612554		98.21	1898498	60	lineage4.2.2.2	MDR-TB	tuberculosis: human-adapted	L4.2.2.2	Mycobacterium tuberculosis		['Walker_2022','diff','Napier_2020','input','tbprofiler']	98.21	60	true	lineage4	true	true	true	true	true	true	true	true	true	true	true	false	false
SAMN08214843	SRR6397478	WGS	BC CENTRE FOR DISEASE CONTROL PUBLIC HEALTH LABORATORY	SRX3490680	HiSeq X Ten	PAIRED	RANDOM	GENOMIC	ILLUMINA	SRS2774563	SRP119652	['SRP119652','BC05-Mtb207_1.fastq.gz','PRJNA413593','SAMN08214843','8214843','BC05-Mtb207','SRR6397478','413593','SRX3490680','SRS2774563']	2005	2017-12-20T15:50:00.000000+0000		49.15 N 123.7 W	CAN	North America	British Columbia		Homo sapiens	3	human					S		S						S	S							795	795141250	373435324	PRJNA413593	CRyPTIC_WHO2021_PMC7612554		99.5	1829046	52	lineage4.2.1.1	Sensitive	tuberculosis: human-adapted	L4	Mycobacterium tuberculosis		['diff','tbprofiler','Napier_2020','Walker_2022','input']	99.5	52	true	lineage4	true	true	true	true	true	true	true	true	true	true	true	false	false
SAMN07660435	SRR6045281	WGS	MODMEDMICOXFORD	SRX3192585	Illumina MiSeq	PAIRED	RANDOM	GENOMIC	ILLUMINA	SRS2521113	SRP117784	['MMMOSAM:052bc64c-7720-4cfe-94fc-ad8e3bc7b18f','401515','SRX3192585','SRS2521113','7660435','SRP117784','PRJNA401515','SRR6045281','MMMOSRA:052bc64c-7720-4cfe-94fc-ad8e3bc7b18f','SAMN07660435']	2016	2017-10-27T16:56:00.000000+0000			GBR	Europe	Oxford		Homo sapiens	3	human					S		S					S	S								322	322785473	195956180	PRJNA401515	CRyPTIC_WHO2021_PMC7612554		99.24	1877763	62	lineage1.1.2	Sensitive	tuberculosis: human-adapted	L1.1.2	Mycobacterium tuberculosis		['tbprofiler','diff','input','Napier_2020','Walker_2022']	99.24	62	true	lineage1	true	true	true	true	true	true	true	true	true	true	true	false	false
SAMEA8741611	ERR8665833	WGS	PHS SWEDEN	ERX8324263	Illumina HiSeq 2500	PAIRED	RANDOM	GENOMIC	ILLUMINA	ERS6421194	ERP135611	['PRJEB51021','ERX8324263','811911','SAMEA8741611','26334872','run.14740.1','ERP135611','project.Belarus_site11','ERS6421194','experiment.14740','sample.14740','ERR8665833']		2022-03-22T07:23:00.000000+0000			BEL	Europe						S				R	R	R	S	R				R		S	S	S	R	S	R	531	531152738	239601366	PRJEB51021	CRyPTIC_reuse_table		99.47	1779686	39	lineage2.2.1	Pre-XDR-TB	tuberculosis: unclassified		Mycobacterium tuberculosis		['CRyPTIC_reuse_table','tbprofiler','CRyPTIC_PHS_Sweden_Belarus','diff','input']	99.47	39	true	lineage2	true	true	true	true	true	true	false	true	true	true	false	false	false
SAMEA7526030	ERR4797479	WGS	FOUNDATION FOR MEDICAL RESEARCH INDIA	ERX4666895	NextSeq 500	PAIRED	RANDOM	GENOMIC	ILLUMINA	ERS5282503	ERP124850	['ERP124850','773292','project.Mumbai','PRJEB41116','sample.10467','22459593','SAMEA7526030','run.10467','ERX4666895','ERR4797479','experiment.10467','ERS5282503']		2021-11-09T23:05:00.000000+0000			IND	Asia	Mumbai					S	S			R	S	R	S	S				R		S	S	S	S	S	R	469	469809900	219565796	PRJEB41116	['CRyPTIC_reuse_table','Walker_2022']		99.39	1494764	43	lineage2.2.1.2	Pre-XDR-TB	tuberculosis: unclassified		Mycobacterium tuberculosis		['CRyPTIC_reuse_table','Walker_2022','input','tbprofiler','CRyPTIC_IND','diff']	99.39	43	true	lineage2	true	true	true	true	true	true	false	true	true	true	false	false	false
SAMEA7545695	ERR4812191	WGS	UNIVERSIDAD PERUANA CAYETANO HEREDIA	ERX4682181	Illumina NovaSeq 6000	PAIRED	RANDOM	GENOMIC	ILLUMINA	ERS5302351	ERP124939	['ERR4812191','ERP124939','SAMEA7545695','ERS5302351','project.Peru_Wellcome','773301','ERX4682181','experiment.25728','sample.25728','PRJEB41199','22465084','run.25728']	2019	2021-11-10T07:50:00.000000+0000			PER	South America						S				S	S	S	S	S				S		S	S	S	S	S	S	737	737781168	247653925	PRJEB41199	['CRyPTIC_reuse_table','Walker_2022']		99.57	1802530	62	lineage4.3.3	Sensitive	tuberculosis: unclassified		Mycobacterium tuberculosis		['Walker_2022','diff','standford','input','CRyPTIC_reuse_table','tbprofiler','CRyPTIC_UPCH']	99.57	62	true	lineage4	true	true	true	true	true	true	true	true	true	true	false	false	false
SAMEA7563970	ERR4831614	WGS	OUCRU-HCMC	ERX4701598	Illumina NovaSeq 6000	PAIRED	RANDOM	GENOMIC	ILLUMINA	ERS5320602	ERP125020	['project.CRyPTIC_08_28TB','experiment.32594','run.32594','SAMEA7563970','773346','22479536','PRJEB41279','ERS5320602','ERR4831614','ERX4701598','ERP125020','sample.32594']		2021-11-11T11:56:00.000000+0000			VNM	Asia						S				S	S	R	S	S				R		S	S	S	S	S	R	279	279345000	124804047	PRJEB41279	['Walker_2022','CRyPTIC_reuse_table']		99.61	1602131	55	lineage2.2.1	MDR-TB	tuberculosis: unclassified		Mycobacterium tuberculosis		['CRyPTIC_OUCRU','Walker_2022','input','diff','tbprofiler','CRyPTIC_reuse_table']	99.61	55	true	lineage2	true	true	true	true	true	true	false	true	true	true	false	false	false
SAMEA7554068	ERR4820701	WGS	PUBLIC HEALTH ENGLAND	ERX4690543	Illumina HiSeq 2500	PAIRED	RANDOM	GENOMIC	ILLUMINA	ERS5310713	ERP124941	['773303','sample.23522','ERR4820701','ERX4690543','SAMEA7554068','22473463','ERS5310713','run.23522','experiment.23522','project.PHE-TB','PRJEB41201','ERP124941']		2021-11-11T01:51:00.000000+0000			GBR	Europe										S		S						S								269	269227965	118052955	PRJEB41201	Walker_2022		99.56	2457204	56	lineage2.2.1	Sensitive	tuberculosis: unclassified		Mycobacterium tuberculosis		['CRyPTIC_PHE','diff','input','tbprofiler','Walker_2022']	99.56	56	true	lineage2	true	true	true	true	true	true	false	true	true	true	false	false	false
SAMN07766070	SRR6153140	WGS	BC CENTRE FOR DISEASE CONTROL PUBLIC HEALTH LABORATORY	SRX3265197	HiSeq X Ten	PAIRED	RANDOM	GENOMIC	ILLUMINA	SRS2577421	SRP119652	['SRX3265197','SRS2577421','BC08-Mtb293_1.fastq.gz','SRR6153140','SRP119652','BC08-Mtb293','SAMN07766070','PRJNA413593','413593','7766070']	2008	2017-10-10T19:06:00.000000+0000		49.15 N 123.7 W	CAN	North America	British Columbia		Homo sapiens	3	human					S		S						S	S							821	821161250	371280447	PRJNA413593	CRyPTIC_WHO2021_PMC7612554		98.88	1837295	39	lineage4.4.1.1	Sensitive	tuberculosis: human-adapted	L4	Mycobacterium tuberculosis		['tbprofiler','Walker_2022','diff','Napier_2020','input']	98.88	39	true	lineage4	true	true	true	true	true	true	true	true	true	true	true	false	false
SAMEA7545374	ERR4811871	WGS	UNIVERSIDAD PERUANA CAYETANO HEREDIA	ERX4681861	Illumina HiSeq 4000	PAIRED	RANDOM	GENOMIC	ILLUMINA	ERS5302031	ERP124939	['sample.25107','ERS5302031','ERX4681861','22464764','run.25107','ERP124939','SAMEA7545374','PRJEB41199','experiment.25107','773301','project.Peru_Wellcome','ERR4811871']	2018	2021-11-10T06:57:00.000000+0000			PER	South America						S				S	S	S	S	S				S		S	S	S	S	S	S	478	478912200	219017526	PRJEB41199	['Walker_2022','CRyPTIC_reuse_table']		99.47	1668170	59	lineage4.3.3	Other	tuberculosis: unclassified		Mycobacterium tuberculosis		['standford','diff','CRyPTIC_UPCH','input','tbprofiler','CRyPTIC_reuse_table','Walker_2022']	99.47	59	true	lineage4	true	true	true	true	true	true	true	true	true	true	false	false	false
SAMEA1530961	ERR176561	WGS	SC	ERX152707	Illumina HiSeq 2000	PAIRED	RANDOM	GENOMIC	ILLUMINA	ERS141629	ERP001072	['Karonga_Prevention_Study__KPS____whole_genome_sequencing_in_a_whole_population-sc-2011-12-13T10:33:26Z-2066','1010571-sc-2012-05-29T14:57:23Z-1428642','1759799','204548','ERR176561','SC_RUN_8205_5#20','ERP001072','ERS141629','PRJEB2794','SC_EXP_8205_5#20','SAMEA1530961','ERX152707','Karonga_Prevention_Study__KPS____whole_genome_sequ']	2001	2012-10-12T09:13:00.000000+0000			MWI	Africa	Karonga	sputum	Homo sapiens	3	human							S						S								278	278181200	144517957	PRJEB2794	Coll_2018		99.05	2344221	55	lineage4.3.4.2.1	Sensitive	tuberculosis: human-adapted	L4.3.4.2.1	Mycobacterium tuberculosis		['input','Karonga_Prevention_Study','diff','Menardo_2018','Menardo_2021','tbprofiler','Coll_2018','Napier_2020']	99.05	55	true	lineage4	true	true	true	true	true	true	true	true	true	true	true	false	false
SAMEA7562013	ERR4829574	WGS	SAN RAFFAELE SCIENTIFIC INSTITUTE	ERX4699558	NextSeq 500	PAIRED	RANDOM	GENOMIC	ILLUMINA	ERS5318647	ERP124983	['run.30873','PRJEB41242','ERP124983','773309','SAMEA7562013','ERX4699558','sample.30873','22477581','experiment.30873','ERR4829574','ERS5318647','project.Italy']		2021-11-11T07:54:00.000000+0000			ITA	Europe						S				S	S	S	S	S			S	S	R	S	S	S	S	S	S	376	376012320	166418542	PRJEB41242	['CRyPTIC_reuse_table','Walker_2022']		97.32	1538047	50	lineage4.3.2	Sensitive	tuberculosis: unclassified		Mycobacterium tuberculosis		['CRyPTIC_reuse_table','CRyPTIC_SanRaffaele','input','diff','Walker_2022','tbprofiler']	97.32	50	true	lineage4	true	true	true	true	true	true	false	true	true	true	false	false	false
SAMEA1119652	ERR2514471	WGS	PHE	ERX2533681	Illumina MiSeq	PAIRED	RANDOM	GENOMIC	ILLUMINA	ERS2399061	ERP107961	['run.6512','experiment.6512','PRJEB25991','ERP107961','sample.6512','project.First_10k_genomes_study_set_4','ERX2533681','10123598','493034','SAMEA1119652','ERS2399061','ERR2514471']		2021-10-23T17:11:00.000000+0000			GBR	Europe	England									S		S					S	S								583	583412851	346546186	PRJEB25991	Walker_2022		99.56	1666877	55	lineage3	Sensitive	tuberculosis: human-adapted	L3	Mycobacterium tuberculosis		['Walker_2022','tbprofiler','CRyPTIC_PHE','diff','Napier_2020','input']	99.56	55	true	lineage3	true	true	true	true	true	true	false	true	true	true	false	false	false
SAMEA3357594	ERR2516187	WGS	GENOSCREEN	ERX2535403	Illumina HiSeq 2500	PAIRED	RANDOM	GENOMIC	ILLUMINA	ERS2400865	ERP107970	['SAMEA3357594','10125525','run.8496','ERX2535403','493037','ERP107970','ERS2400865','ERR2516187','sample.8496','experiment.8496','PRJEB25999','project.First_10k_genomes_study_set_7']		2021-10-23T19:17:00.000000+0000			BEL	Europe										S		S					S	S								446	446243105	310906006	PRJEB25999	Walker_2022		99.5	1503753	34	lineage4.1.2.1	Sensitive	tuberculosis: human-adapted	L4.1.2.1	Mycobacterium tuberculosis		['input','Napier_2020','tbprofiler','Walker_2022','diff','CRyPTIC_Genoscreen']	99.5	34	true	lineage4	true	true	true	true	true	true	false	true	true	true	false	false	false
SAMEA7563239	ERR4830799	WGS	SAN RAFFAELE SCIENTIFIC INSTITUTE	ERX4700783	NextSeq 500	PAIRED	RANDOM	GENOMIC	ILLUMINA	ERS5319872	ERP125010	['773336','ERR4830799','ERP125010','ERS5319872','ERX4700783','experiment.26776','PRJEB41269','SAMEA7563239','22478806','sample.26776','project.Ethiopia','run.26776']		2021-11-11T09:59:00.000000+0000			ETH	Africa						S				R	R	R	S	R				R		S	S	S	R	S	R	248	248343003	107463475	PRJEB41269	['Walker_2022','CRyPTIC_reuse_table']		99.53	1348680	43	lineage4.2.2.2	MDR-TB	tuberculosis: unclassified		Mycobacterium tuberculosis		['input','CRyPTIC_SanRaffaele_Ethiopia','diff','Walker_2022','tbprofiler','CRyPTIC_reuse_table']	99.53	43	true	lineage4	true	true	true	true	true	true	false	true	true	true	false	false	false
SAMEA3432964	ERR2516924	WGS	PHE	ERX2536139	Illumina HiSeq 2500	PAIRED	RANDOM	GENOMIC	ILLUMINA	ERS2401601	ERP107972	['run.9044','ERS2401601','ERX2536139','PRJEB26001','ERR2516924','10126261','sample.9044','SAMEA3432964','ERP107972','493039','project.First_10k_genomes_study_set_9','experiment.9044']		2022-07-13T02:52:00.000000+0000			GBR	Europe	England					S	S			R		R	S	S				R					S			276	276117694	149432954	PRJEB26001	Walker_2022		99.55	1743186	59	lineage4.2.2	MDR-TB	tuberculosis: human-adapted	L4.2.2	Mycobacterium tuberculosis		['Napier_2020','CRyPTIC_PHE','input','diff','tbprofiler','Walker_2022']	99.55	59	true	lineage4	true	true	true	true	true	true	false	true	true	true	false	false	false
SAMEA5569781	ERR3287588	WGS	UNIVERSIDAD PERUANA CAYETANO HEREDIA, PERU	ERX3314097	Illumina HiSeq 4000	PAIRED	RANDOM	GENOMIC	ILLUMINA	ERS3371803	ERP114885	['project.Gates_clinical_isolates_Peru','ERR3287588','experiment.11614','ERS3371803','SAMEA5569781','run.11614','ERP114885','ERX3314097','11622066','PRJEB32234','542465','sample.11614']		2021-11-03T09:38:00.000000+0000			PER	South America						S				S	S	R	S	S				S		S	S	S	S	S	S	516	516081600	215036772	PRJEB32234	['Walker_2022','CRyPTIC_reuse_table']		99.83	1752224	65	lineage4.3.4.2	HR-TB	tuberculosis: unclassified		Mycobacterium tuberculosis		['CRyPTIC_UPCH','Walker_2022','input','tbprofiler','diff','CRyPTIC_reuse_table']	99.83	65	true	lineage4	true	true	true	true	true	true	false	true	true	true	false	false	false
SAMEA1530878	ERR176683	WGS	SC	ERX152829	Illumina HiSeq 2000	PAIRED	RANDOM	GENOMIC	ILLUMINA	ERS141754	ERP001072	['1759881','7956-sc-2012-05-29T14:59:08Z-1428767','Karonga_Prevention_Study__KPS____whole_genome_sequ','PRJEB2794','204548','ERX152829','ERS141754','SAMEA1530878','ERP001072','Karonga_Prevention_Study__KPS____whole_genome_sequencing_in_a_whole_population-sc-2011-12-13T10:33:26Z-2066','SC_RUN_8205_6#46','SC_EXP_8205_6#46','ERR176683']	2000	2012-10-12T09:33:00.000000+0000			MWI	Africa	Karonga	sputum	Homo sapiens	3	human							S						S								393	393173200	194913906	PRJEB2794	Coll_2018		99.57	1781803	38	lineage4.3.4.2.1	Sensitive	tuberculosis: human-adapted	L4.3.4.2.1	Mycobacterium tuberculosis		['Coll_2018','input','Napier_2020','Menardo_2021','diff','Karonga_Prevention_Study','Menardo_2018','tbprofiler']	99.57	38	true	lineage4	true	true	true	true	true	true	true	true	true	true	true	false	false
SAMEA7553121	ERR4819755	WGS	PUBLIC HEALTH ENGLAND	ERX4689597	Illumina HiSeq 2500	PAIRED	RANDOM	GENOMIC	ILLUMINA	ERS5309767	ERP124941	['project.PHE-TB','SAMEA7553121','experiment.22576','22472512','run.22576','ERR4819755','sample.22576','773303','PRJEB41201','ERS5309767','ERP124941','ERX4689597']		2021-11-10T22:29:00.000000+0000			GBR	Europe										S		S						S								879	879759442	406648534	PRJEB41201	Walker_2022		99.51	1795392	40	lineage2.2.1	Sensitive	tuberculosis: unclassified		Mycobacterium tuberculosis		['Walker_2022','diff','input','CRyPTIC_PHE','tbprofiler']	99.51	40	true	lineage2	true	true	true	true	true	true	false	true	true	true	false	false	false
SAMEA1117850	ERR2512669	WGS	PHE	ERX2531879	Illumina MiSeq	PAIRED	RANDOM	GENOMIC	ILLUMINA	ERS2397259	ERP107961	['ERS2397259','ERR2512669','SAMEA1117850','10121796','493034','run.4254','PRJEB25991','sample.4254','project.First_10k_genomes_study_set_4','ERP107961','experiment.4254','ERX2531879']		2022-07-22T09:44:00.000000+0000			GBR	Europe	England									S		S					S	S								153	153267808	85437304	PRJEB25991	Walker_2022		99.31	1060747	31	lineage5.1.3	Sensitive	tuberculosis: human-adapted	L5.1.3	Mycobacterium africanum		['Napier_2020','CRyPTIC_PHE','Walker_2022','input','tbprofiler','diff']	99.31	31	true	lineage5	true	true	true	true	true	true	false	true	true	true	false	false	false
SAMEA1102258	ERR2510573	WGS	SAN RAFFAELE SCIENTIFIC INSTITUTE	ERX2529988	NextSeq 500	PAIRED	RANDOM	GENOMIC	ILLUMINA	ERS2394889	ERP107941	['ERS2394889','ERX2529988','493033','run.3583','sample.3583','PRJEB25972','ERR2510573','10121201','experiment.3583','SAMEA1102258','project.First_10k_genomes_study_set_3','ERP107941']		2021-10-23T14:10:00.000000+0000			PAK	Asia						S				R	S	R	S	S				S	R	S	S	S	S	S	S	385	385523846	165284355	PRJEB25972	['CRyPTIC_reuse_table','Walker_2022']		99.59	1664928	55	lineage3	MDR-TB	tuberculosis: human-adapted	L3	Mycobacterium tuberculosis		['tbprofiler','CRyPTIC_SanRaffaele','input','diff','CRyPTIC_reuse_table','Napier_2020','Walker_2022']	99.59	55	true	lineage3	true	true	true	true	true	true	false	true	true	true	false	false	false
SAMEA7528929	ERR4800343	WGS	FOUNDATION FOR MEDICAL RESEARCH INDIA	ERX4669758	NextSeq 500	PAIRED	RANDOM	GENOMIC	ILLUMINA	ERS5285398	ERP124850	['SAMEA7528929','sample.30563','PRJEB41116','ERS5285398','ERP124850','22462472','773292','ERR4800343','run.30563','project.Mumbai','experiment.30563','ERX4669758']		2021-11-10T02:18:00.000000+0000			IND	Asia	Mumbai					S	S				S	S	S	S				S			S		S	S		507	507120000	229168283	PRJEB41116	Walker_2022		99.42	1591041	52	lineage3	Sensitive	tuberculosis: unclassified		Mycobacterium tuberculosis		['diff','CRyPTIC_IND','Walker_2022','tbprofiler','input']	99.42	52	true	lineage3	true	true	true	true	true	true	false	true	true	true	false	false	false
SAMEA3392615	ERR2516401	WGS	HARVARD MEDICAL SCHOOL	ERX2535617	Illumina HiSeq 2500	PAIRED	RANDOM	GENOMIC	ILLUMINA	ERS2401079	ERP107971	['sample.8323','project.First_10k_genomes_study_set_8','SAMEA3392615','10125739','ERS2401079','PRJEB26000','experiment.8323','run.8323','ERR2516401','ERP107971','493038','ERX2535617']		2021-10-23T19:15:00.000000+0000			NLD	Europe										S		R						R								364	364306226	250366105	PRJEB26000	Walker_2022		99.62	716754	16	lineage4.7	MDR-TB	tuberculosis: human-adapted	L4.7	Mycobacterium tuberculosis		['tbprofiler','Napier_2020','diff','input','Walker_2022','CRyPTIC_Harvard']	99.62	16	true	lineage4	true	true	true	true	true	true	false	true	true	true	false	false	false
SAMEA10029898	ERR7911145	WGS	FZB	ERX7478542	NextSeq 500	PAIRED		GENOMIC	ILLUMINA	ERS7708106	ERP132622	['ERX7478542','ERP132622','PRJEB48275','ERR7911145','ena-EXPERIMENT-FZB-05-01-2022-10:45:57:306-303','SAMEA10029898','ena-STUDY-FZB-22-10-2021-10:26:06:450-343','ena-RUN-FZB-05-01-2022-10:45:57:306-303','794636','15-01815','ERS7708106','24681866']		2022-05-09T05:49:00.000000+0000			VNM	Asia						S	S			S		R	S	S			S	R					S			887	887918426	375044337	PRJEB48275	Finci_2022		99.49	1644204	56	lineage2.2.1	MDR-TB	tuberculosis: human-adapted	L2.2.1	Mycobacterium tuberculosis		['tbprofiler','diff','input','Finci_2022']	99.49	56	true	lineage2	true	true	true	true	true	true	false	true	true	true	false	false	false
SAMEA8718972	ERR8975848	WGS	CTB/NICD	ERX5544076	Illumina NovaSeq 6000	PAIRED	RANDOM	GENOMIC	ILLUMINA	ERS6403417	ERP128647	['ERX5544076','PRJEB44577','ERR8975848','ERP128647','experiment.29408','sample.29408','SAMEA8718972','run.29408.1','773351','26339941','project.Wellcome_clinical_isolates_site10','ERS6403417']		2022-03-15T07:43:00.000000+0000			ZAF	Africa						R				I	R	R	R	R				R		S	R	S	R	S	R	1050	1050871514	333137333	PRJEB44577	CRyPTIC_reuse_table		99.52	1848868	64	lineage2.2.2	Pre-XDR-TB	tuberculosis: unclassified		Mycobacterium tuberculosis		['input','tbprofiler','diff','CRyPTIC_reuse_table','CRyPTIC_CTB-NICD']	99.52	64	true	lineage2	true	true	true	true	true	true	false	true	true	true	false	false	false
SAMEA7527803	ERR4799217	WGS	FOUNDATION FOR MEDICAL RESEARCH INDIA	ERX4668634	NextSeq 500	PAIRED	RANDOM	GENOMIC	ILLUMINA	ERS5284274	ERP124850	['ERX4668634','ERP124850','PRJEB41116','sample.27682','project.Mumbai','773292','experiment.27682','ERR4799217','ERS5284274','22461348','run.27682','SAMEA7527803']		2021-11-10T01:45:00.000000+0000			IND	Asia	Mumbai					S	S				R	R	S	R				R			S		R	S		506	506276424	229149878	PRJEB41116	Walker_2022		99.52	1554114	52	lineage2.2.1	Pre-XDR-TB	tuberculosis: unclassified		Mycobacterium tuberculosis		['CRyPTIC_IND','Walker_2022','tbprofiler','diff','input']	99.52	52	true	lineage2	true	true	true	true	true	true	false	true	true	true	false	false	false
SAMN03647828	SRR2100655	WGS	UNIVERSITY OF OXFORD	SRX1095349	Illumina HiSeq 2500	PAIRED	RANDOM	GENOMIC	ILLUMINA	SRS990164	SRP061066	['C00013069','PRJNA282721','11753d6e-9834-4689-a292-6abfc0da79bb_R00000039_v2.bam','SRX1095349','282721','SAMN03647828','SRP061066','SRS990164','3647828','SRR2100655']		2015-07-15T01:42:00.000000+0000			GBR	Europe										S		S					S	S								270	270348800	175611156	PRJNA282721	CRyPTIC_WHO2021_PMC7612554		99.41	2516715	56	lineage3	Sensitive	tuberculosis: human-adapted	L3	Mycobacterium tuberculosis		['Napier_2020','input','Menardo_2018','diff','tbprofiler','Walker_2022','Menardo_2021']	99.41	56	true	lineage3	true	true	true	true	true	true	false	true	true	true	false	false	false
SAMEA1403924	ERR133810	WGS	SC	ERX109828	Illumina HiSeq 2000	PAIRED	RANDOM	GENOMIC	ILLUMINA	ERS094099	ERP000192	['Variation discovery in Russian TB isolates-sc-2010-04-20','SC_RUN_7755_2#13','SC_EXP_7755_2#13','ERS094099','0133W-sc-2012-02-09T18:55:30Z-1355143','ERR133810','ERP000192','SAMEA1403924','PRJEB2138','1088822','ERX109828','Variation discovery in Russian TB isolates-sc-2010','203970']	2008	2014-09-28T13:29:00.000000+0000			RUS	Europe	Samara		Homo sapiens	3	human					S		S						S	S							1205	1205669000	743372344	PRJEB2138	CRyPTIC_WHO2021_PMC7612554		99.47	1842207	42	lineage2.2.1	Sensitive	tuberculosis: human-adapted	L2.2.1	Mycobacterium tuberculosis		['input','Menardo_2018','Walker_2022','Napier_2020','diff','tbprofiler']	99.47	42	true	lineage2	true	true	true	true	true	true	true	true	true	true	true	false	false
SAMEA1119581	ERR2514400	WGS	PHE	ERX2533610	Illumina MiSeq	PAIRED	RANDOM	GENOMIC	ILLUMINA	ERS2398990	ERP107961	['ERS2398990','SAMEA1119581','ERX2533610','run.6420','ERR2514400','sample.6420','experiment.6420','project.First_10k_genomes_study_set_4','ERP107961','PRJEB25991','10123527','493034']		2021-10-23T17:08:00.000000+0000			GBR	Europe	England									S		S					S	S								292	292695947	169631350	PRJEB25991	Walker_2022		99.6	1715950	57	lineage4.1.1.3	Sensitive	tuberculosis: human-adapted	L4.1.1.3	Mycobacterium tuberculosis		['Napier_2020','input','CRyPTIC_PHE','diff','tbprofiler','Walker_2022']	99.6	57	true	lineage4	true	true	true	true	true	true	false	true	true	true	false	false	false
SAMEA7548057	ERR4814698	WGS	PUBLIC HEALTH ENGLAND	ERX4684540	Illumina HiSeq 2500	PAIRED	RANDOM	GENOMIC	ILLUMINA	ERS5304710	ERP124941	['ERS5304710','project.PHE-TB','PRJEB41201','773303','run.17518','ERX4684540','22467455','ERP124941','sample.17518','ERR4814698','SAMEA7548057','experiment.17518']		2021-11-10T12:02:00.000000+0000			GBR	Europe										S		S						S								194	194734897	88622011	PRJEB41201	Walker_2022		99.25	1783889	39	lineage3	Other	tuberculosis: unclassified		Mycobacterium tuberculosis		['CRyPTIC_PHE','tbprofiler','Walker_2022','diff','input']	99.25	39	true	lineage3	true	true	true	true	true	true	false	true	true	true	false	false	false
SAMEA1707526	ERR229964	WGS	SC	ERX204515	Illumina HiSeq 2000	PAIRED	RANDOM	GENOMIC	ILLUMINA	ERS181513	ERP000192	['203970','ERR229964','ERP000192','SC_EXP_8939_3#50','SC_RUN_8939_3#50','PRJEB2138','SAMEA1707526','Variation discovery in Russian TB isolates-sc-2010','Variation discovery in Russian TB isolates-sc-2010-04-20','ERX204515','ERS181513','2360R-sc-2012-10-11T13:39:43Z-1494283','1922771']	2010	2013-02-19T03:06:00.000000+0000			RUS	Europe	Samara		Homo sapiens	3	human					S		R						S	R							379	379310600	181376842	PRJEB2138	CRyPTIC_WHO2021_PMC7612554		99.57	1793875	41	lineage2.2.1	MDR-TB	tuberculosis: human-adapted	L2.2.1	Mycobacterium tuberculosis		['diff','Napier_2020','Walker_2022','Menardo_2018','input','tbprofiler']	99.57	41	true	lineage2	true	true	true	true	true	true	true	true	true	true	true	false	false
SAMEA7527363	ERR4798771	WGS	FOUNDATION FOR MEDICAL RESEARCH INDIA	ERX4668195	NextSeq 500	PAIRED	RANDOM	GENOMIC	ILLUMINA	ERS5283835	ERP124850	['run.27236','ERS5283835','22460909','ERR4798771','ERP124850','773292','project.Mumbai','SAMEA7527363','experiment.27236','PRJEB41116','ERX4668195','sample.27236']		2021-11-10T01:29:00.000000+0000			IND	Asia	Mumbai					S	S				S		S	S							S		S	S		789	789573900	345385564	PRJEB41116	Walker_2022		99.48	1591565	52	lineage3	Sensitive	tuberculosis: unclassified		Mycobacterium tuberculosis		['Walker_2022','diff','CRyPTIC_IND','tbprofiler','input']	99.48	52	true	lineage3	true	true	true	true	true	true	false	true	true	true	false	false	false
SAMEA7563042	ERR4830602	WGS	IML GAUTING	ERX4700586	NextSeq 500	PAIRED	RANDOM	GENOMIC	ILLUMINA	ERS5319675	ERP125007	['sample.26554','ERS5319675','ERX4700586','run.26554','ERR4830602','experiment.26554','SAMEA7563042','ERP125007','773333','PRJEB41266','22478609','project.Cryptic_5th']		2021-11-11T10:07:00.000000+0000			TKM	Asia						S				S	S	R	S	R				R		S	S	S	R	S	S	856	856212712	349151976	PRJEB41266	['Walker_2022','CRyPTIC_reuse_table']		99.41	1756703	58	lineage4.2.1	Pre-XDR-TB	tuberculosis: unclassified		Mycobacterium tuberculosis		['CRyPTIC_IMLGauting','diff','input','Walker_2022','tbprofiler','CRyPTIC_reuse_table']	99.41	58	true	lineage4	true	true	true	true	true	true	false	true	true	true	false	false	false
SAMEA1403600	ERR133958	WGS	SC	ERX109976	Illumina HiSeq 2000	PAIRED	RANDOM	GENOMIC	ILLUMINA	ERS094247	ERP000192	['SAMEA1403600','PRJEB2138','ERX109976','Variation discovery in Russian TB isolates-sc-2010','203970','SC_EXP_7755_5#65','1088970','ERP000192','ERS094247','0868V-sc-2012-02-09T18:57:21Z-1355291','Variation discovery in Russian TB isolates-sc-2010-04-20','ERR133958','SC_RUN_7755_5#65']	2009	2014-09-28T15:40:00.000000+0000			RUS	Europe	Samara		Homo sapiens	3	human					S		S						S	S							956	956047800	609432742	PRJEB2138	CRyPTIC_WHO2021_PMC7612554		99.52	1829874	42	lineage2.2.1	Sensitive	tuberculosis: human-adapted	L2.2.1	Mycobacterium tuberculosis		['diff','Menardo_2018','Walker_2022','Napier_2020','tbprofiler','input']	99.52	42	true	lineage2	true	true	true	true	true	true	true	true	true	true	true	false	false
SAMEA1119352	ERR2514171	WGS	PHE	ERX2533381	Illumina MiSeq	PAIRED	RANDOM	GENOMIC	ILLUMINA	ERS2398761	ERP107961	['10123298','ERS2398761','project.First_10k_genomes_study_set_4','ERR2514171','PRJEB25991','experiment.6132','SAMEA1119352','493034','sample.6132','ERP107961','run.6132','ERX2533381']		2021-10-23T17:06:00.000000+0000			GBR	Europe	England									S		S					S	S								372	372581457	227051230	PRJEB25991	Walker_2022		99.54	1693445	53	lineage4.3.4.1	Sensitive	tuberculosis: human-adapted	L4.3.4.1	Mycobacterium tuberculosis		['input','CRyPTIC_PHE','tbprofiler','diff','Napier_2020','Walker_2022']	99.54	53	true	lineage4	true	true	true	true	true	true	false	true	true	true	false	false	false
SAMEA7525075	ERR4796619	WGS	FOUNDATION FOR MEDICAL RESEARCH INDIA	ERX4666033	NextSeq 500	PAIRED	RANDOM	GENOMIC	ILLUMINA	ERS5281550	ERP124850	['SAMEA7525075','PRJEB41116','ERR4796619','ERP124850','project.Mumbai','773292','ERX4666033','sample.1344','experiment.1344','ERS5281550','run.1344','22458640']		2021-11-09T21:53:00.000000+0000			IND	Asia	Mumbai					S	S			S	S	S	S	S				S		S	S	S	S	S	S	671	671489100	261788542	PRJEB41116	['CRyPTIC_reuse_table','Walker_2022']		99.32	1715610	51	lineage1.2.1.2.1	Sensitive	tuberculosis: unclassified		Mycobacterium tuberculosis		['CRyPTIC_reuse_table','CRyPTIC_IND','input','tbprofiler','diff','Walker_2022']	99.32	51	true	lineage1	true	true	true	true	true	true	false	true	true	true	false	false	false
SAMN03648502	SRR2101255	WGS	UNIVERSITY OF OXFORD	SRX1095949	Illumina HiSeq 2500	PAIRED	RANDOM	GENOMIC	ILLUMINA	SRS991198	SRP061066	['3991de77-98c3-41cf-84ad-fbaf7853e2ca_R00000039_v3.bam','SRR2101255','3648502','SRS991198','282721','SRP061066','PRJNA282721','C00017990','SRX1095949','SAMN03648502']		2015-07-15T23:14:00.000000+0000			GBR	Europe										S		S					S	S								387	387572000	263858956	PRJNA282721	CRyPTIC_WHO2021_PMC7612554		99.55	1885167	42	lineage3	Sensitive	tuberculosis: human-adapted	L3	Mycobacterium tuberculosis		['Menardo_2018','Menardo_2021','Walker_2022','input','Napier_2020','tbprofiler','diff']	99.55	42	true	lineage3	true	true	true	true	true	true	false	true	true	true	false	false	false
SAMEA7550134	ERR4816772	WGS	PUBLIC HEALTH ENGLAND	ERX4686614	Illumina MiSeq	PAIRED	RANDOM	GENOMIC	ILLUMINA	ERS5306784	ERP124941	['project.PHE-TB','SAMEA7550134','ERS5306784','experiment.19592','ERR4816772','ERX4686614','773303','PRJEB41201','22469529','sample.19592','ERP124941','run.19592']		2021-11-10T16:26:00.000000+0000			GBR	Europe										S		S					S	S								384	384107196	249939356	PRJEB41201	Walker_2022		98.68	1326077	42	lineage4.2.2.2	Sensitive	tuberculosis: unclassified		Mycobacterium tuberculosis		['input','CRyPTIC_PHE','tbprofiler','diff','Walker_2022']	98.68	42	true	lineage4	true	true	true	true	true	true	false	true	true	true	false	false	false
SAMEA7528496	ERR4799911	WGS	FOUNDATION FOR MEDICAL RESEARCH INDIA	ERX4669326	NextSeq 500	PAIRED	RANDOM	GENOMIC	ILLUMINA	ERS5284966	ERP124850	['experiment.29814','PRJEB41116','773292','22462040','ERX4669326','ERS5284966','ERR4799911','SAMEA7528496','ERP124850','project.Mumbai','run.29814','sample.29814']		2021-11-10T02:09:00.000000+0000			IND	Asia	Mumbai					S	S				S	R	S	S				S			S		S	S		648	648048600	252335317	PRJEB41116	Walker_2022		99.29	1741668	50	lineage2.2.1	XDR-TB	tuberculosis: unclassified		Mycobacterium tuberculosis		['CRyPTIC_IND','diff','tbprofiler','Walker_2022','input']	99.29	50	true	lineage2	true	true	true	true	true	true	false	true	true	true	false	false	false
SAMEA7563740	ERR4831299	WGS	IML GAUTING	ERX4701283	NextSeq 500	PAIRED	RANDOM	GENOMIC	ILLUMINA	ERS5320372	ERP125016	['ERR4831299','PRJEB41275','experiment.31313','773342','22479306','project.Cryptic_8th9th10th11th','ERP125016','SAMEA7563740','ERX4701283','ERS5320372','sample.31313','run.31313']		2021-11-11T11:05:00.000000+0000			DEU	Europe						S				S	S	S	S	S				S		S	S	S	S	S	S	813	813792101	339130762	PRJEB41275	['CRyPTIC_reuse_table','Walker_2022']		99.55	1726834	58	lineage4.4.1.1	Sensitive	tuberculosis: unclassified		Mycobacterium tuberculosis		['input','CRyPTIC_reuse_table','CRyPTIC_Gauting','diff','tbprofiler','Walker_2022']	99.55	58	true	lineage4	true	true	true	true	true	true	false	true	true	true	false	false	false
SAMN08629482	SRR6797664	WGS	SAN RAFFAELE	SRX3756629	Illumina HiSeq 2500	PAIRED	RANDOM	GENOMIC	ILLUMINA	SRS3012321	SRP128089	['SRP128089','PRJNA428596','bp0','140231_WGS','SRX3756629','428596','SRS3012321','SAMN08629482','8629482','SRR6797664','140231_210916_BGD_210916_100.gatk.bam','140231']		2018-03-02T06:31:00.000000+0000			BGD	Asia			Homo sapiens	3	human					S		S		S				S	R				S			238	238661889	107763916	PRJNA428596	CRyPTIC_WHO2021_PMC7612554		99.24	1704465	38	lineage1.1.3.1	Sensitive	tuberculosis: human-adapted	L1.1.3	Mycobacterium tuberculosis		['tbprofiler','Walker_2022','input','Menardo_2021','diff']	99.24	38	true	lineage1	true	true	true	true	true	true	false	true	true	true	true	false	false
SAMN08214995	SRR6397545	WGS	BC CENTRE FOR DISEASE CONTROL PUBLIC HEALTH LABORATORY	SRX3490613	HiSeq X Ten	PAIRED	RANDOM	GENOMIC	ILLUMINA	SRS2774495	SRP119652	['413593','SRX3490613','SRP119652','BC07-Mtb300','PRJNA413593','SRR6397545','SRS2774495','BC07-Mtb300_2.fastq.gz','SAMN08214995','8214995']	2007	2017-12-20T15:52:00.000000+0000		49.15 N 123.7 W	CAN	North America	British Columbia		Homo sapiens	3	human					S		S						S	S							687	687877750	327304596	PRJNA413593	CRyPTIC_WHO2021_PMC7612554		99.52	1826360	52	lineage3.1.1	Sensitive	tuberculosis: human-adapted	L1	Mycobacterium tuberculosis		['tbprofiler','Walker_2022','diff','input','Napier_2020']	99.52	52	true	lineage3	true	true	true	true	true	true	true	true	true	true	true	false	false
SAMEA7563971	ERR4831615	WGS	OUCRU-HCMC	ERX4701599	Illumina NovaSeq 6000	PAIRED	RANDOM	GENOMIC	ILLUMINA	ERS5320603	ERP125020	['773346','ERS5320603','ERX4701599','experiment.32595','sample.32595','ERP125020','run.32595','22479537','project.CRyPTIC_08_28TB','PRJEB41279','ERR4831615','SAMEA7563971']		2021-11-11T11:56:00.000000+0000			VNM	Asia						S				S	S	S	S	S				R		S	S	S	S	S	R	250	250541400	126390578	PRJEB41279	['CRyPTIC_reuse_table','Walker_2022']		99.58	1327666	45	lineage2.2.1	RR-TB	tuberculosis: unclassified		Mycobacterium tuberculosis		['input','CRyPTIC_OUCRU','CRyPTIC_reuse_table','diff','Walker_2022','tbprofiler']	99.58	45	true	lineage2	true	true	true	true	true	true	false	true	true	true	false	false	false
SAMEA2534895	ERR552774	WGS	FZB	ERX511843	Illumina MiSeq	PAIRED		GENOMIC	ILLUMINA	ERS458297	ERP010814	['ERS458297','ERR552774','9979-05','PRJEB9680','9979-05_lib1438_miseq_r0081_301bp','ERP010814','SAMEA2534895','287903','ERX511843','ena-STUDY-FZB-22-06-2015-17:16:39:392-292','3794202']		2015-06-25T07:33:00.000000+0000			UZB	Asia						R	R			S		R					R	R	R				S			326	326249744	195558026	PRJEB9680	CRyPTIC_WHO2021_PMC7612554		99.55	835015	51	lineage2.2.1	MDR-TB	tuberculosis: human-adapted	L2.2.1	Mycobacterium tuberculosis		['input','Menardo_2021','Napier_2020','diff','tbprofiler','Walker_2022','nextstrain_global_tree','Menardo_2018']	99.55	51	true	lineage2	true	true	true	true	true	true	false	true	true	true	false	false	false
SAMEA8742587	ERR8686199	WGS	UNIVERSITY OF CAPE TOWN	ERX8350884	Illumina HiSeq 4000	PAIRED	RANDOM	GENOMIC	ILLUMINA	ERS6422168	ERP135631	['26335428','ERX8350884','ERR8686199','SAMEA8742587','811912','ERS6422168','experiment.25424','sample.25424','ERP135631','run.25424.1','project.CTB_NICD_Wellcome_site20','PRJEB51042']		2022-03-15T06:24:00.000000+0000			ZAF	Africa						S				S	S	S	S	S				S		S	S	S	S	S	S	532	532616700	247342167	PRJEB51042	CRyPTIC_reuse_table		99.61	1638108	56	lineage2.2.1	Sensitive	tuberculosis: unclassified		Mycobacterium tuberculosis		['input','diff','CRyPTIC_reuse_table','tbprofiler','CRyPTIC_UofCapeTown']	99.61	56	true	lineage2	true	true	true	true	true	true	false	true	true	true	false	false	false
SAMEA1118417	ERR2513236	WGS	PHE	ERX2532446	Illumina HiSeq 2500	PAIRED	RANDOM	GENOMIC	ILLUMINA	ERS2397826	ERP107961	['SAMEA1118417','ERR2513236','ERX2532446','run.4961','sample.4961','10122363','project.First_10k_genomes_study_set_4','493034','experiment.4961','ERS2397826','ERP107961','PRJEB25991']		2021-10-23T16:05:00.000000+0000			GBR	Europe	England									S		S					S	S								745	745853628	399671927	PRJEB25991	Walker_2022		99.51	1830164	62	lineage4.1.1.1	Sensitive	tuberculosis: human-adapted	L4.1.1.1	Mycobacterium tuberculosis		['diff','Walker_2022','input','tbprofiler','CRyPTIC_PHE','Napier_2020']	99.51	62	true	lineage4	true	true	true	true	true	true	false	true	true	true	false	false	false
SAMEA2534953	ERR552852	WGS	FZB	ERX511921	Illumina HiSeq 2500	PAIRED		GENOMIC	ILLUMINA	ERS458355	ERP010814	['287903','SAMEA2534953','ERR552852','1137-10_genoscreen_genoscreen_2013-03-28_101bp','ERP010814','PRJEB9680','ena-STUDY-FZB-22-06-2015-17:16:39:392-292','ERS458355','3794233','ERX511921','1137-10']		2015-06-25T07:31:00.000000+0000			DEU	Europe										S		S					S	S	S							1347	1347338788	922489113	PRJEB9680	CRyPTIC_WHO2021_PMC7612554		99.69	1390458	31	lineage4.8	Sensitive	tuberculosis: human-adapted	L4.8	Mycobacterium tuberculosis		['tbprofiler','Menardo_2021','Napier_2020','Walker_2022','Menardo_2018','diff','input']	99.69	31	true	lineage4	true	true	true	true	true	true	false	true	true	true	false	false	false
SAMEA7547358	ERR4813852	WGS	BRAZIL	ERX4683842	Illumina HiSeq 4000	PAIRED	RANDOM	GENOMIC	ILLUMINA	ERS5304012	ERP124940	['run.16714','ERP124940','ERR4813852','22466751','experiment.16714','sample.16714','PRJEB41200','ERS5304012','project.Brazil','773302','SAMEA7547358','ERX4683842']	2017	2021-11-10T11:03:00.000000+0000			BRA	South America						R				R	S	R	S	S				R		S	R		S	S	R	561	561217200	248178981	PRJEB41200	['Walker_2022','CRyPTIC_reuse_table']		99.72	1729081	61	lineage4.3.3	MDR-TB	tuberculosis: unclassified		Mycobacterium tuberculosis		['standford','tbprofiler','CRyPTIC_BRA','diff','CRyPTIC_reuse_table','Walker_2022','input']	99.72	61	true	lineage4	true	true	true	true	true	true	true	true	true	true	false	false	false
SAMEA2533921	ERR551406	WGS	FZB	ERX510475	Illumina HiSeq 2500	PAIRED		GENOMIC	ILLUMINA	ERS457323	ERP010814	['PRJEB9680','2987-09','ena-STUDY-FZB-22-06-2015-17:16:39:392-292','287903','ERS457323','ERR551406','SAMEA2533921','ERX510475','2987-09_genoscreen_genoscreen_2013-02-22_100bp','3793673','ERP010814']		2015-06-25T08:44:00.000000+0000			DEU	Europe										S		S					S	S	S							1372	1372393000	914575187	PRJEB9680	CRyPTIC_WHO2021_PMC7612554		99.47	1442663	33	lineage4.1.2	Sensitive	tuberculosis: human-adapted	L4.1.2	Mycobacterium tuberculosis		['diff','input','Menardo_2018','Menardo_2021','Napier_2020','Walker_2022','tbprofiler']	99.47	33	true	lineage4	true	true	true	true	true	true	false	true	true	true	false	false	false
SAMEA3558312	ERR1034779	WGS	LSHTM	ERX1113577	Illumina MiSeq	PAIRED		GENOMIC	ILLUMINA	ERS865461	ERP011639	['PRJEB10385','4154608','mtb204','ena-RUN-LSHTM-25-09-2015-14:04:49:431-204','ena-STUDY-LSHTM-18-08-2015-18:02:02:463-104','ERS865461','ERX1113577','SAMEA3558312','297845','ena-EXPERIMENT-LSHTM-25-09-2015-14:04:49:431-204','ERP011639','ERR1034779']		2015-12-10T05:21:00.000000+0000			PER	South America												S						S								659	659195286	437910574	PRJEB10385	Coll_2018		99.66	1558029	36	lineage4.3.3	HR-TB	tuberculosis: human-adapted	L4.3.3	Mycobacterium tuberculosis		['Napier_2020','tbprofiler','diff','Coll_2018','input']	99.66	36	true	lineage4	true	true	true	true	true	true	false	true	true	true	false	false	false
SAMN21879905	SRR16096991	WGS	WADSWORTH CENTER - NYS DOH	SRX12383107	Illumina MiSeq	PAIRED	RANDOM	GENOMIC	ILLUMINA	SRS10353483	SRP338930	['21879905','PRJNA766641','SRR16096991','SRP338930','IDR1800030254-01-01_S9_L001_R1_001.fastq.gz','SAMN21879905','IDR1800030254','766641','SRX12383107','SRS10353483']	2018	2021-09-28T11:22:00.000000+0000			USA	North America	New York state		Homo sapiens	3	human					S		S					S	S	S							216	216169258	142988753	PRJNA766641	CRyPTIC_WHO2021_PMC7612554		99.67	390617	20	lineage4.9	Sensitive	tuberculosis: unclassified		Mycobacterium tuberculosis		['tbprofiler','Walker_2022','diff','input']	99.67	20	true	lineage4	true	true	true	true	true	true	true	true	true	true	true	false	false
SAMN03647157	SRR2099984	WGS	UNIVERSITY OF OXFORD	SRX1094678	Illumina HiSeq 2500	PAIRED	RANDOM	GENOMIC	ILLUMINA	SRS990015	SRP061066	['3647157','SRR2099984','SRS990015','SAMN03647157','66f88986-6731-4fff-81c4-42f96051e169_R00000039_v3.bam','SRX1094678','282721','PRJNA282721','SRP061066','66f88986-6731-4fff-81c4-42f96051e169']		2015-07-22T13:14:00.000000+0000			GBR	Europe										S		R						S								509	509694158	280920452	PRJNA282721	CRyPTIC_WHO2021_PMC7612554		99.34	1689737	57	lineage1.2.1.2.1	HR-TB	tuberculosis: human-adapted	L2.2.1	Mycobacterium tuberculosis		['diff','tbprofiler','Walker_2022','Napier_2020','Menardo_2021','input','Menardo_2018']	99.34	57	true	lineage1	true	true	true	true	true	true	false	true	true	true	false	false	false
SAMEA8718683	ERR8975555	WGS	CTB/NICD	ERX5543787	Illumina HiSeq 4000	PAIRED	RANDOM	GENOMIC	ILLUMINA	ERS6403128	ERP128647	['PRJEB44577','ERX5543787','SAMEA8718683','project.Wellcome_clinical_isolates_site10','26339652','773351','run.15386.1','sample.15386','ERR8975555','ERP128647','ERS6403128','experiment.15386']		2022-03-15T07:30:00.000000+0000			ZAF	Africa						S				S	R	R	S	S				S		S	S	S	S	S	S	405	405333300	177422929	PRJEB44577	CRyPTIC_reuse_table		99.54	1738854	60	lineage4.1.1.3	HR-TB	tuberculosis: unclassified		Mycobacterium tuberculosis		['diff','CRyPTIC_reuse_table','input','CRyPTIC_CTB-NICD','tbprofiler']	99.54	60	true	lineage4	true	true	true	true	true	true	false	true	true	true	false	false	false
SAMN07766437	SRR6152705	WGS	BC CENTRE FOR DISEASE CONTROL PUBLIC HEALTH LABORATORY	SRX3264695	HiSeq X Ten	PAIRED	RANDOM	GENOMIC	ILLUMINA	SRS2576915	SRP119652	['PRJNA413593','413593','SRS2576915','SRX3264695','SRP119652','7766437','SAMN07766437','BC14-Mtb068_1.fastq.gz','SRR6152705','BC14-Mtb068']	2014	2017-10-11T04:22:00.000000+0000		49.15 N 123.7 W	CAN	North America	British Columbia		Homo sapiens	3	human					S		R					S	S	R							539	539800000	254063839	PRJNA413593	CRyPTIC_WHO2021_PMC7612554		99.48	1839322	52	lineage3.1.2	HR-TB	tuberculosis: human-adapted	L1	Mycobacterium tuberculosis		['diff','tbprofiler','Walker_2022','Napier_2020','input']	99.48	52	true	lineage3	true	true	true	true	true	true	true	true	true	true	true	false	false
SAMN03648294	SRR2101047	WGS	UNIVERSITY OF OXFORD	SRX1095741	Illumina HiSeq 2500	PAIRED	RANDOM	GENOMIC	ILLUMINA	SRS991355	SRP061066	['3648294','SRS991355','C00015011','282721','84cccd69-5060-4d64-9c38-4073a0dc975b_R00000039_v3.bam','SRP061066','SRR2101047','SAMN03648294','PRJNA282721','SRX1095741']		2015-07-23T06:14:00.000000+0000			GBR	Europe										S		S					S	S								508	508167800	364263760	PRJNA282721	CRyPTIC_WHO2021_PMC7612554		99.6	1783191	40	lineage4.4.1.1	Sensitive	tuberculosis: human-adapted	L4.4.1.1	Mycobacterium tuberculosis		['input','diff','Walker_2022','tbprofiler','Napier_2020','Menardo_2021','Menardo_2018']	99.6	40	true	lineage4	true	true	true	true	true	true	false	true	true	true	false	false	false
SAMEA2709832	ERR2515288	WGS	CTB/NICD	ERX2534502	Illumina MiSeq	PAIRED	RANDOM	GENOMIC	ILLUMINA	ERS2399893	ERP107968	['run.7512','493035','10124632','PRJEB25997','project.First_10k_genomes_study_set_5','sample.7512','ERP107968','ERR2515288','ERX2534502','SAMEA2709832','ERS2399893','experiment.7512']		2021-10-23T18:18:00.000000+0000			ZAF	Africa						S	S			S		S	S				S	S	S				S			436	436420064	270804434	PRJEB25997	Walker_2022		99.51	1322969	62	lineage4.3.2.1	Sensitive	tuberculosis: human-adapted	L4.3.2.1	Mycobacterium tuberculosis		['Napier_2020','input','diff','Walker_2022','CRyPTIC_CTB-NICD','tbprofiler']	99.51	62	true	lineage4	true	true	true	true	true	true	false	true	true	true	false	false	false
SAMEA7549235	ERR4815874	WGS	PUBLIC HEALTH ENGLAND	ERX4685716	Illumina MiSeq	PAIRED	RANDOM	GENOMIC	ILLUMINA	ERS5305886	ERP124941	['773303','PRJEB41201','ERS5305886','experiment.18694','run.18694','project.PHE-TB','ERX4685716','22468631','ERR4815874','ERP124941','sample.18694','SAMEA7549235']		2021-11-10T14:11:00.000000+0000			GBR	Europe										S		R					S	R								435	435809401	292662487	PRJEB41201	Walker_2022		99.54	1297013	41	lineage4.8	MDR-TB	tuberculosis: unclassified		Mycobacterium tuberculosis		['input','diff','Walker_2022','tbprofiler','CRyPTIC_PHE']	99.54	41	true	lineage4	true	true	true	true	true	true	false	true	true	true	false	false	false
SAMEA7563275	ERR4830835	WGS	SAN RAFFAELE SCIENTIFIC INSTITUTE	ERX4700819	NextSeq 500	PAIRED	RANDOM	GENOMIC	ILLUMINA	ERS5319908	ERP125010	['22478842','SAMEA7563275','773336','PRJEB41269','ERS5319908','ERR4830835','project.Ethiopia','ERX4700819','ERP125010','sample.26814','run.26814','experiment.26814']		2021-11-11T09:58:00.000000+0000			ETH	Africa						S				S	S	S	S	S				S		S	S	S	S	S	S	331	331352865	135778285	PRJEB41269	['Walker_2022','CRyPTIC_reuse_table']		99.39	2045525	65	lineage4.2.2.2	Sensitive	tuberculosis: unclassified		Mycobacterium tuberculosis		['CRyPTIC_SanRaffaele_Ethiopia','input','Walker_2022','tbprofiler','diff','CRyPTIC_reuse_table']	99.39	65	true	lineage4	true	true	true	true	true	true	false	true	true	true	false	false	false
SAMEA8742066	ERR8699747	WGS	UNIVERSITY OF CAPE TOWN	ERX8356730	Illumina NovaSeq 6000	PAIRED	RANDOM	GENOMIC	ILLUMINA	ERS6421648	ERP135632	['run.28419.1','project.Wellcome_clinical_isolates_site20','ERP135632','26335205','experiment.28419','sample.28419','ERR8699747','ERS6421648','ERX8356730','PRJEB51043','811913','SAMEA8742066']		2022-03-15T06:35:00.000000+0000			ZAF	Africa						S				S	S	S	S	S				S		S	S	S	S	S	S	971	971704932	308105028	PRJEB51043	CRyPTIC_reuse_table		99.74	1838785	65	lineage4.3.3	Sensitive	tuberculosis: unclassified		Mycobacterium tuberculosis		['input','CRyPTIC_UofCapeTown','CRyPTIC_reuse_table','diff','tbprofiler']	99.74	65	true	lineage4	true	true	true	true	true	true	false	true	true	true	false	false	false
SAMN08436275	SRR6650352	WGS	SAN RAFFAELE	SRX3627780	Illumina HiSeq 2500	PAIRED	RANDOM	GENOMIC	ILLUMINA	SRS2894566	SRP128089	['SRP128089','SAMN08436275','131617_WGS','131617','bp0','SRR6650352','PRJNA428596','SRS2894566','8436275','428596','131617_210916_BGD_210916_100.gatk.bam','SRX3627780']		2018-02-26T13:31:00.000000+0000			BGD	Asia			Homo sapiens	3	human					S		S		S				S	S				S			369	369381745	174481402	PRJNA428596	CRyPTIC_WHO2021_PMC7612554		99.63	1569496	35	lineage4.1.2.1	Sensitive	tuberculosis: unclassified		Mycobacterium tuberculosis		['Walker_2022','diff','input','tbprofiler']	99.63	35	true	lineage4	true	true	true	true	true	true	false	true	true	true	true	false	false
SAMN08629284	SRR6797729	WGS	SAN RAFFAELE	SRX3756564	Illumina HiSeq 2500	PAIRED	RANDOM	GENOMIC	ILLUMINA	SRS3012260	SRP128089	['SRR6797729','8629284','132726','428596','bp0','SRP128089','PRJNA428596','SRX3756564','SRS3012260','132726_WGS','132726_210916_BGD_210916_100.gatk.bam','SAMN08629284']		2018-03-02T06:33:00.000000+0000			BGD	Asia			Homo sapiens	3	human					S		S		S				S	R				S			346	346829051	142573299	PRJNA428596	CRyPTIC_WHO2021_PMC7612554		99.31	1565985	35	lineage1.1.3.1	Sensitive	tuberculosis: human-adapted	L1.1.3	Mycobacterium tuberculosis		['tbprofiler','Walker_2022','input','Menardo_2021','diff']	99.31	35	true	lineage1	true	true	true	true	true	true	false	true	true	true	true	false	false
SAMEA5569710	ERR3287517	WGS	UNIVERSIDAD PERUANA CAYETANO HEREDIA, PERU	ERX3314026	Illumina HiSeq 4000	PAIRED	RANDOM	GENOMIC	ILLUMINA	ERS3371732	ERP114885	['ERR3287517','ERX3314026','run.11543','542465','PRJEB32234','SAMEA5569710','ERS3371732','experiment.11543','project.Gates_clinical_isolates_Peru','sample.11543','ERP114885','11621995']		2021-11-03T09:37:00.000000+0000			PER	South America						R				R	S	R	R	S				R		S	S	S	S	S	S	497	497538300	211412203	PRJEB32234	['CRyPTIC_reuse_table','Walker_2022']		99.67	1735163	67	lineage4	MDR-TB	tuberculosis: human-adapted	L4	Mycobacterium tuberculosis		['input','tbprofiler','CRyPTIC_UPCH','diff','CRyPTIC_reuse_table','Walker_2022','Nimmo_2024']	99.67	67	true	lineage4	true	true	true	true	true	true	false	true	true	true	false	false	false
SAMN08629298	SRR6797536	WGS	SAN RAFFAELE	SRX3756161	Illumina HiSeq 2500	PAIRED	RANDOM	GENOMIC	ILLUMINA	SRS3011856	SRP128089	['SRR6797536','SAMN08629298','428596','SRX3756161','8629298','132740_WGS','132740_210916_BGD_210916_100.gatk.bam','SRS3011856','SRP128089','132740','PRJNA428596','bp0']		2018-03-02T06:29:00.000000+0000			BGD	Asia			Homo sapiens	3	human					S		S		S				S	R				S			352	352099736	150646552	PRJNA428596	CRyPTIC_WHO2021_PMC7612554		99.33	1533535	34	lineage1.1.3.1	Sensitive	tuberculosis: human-adapted	L1.1.3	Mycobacterium tuberculosis		['diff','tbprofiler','input','Walker_2022','Menardo_2021']	99.33	34	true	lineage1	true	true	true	true	true	true	false	true	true	true	true	false	false
SAMEA1101724	ERR2510426	WGS	SAN RAFFAELE SCIENTIFIC INSTITUTE	ERX2529841	NextSeq 500	PAIRED	RANDOM	GENOMIC	ILLUMINA	ERS2394742	ERP107941	['10121054','ERP107941','ERX2529841','PRJEB25972','ERS2394742','experiment.3436','project.First_10k_genomes_study_set_3','493033','run.3436','SAMEA1101724','ERR2510426','sample.3436']		2021-10-23T14:10:00.000000+0000			PAK	Asia						S				R	S	R	S	S				R	R	S	S	S	R	S	R	297	297150600	137735841	PRJEB25972	['Walker_2022','CRyPTIC_reuse_table']		99.32	1687516	45	lineage3	Pre-XDR-TB	tuberculosis: human-adapted	L3	Mycobacterium tuberculosis		['Napier_2020','CRyPTIC_SanRaffaele','diff','tbprofiler','input','Walker_2022','CRyPTIC_reuse_table']	99.32	45	true	lineage3	true	true	true	true	true	true	false	true	true	true	false	false	false
SAMEA7526980	ERR4798422	WGS	FOUNDATION FOR MEDICAL RESEARCH INDIA	ERX4667844	NextSeq 500	PAIRED	RANDOM	GENOMIC	ILLUMINA	ERS5283452	ERP124850	['SAMEA7526980','project.Mumbai','ERX4667844','sample.14926','PRJEB41116','ERR4798422','experiment.14926','ERP124850','22460542','run.14926','773292','ERS5283452']		2021-11-10T02:27:00.000000+0000			IND	Asia	Mumbai					S	S				S		S	S					S		S		S	S		845	845492488	367340172	PRJEB41116	Walker_2022		99.59	1702082	56	lineage3.1.2.1	Sensitive	tuberculosis: unclassified		Mycobacterium tuberculosis		['Walker_2022','tbprofiler','input','CRyPTIC_IND','diff']	99.59	56	true	lineage3	true	true	true	true	true	true	false	true	true	true	false	false	false
SAMEA2535105	ERR553058	WGS	FZB	ERX512127	Illumina HiSeq 2500	PAIRED		GENOMIC	ILLUMINA	ERS458507	ERP005779	['325612','ERR553058','ERX512127','4288-09_lib823_hpi_2013-06-25_151bp','ERP005779','5243149','ERS458507','ena-STUDY-FZB-08-05-2014-02:23:48:240-40','4288-09','PRJEB6273','SAMEA2535105']		2016-06-16T04:11:00.000000+0000			SWZ	Africa						S				R		R					S	R	R				S			389	389984378	213622546	PRJEB6273	CRyPTIC_WHO2021_PMC7612554		99.54	1648422	56	lineage2.2.1	MDR-TB	tuberculosis: human-adapted	L2.2.1	Mycobacterium tuberculosis		['input','tbprofiler','Walker_2022','Napier_2020','diff']	99.54	56	true	lineage2	true	true	true	true	true	true	false	true	true	true	false	false	false
SAMEA7562548	ERR4830109	WGS	IML GAUTING	ERX4700093	NextSeq 500	PAIRED	RANDOM	GENOMIC	ILLUMINA	ERS5319182	ERP124987	['ERP124987','project.Cryptic_2018_2nd','ERS5319182','SAMEA7562548','experiment.15567','22478116','PRJEB41246','773313','ERR4830109','sample.15567','ERX4700093','run.15567']	2018	2021-11-11T09:03:00.000000+0000										S				S	S	S	S	S				S		S	S	S	S	S	S	918	918007597	401419368	PRJEB41246	CRyPTIC_reuse_table		99.38	1702943	56	lineage3.1.3	Sensitive	tuberculosis: unclassified		Mycobacterium tuberculosis		['tbprofiler','CRyPTIC_reuse_table','CRyPTIC_Gauting','diff','input']	99.38	56	true	lineage3	true	true	true	true	true	true	true	false	true	false	false	false	false
SAMN07236442	SRR5709986	WGS	MAHIDOL UNIVERSITY	SRX2930391	Illumina HiSeq 2000	PAIRED	RANDOM	GENOMIC	ILLUMINA	SRS2293103	SRP109608	['SAMN07236442','WMB424_43-05286','PRJNA390471','SRR5709986','PRJNA390052','390471','7236442','SRP109608','SRX2930391','SRS2293103','HS007-PE-R00009_AH2J2MBBXX.WMB424-CTCGTTAT_S203_L004_R1.fastq']	2000	2017-06-19T11:10:00.000000+0000		13.7563 N 100.5018 E	THA	Asia	Bangkok	cerebrospinal fluid	Homo sapiens	3	human					S		S						S	S							225	225803100	99287784	PRJNA390471	CRyPTIC_WHO2021_PMC7612554		99.56	1088668	37	lineage2.2.1	Sensitive	tuberculosis: human-adapted	L2.2.1	Mycobacterium tuberculosis		['Menardo_2021','Napier_2020','Walker_2022','tbprofiler','diff','input']	99.56	37	true	lineage2	true	true	true	true	true	true	true	true	true	true	true	false	false
SAMEA5569785	ERR3287592	WGS	UNIVERSIDAD PERUANA CAYETANO HEREDIA, PERU	ERX3314101	Illumina HiSeq 4000	PAIRED	RANDOM	GENOMIC	ILLUMINA	ERS3371807	ERP114885	['experiment.11618','SAMEA5569785','11622070','ERX3314101','project.Gates_clinical_isolates_Peru','542465','run.11618','PRJEB32234','sample.11618','ERP114885','ERS3371807','ERR3287592']		2021-11-03T09:38:00.000000+0000			PER	South America						S				I	S	R	S	S				R		S	S	S	S	S	R	543	543885300	226487444	PRJEB32234	['CRyPTIC_reuse_table','Walker_2022']		99.6	1757903	66	lineage4.8	MDR-TB	tuberculosis: unclassified		Mycobacterium tuberculosis		['Walker_2022','input','CRyPTIC_UPCH','CRyPTIC_reuse_table','tbprofiler','diff']	99.6	66	true	lineage4	true	true	true	true	true	true	false	true	true	true	false	false	false
SAMN21616842	SRR16058012	WGS	PUBLIC HEALTH ONTARIO	SRX12344656	Illumina MiSeq	PAIRED	RANDOM	GENOMIC	ILLUMINA	SRS10317036	SRP338617	['SRR16058012','bp0','2019-390','SRS10317036','SRP338617','SRX12344656','PRJNA766079','21616842','2019-390_R1.fastq.gz','766079','SAMN21616842']	2019	2021-09-24T21:46:00.000000+0000			CAN	North America	Ontario		Homo sapiens	3	human					S		S					S	S								580	580899799	378236117	PRJNA766079	CRyPTIC_WHO2021_PMC7612554		99.26	1584159	50	lineage1.2.1.2.1	Sensitive	tuberculosis: unclassified		Mycobacterium tuberculosis		['tbprofiler','diff','input','Walker_2022']	99.26	50	true	lineage1	true	true	true	true	true	true	true	true	true	true	true	false	false
SAMN07659715	SRR6046841	WGS	MODMEDMICOXFORD	SRX3193944	Illumina MiSeq	PAIRED	RANDOM	GENOMIC	ILLUMINA	SRS2521695	SRP117784	['SAMN07659715','SRX3193944','PRJNA401515','MMMOSAM:59a19ab5-3187-4117-83b2-627882417912','7659715','MMMOSRA:59a19ab5-3187-4117-83b2-627882417912','SRR6046841','SRP117784','SRS2521695','401515']	2016	2017-10-27T18:48:00.000000+0000			GBR	Europe	Oxford		Homo sapiens	3	human					S		S					S	S								469	469388184	282723425	PRJNA401515	CRyPTIC_WHO2021_PMC7612554		99.41	1616487	54	lineage4.1.2.1	Sensitive	tuberculosis: human-adapted	L4.1.2.1	Mycobacterium tuberculosis		['Napier_2020','input','diff','tbprofiler','Walker_2022']	99.41	54	true	lineage4	true	true	true	true	true	true	true	true	true	true	true	false	false
SAMEA7528213	ERR4799628	WGS	FOUNDATION FOR MEDICAL RESEARCH INDIA	ERX4669043	NextSeq 500	PAIRED	RANDOM	GENOMIC	ILLUMINA	ERS5284683	ERP124850	['project.Mumbai','ERX4669043','PRJEB41116','22461757','ERR4799628','ERP124850','sample.28093','run.28093','ERS5284683','experiment.28093','SAMEA7528213','773292']		2021-11-10T02:03:00.000000+0000			IND	Asia	Mumbai					S	S				S	R	S	R				R			S		R	S		549	549736036	250473346	PRJEB41116	Walker_2022		99.61	1543802	52	lineage4.3.4.1	Pre-XDR-TB	tuberculosis: unclassified		Mycobacterium tuberculosis		['input','tbprofiler','diff','Walker_2022','CRyPTIC_IND']	99.61	52	true	lineage4	true	true	true	true	true	true	false	true	true	true	false	false	false
SAMEA7549951	ERR4816589	WGS	PUBLIC HEALTH ENGLAND	ERX4686431	Illumina MiSeq	PAIRED	RANDOM	GENOMIC	ILLUMINA	ERS5306601	ERP124941	['22469346','sample.19409','SAMEA7549951','ERX4686431','ERP124941','ERS5306601','run.19409','PRJEB41201','ERR4816589','773303','project.PHE-TB','experiment.19409']		2021-11-10T16:25:00.000000+0000			GBR	Europe										S		R					S	S								604	604033039	391705736	PRJEB41201	Walker_2022		99.45	1491660	47	lineage4.6.2.2	Sensitive	tuberculosis: unclassified		Mycobacterium tuberculosis		['input','tbprofiler','CRyPTIC_PHE','diff','Walker_2022']	99.45	47	true	lineage4	true	true	true	true	true	true	false	true	true	true	false	false	false
SAMEA1117807	ERR2512626	WGS	PHE	ERX2531836	Illumina HiSeq 2500	PAIRED	RANDOM	GENOMIC	ILLUMINA	ERS2397216	ERP107961	['SAMEA1117807','ERR2512626','493034','run.4204','sample.4204','ERX2531836','10121753','project.First_10k_genomes_study_set_4','PRJEB25991','ERP107961','ERS2397216','experiment.4204']		2021-10-23T15:05:00.000000+0000			GBR	Europe	England									S		S					S									818	818056694	406118452	PRJEB25991	Walker_2022		99.54	1908787	65	lineage4.1.1.3	RR-TB	tuberculosis: human-adapted	L4.1.1.3	Mycobacterium tuberculosis		['CRyPTIC_PHE','tbprofiler','Walker_2022','Napier_2020','diff','input']	99.54	65	true	lineage4	true	true	true	true	true	true	false	true	true	true	false	false	false
SAMN08708426	SRR6832144	WGS	SAN RAFFAELE	SRX3788246	Illumina HiSeq 2500	PAIRED	RANDOM	GENOMIC	ILLUMINA	SRS3040911	SRP128089	['132-2521_WGS','132-2521_090816_UKR_090816_100.gatk.bam','428596','PRJNA428596','SRS3040911','SRP128089','SRR6832144','132-2521','bp0','8708426','SAMN08708426','SRX3788246']		2018-03-14T09:58:00.000000+0000			UKR	Europe			Homo sapiens	3	human	S	S			R		R	S					R	R				S			390	390060182	190618506	PRJNA428596	CRyPTIC_WHO2021_PMC7612554		99.43	1604002	34	lineage2.2.1	MDR-TB	tuberculosis: unclassified		Mycobacterium tuberculosis		['tbprofiler','input','diff','Walker_2022']	99.43	34	true	lineage2	true	true	true	true	true	true	false	true	true	true	true	false	false
SAMEA7541831	ERR4809293	WGS	CTB/NICD	ERX4678833	Illumina HiSeq 4000	PAIRED	RANDOM	GENOMIC	ILLUMINA	ERS5298283	ERP124931	['project.Gates_clinical_isolates','sample.9988','22463287','run.9988','SAMEA7541831','experiment.9988','773296','ERP124931','ERR4809293','ERS5298283','PRJEB41191','ERX4678833']		2021-11-11T01:37:00.000000+0000			ZAF	Africa						S				I	S	S	S	S				S		S	S	S	S	S	S	449	449778600	195233055	PRJEB41191	['Walker_2022','CRyPTIC_reuse_table']		99.67	1703179	58	lineage4.3.2.1	Sensitive	tuberculosis: unclassified		Mycobacterium tuberculosis		['Walker_2022','diff','input','tbprofiler','CRyPTIC_CTB-NICD','CRyPTIC_reuse_table']	99.67	58	true	lineage4	true	true	true	true	true	true	false	true	true	true	false	false	false
SAMEA7541855	ERR4809317	WGS	CTB/NICD	ERX4678857	Illumina HiSeq 4000	PAIRED	RANDOM	GENOMIC	ILLUMINA	ERS5298307	ERP124931	['run.10012','project.Gates_clinical_isolates','773296','PRJEB41191','SAMEA7541855','sample.10012','ERS5298307','ERP124931','experiment.10012','22463311','ERX4678857','ERR4809317']		2021-11-11T01:35:00.000000+0000			ZAF	Africa						S				S	S	S	S	S				R		S	S	S	S	S	R	435	435835200	179474330	PRJEB41191	CRyPTIC_reuse_table		99.8	1775075	61	lineage4.3.2.1	RR-TB	tuberculosis: unclassified		Mycobacterium tuberculosis		['CRyPTIC_CTB-NICD','input','tbprofiler','diff','CRyPTIC_reuse_table']	99.8	61	true	lineage4	true	true	true	true	true	true	false	true	true	true	false	false	false
SAMEA9070073	ERR6362969	WGS	Swiss-TPH	ERX5627282	Illumina HiSeq 2500	PAIRED	RANDOM	GENOMIC	ILLUMINA	ERS6798381	ERP129488	['WGS RR-TB Khayelitsha','G36256_1','PRJEB45389','20453300','ERX5627282','ERP129488','SAMEA9070073','ERS6798381','ERR6362969','737713']		2021-10-13T19:52:00.000000+0000			ZAF	Africa						S					S												S			613	613961022	310207614	PRJEB45389	CRyPTIC_WHO2021_PMC7612554		99.51	1680107	38	lineage2.2.1	MDR-TB	tuberculosis: unclassified		Mycobacterium tuberculosis		['R-RR_HIVcoinf_ZAF','tbprofiler','Walker_2022','input','diff']	99.51	38	true	lineage2	true	true	true	true	true	true	false	true	true	true	false	false	false
SAMEA7546024	ERR4812520	WGS	UNIVERSIDAD PERUANA CAYETANO HEREDIA	ERX4682510	Illumina NovaSeq 6000	PAIRED	RANDOM	GENOMIC	ILLUMINA	ERS5302680	ERP124939	['experiment.26057','SAMEA7546024','run.26057','773301','project.Peru_Wellcome','sample.26057','PRJEB41199','ERS5302680','ERR4812520','ERP124939','ERX4682510','22465413']	2018	2021-11-10T07:59:00.000000+0000			PER	South America						S				S	S	S	S	S				S		S	S	S	S	S	S	852	852044680	276374056	PRJEB41199	['CRyPTIC_reuse_table','Walker_2022']		99.62	1854026	63	lineage4.1.2.1	Sensitive	tuberculosis: unclassified		Mycobacterium tuberculosis		['diff','CRyPTIC_UPCH','Walker_2022','tbprofiler','input','standford','CRyPTIC_reuse_table']	99.62	63	true	lineage4	true	true	true	true	true	true	true	true	true	true	false	false	false
SAMEA2709778	ERR2515234	WGS	CTB/NICD	ERX2534448	Illumina MiSeq	PAIRED	RANDOM	GENOMIC	ILLUMINA	ERS2399839	ERP107968	['run.7458','ERR2515234','ERS2399839','sample.7458','project.First_10k_genomes_study_set_5','PRJEB25997','ERX2534448','SAMEA2709778','10124578','493035','ERP107968','experiment.7458']		2021-10-23T18:17:00.000000+0000			ZAF	Africa						S	S			S		S	S				S	S	S				S			446	446403555	288405491	PRJEB25997	Walker_2022		99.59	1004915	57	lineage4.3.2.1	Sensitive	tuberculosis: human-adapted	L4.3.2.1	Mycobacterium tuberculosis		['input','CRyPTIC_CTB-NICD','Napier_2020','Walker_2022','diff','tbprofiler']	99.59	57	true	lineage4	true	true	true	true	true	true	false	true	true	true	false	false	false
SAMN07766357	SRR6152797	WGS	BC CENTRE FOR DISEASE CONTROL PUBLIC HEALTH LABORATORY	SRX3265039	HiSeq X Ten	PAIRED	RANDOM	GENOMIC	ILLUMINA	SRS2577261	SRP119652	['SRP119652','SRR6152797','7766357','SRX3265039','SAMN07766357','413593','BC13-Mtb029','PRJNA413593','BC13-Mtb029_2.fastq.gz','SRS2577261']	2013	2017-10-10T11:07:00.000000+0000		49.15 N 123.7 W	CAN	North America	British Columbia		Homo sapiens	3	human					S		S						S	S							771	771699250	346616970	PRJNA413593	CRyPTIC_WHO2021_PMC7612554		99.56	1862232	53	lineage3	Sensitive	tuberculosis: human-adapted	L1	Mycobacterium tuberculosis		['Napier_2020','diff','tbprofiler','Walker_2022','input']	99.56	53	true	lineage3	true	true	true	true	true	true	true	true	true	true	true	false	false
SAMEA7564089	ERR4831774	WGS	OUCRU-HCMC	ERX4701717	Illumina MiSeq	PAIRED	RANDOM	GENOMIC	ILLUMINA	ERS5320721	ERP125021	['SAMEA7564089','ERX4701717','experiment.32713','sample.32713','PRJEB41280','ERR4831774','run.32713','project.CRyPTIC_08_02TB','ERS5320721','773347','ERP125021','22479655']		2021-11-11T12:00:00.000000+0000			VNM	Asia						S				S	S	R	S	S				S		S	S	S	S	S	S	449	449448197	204926932	PRJEB41280	['Walker_2022','CRyPTIC_reuse_table']		99.56	1558267	53	lineage2.2.1	HR-TB	tuberculosis: unclassified		Mycobacterium tuberculosis		['CRyPTIC_reuse_table','diff','CRyPTIC_OUCRU','input','tbprofiler','Walker_2022']	99.56	53	true	lineage2	true	true	true	true	true	true	false	true	true	true	false	false	false
SAMEA7549974	ERR4816612	WGS	PUBLIC HEALTH ENGLAND	ERX4686454	Illumina HiSeq 2500	PAIRED	RANDOM	GENOMIC	ILLUMINA	ERS5306624	ERP124941	['SAMEA7549974','ERP124941','project.PHE-TB','PRJEB41201','run.19432','773303','ERX4686454','22469369','experiment.19432','sample.19432','ERR4816612','ERS5306624']		2021-11-10T16:23:00.000000+0000			GBR	Europe										S		S						S								223	223348824	105226882	PRJEB41201	Walker_2022		98.87	1907025	43	lineage4.6.1.1	Other	tuberculosis: unclassified		Mycobacterium tuberculosis		['tbprofiler','diff','Walker_2022','CRyPTIC_PHE','input']	98.87	43	true	lineage4	true	true	true	true	true	true	false	true	true	true	false	false	false
SAMEA104394664	ERR2200085	WGS	FZB	ERX2255073	Illumina HiSeq 2500	PAIRED		GENOMIC	ILLUMINA	ERS2012606	ERP010814	['ena-STUDY-FZB-22-06-2015-17:16:39:392-292','287903','PRJEB9680','6533-13','8096809','SAMEA104394664','ERX2255073','ERR2200085','ERP010814','ERS2012606','ena-RUN-FZB-21-11-2017-14:36:27:950-346','ena-EXPERIMENT-FZB-21-11-2017-14:36:27:950-346']		2017-11-28T16:30:00.000000+0000			DEU	Europe										S		S					S	S	S							396	396381400	244215109	PRJEB9680	CRyPTIC_WHO2021_PMC7612554		99.44	1707527	34	lineage4.8	HR-TB	tuberculosis: human-adapted	L4.8	Mycobacterium tuberculosis		['input','tbprofiler','diff','Napier_2020','Walker_2022']	99.44	34	true	lineage4	true	true	true	true	true	true	false	true	true	true	false	false	false
SAMEA1119623	ERR2514442	WGS	PHE	ERX2533652	Illumina MiSeq	PAIRED	RANDOM	GENOMIC	ILLUMINA	ERS2399032	ERP107961	['ERS2399032','run.6478','493034','SAMEA1119623','ERR2514442','project.First_10k_genomes_study_set_4','ERX2533652','10123569','experiment.6478','ERP107961','sample.6478','PRJEB25991']		2021-10-23T17:08:00.000000+0000			GBR	Europe	England									S		S					S	S								342	342337301	196768455	PRJEB25991	Walker_2022		99.53	2043036	66	lineage4.1.1.3.1	Sensitive	tuberculosis: human-adapted	L4.1.1.3.1	Mycobacterium tuberculosis		['CRyPTIC_PHE','tbprofiler','Napier_2020','Walker_2022','input','diff']	99.53	66	true	lineage4	true	true	true	true	true	true	false	true	true	true	false	false	false
SAMEA7545488	ERR4811984	WGS	UNIVERSIDAD PERUANA CAYETANO HEREDIA	ERX4681974	Illumina NovaSeq 6000	PAIRED	RANDOM	GENOMIC	ILLUMINA	ERS5302144	ERP124939	['sample.25521','ERR4811984','ERS5302144','run.25521','ERP124939','773301','experiment.25521','project.Peru_Wellcome','SAMEA7545488','22464877','PRJEB41199','ERX4681974']	2018	2021-11-10T06:57:00.000000+0000			PER	South America						S				S	S	S	S	S				S			S	S	S	S	S	657	657038448	225984259	PRJEB41199	['CRyPTIC_reuse_table','Walker_2022']		99.52	1810420	62	lineage4.1.1.3	Sensitive	tuberculosis: unclassified		Mycobacterium tuberculosis		['input','CRyPTIC_reuse_table','standford','diff','CRyPTIC_UPCH','tbprofiler','Walker_2022']	99.52	62	true	lineage4	true	true	true	true	true	true	true	true	true	true	false	false	false
SAMEA9069729	ERR6362659	WGS	Swiss-TPH	ERX5626939	Illumina HiSeq 2500	PAIRED	RANDOM	GENOMIC	ILLUMINA	ERS6798038	ERP129488	['20453026','737713','ERX5626939','WGS RR-TB Khayelitsha','G36241_1','PRJEB45389','ERS6798038','ERP129488','SAMEA9069729','ERR6362659']		2021-10-13T18:48:00.000000+0000			ZAF	Africa						S					S												S			834	834395340	421570894	PRJEB45389	CRyPTIC_WHO2021_PMC7612554		99.48	1669381	38	lineage2.2.1.1	MDR-TB	tuberculosis: unclassified		Mycobacterium tuberculosis		['input','R-RR_HIVcoinf_ZAF','tbprofiler','diff','Walker_2022']	99.48	38	true	lineage2	true	true	true	true	true	true	false	true	true	true	false	false	false
SAMN08215376	SRR6397928	WGS	BC CENTRE FOR DISEASE CONTROL PUBLIC HEALTH LABORATORY	SRX3491310	HiSeq X Ten	PAIRED	RANDOM	GENOMIC	ILLUMINA	SRS2775189	SRP119652	['SAMN08215376','SRS2775189','413593','SRP119652','SRR6397928','8215376','BC12-Mtb439','PRJNA413593','BC12-Mtb439_2.fastq.gz','SRX3491310']	2012	2017-12-25T14:24:00.000000+0000		49.15 N 123.7 W	CAN	North America	British Columbia		Homo sapiens	3	human					S		S						S	S							712	712050500	316666260	PRJNA413593	CRyPTIC_WHO2021_PMC7612554		99.56	1879671	53	lineage4.1.1.1	HR-TB	tuberculosis: human-adapted	L4	Mycobacterium tuberculosis		['input','diff','Walker_2022','Napier_2020','tbprofiler']	99.56	53	true	lineage4	true	true	true	true	true	true	true	true	true	true	true	false	false
SAMN08215163	SRR6397601	WGS	BC CENTRE FOR DISEASE CONTROL PUBLIC HEALTH LABORATORY	SRX3490557	HiSeq X Ten	PAIRED	RANDOM	GENOMIC	ILLUMINA	SRS2774437	SRP119652	['SAMN08215163','413593','8215163','SRS2774437','SRP119652','BC09-Mtb295_2.fastq.gz','BC09-Mtb295','SRX3490557','SRR6397601','PRJNA413593']	2009	2017-12-23T16:33:00.000000+0000		49.15 N 123.7 W	CAN	North America	British Columbia		Homo sapiens	3	human					S		S						S	S							686	686457750	325981179	PRJNA413593	CRyPTIC_WHO2021_PMC7612554		99.58	1819229	52	lineage4.1.1.2	Sensitive	tuberculosis: human-adapted	L4	Mycobacterium tuberculosis		['diff','input','Napier_2020','Walker_2022','tbprofiler']	99.58	52	true	lineage4	true	true	true	true	true	true	true	true	true	true	true	false	false
SAMEA1569164	ERR212080	WGS	SC	ERX186745	Illumina HiSeq 2000	PAIRED	RANDOM	GENOMIC	ILLUMINA	ERS153931	ERP001072	['73816-sc-2012-07-06T11:32:21Z-1447965','Karonga_Prevention_Study__KPS____whole_genome_sequ','ERS153931','Karonga_Prevention_Study__KPS____whole_genome_sequencing_in_a_whole_population-sc-2011-12-13T10:33:26Z-2066','ERR212080','SC_RUN_8516_2#91','SAMEA1569164','204548','PRJEB2794','SC_EXP_8516_2#91','1838579','ERP001072','ERX186745']	1997	2012-12-22T15:32:00.000000+0000			MWI	Africa	Karonga	sputum	Homo sapiens	3	human					S		S					S	S	S							223	223267800	106907442	PRJEB2794	Coll_2018		99.66	2056745	47	lineage4.3.4.2.1	Sensitive	tuberculosis: human-adapted	L4.3.4.2.1	Mycobacterium tuberculosis		['Napier_2020','Menardo_2018','Karonga_Prevention_Study','input','Menardo_2021','diff','Coll_2018','nextstrain_global_tree','tbprofiler']	99.66	47	true	lineage4	true	true	true	true	true	true	true	true	true	true	true	false	false
SAMEA7527051	ERR4798492	WGS	FOUNDATION FOR MEDICAL RESEARCH INDIA	ERX4667915	NextSeq 500	PAIRED	RANDOM	GENOMIC	ILLUMINA	ERS5283523	ERP124850	['project.Mumbai','SAMEA7527051','ERS5283523','run.14997','ERR4798492','773292','ERP124850','PRJEB41116','ERX4667915','experiment.14997','22460613','sample.14997']		2021-11-10T01:16:00.000000+0000			IND	Asia	Mumbai					S	S				S		S	S							S		S	S		388	388807786	170820630	PRJEB41116	Walker_2022		99.28	1671667	55	lineage1.1.2	Sensitive	tuberculosis: unclassified		Mycobacterium tuberculosis		['tbprofiler','diff','Walker_2022','input','CRyPTIC_IND']	99.28	55	true	lineage1	true	true	true	true	true	true	false	true	true	true	false	false	false
SAMEA5569563	ERR3287370	WGS	UNIVERSIDAD PERUANA CAYETANO HEREDIA, PERU	ERX3313879	Illumina HiSeq 4000	PAIRED	RANDOM	GENOMIC	ILLUMINA	ERS3371585	ERP114885	['project.Gates_clinical_isolates_Peru','11621848','experiment.10116','SAMEA5569563','PRJEB32234','run.10116','542465','sample.10116','ERP114885','ERR3287370','ERS3371585','ERX3313879']		2021-11-04T09:22:00.000000+0000			PER	South America						R				R	S	R	R	R				R		S	S	S	R	S	S	505	505353900	205393815	PRJEB32234	['CRyPTIC_reuse_table','Walker_2022']		99.72	1799726	61	lineage4.3.3	MDR-TB	tuberculosis: unclassified		Mycobacterium tuberculosis		['CRyPTIC_UPCH','tbprofiler','Walker_2022','diff','input','CRyPTIC_reuse_table']	99.72	61	true	lineage4	true	true	true	true	true	true	false	true	true	true	false	false	false
SAMEA7525802	ERR4797253	WGS	FOUNDATION FOR MEDICAL RESEARCH INDIA	ERX4666668	NextSeq 500	PAIRED	RANDOM	GENOMIC	ILLUMINA	ERS5282276	ERP124850	['PRJEB41116','ERS5282276','ERX4666668','project.Mumbai','ERR4797253','22459366','SAMEA7525802','experiment.1978','sample.1978','773292','run.1978','ERP124850']		2021-11-09T22:26:00.000000+0000			IND	Asia	Mumbai					S				S	S	S	S	S				S		S	S	S	S	S	S	930	930574800	387644885	PRJEB41116	['CRyPTIC_reuse_table','Walker_2022']		99.41	1727911	57	lineage3	Sensitive	tuberculosis: unclassified		Mycobacterium tuberculosis		['input','tbprofiler','CRyPTIC_IND','diff','CRyPTIC_reuse_table','Walker_2022']	99.41	57	true	lineage3	true	true	true	true	true	true	false	true	true	true	false	false	false
SAMN08215301	SRR6398095	WGS	BC CENTRE FOR DISEASE CONTROL PUBLIC HEALTH LABORATORY	SRX3491143	HiSeq X Ten	PAIRED	RANDOM	GENOMIC	ILLUMINA	SRS2775024	SRP119652	['BC11-Mtb404_1.fastq.gz','SAMN08215301','8215301','413593','SRX3491143','SRR6398095','SRP119652','PRJNA413593','BC11-Mtb404','SRS2775024']	2011	2017-12-22T01:46:00.000000+0000		49.15 N 123.7 W	CAN	North America	British Columbia		Homo sapiens	3	human					S		S						S	S							502	502615750	203798797	PRJNA413593	CRyPTIC_WHO2021_PMC7612554		99.81	1904948	54	lineage4.3.4.2	Sensitive	tuberculosis: human-adapted	L4	Mycobacterium tuberculosis		['diff','Walker_2022','Napier_2020','input','tbprofiler']	99.81	54	true	lineage4	true	true	true	true	true	true	true	true	true	true	true	false	false
SAMEA7553961	ERR4820594	WGS	PUBLIC HEALTH ENGLAND	ERX4690436	Illumina HiSeq 2500	PAIRED	RANDOM	GENOMIC	ILLUMINA	ERS5310606	ERP124941	['PRJEB41201','experiment.23415','ERX4690436','ERR4820594','run.23415','ERS5310606','project.PHE-TB','773303','22473356','ERP124941','SAMEA7553961','sample.23415']		2021-11-11T01:54:00.000000+0000			GBR	Europe										S		S						S								663	663749647	337044479	PRJEB41201	Walker_2022		98.83	1392706	31	lineage2.2.1	Other	tuberculosis: unclassified		Mycobacterium tuberculosis		['input','tbprofiler','diff','CRyPTIC_PHE','Walker_2022']	98.83	31	true	lineage2	true	true	true	true	true	true	false	true	true	true	false	false	false
SAMEA7526950	ERR4798392	WGS	FOUNDATION FOR MEDICAL RESEARCH INDIA	ERX4667814	NextSeq 500	PAIRED	RANDOM	GENOMIC	ILLUMINA	ERS5283422	ERP124850	['run.14896','experiment.14896','sample.14896','project.Mumbai','ERR4798392','SAMEA7526950','773292','ERP124850','PRJEB41116','ERX4667814','22460512','ERS5283422']		2021-11-10T01:22:00.000000+0000			IND	Asia	Mumbai					S	S				R		S	R							S		R	S		505	505119462	229126189	PRJEB41116	Walker_2022		99.57	1619185	54	lineage4.8	Pre-XDR-TB	tuberculosis: unclassified		Mycobacterium tuberculosis		['input','CRyPTIC_IND','tbprofiler','diff','Walker_2022']	99.57	54	true	lineage4	true	true	true	true	true	true	false	true	true	true	false	false	false
SAMEA1485232	ERR161190	WGS	SC	ERX137040	Illumina HiSeq 2000	PAIRED	RANDOM	GENOMIC	ILLUMINA	ERS108051	ERP001072	['2007485-sc-2012-03-23T12:20:55Z-1386290','Karonga_Prevention_Study__KPS____whole_genome_sequencing_in_a_whole_population-sc-2011-12-13T10:33:26Z-2066','SC_EXP_7960_6#83','204548','ERX137040','ERP001072','SC_RUN_7960_6#83','1139165','ERS108051','Karonga_Prevention_Study__KPS____whole_genome_sequ','PRJEB2794','ERR161190','SAMEA1485232']	2002	2014-10-19T14:17:00.000000+0000			MWI	Africa	Karonga	sputum	Homo sapiens	3	human							S						S								420	420150800	224118870	PRJEB2794	Coll_2018		99.25	1760553	40	lineage1.1.3.2	Sensitive	tuberculosis: human-adapted	L1.1.3.2	Mycobacterium tuberculosis		['Menardo_2021','Coll_2018','diff','input','Menardo_2018','Napier_2020','Karonga_Prevention_Study','tbprofiler']	99.25	40	true	lineage1	true	true	true	true	true	true	true	true	true	true	true	false	false
SAMEA1019029	ERR046996	WGS	SC	ERX024058	Illumina HiSeq 2000	PAIRED	RANDOM	GENOMIC	ILLUMINA	ERS035791	ERP000276	['203976','Mycobacterium tuberculosis pilot-sc-2010-07-26','SC_RUN_6570_8#4','ERS035791','SAMEA1019029','ERR046996','PRJEB2221','ERP000276','Bir_385-sc-2011-05-27T14:48:08Z-1154800','ERX024058','SC_EXP_6570_8#4','728371']	2008	2014-09-04T02:43:00.000000+0000			GBR	Europe	Midlands		Homo sapiens	3	human					S		S					S	S								615	615302700	342186688	PRJEB2221	CRyPTIC_WHO2021_PMC7612554		99.54	1480018	24	lineage4.6.2.2	Sensitive	tuberculosis: human-adapted	L4.6.2.2	Mycobacterium tuberculosis		['diff','input','Walker_2022','Napier_2020','tbprofiler']	99.54	24	true	lineage4	true	true	true	true	true	true	true	true	true	true	true	false	false
SAMEA7552278	ERR4818913	WGS	PUBLIC HEALTH ENGLAND	ERX4688755	Illumina HiSeq 2500	PAIRED	RANDOM	GENOMIC	ILLUMINA	ERS5308925	ERP124941	['PRJEB41201','project.PHE-TB','SAMEA7552278','ERR4818913','22471670','ERS5308925','run.21733','experiment.21733','ERP124941','773303','sample.21733','ERX4688755']		2021-11-10T20:20:00.000000+0000			GBR	Europe										S		S						S								646	646172598	293415552	PRJEB41201	Walker_2022		99.37	1777704	39	lineage3	Sensitive	tuberculosis: unclassified		Mycobacterium tuberculosis		['CRyPTIC_PHE','diff','Walker_2022','tbprofiler','input']	99.37	39	true	lineage3	true	true	true	true	true	true	false	true	true	true	false	false	false
SAMEA7562117	ERR4829678	WGS	SAN RAFFAELE SCIENTIFIC INSTITUTE	ERX4699662	NextSeq 500	PAIRED	RANDOM	GENOMIC	ILLUMINA	ERS5318751	ERP124983	['SAMEA7562117','ERS5318751','22477685','PRJEB41242','run.30977','experiment.30977','sample.30977','project.Italy','ERP124983','ERR4829678','ERX4699662','773309']		2021-11-11T07:58:00.000000+0000			ITA	Europe						S				S	R	R	S	S				R		S	S	S	S	S	R	470	470242252	181623900	PRJEB41242	['CRyPTIC_reuse_table','Walker_2022']		99.37	1799656	59	lineage4.2.1	MDR-TB	tuberculosis: unclassified		Mycobacterium tuberculosis		['diff','tbprofiler','Walker_2022','CRyPTIC_reuse_table','input','CRyPTIC_SanRaffaele']	99.37	59	true	lineage4	true	true	true	true	true	true	false	true	true	true	false	false	false
SAMEA2533989	ERR551503	WGS	FZB	ERX510572	Illumina HiSeq 2500	PAIRED		GENOMIC	ILLUMINA	ERS457391	ERP010814	['ena-STUDY-FZB-22-06-2015-17:16:39:392-292','PRJEB9680','ERR551503','9296-06_genoscreen_genoscreen_2013-10-31_101bp','ERX510572','3793716','287903','9296-06','ERS457391','SAMEA2533989','ERP010814']		2015-06-25T08:39:00.000000+0000			DEU	Europe										S		S					S	S	S							672	672131366	445039799	PRJEB9680	CRyPTIC_WHO2021_PMC7612554		99.55	1572812	35	lineage4.8	Sensitive	tuberculosis: human-adapted	L4.8	Mycobacterium tuberculosis		['tbprofiler','Napier_2020','Walker_2022','input','diff','Menardo_2021','Menardo_2018']	99.55	35	true	lineage4	true	true	true	true	true	true	false	true	true	true	false	false	false
SAMEA1403754	ERR108439	WGS	SC	ERX085873	Illumina HiSeq 2000	PAIRED	RANDOM	GENOMIC	ILLUMINA	ERS066619	ERP000192	['0864Q-sc-2011-10-12T14:58:42Z-1289104','Variation discovery in Russian TB isolates-sc-2010-04-20','ERP000192','203970','SAMEA1403754','Variation discovery in Russian TB isolates-sc-2010','ERS066619','858681','SC_EXP_7156_6#20','ERR108439','SC_RUN_7156_6#20','ERX085873','PRJEB2138']	2009	2014-09-20T20:59:00.000000+0000			RUS	Europe	Samara		Homo sapiens	3	human	S	S			R		R		S				R	R				S			395	395618400	204645603	PRJEB2138	CRyPTIC_WHO2021_PMC7612554		99.58	1624484	37	lineage2.2.1	MDR-TB	tuberculosis: human-adapted	L2.2.1	Mycobacterium tuberculosis		['Napier_2020','diff','input','tbprofiler','Walker_2022','Menardo_2018']	99.58	37	true	lineage2	true	true	true	true	true	true	true	true	true	true	true	false	false
SAMEA1119062	ERR2513881	WGS	PHE	ERX2533091	Illumina HiSeq 2000	PAIRED	RANDOM	GENOMIC	ILLUMINA	ERS2398471	ERP107961	['PRJEB25991','run.5756','SAMEA1119062','10123008','experiment.5756','493034','sample.5756','ERR2513881','ERS2398471','ERX2533091','project.First_10k_genomes_study_set_4','ERP107961']		2021-10-23T16:09:00.000000+0000			GBR	Europe	England									S		S					S	S								404	404844400	287860103	PRJEB25991	Walker_2022		99.59	1817685	40	lineage4.8	Sensitive	tuberculosis: human-adapted	L4.8	Mycobacterium tuberculosis		['Walker_2022','Napier_2020','CRyPTIC_PHE','input','tbprofiler','diff']	99.59	40	true	lineage4	true	true	true	true	true	true	false	true	true	true	false	false	false
SAMEA2534709	ERR552528	WGS	FZB	ERX511597	Illumina HiSeq 2500	PAIRED		GENOMIC	ILLUMINA	ERS458111	ERP010814	['3306-05','SAMEA2534709','ERX511597','PRJEB9680','3306-05_genoscreen_genoscreen_2013-10-31_101bp','3794101','ERR552528','287903','ERP010814','ERS458111','ena-STUDY-FZB-22-06-2015-17:16:39:392-292']		2015-06-25T07:45:00.000000+0000			DEU	Europe										S		S					S	S	S							490	490001702	315343002	PRJEB9680	CRyPTIC_WHO2021_PMC7612554		99.58	1642382	37	lineage4.1.2.1	Sensitive	tuberculosis: human-adapted	L4.1.2.1	Mycobacterium tuberculosis		['Menardo_2018','Menardo_2021','diff','input','tbprofiler','Napier_2020','Walker_2022']	99.58	37	true	lineage4	true	true	true	true	true	true	false	true	true	true	false	false	false
SAMEA7524906	ERR4796450	WGS	FOUNDATION FOR MEDICAL RESEARCH INDIA	ERX4665864	NextSeq 500	PAIRED	RANDOM	GENOMIC	ILLUMINA	ERS5281381	ERP124850	['773292','PRJEB41116','SAMEA7524906','ERS5281381','22458471','run.1175','ERP124850','ERX4665864','project.Mumbai','sample.1175','ERR4796450','experiment.1175']		2021-11-11T17:02:00.000000+0000			IND	Asia	Mumbai					S	S			I	R	R	S	R				R			S	S	R	S	R	728	728635400	287092066	PRJEB41116	['CRyPTIC_reuse_table','Walker_2022']		99.59	1721401	53	lineage2.2.1	Pre-XDR-TB	tuberculosis: unclassified		Mycobacterium tuberculosis		['Walker_2022','CRyPTIC_IND','CRyPTIC_reuse_table','input','tbprofiler','diff']	99.59	53	true	lineage2	true	true	true	true	true	true	false	true	true	true	false	false	false
SAMEA1397275	ERR2514790	WGS	PHE	ERX2534000	Illumina HiSeq 2500	PAIRED	RANDOM	GENOMIC	ILLUMINA	ERS2399380	ERP107961	['SAMEA1397275','ERP107961','10123917','PRJEB25991','ERR2514790','run.6931','493034','sample.6931','ERX2534000','project.First_10k_genomes_study_set_4','experiment.6931','ERS2399380']		2022-07-23T23:16:00.000000+0000			GBR	Europe	England									S		S					S	S								539	539337572	248279798	PRJEB25991	Walker_2022		99.75	1931256	66	lineage4.3.4.2.1	Sensitive	tuberculosis: human-adapted	L4.3.4.2.1	Mycobacterium tuberculosis		['Napier_2020','Walker_2022','tbprofiler','input','diff','CRyPTIC_PHE']	99.75	66	true	lineage4	true	true	true	true	true	true	false	true	true	true	false	false	false
SAMEA7564160	ERR4831845	WGS	OUCRU-HCMC	ERX4701788	Illumina MiSeq	PAIRED	RANDOM	GENOMIC	ILLUMINA	ERS5320792	ERP125021	['PRJEB41280','experiment.32784','22479726','773347','run.32784','ERR4831845','project.CRyPTIC_08_02TB','ERP125021','sample.32784','SAMEA7564160','ERS5320792','ERX4701788']		2021-11-11T12:01:00.000000+0000			VNM	Asia						S				S	S	R	S	S				S		S	S	S	S	S	S	439	439413542	212305325	PRJEB41280	CRyPTIC_reuse_table		99.56	1407819	48	lineage2.2.1	HR-TB	tuberculosis: unclassified		Mycobacterium tuberculosis		['CRyPTIC_OUCRU','tbprofiler','input','CRyPTIC_reuse_table','diff']	99.56	48	true	lineage2	true	true	true	true	true	true	false	true	true	true	false	false	false
SAMN21616712	SRR16057976	WGS	PUBLIC HEALTH ONTARIO	SRX12344692	Illumina MiSeq	PAIRED	RANDOM	GENOMIC	ILLUMINA	SRS10317071	SRP338617	['bp0','SRX12344692','766079','SRS10317071','SRP338617','21616712','PRJNA766079','2019-247','SRR16057976','SAMN21616712','2019-247_R1.fastq.gz']	2019	2021-09-24T21:45:00.000000+0000			CAN	North America	Ontario		Homo sapiens	3	human					S		S					S	S								408	408206427	242077924	PRJNA766079	CRyPTIC_WHO2021_PMC7612554		99.34	1380931	71	lineage1.2.1.2.1	Sensitive	tuberculosis: unclassified		Mycobacterium tuberculosis		['input','Walker_2022','tbprofiler','diff']	99.34	71	true	lineage1	true	true	true	true	true	true	true	true	true	true	true	false	false
SAMEA7562479	ERR4830040	WGS	IML GAUTING	ERX4700024	NextSeq 500	PAIRED	RANDOM	GENOMIC	ILLUMINA	ERS5319113	ERP124987	['ERP124987','experiment.15498','sample.15498','ERR4830040','ERX4700024','project.Cryptic_2018_2nd','SAMEA7562479','773313','22478047','PRJEB41246','run.15498','ERS5319113']	2018	2021-11-11T08:57:00.000000+0000			TJK	Asia						S				S	S	S	S	S				S		S	S	S	S	S	S	659	659790280	286940972	PRJEB41246	['CRyPTIC_reuse_table','Walker_2022']		99.48	1612588	54	lineage4.1.2.1	Sensitive	tuberculosis: unclassified		Mycobacterium tuberculosis		['diff','Walker_2022','CRyPTIC_reuse_table','input','CRyPTIC_Gauting','tbprofiler']	99.48	54	true	lineage4	true	true	true	true	true	true	true	true	true	true	false	false	false
SAMEA7560700	ERR4828263	WGS	OUCRU-HCMC	ERX4698247	NextSeq 500	PAIRED	RANDOM	GENOMIC	ILLUMINA	ERS5317336	ERP124982	['PRJEB41241','ERS5317336','SAMEA7560700','773308','experiment.12035','ERP124982','ERX4698247','run.12035','project.Vietnam','ERR4828263','22476270','sample.12035']		2021-11-12T01:34:00.000000+0000			VNM	Asia	Ho Chi Minh City					S				S	S	S	S	S				S		S	S	S	S	S	S	284	284460142	131563262	PRJEB41241	['CRyPTIC_reuse_table','Walker_2022']		99.49	1533824	49	lineage2.2.2	Sensitive	tuberculosis: unclassified		Mycobacterium tuberculosis		['Walker_2022','CRyPTIC_reuse_table','CRyPTIC_OUCRU','tbprofiler','diff','input']	99.49	49	true	lineage2	true	true	true	true	true	true	false	true	true	true	false	false	false
SAMEA1015988	ERR067730	WGS	SC	ERX045593	Illumina HiSeq 2000	PAIRED	RANDOM	GENOMIC	ILLUMINA	ERS050933	ERP000192	['SC_RUN_6972_6#11','PRJEB2138','SAMEA1015988','ERP000192','ERR067730','776862','ERX045593','Variation discovery in Russian TB isolates-sc-2010-04-20','Variation discovery in Russian TB isolates-sc-2010','0547W-sc-2011-08-25T12:38:29Z-1262329','SC_EXP_6972_6#11','ERS050933','203970']	2008	2014-09-13T12:47:00.000000+0000			RUS	Europe	Samara		Homo sapiens	3	human					S		S						S	S							288	288573150	171877914	PRJEB2138	CRyPTIC_WHO2021_PMC7612554		99.47	3647891	62	lineage4.1.2.1	Sensitive	tuberculosis: human-adapted	L4.1.2.1	Mycobacterium tuberculosis		['Menardo_2018','Walker_2022','tbprofiler','Napier_2020','Nimmo_2024','diff','input','Stucki_2016']	99.47	62	true	lineage4	true	true	true	true	true	true	true	true	true	true	true	false	false
SAMN01908824	SRR671800	WGS	BGI	SRX225114	Illumina HiSeq 2000	PAIRED	PCR	GENOMIC	ILLUMINA	SRS388893	SRP018402	['SAMN01908824','BGI_LN161','SRX225114','187550','PRJNA187550','BGI-FCD03GVACXX-110617-L8-LN161','BGI_LN161_MYCsdlDCCDFAPEI-144_110617','SRS388893','SRP018402','SRR671800','1908824']		2015-09-05T07:02:00.000000+0000			CHN	Asia							S					S	S						S				S			528	528000120	308952634	PRJNA187550	CRyPTIC_WHO2021_PMC7612554		99.48	1822571	37	lineage2.2.1	Sensitive	tuberculosis: human-adapted	L2.2.1	Mycobacterium tuberculosis		['input','diff','Walker_2022','Napier_2020','tbprofiler']	99.48	37	true	lineage2	true	true	true	true	true	true	false	true	true	true	false	false	false
SAMEA8741426	ERR8665539	WGS	PHS SWEDEN	ERX8324073	Illumina HiSeq 2500	PAIRED	RANDOM	GENOMIC	ILLUMINA	ERS6421009	ERP135611	['sample.14555','811911','project.Belarus_site11','experiment.14555','PRJEB51021','26334687','run.14555.1','ERX8324073','ERP135611','ERS6421009','SAMEA8741426','ERR8665539']		2022-03-22T07:20:00.000000+0000			BEL	Europe						S				S	S	R	S	S				R		S	S	S	S	S	R	302	302998990	125520049	PRJEB51021	CRyPTIC_reuse_table		99.47	1857454	40	lineage2.2.1	Pre-XDR-TB	tuberculosis: unclassified		Mycobacterium tuberculosis		['CRyPTIC_PHS_Sweden_Belarus','input','tbprofiler','CRyPTIC_reuse_table','diff']	99.47	40	true	lineage2	true	true	true	true	true	true	false	true	true	true	false	false	false
SAMEA1556538	ERR181752	WGS	SC	ERX157862	Illumina HiSeq 2000	PAIRED	RANDOM	GENOMIC	ILLUMINA	ERS142277	ERP001072	['SC_RUN_8233_5#79','SC_EXP_8233_5#79','ERP001072','ERX157862','204548','Karonga_Prevention_Study__KPS____whole_genome_sequencing_in_a_whole_population-sc-2011-12-13T10:33:26Z-2066','SAMEA1556538','1779092','Karonga_Prevention_Study__KPS____whole_genome_sequ','8000462-sc-2012-05-29T15:12:58Z-1429192','ERS142277','ERR181752','PRJEB2794']	2007	2012-10-23T11:26:00.000000+0000			MWI	Africa	Karonga	sputum	Homo sapiens	3	human							S						S								266	266657800	134699019	PRJEB2794	Coll_2018		99.25	2371455	53	lineage1.1.3.2	Sensitive	tuberculosis: human-adapted	L1.1.3.2	Mycobacterium tuberculosis		['Karonga_Prevention_Study','tbprofiler','diff','Napier_2020','Menardo_2018','Menardo_2021','Coll_2018','input']	99.25	53	true	lineage1	true	true	true	true	true	true	true	true	true	true	true	false	false
SAMEA7551538	ERR4818174	WGS	PUBLIC HEALTH ENGLAND	ERX4688016	Illumina HiSeq 2500	PAIRED	RANDOM	GENOMIC	ILLUMINA	ERS5308186	ERP124941	['run.20994','sample.20994','773303','ERS5308186','ERR4818174','experiment.20994','ERX4688016','SAMEA7551538','project.PHE-TB','22470931','ERP124941','PRJEB41201']		2021-11-10T19:06:00.000000+0000			GBR	Europe										S		S						S								166	166844398	75962663	PRJEB41201	Walker_2022		99.49	1518617	34	lineage2.2.1	Sensitive	tuberculosis: unclassified		Mycobacterium tuberculosis		['diff','input','tbprofiler','CRyPTIC_PHE','Walker_2022']	99.49	34	true	lineage2	true	true	true	true	true	true	false	true	true	true	false	false	false
SAMEA95536168	ERR1873548	WGS	UNIVERSITY OF CAPE TOWN	ERX1934073	Illumina HiSeq 2000	PAIRED	size fractionation	GENOMIC	ILLUMINA	ERS1565496	ERP015827	['R6881_LFO46Pool105_3311__L5_AACGCTTA_L005','ERR1873548','ena-STUDY-UNIVERSITY OF CAPE TOWN-31-05-2016-14:43:35:710-24','374682','ERP015827','ena-EXPERIMENT-UNIVERSITY OF CAPE TOWN-07-03-2017-11:20:02:665-160','SAMEA95536168','PRJEB14199','ERS1565496','ERX1934073','ena-RUN-UNIVERSITY OF CAPE TOWN-07-03-2017-11:20:02:665-160','6553386']	2009	2017-03-12T14:10:00.000000+0000			ZAF	Africa		sputum	Homo sapiens	3	human	R	R		S	R	S	R	R	S	S	S	R	R	R							267	267282000	181927603	PRJEB14199	Coll_2018		99.43	1431146	31	lineage2.2.2	MDR-TB	tuberculosis: human-adapted	L2.2.2	Mycobacterium tuberculosis		['diff','Menardo_2021','Napier_2020','Nimmo_2024','Coll_2018','R-XDR_ZAF','tbprofiler','input']	99.43	31	true	lineage2	true	true	true	true	true	true	true	true	true	true	true	false	false
SAMN07658733	SRR6045981	WGS	MODMEDMICOXFORD	SRX3192905	Illumina MiSeq	PAIRED	RANDOM	GENOMIC	ILLUMINA	SRS2519737	SRP117784	['SRX3192905','401515','SRP117784','SAMN07658733','MMMOSAM:b72ea84e-be80-44d0-8dfd-79d65815da77','PRJNA401515','SRS2519737','MMMOSRA:b72ea84e-be80-44d0-8dfd-79d65815da77','7658733','SRR6045981']	2016	2017-10-27T17:49:00.000000+0000			GBR	Europe	Oxford		Homo sapiens	3	human					S		S					S	S								401	401544335	260295544	PRJNA401515	CRyPTIC_WHO2021_PMC7612554		99.43	1472840	49	lineage3	Sensitive	tuberculosis: human-adapted	L3	Mycobacterium tuberculosis		['input','diff','Napier_2020','Walker_2022','tbprofiler']	99.43	49	true	lineage3	true	true	true	true	true	true	true	true	true	true	true	false	false
SAMN03648251	SRR2101004	WGS	UNIVERSITY OF OXFORD	SRX1095698	Illumina HiSeq 2500	PAIRED	RANDOM	GENOMIC	ILLUMINA	SRS991388	SRP061066	['PRJNA282721','C00014956','SAMN03648251','b11db922-1885-476d-8d64-7bd9e1a5b93d_R00000039_v3.bam','SRS991388','282721','SRR2101004','SRX1095698','3648251','SRP061066']		2015-07-23T22:32:00.000000+0000			GBR	Europe										S		S					S	S								463	463895400	332539453	PRJNA282721	CRyPTIC_WHO2021_PMC7612554		99.4	1780948	40	lineage3	Sensitive	tuberculosis: human-adapted	L3	Mycobacterium tuberculosis		['Menardo_2018','Walker_2022','diff','Menardo_2021','input','tbprofiler','Napier_2020']	99.4	40	true	lineage3	true	true	true	true	true	true	false	true	true	true	false	false	false
SAMEA95522668	ERR1873512	WGS	UNIVERSITY OF CAPE TOWN	ERX1934037	Illumina HiSeq 2000	PAIRED	size fractionation	GENOMIC	ILLUMINA	ERS1565478	ERP015827	['R19234_pool_282__L2_CTCAATGA_L002','ERR1873512','ena-STUDY-UNIVERSITY OF CAPE TOWN-31-05-2016-14:43:35:710-24','ena-RUN-UNIVERSITY OF CAPE TOWN-07-03-2017-11:20:02:664-124','ena-EXPERIMENT-UNIVERSITY OF CAPE TOWN-07-03-2017-11:20:02:664-124','ERP015827','374682','SAMEA95522668','ERX1934037','ERS1565478','6553368','PRJEB14199']	2012	2017-03-12T14:06:00.000000+0000			ZAF	Africa		sputum	Homo sapiens	3	human	R	R		S	S	S	R	R	R	R	S	R	R	R							430	430945407	203861674	PRJEB14199	Coll_2018		99.6	1712253	40	lineage4.3.2.1	Pre-XDR-TB	tuberculosis: human-adapted	L4.3.2.1	Mycobacterium tuberculosis		['Nimmo_2024','Coll_2018','input','Napier_2020','diff','tbprofiler','R-XDR_ZAF','Menardo_2021']	99.6	40	true	lineage4	true	true	true	true	true	true	true	true	true	true	true	false	false
SAMEA7546459	ERR4812954	WGS	UNIVERSIDAD PERUANA CAYETANO HEREDIA	ERX4682944	Illumina NovaSeq 6000	PAIRED	RANDOM	GENOMIC	ILLUMINA	ERS5303114	ERP124939	['ERX4682944','ERP124939','SAMEA7546459','PRJEB41199','ERR4812954','773301','project.Peru_Wellcome','22465850','run.28807','experiment.28807','sample.28807','ERS5303114']	2015	2021-11-10T09:02:00.000000+0000			PER	South America						S	S			S	S	R	S	S				S	S	S	S	S	S	S	S	685	685142266	220716944	PRJEB41199	['CRyPTIC_reuse_table','Walker_2022']		99.69	1781998	61	lineage4.4.1	HR-TB	tuberculosis: unclassified		Mycobacterium tuberculosis		['tbprofiler','CRyPTIC_UPCH','CRyPTIC_reuse_table','Walker_2022','input','standford','diff']	99.69	61	true	lineage4	true	true	true	true	true	true	true	true	true	true	false	false	false
SAMEA3340424	ERR2516137	WGS	FISABIO	ERX2535353	Illumina MiSeq	PAIRED	RANDOM	GENOMIC	ILLUMINA	ERS2400815	ERP107969	['ERS2400815','project.First_10k_genomes_study_set_6','493036','10125475','ERP107969','ERR2516137','run.9162','ERX2535353','experiment.9162','SAMEA3340424','sample.9162','PRJEB25998']		2021-10-23T19:14:00.000000+0000			ESP	Europe										S		S					S	S	S							371	371577112	137173557	PRJEB25998	Walker_2022		99.47	1772257	49	lineage4.1.2.1	Sensitive	tuberculosis: human-adapted	L4.1.2.1	Mycobacterium tuberculosis		['CRyPTIC_FISABIO_10K_set6','tbprofiler','diff','Napier_2020','input','Walker_2022']	99.47	49	true	lineage4	true	true	true	true	true	true	false	true	true	true	false	false	false
SAMEA10030000	ERR7911320	WGS	FZB	ERX7478717	NextSeq 500	PAIRED		GENOMIC	ILLUMINA	ERS7708208	ERP132622	['SAMEA10030000','ena-RUN-FZB-05-01-2022-10:45:57:315-478','ERS7708208','ERP132622','ena-EXPERIMENT-FZB-05-01-2022-10:45:57:315-478','24681968','ERR7911320','794636','17-8420','ERX7478717','PRJEB48275','ena-STUDY-FZB-22-10-2021-10:26:06:450-343']		2022-05-09T05:51:00.000000+0000			VNM	Asia						S	S			R		R	S	S			R	R					S			1150	1150960502	574856680	PRJEB48275	Finci_2022		99.41	1136092	37	lineage2.2.1	MDR-TB	tuberculosis: human-adapted	L2.2.1	Mycobacterium tuberculosis		['Finci_2022','diff','input','tbprofiler']	99.41	37	true	lineage2	true	true	true	true	true	true	false	true	true	true	false	false	false
SAMN07659964	SRR6045271	WGS	MODMEDMICOXFORD	SRX3192085	Illumina MiSeq	PAIRED	RANDOM	GENOMIC	ILLUMINA	SRS2520891	SRP117784	['SRP117784','SRR6045271','PRJNA401515','SAMN07659964','MMMOSRA:3ce6bd0d-561b-476a-9b7a-bcf4f47016ea','7659964','SRS2520891','SRX3192085','MMMOSAM:3ce6bd0d-561b-476a-9b7a-bcf4f47016ea','401515']	2016	2017-10-27T16:17:00.000000+0000			GBR	Europe	Oxford		Homo sapiens	3	human					S		S					S	S								595	595538999	362734947	PRJNA401515	CRyPTIC_WHO2021_PMC7612554		99.56	1602379	51	lineage4.8	Sensitive	tuberculosis: human-adapted	L4.8	Mycobacterium tuberculosis		['diff','Walker_2022','Napier_2020','tbprofiler','input']	99.56	51	true	lineage4	true	true	true	true	true	true	true	true	true	true	true	false	false
SAMEA1556814	ERR181970	WGS	SC	ERX158080	Illumina HiSeq 2000	PAIRED	RANDOM	GENOMIC	ILLUMINA	ERS142733	ERP001072	['ERR181970','ERS142733','PRJEB2794','Karonga_Prevention_Study__KPS____whole_genome_sequ','204548','SC_RUN_8233_8#9','ERX158080','SAMEA1556814','SC_EXP_8233_8#9','1779261','6002956-sc-2012-05-29T15:26:16Z-1429020','Karonga_Prevention_Study__KPS____whole_genome_sequencing_in_a_whole_population-sc-2011-12-13T10:33:26Z-2066','ERP001072']	2005	2012-10-23T12:13:00.000000+0000			MWI	Africa	Karonga	sputum	Homo sapiens	3	human							S						S								386	386004600	196164686	PRJEB2794	Coll_2018		99.44	1762985	40	lineage3.1.1	Sensitive	tuberculosis: human-adapted	L3.1.1	Mycobacterium tuberculosis		['Karonga_Prevention_Study','Menardo_2021','tbprofiler','diff','Menardo_2018','input','Coll_2018','Napier_2020']	99.44	40	true	lineage3	true	true	true	true	true	true	true	true	true	true	true	false	false
SAMEA7528514	ERR4799929	WGS	FOUNDATION FOR MEDICAL RESEARCH INDIA	ERX4669344	NextSeq 500	PAIRED	RANDOM	GENOMIC	ILLUMINA	ERS5284984	ERP124850	['ERS5284984','ERX4669344','ERR4799929','experiment.29832','project.Mumbai','SAMEA7528514','PRJEB41116','run.29832','773292','sample.29832','22462058','ERP124850']		2021-11-10T02:12:00.000000+0000			IND	Asia	Mumbai						S						R	S										S		690	690296700	282460969	PRJEB41116	Walker_2022		99.31	1678461	51	lineage2.2.1	Pre-XDR-TB	tuberculosis: unclassified		Mycobacterium tuberculosis		['CRyPTIC_IND','tbprofiler','Walker_2022','diff','input']	99.31	51	true	lineage2	true	true	true	true	true	true	false	true	true	true	false	false	false
SAMEA7545233	ERR4811730	WGS	UNIVERSIDAD PERUANA CAYETANO HEREDIA	ERX4681720	Illumina HiSeq 4000	PAIRED	RANDOM	GENOMIC	ILLUMINA	ERS5301890	ERP124939	['ERP124939','773301','run.16117','PRJEB41199','project.Peru_Wellcome','ERX4681720','ERR4811730','ERS5301890','experiment.16117','SAMEA7545233','sample.16117','22464623']	2018	2021-11-10T06:56:00.000000+0000			PER	South America						S				S	S	S	S	S				S		S	S	S	S	S	S	496	496750500	230660360	PRJEB41199	['Walker_2022','CRyPTIC_reuse_table']		99.62	1645427	56	lineage4.1.2.1	Sensitive	tuberculosis: unclassified		Mycobacterium tuberculosis		['Walker_2022','CRyPTIC_UPCH','diff','standford','CRyPTIC_reuse_table','tbprofiler','input']	99.62	56	true	lineage4	true	true	true	true	true	true	true	true	true	true	false	false	false
SAMN03648591	SRR2101344	WGS	UNIVERSITY OF OXFORD	SRX1096038	Illumina HiSeq 2500	PAIRED	RANDOM	GENOMIC	ILLUMINA	SRS991130	SRP061066	['abc83d12-95d4-46af-89eb-7d84ab94068e_R00000039_v3.bam','SAMN03648591','SRP061066','SRX1096038','282721','PRJNA282721','SRS991130','abc83d12-95d4-46af-89eb-7d84ab94068e','3648591','SRR2101344']		2015-07-23T22:30:00.000000+0000			ZAF	Africa						R	R			S		R	R	R			R	R	R				R			342	342297539	225624240	PRJNA282721	CRyPTIC_WHO2021_PMC7612554		99.43	470570	31	lineage2.2.2	Pre-XDR-TB	tuberculosis: human-adapted	L2.2.2	Mycobacterium tuberculosis		['Menardo_2021','tbprofiler','Walker_2022','input','Napier_2020','Menardo_2018','diff']	99.43	31	true	lineage2	true	true	true	true	true	true	false	true	true	true	false	false	false
SAMEA7561331	ERR4828893	WGS	SAN RAFFAELE SCIENTIFIC INSTITUTE	ERX4698877	NextSeq 500	PAIRED	RANDOM	GENOMIC	ILLUMINA	ERS5317966	ERP124983	['ERP124983','sample.13337','ERS5317966','773309','22476900','project.Italy','PRJEB41242','experiment.13337','run.13337','SAMEA7561331','ERX4698877','ERR4828893']		2021-11-11T07:00:00.000000+0000										S				S	S	S	S	S				S		S	S	S	S	S	S	606	606452962	258663486	PRJEB41242	CRyPTIC_reuse_table		99.54	1695529	50	lineage4.1.2.1	Sensitive	tuberculosis: unclassified		Mycobacterium tuberculosis		['input','CRyPTIC_SanRaffaele','diff','tbprofiler','CRyPTIC_reuse_table']	99.54	50	true	lineage4	true	true	true	true	true	true	false	false	true	false	false	false	false
SAMEA1705617	ERR2515040	WGS	PHE	ERX2534250	Illumina MiSeq	PAIRED	RANDOM	GENOMIC	ILLUMINA	ERS2399630	ERP107961	['sample.7250','experiment.7250','run.7250','SAMEA1705617','project.First_10k_genomes_study_set_4','ERX2534250','493034','PRJEB25991','10124167','ERR2515040','ERP107961','ERS2399630']		2021-10-23T18:08:00.000000+0000			GBR	Europe	England									S		S					S	R								241	241431430	163182564	PRJEB25991	Walker_2022		99.54	1158589	38	lineage4.1.2.1	RR-TB	tuberculosis: human-adapted	L4.1.2.1	Mycobacterium tuberculosis		['CRyPTIC_PHE','input','Walker_2022','tbprofiler','diff','Napier_2020']	99.54	38	true	lineage4	true	true	true	true	true	true	false	true	true	true	false	false	false
SAMEA7563975	ERR4831619	WGS	OUCRU-HCMC	ERX4701603	Illumina NovaSeq 6000	PAIRED	RANDOM	GENOMIC	ILLUMINA	ERS5320607	ERP125020	['ERR4831619','ERP125020','22479541','ERX4701603','run.32599','PRJEB41279','experiment.32599','ERS5320607','project.CRyPTIC_08_28TB','SAMEA7563975','773346','sample.32599']		2021-11-11T11:54:00.000000+0000			VNM	Asia						S				R	S	R	S	R				R		S	S	S	R	S	R	244	244193100	110102981	PRJEB41279	['Walker_2022','CRyPTIC_reuse_table']		99.42	1383032	47	lineage4.2.2	Pre-XDR-TB	tuberculosis: unclassified		Mycobacterium tuberculosis		['input','diff','CRyPTIC_OUCRU','tbprofiler','CRyPTIC_reuse_table','Walker_2022']	99.42	47	true	lineage4	true	true	true	true	true	true	false	true	true	true	false	false	false
SAMEA7546975	ERR4813469	WGS	UNIVERSIDAD PERUANA CAYETANO HEREDIA	ERX4683459	Illumina NovaSeq 6000	PAIRED	RANDOM	GENOMIC	ILLUMINA	ERS5303629	ERP124939	['22466368','ERR4813469','SAMEA7546975','ERX4683459','ERP124939','experiment.30859','sample.30859','PRJEB41199','project.Peru_Wellcome','ERS5303629','773301','run.30859']	2017	2021-11-10T10:00:00.000000+0000			PER	South America						S	S			I	S	R	S	S				R	R	S	S	S	S	S	R	429	429660232	136279838	PRJEB41199	['CRyPTIC_reuse_table','Walker_2022']		99.83	1844238	62	lineage4.3.4.2	MDR-TB	tuberculosis: unclassified		Mycobacterium tuberculosis		['CRyPTIC_reuse_table','standford','Walker_2022','CRyPTIC_UPCH','diff','tbprofiler','input']	99.83	62	true	lineage4	true	true	true	true	true	true	true	true	true	true	false	false	false
SAMEA3307730	ERR2516069	WGS	CTB/NICD	ERX2535277	Illumina MiSeq	PAIRED	RANDOM	GENOMIC	ILLUMINA	ERS2400668	ERP107968	['experiment.8287','ERX2535277','ERP107968','ERS2400668','project.First_10k_genomes_study_set_5','ERR2516069','SAMEA3307730','10125407','sample.8287','493035','run.8287','PRJEB25997']		2021-10-23T19:12:00.000000+0000			ZAF	Africa						S	S			R		R	S				R	R	R				S			513	513972416	295184427	PRJEB25997	Walker_2022		99.88	1395848	90	lineage4.3.3	MDR-TB	tuberculosis: human-adapted	L4.3.3	Mycobacterium tuberculosis		['input','diff','CRyPTIC_CTB-NICD','tbprofiler','Napier_2020','Walker_2022']	99.88	90	true	lineage4	true	true	true	true	true	true	false	true	true	true	false	false	false
SAMEA1119495	ERR2514314	WGS	PHE	ERX2533524	Illumina HiSeq 2500	PAIRED	RANDOM	GENOMIC	ILLUMINA	ERS2398904	ERP107961	['ERR2514314','493034','sample.6313','project.First_10k_genomes_study_set_4','run.6313','ERS2398904','experiment.6313','10123441','PRJEB25991','ERX2533524','ERP107961','SAMEA1119495']		2022-07-17T19:25:00.000000+0000			GBR	Europe	England									S		S					S	S								525	525384568	243829484	PRJEB25991	Walker_2022		99.84	1914598	66	lineage4.4.1.2	Sensitive	tuberculosis: human-adapted	L4.4.1.2	Mycobacterium tuberculosis		['Walker_2022','Napier_2020','CRyPTIC_PHE','tbprofiler','diff','input']	99.84	66	true	lineage4	true	true	true	true	true	true	false	true	true	true	false	false	false
SAMEA8719196	ERR8976073	WGS	CTB/NICD	ERX5544299	Illumina NovaSeq 6000	PAIRED	RANDOM	GENOMIC	ILLUMINA	ERS6403640	ERP128647	['run.29631.1','ERX5544299','SAMEA8719196','ERS6403640','project.Wellcome_clinical_isolates_site10','ERP128647','experiment.29631','ERR8976073','sample.29631','PRJEB44577','26340164','773351']		2022-03-22T07:27:00.000000+0000			ZAF	Africa										S	R	R	S	S				R		S	S	S		S	R	879	879257900	289504719	PRJEB44577	CRyPTIC_reuse_table		99.61	1837412	64	lineage4.3.2.1	MDR-TB	tuberculosis: unclassified		Mycobacterium tuberculosis		['tbprofiler','diff','input','CRyPTIC_reuse_table','CRyPTIC_CTB-NICD']	99.61	64	true	lineage4	true	true	true	true	true	true	false	true	true	true	false	false	false
SAMEA7549327	ERR4815966	WGS	PUBLIC HEALTH ENGLAND	ERX4685808	Illumina HiSeq 2500	PAIRED	RANDOM	GENOMIC	ILLUMINA	ERS5305978	ERP124941	['experiment.18786','project.PHE-TB','SAMEA7549327','ERR4815966','773303','PRJEB41201','22468723','ERX4685808','run.18786','sample.18786','ERP124941','ERS5305978']		2021-11-10T15:05:00.000000+0000			GBR	Europe										S		S						S								493	493905271	207545606	PRJEB41201	Walker_2022		98.9	1816581	40	lineage4.3.4.2	Sensitive	tuberculosis: unclassified		Mycobacterium tuberculosis		['Walker_2022','tbprofiler','CRyPTIC_PHE','diff','input']	98.9	40	true	lineage4	true	true	true	true	true	true	false	true	true	true	false	false	false
SAMEA1530603	ERR176689	WGS	SC	ERX152835	Illumina HiSeq 2000	PAIRED	RANDOM	GENOMIC	ILLUMINA	ERS141760	ERP001072	['204548','1759885','SC_RUN_8205_6#52','ERS141760','ERX152835','Karonga_Prevention_Study__KPS____whole_genome_sequ','ERR176689','SC_EXP_8205_6#52','7201-sc-2012-05-29T14:59:13Z-1428773','Karonga_Prevention_Study__KPS____whole_genome_sequencing_in_a_whole_population-sc-2011-12-13T10:33:26Z-2066','ERP001072','PRJEB2794','SAMEA1530603']	2000	2012-10-12T09:34:00.000000+0000			MWI	Africa	Karonga	sputum	Homo sapiens	3	human							S					S	S								246	246058800	121637251	PRJEB2794	Coll_2018		98.95	2156150	49	lineage1.1.3.2	Sensitive	tuberculosis: human-adapted	L1.1.3.2	Mycobacterium tuberculosis		['Karonga_Prevention_Study','input','diff','tbprofiler','Menardo_2021','Napier_2020','Menardo_2018','Coll_2018']	98.95	49	true	lineage1	true	true	true	true	true	true	true	true	true	true	true	false	false
SAMEA7563437	ERR4830996	WGS	IML GAUTING	ERX4700980	NextSeq 500	PAIRED	RANDOM	GENOMIC	ILLUMINA	ERS5320069	ERP125013	['ERX4700980','run.30197','22479003','773339','experiment.30197','ERP125013','ERS5320069','PRJEB41272','SAMEA7563437','sample.30197','project.Cryptic_6th','ERR4830996']		2021-11-11T10:57:00.000000+0000			NPL	Asia						S				R	S	R	S	R				R		S	S	S	R	S	R	663	663626591	282549355	PRJEB41272	['CRyPTIC_reuse_table','Walker_2022']		99.52	1681673	56	lineage2.2.1	Pre-XDR-TB	tuberculosis: unclassified		Mycobacterium tuberculosis		['CRyPTIC_Gauting','Walker_2022','diff','input','tbprofiler','CRyPTIC_reuse_table']	99.52	56	true	lineage2	true	true	true	true	true	true	false	true	true	true	false	false	false
SAMEA2709829	ERR2515285	WGS	CTB/NICD	ERX2534499	Illumina MiSeq	PAIRED	RANDOM	GENOMIC	ILLUMINA	ERS2399890	ERP107968	['sample.7509','ERR2515285','PRJEB25997','run.7509','ERS2399890','experiment.7509','10124629','SAMEA2709829','project.First_10k_genomes_study_set_5','ERX2534499','ERP107968','493035']		2022-07-22T17:46:00.000000+0000			ZAF	Africa						S	S			S		S	S				S	S	S				S			357	357522022	242080234	PRJEB25997	Walker_2022		99.48	765393	42	lineage4.1.2	Sensitive	tuberculosis: human-adapted	L4.1.2	Mycobacterium tuberculosis		['Walker_2022','Napier_2020','CRyPTIC_CTB-NICD','input','diff','tbprofiler']	99.48	42	true	lineage4	true	true	true	true	true	true	false	true	true	true	false	false	false
SAMN21616840	SRR16058014	WGS	PUBLIC HEALTH ONTARIO	SRX12344654	Illumina MiSeq	PAIRED	RANDOM	GENOMIC	ILLUMINA	SRS10317033	SRP338617	['21616840','766079','SRX12344654','SAMN21616840','SRS10317033','PRJNA766079','bp0','SRP338617','SRR16058014','2019-388_R1.fastq.gz','2019-388']	2019	2021-09-24T21:44:00.000000+0000			CAN	North America	Ontario		Homo sapiens	3	human					S		S					S	S								511	511407150	309451082	PRJNA766079	CRyPTIC_WHO2021_PMC7612554		99.47	1666926	54	lineage2.2.1	Other	tuberculosis: unclassified		Mycobacterium tuberculosis		['input','Walker_2022','tbprofiler','diff']	99.47	54	true	lineage2	true	true	true	true	true	true	true	true	true	true	true	false	false
SAMN08295252	SRR6442530	WGS	SAN RAFFAELE	SRX3533718	Illumina HiSeq 2500	PAIRED	RANDOM	GENOMIC	ILLUMINA	SRS2809113	SRP128089	['111063','SRS2809113','SRR6442530','428596','bp0','111063_WGS','SRX3533718','8295252','SAMN08295252','SRP128089','PRJNA428596','111063_210916_BGD_210916_100.gatk.bam']		2018-01-05T12:53:00.000000+0000			BGD	Asia			Homo sapiens	3	human					S		S		S				S	S				S			344	344436800	165355069	PRJNA428596	CRyPTIC_WHO2021_PMC7612554		99.57	1164098	26	lineage4.1.1.3	Sensitive	tuberculosis: unclassified		Mycobacterium tuberculosis		['Walker_2022','input','tbprofiler','diff']	99.57	26	true	lineage4	true	true	true	true	true	true	false	true	true	true	true	false	false
SAMEA1019062	ERR046887	WGS	SC	ERX023949	Illumina HiSeq 2000	PAIRED	RANDOM	GENOMIC	ILLUMINA	ERS031536	ERP000276	['SC_EXP_6540_7#15','ERX023949','ERR046887','SAMEA1019062','Bir_276-sc-2011-04-19T12:42:36Z-1125260','ERP000276','Mycobacterium tuberculosis pilot-sc-2010-07-26','PRJEB2221','728243','SC_RUN_6540_7#15','ERS031536','203976']	2006	2014-09-04T01:49:00.000000+0000			GBR	Europe	Midlands		Homo sapiens	3	human					S		S					S	S								717	717005850	457226084	PRJEB2221	CRyPTIC_WHO2021_PMC7612554		99.57	1144844	17	lineage4.3.3	Sensitive	tuberculosis: human-adapted	L4.3.3	Mycobacterium tuberculosis		['tbprofiler','input','diff','Napier_2020','Walker_2022']	99.57	17	true	lineage4	true	true	true	true	true	true	true	true	true	true	true	false	false
SAMEA7528577	ERR4799992	WGS	FOUNDATION FOR MEDICAL RESEARCH INDIA	ERX4669407	NextSeq 500	PAIRED	RANDOM	GENOMIC	ILLUMINA	ERS5285047	ERP124850	['sample.29895','ERP124850','experiment.29895','ERS5285047','773292','run.29895','ERR4799992','22462121','SAMEA7528577','ERX4669407','project.Mumbai','PRJEB41116']		2021-11-10T02:15:00.000000+0000			IND	Asia	Mumbai						S						S	S										S		512	512488800	212940715	PRJEB41116	Walker_2022		99.35	1615961	50	lineage3	Sensitive	tuberculosis: unclassified		Mycobacterium tuberculosis		['tbprofiler','Walker_2022','diff','CRyPTIC_IND','input']	99.35	50	true	lineage3	true	true	true	true	true	true	false	true	true	true	false	false	false
SAMEA8741213	ERR5917728	WGS	SAN RAFFAELE SCIENTIFIC INSTITUTE	ERX5558842	NextSeq 500	PAIRED	RANDOM	GENOMIC	ILLUMINA	ERS6420796	ERP128645	['22480044','PRJEB44575','SAMEA8741213','project.Belarus_site06','773350','run.26956','ERX5558842','ERP128645','sample.26956','experiment.26956','ERR5917728','ERS6420796']		2021-11-11T12:54:00.000000+0000			BLR	Europe						S	S			S	S	R	S	S			R	R	R	S	S	S	S	S	R	283	283259752	111880944	PRJEB44575	['Walker_2022','CRyPTIC_reuse_table']		99.41	1962647	58	lineage2.2.1	MDR-TB	tuberculosis: unclassified		Mycobacterium tuberculosis		['input','Walker_2022','diff','tbprofiler','CRyPTIC_SanRaffaele_Belarus','CRyPTIC_reuse_table']	99.41	58	true	lineage2	true	true	true	true	true	true	false	true	true	true	false	false	false
SAMEA7551640	ERR4818276	WGS	PUBLIC HEALTH ENGLAND	ERX4688118	Illumina HiSeq 2500	PAIRED	RANDOM	GENOMIC	ILLUMINA	ERS5308288	ERP124941	['ERX4688118','PRJEB41201','ERP124941','ERS5308288','22471033','run.21096','project.PHE-TB','ERR4818276','sample.21096','SAMEA7551640','773303','experiment.21096']		2021-11-10T19:13:00.000000+0000			GBR	Europe										S		S						S								397	397768216	154268435	PRJEB41201	Walker_2022		99.53	1860383	42	lineage4.1.2.1	Sensitive	tuberculosis: unclassified		Mycobacterium tuberculosis		['Walker_2022','input','diff','CRyPTIC_PHE','tbprofiler']	99.53	42	true	lineage4	true	true	true	true	true	true	false	true	true	true	false	false	false
SAMN08708781	SRR6832633	WGS	SAN RAFFAELE	SRX3788711	Illumina HiSeq 2500	PAIRED	RANDOM	GENOMIC	ILLUMINA	SRS3041373	SRP128089	['SRS3041373','192-1315_090816_UKR_090816_100.gatk.bam','SRR6832633','SRX3788711','428596','SAMN08708781','192-1315','192-1315_WGS','SRP128089','bp0','PRJNA428596','8708781']		2018-03-14T10:39:00.000000+0000			UKR	Europe			Homo sapiens	3	human	S	S			S		S	S	S			S	S	R				S			280	280687585	128084584	PRJNA428596	CRyPTIC_WHO2021_PMC7612554		99.5	2382748	51	lineage2.2.1	Other	tuberculosis: unclassified		Mycobacterium tuberculosis		['diff','Walker_2022','tbprofiler','input']	99.5	51	true	lineage2	true	true	true	true	true	true	false	true	true	true	true	false	false
SAMN21895634	SRR16115027	WGS	WADSWORTH CENTER - NYS DOH	SRX12400598	Illumina MiSeq	PAIRED	RANDOM	GENOMIC	ILLUMINA	SRS10370113	SRP338930	['766641','21895634','PRJNA766641','IDR1900040773','SRX12400598','IDR1900040773-01-01_S13_L001_R1_001.fastq.gz','SRP338930','SRS10370113','SAMN21895634','SRR16115027']	2019	2021-09-29T11:49:00.000000+0000			USA	North America	New York state		Homo sapiens	3	human		S			S	S	R	S				S	S	R				S			421	421520358	234295971	PRJNA766641	CRyPTIC_WHO2021_PMC7612554		99.57	1471138	76	lineage2.2.1	HR-TB	tuberculosis: unclassified		Mycobacterium tuberculosis		['Walker_2022','input','diff','tbprofiler']	99.57	76	true	lineage2	true	true	true	true	true	true	true	true	true	true	true	false	false
SAMEA104394481	['ERR2199869','ERR2199870']	WGS		['ERX2254857','ERX2254858']	Illumina HiSeq 2500	PAIRED		GENOMIC	['ILLUMINA','ILLUMINA']	ERS2012423		['ERP010814','ena-RUN-FZB-21-11-2017-14:36:27:943-130','SAMEA104394481','ERR2199869','ena-EXPERIMENT-FZB-21-11-2017-14:36:27:943-131','PRJEB9680','ena-RUN-FZB-21-11-2017-14:36:27:943-131','ERS2012423','258-15','287903','8097096','ERR2199870','ERX2254858','ena-STUDY-FZB-22-06-2015-17:16:39:392-292','ena-EXPERIMENT-FZB-21-11-2017-14:36:27:943-130','ERX2254857']					DEU	Europe										S		S					S	S								992	992933000	634306054	PRJEB9680	CRyPTIC_WHO2021_PMC7612554		99.31	3213520	111	lineage2.2.1	Sensitive	tuberculosis: human-adapted	L2.2.1	Mycobacterium tuberculosis		['Napier_2020','input','tbprofiler','diff','Walker_2022']	99.31	111	true	lineage2	true	true	true	true	true	true	false	true	true	true	false	false	false
SAMN03647182	SRR2100009	WGS	UNIVERSITY OF OXFORD	SRX1094703	Illumina HiSeq 2500	PAIRED	RANDOM	GENOMIC	ILLUMINA	SRS991837	SRP061066	['SRX1094703','b6df62c9-65d9-48dd-8347-b4d1cf295eb3','SRS991837','b6df62c9-65d9-48dd-8347-b4d1cf295eb3_R00000039_v3.bam','SRR2100009','282721','SRP061066','PRJNA282721','SAMN03647182','3647182']		2015-07-23T22:36:00.000000+0000			GBR	Europe										S		S					S	S								436	436229940	241863264	PRJNA282721	CRyPTIC_WHO2021_PMC7612554		99.49	1690027	57	lineage4.1.1.3.1	Sensitive	tuberculosis: human-adapted	L4.1.1.3.1	Mycobacterium tuberculosis		['input','Napier_2020','tbprofiler','diff','Menardo_2021','Menardo_2018','Walker_2022']	99.49	57	true	lineage4	true	true	true	true	true	true	false	true	true	true	false	false	false
SAMEA7563607	ERR4831166	WGS	IML GAUTING	ERX4701150	NextSeq 500	PAIRED	RANDOM	GENOMIC	ILLUMINA	ERS5320239	ERP125015	['ERR4831166','PRJEB41274','22479173','ERP125015','sample.31180','SAMEA7563607','773341','run.31180','project.Cryptic_12th','experiment.31180','ERX4701150','ERS5320239']		2021-11-11T18:00:00.000000+0000			DEU	Europe						S				S	S	S	S	S				S		S	S	S	S	S	S	626	626785458	279492752	PRJEB41274	['Walker_2022','CRyPTIC_reuse_table']		99.47	1627666	54	lineage4.5	Sensitive	tuberculosis: unclassified		Mycobacterium tuberculosis		['CRyPTIC_reuse_table','tbprofiler','input','CRyPTIC_Gauting','diff','Walker_2022']	99.47	54	true	lineage4	true	true	true	true	true	true	false	true	true	true	false	false	false
SAMN08708302	SRR6832174	WGS	SAN RAFFAELE	SRX3788216	Illumina HiSeq 2500	PAIRED	RANDOM	GENOMIC	ILLUMINA	SRS3040882	SRP128089	['bp0','SRP128089','118-2119_WGS','PRJNA428596','118-2119','SRR6832174','428596','8708302','SRX3788216','SAMN08708302','118-2119_090816_UKR_090816_100.gatk.bam','SRS3040882']		2018-03-14T10:04:00.000000+0000			UKR	Europe			Homo sapiens	3	human	S	S			S		S	S	S			S	S	S				S			343	343471205	196267045	PRJNA428596	CRyPTIC_WHO2021_PMC7612554		98.94	1179699	25	lineage2.2.1	RR-TB	tuberculosis: unclassified		Mycobacterium tuberculosis		['diff','input','Walker_2022','tbprofiler']	98.94	25	true	lineage2	true	true	true	true	true	true	false	true	true	true	true	false	false
SAMEA3444485	ERR2517118	WGS	PHE	ERX2536333	Illumina HiSeq 2500	PAIRED	RANDOM	GENOMIC	ILLUMINA	ERS2401795	ERP107972	['ERP107972','10126455','project.First_10k_genomes_study_set_9','ERR2517118','run.9904','experiment.9904','SAMEA3444485','ERS2401795','PRJEB26001','493039','ERX2536333','sample.9904']		2021-10-23T20:14:00.000000+0000			GBR	Europe	England					S	S			R		R	R	S				R					S			631	631590116	344122678	PRJEB26001	Walker_2022		99.67	1850905	64	lineage2.2.1	MDR-TB	tuberculosis: human-adapted	L2.2.1	Mycobacterium tuberculosis		['input','Walker_2022','diff','CRyPTIC_PHE','Napier_2020','tbprofiler']	99.67	64	true	lineage2	true	true	true	true	true	true	false	true	true	true	false	false	false
SAMEA7548121	ERR4814762	WGS	PUBLIC HEALTH ENGLAND	ERX4684604	Illumina MiSeq	PAIRED	RANDOM	GENOMIC	ILLUMINA	ERS5304774	ERP124941	['experiment.17582','run.17582','ERP124941','ERX4684604','PRJEB41201','ERS5304774','773303','SAMEA7548121','22467519','project.PHE-TB','ERR4814762','sample.17582']		2021-11-10T12:04:00.000000+0000			GBR	Europe												R														252	252540055	143781261	PRJEB41201	Walker_2022		99.33	1543514	50	lineage3	HR-TB	tuberculosis: unclassified		Mycobacterium tuberculosis		['CRyPTIC_PHE','diff','input','Walker_2022','tbprofiler']	99.33	50	true	lineage3	true	true	true	true	true	true	false	true	true	true	false	false	false
SAMN08629537	SRR6797515	WGS	SAN RAFFAELE	SRX3756182	Illumina HiSeq 2500	PAIRED	RANDOM	GENOMIC	ILLUMINA	SRS3011876	SRP128089	['PRJNA428596','bp0','SAMN08629537','140294_WGS','140294_210916_BGD_210916_100.gatk.bam','SRR6797515','428596','SRX3756182','SRS3011876','SRP128089','140294','8629537']		2018-03-02T06:27:00.000000+0000			BGD	Asia			Homo sapiens	3	human					S		S		S				S	S				S			350	350819561	146897064	PRJNA428596	CRyPTIC_WHO2021_PMC7612554		99.57	1656484	33	lineage2.2.1.1	Sensitive	tuberculosis: unclassified		Mycobacterium tuberculosis		['tbprofiler','diff','Walker_2022','input']	99.57	33	true	lineage2	true	true	true	true	true	true	false	true	true	true	true	false	false
SAMEA1118614	ERR2513433	WGS	PHE	ERX2532643	Illumina MiSeq	PAIRED	RANDOM	GENOMIC	ILLUMINA	ERS2398023	ERP107961	['ERR2513433','ERS2398023','project.First_10k_genomes_study_set_4','ERX2532643','10122560','493034','SAMEA1118614','sample.5207','run.5207','experiment.5207','PRJEB25991','ERP107961']		2022-07-13T02:52:00.000000+0000			GBR	Europe	England									S		S					R	S								163	163907455	101513630	PRJEB25991	Walker_2022		92.61	1131340	27	La1.8.1	Other	tuberculosis: unclassified		Mycobacterium tuberculosis		['input','Walker_2022','diff','CRyPTIC_PHE','tbprofiler','Napier_2020']	92.61	27	true	La1	true	true	true	true	true	true	false	true	true	true	false	false	false
SAMEA1019066	ERR046874	WGS	SC	ERX023936	Illumina HiSeq 2000	PAIRED	RANDOM	GENOMIC	ILLUMINA	ERS031523	ERP000276	['ERP000276','ERX023936','ERR046874','203976','SC_RUN_6540_7#2','Mycobacterium tuberculosis pilot-sc-2010-07-26','ERS031523','SAMEA1019066','PRJEB2221','Bir_263-sc-2011-04-19T12:42:28Z-1125247','728230','SC_EXP_6540_7#2']	2003	2014-09-04T01:43:00.000000+0000			GBR	Europe	Midlands		Homo sapiens	3	human					S		S					S	S								516	516452700	332794822	PRJEB2221	CRyPTIC_WHO2021_PMC7612554		99.34	1113750	17	lineage4.1.2.1	Sensitive	tuberculosis: human-adapted	L4.1.2.1	Mycobacterium tuberculosis		['Napier_2020','input','Walker_2022','tbprofiler','diff','Stucki_2016']	99.34	17	true	lineage4	true	true	true	true	true	true	true	true	true	true	true	false	false
SAMN08708739	SRR6832247	WGS	SAN RAFFAELE	SRX3788143	Illumina HiSeq 2500	PAIRED	RANDOM	GENOMIC	ILLUMINA	SRS3040809	SRP128089	['SAMN08708739','PRJNA428596','bp0','187-2821_090816_UKR_090816_100.gatk.bam','SRP128089','187-2821','187-2821_WGS','428596','SRR6832247','SRX3788143','SRS3040809','8708739']		2018-03-14T10:11:00.000000+0000			UKR	Europe			Homo sapiens	3	human	S	S			S		S	S	S			S	S	S				S			291	291436308	147183481	PRJNA428596	CRyPTIC_WHO2021_PMC7612554		99.66	2530255	54	lineage4.3.3	Sensitive	tuberculosis: unclassified		Mycobacterium tuberculosis		['tbprofiler','diff','Walker_2022','input']	99.66	54	true	lineage4	true	true	true	true	true	true	false	true	true	true	true	false	false
SAMEA7541507	ERR4808970	WGS	CTB/NICD	ERX4678510	Illumina HiSeq 4000	PAIRED	RANDOM	GENOMIC	ILLUMINA	ERS5297960	ERP124931	['773296','PRJEB41191','ERS5297960','ERP124931','run.2868','project.Gates_clinical_isolates','SAMEA7541507','experiment.2868','22462964','sample.2868','ERX4678510','ERR4808970']		2021-11-11T01:17:00.000000+0000			ZAF	Africa						S				S	S	S	S	S				R		S	S	S	S	S	R	417	417580500	193321575	PRJEB41191	['CRyPTIC_reuse_table','Walker_2022']		99.58	1555090	53	lineage2.2.1	RR-TB	tuberculosis: unclassified		Mycobacterium tuberculosis		['diff','input','Walker_2022','tbprofiler','CRyPTIC_reuse_table','CRyPTIC_CTB-NICD']	99.58	53	true	lineage2	true	true	true	true	true	true	false	true	true	true	false	false	false
SAMEA7561562	ERR4829124	WGS	SAN RAFFAELE SCIENTIFIC INSTITUTE	ERX4699108	NextSeq 500	PAIRED	RANDOM	GENOMIC	ILLUMINA	ERS5318197	ERP124983	['ERS5318197','project.Italy','ERR4829124','22477131','ERX4699108','PRJEB41242','ERP124983','run.16333','SAMEA7561562','experiment.16333','773309','sample.16333']		2021-11-11T06:59:00.000000+0000										S				S	I	R	S	R				S		S	S	S	R	S	S	378	378121654	164565012	PRJEB41242	CRyPTIC_reuse_table		97.88	1610887	52	lineage4.6.2.2	HR-TB	tuberculosis: unclassified		Mycobacterium tuberculosis		['input','diff','CRyPTIC_reuse_table','CRyPTIC_SanRaffaele','tbprofiler']	97.88	52	true	lineage4	true	true	true	true	true	true	false	false	true	false	false	false	false
SAMEA1117890	ERR2512709	WGS	PHE	ERX2531919	Illumina HiSeq 2500	PAIRED	RANDOM	GENOMIC	ILLUMINA	ERS2397299	ERP107961	['10121836','run.4303','SAMEA1117890','ERR2512709','project.First_10k_genomes_study_set_4','ERX2531919','sample.4303','ERP107961','493034','PRJEB25991','ERS2397299','experiment.4303']		2021-10-23T15:08:00.000000+0000			GBR	Europe	England									S		S					S	S								884	884887784	465717949	PRJEB25991	Walker_2022		99.53	1898263	62	lineage3	Sensitive	tuberculosis: human-adapted	L3	Mycobacterium tuberculosis		['CRyPTIC_PHE','Walker_2022','tbprofiler','Napier_2020','input','diff']	99.53	62	true	lineage3	true	true	true	true	true	true	false	true	true	true	false	false	false
SAMEA7563700	ERR4831259	WGS	IML GAUTING	ERX4701243	NextSeq 500	PAIRED	RANDOM	GENOMIC	ILLUMINA	ERS5320332	ERP125016	['22479266','PRJEB41275','ERP125016','project.Cryptic_8th9th10th11th','experiment.31273','sample.31273','SAMEA7563700','run.31273','773342','ERS5320332','ERX4701243','ERR4831259']		2021-11-11T11:08:00.000000+0000			DEU	Europe						S				R	S	R	S	S				R		S	S	S	S	S	R	750	750099263	331388380	PRJEB41275	['Walker_2022','CRyPTIC_reuse_table']		99.41	1615826	55	lineage4.2.2.1	MDR-TB	tuberculosis: unclassified		Mycobacterium tuberculosis		['diff','CRyPTIC_Gauting','CRyPTIC_reuse_table','Walker_2022','tbprofiler','input']	99.41	55	true	lineage4	true	true	true	true	true	true	false	true	true	true	false	false	false
SAMEA1118009	ERR2512828	WGS	PHE	ERX2532038	Illumina MiSeq	PAIRED	RANDOM	GENOMIC	ILLUMINA	ERS2397418	ERP107961	['run.4450','experiment.4450','project.First_10k_genomes_study_set_4','sample.4450','SAMEA1118009','PRJEB25991','ERP107961','10121955','ERX2532038','ERS2397418','493034','ERR2512828']		2022-07-23T22:19:00.000000+0000			GBR	Europe	England									S		S					S	S								608	608681906	369885099	PRJEB25991	Walker_2022		99.45	1631333	51	lineage3.1.3	Sensitive	tuberculosis: human-adapted	L3.2	Mycobacterium tuberculosis		['CRyPTIC_PHE','input','tbprofiler','Walker_2022','Napier_2020','diff']	99.45	51	true	lineage3	true	true	true	true	true	true	false	true	true	true	false	false	false
SAMN03653240	SRR2024936	WGS	FUDAN UNIVERSITY	SRX1027329	Illumina HiSeq 2000	PAIRED	size fractionation	GENOMIC	ILLUMINA	SRS935994	SRP058221	['PRJNA283583','SRR2024936','283583','SAMN03653240','3653240','SRP058221','10_0190','SRX1027329','SRS935994','10_0190_sort.bam','40']	2010	2015-05-14T03:52:00.000000+0000		31.02387 N 121.41821 E	CHN	Asia	Shanghai	sputum	Homo sapiens	3	human					S		R						R	R							1686	1686014972	576623924	PRJNA283583	CRyPTIC_WHO2021_PMC7612554		99.35	1510531	32	lineage2.2.1	MDR-TB	tuberculosis: human-adapted	L2.2.1	Mycobacterium tuberculosis		['input','Napier_2020','Walker_2022','tbprofiler','diff']	99.35	32	true	lineage2	true	true	true	true	true	true	true	true	true	true	true	false	false
SAMEA1118555	ERR2513374	WGS	PHE	ERX2532584	Illumina HiSeq 2000	PAIRED	RANDOM	GENOMIC	ILLUMINA	ERS2397964	ERP107961	['project.First_10k_genomes_study_set_4','ERS2397964','run.5132','10122501','SAMEA1118555','ERX2532584','experiment.5132','sample.5132','ERP107961','493034','PRJEB25991','ERR2513374']		2021-10-23T16:05:00.000000+0000			GBR	Europe	England									S		S					S	S								567	567303800	403028880	PRJEB25991	Walker_2022		99.45	1829834	39	lineage3.1.1	Sensitive	tuberculosis: human-adapted	L3.1.1	Mycobacterium tuberculosis		['diff','tbprofiler','input','Napier_2020','CRyPTIC_PHE','Walker_2022']	99.45	39	true	lineage3	true	true	true	true	true	true	false	true	true	true	false	false	false
SAMEA7527679	ERR4799093	WGS	FOUNDATION FOR MEDICAL RESEARCH INDIA	ERX4668510	NextSeq 500	PAIRED	RANDOM	GENOMIC	ILLUMINA	ERS5284150	ERP124850	['22461224','ERS5284150','PRJEB41116','ERR4799093','project.Mumbai','SAMEA7527679','run.27558','773292','ERP124850','sample.27558','experiment.27558','ERX4668510']		2021-11-10T01:51:00.000000+0000			IND	Asia	Mumbai					S	S				S		S	R							S		R	S		928	928122104	401840878	PRJEB41116	Walker_2022		99.43	1719590	52	lineage2.2.1	Pre-XDR-TB	tuberculosis: unclassified		Mycobacterium tuberculosis		['Walker_2022','input','diff','tbprofiler','CRyPTIC_IND']	99.43	52	true	lineage2	true	true	true	true	true	true	false	true	true	true	false	false	false
SAMEA7560639	ERR4828202	WGS	OUCRU-HCMC	ERX4698186	NextSeq 500	PAIRED	RANDOM	GENOMIC	ILLUMINA	ERS5317275	ERP124982	['project.Vietnam','ERP124982','ERR4828202','sample.11971','run.11971','22476209','ERS5317275','773308','SAMEA7560639','PRJEB41241','ERX4698186','experiment.11971']		2021-11-12T01:32:00.000000+0000			VNM	Asia	Ho Chi Minh City					S				S	S	S	S	S				S		S	S	S	S	S	S	241	241128578	104495030	PRJEB41241	['CRyPTIC_reuse_table','Walker_2022']		99.61	1388391	47	lineage2.2.2	Sensitive	tuberculosis: unclassified		Mycobacterium tuberculosis		['input','CRyPTIC_reuse_table','Walker_2022','CRyPTIC_OUCRU','diff','tbprofiler']	99.61	47	true	lineage2	true	true	true	true	true	true	false	true	true	true	false	false	false
SAMEA7550861	ERR4817498	WGS	PUBLIC HEALTH ENGLAND	ERX4687340	Illumina HiSeq 2500	PAIRED	RANDOM	GENOMIC	ILLUMINA	ERS5307510	ERP124941	['experiment.20318','SAMEA7550861','ERP124941','PRJEB41201','project.PHE-TB','ERR4817498','ERX4687340','ERS5307510','773303','22470255','sample.20318','run.20318']		2021-11-10T18:02:00.000000+0000			GBR	Europe										S		S						S								335	335958763	147450538	PRJEB41201	Walker_2022		99.61	3100353	69	lineage3	Sensitive	tuberculosis: unclassified		Mycobacterium tuberculosis		['CRyPTIC_PHE','tbprofiler','diff','Walker_2022','input']	99.61	69	true	lineage3	true	true	true	true	true	true	false	true	true	true	false	false	false
SAMEA7553395	ERR4820029	WGS	PUBLIC HEALTH ENGLAND	ERX4689871	Illumina MiSeq	PAIRED	RANDOM	GENOMIC	ILLUMINA	ERS5310041	ERP124941	['PRJEB41201','sample.22850','experiment.22850','project.PHE-TB','773303','SAMEA7553395','ERP124941','ERR4820029','22472786','ERS5310041','ERX4689871','run.22850']		2021-11-10T22:28:00.000000+0000			GBR	Europe										S		S					S	S								332	332214237	219428116	PRJEB41201	Walker_2022		99.21	1915559	57	lineage3	Sensitive	tuberculosis: unclassified		Mycobacterium tuberculosis		['Walker_2022','CRyPTIC_PHE','tbprofiler','diff','input']	99.21	57	true	lineage3	true	true	true	true	true	true	false	true	true	true	false	false	false
SAMEA1404035	ERR137220	WGS	SC	ERX113238	Illumina HiSeq 2000	PAIRED	RANDOM	GENOMIC	ILLUMINA	ERS096350	ERP000192	['Variation discovery in Russian TB isolates-sc-2010-04-20','ERS096350','SC_EXP_7769_7#30','Variation discovery in Russian TB isolates-sc-2010','1089507','SAMEA1404035','PRJEB2138','ERP000192','1366L-sc-2012-02-21T11:36:34Z-1364712','ERX113238','203970','ERR137220','SC_RUN_7769_7#30']	2009	2014-10-16T01:46:00.000000+0000			RUS	Europe	Samara		Homo sapiens	3	human	R	R			R		R		S				R	R				S			888	888316800	534551112	PRJEB2138	CRyPTIC_WHO2021_PMC7612554		99.48	1868943	42	lineage2.2.1	MDR-TB	tuberculosis: human-adapted	L2.2.1	Mycobacterium tuberculosis		['Napier_2020','Walker_2022','Menardo_2018','tbprofiler','input','diff']	99.48	42	true	lineage2	true	true	true	true	true	true	true	true	true	true	true	false	false
SAMEA104362346	ERR2184505	WGS	UNIVERSIDAD PERUANA CAYETANO HEREDIA, PERU	ERX2240672	Illumina HiSeq 4000	PAIRED	RANDOM	GENOMIC	ILLUMINA	ERS1987324	ERP104985	['ERX2240672','12061736','PRJEB23245','548708','ERR2184505','sample.793','run.793','SAMEA104362346','project.Peru-set1-Tandem','ERS1987324','ERP104985','experiment.793']		2021-10-17T08:40:00.000000+0000			PER	South America						S				I	S	S	S	S				S		S	S	S	S	S	S	491	491823900	214535629	PRJEB23245	['CRyPTIC_reuse_table','Walker_2022']		99.6	1669666	58	lineage4.1.2.1	Sensitive	tuberculosis: unclassified		Mycobacterium tuberculosis		['input','tbprofiler','Walker_2022','CRyPTIC_reuse_table','diff','CRyPTIC_UPCH']	99.6	58	true	lineage4	true	true	true	true	true	true	false	true	true	true	false	false	false
SAMEA1015931	ERR067577	WGS	SC	ERX045440	Illumina HiSeq 2000	PAIRED	RANDOM	GENOMIC	ILLUMINA	ERS053604	ERP000192	['776903','SAMEA1015931','203970','ERR067577','ERP000192','Variation discovery in Russian TB isolates-sc-2010','0166G-sc-2011-09-07T13:18:48Z-1276424','SC_EXP_6954_1#50','ERS053604','Variation discovery in Russian TB isolates-sc-2010-04-20','SC_RUN_6954_1#50','PRJEB2138','ERX045440']	2008	2014-09-13T12:41:00.000000+0000			RUS	Europe	Samara		Homo sapiens	3	human	S	S			S		R						R	R				S			359	359682200	196471595	PRJEB2138	CRyPTIC_WHO2021_PMC7612554		99.44	1927916	44	lineage4.2.1	MDR-TB	tuberculosis: human-adapted	L4.2.1	Mycobacterium tuberculosis		['Napier_2020','diff','Walker_2022','input','Menardo_2018','tbprofiler','Nimmo_2024']	99.44	44	true	lineage4	true	true	true	true	true	true	true	true	true	true	true	false	false
SAMEA7546505	ERR4813000	WGS	UNIVERSIDAD PERUANA CAYETANO HEREDIA	ERX4682990	Illumina NovaSeq 6000	PAIRED	RANDOM	GENOMIC	ILLUMINA	ERS5303160	ERP124939	['project.Peru_Wellcome','ERS5303160','22465899','ERR4813000','ERP124939','run.28853','SAMEA7546505','sample.28853','773301','ERX4682990','PRJEB41199','experiment.28853']	2016	2021-11-10T09:04:00.000000+0000			PER	South America						S	S			S	R	R	S	S				R	S	S	S	S	S		R	566	566999866	183491304	PRJEB41199	['Walker_2022','CRyPTIC_reuse_table']		99.57	1822148	66	lineage4.3.3	MDR-TB	tuberculosis: unclassified		Mycobacterium tuberculosis		['diff','Walker_2022','tbprofiler','CRyPTIC_reuse_table','CRyPTIC_UPCH','input','standford']	99.57	66	true	lineage4	true	true	true	true	true	true	true	true	true	true	false	false	false
SAMEA7562731	ERR4830291	WGS	OUCRU-HCMC	ERX4700275	Illumina MiSeq	PAIRED	RANDOM	GENOMIC	ILLUMINA	ERS5319364	ERP124988	['22478298','SAMEA7562731','experiment.15767','ERS5319364','run.15767','ERX4700275','sample.15767','ERR4830291','PRJEB41247','project.CRyPTIC_08_02TBextension','773314','ERP124988']		2021-11-11T09:09:00.000000+0000			VNM	Asia						R				S	I	S	S	S				S		S	S	S	S	S	S	854	854623822	454288967	PRJEB41247	['CRyPTIC_reuse_table','Walker_2022']		99.15	1913842	43	lineage1.1.1.1	Other	tuberculosis: unclassified		Mycobacterium tuberculosis		['tbprofiler','CRyPTIC_OUCRU','CRyPTIC_reuse_table','diff','Walker_2022','input']	99.15	43	true	lineage1	true	true	true	true	true	true	false	true	true	true	false	false	false
SAMN03647102	SRR2099929	WGS	UNIVERSITY OF OXFORD	SRX1094623	Illumina HiSeq 2500	PAIRED	RANDOM	GENOMIC	ILLUMINA	SRS991915	SRP061066	['a53e1218-c4c0-417e-80e4-b1cc8b427786_R00000039_v3.bam','a53e1218-c4c0-417e-80e4-b1cc8b427786','PRJNA282721','282721','SRR2099929','SRP061066','SRX1094623','SAMN03647102','3647102','SRS991915']		2015-07-23T21:34:00.000000+0000			GBR	Europe										S		S					S	S								890	890441076	573648412	PRJNA282721	CRyPTIC_WHO2021_PMC7612554		98.98	1548658	55	lineage3	Sensitive	tuberculosis: human-adapted	L3	Mycobacterium tuberculosis		['input','Napier_2020','Menardo_2018','tbprofiler','diff','Walker_2022','Menardo_2021']	98.98	55	true	lineage3	true	true	true	true	true	true	false	true	true	true	false	false	false
SAMEA1118860	ERR2513679	WGS	PHE	ERX2532889	Illumina HiSeq 2500	PAIRED	RANDOM	GENOMIC	ILLUMINA	ERS2398269	ERP107961	['sample.5511','10122806','ERR2513679','project.First_10k_genomes_study_set_4','ERP107961','ERX2532889','493034','experiment.5511','ERS2398269','SAMEA1118860','run.5511','PRJEB25991']		2022-07-22T17:46:00.000000+0000			GBR	Europe	England									S		S					S	S								414	414592546	205681411	PRJEB25991	Walker_2022		99.6	1854576	62	lineage3	Sensitive	tuberculosis: human-adapted	L3	Mycobacterium tuberculosis		['Napier_2020','diff','input','tbprofiler','CRyPTIC_PHE','Walker_2022']	99.6	62	true	lineage3	true	true	true	true	true	true	false	true	true	true	false	false	false
SAMEA7553367	ERR4820001	WGS	PUBLIC HEALTH ENGLAND	ERX4689843	Illumina MiSeq	PAIRED	RANDOM	GENOMIC	ILLUMINA	ERS5310013	ERP124941	['ERS5310013','project.PHE-TB','ERX4689843','run.22822','experiment.22822','sample.22822','SAMEA7553367','ERP124941','PRJEB41201','773303','ERR4820001','22472758']		2021-11-10T22:26:00.000000+0000			GBR	Europe										S		S					S	S								316	316479241	182992101	PRJEB41201	Walker_2022		98.6	2000528	63	lineage4.8	Sensitive	tuberculosis: unclassified		Mycobacterium tuberculosis		['diff','input','tbprofiler','Walker_2022','CRyPTIC_PHE']	98.6	63	true	lineage4	true	true	true	true	true	true	false	true	true	true	false	false	false
SAMEA104394621	ERR2200029	WGS	FZB	ERX2255017	Illumina HiSeq 2500	PAIRED		GENOMIC	ILLUMINA	ERS2012563	ERP010814	['ERS2012563','ERX2255017','ena-RUN-FZB-21-11-2017-14:36:27:949-290','PRJEB9680','ERR2200029','8096840','287903','ena-STUDY-FZB-22-06-2015-17:16:39:392-292','5481-14','ERP010814','SAMEA104394621','ena-EXPERIMENT-FZB-21-11-2017-14:36:27:949-290']		2017-11-28T16:29:00.000000+0000			DEU	Europe										S		S					S	S	S							375	375004200	231086948	PRJEB9680	CRyPTIC_WHO2021_PMC7612554		99.17	1710169	36	lineage4.1.2.1	Sensitive	tuberculosis: human-adapted	L4.1.2.1	Mycobacterium tuberculosis		['tbprofiler','Napier_2020','diff','Walker_2022','input']	99.17	36	true	lineage4	true	true	true	true	true	true	false	true	true	true	false	false	false
SAMN21616600	SRR16058658	WGS	PUBLIC HEALTH ONTARIO	SRX12345205	Illumina MiSeq	PAIRED	RANDOM	GENOMIC	ILLUMINA	SRS10317585	SRP338617	['SRX12345205','PRJNA766079','SRR16058658','21616600','2019-123','SRS10317585','SRP338617','bp0','2019-123_R1.fastq.gz','766079','SAMN21616600']	2019	2021-09-25T01:28:00.000000+0000			CAN	North America	Ontario		Homo sapiens	3	human					S		R		S			S	S								431	431627281	256146403	PRJNA766079	CRyPTIC_WHO2021_PMC7612554		99.41	1155378	74	lineage1.2.1.2.1	HR-TB	tuberculosis: unclassified		Mycobacterium tuberculosis		['tbprofiler','Walker_2022','diff','input']	99.41	74	true	lineage1	true	true	true	true	true	true	true	true	true	true	true	false	false
SAMEA9070129	ERR5987459	WGS	Swiss-TPH	ERX5627338	Illumina HiSeq 2500	PAIRED	RANDOM	GENOMIC	ILLUMINA	ERS6798437	ERP129488	['ERP129488','ERS6798437','PRJEB45389','ERX5627338','SAMEA9070129','737713','ERR5987459','19794982','G36297_1','WGS RR-TB Khayelitsha']		2021-06-29T01:10:00.000000+0000			ZAF	Africa						R					S												S			864	864458798	420462406	PRJEB45389	CRyPTIC_WHO2021_PMC7612554		99.44	1723533	39	lineage2.2.1	Pre-XDR-TB	tuberculosis: unclassified		Mycobacterium tuberculosis		['R-RR_HIVcoinf_ZAF','Walker_2022','input','diff','tbprofiler']	99.44	39	true	lineage2	true	true	true	true	true	true	false	true	true	true	false	false	false
SAMN08892537	SRR6964586	WGS	SAN RAFFAELE	SRX3906473	Illumina HiSeq 2500	PAIRED	RANDOM	GENOMIC	ILLUMINA	SRS3142566	SRP128089	['140039_WGS','8892537','PRJNA428596','140039_140916_100.gatk.bam','SRR6964586','SRS3142566','SRX3906473','140039','428596','SAMN08892537','SRP128089','bp0']		2018-04-09T04:28:00.000000+0000			PAK	Asia			Homo sapiens	3	human		S			S		S	S	S			S	S	S				S			121	121521483	51918053	PRJNA428596	CRyPTIC_WHO2021_PMC7612554		99.41	822107	18	lineage3	Sensitive	tuberculosis: unclassified		Mycobacterium tuberculosis		['diff','tbprofiler','Walker_2022','input']	99.41	18	true	lineage3	true	true	true	true	true	true	false	true	true	true	true	false	false
SAMEA7529135	ERR4800549	WGS	FOUNDATION FOR MEDICAL RESEARCH INDIA	ERX4669964	NextSeq 500	PAIRED	RANDOM	GENOMIC	ILLUMINA	ERS5285604	ERP124850	['ERP124850','ERR4800549','PRJEB41116','sample.31886','run.31886','ERS5285604','ERX4669964','773292','project.Mumbai','22462678','experiment.31886','SAMEA7529135']		2021-11-11T01:14:00.000000+0000			IND	Asia	Mumbai						S						S	S										S		730	730545300	331442665	PRJEB41116	Walker_2022		99.47	1579217	52	lineage2.2.1	Pre-XDR-TB	tuberculosis: unclassified		Mycobacterium tuberculosis		['CRyPTIC_IND','tbprofiler','Walker_2022','diff','input']	99.47	52	true	lineage2	true	true	true	true	true	true	false	true	true	true	false	false	false
SAMEA7552839	ERR4819474	WGS	PUBLIC HEALTH ENGLAND	ERX4689316	Illumina HiSeq 2500	PAIRED	RANDOM	GENOMIC	ILLUMINA	ERS5309486	ERP124941	['sample.22294','run.22294','22472231','ERS5309486','experiment.22294','ERR4819474','773303','SAMEA7552839','project.PHE-TB','ERX4689316','PRJEB41201','ERP124941']		2021-11-10T21:18:00.000000+0000			GBR	Europe										S		S						S								427	427293621	177198842	PRJEB41201	Walker_2022		99.51	1805198	41	lineage3.1.1	Sensitive	tuberculosis: unclassified		Mycobacterium tuberculosis		['input','Walker_2022','diff','tbprofiler','CRyPTIC_PHE']	99.51	41	true	lineage3	true	true	true	true	true	true	false	true	true	true	false	false	false
SAMEA7541535	ERR4808998	WGS	CTB/NICD	ERX4678538	Illumina HiSeq 4000	PAIRED	RANDOM	GENOMIC	ILLUMINA	ERS5297988	ERP124931	['experiment.2896','sample.2896','ERR4808998','ERX4678538','ERP124931','PRJEB41191','773296','SAMEA7541535','22462992','project.Gates_clinical_isolates','ERS5297988','run.2896']		2021-11-11T01:18:00.000000+0000			ZAF	Africa						S				S	S	R	S	S				S		S	S	S	S	S	S	402	402818100	186977156	PRJEB41191	['CRyPTIC_reuse_table','Walker_2022']		99.58	1534047	52	lineage2.2.1	HR-TB	tuberculosis: unclassified		Mycobacterium tuberculosis		['tbprofiler','CRyPTIC_reuse_table','input','CRyPTIC_CTB-NICD','Walker_2022','diff']	99.58	52	true	lineage2	true	true	true	true	true	true	false	true	true	true	false	false	false
SAMEA1485339	ERR161091	WGS	SC	ERX136941	Illumina HiSeq 2000	PAIRED	RANDOM	GENOMIC	ILLUMINA	ERS107904	ERP001072	['4000559-sc-2012-03-23T12:17:52Z-1386383','ERX136941','204548','SC_EXP_7957_8#80','1139075','ERS107904','Karonga_Prevention_Study__KPS____whole_genome_sequencing_in_a_whole_population-sc-2011-12-13T10:33:26Z-2066','PRJEB2794','ERP001072','SC_RUN_7957_8#80','Karonga_Prevention_Study__KPS____whole_genome_sequ','SAMEA1485339','ERR161091']	2003	2014-10-19T13:39:00.000000+0000			MWI	Africa	Karonga	sputum	Homo sapiens	3	human							S						S								442	442835200	240637464	PRJEB2794	Coll_2018		99.77	1687428	39	lineage4.3.4.2.1	Sensitive	tuberculosis: human-adapted	L4.3.4.2.1	Mycobacterium tuberculosis		['Coll_2018','Karonga_Prevention_Study','Napier_2020','input','Menardo_2018','Menardo_2021','diff','tbprofiler']	99.77	39	true	lineage4	true	true	true	true	true	true	true	true	true	true	true	false	false
SAMEA7544495	ERR4811435	WGS	SAN RAFFAELE SCIENTIFIC INSTITUTE	ERX4680981	NextSeq 500	PAIRED	RANDOM	GENOMIC	ILLUMINA	ERS5301153	ERP124936	['ERX4680981','sample.13142','ERP124936','experiment.13142','run.13142','SAMEA7544495','773298','PRJEB41196','ERR4811435','ERS5301153','project.Wildtype','22464331']		2021-11-10T05:49:00.000000+0000										S				S	S	S	S	S				S		S	S	S	S	S	S	283	283240502	127449284	PRJEB41196	CRyPTIC_reuse_table		99.51	1675016	51	lineage4.1.1.3	Sensitive	tuberculosis: unclassified		Mycobacterium tuberculosis		['CRyPTIC_SanRaffaele','diff','input','CRyPTIC_reuse_table','tbprofiler']	99.51	51	true	lineage4	true	true	true	true	true	true	false	false	true	false	false	false	false
SAMEA7525821	ERR4797272	WGS	FOUNDATION FOR MEDICAL RESEARCH INDIA	ERX4666687	NextSeq 500	PAIRED	RANDOM	GENOMIC	ILLUMINA	ERS5282295	ERP124850	['ERX4666687','773292','ERS5282295','22459385','experiment.10257','ERP124850','PRJEB41116','sample.10257','ERR4797272','run.10257','project.Mumbai','SAMEA7525821']		2021-11-09T22:22:00.000000+0000			IND	Asia	Mumbai					S	S			R	S	R	S	R				R		S	S	S	R	S	R	704	704677200	268021323	PRJEB41116	['CRyPTIC_reuse_table','Walker_2022']		99.44	1829102	53	lineage2.2.1	Pre-XDR-TB	tuberculosis: unclassified		Mycobacterium tuberculosis		['CRyPTIC_reuse_table','input','diff','Walker_2022','tbprofiler','CRyPTIC_IND']	99.44	53	true	lineage2	true	true	true	true	true	true	false	true	true	true	false	false	false
SAMEA7547515	ERR4814009	WGS	BRAZIL	ERX4683999	Illumina HiSeq 4000	PAIRED	RANDOM	GENOMIC	ILLUMINA	ERS5304169	ERP124940	['experiment.16882','ERP124940','run.16882','ERX4683999','sample.16882','SAMEA7547515','ERS5304169','773302','ERR4814009','22466908','project.Brazil','PRJEB41200']		2021-11-10T11:04:00.000000+0000			BRA	South America						S				S	S	S	S	S				S		S	S	S	S	S	S	540	540815100	237953656	PRJEB41200	['Walker_2022','CRyPTIC_reuse_table']		99.66	1735355	59	lineage4.3.2	Sensitive	tuberculosis: unclassified		Mycobacterium tuberculosis		['Walker_2022','CRyPTIC_BRA','input','tbprofiler','CRyPTIC_reuse_table','standford','diff']	99.66	59	true	lineage4	true	true	true	true	true	true	false	true	true	true	false	false	false
SAMEA1556512	ERR181708	WGS	SC	ERX157818	Illumina HiSeq 2000	PAIRED	RANDOM	GENOMIC	ILLUMINA	ERS142227	ERP001072	['PRJEB2794','ERP001072','SC_RUN_8233_5#35','204548','SAMEA1556512','ERR181708','1779063','ERX157818','Karonga_Prevention_Study__KPS____whole_genome_sequencing_in_a_whole_population-sc-2011-12-13T10:33:26Z-2066','SC_EXP_8233_5#35','7007958-sc-2012-05-29T15:12:16Z-1429142','ERS142227','Karonga_Prevention_Study__KPS____whole_genome_sequ']	2006	2012-10-23T11:20:00.000000+0000			MWI	Africa	Karonga	sputum	Homo sapiens	3	human							S						S								662	662457200	350309155	PRJEB2794	Coll_2018		86.65	1572603	36	lineage1.1.2	RR-TB	tuberculosis: unclassified		Mycobacterium tuberculosis		['Menardo_2018','Karonga_Prevention_Study','Coll_2018','tbprofiler','input','diff']	86.65	36	true	lineage1	true	true	true	true	true	true	true	true	true	true	true	false	false
SAMEA3243809	ERR2515755	WGS	CTB/NICD	ERX2534963	Illumina MiSeq	PAIRED	RANDOM	GENOMIC	ILLUMINA	ERS2400354	ERP107968	['project.First_10k_genomes_study_set_5','ERR2515755','run.7973','ERS2400354','PRJEB25997','493035','ERX2534963','SAMEA3243809','experiment.7973','ERP107968','10125093','sample.7973']		2021-10-23T18:14:00.000000+0000			ZAF	Africa						S	S			S		S	S				S	S	S				S			386	386816768	262981741	PRJEB25997	Walker_2022		99.27	788796	29	lineage4.4.1.1.1	Sensitive	tuberculosis: human-adapted	L4.4.1.1	Mycobacterium tuberculosis		['Napier_2020','input','Walker_2022','diff','CRyPTIC_CTB-NICD','tbprofiler']	99.27	29	true	lineage4	true	true	true	true	true	true	false	true	true	true	false	false	false
SAMEA7544259	ERR4811199	WGS	CCDC	ERX4679645	HiSeq X Ten	PAIRED	RANDOM	GENOMIC	ILLUMINA	ERS5300917	ERP124934	['ERX4679645','project.CDC_22','PRJEB41194','SAMEA7544259','22464093','ERR4811199','ERS5300917','sample.13963','773297','run.13963','ERP124934','experiment.13963']		2021-11-10T05:21:00.000000+0000			CHN	Asia						S	S			S	S	R	S	S				R	R	S	S	S	S	S	R	1269	1269433800	540983839	PRJEB41194	['CRyPTIC_reuse_table','Walker_2022']		99.56	1735158	60	lineage4.4.2	RR-TB	tuberculosis: unclassified		Mycobacterium tuberculosis		['CRyPTIC_CCDC_CDC_22','input','diff','Walker_2022','CRyPTIC_reuse_table','tbprofiler']	99.56	60	true	lineage4	true	true	true	true	true	true	false	true	true	true	false	false	false
SAMEA7527196	ERR4798636	WGS	FOUNDATION FOR MEDICAL RESEARCH INDIA	ERX4668060	NextSeq 500	PAIRED	RANDOM	GENOMIC	ILLUMINA	ERS5283668	ERP124850	['ERX4668060','22460774','ERP124850','sample.27101','PRJEB41116','SAMEA7527196','ERS5283668','project.Mumbai','experiment.27101','run.27101','ERR4798636','773292']		2021-11-10T01:27:00.000000+0000			IND	Asia	Mumbai					S	S				S		S	S							S		S	S		737	737345400	302226194	PRJEB41116	Walker_2022		99.64	1679041	53	lineage4.8	Sensitive	tuberculosis: unclassified		Mycobacterium tuberculosis		['tbprofiler','input','diff','CRyPTIC_IND','Walker_2022']	99.64	53	true	lineage4	true	true	true	true	true	true	false	true	true	true	false	false	false
SAMEA1118593	ERR2513412	WGS	PHE	ERX2532622	Illumina MiSeq	PAIRED	RANDOM	GENOMIC	ILLUMINA	ERS2398002	ERP107961	['493034','ERP107961','experiment.5179','ERS2398002','run.5179','PRJEB25991','SAMEA1118593','ERX2532622','10122539','ERR2513412','project.First_10k_genomes_study_set_4','sample.5179']		2022-07-18T09:29:00.000000+0000			GBR	Europe	England									S		S					S	S								319	319092538	187492558	PRJEB25991	Walker_2022		99.8	1795082	60	lineage4.3.4.2.1	Sensitive	tuberculosis: human-adapted	L4.3.4.2.1	Mycobacterium tuberculosis		['CRyPTIC_PHE','Walker_2022','Napier_2020','diff','input','tbprofiler']	99.8	60	true	lineage4	true	true	true	true	true	true	false	true	true	true	false	false	false
SAMEA8718766	ERR8975639	WGS	CTB/NICD	ERX5543870	Illumina HiSeq 4000	PAIRED	RANDOM	GENOMIC	ILLUMINA	ERS6403211	ERP128647	['ERP128647','ERX5543870','ERS6403211','773351','sample.16723','project.Wellcome_clinical_isolates_site10','PRJEB44577','ERR8975639','26339735','experiment.16723','SAMEA8718766','run.16723.1']		2022-03-15T07:33:00.000000+0000			ZAF	Africa						S				S	S	R	S	S				S		S	S	S		S	R	521	521601300	230148425	PRJEB44577	CRyPTIC_reuse_table		99.68	1743928	63	lineage4.4.1.1	MDR-TB	tuberculosis: unclassified		Mycobacterium tuberculosis		['diff','input','CRyPTIC_CTB-NICD','tbprofiler','CRyPTIC_reuse_table']	99.68	63	true	lineage4	true	true	true	true	true	true	false	true	true	true	false	false	false
SAMEA5569894	ERR3287701	WGS	UNIVERSIDAD PERUANA CAYETANO HEREDIA, PERU	ERX3314210	Illumina HiSeq 4000	PAIRED	RANDOM	GENOMIC	ILLUMINA	ERS3371916	ERP114885	['experiment.11727','ERP114885','project.Gates_clinical_isolates_Peru','ERX3314210','542465','ERR3287701','11622179','SAMEA5569894','PRJEB32234','sample.11727','ERS3371916','run.11727']		2021-11-03T09:40:00.000000+0000			PER	South America						S				R	I	R	S	S				R		S	S	S	S	S	R	549	549708900	228839386	PRJEB32234	['Walker_2022','CRyPTIC_reuse_table']		99.57	1726468	59	lineage2.2.1	MDR-TB	tuberculosis: unclassified		Mycobacterium tuberculosis		['CRyPTIC_UPCH','input','Walker_2022','CRyPTIC_reuse_table','diff','tbprofiler']	99.57	59	true	lineage2	true	true	true	true	true	true	false	true	true	true	false	false	false
SAMEA7542380	ERR4810805	WGS	CCDC	ERX4679251	HiSeq X Ten	PAIRED	RANDOM	GENOMIC	ILLUMINA	ERS5298832	ERP124934	['ERX4679251','experiment.11333','ERS5298832','773297','run.11333','SAMEA7542380','project.CDC_22','ERR4810805','PRJEB41194','ERP124934','22463699','sample.11333']		2021-11-10T05:06:00.000000+0000			CHN	Asia						S	S			S	S	R	S	S				R	S	S	S	S	S	S	R	1540	1540084200	616908150	PRJEB41194	['Walker_2022','CRyPTIC_reuse_table']		99.44	1823518	63	lineage2.2.2	RR-TB	tuberculosis: unclassified		Mycobacterium tuberculosis		['input','tbprofiler','CRyPTIC_reuse_table','Walker_2022','diff','CRyPTIC_CCDC_CDC_22']	99.44	63	true	lineage2	true	true	true	true	true	true	false	true	true	true	false	false	false
SAMEA1556720	ERR181720	WGS	SC	ERX157830	Illumina HiSeq 2000	PAIRED	RANDOM	GENOMIC	ILLUMINA	ERS142239	ERP001072	['ERR181720','SC_RUN_8233_5#47','SC_EXP_8233_5#47','204548','Karonga_Prevention_Study__KPS____whole_genome_sequencing_in_a_whole_population-sc-2011-12-13T10:33:26Z-2066','ERP001072','PRJEB2794','Karonga_Prevention_Study__KPS____whole_genome_sequ','SAMEA1556720','7011744-sc-2012-05-29T15:12:26Z-1429154','ERX157830','1779071','ERS142239']	2005	2012-10-23T11:21:00.000000+0000			MWI	Africa	Karonga	sputum	Homo sapiens	3	human							S						S								367	367463800	185396289	PRJEB2794	Coll_2018		99.7	1791853	41	lineage4.3.4.2.1	Sensitive	tuberculosis: human-adapted	L4.3.4.2.1	Mycobacterium tuberculosis		['tbprofiler','Karonga_Prevention_Study','Coll_2018','Menardo_2021','Menardo_2018','input','diff','Napier_2020']	99.7	41	true	lineage4	true	true	true	true	true	true	true	true	true	true	true	false	false
SAMEA1117824	ERR2512643	WGS	PHE	ERX2531853	Illumina MiSeq	PAIRED	RANDOM	GENOMIC	ILLUMINA	ERS2397233	ERP107961	['PRJEB25991','SAMEA1117824','10121770','project.First_10k_genomes_study_set_4','ERR2512643','ERX2531853','experiment.4227','run.4227','ERP107961','493034','ERS2397233','sample.4227']		2021-10-23T15:04:00.000000+0000			GBR	Europe	England									S		S					S	S								166	166056038	107783777	PRJEB25991	Walker_2022		99.51	848621	27	lineage3	Sensitive	tuberculosis: human-adapted	L3	Mycobacterium tuberculosis		['diff','CRyPTIC_PHE','input','tbprofiler','Walker_2022','Napier_2020']	99.51	27	true	lineage3	true	true	true	true	true	true	false	true	true	true	false	false	false
SAMEA7546280	ERR4812775	WGS	UNIVERSIDAD PERUANA CAYETANO HEREDIA	ERX4682765	Illumina NovaSeq 6000	PAIRED	RANDOM	GENOMIC	ILLUMINA	ERS5302935	ERP124939	['773301','22465668','ERP124939','PRJEB41199','run.28628','ERX4682765','ERR4812775','ERS5302935','project.Peru_Wellcome','sample.28628','experiment.28628','SAMEA7546280']	2019	2021-11-10T09:00:00.000000+0000			PER	South America						S				I	I	R	S					S		S	S	S	S	S	S	866	866609234	274596694	PRJEB41199	['Walker_2022','CRyPTIC_reuse_table']		99.44	1760998	60	lineage4.1.1.3	HR-TB	tuberculosis: unclassified		Mycobacterium tuberculosis		['CRyPTIC_reuse_table','CRyPTIC_UPCH','tbprofiler','input','diff','standford','Walker_2022']	99.44	60	true	lineage4	true	true	true	true	true	true	true	true	true	true	false	false	false
SAMEA7526161	ERR4797609	WGS	FOUNDATION FOR MEDICAL RESEARCH INDIA	ERX4667026	NextSeq 500	PAIRED	RANDOM	GENOMIC	ILLUMINA	ERS5282634	ERP124850	['ERS5282634','project.Mumbai','ERR4797609','ERX4667026','773292','run.10598','SAMEA7526161','experiment.10598','22459724','sample.10598','ERP124850','PRJEB41116']		2021-11-09T22:51:00.000000+0000			IND	Asia	Mumbai					S	S			S	S	S	S	S				S			S		S	S		425	425111700	201760233	PRJEB41116	Walker_2022		99.55	1423798	47	lineage3	Sensitive	tuberculosis: unclassified		Mycobacterium tuberculosis		['input','tbprofiler','CRyPTIC_IND','diff','Walker_2022']	99.55	47	true	lineage3	true	true	true	true	true	true	false	true	true	true	false	false	false
SAMEA8718370	ERR8975119	WGS	CTB/NICD	ERX5543475	Illumina HiSeq 4000	PAIRED	RANDOM	GENOMIC	ILLUMINA	ERS6402816	ERP128647	['ERX5543475','SAMEA8718370','sample.14265','project.Wellcome_clinical_isolates_site10','run.14265.1','773351','26339341','PRJEB44577','ERP128647','ERS6402816','ERR8975119','experiment.14265']		2022-03-15T07:18:00.000000+0000			ZAF	Africa						S				S	S	S	S	S				S		S	S	S	S	S	S	430	430065900	181462547	PRJEB44577	CRyPTIC_reuse_table		99.41	1724890	65	lineage4.1.1.3	Sensitive	tuberculosis: unclassified		Mycobacterium tuberculosis		['diff','tbprofiler','input','CRyPTIC_reuse_table','CRyPTIC_CTB-NICD']	99.41	65	true	lineage4	true	true	true	true	true	true	false	true	true	true	false	false	false
SAMEA1465974	ERR124641	WGS	SC	ERX100823	Illumina HiSeq 2000	PAIRED	RANDOM	GENOMIC	ILLUMINA	ERS078212	ERP001072	['994982','PRJEB2794','SC_RUN_7553_8#80','Karonga_Prevention_Study__KPS____whole_genome_sequencing_in_a_whole_population-sc-2011-12-13T10:33:26Z-2066','Karonga_Prevention_Study__KPS____whole_genome_sequ','SAMEA1465974','ERR124641','ERS078212','67363-sc-2011-12-13T10:47:03Z-1322698','204548','SC_EXP_7553_8#80','ERX100823','ERP001072']	2009	2014-09-24T11:45:00.000000+0000			MWI	Africa	Karonga	sputum	Homo sapiens	3	human							S						S								1435	1435755600	771524733	PRJEB2794	Coll_2018		99.46	1918696	43	lineage4.1.1.3	Sensitive	tuberculosis: human-adapted	L4.1.1.3	Mycobacterium tuberculosis		['diff','tbprofiler','Coll_2018','Menardo_2021','input','Karonga_Prevention_Study','Napier_2020','Menardo_2018']	99.46	43	true	lineage4	true	true	true	true	true	true	true	true	true	true	true	false	false
SAMEA1569296	ERR190406	WGS	SC	ERX165096	Illumina HiSeq 2000	PAIRED	RANDOM	GENOMIC	ILLUMINA	ERS142698	ERP001072	['204548','ERX165096','SAMEA1569296','ERP001072','SC_EXP_8289_6#79','6012872-sc-2012-05-29T15:23:56Z-1429386','ERS142698','1802660','SC_RUN_8289_6#79','Karonga_Prevention_Study__KPS____whole_genome_sequencing_in_a_whole_population-sc-2011-12-13T10:33:26Z-2066','PRJEB2794','ERR190406','Karonga_Prevention_Study__KPS____whole_genome_sequ']	2006	2012-12-09T19:58:00.000000+0000			MWI	Africa	Karonga	sputum	Homo sapiens	3	human							S						S								465	465866400	221509891	PRJEB2794	Coll_2018		99.71	1846696	42	lineage4.3.4.2.1	Sensitive	tuberculosis: human-adapted	L4.3.4.2.1	Mycobacterium tuberculosis		['Coll_2018','tbprofiler','Napier_2020','Menardo_2018','input','diff','Karonga_Prevention_Study','Menardo_2021']	99.71	42	true	lineage4	true	true	true	true	true	true	true	true	true	true	true	false	false
SAMEA7526897	ERR4798339	WGS	FOUNDATION FOR MEDICAL RESEARCH INDIA	ERX4667761	NextSeq 500	PAIRED	RANDOM	GENOMIC	ILLUMINA	ERS5283369	ERP124850	['ERS5283369','ERP124850','ERX4667761','22460459','experiment.14843','PRJEB41116','773292','sample.14843','ERR4798339','run.14843','SAMEA7526897','project.Mumbai']		2021-11-10T01:21:00.000000+0000			IND	Asia	Mumbai					S	S				S	R	S	R				R			S		R	S		679	679381918	300671515	PRJEB41116	Walker_2022		99.49	1687789	56	lineage2.2.1	Pre-XDR-TB	tuberculosis: unclassified		Mycobacterium tuberculosis		['Walker_2022','diff','input','tbprofiler','CRyPTIC_IND']	99.49	56	true	lineage2	true	true	true	true	true	true	false	true	true	true	false	false	false
SAMEA7525576	ERR4797034	WGS	FOUNDATION FOR MEDICAL RESEARCH INDIA	ERX4666449	NextSeq 500	PAIRED	RANDOM	GENOMIC	ILLUMINA	ERS5282050	ERP124850	['run.1759','PRJEB41116','ERX4666449','ERR4797034','ERS5282050','773292','project.Mumbai','22459140','experiment.1759','SAMEA7525576','sample.1759','ERP124850']		2021-11-09T22:20:00.000000+0000			IND	Asia	Mumbai					R	R			R	R	R	R	R				R		S	S	S	R	S	R	787	787218900	346315146	PRJEB41116	['CRyPTIC_reuse_table','Walker_2022']		99.35	1453588	37	lineage2.2.1.1	Pre-XDR-TB	tuberculosis: unclassified		Mycobacterium tuberculosis		['input','CRyPTIC_IND','diff','CRyPTIC_reuse_table','tbprofiler','Walker_2022']	99.35	37	true	lineage2	true	true	true	true	true	true	false	true	true	true	false	false	false
SAMEA5570053	ERR3287859	WGS	UNIVERSIDAD PERUANA CAYETANO HEREDIA, PERU	ERX3314368	Illumina HiSeq 4000	PAIRED	RANDOM	GENOMIC	ILLUMINA	ERS3372074	ERP114885	['ERX3314368','SAMEA5570053','PRJEB32234','project.Gates_clinical_isolates_Peru','ERS3372074','ERP114885','ERR3287859','542465','experiment.11885','run.11885','11622337','sample.11885']		2021-11-03T09:41:00.000000+0000			PER	South America						R	R			I	S	R	R	S				R	R	S	S	S	S	S	R	544	544833600	231945495	PRJEB32234	['CRyPTIC_reuse_table','Walker_2022']		99.57	1656391	57	lineage4.1.1	MDR-TB	tuberculosis: unclassified		Mycobacterium tuberculosis		['CRyPTIC_reuse_table','CRyPTIC_UPCH','tbprofiler','Walker_2022','input','diff']	99.57	57	true	lineage4	true	true	true	true	true	true	false	true	true	true	false	false	false
SAMN07766296	SRR6153175	WGS	BC CENTRE FOR DISEASE CONTROL PUBLIC HEALTH LABORATORY	SRX3265162	HiSeq X Ten	PAIRED	RANDOM	GENOMIC	ILLUMINA	SRS2577383	SRP119652	['PRJNA413593','SRP119652','BC12-Mtb082','SRR6153175','7766296','SRS2577383','SRX3265162','SAMN07766296','413593','BC12-Mtb082_1.fastq.gz']	2012	2017-10-10T19:36:00.000000+0000		49.15 N 123.7 W	CAN	North America	British Columbia		Homo sapiens	3	human					S		S						S	S							553	553063000	283722518	PRJNA413593	CRyPTIC_WHO2021_PMC7612554		99.38	1749218	49	lineage1.2.1.2.1	Sensitive	tuberculosis: human-adapted	L1	Mycobacterium tuberculosis		['diff','Walker_2022','input','Napier_2020','tbprofiler']	99.38	49	true	lineage1	true	true	true	true	true	true	true	true	true	true	true	false	false
SAMEA8718604	ERR8975476	WGS	CTB/NICD	ERX5543708	Illumina HiSeq 4000	PAIRED	RANDOM	GENOMIC	ILLUMINA	ERS6403049	ERP128647	['ERS6403049','PRJEB44577','ERP128647','ERX5543708','project.Wellcome_clinical_isolates_site10','run.14498.1','ERR8975476','sample.14498','773351','26339573','experiment.14498','SAMEA8718604']		2022-03-15T07:27:00.000000+0000			ZAF	Africa						S				S	I	S	S	S				S		S	S	S	S	S	S	432	432649200	192311483	PRJEB44577	CRyPTIC_reuse_table		99.33	1600836	55	lineage1.2.2.1	Sensitive	tuberculosis: unclassified		Mycobacterium tuberculosis		['tbprofiler','CRyPTIC_CTB-NICD','input','CRyPTIC_reuse_table','diff']	99.33	55	true	lineage1	true	true	true	true	true	true	false	true	true	true	false	false	false
SAMEA8742284	ERR5917972	WGS	CTB/NICD	ERX5559062	Illumina HiSeq 4000	PAIRED	RANDOM	GENOMIC	ILLUMINA	ERS6421866	ERP128679	['PRJEB44608','project.CTB_NICD_Wellcome_site10','run.25191','experiment.25191','22480093','sample.25191','773352','ERP128679','ERX5559062','ERS6421866','ERR5917972','SAMEA8742284']		2021-11-11T12:59:00.000000+0000			ZAF	Africa						S				S	R	R	S	S				R		S	S	S	S	S	R	585	585820800	268599329	PRJEB44608	['CRyPTIC_reuse_table','Walker_2022']		91.88	1533005	53	lineage4.4.1.1	MDR-TB	tuberculosis: unclassified		Mycobacterium tuberculosis		['CRyPTIC_CTB-NICD','diff','CRyPTIC_reuse_table','tbprofiler','Walker_2022','input']	91.88	53	true	lineage4	true	true	true	true	true	true	false	true	true	true	false	false	false
SAMEA7525094	ERR4796638	WGS	FOUNDATION FOR MEDICAL RESEARCH INDIA	ERX4666052	NextSeq 500	PAIRED	RANDOM	GENOMIC	ILLUMINA	ERS5281569	ERP124850	['run.1363','PRJEB41116','ERX4666052','22458659','ERP124850','SAMEA7525094','project.Mumbai','ERR4796638','773292','experiment.1363','ERS5281569','sample.1363']		2021-11-09T22:02:00.000000+0000			IND	Asia	Mumbai					S	S			S	S	S	S	S				S		S	S	S	S	S		975	975327600	420163700	PRJEB41116	['Walker_2022','CRyPTIC_reuse_table']		99.26	1574928	47	lineage1.1.2	Sensitive	tuberculosis: unclassified		Mycobacterium tuberculosis		['Walker_2022','tbprofiler','CRyPTIC_IND','CRyPTIC_reuse_table','input','diff']	99.26	47	true	lineage1	true	true	true	true	true	true	false	true	true	true	false	false	false
SAMEA8742160	ERR8699843	WGS	UNIVERSITY OF CAPE TOWN	ERX8357142	Illumina NovaSeq 6000	PAIRED	RANDOM	GENOMIC	ILLUMINA	ERS6421742	ERP135632	['PRJEB51043','experiment.29179','sample.29179','811913','SAMEA8742160','run.29179.1','ERP135632','26335299','ERS6421742','project.Wellcome_clinical_isolates_site20','ERX8357142','ERR8699843']		2022-03-15T06:37:00.000000+0000			ZAF	Africa						S				S	S	S	S	S				S		S	S	S	S	S	S	625	625681184	214922655	PRJEB51043	CRyPTIC_reuse_table		99.52	1796156	62	lineage2.2.1.1	Sensitive	tuberculosis: unclassified		Mycobacterium tuberculosis		['CRyPTIC_reuse_table','CRyPTIC_UofCapeTown','diff','tbprofiler','input']	99.52	62	true	lineage2	true	true	true	true	true	true	false	true	true	true	false	false	false
SAMEA7547974	ERR4814615	WGS	PUBLIC HEALTH ENGLAND	ERX4684457	Illumina HiSeq 2500	PAIRED	RANDOM	GENOMIC	ILLUMINA	ERS5304627	ERP124941	['ERS5304627','project.PHE-TB','ERR4814615','ERX4684457','PRJEB41201','773303','experiment.17435','run.17435','ERP124941','SAMEA7547974','22467372','sample.17435']		2021-11-10T12:02:00.000000+0000			GBR	Europe						S	S			S	S	S	S	S				R					S	S		175	175480763	80677329	PRJEB41201	Walker_2022		99.52	1608909	36	lineage3.1.2.1	RR-TB	tuberculosis: unclassified		Mycobacterium tuberculosis		['diff','input','Walker_2022','tbprofiler','CRyPTIC_PHE']	99.52	36	true	lineage3	true	true	true	true	true	true	false	true	true	true	false	false	false
SAMN21886262	SRR16103910	WGS	WADSWORTH CENTER - NYS DOH	SRX12389867	Illumina MiSeq	PAIRED	RANDOM	GENOMIC	ILLUMINA	SRS10359826	SRP338930	['766641','21886262','IDR1900028290','SRX12389867','SRR16103910','SAMN21886262','PRJNA766641','SRS10359826','SRP338930','IDR1900028290-01-01_S5_L001_R1_001.fastq.gz']	2019	2021-09-28T18:09:00.000000+0000			USA	North America	New York state		Homo sapiens	3	human					S																368	368043026	231872585	PRJNA766641	CRyPTIC_WHO2021_PMC7612554		99.44	853956	47	lineage1.1.2	Sensitive	tuberculosis: unclassified		Mycobacterium tuberculosis		['diff','tbprofiler','input','Walker_2022']	99.44	47	true	lineage1	true	true	true	true	true	true	true	true	true	true	true	false	false
SAMEA1102303	ERR2510602	WGS	SAN RAFFAELE SCIENTIFIC INSTITUTE	ERX2530017	NextSeq 500	PAIRED	RANDOM	GENOMIC	ILLUMINA	ERS2394918	ERP107941	['ERR2510602','493033','ERX2530017','project.First_10k_genomes_study_set_3','sample.3612','SAMEA1102303','run.3612','experiment.3612','PRJEB25972','10121230','ERP107941','ERS2394918']		2022-07-15T14:52:00.000000+0000			PAK	Asia										S		R						S	R							156	156465381	69860660	PRJEB25972	Walker_2022		99.35	808451	22	lineage3	MDR-TB	tuberculosis: human-adapted	L3	Mycobacterium tuberculosis		['Napier_2020','Walker_2022','tbprofiler','input','CRyPTIC_SanRaffaele','diff']	99.35	22	true	lineage3	true	true	true	true	true	true	false	true	true	true	false	false	false
SAMEA95513668	ERR1873498	WGS	UNIVERSITY OF CAPE TOWN	ERX1934023	Illumina HiSeq 2000	PAIRED	size fractionation	GENOMIC	ILLUMINA	ERS1565466	ERP015827	['PRJEB14199','SAMEA95513668','ena-EXPERIMENT-UNIVERSITY OF CAPE TOWN-07-03-2017-11:20:02:663-110','R18138_pool_282__L2_CATACCAA_L002','ERS1565466','374682','ERX1934023','ena-STUDY-UNIVERSITY OF CAPE TOWN-31-05-2016-14:43:35:710-24','ena-RUN-UNIVERSITY OF CAPE TOWN-07-03-2017-11:20:02:663-110','ERR1873498','ERP015827','6553356']	2012	2017-03-12T14:03:00.000000+0000			ZAF	Africa		sputum	Homo sapiens	3	human	R	R		S	R	R	R	R	S	S	S	R	R	R							469	469059228	223645179	PRJEB14199	Coll_2018		99.34	1643444	38	lineage2.2.2	MDR-TB	tuberculosis: human-adapted	L2.2.2	Mycobacterium tuberculosis		['tbprofiler','Napier_2020','Coll_2018','input','R-XDR_ZAF','diff','Menardo_2021','Nimmo_2024']	99.34	38	true	lineage2	true	true	true	true	true	true	true	true	true	true	true	false	false
SAMEA7525464	ERR4796922	WGS	FOUNDATION FOR MEDICAL RESEARCH INDIA	ERX4666337	NextSeq 500	PAIRED	RANDOM	GENOMIC	ILLUMINA	ERS5281938	ERP124850	['ERR4796922','sample.1647','ERX4666337','ERP124850','project.Mumbai','ERS5281938','22459028','PRJEB41116','experiment.1647','SAMEA7525464','run.1647','773292']		2021-11-09T22:18:00.000000+0000			IND	Asia	Mumbai					S	S			R	S	R	S	R				R		S	S	S	R	S	R	568	568268100	254082329	PRJEB41116	['Walker_2022','CRyPTIC_reuse_table']		99.48	1517973	47	lineage2.2.1	Pre-XDR-TB	tuberculosis: unclassified		Mycobacterium tuberculosis		['Walker_2022','CRyPTIC_reuse_table','tbprofiler','input','diff','CRyPTIC_IND']	99.48	47	true	lineage2	true	true	true	true	true	true	false	true	true	true	false	false	false
SAMN21879912	SRR16096983	WGS	WADSWORTH CENTER - NYS DOH	SRX12383115	Illumina MiSeq	PAIRED	RANDOM	GENOMIC	ILLUMINA	SRS10353491	SRP338930	['PRJNA766641','IDR1800031211-01-01_S10_L001_R1_001.fastq.gz','SRR16096983','SRP338930','SAMN21879912','SRX12383115','766641','21879912','IDR1800031211','SRS10353491']	2018	2021-09-28T11:21:00.000000+0000			USA	North America	New York state		Homo sapiens	3	human					S		S					S	S	S							288	288059658	177478135	PRJNA766641	CRyPTIC_WHO2021_PMC7612554		99.61	910380	44	lineage4.1.2.1	Sensitive	tuberculosis: unclassified		Mycobacterium tuberculosis		['diff','Walker_2022','input','tbprofiler']	99.61	44	true	lineage4	true	true	true	true	true	true	true	true	true	true	true	false	false
SAMEA1118653	ERR2513472	WGS	PHE	ERX2532682	Illumina HiSeq 2500	PAIRED	RANDOM	GENOMIC	ILLUMINA	ERS2398062	ERP107961	['sample.5257','project.First_10k_genomes_study_set_4','ERX2532682','493034','PRJEB25991','10122599','ERP107961','SAMEA1118653','experiment.5257','run.5257','ERR2513472','ERS2398062']		2021-10-23T16:05:00.000000+0000			GBR	Europe	England									S		S					S	S								510	510137494	256567703	PRJEB25991	Walker_2022		99.36	1844567	63	lineage3	Sensitive	tuberculosis: human-adapted	L3	Mycobacterium tuberculosis		['CRyPTIC_PHE','input','Napier_2020','tbprofiler','diff','Walker_2022']	99.36	63	true	lineage3	true	true	true	true	true	true	false	true	true	true	false	false	false
SAMEA8718785	ERR8975658	WGS	CTB/NICD	ERX5543889	Illumina NovaSeq 6000	PAIRED	RANDOM	GENOMIC	ILLUMINA	ERS6403230	ERP128647	['26339754','run.29079.1','ERR8975658','773351','SAMEA8718785','sample.29079','ERP128647','PRJEB44577','ERX5543889','ERS6403230','experiment.29079','project.Wellcome_clinical_isolates_site10']		2022-03-15T07:34:00.000000+0000			ZAF	Africa						S				S	S	S	S	S				R		S	R	S	S	S	R	846	846767532	264824580	PRJEB44577	CRyPTIC_reuse_table		99.73	1867659	62	lineage4.9.1	RR-TB	tuberculosis: unclassified		Mycobacterium tuberculosis		['CRyPTIC_CTB-NICD','tbprofiler','input','CRyPTIC_reuse_table','diff']	99.73	62	true	lineage4	true	true	true	true	true	true	false	true	true	true	false	false	false
SAMEA7528548	ERR4799963	WGS	FOUNDATION FOR MEDICAL RESEARCH INDIA	ERX4669378	NextSeq 500	PAIRED	RANDOM	GENOMIC	ILLUMINA	ERS5285018	ERP124850	['SAMEA7528548','experiment.29866','ERX4669378','ERS5285018','run.29866','ERP124850','ERR4799963','773292','project.Mumbai','PRJEB41116','sample.29866','22462092']		2021-11-10T02:15:00.000000+0000			IND	Asia	Mumbai					S	S				S	S	S	S				S			S		S	S		478	478275000	214122183	PRJEB41116	Walker_2022		99.51	1408847	47	lineage3.1.2	Sensitive	tuberculosis: unclassified		Mycobacterium tuberculosis		['input','Walker_2022','tbprofiler','diff','CRyPTIC_IND']	99.51	47	true	lineage3	true	true	true	true	true	true	false	true	true	true	false	false	false
SAMEA7562228	ERR4829789	WGS	SAN RAFFAELE SCIENTIFIC INSTITUTE	ERX4699773	NextSeq 500	PAIRED	RANDOM	GENOMIC	ILLUMINA	ERS5318862	ERP124983	['PRJEB41242','ERS5318862','22477796','773309','project.Italy','SAMEA7562228','sample.31088','run.31088','ERP124983','ERR4829789','ERX4699773','experiment.31088']		2021-11-11T07:57:00.000000+0000			ITA	Europe						S				I	R	R	S	R				R		S	S	S	R	S	R	388	388517788	177535476	PRJEB41242	['Walker_2022','CRyPTIC_reuse_table']		99.31	1583316	52	lineage4.8	Pre-XDR-TB	tuberculosis: unclassified		Mycobacterium tuberculosis		['diff','Walker_2022','tbprofiler','CRyPTIC_reuse_table','CRyPTIC_SanRaffaele','input']	99.31	52	true	lineage4	true	true	true	true	true	true	false	true	true	true	false	false	false
SAMN07766322	SRR6152861	WGS	BC CENTRE FOR DISEASE CONTROL PUBLIC HEALTH LABORATORY	SRX3264975	HiSeq X Ten	PAIRED	RANDOM	GENOMIC	ILLUMINA	SRS2577197	SRP119652	['7766322','SRR6152861','BC12-Mtb274','SRP119652','BC12-Mtb274_1.fastq.gz','SRS2577197','PRJNA413593','SRX3264975','413593','SAMN07766322']	2012	2017-10-10T12:35:00.000000+0000		49.15 N 123.7 W	CAN	North America	British Columbia		Homo sapiens	3	human					S		S						S	S							704	704282500	350009316	PRJNA413593	CRyPTIC_WHO2021_PMC7612554		99.6	1774512	50	lineage2.2.1	Sensitive	tuberculosis: human-adapted	L2	Mycobacterium tuberculosis		['Walker_2022','tbprofiler','input','Napier_2020','diff']	99.6	50	true	lineage2	true	true	true	true	true	true	true	true	true	true	true	false	false
SAMN08215086	SRR6397640	WGS	BC CENTRE FOR DISEASE CONTROL PUBLIC HEALTH LABORATORY	SRX3490518	HiSeq X Ten	PAIRED	RANDOM	GENOMIC	ILLUMINA	SRS2774395	SRP119652	['BC08-Mtb313_2.fastq.gz','8215086','PRJNA413593','SRX3490518','413593','SRS2774395','BC08-Mtb313','SRP119652','SAMN08215086','SRR6397640']	2008	2017-12-22T02:37:00.000000+0000		49.15 N 123.7 W	CAN	North America	British Columbia		Homo sapiens	3	human					S		S						S	S							798	798183000	378225796	PRJNA413593	CRyPTIC_WHO2021_PMC7612554		86.99	1580847	45	lineage4.2.1.1	Sensitive	tuberculosis: human-adapted	L4	Mycobacterium tuberculosis		['Walker_2022','diff','Napier_2020','tbprofiler','input']	86.99	45	true	lineage4	true	true	true	true	true	true	true	true	true	true	true	false	false
SAMN07658317	SRR6046509	WGS	MODMEDMICOXFORD	SRX3193397	Illumina MiSeq	PAIRED	RANDOM	GENOMIC	ILLUMINA	SRS2519515	SRP117784	['7658317','MMMOSRA:e59facb6-2098-4516-a5bb-2fd4be3dc6e1','SAMN07658317','MMMOSAM:e59facb6-2098-4516-a5bb-2fd4be3dc6e1','SRP117784','PRJNA401515','SRS2519515','SRX3193397','401515','SRR6046509']	2016	2017-10-27T18:29:00.000000+0000			GBR	Europe	Oxford		Homo sapiens	3	human					S		S					S	S								270	270426655	178166137	PRJNA401515	CRyPTIC_WHO2021_PMC7612554		99.48	1520527	45	lineage4.3.3	Sensitive	tuberculosis: human-adapted	L4.3.3	Mycobacterium tuberculosis		['input','diff','tbprofiler','Walker_2022','Napier_2020']	99.48	45	true	lineage4	true	true	true	true	true	true	true	true	true	true	true	false	false
SAMEA1119084	ERR2513903	WGS	PHE	ERX2533113	Illumina MiSeq	PAIRED	RANDOM	GENOMIC	ILLUMINA	ERS2398493	ERP107961	['ERR2513903','PRJEB25991','sample.5782','ERP107961','10123030','run.5782','ERX2533113','SAMEA1119084','493034','ERS2398493','project.First_10k_genomes_study_set_4','experiment.5782']		2021-10-23T16:09:00.000000+0000			GBR	Europe	England									S		S					S	S								275	275716079	168048784	PRJEB25991	Walker_2022		94.7	1540758	50	lineage4.4.1.1	Sensitive	tuberculosis: human-adapted	L4.4.1.1	Mycobacterium tuberculosis		['diff','Napier_2020','input','tbprofiler','CRyPTIC_PHE','Walker_2022']	94.7	50	true	lineage4	true	true	true	true	true	true	false	true	true	true	false	false	false
SAMN08436299	SRR6650199	WGS	SAN RAFFAELE	SRX3627933	Illumina HiSeq 2500	PAIRED	RANDOM	GENOMIC	ILLUMINA	SRS2894719	SRP128089	['bp0','SAMN08436299','131643','131643_WGS','SRR6650199','131643_210916_BGD_210916_100.gatk.bam','SRX3627933','SRS2894719','PRJNA428596','8436299','428596','SRP128089']		2018-02-26T13:29:00.000000+0000			BGD	Asia			Homo sapiens	3	human					S		S		S				S	S				S			302	302670336	135199077	PRJNA428596	CRyPTIC_WHO2021_PMC7612554		99.3	2228198	49	lineage1.1.3.1	Sensitive	tuberculosis: human-adapted	L1.1.3	Mycobacterium tuberculosis		['Menardo_2021','tbprofiler','Walker_2022','input','diff']	99.3	49	true	lineage1	true	true	true	true	true	true	false	true	true	true	true	false	false
SAMEA104326178	ERR2145502	WGS	LSHTM	ERX2202035	Illumina HiSeq 2000	PAIRED		GENOMIC	ILLUMINA	ERS1951156	ERP012255	['ena-STUDY-LSHTM-24-09-2015-16:14:02:946-458','PRJEB10950','7726790','ena-RUN-LSHTM-30-09-2017-12:09:51:258-18','ERX2202035','ERR2145502','SAMEA104326178','ERP012255','ena-EXPERIMENT-LSHTM-30-09-2017-12:09:51:258-18','ERS1951156','314057','MTB_Saudi__1781_MTB-Pool59_3499__L3_ACAGCAGA_L003']		2017-10-07T10:54:00.000000+0000			SAU	Asia										S		S						S	S							531	531487800	377514977	PRJEB10950	Coll_2018		99.37	1037364	24	lineage3.1.3	Sensitive	tuberculosis: human-adapted	L3	Mycobacterium tuberculosis		['Coll_2018','tbprofiler','Menardo_2021','input','diff']	99.37	24	true	lineage3	true	true	true	true	true	true	false	true	true	true	false	false	false
SAMN08708437	SRR6831906	WGS	SAN RAFFAELE	SRX3787888	Illumina HiSeq 2500	PAIRED	RANDOM	GENOMIC	ILLUMINA	SRS3040554	SRP128089	['bp0','SAMN08708437','SRP128089','134-1628','SRX3787888','8708437','428596','PRJNA428596','134-1628_090816_UKR_090816_100.gatk.bam','134-1628_WGS','SRS3040554','SRR6831906']		2018-03-14T09:26:00.000000+0000			UKR	Europe			Homo sapiens	3	human	S	S			S		R	S	S			S	S	R				S			408	408278259	232590571	PRJNA428596	CRyPTIC_WHO2021_PMC7612554		98.94	1226482	26	lineage2.2.1	HR-TB	tuberculosis: unclassified		Mycobacterium tuberculosis		['tbprofiler','Walker_2022','diff','input']	98.94	26	true	lineage2	true	true	true	true	true	true	false	true	true	true	true	false	false
SAMEA1117709	ERR2512528	WGS	PHE	ERX2531738	Illumina MiSeq	PAIRED	RANDOM	GENOMIC	ILLUMINA	ERS2397118	ERP107961	['PRJEB25991','run.4083','ERP107961','project.First_10k_genomes_study_set_4','ERS2397118','ERX2531738','sample.4083','SAMEA1117709','ERR2512528','experiment.4083','493034','10121655']		2021-10-23T15:03:00.000000+0000			GBR	Europe	England									S		S					S	S								321	321864281	219078460	PRJEB25991	Walker_2022		99.05	1591762	50	lineage4.6.2.2	Sensitive	tuberculosis: human-adapted	L4.6.2.2	Mycobacterium tuberculosis		['CRyPTIC_PHE','input','Walker_2022','diff','tbprofiler','Napier_2020']	99.05	50	true	lineage4	true	true	true	true	true	true	false	true	true	true	false	false	false
SAMEA1119871	ERR2514690	WGS	PHE	ERX2533900	Illumina MiSeq	PAIRED	RANDOM	GENOMIC	ILLUMINA	ERS2399280	ERP107961	['project.First_10k_genomes_study_set_4','ERX2533900','10123817','SAMEA1119871','sample.6802','ERS2399280','run.6802','493034','ERP107961','PRJEB25991','ERR2514690','experiment.6802']		2021-10-23T17:09:00.000000+0000			GBR	Europe	England									S		S					S	S								468	468933205	296943353	PRJEB25991	Walker_2022		99.51	1516677	51	lineage4.1.2.1	Sensitive	tuberculosis: human-adapted	L4.1.2.1	Mycobacterium tuberculosis		['input','Walker_2022','CRyPTIC_PHE','Napier_2020','tbprofiler','diff']	99.51	51	true	lineage4	true	true	true	true	true	true	false	true	true	true	false	false	false
SAMEA7528535	ERR4799950	WGS	FOUNDATION FOR MEDICAL RESEARCH INDIA	ERX4669365	NextSeq 500	PAIRED	RANDOM	GENOMIC	ILLUMINA	ERS5285005	ERP124850	['ERP124850','PRJEB41116','sample.29853','773292','ERR4799950','SAMEA7528535','project.Mumbai','run.29853','22462079','experiment.29853','ERS5285005','ERX4669365']		2021-11-10T02:13:00.000000+0000			IND	Asia	Mumbai					S	S				S	R	S	R				R			S		R	S		619	619597200	266423232	PRJEB41116	Walker_2022		99.43	1552551	52	lineage2.2.1.1	Pre-XDR-TB	tuberculosis: unclassified		Mycobacterium tuberculosis		['diff','tbprofiler','Walker_2022','input','CRyPTIC_IND']	99.43	52	true	lineage2	true	true	true	true	true	true	false	true	true	true	false	false	false
SAMEA7548208	ERR4814849	WGS	PUBLIC HEALTH ENGLAND	ERX4684691	Illumina HiSeq 2500	PAIRED	RANDOM	GENOMIC	ILLUMINA	ERS5304861	ERP124941	['PRJEB41201','22467606','SAMEA7548208','ERS5304861','ERX4684691','773303','sample.17669','ERR4814849','experiment.17669','project.PHE-TB','ERP124941','run.17669']		2021-11-10T13:01:00.000000+0000			GBR	Europe						S	S			S	S	R	S	S				R					S	S		745	745659339	348463094	PRJEB41201	Walker_2022		99.5	1758728	38	lineage2.2.1	MDR-TB	tuberculosis: unclassified		Mycobacterium tuberculosis		['input','CRyPTIC_PHE','tbprofiler','Walker_2022','diff']	99.5	38	true	lineage2	true	true	true	true	true	true	false	true	true	true	false	false	false
SAMEA2535075	ERR553019	WGS	FZB	ERX512088	Illumina HiSeq 2500	PAIRED		GENOMIC	ILLUMINA	ERS458477	ERP010814	['287903','6952-05','ERP010814','3794298','ERR553019','PRJEB9680','ERS458477','ena-STUDY-FZB-22-06-2015-17:16:39:392-292','6952-05_genoscreen_genoscreen_2013-10-31_101bp','ERX512088','SAMEA2535075']		2015-06-25T07:20:00.000000+0000			DEU	Europe										S		S					S	S	S							607	607187760	398228393	PRJEB9680	CRyPTIC_WHO2021_PMC7612554		99.65	1592845	37	lineage4.7	Sensitive	tuberculosis: human-adapted	L4.7	Mycobacterium tuberculosis		['tbprofiler','Menardo_2021','input','Napier_2020','Walker_2022','diff','Menardo_2018']	99.65	37	true	lineage4	true	true	true	true	true	true	false	true	true	true	false	false	false
SAMEA1118220	ERR2513039	WGS	PHE	ERX2532249	Illumina HiSeq 2500	PAIRED	RANDOM	GENOMIC	ILLUMINA	ERS2397629	ERP107961	['493034','ERR2513039','ERX2532249','SAMEA1118220','10122166','ERS2397629','PRJEB25991','experiment.4728','run.4728','project.First_10k_genomes_study_set_4','sample.4728','ERP107961']		2021-10-23T15:07:00.000000+0000			GBR	Europe	England									S		S					S	S								732	732022632	401989349	PRJEB25991	Walker_2022		99.28	1785378	61	lineage1.1.2	Sensitive	tuberculosis: human-adapted	L1.1.2	Mycobacterium tuberculosis		['tbprofiler','Walker_2022','input','CRyPTIC_PHE','diff','Napier_2020']	99.28	61	true	lineage1	true	true	true	true	true	true	false	true	true	true	false	false	false
SAMEA3442606	ERR2516983	WGS	PHE	ERX2536198	Illumina HiSeq 2500	PAIRED	RANDOM	GENOMIC	ILLUMINA	ERS2401660	ERP107972	['experiment.9245','ERX2536198','ERR2516983','sample.9245','ERS2401660','PRJEB26001','project.First_10k_genomes_study_set_9','ERP107972','SAMEA3442606','10126320','493039','run.9245']		2021-10-23T20:12:00.000000+0000			GBR	Europe	England					S	S					R	R	S				R					S			743	743144386	411847378	PRJEB26001	Walker_2022		99.69	1894301	64	lineage2.2.1	MDR-TB	tuberculosis: human-adapted	L2.2.1	Mycobacterium tuberculosis		['Walker_2022','Napier_2020','tbprofiler','diff','CRyPTIC_PHE','input']	99.69	64	true	lineage2	true	true	true	true	true	true	false	true	true	true	false	false	false
SAMEA1016104	ERR067751	WGS	SC	ERX045614	Illumina HiSeq 2000	PAIRED	RANDOM	GENOMIC	ILLUMINA	ERS050954	ERP000192	['PRJEB2138','203970','ERS050954','0457Y-sc-2011-08-25T12:38:41Z-1262350','Variation discovery in Russian TB isolates-sc-2010-04-20','776883','Variation discovery in Russian TB isolates-sc-2010','SC_RUN_6972_6#32','ERX045614','SAMEA1016104','ERR067751','SC_EXP_6972_6#32','ERP000192']	2008	2014-09-13T11:44:00.000000+0000			RUS	Europe	Samara		Homo sapiens	3	human					S		S						S	S							309	309810000	180264800	PRJEB2138	CRyPTIC_WHO2021_PMC7612554		99.52	3935812	67	lineage4.1.2	Other	tuberculosis: human-adapted	L4.1.2	Mycobacterium tuberculosis		['tbprofiler','Nimmo_2024','Napier_2020','Menardo_2018','diff','input','Walker_2022']	99.52	67	true	lineage4	true	true	true	true	true	true	true	true	true	true	true	false	false
SAMN07766279	SRR6152815	WGS	BC CENTRE FOR DISEASE CONTROL PUBLIC HEALTH LABORATORY	SRX3265021	HiSeq X Ten	PAIRED	RANDOM	GENOMIC	ILLUMINA	SRS2577242	SRP119652	['PRJNA413593','BC11-Mtb448','SRS2577242','BC11-Mtb448_1.fastq.gz','SRX3265021','SRP119652','SRR6152815','7766279','413593','SAMN07766279']	2011	2017-10-10T11:22:00.000000+0000		49.15 N 123.7 W	CAN	North America	British Columbia		Homo sapiens	3	human					S		S						S	S							644	644554250	300886260	PRJNA413593	CRyPTIC_WHO2021_PMC7612554		99.28	1847958	52	lineage1.1.2	Sensitive	tuberculosis: human-adapted	L1	Mycobacterium tuberculosis		['Walker_2022','input','Napier_2020','tbprofiler','diff']	99.28	52	true	lineage1	true	true	true	true	true	true	true	true	true	true	true	false	false
SAMEA7545196	ERR4811693	WGS	UNIVERSIDAD PERUANA CAYETANO HEREDIA	ERX4681683	Illumina HiSeq 4000	PAIRED	RANDOM	GENOMIC	ILLUMINA	ERS5301853	ERP124939	['experiment.16080','sample.16080','run.16080','ERX4681683','22464586','ERS5301853','ERP124939','SAMEA7545196','project.Peru_Wellcome','PRJEB41199','ERR4811693','773301']	2018	2021-11-10T06:53:00.000000+0000			PER	South America						S				S	S	S	S	S				S		S	S	S	S	S	S	498	498721800	234850576	PRJEB41199	['CRyPTIC_reuse_table','Walker_2022']		99.54	1580111	53	lineage2.2.1	Sensitive	tuberculosis: unclassified		Mycobacterium tuberculosis		['CRyPTIC_reuse_table','CRyPTIC_UPCH','diff','tbprofiler','input','Walker_2022','standford']	99.54	53	true	lineage2	true	true	true	true	true	true	true	true	true	true	false	false	false
SAMEA7524843	ERR4796387	WGS	FOUNDATION FOR MEDICAL RESEARCH INDIA	ERX4665801	NextSeq 500	PAIRED	RANDOM	GENOMIC	ILLUMINA	ERS5281318	ERP124850	['22458408','773292','ERR4796387','sample.1112','project.Mumbai','run.1112','ERP124850','experiment.1112','SAMEA7524843','ERX4665801','ERS5281318','PRJEB41116']		2021-11-09T21:50:00.000000+0000			IND	Asia	Mumbai					S	S			R	R	R	S	R				R		S	S	S	R	S	R	443	443852722	173908445	PRJEB41116	['CRyPTIC_reuse_table','Walker_2022']		99.44	1722054	50	lineage2.2.1	Pre-XDR-TB	tuberculosis: unclassified		Mycobacterium tuberculosis		['CRyPTIC_reuse_table','Walker_2022','input','diff','CRyPTIC_IND','tbprofiler']	99.44	50	true	lineage2	true	true	true	true	true	true	false	true	true	true	false	false	false
SAMEA7561415	ERR4828977	WGS	SAN RAFFAELE SCIENTIFIC INSTITUTE	ERX4698961	Illumina MiniSeq	PAIRED	RANDOM	GENOMIC	ILLUMINA	ERS5318050	ERP124983	['PRJEB41242','ERS5318050','22476984','ERR4828977','sample.13421','ERX4698961','project.Italy','ERP124983','SAMEA7561415','experiment.13421','773309','run.13421']		2021-11-11T06:59:00.000000+0000			ITA	Europe						R				S	R	R	R	S				R		S	S	S	S	S	R	290	290546682	110850687	PRJEB41242	['CRyPTIC_reuse_table','Walker_2022']		99.14	1891774	61	lineage4.2.1	MDR-TB	tuberculosis: unclassified		Mycobacterium tuberculosis		['Walker_2022','input','CRyPTIC_reuse_table','tbprofiler','diff','CRyPTIC_SanRaffaele']	99.14	61	true	lineage4	true	true	true	true	true	true	false	true	true	true	false	false	false
SAMEA1403956	ERR108503	WGS	SC	ERX085937	Illumina HiSeq 2000	PAIRED	RANDOM	GENOMIC	ILLUMINA	ERS066683	ERP000192	['SAMEA1403956','ERS066683','PRJEB2138','1323P-sc-2011-10-12T14:59:30Z-1289168','Variation discovery in Russian TB isolates-sc-2010-04-20','ERP000192','SC_RUN_7156_7#84','858745','ERX085937','Variation discovery in Russian TB isolates-sc-2010','203970','ERR108503','SC_EXP_7156_7#84']	2009	2014-09-20T21:50:00.000000+0000			RUS	Europe	Samara		Homo sapiens	3	human	S	S			R		R		S				R	R				R			558	558629200	290665137	PRJEB2138	CRyPTIC_WHO2021_PMC7612554		99.48	1626672	37	lineage2.2.1	MDR-TB	tuberculosis: human-adapted	L2.2.1	Mycobacterium tuberculosis		['input','tbprofiler','Menardo_2018','diff','Napier_2020','Walker_2022']	99.48	37	true	lineage2	true	true	true	true	true	true	true	true	true	true	true	false	false
SAMEA7561139	ERR4828702	WGS	OUCRU-HCMC	ERX4698686	NextSeq 500	PAIRED	RANDOM	GENOMIC	ILLUMINA	ERS5317775	ERP124982	['experiment.12501','project.Vietnam','SAMEA7561139','ERR4828702','ERX4698686','ERP124982','PRJEB41241','sample.12501','22476709','ERS5317775','run.12501','773308']		2021-11-11T06:52:00.000000+0000			VNM	Asia	Ho Chi Minh City					S				S	S	R	S	S				S		S	S	S	S	S	R	270	270996982	129136554	PRJEB41241	['Walker_2022','CRyPTIC_reuse_table']		99.57	1363878	44	lineage2.2.1	MDR-TB	tuberculosis: unclassified		Mycobacterium tuberculosis		['CRyPTIC_OUCRU','input','diff','tbprofiler','CRyPTIC_reuse_table','Walker_2022']	99.57	44	true	lineage2	true	true	true	true	true	true	false	true	true	true	false	false	false
SAMEA7527112	ERR4798552	WGS	FOUNDATION FOR MEDICAL RESEARCH INDIA	ERX4667976	NextSeq 500	PAIRED	RANDOM	GENOMIC	ILLUMINA	ERS5283584	ERP124850	['ERR4798552','project.Mumbai','sample.15058','ERX4667976','run.15058','experiment.15058','22460674','PRJEB41116','773292','ERP124850','ERS5283584','SAMEA7527112']		2021-11-10T02:24:00.000000+0000			IND	Asia	Mumbai					S	S				S		S	S							S		S	S		629	629801672	276626984	PRJEB41116	Walker_2022		99.57	1650197	55	lineage3	Sensitive	tuberculosis: unclassified		Mycobacterium tuberculosis		['CRyPTIC_IND','tbprofiler','Walker_2022','diff','input']	99.57	55	true	lineage3	true	true	true	true	true	true	false	true	true	true	false	false	false
SAMN03647762	SRR2100589	WGS	UNIVERSITY OF OXFORD	SRX1095283	Illumina HiSeq 2500	PAIRED	RANDOM	GENOMIC	ILLUMINA	SRS990225	SRP061066	['SRR2100589','SRS990225','SAMN03647762','282721','SRP061066','C00013001','SRX1095283','PRJNA282721','3647762','d410e7fb-8360-43cd-94b4-9c31def1d571_R00000039_v2.bam']		2015-07-24T02:35:00.000000+0000			GBR	Europe										S		S					S	S								395	395687000	261083898	PRJNA282721	CRyPTIC_WHO2021_PMC7612554		99.46	1886318	43	lineage3	Sensitive	tuberculosis: human-adapted	L3	Mycobacterium tuberculosis		['Menardo_2021','tbprofiler','Napier_2020','input','Shuaib_2022','Menardo_2018','Walker_2022','diff']	99.46	43	true	lineage3	true	true	true	true	true	true	false	true	true	true	false	false	false
SAMEA8742005	ERR8699198	WGS	UNIVERSITY OF CAPE TOWN	ERX8356666	Illumina NovaSeq 6000	PAIRED	RANDOM	GENOMIC	ILLUMINA	ERS6421587	ERP135632	['811913','sample.28353','experiment.28353','ERS6421587','SAMEA8742005','project.Wellcome_clinical_isolates_site20','ERP135632','ERX8356666','ERR8699198','PRJEB51043','26335144','run.28353.1']		2022-03-15T06:31:00.000000+0000			ZAF	Africa																				S	S	S		S	S	729	729734982	232545547	PRJEB51043	CRyPTIC_reuse_table		99.54	1804529	63	lineage2.2.1.1	Sensitive	tuberculosis: unclassified		Mycobacterium tuberculosis		['CRyPTIC_UofCapeTown','input','tbprofiler','diff','CRyPTIC_reuse_table']	99.54	63	true	lineage2	true	true	true	true	true	true	false	true	true	true	false	false	false
SAMEA2533929	ERR551419	WGS	FZB	ERX510488	Illumina MiSeq	PAIRED		GENOMIC	ILLUMINA	ERS457331	ERP008667	['SAMEA2533929','6435-03','281351','ena-STUDY-FZB-13-11-2014-14:04:40:057-939','3785843','ERP008667','ERX510488','6435-03_lib955_miseq_r0060_251bp','PRJEB7727','ERS457331','ERR551419']		2015-06-23T06:46:00.000000+0000			SLE	Africa										S		S					S	S	S							315	315128089	195628579	PRJEB7727	CRyPTIC_WHO2021_PMC7612554		99.44	922440	51	lineage6.2.3	Sensitive	tuberculosis: human-adapted	L6.2.3	Mycobacterium africanum		['Walker_2022','diff','input','Menardo_2018','Napier_2020','Coscolla_2021','tbprofiler']	99.44	51	true	lineage6	true	true	true	true	true	true	false	true	true	true	false	false	false
SAMEA7561958	ERR4829519	WGS	SAN RAFFAELE SCIENTIFIC INSTITUTE	ERX4699503	NextSeq 500	PAIRED	RANDOM	GENOMIC	ILLUMINA	ERS5318592	ERP124983	['PRJEB41242','SAMEA7561958','ERX4699503','run.26875','experiment.26875','773309','ERR4829519','ERS5318592','sample.26875','ERP124983','project.Italy','22477526']		2021-11-11T07:50:00.000000+0000			ITA	Europe						S				S	S	S	S	S				S		S	S	S	S	S	S	256	256936830	108984673	PRJEB41242	['Walker_2022','CRyPTIC_reuse_table']		99.53	1506872	50	lineage4.1.2.1	Sensitive	tuberculosis: unclassified		Mycobacterium tuberculosis		['Walker_2022','input','tbprofiler','diff','CRyPTIC_SanRaffaele','CRyPTIC_reuse_table']	99.53	50	true	lineage4	true	true	true	true	true	true	false	true	true	true	false	false	false
SAMN08629182	SRR6797740	WGS	SAN RAFFAELE	SRX3756553	Illumina HiSeq 2500	PAIRED	RANDOM	GENOMIC	ILLUMINA	SRS3012248	SRP128089	['132426_210916_BGD_210916_100.gatk.bam','SRP128089','bp0','PRJNA428596','428596','132426','SAMN08629182','SRS3012248','132426_WGS','SRR6797740','8629182','SRX3756553']		2018-03-02T06:33:00.000000+0000			BGD	Asia			Homo sapiens	3	human					S		S		S				S	S				S			311	311289878	146369056	PRJNA428596	CRyPTIC_WHO2021_PMC7612554		99.63	2514983	56	lineage4.1.2.1	Sensitive	tuberculosis: unclassified		Mycobacterium tuberculosis		['Walker_2022','diff','input','tbprofiler']	99.63	56	true	lineage4	true	true	true	true	true	true	false	true	true	true	true	false	false
SAMEA7551586	ERR4818222	WGS	PUBLIC HEALTH ENGLAND	ERX4688064	Illumina HiSeq 2500	PAIRED	RANDOM	GENOMIC	ILLUMINA	ERS5308234	ERP124941	['ERP124941','PRJEB41201','experiment.21042','ERX4688064','run.21042','SAMEA7551586','sample.21042','ERR4818222','project.PHE-TB','ERS5308234','773303','22470979']		2021-11-10T19:07:00.000000+0000			GBR	Europe										S		S						S								95	95135365	45007427	PRJEB41201	Walker_2022		98.97	911734	18	La3	Sensitive	tuberculosis: unclassified		Mycobacterium tuberculosis		['CRyPTIC_PHE','Walker_2022','input','diff','tbprofiler']	98.97	18	true	La3	true	true	true	true	true	true	false	true	true	true	false	false	false
SAMEA7551563	ERR4818199	WGS	PUBLIC HEALTH ENGLAND	ERX4688041	Illumina HiSeq 2500	PAIRED	RANDOM	GENOMIC	ILLUMINA	ERS5308211	ERP124941	['773303','sample.21019','SAMEA7551563','experiment.21019','22470956','project.PHE-TB','ERP124941','ERX4688041','PRJEB41201','ERS5308211','ERR4818199','run.21019']		2021-11-10T19:09:00.000000+0000			GBR	Europe										S		S						S								447	447065173	186929745	PRJEB41201	Walker_2022		99.58	1809467	41	lineage3	Sensitive	tuberculosis: unclassified		Mycobacterium tuberculosis		['diff','tbprofiler','input','CRyPTIC_PHE','Walker_2022']	99.58	41	true	lineage3	true	true	true	true	true	true	false	true	true	true	false	false	false
SAMEA7548362	ERR4815003	WGS	PUBLIC HEALTH ENGLAND	ERX4684845	Illumina MiSeq	PAIRED	RANDOM	GENOMIC	ILLUMINA	ERS5305015	ERP124941	['SAMEA7548362','ERR4815003','run.17823','22467760','project.PHE-TB','773303','sample.17823','PRJEB41201','experiment.17823','ERX4684845','ERP124941','ERS5305015']		2021-11-10T13:04:00.000000+0000			GBR	Europe										S		S					S	S								255	255302977	153039489	PRJEB41201	Walker_2022		99.62	1460026	48	lineage3	Sensitive	tuberculosis: unclassified		Mycobacterium tuberculosis		['input','tbprofiler','diff','CRyPTIC_PHE','Walker_2022']	99.62	48	true	lineage3	true	true	true	true	true	true	false	true	true	true	false	false	false
SAMEA3402875	ERR2516534	WGS	HARVARD MEDICAL SCHOOL	ERX2535750	Illumina HiSeq 2500	PAIRED	RANDOM	GENOMIC	ILLUMINA	ERS2401212	ERP107971	['run.8953','ERX2535750','PRJEB26000','experiment.8953','493038','ERP107971','SAMEA3402875','sample.8953','project.First_10k_genomes_study_set_8','ERR2516534','10125872','ERS2401212']		2022-07-15T05:54:00.000000+0000			PER	South America										R							R	R								439	439893847	313746556	PRJEB26000	Walker_2022		99.68	1740647	37	lineage4	Pre-XDR-TB	tuberculosis: human-adapted	L4	Mycobacterium tuberculosis		['Walker_2022','input','diff','tbprofiler','Napier_2020','CRyPTIC_Harvard']	99.68	37	true	lineage4	true	true	true	true	true	true	false	true	true	true	false	false	false
SAMN07236418	SRR5709951	WGS	MAHIDOL UNIVERSITY	SRX2930426	Illumina HiSeq 2000	PAIRED	RANDOM	GENOMIC	ILLUMINA	SRS2293133	SRP109608	['PRJNA390471','SRR5709951','7236418','WMB400_DS-12158','SRS2293133','390471','SRP109608','SAMN07236418','HS007-PE-R00023_BH73W2BBXX.WMB400-ATGTCATG_S54_L007_R1.fastq','PRJNA390052','SRX2930426']	2006	2017-06-19T11:07:00.000000+0000		13.7563 N 100.5018 E	THA	Asia	Bangkok	sputum	Homo sapiens	3	human					S		R						R	R							1030	1030889100	440944767	PRJNA390471	CRyPTIC_WHO2021_PMC7612554		99.47	1603061	53	lineage2.2.1	MDR-TB	tuberculosis: human-adapted	L2.2.1	Mycobacterium tuberculosis		['Napier_2020','Walker_2022','diff','tbprofiler','Menardo_2021','input']	99.47	53	true	lineage2	true	true	true	true	true	true	true	true	true	true	true	false	false
SAMEA104394707	['ERR2200135','ERR2200136']	WGS		['ERX2255124','ERX2255123']	Illumina HiSeq 2500	PAIRED		GENOMIC	['ILLUMINA','ILLUMINA']	ERS2012649		['ena-RUN-FZB-21-11-2017-14:36:27:952-397','SAMEA104394707','8097187','ena-RUN-FZB-21-11-2017-14:36:27:952-396','ERX2255123','ERX2255124','9560-14','PRJEB9680','ena-EXPERIMENT-FZB-21-11-2017-14:36:27:952-397','287903','ERR2200135','ERR2200136','ena-EXPERIMENT-FZB-21-11-2017-14:36:27:952-396','ERP010814','ERS2012649','ena-STUDY-FZB-22-06-2015-17:16:39:392-292']					DEU	Europe										S		S					S	S	S							832	832949100	525999033	PRJEB9680	CRyPTIC_WHO2021_PMC7612554		99.44	3599548	127	lineage2.2.1	Other	tuberculosis: human-adapted	L2.2.1	Mycobacterium tuberculosis		['input','diff','Napier_2020','Walker_2022','tbprofiler']	99.44	127	true	lineage2	true	true	true	true	true	true	false	true	true	true	false	false	false
SAMEA7541780	ERR4809242	WGS	CTB/NICD	ERX4678782	Illumina HiSeq 4000	PAIRED	RANDOM	GENOMIC	ILLUMINA	ERS5298232	ERP124931	['ERX4678782','run.9937','sample.9937','SAMEA7541780','773296','experiment.9937','22463236','ERP124931','project.Gates_clinical_isolates','PRJEB41191','ERR4809242','ERS5298232']		2021-11-11T01:32:00.000000+0000			ZAF	Africa						S				I	S	R	S	S				R		S		S	S	S	R	375	375582300	167660050	PRJEB41191	['CRyPTIC_reuse_table','Walker_2022']		99.63	1615310	55	lineage4.8	MDR-TB	tuberculosis: unclassified		Mycobacterium tuberculosis		['input','CRyPTIC_CTB-NICD','CRyPTIC_reuse_table','tbprofiler','diff','Walker_2022']	99.63	55	true	lineage4	true	true	true	true	true	true	false	true	true	true	false	false	false
SAMEA7560596	ERR4828159	WGS	OUCRU-HCMC	ERX4698143	NextSeq 500	PAIRED	RANDOM	GENOMIC	ILLUMINA	ERS5317232	ERP124982	['773308','experiment.11927','run.11927','ERR4828159','22476166','ERX4698143','ERP124982','SAMEA7560596','project.Vietnam','PRJEB41241','ERS5317232','sample.11927']		2021-11-11T16:58:00.000000+0000			VNM	Asia	Ho Chi Minh City					S				S	S	R	S	S				R		S	S	S	S	S	S	291	291095686	124877567	PRJEB41241	['Walker_2022','CRyPTIC_reuse_table']		99.56	1689389	57	lineage2.2.1	MDR-TB	tuberculosis: unclassified		Mycobacterium tuberculosis		['CRyPTIC_OUCRU','CRyPTIC_reuse_table','tbprofiler','Walker_2022','input','diff']	99.56	57	true	lineage2	true	true	true	true	true	true	false	true	true	true	false	false	false
SAMN08629371	SRR6797636	WGS	SAN RAFFAELE	SRX3756657	Illumina HiSeq 2500	PAIRED	RANDOM	GENOMIC	ILLUMINA	SRS3012349	SRP128089	['bp0','SRS3012349','140107_210916_BGD_210916_100.gatk.bam','SAMN08629371','140107','SRR6797636','PRJNA428596','SRX3756657','428596','SRP128089','140107_WGS','8629371']		2018-03-02T06:31:00.000000+0000			BGD	Asia			Homo sapiens	3	human					S		S		S				S	R				S			403	403170285	179308542	PRJNA428596	CRyPTIC_WHO2021_PMC7612554		99.16	1303959	29	lineage1.1.3.1	Sensitive	tuberculosis: human-adapted	L1.1.3	Mycobacterium tuberculosis		['input','Menardo_2021','diff','Walker_2022','tbprofiler']	99.16	29	true	lineage1	true	true	true	true	true	true	false	true	true	true	true	false	false
SAMEA9069908	ERR6362913	WGS	Swiss-TPH	ERX5627117	Illumina HiSeq 2500	PAIRED	RANDOM	GENOMIC	ILLUMINA	ERS6798216	ERP129488	['PRJEB45389','20453185','G32650_1','ERP129488','737713','ERX5627117','ERR6362913','ERS6798216','SAMEA9069908','WGS RR-TB Khayelitsha']		2021-10-13T19:51:00.000000+0000			ZAF	Africa						S				S	S												S			672	672890280	359679284	PRJEB45389	CRyPTIC_WHO2021_PMC7612554		99.49	1628545	37	lineage4.1.1.1	MDR-TB	tuberculosis: unclassified		Mycobacterium tuberculosis		['tbprofiler','input','Walker_2022','diff','R-RR_HIVcoinf_ZAF']	99.49	37	true	lineage4	true	true	true	true	true	true	false	true	true	true	false	false	false
SAMEA7554171	ERR4820804	WGS	PUBLIC HEALTH ENGLAND	ERX4690646	Illumina HiSeq 2500	PAIRED	RANDOM	GENOMIC	ILLUMINA	ERS5310816	ERP124941	['project.PHE-TB','experiment.23625','22473566','ERS5310816','773303','SAMEA7554171','PRJEB41201','ERR4820804','sample.23625','ERP124941','run.23625','ERX4690646']		2021-11-11T01:54:00.000000+0000			GBR	Europe										S		S						S								293	293406339	128738967	PRJEB41201	Walker_2022		99.49	2664229	58	lineage3	Sensitive	tuberculosis: unclassified		Mycobacterium tuberculosis		['diff','Walker_2022','input','tbprofiler','CRyPTIC_PHE']	99.49	58	true	lineage3	true	true	true	true	true	true	false	true	true	true	false	false	false
SAMN07236336	SRR5709817	WGS	MAHIDOL UNIVERSITY	SRX2930560	Illumina HiSeq 2000	PAIRED	RANDOM	GENOMIC	ILLUMINA	SRS2293272	SRP109608	['390471','7236336','SRR5709817','HS007-PE-R00009_AH2J2MBBXX.WMB314-TGATACTC_S93_L004_R2.fastq','SRP109608','PRJNA390052','SRS2293272','WMB314_DS-14418','PRJNA390471','SRX2930560','SAMN07236336']	2006	2017-06-19T11:03:00.000000+0000		13.7563 N 100.5018 E	THA	Asia	Bangkok	sputum	Homo sapiens	3	human					S		R						R	R							770	770354100	337111374	PRJNA390471	CRyPTIC_WHO2021_PMC7612554		99.58	1586137	54	lineage2.2.1	MDR-TB	tuberculosis: human-adapted	L2.2.1	Mycobacterium tuberculosis		['diff','tbprofiler','Napier_2020','Menardo_2021','Walker_2022','input']	99.58	54	true	lineage2	true	true	true	true	true	true	true	true	true	true	true	false	false
SAMEA1403832	ERR133852	WGS	SC	ERX109870	Illumina HiSeq 2000	PAIRED	RANDOM	GENOMIC	ILLUMINA	ERS094141	ERP000192	['0370D-sc-2012-02-09T18:56:00Z-1355185','ERR133852','SC_EXP_7755_3#55','ERS094141','ERX109870','Variation discovery in Russian TB isolates-sc-2010-04-20','ERP000192','PRJEB2138','203970','1088864','Variation discovery in Russian TB isolates-sc-2010','SAMEA1403832','SC_RUN_7755_3#55']	2008	2014-09-28T13:56:00.000000+0000			RUS	Europe	Samara		Homo sapiens	3	human					S		S						R	S							611	611911200	389271436	PRJEB2138	CRyPTIC_WHO2021_PMC7612554		99.53	1784635	41	lineage2.2.1	MDR-TB	tuberculosis: human-adapted	L2.2.1	Mycobacterium tuberculosis		['Nimmo_2024','input','Menardo_2018','tbprofiler','Napier_2020','diff','Walker_2022']	99.53	41	true	lineage2	true	true	true	true	true	true	true	true	true	true	true	false	false
SAMEA2534274	ERR551898	WGS	FZB	ERX510967	Illumina HiSeq 2500	PAIRED		GENOMIC	ILLUMINA	ERS457676	ERP010814	['ena-STUDY-FZB-22-06-2015-17:16:39:392-292','ERR551898','724-11_genoscreen_genoscreen_2013-10-31_101bp','3793874','PRJEB9680','ERX510967','724-11','SAMEA2534274','ERS457676','287903','ERP010814']		2015-06-25T08:14:00.000000+0000			DEU	Europe										S		S					S	S	S							429	429522094	278963762	PRJEB9680	CRyPTIC_WHO2021_PMC7612554		99.38	1521818	35	lineage1.2.1.2.1	Sensitive	tuberculosis: human-adapted	L2.2.1	Mycobacterium tuberculosis		['tbprofiler','Walker_2022','Menardo_2018','Menardo_2021','diff','input','Napier_2020']	99.38	35	true	lineage1	true	true	true	true	true	true	false	true	true	true	false	false	false
SAMEA7544229	ERR4811169	WGS	CCDC	ERX4679615	HiSeq X Ten	PAIRED	RANDOM	GENOMIC	ILLUMINA	ERS5300887	ERP124934	['773297','ERS5300887','22464063','PRJEB41194','ERP124934','project.CDC_22','ERR4811169','SAMEA7544229','run.13933','ERX4679615','sample.13933','experiment.13933']		2021-11-10T05:20:00.000000+0000			CHN	Asia						S	S			S	S	S	S	S				S	S	S	S	S	S	S	S	1119	1119816000	473877523	PRJEB41194	['CRyPTIC_reuse_table','Walker_2022']		99.48	1655480	56	lineage2.2.1	Sensitive	tuberculosis: unclassified		Mycobacterium tuberculosis		['diff','Walker_2022','tbprofiler','input','CRyPTIC_reuse_table','CRyPTIC_CCDC_CDC_22']	99.48	56	true	lineage2	true	true	true	true	true	true	false	true	true	true	false	false	false
SAMEA7549964	ERR4816602	WGS	PUBLIC HEALTH ENGLAND	ERX4686444	Illumina HiSeq 2500	PAIRED	RANDOM	GENOMIC	ILLUMINA	ERS5306614	ERP124941	['project.PHE-TB','773303','sample.19422','run.19422','ERP124941','ERX4686444','PRJEB41201','ERS5306614','experiment.19422','ERR4816602','SAMEA7549964','22469359']		2021-11-10T16:18:00.000000+0000			GBR	Europe						S	S			R	R	R	S	S				S					S	S		91	91179732	42149547	PRJEB41201	Walker_2022		99.3	841214	18	lineage4.1.2.1	HR-TB	tuberculosis: unclassified		Mycobacterium tuberculosis		['Walker_2022','input','tbprofiler','CRyPTIC_PHE','diff']	99.3	18	true	lineage4	true	true	true	true	true	true	false	true	true	true	false	false	false
SAMEA7555716	ERR4822295	WGS	IML GAUTING	ERX4692285	NextSeq 500	PAIRED	RANDOM	GENOMIC	ILLUMINA	ERS5312359	ERP124945	['PRJEB41205','22475071','run.26074','ERR4822295','773304','SAMEA7555716','sample.26074','ERS5312359','ERP124945','ERX4692285','experiment.26074','project.Cryptic_1st']		2021-11-11T03:08:00.000000+0000			DEU	Europe						S				R	S	S	S	S				R		S	S	S	S	S	S	709	709255896	296590349	PRJEB41205	['CRyPTIC_reuse_table','Walker_2022']		99.59	1755924	60	lineage2.2.1	MDR-TB	tuberculosis: unclassified		Mycobacterium tuberculosis		['diff','CRyPTIC_Gauting','tbprofiler','input','CRyPTIC_reuse_table','Walker_2022']	99.59	60	true	lineage2	true	true	true	true	true	true	false	true	true	true	false	false	false
SAMEA7561315	ERR4828877	WGS	SAN RAFFAELE SCIENTIFIC INSTITUTE	ERX4698861	Illumina MiniSeq	PAIRED	RANDOM	GENOMIC	ILLUMINA	ERS5317950	ERP124983	['773309','ERR4828877','experiment.13321','ERP124983','PRJEB41242','ERX4698861','run.13321','SAMEA7561315','project.Italy','sample.13321','ERS5317950','22476884']		2021-11-11T06:56:00.000000+0000										S				S	S	S	S	S				R		S	S	S	S	S	R	392	392768729	142448002	PRJEB41242	CRyPTIC_reuse_table		99.35	1803966	59	lineage4.6.2.2	RR-TB	tuberculosis: unclassified		Mycobacterium tuberculosis		['input','tbprofiler','CRyPTIC_SanRaffaele','diff','CRyPTIC_reuse_table']	99.35	59	true	lineage4	true	true	true	true	true	true	false	false	true	false	false	false	false
SAMN03648390	SRR2101143	WGS	UNIVERSITY OF OXFORD	SRX1095837	Illumina HiSeq 2500	PAIRED	RANDOM	GENOMIC	ILLUMINA	SRS991283	SRP061066	['PRJNA282721','76e30bbc-0794-4e09-b1b3-def31e934494_R00000039_v3.bam','SRR2101143','SRS991283','C00016904','SRP061066','SRX1095837','3648390','SAMN03648390','282721']		2015-07-22T19:06:00.000000+0000			GBR	Europe										S		S					S	S								371	371178400	278149989	PRJNA282721	CRyPTIC_WHO2021_PMC7612554		99.38	1718158	39	lineage3	Sensitive	tuberculosis: human-adapted	L3	Mycobacterium tuberculosis		['tbprofiler','Menardo_2018','Walker_2022','Napier_2020','input','diff','Menardo_2021']	99.38	39	true	lineage3	true	true	true	true	true	true	false	true	true	true	false	false	false
SAMEA7542045	ERR4810470	WGS	CCDC	ERX4678916	HiSeq X Ten	PAIRED	RANDOM	GENOMIC	ILLUMINA	ERS5298497	ERP124934	['sample.10842','run.10842','PRJEB41194','ERS5298497','22463364','ERX4678916','project.CDC_22','SAMEA7542045','773297','ERR4810470','ERP124934','experiment.10842']		2021-11-11T01:43:00.000000+0000			CHN	Asia						S	S			R	S	R	S	S				R	R	S	S	S	S	S	R	1259	1259616300	513192055	PRJEB41194	['Walker_2022','CRyPTIC_reuse_table']		99.48	1794910	61	lineage2.2.1	MDR-TB	tuberculosis: unclassified		Mycobacterium tuberculosis		['diff','input','CRyPTIC_reuse_table','CRyPTIC_CCDC_CDC_22','tbprofiler','Walker_2022']	99.48	61	true	lineage2	true	true	true	true	true	true	false	true	true	true	false	false	false
SAMN08892397	SRR6964611	WGS	SAN RAFFAELE	SRX3906448	Illumina HiSeq 2500	PAIRED	RANDOM	GENOMIC	ILLUMINA	SRS3142539	SRP128089	['SRX3906448','SRP128089','SAMN08892397','130644_WGS','SRR6964611','8892397','428596','SRS3142539','130644_140916_100.gatk.bam','130644','PRJNA428596','bp0']		2018-04-09T04:30:00.000000+0000			PAK	Asia			Homo sapiens	3	human		S			S		S	S					S	S							228	228971141	109122463	PRJNA428596	CRyPTIC_WHO2021_PMC7612554		98.8	1699536	32	lineage1.1.2	Sensitive	tuberculosis: human-adapted	L1.1.2	Mycobacterium tuberculosis		['tbprofiler','Walker_2022','diff','Menardo_2021','input']	98.8	32	true	lineage1	true	true	true	true	true	true	false	true	true	true	true	false	false
SAMEA10030588	ERR7911694	WGS	FZB	ERX7479091	NextSeq 500	PAIRED		GENOMIC	ILLUMINA	ERS7708795	ERP132622	['794636','PRJEB48275','24682555','ena-STUDY-FZB-22-10-2021-10:26:06:450-343','ERX7479091','ena-EXPERIMENT-FZB-05-01-2022-10:45:57:330-852','SAMEA10030588','FND-594','ERR7911694','ERS7708795','ERP132622','ena-RUN-FZB-05-01-2022-10:45:57:330-852']		2022-07-28T01:21:00.000000+0000			ZAF	Africa						R				R		R	R	R				R								673	673563600	277917276	PRJEB48275	Finci_2022		99.53	1713558	58	lineage2.2.2	Pre-XDR-TB	tuberculosis: human-adapted	L2.2.2	Mycobacterium tuberculosis		['diff','tbprofiler','input','Finci_2022']	99.53	58	true	lineage2	true	true	true	true	true	true	false	true	true	true	false	false	false
SAMEA7563983	ERR4831627	WGS	OUCRU-HCMC	ERX4701611	Illumina NovaSeq 6000	PAIRED	RANDOM	GENOMIC	ILLUMINA	ERS5320615	ERP125020	['PRJEB41279','ERR4831627','ERP125020','experiment.32607','ERS5320615','SAMEA7563983','22479549','run.32607','project.CRyPTIC_08_28TB','ERX4701611','773346','sample.32607']		2021-11-11T11:55:00.000000+0000			VNM	Asia						S				R	R	R	S	S				R		S	R	S	S	S	R	214	214085700	98634730	PRJEB41279	['Walker_2022','CRyPTIC_reuse_table']		99.54	1181483	40	lineage4.5	MDR-TB	tuberculosis: unclassified		Mycobacterium tuberculosis		['Walker_2022','CRyPTIC_reuse_table','CRyPTIC_OUCRU','tbprofiler','diff','input']	99.54	40	true	lineage4	true	true	true	true	true	true	false	true	true	true	false	false	false
SAMEA1707523	ERR229940	WGS	SC	ERX204491	Illumina HiSeq 2000	PAIRED	RANDOM	GENOMIC	ILLUMINA	ERS181489	ERP000192	['ERR229940','203970','2356M-sc-2012-10-11T13:39:20Z-1494259','SAMEA1707523','SC_EXP_8939_3#26','ERP000192','ERX204491','Variation discovery in Russian TB isolates-sc-2010','SC_RUN_8939_3#26','1922747','ERS181489','Variation discovery in Russian TB isolates-sc-2010-04-20','PRJEB2138']	2010	2013-02-19T02:44:00.000000+0000			RUS	Europe	Samara		Homo sapiens	3	human	S	S			S		R		R				R	R				S			464	464235400	223088921	PRJEB2138	CRyPTIC_WHO2021_PMC7612554		99.52	1788568	41	lineage2.2.1	MDR-TB	tuberculosis: human-adapted	L2.2.1	Mycobacterium tuberculosis		['diff','Walker_2022','input','Napier_2020','tbprofiler','Menardo_2018']	99.52	41	true	lineage2	true	true	true	true	true	true	true	true	true	true	true	false	false
SAMEA7527839	ERR4799253	WGS	FOUNDATION FOR MEDICAL RESEARCH INDIA	ERX4668670	NextSeq 500	PAIRED	RANDOM	GENOMIC	ILLUMINA	ERS5284310	ERP124850	['run.27718','22461384','sample.27718','ERS5284310','ERP124850','773292','SAMEA7527839','PRJEB41116','project.Mumbai','ERR4799253','experiment.27718','ERX4668670']		2021-11-10T01:50:00.000000+0000			IND	Asia	Mumbai										S	S	S					S	S				S			636	636164510	292116128	PRJEB41116	Walker_2022		99.33	1568737	51	lineage3.1.3	Sensitive	tuberculosis: unclassified		Mycobacterium tuberculosis		['Walker_2022','input','diff','tbprofiler','CRyPTIC_IND']	99.33	51	true	lineage3	true	true	true	true	true	true	false	true	true	true	false	false	false
SAMEA7528524	ERR4799939	WGS	FOUNDATION FOR MEDICAL RESEARCH INDIA	ERX4669354	NextSeq 500	PAIRED	RANDOM	GENOMIC	ILLUMINA	ERS5284994	ERP124850	['SAMEA7528524','experiment.29842','project.Mumbai','ERS5284994','ERR4799939','sample.29842','ERX4669354','773292','PRJEB41116','run.29842','22462068','ERP124850']		2021-11-10T02:11:00.000000+0000			IND	Asia	Mumbai					S	S				S	S	S	S				S			S		S	S		512	512237100	221598948	PRJEB41116	Walker_2022		99.12	1497437	50	lineage1.1.2	Sensitive	tuberculosis: unclassified		Mycobacterium tuberculosis		['input','Walker_2022','tbprofiler','diff','CRyPTIC_IND']	99.12	50	true	lineage1	true	true	true	true	true	true	false	true	true	true	false	false	false
SAMEA7528013	ERR4799427	WGS	FOUNDATION FOR MEDICAL RESEARCH INDIA	ERX4668844	NextSeq 500	PAIRED	RANDOM	GENOMIC	ILLUMINA	ERS5284484	ERP124850	['773292','ERS5284484','ERP124850','project.Mumbai','ERX4668844','22461558','PRJEB41116','ERR4799427','run.27892','SAMEA7528013','experiment.27892','sample.27892']		2021-11-10T02:11:00.000000+0000			IND	Asia	Mumbai										S	S	S					S	S				S			1076	1076694930	509748640	PRJEB41116	Walker_2022		99.52	1606490	53	lineage3	Sensitive	tuberculosis: unclassified		Mycobacterium tuberculosis		['Walker_2022','tbprofiler','CRyPTIC_IND','diff','input']	99.52	53	true	lineage3	true	true	true	true	true	true	false	true	true	true	false	false	false
SAMEA7560660	ERR4828223	WGS	OUCRU-HCMC	ERX4698207	NextSeq 500	PAIRED	RANDOM	GENOMIC	ILLUMINA	ERS5317296	ERP124982	['ERX4698207','ERR4828223','ERS5317296','SAMEA7560660','22476230','experiment.11992','ERP124982','sample.11992','PRJEB41241','project.Vietnam','773308','run.11992']		2021-11-12T01:32:00.000000+0000			VNM	Asia	Ho Chi Minh City					S				S	R	S	S	S				S		S	S	S	S	S	S	167	167346958	78516515	PRJEB41241	['CRyPTIC_reuse_table','Walker_2022']		99.1	843578	26	lineage1.1.1.1	HR-TB	tuberculosis: unclassified		Mycobacterium tuberculosis		['CRyPTIC_reuse_table','Walker_2022','diff','CRyPTIC_OUCRU','tbprofiler','input']	99.1	26	true	lineage1	true	true	true	true	true	true	false	true	true	true	false	false	false
SAMEA7552063	ERR4818699	WGS	PUBLIC HEALTH ENGLAND	ERX4688541	Illumina HiSeq 2500	PAIRED	RANDOM	GENOMIC	ILLUMINA	ERS5308711	ERP124941	['ERP124941','ERS5308711','experiment.21519','773303','project.PHE-TB','22471456','PRJEB41201','sample.21519','ERR4818699','run.21519','ERX4688541','SAMEA7552063']		2021-11-10T20:10:00.000000+0000			GBR	Europe										S		S						S								214	214445795	107391734	PRJEB41201	Walker_2022		98.39	1706600	36	lineage4.1.2.1	Sensitive	tuberculosis: unclassified		Mycobacterium tuberculosis		['CRyPTIC_PHE','tbprofiler','Walker_2022','diff','input']	98.39	36	true	lineage4	true	true	true	true	true	true	false	true	true	true	false	false	false
SAMEA3178842	ERR2515480	WGS	CTB/NICD	ERX2534694	Illumina MiSeq	PAIRED	RANDOM	GENOMIC	ILLUMINA	ERS2400085	ERP107968	['experiment.7704','PRJEB25997','project.First_10k_genomes_study_set_5','ERR2515480','SAMEA3178842','ERP107968','10124824','run.7704','493035','sample.7704','ERS2400085','ERX2534694']		2021-10-23T18:12:00.000000+0000			ZAF	Africa										S		S					S	S	S							248	248975530	159653851	PRJEB25997	Walker_2022		99.45	622411	29	lineage4.4.1.1	Sensitive	tuberculosis: human-adapted	L4.4.1.1	Mycobacterium tuberculosis		['Napier_2020','diff','input','Walker_2022','CRyPTIC_CTB-NICD','tbprofiler']	99.45	29	true	lineage4	true	true	true	true	true	true	false	true	true	true	false	false	false
SAMEA1556703	ERR182010	WGS	SC	ERX158120	Illumina HiSeq 2000	PAIRED	RANDOM	GENOMIC	ILLUMINA	ERS142145	ERP001072	['ERS142145','SC_EXP_8233_8#49','1779008','Karonga_Prevention_Study__KPS____whole_genome_sequ','6010606-sc-2012-05-29T15:11:01Z-1429060','SAMEA1556703','SC_RUN_8233_8#49','ERP001072','Karonga_Prevention_Study__KPS____whole_genome_sequencing_in_a_whole_population-sc-2011-12-13T10:33:26Z-2066','ERX158120','204548','ERR182010','PRJEB2794']	2006	2012-10-23T12:21:00.000000+0000			MWI	Africa	Karonga	sputum	Homo sapiens	3	human							S						S								297	297209800	147985817	PRJEB2794	Coll_2018		99.25	2644655	61	lineage1.2.2.1	Sensitive	tuberculosis: human-adapted	L1.3.1	Mycobacterium tuberculosis		['Coll_2018','Menardo_2018','Menardo_2021','input','Karonga_Prevention_Study','diff','Napier_2020','tbprofiler']	99.25	61	true	lineage1	true	true	true	true	true	true	true	true	true	true	true	false	false
SAMEA7544383	ERR4811323	WGS	CCDC	ERX4679769	HiSeq X Ten	PAIRED	RANDOM	GENOMIC	ILLUMINA	ERS5301041	ERP124934	['experiment.14087','SAMEA7544383','ERS5301041','ERP124934','sample.14087','ERR4811323','ERX4679769','PRJEB41194','project.CDC_22','773297','run.14087','22464219']		2021-11-10T06:09:00.000000+0000			CHN	Asia						S	S			R	R	R	S	R				R	R	S	R		R	S	S	1994	1994148900	816004987	PRJEB41194	['CRyPTIC_reuse_table','Walker_2022']		99.37	1785195	61	lineage2.2.1	Pre-XDR-TB	tuberculosis: unclassified		Mycobacterium tuberculosis		['CRyPTIC_CCDC_CDC_22','Walker_2022','tbprofiler','CRyPTIC_reuse_table','diff','input']	99.37	61	true	lineage2	true	true	true	true	true	true	false	true	true	true	false	false	false
SAMEA2534300	ERR551933	WGS	FZB	ERX511002	Illumina HiSeq 2500	PAIRED		GENOMIC	ILLUMINA	ERS457702	ERP010814	['287903','ERX511002','3615-12','SAMEA2534300','ERS457702','ena-STUDY-FZB-22-06-2015-17:16:39:392-292','ERR551933','3615-12_genoscreen_genoscreen_2013-10-31_101bp','PRJEB9680','ERP010814','3793889']		2015-06-25T08:12:00.000000+0000			DEU	Europe										S		S					S	S	S							369	369448304	238804871	PRJEB9680	CRyPTIC_WHO2021_PMC7612554		99.27	1544718	35	lineage1.1.1	Sensitive	tuberculosis: human-adapted	L1.1.1	Mycobacterium tuberculosis		['tbprofiler','Walker_2022','Napier_2020','nextstrain_global_tree','diff','input','Menardo_2021','Menardo_2018']	99.27	35	true	lineage1	true	true	true	true	true	true	false	true	true	true	false	false	false
SAMEA7528098	ERR4799512	WGS	FOUNDATION FOR MEDICAL RESEARCH INDIA	ERX4668929	NextSeq 500	PAIRED	RANDOM	GENOMIC	ILLUMINA	ERS5284569	ERP124850	['experiment.27977','773292','ERS5284569','22461643','SAMEA7528098','PRJEB41116','ERP124850','sample.27977','run.27977','project.Mumbai','ERX4668929','ERR4799512']		2021-11-10T02:04:00.000000+0000			IND	Asia	Mumbai											S	S					S					S			575	575727666	269177844	PRJEB41116	Walker_2022		99.11	1580475	52	lineage1.2.2.2	Sensitive	tuberculosis: unclassified		Mycobacterium tuberculosis		['diff','Walker_2022','CRyPTIC_IND','tbprofiler','input']	99.11	52	true	lineage1	true	true	true	true	true	true	false	true	true	true	false	false	false
SAMEA7528014	ERR4799428	WGS	FOUNDATION FOR MEDICAL RESEARCH INDIA	ERX4668845	NextSeq 500	PAIRED	RANDOM	GENOMIC	ILLUMINA	ERS5284485	ERP124850	['22461559','sample.27893','ERR4799428','ERP124850','ERX4668845','SAMEA7528014','773292','project.Mumbai','PRJEB41116','experiment.27893','run.27893','ERS5284485']		2021-11-10T02:15:00.000000+0000			IND	Asia	Mumbai					S	S				R	R	S	R				R			S		R	S		1198	1198474618	561951599	PRJEB41116	Walker_2022		99.45	1631917	53	lineage3	MDR-TB	tuberculosis: unclassified		Mycobacterium tuberculosis		['CRyPTIC_IND','input','diff','tbprofiler','Walker_2022']	99.45	53	true	lineage3	true	true	true	true	true	true	false	true	true	true	false	false	false
SAMN08214852	SRR6397436	WGS	BC CENTRE FOR DISEASE CONTROL PUBLIC HEALTH LABORATORY	SRX3490722	HiSeq X Ten	PAIRED	RANDOM	GENOMIC	ILLUMINA	SRS2774601	SRP119652	['SRS2774601','SRX3490722','8214852','SAMN08214852','SRR6397436','BC05-Mtb271','413593','SRP119652','BC05-Mtb271_2.fastq.gz','PRJNA413593']	2005	2017-12-23T20:14:00.000000+0000		49.15 N 123.7 W	CAN	North America	British Columbia		Homo sapiens	3	human					S		S						S	S							710	710376500	333316905	PRJNA413593	CRyPTIC_WHO2021_PMC7612554		99.43	1815340	49	lineage4.1.2.1	Sensitive	tuberculosis: human-adapted	L4	Mycobacterium tuberculosis		['Walker_2022','input','Napier_2020','diff','tbprofiler']	99.43	49	true	lineage4	true	true	true	true	true	true	true	true	true	true	true	false	false
SAMEA7527676	ERR4799090	WGS	FOUNDATION FOR MEDICAL RESEARCH INDIA	ERX4668507	NextSeq 500	PAIRED	RANDOM	GENOMIC	ILLUMINA	ERS5284147	ERP124850	['experiment.27555','ERP124850','ERS5284147','sample.27555','run.27555','22461221','SAMEA7527676','ERR4799090','ERX4668507','773292','project.Mumbai','PRJEB41116']		2021-11-10T01:47:00.000000+0000			IND	Asia	Mumbai					S	S				R	R	S	R				R			S		R	S		672	672352264	298203110	PRJEB41116	Walker_2022		99.52	1694889	57	lineage2.2.1	Pre-XDR-TB	tuberculosis: unclassified		Mycobacterium tuberculosis		['Walker_2022','CRyPTIC_IND','diff','tbprofiler','input']	99.52	57	true	lineage2	true	true	true	true	true	true	false	true	true	true	false	false	false
SAMEA104394690	ERR2200116	WGS	FZB	ERX2255104	Illumina HiSeq 2500	PAIRED		GENOMIC	ILLUMINA	ERS2012632	ERP010814	['ena-STUDY-FZB-22-06-2015-17:16:39:392-292','PRJEB9680','SAMEA104394690','ERS2012632','ena-EXPERIMENT-FZB-21-11-2017-14:36:27:951-377','ena-RUN-FZB-21-11-2017-14:36:27:951-377','ERP010814','ERR2200116','8097173','ERX2255104','8454-14','287903']		2017-11-28T16:31:00.000000+0000			DEU	Europe										S		S					S	S	S							318	318307400	195692764	PRJEB9680	CRyPTIC_WHO2021_PMC7612554		99.25	1712909	37	lineage4.1.2.1	Sensitive	tuberculosis: human-adapted	L4.1.2.1	Mycobacterium tuberculosis		['Napier_2020','tbprofiler','diff','input','Walker_2022']	99.25	37	true	lineage4	true	true	true	true	true	true	false	true	true	true	false	false	false
SAMEA7549985	ERR4816623	WGS	PUBLIC HEALTH ENGLAND	ERX4686465	Illumina MiSeq	PAIRED	RANDOM	GENOMIC	ILLUMINA	ERS5306635	ERP124941	['run.19443','ERP124941','ERX4686465','ERR4816623','sample.19443','experiment.19443','22469380','773303','project.PHE-TB','ERS5306635','PRJEB41201','SAMEA7549985']		2021-11-10T16:18:00.000000+0000			GBR	Europe										S		S					S	S								299	299580387	190631034	PRJEB41201	Walker_2022		99.54	1625492	55	lineage3	Sensitive	tuberculosis: unclassified		Mycobacterium tuberculosis		['Walker_2022','CRyPTIC_PHE','tbprofiler','diff','input']	99.54	55	true	lineage3	true	true	true	true	true	true	false	true	true	true	false	false	false
SAMEA7525093	ERR4796637	WGS	FOUNDATION FOR MEDICAL RESEARCH INDIA	ERX4666051	NextSeq 500	PAIRED	RANDOM	GENOMIC	ILLUMINA	ERS5281568	ERP124850	['SAMEA7525093','ERX4666051','project.Mumbai','sample.1362','run.1362','ERR4796637','773292','22458658','experiment.1362','PRJEB41116','ERS5281568','ERP124850']		2021-11-09T21:57:00.000000+0000			IND	Asia	Mumbai					S	S			S	S	S	S	S				S	S	S	S	S	S	S	S	439	439506000	193343866	PRJEB41116	['CRyPTIC_reuse_table','Walker_2022']		99.31	1574317	51	lineage1.1.3.1	Sensitive	tuberculosis: unclassified		Mycobacterium tuberculosis		['CRyPTIC_reuse_table','diff','input','Walker_2022','CRyPTIC_IND','tbprofiler']	99.31	51	true	lineage1	true	true	true	true	true	true	false	true	true	true	false	false	false
SAMEA1118646	ERR2513465	WGS	PHE	ERX2532675	Illumina HiSeq 2500	PAIRED	RANDOM	GENOMIC	ILLUMINA	ERS2398055	ERP107961	['ERS2398055','project.First_10k_genomes_study_set_4','10122592','493034','SAMEA1118646','experiment.5246','run.5246','ERX2532675','ERR2513465','sample.5246','PRJEB25991','ERP107961']		2021-10-23T16:05:00.000000+0000			GBR	Europe	England									S		S					S	S								371	371907866	196218885	PRJEB25991	Walker_2022		99.62	1801712	61	lineage4.8	Sensitive	tuberculosis: human-adapted	L4.8	Mycobacterium tuberculosis		['input','Walker_2022','CRyPTIC_PHE','diff','tbprofiler','Napier_2020']	99.62	61	true	lineage4	true	true	true	true	true	true	false	true	true	true	false	false	false
SAMEA1556759	ERR181867	WGS	SC	ERX157977	Illumina HiSeq 2000	PAIRED	RANDOM	GENOMIC	ILLUMINA	ERS142541	ERP001072	['Karonga_Prevention_Study__KPS____whole_genome_sequencing_in_a_whole_population-sc-2011-12-13T10:33:26Z-2066','SC_RUN_8233_7#2','1779168','ERS142541','ERX157977','PRJEB2794','SAMEA1556759','SC_EXP_8233_7#2','204548','ERP001072','ERR181867','Karonga_Prevention_Study__KPS____whole_genome_sequ','99000069-sc-2012-05-29T15:21:38Z-1428915']	1998	2012-10-23T12:00:00.000000+0000			MWI	Africa	Karonga	sputum	Homo sapiens	3	human							S						S								282	282614400	135328511	PRJEB2794	Coll_2018		99.67	2569222	58	lineage4.3.4.2.1	Sensitive	tuberculosis: human-adapted	L4.3.4.2.1	Mycobacterium tuberculosis		['Coll_2018','tbprofiler','input','Karonga_Prevention_Study','Menardo_2021','diff','Menardo_2018','Napier_2020']	99.67	58	true	lineage4	true	true	true	true	true	true	true	true	true	true	true	false	false
SAMEA7564243	ERR4831927	WGS	OUCRU-HCMC	ERX4701870	Illumina MiSeq	PAIRED	RANDOM	GENOMIC	ILLUMINA	ERS5320874	ERP125021	['ERX4701870','ERR4831927','ERP125021','SAMEA7564243','773347','PRJEB41280','run.32866','ERS5320874','sample.32866','project.CRyPTIC_08_02TB','22479808','experiment.32866']		2021-11-11T12:05:00.000000+0000			VNM	Asia						S				S	S	R	S	S				S		S	R	S	S	S	S	639	639293948	307203203	PRJEB41280	['CRyPTIC_reuse_table','Walker_2022']		99.51	1449620	49	lineage2.2.1	HR-TB	tuberculosis: unclassified		Mycobacterium tuberculosis		['input','diff','CRyPTIC_OUCRU','tbprofiler','Walker_2022','CRyPTIC_reuse_table']	99.51	49	true	lineage2	true	true	true	true	true	true	false	true	true	true	false	false	false
SAMEA10030349	ERR7911227	WGS	FZB	ERX7478624	NextSeq 500	PAIRED		GENOMIC	ILLUMINA	ERS7708556	ERP132622	['16-05569','ERP132622','ena-RUN-FZB-05-01-2022-10:45:57:310-385','ERS7708556','24682316','ERX7478624','ERR7911227','PRJEB48275','ena-STUDY-FZB-22-10-2021-10:26:06:450-343','794636','ena-EXPERIMENT-FZB-05-01-2022-10:45:57:310-385','SAMEA10030349']		2022-05-09T05:51:00.000000+0000			MDA	Europe						S	S			R		R	R	S			S	R					S			763	763000422	331510733	PRJEB48275	Finci_2022		99.41	1674199	52	lineage2.2.1	MDR-TB	tuberculosis: human-adapted	L2.2.1	Mycobacterium tuberculosis		['Finci_2022','tbprofiler','input','diff']	99.41	52	true	lineage2	true	true	true	true	true	true	false	true	true	true	false	false	false
SAMEA3449974	ERR2517530	WGS	RIVM	ERX2536746	Illumina HiSeq 2500	PAIRED	RANDOM	GENOMIC	ILLUMINA	ERS2402208	ERP107973	['ERR2517530','SAMEA3449974','sample.9512','493040','ERP107973','ERX2536746','PRJEB26002','ERS2402208','10126867','experiment.9512','project.First_10k_genomes_study_set_10','run.9512']		2021-10-23T20:19:00.000000+0000			NLD	Europe										S		S					S	S	S							979	979222554	452889796	PRJEB26002	Walker_2022		99.69	1875094	50	lineage4.3.4.2.1	Sensitive	tuberculosis: human-adapted	L4.3.4.2.1	Mycobacterium tuberculosis		['Napier_2020','input','CRyPTIC_RIVM','Walker_2022','tbprofiler','diff']	99.69	50	true	lineage4	true	true	true	true	true	true	false	true	true	true	false	false	false
SAMEA1101453	ERR2510248	WGS	SAN RAFFAELE SCIENTIFIC INSTITUTE	ERX2529663	NextSeq 500	PAIRED	RANDOM	GENOMIC	ILLUMINA	ERS2394564	ERP107941	['10120876','sample.3258','ERP107941','SAMEA1101453','493033','project.First_10k_genomes_study_set_3','experiment.3258','ERX2529663','ERR2510248','run.3258','PRJEB25972','ERS2394564']		2021-10-23T14:05:00.000000+0000			PAK	Asia						S				S	S	S	S	S				S	S	S	S	S	S	S	S	246	246665291	107402979	PRJEB25972	['CRyPTIC_reuse_table','Walker_2022']		99.63	1362837	46	lineage3	Sensitive	tuberculosis: human-adapted	L3	Mycobacterium tuberculosis		['input','CRyPTIC_SanRaffaele','Walker_2022','diff','tbprofiler','CRyPTIC_reuse_table','Napier_2020']	99.63	46	true	lineage3	true	true	true	true	true	true	false	true	true	true	false	false	false
SAMEA7561898	ERR4829460	WGS	SAN RAFFAELE SCIENTIFIC INSTITUTE	ERX4699444	NextSeq 500	PAIRED	RANDOM	GENOMIC	ILLUMINA	ERS5318533	ERP124983	['22477467','run.26729','773309','SAMEA7561898','ERR4829460','ERS5318533','sample.26729','PRJEB41242','ERP124983','ERX4699444','project.Italy','experiment.26729']		2021-11-11T07:49:00.000000+0000			ITA	Europe						S				S	S	S	S	S				S		S	S	S	S	S	S	409	409834445	184995333	PRJEB41242	['CRyPTIC_reuse_table','Walker_2022']		99.37	1584433	51	lineage4.1.1.3	Sensitive	tuberculosis: unclassified		Mycobacterium tuberculosis		['input','Walker_2022','CRyPTIC_SanRaffaele','CRyPTIC_reuse_table','tbprofiler','diff']	99.37	51	true	lineage4	true	true	true	true	true	true	false	true	true	true	false	false	false
SAMEA3420929	ERR2516767	WGS	PHE	ERX2535982	Illumina HiSeq 2500	PAIRED	RANDOM	GENOMIC	ILLUMINA	ERS2401444	ERP107972	['run.8441','ERS2401444','SAMEA3420929','ERR2516767','project.First_10k_genomes_study_set_9','sample.8441','experiment.8441','ERX2535982','493039','ERP107972','10126104','PRJEB26001']		2021-10-23T19:13:00.000000+0000			GBR	Europe	England					R	R			R		R	R	S				R					S			342	342633194	184682299	PRJEB26001	Walker_2022		99.64	1917689	63	lineage4.2.1	MDR-TB	tuberculosis: human-adapted	L4.2.1	Mycobacterium tuberculosis		['input','Walker_2022','tbprofiler','CRyPTIC_PHE','diff','Napier_2020']	99.64	63	true	lineage4	true	true	true	true	true	true	false	true	true	true	false	false	false
SAMEA3176567	ERR2515457	WGS	CTB/NICD	ERX2534671	Illumina MiSeq	PAIRED	RANDOM	GENOMIC	ILLUMINA	ERS2400062	ERP107968	['PRJEB25997','sample.7681','493035','10124801','project.First_10k_genomes_study_set_5','experiment.7681','ERX2534671','ERR2515457','ERP107968','SAMEA3176567','ERS2400062','run.7681']		2021-10-23T18:18:00.000000+0000			ZAF	Africa						S	S			S		S	S				S	S	S				S			644	644960455	419254249	PRJEB25997	Walker_2022		99.45	1245512	60	lineage2.2.1	Sensitive	tuberculosis: human-adapted	L2.2.1	Mycobacterium tuberculosis		['CRyPTIC_CTB-NICD','diff','Napier_2020','Walker_2022','tbprofiler','input']	99.45	60	true	lineage2	true	true	true	true	true	true	false	true	true	true	false	false	false
SAMEA7563799	ERR4831358	WGS	IML GAUTING	ERX4701342	NextSeq 500	PAIRED	RANDOM	GENOMIC	ILLUMINA	ERS5320431	ERP125016	['ERS5320431','PRJEB41275','run.31372','ERX4701342','773342','22479365','SAMEA7563799','experiment.31372','ERR4831358','sample.31372','project.Cryptic_8th9th10th11th','ERP125016']		2021-11-11T11:03:00.000000+0000			DEU	Europe						S				S	I	R	S	S				S		S	S	S	S	S	S	695	695704472	296086513	PRJEB41275	['Walker_2022','CRyPTIC_reuse_table']		99.37	1713850	58	lineage4.1.2.1	HR-TB	tuberculosis: unclassified		Mycobacterium tuberculosis		['CRyPTIC_reuse_table','input','diff','CRyPTIC_Gauting','Walker_2022','tbprofiler']	99.37	58	true	lineage4	true	true	true	true	true	true	false	true	true	true	false	false	false
SAMEA7528888	ERR4800303	WGS	FOUNDATION FOR MEDICAL RESEARCH INDIA	ERX4669718	NextSeq 500	PAIRED	RANDOM	GENOMIC	ILLUMINA	ERS5285358	ERP124850	['ERS5285358','run.30523','773292','PRJEB41116','ERX4669718','ERP124850','project.Mumbai','sample.30523','SAMEA7528888','ERR4800303','experiment.30523','22462432']		2021-11-10T02:16:00.000000+0000			IND	Asia	Mumbai													R							S			S		279	279860400	126750220	PRJEB41116	Walker_2022		99.33	1454496	48	lineage4.1.2.1	Pre-XDR-TB	tuberculosis: unclassified		Mycobacterium tuberculosis		['Walker_2022','input','diff','CRyPTIC_IND','tbprofiler']	99.33	48	true	lineage4	true	true	true	true	true	true	false	true	true	true	false	false	false
SAMEA1404011	ERR137273	WGS	SC	ERX113291	Illumina HiSeq 2000	PAIRED	RANDOM	GENOMIC	ILLUMINA	ERS096403	ERP000192	['Variation discovery in Russian TB isolates-sc-2010','ERR137273','ERP000192','1737P-sc-2012-02-21T11:37:10Z-1364765','1089560','203970','ERS096403','SC_EXP_7769_8#83','SAMEA1404011','PRJEB2138','SC_RUN_7769_8#83','Variation discovery in Russian TB isolates-sc-2010-04-20','ERX113291']	2009	2014-10-16T02:40:00.000000+0000			RUS	Europe	Samara		Homo sapiens	3	human	R	S			S		R		S				R	R				S			540	540975400	324685448	PRJEB2138	CRyPTIC_WHO2021_PMC7612554		99.51	1869896	42	lineage2.2.1	MDR-TB	tuberculosis: human-adapted	L2.2.1	Mycobacterium tuberculosis		['diff','input','Menardo_2018','tbprofiler','Napier_2020','Walker_2022']	99.51	42	true	lineage2	true	true	true	true	true	true	true	true	true	true	true	false	false
SAMN07236311	['SRR5710024','SRR19857332']	WGS		['SRX2930353','SRX15900944']	['BGISEQ-500','Illumina HiSeq 2000']	PAIRED	RANDOM	GENOMIC	['ILLUMINA','BGISEQ']	SRS2293063		['BGI177_1.fq.gz','PRJNA390052','HS007-PE-R00009_AH2J2MBBXX.WMB289-GTACTCGC_S68_L004_R2.fastq','WMB289_DS-31524','SRS2293063','SRX15900944','SRP109608','PRJNA390471','SRR5710024','31524','SRR19857332','SAMN07236311','390471','7236311','SRX2930353']				13.7563 N 100.5018 E	THA	Asia	Bangkok	sputum	Homo sapiens	3	human					R		R						R	S							1561	1561415700	910797900	PRJNA390471	CRyPTIC_WHO2021_PMC7612554		99.54	1790192	60	lineage2.2.1	Pre-XDR-TB	tuberculosis: human-adapted	L2.2.1	Mycobacterium tuberculosis		['Menardo_2021','diff','tbprofiler','Napier_2020','Walker_2022','input']	99.54	60	true	lineage2	true	true	true	true	true	true	false	true	true	true	true	false	false
SAMN08708300	SRR6832176	WGS	SAN RAFFAELE	SRX3788214	Illumina HiSeq 2500	PAIRED	RANDOM	GENOMIC	ILLUMINA	SRS3040879	SRP128089	['118-0838_WGS','PRJNA428596','428596','SRP128089','118-0838_090816_UKR_090816_100.gatk.bam','SRR6832176','bp0','8708300','SAMN08708300','118-0838','SRS3040879','SRX3788214']		2018-03-14T10:04:00.000000+0000			UKR	Europe			Homo sapiens	3	human	S	S			S		S	S	S			S	S	S				R			289	289005440	134802636	PRJNA428596	CRyPTIC_WHO2021_PMC7612554		99.45	2395528	51	lineage2.2.1	Other	tuberculosis: unclassified		Mycobacterium tuberculosis		['diff','Walker_2022','tbprofiler','input']	99.45	51	true	lineage2	true	true	true	true	true	true	false	true	true	true	true	false	false
SAMN21881842	SRR16099303	WGS	WADSWORTH CENTER - NYS DOH	SRX12385360	Illumina MiSeq	PAIRED	RANDOM	GENOMIC	ILLUMINA	SRS10355521	SRP338930	['SAMN21881842','SRX12385360','21881842','IDR1800040957-01-02_S2_L001_R1_001.fastq.gz','SRP338930','PRJNA766641','IDR1800040957','SRR16099303','766641','SRS10355521']	2018	2021-09-28T15:53:00.000000+0000			USA	North America	New York state		Homo sapiens	3	human					S		S					S	S	S							375	375664787	216025697	PRJNA766641	CRyPTIC_WHO2021_PMC7612554		99.33	1328891	62	lineage4.1.1.3	Sensitive	tuberculosis: unclassified		Mycobacterium tuberculosis		['input','tbprofiler','diff','Walker_2022']	99.33	62	true	lineage4	true	true	true	true	true	true	true	true	true	true	true	false	false
SAMEA7555264	ERR4821895	WGS	PUBLIC HEALTH ENGLAND	ERX4691737	Illumina HiSeq 2500	PAIRED	RANDOM	GENOMIC	ILLUMINA	ERS5311907	ERP124941	['773303','PRJEB41201','project.PHE-TB','ERS5311907','experiment.24716','ERP124941','ERX4691737','22474666','SAMEA7555264','ERR4821895','run.24716','sample.24716']		2021-11-11T02:21:00.000000+0000			GBR	Europe										S		S						S								280	280252250	122783677	PRJEB41201	Walker_2022		99.77	2605744	58	lineage4.8	Sensitive	tuberculosis: unclassified		Mycobacterium tuberculosis		['input','diff','CRyPTIC_PHE','Walker_2022','tbprofiler']	99.77	58	true	lineage4	true	true	true	true	true	true	false	true	true	true	false	false	false
SAMEA2534637	ERR552419	WGS	FZB	ERX511488	Illumina HiSeq 2500	PAIRED		GENOMIC	ILLUMINA	ERS458039	ERP010814	['ERR552419','ERX511488','997-10','3794067','PRJEB9680','ena-STUDY-FZB-22-06-2015-17:16:39:392-292','ERP010814','ERS458039','287903','SAMEA2534637','997-10_genoscreen_genoscreen_2013-03-28_101bp']		2015-06-25T07:52:00.000000+0000			DEU	Europe										S		S					S	S	R							1017	1017610350	698982061	PRJEB9680	CRyPTIC_WHO2021_PMC7612554		99.66	1375225	31	lineage4.8	Other	tuberculosis: human-adapted	L4.8	Mycobacterium tuberculosis		['input','Walker_2022','Menardo_2021','tbprofiler','Menardo_2018','diff','Napier_2020']	99.66	31	true	lineage4	true	true	true	true	true	true	false	true	true	true	false	false	false
SAMN03648848	SRR2101601	WGS	UNIVERSITY OF OXFORD	SRX1096295	Illumina HiSeq 2500	PAIRED	RANDOM	GENOMIC	ILLUMINA	SRS991024	SRP061066	['SRP061066','SRR2101601','PRJNA282721','282721','f2b52052-5cac-4318-86db-a3a64559cdf0','SRS991024','3648848','SAMN03648848','f2b52052-5cac-4318-86db-a3a64559cdf0_R00000039_v3.bam','SRX1096295']		2015-07-25T16:10:00.000000+0000			ZAF	Africa						S	S			S		S	S	S			S	S	S				S			379	379267108	227114179	PRJNA282721	CRyPTIC_WHO2021_PMC7612554		99.52	1339604	67	lineage2.2.1	Sensitive	tuberculosis: human-adapted	L2.2.1	Mycobacterium tuberculosis		['tbprofiler','input','diff','Menardo_2021','Napier_2020','Menardo_2018','Walker_2022']	99.52	67	true	lineage2	true	true	true	true	true	true	false	true	true	true	false	false	false
SAMEA7548925	ERR4815565	WGS	PUBLIC HEALTH ENGLAND	ERX4685407	Illumina HiSeq 2500	PAIRED	RANDOM	GENOMIC	ILLUMINA	ERS5305577	ERP124941	['ERS5305577','project.PHE-TB','PRJEB41201','773303','ERX4685407','run.18385','experiment.18385','ERP124941','sample.18385','22468322','SAMEA7548925','ERR4815565']		2021-11-10T14:05:00.000000+0000			GBR	Europe										S		S						S								328	328095437	149091126	PRJEB41201	Walker_2022		98.86	3030673	67	lineage5.1.1	Sensitive	tuberculosis: unclassified		Mycobacterium tuberculosis		['input','Walker_2022','tbprofiler','CRyPTIC_PHE','diff']	98.86	67	true	lineage5	true	true	true	true	true	true	false	true	true	true	false	false	false
SAMEA7564118	ERR4831803	WGS	OUCRU-HCMC	ERX4701746	Illumina MiSeq	PAIRED	RANDOM	GENOMIC	ILLUMINA	ERS5320750	ERP125021	['run.32742','SAMEA7564118','experiment.32742','sample.32742','project.CRyPTIC_08_02TB','PRJEB41280','773347','ERS5320750','22479684','ERP125021','ERR4831803','ERX4701746']		2021-11-11T12:04:00.000000+0000			VNM	Asia						S				S	S	R	S	S				S		S	S	S	S	S	S	409	409909547	274561316	PRJEB41280	['CRyPTIC_reuse_table','Walker_2022']		99.45	1429622	47	lineage2.2.1	Sensitive	tuberculosis: unclassified		Mycobacterium tuberculosis		['CRyPTIC_reuse_table','tbprofiler','diff','CRyPTIC_OUCRU','input','Walker_2022']	99.45	47	true	lineage2	true	true	true	true	true	true	false	true	true	true	false	false	false
SAMN08215313	SRR6397992	WGS	BC CENTRE FOR DISEASE CONTROL PUBLIC HEALTH LABORATORY	SRX3491246	HiSeq X Ten	PAIRED	RANDOM	GENOMIC	ILLUMINA	SRS2775125	SRP119652	['BC12-Mtb034','SRP119652','SAMN08215313','SRS2775125','SRX3491246','413593','8215313','PRJNA413593','SRR6397992','BC12-Mtb034_1.fastq.gz']	2012	2017-12-21T12:07:00.000000+0000		49.15 N 123.7 W	CAN	North America	British Columbia		Homo sapiens	3	human					S		S						S	S							810	810944750	387632369	PRJNA413593	CRyPTIC_WHO2021_PMC7612554		99.74	1795859	51	lineage4.4.1.2	Sensitive	tuberculosis: human-adapted	L4	Mycobacterium tuberculosis		['input','tbprofiler','Napier_2020','diff','Walker_2022']	99.74	51	true	lineage4	true	true	true	true	true	true	true	true	true	true	true	false	false
SAMEA1118877	ERR2513696	WGS	PHE	ERX2532906	Illumina HiSeq 2500	PAIRED	RANDOM	GENOMIC	ILLUMINA	ERS2398286	ERP107961	['run.5530','sample.5530','ERS2398286','10122823','PRJEB25991','ERR2513696','project.First_10k_genomes_study_set_4','SAMEA1118877','493034','ERX2532906','experiment.5530','ERP107961']		2022-07-17T19:25:00.000000+0000			GBR	Europe	England									S		S					S	S								673	673312020	354559851	PRJEB25991	Walker_2022		99.32	1868361	64	lineage1.1.2	Sensitive	tuberculosis: human-adapted	L1.1.2	Mycobacterium tuberculosis		['input','diff','tbprofiler','Walker_2022','CRyPTIC_PHE','Napier_2020']	99.32	64	true	lineage1	true	true	true	true	true	true	false	true	true	true	false	false	false
SAMEA7551909	ERR4818545	WGS	PUBLIC HEALTH ENGLAND	ERX4688387	Illumina MiSeq	PAIRED	RANDOM	GENOMIC	ILLUMINA	ERS5308557	ERP124941	['project.PHE-TB','PRJEB41201','22471302','ERP124941','773303','SAMEA7551909','run.21365','ERS5308557','ERR4818545','experiment.21365','sample.21365','ERX4688387']		2021-11-10T20:10:00.000000+0000			GBR	Europe										S		S					S	S								329	329490962	196617340	PRJEB41201	Walker_2022		98.47	1899079	63	lineage4.1.2	Sensitive	tuberculosis: unclassified		Mycobacterium tuberculosis		['input','Walker_2022','diff','CRyPTIC_PHE','tbprofiler']	98.47	63	true	lineage4	true	true	true	true	true	true	false	true	true	true	false	false	false
SAMEA1118211	ERR2513030	WGS	PHE	ERX2532240	Illumina HiSeq 2500	PAIRED	RANDOM	GENOMIC	ILLUMINA	ERS2397620	ERP107961	['ERS2397620','sample.4714','493034','SAMEA1118211','run.4714','ERX2532240','project.First_10k_genomes_study_set_4','experiment.4714','ERR2513030','10122157','ERP107961','PRJEB25991']		2021-10-23T15:08:00.000000+0000			GBR	Europe	England									S		S					S	S								638	638781944	323985739	PRJEB25991	Walker_2022		99.33	1860590	65	lineage1.1.2	Sensitive	tuberculosis: human-adapted	L1.1.2	Mycobacterium tuberculosis		['Napier_2020','input','tbprofiler','diff','CRyPTIC_PHE','Walker_2022']	99.33	65	true	lineage1	true	true	true	true	true	true	false	true	true	true	false	false	false
SAMEA5569741	ERR3287548	WGS	UNIVERSIDAD PERUANA CAYETANO HEREDIA, PERU	ERX3314057	Illumina HiSeq 4000	PAIRED	RANDOM	GENOMIC	ILLUMINA	ERS3371763	ERP114885	['ERX3314057','ERS3371763','ERP114885','11622026','SAMEA5569741','542465','PRJEB32234','sample.11574','ERR3287548','experiment.11574','project.Gates_clinical_isolates_Peru','run.11574']		2021-11-03T09:38:00.000000+0000			PER	South America						S				S	S	R	S	S				S		S	S	S	S	S	S	472	472652700	201667305	PRJEB32234	['CRyPTIC_reuse_table','Walker_2022']		99.57	1679537	64	lineage4.3.2	HR-TB	tuberculosis: unclassified		Mycobacterium tuberculosis		['tbprofiler','CRyPTIC_reuse_table','input','diff','CRyPTIC_UPCH','Walker_2022']	99.57	64	true	lineage4	true	true	true	true	true	true	false	true	true	true	false	false	false
SAMEA10029854	ERR7911101	WGS	FZB	ERX7478498	NextSeq 500	PAIRED		GENOMIC	ILLUMINA	ERS7708062	ERP132622	['PRJEB48275','ERR7911101','ena-STUDY-FZB-22-10-2021-10:26:06:450-343','SAMEA10029854','ena-EXPERIMENT-FZB-05-01-2022-10:45:57:304-259','ena-RUN-FZB-05-01-2022-10:45:57:304-259','24681822','794636','ERS7708062','15-01771','ERP132622','ERX7478498']		2022-05-09T05:47:00.000000+0000			VNM	Asia						S	S			R		R	S	S			S	R					S			646	646415597	274124564	PRJEB48275	Finci_2022		99.53	1589642	54	lineage2.2.1	MDR-TB	tuberculosis: human-adapted	L2.2.1	Mycobacterium tuberculosis		['input','diff','Finci_2022','tbprofiler']	99.53	54	true	lineage2	true	true	true	true	true	true	false	true	true	true	false	false	false
SAMEA7545304	ERR4811801	WGS	UNIVERSIDAD PERUANA CAYETANO HEREDIA	ERX4681791	Illumina HiSeq 4000	PAIRED	RANDOM	GENOMIC	ILLUMINA	ERS5301961	ERP124939	['22464694','sample.16188','SAMEA7545304','ERP124939','ERR4811801','ERX4681791','project.Peru_Wellcome','PRJEB41199','experiment.16188','run.16188','773301','ERS5301961']	2018	2021-11-10T06:57:00.000000+0000			PER	South America						S				S	S	S	S	S				S		S	S	S	S	S	S	474	474287400	225145119	PRJEB41199	['CRyPTIC_reuse_table','Walker_2022']		99.45	1555158	58	lineage4.1.1.3	Sensitive	tuberculosis: unclassified		Mycobacterium tuberculosis		['input','standford','diff','Walker_2022','tbprofiler','CRyPTIC_UPCH','CRyPTIC_reuse_table']	99.45	58	true	lineage4	true	true	true	true	true	true	true	true	true	true	false	false	false
SAMEA1103102	ERR2510828	WGS	SAN RAFFAELE SCIENTIFIC INSTITUTE	ERX2530243	Illumina MiSeq	PAIRED	RANDOM	GENOMIC	ILLUMINA	ERS2395144	ERP107941	['run.3838','ERP107941','ERX2530243','ERR2510828','experiment.3838','ERS2395144','PRJEB25972','493033','project.First_10k_genomes_study_set_3','10121456','SAMEA1103102','sample.3838']		2021-10-23T14:09:00.000000+0000			ITA	Europe										S		S					S	S								304	304197608	145916207	PRJEB25972	Walker_2022		98.77	3312644	52	lineage4.2.2.2	Sensitive	tuberculosis: human-adapted	L4.2.2.2	Mycobacterium tuberculosis		['CRyPTIC_SanRaffaele','diff','Napier_2020','tbprofiler','input','Walker_2022']	98.77	52	true	lineage4	true	true	true	true	true	true	false	true	true	true	false	false	false
SAMEA10030408	ERR7910963	WGS	FZB	ERX7478360	NextSeq 500	PAIRED		GENOMIC	ILLUMINA	ERS7708615	ERP132622	['ERS7708615','ena-STUDY-FZB-22-10-2021-10:26:06:450-343','SAMEA10030408','PRJEB48275','16-14942','ena-EXPERIMENT-FZB-05-01-2022-10:45:57:299-121','ERR7910963','794636','ERP132622','24682375','ERX7478360','ena-RUN-FZB-05-01-2022-10:45:57:299-121']		2022-05-09T04:51:00.000000+0000			MDA	Europe						S	S			R		R	S	S			S	R					S			855	855738553	375441518	PRJEB48275	Finci_2022		99.57	1652747	57	lineage2.2.1	MDR-TB	tuberculosis: human-adapted	L2.2.1	Mycobacterium tuberculosis		['tbprofiler','Finci_2022','input','diff']	99.57	57	true	lineage2	true	true	true	true	true	true	false	true	true	true	false	false	false
SAMEA1119278	ERR2514097	WGS	PHE	ERX2533307	Illumina MiSeq	PAIRED	RANDOM	GENOMIC	ILLUMINA	ERS2398687	ERP107961	['PRJEB25991','experiment.6033','sample.6033','run.6033','ERX2533307','project.First_10k_genomes_study_set_4','ERS2398687','SAMEA1119278','493034','ERR2514097','10123224','ERP107961']		2021-10-23T17:05:00.000000+0000			GBR	Europe	England									S		S					S	S								528	528667610	347998541	PRJEB25991	Walker_2022		99.37	1481681	45	lineage4.1.2.1	Sensitive	tuberculosis: human-adapted	L4.1.2.1	Mycobacterium tuberculosis		['diff','input','Walker_2022','tbprofiler','CRyPTIC_PHE','Napier_2020']	99.37	45	true	lineage4	true	true	true	true	true	true	false	true	true	true	false	false	false
SAMN08214749	SRR6397669	WGS	BC CENTRE FOR DISEASE CONTROL PUBLIC HEALTH LABORATORY	SRX3490989	HiSeq X Ten	PAIRED	RANDOM	GENOMIC	ILLUMINA	SRS2774866	SRP119652	['SRX3490989','PRJNA413593','SRR6397669','413593','SRP119652','BC00-Mtb004','BC00-Mtb004_2.fastq.gz','SAMN08214749','8214749','SRS2774866']	2000	2017-12-24T19:02:00.000000+0000		49.15 N 123.7 W	CAN	North America	British Columbia		Homo sapiens	3	human					S		S						S	S							796	796569500	372580250	PRJNA413593	CRyPTIC_WHO2021_PMC7612554		99.74	1844110	51	lineage4.4.1.2	Sensitive	tuberculosis: human-adapted	L4	Mycobacterium tuberculosis		['tbprofiler','diff','input','Walker_2022','Napier_2020']	99.74	51	true	lineage4	true	true	true	true	true	true	true	true	true	true	true	false	false
SAMEA3558543	ERR1035010	WGS	LSHTM	ERX1113808	Illumina MiSeq	PAIRED		GENOMIC	ILLUMINA	ERS865692	ERP011639	['ERP011639','SAMEA3558543','ERS865692','ena-EXPERIMENT-LSHTM-25-09-2015-14:04:49:447-435','PRJEB10385','ena-RUN-LSHTM-25-09-2015-14:04:49:447-435','4154839','297845','ena-STUDY-LSHTM-18-08-2015-18:02:02:463-104','mtb435','ERX1113808','ERR1035010']		2015-12-10T04:51:00.000000+0000			ZAF	Africa						S				S	S	R			S			R								788	788285610	502718768	PRJEB10385	Coll_2018		99.43	916151	20	lineage2.2.1	MDR-TB	tuberculosis: human-adapted	L2.2.1	Mycobacterium tuberculosis		['diff','input','Coll_2018','Napier_2020','tbprofiler']	99.43	20	true	lineage2	true	true	true	true	true	true	false	true	true	true	false	false	false
SAMEA1016128	ERR067734	WGS	SC	ERX045597	Illumina HiSeq 2000	PAIRED	RANDOM	GENOMIC	ILLUMINA	ERS050937	ERP000192	['PRJEB2138','SC_RUN_6972_6#15','0620A-sc-2011-08-25T12:38:32Z-1262333','SC_EXP_6972_6#15','203970','776866','ERS050937','Variation discovery in Russian TB isolates-sc-2010-04-20','SAMEA1016128','Variation discovery in Russian TB isolates-sc-2010','ERP000192','ERX045597','ERR067734']	2008	2014-09-13T11:35:00.000000+0000			RUS	Europe	Samara		Homo sapiens	3	human					S		S						S	S							314	314031000	184673039	PRJEB2138	CRyPTIC_WHO2021_PMC7612554		99.51	3952196	68	lineage4.1.2	Other	tuberculosis: human-adapted	L4.1.2	Mycobacterium tuberculosis		['Menardo_2018','Walker_2022','Napier_2020','diff','Nimmo_2024','input','tbprofiler']	99.51	68	true	lineage4	true	true	true	true	true	true	true	true	true	true	true	false	false
SAMEA1707556	ERR229983	WGS	SC	ERX204534	Illumina HiSeq 2000	PAIRED	RANDOM	GENOMIC	ILLUMINA	ERS181532	ERP000192	['SC_RUN_8939_3#69','ERX204534','PRJEB2138','Variation discovery in Russian TB isolates-sc-2010','ERS181532','2462C-sc-2012-10-11T13:40:01Z-1494302','Variation discovery in Russian TB isolates-sc-2010-04-20','ERP000192','SC_EXP_8939_3#69','1922790','SAMEA1707556','ERR229983','203970']	2010	2013-02-19T03:06:00.000000+0000			RUS	Europe	Samara		Homo sapiens	3	human					S		R						S	R							428	428965800	203592264	PRJEB2138	CRyPTIC_WHO2021_PMC7612554		99.68	1806883	41	lineage4.3.3	HR-TB	tuberculosis: human-adapted	L4.3.3	Mycobacterium tuberculosis		['tbprofiler','input','Menardo_2018','Napier_2020','diff','Walker_2022']	99.68	41	true	lineage4	true	true	true	true	true	true	true	true	true	true	true	false	false
SAMEA7563241	ERR4830801	WGS	SAN RAFFAELE SCIENTIFIC INSTITUTE	ERX4700785	NextSeq 500	PAIRED	RANDOM	GENOMIC	ILLUMINA	ERS5319874	ERP125010	['ERR4830801','773336','experiment.26778','sample.26778','ERS5319874','22478808','run.26778','ERX4700785','SAMEA7563241','PRJEB41269','project.Ethiopia','ERP125010']		2021-11-11T10:02:00.000000+0000			ETH	Africa						S				S	S	R	S	S				R		S	S	S	S	S	R	434	434661791	182303927	PRJEB41269	['CRyPTIC_reuse_table','Walker_2022']		99.48	1688637	56	lineage4.2.2.2	MDR-TB	tuberculosis: unclassified		Mycobacterium tuberculosis		['tbprofiler','CRyPTIC_SanRaffaele_Ethiopia','input','Walker_2022','diff','CRyPTIC_reuse_table']	99.48	56	true	lineage4	true	true	true	true	true	true	false	true	true	true	false	false	false
SAMN08629584	SRR6797665	WGS	SAN RAFFAELE	SRX3756628	Illumina HiSeq 2500	PAIRED	RANDOM	GENOMIC	ILLUMINA	SRS3012325	SRP128089	['bp0','141037_WGS','SRP128089','428596','141037','8629584','PRJNA428596','SAMN08629584','SRR6797665','141037_210916_BGD_210916_100.gatk.bam','SRS3012325','SRX3756628']		2018-03-02T06:31:00.000000+0000			BGD	Asia			Homo sapiens	3	human					S		S		S				S	S				S			357	357020300	150229085	PRJNA428596	CRyPTIC_WHO2021_PMC7612554		99.58	1592849	36	lineage2.2.1	Sensitive	tuberculosis: unclassified		Mycobacterium tuberculosis		['diff','tbprofiler','Walker_2022','input']	99.58	36	true	lineage2	true	true	true	true	true	true	false	true	true	true	true	false	false
SAMN07766363	SRR6152753	WGS	BC CENTRE FOR DISEASE CONTROL PUBLIC HEALTH LABORATORY	SRX3264647	HiSeq X Ten	PAIRED	RANDOM	GENOMIC	ILLUMINA	SRS2576871	SRP119652	['PRJNA413593','413593','SRS2576871','7766363','SRR6152753','SRX3264647','BC13-Mtb065_1.fastq.gz','BC13-Mtb065','SRP119652','SAMN07766363']	2013	2017-10-11T04:56:00.000000+0000		49.15 N 123.7 W	CAN	North America	British Columbia		Homo sapiens	3	human					S		R					S	S	R							648	648710500	263153837	PRJNA413593	CRyPTIC_WHO2021_PMC7612554		99.54	1896667	54	lineage2.2.1	HR-TB	tuberculosis: human-adapted	L2	Mycobacterium tuberculosis		['input','tbprofiler','diff','Walker_2022','Napier_2020']	99.54	54	true	lineage2	true	true	true	true	true	true	true	true	true	true	true	false	false
SAMEA1556556	ERR182019	WGS	SC	ERX158129	Illumina HiSeq 2000	PAIRED	RANDOM	GENOMIC	ILLUMINA	ERS142154	ERP001072	['ERR182019','SAMEA1556556','ERX158129','1779014','SC_EXP_8233_8#58','204548','Karonga_Prevention_Study__KPS____whole_genome_sequencing_in_a_whole_population-sc-2011-12-13T10:33:26Z-2066','ERP001072','PRJEB2794','6012893-sc-2012-05-29T15:11:08Z-1429069','SC_RUN_8233_8#58','ERS142154','Karonga_Prevention_Study__KPS____whole_genome_sequ']	2006	2012-10-23T12:22:00.000000+0000			MWI	Africa	Karonga		Homo sapiens	3	human							S						S								346	346939400	172642744	PRJEB2794	Coll_2018		99.73	1795147	41	lineage4.3.4.2.1	Sensitive	tuberculosis: human-adapted	L4.3.4.2.1	Mycobacterium tuberculosis		['tbprofiler','diff','Menardo_2021','input','Napier_2020','Menardo_2018','Coll_2018','Karonga_Prevention_Study']	99.73	41	true	lineage4	true	true	true	true	true	true	true	true	true	true	true	false	false
SAMEA1117769	ERR2512588	WGS	PHE	ERX2531798	Illumina HiSeq 2500	PAIRED	RANDOM	GENOMIC	ILLUMINA	ERS2397178	ERP107961	['ERP107961','run.4158','project.First_10k_genomes_study_set_4','SAMEA1117769','PRJEB25991','ERX2531798','sample.4158','493034','ERS2397178','10121715','experiment.4158','ERR2512588']		2021-10-23T15:05:00.000000+0000			GBR	Europe	England									S		S					S	S								782	782240098	410584499	PRJEB25991	Walker_2022		99.26	1892115	63	lineage1.1.2	Sensitive	tuberculosis: human-adapted	L1.1.2	Mycobacterium tuberculosis		['Walker_2022','input','Napier_2020','diff','CRyPTIC_PHE','tbprofiler']	99.26	63	true	lineage1	true	true	true	true	true	true	false	true	true	true	false	false	false
SAMEA1101777	ERR2510477	WGS	SAN RAFFAELE SCIENTIFIC INSTITUTE	ERX2529892	NextSeq 500	PAIRED	RANDOM	GENOMIC	ILLUMINA	ERS2394793	ERP107941	['experiment.3487','ERR2510477','PRJEB25972','493033','sample.3487','project.First_10k_genomes_study_set_3','ERX2529892','ERS2394793','10121105','run.3487','SAMEA1101777','ERP107941']		2021-10-23T14:10:00.000000+0000			PAK	Asia						S				R	S	R	S	S				S	R	S	S	S	S	S	R	429	429575609	185399950	PRJEB25972	['Walker_2022','CRyPTIC_reuse_table']		99.46	1657190	56	lineage3	Pre-XDR-TB	tuberculosis: human-adapted	L3	Mycobacterium tuberculosis		['tbprofiler','CRyPTIC_SanRaffaele','input','CRyPTIC_reuse_table','diff','Walker_2022','Napier_2020']	99.46	56	true	lineage3	true	true	true	true	true	true	false	true	true	true	false	false	false
SAMEA7546553	ERR4813048	WGS	UNIVERSIDAD PERUANA CAYETANO HEREDIA	ERX4683038	Illumina NovaSeq 6000	PAIRED	RANDOM	GENOMIC	ILLUMINA	ERS5303208	ERP124939	['run.28901','sample.28901','ERP124939','773301','PRJEB41199','ERR4813048','22465947','experiment.28901','ERS5303208','SAMEA7546553','ERX4683038','project.Peru_Wellcome']	2018	2021-11-10T09:02:00.000000+0000			PER	South America						S	S			I	R	R	S	R				R	S	S	S	S	R	S	R	713	713301350	227746921	PRJEB41199	['Walker_2022','CRyPTIC_reuse_table']		99.79	1858218	68	lineage4.3.4.2	Pre-XDR-TB	tuberculosis: unclassified		Mycobacterium tuberculosis		['CRyPTIC_reuse_table','Walker_2022','input','CRyPTIC_UPCH','standford','tbprofiler','diff']	99.79	68	true	lineage4	true	true	true	true	true	true	true	true	true	true	false	false	false
SAMN01908878	SRR671854	WGS	BGI	SRX225168	Illumina HiSeq 2000	PAIRED	PCR	GENOMIC	ILLUMINA	SRS388947	SRP018402	['BGI_LN373_MYCsjjDFGDFBPEI-52_110905','SRR671854','PRJNA187550','SAMN01908878','187550','SRX225168','BGI_LN373','1908878','BGI-FCD056DACXX-110905-L3-LN373','SRP018402','SRS388947']		2015-09-05T05:58:00.000000+0000			CHN	Asia							S					R	S						R				R			528	528000000	353003026	PRJNA187550	CRyPTIC_WHO2021_PMC7612554		99.41	1519943	28	lineage2.2.1	Pre-XDR-TB	tuberculosis: human-adapted	L2.2.1	Mycobacterium tuberculosis		['input','diff','tbprofiler','Napier_2020','Walker_2022']	99.41	28	true	lineage2	true	true	true	true	true	true	false	true	true	true	false	false	false
SAMN03647955	SRR2100782	WGS	UNIVERSITY OF OXFORD	SRX1095476	Illumina HiSeq 2500	PAIRED	RANDOM	GENOMIC	ILLUMINA	SRS990510	SRP061066	['3647955','SAMN03647955','PRJNA282721','SRP061066','282721','SRR2100782','8986b960-f995-4853-8f75-c5868d00a63f_R00000039_v3.bam','SRX1095476','C00014588','SRS990510']		2015-07-23T12:15:00.000000+0000			GBR	Europe										S		S					S	S								472	472235000	341525798	PRJNA282721	CRyPTIC_WHO2021_PMC7612554		99.42	1749667	40	lineage3	Sensitive	tuberculosis: human-adapted	L3	Mycobacterium tuberculosis		['tbprofiler','input','diff','Napier_2020','Walker_2022','Menardo_2018','Menardo_2021','Shuaib_2022']	99.42	40	true	lineage3	true	true	true	true	true	true	false	true	true	true	false	false	false
SAMN03648515	SRR2101268	WGS	UNIVERSITY OF OXFORD	SRX1095962	Illumina HiSeq 2500	PAIRED	RANDOM	GENOMIC	ILLUMINA	SRS990625	SRP061066	['1fa0cc2c-afc9-4a09-b645-a9774f4eda27_R00000039_v3.bam','SRR2101268','SRP061066','282721','PRJNA282721','SRS990625','C00018003','SAMN03648515','SRX1095962','3648515']		2015-07-15T08:48:00.000000+0000			GBR	Europe										S		S					S	S								402	402850800	273833791	PRJNA282721	CRyPTIC_WHO2021_PMC7612554		99.38	1882445	42	lineage1.2.1.1	Sensitive	tuberculosis: human-adapted	L1.2.1	Mycobacterium tuberculosis		['input','Napier_2020','Menardo_2021','tbprofiler','Walker_2022','diff','Menardo_2018']	99.38	42	true	lineage1	true	true	true	true	true	true	false	true	true	true	false	false	false
SAMEA7550107	ERR4816745	WGS	PUBLIC HEALTH ENGLAND	ERX4686587	Illumina HiSeq 2500	PAIRED	RANDOM	GENOMIC	ILLUMINA	ERS5306757	ERP124941	['22469502','run.19565','ERX4686587','ERS5306757','experiment.19565','sample.19565','773303','SAMEA7550107','project.PHE-TB','PRJEB41201','ERR4816745','ERP124941']		2021-11-10T16:24:00.000000+0000			GBR	Europe						S	S			S	R	R	S	R				R					R	S		274	274857966	131137380	PRJEB41201	Walker_2022		64.96	1639462	37	lineage2.2.1	Pre-XDR-TB	tuberculosis: unclassified		Mycobacterium tuberculosis		['tbprofiler','CRyPTIC_PHE','Walker_2022','diff','input']	64.96	37	true	lineage2	true	true	true	true	true	true	false	true	true	true	false	true	false
SAMEA7553268	ERR4819902	WGS	PUBLIC HEALTH ENGLAND	ERX4689744	Illumina HiSeq 2500	PAIRED	RANDOM	GENOMIC	ILLUMINA	ERS5309914	ERP124941	['SAMEA7553268','run.22723','experiment.22723','ERS5309914','ERX4689744','sample.22723','ERR4819902','22472659','PRJEB41201','ERP124941','project.PHE-TB','773303']		2021-11-10T22:26:00.000000+0000			GBR	Europe										S		S						S								532	532286564	226821385	PRJEB41201	Walker_2022		99.26	1754234	39	lineage3	Sensitive	tuberculosis: unclassified		Mycobacterium tuberculosis		['diff','tbprofiler','CRyPTIC_PHE','Walker_2022','input']	99.26	39	true	lineage3	true	true	true	true	true	true	false	true	true	true	false	false	false
SAMEA7544558	ERR4811501	WGS	CCDC	ERX4681046	HiSeq X Ten	PAIRED	RANDOM	GENOMIC	ILLUMINA	ERS5301216	ERP124937	['SAMEA7544558','22464394','run.15115','ERR4811501','ERP124937','ERS5301216','773299','project.CDC_192','experiment.15115','sample.15115','PRJEB41197','ERX4681046']		2021-11-10T06:05:00.000000+0000			CHN	Asia						S				S		S	S	S				S		S	S	S	S	S	S	934	934694400	404576398	PRJEB41197	['CRyPTIC_reuse_table','Walker_2022']		99.58	1748668	60	lineage4.5	Sensitive	tuberculosis: unclassified		Mycobacterium tuberculosis		['CRyPTIC_CCDC_CDC_192','tbprofiler','Walker_2022','input','diff','CRyPTIC_reuse_table']	99.58	60	true	lineage4	true	true	true	true	true	true	false	true	true	true	false	false	false
SAMEA1117663	ERR2512482	WGS	PHE	ERX2531692	Illumina HiSeq 2500	PAIRED	RANDOM	GENOMIC	ILLUMINA	ERS2397072	ERP107961	['sample.4030','ERP107961','ERX2531692','SAMEA1117663','PRJEB25991','run.4030','493034','10121609','ERR2512482','project.First_10k_genomes_study_set_4','experiment.4030','ERS2397072']		2021-10-23T15:04:00.000000+0000			GBR	Europe	England									S		S					S	S								553	553093672	336913599	PRJEB25991	Walker_2022		99.41	1606264	53	lineage3	Sensitive	tuberculosis: human-adapted	L3	Mycobacterium tuberculosis		['Walker_2022','tbprofiler','diff','Napier_2020','input','CRyPTIC_PHE']	99.41	53	true	lineage3	true	true	true	true	true	true	false	true	true	true	false	false	false
SAMEA7527692	ERR4799106	WGS	FOUNDATION FOR MEDICAL RESEARCH INDIA	ERX4668523	NextSeq 500	PAIRED	RANDOM	GENOMIC	ILLUMINA	ERS5284163	ERP124850	['project.Mumbai','SAMEA7527692','ERS5284163','ERX4668523','ERR4799106','sample.27571','ERP124850','773292','PRJEB41116','22461237','experiment.27571','run.27571']		2021-11-10T01:43:00.000000+0000			IND	Asia	Mumbai					R	R				R	R	R	R				R			S		R	S		519	519933468	239607758	PRJEB41116	Walker_2022		99.44	1503151	51	lineage4.2.2.2	Pre-XDR-TB	tuberculosis: unclassified		Mycobacterium tuberculosis		['diff','input','Walker_2022','tbprofiler','CRyPTIC_IND']	99.44	51	true	lineage4	true	true	true	true	true	true	false	true	true	true	false	false	false
SAMEA7524724	ERR4796268	WGS	FOUNDATION FOR MEDICAL RESEARCH INDIA	ERX4665682	NextSeq 500	PAIRED	RANDOM	GENOMIC	ILLUMINA	ERS5281199	ERP124850	['ERX4665682','SAMEA7524724','ERP124850','ERS5281199','experiment.993','773292','PRJEB41116','22458289','sample.993','project.Mumbai','run.993','ERR4796268']		2021-11-09T21:49:00.000000+0000			IND	Asia	Mumbai					S	S			S	S	S	S	S				S		S	S	S	S	S	S	609	609372000	262954683	PRJEB41116	['CRyPTIC_reuse_table','Walker_2022']		99.27	1692958	54	lineage1.1.2	Sensitive	tuberculosis: unclassified		Mycobacterium tuberculosis		['diff','input','tbprofiler','CRyPTIC_IND','Walker_2022','CRyPTIC_reuse_table']	99.27	54	true	lineage1	true	true	true	true	true	true	false	true	true	true	false	false	false
SAMEA7560614	ERR4828177	WGS	OUCRU-HCMC	ERX4698161	NextSeq 500	PAIRED	RANDOM	GENOMIC	ILLUMINA	ERS5317250	ERP124982	['PRJEB41241','ERX4698161','SAMEA7560614','project.Vietnam','ERS5317250','ERP124982','22476184','773308','run.11945','sample.11945','experiment.11945','ERR4828177']		2021-11-12T02:29:00.000000+0000			VNM	Asia	Ho Chi Minh City					S				S	S	S	S	S				S		S	S	S	S	S		242	242662738	106084800	PRJEB41241	['Walker_2022','CRyPTIC_reuse_table']		99.63	1388846	47	lineage2.2.1	Sensitive	tuberculosis: unclassified		Mycobacterium tuberculosis		['Walker_2022','input','CRyPTIC_OUCRU','CRyPTIC_reuse_table','tbprofiler','diff']	99.63	47	true	lineage2	true	true	true	true	true	true	false	true	true	true	false	false	false
SAMEA7542174	ERR4810599	WGS	CCDC	ERX4679045	HiSeq X Ten	PAIRED	RANDOM	GENOMIC	ILLUMINA	ERS5298626	ERP124934	['ERP124934','22463493','ERX4679045','ERR4810599','PRJEB41194','run.10979','773297','SAMEA7542174','sample.10979','experiment.10979','ERS5298626','project.CDC_22']		2021-11-10T04:53:00.000000+0000			CHN	Asia						S	S			S	S	S	S	S				S	S	S	S	S	S	S	S	1364	1364253600	581128640	PRJEB41194	['CRyPTIC_reuse_table','Walker_2022']		99.43	1714060	59	lineage4.5	Sensitive	tuberculosis: unclassified		Mycobacterium tuberculosis		['CRyPTIC_reuse_table','Walker_2022','input','diff','tbprofiler','CRyPTIC_CCDC_CDC_22']	99.43	59	true	lineage4	true	true	true	true	true	true	false	true	true	true	false	false	false
SAMEA7528192	ERR4799607	WGS	FOUNDATION FOR MEDICAL RESEARCH INDIA	ERX4669022	NextSeq 500	PAIRED	RANDOM	GENOMIC	ILLUMINA	ERS5284662	ERP124850	['22461736','ERP124850','ERS5284662','experiment.28072','sample.28072','ERX4669022','project.Mumbai','SAMEA7528192','773292','run.28072','PRJEB41116','ERR4799607']		2021-11-10T02:06:00.000000+0000			IND	Asia	Mumbai					S	S				S	S	S	S				S			S		S	S		564	564890698	250244989	PRJEB41116	Walker_2022		99.56	1600084	53	lineage3	Sensitive	tuberculosis: unclassified		Mycobacterium tuberculosis		['Walker_2022','input','CRyPTIC_IND','diff','tbprofiler']	99.56	53	true	lineage3	true	true	true	true	true	true	false	true	true	true	false	false	false
SAMEA3558421	ERR1034888	WGS	LSHTM	ERX1113686	Illumina MiSeq	PAIRED		GENOMIC	ILLUMINA	ERS865570	ERP011639	['ERX1113686','ERP011639','ena-RUN-LSHTM-25-09-2015-14:04:49:439-313','PRJEB10385','ena-STUDY-LSHTM-18-08-2015-18:02:02:463-104','mtb313','4154717','SAMEA3558421','ERR1034888','297845','ERS865570','ena-EXPERIMENT-LSHTM-25-09-2015-14:04:49:439-313']		2015-12-10T05:01:00.000000+0000			PRT	Europe						S	S		R		R		R		R	S										831	831041600	542099831	PRJEB10385	Coll_2018		99.75	1682865	39	lineage4.3.4.2	Pre-XDR-TB	tuberculosis: human-adapted	L4.3.4.2	Mycobacterium tuberculosis		['tbprofiler','input','diff','Napier_2020','Coll_2018']	99.75	39	true	lineage4	true	true	true	true	true	true	false	true	true	true	false	false	false
SAMEA7526566	ERR4798013	WGS	FOUNDATION FOR MEDICAL RESEARCH INDIA	ERX4667431	NextSeq 500	PAIRED	RANDOM	GENOMIC	ILLUMINA	ERS5283039	ERP124850	['run.13005','sample.13005','ERR4798013','773292','22460129','SAMEA7526566','project.Mumbai','PRJEB41116','ERP124850','ERX4667431','experiment.13005','ERS5283039']		2021-11-09T23:11:00.000000+0000			IND	Asia	Mumbai					S	S				S		S	S							S		S	S		562	562263000	237256971	PRJEB41116	Walker_2022		99.73	1716948	57	lineage4.8	Sensitive	tuberculosis: unclassified		Mycobacterium tuberculosis		['tbprofiler','input','CRyPTIC_IND','diff','Walker_2022']	99.73	57	true	lineage4	true	true	true	true	true	true	false	true	true	true	false	false	false
SAMEA8742110	ERR8699792	WGS	UNIVERSITY OF CAPE TOWN	ERX8357090	Illumina NovaSeq 6000	PAIRED	RANDOM	GENOMIC	ILLUMINA	ERS6421692	ERP135632	['ERX8357090','26335249','ERS6421692','run.29119.1','PRJEB51043','811913','experiment.29119','ERR8699792','SAMEA8742110','project.Wellcome_clinical_isolates_site20','ERP135632','sample.29119']		2022-03-15T06:36:00.000000+0000			ZAF	Africa						S				S	S	S	S	S				S		S	S	S	S	S	S	752	752140060	251565608	PRJEB51043	CRyPTIC_reuse_table		99.53	1838632	64	lineage2.2.1	Sensitive	tuberculosis: unclassified		Mycobacterium tuberculosis		['tbprofiler','CRyPTIC_reuse_table','diff','input','CRyPTIC_UofCapeTown']	99.53	64	true	lineage2	true	true	true	true	true	true	false	true	true	true	false	false	false
SAMEA7555521	ERR4822152	WGS	PUBLIC HEALTH ENGLAND	ERX4691994	Illumina HiSeq 2500	PAIRED	RANDOM	GENOMIC	ILLUMINA	ERS5312164	ERP124941	['project.PHE-TB','sample.24973','experiment.24973','22474928','ERP124941','run.24973','ERR4822152','SAMEA7555521','ERS5312164','ERX4691994','773303','PRJEB41201']		2021-11-11T03:08:00.000000+0000			GBR	Europe										S		S						S								739	739838601	381797120	PRJEB41201	Walker_2022		97.81	1263019	28	lineage4.1.2.1	Sensitive	tuberculosis: unclassified		Mycobacterium tuberculosis		['input','Walker_2022','tbprofiler','diff','CRyPTIC_PHE']	97.81	28	true	lineage4	true	true	true	true	true	true	false	true	true	true	false	false	false
SAMEA3270354	ERR2515891	WGS	CTB/NICD	ERX2535099	Illumina MiSeq	PAIRED	RANDOM	GENOMIC	ILLUMINA	ERS2400490	ERP107968	['sample.8109','ERR2515891','project.First_10k_genomes_study_set_5','ERS2400490','ERX2535099','experiment.8109','PRJEB25997','ERP107968','493035','run.8109','SAMEA3270354','10125229']		2021-10-23T19:15:00.000000+0000			ZAF	Africa						S	S			S		S	S				S	S	S				S			411	411531311	269068343	PRJEB25997	Walker_2022		99.58	1023464	55	lineage4.3.2.1	Sensitive	tuberculosis: human-adapted	L4.3.2.1	Mycobacterium tuberculosis		['input','diff','CRyPTIC_CTB-NICD','Napier_2020','Walker_2022','tbprofiler']	99.58	55	true	lineage4	true	true	true	true	true	true	false	true	true	true	false	false	false
SAMEA7562860	ERR4830420	WGS	OUCRU-HCMC	ERX4700404	Illumina MiSeq	PAIRED	RANDOM	GENOMIC	ILLUMINA	ERS5319493	ERP124988	['ERR4830420','experiment.15896','run.15896','ERP124988','SAMEA7562860','22478427','PRJEB41247','sample.15896','773314','ERX4700404','ERS5319493','project.CRyPTIC_08_02TBextension']		2021-11-11T09:01:00.000000+0000			VNM	Asia						S				S	S	S	S	S				S		S	S	S	S	S	S	414	414222900	168793438	PRJEB41247	['CRyPTIC_reuse_table','Walker_2022']		99.49	1634642	54	lineage2.2.1	Sensitive	tuberculosis: unclassified		Mycobacterium tuberculosis		['Walker_2022','CRyPTIC_reuse_table','diff','input','CRyPTIC_OUCRU','tbprofiler']	99.49	54	true	lineage2	true	true	true	true	true	true	false	true	true	true	false	false	false
SAMEA3444544	ERR2517140	WGS	RIVM	ERX2536356	Illumina HiSeq 2500	PAIRED	RANDOM	GENOMIC	ILLUMINA	ERS2401818	ERP107973	['ERR2517140','sample.8359','run.8359','project.First_10k_genomes_study_set_10','experiment.8359','10126477','ERS2401818','ERP107973','SAMEA3444544','PRJEB26002','ERX2536356','493040']		2022-07-23T23:21:00.000000+0000			NLD	Europe										S		S					S	S	R							473	473579840	236706336	PRJEB26002	Walker_2022		99.3	1778651	48	lineage4.1.2	Other	tuberculosis: human-adapted	L4.1.2	Mycobacterium tuberculosis		['CRyPTIC_RIVM','diff','Napier_2020','Walker_2022','input','tbprofiler']	99.3	48	true	lineage4	true	true	true	true	true	true	false	true	true	true	false	false	false
SAMN07236315	['SRR5709896','SRR19857331']	WGS		['SRX2930481','SRX15900945']	['BGISEQ-500','Illumina HiSeq 2000']	PAIRED	RANDOM	GENOMIC	['ILLUMINA','BGISEQ']	SRS2293194		['390471','SRR5709896','SRX2930481','HS007-PE-R00009_AH2J2MBBXX.WMB293-TCGAGTAG_S72_L004_R2.fastq','SRP109608','7236315','SRX15900945','SRS2293194','SRR19857331','BGI178_1.fq.gz','SAMN07236315','32317','PRJNA390052','PRJNA390471','WMB293_DS-32317']	2012			13.7563 N 100.5018 E	THA	Asia	Bangkok	sputum	Homo sapiens	3	human					S		R						R	S							1697	1698521900	1000439185	PRJNA390471	CRyPTIC_WHO2021_PMC7612554		99.28	1462006	47	lineage1.1.1	Pre-XDR-TB	tuberculosis: human-adapted	L1.1.1	Mycobacterium tuberculosis		['tbprofiler','Menardo_2021','Napier_2020','Walker_2022','input','diff']	99.28	47	true	lineage1	true	true	true	true	true	true	true	true	true	true	true	false	false
SAMEA7549128	ERR4815768	WGS	PUBLIC HEALTH ENGLAND	ERX4685610	Illumina HiSeq 2500	PAIRED	RANDOM	GENOMIC	ILLUMINA	ERS5305780	ERP124941	['22468525','experiment.18588','sample.18588','project.PHE-TB','PRJEB41201','run.18588','773303','ERR4815768','ERP124941','SAMEA7549128','ERX4685610','ERS5305780']		2021-11-10T14:05:00.000000+0000			GBR	Europe										S		R						S								267	267162846	125690637	PRJEB41201	Walker_2022		99.61	2298490	51	lineage3.1.2.1	HR-TB	tuberculosis: unclassified		Mycobacterium tuberculosis		['input','tbprofiler','Walker_2022','CRyPTIC_PHE','diff']	99.61	51	true	lineage3	true	true	true	true	true	true	false	true	true	true	false	false	false
SAMN03648298	SRR2101051	WGS	UNIVERSITY OF OXFORD	SRX1095745	Illumina HiSeq 2500	PAIRED	RANDOM	GENOMIC	ILLUMINA	SRS990574	SRP061066	['SRP061066','SRX1095745','SRS990574','PRJNA282721','C00015015','SRR2101051','282721','3648298','SAMN03648298','b486d312-2b6e-49a1-8722-9a245e0389e7_R00000039_v3.bam']		2015-07-23T22:30:00.000000+0000			GBR	Europe										S		S					S	S								482	482720400	346523630	PRJNA282721	CRyPTIC_WHO2021_PMC7612554		99.29	1772611	40	lineage3	Sensitive	tuberculosis: human-adapted	L3	Mycobacterium tuberculosis		['diff','tbprofiler','Walker_2022','Napier_2020','input']	99.29	40	true	lineage3	true	true	true	true	true	true	false	true	true	true	false	false	false
SAMEA5570002	ERR3287808	WGS	UNIVERSIDAD PERUANA CAYETANO HEREDIA, PERU	ERX3314317	Illumina HiSeq 4000	PAIRED	RANDOM	GENOMIC	ILLUMINA	ERS3372023	ERP114885	['SAMEA5570002','ERR3287808','11622286','project.Gates_clinical_isolates_Peru','experiment.11834','ERP114885','ERS3372023','PRJEB32234','run.11834','ERX3314317','542465','sample.11834']		2021-11-03T09:43:00.000000+0000			PER	South America						S	S			S	S	S	S	S				S	S	S	S	S	S	S	S	474	474954900	202013488	PRJEB32234	['CRyPTIC_reuse_table','Walker_2022']		99.62	1682255	58	lineage4.1.2.1	Sensitive	tuberculosis: unclassified		Mycobacterium tuberculosis		['CRyPTIC_reuse_table','CRyPTIC_UPCH','Walker_2022','diff','input','tbprofiler']	99.62	58	true	lineage4	true	true	true	true	true	true	false	true	true	true	false	false	false
SAMEA7524714	ERR4796258	WGS	FOUNDATION FOR MEDICAL RESEARCH INDIA	ERX4665672	NextSeq 500	PAIRED	RANDOM	GENOMIC	ILLUMINA	ERS5281189	ERP124850	['project.Mumbai','ERR4796258','run.983','ERS5281189','PRJEB41116','22458279','sample.983','SAMEA7524714','ERP124850','773292','experiment.983','ERX4665672']		2021-11-09T21:49:00.000000+0000			IND	Asia	Mumbai					S	S			R	R	R	S	S				S		S	S	R	S	S	R	709	709896600	317086744	PRJEB41116	['Walker_2022','CRyPTIC_reuse_table']		99.27	1597679	48	lineage4.8	Sensitive	tuberculosis: unclassified		Mycobacterium tuberculosis		['tbprofiler','CRyPTIC_reuse_table','Walker_2022','CRyPTIC_IND','diff','input']	99.27	48	true	lineage4	true	true	true	true	true	true	false	true	true	true	false	false	false
SAMEA7547445	ERR4813939	WGS	BRAZIL	ERX4683929	Illumina HiSeq 4000	PAIRED	RANDOM	GENOMIC	ILLUMINA	ERS5304099	ERP124940	['ERP124940','run.16812','experiment.16812','22466838','773302','SAMEA7547445','PRJEB41200','ERX4683929','sample.16812','ERS5304099','ERR4813939','project.Brazil']	2018	2021-11-10T11:04:00.000000+0000			BRA	South America						S				S	I	R	S	S				S		S	S	S	S	S	S	451	451843500	199233787	PRJEB41200	['CRyPTIC_reuse_table','Walker_2022']		99.59	1745511	61	lineage4.3.4.1	RR-TB	tuberculosis: unclassified		Mycobacterium tuberculosis		['Walker_2022','CRyPTIC_reuse_table','input','tbprofiler','standford','CRyPTIC_BRA','diff']	99.59	61	true	lineage4	true	true	true	true	true	true	true	true	true	true	false	false	false
SAMEA8719025	ERR8975901	WGS	CTB/NICD	ERX5544129	Illumina NovaSeq 6000	PAIRED	RANDOM	GENOMIC	ILLUMINA	ERS6403470	ERP128647	['PRJEB44577','experiment.29461','ERR8975901','sample.29461','ERS6403470','ERP128647','project.Wellcome_clinical_isolates_site10','ERX5544129','773351','26339994','run.29461.1','SAMEA8719025']		2022-03-15T07:49:00.000000+0000			ZAF	Africa												S	S	S						S	S	S			S	1309	1309524246	415721047	PRJEB44577	CRyPTIC_reuse_table		99.57	1861520	71	lineage4.3.2.1	Sensitive	tuberculosis: unclassified		Mycobacterium tuberculosis		['diff','CRyPTIC_CTB-NICD','tbprofiler','CRyPTIC_reuse_table','input']	99.57	71	true	lineage4	true	true	true	true	true	true	false	true	true	true	false	false	false
SAMEA1100855	ERR2509880	WGS	MODMEDMICRO	ERX2529099	Illumina MiSeq	PAIRED	RANDOM	GENOMIC	ILLUMINA	ERS2394048	ERP107936	['ERX2529099','PRJEB25968','493031','10120734','project.First_10k_genomes_study_set_1','ERR2509880','run.9669','ERS2394048','SAMEA1100855','sample.9669','experiment.9669','ERP107936']		2022-07-13T11:00:00.000000+0000			GBR	Europe										S		S						S								315	315612336	195452713	PRJEB25968	Walker_2022		99.7	1802421	60	lineage4.3.3	Sensitive	tuberculosis: human-adapted	L4.3.3	Mycobacterium tuberculosis		['tbprofiler','CRyPTIC_ModMedMicro','diff','Napier_2020','Walker_2022','input']	99.7	60	true	lineage4	true	true	true	true	true	true	false	true	true	true	false	false	false
SAMEA7555446	ERR4822077	WGS	PUBLIC HEALTH ENGLAND	ERX4691919	Illumina HiSeq 2500	PAIRED	RANDOM	GENOMIC	ILLUMINA	ERS5312089	ERP124941	['run.24898','SAMEA7555446','PRJEB41201','ERX4691919','sample.24898','ERR4822077','773303','experiment.24898','ERP124941','ERS5312089','project.PHE-TB','22474853']		2021-11-11T03:05:00.000000+0000			GBR	Europe										S		S						S								414	414060883	185425499	PRJEB41201	Walker_2022		99.63	1811456	40	lineage3	Other	tuberculosis: unclassified		Mycobacterium tuberculosis		['tbprofiler','input','diff','CRyPTIC_PHE','Walker_2022']	99.63	40	true	lineage3	true	true	true	true	true	true	false	true	true	true	false	false	false
SAMEA7545325	ERR4811822	WGS	UNIVERSIDAD PERUANA CAYETANO HEREDIA	ERX4681812	Illumina HiSeq 4000	PAIRED	RANDOM	GENOMIC	ILLUMINA	ERS5301982	ERP124939	['ERR4811822','PRJEB41199','ERS5301982','22464715','ERP124939','sample.16209','ERX4681812','project.Peru_Wellcome','773301','run.16209','SAMEA7545325','experiment.16209']	2018	2021-11-10T09:53:00.000000+0000			PER	South America						S	S			I	S	R	S	S				S	R	S	S	S	S	S	S	704	704420700	316180015	PRJEB41199	['CRyPTIC_reuse_table','Walker_2022']		99.71	1729313	64	lineage4	HR-TB	tuberculosis: unclassified		Mycobacterium tuberculosis		['standford','CRyPTIC_reuse_table','tbprofiler','CRyPTIC_UPCH','diff','Walker_2022','input']	99.71	64	true	lineage4	true	true	true	true	true	true	true	true	true	true	false	false	false
SAMEA3558785	ERR1035252	WGS	LSHTM	ERX1114050	Illumina MiSeq	PAIRED		GENOMIC	ILLUMINA	ERS865934	ERP011639	['297845','SAMEA3558785','ena-STUDY-LSHTM-18-08-2015-18:02:02:463-104','ena-RUN-LSHTM-25-09-2015-14:04:49:464-677','4155081','mtb677','ERX1114050','ERP011639','ERS865934','PRJEB10385','ena-EXPERIMENT-LSHTM-25-09-2015-14:04:49:464-677','ERR1035252']		2015-12-10T04:27:00.000000+0000			PRT	Europe										S		R						R	R							4201	4201296192	2926355206	PRJEB10385	Coll_2018		99.73	1017094	23	lineage4.3.4.2	MDR-TB	tuberculosis: human-adapted	L4.3.4.2	Mycobacterium tuberculosis		['input','diff','Coll_2018','tbprofiler','Napier_2020']	99.73	23	true	lineage4	true	true	true	true	true	true	false	true	true	true	false	false	false
SAMEA3450064	ERR2517542	WGS	RIVM	ERX2536758	Illumina HiSeq 2500	PAIRED	RANDOM	GENOMIC	ILLUMINA	ERS2402220	ERP107973	['sample.9550','project.First_10k_genomes_study_set_10','10126879','ERS2402220','ERP107973','experiment.9550','ERR2517542','493040','ERX2536758','PRJEB26002','SAMEA3450064','run.9550']		2022-07-18T09:31:00.000000+0000			NLD	Europe										S		S					S	S	S							1021	1021425396	489777130	PRJEB26002	Walker_2022		97.78	1845608	49	lineage1.2.1.2.1	Sensitive	tuberculosis: human-adapted	L2.2.1	Mycobacterium tuberculosis		['CRyPTIC_RIVM','input','Napier_2020','tbprofiler','Walker_2022','diff']	97.78	49	true	lineage1	true	true	true	true	true	true	false	true	true	true	false	false	false
SAMN07766006	SRR6153051	WGS	BC CENTRE FOR DISEASE CONTROL PUBLIC HEALTH LABORATORY	SRX3264785	HiSeq X Ten	PAIRED	RANDOM	GENOMIC	ILLUMINA	SRS2577011	SRP119652	['BC07-Mtb268','PRJNA413593','BC07-Mtb268_2.fastq.gz','SRP119652','7766006','SRR6153051','413593','SAMN07766006','SRX3264785','SRS2577011']	2007	2017-10-10T17:00:00.000000+0000		49.15 N 123.7 W	CAN	North America	British Columbia		Homo sapiens	3	human					S		S						S	S							724	724455500	340446057	PRJNA413593	CRyPTIC_WHO2021_PMC7612554		99.59	1824322	52	lineage2.2.1	Sensitive	tuberculosis: human-adapted	L2	Mycobacterium tuberculosis		['tbprofiler','Walker_2022','Napier_2020','input','diff']	99.59	52	true	lineage2	true	true	true	true	true	true	true	true	true	true	true	false	false
SAMEA1119198	ERR2514017	WGS	PHE	ERX2533227	Illumina MiSeq	PAIRED	RANDOM	GENOMIC	ILLUMINA	ERS2398607	ERP107961	['run.5931','ERX2533227','ERR2514017','ERS2398607','sample.5931','ERP107961','experiment.5931','10123144','PRJEB25991','493034','SAMEA1119198','project.First_10k_genomes_study_set_4']		2021-10-23T16:09:00.000000+0000			GBR	Europe	England									S		S					S	S								301	301517504	179283483	PRJEB25991	Walker_2022		99.62	1790094	57	lineage4.8	Sensitive	tuberculosis: human-adapted	L4.8	Mycobacterium tuberculosis		['diff','CRyPTIC_PHE','Walker_2022','input','Napier_2020','tbprofiler']	99.62	57	true	lineage4	true	true	true	true	true	true	false	true	true	true	false	false	false
SAMN08215237	SRR6397350	WGS	BC CENTRE FOR DISEASE CONTROL PUBLIC HEALTH LABORATORY	SRX3490808	HiSeq X Ten	PAIRED	RANDOM	GENOMIC	ILLUMINA	SRS2774689	SRP119652	['PRJNA413593','BC10-Mtb411_2.fastq.gz','413593','SRX3490808','SRS2774689','BC10-Mtb411','SRP119652','8215237','SRR6397350','SAMN08215237']	2010	2017-12-24T09:11:00.000000+0000		49.15 N 123.7 W	CAN	North America	British Columbia		Homo sapiens	3	human					S		R					S	S	S							704	704972000	327109214	PRJNA413593	CRyPTIC_WHO2021_PMC7612554		99.44	1852438	52	lineage4.1.1.1	HR-TB	tuberculosis: human-adapted	L4	Mycobacterium tuberculosis		['Walker_2022','Napier_2020','diff','input','tbprofiler']	99.44	52	true	lineage4	true	true	true	true	true	true	true	true	true	true	true	false	false
SAMEA1705622	ERR2515044	WGS	PHE	ERX2534254	Illumina HiSeq 2500	PAIRED	RANDOM	GENOMIC	ILLUMINA	ERS2399634	ERP107961	['10124171','sample.7254','SAMEA1705622','493034','ERS2399634','project.First_10k_genomes_study_set_4','ERR2515044','run.7254','PRJEB25991','ERX2534254','ERP107961','experiment.7254']		2021-10-23T18:15:00.000000+0000			GBR	Europe	England									S		S					S	S								1040	1040203364	551230477	PRJEB25991	Walker_2022		99.68	1864140	64	lineage4.7	Sensitive	tuberculosis: human-adapted	L4.7	Mycobacterium tuberculosis		['input','diff','tbprofiler','Walker_2022','CRyPTIC_PHE','Napier_2020']	99.68	64	true	lineage4	true	true	true	true	true	true	false	true	true	true	false	false	false
SAMEA7562495	ERR4830056	WGS	IML GAUTING	ERX4700040	NextSeq 500	PAIRED	RANDOM	GENOMIC	ILLUMINA	ERS5319129	ERP124987	['ERS5319129','ERX4700040','experiment.15514','sample.15514','ERP124987','ERR4830056','773313','SAMEA7562495','project.Cryptic_2018_2nd','run.15514','PRJEB41246','22478063']	2018	2021-11-11T09:05:00.000000+0000														S	S	R	R	R				S		S	S	S	R	S	R	927	927507676	407416496	PRJEB41246	CRyPTIC_reuse_table		99.55	1687744	56	lineage2.2.1	Pre-XDR-TB	tuberculosis: unclassified		Mycobacterium tuberculosis		['tbprofiler','diff','CRyPTIC_reuse_table','input','CRyPTIC_Gauting']	99.55	56	true	lineage2	true	true	true	true	true	true	true	false	true	false	false	false	false
SAMEA3283870	ERR2515947	WGS	CTB/NICD	ERX2535155	Illumina MiSeq	PAIRED	RANDOM	GENOMIC	ILLUMINA	ERS2400546	ERP107968	['experiment.8165','ERP107968','493035','ERS2400546','SAMEA3283870','ERX2535155','project.First_10k_genomes_study_set_5','ERR2515947','run.8165','sample.8165','PRJEB25997','10125285']		2021-10-23T19:12:00.000000+0000			ZAF	Africa						S	S			S		S	S				S	S	S				S			501	501942182	331291995	PRJEB25997	Walker_2022		99.64	1191195	69	lineage2.2.1	Sensitive	tuberculosis: human-adapted	L2.2.1	Mycobacterium tuberculosis		['Walker_2022','Napier_2020','input','diff','tbprofiler','CRyPTIC_CTB-NICD']	99.64	69	true	lineage2	true	true	true	true	true	true	false	true	true	true	false	false	false
SAMEA1403645	ERR144558	WGS	SC	ERX120486	Illumina HiSeq 2000	PAIRED	RANDOM	GENOMIC	ILLUMINA	ERS096433	ERP000192	['SC_EXP_7841_6#17','SC_RUN_7841_6#17','Variation discovery in Russian TB isolates-sc-2010','203970','ERS096433','SAMEA1403645','ERX120486','1818C-sc-2012-02-21T11:37:33Z-1364795','PRJEB2138','1081187','Variation discovery in Russian TB isolates-sc-2010-04-20','ERR144558','ERP000192']	2009	2014-10-17T01:22:00.000000+0000			RUS	Europe	Samara		Homo sapiens	3	human					S		R						S	R							460	460097600	301261251	PRJEB2138	CRyPTIC_WHO2021_PMC7612554		99.54	1765288	40	lineage2.2.1	MDR-TB	tuberculosis: human-adapted	L2.2.1	Mycobacterium tuberculosis		['input','Napier_2020','Walker_2022','Nimmo_2024','Menardo_2018','tbprofiler','diff','Menardo_2021']	99.54	40	true	lineage2	true	true	true	true	true	true	true	true	true	true	true	false	false
SAMEA5570001	ERR3287807	WGS	UNIVERSIDAD PERUANA CAYETANO HEREDIA, PERU	ERX3314316	Illumina HiSeq 4000	PAIRED	RANDOM	GENOMIC	ILLUMINA	ERS3372022	ERP114885	['run.11833','sample.11833','project.Gates_clinical_isolates_Peru','experiment.11833','542465','ERX3314316','ERS3372022','ERR3287807','ERP114885','PRJEB32234','SAMEA5570001','11622285']	2009	2021-11-03T09:42:00.000000+0000			PER	South America						S	S			R	S	R	S	S				R	S	S	S	S	S	S	R	508	508239000	216367647	PRJEB32234	['CRyPTIC_reuse_table','Walker_2022']		99.56	1688715	57	lineage2.2.1	MDR-TB	tuberculosis: human-adapted	L2	Mycobacterium tuberculosis		['CRyPTIC_reuse_table','tbprofiler','Walker_2022','input','diff','CRyPTIC_UPCH','Nimmo_2024']	99.56	57	true	lineage2	true	true	true	true	true	true	true	true	true	true	false	false	false
SAMEA7547568	ERR4814062	WGS	BRAZIL	ERX4684052	Illumina HiSeq 4000	PAIRED	RANDOM	GENOMIC	ILLUMINA	ERS5304222	ERP124940	['run.16935','sample.16935','773302','experiment.16935','ERR4814062','ERP124940','ERS5304222','ERX4684052','22466961','SAMEA7547568','PRJEB41200','project.Brazil']	2018	2021-11-10T11:02:00.000000+0000			BRA	South America						S				S	S	S	S	S				S		S	S	S	S	S	S	316	316692600	144915494	PRJEB41200	['CRyPTIC_reuse_table','Walker_2022']		99.38	1687414	62	lineage4.3.4.1	Sensitive	tuberculosis: unclassified		Mycobacterium tuberculosis		['tbprofiler','input','CRyPTIC_BRA','Walker_2022','CRyPTIC_reuse_table','standford','diff']	99.38	62	true	lineage4	true	true	true	true	true	true	true	true	true	true	false	false	false
SAMEA8718574	ERR8975445	WGS	CTB/NICD	ERX5543678	Illumina HiSeq 4000	PAIRED	RANDOM	GENOMIC	ILLUMINA	ERS6403019	ERP128647	['sample.14468','ERS6403019','ERP128647','ERX5543678','ERR8975445','SAMEA8718574','experiment.14468','project.Wellcome_clinical_isolates_site10','26339543','run.14468.1','PRJEB44577','773351']		2022-03-15T07:25:00.000000+0000			ZAF	Africa						S				S	S	S	S	S				S		S	S	S	S	S	S	423	423724500	188373499	PRJEB44577	CRyPTIC_reuse_table		99.74	1619421	56	lineage4.3.4.2.1	HR-TB	tuberculosis: unclassified		Mycobacterium tuberculosis		['CRyPTIC_reuse_table','tbprofiler','input','CRyPTIC_CTB-NICD','diff']	99.74	56	true	lineage4	true	true	true	true	true	true	false	true	true	true	false	false	false
SAMEA7547462	ERR4813956	WGS	BRAZIL	ERX4683946	Illumina HiSeq 4000	PAIRED	RANDOM	GENOMIC	ILLUMINA	ERS5304116	ERP124940	['sample.16829','ERP124940','run.16829','project.Brazil','experiment.16829','22466855','ERS5304116','SAMEA7547462','ERR4813956','ERX4683946','773302','PRJEB41200']	2018	2021-11-10T11:03:00.000000+0000			BRA	South America						S				S	S	S	S	S				S		S	S	S	S	S	S	474	474280500	213833581	PRJEB41200	['Walker_2022','CRyPTIC_reuse_table']		99.68	1700084	58	lineage4.8	Sensitive	tuberculosis: unclassified		Mycobacterium tuberculosis		['CRyPTIC_reuse_table','Walker_2022','diff','CRyPTIC_BRA','input','standford','tbprofiler']	99.68	58	true	lineage4	true	true	true	true	true	true	true	true	true	true	false	false	false
SAMN07236293	SRR5709839	WGS	MAHIDOL UNIVERSITY	SRX2930538	Illumina HiSeq 2000	PAIRED	RANDOM	GENOMIC	ILLUMINA	SRS2293248	SRP109608	['SAMN07236293','PRJNA390471','PRJNA390052','SRP109608','SRS2293248','390471','WMB269_DS-21261','HS007-PE-R00009_AH2J2MBBXX.WMB269-TACGCTGC_S48_L004_R1.fastq','SRX2930538','7236293','SRR5709839']	2009	2017-06-19T11:03:00.000000+0000		13.7563 N 100.5018 E	THA	Asia	Bangkok	sputum	Homo sapiens	3	human							R						R	R							228	228344400	100464365	PRJNA390471	CRyPTIC_WHO2021_PMC7612554		99.5	1130554	38	lineage2.2.1	Pre-XDR-TB	tuberculosis: human-adapted	L2.2.1	Mycobacterium tuberculosis		['input','Menardo_2021','tbprofiler','Walker_2022','diff','Napier_2020']	99.5	38	true	lineage2	true	true	true	true	true	true	true	true	true	true	true	false	false
SAMEA7561385	ERR4828947	WGS	SAN RAFFAELE SCIENTIFIC INSTITUTE	ERX4698931	Illumina MiniSeq	PAIRED	RANDOM	GENOMIC	ILLUMINA	ERS5318020	ERP124983	['ERX4698931','773309','run.13391','experiment.13391','SAMEA7561385','project.Italy','PRJEB41242','ERR4828947','ERP124983','22476954','ERS5318020','sample.13391']		2021-11-11T06:57:00.000000+0000			ITA	Europe						S				S	S	S	S	S				S		S	S	S	S	S	S	279	279007180	105722793	PRJEB41242	['Walker_2022','CRyPTIC_reuse_table']		99.58	1755475	59	lineage4.8	Sensitive	tuberculosis: unclassified		Mycobacterium tuberculosis		['Walker_2022','input','CRyPTIC_reuse_table','diff','tbprofiler','CRyPTIC_SanRaffaele']	99.58	59	true	lineage4	true	true	true	true	true	true	false	true	true	true	false	false	false
SAMEA2535307	ERR553324	WGS	FZB	ERX512393	Illumina MiSeq	PAIRED		GENOMIC	ILLUMINA	ERS458709	ERP006989	['PRJEB7281','3301254','ERP006989','ena-STUDY-FZB-16-09-2014-15:19:15:484-117','269937','ERR553324','SAMEA2535307','ERX512393','4276-09_lib83_miseq_q017_151bp','4276-09','ERS458709']	2009	2015-01-28T21:51:00.000000+0000			SWZ	Africa										S		S						S	S							373	373073284	265888739	PRJEB7281	CRyPTIC_WHO2021_PMC7612554		99.56	955542	33	lineage2.2.1	Sensitive	tuberculosis: human-adapted	L2.2.1	Mycobacterium tuberculosis		['input','Napier_2020','diff','Nimmo_2024','Walker_2022','Menardo_2018','tbprofiler']	99.56	33	true	lineage2	true	true	true	true	true	true	true	true	true	true	false	false	false
SAMEA7549511	ERR4816150	WGS	PUBLIC HEALTH ENGLAND	ERX4685992	Illumina MiSeq	PAIRED	RANDOM	GENOMIC	ILLUMINA	ERS5306162	ERP124941	['ERS5306162','ERP124941','22468907','run.18970','sample.18970','ERX4685992','experiment.18970','ERR4816150','project.PHE-TB','SAMEA7549511','773303','PRJEB41201']		2021-11-10T15:06:00.000000+0000			GBR	Europe										S		S					S	S								343	343636462	235489816	PRJEB41201	Walker_2022		99.2	1202166	38	lineage4.1.2.1	Sensitive	tuberculosis: unclassified		Mycobacterium tuberculosis		['CRyPTIC_PHE','tbprofiler','input','Walker_2022','diff']	99.2	38	true	lineage4	true	true	true	true	true	true	false	true	true	true	false	false	false
SAMEA1118527	ERR2513346	WGS	PHE	ERX2532556	Illumina HiSeq 2500	PAIRED	RANDOM	GENOMIC	ILLUMINA	ERS2397936	ERP107961	['SAMEA1118527','493034','ERS2397936','ERP107961','sample.5100','PRJEB25991','ERR2513346','project.First_10k_genomes_study_set_4','experiment.5100','10122473','run.5100','ERX2532556']		2021-10-23T16:05:00.000000+0000			GBR	Europe	England									S		S					S	S								458	458741020	228582350	PRJEB25991	Walker_2022		99.6	1877095	63	lineage4.8	Sensitive	tuberculosis: human-adapted	L4.8	Mycobacterium tuberculosis		['input','diff','Walker_2022','CRyPTIC_PHE','tbprofiler','Napier_2020']	99.6	63	true	lineage4	true	true	true	true	true	true	false	true	true	true	false	false	false
SAMEA1101744	ERR2510446	WGS	SAN RAFFAELE SCIENTIFIC INSTITUTE	ERX2529861	NextSeq 500	PAIRED	RANDOM	GENOMIC	ILLUMINA	ERS2394762	ERP107941	['run.3456','ERX2529861','PRJEB25972','SAMEA1101744','493033','ERR2510446','10121074','ERP107941','project.First_10k_genomes_study_set_3','experiment.3456','sample.3456','ERS2394762']		2021-10-23T14:06:00.000000+0000			PAK	Asia						S				S	S	R	S	S				S	R	S	R	S	S	S	S	173	173894923	77990597	PRJEB25972	['CRyPTIC_reuse_table','Walker_2022']		99.54	931938	30	lineage3	Sensitive	tuberculosis: human-adapted	L3	Mycobacterium tuberculosis		['Walker_2022','diff','tbprofiler','CRyPTIC_reuse_table','Napier_2020','input','CRyPTIC_SanRaffaele']	99.54	30	true	lineage3	true	true	true	true	true	true	false	true	true	true	false	false	false
SAMEA8719249	ERR8976121	WGS	CTB/NICD	ERX5544352	Illumina NovaSeq 6000	PAIRED	RANDOM	GENOMIC	ILLUMINA	ERS6403693	ERP128647	['ERR8976121','ERP128647','26340212','PRJEB44577','experiment.29684','ERX5544352','project.Wellcome_clinical_isolates_site10','sample.29684','run.29684.1','773351','SAMEA8719249','ERS6403693']		2022-03-15T07:55:00.000000+0000			ZAF	Africa						S				S	S	S	S	S				S		S	S	S	S	S	S	799	799067840	266099006	PRJEB44577	CRyPTIC_reuse_table		99.53	1820546	63	lineage3	Sensitive	tuberculosis: unclassified		Mycobacterium tuberculosis		['CRyPTIC_CTB-NICD','CRyPTIC_reuse_table','diff','input','tbprofiler']	99.53	63	true	lineage3	true	true	true	true	true	true	false	true	true	true	false	false	false
SAMEA7527536	ERR4798950	WGS	FOUNDATION FOR MEDICAL RESEARCH INDIA	ERX4668367	NextSeq 500	PAIRED	RANDOM	GENOMIC	ILLUMINA	ERS5284007	ERP124850	['773292','ERP124850','project.Mumbai','sample.27415','ERS5284007','PRJEB41116','22461081','SAMEA7527536','experiment.27415','ERR4798950','ERX4668367','run.27415']		2021-11-10T01:50:00.000000+0000			IND	Asia	Mumbai						S						S	S							S			S		1065	1065772500	445741057	PRJEB41116	Walker_2022		99.51	1693156	56	lineage2.2.1	Pre-XDR-TB	tuberculosis: unclassified		Mycobacterium tuberculosis		['input','tbprofiler','CRyPTIC_IND','Walker_2022','diff']	99.51	56	true	lineage2	true	true	true	true	true	true	false	true	true	true	false	false	false
SAMEA7528313	ERR4799728	WGS	FOUNDATION FOR MEDICAL RESEARCH INDIA	ERX4669143	NextSeq 500	PAIRED	RANDOM	GENOMIC	ILLUMINA	ERS5284783	ERP124850	['PRJEB41116','ERS5284783','ERP124850','experiment.28193','SAMEA7528313','ERR4799728','22461857','773292','sample.28193','run.28193','ERX4669143','project.Mumbai']		2021-11-10T02:05:00.000000+0000			IND	Asia	Mumbai						S						S	S										S		529	529210200	209898458	PRJEB41116	Walker_2022		99.47	1670662	56	lineage2.2.1.1	HR-TB	tuberculosis: unclassified		Mycobacterium tuberculosis		['CRyPTIC_IND','diff','tbprofiler','Walker_2022','input']	99.47	56	true	lineage2	true	true	true	true	true	true	false	true	true	true	false	false	false
SAMEA2534590	ERR552354	WGS	FZB	ERX511423	Illumina HiSeq 2500	PAIRED		GENOMIC	ILLUMINA	ERS457992	ERP010814	['3794041','ERP010814','ena-STUDY-FZB-22-06-2015-17:16:39:392-292','7950-10_genoscreen_genoscreen_2013-03-28_101bp','ERX511423','SAMEA2534590','287903','ERS457992','7950-10','ERR552354','PRJEB9680']		2015-06-25T07:54:00.000000+0000			DEU	Europe										S		S					S	S	S							1149	1149154366	793575021	PRJEB9680	CRyPTIC_WHO2021_PMC7612554		99.7	1357565	31	lineage4.7	Sensitive	tuberculosis: human-adapted	L4.7	Mycobacterium tuberculosis		['Menardo_2021','tbprofiler','Walker_2022','input','Napier_2020','Menardo_2018','diff']	99.7	31	true	lineage4	true	true	true	true	true	true	false	true	true	true	false	false	false
SAMN03647514	SRR2100341	WGS	UNIVERSITY OF OXFORD	SRX1095035	Illumina HiSeq 2500	PAIRED	RANDOM	GENOMIC	ILLUMINA	SRS990453	SRP061066	['282721','SRP061066','a37390a2-5acc-4e74-9665-d254c5bd0fcf_R00000039_v3.bam','C00008888','SAMN03647514','SRX1095035','SRS990453','SRR2100341','PRJNA282721','3647514']		2015-07-23T21:30:00.000000+0000			GBR	Europe										S		R						S								428	428835000	320514970	PRJNA282721	CRyPTIC_WHO2021_PMC7612554		99.56	1908545	43	lineage3.1.2.1	HR-TB	tuberculosis: human-adapted	L3.1.2.1	Mycobacterium tuberculosis		['tbprofiler','diff','input','Walker_2022','Napier_2020','Menardo_2021','Menardo_2018']	99.56	43	true	lineage3	true	true	true	true	true	true	false	true	true	true	false	false	false
SAMEA7561555	ERR4829117	WGS	SAN RAFFAELE SCIENTIFIC INSTITUTE	ERX4699101	NextSeq 500	PAIRED	RANDOM	GENOMIC	ILLUMINA	ERS5318190	ERP124983	['project.Italy','SAMEA7561555','ERS5318190','run.16326','773309','PRJEB41242','ERR4829117','sample.16326','ERP124983','experiment.16326','ERX4699101','22477124']		2021-11-11T07:06:00.000000+0000			ITA	Europe						R				S	R	R	R	S				S		S	S	R	R	R	S	542	542421699	230240888	PRJEB41242	['CRyPTIC_reuse_table','Walker_2022']		99.3	1696200	55	lineage4.4.1.1	Other	tuberculosis: unclassified		Mycobacterium tuberculosis		['input','CRyPTIC_SanRaffaele','tbprofiler','CRyPTIC_reuse_table','diff','Walker_2022']	99.3	55	true	lineage4	true	true	true	true	true	true	false	true	true	true	false	false	false
SAMEA7544153	ERR4811093	WGS	CCDC	ERX4679539	HiSeq X Ten	PAIRED	RANDOM	GENOMIC	ILLUMINA	ERS5300811	ERP124934	['experiment.12668','773297','SAMEA7544153','ERR4811093','ERP124934','run.12668','ERS5300811','PRJEB41194','22463987','ERX4679539','project.CDC_22','sample.12668']		2021-11-10T05:23:00.000000+0000			CHN	Asia						S	S			S	S	S	S	S				S	S	S	S	S	S	S	S	1725	1725186300	710682495	PRJEB41194	['Walker_2022','CRyPTIC_reuse_table']		99.49	1787799	62	lineage2.2.1	Sensitive	tuberculosis: unclassified		Mycobacterium tuberculosis		['input','tbprofiler','CRyPTIC_CCDC_CDC_22','Walker_2022','CRyPTIC_reuse_table','diff']	99.49	62	true	lineage2	true	true	true	true	true	true	false	true	true	true	false	false	false
SAMEA7562832	ERR4830392	WGS	OUCRU-HCMC	ERX4700376	Illumina MiSeq	PAIRED	RANDOM	GENOMIC	ILLUMINA	ERS5319465	ERP124988	['ERR4830392','22478399','PRJEB41247','SAMEA7562832','project.CRyPTIC_08_02TBextension','ERS5319465','sample.15868','773314','experiment.15868','ERP124988','ERX4700376','run.15868']		2021-11-11T08:58:00.000000+0000			VNM	Asia						S				S	S	S	S	S				S		S	S	R	S	S	S	455	455060700	193447627	PRJEB41247	['CRyPTIC_reuse_table','Walker_2022']		99.44	1583014	51	lineage2.2.1.1	Other	tuberculosis: unclassified		Mycobacterium tuberculosis		['Walker_2022','diff','tbprofiler','CRyPTIC_OUCRU','input','CRyPTIC_reuse_table']	99.44	51	true	lineage2	true	true	true	true	true	true	false	true	true	true	false	false	false
SAMEA3178849	ERR2515487	WGS	CTB/NICD	ERX2534701	Illumina MiSeq	PAIRED	RANDOM	GENOMIC	ILLUMINA	ERS2400092	ERP107968	['ERP107968','ERR2515487','ERX2534701','sample.7711','project.First_10k_genomes_study_set_5','run.7711','SAMEA3178849','493035','10124831','experiment.7711','ERS2400092','PRJEB25997']		2021-10-23T18:12:00.000000+0000			ZAF	Africa						S	S			R		S	S				S	S	S				S			314	314552171	197846120	PRJEB25997	Walker_2022		99.3	889515	40	lineage3	Sensitive	tuberculosis: human-adapted	L3	Mycobacterium tuberculosis		['input','CRyPTIC_CTB-NICD','diff','Walker_2022','Napier_2020','tbprofiler']	99.3	40	true	lineage3	true	true	true	true	true	true	false	true	true	true	false	false	false
SAMN08215106	SRR6397457	WGS	BC CENTRE FOR DISEASE CONTROL PUBLIC HEALTH LABORATORY	SRX3490701	HiSeq X Ten	PAIRED	RANDOM	GENOMIC	ILLUMINA	SRS2774580	SRP119652	['SRX3490701','SRP119652','BC09-Mtb058_1.fastq.gz','SRR6397457','SRS2774580','8215106','PRJNA413593','BC09-Mtb058','413593','SAMN08215106']	2009	2017-12-23T22:14:00.000000+0000		49.15 N 123.7 W	CAN	North America	British Columbia		Homo sapiens	3	human					S		S						S	S							824	824688000	417757534	PRJNA413593	CRyPTIC_WHO2021_PMC7612554		99.53	1788057	49	lineage4.4.1.2	Sensitive	tuberculosis: human-adapted	L4	Mycobacterium tuberculosis		['Napier_2020','diff','input','tbprofiler','Walker_2022']	99.53	49	true	lineage4	true	true	true	true	true	true	true	true	true	true	true	false	false
SAMEA7548944	ERR4815584	WGS	PUBLIC HEALTH ENGLAND	ERX4685426	Illumina HiSeq 2500	PAIRED	RANDOM	GENOMIC	ILLUMINA	ERS5305596	ERP124941	['ERS5305596','project.PHE-TB','ERP124941','sample.18404','773303','SAMEA7548944','22468341','ERR4815584','experiment.18404','PRJEB41201','ERX4685426','run.18404']		2021-11-10T14:08:00.000000+0000			GBR	Europe										S		S						S								333	333710207	148937584	PRJEB41201	Walker_2022		95.77	2848901	64	lineage4.3.4.2.1	Sensitive	tuberculosis: unclassified		Mycobacterium tuberculosis		['input','tbprofiler','diff','CRyPTIC_PHE','Walker_2022']	95.77	64	true	lineage4	true	true	true	true	true	true	false	true	true	true	false	false	false
SAMEA3558634	ERR1035101	WGS	LSHTM	ERX1113899	Illumina MiSeq	PAIRED		GENOMIC	ILLUMINA	ERS865783	ERP011639	['ERP011639','PRJEB10385','SAMEA3558634','ena-RUN-LSHTM-25-09-2015-14:04:49:454-526','ERS865783','ERX1113899','ena-EXPERIMENT-LSHTM-25-09-2015-14:04:49:454-526','4154930','ERR1035101','297845','ena-STUDY-LSHTM-18-08-2015-18:02:02:463-104','mtb526']		2015-12-10T04:39:00.000000+0000			VNM	Asia										R	S	R	S		R		R	R	R							556	556325472	391004546	PRJEB10385	Coll_2018		99.16	1495642	31	lineage1.1.1.1	Pre-XDR-TB	tuberculosis: human-adapted	L1.1.1.1	Mycobacterium tuberculosis		['Napier_2020','tbprofiler','diff','Coll_2018','input']	99.16	31	true	lineage1	true	true	true	true	true	true	false	true	true	true	false	false	false
SAMEA7541659	ERR4809122	WGS	CTB/NICD	ERX4678662	Illumina HiSeq 4000	PAIRED	RANDOM	GENOMIC	ILLUMINA	ERS5298112	ERP124931	['SAMEA7541659','experiment.3020','ERR4809122','ERX4678662','ERS5298112','sample.3020','ERP124931','project.Gates_clinical_isolates','run.3020','PRJEB41191','773296','22463116']		2021-11-11T01:37:00.000000+0000			ZAF	Africa						S				S	I	R	S	S				S		S	S	S	S	S	S	526	526878900	223352075	PRJEB41191	['Walker_2022','CRyPTIC_reuse_table']		99.61	1731814	59	lineage2.2.1	MDR-TB	tuberculosis: unclassified		Mycobacterium tuberculosis		['CRyPTIC_reuse_table','CRyPTIC_CTB-NICD','tbprofiler','Walker_2022','diff','input']	99.61	59	true	lineage2	true	true	true	true	true	true	false	true	true	true	false	false	false
SAMEA1119505	ERR2514324	WGS	PHE	ERX2533534	Illumina HiSeq 2500	PAIRED	RANDOM	GENOMIC	ILLUMINA	ERS2398914	ERP107961	['493034','project.First_10k_genomes_study_set_4','run.6325','sample.6325','SAMEA1119505','experiment.6325','ERS2398914','ERP107961','ERR2514324','PRJEB25991','10123451','ERX2533534']		2021-10-23T17:08:00.000000+0000			GBR	Europe	England									S		S					S	S								616	616911406	327667549	PRJEB25991	Walker_2022		99.68	1833115	63	lineage4.8	Sensitive	tuberculosis: human-adapted	L4.8	Mycobacterium tuberculosis		['tbprofiler','CRyPTIC_PHE','Napier_2020','diff','input','Walker_2022']	99.68	63	true	lineage4	true	true	true	true	true	true	false	true	true	true	false	false	false
SAMEA7555857	ERR4822436	WGS	IML GAUTING	ERX4692426	NextSeq 500	PAIRED	RANDOM	GENOMIC	ILLUMINA	ERS5312500	ERP124948	['PRJEB41208','project.Cryptic_3rd','sample.26215','ERX4692426','ERS5312500','773305','22475212','SAMEA7555857','ERP124948','ERR4822436','experiment.26215','run.26215']		2021-11-11T03:13:00.000000+0000			DEU	Europe						S				S	S	S	S	S				S		S	S	S	S	S	S	669	669844998	283854215	PRJEB41208	['CRyPTIC_reuse_table','Walker_2022']		99.5	1722981	58	lineage3	Sensitive	tuberculosis: unclassified		Mycobacterium tuberculosis		['diff','CRyPTIC_reuse_table','CRyPTIC_Gauting','input','tbprofiler','Walker_2022']	99.5	58	true	lineage3	true	true	true	true	true	true	false	true	true	true	false	false	false
SAMEA1118757	ERR2513576	WGS	PHE	ERX2532786	Illumina MiSeq	PAIRED	RANDOM	GENOMIC	ILLUMINA	ERS2398166	ERP107961	['ERR2513576','ERX2532786','10122703','ERP107961','run.5390','project.First_10k_genomes_study_set_4','ERS2398166','sample.5390','experiment.5390','SAMEA1118757','PRJEB25991','493034']		2021-10-23T16:07:00.000000+0000			GBR	Europe	England									S		S					S	S								389	389857719	225490634	PRJEB25991	Walker_2022		99.34	1718176	53	lineage3	Sensitive	tuberculosis: human-adapted	L3	Mycobacterium tuberculosis		['input','CRyPTIC_PHE','Napier_2020','diff','tbprofiler','Walker_2022']	99.34	53	true	lineage3	true	true	true	true	true	true	false	true	true	true	false	false	false
SAMEA2533811	ERR551257	WGS	FZB	ERX510326	Illumina HiSeq 2500	PAIRED		GENOMIC	ILLUMINA	ERS457213	ERP010814	['3793604','1043-09','287903','ERR551257','1043-09_genoscreen_genoscreen_2013-10-31_101bp','PRJEB9680','ena-STUDY-FZB-22-06-2015-17:16:39:392-292','ERP010814','ERS457213','SAMEA2533811','ERX510326']		2015-06-25T08:51:00.000000+0000			DEU	Europe										S		S					S	S	S							1195	1195077652	776752322	PRJEB9680	CRyPTIC_WHO2021_PMC7612554		99.57	1567077	36	lineage4.1.2.1	Sensitive	tuberculosis: human-adapted	L4.1.2.1	Mycobacterium tuberculosis		['Menardo_2021','Napier_2020','diff','Menardo_2018','input','Walker_2022','tbprofiler']	99.57	36	true	lineage4	true	true	true	true	true	true	false	true	true	true	false	false	false
SAMN08708362	SRR6831863	WGS	SAN RAFFAELE	SRX3787931	Illumina HiSeq 2500	PAIRED	RANDOM	GENOMIC	ILLUMINA	SRS3040596	SRP128089	['SRP128089','SRS3040596','125-0717_090816_UKR_090816_100.gatk.bam','SRX3787931','SAMN08708362','125-0717_WGS','428596','bp0','SRR6831863','8708362','PRJNA428596','125-0717']		2018-03-14T09:20:00.000000+0000			UKR	Europe			Homo sapiens	3	human	S	S			S		S	S	S			S	S	S				S			333	333686123	166086496	PRJNA428596	CRyPTIC_WHO2021_PMC7612554		99.36	2707099	57	lineage4.1.2.1	Sensitive	tuberculosis: unclassified		Mycobacterium tuberculosis		['input','tbprofiler','diff','Walker_2022']	99.36	57	true	lineage4	true	true	true	true	true	true	false	true	true	true	true	false	false
SAMEA7548966	ERR4815606	WGS	PUBLIC HEALTH ENGLAND	ERX4685448	Illumina HiSeq 2500	PAIRED	RANDOM	GENOMIC	ILLUMINA	ERS5305618	ERP124941	['ERP124941','run.18426','773303','PRJEB41201','experiment.18426','SAMEA7548966','project.PHE-TB','sample.18426','ERX4685448','22468363','ERR4815606','ERS5305618']		2021-11-10T14:10:00.000000+0000			GBR	Europe										S		S						S								571	571171975	258280574	PRJEB41201	Walker_2022		99.76	1808790	40	lineage4.8	Sensitive	tuberculosis: unclassified		Mycobacterium tuberculosis		['CRyPTIC_PHE','Walker_2022','tbprofiler','diff','input']	99.76	40	true	lineage4	true	true	true	true	true	true	false	true	true	true	false	false	false
SAMN08295258	SRR6442524	WGS	SAN RAFFAELE	SRX3533724	Illumina HiSeq 2500	PAIRED	RANDOM	GENOMIC	ILLUMINA	SRS2809119	SRP128089	['111260_210916_BGD_210916_100.gatk.bam','SRR6442524','SRS2809119','SRP128089','SRX3533724','8295258','111260_WGS','PRJNA428596','428596','SAMN08295258','111260','bp0']		2018-01-05T12:53:00.000000+0000			BGD	Asia			Homo sapiens	3	human					S		S	S	S				S	R				S			261	261690600	116136448	PRJNA428596	CRyPTIC_WHO2021_PMC7612554		99.32	1774493	40	lineage1.2.2.2	Other	tuberculosis: human-adapted	L1.2.2	Mycobacterium tuberculosis		['diff','tbprofiler','Walker_2022','Menardo_2021','input']	99.32	40	true	lineage1	true	true	true	true	true	true	false	true	true	true	true	false	false
SAMN16522143	SRR12882086	WGS	SWISSTPH	SRX9348147	Illumina HiSeq 2000	PAIRED		GENOMIC	ILLUMINA	SRS7571132	SRP288262	['SRR12882086','SAMN16522143','SRS7571132','SRP288262','bp0','PRJNA670836','G32593','16522143','BSSE-QGF-110215','670836','SRX9348147','BSSE_QGF_110215_CD1HTANXX_1_G32593_CCGTGAGA_S53_L001_R1_001_MM_1.fastq.gz']	2010	2020-10-23T06:26:00.000000+0000			ZAF	Africa		sputum	Homo sapiens	3	human	S					S												S			647	647778246	336526845	PRJNA670836	CRyPTIC_WHO2021_PMC7612554		99.31	1680563	38	lineage3	RR-TB	tuberculosis: unclassified		Mycobacterium tuberculosis		['diff','tbprofiler','input','Walker_2022']	99.31	38	true	lineage3	true	true	true	true	true	true	true	true	true	true	true	false	false
SAMN07658368	SRR6046278	WGS	MODMEDMICOXFORD	SRX3193118	Illumina MiSeq	PAIRED	RANDOM	GENOMIC	ILLUMINA	SRS2519452	SRP117784	['MMMOSAM:e0849b99-ccf0-4257-a130-bc2c8dfb7cee','SAMN07658368','401515','PRJNA401515','SRX3193118','SRR6046278','SRS2519452','7658368','MMMOSRA:e0849b99-ccf0-4257-a130-bc2c8dfb7cee','SRP117784']	2016	2017-10-27T18:14:00.000000+0000			GBR	Europe	Oxford		Homo sapiens	3	human					S		S					S	S								519	519851637	321385595	PRJNA401515	CRyPTIC_WHO2021_PMC7612554		99.66	1616507	53	lineage4.9	Sensitive	tuberculosis: human-adapted	L4.9	Mycobacterium tuberculosis		['input','Napier_2020','tbprofiler','diff','Walker_2022']	99.66	53	true	lineage4	true	true	true	true	true	true	true	true	true	true	true	false	false
SAMEA7553599	ERR4820233	WGS	PUBLIC HEALTH ENGLAND	ERX4690075	Illumina HiSeq 2500	PAIRED	RANDOM	GENOMIC	ILLUMINA	ERS5310245	ERP124941	['ERX4690075','SAMEA7553599','773303','ERS5310245','ERR4820233','project.PHE-TB','experiment.23054','sample.23054','ERP124941','PRJEB41201','run.23054','22472990']		2021-11-11T01:41:00.000000+0000			GBR	Europe										S		S						S								378	378402367	164120679	PRJEB41201	Walker_2022		99.39	1850061	42	lineage4.1.2.1	Sensitive	tuberculosis: unclassified		Mycobacterium tuberculosis		['input','Walker_2022','CRyPTIC_PHE','tbprofiler','diff']	99.39	42	true	lineage4	true	true	true	true	true	true	false	true	true	true	false	false	false
SAMN08708659	SRR6831785	WGS	SAN RAFFAELE	SRX3788009	Illumina HiSeq 2500	PAIRED	RANDOM	GENOMIC	ILLUMINA	SRS3040676	SRP128089	['8708659','171-2010','428596','SRR6831785','SRS3040676','171-2010_090816_UKR_090816_100.gatk.bam','SRP128089','PRJNA428596','171-2010_WGS','bp0','SAMN08708659','SRX3788009']		2018-03-14T09:16:00.000000+0000			UKR	Europe			Homo sapiens	3	human	R	S			R		R	R	S			R	R	R				S			255	255900973	125360855	PRJNA428596	CRyPTIC_WHO2021_PMC7612554		99.42	2030183	42	lineage2.2.1	MDR-TB	tuberculosis: unclassified		Mycobacterium tuberculosis		['Walker_2022','diff','input','tbprofiler']	99.42	42	true	lineage2	true	true	true	true	true	true	false	true	true	true	true	false	false
SAMEA1101709	ERR2510411	WGS	SAN RAFFAELE SCIENTIFIC INSTITUTE	ERX2529826	Illumina MiniSeq	PAIRED	RANDOM	GENOMIC	ILLUMINA	ERS2394727	ERP107941	['493033','project.First_10k_genomes_study_set_3','SAMEA1101709','ERS2394727','ERX2529826','ERP107941','experiment.3421','ERR2510411','10121039','run.3421','PRJEB25972','sample.3421']		2021-10-23T14:05:00.000000+0000			PAK	Asia						S				R	S	R	S	R				R	R	S	S	S	R	S	R	209	209807612	69499799	PRJEB25972	['Walker_2022','CRyPTIC_reuse_table']		99.74	1314354	43	lineage4.9	Pre-XDR-TB	tuberculosis: human-adapted	L4.9	Mycobacterium tuberculosis		['CRyPTIC_reuse_table','diff','Walker_2022','input','Napier_2020','CRyPTIC_SanRaffaele','tbprofiler']	99.74	43	true	lineage4	true	true	true	true	true	true	false	true	true	true	false	false	false
SAMEA9070424	ERR5987227	WGS	Swiss-TPH	ERX5627632	Illumina HiSeq 2500	PAIRED	RANDOM	GENOMIC	ILLUMINA	ERS6798731	ERP129488	['WGS RR-TB Khayelitsha','ERP129488','PRJEB45389','G25641_2','ERR5987227','SAMEA9070424','19795029','ERS6798731','ERX5627632','737713']		2021-06-29T00:54:00.000000+0000			ZAF	Africa						S					S												S			466	466424202	255696049	PRJEB45389	CRyPTIC_WHO2021_PMC7612554		99.57	1538872	53	lineage2.2.1	MDR-TB	tuberculosis: unclassified		Mycobacterium tuberculosis		['R-RR_HIVcoinf_ZAF','tbprofiler','diff','Walker_2022','input']	99.57	53	true	lineage2	true	true	true	true	true	true	false	true	true	true	false	false	false
SAMEA3558512	ERR1034979	WGS	LSHTM	ERX1113777	Illumina MiSeq	PAIRED		GENOMIC	ILLUMINA	ERS865661	ERP011639	['ena-STUDY-LSHTM-18-08-2015-18:02:02:463-104','ERX1113777','PRJEB10385','SAMEA3558512','ena-EXPERIMENT-LSHTM-25-09-2015-14:04:49:445-404','ERP011639','ERR1034979','4154808','ERS865661','ena-RUN-LSHTM-25-09-2015-14:04:49:445-404','mtb404','297845']		2015-12-10T04:53:00.000000+0000			ZAF	Africa						S				S	S	R			S			S								766	766207470	489076118	PRJEB10385	Coll_2018		99.35	1023471	23	lineage4.1.2.1	Sensitive	tuberculosis: human-adapted	L4.1.2.1	Mycobacterium tuberculosis		['diff','Coll_2018','tbprofiler','Napier_2020','input']	99.35	23	true	lineage4	true	true	true	true	true	true	false	true	true	true	false	false	false
SAMEA7528989	ERR4800403	WGS	FOUNDATION FOR MEDICAL RESEARCH INDIA	ERX4669818	NextSeq 500	PAIRED	RANDOM	GENOMIC	ILLUMINA	ERS5285458	ERP124850	['22462532','ERS5285458','ERR4800403','ERP124850','SAMEA7528989','experiment.31740','PRJEB41116','run.31740','ERX4669818','773292','sample.31740','project.Mumbai']		2021-11-11T01:06:00.000000+0000			IND	Asia	Mumbai					S	S				R		S	S							S		S	S		491	491968500	222915354	PRJEB41116	Walker_2022		99.51	1565387	51	lineage2.2.1	Pre-XDR-TB	tuberculosis: unclassified		Mycobacterium tuberculosis		['CRyPTIC_IND','diff','tbprofiler','Walker_2022','input']	99.51	51	true	lineage2	true	true	true	true	true	true	false	true	true	true	false	false	false
SAMEA7555369	ERR4822000	WGS	PUBLIC HEALTH ENGLAND	ERX4691842	Illumina MiSeq	PAIRED	RANDOM	GENOMIC	ILLUMINA	ERS5312012	ERP124941	['project.PHE-TB','ERR4822000','PRJEB41201','773303','experiment.24821','sample.24821','ERP124941','ERX4691842','ERS5312012','run.24821','22474776','SAMEA7555369']		2021-11-11T02:25:00.000000+0000			GBR	Europe										S		S					S	S								190	190114027	124970518	PRJEB41201	Walker_2022		99.67	926175	32	lineage3.1.2.1	Sensitive	tuberculosis: unclassified		Mycobacterium tuberculosis		['CRyPTIC_PHE','input','diff','Walker_2022','tbprofiler']	99.67	32	true	lineage3	true	true	true	true	true	true	false	true	true	true	false	false	false
SAMEA1118371	ERR2513190	WGS	PHE	ERX2532400	Illumina HiSeq 2500	PAIRED	RANDOM	GENOMIC	ILLUMINA	ERS2397780	ERP107961	['sample.4908','ERP107961','ERX2532400','ERR2513190','experiment.4908','ERS2397780','run.4908','10122317','493034','project.First_10k_genomes_study_set_4','PRJEB25991','SAMEA1118371']		2021-10-23T15:07:00.000000+0000			GBR	Europe	England									S		S					S	S								363	363770476	172887149	PRJEB25991	Walker_2022		99.54	1898692	65	lineage3	Other	tuberculosis: human-adapted	L3	Mycobacterium tuberculosis		['input','CRyPTIC_PHE','Walker_2022','tbprofiler','diff','Napier_2020']	99.54	65	true	lineage3	true	true	true	true	true	true	false	true	true	true	false	false	false
SAMEA7527343	ERR4798751	WGS	FOUNDATION FOR MEDICAL RESEARCH INDIA	ERX4668175	NextSeq 500	PAIRED	RANDOM	GENOMIC	ILLUMINA	ERS5283815	ERP124850	['run.27216','22460889','SAMEA7527343','project.Mumbai','ERP124850','sample.27216','ERX4668175','ERS5283815','experiment.27216','PRJEB41116','773292','ERR4798751']		2021-11-10T01:27:00.000000+0000			IND	Asia	Mumbai					S	S				S		S	S							S		S	S		653	653717700	285932141	PRJEB41116	Walker_2022		99.22	1618321	53	lineage1.1.3.3	Sensitive	tuberculosis: unclassified		Mycobacterium tuberculosis		['tbprofiler','Walker_2022','diff','CRyPTIC_IND','input']	99.22	53	true	lineage1	true	true	true	true	true	true	false	true	true	true	false	false	false
SAMEA1569329	ERR212095	WGS	SC	ERX186760	Illumina HiSeq 2000	PAIRED	RANDOM	GENOMIC	ILLUMINA	ERS153946	ERP001072	['ERX186760','SC_EXP_8524_1#10','ERS153946','Karonga_Prevention_Study__KPS____whole_genome_sequ','ERP001072','5863-sc-2012-07-06T11:32:36Z-1447980','204548','SC_RUN_8524_1#10','PRJEB2794','Karonga_Prevention_Study__KPS____whole_genome_sequencing_in_a_whole_population-sc-2011-12-13T10:33:26Z-2066','SAMEA1569329','ERR212095','1838594']	2000	2012-12-22T15:35:00.000000+0000			MWI	Africa	Karonga	sputum	Homo sapiens	3	human							S						S								566	566479200	299565330	PRJEB2794	Coll_2018		99.47	1665479	38	lineage4.1.1.3	Sensitive	tuberculosis: human-adapted	L4.1.1.3	Mycobacterium tuberculosis		['tbprofiler','Menardo_2018','Menardo_2021','Coll_2018','diff','input','Napier_2020','Karonga_Prevention_Study']	99.47	38	true	lineage4	true	true	true	true	true	true	true	true	true	true	true	false	false
SAMEA104362252	ERR2184411	WGS	UNIVERSIDAD PERUANA CAYETANO HEREDIA, PERU	ERX2240578	Illumina HiSeq 4000	PAIRED	RANDOM	GENOMIC	ILLUMINA	ERS1987230	ERP104985	['ERX2240578','12061642','sample.699','ERP104985','SAMEA104362252','experiment.699','project.Peru-set1-Tandem','ERR2184411','ERS1987230','run.699','PRJEB23245','548708']		2021-10-17T08:39:00.000000+0000			PER	South America						S				S	R	R	S	S				S		S	S	S	S	S	S	409	409226400	179427177	PRJEB23245	['Walker_2022','CRyPTIC_reuse_table']		99.61	1671727	58	lineage4.1.2.1	HR-TB	tuberculosis: unclassified		Mycobacterium tuberculosis		['tbprofiler','CRyPTIC_UPCH','input','CRyPTIC_reuse_table','diff','Walker_2022']	99.61	58	true	lineage4	true	true	true	true	true	true	false	true	true	true	false	false	false
SAMN07765992	SRR6153043	WGS	BC CENTRE FOR DISEASE CONTROL PUBLIC HEALTH LABORATORY	SRX3264793	HiSeq X Ten	PAIRED	RANDOM	GENOMIC	ILLUMINA	SRS2577018	SRP119652	['SRX3264793','BC07-Mtb172','SRR6153043','PRJNA413593','SRS2577018','7765992','SAMN07765992','413593','BC07-Mtb172_2.fastq.gz','SRP119652']	2007	2017-10-10T16:48:00.000000+0000		49.15 N 123.7 W	CAN	North America	British Columbia		Homo sapiens	3	human					S		S						S	S							686	686095000	301533447	PRJNA413593	CRyPTIC_WHO2021_PMC7612554		99.6	1881755	53	lineage4.5	Sensitive	tuberculosis: human-adapted	L4	Mycobacterium tuberculosis		['Napier_2020','input','Walker_2022','tbprofiler','diff']	99.6	53	true	lineage4	true	true	true	true	true	true	true	true	true	true	true	false	false
SAMEA7526169	ERR4797617	WGS	FOUNDATION FOR MEDICAL RESEARCH INDIA	ERX4667034	NextSeq 500	PAIRED	RANDOM	GENOMIC	ILLUMINA	ERS5282642	ERP124850	['project.Mumbai','ERS5282642','PRJEB41116','SAMEA7526169','ERP124850','sample.10606','773292','experiment.10606','run.10606','ERX4667034','ERR4797617','22459732']		2021-11-09T22:52:00.000000+0000			IND	Asia	Mumbai					S	S			R	S	R	S	R				R		S	S	S	R	S	R	574	574378200	248149093	PRJEB41116	['Walker_2022','CRyPTIC_reuse_table']		99.55	1607588	52	lineage2.2.1	Pre-XDR-TB	tuberculosis: unclassified		Mycobacterium tuberculosis		['Walker_2022','input','CRyPTIC_IND','tbprofiler','CRyPTIC_reuse_table','diff']	99.55	52	true	lineage2	true	true	true	true	true	true	false	true	true	true	false	false	false
SAMEA3450060	ERR2517538	WGS	RIVM	ERX2536754	Illumina HiSeq 2500	PAIRED	RANDOM	GENOMIC	ILLUMINA	ERS2402216	ERP107973	['PRJEB26002','experiment.9530','ERS2402216','ERR2517538','10126875','ERX2536754','run.9530','project.First_10k_genomes_study_set_10','ERP107973','sample.9530','493040','SAMEA3450060']		2022-07-23T23:21:00.000000+0000			NLD	Europe										S		S					S	S	S							649	649958769	318596850	PRJEB26002	Walker_2022		99.29	1864090	48	lineage1.2.1.1	Sensitive	tuberculosis: human-adapted	L1.2.1	Mycobacterium tuberculosis		['Walker_2022','tbprofiler','CRyPTIC_RIVM','diff','Napier_2020','input']	99.29	48	true	lineage1	true	true	true	true	true	true	false	true	true	true	false	false	false
SAMEA7525042	ERR4796586	WGS	FOUNDATION FOR MEDICAL RESEARCH INDIA	ERX4666000	NextSeq 500	PAIRED	RANDOM	GENOMIC	ILLUMINA	ERS5281517	ERP124850	['773292','experiment.1311','run.1311','ERS5281517','ERR4796586','sample.1311','SAMEA7525042','project.Mumbai','22458607','ERX4666000','PRJEB41116','ERP124850']		2021-11-09T21:52:00.000000+0000			IND	Asia	Mumbai					S	S			R	I	R	S	R				R		S	S	S	R	S	R	652	652508700	261309848	PRJEB41116	['CRyPTIC_reuse_table','Walker_2022']		99.5	1682437	56	lineage2.2.1.1	Pre-XDR-TB	tuberculosis: unclassified		Mycobacterium tuberculosis		['input','tbprofiler','Walker_2022','diff','CRyPTIC_reuse_table','CRyPTIC_IND']	99.5	56	true	lineage2	true	true	true	true	true	true	false	true	true	true	false	false	false
SAMEA2533474	ERR550795	WGS	FZB	ERX509864	Illumina HiSeq 2500	PAIRED		GENOMIC	ILLUMINA	ERS456876	ERP010814	['ena-STUDY-FZB-22-06-2015-17:16:39:392-292','PRJEB9680','287903','SAMEA2533474','564-08_genoscreen_genoscreen_2013-10-31_101bp','ERS456876','3793439','ERR550795','ERP010814','ERX509864','564-08']		2015-06-25T09:09:00.000000+0000			DEU	Europe										S		S					S	S	S							417	417525920	273936817	PRJEB9680	CRyPTIC_WHO2021_PMC7612554		99.5	1502780	34	lineage4.1.1.3	Sensitive	tuberculosis: human-adapted	L4.1.1.3	Mycobacterium tuberculosis		['tbprofiler','Napier_2020','Menardo_2018','input','Walker_2022','Menardo_2021','diff']	99.5	34	true	lineage4	true	true	true	true	true	true	false	true	true	true	false	false	false
SAMEA3242484	ERR2515742	WGS	CTB/NICD	ERX2534950	Illumina MiSeq	PAIRED	RANDOM	GENOMIC	ILLUMINA	ERS2400341	ERP107968	['project.First_10k_genomes_study_set_5','run.7960','PRJEB25997','ERR2515742','experiment.7960','sample.7960','10125080','493035','ERS2400341','SAMEA3242484','ERP107968','ERX2534950']		2021-10-23T18:16:00.000000+0000			ZAF	Africa						S	S			S		S	S				S	S	S				S			547	547785971	344502484	PRJEB25997	Walker_2022		99.64	1330094	78	lineage4.3.2.1	Sensitive	tuberculosis: human-adapted	L4.3.2.1	Mycobacterium tuberculosis		['Napier_2020','tbprofiler','Walker_2022','input','diff','CRyPTIC_CTB-NICD']	99.64	78	true	lineage4	true	true	true	true	true	true	false	true	true	true	false	false	false
SAMEA7527156	ERR4798596	WGS	FOUNDATION FOR MEDICAL RESEARCH INDIA	ERX4668020	NextSeq 500	PAIRED	RANDOM	GENOMIC	ILLUMINA	ERS5283628	ERP124850	['ERS5283628','sample.27061','run.27061','ERR4798596','ERP124850','experiment.27061','22460734','project.Mumbai','SAMEA7527156','773292','PRJEB41116','ERX4668020']		2021-11-10T01:22:00.000000+0000			IND	Asia	Mumbai					S	S				S		S	S							S		S	S		563	563430900	241404703	PRJEB41116	Walker_2022		99.72	1567684	51	lineage4.3.3	Sensitive	tuberculosis: unclassified		Mycobacterium tuberculosis		['diff','tbprofiler','input','CRyPTIC_IND','Walker_2022']	99.72	51	true	lineage4	true	true	true	true	true	true	false	true	true	true	false	false	false
SAMEA2534294	['ERR551925','ERR551926']	WGS		['ERX510995','ERX510994']	Illumina HiSeq 2500	PAIRED		GENOMIC	['ILLUMINA','ILLUMINA']	ERS457696		['ERR551926','ERP010814','ERR551925','SAMEA2534294','ERX510994','ERX510995','3793886','2386-05_lib1082_hpi_2013-12-19_150bp','ena-STUDY-FZB-22-06-2015-17:16:39:392-292','2386-05','287903','2386-05_lib1082_hpi_2013-11-11_150bp','ERS457696','PRJEB9680']					UZB	Asia						S	S			S		R					S	R	R				S			315	315864000	185121889	PRJEB9680	CRyPTIC_WHO2021_PMC7612554		99.74	1681119	57	lineage4.3.3	MDR-TB	tuberculosis: human-adapted	L4.3.3	Mycobacterium tuberculosis		['Napier_2020','tbprofiler','diff','Walker_2022','Menardo_2018','input']	99.74	57	true	lineage4	true	true	true	true	true	true	false	true	true	true	false	false	false
SAMEA1530899	ERR176541	WGS	SC	ERX152687	Illumina HiSeq 2000	PAIRED	RANDOM	GENOMIC	ILLUMINA	ERS142703	ERP001072	['Karonga_Prevention_Study__KPS____whole_genome_sequ','5858-sc-2012-05-29T15:25:48Z-1428622','Karonga_Prevention_Study__KPS____whole_genome_sequencing_in_a_whole_population-sc-2011-12-13T10:33:26Z-2066','1760086','ERS142703','ERP001072','204548','SC_EXP_8205_4#96','SC_RUN_8205_4#96','SAMEA1530899','PRJEB2794','ERX152687','ERR176541']	2000	2012-10-12T09:10:00.000000+0000			MWI	Africa	Karonga	sputum	Homo sapiens	3	human							S						S								552	552742800	292302988	PRJEB2794	Coll_2018		99.58	1714178	40	lineage4.6.1.1	Sensitive	tuberculosis: human-adapted	L4.6.1.1	Mycobacterium tuberculosis		['diff','input','Coll_2018','Menardo_2018','Menardo_2021','tbprofiler','Napier_2020','Karonga_Prevention_Study']	99.58	40	true	lineage4	true	true	true	true	true	true	true	true	true	true	true	false	false
SAMEA1118683	ERR2513502	WGS	PHE	ERX2532712	Illumina MiSeq	PAIRED	RANDOM	GENOMIC	ILLUMINA	ERS2398092	ERP107961	['ERR2513502','SAMEA1118683','ERP107961','10122629','sample.5294','run.5294','493034','project.First_10k_genomes_study_set_4','experiment.5294','ERS2398092','ERX2532712','PRJEB25991']		2021-10-23T16:05:00.000000+0000			GBR	Europe	England									S		S					S	S								388	388573648	247699058	PRJEB25991	Walker_2022		99.1	1378573	46	lineage4.2.1	Sensitive	tuberculosis: human-adapted	L4.2.1	Mycobacterium tuberculosis		['tbprofiler','Napier_2020','CRyPTIC_PHE','diff','Walker_2022','input']	99.1	46	true	lineage4	true	true	true	true	true	true	false	true	true	true	false	false	false
SAMN08709272	SRR6832626	WGS	SAN RAFFAELE	SRX3788416	Illumina HiSeq 2500	PAIRED	RANDOM	GENOMIC	ILLUMINA	SRS3041082	SRP128089	['SRS3041082','95-1033_090816_UKR_090816_100.gatk.bam','95-1033','95-1033_WGS','bp0','PRJNA428596','SAMN08709272','SRR6832626','8709272','428596','SRP128089','SRX3788416']		2018-03-14T10:39:00.000000+0000			UKR	Europe			Homo sapiens	3	human	S	S			S		S	S	S			S	S	S				S			323	323151823	165616605	PRJNA428596	CRyPTIC_WHO2021_PMC7612554		99.73	2806115	60	lineage4.8	Sensitive	tuberculosis: unclassified		Mycobacterium tuberculosis		['tbprofiler','input','Walker_2022','diff']	99.73	60	true	lineage4	true	true	true	true	true	true	false	true	true	true	true	false	false
SAMEA7550388	ERR4817026	WGS	PUBLIC HEALTH ENGLAND	ERX4686868	Illumina MiSeq	PAIRED	RANDOM	GENOMIC	ILLUMINA	ERS5307038	ERP124941	['run.19846','ERX4686868','773303','ERP124941','experiment.19846','sample.19846','PRJEB41201','ERS5307038','22469783','project.PHE-TB','ERR4817026','SAMEA7550388']		2021-11-10T17:08:00.000000+0000			GBR	Europe										S		S					S	S								382	382738567	232273343	PRJEB41201	Walker_2022		99.4	1662460	57	lineage4.1.1.1	Sensitive	tuberculosis: unclassified		Mycobacterium tuberculosis		['Walker_2022','tbprofiler','input','diff','CRyPTIC_PHE']	99.4	57	true	lineage4	true	true	true	true	true	true	false	true	true	true	false	false	false
SAMEA9070009	ERR5987216	WGS	Swiss-TPH	ERX5627218	Illumina HiSeq 2500	PAIRED	RANDOM	GENOMIC	ILLUMINA	ERS6798317	ERP129488	['G32558_1','ERP129488','737713','PRJEB45389','WGS RR-TB Khayelitsha','ERX5627218','SAMEA9070009','ERS6798317','19794948','ERR5987216']		2021-06-29T00:54:00.000000+0000			ZAF	Africa						S					S												S			791	791619416	399518735	PRJEB45389	CRyPTIC_WHO2021_PMC7612554		99.36	1699171	38	lineage2.2.1.1	RR-TB	tuberculosis: unclassified		Mycobacterium tuberculosis		['tbprofiler','Walker_2022','diff','input','R-RR_HIVcoinf_ZAF']	99.36	38	true	lineage2	true	true	true	true	true	true	false	true	true	true	false	false	false
SAMEA7553860	ERR4820493	WGS	PUBLIC HEALTH ENGLAND	ERX4690335	Illumina MiSeq	PAIRED	RANDOM	GENOMIC	ILLUMINA	ERS5310505	ERP124941	['773303','sample.23314','run.23314','ERR4820493','22473254','experiment.23314','SAMEA7553860','PRJEB41201','ERP124941','ERX4690335','project.PHE-TB','ERS5310505']		2021-11-11T01:47:00.000000+0000			GBR	Europe										S		S					S	S								375	375196751	263882083	PRJEB41201	Walker_2022		99.24	1233323	36	lineage3	Sensitive	tuberculosis: unclassified		Mycobacterium tuberculosis		['input','Walker_2022','diff','CRyPTIC_PHE','tbprofiler']	99.24	36	true	lineage3	true	true	true	true	true	true	false	true	true	true	false	false	false
SAMN07659033	SRR6045295	WGS	MODMEDMICOXFORD	SRX3192571	Illumina MiSeq	PAIRED	RANDOM	GENOMIC	ILLUMINA	SRS2520205	SRP117784	['SRP117784','7659033','MMMOSRA:926cd444-f7e8-49e8-b4a1-c37385370d28','SRX3192571','401515','MMMOSAM:926cd444-f7e8-49e8-b4a1-c37385370d28','PRJNA401515','SAMN07659033','SRS2520205','SRR6045295']	2016	2017-10-27T17:01:00.000000+0000			GBR	Europe	Oxford		Homo sapiens	3	human					S		S					S	S								343	343952841	210284514	PRJNA401515	CRyPTIC_WHO2021_PMC7612554		91.81	1461676	49	lineage4.7	Sensitive	tuberculosis: human-adapted	L4.7	Mycobacterium tuberculosis		['input','tbprofiler','diff','Walker_2022','Napier_2020']	91.81	49	true	lineage4	true	true	true	true	true	true	true	true	true	true	true	false	false
SAMN08708348	SRR6832267	WGS	SAN RAFFAELE	SRX3788123	Illumina HiSeq 2500	PAIRED	RANDOM	GENOMIC	ILLUMINA	SRS3040788	SRP128089	['PRJNA428596','SRX3788123','SRS3040788','SRR6832267','SAMN08708348','8708348','123-3936','123-3936_WGS','bp0','428596','123-3936_090816_UKR_090816_100.gatk.bam','SRP128089']		2018-03-14T10:13:00.000000+0000			UKR	Europe			Homo sapiens	3	human	S	S			S		S	S					S	S				S			265	265268723	137621280	PRJNA428596	CRyPTIC_WHO2021_PMC7612554		99.64	2237410	47	lineage4.3.3	Sensitive	tuberculosis: unclassified		Mycobacterium tuberculosis		['tbprofiler','Walker_2022','diff','input']	99.64	47	true	lineage4	true	true	true	true	true	true	false	true	true	true	true	false	false
SAMEA7549011	ERR4815651	WGS	PUBLIC HEALTH ENGLAND	ERX4685493	Illumina HiSeq 2500	PAIRED	RANDOM	GENOMIC	ILLUMINA	ERS5305663	ERP124941	['22468408','sample.18471','ERX4685493','SAMEA7549011','773303','ERP124941','project.PHE-TB','ERR4815651','PRJEB41201','run.18471','experiment.18471','ERS5305663']		2021-11-10T14:03:00.000000+0000			GBR	Europe						S	S			S	S	S	S					S						S		177	177057976	78943977	PRJEB41201	Walker_2022		98.89	1529094	35	lineage2.2.1	Other	tuberculosis: unclassified		Mycobacterium tuberculosis		['input','CRyPTIC_PHE','diff','tbprofiler','Walker_2022']	98.89	35	true	lineage2	true	true	true	true	true	true	false	true	true	true	false	false	false
SAMEA2781613	ERR2515369	WGS	CTB/NICD	ERX2534583	Illumina MiSeq	PAIRED	RANDOM	GENOMIC	ILLUMINA	ERS2399974	ERP107968	['sample.7593','SAMEA2781613','ERX2534583','project.First_10k_genomes_study_set_5','run.7593','10124713','493035','ERR2515369','experiment.7593','ERS2399974','ERP107968','PRJEB25997']		2021-10-23T18:13:00.000000+0000			ZAF	Africa						S	S			S		S					S	R	S				S			626	626464937	436239412	PRJEB25997	Walker_2022		99.62	977617	56	lineage2.2.1	RR-TB	tuberculosis: human-adapted	L2.2.1	Mycobacterium tuberculosis		['CRyPTIC_CTB-NICD','Walker_2022','input','tbprofiler','diff','Napier_2020']	99.62	56	true	lineage2	true	true	true	true	true	true	false	true	true	true	false	false	false
SAMEA9069976	ERR5987323	WGS	Swiss-TPH	ERX5627185	Illumina HiSeq 2500	PAIRED	RANDOM	GENOMIC	ILLUMINA	ERS6798284	ERP129488	['SAMEA9069976','ERS6798284','G36251_1','737713','PRJEB45389','ERP129488','19794936','ERX5627185','WGS RR-TB Khayelitsha','ERR5987323']		2021-06-29T00:59:00.000000+0000			ZAF	Africa						R					S												S			647	647526756	325607185	PRJEB45389	CRyPTIC_WHO2021_PMC7612554		99.5	1695180	39	lineage2.2.2	MDR-TB	tuberculosis: unclassified		Mycobacterium tuberculosis		['R-RR_HIVcoinf_ZAF','tbprofiler','diff','Walker_2022','input']	99.5	39	true	lineage2	true	true	true	true	true	true	false	true	true	true	false	false	false
SAMEA7554823	ERR4821455	WGS	PUBLIC HEALTH ENGLAND	ERX4691297	Illumina HiSeq 2500	PAIRED	RANDOM	GENOMIC	ILLUMINA	ERS5311467	ERP124941	['SAMEA7554823','ERR4821455','project.PHE-TB','sample.24276','experiment.24276','ERS5311467','run.24276','773303','ERP124941','22474217','ERX4691297','PRJEB41201']		2021-11-11T02:11:00.000000+0000			GBR	Europe										S		S						S								345	345321222	156620745	PRJEB41201	Walker_2022		99.41	1838728	42	La1.2.BCG	Other	tuberculosis: unclassified		Mycobacterium tuberculosis		['input','diff','CRyPTIC_PHE','Walker_2022','tbprofiler']	99.41	42	true	La1	true	true	true	true	true	true	false	true	true	true	false	false	false
SAMEA1118970	ERR2513789	WGS	PHE	ERX2532999	Illumina MiSeq	PAIRED	RANDOM	GENOMIC	ILLUMINA	ERS2398379	ERP107961	['PRJEB25991','project.First_10k_genomes_study_set_4','ERX2532999','run.5646','ERS2398379','ERR2513789','experiment.5646','ERP107961','SAMEA1118970','493034','sample.5646','10122916']		2021-10-23T16:08:00.000000+0000			GBR	Europe	England									S		R					S	S								456	456666582	254026590	PRJEB25991	Walker_2022		99.67	1762641	58	lineage4.9	HR-TB	tuberculosis: human-adapted	L4.9	Mycobacterium tuberculosis		['diff','Walker_2022','CRyPTIC_PHE','tbprofiler','Napier_2020','input']	99.67	58	true	lineage4	true	true	true	true	true	true	false	true	true	true	false	false	false
SAMEA7544368	ERR4811308	WGS	CCDC	ERX4679754	HiSeq X Ten	PAIRED	RANDOM	GENOMIC	ILLUMINA	ERS5301026	ERP124934	['sample.14072','project.CDC_22','ERX4679754','experiment.14072','22464204','ERP124934','SAMEA7544368','773297','ERR4811308','run.14072','PRJEB41194','ERS5301026']		2021-11-10T06:10:00.000000+0000			CHN	Asia						R	S			R	R	R	R	R				R	R	S	S	S	R	S	R	1391	1391670600	602642890	PRJEB41194	['Walker_2022','CRyPTIC_reuse_table']		99.18	1699174	58	lineage2.2.1	Pre-XDR-TB	tuberculosis: unclassified		Mycobacterium tuberculosis		['CRyPTIC_reuse_table','tbprofiler','input','Walker_2022','diff','CRyPTIC_CCDC_CDC_22']	99.18	58	true	lineage2	true	true	true	true	true	true	false	true	true	true	false	false	false
SAMEA8718842	ERR8975716	WGS	CTB/NICD	ERX5543946	Illumina NovaSeq 6000	PAIRED	RANDOM	GENOMIC	ILLUMINA	ERS6403287	ERP128647	['PRJEB44577','sample.29240','ERP128647','experiment.29240','run.29240.1','ERX5543946','26339811','ERS6403287','773351','ERR8975716','project.Wellcome_clinical_isolates_site10','SAMEA8718842']		2022-03-15T07:38:00.000000+0000			ZAF	Africa						S				S	S	S	S	S				R		R	R	S	S	S	R	883	883729614	292935464	PRJEB44577	CRyPTIC_reuse_table		99.5	1848463	62	lineage3	RR-TB	tuberculosis: unclassified		Mycobacterium tuberculosis		['CRyPTIC_CTB-NICD','CRyPTIC_reuse_table','input','tbprofiler','diff']	99.5	62	true	lineage3	true	true	true	true	true	true	false	true	true	true	false	false	false
SAMN08629581	SRR6797459	WGS	SAN RAFFAELE	SRX3756238	Illumina HiSeq 2500	PAIRED	RANDOM	GENOMIC	ILLUMINA	SRS3011934	SRP128089	['428596','SRS3011934','SRR6797459','bp0','141025_WGS','141025','PRJNA428596','8629581','141025_210916_BGD_210916_100.gatk.bam','SRX3756238','SAMN08629581','SRP128089']		2018-03-02T06:24:00.000000+0000			BGD	Asia			Homo sapiens	3	human					S		S		S				S	S				S			248	248004942	109206035	PRJNA428596	CRyPTIC_WHO2021_PMC7612554		99.43	1759420	40	lineage3	Sensitive	tuberculosis: human-adapted	L3	Mycobacterium tuberculosis		['input','Menardo_2021','Walker_2022','diff','tbprofiler']	99.43	40	true	lineage3	true	true	true	true	true	true	false	true	true	true	true	false	false
SAMN21895635	SRR16115026	WGS	WADSWORTH CENTER - NYS DOH	SRX12400599	Illumina MiSeq	PAIRED	RANDOM	GENOMIC	ILLUMINA	SRS10370115	SRP338930	['IDR1900040884-01-01_S16_L001_R1_001.fastq.gz','SRX12400599','SAMN21895635','SRP338930','SRS10370115','SRR16115026','PRJNA766641','21895635','766641','IDR1900040884']	2019	2021-09-29T11:49:00.000000+0000			USA	North America	New York state		Homo sapiens	3	human						R	S														338	338650644	189672518	PRJNA766641	CRyPTIC_WHO2021_PMC7612554		99.83	1141520	62	lineage4.6.2.2	Sensitive	tuberculosis: unclassified		Mycobacterium tuberculosis		['input','Walker_2022','diff','tbprofiler']	99.83	62	true	lineage4	true	true	true	true	true	true	true	true	true	true	true	false	false
SAMEA7528587	ERR4800002	WGS	FOUNDATION FOR MEDICAL RESEARCH INDIA	ERX4669417	NextSeq 500	PAIRED	RANDOM	GENOMIC	ILLUMINA	ERS5285057	ERP124850	['ERX4669417','project.Mumbai','22462131','ERR4800002','SAMEA7528587','sample.29905','ERP124850','ERS5285057','run.29905','experiment.29905','773292','PRJEB41116']		2021-11-10T02:14:00.000000+0000			IND	Asia	Mumbai					S	S				S	S	S	S				S			S		S	S		544	544535100	236841848	PRJEB41116	Walker_2022		99.44	1579140	52	lineage3.1.2	Sensitive	tuberculosis: unclassified		Mycobacterium tuberculosis		['diff','tbprofiler','CRyPTIC_IND','input','Walker_2022']	99.44	52	true	lineage3	true	true	true	true	true	true	false	true	true	true	false	false	false
SAMEA7545871	ERR4812367	WGS	UNIVERSIDAD PERUANA CAYETANO HEREDIA	ERX4682357	Illumina NovaSeq 6000	PAIRED	RANDOM	GENOMIC	ILLUMINA	ERS5302527	ERP124939	['ERS5302527','ERP124939','773301','ERR4812367','project.Peru_Wellcome','sample.25904','PRJEB41199','SAMEA7545871','run.25904','22465260','ERX4682357','experiment.25904']	2018	2021-11-10T07:55:00.000000+0000			PER	South America						S	S			S	R	S	S	S				S		S		S	S	S	S	524	524457730	170734054	PRJEB41199	['CRyPTIC_reuse_table','Walker_2022']		99.69	1825177	62	lineage4	HR-TB	tuberculosis: unclassified		Mycobacterium tuberculosis		['tbprofiler','Walker_2022','standford','input','CRyPTIC_UPCH','diff','CRyPTIC_reuse_table']	99.69	62	true	lineage4	true	true	true	true	true	true	true	true	true	true	false	false	false
SAMEA7545159	ERR4811656	WGS	UNIVERSIDAD PERUANA CAYETANO HEREDIA	ERX4681646	Illumina HiSeq 4000	PAIRED	RANDOM	GENOMIC	ILLUMINA	ERS5301816	ERP124939	['PRJEB41199','ERR4811656','experiment.16043','ERS5301816','sample.16043','ERP124939','22464549','run.16043','SAMEA7545159','project.Peru_Wellcome','ERX4681646','773301']	2018	2021-11-10T06:53:00.000000+0000			PER	South America						S				S	S	S	S	S				S		S	S	S	S	S	S	563	563712300	266101740	PRJEB41199	['CRyPTIC_reuse_table','Walker_2022']		99.6	1635460	56	lineage2.2.1	Other	tuberculosis: unclassified		Mycobacterium tuberculosis		['Walker_2022','CRyPTIC_reuse_table','input','standford','tbprofiler','CRyPTIC_UPCH','diff']	99.6	56	true	lineage2	true	true	true	true	true	true	true	true	true	true	false	false	false
SAMEA1016201	ERR067616	WGS	SC	ERX045479	Illumina HiSeq 2000	PAIRED	RANDOM	GENOMIC	ILLUMINA	ERS053643	ERP000192	['ERS053643','SC_RUN_6954_1#89','203970','SAMEA1016201','PRJEB2138','SC_EXP_6954_1#89','ERX045479','ERR067616','0030J-sc-2011-09-07T13:19:11Z-1276463','Variation discovery in Russian TB isolates-sc-2010-04-20','Variation discovery in Russian TB isolates-sc-2010','ERP000192','776942']	2008	2014-09-13T11:54:00.000000+0000			RUS	Europe	Samara		Homo sapiens	3	human					S		S						S	S							363	363463800	198546310	PRJEB2138	CRyPTIC_WHO2021_PMC7612554		99.53	1930738	44	lineage4.1.2.1	Sensitive	tuberculosis: human-adapted	L4.1.2.1	Mycobacterium tuberculosis		['Menardo_2018','diff','Nimmo_2024','Napier_2020','tbprofiler','input','Walker_2022','Stucki_2016']	99.53	44	true	lineage4	true	true	true	true	true	true	true	true	true	true	true	false	false
SAMN08709174	SRR6832841	WGS	SAN RAFFAELE	SRX3788736	Illumina HiSeq 2500	PAIRED	RANDOM	GENOMIC	ILLUMINA	SRS3041398	SRP128089	['SRP128089','bp0','SRS3041398','SAMN08709174','80-1548_090816_UKR_090816_100.gatk.bam','80-1548_WGS','PRJNA428596','SRX3788736','80-1548','SRR6832841','8709174','428596']		2018-03-14T10:43:00.000000+0000			UKR	Europe			Homo sapiens	3	human	S	S			S		S	S	S			S	S	S				S			258	258645345	136577963	PRJNA428596	CRyPTIC_WHO2021_PMC7612554		99.58	2186520	47	lineage4.8	Sensitive	tuberculosis: unclassified		Mycobacterium tuberculosis		['Walker_2022','input','diff','tbprofiler']	99.58	47	true	lineage4	true	true	true	true	true	true	false	true	true	true	true	false	false
SAMN08708342	SRR6832259	WGS	SAN RAFFAELE	SRX3788131	Illumina HiSeq 2500	PAIRED	RANDOM	GENOMIC	ILLUMINA	SRS3040799	SRP128089	['SRR6832259','123-0303','SRS3040799','8708342','bp0','SRP128089','SRX3788131','PRJNA428596','SAMN08708342','123-0303_WGS','123-0303_090816_UKR_090816_100.gatk.bam','428596']		2018-03-14T10:12:00.000000+0000			UKR	Europe			Homo sapiens	3	human	S	S			S		S	S	S			S	S	S				S			347	347827537	173698538	PRJNA428596	CRyPTIC_WHO2021_PMC7612554		99.4	1544571	33	lineage2.2.1	Sensitive	tuberculosis: unclassified		Mycobacterium tuberculosis		['diff','tbprofiler','Walker_2022','input']	99.4	33	true	lineage2	true	true	true	true	true	true	false	true	true	true	true	false	false
SAMEA7526580	ERR4798026	WGS	FOUNDATION FOR MEDICAL RESEARCH INDIA	ERX4667445	NextSeq 500	PAIRED	RANDOM	GENOMIC	ILLUMINA	ERS5283053	ERP124850	['experiment.13019','SAMEA7526580','sample.13019','ERR4798026','ERP124850','773292','22460143','ERX4667445','run.13019','PRJEB41116','ERS5283053','project.Mumbai']		2021-11-09T23:07:00.000000+0000			IND	Asia	Mumbai					S	S			S	S	S	S	S				S		S	S	S	S	S	S	393	393620100	160793319	PRJEB41116	['CRyPTIC_reuse_table','Walker_2022']		99.38	1732867	57	lineage1.2.2.2	Sensitive	tuberculosis: unclassified		Mycobacterium tuberculosis		['tbprofiler','input','CRyPTIC_IND','diff','CRyPTIC_reuse_table','Walker_2022']	99.38	57	true	lineage1	true	true	true	true	true	true	false	true	true	true	false	false	false
SAMEA7528663	ERR4800078	WGS	FOUNDATION FOR MEDICAL RESEARCH INDIA	ERX4669493	NextSeq 500	PAIRED	RANDOM	GENOMIC	ILLUMINA	ERS5285133	ERP124850	['ERR4800078','PRJEB41116','experiment.29981','ERP124850','773292','sample.29981','ERX4669493','run.29981','SAMEA7528663','project.Mumbai','ERS5285133','22462207']		2021-11-10T02:17:00.000000+0000			IND	Asia	Mumbai					S	S				S	S	S	S				S			S		S	S		580	580898100	253131738	PRJEB41116	Walker_2022		99.56	1587935	53	lineage3.1.2.1	Sensitive	tuberculosis: unclassified		Mycobacterium tuberculosis		['diff','tbprofiler','Walker_2022','CRyPTIC_IND','input']	99.56	53	true	lineage3	true	true	true	true	true	true	false	true	true	true	false	false	false
SAMEA7564234	ERR4831918	WGS	OUCRU-HCMC	ERX4701861	Illumina MiSeq	PAIRED	RANDOM	GENOMIC	ILLUMINA	ERS5320865	ERP125021	['773347','ERP125021','22479799','ERS5320865','ERX4701861','sample.32857','ERR4831918','experiment.32857','PRJEB41280','run.32857','SAMEA7564234','project.CRyPTIC_08_02TB']		2021-11-11T11:59:00.000000+0000			VNM	Asia						S				S	S	R	S	S				S		S	S	S	S	S	S	225	225994522	133906584	PRJEB41280	CRyPTIC_reuse_table		99.55	1322943	44	lineage2.2.1	MDR-TB	tuberculosis: unclassified		Mycobacterium tuberculosis		['input','tbprofiler','diff','CRyPTIC_reuse_table','CRyPTIC_OUCRU']	99.55	44	true	lineage2	true	true	true	true	true	true	false	true	true	true	false	false	false
SAMEA7526826	ERR4798268	WGS	FOUNDATION FOR MEDICAL RESEARCH INDIA	ERX4667690	NextSeq 500	PAIRED	RANDOM	GENOMIC	ILLUMINA	ERS5283298	ERP124850	['ERR4798268','773292','SAMEA7526826','PRJEB41116','run.13700','22460388','experiment.13700','ERS5283298','sample.13700','ERX4667690','project.Mumbai','ERP124850']		2021-11-10T01:22:00.000000+0000			IND	Asia	Mumbai					S	S				R	R	S	R				R			S		R	S		599	599502314	252911537	PRJEB41116	Walker_2022		99.61	1712760	58	lineage2.2.1	Pre-XDR-TB	tuberculosis: unclassified		Mycobacterium tuberculosis		['tbprofiler','input','diff','Walker_2022','CRyPTIC_IND']	99.61	58	true	lineage2	true	true	true	true	true	true	false	true	true	true	false	false	false
SAMEA7544434	ERR4811374	WGS	CCDC	ERX4679820	HiSeq X Ten	PAIRED	RANDOM	GENOMIC	ILLUMINA	ERS5301092	ERP124934	['experiment.14138','773297','ERS5301092','22464270','sample.14138','PRJEB41194','ERX4679820','SAMEA7544434','project.CDC_22','ERR4811374','ERP124934','run.14138']		2021-11-10T06:08:00.000000+0000										S				S	S	S	S	S				S		S	S	R	S	S	S	1468	1468311600	598941555	PRJEB41194	CRyPTIC_reuse_table		99.25	1770769	61	lineage2.2.1.1	Other	tuberculosis: unclassified		Mycobacterium tuberculosis		['diff','CRyPTIC_reuse_table','tbprofiler','input','CRyPTIC_CCDC_CDC_22']	99.25	61	true	lineage2	true	true	true	true	true	true	false	false	true	false	false	false	false
SAMN07236287	SRR5710014	WGS	MAHIDOL UNIVERSITY	SRX2930363	Illumina HiSeq 2000	PAIRED	RANDOM	GENOMIC	ILLUMINA	SRS2293073	SRP109608	['SRP109608','PRJNA390471','HS007-PE-R00009_AH2J2MBBXX.WMB263-CGAGTGCT_S42_L004_R2.fastq','SRS2293073','WMB263_DS-20908','SAMN07236287','390471','PRJNA390052','SRR5710014','SRX2930363','7236287']	2009	2017-06-19T11:13:00.000000+0000		13.7563 N 100.5018 E	THA	Asia	Bangkok	sputum	Homo sapiens	3	human							R						R	S							334	334731300	149511380	PRJNA390471	CRyPTIC_WHO2021_PMC7612554		99.48	1580480	51	lineage2.2.1	Pre-XDR-TB	tuberculosis: human-adapted	L2.2.1	Mycobacterium tuberculosis		['diff','tbprofiler','Menardo_2021','input','Napier_2020','Walker_2022']	99.48	51	true	lineage2	true	true	true	true	true	true	true	true	true	true	true	false	false
SAMEA3284764	ERR2515957	WGS	CTB/NICD	ERX2535165	Illumina MiSeq	PAIRED	RANDOM	GENOMIC	ILLUMINA	ERS2400556	ERP107968	['493035','ERP107968','ERR2515957','10125295','sample.8175','SAMEA3284764','project.First_10k_genomes_study_set_5','PRJEB25997','run.8175','ERS2400556','experiment.8175','ERX2535165']		2022-07-22T15:59:00.000000+0000			ZAF	Africa						S	S			S		S	S				R	S	S				S			468	468862917	302206487	PRJEB25997	Walker_2022		99.65	1150917	65	lineage4.8	Sensitive	tuberculosis: human-adapted	L4.8	Mycobacterium tuberculosis		['diff','tbprofiler','input','Napier_2020','Walker_2022','CRyPTIC_CTB-NICD']	99.65	65	true	lineage4	true	true	true	true	true	true	false	true	true	true	false	false	false
SAMN07766367	SRR6152745	WGS	BC CENTRE FOR DISEASE CONTROL PUBLIC HEALTH LABORATORY	SRX3264655	HiSeq X Ten	PAIRED	RANDOM	GENOMIC	ILLUMINA	SRS2576880	SRP119652	['SRS2576880','BC13-Mtb098_1.fastq.gz','PRJNA413593','413593','SRX3264655','SRP119652','7766367','SRR6152745','BC13-Mtb098','SAMN07766367']	2013	2017-10-11T04:52:00.000000+0000		49.15 N 123.7 W	CAN	North America	British Columbia		Homo sapiens	3	human					S		S						S	S							786	786915250	356304109	PRJNA413593	CRyPTIC_WHO2021_PMC7612554		99.59	1849171	52	lineage2.2.1	Sensitive	tuberculosis: human-adapted	L2	Mycobacterium tuberculosis		['tbprofiler','Napier_2020','Walker_2022','input','diff']	99.59	52	true	lineage2	true	true	true	true	true	true	true	true	true	true	true	false	false
SAMN03648769	SRR2101522	WGS	UNIVERSITY OF OXFORD	SRX1096216	Illumina HiSeq 2500	PAIRED	RANDOM	GENOMIC	ILLUMINA	SRS990753	SRP061066	['3648769','a58bf17a-92b8-4dcc-a382-17a18dd00ffd','SAMN03648769','PRJNA282721','SRP061066','SRS990753','SRX1096216','SRR2101522','a58bf17a-92b8-4dcc-a382-17a18dd00ffd_R00000039_v3.bam','282721']		2015-07-23T21:31:00.000000+0000			ZAF	Africa						S	S			S		S	S	S			S	S	S				S			364	364709674	224538596	PRJNA282721	CRyPTIC_WHO2021_PMC7612554		98.88	1257322	62	lineage4.8.1	Sensitive	tuberculosis: human-adapted	L4.8.1	Mycobacterium tuberculosis		['tbprofiler','Walker_2022','Menardo_2021','Napier_2020','Menardo_2018','diff','input']	98.88	62	true	lineage4	true	true	true	true	true	true	false	true	true	true	false	false	false
SAMEA7545392	ERR4811889	WGS	UNIVERSIDAD PERUANA CAYETANO HEREDIA	ERX4681879	Illumina HiSeq 4000	PAIRED	RANDOM	GENOMIC	ILLUMINA	ERS5302049	ERP124939	['ERS5302049','PRJEB41199','sample.25125','22464782','project.Peru_Wellcome','ERR4811889','ERP124939','experiment.25125','run.25125','SAMEA7545392','773301','ERX4681879']	2018	2021-11-10T06:58:00.000000+0000			PER	South America						S				S	S	S	S	S				S		S	S	S	S	S	S	511	511413000	257957571	PRJEB41199	['CRyPTIC_reuse_table','Walker_2022']		99.67	1526766	53	lineage4.3.2	Sensitive	tuberculosis: unclassified		Mycobacterium tuberculosis		['CRyPTIC_UPCH','Walker_2022','input','CRyPTIC_reuse_table','diff','tbprofiler','standford']	99.67	53	true	lineage4	true	true	true	true	true	true	true	true	true	true	false	false	false
SAMEA7561370	ERR4828932	WGS	SAN RAFFAELE SCIENTIFIC INSTITUTE	ERX4698916	NextSeq 500	PAIRED	RANDOM	GENOMIC	ILLUMINA	ERS5318005	ERP124983	['SAMEA7561370','22476939','ERS5318005','experiment.13376','PRJEB41242','project.Italy','sample.13376','ERP124983','ERX4698916','ERR4828932','run.13376','773309']		2021-11-11T06:57:00.000000+0000										S				S	S	S		S				S		S	S	S	S	S	S	386	386938326	167735959	PRJEB41242	CRyPTIC_reuse_table		99.69	1703114	51	lineage4.7	Sensitive	tuberculosis: unclassified		Mycobacterium tuberculosis		['input','CRyPTIC_reuse_table','CRyPTIC_SanRaffaele','diff','tbprofiler']	99.69	51	true	lineage4	true	true	true	true	true	true	false	false	true	false	false	false	false
SAMEA1119869	ERR2514688	WGS	PHE	ERX2533898	Illumina MiSeq	PAIRED	RANDOM	GENOMIC	ILLUMINA	ERS2399278	ERP107961	['SAMEA1119869','sample.6799','project.First_10k_genomes_study_set_4','ERX2533898','10123815','ERS2399278','493034','PRJEB25991','run.6799','ERP107961','ERR2514688','experiment.6799']		2021-10-23T17:09:00.000000+0000			GBR	Europe	England											S						S								200	200819851	118145950	PRJEB25991	Walker_2022		99.31	1170491	39	lineage1.1.3.1	Sensitive	tuberculosis: human-adapted	L1.1.3.1	Mycobacterium tuberculosis		['diff','Napier_2020','Walker_2022','input','tbprofiler','CRyPTIC_PHE']	99.31	39	true	lineage1	true	true	true	true	true	true	false	true	true	true	false	false	false
SAMEA7528865	ERR4800280	WGS	FOUNDATION FOR MEDICAL RESEARCH INDIA	ERX4669695	NextSeq 500	PAIRED	RANDOM	GENOMIC	ILLUMINA	ERS5285335	ERP124850	['experiment.30500','773292','PRJEB41116','ERX4669695','22462409','sample.30500','project.Mumbai','ERR4800280','ERP124850','ERS5285335','SAMEA7528865','run.30500']		2021-11-10T02:20:00.000000+0000			IND	Asia	Mumbai					S	S				S	R	S	S				S			S		S	S		382	382426200	171769901	PRJEB41116	Walker_2022		99.15	1578508	52	lineage1.1.2	HR-TB	tuberculosis: unclassified		Mycobacterium tuberculosis		['Walker_2022','CRyPTIC_IND','tbprofiler','input','diff']	99.15	52	true	lineage1	true	true	true	true	true	true	false	true	true	true	false	false	false
SAMEA95418418	ERR1873543	WGS	UNIVERSITY OF CAPE TOWN	ERX1934068	Illumina HiSeq 2000	PAIRED	size fractionation	GENOMIC	ILLUMINA	ERS1565339	ERP015827	['PRJEB14199','ERR1873543','6553229','R6236','ERS1565339','SAMEA95418418','ERX1934068','ena-RUN-UNIVERSITY OF CAPE TOWN-07-03-2017-11:20:02:665-155','ERP015827','374682','ena-EXPERIMENT-UNIVERSITY OF CAPE TOWN-07-03-2017-11:20:02:665-155','ena-STUDY-UNIVERSITY OF CAPE TOWN-31-05-2016-14:43:35:710-24']	2009	2017-03-12T14:09:00.000000+0000			ZAF	Africa		sputum	Homo sapiens	3	human	R	R		S	R	R	R	R	S	S	S	R	R	S							557	557879520	273768009	PRJEB14199	Coll_2018		93.26	1417918	33	lineage2.2.1	Pre-XDR-TB	tuberculosis: human-adapted	L2.2.1	Mycobacterium tuberculosis		['input','R-XDR_ZAF','Napier_2020','Nimmo_2024','tbprofiler','Menardo_2021','diff','Coll_2018']	93.26	33	true	lineage2	true	true	true	true	true	true	true	true	true	true	true	false	false
SAMEA7549629	ERR4816268	WGS	PUBLIC HEALTH ENGLAND	ERX4686110	Illumina MiSeq	PAIRED	RANDOM	GENOMIC	ILLUMINA	ERS5306280	ERP124941	['ERR4816268','ERX4686110','773303','ERS5306280','experiment.19088','project.PHE-TB','sample.19088','run.19088','SAMEA7549629','ERP124941','22469025','PRJEB41201']		2021-11-10T15:06:00.000000+0000			GBR	Europe										S		S					S	S								227	227537932	142772129	PRJEB41201	Walker_2022		99.42	1179173	39	lineage4.1.1.1	Sensitive	tuberculosis: unclassified		Mycobacterium tuberculosis		['input','Walker_2022','CRyPTIC_PHE','tbprofiler','diff']	99.42	39	true	lineage4	true	true	true	true	true	true	false	true	true	true	false	false	false
SAMEA3451142	ERR2517558	WGS	RIVM	ERX2536774	Illumina HiSeq 2500	PAIRED	RANDOM	GENOMIC	ILLUMINA	ERS2402236	ERP107973	['sample.9603','ERP107973','SAMEA3451142','project.First_10k_genomes_study_set_10','PRJEB26002','ERS2402236','10126895','493040','run.9603','ERR2517558','ERX2536774','experiment.9603']		2021-10-23T20:16:00.000000+0000			NLD	Europe										S		S					S	S	S							392	392744543	218443648	PRJEB26002	Walker_2022		99.58	1758725	48	lineage4.8	Sensitive	tuberculosis: human-adapted	L4.8	Mycobacterium tuberculosis		['Napier_2020','Walker_2022','tbprofiler','input','CRyPTIC_RIVM','diff']	99.58	48	true	lineage4	true	true	true	true	true	true	false	true	true	true	false	false	false
SAMN07766477	SRR6152675	WGS	BC CENTRE FOR DISEASE CONTROL PUBLIC HEALTH LABORATORY	SRX3264725	HiSeq X Ten	PAIRED	RANDOM	GENOMIC	ILLUMINA	SRS2576943	SRP119652	['SRR6152675','SRX3264725','SRP119652','BC14-Mtb355','PRJNA413593','413593','7766477','SAMN07766477','SRS2576943','BC14-Mtb355_2.fastq.gz']	2014	2017-10-11T03:50:00.000000+0000		49.15 N 123.7 W	CAN	North America	British Columbia		Homo sapiens	3	human					S		S						S	S							883	883070500	408230079	PRJNA413593	CRyPTIC_WHO2021_PMC7612554		99.25	1811036	47	lineage1.2.1.2.1	Sensitive	tuberculosis: human-adapted	L1	Mycobacterium tuberculosis		['tbprofiler','Napier_2020','diff','input','Walker_2022']	99.25	47	true	lineage1	true	true	true	true	true	true	true	true	true	true	true	false	false
SAMN03653314	SRR2024897	WGS	FUDAN UNIVERSITY	SRX1027290	Illumina HiSeq 2000	PAIRED	size fractionation	GENOMIC	ILLUMINA	SRS935923	SRP058221	['PRJNA283583','SRS935923','12_1484_sort.bam','114','SRX1027290','12_1484','SRP058221','SAMN03653314','SRR2024897','283583','3653314']	2012	2015-05-14T03:39:00.000000+0000		31.109916 N 121.565727 E	CHN	Asia	Shanghai	sputum	Homo sapiens	3	human					R		R						R	R							1646	1646967512	460640472	PRJNA283583	CRyPTIC_WHO2021_PMC7612554		99.38	1931288	41	lineage2.2.1	Pre-XDR-TB	tuberculosis: human-adapted	L2.2.1	Mycobacterium tuberculosis		['Walker_2022','diff','input','tbprofiler','Napier_2020']	99.38	41	true	lineage2	true	true	true	true	true	true	true	true	true	true	true	false	false
SAMN03647725	SRR2100552	WGS	UNIVERSITY OF OXFORD	SRX1095246	Illumina HiSeq 2500	PAIRED	RANDOM	GENOMIC	ILLUMINA	SRS990259	SRP061066	['C00012961','282721','SRS990259','3647725','SRX1095246','SRR2100552','45a80c67-1f3e-4032-8fce-e1dc91a062e3_R00000039_v2.bam','SRP061066','SAMN03647725','PRJNA282721']		2015-07-16T12:31:00.000000+0000			GBR	Europe										S		S					S	S								344	344456000	223507879	PRJNA282721	CRyPTIC_WHO2021_PMC7612554		99.38	1890491	42	lineage1.2.1.1	Sensitive	tuberculosis: human-adapted	L1.2.1	Mycobacterium tuberculosis		['input','tbprofiler','Menardo_2021','Menardo_2018','diff','Napier_2020','Walker_2022']	99.38	42	true	lineage1	true	true	true	true	true	true	false	true	true	true	false	false	false
SAMEA1707507	ERR228010	WGS	SC	ERX202669	Illumina HiSeq 2000	PAIRED	RANDOM	GENOMIC	ILLUMINA	ERS181404	ERP000192	['203970','ERP000192','SC_EXP_8898_8#37','ERS181404','PRJEB2138','2257E-sc-2012-10-11T13:37:58Z-1494174','ERR228010','Variation discovery in Russian TB isolates-sc-2010','SC_RUN_8898_8#37','SAMEA1707507','ERX202669','Variation discovery in Russian TB isolates-sc-2010-04-20','1920367']	2010	2013-02-16T09:34:00.000000+0000			RUS	Europe	Samara		Homo sapiens	3	human					S		S						S	S							278	278761000	127377314	PRJEB2138	CRyPTIC_WHO2021_PMC7612554		99.53	2538392	58	lineage2.2.1	Sensitive	tuberculosis: human-adapted	L2.2.1	Mycobacterium tuberculosis		['Menardo_2018','diff','tbprofiler','Napier_2020','Walker_2022','input']	99.53	58	true	lineage2	true	true	true	true	true	true	true	true	true	true	true	false	false
SAMEA1117968	ERR2512787	WGS	PHE	ERX2531997	Illumina HiSeq 2500	PAIRED	RANDOM	GENOMIC	ILLUMINA	ERS2397377	ERP107961	['SAMEA1117968','sample.4400','PRJEB25991','ERS2397377','ERP107961','ERX2531997','493034','experiment.4400','project.First_10k_genomes_study_set_4','10121914','ERR2512787','run.4400']		2022-07-15T23:37:00.000000+0000			GBR	Europe	England									S		S					S	S								726	726206414	435058266	PRJEB25991	Walker_2022		99.63	1662166	55	lineage3	Sensitive	tuberculosis: human-adapted	L3	Mycobacterium tuberculosis		['input','CRyPTIC_PHE','Napier_2020','Walker_2022','tbprofiler','diff']	99.63	55	true	lineage3	true	true	true	true	true	true	false	true	true	true	false	false	false
SAMEA7561518	ERR4829080	WGS	SAN RAFFAELE SCIENTIFIC INSTITUTE	ERX4699064	NextSeq 500	PAIRED	RANDOM	GENOMIC	ILLUMINA	ERS5318153	ERP124983	['experiment.16289','ERX4699064','773309','project.Italy','PRJEB41242','ERS5318153','sample.16289','ERP124983','SAMEA7561518','run.16289','22477087','ERR4829080']		2021-11-11T07:00:00.000000+0000			ITA	Europe						S				S	S	S	S	S				S		S	S	S	S	S	S	256	256333710	114994759	PRJEB41242	['CRyPTIC_reuse_table','Walker_2022']		99.69	1453048	48	lineage4.3.3	Sensitive	tuberculosis: unclassified		Mycobacterium tuberculosis		['diff','Walker_2022','tbprofiler','input','CRyPTIC_reuse_table','CRyPTIC_SanRaffaele']	99.69	48	true	lineage4	true	true	true	true	true	true	false	true	true	true	false	false	false
SAMN21885182	SRR16101279	WGS	WADSWORTH CENTER - NYS DOH	SRX12387269	Illumina MiSeq	PAIRED	RANDOM	GENOMIC	ILLUMINA	SRS10357271	SRP338930	['SAMN21885182','PRJNA766641','21885182','766641','SRR16101279','SRS10357271','SRX12387269','SRP338930','IDR1900019066','IDR1900019066-01-02_S2_L001_R1_001.fastq.gz']	2019	2021-09-28T17:11:00.000000+0000			USA	North America	New York state		Homo sapiens	3	human					S																499	499054963	275320732	PRJNA766641	CRyPTIC_WHO2021_PMC7612554		99.61	1566138	82	lineage4.1.1	Sensitive	tuberculosis: unclassified		Mycobacterium tuberculosis		['diff','Walker_2022','input','tbprofiler']	99.61	82	true	lineage4	true	true	true	true	true	true	true	true	true	true	true	false	false
SAMEA7526509	ERR4797956	WGS	FOUNDATION FOR MEDICAL RESEARCH INDIA	ERX4667374	NextSeq 500	PAIRED	RANDOM	GENOMIC	ILLUMINA	ERS5282982	ERP124850	['773292','22460072','PRJEB41116','project.Mumbai','ERS5282982','run.12948','sample.12948','ERR4797956','ERP124850','SAMEA7526509','ERX4667374','experiment.12948']		2021-11-09T23:05:00.000000+0000			IND	Asia	Mumbai					S	S				S		S	S							S		S	S		534	534697500	217645773	PRJEB41116	Walker_2022		99.45	1793987	59	lineage3	Sensitive	tuberculosis: unclassified		Mycobacterium tuberculosis		['CRyPTIC_IND','diff','Walker_2022','tbprofiler','input']	99.45	59	true	lineage3	true	true	true	true	true	true	false	true	true	true	false	false	false
SAMEA8718526	ERR8975397	WGS	CTB/NICD	ERX5543629	Illumina HiSeq 4000	PAIRED	RANDOM	GENOMIC	ILLUMINA	ERS6402971	ERP128647	['ERR8975397','PRJEB44577','26339495','run.14420.1','773351','project.Wellcome_clinical_isolates_site10','ERP128647','SAMEA8718526','sample.14420','experiment.14420','ERS6402971','ERX5543629']		2022-03-22T07:47:00.000000+0000			ZAF	Africa						S				S	S	S	S	S				S		S	S	S	S	S	S	465	465139200	204597458	PRJEB44577	CRyPTIC_reuse_table		99.78	1628401	56	lineage4.8.1	Sensitive	tuberculosis: unclassified		Mycobacterium tuberculosis		['input','CRyPTIC_CTB-NICD','diff','CRyPTIC_reuse_table','tbprofiler']	99.78	56	true	lineage4	true	true	true	true	true	true	false	true	true	true	false	false	false
SAMN08215198	SRR6397797	WGS	BC CENTRE FOR DISEASE CONTROL PUBLIC HEALTH LABORATORY	SRX3490861	HiSeq X Ten	PAIRED	RANDOM	GENOMIC	ILLUMINA	SRS2774741	SRP119652	['BC10-Mtb121_1.fastq.gz','PRJNA413593','SRR6397797','BC10-Mtb121','SRX3490861','8215198','413593','SRP119652','SRS2774741','SAMN08215198']	2010	2017-12-24T18:05:00.000000+0000		49.15 N 123.7 W	CAN	North America	British Columbia		Homo sapiens	3	human					S		S						S	S							844	844320250	397341363	PRJNA413593	CRyPTIC_WHO2021_PMC7612554		99.49	1804531	51	lineage4.3.2	Sensitive	tuberculosis: human-adapted	L4	Mycobacterium tuberculosis		['tbprofiler','input','Napier_2020','Walker_2022','diff']	99.49	51	true	lineage4	true	true	true	true	true	true	true	true	true	true	true	false	false
SAMEA1118544	ERR2513363	WGS	PHE	ERX2532573	Illumina HiSeq 2500	PAIRED	RANDOM	GENOMIC	ILLUMINA	ERS2397953	ERP107961	['ERP107961','experiment.5118','493034','project.First_10k_genomes_study_set_4','SAMEA1118544','PRJEB25991','sample.5118','ERR2513363','run.5118','10122490','ERX2532573','ERS2397953']		2022-07-14T09:59:00.000000+0000			GBR	Europe	England									S		S					S	S								624	624554422	327785117	PRJEB25991	Walker_2022		99.75	1891993	64	lineage4.9.1	Sensitive	tuberculosis: human-adapted	L4.9.1	Mycobacterium tuberculosis		['diff','input','Napier_2020','CRyPTIC_PHE','tbprofiler','Walker_2022']	99.75	64	true	lineage4	true	true	true	true	true	true	false	true	true	true	false	false	false
SAMEA7544301	ERR4811241	WGS	CCDC	ERX4679687	HiSeq X Ten	PAIRED	RANDOM	GENOMIC	ILLUMINA	ERS5300959	ERP124934	['project.CDC_22','ERX4679687','SAMEA7544301','sample.14005','773297','ERR4811241','ERS5300959','PRJEB41194','ERP124934','run.14005','experiment.14005','22464135']		2021-11-10T06:01:00.000000+0000										S				S	S	S	S	S				S		S	S	S	S	S	S	1413	1413316200	596938085	PRJEB41194	CRyPTIC_reuse_table		99.6	1745734	60	lineage2.2.1	Sensitive	tuberculosis: unclassified		Mycobacterium tuberculosis		['diff','tbprofiler','CRyPTIC_CCDC_CDC_22','CRyPTIC_reuse_table','input']	99.6	60	true	lineage2	true	true	true	true	true	true	false	false	true	false	false	false	false
SAMN08215356	SRR6398009	WGS	BC CENTRE FOR DISEASE CONTROL PUBLIC HEALTH LABORATORY	SRX3491229	HiSeq X Ten	PAIRED	RANDOM	GENOMIC	ILLUMINA	SRS2775108	SRP119652	['8215356','SAMN08215356','SRS2775108','413593','BC12-Mtb321','SRP119652','BC12-Mtb321_2.fastq.gz','PRJNA413593','SRR6398009','SRX3491229']	2012	2017-12-22T02:56:00.000000+0000		49.15 N 123.7 W	CAN	North America	British Columbia		Homo sapiens	3	human					S		S						S	S							880	880346750	408768825	PRJNA413593	CRyPTIC_WHO2021_PMC7612554		99.79	1818852	52	lineage4.4.1.2	Sensitive	tuberculosis: human-adapted	L4	Mycobacterium tuberculosis		['Napier_2020','input','diff','tbprofiler','Walker_2022']	99.79	52	true	lineage4	true	true	true	true	true	true	true	true	true	true	true	false	false
SAMEA1465975	ERR124643	WGS	SC	ERX100825	Illumina HiSeq 2000	PAIRED	RANDOM	GENOMIC	ILLUMINA	ERS078258	ERP001072	['ERR124643','ERX100825','SAMEA1465975','Karonga_Prevention_Study__KPS____whole_genome_sequ','SC_RUN_7553_8#82','ERP001072','PRJEB2794','ERS078258','Karonga_Prevention_Study__KPS____whole_genome_sequencing_in_a_whole_population-sc-2011-12-13T10:33:26Z-2066','994993','204548','67653-sc-2011-12-13T10:51:49Z-1322700','SC_EXP_7553_8#82']	2010	2014-09-24T11:46:00.000000+0000			MWI	Africa	Karonga	sputum	Homo sapiens	3	human							S						S								1134	1134688600	623103671	PRJEB2794	Coll_2018		99.59	1897685	42	lineage4.3.4.2.1	Sensitive	tuberculosis: human-adapted	L4.3.4.2.1	Mycobacterium tuberculosis		['tbprofiler','diff','Napier_2020','Menardo_2018','Karonga_Prevention_Study','input','Menardo_2021','Coll_2018']	99.59	42	true	lineage4	true	true	true	true	true	true	true	true	true	true	true	false	false
SAMEA7555880	ERR4822459	WGS	IML GAUTING	ERX4692449	NextSeq 500	PAIRED	RANDOM	GENOMIC	ILLUMINA	ERS5312523	ERP124948	['project.Cryptic_3rd','run.26238','experiment.26238','22475235','ERP124948','SAMEA7555880','sample.26238','PRJEB41208','ERX4692449','773305','ERS5312523','ERR4822459']		2021-11-11T03:08:00.000000+0000			DEU	Europe						S				S	S	S	S	S				S		S	S	S	S	S	S	643	643543019	276974584	PRJEB41208	['CRyPTIC_reuse_table','Walker_2022']		99.43	1691208	57	lineage4.2.1	Sensitive	tuberculosis: unclassified		Mycobacterium tuberculosis		['CRyPTIC_Gauting','Walker_2022','input','tbprofiler','diff','CRyPTIC_reuse_table']	99.43	57	true	lineage4	true	true	true	true	true	true	false	true	true	true	false	false	false
SAMEA7551124	ERR4817761	WGS	PUBLIC HEALTH ENGLAND	ERX4687603	Illumina MiSeq	PAIRED	RANDOM	GENOMIC	ILLUMINA	ERS5307773	ERP124941	['experiment.20581','sample.20581','ERR4817761','ERX4687603','SAMEA7551124','PRJEB41201','773303','22470518','ERS5307773','project.PHE-TB','run.20581','ERP124941']		2021-11-10T18:11:00.000000+0000			GBR	Europe										S		S					S	S								297	297641984	213806805	PRJEB41201	Walker_2022		97.55	669082	19	lineage4.6.1.1	Sensitive	tuberculosis: unclassified		Mycobacterium tuberculosis		['diff','Walker_2022','input','CRyPTIC_PHE','tbprofiler']	97.55	19	true	lineage4	true	true	true	true	true	true	false	true	true	true	false	false	false
SAMN02414880	['SRR1162891','SRR1146333','SRR1144763','SRR1166909']	WGS		['SRX465974','SRX451536','SRX450011']	Illumina HiSeq 2000	PAIRED	RANDOM	GENOMIC	['ILLUMINA','ILLUMINA','ILLUMINA','ILLUMINA']	SRS543539		['SRX465974','SRX451536','229245','2527972.WR39308.Pond-319380.C3R2YACXX140127.P','SAMN02414880','C3R2YACXX140127.7.Illumina_P5-Jofel_P7-Fohib.bam','2414880','PRJNA229360','2527972.WR39309.Solexa-209960.C3PDRACXX140112.P','SRS543539','2527972.WR39309.Solexa-209960.H758RADXX140114.P','SRR1166909','PRJNA229245','C3PDRACXX140112.4.tagged_388.bam','SRX450011','SRR1146333','C3R2YACXX140127.6.Illumina_P5-Jofel_P7-Fohib.bam','SRR1162891','BTB07-234','SRP035794','H758RADXX140114.2.tagged_388.bam','SRR1144763']					SWE	Europe		sputum	Homo sapiens	3	human		S				S	R					S	R						S		1621	1623171202	779670743	PRJNA229245	CRyPTIC_WHO2021_PMC7612554		99.29	6758776	148	lineage2.2.1	MDR-TB	tuberculosis: human-adapted	L2.2.1	Mycobacterium tuberculosis		['Menardo_2021','tbprofiler','input','Walker_2022','diff','Napier_2020','Menardo_2018']	99.29	148	true	lineage2	true	true	true	true	true	true	false	true	true	true	true	false	false
SAMEA7553930	ERR4820563	WGS	PUBLIC HEALTH ENGLAND	ERX4690405	Illumina HiSeq 2500	PAIRED	RANDOM	GENOMIC	ILLUMINA	ERS5310575	ERP124941	['ERX4690405','ERR4820563','773303','run.23384','22473325','SAMEA7553930','PRJEB41201','experiment.23384','project.PHE-TB','ERP124941','sample.23384','ERS5310575']		2021-11-11T01:47:00.000000+0000			GBR	Europe										R		S						S								325	325907181	146233980	PRJEB41201	Walker_2022		99.62	2855240	64	lineage4.8	Other	tuberculosis: unclassified		Mycobacterium tuberculosis		['tbprofiler','CRyPTIC_PHE','input','Walker_2022','diff']	99.62	64	true	lineage4	true	true	true	true	true	true	false	true	true	true	false	false	false
SAMEA7541517	ERR4808980	WGS	CTB/NICD	ERX4678520	Illumina HiSeq 4000	PAIRED	RANDOM	GENOMIC	ILLUMINA	ERS5297970	ERP124931	['run.2878','ERR4808980','PRJEB41191','ERP124931','22462974','SAMEA7541517','ERS5297970','ERX4678520','sample.2878','773296','project.Gates_clinical_isolates','experiment.2878']		2021-11-11T01:16:00.000000+0000			ZAF	Africa						R				I	I	R	R	R				R		S	S	S	R	S	R	367	367902000	170006476	PRJEB41191	['Walker_2022','CRyPTIC_reuse_table']		32.87	519387	18	lineage2.2.2	Pre-XDR-TB	tuberculosis: unclassified		Mycobacterium tuberculosis		['Walker_2022','CRyPTIC_reuse_table','input','CRyPTIC_CTB-NICD','diff','tbprofiler']	32.87	18	true	lineage2	true	true	true	true	true	true	false	true	true	true	false	true	false
SAMN07765924	SRR6152822	WGS	BC CENTRE FOR DISEASE CONTROL PUBLIC HEALTH LABORATORY	SRX3265014	HiSeq X Ten	PAIRED	RANDOM	GENOMIC	ILLUMINA	SRS2577236	SRP119652	['BC06-Mtb122_2.fastq.gz','PRJNA413593','SRP119652','SRX3265014','413593','7765924','SAMN07765924','SRS2577236','BC06-Mtb122','SRR6152822']	2006	2017-10-10T11:56:00.000000+0000		49.15 N 123.7 W	CAN	North America	British Columbia		Homo sapiens	3	human					S		S						S	S							825	825445500	384906109	PRJNA413593	CRyPTIC_WHO2021_PMC7612554		99.33	1832278	52	lineage1.2.1.2.1	Sensitive	tuberculosis: human-adapted	L1	Mycobacterium tuberculosis		['Walker_2022','diff','input','tbprofiler','Napier_2020']	99.33	52	true	lineage1	true	true	true	true	true	true	true	true	true	true	true	false	false
SAMEA3176574	ERR2515464	WGS	CTB/NICD	ERX2534678	Illumina MiSeq	PAIRED	RANDOM	GENOMIC	ILLUMINA	ERS2400069	ERP107968	['project.First_10k_genomes_study_set_5','ERP107968','SAMEA3176574','experiment.7688','PRJEB25997','ERS2400069','10124808','sample.7688','run.7688','493035','ERR2515464','ERX2534678']		2021-10-23T18:18:00.000000+0000			ZAF	Africa						S	S			S		S	S				S	S	S				S			436	436141129	282497167	PRJEB25997	Walker_2022		99.46	1077248	62	lineage2.2.1	Sensitive	tuberculosis: human-adapted	L2.2.1	Mycobacterium tuberculosis		['CRyPTIC_CTB-NICD','tbprofiler','diff','Napier_2020','Walker_2022','input']	99.46	62	true	lineage2	true	true	true	true	true	true	false	true	true	true	false	false	false
SAMN08215334	SRR6397972	WGS	BC CENTRE FOR DISEASE CONTROL PUBLIC HEALTH LABORATORY	SRX3491266	HiSeq X Ten	PAIRED	RANDOM	GENOMIC	ILLUMINA	SRS2775146	SRP119652	['SRX3491266','SAMN08215334','SRP119652','413593','BC12-Mtb185_1.fastq.gz','8215334','SRR6397972','PRJNA413593','SRS2775146','BC12-Mtb185']	2012	2017-12-25T12:47:00.000000+0000		49.15 N 123.7 W	CAN	North America	British Columbia		Homo sapiens	3	human					S		S						S	S							754	754707000	335039924	PRJNA413593	CRyPTIC_WHO2021_PMC7612554		99.45	1850855	52	lineage4.1.1.2	Sensitive	tuberculosis: human-adapted	L4	Mycobacterium tuberculosis		['Walker_2022','input','Napier_2020','tbprofiler','diff']	99.45	52	true	lineage4	true	true	true	true	true	true	true	true	true	true	true	false	false
SAMN21857751	SRR16089906	WGS	WADSWORTH CENTER - NYS DOH	SRX12376279	Illumina MiSeq	PAIRED	RANDOM	GENOMIC	ILLUMINA	SRS10347133	SRP338930	['SRR16089906','IDR1800024720','21857751','766641','SRX12376279','SRP338930','SAMN21857751','PRJNA766641','IDR1800024720-01-02_S3_L001_R1_001.fastq.gz','SRS10347133']	2018	2021-09-27T19:51:00.000000+0000			USA	North America	New York state		Homo sapiens	3	human					S		S					S	S	S							663	663469973	394155593	PRJNA766641	CRyPTIC_WHO2021_PMC7612554		99.63	1585785	87	lineage3	Sensitive	tuberculosis: unclassified		Mycobacterium tuberculosis		['tbprofiler','Walker_2022','input','diff']	99.63	87	true	lineage3	true	true	true	true	true	true	true	true	true	true	true	false	false
SAMEA3175227	ERR2515434	WGS	CTB/NICD	ERX2534648	Illumina MiSeq	PAIRED	RANDOM	GENOMIC	ILLUMINA	ERS2400039	ERP107968	['SAMEA3175227','ERP107968','run.7658','sample.7658','493035','ERX2534648','10124778','PRJEB25997','ERR2515434','experiment.7658','project.First_10k_genomes_study_set_5','ERS2400039']		2021-10-23T18:18:00.000000+0000			ZAF	Africa						S	S			S		S	S				S	S	S				S			409	409969891	272077721	PRJEB25997	Walker_2022		99.32	1014142	53	lineage4.4.1.1.1	Sensitive	tuberculosis: human-adapted	L4.4.1.1	Mycobacterium tuberculosis		['CRyPTIC_CTB-NICD','input','diff','Walker_2022','Napier_2020','tbprofiler']	99.32	53	true	lineage4	true	true	true	true	true	true	false	true	true	true	false	false	false
SAMEA3257648	ERR2515821	WGS	CTB/NICD	ERX2535029	Illumina MiSeq	PAIRED	RANDOM	GENOMIC	ILLUMINA	ERS2400420	ERP107968	['493035','sample.8039','ERP107968','PRJEB25997','ERS2400420','SAMEA3257648','ERX2535029','10125159','experiment.8039','ERR2515821','run.8039','project.First_10k_genomes_study_set_5']		2022-07-14T16:28:00.000000+0000			ZAF	Africa						S	S			S		S	S				S	S	S				S			393	393156738	266799560	PRJEB25997	Walker_2022		99.54	885643	46	lineage4.3.2.1	Sensitive	tuberculosis: human-adapted	L4.3.2.1	Mycobacterium tuberculosis		['input','Walker_2022','tbprofiler','CRyPTIC_CTB-NICD','diff','Napier_2020']	99.54	46	true	lineage4	true	true	true	true	true	true	false	true	true	true	false	false	false
SAMEA1397344	ERR2514859	WGS	PHE	ERX2534069	Illumina MiSeq	PAIRED	RANDOM	GENOMIC	ILLUMINA	ERS2399449	ERP107961	['PRJEB25991','run.7023','SAMEA1397344','10123986','experiment.7023','ERP107961','sample.7023','ERS2399449','ERX2534069','project.First_10k_genomes_study_set_4','ERR2514859','493034']		2021-10-23T17:09:00.000000+0000			GBR	Europe	England									S		S						S								254	254750172	142025964	PRJEB25991	Walker_2022		99.29	1571686	53	lineage1.2.2.2	Sensitive	tuberculosis: human-adapted	L1.3.2	Mycobacterium tuberculosis		['diff','Walker_2022','tbprofiler','CRyPTIC_PHE','Napier_2020','input']	99.29	53	true	lineage1	true	true	true	true	true	true	false	true	true	true	false	false	false
SAMN08629518	SRR6797569	WGS	SAN RAFFAELE	SRX3756427	Illumina HiSeq 2500	PAIRED	RANDOM	GENOMIC	ILLUMINA	SRS3012121	SRP128089	['SRS3012121','140269','8629518','bp0','SAMN08629518','SRP128089','140269_WGS','140269_210916_BGD_210916_100.gatk.bam','PRJNA428596','SRX3756427','SRR6797569','428596']		2018-03-02T06:29:00.000000+0000			BGD	Asia			Homo sapiens	3	human					S		S		S				S	S				S			302	302803900	133787725	PRJNA428596	CRyPTIC_WHO2021_PMC7612554		99.54	2167044	49	lineage3.1.2	Sensitive	tuberculosis: human-adapted	L3.1.2	Mycobacterium tuberculosis		['input','Menardo_2021','tbprofiler','diff','Walker_2022']	99.54	49	true	lineage3	true	true	true	true	true	true	false	true	true	true	true	false	false
SAMEA2534826	ERR552693	WGS	FZB	ERX511762	Illumina HiSeq 2500	PAIRED		GENOMIC	ILLUMINA	ERS458228	ERP010814	['ERS458228','6900-07_genoscreen_genoscreen_2013-03-28_101bp','ERP010814','ERR552693','3794163','SAMEA2534826','287903','ERX511762','ena-STUDY-FZB-22-06-2015-17:16:39:392-292','6900-07','PRJEB9680']		2015-06-25T07:37:00.000000+0000			DEU	Europe										S		S					S	S	S							1160	1160255074	768927331	PRJEB9680	CRyPTIC_WHO2021_PMC7612554		99.61	1530918	35	lineage4.1.2.1	Sensitive	tuberculosis: human-adapted	L4.1.2.1	Mycobacterium tuberculosis		['Walker_2022','Menardo_2018','diff','tbprofiler','input','Napier_2020','Menardo_2021']	99.61	35	true	lineage4	true	true	true	true	true	true	false	true	true	true	false	false	false
SAMEA1119330	ERR2514149	WGS	PHE	ERX2533359	Illumina HiSeq 2500	PAIRED	RANDOM	GENOMIC	ILLUMINA	ERS2398739	ERP107961	['ERS2398739','ERR2514149','SAMEA1119330','10123276','sample.6101','experiment.6101','project.First_10k_genomes_study_set_4','run.6101','PRJEB25991','493034','ERX2533359','ERP107961']		2021-10-23T17:06:00.000000+0000			GBR	Europe	England									S		S					S	S								548	548431396	267366986	PRJEB25991	Walker_2022		99.29	1874020	64	lineage1.1.2	Sensitive	tuberculosis: human-adapted	L1.1.2	Mycobacterium tuberculosis		['CRyPTIC_PHE','tbprofiler','input','diff','Napier_2020','Walker_2022']	99.29	64	true	lineage1	true	true	true	true	true	true	false	true	true	true	false	false	false
SAMEA7545217	ERR4811714	WGS	UNIVERSIDAD PERUANA CAYETANO HEREDIA	ERX4681704	Illumina HiSeq 4000	PAIRED	RANDOM	GENOMIC	ILLUMINA	ERS5301874	ERP124939	['ERR4811714','22464607','project.Peru_Wellcome','ERX4681704','ERP124939','ERS5301874','experiment.16101','SAMEA7545217','sample.16101','773301','run.16101','PRJEB41199']	2018	2021-11-10T06:52:00.000000+0000			PER	South America						S				S	S	S	S	S				S		S	S	S	S	S	S	448	448186800	208422134	PRJEB41199	['Walker_2022','CRyPTIC_reuse_table']		99.6	1648319	56	lineage2.2.1	Sensitive	tuberculosis: unclassified		Mycobacterium tuberculosis		['input','Walker_2022','CRyPTIC_UPCH','CRyPTIC_reuse_table','standford','diff','tbprofiler']	99.6	56	true	lineage2	true	true	true	true	true	true	true	true	true	true	false	false	false
SAMEA7527593	ERR4799007	WGS	FOUNDATION FOR MEDICAL RESEARCH INDIA	ERX4668424	NextSeq 500	PAIRED	RANDOM	GENOMIC	ILLUMINA	ERS5284064	ERP124850	['ERX4668424','773292','sample.27472','PRJEB41116','ERS5284064','ERP124850','SAMEA7527593','experiment.27472','ERR4799007','run.27472','22461138','project.Mumbai']		2021-11-10T01:42:00.000000+0000			IND	Asia	Mumbai					S	S				S		S	S							S		S	S		477	477628500	203450656	PRJEB41116	Walker_2022		99.53	1613619	54	lineage3	Sensitive	tuberculosis: unclassified		Mycobacterium tuberculosis		['CRyPTIC_IND','input','tbprofiler','diff','Walker_2022']	99.53	54	true	lineage3	true	true	true	true	true	true	false	true	true	true	false	false	false
SAMN03648383	SRR2101136	WGS	UNIVERSITY OF OXFORD	SRX1095830	Illumina HiSeq 2500	PAIRED	RANDOM	GENOMIC	ILLUMINA	SRS991290	SRP061066	['SRR2101136','SRP061066','PRJNA282721','C00016897','SAMN03648383','17851781-599f-420b-99c2-975624b8ad3a_R00000039_v3.bam','SRX1095830','3648383','SRS991290','282721']		2015-07-15T04:45:00.000000+0000			GBR	Europe										S		S					S	S								456	456285600	341447226	PRJNA282721	CRyPTIC_WHO2021_PMC7612554		99.6	1729587	39	lineage4.8	Sensitive	tuberculosis: human-adapted	L4.8	Mycobacterium tuberculosis		['tbprofiler','Menardo_2021','Napier_2020','Menardo_2018','diff','Walker_2022','input']	99.6	39	true	lineage4	true	true	true	true	true	true	false	true	true	true	false	false	false
SAMEA1117703	ERR2512522	WGS	PHE	ERX2531732	Illumina MiSeq	PAIRED	RANDOM	GENOMIC	ILLUMINA	ERS2397112	ERP107961	['sample.4077','project.First_10k_genomes_study_set_4','PRJEB25991','ERS2397112','run.4077','493034','10121649','experiment.4077','ERR2512522','SAMEA1117703','ERX2531732','ERP107961']		2021-10-23T15:03:00.000000+0000			GBR	Europe	England									S		S					S	S								309	309428294	162824502	PRJEB25991	Walker_2022		99.69	1854545	62	lineage4.8.2	Sensitive	tuberculosis: human-adapted	L4.8.2	Mycobacterium tuberculosis		['CRyPTIC_PHE','Napier_2020','tbprofiler','Walker_2022','input','diff']	99.69	62	true	lineage4	true	true	true	true	true	true	false	true	true	true	false	false	false
SAMEA3445234	ERR2517192	WGS	RIVM	ERX2536408	Illumina HiSeq 2500	PAIRED	RANDOM	GENOMIC	ILLUMINA	ERS2401870	ERP107973	['SAMEA3445234','PRJEB26002','10126529','ERR2517192','493040','sample.8500','run.8500','ERP107973','ERX2536408','ERS2401870','experiment.8500','project.First_10k_genomes_study_set_10']		2021-10-23T20:16:00.000000+0000			NLD	Europe										S		S					S	S	S							516	516997917	286891775	PRJEB26002	Walker_2022		99.39	1776322	47	lineage4.1.2.1	Sensitive	tuberculosis: human-adapted	L4.1.2.1	Mycobacterium tuberculosis		['CRyPTIC_RIVM','Walker_2022','tbprofiler','diff','Napier_2020','input']	99.39	47	true	lineage4	true	true	true	true	true	true	false	true	true	true	false	false	false
SAMEA1569369	ERR212092	WGS	SC	ERX186757	Illumina HiSeq 2000	PAIRED	RANDOM	GENOMIC	ILLUMINA	ERS153943	ERP001072	['SC_RUN_8524_1#7','Karonga_Prevention_Study__KPS____whole_genome_sequ','ERR212092','Karonga_Prevention_Study__KPS____whole_genome_sequencing_in_a_whole_population-sc-2011-12-13T10:33:26Z-2066','204548','ERX186757','99006163-sc-2012-07-06T11:32:33Z-1447977','SC_EXP_8524_1#7','ERS153943','ERP001072','SAMEA1569369','PRJEB2794','1838591']	1999	2012-12-22T15:34:00.000000+0000			MWI	Africa	Karonga	sputum	Homo sapiens	3	human							S						S								515	515233000	273728479	PRJEB2794	Coll_2018		99.47	1655073	38	lineage4.1.1.3	Sensitive	tuberculosis: human-adapted	L4.1.1.3	Mycobacterium tuberculosis		['input','diff','Menardo_2021','tbprofiler','Menardo_2018','Karonga_Prevention_Study','Coll_2018','nextstrain_global_tree','Napier_2020']	99.47	38	true	lineage4	true	true	true	true	true	true	true	true	true	true	true	false	false
SAMEA1119879	ERR2514698	WGS	PHE	ERX2533908	Illumina HiSeq 2500	PAIRED	RANDOM	GENOMIC	ILLUMINA	ERS2399288	ERP107961	['PRJEB25991','SAMEA1119879','ERR2514698','run.6811','10123825','experiment.6811','project.First_10k_genomes_study_set_4','ERS2399288','ERX2533908','sample.6811','ERP107961','493034']		2021-10-23T17:09:00.000000+0000			GBR	Europe	England									S		S					S	S								528	528865420	245063997	PRJEB25991	Walker_2022		99.67	1921286	65	lineage4.6	Sensitive	tuberculosis: human-adapted	L4.6	Mycobacterium tuberculosis		['input','tbprofiler','Walker_2022','Napier_2020','diff','CRyPTIC_PHE']	99.67	65	true	lineage4	true	true	true	true	true	true	false	true	true	true	false	false	false
SAMEA1485330	ERR161062	WGS	SC	ERX136912	Illumina HiSeq 2000	PAIRED	RANDOM	GENOMIC	ILLUMINA	ERS107874	ERP001072	['SC_RUN_7957_8#51','Karonga_Prevention_Study__KPS____whole_genome_sequencing_in_a_whole_population-sc-2011-12-13T10:33:26Z-2066','ERR161062','1139055','4001266-sc-2012-03-23T12:17:29Z-1386354','ERS107874','ERX136912','SC_EXP_7957_8#51','SAMEA1485330','ERP001072','PRJEB2794','204548','Karonga_Prevention_Study__KPS____whole_genome_sequ']	2003	2014-10-19T13:24:00.000000+0000			MWI	Africa	Karonga	sputum	Homo sapiens	3	human							S						S								400	400191000	218906265	PRJEB2794	Coll_2018		99.36	1672334	38	lineage3	Sensitive	tuberculosis: human-adapted	L3	Mycobacterium tuberculosis		['Shuaib_2022','Napier_2020','tbprofiler','Coll_2018','diff','Karonga_Prevention_Study','Menardo_2018','Menardo_2021','input']	99.36	38	true	lineage3	true	true	true	true	true	true	true	true	true	true	true	false	false
SAMEA1403686	ERR133834	WGS	SC	ERX109852	Illumina HiSeq 2000	PAIRED	RANDOM	GENOMIC	ILLUMINA	ERS094123	ERP000192	['SC_RUN_7755_2#37','SC_EXP_7755_2#37','PRJEB2138','ERP000192','1088846','0278D-sc-2012-02-09T18:55:48Z-1355167','Variation discovery in Russian TB isolates-sc-2010-04-20','SAMEA1403686','ERX109852','ERR133834','ERS094123','Variation discovery in Russian TB isolates-sc-2010','203970']	2008	2014-09-28T13:42:00.000000+0000			RUS	Europe	Samara		Homo sapiens	3	human	S	S			S		R		S				R	R				S			897	897217400	554408661	PRJEB2138	CRyPTIC_WHO2021_PMC7612554		99.38	1833063	41	lineage4.2.1	MDR-TB	tuberculosis: human-adapted	L4.2.1	Mycobacterium tuberculosis		['input','Napier_2020','Walker_2022','Menardo_2018','diff','tbprofiler']	99.38	41	true	lineage4	true	true	true	true	true	true	true	true	true	true	true	false	false
SAMEA1117999	ERR2512818	WGS	PHE	ERX2532028	Illumina MiSeq	PAIRED	RANDOM	GENOMIC	ILLUMINA	ERS2397408	ERP107961	['PRJEB25991','sample.4437','10121945','run.4437','493034','ERX2532028','ERS2397408','experiment.4437','project.First_10k_genomes_study_set_4','ERR2512818','ERP107961','SAMEA1117999']		2021-10-23T15:06:00.000000+0000			GBR	Europe	England									S		S					S	S								477	477302242	313189914	PRJEB25991	Walker_2022		99.16	1193889	38	lineage3	Sensitive	tuberculosis: human-adapted	L3	Mycobacterium tuberculosis		['CRyPTIC_PHE','Walker_2022','Napier_2020','tbprofiler','input','diff']	99.16	38	true	lineage3	true	true	true	true	true	true	false	true	true	true	false	false	false
SAMEA2709658	ERR2515114	WGS	CTB/NICD	ERX2534328	Illumina MiSeq	PAIRED	RANDOM	GENOMIC	ILLUMINA	ERS2399719	ERP107968	['experiment.7338','SAMEA2709658','ERP107968','PRJEB25997','10124458','493035','sample.7338','ERX2534328','ERR2515114','ERS2399719','project.First_10k_genomes_study_set_5','run.7338']		2021-10-23T18:17:00.000000+0000			ZAF	Africa						S	S			S		R	S				S	S	S				S			452	452703584	286357201	PRJEB25997	Walker_2022		99.64	1221632	66	lineage4.4.1.1.1	HR-TB	tuberculosis: human-adapted	L4.4.1.1	Mycobacterium tuberculosis		['Napier_2020','diff','CRyPTIC_CTB-NICD','input','Walker_2022','tbprofiler']	99.64	66	true	lineage4	true	true	true	true	true	true	false	true	true	true	false	false	false
SAMEA10030581	ERR7911686	WGS	FZB	ERX7479083	NextSeq 500	PAIRED		GENOMIC	ILLUMINA	ERS7708788	ERP132622	['FND-586','PRJEB48275','ERS7708788','ena-STUDY-FZB-22-10-2021-10:26:06:450-343','ERR7911686','ERP132622','794636','ena-EXPERIMENT-FZB-05-01-2022-10:45:57:330-844','24682548','ena-RUN-FZB-05-01-2022-10:45:57:330-844','SAMEA10030581','ERX7479083']		2022-07-14T22:00:00.000000+0000			ZAF	Africa						S				R		R	S	S				R								743	743237358	312217450	PRJEB48275	Finci_2022		99.48	1688653	57	lineage2.2.1	MDR-TB	tuberculosis: human-adapted	L2.2.1	Mycobacterium tuberculosis		['diff','tbprofiler','Finci_2022','input']	99.48	57	true	lineage2	true	true	true	true	true	true	false	true	true	true	false	false	false
SAMEA7525111	ERR4796655	WGS	FOUNDATION FOR MEDICAL RESEARCH INDIA	ERX4666069	NextSeq 500	PAIRED	RANDOM	GENOMIC	ILLUMINA	ERS5281586	ERP124850	['experiment.1380','run.1380','SAMEA7525111','PRJEB41116','sample.1380','ERX4666069','773292','project.Mumbai','ERR4796655','22458676','ERP124850','ERS5281586']		2021-11-09T21:55:00.000000+0000			IND	Asia	Mumbai					S	S			R	R	R	S	S				R		S	S	S	S	S	R	839	839032800	364600959	PRJEB41116	['CRyPTIC_reuse_table','Walker_2022']		99.52	1576542	47	lineage2.2.1	MDR-TB	tuberculosis: unclassified		Mycobacterium tuberculosis		['tbprofiler','CRyPTIC_IND','CRyPTIC_reuse_table','input','Walker_2022','diff']	99.52	47	true	lineage2	true	true	true	true	true	true	false	true	true	true	false	false	false
SAMEA7529122	ERR4800536	WGS	FOUNDATION FOR MEDICAL RESEARCH INDIA	ERX4669951	NextSeq 500	PAIRED	RANDOM	GENOMIC	ILLUMINA	ERS5285591	ERP124850	['ERR4800536','project.Mumbai','run.31873','ERX4669951','22462665','PRJEB41116','experiment.31873','SAMEA7529122','ERP124850','773292','ERS5285591','sample.31873']		2021-11-11T01:11:00.000000+0000			IND	Asia	Mumbai						R						R													606	606989400	275655155	PRJEB41116	Walker_2022		99.02	1573522	52	lineage3	RR-TB	tuberculosis: unclassified		Mycobacterium tuberculosis		['diff','input','Walker_2022','CRyPTIC_IND','tbprofiler']	99.02	52	true	lineage3	true	true	true	true	true	true	false	true	true	true	false	false	false
SAMN07660190	SRR6046354	WGS	MODMEDMICOXFORD	SRX3193552	Illumina MiSeq	PAIRED	RANDOM	GENOMIC	ILLUMINA	SRS2521535	SRP117784	['SRP117784','7660190','SRX3193552','MMMOSAM:22c79b1e-9989-421f-b091-3cf752f0bf1a','SAMN07660190','MMMOSRA:22c79b1e-9989-421f-b091-3cf752f0bf1a','SRR6046354','401515','PRJNA401515','SRS2521535']	2016	2017-10-27T18:31:00.000000+0000			GBR	Europe	Oxford		Homo sapiens	3	human					S		S					S	S								421	421825715	294302329	PRJNA401515	CRyPTIC_WHO2021_PMC7612554		99.24	1370819	44	lineage1.2.1.2.1	Sensitive	tuberculosis: human-adapted	L2.2.1	Mycobacterium tuberculosis		['Walker_2022','Napier_2020','input','tbprofiler','diff']	99.24	44	true	lineage1	true	true	true	true	true	true	true	true	true	true	true	false	false
SAMEA1117990	ERR2512809	WGS	PHE	ERX2532019	Illumina HiSeq 2500	PAIRED	RANDOM	GENOMIC	ILLUMINA	ERS2397399	ERP107961	['ERP107961','ERX2532019','PRJEB25991','ERS2397399','493034','experiment.4425','run.4425','sample.4425','10121936','SAMEA1117990','ERR2512809','project.First_10k_genomes_study_set_4']		2021-10-23T15:07:00.000000+0000			GBR	Europe	England									S		S					S	S								552	552560944	297496942	PRJEB25991	Walker_2022		99.58	1843997	63	lineage3	Sensitive	tuberculosis: human-adapted	L3	Mycobacterium tuberculosis		['tbprofiler','Napier_2020','Walker_2022','input','diff','CRyPTIC_PHE']	99.58	63	true	lineage3	true	true	true	true	true	true	false	true	true	true	false	false	false
SAMEA7551622	ERR4818258	WGS	PUBLIC HEALTH ENGLAND	ERX4688100	Illumina HiSeq 2500	PAIRED	RANDOM	GENOMIC	ILLUMINA	ERS5308270	ERP124941	['ERR4818258','PRJEB41201','run.21078','experiment.21078','22471015','773303','ERP124941','ERX4688100','sample.21078','project.PHE-TB','SAMEA7551622','ERS5308270']		2021-11-10T19:11:00.000000+0000			GBR	Europe										S		S						S								464	464994767	208765573	PRJEB41201	Walker_2022		99.6	1581195	53	lineage4.3.3	Sensitive	tuberculosis: unclassified		Mycobacterium tuberculosis		['tbprofiler','input','Walker_2022','diff','CRyPTIC_PHE']	99.6	53	true	lineage4	true	true	true	true	true	true	false	true	true	true	false	false	false
SAMEA1707183	ERR234666	WGS	SC	ERX209171	Illumina HiSeq 2000	PAIRED	RANDOM	GENOMIC	ILLUMINA	ERS181574	ERP000192	['ERX209171','1939681','SC_EXP_8987_5#15','2549X-sc-2012-10-11T13:40:42Z-1494344','PRJEB2138','203970','SC_RUN_8987_5#15','ERS181574','Variation discovery in Russian TB isolates-sc-2010','SAMEA1707183','Variation discovery in Russian TB isolates-sc-2010-04-20','ERR234666','ERP000192']	2010	2013-03-08T04:03:00.000000+0000			RUS	Europe	Samara		Homo sapiens	3	human	S	S			S		R		S				R	R				S			687	687287800	339197159	PRJEB2138	CRyPTIC_WHO2021_PMC7612554		99.55	1819941	41	lineage4.3;lineage2.2.1	MDR-TB	tuberculosis: unclassified		Mycobacterium tuberculosis		['Menardo_2018','diff','Walker_2022','input','tbprofiler']	99.55	41	true		true	true	true	false	false	true	true	true	true	true	true	false	false
SAMEA7551371	ERR4818008	WGS	PUBLIC HEALTH ENGLAND	ERX4687850	Illumina HiSeq 2500	PAIRED	RANDOM	GENOMIC	ILLUMINA	ERS5308020	ERP124941	['project.PHE-TB','ERR4818008','run.20828','22470765','773303','sample.20828','PRJEB41201','ERP124941','ERS5308020','SAMEA7551371','ERX4687850','experiment.20828']		2021-11-10T19:03:00.000000+0000			GBR	Europe										S		S						S								199	199236798	92893660	PRJEB41201	Walker_2022		86.33	1572376	35	lineage4.3.3	Sensitive	tuberculosis: unclassified		Mycobacterium tuberculosis		['diff','CRyPTIC_PHE','input','Walker_2022','tbprofiler']	86.33	35	true	lineage4	true	true	true	true	true	true	false	true	true	true	false	false	false
SAMN03647480	SRR2100307	WGS	UNIVERSITY OF OXFORD	SRX1095001	Illumina HiSeq 2500	PAIRED	RANDOM	GENOMIC	ILLUMINA	SRS990484	SRP061066	['SRR2100307','SRS990484','SRP061066','c7330191-9a1a-4b87-98f3-a05e7913a21e_R00000039_v3.bam','3647480','PRJNA282721','282721','SRX1095001','SAMN03647480','C00008852']		2015-07-23T23:35:00.000000+0000			GBR	Europe										S		S					S	S								370	370855200	280312559	PRJNA282721	CRyPTIC_WHO2021_PMC7612554		99.73	1907117	43	lineage4.9	HR-TB	tuberculosis: human-adapted	L4.9	Mycobacterium tuberculosis		['tbprofiler','Menardo_2018','Napier_2020','diff','Menardo_2021','input','Walker_2022']	99.73	43	true	lineage4	true	true	true	true	true	true	false	true	true	true	false	false	false
SAMEA1102330	ERR2510628	WGS	SAN RAFFAELE SCIENTIFIC INSTITUTE	ERX2530043	NextSeq 500	PAIRED	RANDOM	GENOMIC	ILLUMINA	ERS2394944	ERP107941	['ERX2530043','ERS2394944','sample.3638','run.3638','experiment.3638','493033','ERP107941','10121256','PRJEB25972','project.First_10k_genomes_study_set_3','ERR2510628','SAMEA1102330']		2021-10-23T14:06:00.000000+0000			PAK	Asia						S				R	S	R	S	R				R	R	S	S	S	R	S	R	101	101471747	44413799	PRJEB25972	['Walker_2022','CRyPTIC_reuse_table']		99.6	553605	18	lineage3	Pre-XDR-TB	tuberculosis: human-adapted	L3	Mycobacterium tuberculosis		['diff','Napier_2020','Walker_2022','CRyPTIC_SanRaffaele','CRyPTIC_reuse_table','input','tbprofiler']	99.6	18	true	lineage3	true	true	true	true	true	true	false	true	true	true	false	false	false
SAMN03648796	SRR2101549	WGS	UNIVERSITY OF OXFORD	SRX1096243	Illumina HiSeq 2500	PAIRED	RANDOM	GENOMIC	ILLUMINA	SRS990733	SRP061066	['aebad1a1-d128-4aaf-b99b-5c7d97a130a1_R00000039.bam','SRX1096243','PRJNA282721','SRP061066','SRR2101549','3648796','SRS990733','aebad1a1-d128-4aaf-b99b-5c7d97a130a1','282721','SAMN03648796']		2015-07-23T22:28:00.000000+0000			ZAF	Africa										S		S		S				S					S			598	598146021	362270809	PRJNA282721	CRyPTIC_WHO2021_PMC7612554		99.55	1502835	81	lineage3.1.1	Sensitive	tuberculosis: human-adapted	L3.1.1	Mycobacterium tuberculosis		['Menardo_2021','diff','tbprofiler','Menardo_2018','Napier_2020','input','Walker_2022']	99.55	81	true	lineage3	true	true	true	true	true	true	false	true	true	true	false	false	false
SAMEA1569123	ERR212071	WGS	SC	ERX186736	Illumina HiSeq 2000	PAIRED	RANDOM	GENOMIC	ILLUMINA	ERS153922	ERP001072	['8010526-sc-2012-07-06T11:32:13Z-1447956','SC_EXP_8516_2#82','ERR212071','204548','SAMEA1569123','SC_RUN_8516_2#82','Karonga_Prevention_Study__KPS____whole_genome_sequ','ERX186736','PRJEB2794','ERP001072','ERS153922','Karonga_Prevention_Study__KPS____whole_genome_sequencing_in_a_whole_population-sc-2011-12-13T10:33:26Z-2066','1838570']	2008	2012-12-22T15:32:00.000000+0000			MWI	Africa	Karonga	sputum	Homo sapiens	3	human							S						S								309	309419400	151043966	PRJEB2794	Coll_2018		99.69	2813187	64	lineage4.3.4.2.1	Sensitive	tuberculosis: human-adapted	L4.3.4.2.1	Mycobacterium tuberculosis		['Karonga_Prevention_Study','Menardo_2018','Napier_2020','Coll_2018','input','Menardo_2021','diff','tbprofiler']	99.69	64	true	lineage4	true	true	true	true	true	true	true	true	true	true	true	false	false
SAMEA7525197	ERR4796740	WGS	FOUNDATION FOR MEDICAL RESEARCH INDIA	ERX4666155	NextSeq 500	PAIRED	RANDOM	GENOMIC	ILLUMINA	ERS5281671	ERP124850	['sample.1465','SAMEA7525197','ERX4666155','experiment.1465','773292','PRJEB41116','ERR4796740','run.1465','ERP124850','project.Mumbai','22458761','ERS5281671']		2021-11-09T22:23:00.000000+0000			IND	Asia	Mumbai					S	S			R	I	R	S	R				R		S	S	S	R	R	R	1750	1750392000	731755547	PRJEB41116	['Walker_2022','CRyPTIC_reuse_table']		99.54	1719759	52	lineage2.2.1	XDR-TB	tuberculosis: unclassified		Mycobacterium tuberculosis		['input','CRyPTIC_IND','diff','Walker_2022','tbprofiler','CRyPTIC_reuse_table']	99.54	52	true	lineage2	true	true	true	true	true	true	false	true	true	true	false	false	false
SAMEA7547399	ERR4813893	WGS	BRAZIL	ERX4683883	Illumina HiSeq 4000	PAIRED	RANDOM	GENOMIC	ILLUMINA	ERS5304053	ERP124940	['SAMEA7547399','22466792','experiment.16766','ERR4813893','773302','PRJEB41200','project.Brazil','ERX4683883','run.16766','ERS5304053','ERP124940','sample.16766']	2018	2021-11-10T11:00:00.000000+0000			BRA	South America						S				S	S	S	S	S				S		S	S	S	S	S	S	473	473289600	208481289	PRJEB41200	['CRyPTIC_reuse_table','Walker_2022']		99.42	1740691	66	lineage4.1.1.1	Sensitive	tuberculosis: unclassified		Mycobacterium tuberculosis		['tbprofiler','CRyPTIC_BRA','standford','input','Walker_2022','CRyPTIC_reuse_table','diff']	99.42	66	true	lineage4	true	true	true	true	true	true	true	true	true	true	false	false	false
SAMEA7548415	ERR4815056	WGS	PUBLIC HEALTH ENGLAND	ERX4684898	Illumina HiSeq 2500	PAIRED	RANDOM	GENOMIC	ILLUMINA	ERS5305068	ERP124941	['22467813','PRJEB41201','ERP124941','ERS5305068','experiment.17876','ERR4815056','ERX4684898','run.17876','sample.17876','773303','project.PHE-TB','SAMEA7548415']		2021-11-10T13:07:00.000000+0000			GBR	Europe										S		S						S								426	426814235	206862456	PRJEB41201	Walker_2022		99.48	1804427	40	lineage4.1.2.1	Sensitive	tuberculosis: unclassified		Mycobacterium tuberculosis		['input','tbprofiler','CRyPTIC_PHE','diff','Walker_2022']	99.48	40	true	lineage4	true	true	true	true	true	true	false	true	true	true	false	false	false
SAMEA7563477	ERR4831036	WGS	IML GAUTING	ERX4701020	NextSeq 500	PAIRED	RANDOM	GENOMIC	ILLUMINA	ERS5320109	ERP125013	['sample.30237','ERX4701020','ERP125013','experiment.30237','ERS5320109','project.Cryptic_6th','ERR4831036','773339','PRJEB41272','22479043','SAMEA7563477','run.30237']		2021-11-11T11:02:00.000000+0000			NPL	Asia						S				S	I	S	S	S				S		S	S	S	S	S	S	952	952065804	402063201	PRJEB41272	['Walker_2022','CRyPTIC_reuse_table']		99.51	1705369	58	lineage2.2.1	HR-TB	tuberculosis: unclassified		Mycobacterium tuberculosis		['CRyPTIC_Gauting','CRyPTIC_reuse_table','diff','tbprofiler','input','Walker_2022']	99.51	58	true	lineage2	true	true	true	true	true	true	false	true	true	true	false	false	false
SAMN07658912	SRR6045341	WGS	MODMEDMICOXFORD	SRX3192525	Illumina MiSeq	PAIRED	RANDOM	GENOMIC	ILLUMINA	SRS2519887	SRP117784	['7658912','SRP117784','SRS2519887','MMMOSAM:a1373d9a-88fa-4a65-8fae-1106d5089ab5','SRR6045341','401515','SRX3192525','PRJNA401515','SAMN07658912','MMMOSRA:a1373d9a-88fa-4a65-8fae-1106d5089ab5']	2016				GBR	Europe	Oxford		Homo sapiens	3	human					S		S					S	S								431	431251887	266846127	PRJNA401515	CRyPTIC_WHO2021_PMC7612554		97.96	1849279	62	lineage4.1.1.3	Sensitive	tuberculosis: human-adapted	L4.1.1.3	Mycobacterium tuberculosis		['diff','tbprofiler','input','Walker_2022','Napier_2020']	97.96	62	true	lineage4	true	true	true	true	true	true	true	true	true	true	true	false	false
SAMEA8718501	ERR8975372	WGS	CTB/NICD	ERX5543604	Illumina HiSeq 4000	PAIRED	RANDOM	GENOMIC	ILLUMINA	ERS6402946	ERP128647	['26339470','PRJEB44577','773351','ERP128647','ERS6402946','ERX5543604','SAMEA8718501','run.14395.1','sample.14395','experiment.14395','ERR8975372','project.Wellcome_clinical_isolates_site10']		2022-03-15T07:25:00.000000+0000			ZAF	Africa						S				S	S	S	S	S				S		S	S	S	S	S	S	649	649809600	278928817	PRJEB44577	CRyPTIC_reuse_table		99.6	1709378	58	lineage2.2.1	Sensitive	tuberculosis: unclassified		Mycobacterium tuberculosis		['input','CRyPTIC_reuse_table','diff','tbprofiler','CRyPTIC_CTB-NICD']	99.6	58	true	lineage2	true	true	true	true	true	true	false	true	true	true	false	false	false
SAMEA8719043	ERR8975919	WGS	CTB/NICD	ERX5544147	Illumina NovaSeq 6000	PAIRED	RANDOM	GENOMIC	ILLUMINA	ERS6403488	ERP128647	['ERR8975919','run.29479.1','773351','26340012','SAMEA8719043','ERX5544147','ERP128647','sample.29479','ERS6403488','project.Wellcome_clinical_isolates_site10','experiment.29479','PRJEB44577']		2022-03-15T07:48:00.000000+0000			ZAF	Africa						R				R	R	R	R	S				R		S	S	S	S	S	R	1292	1292735764	409392788	PRJEB44577	CRyPTIC_reuse_table		99.57	1866221	66	lineage2.2.2	MDR-TB	tuberculosis: unclassified		Mycobacterium tuberculosis		['CRyPTIC_reuse_table','input','diff','tbprofiler','CRyPTIC_CTB-NICD']	99.57	66	true	lineage2	true	true	true	true	true	true	false	true	true	true	false	false	false
SAMEA8741187	ERR5917702	WGS	SAN RAFFAELE SCIENTIFIC INSTITUTE	ERX5558816	NextSeq 500	PAIRED	RANDOM	GENOMIC	ILLUMINA	ERS6420770	ERP128645	['PRJEB44575','run.26910','ERR5917702','ERP128645','sample.26910','project.Belarus_site06','773350','ERX5558816','22480018','ERS6420770','SAMEA8741187','experiment.26910']		2021-11-11T12:54:00.000000+0000			BLR	Europe						R	S			I	S	R	R	S			R	R	R	S	S	S	S	S	R	385	385418863	156445235	PRJEB44575	['CRyPTIC_reuse_table','Walker_2022']		99.46	1761470	58	lineage4.2.1	MDR-TB	tuberculosis: unclassified		Mycobacterium tuberculosis		['CRyPTIC_reuse_table','CRyPTIC_SanRaffaele_Belarus','input','tbprofiler','Walker_2022','diff']	99.46	58	true	lineage4	true	true	true	true	true	true	false	true	true	true	false	false	false
SAMEA7545224	ERR4811721	WGS	UNIVERSIDAD PERUANA CAYETANO HEREDIA	ERX4681711	Illumina HiSeq 4000	PAIRED	RANDOM	GENOMIC	ILLUMINA	ERS5301881	ERP124939	['773301','experiment.16108','ERS5301881','sample.16108','run.16108','ERP124939','ERR4811721','22464614','SAMEA7545224','ERX4681711','PRJEB41199','project.Peru_Wellcome']	2018	2021-11-10T06:57:00.000000+0000			PER	South America						S				S	S	S	S	S				S		S	S	S	S	S	S	630	630258300	288903248	PRJEB41199	['CRyPTIC_reuse_table','Walker_2022']		99.58	1688210	57	lineage4.1.1	Sensitive	tuberculosis: unclassified		Mycobacterium tuberculosis		['input','CRyPTIC_UPCH','CRyPTIC_reuse_table','standford','Walker_2022','tbprofiler','diff']	99.58	57	true	lineage4	true	true	true	true	true	true	true	true	true	true	false	false	false
SAMEA8718869	ERR8975743	WGS	CTB/NICD	ERX5543973	Illumina NovaSeq 6000	PAIRED	RANDOM	GENOMIC	ILLUMINA	ERS6403314	ERP128647	['SAMEA8718869','ERX5543973','ERP128647','773351','project.Wellcome_clinical_isolates_site10','26339838','ERR8975743','ERS6403314','PRJEB44577','experiment.29302','run.29302.1','sample.29302']		2022-03-15T07:36:00.000000+0000			ZAF	Africa						R				I	R	R	R	R				R		S	R	S	R	R	R	716	716160686	244305355	PRJEB44577	CRyPTIC_reuse_table		99.5	1810633	62	lineage2.2.2	Pre-XDR-TB	tuberculosis: unclassified		Mycobacterium tuberculosis		['diff','input','CRyPTIC_reuse_table','tbprofiler','CRyPTIC_CTB-NICD']	99.5	62	true	lineage2	true	true	true	true	true	true	false	true	true	true	false	false	false
SAMEA3420866	ERR2516750	WGS	PHE	ERX2535965	Illumina HiSeq 2500	PAIRED	RANDOM	GENOMIC	ILLUMINA	ERS2401427	ERP107972	['SAMEA3420866','PRJEB26001','experiment.8371','10126087','run.8371','ERP107972','project.First_10k_genomes_study_set_9','ERX2535965','493039','ERR2516750','ERS2401427','sample.8371']		2021-10-23T19:12:00.000000+0000			GBR	Europe	England					S	S			S		R	S	R				R					R			327	327664866	174479058	PRJEB26001	Walker_2022		99.63	1921733	66	lineage3	Pre-XDR-TB	tuberculosis: human-adapted	L3	Mycobacterium tuberculosis		['diff','input','CRyPTIC_PHE','Walker_2022','Napier_2020','tbprofiler']	99.63	66	true	lineage3	true	true	true	true	true	true	false	true	true	true	false	false	false
SAMN08214906	SRR6397646	WGS	BC CENTRE FOR DISEASE CONTROL PUBLIC HEALTH LABORATORY	SRX3490512	HiSeq X Ten	PAIRED	RANDOM	GENOMIC	ILLUMINA	SRS2774391	SRP119652	['SRP119652','SRX3490512','8214906','BC06-Mtb240_2.fastq.gz','SAMN08214906','SRS2774391','PRJNA413593','SRR6397646','413593','BC06-Mtb240']	2006	2017-12-22T04:38:00.000000+0000		49.15 N 123.7 W	CAN	North America	British Columbia		Homo sapiens	3	human					S		S						S	S							719	719141250	340381990	PRJNA413593	CRyPTIC_WHO2021_PMC7612554		99.48	1819492	49	lineage4.1.2.1	Sensitive	tuberculosis: human-adapted	L4	Mycobacterium tuberculosis		['Walker_2022','Napier_2020','input','tbprofiler','diff']	99.48	49	true	lineage4	true	true	true	true	true	true	true	true	true	true	true	false	false
SAMEA7553226	ERR4819860	WGS	PUBLIC HEALTH ENGLAND	ERX4689702	Illumina HiSeq 2500	PAIRED	RANDOM	GENOMIC	ILLUMINA	ERS5309872	ERP124941	['22472617','PRJEB41201','ERS5309872','ERR4819860','run.22681','experiment.22681','773303','SAMEA7553226','project.PHE-TB','sample.22681','ERX4689702','ERP124941']		2021-11-10T22:24:00.000000+0000			GBR	Europe										S		R						S	S							276	276453975	124442981	PRJEB41201	Walker_2022		97.49	2424477	55	lineage1.2.1.1	HR-TB	tuberculosis: unclassified		Mycobacterium tuberculosis		['input','Walker_2022','tbprofiler','diff','CRyPTIC_PHE']	97.49	55	true	lineage1	true	true	true	true	true	true	false	true	true	true	false	false	false
SAMN08436213	SRR6650336	WGS	SAN RAFFAELE	SRX3627796	Illumina HiSeq 2500	PAIRED	RANDOM	GENOMIC	ILLUMINA	SRS2894583	SRP128089	['131549_WGS','bp0','131549_210916_BGD_210916_100.gatk.bam','PRJNA428596','131549','SRX3627796','SRP128089','SAMN08436213','428596','SRS2894583','SRR6650336','8436213']		2018-02-26T13:31:00.000000+0000			BGD	Asia			Homo sapiens	3	human					S		S		S				S	S				S			222	222136572	103113420	PRJNA428596	CRyPTIC_WHO2021_PMC7612554		99.77	1941252	43	lineage4.8	Sensitive	tuberculosis: unclassified		Mycobacterium tuberculosis		['diff','Walker_2022','input','tbprofiler']	99.77	43	true	lineage4	true	true	true	true	true	true	false	true	true	true	true	false	false
SAMEA8741939	ERR8699131	WGS	UNIVERSITY OF CAPE TOWN	ERX8356599	Illumina HiSeq 4000	PAIRED	RANDOM	GENOMIC	ILLUMINA	ERS6421521	ERP135632	['run.17043.1','PRJEB51043','ERX8356599','811913','sample.17043','SAMEA8741939','ERP135632','26335078','experiment.17043','ERS6421521','project.Wellcome_clinical_isolates_site20','ERR8699131']		2022-03-15T06:30:00.000000+0000			ZAF	Africa						S				S	S	S	S	S				S		S	S	S	S	S	S	498	498678600	220862459	PRJEB51043	CRyPTIC_reuse_table		99.66	1743183	59	lineage4.3.2.1	Sensitive	tuberculosis: unclassified		Mycobacterium tuberculosis		['tbprofiler','diff','input','CRyPTIC_UofCapeTown','CRyPTIC_reuse_table']	99.66	59	true	lineage4	true	true	true	true	true	true	false	true	true	true	false	false	false
SAMEA7525136	ERR4796680	WGS	FOUNDATION FOR MEDICAL RESEARCH INDIA	ERX4666094	NextSeq 500	PAIRED	RANDOM	GENOMIC	ILLUMINA	ERS5281611	ERP124850	['sample.1405','ERR4796680','SAMEA7525136','773292','22458701','ERS5281611','PRJEB41116','run.1405','project.Mumbai','ERP124850','ERX4666094','experiment.1405']		2021-11-09T21:56:00.000000+0000			IND	Asia	Mumbai					S	S			S	S	S	S	S				S		S	S	S	S	S	S	683	683088900	298373651	PRJEB41116	['Walker_2022','CRyPTIC_reuse_table']		99.26	1553521	49	lineage1.1.2	Sensitive	tuberculosis: unclassified		Mycobacterium tuberculosis		['Walker_2022','CRyPTIC_IND','tbprofiler','input','diff','CRyPTIC_reuse_table']	99.26	49	true	lineage1	true	true	true	true	true	true	false	true	true	true	false	false	false
SAMEA7547915	ERR4814556	WGS	PUBLIC HEALTH ENGLAND	ERX4684398	Illumina HiSeq 2500	PAIRED	RANDOM	GENOMIC	ILLUMINA	ERS5304568	ERP124941	['22467313','SAMEA7547915','ERX4684398','773303','project.PHE-TB','PRJEB41201','experiment.17376','ERS5304568','sample.17376','run.17376','ERP124941','ERR4814556']		2021-11-10T12:10:00.000000+0000			GBR	Europe										S		S						S								970	970767746	462248615	PRJEB41201	Walker_2022		99.55	1810241	41	lineage5.1.1	Sensitive	tuberculosis: unclassified		Mycobacterium tuberculosis		['CRyPTIC_PHE','input','Walker_2022','diff','tbprofiler']	99.55	41	true	lineage5	true	true	true	true	true	true	false	true	true	true	false	false	false
SAMEA7550637	ERR4817275	WGS	PUBLIC HEALTH ENGLAND	ERX4687117	Illumina HiSeq 2500	PAIRED	RANDOM	GENOMIC	ILLUMINA	ERS5307287	ERP124941	['22470032','SAMEA7550637','project.PHE-TB','ERX4687117','773303','ERS5307287','PRJEB41201','ERR4817275','ERP124941','sample.20095','experiment.20095','run.20095']		2021-11-10T17:09:00.000000+0000			GBR	Europe										S		S						S								168	168246027	83084170	PRJEB41201	Walker_2022		92.41	1289844	29	lineage4.2.2	Sensitive	tuberculosis: unclassified		Mycobacterium tuberculosis		['CRyPTIC_PHE','Walker_2022','tbprofiler','input','diff']	92.41	29	true	lineage4	true	true	true	true	true	true	false	true	true	true	false	false	false
SAMEA7555874	ERR4822453	WGS	IML GAUTING	ERX4692443	NextSeq 500	PAIRED	RANDOM	GENOMIC	ILLUMINA	ERS5312517	ERP124948	['ERS5312517','22475229','ERP124948','sample.26232','773305','ERX4692443','experiment.26232','PRJEB41208','run.26232','project.Cryptic_3rd','ERR4822453','SAMEA7555874']		2021-11-11T03:09:00.000000+0000			DEU	Europe						S				S	S	S	S	S				S		S	S	S	S	S	S	601	601429864	258834838	PRJEB41208	['CRyPTIC_reuse_table','Walker_2022']		99.56	1711813	58	lineage4.1.2	Sensitive	tuberculosis: unclassified		Mycobacterium tuberculosis		['Walker_2022','diff','CRyPTIC_reuse_table','tbprofiler','CRyPTIC_Gauting','input']	99.56	58	true	lineage4	true	true	true	true	true	true	false	true	true	true	false	false	false
SAMN03647588	SRR2100415	WGS	UNIVERSITY OF OXFORD	SRX1095109	Illumina HiSeq 2500	PAIRED	RANDOM	GENOMIC	ILLUMINA	SRS990386	SRP061066	['3647588','SRX1095109','SRP061066','SRS990386','SRR2100415','c67038a7-3372-4711-a229-0103299932ed_R00000039_v2.bam','C00010259','SAMN03647588','282721','PRJNA282721']		2015-07-23T23:36:00.000000+0000			GBR	Europe										S		S						S	S							812	812692000	575754884	PRJNA282721	CRyPTIC_WHO2021_PMC7612554		99.26	1274166	29	lineage1.1.2	Sensitive	tuberculosis: human-adapted	L1.1.2	Mycobacterium tuberculosis		['diff','input','tbprofiler','Walker_2022','Menardo_2018','Menardo_2021','Napier_2020']	99.26	29	true	lineage1	true	true	true	true	true	true	false	true	true	true	false	false	false
SAMEA5569534	ERR3287341	WGS	UNIVERSIDAD PERUANA CAYETANO HEREDIA, PERU	ERX3313850	Illumina HiSeq 4000	PAIRED	RANDOM	GENOMIC	ILLUMINA	ERS3371556	ERP114885	['ERR3287341','ERS3371556','11621819','sample.10087','542465','PRJEB32234','run.10087','SAMEA5569534','project.Gates_clinical_isolates_Peru','ERP114885','experiment.10087','ERX3313850']	2012	2021-11-04T09:38:00.000000+0000			PER	South America						R				I	R	R	R	S				R		S	S	S	S	S	R	479	479538900	195615230	PRJEB32234	['Walker_2022','CRyPTIC_reuse_table']		99.59	1780643	61	lineage4.1.2.1	MDR-TB	tuberculosis: human-adapted	L4	Mycobacterium tuberculosis		['input','tbprofiler','diff','Walker_2022','CRyPTIC_reuse_table','CRyPTIC_UPCH','Nimmo_2024']	99.59	61	true	lineage4	true	true	true	true	true	true	true	true	true	true	false	false	false
SAMEA7562202	ERR4829763	WGS	SAN RAFFAELE SCIENTIFIC INSTITUTE	ERX4699747	NextSeq 500	PAIRED	RANDOM	GENOMIC	ILLUMINA	ERS5318836	ERP124983	['experiment.31062','22477770','project.Italy','sample.31062','773309','run.31062','SAMEA7562202','ERS5318836','ERR4829763','ERX4699747','ERP124983','PRJEB41242']		2021-11-11T07:59:00.000000+0000			ITA	Europe						S				S	S	R	S	S				S		S	S	S	S	S	S	517	517896167	192566755	PRJEB41242	['Walker_2022','CRyPTIC_reuse_table']		98.99	1839372	58	lineage4.3.4.1	HR-TB	tuberculosis: unclassified		Mycobacterium tuberculosis		['input','diff','tbprofiler','CRyPTIC_reuse_table','Walker_2022','CRyPTIC_SanRaffaele']	98.99	58	true	lineage4	true	true	true	true	true	true	false	true	true	true	false	false	false
SAMEA10030649	ERR7911521	WGS	FZB	ERX7478918	NextSeq 500	PAIRED		GENOMIC	ILLUMINA	ERS7708856	ERP132622	['ena-EXPERIMENT-FZB-05-01-2022-10:45:57:323-679','ena-RUN-FZB-05-01-2022-10:45:57:323-679','ERS7708856','PRJEB48275','SAMEA10030649','ena-STUDY-FZB-22-10-2021-10:26:06:450-343','FND-32','ERR7911521','ERP132622','794636','ERX7478918','24682616']		2022-07-28T01:22:00.000000+0000			ZAF	Africa						S				S		S	S	S				S								846	846032692	358925945	PRJEB48275	Finci_2022		99.47	1675655	56	lineage4.1.1.3	Sensitive	tuberculosis: human-adapted	L4.1.1.3	Mycobacterium tuberculosis		['diff','tbprofiler','input','Finci_2022']	99.47	56	true	lineage4	true	true	true	true	true	true	false	true	true	true	false	false	false
SAMEA7550206	ERR4816844	WGS	PUBLIC HEALTH ENGLAND	ERX4686686	Illumina HiSeq 2500	PAIRED	RANDOM	GENOMIC	ILLUMINA	ERS5306856	ERP124941	['experiment.19664','SAMEA7550206','PRJEB41201','773303','sample.19664','project.PHE-TB','ERS5306856','ERP124941','ERR4816844','run.19664','22469601','ERX4686686']		2021-11-10T16:32:00.000000+0000			GBR	Europe										S		S						S								844	844272716	395409837	PRJEB41201	Walker_2022		99.53	1677557	37	lineage4.1.2.1	Sensitive	tuberculosis: unclassified		Mycobacterium tuberculosis		['CRyPTIC_PHE','input','tbprofiler','Walker_2022','diff']	99.53	37	true	lineage4	true	true	true	true	true	true	false	true	true	true	false	false	false
SAMEA7526704	ERR4798148	WGS	FOUNDATION FOR MEDICAL RESEARCH INDIA	ERX4667568	NextSeq 500	PAIRED	RANDOM	GENOMIC	ILLUMINA	ERS5283176	ERP124850	['SAMEA7526704','ERX4667568','ERS5283176','sample.13578','ERR4798148','773292','run.13578','22460266','project.Mumbai','ERP124850','experiment.13578','PRJEB41116']		2021-11-09T23:12:00.000000+0000			IND	Asia	Mumbai					S	S				S		S	S							S		S	S		648	648011970	274943384	PRJEB41116	Walker_2022		99.32	1701234	46	lineage4.4.2	Sensitive	tuberculosis: unclassified		Mycobacterium tuberculosis		['Walker_2022','diff','tbprofiler','CRyPTIC_IND','input']	99.32	46	true	lineage4	true	true	true	true	true	true	false	true	true	true	false	false	false
SAMEA7546031	ERR4812527	WGS	UNIVERSIDAD PERUANA CAYETANO HEREDIA	ERX4682517	Illumina NovaSeq 6000	PAIRED	RANDOM	GENOMIC	ILLUMINA	ERS5302687	ERP124939	['773301','ERX4682517','experiment.28257','run.28257','sample.28257','22465420','PRJEB41199','project.Peru_Wellcome','ERR4812527','SAMEA7546031','ERS5302687','ERP124939']	2019	2021-11-10T07:54:00.000000+0000			PER	South America						S				S	S	S	S	S				S		S	S	S	S	S	S	298	298962786	93169572	PRJEB41199	['Walker_2022','CRyPTIC_reuse_table']		99.47	1611843	54	lineage4.1.2.1	Sensitive	tuberculosis: unclassified		Mycobacterium tuberculosis		['CRyPTIC_reuse_table','standford','tbprofiler','CRyPTIC_UPCH','Walker_2022','diff','input']	99.47	54	true	lineage4	true	true	true	true	true	true	true	true	true	true	false	false	false
SAMEA7564124	ERR4831809	WGS	OUCRU-HCMC	ERX4701752	Illumina MiSeq	PAIRED	RANDOM	GENOMIC	ILLUMINA	ERS5320756	ERP125021	['sample.32748','ERR4831809','SAMEA7564124','PRJEB41280','ERS5320756','project.CRyPTIC_08_02TB','run.32748','773347','22479690','ERP125021','experiment.32748','ERX4701752']		2021-11-11T12:05:00.000000+0000			VNM	Asia						S				R	S	R	S	S				R		S	S	S	S		R	390	390834357	252308156	PRJEB41280	['CRyPTIC_reuse_table','Walker_2022']		99.16	1488362	47	lineage2.2.1	MDR-TB	tuberculosis: unclassified		Mycobacterium tuberculosis		['Walker_2022','CRyPTIC_reuse_table','diff','input','CRyPTIC_OUCRU','tbprofiler']	99.16	47	true	lineage2	true	true	true	true	true	true	false	true	true	true	false	false	false
SAMEA7544114	ERR4811054	WGS	CCDC	ERX4679500	HiSeq X Ten	PAIRED	RANDOM	GENOMIC	ILLUMINA	ERS5300772	ERP124934	['project.CDC_22','ERR4811054','SAMEA7544114','ERS5300772','ERX4679500','ERP124934','22463948','sample.12629','run.12629','773297','PRJEB41194','experiment.12629']		2021-11-10T05:17:00.000000+0000			CHN	Asia						S	S			S	S	S	S	S				S	S	S	S	S	S	S	S	1401	1401183000	597527998	PRJEB41194	['Walker_2022','CRyPTIC_reuse_table']		99.23	1715466	59	lineage4.4	Sensitive	tuberculosis: unclassified		Mycobacterium tuberculosis		['CRyPTIC_reuse_table','diff','tbprofiler','input','CRyPTIC_CCDC_CDC_22','Walker_2022']	99.23	59	true	lineage4	true	true	true	true	true	true	false	true	true	true	false	false	false
SAMEA1118880	ERR2513699	WGS	PHE	ERX2532909	Illumina MiSeq	PAIRED	RANDOM	GENOMIC	ILLUMINA	ERS2398289	ERP107961	['ERS2398289','ERX2532909','ERR2513699','project.First_10k_genomes_study_set_4','run.5534','10122826','493034','experiment.5534','sample.5534','PRJEB25991','ERP107961','SAMEA1118880']		2021-10-23T16:08:00.000000+0000			GBR	Europe	England									S		S					S	S								553	553261850	339536960	PRJEB25991	Walker_2022		98.54	1615052	54	lineage4.1.2	Sensitive	tuberculosis: human-adapted	L4.1.2	Mycobacterium tuberculosis		['input','Walker_2022','CRyPTIC_PHE','tbprofiler','diff','Napier_2020']	98.54	54	true	lineage4	true	true	true	true	true	true	false	true	true	true	false	false	false
SAMN07766181	SRR6153158	WGS	BC CENTRE FOR DISEASE CONTROL PUBLIC HEALTH LABORATORY	SRX3265179	HiSeq X Ten	PAIRED	RANDOM	GENOMIC	ILLUMINA	SRS2577401	SRP119652	['BC10-Mtb222_2.fastq.gz','PRJNA413593','SRS2577401','7766181','SAMN07766181','BC10-Mtb222','SRX3265179','413593','SRR6153158','SRP119652']	2010	2017-10-10T19:22:00.000000+0000		49.15 N 123.7 W	CAN	North America	British Columbia		Homo sapiens	3	human					S		S						S	S							786	786909500	361090278	PRJNA413593	CRyPTIC_WHO2021_PMC7612554		99.68	1852013	52	lineage4.8	Sensitive	tuberculosis: human-adapted	L4	Mycobacterium tuberculosis		['tbprofiler','diff','Napier_2020','input','Walker_2022']	99.68	52	true	lineage4	true	true	true	true	true	true	true	true	true	true	true	false	false
SAMEA1119395	ERR2514214	WGS	PHE	ERX2533424	Illumina HiSeq 2500	PAIRED	RANDOM	GENOMIC	ILLUMINA	ERS2398804	ERP107961	['project.First_10k_genomes_study_set_4','ERX2533424','PRJEB25991','ERP107961','experiment.6188','ERS2398804','493034','10123341','SAMEA1119395','sample.6188','run.6188','ERR2514214']		2021-10-23T17:07:00.000000+0000			GBR	Europe	England									S		S					S	S								562	562231588	276633290	PRJEB25991	Walker_2022		99.54	1891398	65	lineage4.1.1.1	Sensitive	tuberculosis: human-adapted	L4.1.1.1	Mycobacterium tuberculosis		['CRyPTIC_PHE','diff','Walker_2022','Napier_2020','input','tbprofiler']	99.54	65	true	lineage4	true	true	true	true	true	true	false	true	true	true	false	false	false
SAMEA3262671	ERR2515850	WGS	CTB/NICD	ERX2535058	Illumina MiSeq	PAIRED	RANDOM	GENOMIC	ILLUMINA	ERS2400449	ERP107968	['run.8068','sample.8068','ERR2515850','ERP107968','10125188','ERS2400449','project.First_10k_genomes_study_set_5','experiment.8068','SAMEA3262671','ERX2535058','PRJEB25997','493035']		2022-07-17T23:27:00.000000+0000			ZAF	Africa						S	S			S		S	S				S	S	S				S			267	267911062	161434261	PRJEB25997	Walker_2022		99.58	670090	41	lineage4.1.1.3	Other	tuberculosis: human-adapted	L4.1.1.3	Mycobacterium tuberculosis		['diff','Napier_2020','tbprofiler','input','CRyPTIC_CTB-NICD','Walker_2022']	99.58	41	true	lineage4	true	true	true	true	true	true	false	true	true	true	false	false	false
SAMEA8718761	ERR8975634	WGS	CTB/NICD	ERX5543865	Illumina HiSeq 4000	PAIRED	RANDOM	GENOMIC	ILLUMINA	ERS6403206	ERP128647	['PRJEB44577','experiment.15464','26339730','ERP128647','ERS6403206','project.Wellcome_clinical_isolates_site10','SAMEA8718761','773351','ERR8975634','sample.15464','ERX5543865','run.15464.1']		2022-03-15T07:32:00.000000+0000			ZAF	Africa						S				I	S	R	S	S				S		S	S	S	S	S	S	419	419547600	182596156	PRJEB44577	CRyPTIC_reuse_table		99.52	1754660	61	lineage4.1.1.1	HR-TB	tuberculosis: unclassified		Mycobacterium tuberculosis		['CRyPTIC_reuse_table','input','CRyPTIC_CTB-NICD','diff','tbprofiler']	99.52	61	true	lineage4	true	true	true	true	true	true	false	true	true	true	false	false	false
SAMEA7555807	ERR4822386	WGS	IML GAUTING	ERX4692376	NextSeq 500	PAIRED	RANDOM	GENOMIC	ILLUMINA	ERS5312450	ERP124948	['ERS5312450','ERX4692376','sample.26165','experiment.26165','SAMEA7555807','project.Cryptic_3rd','22475162','PRJEB41208','ERR4822386','run.26165','773305','ERP124948']		2021-11-11T03:08:00.000000+0000			KGZ	Asia						S				R	S	R	S	S						S	S	S	S	S	R	660	660714007	293497401	PRJEB41208	['CRyPTIC_reuse_table','Walker_2022']		99.57	1615736	55	lineage2.2.1	Pre-XDR-TB	tuberculosis: unclassified		Mycobacterium tuberculosis		['Walker_2022','CRyPTIC_reuse_table','input','tbprofiler','diff','CRyPTIC_Gauting']	99.57	55	true	lineage2	true	true	true	true	true	true	false	true	true	true	false	false	false
SAMEA7563402	ERR4830962	WGS	IML GAUTING	ERX4700946	NextSeq 500	PAIRED	RANDOM	GENOMIC	ILLUMINA	ERS5320035	ERP125013	['22478969','ERS5320035','sample.30163','project.Cryptic_6th','PRJEB41272','ERP125013','experiment.30163','773339','run.30163','ERR4830962','SAMEA7563402','ERX4700946']		2021-11-11T10:09:00.000000+0000			NPL	Asia						S				R	S	R	S	S				R		S	S	S	S	S	R	715	715925067	304527974	PRJEB41272	['CRyPTIC_reuse_table','Walker_2022']		99.51	1709401	58	lineage2.2.1	Pre-XDR-TB	tuberculosis: unclassified		Mycobacterium tuberculosis		['tbprofiler','input','CRyPTIC_Gauting','CRyPTIC_reuse_table','diff','Walker_2022']	99.51	58	true	lineage2	true	true	true	true	true	true	false	true	true	true	false	false	false
SAMEA3445274	ERR2517224	WGS	RIVM	ERX2536440	Illumina HiSeq 2500	PAIRED	RANDOM	GENOMIC	ILLUMINA	ERS2401902	ERP107973	['ERR2517224','ERS2401902','SAMEA3445274','experiment.8612','ERX2536440','sample.8612','run.8612','PRJEB26002','493040','project.First_10k_genomes_study_set_10','ERP107973','10126561']		2021-10-23T20:14:00.000000+0000			NLD	Europe										S		S					S	S	S							541	541006895	264342488	PRJEB26002	Walker_2022		99.3	1848066	49	lineage4.6.4	Sensitive	tuberculosis: human-adapted	L4.6.4	Mycobacterium tuberculosis		['Walker_2022','diff','CRyPTIC_RIVM','Napier_2020','tbprofiler','input']	99.3	49	true	lineage4	true	true	true	true	true	true	false	true	true	true	false	false	false
SAMN08708636	SRR6832058	WGS	SAN RAFFAELE	SRX3788332	Illumina HiSeq 2500	PAIRED	RANDOM	GENOMIC	ILLUMINA	SRS3041001	SRP128089	['PRJNA428596','SAMN08708636','bp0','167-3604_090816_UKR_090816_100.gatk.bam','SRP128089','167-3604','428596','SRS3041001','8708636','SRR6832058','SRX3788332','167-3604_WGS']		2018-03-14T09:48:00.000000+0000			UKR	Europe			Homo sapiens	3	human	S	S			S		S	S	S			R	S	S				S			400	400300774	203220169	PRJNA428596	CRyPTIC_WHO2021_PMC7612554		99.44	1554940	33	lineage2.2.1	Sensitive	tuberculosis: unclassified		Mycobacterium tuberculosis		['tbprofiler','diff','Walker_2022','input']	99.44	33	true	lineage2	true	true	true	true	true	true	false	true	true	true	true	false	false
SAMN03648269	SRR2101022	WGS	UNIVERSITY OF OXFORD	SRX1095716	Illumina HiSeq 2500	PAIRED	RANDOM	GENOMIC	ILLUMINA	SRS991375	SRP061066	['C00014976','SRP061066','c9cd05df-dcc1-4e06-a0a1-adb9cd37d8a2_R00000039_v3.bam','SAMN03648269','PRJNA282721','SRX1095716','3648269','SRR2101022','SRS991375','282721']		2015-07-23T23:33:00.000000+0000			GBR	Europe										S		S					S	S								525	525887400	378283197	PRJNA282721	CRyPTIC_WHO2021_PMC7612554		99.24	1766749	39	lineage3	Sensitive	tuberculosis: human-adapted	L3	Mycobacterium tuberculosis		['input','diff','Menardo_2018','tbprofiler','Napier_2020','Menardo_2021','Walker_2022']	99.24	39	true	lineage3	true	true	true	true	true	true	false	true	true	true	false	false	false
SAMEA7542258	ERR4810683	WGS	CCDC	ERX4679129	HiSeq X Ten	PAIRED	RANDOM	GENOMIC	ILLUMINA	ERS5298710	ERP124934	['ERR4810683','773297','ERP124934','22463577','run.11065','project.CDC_22','PRJEB41194','experiment.11065','sample.11065','ERS5298710','SAMEA7542258','ERX4679129']		2021-11-10T05:02:00.000000+0000			CHN	Asia						S				S	I	S	S	S				S		S	S	S	S	S	S	1414	1414016400	584773051	PRJEB41194	['Walker_2022','CRyPTIC_reuse_table']		99.58	1803989	62	lineage4.4.2	Sensitive	tuberculosis: unclassified		Mycobacterium tuberculosis		['tbprofiler','Walker_2022','CRyPTIC_CCDC_CDC_22','CRyPTIC_reuse_table','diff','input']	99.58	62	true	lineage4	true	true	true	true	true	true	false	true	true	true	false	false	false
SAMEA7560580	ERR4828143	WGS	OUCRU-HCMC	ERX4698127	NextSeq 500	PAIRED	RANDOM	GENOMIC	ILLUMINA	ERS5317216	ERP124982	['773308','ERS5317216','ERX4698127','experiment.11911','ERR4828143','SAMEA7560580','project.Vietnam','run.11911','PRJEB41241','sample.11911','ERP124982','22476150']		2021-11-12T01:30:00.000000+0000			VNM	Asia	Ho Chi Minh City					S				S	S	S	S	S				S		S	S	S	S	S	S	197	197671382	85752948	PRJEB41241	['Walker_2022','CRyPTIC_reuse_table']		99.49	1104637	37	lineage2.2.1	Other	tuberculosis: unclassified		Mycobacterium tuberculosis		['CRyPTIC_reuse_table','input','diff','tbprofiler','Walker_2022','CRyPTIC_OUCRU']	99.49	37	true	lineage2	true	true	true	true	true	true	false	true	true	true	false	false	false
SAMEA7526625	ERR4798071	WGS	FOUNDATION FOR MEDICAL RESEARCH INDIA	ERX4667490	NextSeq 500	PAIRED	RANDOM	GENOMIC	ILLUMINA	ERS5283098	ERP124850	['ERR4798071','ERP124850','sample.13064','ERX4667490','22460188','run.13064','SAMEA7526625','ERS5283098','773292','project.Mumbai','experiment.13064','PRJEB41116']		2021-11-09T23:07:00.000000+0000			IND	Asia	Mumbai					S	S				S		S	S							S		S	S		515	515977800	227715152	PRJEB41116	Walker_2022		99.56	1727668	58	lineage4.1.2	Sensitive	tuberculosis: unclassified		Mycobacterium tuberculosis		['Walker_2022','tbprofiler','CRyPTIC_IND','input','diff']	99.56	58	true	lineage4	true	true	true	true	true	true	false	true	true	true	false	false	false
SAMEA8741618	ERR8665840	WGS	PHS SWEDEN	ERX8324270	Illumina HiSeq 2500	PAIRED	RANDOM	GENOMIC	ILLUMINA	ERS6421201	ERP135611	['experiment.14747','SAMEA8741618','sample.14747','811911','ERX8324270','project.Belarus_site11','PRJEB51021','ERP135611','run.14747.1','ERS6421201','26334879','ERR8665840']		2022-03-15T06:16:00.000000+0000			BEL	Europe						R				R	I	R	R	R				R		S	S	S	R	S	R	526	526269388	235485896	PRJEB51021	CRyPTIC_reuse_table		99.46	1790774	39	lineage2.2.1	Pre-XDR-TB	tuberculosis: unclassified		Mycobacterium tuberculosis		['tbprofiler','input','CRyPTIC_PHS_Sweden_Belarus','CRyPTIC_reuse_table','diff']	99.46	39	true	lineage2	true	true	true	true	true	true	false	true	true	true	false	false	false
SAMEA3558305	ERR1034772	WGS	LSHTM	ERX1113570	Illumina MiSeq	PAIRED		GENOMIC	ILLUMINA	ERS865454	ERP011639	['ERR1034772','297845','PRJEB10385','ERP011639','ena-EXPERIMENT-LSHTM-25-09-2015-14:04:49:430-197','ERX1113570','ena-RUN-LSHTM-25-09-2015-14:04:49:430-197','ena-STUDY-LSHTM-18-08-2015-18:02:02:463-104','mtb197','4154601','ERS865454','SAMEA3558305']		2015-12-10T05:22:00.000000+0000			PER	South America												S						S								263	263765944	182005853	PRJEB10385	Coll_2018		99.65	1796435	41	lineage4.3.3	HR-TB	tuberculosis: human-adapted	L4.3.3	Mycobacterium tuberculosis		['input','Napier_2020','diff','Coll_2018','tbprofiler']	99.65	41	true	lineage4	true	true	true	true	true	true	false	true	true	true	false	false	false
SAMEA2167452	ERR2515073	WGS	PHE	ERX2534283	Illumina HiSeq 2500	PAIRED	RANDOM	GENOMIC	ILLUMINA	ERS2399663	ERP107961	['sample.7294','10124200','PRJEB25991','ERS2399663','run.7294','project.First_10k_genomes_study_set_4','SAMEA2167452','ERX2534283','experiment.7294','ERR2515073','ERP107961','493034']		2021-10-23T18:13:00.000000+0000			GBR	Europe	England									S		S					S	S								552	552897674	288511496	PRJEB25991	Walker_2022		99.53	1877706	64	lineage4.1.1.3	Sensitive	tuberculosis: human-adapted	L4.1.1.3	Mycobacterium tuberculosis		['Napier_2020','tbprofiler','diff','input','Walker_2022','CRyPTIC_PHE']	99.53	64	true	lineage4	true	true	true	true	true	true	false	true	true	true	false	false	false
SAMEA1465947	ERR126619	WGS	SC	ERX102768	Illumina HiSeq 2000	PAIRED	RANDOM	GENOMIC	ILLUMINA	ERS078179	ERP001072	['ERR126619','ERS078179','ERP001072','SC_RUN_7641_4#23','Karonga_Prevention_Study__KPS____whole_genome_sequencing_in_a_whole_population-sc-2011-12-13T10:33:26Z-2066','PRJEB2794','SC_EXP_7641_4#23','SAMEA1465947','Karonga_Prevention_Study__KPS____whole_genome_sequ','204548','1037825','63994-sc-2011-12-13T10:46:35Z-1322665','ERX102768']	2008	2014-09-26T19:05:00.000000+0000			MWI	Africa	Karonga	sputum	Homo sapiens	3	human							S						S								852	852667200	506688713	PRJEB2794	Coll_2018		99.49	1848837	42	lineage4.1.1.3	Sensitive	tuberculosis: human-adapted	L4.1.1.3	Mycobacterium tuberculosis		['Napier_2020','Menardo_2021','Karonga_Prevention_Study','tbprofiler','input','Coll_2018','diff','Menardo_2018']	99.49	42	true	lineage4	true	true	true	true	true	true	true	true	true	true	true	false	false
SAMEA8742482	ERR5918152	WGS	CTB/NICD	ERX5559244	Illumina HiSeq 4000	PAIRED	RANDOM	GENOMIC	ILLUMINA	ERS6422063	ERP128679	['22480273','experiment.25373','ERR5918152','ERX5559244','run.25373','ERP128679','sample.25373','773352','SAMEA8742482','project.CTB_NICD_Wellcome_site10','PRJEB44608','ERS6422063']		2021-11-11T13:00:00.000000+0000			ZAF	Africa						S				S	S	S	S	S				R		S	S	S	S	S	R	545	545301300	248844488	PRJEB44608	['CRyPTIC_reuse_table','Walker_2022']		99.62	1670265	57	lineage2.2.1	RR-TB	tuberculosis: unclassified		Mycobacterium tuberculosis		['Walker_2022','tbprofiler','CRyPTIC_CTB-NICD','input','CRyPTIC_reuse_table','diff']	99.62	57	true	lineage2	true	true	true	true	true	true	false	true	true	true	false	false	false
SAMEA1707287	ERR234596	WGS	SC	ERX209101	Illumina HiSeq 2000	PAIRED	RANDOM	GENOMIC	ILLUMINA	ERS181312	ERP000192	['0040V-sc-2012-10-11T13:36:29Z-1494082','ERX209101','SAMEA1707287','ERS181312','ERP000192','Variation discovery in Russian TB isolates-sc-2010','ERR234596','SC_EXP_8987_4#41','SC_RUN_8987_4#41','PRJEB2138','203970','Variation discovery in Russian TB isolates-sc-2010-04-20','1939611']	2008	2013-03-08T03:49:00.000000+0000			RUS	Europe	Samara		Homo sapiens	3	human	S	S			R		R		S				R	R				S			532	532729800	270514975	PRJEB2138	CRyPTIC_WHO2021_PMC7612554		99.52	1785196	41	lineage2.2.1	Pre-XDR-TB	tuberculosis: human-adapted	L2.2.1	Mycobacterium tuberculosis		['Menardo_2018','input','Napier_2020','Walker_2022','tbprofiler','diff']	99.52	41	true	lineage2	true	true	true	true	true	true	true	true	true	true	true	false	false
SAMEA1397254	ERR2514770	WGS	PHE	ERX2533980	Illumina HiSeq 2500	PAIRED	RANDOM	GENOMIC	ILLUMINA	ERS2399360	ERP107961	['ERS2399360','ERP107961','sample.6909','project.First_10k_genomes_study_set_4','SAMEA1397254','experiment.6909','10123897','PRJEB25991','ERR2514770','493034','ERX2533980','run.6909']		2021-10-23T17:10:00.000000+0000			GBR	Europe	England									S		S					S	S								990	990938406	627046121	PRJEB25991	Walker_2022		99.3	1607270	54	lineage1.1.2	Other	tuberculosis: human-adapted	L1.1.2	Mycobacterium tuberculosis		['CRyPTIC_PHE','input','tbprofiler','Napier_2020','diff','Walker_2022']	99.3	54	true	lineage1	true	true	true	true	true	true	false	true	true	true	false	false	false
SAMN07660165	SRR6044904	WGS	MODMEDMICOXFORD	SRX3191942	Illumina MiSeq	PAIRED	RANDOM	GENOMIC	ILLUMINA	SRS2520821	SRP117784	['SRS2520821','MMMOSRA:253bb0c3-2c61-44e1-ac98-ff3a51ad910e','SAMN07660165','SRX3191942','MMMOSAM:253bb0c3-2c61-44e1-ac98-ff3a51ad910e','401515','PRJNA401515','SRP117784','7660165','SRR6044904']	2016	2017-10-27T16:07:00.000000+0000			GBR	Europe	Oxford		Homo sapiens	3	human					S		S					S	S								352	352696803	216450228	PRJNA401515	CRyPTIC_WHO2021_PMC7612554		82.56	1346295	45	lineage3	Sensitive	tuberculosis: unclassified		Mycobacterium tuberculosis		['Shuaib_2022','tbprofiler','input','Walker_2022','Napier_2020','diff']	82.56	45	true	lineage3	true	true	true	true	true	true	true	true	true	true	true	false	false
SAMEA9070111	ERR6362658	WGS	Swiss-TPH	ERX5627320	Illumina HiSeq 2500	PAIRED	RANDOM	GENOMIC	ILLUMINA	ERS6798419	ERP129488	['G32664_1','ERR6362658','ERP129488','ERX5627320','20453329','SAMEA9070111','PRJEB45389','737713','ERS6798419','WGS RR-TB Khayelitsha']		2021-10-13T18:47:00.000000+0000			ZAF	Africa						S					S												S			639	639725112	344480571	PRJEB45389	CRyPTIC_WHO2021_PMC7612554		99.49	1600380	36	lineage2.2.1	MDR-TB	tuberculosis: unclassified		Mycobacterium tuberculosis		['tbprofiler','diff','R-RR_HIVcoinf_ZAF','Walker_2022','input']	99.49	36	true	lineage2	true	true	true	true	true	true	false	true	true	true	false	false	false
SAMEA104394580	ERR2199981	WGS	FZB	ERX2254969	Illumina MiSeq	PAIRED		GENOMIC	ILLUMINA	ERS2012522	ERP010814	['ERP010814','PRJEB9680','4730-09','SAMEA104394580','ERX2254969','8096897','287903','ERS2012522','ena-STUDY-FZB-22-06-2015-17:16:39:392-292','ena-EXPERIMENT-FZB-21-11-2017-14:36:27:947-242','ena-RUN-FZB-21-11-2017-14:36:27:947-242','ERR2199981']		2017-11-28T16:35:00.000000+0000			SWZ	Africa										S		S						S	S							566	566248954	344563363	PRJEB9680	CRyPTIC_WHO2021_PMC7612554		99.85	1331835	87	lineage4.3.4.2.1	Sensitive	tuberculosis: human-adapted	L4.3.4.2.1	Mycobacterium tuberculosis		['Walker_2022','input','tbprofiler','diff','Napier_2020']	99.85	87	true	lineage4	true	true	true	true	true	true	false	true	true	true	false	false	false
SAMEA104394496	ERR2199890	WGS	FZB	ERX2254878	Illumina HiSeq 2500	PAIRED		GENOMIC	ILLUMINA	ERS2012438	ERP010814	['PRJEB9680','ERS2012438','3103-15','8097111','ERX2254878','287903','ena-EXPERIMENT-FZB-21-11-2017-14:36:27:944-151','ena-STUDY-FZB-22-06-2015-17:16:39:392-292','ERP010814','ERR2199890','SAMEA104394496','ena-RUN-FZB-21-11-2017-14:36:27:944-151']		2017-11-28T15:22:00.000000+0000			DEU	Europe										S		S					S	S								432	432178400	267039350	PRJEB9680	CRyPTIC_WHO2021_PMC7612554		99.39	1712742	37	lineage4.9	Sensitive	tuberculosis: human-adapted	L4.9	Mycobacterium tuberculosis		['Napier_2020','Walker_2022','diff','tbprofiler','input']	99.39	37	true	lineage4	true	true	true	true	true	true	false	true	true	true	false	false	false
SAMEA3558311	ERR1034778	WGS	LSHTM	ERX1113576	Illumina MiSeq	PAIRED		GENOMIC	ILLUMINA	ERS865460	ERP011639	['ena-EXPERIMENT-LSHTM-25-09-2015-14:04:49:431-203','ERX1113576','4154607','mtb203','297845','PRJEB10385','ERP011639','SAMEA3558311','ena-STUDY-LSHTM-18-08-2015-18:02:02:463-104','ERR1034778','ERS865460','ena-RUN-LSHTM-25-09-2015-14:04:49:431-203']		2015-12-10T05:22:00.000000+0000			PER	South America												S						S								816	816635298	543757762	PRJEB10385	Coll_2018		99.67	1570358	37	lineage4.3.3	HR-TB	tuberculosis: human-adapted	L4.3.3	Mycobacterium tuberculosis		['Coll_2018','input','diff','tbprofiler','Napier_2020']	99.67	37	true	lineage4	true	true	true	true	true	true	false	true	true	true	false	false	false
SAMEA104362097	ERR2184256	WGS	UNIVERSIDAD PERUANA CAYETANO HEREDIA, PERU	ERX2240423	Illumina HiSeq 4000	PAIRED	RANDOM	GENOMIC	ILLUMINA	ERS1987075	ERP104985	['ERP104985','12061487','ERR2184256','PRJEB23245','ERS1987075','548708','sample.544','ERX2240423','SAMEA104362097','experiment.544','project.Peru-set1-Tandem','run.544']		2021-10-17T08:38:00.000000+0000			PER	South America						S				S	S	S	S	S				S		S	S	S	S	S	S	456	456584700	206419631	PRJEB23245	['Walker_2022','CRyPTIC_reuse_table']		97.68	1641639	57	lineage2.2.1	Other	tuberculosis: unclassified		Mycobacterium tuberculosis		['input','CRyPTIC_reuse_table','tbprofiler','Walker_2022','CRyPTIC_UPCH','diff']	97.68	57	true	lineage2	true	true	true	true	true	true	false	true	true	true	false	false	false
SAMEA3359342	ERR2516189	WGS	GENOSCREEN	ERX2535405	Illumina HiSeq 2500	PAIRED	RANDOM	GENOMIC	ILLUMINA	ERS2400867	ERP107970	['ERX2535405','10125527','ERS2400867','project.First_10k_genomes_study_set_7','493037','experiment.8505','PRJEB25999','ERP107970','sample.8505','ERR2516189','run.8505','SAMEA3359342']		2021-10-23T19:12:00.000000+0000			BEL	Europe										S		S					R	S								344	344431757	210670777	PRJEB25999	Walker_2022		98.98	1682436	35	La1.2	Other	tuberculosis: unclassified		Mycobacterium tuberculosis		['Napier_2020','input','CRyPTIC_Genoscreen','Walker_2022','diff','tbprofiler']	98.98	35	true	La1	true	true	true	true	true	true	false	true	true	true	false	false	false
SAMEA104362321	ERR2184480	WGS	UNIVERSIDAD PERUANA CAYETANO HEREDIA, PERU	ERX2240647	Illumina HiSeq 4000	PAIRED	RANDOM	GENOMIC	ILLUMINA	ERS1987299	ERP104985	['ERR2184480','sample.768','project.Peru-set1-Tandem','ERS1987299','run.768','12061711','ERP104985','experiment.768','SAMEA104362321','548708','PRJEB23245','ERX2240647']		2021-10-17T08:41:00.000000+0000			PER	South America						S				S	S	S	S	S				S		S	S	S	S	S	S	504	504755700	218071817	PRJEB23245	['CRyPTIC_reuse_table','Walker_2022']		99.72	1725560	59	lineage4.3.2	Sensitive	tuberculosis: unclassified		Mycobacterium tuberculosis		['CRyPTIC_UPCH','input','diff','Walker_2022','CRyPTIC_reuse_table','tbprofiler']	99.72	59	true	lineage4	true	true	true	true	true	true	false	true	true	true	false	false	false
SAMEA1530862	ERR176470	WGS	SC	ERX152616	Illumina HiSeq 2000	PAIRED	RANDOM	GENOMIC	ILLUMINA	ERS141538	ERP001072	['204548','ERR176470','61328-sc-2012-05-29T14:56:06Z-1428551','PRJEB2794','SAMEA1530862','Karonga_Prevention_Study__KPS____whole_genome_sequencing_in_a_whole_population-sc-2011-12-13T10:33:26Z-2066','Karonga_Prevention_Study__KPS____whole_genome_sequ','ERS141538','SC_EXP_8205_4#25','ERP001072','SC_RUN_8205_4#25','ERX152616','1759738']	1996	2012-10-12T08:57:00.000000+0000			MWI	Africa	Karonga	sputum	Homo sapiens	3	human					S		S						S	S							268	268132400	143920842	PRJEB2794	Coll_2018		91.31	2128211	50	lineage4.3.4.1	Sensitive	tuberculosis: human-adapted	L4.3.4.1	Mycobacterium tuberculosis		['tbprofiler','Karonga_Prevention_Study','Menardo_2018','Coll_2018','input','diff','Menardo_2021','Napier_2020']	91.31	50	true	lineage4	true	true	true	true	true	true	true	true	true	true	true	false	false
SAMEA3392667	ERR2516423	WGS	HARVARD MEDICAL SCHOOL	ERX2535639	Illumina HiSeq 2500	PAIRED	RANDOM	GENOMIC	ILLUMINA	ERS2401101	ERP107971	['ERX2535639','ERR2516423','10125761','experiment.8410','project.First_10k_genomes_study_set_8','493038','PRJEB26000','SAMEA3392667','sample.8410','ERS2401101','run.8410','ERP107971']		2021-10-23T19:19:00.000000+0000			NLD	Europe										S		R					S	R								460	460425433	318508794	PRJEB26000	Walker_2022		99.39	848968	18	lineage2.2.1	MDR-TB	tuberculosis: human-adapted	L2.2.1	Mycobacterium tuberculosis		['Napier_2020','diff','Walker_2022','tbprofiler','input','CRyPTIC_Harvard']	99.39	18	true	lineage2	true	true	true	true	true	true	false	true	true	true	false	false	false
SAMEA3400986	ERR2516448	WGS	HARVARD MEDICAL SCHOOL	ERX2535664	Illumina HiSeq 2500	PAIRED	RANDOM	GENOMIC	ILLUMINA	ERS2401126	ERP107971	['experiment.8543','PRJEB26000','ERP107971','ERX2535664','SAMEA3400986','sample.8543','10125786','ERR2516448','493038','ERS2401126','project.First_10k_genomes_study_set_8','run.8543']		2022-07-17T11:04:00.000000+0000			NLD	Europe										S		R					S	R								321	321036590	222150819	PRJEB26000	Walker_2022		99.65	1213877	27	lineage4.6.2.2	MDR-TB	tuberculosis: human-adapted	L4.6.2.2	Mycobacterium tuberculosis		['tbprofiler','input','diff','Walker_2022','Napier_2020','CRyPTIC_Harvard']	99.65	27	true	lineage4	true	true	true	true	true	true	false	true	true	true	false	false	false
SAMEA1397522	ERR2515037	WGS	PHE	ERX2534247	Illumina HiSeq 2500	PAIRED	RANDOM	GENOMIC	ILLUMINA	ERS2399627	ERP107961	['ERX2534247','run.7247','experiment.7247','ERS2399627','493034','ERR2515037','sample.7247','10124164','project.First_10k_genomes_study_set_4','ERP107961','PRJEB25991','SAMEA1397522']		2022-07-13T11:01:00.000000+0000			GBR	Europe	England									S		S					S	S								528	528863910	267257662	PRJEB25991	Walker_2022		99.45	1834419	63	lineage3	Sensitive	tuberculosis: human-adapted	L3	Mycobacterium tuberculosis		['tbprofiler','input','Napier_2020','Walker_2022','diff','CRyPTIC_PHE']	99.45	63	true	lineage3	true	true	true	true	true	true	false	true	true	true	false	false	false
SAMN07658762	SRR6045304	WGS	MODMEDMICOXFORD	SRX3192562	Illumina MiSeq	PAIRED	RANDOM	GENOMIC	ILLUMINA	SRS2519890	SRP117784	['SRR6045304','SRP117784','MMMOSAM:b3745212-5f23-47ec-b405-f7e895d79903','7658762','SAMN07658762','SRS2519890','MMMOSRA:b3745212-5f23-47ec-b405-f7e895d79903','401515','PRJNA401515','SRX3192562']	2016	2017-10-27T16:56:00.000000+0000			GBR	Europe	Oxford		Homo sapiens	3	human					S		S					S	S								298	298912661	205797676	PRJNA401515	CRyPTIC_WHO2021_PMC7612554		99.44	1350667	43	lineage4.3.2	Sensitive	tuberculosis: human-adapted	L4.3.2	Mycobacterium tuberculosis		['Walker_2022','input','tbprofiler','diff','Napier_2020']	99.44	43	true	lineage4	true	true	true	true	true	true	true	true	true	true	true	false	false
SAMEA7550697	ERR4817334	WGS	PUBLIC HEALTH ENGLAND	ERX4687176	Illumina HiSeq 2500	PAIRED	RANDOM	GENOMIC	ILLUMINA	ERS5307346	ERP124941	['ERR4817334','773303','SAMEA7550697','experiment.20154','project.PHE-TB','ERX4687176','PRJEB41201','run.20154','ERS5307346','sample.20154','ERP124941','22470091']		2021-11-10T17:12:00.000000+0000			GBR	Europe										S		R						S	S							168	168927744	66740961	PRJEB41201	Walker_2022		99.82	1582120	36	lineage4.6.2.2	HR-TB	tuberculosis: unclassified		Mycobacterium tuberculosis		['diff','tbprofiler','input','Walker_2022','CRyPTIC_PHE']	99.82	36	true	lineage4	true	true	true	true	true	true	false	true	true	true	false	false	false
SAMN08708602	SRR6831961	WGS	SAN RAFFAELE	SRX3787833	Illumina HiSeq 2500	PAIRED	RANDOM	GENOMIC	ILLUMINA	SRS3040501	SRP128089	['SAMN08708602','SRP128089','160-2209_090816_UKR_090816_100.gatk.bam','SRR6831961','SRX3787833','SRS3040501','160-2209_WGS','8708602','PRJNA428596','bp0','160-2209','428596']		2018-03-14T09:32:00.000000+0000			UKR	Europe			Homo sapiens	3	human	S	S			R		R	R	S			R	R	R				R			269	269508905	125086473	PRJNA428596	CRyPTIC_WHO2021_PMC7612554		99.5	2259053	49	lineage2.2.1	Pre-XDR-TB	tuberculosis: unclassified		Mycobacterium tuberculosis		['diff','Walker_2022','input','tbprofiler']	99.5	49	true	lineage2	true	true	true	true	true	true	false	true	true	true	true	false	false
SAMEA7544466	ERR4811406	WGS	SAN RAFFAELE SCIENTIFIC INSTITUTE	ERX4680952	NextSeq 500	PAIRED	RANDOM	GENOMIC	ILLUMINA	ERS5301124	ERP124936	['ERR4811406','22464302','project.Wildtype','experiment.13113','sample.13113','773298','ERX4680952','ERS5301124','SAMEA7544466','run.13113','PRJEB41196','ERP124936']		2021-11-10T05:46:00.000000+0000										S				S	S	S	S	S				S		S	S	S	S	S	S	153	153769882	70388693	PRJEB41196	CRyPTIC_reuse_table		99.78	939242	28	lineage4.6.2.2	Sensitive	tuberculosis: unclassified		Mycobacterium tuberculosis		['diff','CRyPTIC_reuse_table','tbprofiler','input','CRyPTIC_SanRaffaele']	99.78	28	true	lineage4	true	true	true	true	true	true	false	false	true	false	false	false	false
SAMEA7561207	ERR4828769	WGS	OUCRU-HCMC	ERX4698753	NextSeq 500	PAIRED	RANDOM	GENOMIC	ILLUMINA	ERS5317842	ERP124982	['22476776','773308','PRJEB41241','sample.12569','SAMEA7561207','experiment.12569','run.12569','ERS5317842','ERP124982','project.Vietnam','ERX4698753','ERR4828769']		2021-11-11T07:01:00.000000+0000			VNM	Asia	Ho Chi Minh City					S				S	S	S	S	S				S		S	S	S	S	S	S	867	867734486	406511087	PRJEB41241	['CRyPTIC_reuse_table','Walker_2022']		95.19	1444886	46	lineage4.4.1.1	Sensitive	tuberculosis: unclassified		Mycobacterium tuberculosis		['Walker_2022','tbprofiler','CRyPTIC_reuse_table','input','CRyPTIC_OUCRU','diff']	95.19	46	true	lineage4	true	true	true	true	true	true	false	true	true	true	false	false	false
SAMEA7525286	ERR4831452	WGS	SAN RAFFAELE SCIENTIFIC INSTITUTE	ERX4701436	NextSeq 500	PAIRED	RANDOM	GENOMIC	ILLUMINA	ERS5281760	ERP125017	['ERP125017','PRJEB41276','SAMEA7525286','ERR4831452','experiment.31476','ERX4701436','project.Pakistan_BDQ','sample.31476','ERS5281760','22458850','773343','run.31476']		2021-11-11T11:03:00.000000+0000			PAK	Asia						S				S	S	R	S	S				R		S	S	S	S	S	R	420	420063421	196401037	PRJEB41276	CRyPTIC_reuse_table		99.4	1559916	45	lineage3	Sensitive	tuberculosis: unclassified		Mycobacterium tuberculosis		['CRyPTIC_reuse_table','input','CRyPTIC_SanRaffaele_Pakistan','diff','tbprofiler']	99.4	45	true	lineage3	true	true	true	true	true	true	false	true	true	true	false	false	false
SAMEA9070539	ERR5987206	WGS	Swiss-TPH	ERX5627747	Illumina HiSeq 2500	PAIRED	RANDOM	GENOMIC	ILLUMINA	ERS6798846	ERP129488	['ERS6798846','WGS RR-TB Khayelitsha','737713','ERR5987206','G25679_2','ERX5627747','PRJEB45389','ERP129488','19795069','SAMEA9070539']		2021-06-29T00:51:00.000000+0000			ZAF	Africa						S																	S			593	593289570	323774491	PRJEB45389	CRyPTIC_WHO2021_PMC7612554		99.41	1553145	49	lineage2.2.1	MDR-TB	tuberculosis: unclassified		Mycobacterium tuberculosis		['R-RR_HIVcoinf_ZAF','diff','tbprofiler','Walker_2022','input']	99.41	49	true	lineage2	true	true	true	true	true	true	false	true	true	true	false	false	false
SAMEA1118409	ERR2513228	WGS	PHE	ERX2532438	Illumina HiSeq 2500	PAIRED	RANDOM	GENOMIC	ILLUMINA	ERS2397818	ERP107961	['ERP107961','sample.4953','ERS2397818','ERX2532438','PRJEB25991','SAMEA1118409','project.First_10k_genomes_study_set_4','493034','10122355','ERR2513228','run.4953','experiment.4953']		2021-10-23T16:11:00.000000+0000			GBR	Europe	England									S		S					S	S								485	485730156	299491929	PRJEB25991	Walker_2022		99.65	1595418	53	lineage4.3.3	Sensitive	tuberculosis: human-adapted	L4.3.3	Mycobacterium tuberculosis		['tbprofiler','diff','Napier_2020','Walker_2022','CRyPTIC_PHE','input']	99.65	53	true	lineage4	true	true	true	true	true	true	false	true	true	true	false	false	false
SAMEA7545987	ERR4812483	WGS	UNIVERSIDAD PERUANA CAYETANO HEREDIA	ERX4682473	Illumina NovaSeq 6000	PAIRED	RANDOM	GENOMIC	ILLUMINA	ERS5302643	ERP124939	['ERS5302643','ERR4812483','experiment.26020','run.26020','22465376','PRJEB41199','773301','ERX4682473','sample.26020','SAMEA7545987','project.Peru_Wellcome','ERP124939']	2018	2021-11-10T07:58:00.000000+0000			PER	South America						S				S	S	S	S	S				S		S	S		S	S	S	400	400394620	129296614	PRJEB41199	['CRyPTIC_reuse_table','Walker_2022']		99.58	1512700	49	lineage4.1.2.1	Sensitive	tuberculosis: unclassified		Mycobacterium tuberculosis		['input','Walker_2022','tbprofiler','diff','CRyPTIC_UPCH','standford','CRyPTIC_reuse_table']	99.58	49	true	lineage4	true	true	true	true	true	true	true	true	true	true	false	false	false
SAMN08709113	SRR6832482	WGS	SAN RAFFAELE	SRX3788560	Illumina HiSeq 2500	PAIRED	RANDOM	GENOMIC	ILLUMINA	SRS3041227	SRP128089	['SRS3041227','SRR6832482','SRX3788560','PRJNA428596','71-0302_090816_UKR_090816_100.gatk.bam','SAMN08709113','bp0','71-0302','428596','8709113','SRP128089','71-0302_WGS']		2018-03-14T10:31:00.000000+0000			UKR	Europe			Homo sapiens	3	human	S	S			S		S	S	S			S	S	S				S			404	404329462	203409651	PRJNA428596	CRyPTIC_WHO2021_PMC7612554		99.67	1742409	37	lineage4.3.3	Sensitive	tuberculosis: unclassified		Mycobacterium tuberculosis		['tbprofiler','diff','input','Walker_2022']	99.67	37	true	lineage4	true	true	true	true	true	true	false	true	true	true	true	false	false
SAMN21895637	SRR16115023	WGS	WADSWORTH CENTER - NYS DOH	SRX12400602	Illumina MiSeq	PAIRED	RANDOM	GENOMIC	ILLUMINA	SRS10370116	SRP338930	['SRR16115023','SRP338930','PRJNA766641','SRX12400602','IDR1900040955-01-02_S3_L001_R1_001.fastq.gz','SRS10370116','SAMN21895637','21895637','766641','IDR1900040955']	2019	2021-09-29T11:50:00.000000+0000			USA	North America	New York state		Homo sapiens	3	human							S						S								574	574371174	325353208	PRJNA766641	CRyPTIC_WHO2021_PMC7612554		99.59	1601993	84	lineage3	Sensitive	tuberculosis: unclassified		Mycobacterium tuberculosis		['tbprofiler','Walker_2022','input','diff']	99.59	84	true	lineage3	true	true	true	true	true	true	true	true	true	true	true	false	false
SAMN08215353	SRR6398008	WGS	BC CENTRE FOR DISEASE CONTROL PUBLIC HEALTH LABORATORY	SRX3491230	HiSeq X Ten	PAIRED	RANDOM	GENOMIC	ILLUMINA	SRS2775109	SRP119652	['SRS2775109','SRP119652','SAMN08215353','413593','SRX3491230','BC12-Mtb301_2.fastq.gz','8215353','PRJNA413593','SRR6398008','BC12-Mtb301']	2012	2017-12-21T03:48:00.000000+0000		49.15 N 123.7 W	CAN	North America	British Columbia		Homo sapiens	3	human					S		S						S	S							1134	1134062750	564376841	PRJNA413593	CRyPTIC_WHO2021_PMC7612554		99.55	1733919	48	lineage4.1.2.1	Sensitive	tuberculosis: human-adapted	L4	Mycobacterium tuberculosis		['input','tbprofiler','diff','Napier_2020','Walker_2022']	99.55	48	true	lineage4	true	true	true	true	true	true	true	true	true	true	true	false	false
SAMEA8718394	ERR8975143	WGS	CTB/NICD	ERX5543499	Illumina HiSeq 4000	PAIRED	RANDOM	GENOMIC	ILLUMINA	ERS6402840	ERP128647	['PRJEB44577','sample.14289','run.14289.1','ERX5543499','SAMEA8718394','ERS6402840','773351','project.Wellcome_clinical_isolates_site10','experiment.14289','ERP128647','26339365','ERR8975143']		2022-03-15T07:19:00.000000+0000			ZAF	Africa						S				S	S	S	S	S				S		S	S	S	S	S	S	441	441333000	183645954	PRJEB44577	CRyPTIC_reuse_table		99.49	1759500	56	lineage4.4.1.1	Sensitive	tuberculosis: unclassified		Mycobacterium tuberculosis		['CRyPTIC_CTB-NICD','diff','CRyPTIC_reuse_table','tbprofiler','input']	99.49	56	true	lineage4	true	true	true	true	true	true	false	true	true	true	false	false	false
SAMEA2533352	ERR550630	WGS	FZB	ERX509699	Illumina HiSeq 2500	PAIRED		GENOMIC	ILLUMINA	ERS456754	ERP010814	['ERS456754','ena-STUDY-FZB-22-06-2015-17:16:39:392-292','ERP010814','SAMEA2533352','287903','3793368','ERX509699','3692-08','3692-08_genoscreen_genoscreen_2013-03-28_101bp','PRJEB9680','ERR550630']		2015-06-25T09:18:00.000000+0000			DEU	Europe										S		S					S	S	S							982	982521132	651184084	PRJEB9680	CRyPTIC_WHO2021_PMC7612554		99.56	1474527	34	lineage4.1	Sensitive	tuberculosis: human-adapted	L4.1	Mycobacterium tuberculosis		['Walker_2022','Menardo_2021','input','diff','tbprofiler','Menardo_2018','Napier_2020']	99.56	34	true	lineage4	true	true	true	true	true	true	false	true	true	true	false	false	false
SAMEA7541832	ERR4809294	WGS	CTB/NICD	ERX4678834	Illumina HiSeq 4000	PAIRED	RANDOM	GENOMIC	ILLUMINA	ERS5298284	ERP124931	['SAMEA7541832','773296','22463288','sample.9989','experiment.9989','run.9989','PRJEB41191','ERX4678834','ERP124931','ERS5298284','ERR4809294','project.Gates_clinical_isolates']		2021-11-11T01:34:00.000000+0000			ZAF	Africa						S				S	S	S	S	S				S		S	S	S	S	S	S	471	471265200	201098684	PRJEB41191	['CRyPTIC_reuse_table','Walker_2022']		99.73	1727262	58	lineage4.3.4.2.1	Sensitive	tuberculosis: unclassified		Mycobacterium tuberculosis		['input','diff','CRyPTIC_CTB-NICD','Walker_2022','CRyPTIC_reuse_table','tbprofiler']	99.73	58	true	lineage4	true	true	true	true	true	true	false	true	true	true	false	false	false
SAMN08708577	SRR6831732	WGS	SAN RAFFAELE	SRX3788062	Illumina HiSeq 2500	PAIRED	RANDOM	GENOMIC	ILLUMINA	SRS3040729	SRP128089	['8708577','PRJNA428596','156-2809_090816_UKR_090816_100.gatk.bam','SRS3040729','156-2809_WGS','428596','bp0','SRR6831732','SRX3788062','SRP128089','SAMN08708577','156-2809']		2018-03-14T09:15:00.000000+0000			UKR	Europe			Homo sapiens	3	human	S	S			R		R	S	S			R	R	R				S			413	413280486	220468438	PRJNA428596	CRyPTIC_WHO2021_PMC7612554		99.39	1424135	29	lineage2.2.1	MDR-TB	tuberculosis: unclassified		Mycobacterium tuberculosis		['tbprofiler','input','diff','Walker_2022']	99.39	29	true	lineage2	true	true	true	true	true	true	false	true	true	true	true	false	false
SAMEA7550957	ERR4817594	WGS	PUBLIC HEALTH ENGLAND	ERX4687436	Illumina HiSeq 2500	PAIRED	RANDOM	GENOMIC	ILLUMINA	ERS5307606	ERP124941	['22470351','773303','ERS5307606','PRJEB41201','project.PHE-TB','run.20414','ERP124941','ERX4687436','experiment.20414','ERR4817594','SAMEA7550957','sample.20414']		2021-11-10T18:07:00.000000+0000			GBR	Europe										S		S						S								551	551564753	279676468	PRJEB41201	Walker_2022		99.2	1377172	31	lineage4.8	Sensitive	tuberculosis: unclassified		Mycobacterium tuberculosis		['input','diff','Walker_2022','tbprofiler','CRyPTIC_PHE']	99.2	31	true	lineage4	true	true	true	true	true	true	false	true	true	true	false	false	false
SAMEA1688479	ERR216915	WGS	SC	ERX191580	Illumina HiSeq 2000	PAIRED	RANDOM	GENOMIC	ILLUMINA	ERS156653	ERP001072	['ERR216915','204548','ERX191580','Karonga_Prevention_Study__KPS____whole_genome_sequ','SC_RUN_8668_1#17','SC_EXP_8668_1#17','PRJEB2794','5012421-sc-2012-07-19T15:36:13Z-1451502','ERP001072','1884403','ERS156653','SAMEA1688479','Karonga_Prevention_Study__KPS____whole_genome_sequencing_in_a_whole_population-sc-2011-12-13T10:33:26Z-2066']	2005	2013-01-18T10:57:00.000000+0000			MWI	Africa	Karonga	sputum	Homo sapiens	3	human							S						S								212	212509200	102268416	PRJEB2794	Coll_2018		99.7	1753971	35	lineage4.3.4.2.1	Sensitive	tuberculosis: human-adapted	L4.3.4.2.1	Mycobacterium tuberculosis		['Coll_2018','tbprofiler','input','Menardo_2021','diff','Karonga_Prevention_Study','Menardo_2018','Napier_2020']	99.7	35	true	lineage4	true	true	true	true	true	true	true	true	true	true	true	false	false
SAMEA3558737	ERR1035204	WGS	LSHTM	ERX1114002	Illumina MiSeq	PAIRED		GENOMIC	ILLUMINA	ERS865886	ERP011639	['mtb629','PRJEB10385','ERR1035204','ena-RUN-LSHTM-25-09-2015-14:04:49:461-629','ena-STUDY-LSHTM-18-08-2015-18:02:02:463-104','4155033','297845','SAMEA3558737','ERP011639','ena-EXPERIMENT-LSHTM-25-09-2015-14:04:49:461-629','ERX1114002','ERS865886']		2015-12-10T04:32:00.000000+0000			PRT	Europe						S	S		S	R	S	R		S	R		R	R	S							902	902059684	614581264	PRJEB10385	Coll_2018		99.63	786725	18	lineage4.3.4.1	MDR-TB	tuberculosis: human-adapted	L4.3.4.1	Mycobacterium tuberculosis		['input','diff','Coll_2018','tbprofiler','Napier_2020']	99.63	18	true	lineage4	true	true	true	true	true	true	false	true	true	true	false	false	false
SAMEA7547032	ERR4813526	WGS	UNIVERSIDAD PERUANA CAYETANO HEREDIA	ERX4683516	Illumina NovaSeq 6000	PAIRED	RANDOM	GENOMIC	ILLUMINA	ERS5303686	ERP124939	['773301','22466425','experiment.32228','sample.32228','project.Peru_Wellcome','ERP124939','ERR4813526','ERS5303686','run.32228','SAMEA7547032','PRJEB41199','ERX4683516']	2019	2021-11-10T10:07:00.000000+0000			PER	South America						S				S	S	S	S	S				S		S	S	S	S	S	S	952	952284218	304481583	PRJEB41199	['Walker_2022','CRyPTIC_reuse_table']		99.61	1861108	61	lineage4.3.3	Sensitive	tuberculosis: unclassified		Mycobacterium tuberculosis		['standford','tbprofiler','diff','Walker_2022','CRyPTIC_reuse_table','CRyPTIC_UPCH','input']	99.61	61	true	lineage4	true	true	true	true	true	true	true	true	true	true	false	false	false
SAMEA2709833	ERR2515289	WGS	CTB/NICD	ERX2534503	Illumina MiSeq	PAIRED	RANDOM	GENOMIC	ILLUMINA	ERS2399894	ERP107968	['SAMEA2709833','sample.7513','ERS2399894','project.First_10k_genomes_study_set_5','ERX2534503','493035','experiment.7513','ERR2515289','ERP107968','run.7513','10124633','PRJEB25997']		2022-07-15T18:09:00.000000+0000			ZAF	Africa						S	S			S		S	S				S	S	S				S			190	190611820	127604697	PRJEB25997	Walker_2022		99.51	494413	25	lineage2.2.1	Sensitive	tuberculosis: human-adapted	L2.2.1	Mycobacterium tuberculosis		['input','Napier_2020','CRyPTIC_CTB-NICD','diff','Walker_2022','tbprofiler']	99.51	25	true	lineage2	true	true	true	true	true	true	false	true	true	true	false	false	false
SAMEA9070728	ERR6362445	WGS	Swiss-TPH	ERX5627936	Illumina HiSeq 2500	PAIRED	RANDOM	GENOMIC	ILLUMINA	ERS6799035	ERP129488	['G25631_1','20453731','WGS RR-TB Khayelitsha','ERS6799035','ERP129488','737713','ERR6362445','ERX5627936','PRJEB45389','SAMEA9070728']		2021-10-13T18:38:00.000000+0000			ZAF	Africa						S																	S			206	206841310	99088012	PRJEB45389	CRyPTIC_WHO2021_PMC7612554		99.8	1065681	36	lineage4.3.3	MDR-TB	tuberculosis: unclassified		Mycobacterium tuberculosis		['diff','R-RR_HIVcoinf_ZAF','input','tbprofiler','Walker_2022']	99.8	36	true	lineage4	true	true	true	true	true	true	false	true	true	true	false	false	false
SAMEA7555065	ERR4821697	WGS	PUBLIC HEALTH ENGLAND	ERX4691539	Illumina HiSeq 2500	PAIRED	RANDOM	GENOMIC	ILLUMINA	ERS5311709	ERP124941	['sample.24518','ERP124941','ERR4821697','PRJEB41201','773303','22474459','ERX4691539','experiment.24518','run.24518','SAMEA7555065','project.PHE-TB','ERS5311709']		2021-11-11T02:23:00.000000+0000			GBR	Europe										S		S						S								458	458314753	219721056	PRJEB41201	Walker_2022		99.63	1347996	30	lineage4.8	Sensitive	tuberculosis: unclassified		Mycobacterium tuberculosis		['tbprofiler','Walker_2022','input','diff','CRyPTIC_PHE']	99.63	30	true	lineage4	true	true	true	true	true	true	false	true	true	true	false	false	false
SAMEA5569798	['ERR9029852','ERR3287605']	WGS		['ERX8573254','ERX3314114']	['Illumina HiSeq 4000','Illumina NovaSeq 6000']	PAIRED	RANDOM	GENOMIC	['ILLUMINA','ILLUMINA']	ERS3371820		['run.33747.1','ERR3287605','experiment.11631','sample.11631','ERS3371820','SAMEA5569798','run.11631','project.Gates_clinical_isolates_Peru','542465','ERP114885','11622083','PRJEB32234','experiment.33747','ERX3314114','ERX8573254','ERR9029852']					PER	South America						S				S	R	R	S	S				S		S	S	S	S	S	S	1485	1486292582	527310122	PRJEB32234	['Walker_2022','CRyPTIC_reuse_table']		99.57	3589106	124	lineage4.3.4;lineage4.1.2.1	Sensitive	tuberculosis: unclassified		Mycobacterium tuberculosis		['CRyPTIC_UPCH','input','CRyPTIC_reuse_table','Walker_2022','diff','tbprofiler']	99.57	124	true		true	true	true	false	false	true	false	true	true	true	false	false	false
SAMEA8742309	ERR5917997	WGS	CTB/NICD	ERX5559088	Illumina HiSeq 4000	PAIRED	RANDOM	GENOMIC	ILLUMINA	ERS6421891	ERP128679	['ERS6421891','experiment.25216','PRJEB44608','ERX5559088','773352','run.25216','ERP128679','SAMEA8742309','22480118','sample.25216','ERR5917997','project.CTB_NICD_Wellcome_site10']		2021-11-11T12:59:00.000000+0000			ZAF	Africa						R				R	I	R	R	R			R	R		S	R	S	R	R	R	537	537368400	242939457	PRJEB44608	['CRyPTIC_reuse_table','Walker_2022']		99.59	1692608	58	lineage2.2.2	XDR-TB	tuberculosis: unclassified		Mycobacterium tuberculosis		['CRyPTIC_reuse_table','tbprofiler','CRyPTIC_CTB-NICD','input','Walker_2022','diff']	99.59	58	true	lineage2	true	true	true	true	true	true	false	true	true	true	false	false	false
SAMEA1119164	ERR2513983	WGS	PHE	ERX2533193	Illumina MiSeq	PAIRED	RANDOM	GENOMIC	ILLUMINA	ERS2398573	ERP107961	['ERR2513983','SAMEA1119164','project.First_10k_genomes_study_set_4','ERS2398573','10123110','ERP107961','PRJEB25991','493034','run.5889','ERX2533193','sample.5889','experiment.5889']		2021-10-23T16:11:00.000000+0000			GBR	Europe	England									S		S					S	S								624	624379205	401891474	PRJEB25991	Walker_2022		99.24	1478939	42	lineage4.2.1	Sensitive	tuberculosis: human-adapted	L4.2.1	Mycobacterium tuberculosis		['CRyPTIC_PHE','Walker_2022','tbprofiler','diff','Napier_2020','input']	99.24	42	true	lineage4	true	true	true	true	true	true	false	true	true	true	false	false	false
SAMEA4772840	ERR2677449	WGS	FZB	ERX2692440	NextSeq 500	PAIRED		GENOMIC	ILLUMINA	ERS2592794	ERP109425	['9860867','486641','ena-EXPERIMENT-FZB-29-06-2018-17:08:19:136-64','ERX2692440','ena-RUN-FZB-29-06-2018-17:08:19:136-64','PRJEB27354','SAMEA4772840','ERS2592794','ERR2677449','ERP109425','67-2017','ena-STUDY-FZB-19-06-2018-08:10:23:898-811']		2018-08-19T12:02:00.000000+0000														R							R									678	678926268	302681996	PRJEB27354	Andres_2019		99.6	1640517	57	lineage2.2.1	MDR-TB	tuberculosis: human-adapted	L2.2.1	Mycobacterium tuberculosis		['input','diff','tbprofiler','Andres_2019','Napier_2020']	99.6	57	true	lineage2	true	true	true	true	true	true	false	false	true	false	false	false	false
SAMEA7554568	ERR4821200	WGS	PUBLIC HEALTH ENGLAND	ERX4691042	Illumina MiSeq	PAIRED	RANDOM	GENOMIC	ILLUMINA	ERS5311212	ERP124941	['22473962','project.PHE-TB','sample.24021','run.24021','ERX4691042','ERS5311212','PRJEB41201','ERR4821200','experiment.24021','SAMEA7554568','773303','ERP124941']		2021-11-11T02:09:00.000000+0000			GBR	Europe										S		S					S	S								403	403634001	239177266	PRJEB41201	Walker_2022		98.98	1718614	50	lineage4.1.1.1	Sensitive	tuberculosis: unclassified		Mycobacterium tuberculosis		['tbprofiler','diff','Walker_2022','input','CRyPTIC_PHE']	98.98	50	true	lineage4	true	true	true	true	true	true	false	true	true	true	false	false	false
SAMEA1118922	ERR2513741	WGS	PHE	ERX2532951	Illumina HiSeq 2500	PAIRED	RANDOM	GENOMIC	ILLUMINA	ERS2398331	ERP107961	['sample.5583','experiment.5583','run.5583','SAMEA1118922','project.First_10k_genomes_study_set_4','10122868','ERS2398331','493034','ERR2513741','ERX2532951','ERP107961','PRJEB25991']		2021-10-23T16:11:00.000000+0000			GBR	Europe	England									S		S					S	S								722	722400610	378201176	PRJEB25991	Walker_2022		99.68	1908465	64	lineage4.6.4	Sensitive	tuberculosis: human-adapted	L4.6.4	Mycobacterium tuberculosis		['Napier_2020','tbprofiler','diff','input','CRyPTIC_PHE','Walker_2022']	99.68	64	true	lineage4	true	true	true	true	true	true	false	true	true	true	false	false	false
SAMEA3558366	ERR1034833	WGS	LSHTM	ERX1113631	Illumina MiSeq	PAIRED		GENOMIC	ILLUMINA	ERS865515	ERP011639	['ena-STUDY-LSHTM-18-08-2015-18:02:02:463-104','mtb258','ERX1113631','ERS865515','SAMEA3558366','4154662','ERP011639','PRJEB10385','297845','ERR1034833','ena-RUN-LSHTM-25-09-2015-14:04:49:435-258','ena-EXPERIMENT-LSHTM-25-09-2015-14:04:49:435-258']		2015-12-10T05:11:00.000000+0000			PRT	Europe						S	S				S				S											333	333318510	223317503	PRJEB10385	Coll_2018		99.59	1648614	35	lineage4.1.4	Sensitive	tuberculosis: human-adapted	L4.1.4	Mycobacterium tuberculosis		['input','tbprofiler','Coll_2018','Napier_2020','diff']	99.59	35	true	lineage4	true	true	true	true	true	true	false	true	true	true	false	false	false
SAMN08215203	SRR6397523	WGS	BC CENTRE FOR DISEASE CONTROL PUBLIC HEALTH LABORATORY	SRX3490635	HiSeq X Ten	PAIRED	RANDOM	GENOMIC	ILLUMINA	SRS2774518	SRP119652	['BC10-Mtb165_1.fastq.gz','8215203','413593','SRS2774518','SRX3490635','SRR6397523','BC10-Mtb165','SAMN08215203','PRJNA413593','SRP119652']	2010	2017-12-23T13:19:00.000000+0000		49.15 N 123.7 W	CAN	North America	British Columbia		Homo sapiens	3	human					S		R					S	S	S							529	529337750	222459076	PRJNA413593	CRyPTIC_WHO2021_PMC7612554		98.91	1862261	33	lineage4.1.1.1	HR-TB	tuberculosis: human-adapted	L4	Mycobacterium tuberculosis		['diff','input','Napier_2020','tbprofiler','Walker_2022']	98.91	33	true	lineage4	true	true	true	true	true	true	true	true	true	true	true	false	false
SAMEA1119318	ERR2514137	WGS	PHE	ERX2533347	Illumina MiSeq	PAIRED	RANDOM	GENOMIC	ILLUMINA	ERS2398727	ERP107961	['run.6085','ERR2514137','PRJEB25991','493034','SAMEA1119318','ERX2533347','ERS2398727','ERP107961','10123264','project.First_10k_genomes_study_set_4','sample.6085','experiment.6085']		2021-10-23T17:05:00.000000+0000			GBR	Europe	England									S							S									100	100145902	60014497	PRJEB25991	Walker_2022		88.41	555936	17	lineage2.2.1	Pre-XDR-TB	tuberculosis: unclassified		Mycobacterium tuberculosis		['tbprofiler','Walker_2022','input','CRyPTIC_PHE','diff']	88.41	17	true	lineage2	true	true	true	true	true	true	false	true	true	true	false	false	false
SAMEA1119324	ERR2514143	WGS	PHE	ERX2533353	Illumina HiSeq 2500	PAIRED	RANDOM	GENOMIC	ILLUMINA	ERS2398733	ERP107961	['493034','sample.6092','project.First_10k_genomes_study_set_4','ERS2398733','PRJEB25991','ERR2514143','SAMEA1119324','run.6092','experiment.6092','ERX2533353','ERP107961','10123270']		2021-10-23T17:06:00.000000+0000			GBR	Europe	England									S		S					S	S								682	682318566	335342684	PRJEB25991	Walker_2022		99.5	1874317	63	lineage3.1.2.2	Sensitive	tuberculosis: human-adapted	L3.1.2.2	Mycobacterium tuberculosis		['CRyPTIC_PHE','input','diff','tbprofiler','Napier_2020','Walker_2022']	99.5	63	true	lineage3	true	true	true	true	true	true	false	true	true	true	false	false	false
SAMEA7545396	ERR4811893	WGS	UNIVERSIDAD PERUANA CAYETANO HEREDIA	ERX4681883	Illumina HiSeq 4000	PAIRED	RANDOM	GENOMIC	ILLUMINA	ERS5302053	ERP124939	['ERS5302053','project.Peru_Wellcome','ERP124939','22464786','experiment.25129','PRJEB41199','sample.25129','run.25129','ERX4681883','ERR4811893','773301','SAMEA7545396']	2018	2021-11-10T06:51:00.000000+0000			PER	South America						S				S	S	S	S	S				S		S	S	S	S	S	S	462	462066600	209563242	PRJEB41199	['CRyPTIC_reuse_table','Walker_2022']		99.65	1693386	58	lineage4.3.3	Sensitive	tuberculosis: unclassified		Mycobacterium tuberculosis		['Walker_2022','tbprofiler','CRyPTIC_reuse_table','CRyPTIC_UPCH','diff','input','standford']	99.65	58	true	lineage4	true	true	true	true	true	true	true	true	true	true	false	false	false
SAMEA104362407	ERR2184566	WGS	UNIVERSIDAD PERUANA CAYETANO HEREDIA, PERU	ERX2240733	Illumina HiSeq 4000	PAIRED	RANDOM	GENOMIC	ILLUMINA	ERS1987385	ERP104985	['experiment.854','sample.854','PRJEB23245','ERS1987385','ERP104985','SAMEA104362407','project.Peru-set1-Tandem','548708','12061797','run.854','ERX2240733','ERR2184566']		2022-07-24T08:24:00.000000+0000			PER	South America						S				R	S	R	S	S				R		S	S	S	S	S	R	601	601096800	256073707	PRJEB23245	['CRyPTIC_reuse_table','Walker_2022']		99.61	1730144	60	lineage4.3.4.1	MDR-TB	tuberculosis: unclassified		Mycobacterium tuberculosis		['CRyPTIC_UPCH','diff','input','CRyPTIC_reuse_table','tbprofiler','Walker_2022']	99.61	60	true	lineage4	true	true	true	true	true	true	false	true	true	true	false	false	false
SAMEA7548466	ERR4815106	WGS	PUBLIC HEALTH ENGLAND	ERX4684948	Illumina MiSeq	PAIRED	RANDOM	GENOMIC	ILLUMINA	ERS5305118	ERP124941	['ERS5305118','ERX4684948','project.PHE-TB','SAMEA7548466','run.17926','sample.17926','ERP124941','PRJEB41201','773303','22467863','ERR4815106','experiment.17926']		2021-11-10T13:07:00.000000+0000			GBR	Europe										S		S					S	S								347	347516363	213914317	PRJEB41201	Walker_2022		99.39	1938674	64	lineage3	Sensitive	tuberculosis: unclassified		Mycobacterium tuberculosis		['input','CRyPTIC_PHE','Walker_2022','diff','tbprofiler']	99.39	64	true	lineage3	true	true	true	true	true	true	false	true	true	true	false	false	false
SAMN21616592	SRR16058667	WGS	PUBLIC HEALTH ONTARIO	SRX12345196	Illumina MiSeq	PAIRED	RANDOM	GENOMIC	ILLUMINA	SRS10317576	SRP338617	['SRX12345196','SRS10317576','bp0','SRP338617','2019-048','21616592','SAMN21616592','PRJNA766079','SRR16058667','766079','2019-048_R1.fastq.gz']	2019	2021-09-24T22:02:00.000000+0000			CAN	North America	Ontario		Homo sapiens	3	human					S		S					R	S								453	453676581	275665794	PRJNA766079	CRyPTIC_WHO2021_PMC7612554		99.55	1257045	77	lineage4.5	Other	tuberculosis: unclassified		Mycobacterium tuberculosis		['Walker_2022','diff','tbprofiler','input']	99.55	77	true	lineage4	true	true	true	true	true	true	true	true	true	true	true	false	false
SAMEA9069973	ERR5987224	WGS	Swiss-TPH	ERX5627182	Illumina HiSeq 2500	PAIRED	RANDOM	GENOMIC	ILLUMINA	ERS6798281	ERP129488	['ERS6798281','737713','PRJEB45389','SAMEA9069973','ERR5987224','ERP129488','WGS RR-TB Khayelitsha','19794934','G32660_1','ERX5627182']		2021-06-29T00:54:00.000000+0000			ZAF	Africa						R					S												S			644	644083666	345481450	PRJEB45389	CRyPTIC_WHO2021_PMC7612554		99.49	1618718	37	lineage2.2.2	MDR-TB	tuberculosis: unclassified		Mycobacterium tuberculosis		['R-RR_HIVcoinf_ZAF','tbprofiler','diff','Walker_2022','input']	99.49	37	true	lineage2	true	true	true	true	true	true	false	true	true	true	false	false	false
SAMEA7545316	ERR4811813	WGS	UNIVERSIDAD PERUANA CAYETANO HEREDIA	ERX4681803	Illumina HiSeq 4000	PAIRED	RANDOM	GENOMIC	ILLUMINA	ERS5301973	ERP124939	['PRJEB41199','ERP124939','experiment.16200','sample.16200','ERX4681803','22464706','ERS5301973','run.16200','SAMEA7545316','project.Peru_Wellcome','773301','ERR4811813']	2018	2021-11-10T06:55:00.000000+0000			PER	South America						S				S	S	S	S	S				S		S	S	S	S	S	S	535	535298700	250967029	PRJEB41199	['CRyPTIC_reuse_table','Walker_2022']		99.55	1615164	60	lineage4.3.3	Sensitive	tuberculosis: unclassified		Mycobacterium tuberculosis		['input','Walker_2022','CRyPTIC_UPCH','diff','standford','CRyPTIC_reuse_table','tbprofiler']	99.55	60	true	lineage4	true	true	true	true	true	true	true	true	true	true	false	false	false
SAMEA8718747	ERR8975620	WGS	CTB/NICD	ERX5543851	Illumina HiSeq 4000	PAIRED	RANDOM	GENOMIC	ILLUMINA	ERS6403192	ERP128647	['26339716','SAMEA8718747','ERS6403192','ERP128647','773351','ERR8975620','PRJEB44577','ERX5543851','project.Wellcome_clinical_isolates_site10','run.15450.1','sample.15450','experiment.15450']		2022-03-15T07:33:00.000000+0000			ZAF	Africa						S				S	I	R	S	S				S		S	S	S	S	S	S	549	549652200	232144121	PRJEB44577	CRyPTIC_reuse_table		99.75	1808240	62	lineage4.3.4.1	HR-TB	tuberculosis: unclassified		Mycobacterium tuberculosis		['CRyPTIC_reuse_table','diff','CRyPTIC_CTB-NICD','tbprofiler','input']	99.75	62	true	lineage4	true	true	true	true	true	true	false	true	true	true	false	false	false
SAMN03648394	SRR2101147	WGS	UNIVERSITY OF OXFORD	SRX1095841	Illumina HiSeq 2500	PAIRED	RANDOM	GENOMIC	ILLUMINA	SRS991279	SRP061066	['3d9a11ad-a017-46e6-b2e2-0e57c329a295_R00000039_v3.bam','SRR2101147','SRP061066','C00016908','SRS991279','282721','SRX1095841','3648394','PRJNA282721','SAMN03648394']		2015-07-16T02:06:00.000000+0000			GBR	Europe										S		S					S	S								398	398326200	299148217	PRJNA282721	CRyPTIC_WHO2021_PMC7612554		99.15	1698849	38	lineage1.2.2.2	Other	tuberculosis: human-adapted	L1.3.2	Mycobacterium tuberculosis		['diff','input','tbprofiler','Walker_2022','Napier_2020']	99.15	38	true	lineage1	true	true	true	true	true	true	false	true	true	true	false	false	false
SAMEA7525636	ERR4797094	WGS	FOUNDATION FOR MEDICAL RESEARCH INDIA	ERX4666509	NextSeq 500	PAIRED	RANDOM	GENOMIC	ILLUMINA	ERS5282110	ERP124850	['ERP124850','ERX4666509','22459200','SAMEA7525636','project.Mumbai','773292','ERS5282110','run.1819','experiment.1819','sample.1819','PRJEB41116','ERR4797094']		2021-11-09T22:17:00.000000+0000			IND	Asia	Mumbai					S	S			S	S	R	S	R				S		S	S	S	R	S	S	700	700117500	316592315	PRJEB41116	['CRyPTIC_reuse_table','Walker_2022']		99.45	1462466	49	lineage4.2.2.2	Pre-XDR-TB	tuberculosis: unclassified		Mycobacterium tuberculosis		['CRyPTIC_reuse_table','input','diff','Walker_2022','tbprofiler','CRyPTIC_IND']	99.45	49	true	lineage4	true	true	true	true	true	true	false	true	true	true	false	false	false
SAMEA1102837	ERR2510812	WGS	SAN RAFFAELE SCIENTIFIC INSTITUTE	ERX2530227	Illumina MiSeq	PAIRED	RANDOM	GENOMIC	ILLUMINA	ERS2395128	ERP107941	['run.3822','project.First_10k_genomes_study_set_3','ERR2510812','PRJEB25972','sample.3822','ERX2530227','ERS2395128','10121440','493033','SAMEA1102837','ERP107941','experiment.3822']		2021-10-23T14:07:00.000000+0000			ITA	Europe										S		S					S	S								84	84716928	41728068	PRJEB25972	Walker_2022		94.08	895398	15	lineage4.1.2.1	Sensitive	tuberculosis: unclassified		Mycobacterium tuberculosis		['input','diff','CRyPTIC_SanRaffaele','tbprofiler','Walker_2022']	94.08	15	true	lineage4	true	true	true	true	true	true	false	true	true	true	false	false	false
SAMN07658558	SRR6045505	WGS	MODMEDMICOXFORD	SRX3192361	Illumina MiSeq	PAIRED	RANDOM	GENOMIC	ILLUMINA	SRS2519680	SRP117784	['MMMOSRA:c9917cf5-d6a5-4452-af4e-b1ab575cc657','SRS2519680','SRR6045505','SRP117784','7658558','SAMN07658558','SRX3192361','MMMOSAM:c9917cf5-d6a5-4452-af4e-b1ab575cc657','PRJNA401515','401515']	2016	2017-10-27T16:32:00.000000+0000			GBR	Europe	Oxford		Homo sapiens	3	human					S		S					S	S								644	644279480	379992262	PRJNA401515	CRyPTIC_WHO2021_PMC7612554		99.53	1691514	56	lineage4.8	Sensitive	tuberculosis: human-adapted	L4.8	Mycobacterium tuberculosis		['input','Napier_2020','tbprofiler','Walker_2022','diff']	99.53	56	true	lineage4	true	true	true	true	true	true	true	true	true	true	true	false	false
SAMEA3359392	ERR2516212	WGS	GENOSCREEN	ERX2535428	Illumina HiSeq 2500	PAIRED	RANDOM	GENOMIC	ILLUMINA	ERS2400890	ERP107970	['PRJEB25999','ERX2535428','ERS2400890','SAMEA3359392','ERP107970','10125550','ERR2516212','project.First_10k_genomes_study_set_7','experiment.8658','493037','run.8658','sample.8658']		2021-10-23T19:14:00.000000+0000			BEL	Europe										S		S					S	S								415	415039309	229022961	PRJEB25999	Walker_2022		99.67	1667733	36	lineage4.3.4.2.1	HR-TB	tuberculosis: human-adapted	L4.3.4.2.1	Mycobacterium tuberculosis		['Napier_2020','input','CRyPTIC_Genoscreen','tbprofiler','Walker_2022','diff']	99.67	36	true	lineage4	true	true	true	true	true	true	false	true	true	true	false	false	false
SAMEA7551444	ERR4818080	WGS	PUBLIC HEALTH ENGLAND	ERX4687922	Illumina HiSeq 2500	PAIRED	RANDOM	GENOMIC	ILLUMINA	ERS5308092	ERP124941	['ERR4818080','ERX4687922','ERP124941','ERS5308092','773303','sample.20900','PRJEB41201','project.PHE-TB','SAMEA7551444','experiment.20900','22470837','run.20900']		2021-11-10T19:07:00.000000+0000			GBR	Europe										S		R						S								357	357115620	154772640	PRJEB41201	Walker_2022		99.43	1861446	42	lineage1.2.1.2.1	HR-TB	tuberculosis: unclassified		Mycobacterium tuberculosis		['input','diff','tbprofiler','Walker_2022','CRyPTIC_PHE']	99.43	42	true	lineage1	true	true	true	true	true	true	false	true	true	true	false	false	false
SAMN08629108	SRR6797545	WGS	SAN RAFFAELE	SRX3756152	Illumina HiSeq 2500	PAIRED	RANDOM	GENOMIC	ILLUMINA	SRS3011847	SRP128089	['SRX3756152','132347','132347_210916_BGD_210916_100.gatk.bam','132347_WGS','PRJNA428596','428596','8629108','SRP128089','SRS3011847','SRR6797545','bp0','SAMN08629108']		2018-03-02T06:29:00.000000+0000			BGD	Asia			Homo sapiens	3	human					S		S		S				S	S				S			236	236132849	103384743	PRJNA428596	CRyPTIC_WHO2021_PMC7612554		99.29	1842287	41	lineage1.1.2	Sensitive	tuberculosis: human-adapted	L1.1.2	Mycobacterium tuberculosis		['input','Menardo_2021','Walker_2022','tbprofiler','diff']	99.29	41	true	lineage1	true	true	true	true	true	true	false	true	true	true	true	false	false
SAMEA2534334	ERR551989	WGS	FZB	ERX511058	Illumina HiSeq 2500	PAIRED		GENOMIC	ILLUMINA	ERS457736	ERP010814	['ERX511058','SAMEA2534334','ERS457736','ena-STUDY-FZB-22-06-2015-17:16:39:392-292','329-09_genoscreen_genoscreen_2013-02-22_100bp','ERP010814','3793906','ERR551989','PRJEB9680','329-09','287903']		2015-06-25T08:10:00.000000+0000			DEU	Europe										S		S					S	S	S							481	481316800	320208986	PRJEB9680	CRyPTIC_WHO2021_PMC7612554		99.5	1430106	31	lineage4.5	Other	tuberculosis: human-adapted	L4.5	Mycobacterium tuberculosis		['Napier_2020','Walker_2022','Menardo_2018','input','tbprofiler','diff','Menardo_2021']	99.5	31	true	lineage4	true	true	true	true	true	true	false	true	true	true	false	false	false
SAMEA7526937	ERR4798379	WGS	FOUNDATION FOR MEDICAL RESEARCH INDIA	ERX4667801	NextSeq 500	PAIRED	RANDOM	GENOMIC	ILLUMINA	ERS5283409	ERP124850	['ERR4798379','ERP124850','22460499','project.Mumbai','773292','sample.14883','ERS5283409','run.14883','SAMEA7526937','ERX4667801','experiment.14883','PRJEB41116']		2021-11-10T01:22:00.000000+0000			IND	Asia	Mumbai					S	S				S	R	S	S				R			S		S	S		475	475682616	212181385	PRJEB41116	Walker_2022		99.64	1633539	53	lineage3	MDR-TB	tuberculosis: unclassified		Mycobacterium tuberculosis		['tbprofiler','diff','input','Walker_2022','CRyPTIC_IND']	99.64	53	true	lineage3	true	true	true	true	true	true	false	true	true	true	false	false	false
SAMN08214979	SRR6397749	WGS	BC CENTRE FOR DISEASE CONTROL PUBLIC HEALTH LABORATORY	SRX3490909	HiSeq X Ten	PAIRED	RANDOM	GENOMIC	ILLUMINA	SRS2774788	SRP119652	['SAMN08214979','SRX3490909','PRJNA413593','SRS2774788','SRR6397749','SRP119652','413593','BC07-Mtb221','BC07-Mtb221_1.fastq.gz','8214979']	2007	2017-12-25T02:14:00.000000+0000		49.15 N 123.7 W	CAN	North America	British Columbia		Homo sapiens	3	human					S		S						S	S							743	743368250	324113919	PRJNA413593	CRyPTIC_WHO2021_PMC7612554		99.56	1889835	54	lineage2.2.1	Other	tuberculosis: human-adapted	L2	Mycobacterium tuberculosis		['Napier_2020','input','Walker_2022','tbprofiler','diff']	99.56	54	true	lineage2	true	true	true	true	true	true	true	true	true	true	true	false	false
SAMEA1530850	ERR176672	WGS	SC	ERX152818	Illumina HiSeq 2000	PAIRED	RANDOM	GENOMIC	ILLUMINA	ERS141743	ERP001072	['SC_RUN_8205_6#35','1759874','ERP001072','SAMEA1530850','ERR176672','Karonga_Prevention_Study__KPS____whole_genome_sequ','Karonga_Prevention_Study__KPS____whole_genome_sequencing_in_a_whole_population-sc-2011-12-13T10:33:26Z-2066','PRJEB2794','204548','10079-sc-2012-05-29T14:58:58Z-1428756','ERX152818','ERS141743','SC_EXP_8205_6#35']	2000	2012-10-12T09:31:00.000000+0000			MWI	Africa	Karonga	sputum	Homo sapiens	3	human							S						S								260	260111600	138620585	PRJEB2794	Coll_2018		74.68	1751811	40	lineage4.3.4.2.1	Sensitive	tuberculosis: human-adapted	L4.3.4.2.1	Mycobacterium tuberculosis		['tbprofiler','Napier_2020','Coll_2018','diff','Menardo_2021','input','Menardo_2018','Karonga_Prevention_Study']	74.68	40	true	lineage4	true	true	true	true	true	true	true	true	true	true	true	true	false
SAMEA3403853	ERR2516594	WGS	HARVARD MEDICAL SCHOOL	ERX2535810	Illumina HiSeq 2500	PAIRED	RANDOM	GENOMIC	ILLUMINA	ERS2401272	ERP107971	['493038','10125932','ERP107971','ERX2535810','experiment.9263','project.First_10k_genomes_study_set_8','SAMEA3403853','sample.9263','PRJEB26000','ERR2516594','ERS2401272','run.9263']		2021-10-23T19:20:00.000000+0000			NLD	Europe										S		R					S	R								477	477643008	332637173	PRJEB26000	Walker_2022		99.35	924480	20	lineage3.1.1	MDR-TB	tuberculosis: human-adapted	L3.1.1	Mycobacterium tuberculosis		['Napier_2020','Walker_2022','input','diff','CRyPTIC_Harvard','tbprofiler']	99.35	20	true	lineage3	true	true	true	true	true	true	false	true	true	true	false	false	false
SAMN08709181	SRR6832848	WGS	SAN RAFFAELE	SRX3788729	Illumina HiSeq 2500	PAIRED	RANDOM	GENOMIC	ILLUMINA	SRS3041397	SRP128089	['81-2944_WGS','SRX3788729','SRR6832848','SAMN08709181','81-2944','PRJNA428596','bp0','428596','81-2944_090816_UKR_090816_100.gatk.bam','SRP128089','SRS3041397','8709181']		2018-03-14T10:43:00.000000+0000			UKR	Europe			Homo sapiens	3	human	S	S			S		S	S					S	S				S			299	299199673	156763704	PRJNA428596	CRyPTIC_WHO2021_PMC7612554		99.48	2486403	54	lineage4.8	Sensitive	tuberculosis: unclassified		Mycobacterium tuberculosis		['Walker_2022','input','diff','tbprofiler']	99.48	54	true	lineage4	true	true	true	true	true	true	false	true	true	true	true	false	false
SAMEA7545643	ERR4812139	WGS	UNIVERSIDAD PERUANA CAYETANO HEREDIA	ERX4682129	Illumina NovaSeq 6000	PAIRED	RANDOM	GENOMIC	ILLUMINA	ERS5302299	ERP124939	['experiment.25676','773301','SAMEA7545643','ERS5302299','22465032','sample.25676','ERR4812139','PRJEB41199','run.25676','ERP124939','ERX4682129','project.Peru_Wellcome']	2019	2021-11-10T06:59:00.000000+0000			PER	South America						S				S	S	R	S	S				S		S	S	S	S	S	S	600	600284796	207864250	PRJEB41199	['Walker_2022','CRyPTIC_reuse_table']		99.43	1810417	66	lineage4.1.1	Sensitive	tuberculosis: unclassified		Mycobacterium tuberculosis		['CRyPTIC_reuse_table','Walker_2022','tbprofiler','standford','diff','input','CRyPTIC_UPCH']	99.43	66	true	lineage4	true	true	true	true	true	true	true	true	true	true	false	false	false
SAMEA7547994	ERR4814635	WGS	PUBLIC HEALTH ENGLAND	ERX4684477	Illumina HiSeq 2500	PAIRED	RANDOM	GENOMIC	ILLUMINA	ERS5304647	ERP124941	['PRJEB41201','run.17455','project.PHE-TB','SAMEA7547994','ERR4814635','773303','ERP124941','22467392','experiment.17455','ERX4684477','ERS5304647','sample.17455']		2021-11-10T12:01:00.000000+0000			GBR	Europe										S		S						S								275	275760050	118857785	PRJEB41201	Walker_2022		99.43	2461584	55	lineage4.3.3	Sensitive	tuberculosis: unclassified		Mycobacterium tuberculosis		['CRyPTIC_PHE','Walker_2022','diff','tbprofiler','input']	99.43	55	true	lineage4	true	true	true	true	true	true	false	true	true	true	false	false	false
SAMEA7551479	ERR4818115	WGS	PUBLIC HEALTH ENGLAND	ERX4687957	Illumina HiSeq 2500	PAIRED	RANDOM	GENOMIC	ILLUMINA	ERS5308127	ERP124941	['project.PHE-TB','experiment.20935','ERR4818115','22470872','run.20935','ERX4687957','773303','ERP124941','SAMEA7551479','PRJEB41201','sample.20935','ERS5308127']		2021-11-10T19:08:00.000000+0000			GBR	Europe										S		S						S								464	464861367	217256695	PRJEB41201	Walker_2022		99.37	1827906	38	lineage1.2.1.2	Sensitive	tuberculosis: unclassified		Mycobacterium tuberculosis		['tbprofiler','Walker_2022','diff','CRyPTIC_PHE','input']	99.37	38	true	lineage1	true	true	true	true	true	true	false	true	true	true	false	false	false
SAMEA7541475	ERR4808938	WGS	CTB/NICD	ERX4678478	Illumina HiSeq 4000	PAIRED	RANDOM	GENOMIC	ILLUMINA	ERS5297928	ERP124931	['ERX4678478','ERS5297928','PRJEB41191','ERP124931','22462932','project.Gates_clinical_isolates','experiment.2836','773296','run.2836','ERR4808938','sample.2836','SAMEA7541475']		2021-11-11T01:18:00.000000+0000			ZAF	Africa						S				S	S	S	S	S				S		S	S	S	S	S	S	561	561849600	247808565	PRJEB41191	['Walker_2022','CRyPTIC_reuse_table']		99.65	1705740	58	lineage4.3.2.1	Sensitive	tuberculosis: unclassified		Mycobacterium tuberculosis		['tbprofiler','input','diff','CRyPTIC_reuse_table','Walker_2022','CRyPTIC_CTB-NICD']	99.65	58	true	lineage4	true	true	true	true	true	true	false	true	true	true	false	false	false
SAMEA3445251	ERR2517208	WGS	RIVM	ERX2536424	Illumina HiSeq 2500	PAIRED	RANDOM	GENOMIC	ILLUMINA	ERS2401886	ERP107973	['493040','ERR2517208','project.First_10k_genomes_study_set_10','SAMEA3445251','ERP107973','ERS2401886','sample.8563','PRJEB26002','experiment.8563','run.8563','10126545','ERX2536424']		2022-07-25T01:46:00.000000+0000			NLD	Europe										S		S					S	S	S							749	749027437	377888218	PRJEB26002	Walker_2022		99.54	1847203	47	lineage4.5	Sensitive	tuberculosis: human-adapted	L4.5	Mycobacterium tuberculosis		['tbprofiler','Walker_2022','CRyPTIC_RIVM','diff','Napier_2020','input']	99.54	47	true	lineage4	true	true	true	true	true	true	false	true	true	true	false	false	false
SAMEA7563007	ERR4830567	WGS	AFRICAN HEALTH RESEARCH INSTITUTE	ERX4700551	NextSeq 550	PAIRED	RANDOM	GENOMIC	ILLUMINA	ERS5319640	ERP125005	['ERX4700551','ERS5319640','experiment.26504','ERR4830567','ERP125005','run.26504','project.MXDRTB17','sample.26504','773331','SAMEA7563007','22478574','PRJEB41264']		2021-11-11T10:06:00.000000+0000										R				R	R	R	R	S				R		S	R	S	R	S	R	900	900978344	429525743	PRJEB41264	CRyPTIC_reuse_table		99.07	1554876	49	lineage2.2.2	Pre-XDR-TB	tuberculosis: unclassified		Mycobacterium tuberculosis		['input','diff','CRyPTIC_AHRI','CRyPTIC_reuse_table','tbprofiler']	99.07	49	true	lineage2	true	true	true	true	true	true	false	false	true	false	false	false	false
SAMN08708523	SRR6832140	WGS	SAN RAFFAELE	SRX3788250	Illumina HiSeq 2500	PAIRED	RANDOM	GENOMIC	ILLUMINA	SRS3040917	SRP128089	['SRX3788250','428596','147-2734_090816_UKR_090816_100.gatk.bam','SRP128089','SRR6832140','147-2734','PRJNA428596','bp0','147-2734_WGS','8708523','SAMN08708523','SRS3040917']		2018-03-14T09:58:00.000000+0000			UKR	Europe			Homo sapiens	3	human	S	S			R		R	S					R	R				S			327	327598752	160487030	PRJNA428596	CRyPTIC_WHO2021_PMC7612554		99.64	2791413	59	lineage4.3.3	MDR-TB	tuberculosis: unclassified		Mycobacterium tuberculosis		['tbprofiler','Walker_2022','input','diff']	99.64	59	true	lineage4	true	true	true	true	true	true	false	true	true	true	true	false	false
SAMEA1117856	ERR2512675	WGS	PHE	ERX2531885	Illumina MiSeq	PAIRED	RANDOM	GENOMIC	ILLUMINA	ERS2397265	ERP107961	['run.4263','ERP107961','project.First_10k_genomes_study_set_4','PRJEB25991','10121802','experiment.4263','ERS2397265','SAMEA1117856','493034','ERR2512675','ERX2531885','sample.4263']		2021-10-23T15:04:00.000000+0000			GBR	Europe	England									S		S					R	S								195	195657061	124843962	PRJEB25991	Walker_2022		99.29	1119018	35	La1.8.2	Other	tuberculosis: unclassified		Mycobacterium tuberculosis		['tbprofiler','CRyPTIC_PHE','Walker_2022','diff','Napier_2020','input']	99.29	35	true	La1	true	true	true	true	true	true	false	true	true	true	false	false	false
SAMEA1119350	ERR2514169	WGS	PHE	ERX2533379	Illumina HiSeq 2500	PAIRED	RANDOM	GENOMIC	ILLUMINA	ERS2398759	ERP107961	['project.First_10k_genomes_study_set_4','PRJEB25991','SAMEA1119350','experiment.6130','ERX2533379','run.6130','sample.6130','ERS2398759','493034','ERP107961','ERR2514169','10123296']		2021-10-23T17:06:00.000000+0000			GBR	Europe	England									S		S					S	S								601	601119350	312896081	PRJEB25991	Walker_2022		99.5	1877976	64	lineage4.1.2.1	Sensitive	tuberculosis: human-adapted	L4.1.2.1	Mycobacterium tuberculosis		['tbprofiler','diff','input','Walker_2022','Napier_2020','CRyPTIC_PHE']	99.5	64	true	lineage4	true	true	true	true	true	true	false	true	true	true	false	false	false
SAMEA2709724	ERR2515180	WGS	CTB/NICD	ERX2534394	Illumina MiSeq	PAIRED	RANDOM	GENOMIC	ILLUMINA	ERS2399785	ERP107968	['ERS2399785','experiment.7404','run.7404','10124524','SAMEA2709724','sample.7404','493035','project.First_10k_genomes_study_set_5','ERX2534394','PRJEB25997','ERR2515180','ERP107968']		2021-10-23T18:18:00.000000+0000			ZAF	Africa						S	S			S		S	S				S	S	S				S			424	424117391	284274740	PRJEB25997	Walker_2022		99.55	984044	53	lineage4.1.2	Sensitive	tuberculosis: human-adapted	L4.1.2	Mycobacterium tuberculosis		['CRyPTIC_CTB-NICD','Napier_2020','Walker_2022','tbprofiler','input','diff']	99.55	53	true	lineage4	true	true	true	true	true	true	false	true	true	true	false	false	false
SAMEA7561594	ERR4829156	WGS	SAN RAFFAELE SCIENTIFIC INSTITUTE	ERX4699140	NextSeq 500	PAIRED	RANDOM	GENOMIC	ILLUMINA	ERS5318229	ERP124983	['ERS5318229','ERR4829156','773309','22477163','project.Italy','ERX4699140','SAMEA7561594','ERP124983','experiment.16365','run.16365','sample.16365','PRJEB41242']		2021-11-11T07:04:00.000000+0000			NGA	Africa						S				S	S	S	S	S				S		S	S	S	S	S	S	514	514054773	224101791	PRJEB41242	['CRyPTIC_reuse_table','Walker_2022']		98.91	1640383	54	lineage4.6.2.2	Sensitive	tuberculosis: unclassified		Mycobacterium tuberculosis		['tbprofiler','diff','CRyPTIC_reuse_table','Walker_2022','CRyPTIC_SanRaffaele','input']	98.91	54	true	lineage4	true	true	true	true	true	true	false	true	true	true	false	false	false
SAMEA7560704	ERR4828267	WGS	OUCRU-HCMC	ERX4698251	NextSeq 500	PAIRED	RANDOM	GENOMIC	ILLUMINA	ERS5317340	ERP124982	['PRJEB41241','ERR4828267','ERP124982','run.12039','22476274','sample.12039','experiment.12039','773308','project.Vietnam','SAMEA7560704','ERX4698251','ERS5317340']		2021-11-12T01:32:00.000000+0000			VNM	Asia	Ho Chi Minh City					S				S	S	S	S	S				S		S	S	S	S	S	S	174	174948298	81269404	PRJEB41241	['CRyPTIC_reuse_table','Walker_2022']		99.5	919971	29	lineage2.2.1	Sensitive	tuberculosis: unclassified		Mycobacterium tuberculosis		['diff','input','tbprofiler','CRyPTIC_OUCRU','CRyPTIC_reuse_table','Walker_2022']	99.5	29	true	lineage2	true	true	true	true	true	true	false	true	true	true	false	false	false
SAMEA7541402	ERR4808865	WGS	CTB/NICD	ERX4678405	Illumina HiSeq 4000	PAIRED	RANDOM	GENOMIC	ILLUMINA	ERS5297855	ERP124931	['773296','22462859','run.2763','project.Gates_clinical_isolates','ERR4808865','ERX4678405','experiment.2763','ERS5297855','SAMEA7541402','ERP124931','PRJEB41191','sample.2763']		2021-11-11T01:16:00.000000+0000			ZAF	Africa						S				S	S	S	S	S				S		S	S	S	S	S	S	356	356273400	164105956	PRJEB41191	CRyPTIC_reuse_table		99.68	1562441	53	lineage4.7	Other	tuberculosis: unclassified		Mycobacterium tuberculosis		['input','CRyPTIC_CTB-NICD','CRyPTIC_reuse_table','tbprofiler','diff']	99.68	53	true	lineage4	true	true	true	true	true	true	false	true	true	true	false	false	false
SAMEA8718962	ERR8975838	WGS	CTB/NICD	ERX5544066	Illumina NovaSeq 6000	PAIRED	RANDOM	GENOMIC	ILLUMINA	ERS6403407	ERP128647	['ERR8975838','PRJEB44577','experiment.29398','ERP128647','ERS6403407','SAMEA8718962','run.29398.1','773351','sample.29398','project.Wellcome_clinical_isolates_site10','26339931','ERX5544066']		2022-03-15T07:43:00.000000+0000			ZAF	Africa						S				S	S	R	S	S				S		S	S	S	S	R	S	1143	1143419414	363319836	PRJEB44577	CRyPTIC_reuse_table		99.57	1855049	64	lineage4.1.1.3	Sensitive	tuberculosis: unclassified		Mycobacterium tuberculosis		['CRyPTIC_reuse_table','CRyPTIC_CTB-NICD','tbprofiler','diff','input']	99.57	64	true	lineage4	true	true	true	true	true	true	false	true	true	true	false	false	false
SAMEA1397477	ERR2514992	WGS	PHE	ERX2534202	Illumina HiSeq 2500	PAIRED	RANDOM	GENOMIC	ILLUMINA	ERS2399582	ERP107961	['project.First_10k_genomes_study_set_4','SAMEA1397477','ERP107961','sample.7187','10124119','493034','experiment.7187','run.7187','PRJEB25991','ERR2514992','ERX2534202','ERS2399582']		2021-10-23T18:09:00.000000+0000			GBR	Europe	England									S		S					S	S								691	691913106	422769965	PRJEB25991	Walker_2022		99.52	1658390	56	lineage3	Sensitive	tuberculosis: human-adapted	L3	Mycobacterium tuberculosis		['Napier_2020','CRyPTIC_PHE','tbprofiler','Walker_2022','diff','input']	99.52	56	true	lineage3	true	true	true	true	true	true	false	true	true	true	false	false	false
SAMN03647775	SRR2100602	WGS	UNIVERSITY OF OXFORD	SRX1095296	Illumina HiSeq 2500	PAIRED	RANDOM	GENOMIC	ILLUMINA	SRS990063	SRP061066	['SRS990063','SAMN03647775','SRP061066','PRJNA282721','SRX1095296','282721','3647775','2f8fd559-89ee-49cf-8e85-f2e3ca66e987_R00000039_v2.bam','C00013014','SRR2100602']		2015-07-15T18:13:00.000000+0000			GBR	Europe										S		S					S	S								269	269854600	177583254	PRJNA282721	CRyPTIC_WHO2021_PMC7612554		99.32	2524000	56	lineage3	Sensitive	tuberculosis: human-adapted	L3	Mycobacterium tuberculosis		['Menardo_2021','diff','input','Menardo_2018','Napier_2020','tbprofiler','Walker_2022']	99.32	56	true	lineage3	true	true	true	true	true	true	false	true	true	true	false	false	false
SAMEA3558660	ERR1035127	WGS	LSHTM	ERX1113925	Illumina MiSeq	PAIRED		GENOMIC	ILLUMINA	ERS865809	ERP011639	['ERX1113925','mtb552','SAMEA3558660','ERP011639','ena-STUDY-LSHTM-18-08-2015-18:02:02:463-104','PRJEB10385','297845','ERR1035127','4154956','ERS865809','ena-RUN-LSHTM-25-09-2015-14:04:49:456-552','ena-EXPERIMENT-LSHTM-25-09-2015-14:04:49:456-552']		2015-12-10T04:37:00.000000+0000			VNM	Asia										R		R					S	R	R							1049	1049781640	697089260	PRJEB10385	Coll_2018		99.52	1706838	36	lineage2.2.1	MDR-TB	tuberculosis: human-adapted	L2.2.1	Mycobacterium tuberculosis		['diff','input','tbprofiler','Napier_2020','Coll_2018']	99.52	36	true	lineage2	true	true	true	true	true	true	false	true	true	true	false	false	false
SAMEA1403842	ERR133855	WGS	SC	ERX109873	Illumina HiSeq 2000	PAIRED	RANDOM	GENOMIC	ILLUMINA	ERS094144	ERP000192	['SC_RUN_7755_3#58','1088867','ERS094144','SAMEA1403842','Variation discovery in Russian TB isolates-sc-2010','Variation discovery in Russian TB isolates-sc-2010-04-20','PRJEB2138','ERP000192','ERX109873','0395F-sc-2012-02-09T18:56:02Z-1355188','ERR133855','SC_EXP_7755_3#58','203970']	2008	2014-09-28T13:58:00.000000+0000			RUS	Europe	Samara		Homo sapiens	3	human	R	S			S		R						R	R				S			637	637684200	404892598	PRJEB2138	CRyPTIC_WHO2021_PMC7612554		99.54	1790259	41	lineage2.2.1	MDR-TB	tuberculosis: human-adapted	L2.2.1	Mycobacterium tuberculosis		['Walker_2022','Napier_2020','input','diff','Menardo_2018','Nimmo_2024','tbprofiler']	99.54	41	true	lineage2	true	true	true	true	true	true	true	true	true	true	true	false	false
SAMN07660377	SRR6045085	WGS	MODMEDMICOXFORD	SRX3192271	Illumina MiSeq	PAIRED	RANDOM	GENOMIC	ILLUMINA	SRS2520976	SRP117784	['SRX3192271','401515','MMMOSAM:0bd20221-6726-4815-b8ad-4ada53df0918','7660377','PRJNA401515','SRS2520976','SRP117784','SAMN07660377','MMMOSRA:0bd20221-6726-4815-b8ad-4ada53df0918','SRR6045085']	2016	2017-10-27T16:27:00.000000+0000			GBR	Europe	Oxford		Homo sapiens	3	human							R					R	R								319	319939585	210795534	PRJNA401515	CRyPTIC_WHO2021_PMC7612554		99.35	1511663	50	lineage2.2.1	Pre-XDR-TB	tuberculosis: human-adapted	L2.2.1	Mycobacterium tuberculosis		['tbprofiler','Walker_2022','input','Napier_2020','diff']	99.35	50	true	lineage2	true	true	true	true	true	true	true	true	true	true	true	false	false
SAMEA5569517	ERR3287324	WGS	UNIVERSIDAD PERUANA CAYETANO HEREDIA, PERU	ERX3313833	Illumina HiSeq 4000	PAIRED	RANDOM	GENOMIC	ILLUMINA	ERS3371539	ERP114885	['542465','run.10070','experiment.10070','SAMEA5569517','PRJEB32234','project.Gates_clinical_isolates_Peru','ERX3313833','sample.10070','ERS3371539','ERR3287324','ERP114885','11621802']		2021-11-04T09:11:00.000000+0000			PER	South America						S				S	S	S	S	S				S		S	S	S	S	S	S	444	444207300	183965736	PRJEB32234	['Walker_2022','CRyPTIC_reuse_table']		99.57	1722049	58	lineage4.1.2.1	Sensitive	tuberculosis: unclassified		Mycobacterium tuberculosis		['tbprofiler','Walker_2022','CRyPTIC_reuse_table','diff','input','CRyPTIC_UPCH']	99.57	58	true	lineage4	true	true	true	true	true	true	false	true	true	true	false	false	false
SAMEA7556053	ERR4822631	WGS	IML GAUTING	ERX4692621	NextSeq 500	PAIRED	RANDOM	GENOMIC	ILLUMINA	ERS5312695	ERP124950	['22475407','ERR4822631','ERP124950','ERX4692621','PRJEB41210','project.Cryptic_4th','run.26410','experiment.26410','sample.26410','ERS5312695','SAMEA7556053','773306']		2021-11-12T01:06:00.000000+0000										S				S	I	S	S	S				S		S	S	S	S	S	S	512	512274231	250126834	PRJEB41210	CRyPTIC_reuse_table		99.46	1305425	43	lineage4.1.2.1	Sensitive	tuberculosis: unclassified		Mycobacterium tuberculosis		['tbprofiler','CRyPTIC_Gauting','CRyPTIC_reuse_table','diff','input']	99.46	43	true	lineage4	true	true	true	true	true	true	false	false	true	false	false	false	false
SAMEA1118672	ERR2513491	WGS	PHE	ERX2532701	Illumina MiSeq	PAIRED	RANDOM	GENOMIC	ILLUMINA	ERS2398081	ERP107961	['ERS2398081','sample.5283','493034','ERP107961','SAMEA1118672','project.First_10k_genomes_study_set_4','10122618','PRJEB25991','experiment.5283','ERR2513491','ERX2532701','run.5283']		2021-10-23T16:05:00.000000+0000			GBR	Europe	England									S		S					S	S								146	146876548	92291875	PRJEB25991	Walker_2022		99.48	780903	26	lineage3	Sensitive	tuberculosis: human-adapted	L3	Mycobacterium tuberculosis		['Walker_2022','diff','tbprofiler','Napier_2020','CRyPTIC_PHE','input']	99.48	26	true	lineage3	true	true	true	true	true	true	false	true	true	true	false	false	false
SAMN07766483	SRR6152702	WGS	BC CENTRE FOR DISEASE CONTROL PUBLIC HEALTH LABORATORY	SRX3264698	HiSeq X Ten	PAIRED	RANDOM	GENOMIC	ILLUMINA	SRS2576918	SRP119652	['SAMN07766483','413593','SRS2576918','BC14-Mtb372','SRX3264698','SRR6152702','PRJNA413593','BC14-Mtb372_2.fastq.gz','SRP119652','7766483']	2014	2017-10-11T04:21:00.000000+0000		49.15 N 123.7 W	CAN	North America	British Columbia		Homo sapiens	3	human					S		S						S	S							754	754744750	382374786	PRJNA413593	CRyPTIC_WHO2021_PMC7612554		99.45	1722881	46	lineage3	Sensitive	tuberculosis: human-adapted	L1	Mycobacterium tuberculosis		['diff','tbprofiler','Napier_2020','Walker_2022','input']	99.45	46	true	lineage3	true	true	true	true	true	true	true	true	true	true	true	false	false
SAMEA7526780	ERR4798223	WGS	FOUNDATION FOR MEDICAL RESEARCH INDIA	ERX4667644	NextSeq 500	PAIRED	RANDOM	GENOMIC	ILLUMINA	ERS5283252	ERP124850	['ERS5283252','773292','project.Mumbai','ERX4667644','ERP124850','ERR4798223','22460342','PRJEB41116','experiment.13654','SAMEA7526780','run.13654','sample.13654']		2021-11-09T23:18:00.000000+0000			IND	Asia	Mumbai					S	S				S		S	S							S		S	S		576	576313848	247632770	PRJEB41116	Walker_2022		99.56	1664041	55	lineage4.1.2.1	Sensitive	tuberculosis: unclassified		Mycobacterium tuberculosis		['input','tbprofiler','diff','Walker_2022','CRyPTIC_IND']	99.56	55	true	lineage4	true	true	true	true	true	true	false	true	true	true	false	false	false
SAMEA7562106	ERR4829667	WGS	SAN RAFFAELE SCIENTIFIC INSTITUTE	ERX4699651	NextSeq 500	PAIRED	RANDOM	GENOMIC	ILLUMINA	ERS5318740	ERP124983	['run.30966','ERR4829667','773309','SAMEA7562106','project.Italy','experiment.30966','ERP124983','ERX4699651','22477674','ERS5318740','PRJEB41242','sample.30966']		2021-11-11T07:55:00.000000+0000			ITA	Europe						S				S	S	S	S	S				S		S	S	S	S	S	S	405	405133124	178635708	PRJEB41242	['Walker_2022','CRyPTIC_reuse_table']		99.36	1645054	54	lineage4.2.2.1	Sensitive	tuberculosis: unclassified		Mycobacterium tuberculosis		['CRyPTIC_SanRaffaele','input','Walker_2022','CRyPTIC_reuse_table','tbprofiler','diff']	99.36	54	true	lineage4	true	true	true	true	true	true	false	true	true	true	false	false	false
SAMEA8741448	ERR8665571	WGS	PHS SWEDEN	ERX8324095	Illumina HiSeq 2500	PAIRED	RANDOM	GENOMIC	ILLUMINA	ERS6421031	ERP135611	['experiment.14577','PRJEB51021','ERS6421031','project.Belarus_site11','ERP135611','sample.14577','ERR8665571','ERX8324095','SAMEA8741448','811911','run.14577.1','26334709']		2022-03-22T07:21:00.000000+0000			BEL	Europe						S				R	R	R	S	S				R		S	S	S	S	S	R	386	386510234	175649587	PRJEB51021	CRyPTIC_reuse_table		99.65	1836753	40	lineage4.3.3	MDR-TB	tuberculosis: unclassified		Mycobacterium tuberculosis		['input','CRyPTIC_PHS_Sweden_Belarus','diff','tbprofiler','CRyPTIC_reuse_table']	99.65	40	true	lineage4	true	true	true	true	true	true	false	true	true	true	false	false	false
SAMEA7551186	ERR4817823	WGS	PUBLIC HEALTH ENGLAND	ERX4687665	Illumina MiSeq	PAIRED	RANDOM	GENOMIC	ILLUMINA	ERS5307835	ERP124941	['project.PHE-TB','ERS5307835','sample.20643','SAMEA7551186','773303','ERR4817823','ERP124941','ERX4687665','run.20643','22470580','experiment.20643','PRJEB41201']		2021-11-10T18:10:00.000000+0000			GBR	Europe										S		S					S	S								292	292574756	180718285	PRJEB41201	Walker_2022		99.18	1550143	53	lineage1.1.3.2	Sensitive	tuberculosis: unclassified		Mycobacterium tuberculosis		['input','diff','Walker_2022','CRyPTIC_PHE','tbprofiler']	99.18	53	true	lineage1	true	true	true	true	true	true	false	true	true	true	false	false	false
SAMEA1530931	ERR176770	WGS	SC	ERX152916	Illumina HiSeq 2000	PAIRED	RANDOM	GENOMIC	ILLUMINA	ERS141939	ERP001072	['ERP001072','ERX152916','Karonga_Prevention_Study__KPS____whole_genome_sequ','ERR176770','99004823-sc-2012-05-29T15:07:56Z-1428854','SC_EXP_8205_7#37','SAMEA1530931','PRJEB2794','ERS141939','SC_RUN_8205_7#37','204548','Karonga_Prevention_Study__KPS____whole_genome_sequencing_in_a_whole_population-sc-2011-12-13T10:33:26Z-2066','1760001']	1999	2012-10-12T09:45:00.000000+0000			MWI	Africa	Karonga	sputum	Homo sapiens	3	human							S						S								408	408065600	207482085	PRJEB2794	Coll_2018		99.28	1727983	39	lineage1.1.3.2	Sensitive	tuberculosis: human-adapted	L1.1.3.2	Mycobacterium tuberculosis		['Menardo_2018','tbprofiler','Coll_2018','Karonga_Prevention_Study','diff','Napier_2020','input','Menardo_2021']	99.28	39	true	lineage1	true	true	true	true	true	true	true	true	true	true	true	false	false
SAMN07765868	SRR6153029	WGS	BC CENTRE FOR DISEASE CONTROL PUBLIC HEALTH LABORATORY	SRX3264807	HiSeq X Ten	PAIRED	RANDOM	GENOMIC	ILLUMINA	SRS2577032	SRP119652	['SRR6153029','SRS2577032','SAMN07765868','413593','7765868','BC05-Mtb089','SRP119652','PRJNA413593','BC05-Mtb089_2.fastq.gz','SRX3264807']	2005	2017-10-10T16:26:00.000000+0000		49.15 N 123.7 W	CAN	North America	British Columbia		Homo sapiens	3	human					S		S						S	S							850	850107500	400336547	PRJNA413593	CRyPTIC_WHO2021_PMC7612554		99.6	1828943	52	lineage2.2.1	Sensitive	tuberculosis: human-adapted	L2	Mycobacterium tuberculosis		['diff','input','Napier_2020','Walker_2022','tbprofiler']	99.6	52	true	lineage2	true	true	true	true	true	true	true	true	true	true	true	false	false
SAMEA3283866	ERR2515943	WGS	CTB/NICD	ERX2535151	Illumina MiSeq	PAIRED	RANDOM	GENOMIC	ILLUMINA	ERS2400542	ERP107968	['project.First_10k_genomes_study_set_5','experiment.8161','run.8161','10125281','sample.8161','ERR2515943','ERP107968','ERS2400542','PRJEB25997','ERX2535151','SAMEA3283866','493035']		2021-10-23T19:12:00.000000+0000			ZAF	Africa						S	S			S		S	S					S	S				S			543	543728073	344459385	PRJEB25997	Walker_2022		98.71	1352550	72	lineage2.2.1	Sensitive	tuberculosis: human-adapted	L2.2.1	Mycobacterium tuberculosis		['input','Walker_2022','diff','Napier_2020','CRyPTIC_CTB-NICD','tbprofiler']	98.71	72	true	lineage2	true	true	true	true	true	true	false	true	true	true	false	false	false
SAMEA1119048	ERR2513867	WGS	PHE	ERX2533077	Illumina HiSeq 2500	PAIRED	RANDOM	GENOMIC	ILLUMINA	ERS2398457	ERP107961	['10122994','ERS2398457','SAMEA1119048','493034','ERX2533077','ERP107961','run.5740','PRJEB25991','sample.5740','ERR2513867','experiment.5740','project.First_10k_genomes_study_set_4']		2022-07-18T16:05:00.000000+0000			GBR	Europe	England									S		S					S	S								768	768577920	485012161	PRJEB25991	Walker_2022		99.58	1651028	54	lineage3	Other	tuberculosis: human-adapted	L3	Mycobacterium tuberculosis		['diff','input','tbprofiler','Napier_2020','Walker_2022','CRyPTIC_PHE']	99.58	54	true	lineage3	true	true	true	true	true	true	false	true	true	true	false	false	false
SAMEA7529185	ERR4800599	WGS	FOUNDATION FOR MEDICAL RESEARCH INDIA	ERX4670014	NextSeq 500	PAIRED	RANDOM	GENOMIC	ILLUMINA	ERS5285654	ERP124850	['ERP124850','project.Mumbai','sample.31936','SAMEA7529185','773292','run.31936','ERX4670014','22462728','PRJEB41116','ERS5285654','ERR4800599','experiment.31936']		2021-11-11T01:19:00.000000+0000			IND	Asia	Mumbai						S						S	S										S		1226	1226640648	514904991	PRJEB41116	Walker_2022		99.49	1671541	57	lineage2.2.1	XDR-TB	tuberculosis: unclassified		Mycobacterium tuberculosis		['tbprofiler','diff','input','CRyPTIC_IND','Walker_2022']	99.49	57	true	lineage2	true	true	true	true	true	true	false	true	true	true	false	false	false
SAMEA1485241	ERR163940	WGS	SC	ERX139817	Illumina HiSeq 2000	PAIRED	RANDOM	GENOMIC	ILLUMINA	ERS108145	ERP001072	['ERX139817','SC_EXP_8016_4#13','Karonga_Prevention_Study__KPS____whole_genome_sequ','204548','Karonga_Prevention_Study__KPS____whole_genome_sequencing_in_a_whole_population-sc-2011-12-13T10:33:26Z-2066','ERP001072','SAMEA1485241','ERS108145','1139226','4005116-sc-2012-03-23T12:26:17Z-1386412','SC_RUN_8016_4#13','PRJEB2794','ERR163940']	2004	2014-10-18T02:25:00.000000+0000			MWI	Africa	Karonga	sputum	Homo sapiens	3	human							S						S								606	606498600	331044791	PRJEB2794	Coll_2018		99.39	1679373	38	lineage4.4.1.1	RR-TB	tuberculosis: human-adapted	L4.4.1.1	Mycobacterium tuberculosis		['tbprofiler','Coll_2018','Napier_2020','diff','Karonga_Prevention_Study','input']	99.39	38	true	lineage4	true	true	true	true	true	true	true	true	true	true	true	false	false
SAMEA3249303	ERR2515772	WGS	CTB/NICD	ERX2534980	Illumina MiSeq	PAIRED	RANDOM	GENOMIC	ILLUMINA	ERS2400371	ERP107968	['SAMEA3249303','run.7990','ERP107968','sample.7990','ERX2534980','experiment.7990','ERS2400371','493035','PRJEB25997','10125110','project.First_10k_genomes_study_set_5','ERR2515772']		2021-10-23T18:16:00.000000+0000			ZAF	Africa						S	S			S		S	S				S	S	S				S			546	546666837	353343056	PRJEB25997	Walker_2022		99.11	1280002	73	lineage3	Sensitive	tuberculosis: human-adapted	L3	Mycobacterium tuberculosis		['CRyPTIC_CTB-NICD','Napier_2020','tbprofiler','Walker_2022','diff','input']	99.11	73	true	lineage3	true	true	true	true	true	true	false	true	true	true	false	false	false
SAMEA1708188	ERR245707	WGS	SC	ERX220241	Illumina HiSeq 2000	PAIRED	RANDOM	GENOMIC	ILLUMINA	ERS019964	ERP000436	['203880','PRJEB2358','SC_EXP_5964_6#2','1984295','SAMEA1708188','ERP000436','Whole_genome_sequencing_of_Mycobacterium_tuberculosis_from_a_population_in_Malawi___transmission_dynamics_and_associations_with_HIV-sc-2010-12-14','ERS019964','M7004606-sc-2011-01-27-1026751','ERX220241','ERR245707','SC_RUN_5964_6#2']	2005	2013-03-20T19:32:00.000000+0000			MWI	Africa		sputum	Homo sapiens	3	human							S						S								1499	1499111100	965008482	PRJEB2358	Coll_2018		99.61	1001810	16	lineage4.3.4.2.1	Sensitive	tuberculosis: human-adapted	L4.3.4.2.1	Mycobacterium tuberculosis		['Napier_2020','tbprofiler','diff','Coll_2018','input','Nimmo_2024']	99.61	16	true	lineage4	true	true	true	true	true	true	true	true	true	true	true	false	false
SAMN03647236	SRR2100063	WGS	UNIVERSITY OF OXFORD	SRX1094757	Illumina HiSeq 2500	PAIRED	RANDOM	GENOMIC	ILLUMINA	SRS991785	SRP061066	['8325ce8e-a038-4609-8411-6a442c53e14a_R00000039_v3.bam','SRR2100063','SAMN03647236','PRJNA282721','SRP061066','SRX1094757','3647236','8325ce8e-a038-4609-8411-6a442c53e14a','282721','SRS991785']		2015-07-23T05:11:00.000000+0000			GBR	Europe										S		S					S	S								620	620781234	336854693	PRJNA282721	CRyPTIC_WHO2021_PMC7612554		99.67	1720504	56	lineage4.8.2	Sensitive	tuberculosis: human-adapted	L4.8.2	Mycobacterium tuberculosis		['Napier_2020','Menardo_2018','Walker_2022','diff','Menardo_2021','tbprofiler','input']	99.67	56	true	lineage4	true	true	true	true	true	true	false	true	true	true	false	false	false
SAMEA7527527	ERR4798941	WGS	FOUNDATION FOR MEDICAL RESEARCH INDIA	ERX4668358	NextSeq 500	PAIRED	RANDOM	GENOMIC	ILLUMINA	ERS5283998	ERP124850	['SAMEA7527527','ERP124850','ERX4668358','experiment.27406','ERS5283998','project.Mumbai','773292','sample.27406','22461072','ERR4798941','run.27406','PRJEB41116']		2021-11-10T01:39:00.000000+0000			IND	Asia	Mumbai					S	S				R		S	R							S		R	S		440	440691600	179922929	PRJEB41116	Walker_2022		99.42	1675494	54	lineage2.2.1	Pre-XDR-TB	tuberculosis: unclassified		Mycobacterium tuberculosis		['CRyPTIC_IND','input','Walker_2022','tbprofiler','diff']	99.42	54	true	lineage2	true	true	true	true	true	true	false	true	true	true	false	false	false
SAMEA95519668	ERR1873507	WGS	UNIVERSITY OF CAPE TOWN	ERX1934032	Illumina HiSeq 2000	PAIRED	size fractionation	GENOMIC	ILLUMINA	ERS1565474	ERP015827	['ena-RUN-UNIVERSITY OF CAPE TOWN-07-03-2017-11:20:02:663-119','374682','ena-EXPERIMENT-UNIVERSITY OF CAPE TOWN-07-03-2017-11:20:02:663-119','ERX1934032','ERP015827','SAMEA95519668','ena-STUDY-UNIVERSITY OF CAPE TOWN-31-05-2016-14:43:35:710-24','ERR1873507','ERS1565474','R18920_pool_282__L2_CGACTGGA_L002','6553364','PRJEB14199']	2012	2017-03-12T14:05:00.000000+0000			ZAF	Africa		sputum	Homo sapiens	3	human	R	R		R	R	R	R	R	R	R	S	R	R	R							529	529369077	255965204	PRJEB14199	Coll_2018		99.54	1576880	37	lineage2.2.2	Pre-XDR-TB	tuberculosis: human-adapted	L2.2.2	Mycobacterium tuberculosis		['input','Napier_2020','diff','R-XDR_ZAF','Menardo_2021','tbprofiler','Coll_2018','Nimmo_2024']	99.54	37	true	lineage2	true	true	true	true	true	true	true	true	true	true	true	false	false
SAMEA7549826	ERR4816465	WGS	PUBLIC HEALTH ENGLAND	ERX4686307	Illumina MiSeq	PAIRED	RANDOM	GENOMIC	ILLUMINA	ERS5306477	ERP124941	['ERP124941','22469222','sample.19285','run.19285','773303','ERR4816465','experiment.19285','PRJEB41201','ERS5306477','ERX4686307','SAMEA7549826','project.PHE-TB']		2021-11-10T16:24:00.000000+0000			GBR	Europe										S		S					R	S								393	393348835	241382399	PRJEB41201	Walker_2022		99.4	1657597	55	La1.2.BCG	Other	tuberculosis: unclassified		Mycobacterium tuberculosis		['tbprofiler','CRyPTIC_PHE','input','Walker_2022','diff']	99.4	55	true	La1	true	true	true	true	true	true	false	true	true	true	false	false	false
SAMEA7552655	ERR4819290	WGS	PUBLIC HEALTH ENGLAND	ERX4689132	Illumina MiSeq	PAIRED	RANDOM	GENOMIC	ILLUMINA	ERS5309302	ERP124941	['sample.22110','773303','ERX4689132','run.22110','ERP124941','ERR4819290','PRJEB41201','ERS5309302','project.PHE-TB','experiment.22110','22472047','SAMEA7552655']		2021-11-10T21:22:00.000000+0000			GBR	Europe										S		S					S	S								452	452456632	312334859	PRJEB41201	Walker_2022		99.61	1318935	42	lineage4.8	Sensitive	tuberculosis: unclassified		Mycobacterium tuberculosis		['input','Walker_2022','CRyPTIC_PHE','tbprofiler','diff']	99.61	42	true	lineage4	true	true	true	true	true	true	false	true	true	true	false	false	false
SAMEA7563427	ERR4830986	WGS	IML GAUTING	ERX4700970	NextSeq 500	PAIRED	RANDOM	GENOMIC	ILLUMINA	ERS5320059	ERP125013	['project.Cryptic_6th','ERS5320059','773339','ERX4700970','22478993','ERP125013','ERR4830986','sample.30187','run.30187','SAMEA7563427','experiment.30187','PRJEB41272']		2021-11-11T11:01:00.000000+0000			NPL	Asia						S				R	S	R	S	R				R		S	S	S	R	S	R	777	777695993	330561559	PRJEB41272	['Walker_2022','CRyPTIC_reuse_table']		99.47	1697415	57	lineage2.2.1	Pre-XDR-TB	tuberculosis: unclassified		Mycobacterium tuberculosis		['CRyPTIC_reuse_table','tbprofiler','Walker_2022','CRyPTIC_Gauting','diff','input']	99.47	57	true	lineage2	true	true	true	true	true	true	false	true	true	true	false	false	false
SAMEA7545225	ERR4811722	WGS	UNIVERSIDAD PERUANA CAYETANO HEREDIA	ERX4681712	Illumina HiSeq 4000	PAIRED	RANDOM	GENOMIC	ILLUMINA	ERS5301882	ERP124939	['PRJEB41199','sample.16109','project.Peru_Wellcome','experiment.16109','SAMEA7545225','773301','run.16109','ERS5301882','ERX4681712','ERR4811722','ERP124939','22464615']	2018	2021-11-10T06:57:00.000000+0000			PER	South America						S				S	S	S	S	S				S		S	S	S	S	S	S	523	523678800	243662278	PRJEB41199	['Walker_2022','CRyPTIC_reuse_table']		99.58	1629116	55	lineage2.2.1	Sensitive	tuberculosis: unclassified		Mycobacterium tuberculosis		['tbprofiler','CRyPTIC_reuse_table','Walker_2022','diff','CRyPTIC_UPCH','standford','input']	99.58	55	true	lineage2	true	true	true	true	true	true	true	true	true	true	false	false	false
SAMN03648954	SRR2101707	WGS	UNIVERSITY OF OXFORD	SRX1096401	Illumina HiSeq 2500	PAIRED	RANDOM	GENOMIC	ILLUMINA	SRS990819	SRP061066	['SRP061066','SRR2101707','3648954','970445fe-e838-482b-a4d5-1a812682ddb3','SRX1096401','SRS990819','PRJNA282721','970445fe-e838-482b-a4d5-1a812682ddb3_R00000039_v3.bam','282721','SAMN03648954']		2015-07-23T16:35:00.000000+0000			ZAF	Africa						S	S			S		S	S	S			S	S	S				S			327	327076315	235331613	PRJNA282721	CRyPTIC_WHO2021_PMC7612554		99.48	406388	22	lineage2.2.1	HR-TB	tuberculosis: human-adapted	L2.2.1	Mycobacterium tuberculosis		['Walker_2022','diff','Menardo_2021','Napier_2020','Menardo_2018','tbprofiler','input']	99.48	22	true	lineage2	true	true	true	true	true	true	false	true	true	true	false	false	false
SAMEA7562907	ERR4830467	WGS	OUCRU-HCMC	ERX4700451	Illumina MiSeq	PAIRED	RANDOM	GENOMIC	ILLUMINA	ERS5319540	ERP124988	['project.CRyPTIC_08_02TBextension','ERX4700451','773314','sample.15943','SAMEA7562907','ERP124988','22478474','ERS5319540','ERR4830467','experiment.15943','run.15943','PRJEB41247']		2021-11-11T09:04:00.000000+0000			VNM	Asia						S				S	S	S	S	S				S		S	S	S	S	S	S	468	468812400	195547597	PRJEB41247	['Walker_2022','CRyPTIC_reuse_table']		99.44	1656460	53	lineage2.2.1	Other	tuberculosis: unclassified		Mycobacterium tuberculosis		['diff','CRyPTIC_OUCRU','tbprofiler','Walker_2022','CRyPTIC_reuse_table','input']	99.44	53	true	lineage2	true	true	true	true	true	true	false	true	true	true	false	false	false
SAMEA7548460	ERR4815100	WGS	PUBLIC HEALTH ENGLAND	ERX4684942	Illumina MiSeq	PAIRED	RANDOM	GENOMIC	ILLUMINA	ERS5305112	ERP124941	['ERP124941','PRJEB41201','experiment.17920','ERS5305112','sample.17920','SAMEA7548460','project.PHE-TB','ERX4684942','ERR4815100','773303','run.17920','22467857']		2021-11-10T13:07:00.000000+0000			GBR	Europe																	S									310	310778155	221696094	PRJEB41201	Walker_2022		99.21	1311351	40	lineage3	Sensitive	tuberculosis: unclassified		Mycobacterium tuberculosis		['CRyPTIC_PHE','input','tbprofiler','Walker_2022','diff']	99.21	40	true	lineage3	true	true	true	true	true	true	false	true	true	true	false	false	false
SAMN03647318	SRR2100145	WGS	UNIVERSITY OF OXFORD	SRX1094839	Illumina HiSeq 2500	PAIRED	RANDOM	GENOMIC	ILLUMINA	SRS991706	SRP061066	['SRR2100145','SRX1094839','PRJNA282721','3647318','SAMN03647318','SRP061066','SRS991706','89333226-a2a4-4750-a530-8ce747ffa57f_R00000039_v2.bam','282721','C00007566']		2015-07-23T10:34:00.000000+0000			GBR	Europe										S		S						S	S							613	613487028	406925768	PRJNA282721	CRyPTIC_WHO2021_PMC7612554		99.56	1131248	40	lineage4.1.1.3	Sensitive	tuberculosis: human-adapted	L4.1.1.3	Mycobacterium tuberculosis		['Napier_2020','Menardo_2021','Menardo_2018','input','diff','tbprofiler','Walker_2022']	99.56	40	true	lineage4	true	true	true	true	true	true	false	true	true	true	false	false	false
SAMEA7564276	ERR4831960	WGS	OUCRU-HCMC	ERX4701903	Illumina MiSeq	PAIRED	RANDOM	GENOMIC	ILLUMINA	ERS5320907	ERP125021	['sample.32899','run.32899','project.CRyPTIC_08_02TB','ERS5320907','PRJEB41280','experiment.32899','ERR4831960','22479841','SAMEA7564276','ERP125021','ERX4701903','773347']		2021-11-11T12:00:00.000000+0000			VNM	Asia						S				S	R	R	S	S				S		S	S	S	S	S	S	205	205902098	98076855	PRJEB41280	['CRyPTIC_reuse_table','Walker_2022']		99.49	972728	32	lineage2.2.1	HR-TB	tuberculosis: unclassified		Mycobacterium tuberculosis		['tbprofiler','diff','CRyPTIC_OUCRU','input','Walker_2022','CRyPTIC_reuse_table']	99.49	32	true	lineage2	true	true	true	true	true	true	false	true	true	true	false	false	false
SAMN08215311	SRR6397994	WGS	BC CENTRE FOR DISEASE CONTROL PUBLIC HEALTH LABORATORY	SRX3491244	HiSeq X Ten	PAIRED	RANDOM	GENOMIC	ILLUMINA	SRS2775123	SRP119652	['BC12-Mtb022_1.fastq.gz','SAMN08215311','SRP119652','PRJNA413593','SRX3491244','BC12-Mtb022','SRS2775123','SRR6397994','413593','8215311']	2012	2017-12-20T22:57:00.000000+0000		49.15 N 123.7 W	CAN	North America	British Columbia		Homo sapiens	3	human					S		S						S	S							642	642196750	307985578	PRJNA413593	CRyPTIC_WHO2021_PMC7612554		99.77	1828962	52	lineage4.4.1.2	Sensitive	tuberculosis: human-adapted	L4	Mycobacterium tuberculosis		['diff','tbprofiler','Walker_2022','Napier_2020','input']	99.77	52	true	lineage4	true	true	true	true	true	true	true	true	true	true	true	false	false
SAMEA10030158	ERR7911192	WGS	FZB	ERX7478589	NextSeq 500	PAIRED		GENOMIC	ILLUMINA	ERS7708366	ERP132622	['ERS7708366','PRJEB48275','16-04649','ERP132622','794636','ena-RUN-FZB-05-01-2022-10:45:57:308-350','SAMEA10030158','ena-EXPERIMENT-FZB-05-01-2022-10:45:57:308-350','ERX7478589','ena-STUDY-FZB-22-10-2021-10:26:06:450-343','24682126','ERR7911192']		2022-05-09T05:49:00.000000+0000			ZAF	Africa						S	R			R		R	S	R			R	S					R			648	648909813	261285471	PRJEB48275	Finci_2022		99.81	1756798	61	lineage4.3.3	Pre-XDR-TB	tuberculosis: human-adapted	L4.3.3	Mycobacterium tuberculosis		['diff','input','tbprofiler','Finci_2022']	99.81	61	true	lineage4	true	true	true	true	true	true	false	true	true	true	false	false	false
SAMEA7528344	ERR4799759	WGS	FOUNDATION FOR MEDICAL RESEARCH INDIA	ERX4669174	NextSeq 500	PAIRED	RANDOM	GENOMIC	ILLUMINA	ERS5284814	ERP124850	['SAMEA7528344','773292','ERP124850','sample.28224','22461888','run.28224','ERS5284814','ERR4799759','PRJEB41116','project.Mumbai','experiment.28224','ERX4669174']		2021-11-10T02:06:00.000000+0000			IND	Asia	Mumbai											S	S					S					S			706	706475400	299177517	PRJEB41116	Walker_2022		99.44	1625120	54	lineage3	Sensitive	tuberculosis: unclassified		Mycobacterium tuberculosis		['tbprofiler','input','Walker_2022','CRyPTIC_IND','diff']	99.44	54	true	lineage3	true	true	true	true	true	true	false	true	true	true	false	false	false
SAMEA104362058	ERR2184217	WGS	UNIVERSIDAD PERUANA CAYETANO HEREDIA, PERU	ERX2240384	Illumina HiSeq 4000	PAIRED	RANDOM	GENOMIC	ILLUMINA	ERS1987036	ERP104985	['12061448','sample.505','SAMEA104362058','548708','project.Peru-set1-Tandem','PRJEB23245','ERX2240384','ERP104985','experiment.505','ERS1987036','ERR2184217','run.505']		2022-07-24T08:23:00.000000+0000			PER	South America						S				S	S	S	S	S				S		S	S	S	S	S	S	493	493671900	220501651	PRJEB23245	['Walker_2022','CRyPTIC_reuse_table']		99.61	1669511	58	lineage4.1.2.1	Sensitive	tuberculosis: unclassified		Mycobacterium tuberculosis		['diff','Walker_2022','CRyPTIC_reuse_table','tbprofiler','CRyPTIC_UPCH','input']	99.61	58	true	lineage4	true	true	true	true	true	true	false	true	true	true	false	false	false
SAMEA8718532	ERR8975403	WGS	CTB/NICD	ERX5543635	Illumina HiSeq 4000	PAIRED	RANDOM	GENOMIC	ILLUMINA	ERS6402977	ERP128647	['run.14426.1','sample.14426','ERR8975403','experiment.14426','773351','ERX5543635','ERS6402977','project.Wellcome_clinical_isolates_site10','SAMEA8718532','PRJEB44577','ERP128647','26339501']		2022-03-22T07:47:00.000000+0000			ZAF	Africa						S				S	S	S	S	S				S		S	S	S	S	S	S	516	516266400	224244623	PRJEB44577	CRyPTIC_reuse_table		99.65	1666029	57	lineage4.3.2.1	Sensitive	tuberculosis: unclassified		Mycobacterium tuberculosis		['CRyPTIC_CTB-NICD','diff','input','tbprofiler','CRyPTIC_reuse_table']	99.65	57	true	lineage4	true	true	true	true	true	true	false	true	true	true	false	false	false
SAMEA1101370	ERR2510193	WGS	UNIVERSIDAD PERUANA CAYETANO HEREDIA	ERX2529608	Illumina HiSeq 2000	PAIRED	RANDOM	GENOMIC	ILLUMINA	ERS2394509	ERP107940	['SAMEA1101370','493032','10120821','ERX2529608','ERP107940','ERS2394509','experiment.3203','ERR2510193','sample.3203','project.First_10k_genomes_study_set_2','PRJEB25971','run.3203']		2021-10-23T14:05:00.000000+0000			PER	South America												R						S								508	508326990	348909700	PRJEB25971	Walker_2022		99.64	1614470	37	lineage4.3.3	HR-TB	tuberculosis: human-adapted	L4.3.3	Mycobacterium tuberculosis		['tbprofiler','Napier_2020','input','diff','CRyPTIC_UPCH','Walker_2022']	99.64	37	true	lineage4	true	true	true	true	true	true	false	true	true	true	false	false	false
SAMN21879900	SRR16096996	WGS	WADSWORTH CENTER - NYS DOH	SRX12383102	Illumina MiSeq	PAIRED	RANDOM	GENOMIC	ILLUMINA	SRS10353477	SRP338930	['SAMN21879900','SRS10353477','SRX12383102','IDR1800028887','SRR16096996','PRJNA766641','SRP338930','766641','IDR1800028887-01-03_S2_L001_R1_001.fastq.gz','21879900']	2018	2021-09-28T11:23:00.000000+0000			USA	North America	New York state		Homo sapiens	3	human					S		S					S	S	S							684	684099726	425808849	PRJNA766641	CRyPTIC_WHO2021_PMC7612554		99.88	1401811	79	lineage4.3.3	Sensitive	tuberculosis: unclassified		Mycobacterium tuberculosis		['input','tbprofiler','Walker_2022','diff']	99.88	79	true	lineage4	true	true	true	true	true	true	true	true	true	true	true	false	false
SAMEA7526792	ERR4798235	WGS	FOUNDATION FOR MEDICAL RESEARCH INDIA	ERX4667656	NextSeq 500	PAIRED	RANDOM	GENOMIC	ILLUMINA	ERS5283264	ERP124850	['22460354','773292','ERX4667656','ERS5283264','experiment.13666','run.13666','project.Mumbai','ERR4798235','SAMEA7526792','sample.13666','PRJEB41116','ERP124850']		2021-11-09T23:11:00.000000+0000			IND	Asia	Mumbai					R	R				R	R	R	R							S		R	R		571	571957498	250027739	PRJEB41116	Walker_2022		99.52	1637896	54	lineage2.2.1.1	Pre-XDR-TB	tuberculosis: unclassified		Mycobacterium tuberculosis		['diff','tbprofiler','Walker_2022','input','CRyPTIC_IND']	99.52	54	true	lineage2	true	true	true	true	true	true	false	true	true	true	false	false	false
SAMEA9070499	ERR5987250	WGS	Swiss-TPH	ERX5627707	Illumina HiSeq 2500	PAIRED	RANDOM	GENOMIC	ILLUMINA	ERS6798806	ERP129488	['ERS6798806','SAMEA9070499','ERP129488','G25774_2','ERX5627707','ERR5987250','WGS RR-TB Khayelitsha','PRJEB45389','737713','19795054']		2021-06-29T00:53:00.000000+0000			ZAF	Africa						S						S											S			138	138645180	81702413	PRJEB45389	CRyPTIC_WHO2021_PMC7612554		99.54	569992	19	lineage2.2.1	RR-TB	tuberculosis: unclassified		Mycobacterium tuberculosis		['diff','R-RR_HIVcoinf_ZAF','input','Walker_2022','tbprofiler']	99.54	19	true	lineage2	true	true	true	true	true	true	false	true	true	true	false	false	false
SAMEA3220392	ERR2515601	WGS	CTB/NICD	ERX2534809	Illumina MiSeq	PAIRED	RANDOM	GENOMIC	ILLUMINA	ERS2400200	ERP107968	['experiment.7819','sample.7819','run.7819','PRJEB25997','SAMEA3220392','ERP107968','10124939','ERR2515601','493035','ERX2534809','project.First_10k_genomes_study_set_5','ERS2400200']		2021-10-23T18:17:00.000000+0000			ZAF	Africa						S	S			S		S	S				S	S	S				S			556	556535600	354130276	PRJEB25997	Walker_2022		99.75	1351808	77	lineage4.8.1	Sensitive	tuberculosis: human-adapted	L4.8.1	Mycobacterium tuberculosis		['Napier_2020','tbprofiler','Walker_2022','CRyPTIC_CTB-NICD','input','diff']	99.75	77	true	lineage4	true	true	true	true	true	true	false	true	true	true	false	false	false
SAMEA8741410	ERR8665520	WGS	PHS SWEDEN	ERX8324056	Illumina HiSeq 2500	PAIRED	RANDOM	GENOMIC	ILLUMINA	ERS6420993	ERP135611	['experiment.14539','ERP135611','ERX8324056','811911','SAMEA8741410','project.Belarus_site11','PRJEB51021','sample.14539','ERS6420993','run.14539.1','ERR8665520','26334671']		2022-03-22T07:20:00.000000+0000			BEL	Europe						S				I	I	R	S	S				R		S	S	S	S	S	R	380	380562950	157425973	PRJEB51021	CRyPTIC_reuse_table		99.5	1838492	40	lineage2.2.1	Pre-XDR-TB	tuberculosis: unclassified		Mycobacterium tuberculosis		['input','CRyPTIC_reuse_table','CRyPTIC_PHS_Sweden_Belarus','tbprofiler','diff']	99.5	40	true	lineage2	true	true	true	true	true	true	false	true	true	true	false	false	false
SAMN07766085	SRR6153049	WGS	BC CENTRE FOR DISEASE CONTROL PUBLIC HEALTH LABORATORY	SRX3264787	HiSeq X Ten	PAIRED	RANDOM	GENOMIC	ILLUMINA	SRS2577012	SRP119652	['SRP119652','PRJNA413593','7766085','SRR6153049','413593','SRS2577012','SAMN07766085','BC09-Mtb026_1.fastq.gz','SRX3264787','BC09-Mtb026']	2008	2017-10-10T17:09:00.000000+0000		49.15 N 123.7 W	CAN	North America	British Columbia		Homo sapiens	3	human					S		S						S	S							705	705095500	351817248	PRJNA413593	CRyPTIC_WHO2021_PMC7612554		99.57	1738667	49	lineage2.2.1	Sensitive	tuberculosis: human-adapted	L2	Mycobacterium tuberculosis		['diff','Napier_2020','tbprofiler','Walker_2022','input']	99.57	49	true	lineage2	true	true	true	true	true	true	true	true	true	true	true	false	false
SAMEA2534072	ERR551616	WGS	FZB	ERX510685	Illumina HiSeq 2500	PAIRED		GENOMIC	ILLUMINA	ERS457474	ERP010814	['ERX510685','ERR551616','ERS457474','7056-06','ERP010814','7056-06_genoscreen_genoscreen_2013-10-31_101bp','SAMEA2534072','3793759','PRJEB9680','287903','ena-STUDY-FZB-22-06-2015-17:16:39:392-292']		2015-06-25T08:27:00.000000+0000			DEU	Europe										S		S					S	S	S							849	849597052	554419510	PRJEB9680	CRyPTIC_WHO2021_PMC7612554		99.45	1620555	37	lineage4.1.2.1	Sensitive	tuberculosis: human-adapted	L4.1.2.1	Mycobacterium tuberculosis		['Napier_2020','diff','tbprofiler','Menardo_2018','Walker_2022','input','Menardo_2021']	99.45	37	true	lineage4	true	true	true	true	true	true	false	true	true	true	false	false	false
SAMEA7550182	ERR4816820	WGS	PUBLIC HEALTH ENGLAND	ERX4686662	Illumina HiSeq 2500	PAIRED	RANDOM	GENOMIC	ILLUMINA	ERS5306832	ERP124941	['ERX4686662','773303','run.19640','project.PHE-TB','22469577','sample.19640','ERP124941','SAMEA7550182','PRJEB41201','ERS5306832','experiment.19640','ERR4816820']		2021-11-10T16:30:00.000000+0000			GBR	Europe										S		S						S								672	672513700	272171581	PRJEB41201	Walker_2022		99.56	1854654	41	lineage4.1.2.1	Sensitive	tuberculosis: unclassified		Mycobacterium tuberculosis		['tbprofiler','diff','Walker_2022','input','CRyPTIC_PHE']	99.56	41	true	lineage4	true	true	true	true	true	true	false	true	true	true	false	false	false
SAMEA7541561	ERR4809024	WGS	CTB/NICD	ERX4678564	Illumina HiSeq 4000	PAIRED	RANDOM	GENOMIC	ILLUMINA	ERS5298014	ERP124931	['sample.2922','run.2922','PRJEB41191','22463018','ERR4809024','ERX4678564','project.Gates_clinical_isolates','experiment.2922','SAMEA7541561','773296','ERS5298014','ERP124931']		2021-11-11T01:19:00.000000+0000			ZAF	Africa						S				S	S	S	S	S				S		S	S	S	S	S	S	521	521646000	238644324	PRJEB41191	['Walker_2022','CRyPTIC_reuse_table']		99.59	1598923	55	lineage2.2.1.1	Sensitive	tuberculosis: unclassified		Mycobacterium tuberculosis		['diff','CRyPTIC_reuse_table','CRyPTIC_CTB-NICD','input','Walker_2022','tbprofiler']	99.59	55	true	lineage2	true	true	true	true	true	true	false	true	true	true	false	false	false
