## Supplemental Table 6 for "UShER-TB: Scalable, Comprehensive, Accessible Phylogenomic Analysis of *Mycobacterium tuberculosis*" (part 3 of 3)

sample_index	run_index	assay_type	center_name	SRX_id	instrument	librarylayout	libraryselection	librarysource	platform	SRS_id	sra_study	primary_search	date_collected	date_sequenced	host_disease	latlon	country	continent	region	isolation_source	host_scienname	host_confidence	host_commonname	pheno_AMIKACIN	pheno_CAPREOMYCIN	pheno_CIPROFLOXACIN	pheno_CYCLOSERINE	pheno_ETHAMBUTOL	pheno_ETHIONAMIDE	pheno_ISONIAZID	pheno_KANAMYCIN	pheno_MOXIFLOXACIN	pheno_OFLOXACIN	pheno_PAS	pheno_PYRAZINAMIDE	pheno_RIFAMPICIN	pheno_STREPTOMYCIN	pheno_BEDAQUILINE	pheno_CLOFAZIMINE	pheno_DELAMANID	pheno_LEVOFLOXACIN	pheno_LINEZOLID	pheno_RIFABUTIN	mbases_sum	bases_sum	bytes_sum	BioProject	pheno_source	coinfection	tbprof_pct_reads_mapped	tbprof_num_reads_mapped	tbprof_median_coverage	tbprof_sublin	tbprof_drtype	clade	lineage	organism	strain	collection	tbprof_pct_reads_mapped_float	tbprof_median_coverage_int	tree	tbprof_primary_lin	input	diff	has_tbprof_sublin	has_tbprof_dr	has_tbprof_lin	pDST	has_date	has_country	has_organism	has_continent	has_host	low_pct_mapped	low_median_cov
SAMEA7560853	ERR4828416	WGS	OUCRU-HCMC	ERX4698400	NextSeq 500	PAIRED	RANDOM	GENOMIC	ILLUMINA	ERS5317489	ERP124982	['project.Vietnam','ERS5317489','sample.12200','ERP124982','run.12200','SAMEA7560853','ERX4698400','PRJEB41241','experiment.12200','773308','ERR4828416','22476423']		2021-11-12T01:36:00.000000+0000			VNM	Asia	Ho Chi Minh City					S				S	S	S	S	S				S		S	S	S	S	S	S	224	224006084	102527810	PRJEB41241	['CRyPTIC_reuse_table','Walker_2022']		99.5	1147449	34	lineage2.2.1	Other	tuberculosis: unclassified		Mycobacterium tuberculosis		['diff','CRyPTIC_OUCRU','Walker_2022','input','tbprofiler','CRyPTIC_reuse_table']	99.5	34	true	lineage2	true	true	true	true	true	true	false	true	true	true	false	false	false
SAMEA7551317	ERR4817954	WGS	PUBLIC HEALTH ENGLAND	ERX4687796	Illumina HiSeq 2500	PAIRED	RANDOM	GENOMIC	ILLUMINA	ERS5307966	ERP124941	['project.PHE-TB','ERR4817954','ERS5307966','experiment.20774','run.20774','ERP124941','SAMEA7551317','sample.20774','ERX4687796','773303','22470711','PRJEB41201']		2021-11-10T18:12:00.000000+0000			GBR	Europe										S		S						S								158	158394272	72571432	PRJEB41201	Walker_2022		97.38	1457050	32	lineage4.8	Sensitive	tuberculosis: unclassified		Mycobacterium tuberculosis		['Walker_2022','input','diff','CRyPTIC_PHE','tbprofiler']	97.38	32	true	lineage4	true	true	true	true	true	true	false	true	true	true	false	false	false
SAMEA8718528	ERR8975399	WGS	CTB/NICD	ERX5543631	Illumina HiSeq 4000	PAIRED	RANDOM	GENOMIC	ILLUMINA	ERS6402973	ERP128647	['773351','project.Wellcome_clinical_isolates_site10','ERS6402973','ERR8975399','SAMEA8718528','26339497','experiment.14422','sample.14422','PRJEB44577','ERP128647','run.14422.1','ERX5543631']		2022-03-22T07:48:00.000000+0000			ZAF	Africa						S				S	S	S	S	S				S		S	S		S	S	S	543	543243300	237071789	PRJEB44577	CRyPTIC_reuse_table		99.78	1658338	57	lineage4.3.2	Sensitive	tuberculosis: unclassified		Mycobacterium tuberculosis		['CRyPTIC_CTB-NICD','diff','tbprofiler','CRyPTIC_reuse_table','input']	99.78	57	true	lineage4	true	true	true	true	true	true	false	true	true	true	false	false	false
SAMEA1556660	ERR181953	WGS	SC	ERX158063	Illumina HiSeq 2000	PAIRED	RANDOM	GENOMIC	ILLUMINA	ERS142088	ERP001072	['1778970','ERS142088','204548','Karonga_Prevention_Study__KPS____whole_genome_sequencing_in_a_whole_population-sc-2011-12-13T10:33:26Z-2066','Karonga_Prevention_Study__KPS____whole_genome_sequ','SC_RUN_8233_7#88','ERX158063','SC_EXP_8233_7#88','SAMEA1556660','PRJEB2794','ERP001072','ERR181953','6001737-sc-2012-05-29T15:10:09Z-1429003']	2002	2012-10-23T12:13:00.000000+0000			MWI	Africa	Karonga	sputum	Homo sapiens	3	human							S						S								375	375368200	177604913	PRJEB2794	Coll_2018		99.44	1837951	42	lineage3.1.1	Sensitive	tuberculosis: human-adapted	L3.1.1	Mycobacterium tuberculosis		['tbprofiler','Menardo_2018','Menardo_2021','Napier_2020','diff','Karonga_Prevention_Study','Coll_2018','input']	99.44	42	true	lineage3	true	true	true	true	true	true	true	true	true	true	true	false	false
SAMEA1569100	ERR212078	WGS	SC	ERX186743	Illumina HiSeq 2000	PAIRED	RANDOM	GENOMIC	ILLUMINA	ERS153929	ERP001072	['ERX186743','99006772-sc-2012-07-06T11:32:20Z-1447963','1838577','Karonga_Prevention_Study__KPS____whole_genome_sequ','ERS153929','Karonga_Prevention_Study__KPS____whole_genome_sequencing_in_a_whole_population-sc-2011-12-13T10:33:26Z-2066','SC_RUN_8516_2#89','SAMEA1569100','204548','ERP001072','ERR212078','PRJEB2794','SC_EXP_8516_2#89']	1999	2012-12-22T15:33:00.000000+0000			MWI	Africa	Karonga	sputum	Homo sapiens	3	human							R					S	S	S							297	297430400	143914946	PRJEB2794	Coll_2018		99.72	2727559	61	lineage4.3.4.2.1	HR-TB	tuberculosis: human-adapted	L4.3.4.2.1	Mycobacterium tuberculosis		['tbprofiler','Menardo_2018','Napier_2020','Menardo_2021','input','diff','Coll_2018','Karonga_Prevention_Study']	99.72	61	true	lineage4	true	true	true	true	true	true	true	true	true	true	true	false	false
SAMEA7528289	ERR4799704	WGS	FOUNDATION FOR MEDICAL RESEARCH INDIA	ERX4669119	NextSeq 500	PAIRED	RANDOM	GENOMIC	ILLUMINA	ERS5284759	ERP124850	['sample.28169','22461833','ERR4799704','PRJEB41116','SAMEA7528289','ERP124850','ERS5284759','experiment.28169','project.Mumbai','ERX4669119','773292','run.28169']		2021-11-10T02:09:00.000000+0000			IND	Asia	Mumbai					S	S				S	S	S	S				S			S		S	S		825	825654410	380202707	PRJEB41116	Walker_2022		99.28	1512815	50	lineage3	Sensitive	tuberculosis: unclassified		Mycobacterium tuberculosis		['tbprofiler','Walker_2022','diff','CRyPTIC_IND','input']	99.28	50	true	lineage3	true	true	true	true	true	true	false	true	true	true	false	false	false
SAMN08709160	SRR6832642	WGS	SAN RAFFAELE	SRX3788935	Illumina HiSeq 2500	PAIRED	RANDOM	GENOMIC	ILLUMINA	SRS3041602	SRP128089	['SRS3041602','SRX3788935','bp0','79-0334_WGS','PRJNA428596','SRP128089','428596','8709160','SRR6832642','79-0334','SAMN08709160','79-0334_090816_UKR_090816_100.gatk.bam']		2018-03-14T10:39:00.000000+0000			UKR	Europe			Homo sapiens	3	human	S	S			S		S	S	S			R	S	S				S			253	253030856	132132591	PRJNA428596	CRyPTIC_WHO2021_PMC7612554		99.47	2078520	44	lineage4.8	Sensitive	tuberculosis: unclassified		Mycobacterium tuberculosis		['diff','tbprofiler','input','Walker_2022']	99.47	44	true	lineage4	true	true	true	true	true	true	false	true	true	true	true	false	false
SAMEA1019032	ERR046930	WGS	SC	ERX023992	Illumina HiSeq 2000	PAIRED	RANDOM	GENOMIC	ILLUMINA	ERS035725	ERP000276	['ERX023992','ERP000276','SC_EXP_6570_5#10','SAMEA1019032','Bir_318-sc-2011-05-27T14:47:28Z-1154734','PRJEB2221','728305','ERR046930','203976','Mycobacterium tuberculosis pilot-sc-2010-07-26','ERS035725','SC_RUN_6570_5#10']	2007	2014-09-04T02:16:00.000000+0000			GBR	Europe	Midlands		Homo sapiens	3	human					S		S					S	S								714	714146400	404769333	PRJEB2221	CRyPTIC_WHO2021_PMC7612554		99.72	1456362	24	lineage4.8	Sensitive	tuberculosis: human-adapted	L4.8	Mycobacterium tuberculosis		['Napier_2020','input','tbprofiler','diff','Walker_2022']	99.72	24	true	lineage4	true	true	true	true	true	true	true	true	true	true	true	false	false
SAMEA5569905	ERR3287712	WGS	UNIVERSIDAD PERUANA CAYETANO HEREDIA, PERU	ERX3314221	Illumina HiSeq 4000	PAIRED	RANDOM	GENOMIC	ILLUMINA	ERS3371927	ERP114885	['project.Gates_clinical_isolates_Peru','run.11738','sample.11738','SAMEA5569905','ERS3371927','ERX3314221','ERP114885','11622190','ERR3287712','542465','PRJEB32234','experiment.11738']		2021-11-03T09:41:00.000000+0000			PER	South America						S				S	R	R	S	R				S		S	S	S	R	S	S	489	489395100	204534600	PRJEB32234	['CRyPTIC_reuse_table','Walker_2022']		99.5	1717501	58	lineage4.1.1	Pre-XDR-TB	tuberculosis: unclassified		Mycobacterium tuberculosis		['diff','Walker_2022','input','CRyPTIC_reuse_table','tbprofiler','CRyPTIC_UPCH']	99.5	58	true	lineage4	true	true	true	true	true	true	false	true	true	true	false	false	false
SAMEA7545359	ERR4811856	WGS	UNIVERSIDAD PERUANA CAYETANO HEREDIA	ERX4681846	Illumina HiSeq 4000	PAIRED	RANDOM	GENOMIC	ILLUMINA	ERS5302016	ERP124939	['ERS5302016','experiment.16243','SAMEA7545359','22464749','sample.16243','project.Peru_Wellcome','ERP124939','773301','ERX4681846','ERR4811856','PRJEB41199','run.16243']	2018	2021-11-10T06:58:00.000000+0000			PER	South America						S				S	S	S	S	S				S		S	S	S	S	S	S	546	546829200	251993401	PRJEB41199	['Walker_2022','CRyPTIC_reuse_table']		99.53	1658478	61	lineage4.1.2.1	Sensitive	tuberculosis: unclassified		Mycobacterium tuberculosis		['diff','CRyPTIC_reuse_table','input','CRyPTIC_UPCH','standford','tbprofiler','Walker_2022']	99.53	61	true	lineage4	true	true	true	true	true	true	true	true	true	true	false	false	false
SAMEA8719242	ERR8976115	WGS	CTB/NICD	ERX5544345	Illumina NovaSeq 6000	PAIRED	RANDOM	GENOMIC	ILLUMINA	ERS6403686	ERP128647	['run.29677.1','ERP128647','ERX5544345','ERS6403686','26340206','PRJEB44577','773351','experiment.29677','SAMEA8719242','ERR8976115','sample.29677','project.Wellcome_clinical_isolates_site10']		2022-03-15T07:55:00.000000+0000			ZAF	Africa						R				R	I	R	R	R				R		S	R	S	R	S	R	892	892403658	292443387	PRJEB44577	CRyPTIC_reuse_table		99.53	1841536	64	lineage2.2.2	Pre-XDR-TB	tuberculosis: unclassified		Mycobacterium tuberculosis		['CRyPTIC_CTB-NICD','CRyPTIC_reuse_table','input','tbprofiler','diff']	99.53	64	true	lineage2	true	true	true	true	true	true	false	true	true	true	false	false	false
SAMEA7549624	ERR4816263	WGS	PUBLIC HEALTH ENGLAND	ERX4686105	Illumina HiSeq 2500	PAIRED	RANDOM	GENOMIC	ILLUMINA	ERS5306275	ERP124941	['experiment.19083','project.PHE-TB','ERP124941','22469020','ERS5306275','SAMEA7549624','run.19083','ERR4816263','sample.19083','PRJEB41201','773303','ERX4686105']		2021-11-10T15:10:00.000000+0000			GBR	Europe										S		S						S								634	634842571	266548970	PRJEB41201	Walker_2022		99.39	1852917	42	lineage1.2.2.2	Sensitive	tuberculosis: unclassified		Mycobacterium tuberculosis		['Walker_2022','diff','tbprofiler','CRyPTIC_PHE','input']	99.39	42	true	lineage1	true	true	true	true	true	true	false	true	true	true	false	false	false
SAMEA8718527	ERR8975398	WGS	CTB/NICD	ERX5543630	Illumina HiSeq 4000	PAIRED	RANDOM	GENOMIC	ILLUMINA	ERS6402972	ERP128647	['ERS6402972','ERP128647','sample.14421','ERX5543630','PRJEB44577','ERR8975398','run.14421.1','26339496','project.Wellcome_clinical_isolates_site10','773351','SAMEA8718527','experiment.14421']		2022-03-15T07:29:00.000000+0000			ZAF	Africa						S				S	S	S	S	S				S		S	S	S	S	S	S	572	572983800	247843078	PRJEB44577	CRyPTIC_reuse_table		99.57	1697484	58	lineage2.2.1	Sensitive	tuberculosis: unclassified		Mycobacterium tuberculosis		['CRyPTIC_CTB-NICD','input','diff','tbprofiler','CRyPTIC_reuse_table']	99.57	58	true	lineage2	true	true	true	true	true	true	false	true	true	true	false	false	false
SAMEA7544098	ERR4811038	WGS	CCDC	ERX4679484	HiSeq X Ten	PAIRED	RANDOM	GENOMIC	ILLUMINA	ERS5300756	ERP124934	['ERP124934','22463932','773297','experiment.12613','ERX4679484','ERS5300756','ERR4811038','SAMEA7544098','sample.12613','PRJEB41194','run.12613','project.CDC_22']		2021-11-10T05:23:00.000000+0000			CHN	Asia						S				S	S	R	S	S				S		S	S	S	S	S	S	1967	1967808000	820035590	PRJEB41194	['Walker_2022','CRyPTIC_reuse_table']		99.56	1765611	61	lineage2.2.1	HR-TB	tuberculosis: unclassified		Mycobacterium tuberculosis		['CRyPTIC_CCDC_CDC_22','input','CRyPTIC_reuse_table','diff','Walker_2022','tbprofiler']	99.56	61	true	lineage2	true	true	true	true	true	true	false	true	true	true	false	false	false
SAMEA7525826	ERR4797277	WGS	FOUNDATION FOR MEDICAL RESEARCH INDIA	ERX4666692	NextSeq 500	PAIRED	RANDOM	GENOMIC	ILLUMINA	ERS5282300	ERP124850	['experiment.10262','ERP124850','sample.10262','ERX4666692','run.10262','22459390','PRJEB41116','ERS5282300','SAMEA7525826','ERR4797277','773292','project.Mumbai']		2021-11-09T22:21:00.000000+0000			IND	Asia	Mumbai					S	S			R	R	R	S	S				R			S		S	S		649	649647600	305496589	PRJEB41116	Walker_2022		99.55	1461631	47	lineage2.2.1	MDR-TB	tuberculosis: unclassified		Mycobacterium tuberculosis		['CRyPTIC_IND','input','diff','Walker_2022','tbprofiler']	99.55	47	true	lineage2	true	true	true	true	true	true	false	true	true	true	false	false	false
SAMEA7529150	ERR4800564	WGS	FOUNDATION FOR MEDICAL RESEARCH INDIA	ERX4669979	NextSeq 500	PAIRED	RANDOM	GENOMIC	ILLUMINA	ERS5285619	ERP124850	['PRJEB41116','ERR4800564','22462693','project.Mumbai','ERS5285619','ERP124850','773292','run.31901','experiment.31901','SAMEA7529150','sample.31901','ERX4669979']		2021-11-11T01:14:00.000000+0000			IND	Asia	Mumbai						R						R													840	840106922	354031392	PRJEB41116	Walker_2022		99.46	1670901	57	lineage2.2.1	Pre-XDR-TB	tuberculosis: unclassified		Mycobacterium tuberculosis		['Walker_2022','CRyPTIC_IND','tbprofiler','input','diff']	99.46	57	true	lineage2	true	true	true	true	true	true	false	true	true	true	false	false	false
SAMN21857203	SRR16089637	WGS	WADSWORTH CENTER - NYS DOH	SRX12376002	Illumina MiSeq	PAIRED	RANDOM	GENOMIC	ILLUMINA	SRS10346908	SRP338930	['PRJNA766641','SRR16089637','SAMN21857203','SRP338930','21857203','SRX12376002','IDR1800010516','SRS10346908','IDR1800010516-01-01_S2_L001_R1_001.fastq.gz','766641']	2018	2021-09-27T17:00:00.000000+0000			USA	North America	New York state		Homo sapiens	3	human					S		S						S	S							631	631699683	364729609	PRJNA766641	CRyPTIC_WHO2021_PMC7612554		99.38	1591368	83	lineage1.1.1	Sensitive	tuberculosis: unclassified		Mycobacterium tuberculosis		['diff','tbprofiler','Walker_2022','input']	99.38	83	true	lineage1	true	true	true	true	true	true	true	true	true	true	true	false	false
SAMN08708649	SRR6831885	WGS	SAN RAFFAELE	SRX3787909	Illumina HiSeq 2500	PAIRED	RANDOM	GENOMIC	ILLUMINA	SRS3040574	SRP128089	['SRP128089','bp0','428596','SRX3787909','SRS3040574','17-2329_WGS','8708649','SRR6831885','SAMN08708649','17-2329_090816_UKR_090816_100.gatk.bam','PRJNA428596','17-2329']		2018-03-14T09:22:00.000000+0000			UKR	Europe			Homo sapiens	3	human	S	S			S		S	S	S			S	S	S				S			219	219453507	106036808	PRJNA428596	CRyPTIC_WHO2021_PMC7612554		99.33	1766253	38	lineage4.1.2.1	Sensitive	tuberculosis: unclassified		Mycobacterium tuberculosis		['tbprofiler','diff','Walker_2022','input']	99.33	38	true	lineage4	true	true	true	true	true	true	false	true	true	true	true	false	false
SAMEA7525505	ERR4796963	WGS	FOUNDATION FOR MEDICAL RESEARCH INDIA	ERX4666378	NextSeq 500	PAIRED	RANDOM	GENOMIC	ILLUMINA	ERS5281979	ERP124850	['PRJEB41116','ERX4666378','experiment.1688','sample.1688','project.Mumbai','ERP124850','22459069','773292','ERR4796963','SAMEA7525505','ERS5281979','run.1688']		2021-11-09T22:23:00.000000+0000			IND	Asia	Mumbai					S	S			I	S	R	S	S				R		S	S	S	S	S	R	964	964899000	424649299	PRJEB41116	['CRyPTIC_reuse_table','Walker_2022']		99.57	1596315	52	lineage3	MDR-TB	tuberculosis: unclassified		Mycobacterium tuberculosis		['diff','input','CRyPTIC_reuse_table','Walker_2022','CRyPTIC_IND','tbprofiler']	99.57	52	true	lineage3	true	true	true	true	true	true	false	true	true	true	false	false	false
SAMEA1118763	ERR2513582	WGS	PHE	ERX2532792	Illumina MiSeq	PAIRED	RANDOM	GENOMIC	ILLUMINA	ERS2398172	ERP107961	['PRJEB25991','ERP107961','experiment.5398','project.First_10k_genomes_study_set_4','ERS2398172','ERR2513582','run.5398','sample.5398','SAMEA1118763','493034','ERX2532792','10122709']		2021-10-23T16:06:00.000000+0000			GBR	Europe	England									S		S					S	S								435	435405083	265819264	PRJEB25991	Walker_2022		99.55	1581847	44	lineage4.7	Sensitive	tuberculosis: human-adapted	L4.7	Mycobacterium tuberculosis		['Walker_2022','tbprofiler','input','Napier_2020','diff','CRyPTIC_PHE']	99.55	44	true	lineage4	true	true	true	true	true	true	false	true	true	true	false	false	false
SAMN03648836	SRR2101589	WGS	UNIVERSITY OF OXFORD	SRX1096283	Illumina HiSeq 2500	PAIRED	RANDOM	GENOMIC	ILLUMINA	SRS991036	SRP061066	['SRP061066','PRJNA282721','SRR2101589','SRX1096283','282721','60945d18-5383-4383-b874-06d0e79cd207_R00000039.bam','60945d18-5383-4383-b874-06d0e79cd207','SAMN03648836','SRS991036','3648836']		2015-07-22T12:59:00.000000+0000			ZAF	Africa										S		S		S					S				S			397	397935320	279528938	PRJNA282721	CRyPTIC_WHO2021_PMC7612554		99.24	886099	43	lineage2.2.1	Sensitive	tuberculosis: human-adapted	L2.2.1	Mycobacterium tuberculosis		['tbprofiler','Napier_2020','diff','Menardo_2018','input','Menardo_2021','Walker_2022']	99.24	43	true	lineage2	true	true	true	true	true	true	false	true	true	true	false	false	false
SAMEA1019276	ERR046918	WGS	SC	ERX023980	Illumina HiSeq 2000	PAIRED	RANDOM	GENOMIC	ILLUMINA	ERS031567	ERP000276	['Mycobacterium tuberculosis pilot-sc-2010-07-26','ERX023980','ERR046918','ERS031567','SC_RUN_6540_8#22','ERP000276','SAMEA1019276','SC_EXP_6540_8#22','728274','203976','PRJEB2221','Bir_307-sc-2011-04-19T12:42:54Z-1125291']	2007	2014-09-04T02:07:00.000000+0000			GBR	Europe	Midlands		Homo sapiens	3	human					S		S					S	S								493	493431300	320468851	PRJEB2221	CRyPTIC_WHO2021_PMC7612554		99.05	1079541	16	lineage5.1.3	RR-TB	tuberculosis: human-adapted	L5.1.3	Mycobacterium africanum		['Napier_2020','tbprofiler','input','Walker_2022','diff']	99.05	16	true	lineage5	true	true	true	true	true	true	true	true	true	true	true	false	false
SAMEA8719101	ERR8975978	WGS	CTB/NICD	ERX5544205	Illumina NovaSeq 6000	PAIRED	RANDOM	GENOMIC	ILLUMINA	ERS6403546	ERP128647	['PRJEB44577','run.29537.1','ERP128647','sample.29537','773351','ERR8975978','project.Wellcome_clinical_isolates_site10','experiment.29537','ERS6403546','26340070','SAMEA8719101','ERX5544205']		2022-03-15T07:51:00.000000+0000			ZAF	Africa						S				R	R	R	S	S				R		S	R	S	S	S	R	631	631742324	210673293	PRJEB44577	CRyPTIC_reuse_table		99.5	1810886	63	lineage4.1.1.1	MDR-TB	tuberculosis: unclassified		Mycobacterium tuberculosis		['CRyPTIC_CTB-NICD','input','CRyPTIC_reuse_table','diff','tbprofiler']	99.5	63	true	lineage4	true	true	true	true	true	true	false	true	true	true	false	false	false
SAMEA1117590	ERR2512409	WGS	PHE	ERX2531619	Illumina HiSeq 2500	PAIRED	RANDOM	GENOMIC	ILLUMINA	ERS2396999	ERP107961	['experiment.3933','run.3933','10121536','ERP107961','project.First_10k_genomes_study_set_4','ERX2531619','PRJEB25991','SAMEA1117590','ERS2396999','493034','sample.3933','ERR2512409']		2021-10-23T15:03:00.000000+0000			GBR	Europe	England									S		S					S	S								467	467592036	243156644	PRJEB25991	Walker_2022		99.54	1820071	62	lineage2.2.1	Sensitive	tuberculosis: human-adapted	L2.2.1	Mycobacterium tuberculosis		['input','tbprofiler','diff','Walker_2022','Napier_2020','CRyPTIC_PHE']	99.54	62	true	lineage2	true	true	true	true	true	true	false	true	true	true	false	false	false
SAMEA7562198	ERR4829759	WGS	SAN RAFFAELE SCIENTIFIC INSTITUTE	ERX4699743	NextSeq 500	PAIRED	RANDOM	GENOMIC	ILLUMINA	ERS5318832	ERP124983	['project.Italy','run.31058','ERR4829759','PRJEB41242','ERP124983','22477766','SAMEA7562198','experiment.31058','ERS5318832','ERX4699743','773309','sample.31058']		2021-11-11T07:59:00.000000+0000			ITA	Europe						S				S	S	R	S	S				S		S	S	S	S	S	S	363	363884214	140598737	PRJEB41242	['Walker_2022','CRyPTIC_reuse_table']		99.28	2296591	75	lineage4.3.3	HR-TB	tuberculosis: unclassified		Mycobacterium tuberculosis		['diff','tbprofiler','CRyPTIC_reuse_table','input','Walker_2022','CRyPTIC_SanRaffaele']	99.28	75	true	lineage4	true	true	true	true	true	true	false	true	true	true	false	false	false
SAMEA3558658	ERR1035125	WGS	LSHTM	ERX1113923	Illumina MiSeq	PAIRED		GENOMIC	ILLUMINA	ERS865807	ERP011639	['SAMEA3558658','ena-RUN-LSHTM-25-09-2015-14:04:49:455-550','4154954','ena-STUDY-LSHTM-18-08-2015-18:02:02:463-104','297845','mtb550','ena-EXPERIMENT-LSHTM-25-09-2015-14:04:49:455-550','PRJEB10385','ERX1113923','ERP011639','ERR1035125','ERS865807']		2015-12-10T04:37:00.000000+0000			VNM	Asia												S						S								872	872155952	584997856	PRJEB10385	Coll_2018		98.76	1648006	35	lineage4.1.2.1	Sensitive	tuberculosis: human-adapted	L4.1.2.1	Mycobacterium tuberculosis		['input','Napier_2020','diff','tbprofiler','Coll_2018']	98.76	35	true	lineage4	true	true	true	true	true	true	false	true	true	true	false	false	false
SAMEA7526842	ERR4798284	WGS	FOUNDATION FOR MEDICAL RESEARCH INDIA	ERX4667706	NextSeq 500	PAIRED	RANDOM	GENOMIC	ILLUMINA	ERS5283314	ERP124850	['773292','ERP124850','PRJEB41116','ERR4798284','ERS5283314','experiment.13716','sample.13716','project.Mumbai','ERX4667706','SAMEA7526842','run.13716','22460404']		2021-11-10T01:20:00.000000+0000			IND	Asia	Mumbai					S	S				S		S	S							S		S	S		597	597218288	250985162	PRJEB41116	Walker_2022		99.47	1709484	55	lineage3	Sensitive	tuberculosis: unclassified		Mycobacterium tuberculosis		['input','diff','Walker_2022','CRyPTIC_IND','tbprofiler']	99.47	55	true	lineage3	true	true	true	true	true	true	false	true	true	true	false	false	false
SAMN03648081	SRR2100908	WGS	UNIVERSITY OF OXFORD	SRX1095602	Illumina HiSeq 2500	PAIRED	RANDOM	GENOMIC	ILLUMINA	SRS991460	SRP061066	['SRR2100908','16ac2ffc-2c13-4d97-8693-c14fad787bc1_R00000039_v3.bam','SRP061066','SRS991460','282721','PRJNA282721','SAMN03648081','SRX1095602','3648081','C00014843']		2015-07-15T04:44:00.000000+0000			GBR	Europe										S		R						S								434	434961000	296104595	PRJNA282721	CRyPTIC_WHO2021_PMC7612554		99.53	1847812	41	lineage4.3.3	HR-TB	tuberculosis: human-adapted	L4.3.3	Mycobacterium tuberculosis		['input','diff','tbprofiler','Menardo_2018','Walker_2022','Menardo_2021','Napier_2020']	99.53	41	true	lineage4	true	true	true	true	true	true	false	true	true	true	false	false	false
SAMN21616316	SRR16058093	WGS	PUBLIC HEALTH ONTARIO	SRX12344576	Illumina HiSeq 2500	PAIRED	RANDOM	GENOMIC	ILLUMINA	SRS10316958	SRP338617	['bp0','PRJNA766079','SAMN21616316','SRP338617','2012-507_R1.fastq.gz','766079','21616316','SRR16058093','SRS10316958','SRX12344576','2012-507']	2012	2021-09-24T21:48:00.000000+0000			CAN	North America	Ontario		Homo sapiens	3	human					S		S						S								873	873455750	510445511	PRJNA766079	CRyPTIC_WHO2021_PMC7612554		99.47	1531597	41	La3	Sensitive	tuberculosis: unclassified		Mycobacterium tuberculosis		['input','Walker_2022','diff','tbprofiler']	99.47	41	true	La3	true	true	true	true	true	true	true	true	true	true	true	false	false
SAMEA1117684	ERR2512503	WGS	PHE	ERX2531713	Illumina MiSeq	PAIRED	RANDOM	GENOMIC	ILLUMINA	ERS2397093	ERP107961	['ERS2397093','run.4055','sample.4055','experiment.4055','10121630','ERR2512503','project.First_10k_genomes_study_set_4','PRJEB25991','SAMEA1117684','493034','ERX2531713','ERP107961']		2021-10-23T15:05:00.000000+0000			GBR	Europe	England									S		S					S	S								633	633727461	438403869	PRJEB25991	Walker_2022		99.16	1238666	37	lineage4.1.2.1	Sensitive	tuberculosis: human-adapted	L4.1.2.1	Mycobacterium tuberculosis		['CRyPTIC_PHE','tbprofiler','input','diff','Walker_2022','Napier_2020']	99.16	37	true	lineage4	true	true	true	true	true	true	false	true	true	true	false	false	false
SAMEA1569155	ERR212079	WGS	SC	ERX186744	Illumina HiSeq 2000	PAIRED	RANDOM	GENOMIC	ILLUMINA	ERS153930	ERP001072	['PRJEB2794','ERS153930','204548','Karonga_Prevention_Study__KPS____whole_genome_sequencing_in_a_whole_population-sc-2011-12-13T10:33:26Z-2066','SAMEA1569155','ERR212079','ERP001072','1838578','SC_RUN_8516_2#90','Karonga_Prevention_Study__KPS____whole_genome_sequ','ERX186744','SC_EXP_8516_2#90','99000638-sc-2012-07-06T11:32:21Z-1447964']	1998	2012-12-22T15:33:00.000000+0000			MWI	Africa	Karonga	sputum	Homo sapiens	3	human							S						S								306	306985400	150910764	PRJEB2794	Coll_2018		98.92	2795881	62	lineage1.1.3.2	Sensitive	tuberculosis: human-adapted	L1.1.3.2	Mycobacterium tuberculosis		['tbprofiler','input','Coll_2018','diff','Menardo_2018','Karonga_Prevention_Study','Napier_2020','nextstrain_global_tree','Menardo_2021']	98.92	62	true	lineage1	true	true	true	true	true	true	true	true	true	true	true	false	false
SAMN21616582	SRR16058678	WGS	PUBLIC HEALTH ONTARIO	SRX12345185	Illumina MiSeq	PAIRED	RANDOM	GENOMIC	ILLUMINA	SRS10317565	SRP338617	['SRR16058678','SRP338617','2018-488','766079','SRX12345185','SRS10317565','21616582','SAMN21616582','bp0','2018-488_R1.fastq.gz','PRJNA766079']	2018	2021-09-24T22:02:00.000000+0000			CAN	North America	Ontario		Homo sapiens	3	human					S		S					S	S								413	413614479	246854735	PRJNA766079	CRyPTIC_WHO2021_PMC7612554		99.36	1080096	65	lineage1.1.1.1	Sensitive	tuberculosis: unclassified		Mycobacterium tuberculosis		['input','tbprofiler','diff','Walker_2022']	99.36	65	true	lineage1	true	true	true	true	true	true	true	true	true	true	true	false	false
SAMN08708193	SRR6831872	WGS	SAN RAFFAELE	SRX3787922	Illumina HiSeq 2500	PAIRED	RANDOM	GENOMIC	ILLUMINA	SRS3040588	SRP128089	['SRX3787922','PRJNA428596','SRR6831872','104-3741','104-3741_090816_UKR_090816_100.gatk.bam','bp0','SRP128089','SRS3040588','SAMN08708193','104-3741_WGS','428596','8708193']		2018-03-14T09:22:00.000000+0000			UKR	Europe			Homo sapiens	3	human	S	S			S		S	S					S	S				S			273	273817161	138372558	PRJNA428596	CRyPTIC_WHO2021_PMC7612554		99.31	2109251	45	lineage4.2.1	Sensitive	tuberculosis: unclassified		Mycobacterium tuberculosis		['tbprofiler','diff','input','Walker_2022']	99.31	45	true	lineage4	true	true	true	true	true	true	false	true	true	true	true	false	false
SAMEA1403701	ERR133905	WGS	SC	ERX109923	Illumina HiSeq 2000	PAIRED	RANDOM	GENOMIC	ILLUMINA	ERS094194	ERP000192	['203970','ERR133905','PRJEB2138','ERS094194','ERX109923','SAMEA1403701','Variation discovery in Russian TB isolates-sc-2010','SC_RUN_7755_4#12','0691C-sc-2012-02-09T18:56:43Z-1355238','SC_EXP_7755_4#12','ERP000192','1088917','Variation discovery in Russian TB isolates-sc-2010-04-20']	2009	2014-09-28T14:55:00.000000+0000			RUS	Europe	Samara		Homo sapiens	3	human					S		S						R	S							953	953859600	589524295	PRJEB2138	CRyPTIC_WHO2021_PMC7612554		99.7	1839718	42	lineage4.7	Sensitive	tuberculosis: human-adapted	L4.7	Mycobacterium tuberculosis		['Napier_2020','diff','Walker_2022','Menardo_2018','input','tbprofiler']	99.7	42	true	lineage4	true	true	true	true	true	true	true	true	true	true	true	false	false
SAMN08629578	SRR6797468	WGS	SAN RAFFAELE	SRX3756229	Illumina HiSeq 2500	PAIRED	RANDOM	GENOMIC	ILLUMINA	SRS3011923	SRP128089	['SRX3756229','bp0','8629578','141016_WGS','428596','141016','PRJNA428596','SRR6797468','SAMN08629578','SRS3011923','SRP128089','141016_210916_BGD_210916_100.gatk.bam']		2018-03-02T06:25:00.000000+0000			BGD	Asia			Homo sapiens	3	human					S		S		S				S	S				S			273	273296800	122303186	PRJNA428596	CRyPTIC_WHO2021_PMC7612554		99.54	1895799	43	lineage3	Sensitive	tuberculosis: human-adapted	L3	Mycobacterium tuberculosis		['input','diff','Menardo_2021','tbprofiler','Walker_2022']	99.54	43	true	lineage3	true	true	true	true	true	true	false	true	true	true	true	false	false
SAMEA7552181	ERR4818816	WGS	PUBLIC HEALTH ENGLAND	ERX4688658	Illumina HiSeq 2500	PAIRED	RANDOM	GENOMIC	ILLUMINA	ERS5308828	ERP124941	['ERX4688658','ERS5308828','ERR4818816','experiment.21636','PRJEB41201','SAMEA7552181','project.PHE-TB','22471573','run.21636','sample.21636','ERP124941','773303']		2021-11-10T20:13:00.000000+0000			GBR	Europe						S	S			R	R	R	S	S				R					S	S		521	521759975	239047901	PRJEB41201	Walker_2022		99.41	1811110	40	lineage4.1.3	MDR-TB	tuberculosis: unclassified		Mycobacterium tuberculosis		['input','tbprofiler','Walker_2022','diff','CRyPTIC_PHE']	99.41	40	true	lineage4	true	true	true	true	true	true	false	true	true	true	false	false	false
SAMEA7547589	ERR4814083	WGS	BRAZIL	ERX4684073	Illumina HiSeq 4000	PAIRED	RANDOM	GENOMIC	ILLUMINA	ERS5304243	ERP124940	['sample.16956','ERP124940','ERX4684073','773302','experiment.16956','ERS5304243','project.Brazil','22466982','SAMEA7547589','run.16956','PRJEB41200','ERR4814083']	2018	2021-11-10T11:07:00.000000+0000			BRA	South America						S				S	S	S	S	S						S	R	S	S	S	S	581	581207100	253734744	PRJEB41200	['CRyPTIC_reuse_table','Walker_2022']		99.56	1762342	63	lineage4.8	Sensitive	tuberculosis: unclassified		Mycobacterium tuberculosis		['tbprofiler','CRyPTIC_BRA','standford','CRyPTIC_reuse_table','diff','input','Walker_2022']	99.56	63	true	lineage4	true	true	true	true	true	true	true	true	true	true	false	false	false
SAMN07766010	SRR6153198	WGS	BC CENTRE FOR DISEASE CONTROL PUBLIC HEALTH LABORATORY	SRX3265139	HiSeq X Ten	PAIRED	RANDOM	GENOMIC	ILLUMINA	SRS2577362	SRP119652	['413593','SRS2577362','BC07-Mtb302','SRR6153198','SRP119652','7766010','SAMN07766010','SRX3265139','BC07-Mtb302_1.fastq.gz','PRJNA413593']	2007	2017-10-10T11:07:00.000000+0000		49.15 N 123.7 W	CAN	North America	British Columbia		Homo sapiens	3	human					S		R						S	R							772	772004250	406114573	PRJNA413593	CRyPTIC_WHO2021_PMC7612554		99.77	1704098	49	lineage4.9	HR-TB	tuberculosis: human-adapted	L4	Mycobacterium tuberculosis		['diff','Napier_2020','tbprofiler','input','Walker_2022']	99.77	49	true	lineage4	true	true	true	true	true	true	true	true	true	true	true	false	false
SAMEA1101891	ERR2510533	WGS	SAN RAFFAELE SCIENTIFIC INSTITUTE	ERX2529948	NextSeq 500	PAIRED	RANDOM	GENOMIC	ILLUMINA	ERS2394849	ERP107941	['ERX2529948','PRJEB25972','ERR2510533','SAMEA1101891','ERS2394849','493033','10121161','sample.3543','experiment.3543','project.First_10k_genomes_study_set_3','run.3543','ERP107941']		2021-10-23T14:07:00.000000+0000			PAK	Asia						S				S	S	R	S	S				S	R	S	S	S	S	S	S	164	164696205	61021631	PRJEB25972	['Walker_2022','CRyPTIC_reuse_table']		99.68	1033185	35	lineage3	MDR-TB	tuberculosis: human-adapted	L3	Mycobacterium tuberculosis		['input','tbprofiler','CRyPTIC_reuse_table','Napier_2020','Walker_2022','CRyPTIC_SanRaffaele','diff']	99.68	35	true	lineage3	true	true	true	true	true	true	false	true	true	true	false	false	false
SAMN07765863	SRR6152911	WGS	BC CENTRE FOR DISEASE CONTROL PUBLIC HEALTH LABORATORY	SRX3264925	HiSeq X Ten	PAIRED	RANDOM	GENOMIC	ILLUMINA	SRS2577146	SRP119652	['7765863','SRR6152911','413593','SRP119652','BC05-Mtb054','SRX3264925','PRJNA413593','SAMN07765863','BC05-Mtb054_2.fastq.gz','SRS2577146']	2005	2017-10-10T13:34:00.000000+0000		49.15 N 123.7 W	CAN	North America	British Columbia		Homo sapiens	3	human					S		R					S	S	S							739	739252000	346537477	PRJNA413593	CRyPTIC_WHO2021_PMC7612554		99.42	1832897	52	lineage1.2.1.2.1	HR-TB	tuberculosis: human-adapted	L1	Mycobacterium tuberculosis		['input','diff','tbprofiler','Napier_2020','Walker_2022']	99.42	52	true	lineage1	true	true	true	true	true	true	true	true	true	true	true	false	false
SAMEA7524772	ERR4796316	WGS	FOUNDATION FOR MEDICAL RESEARCH INDIA	ERX4665730	NextSeq 500	PAIRED	RANDOM	GENOMIC	ILLUMINA	ERS5281247	ERP124850	['ERP124850','773292','PRJEB41116','run.1041','ERR4796316','sample.1041','ERX4665730','project.Mumbai','SAMEA7524772','ERS5281247','22458337','experiment.1041']		2021-11-11T17:02:00.000000+0000			IND	Asia	Mumbai					S	S			S	R	R	S	S				R		S	S	S	S	S	R	654	654702300	280555984	PRJEB41116	['CRyPTIC_reuse_table','Walker_2022']		99.18	1675040	49	lineage1.2.2.2	MDR-TB	tuberculosis: unclassified		Mycobacterium tuberculosis		['input','Walker_2022','CRyPTIC_IND','CRyPTIC_reuse_table','diff','tbprofiler']	99.18	49	true	lineage1	true	true	true	true	true	true	false	true	true	true	false	false	false
SAMEA7563196	ERR4830756	WGS	SAN RAFFAELE SCIENTIFIC INSTITUTE	ERX4700740	NextSeq 500	PAIRED	RANDOM	GENOMIC	ILLUMINA	ERS5319829	ERP125009	['ERR4830756','ERX4700740','run.26655','773335','SAMEA7563196','sample.26655','ERP125009','project.Iran','PRJEB41268','ERS5319829','experiment.26655','22478763']		2021-11-11T10:02:00.000000+0000			IRN	Asia						S				S	S	R	S	S				R		R		S	S	S	R	583	583651663	225181492	PRJEB41268	['Walker_2022','CRyPTIC_reuse_table']		99.42	1825651	60	lineage4.2.1	MDR-TB	tuberculosis: unclassified		Mycobacterium tuberculosis		['CRyPTIC_reuse_table','tbprofiler','CRyPTIC_SanRaffaele_Iran','input','diff','Walker_2022']	99.42	60	true	lineage4	true	true	true	true	true	true	false	true	true	true	false	false	false
SAMEA7545897	ERR4812393	WGS	UNIVERSIDAD PERUANA CAYETANO HEREDIA	ERX4682383	Illumina NovaSeq 6000	PAIRED	RANDOM	GENOMIC	ILLUMINA	ERS5302553	ERP124939	['SAMEA7545897','ERX4682383','PRJEB41199','project.Peru_Wellcome','ERP124939','22465286','sample.25930','ERS5302553','run.25930','experiment.25930','ERR4812393','773301']	2018	2021-11-10T07:58:00.000000+0000			PER	South America						S				S	S	S	S	S				S		S	S	S	S	S	S	734	734407224	235553625	PRJEB41199	['CRyPTIC_reuse_table','Walker_2022']		99.86	1828291	62	lineage4.3.3	Sensitive	tuberculosis: unclassified		Mycobacterium tuberculosis		['tbprofiler','CRyPTIC_UPCH','standford','diff','input','CRyPTIC_reuse_table','Walker_2022']	99.86	62	true	lineage4	true	true	true	true	true	true	true	true	true	true	false	false	false
SAMEA7551344	ERR4817981	WGS	PUBLIC HEALTH ENGLAND	ERX4687823	Illumina HiSeq 2500	PAIRED	RANDOM	GENOMIC	ILLUMINA	ERS5307993	ERP124941	['773303','sample.20801','ERP124941','run.20801','SAMEA7551344','experiment.20801','22470738','PRJEB41201','ERS5307993','project.PHE-TB','ERR4817981','ERX4687823']		2021-11-10T18:24:00.000000+0000			GBR	Europe										S		S						S								459	459539927	205773628	PRJEB41201	Walker_2022		99.28	1613675	37	lineage1.2.2.2	Other	tuberculosis: unclassified		Mycobacterium tuberculosis		['tbprofiler','input','CRyPTIC_PHE','diff','Walker_2022']	99.28	37	true	lineage1	true	true	true	true	true	true	false	true	true	true	false	false	false
SAMEA7555787	ERR4822366	WGS	IML GAUTING	ERX4692356	NextSeq 500	PAIRED	RANDOM	GENOMIC	ILLUMINA	ERS5312430	ERP124945	['ERR4822366','773304','ERS5312430','run.26145','sample.26145','ERP124945','PRJEB41205','project.Cryptic_1st','experiment.26145','22475142','SAMEA7555787','ERX4692356']		2021-11-11T03:07:00.000000+0000										S				I	R	R	S	R				R		S	S	S	R	S	R	594	594286257	242598454	PRJEB41205	CRyPTIC_reuse_table		99.55	1711481	58	lineage2.2.1	Pre-XDR-TB	tuberculosis: unclassified		Mycobacterium tuberculosis		['CRyPTIC_Gauting','input','diff','tbprofiler','CRyPTIC_reuse_table']	99.55	58	true	lineage2	true	true	true	true	true	true	false	false	true	false	false	false	false
SAMEA10030404	ERR7910959	WGS	FZB	ERX7478356	NextSeq 500	PAIRED		GENOMIC	ILLUMINA	ERS7708611	ERP132622	['794636','ERX7478356','PRJEB48275','ena-STUDY-FZB-22-10-2021-10:26:06:450-343','ERR7910959','ena-EXPERIMENT-FZB-05-01-2022-10:45:57:299-117','ERS7708611','ERP132622','16-14936','ena-RUN-FZB-05-01-2022-10:45:57:299-117','SAMEA10030404','24682371']		2022-05-09T04:50:00.000000+0000			MDA	Europe						S	S			S		S	S	S			S	R					S			644	644968757	269312193	PRJEB48275	Finci_2022		99.56	1630597	56	lineage4.1.2.1	RR-TB	tuberculosis: human-adapted	L4.1.2.1	Mycobacterium tuberculosis		['Finci_2022','input','diff','tbprofiler']	99.56	56	true	lineage4	true	true	true	true	true	true	false	true	true	true	false	false	false
SAMEA3392622	ERR2516407	WGS	HARVARD MEDICAL SCHOOL	ERX2535623	Illumina HiSeq 2500	PAIRED	RANDOM	GENOMIC	ILLUMINA	ERS2401085	ERP107971	['project.First_10k_genomes_study_set_8','PRJEB26000','experiment.8346','sample.8346','10125745','ERP107971','493038','SAMEA3392622','run.8346','ERR2516407','ERS2401085','ERX2535623']		2021-10-23T19:20:00.000000+0000			NLD	Europe										S		R					R	R								897	897467052	619973499	PRJEB26000	Walker_2022		99.57	872876	20	lineage4.3.3	MDR-TB	tuberculosis: human-adapted	L4.3.3	Mycobacterium tuberculosis		['Napier_2020','CRyPTIC_Harvard','Walker_2022','tbprofiler','input','diff']	99.57	20	true	lineage4	true	true	true	true	true	true	false	true	true	true	false	false	false
SAMEA8741933	ERR8699124	WGS	UNIVERSITY OF CAPE TOWN	ERX8356593	Illumina HiSeq 4000	PAIRED	RANDOM	GENOMIC	ILLUMINA	ERS6421515	ERP135632	['project.Wellcome_clinical_isolates_site20','ERR8699124','26335072','experiment.17037','SAMEA8741933','811913','ERP135632','sample.17037','ERS6421515','ERX8356593','run.17037.1','PRJEB51043']		2022-03-15T06:31:00.000000+0000			ZAF	Africa						S					S	S	S	S						S	S			S	S	616	616512000	264322692	PRJEB51043	CRyPTIC_reuse_table		99.48	1792374	61	lineage4.2.2.2	Sensitive	tuberculosis: unclassified		Mycobacterium tuberculosis		['CRyPTIC_reuse_table','CRyPTIC_UofCapeTown','diff','input','tbprofiler']	99.48	61	true	lineage4	true	true	true	true	true	true	false	true	true	true	false	false	false
SAMN03647383	SRR2100210	WGS	UNIVERSITY OF OXFORD	SRX1094904	Illumina HiSeq 2500	PAIRED	RANDOM	GENOMIC	ILLUMINA	SRS991650	SRP061066	['C00008746','SRR2100210','SAMN03647383','SRP061066','SRS991650','282721','3647383','PRJNA282721','316a630e-92b0-485d-b32a-d3590a2e800e_R00000039_v2.bam','SRX1094904']		2015-07-15T18:14:00.000000+0000			GBR	Europe										S		S					S	S								508	508565200	387314228	PRJNA282721	CRyPTIC_WHO2021_PMC7612554		99.41	1863765	42	lineage4.1.1.3	Sensitive	tuberculosis: human-adapted	L4.1.1.3	Mycobacterium tuberculosis		['Menardo_2018','Walker_2022','Napier_2020','tbprofiler','diff','Menardo_2021','input']	99.41	42	true	lineage4	true	true	true	true	true	true	false	true	true	true	false	false	false
SAMN03648457	SRR2101210	WGS	UNIVERSITY OF OXFORD	SRX1095904	Illumina HiSeq 2500	PAIRED	RANDOM	GENOMIC	ILLUMINA	SRS991232	SRP061066	['SAMN03648457','48c392ce-3b44-4002-b147-93732ec59a94_R00000039_v3.bam','SRS991232','3648457','SRX1095904','C00017944','SRR2101210','282721','SRP061066','PRJNA282721']		2015-07-16T14:51:00.000000+0000			GBR	Europe										S		S					S	S								371	371546200	253049636	PRJNA282721	CRyPTIC_WHO2021_PMC7612554		99.49	1879909	42	lineage3	Sensitive	tuberculosis: human-adapted	L3	Mycobacterium tuberculosis		['diff','input','Napier_2020','tbprofiler','Menardo_2021','Walker_2022','Menardo_2018']	99.49	42	true	lineage3	true	true	true	true	true	true	false	true	true	true	false	false	false
SAMEA10030163	ERR7911196	WGS	FZB	ERX7478593	NextSeq 500	PAIRED		GENOMIC	ILLUMINA	ERS7708371	ERP132622	['24682131','ena-RUN-FZB-05-01-2022-10:45:57:308-354','ena-EXPERIMENT-FZB-05-01-2022-10:45:57:308-354','794636','ena-STUDY-FZB-22-10-2021-10:26:06:450-343','SAMEA10030163','ERP132622','PRJEB48275','ERR7911196','ERS7708371','16-04653','ERX7478593']		2022-05-09T05:49:00.000000+0000			ZAF	Africa						S	S			I		R	S	R			R	R					S			646	646574606	265001119	PRJEB48275	Finci_2022		99.77	1734593	59	lineage4.8.1	Pre-XDR-TB	tuberculosis: human-adapted	L4.8	Mycobacterium tuberculosis		['diff','input','tbprofiler','Finci_2022']	99.77	59	true	lineage4	true	true	true	true	true	true	false	true	true	true	false	false	false
SAMN21616727	SRR16057960	WGS	PUBLIC HEALTH ONTARIO	SRX12344708	Illumina MiSeq	PAIRED	RANDOM	GENOMIC	ILLUMINA	SRS10317089	SRP338617	['bp0','2019-263_R1.fastq.gz','21616727','2019-263','SAMN21616727','SRS10317089','SRR16057960','SRP338617','PRJNA766079','SRX12344708','766079']	2019	2021-09-24T21:47:00.000000+0000			CAN	North America	Ontario		Homo sapiens	3	human					S		S					S	S								486	486820347	286511790	PRJNA766079	CRyPTIC_WHO2021_PMC7612554		99.68	1331473	85	lineage4.6	Sensitive	tuberculosis: unclassified		Mycobacterium tuberculosis		['Walker_2022','tbprofiler','input','diff']	99.68	85	true	lineage4	true	true	true	true	true	true	true	true	true	true	true	false	false
SAMEA7547823	ERR4814464	WGS	PUBLIC HEALTH ENGLAND	ERX4684306	Illumina MiSeq	PAIRED	RANDOM	GENOMIC	ILLUMINA	ERS5304476	ERP124941	['PRJEB41201','ERR4814464','22467215','SAMEA7547823','ERX4684306','experiment.17284','773303','run.17284','sample.17284','project.PHE-TB','ERP124941','ERS5304476']		2021-11-10T12:07:00.000000+0000			GBR	Europe										R		R					S	S								354	354507032	246014453	PRJEB41201	Walker_2022		99.25	1705239	56	lineage2.2.1	Sensitive	tuberculosis: unclassified		Mycobacterium tuberculosis		['diff','tbprofiler','Walker_2022','input','CRyPTIC_PHE']	99.25	56	true	lineage2	true	true	true	true	true	true	false	true	true	true	false	false	false
SAMEA7527669	ERR4799083	WGS	FOUNDATION FOR MEDICAL RESEARCH INDIA	ERX4668500	NextSeq 500	PAIRED	RANDOM	GENOMIC	ILLUMINA	ERS5284140	ERP124850	['experiment.27548','sample.27548','22461214','ERP124850','PRJEB41116','project.Mumbai','ERS5284140','run.27548','ERR4799083','773292','SAMEA7527669','ERX4668500']		2021-11-10T01:50:00.000000+0000			IND	Asia	Mumbai					S	S				R	R	S	S				R			S		S	S		1207	1207900642	524767861	PRJEB41116	Walker_2022		99.51	1666358	56	lineage2.2.1	MDR-TB	tuberculosis: unclassified		Mycobacterium tuberculosis		['input','tbprofiler','CRyPTIC_IND','diff','Walker_2022']	99.51	56	true	lineage2	true	true	true	true	true	true	false	true	true	true	false	false	false
SAMEA7541570	ERR4809033	WGS	CTB/NICD	ERX4678573	Illumina HiSeq 4000	PAIRED	RANDOM	GENOMIC	ILLUMINA	ERS5298023	ERP124931	['773296','SAMEA7541570','ERX4678573','project.Gates_clinical_isolates','sample.2931','experiment.2931','ERR4809033','ERS5298023','ERP124931','run.2931','PRJEB41191','22463027']		2021-11-11T01:18:00.000000+0000			ZAF	Africa						S				S	S	S	R	S				S		S	S	S	S	S	S	527	527488800	238483815	PRJEB41191	['Walker_2022','CRyPTIC_reuse_table']		99.82	1654463	56	lineage4.3.2.1	Sensitive	tuberculosis: unclassified		Mycobacterium tuberculosis		['tbprofiler','diff','input','CRyPTIC_reuse_table','CRyPTIC_CTB-NICD','Walker_2022']	99.82	56	true	lineage4	true	true	true	true	true	true	false	true	true	true	false	false	false
SAMEA7526951	ERR4798393	WGS	FOUNDATION FOR MEDICAL RESEARCH INDIA	ERX4667815	NextSeq 500	PAIRED	RANDOM	GENOMIC	ILLUMINA	ERS5283423	ERP124850	['PRJEB41116','ERS5283423','experiment.14897','sample.14897','project.Mumbai','SAMEA7526951','22460513','run.14897','ERP124850','ERR4798393','773292','ERX4667815']		2021-11-10T02:22:00.000000+0000			IND	Asia	Mumbai					S	S				S	S	S	S				S			S		S	S		735	735854106	327052020	PRJEB41116	Walker_2022		99.44	1653514	51	lineage2.2.1	Pre-XDR-TB	tuberculosis: unclassified		Mycobacterium tuberculosis		['diff','Walker_2022','CRyPTIC_IND','tbprofiler','input']	99.44	51	true	lineage2	true	true	true	true	true	true	false	true	true	true	false	false	false
SAMEA2535251	ERR553255	WGS	FZB	ERX512324	Illumina HiSeq 2500	PAIRED		GENOMIC	ILLUMINA	ERS458653	ERP010814	['SAMEA2535251','3794382','ERR553255','ERX512324','PRJEB9680','287903','2063-06','2063-06_genoscreen_genoscreen_2013-10-31_101bp','ERS458653','ERP010814','ena-STUDY-FZB-22-06-2015-17:16:39:392-292']		2015-06-25T07:04:00.000000+0000			DEU	Europe										S		S					S	S	S							721	721742162	467884720	PRJEB9680	CRyPTIC_WHO2021_PMC7612554		99.59	1636721	37	lineage4.6.1.1	Sensitive	tuberculosis: human-adapted	L4.6.1.1	Mycobacterium tuberculosis		['tbprofiler','Menardo_2021','Napier_2020','diff','Walker_2022','Menardo_2018','input']	99.59	37	true	lineage4	true	true	true	true	true	true	false	true	true	true	false	false	false
SAMEA1869606	ERR2515052	WGS	PHE	ERX2534262	Illumina MiSeq	PAIRED	RANDOM	GENOMIC	ILLUMINA	ERS2399642	ERP107961	['project.First_10k_genomes_study_set_4','10124179','SAMEA1869606','ERP107961','run.7267','493034','sample.7267','PRJEB25991','ERX2534262','experiment.7267','ERR2515052','ERS2399642']		2022-07-15T16:05:00.000000+0000			GBR	Europe	England									S		S					S	S								152	152815624	82432394	PRJEB25991	Walker_2022		99.72	901086	30	lineage4.8.2	Sensitive	tuberculosis: human-adapted	L4.8.2	Mycobacterium tuberculosis		['Napier_2020','Walker_2022','CRyPTIC_PHE','input','tbprofiler','diff']	99.72	30	true	lineage4	true	true	true	true	true	true	false	true	true	true	false	false	false
SAMEA7561429	ERR4828991	WGS	SAN RAFFAELE SCIENTIFIC INSTITUTE	ERX4698975	Illumina MiniSeq	PAIRED	RANDOM	GENOMIC	ILLUMINA	ERS5318064	ERP124983	['ERX4698975','22476998','ERP124983','ERS5318064','experiment.13435','773309','run.13435','project.Italy','SAMEA7561429','ERR4828991','sample.13435','PRJEB41242']		2021-11-11T07:03:00.000000+0000										S				R	S	R	S	R				R		S	S	S	R	S	R	689	689987377	307504997	PRJEB41242	CRyPTIC_reuse_table		99.36	1680220	37	lineage2.2.1	Pre-XDR-TB	tuberculosis: unclassified		Mycobacterium tuberculosis		['CRyPTIC_SanRaffaele','CRyPTIC_reuse_table','diff','input','tbprofiler']	99.36	37	true	lineage2	true	true	true	true	true	true	false	false	true	false	false	false	false
SAMEA1118338	ERR2513157	WGS	PHE	ERX2532367	Illumina HiSeq 2500	PAIRED	RANDOM	GENOMIC	ILLUMINA	ERS2397747	ERP107961	['493034','sample.4872','SAMEA1118338','experiment.4872','project.First_10k_genomes_study_set_4','ERP107961','10122284','ERX2532367','ERR2513157','PRJEB25991','ERS2397747','run.4872']		2022-07-23T22:22:00.000000+0000			GBR	Europe	England									S		S					S	S								311	311753090	143608340	PRJEB25991	Walker_2022		99.54	1954625	67	lineage2.2.1	Sensitive	tuberculosis: human-adapted	L2.2.1	Mycobacterium tuberculosis		['CRyPTIC_PHE','diff','Walker_2022','tbprofiler','Napier_2020','input']	99.54	67	true	lineage2	true	true	true	true	true	true	false	true	true	true	false	false	false
SAMEA7544211	ERR4811151	WGS	CCDC	ERX4679597	HiSeq X Ten	PAIRED	RANDOM	GENOMIC	ILLUMINA	ERS5300869	ERP124934	['SAMEA7544211','ERR4811151','PRJEB41194','ERS5300869','project.CDC_22','22464045','run.12726','ERX4679597','ERP124934','773297','experiment.12726','sample.12726']		2021-11-10T05:19:00.000000+0000			CHN	Asia						S	S			S	I	R	S	S				S	S	S	S	S	S	S	S	1620	1620752400	670461069	PRJEB41194	['Walker_2022','CRyPTIC_reuse_table']		99.49	1744706	59	lineage4.5	HR-TB	tuberculosis: unclassified		Mycobacterium tuberculosis		['Walker_2022','CRyPTIC_reuse_table','diff','tbprofiler','input','CRyPTIC_CCDC_CDC_22']	99.49	59	true	lineage4	true	true	true	true	true	true	false	true	true	true	false	false	false
SAMEA7546093	ERR4812589	WGS	UNIVERSIDAD PERUANA CAYETANO HEREDIA	ERX4682579	Illumina NovaSeq 6000	PAIRED	RANDOM	GENOMIC	ILLUMINA	ERS5302749	ERP124939	['ERS5302749','ERX4682579','sample.28319','ERP124939','773301','run.28319','SAMEA7546093','22465482','project.Peru_Wellcome','PRJEB41199','ERR4812589','experiment.28319']	2019	2021-11-10T08:00:00.000000+0000			PER	South America						S				I	S	R	S	S				R		S	S	S	S	S	R	793	793535502	251122517	PRJEB41199	['Walker_2022','CRyPTIC_reuse_table']		99.84	1819325	63	lineage4.3.4.2	MDR-TB	tuberculosis: unclassified		Mycobacterium tuberculosis		['tbprofiler','standford','CRyPTIC_UPCH','CRyPTIC_reuse_table','Walker_2022','input','diff']	99.84	63	true	lineage4	true	true	true	true	true	true	true	true	true	true	false	false	false
SAMEA7546420	ERR4812915	WGS	UNIVERSIDAD PERUANA CAYETANO HEREDIA	ERX4682905	Illumina NovaSeq 6000	PAIRED	RANDOM	GENOMIC	ILLUMINA	ERS5303075	ERP124939	['22465808','run.28768','PRJEB41199','SAMEA7546420','experiment.28768','ERP124939','ERS5303075','project.Peru_Wellcome','773301','ERX4682905','sample.28768','ERR4812915']	2019	2021-11-10T09:01:00.000000+0000			PER	South America						S				I	S	R	S	S				R		S	S	S	S	S	R	606	606834874	196330961	PRJEB41199	['CRyPTIC_reuse_table','Walker_2022']		99.82	1819549	63	lineage4.3.4.2	MDR-TB	tuberculosis: unclassified		Mycobacterium tuberculosis		['Walker_2022','CRyPTIC_reuse_table','CRyPTIC_UPCH','diff','tbprofiler','input','standford']	99.82	63	true	lineage4	true	true	true	true	true	true	true	true	true	true	false	false	false
SAMEA1117913	ERR2512732	WGS	PHE	ERX2531942	Illumina MiSeq	PAIRED	RANDOM	GENOMIC	ILLUMINA	ERS2397322	ERP107961	['ERR2512732','ERX2531942','10121859','ERS2397322','SAMEA1117913','ERP107961','PRJEB25991','run.4329','experiment.4329','sample.4329','493034','project.First_10k_genomes_study_set_4']		2021-10-23T15:07:00.000000+0000			GBR	Europe	England									S		S					R	S								434	434229249	298700313	PRJEB25991	Walker_2022		99.42	1155995	40	La1.8.1	Other	tuberculosis: unclassified		Mycobacterium tuberculosis		['Napier_2020','CRyPTIC_PHE','tbprofiler','Walker_2022','input','diff']	99.42	40	true	La1	true	true	true	true	true	true	false	true	true	true	false	false	false
SAMEA1119211	ERR2514030	WGS	PHE	ERX2533240	Illumina MiSeq	PAIRED	RANDOM	GENOMIC	ILLUMINA	ERS2398620	ERP107961	['sample.5945','ERX2533240','ERP107961','run.5945','ERS2398620','10123157','experiment.5945','ERR2514030','PRJEB25991','project.First_10k_genomes_study_set_4','SAMEA1119211','493034']		2022-07-19T15:29:00.000000+0000			GBR	Europe	England									S		S					S	S								318	318908994	181299561	PRJEB25991	Walker_2022		99.19	1962882	62	lineage1.2.2.2	Sensitive	tuberculosis: human-adapted	L1.3.2	Mycobacterium tuberculosis		['Walker_2022','input','diff','tbprofiler','Napier_2020','CRyPTIC_PHE']	99.19	62	true	lineage1	true	true	true	true	true	true	false	true	true	true	false	false	false
SAMEA8742141	ERR8699824	WGS	UNIVERSITY OF CAPE TOWN	ERX8357123	Illumina NovaSeq 6000	PAIRED	RANDOM	GENOMIC	ILLUMINA	ERS6421723	ERP135632	['ERP135632','sample.29160','PRJEB51043','project.Wellcome_clinical_isolates_site20','run.29160.1','ERR8699824','ERX8357123','811913','26335280','ERS6421723','experiment.29160','SAMEA8742141']		2022-03-15T06:36:00.000000+0000			ZAF	Africa						S				S	S	S	S	S				S		S	S	S	S	S	S	716	716055288	239547854	PRJEB51043	CRyPTIC_reuse_table		99.53	1840327	64	lineage2.2.1	Sensitive	tuberculosis: unclassified		Mycobacterium tuberculosis		['diff','CRyPTIC_UofCapeTown','input','tbprofiler','CRyPTIC_reuse_table']	99.53	64	true	lineage2	true	true	true	true	true	true	false	true	true	true	false	false	false
SAMEA7545512	ERR4812008	WGS	UNIVERSIDAD PERUANA CAYETANO HEREDIA	ERX4681998	Illumina NovaSeq 6000	PAIRED	RANDOM	GENOMIC	ILLUMINA	ERS5302168	ERP124939	['ERX4681998','SAMEA7545512','sample.25545','ERP124939','experiment.25545','ERR4812008','773301','PRJEB41199','run.25545','ERS5302168','22464901','project.Peru_Wellcome']	2018	2021-11-10T06:58:00.000000+0000			PER	South America						S				S	S	S	S	S				S		S	S	S	S	S	S	688	688948372	237498664	PRJEB41199	['CRyPTIC_reuse_table','Walker_2022']		99.59	1820475	62	lineage4.3.3	Sensitive	tuberculosis: unclassified		Mycobacterium tuberculosis		['input','Walker_2022','standford','CRyPTIC_reuse_table','diff','CRyPTIC_UPCH','tbprofiler']	99.59	62	true	lineage4	true	true	true	true	true	true	true	true	true	true	false	false	false
SAMEA1119892	ERR2514711	WGS	PHE	ERX2533921	Illumina MiSeq	PAIRED	RANDOM	GENOMIC	ILLUMINA	ERS2399301	ERP107961	['SAMEA1119892','ERS2399301','ERR2514711','experiment.6832','ERP107961','project.First_10k_genomes_study_set_4','PRJEB25991','ERX2533921','run.6832','sample.6832','493034','10123838']		2021-10-23T17:09:00.000000+0000			GBR	Europe	England									S		S					S	S								478	478696914	300173565	PRJEB25991	Walker_2022		99.47	1473201	49	lineage2.2.1	Sensitive	tuberculosis: human-adapted	L2.2.1	Mycobacterium tuberculosis		['Napier_2020','diff','Walker_2022','tbprofiler','input','CRyPTIC_PHE']	99.47	49	true	lineage2	true	true	true	true	true	true	false	true	true	true	false	false	false
SAMEA3448755	ERR2517448	WGS	RIVM	ERX2536664	Illumina HiSeq 2500	PAIRED	RANDOM	GENOMIC	ILLUMINA	ERS2402126	ERP107973	['ERX2536664','SAMEA3448755','10126785','ERP107973','run.9244','PRJEB26002','project.First_10k_genomes_study_set_10','sample.9244','ERS2402126','ERR2517448','493040','experiment.9244']		2021-10-23T20:16:00.000000+0000			NLD	Europe										S		S					S	S	S							687	687538149	380431901	PRJEB26002	Walker_2022		99.2	1786847	46	lineage3	Sensitive	tuberculosis: human-adapted	L3	Mycobacterium tuberculosis		['CRyPTIC_RIVM','tbprofiler','input','Walker_2022','Napier_2020','diff']	99.2	46	true	lineage3	true	true	true	true	true	true	false	true	true	true	false	false	false
SAMEA1118285	ERR2513104	WGS	PHE	ERX2532314	Illumina HiSeq 2500	PAIRED	RANDOM	GENOMIC	ILLUMINA	ERS2397694	ERP107961	['PRJEB25991','ERS2397694','SAMEA1118285','ERX2532314','project.First_10k_genomes_study_set_4','10122231','experiment.4810','sample.4810','ERR2513104','run.4810','493034','ERP107961']		2022-07-23T22:19:00.000000+0000			GBR	Europe	England									S		R						R								596	596232862	301057041	PRJEB25991	Walker_2022		99.43	1770887	49	lineage2.2.1	Pre-XDR-TB	tuberculosis: human-adapted	L2.2.1	Mycobacterium tuberculosis		['tbprofiler','diff','Walker_2022','CRyPTIC_PHE','Napier_2020','input']	99.43	49	true	lineage2	true	true	true	true	true	true	false	true	true	true	false	false	false
SAMEA3558367	ERR1034834	WGS	LSHTM	ERX1113632	Illumina MiSeq	PAIRED		GENOMIC	ILLUMINA	ERS865516	ERP011639	['ena-EXPERIMENT-LSHTM-25-09-2015-14:04:49:435-259','ERS865516','ERR1034834','SAMEA3558367','ena-RUN-LSHTM-25-09-2015-14:04:49:435-259','4154663','mtb259','ERP011639','PRJEB10385','297845','ena-STUDY-LSHTM-18-08-2015-18:02:02:463-104','ERX1113632']		2015-12-10T05:11:00.000000+0000			PRT	Europe						S	S		S		S		S		S	R										942	942655812	617759462	PRJEB10385	Coll_2018		99.5	1689679	36	lineage4.1.2.1	MDR-TB	tuberculosis: human-adapted	L4.1.2.1	Mycobacterium tuberculosis		['Napier_2020','diff','Coll_2018','input','tbprofiler']	99.5	36	true	lineage4	true	true	true	true	true	true	false	true	true	true	false	false	false
SAMEA7547407	ERR4813901	WGS	BRAZIL	ERX4683891	Illumina HiSeq 4000	PAIRED	RANDOM	GENOMIC	ILLUMINA	ERS5304061	ERP124940	['run.16774','sample.16774','experiment.16774','project.Brazil','ERP124940','ERR4813901','PRJEB41200','ERS5304061','ERX4683891','773302','SAMEA7547407','22466800']	2018	2021-11-10T11:02:00.000000+0000			BRA	South America						S				S	S	S	S	S				S		S	R	S	S	S	S	485	485850300	209869362	PRJEB41200	CRyPTIC_reuse_table		99.49	1776855	66	lineage4.1.2.1	Sensitive	tuberculosis: unclassified		Mycobacterium tuberculosis		['CRyPTIC_reuse_table','CRyPTIC_BRA','input','standford','diff','tbprofiler']	99.49	66	true	lineage4	true	true	true	true	true	true	true	true	true	true	false	false	false
SAMEA1485353	ERR164013	WGS	SC	ERX139890	Illumina HiSeq 2000	PAIRED	RANDOM	GENOMIC	ILLUMINA	ERS108010	ERP001072	['ERS108010','PRJEB2794','SC_EXP_8016_4#86','ERR164013','1139142','Karonga_Prevention_Study__KPS____whole_genome_sequ','Karonga_Prevention_Study__KPS____whole_genome_sequencing_in_a_whole_population-sc-2011-12-13T10:33:26Z-2066','ERP001072','204548','SC_RUN_8016_4#86','74043-sc-2012-03-23T12:19:12Z-1386485','SAMEA1485353','ERX139890']	1997	2014-10-18T03:04:00.000000+0000			MWI	Africa	Karonga		Homo sapiens	3	human					S		S					S	S	S							568	568367400	311634068	PRJEB2794	Coll_2018		99.29	1670806	38	lineage4.4.1.2	Sensitive	tuberculosis: human-adapted	L4.4.1.2	Mycobacterium tuberculosis		['Menardo_2021','Napier_2020','diff','tbprofiler','Menardo_2018','nextstrain_global_tree','Karonga_Prevention_Study','input','Coll_2018']	99.29	38	true	lineage4	true	true	true	true	true	true	true	true	true	true	true	false	false
SAMEA1556851	ERR181835	WGS	SC	ERX157945	Illumina HiSeq 2000	PAIRED	RANDOM	GENOMIC	ILLUMINA	ERS142661	ERP001072	['ERX157945','Karonga_Prevention_Study__KPS____whole_genome_sequencing_in_a_whole_population-sc-2011-12-13T10:33:26Z-2066','204548','SC_EXP_8233_6#66','9014632-sc-2012-05-29T15:23:23Z-1429275','SAMEA1556851','PRJEB2794','SC_RUN_8233_6#66','Karonga_Prevention_Study__KPS____whole_genome_sequ','1779246','ERR181835','ERS142661','ERP001072']	2009	2012-10-23T11:56:00.000000+0000			MWI	Africa	Karonga	sputum	Homo sapiens	3	human							S						S								258	258094800	130002014	PRJEB2794	Coll_2018		99.72	2291144	53	lineage4.3.4.2.1	Sensitive	tuberculosis: human-adapted	L4.3.4.2.1	Mycobacterium tuberculosis		['Napier_2020','Coll_2018','Menardo_2018','nextstrain_global_tree','Karonga_Prevention_Study','tbprofiler','Menardo_2021','diff','input']	99.72	53	true	lineage4	true	true	true	true	true	true	true	true	true	true	true	false	false
SAMEA1469485	ERR158577	WGS	SC	ERX134521	Illumina HiSeq 2000	PAIRED	RANDOM	GENOMIC	ILLUMINA	ERS124799	ERP000192	['PRJEB2138','1139747','ERS124799','2090Y-sc-2012-04-10T09:16:11Z-1397789','ERX134521','SC_EXP_7935_3#57','SC_RUN_7935_3#57','Variation discovery in Russian TB isolates-sc-2010','ERP000192','Variation discovery in Russian TB isolates-sc-2010-04-20','SAMEA1469485','ERR158577','203970']	2009	2014-10-18T17:13:00.000000+0000			RUS	Europe	Samara		Homo sapiens	3	human					S		S						S	S							801	801207200	425494433	PRJEB2138	CRyPTIC_WHO2021_PMC7612554		99.55	1833778	42	lineage2.2.1	Sensitive	tuberculosis: human-adapted	L2.2.1	Mycobacterium tuberculosis		['Napier_2020','diff','tbprofiler','Menardo_2018','Walker_2022','input']	99.55	42	true	lineage2	true	true	true	true	true	true	true	true	true	true	true	false	false
SAMEA1556589	ERR181894	WGS	SC	ERX158004	Illumina HiSeq 2000	PAIRED	RANDOM	GENOMIC	ILLUMINA	ERS142029	ERP001072	['SC_RUN_8233_7#29','ERS142029','PRJEB2794','ERX158004','SC_EXP_8233_7#29','ERP001072','Karonga_Prevention_Study__KPS____whole_genome_sequencing_in_a_whole_population-sc-2011-12-13T10:33:26Z-2066','ERR181894','1778931','1008167-sc-2012-05-29T15:09:15Z-1428944','204548','Karonga_Prevention_Study__KPS____whole_genome_sequ','SAMEA1556589']	2001	2012-10-23T12:05:00.000000+0000			MWI	Africa	Karonga		Homo sapiens	3	human							S						S								265	265703000	125617966	PRJEB2794	Coll_2018		99.66	2431075	56	lineage4.3.4.2.1	Sensitive	tuberculosis: human-adapted	L4.3.4.2.1	Mycobacterium tuberculosis		['Coll_2018','Karonga_Prevention_Study','Menardo_2021','Napier_2020','input','tbprofiler','diff','Menardo_2018']	99.66	56	true	lineage4	true	true	true	true	true	true	true	true	true	true	true	false	false
SAMEA1119713	ERR2514532	WGS	PHE	ERX2533742	Illumina HiSeq 2500	PAIRED	RANDOM	GENOMIC	ILLUMINA	ERS2399122	ERP107961	['experiment.6592','ERR2514532','sample.6592','10123659','493034','PRJEB25991','project.First_10k_genomes_study_set_4','ERX2533742','ERP107961','SAMEA1119713','run.6592','ERS2399122']		2022-07-23T23:15:00.000000+0000			GBR	Europe	England									S		S					S	S								289	289749974	147375080	PRJEB25991	Walker_2022		99.54	1760137	61	lineage4.1.1.1	Sensitive	tuberculosis: human-adapted	L4.1.1.1	Mycobacterium tuberculosis		['input','diff','Napier_2020','tbprofiler','Walker_2022','CRyPTIC_PHE']	99.54	61	true	lineage4	true	true	true	true	true	true	false	true	true	true	false	false	false
SAMEA7564372	ERR4832056	WGS	OUCRU-HCMC	ERX4701999	Illumina MiSeq	PAIRED	RANDOM	GENOMIC	ILLUMINA	ERS5321003	ERP125021	['22479940','SAMEA7564372','run.32995','project.CRyPTIC_08_02TB','ERP125021','773347','experiment.32995','ERS5321003','ERR4832056','ERX4701999','PRJEB41280','sample.32995']		2021-11-11T12:02:00.000000+0000			VNM	Asia						S				I	S	R	S	S				S		S	S	S	S	S	S	256	256460262	167718916	PRJEB41280	['CRyPTIC_reuse_table','Walker_2022']		99.4	428713	24	lineage1.1.1	HR-TB	tuberculosis: unclassified		Mycobacterium tuberculosis		['Walker_2022','diff','tbprofiler','CRyPTIC_reuse_table','CRyPTIC_OUCRU','input']	99.4	24	true	lineage1	true	true	true	true	true	true	false	true	true	true	false	false	false
SAMEA2534380	ERR552055	WGS	FZB	ERX511124	Illumina HiSeq 2500	PAIRED		GENOMIC	ILLUMINA	ERS457782	ERP010814	['PRJEB9680','ERX511124','4903-07','3793931','287903','ena-STUDY-FZB-22-06-2015-17:16:39:392-292','SAMEA2534380','ERR552055','4903-07_genoscreen_genoscreen_2013-03-28_101bp','ERP010814','ERS457782']		2015-06-25T08:08:00.000000+0000			DEU	Europe										S		S					S	S	S							1088	1088463668	711759132	PRJEB9680	CRyPTIC_WHO2021_PMC7612554		99.63	1454981	30	lineage4.8	Sensitive	tuberculosis: human-adapted	L4.8	Mycobacterium tuberculosis		['input','Menardo_2018','Menardo_2021','diff','tbprofiler','Napier_2020','Walker_2022']	99.63	30	true	lineage4	true	true	true	true	true	true	false	true	true	true	false	false	false
SAMEA1018924	ERR046964	WGS	SC	ERX024026	Illumina HiSeq 2000	PAIRED	RANDOM	GENOMIC	ILLUMINA	ERS035759	ERP000276	['Mycobacterium tuberculosis pilot-sc-2010-07-26','ERS035759','Bir_352-sc-2011-05-27T14:47:48Z-1154768','SC_RUN_6570_6#20','ERX024026','728339','SC_EXP_6570_6#20','ERR046964','203976','SAMEA1018924','PRJEB2221','ERP000276']	2010	2014-09-04T02:30:00.000000+0000			GBR	Europe	Midlands		Homo sapiens	3	human					S		S					S	S								659	659336700	367356184	PRJEB2221	CRyPTIC_WHO2021_PMC7612554		99.39	1488705	24	lineage4.1.1.1	Sensitive	tuberculosis: human-adapted	L4.1.1.1	Mycobacterium tuberculosis		['Walker_2022','Napier_2020','diff','input','tbprofiler']	99.39	24	true	lineage4	true	true	true	true	true	true	true	true	true	true	true	false	false
SAMEA10030012	ERR7911481	WGS	FZB	ERX7478878	NextSeq 500	PAIRED		GENOMIC	ILLUMINA	ERS7708220	ERP132622	['FND-257','ena-RUN-FZB-05-01-2022-10:45:57:322-639','ERP132622','ERS7708220','24681980','ERX7478878','ERR7911481','ena-STUDY-FZB-22-10-2021-10:26:06:450-343','SAMEA10030012','PRJEB48275','ena-EXPERIMENT-FZB-05-01-2022-10:45:57:322-639','794636']		2022-07-20T12:07:00.000000+0000			VNM	Asia						S	S					R	S	S			R	R					S			555	555807098	216513675	PRJEB48275	Finci_2022		99.54	1776272	60	lineage2.2.1	MDR-TB	tuberculosis: human-adapted	L2.2.1	Mycobacterium tuberculosis		['Finci_2022','tbprofiler','diff','input']	99.54	60	true	lineage2	true	true	true	true	true	true	false	true	true	true	false	false	false
SAMEA104362430	ERR2184589	WGS	UNIVERSIDAD PERUANA CAYETANO HEREDIA, PERU	ERX2240756	Illumina HiSeq 4000	PAIRED	RANDOM	GENOMIC	ILLUMINA	ERS1987408	ERP104985	['SAMEA104362430','548708','PRJEB23245','ERS1987408','12061820','project.Peru-set1-Tandem','ERR2184589','ERX2240756','sample.877','ERP104985','run.877','experiment.877']		2021-10-17T08:42:00.000000+0000			PER	South America						S				S	S	S	S	S				S		S	S	S	S	S	S	565	565930800	243767355	PRJEB23245	['CRyPTIC_reuse_table','Walker_2022']		99.6	1729639	64	lineage2.2.1	Sensitive	tuberculosis: unclassified		Mycobacterium tuberculosis		['CRyPTIC_reuse_table','diff','tbprofiler','CRyPTIC_UPCH','Walker_2022','input']	99.6	64	true	lineage2	true	true	true	true	true	true	false	true	true	true	false	false	false
SAMEA7548253	ERR4814894	WGS	PUBLIC HEALTH ENGLAND	ERX4684736	Illumina HiSeq 2500	PAIRED	RANDOM	GENOMIC	ILLUMINA	ERS5304906	ERP124941	['ERR4814894','ERX4684736','22467651','SAMEA7548253','ERS5304906','sample.17714','773303','run.17714','ERP124941','PRJEB41201','project.PHE-TB','experiment.17714']		2021-11-10T13:03:00.000000+0000			GBR	Europe										S		R						S	S							365	365250038	156239315	PRJEB41201	Walker_2022		99.73	1809848	41	lineage4.3.2.1	HR-TB	tuberculosis: unclassified		Mycobacterium tuberculosis		['diff','Walker_2022','CRyPTIC_PHE','tbprofiler','input']	99.73	41	true	lineage4	true	true	true	true	true	true	false	true	true	true	false	false	false
SAMEA5569843	ERR3287650	WGS	UNIVERSIDAD PERUANA CAYETANO HEREDIA, PERU	ERX3314159	Illumina HiSeq 4000	PAIRED	RANDOM	GENOMIC	ILLUMINA	ERS3371865	ERP114885	['sample.11676','ERX3314159','ERP114885','ERS3371865','11622128','SAMEA5569843','542465','project.Gates_clinical_isolates_Peru','experiment.11676','PRJEB32234','ERR3287650','run.11676']		2021-11-03T09:40:00.000000+0000			PER	South America						S	R			R	S	R	S	S				R	R	S	S	S	S	S	S	603	603118800	249934973	PRJEB32234	['Walker_2022','CRyPTIC_reuse_table']		99.72	1767576	61	lineage4.3.3	MDR-TB	tuberculosis: unclassified		Mycobacterium tuberculosis		['input','tbprofiler','diff','CRyPTIC_reuse_table','CRyPTIC_UPCH','Walker_2022']	99.72	61	true	lineage4	true	true	true	true	true	true	false	true	true	true	false	false	false
SAMEA7552868	ERR4819503	WGS	PUBLIC HEALTH ENGLAND	ERX4689345	Illumina MiSeq	PAIRED	RANDOM	GENOMIC	ILLUMINA	ERS5309515	ERP124941	['ERP124941','PRJEB41201','ERR4819503','ERX4689345','SAMEA7552868','773303','ERS5309515','sample.22323','22472260','experiment.22323','project.PHE-TB','run.22323']		2021-11-10T21:16:00.000000+0000			GBR	Europe										S		S					S	S								155	155492335	99945414	PRJEB41201	Walker_2022		98.82	800075	26	lineage3	Sensitive	tuberculosis: unclassified		Mycobacterium tuberculosis		['diff','tbprofiler','CRyPTIC_PHE','input','Walker_2022']	98.82	26	true	lineage3	true	true	true	true	true	true	false	true	true	true	false	false	false
SAMEA3340428	ERR2516141	WGS	FISABIO	ERX2535357	Illumina MiSeq	PAIRED	RANDOM	GENOMIC	ILLUMINA	ERS2400819	ERP107969	['ERX2535357','ERR2516141','10125479','ERS2400819','SAMEA3340428','ERP107969','PRJEB25998','493036','project.First_10k_genomes_study_set_6','experiment.9297','run.9297','sample.9297']		2021-10-23T19:17:00.000000+0000			ESP	Europe										S		S						S	S							339	339474943	215414318	PRJEB25998	Walker_2022		98.83	1719602	69	lineage4.3.2	Sensitive	tuberculosis: human-adapted	L4.3.2	Mycobacterium tuberculosis		['diff','Walker_2022','Napier_2020','tbprofiler','input','CRyPTIC_FISABIO_10K_set6']	98.83	69	true	lineage4	true	true	true	true	true	true	false	true	true	true	false	false	false
SAMEA7560992	ERR4828555	WGS	OUCRU-HCMC	ERX4698539	NextSeq 500	PAIRED	RANDOM	GENOMIC	ILLUMINA	ERS5317628	ERP124982	['run.12348','sample.12348','project.Vietnam','773308','SAMEA7560992','22476562','ERS5317628','experiment.12348','ERR4828555','PRJEB41241','ERP124982','ERX4698539']		2021-11-11T06:52:00.000000+0000			VNM	Asia	Ho Chi Minh City					S				S	S	S	S	R				S		S	S	S	R	S	S	394	394438576	180643055	PRJEB41241	['Walker_2022','CRyPTIC_reuse_table']		99.55	1578236	50	lineage2.2.1	Other	tuberculosis: unclassified		Mycobacterium tuberculosis		['Walker_2022','diff','tbprofiler','CRyPTIC_OUCRU','input','CRyPTIC_reuse_table']	99.55	50	true	lineage2	true	true	true	true	true	true	false	true	true	true	false	false	false
SAMEA1404010	ERR133896	WGS	SC	ERX109914	Illumina HiSeq 2000	PAIRED	RANDOM	GENOMIC	ILLUMINA	ERS094185	ERP000192	['ERR133896','ERS094185','PRJEB2138','ERP000192','203970','SC_EXP_7755_4#3','Variation discovery in Russian TB isolates-sc-2010','SC_RUN_7755_4#3','1088908','SAMEA1404010','Variation discovery in Russian TB isolates-sc-2010-04-20','ERX109914','0616W-sc-2012-02-09T18:56:35Z-1355229']	2008	2014-09-28T14:48:00.000000+0000			RUS	Europe	Samara		Homo sapiens	3	human	S	S			S		R						R	R				S			1037	1037937600	648531883	PRJEB2138	CRyPTIC_WHO2021_PMC7612554		99.52	1825522	42	lineage2.2.1	Pre-XDR-TB	tuberculosis: human-adapted	L2.2.1	Mycobacterium tuberculosis		['Napier_2020','tbprofiler','diff','input','Nimmo_2024','Walker_2022','Menardo_2018']	99.52	42	true	lineage2	true	true	true	true	true	true	true	true	true	true	true	false	false
SAMEA3451202	ERR2517580	WGS	RIVM	ERX2536796	Illumina HiSeq 2500	PAIRED	RANDOM	GENOMIC	ILLUMINA	ERS2402258	ERP107973	['ERS2402258','ERR2517580','run.9678','project.First_10k_genomes_study_set_10','10126917','SAMEA3451202','ERX2536796','493040','ERP107973','PRJEB26002','experiment.9678','sample.9678']		2021-10-23T20:15:00.000000+0000			NLD	Europe										S		S					S	S	S							273	273296354	133896477	PRJEB26002	Walker_2022		99.49	2062223	55	lineage4.7	Sensitive	tuberculosis: human-adapted	L4.7	Mycobacterium tuberculosis		['Walker_2022','input','CRyPTIC_RIVM','Napier_2020','diff','tbprofiler']	99.49	55	true	lineage4	true	true	true	true	true	true	false	true	true	true	false	false	false
SAMN08708316	SRR6831770	WGS	SAN RAFFAELE	SRX3788024	Illumina HiSeq 2500	PAIRED	RANDOM	GENOMIC	ILLUMINA	SRS3040691	SRP128089	['bp0','12-2016','8708316','428596','SRP128089','12-2016_220816_UKR_220816_100.gatk.bam','SRS3040691','SAMN08708316','SRR6831770','PRJNA428596','SRX3788024','12-2016_WGS']		2018-03-14T09:16:00.000000+0000			UKR	Europe			Homo sapiens	3	human	S	S			S		R	S	S			S	R	R				S			138	138828744	77804263	PRJNA428596	CRyPTIC_WHO2021_PMC7612554		99.12	1147517	19	lineage2.2.1	MDR-TB	tuberculosis: unclassified		Mycobacterium tuberculosis		['diff','tbprofiler','Walker_2022','input']	99.12	19	true	lineage2	true	true	true	true	true	true	false	true	true	true	true	false	false
SAMEA1019194	ERR046761	WGS	SC	ERX023823	Illumina HiSeq 2000	PAIRED	RANDOM	GENOMIC	ILLUMINA	ERS027627	ERP000276	['SAMEA1019194','ERX023823','PRJEB2221','SC_RUN_6540_2#9','728117','SC_EXP_6540_2#9','203976','ERR046761','ERP000276','Bir_151-sc-2011-04-08T08:57:19Z-1118916','ERS027627','Mycobacterium tuberculosis pilot-sc-2010-07-26']	2008	2014-09-04T00:38:00.000000+0000			GBR	Europe	Midlands		Homo sapiens	3	human					S		S					S	S								1016	1016506650	673926410	PRJEB2221	CRyPTIC_WHO2021_PMC7612554		99.53	1026208	15	lineage4.8.2	Sensitive	tuberculosis: human-adapted	L4.8.2	Mycobacterium tuberculosis		['Walker_2022','tbprofiler','Napier_2020','diff','input']	99.53	15	true	lineage4	true	true	true	true	true	true	true	true	true	true	true	false	false
SAMN08892525	SRR6964569	WGS	SAN RAFFAELE	SRX3906490	Illumina HiSeq 2500	PAIRED	RANDOM	GENOMIC	ILLUMINA	SRS3142581	SRP128089	['SRR6964569','bp0','428596','SRX3906490','SAMN08892525','PRJNA428596','8892525','140015','140015_130916_100.gatk.bam','SRS3142581','SRP128089','140015_WGS']		2018-04-09T04:28:00.000000+0000			PAK	Asia			Homo sapiens	3	human		R			R		R	R	S			R	R	R				R			148	148454446	62623286	PRJNA428596	CRyPTIC_WHO2021_PMC7612554		99.27	1217529	27	lineage3	Pre-XDR-TB	tuberculosis: human-adapted	L3	Mycobacterium tuberculosis		['diff','input','Walker_2022','tbprofiler','Menardo_2021']	99.27	27	true	lineage3	true	true	true	true	true	true	false	true	true	true	true	false	false
SAMEA1101773	ERR2510474	WGS	SAN RAFFAELE SCIENTIFIC INSTITUTE	ERX2529889	NextSeq 500	PAIRED	RANDOM	GENOMIC	ILLUMINA	ERS2394790	ERP107941	['run.3484','ERP107941','PRJEB25972','experiment.3484','project.First_10k_genomes_study_set_3','ERS2394790','493033','sample.3484','ERX2529889','SAMEA1101773','ERR2510474','10121102']		2021-10-23T14:09:00.000000+0000			PAK	Asia						S				I	S	R	S	S				R	R	S	S	S	S	S	R	226	226957205	99977943	PRJEB25972	['CRyPTIC_reuse_table','Walker_2022']		99.52	1200789	39	lineage3	MDR-TB	tuberculosis: human-adapted	L3	Mycobacterium tuberculosis		['CRyPTIC_reuse_table','Walker_2022','Napier_2020','diff','tbprofiler','CRyPTIC_SanRaffaele','input']	99.52	39	true	lineage3	true	true	true	true	true	true	false	true	true	true	false	false	false
SAMEA2534152	['ERR551731','ERR551730']	WGS		['ERX510800','ERX510799']	Illumina HiSeq 2500	PAIRED		GENOMIC	['ILLUMINA','ILLUMINA']	ERS457554		['287903','8130-04_lib1260_hpi_2013-11-14_150bp','ERP010814','PRJEB9680','ERR551731','8130-04_lib1260_hpi_2014-01-14_150bp','ERX510799','ERS457554','8130-04','ERX510800','ERR551730','3793802','SAMEA2534152','ena-STUDY-FZB-22-06-2015-17:16:39:392-292']					UZB	Asia						S	S			S		R					S	R	R				S			329	330264600	174812886	PRJEB9680	CRyPTIC_WHO2021_PMC7612554		99.51	1914672	64	lineage2.2.1	RR-TB	tuberculosis: human-adapted	L2.2.1	Mycobacterium tuberculosis		['Menardo_2021','Menardo_2018','diff','Napier_2020','input','Walker_2022','tbprofiler']	99.51	64	true	lineage2	true	true	true	true	true	true	false	true	true	true	false	false	false
SAMEA1117924	ERR2512743	WGS	PHE	ERX2531953	Illumina MiSeq	PAIRED	RANDOM	GENOMIC	ILLUMINA	ERS2397333	ERP107961	['sample.4346','experiment.4346','project.First_10k_genomes_study_set_4','10121870','SAMEA1117924','ERS2397333','ERX2531953','ERP107961','493034','PRJEB25991','run.4346','ERR2512743']		2021-10-23T15:05:00.000000+0000			GBR	Europe	England									S		S					S	S								227	227489582	138849661	PRJEB25991	Walker_2022		99.58	1344633	43	lineage4.8	Sensitive	tuberculosis: human-adapted	L4.8	Mycobacterium tuberculosis		['Walker_2022','diff','CRyPTIC_PHE','Napier_2020','input','tbprofiler']	99.58	43	true	lineage4	true	true	true	true	true	true	false	true	true	true	false	false	false
SAMEA104362249	ERR2184408	WGS	UNIVERSIDAD PERUANA CAYETANO HEREDIA, PERU	ERX2240575	Illumina HiSeq 4000	PAIRED	RANDOM	GENOMIC	ILLUMINA	ERS1987227	ERP104985	['sample.696','experiment.696','548708','PRJEB23245','ERS1987227','ERR2184408','project.Peru-set1-Tandem','SAMEA104362249','ERX2240575','12061639','run.696','ERP104985']		2021-10-17T08:39:00.000000+0000			PER	South America						S				S	S	S	S	S				S		S		S	S	S	S	382	382760100	167547771	PRJEB23245	['Walker_2022','CRyPTIC_reuse_table']		99.57	1692891	58	lineage4.3.3	Sensitive	tuberculosis: unclassified		Mycobacterium tuberculosis		['Walker_2022','diff','tbprofiler','CRyPTIC_UPCH','CRyPTIC_reuse_table','input']	99.57	58	true	lineage4	true	true	true	true	true	true	false	true	true	true	false	false	false
SAMEA1118709	ERR2513528	WGS	PHE	ERX2532738	Illumina HiSeq 2500	PAIRED	RANDOM	GENOMIC	ILLUMINA	ERS2398118	ERP107961	['SAMEA1118709','10122655','ERR2513528','ERS2398118','experiment.5329','ERX2532738','493034','PRJEB25991','run.5329','ERP107961','sample.5329','project.First_10k_genomes_study_set_4']		2021-10-23T16:06:00.000000+0000			GBR	Europe	England									S		S					S	S								538	538859832	285644778	PRJEB25991	Walker_2022		99.52	1836354	61	lineage3.1.2	Sensitive	tuberculosis: human-adapted	L3.1.2	Mycobacterium tuberculosis		['tbprofiler','Walker_2022','diff','Napier_2020','CRyPTIC_PHE','input']	99.52	61	true	lineage3	true	true	true	true	true	true	false	true	true	true	false	false	false
SAMEA7548230	ERR4814871	WGS	PUBLIC HEALTH ENGLAND	ERX4684713	Illumina MiSeq	PAIRED	RANDOM	GENOMIC	ILLUMINA	ERS5304883	ERP124941	['ERX4684713','ERS5304883','ERP124941','SAMEA7548230','ERR4814871','773303','sample.17691','project.PHE-TB','22467628','run.17691','experiment.17691','PRJEB41201']		2021-11-10T13:01:00.000000+0000			GBR	Europe										S		R					S	S								313	313643155	172617022	PRJEB41201	Walker_2022		98.98	1877421	65	lineage1.2.2.2	HR-TB	tuberculosis: unclassified		Mycobacterium tuberculosis		['tbprofiler','Walker_2022','CRyPTIC_PHE','input','diff']	98.98	65	true	lineage1	true	true	true	true	true	true	false	true	true	true	false	false	false
SAMEA7561314	ERR4828876	WGS	SAN RAFFAELE SCIENTIFIC INSTITUTE	ERX4698860	Illumina MiniSeq	PAIRED	RANDOM	GENOMIC	ILLUMINA	ERS5317949	ERP124983	['project.Italy','run.13320','PRJEB41242','22476883','SAMEA7561314','experiment.13320','ERP124983','ERR4828876','ERX4698860','ERS5317949','773309','sample.13320']		2021-11-11T06:54:00.000000+0000										S				S	S	S	S	S				S		S	S	S	S	S	S	309	309934540	113828859	PRJEB41242	CRyPTIC_reuse_table		99.28	1959955	65	lineage1.1.3.1	Sensitive	tuberculosis: unclassified		Mycobacterium tuberculosis		['tbprofiler','diff','CRyPTIC_reuse_table','CRyPTIC_SanRaffaele','input']	99.28	65	true	lineage1	true	true	true	true	true	true	false	false	true	false	false	false	false
SAMEA7561235	ERR4828797	WGS	SAN RAFFAELE SCIENTIFIC INSTITUTE	ERX4698781	Illumina MiniSeq	PAIRED	RANDOM	GENOMIC	ILLUMINA	ERS5317870	ERP124983	['PRJEB41242','ERR4828797','project.Italy','ERP124983','ERX4698781','run.13240','22476804','ERS5317870','SAMEA7561235','sample.13240','experiment.13240','773309']		2021-11-11T06:52:00.000000+0000										S				S	S	S	S	S				S		S	S	S	S	S	S	237	237749151	89325816	PRJEB41242	CRyPTIC_reuse_table		99.58	1496713	51	lineage4.6.5	Other	tuberculosis: unclassified		Mycobacterium tuberculosis		['diff','input','CRyPTIC_reuse_table','CRyPTIC_SanRaffaele','tbprofiler']	99.58	51	true	lineage4	true	true	true	true	true	true	false	false	true	false	false	false	false
SAMN03648539	SRR2101292	WGS	UNIVERSITY OF OXFORD	SRX1095986	Illumina HiSeq 2500	PAIRED	RANDOM	GENOMIC	ILLUMINA	SRS991170	SRP061066	['SRR2101292','282721','3648539','SRS991170','719b7987-e470-4af1-afed-ada5a439c75c_R00000039_v3.bam','SRP061066','SRX1095986','719b7987-e470-4af1-afed-ada5a439c75c','PRJNA282721','SAMN03648539']		2015-07-22T14:04:00.000000+0000			GBR	Europe										S		S					S	S								293	293376994	168637078	PRJNA282721	CRyPTIC_WHO2021_PMC7612554		99.45	1558078	54	lineage1.1.2	Sensitive	tuberculosis: human-adapted	L1.1.2	Mycobacterium tuberculosis		['Menardo_2021','Menardo_2018','diff','tbprofiler','Walker_2022','input','Napier_2020','nextstrain_global_tree']	99.45	54	true	lineage1	true	true	true	true	true	true	false	true	true	true	false	false	false
SAMEA7553239	ERR4819873	WGS	PUBLIC HEALTH ENGLAND	ERX4689715	Illumina MiSeq	PAIRED	RANDOM	GENOMIC	ILLUMINA	ERS5309885	ERP124941	['project.PHE-TB','SAMEA7553239','experiment.22694','22472630','ERP124941','run.22694','773303','ERR4819873','ERX4689715','PRJEB41201','sample.22694','ERS5309885']		2021-11-10T22:21:00.000000+0000			GBR	Europe										S		S					S	S								239	239324963	137387006	PRJEB41201	Walker_2022		99.4	1386341	47	lineage3	Sensitive	tuberculosis: unclassified		Mycobacterium tuberculosis		['tbprofiler','CRyPTIC_PHE','Walker_2022','input','diff']	99.4	47	true	lineage3	true	true	true	true	true	true	false	true	true	true	false	false	false
SAMN21882547	SRR16100247	WGS	WADSWORTH CENTER - NYS DOH	SRX12386298	Illumina MiSeq	PAIRED	RANDOM	GENOMIC	ILLUMINA	SRS10356444	SRP338930	['21882547','766641','IDR1800052540-01-01_S10_L001_R1_001.fastq.gz','SRR16100247','SAMN21882547','IDR1800052540','SRP338930','PRJNA766641','SRS10356444','SRX12386298']	2018	2021-09-28T16:28:00.000000+0000			USA	North America	New York state		Homo sapiens	3	human		S				S	R	S										S			628	628781350	366334415	PRJNA766641	CRyPTIC_WHO2021_PMC7612554		99.48	1548277	77	lineage3.1.2	Sensitive	tuberculosis: unclassified		Mycobacterium tuberculosis		['Walker_2022','diff','input','tbprofiler']	99.48	77	true	lineage3	true	true	true	true	true	true	true	true	true	true	true	false	false
SAMEA1397434	ERR2514949	WGS	PHE	ERX2534159	Illumina MiSeq	PAIRED	RANDOM	GENOMIC	ILLUMINA	ERS2399539	ERP107961	['ERR2514949','SAMEA1397434','project.First_10k_genomes_study_set_4','ERX2534159','493034','PRJEB25991','ERP107961','10124076','sample.7140','ERS2399539','run.7140','experiment.7140']		2022-07-23T23:17:00.000000+0000			GBR	Europe	England									S		S					S	S								261	261354165	162566403	PRJEB25991	Walker_2022		97.69	1588149	47	lineage3	Sensitive	tuberculosis: human-adapted	L3	Mycobacterium tuberculosis		['input','tbprofiler','diff','Walker_2022','CRyPTIC_PHE','Napier_2020']	97.69	47	true	lineage3	true	true	true	true	true	true	false	true	true	true	false	false	false
SAMEA1556701	ERR181700	WGS	SC	ERX157810	Illumina HiSeq 2000	PAIRED	RANDOM	GENOMIC	ILLUMINA	ERS142614	ERP001072	['Karonga_Prevention_Study__KPS____whole_genome_sequencing_in_a_whole_population-sc-2011-12-13T10:33:26Z-2066','1779216','ERR181700','SC_EXP_8233_5#27','Karonga_Prevention_Study__KPS____whole_genome_sequ','204548','SC_RUN_8233_5#27','SAMEA1556701','ERX157810','7007959-sc-2012-05-29T15:22:41Z-1429134','ERS142614','PRJEB2794','ERP001072']	2006	2012-10-23T11:17:00.000000+0000			MWI	Africa	Karonga	sputum	Homo sapiens	3	human							S						S								282	282787800	144840497	PRJEB2794	Coll_2018		99.72	2503534	58	lineage4.3.4.2.1	Sensitive	tuberculosis: human-adapted	L4.3.4.2.1	Mycobacterium tuberculosis		['input','Napier_2020','tbprofiler','Menardo_2021','diff','Menardo_2018','Karonga_Prevention_Study','Coll_2018']	99.72	58	true	lineage4	true	true	true	true	true	true	true	true	true	true	true	false	false
SAMEA7561325	ERR4828887	WGS	SAN RAFFAELE SCIENTIFIC INSTITUTE	ERX4698871	NextSeq 500	PAIRED	RANDOM	GENOMIC	ILLUMINA	ERS5317960	ERP124983	['experiment.13331','ERS5317960','ERR4828887','773309','SAMEA7561325','22476894','project.Italy','sample.13331','run.13331','PRJEB41242','ERX4698871','ERP124983']		2021-11-11T06:56:00.000000+0000										S				S	S	S	S	S				S		S	S	S	S	S	S	477	477555043	205125608	PRJEB41242	CRyPTIC_reuse_table		99.72	1672706	48	lineage4.3.3	Sensitive	tuberculosis: unclassified		Mycobacterium tuberculosis		['input','diff','CRyPTIC_SanRaffaele','tbprofiler','CRyPTIC_reuse_table']	99.72	48	true	lineage4	true	true	true	true	true	true	false	false	true	false	false	false	false
SAMEA7549141	ERR4815781	WGS	PUBLIC HEALTH ENGLAND	ERX4685623	Illumina MiSeq	PAIRED	RANDOM	GENOMIC	ILLUMINA	ERS5305793	ERP124941	['ERS5305793','sample.18601','PRJEB41201','SAMEA7549141','ERR4815781','run.18601','ERP124941','experiment.18601','773303','project.PHE-TB','22468538','ERX4685623']		2021-11-10T14:07:00.000000+0000			GBR	Europe										S		S					R	S								262	262399467	169855728	PRJEB41201	Walker_2022		99.31	1270737	42	La1.2.BCG	Other	tuberculosis: unclassified		Mycobacterium tuberculosis		['tbprofiler','input','Walker_2022','diff','CRyPTIC_PHE']	99.31	42	true	La1	true	true	true	true	true	true	false	true	true	true	false	false	false
SAMEA8718564	ERR8975435	WGS	CTB/NICD	ERX5543668	Illumina HiSeq 4000	PAIRED	RANDOM	GENOMIC	ILLUMINA	ERS6403009	ERP128647	['PRJEB44577','project.Wellcome_clinical_isolates_site10','SAMEA8718564','ERX5543668','run.14458.1','26339533','sample.14458','773351','ERR8975435','ERP128647','experiment.14458','ERS6403009']		2022-03-15T07:25:00.000000+0000			ZAF	Africa						S				S	S	R	S	S				S		S	S		S	S	S	422	422646000	185980197	PRJEB44577	CRyPTIC_reuse_table		99.65	1606383	55	lineage4.3.2.1	Sensitive	tuberculosis: unclassified		Mycobacterium tuberculosis		['input','CRyPTIC_reuse_table','tbprofiler','diff','CRyPTIC_CTB-NICD']	99.65	55	true	lineage4	true	true	true	true	true	true	false	true	true	true	false	false	false
SAMEA1119205	ERR2514024	WGS	PHE	ERX2533234	Illumina MiSeq	PAIRED	RANDOM	GENOMIC	ILLUMINA	ERS2398614	ERP107961	['ERP107961','ERR2514024','project.First_10k_genomes_study_set_4','run.5938','493034','ERX2533234','experiment.5938','SAMEA1119205','PRJEB25991','sample.5938','ERS2398614','10123151']		2021-10-23T16:10:00.000000+0000			GBR	Europe	England									S		S					S	S								400	400533542	257946985	PRJEB25991	Walker_2022		99.38	1309062	43	lineage3	Sensitive	tuberculosis: human-adapted	L3	Mycobacterium tuberculosis		['Napier_2020','CRyPTIC_PHE','tbprofiler','input','Walker_2022','diff']	99.38	43	true	lineage3	true	true	true	true	true	true	false	true	true	true	false	false	false
SAMEA1117974	ERR2512793	WGS	PHE	ERX2532003	Illumina HiSeq 2500	PAIRED	RANDOM	GENOMIC	ILLUMINA	ERS2397383	ERP107961	['SAMEA1117974','ERP107961','ERX2532003','ERS2397383','run.4406','sample.4406','project.First_10k_genomes_study_set_4','ERR2512793','PRJEB25991','10121920','493034','experiment.4406']		2021-10-23T15:07:00.000000+0000			GBR	Europe	England									S		S					S	S								644	644439008	342924629	PRJEB25991	Walker_2022		99.52	1878787	61	lineage3	Sensitive	tuberculosis: human-adapted	L3	Mycobacterium tuberculosis		['tbprofiler','CRyPTIC_PHE','Napier_2020','Walker_2022','input','diff']	99.52	61	true	lineage3	true	true	true	true	true	true	false	true	true	true	false	false	false
SAMEA7526806	ERR4798248	WGS	FOUNDATION FOR MEDICAL RESEARCH INDIA	ERX4667670	NextSeq 500	PAIRED	RANDOM	GENOMIC	ILLUMINA	ERS5283278	ERP124850	['ERS5283278','ERP124850','sample.13680','project.Mumbai','ERR4798248','ERX4667670','22460368','SAMEA7526806','PRJEB41116','experiment.13680','773292','run.13680']		2021-11-09T23:19:00.000000+0000			IND	Asia	Mumbai					S	S				R		S	R							S		R	S		1162	1162176936	506673207	PRJEB41116	Walker_2022		99.54	1646702	55	lineage2.2.1.1	MDR-TB	tuberculosis: unclassified		Mycobacterium tuberculosis		['Walker_2022','input','diff','CRyPTIC_IND','tbprofiler']	99.54	55	true	lineage2	true	true	true	true	true	true	false	true	true	true	false	false	false
SAMN21857508	SRR16089677	WGS	WADSWORTH CENTER - NYS DOH	SRX12376066	Illumina MiSeq	PAIRED	RANDOM	GENOMIC	ILLUMINA	SRS10346970	SRP338930	['SAMN21857508','766641','SRX12376066','IDR1800013955-01-01_S3_L001_R1_001.fastq.gz','21857508','PRJNA766641','IDR1800013955','SRS10346970','SRP338930','SRR16089677']	2018	2021-09-27T17:00:00.000000+0000			USA	North America	New York state		Homo sapiens	3	human					S		S					S	S	S							408	408568026	248472384	PRJNA766641	CRyPTIC_WHO2021_PMC7612554		99.57	1301514	71	lineage4.1.1.1	Sensitive	tuberculosis: unclassified		Mycobacterium tuberculosis		['Walker_2022','tbprofiler','input','diff']	99.57	71	true	lineage4	true	true	true	true	true	true	true	true	true	true	true	false	false
SAMEA2534457	ERR552166	WGS	FZB	ERX511235	Illumina HiSeq 2500	PAIRED		GENOMIC	ILLUMINA	ERS457859	ERP010814	['3793970','ERX511235','SAMEA2534457','7586-11_genoscreen_genoscreen_2013-10-31_101bp','PRJEB9680','ERS457859','ERP010814','ena-STUDY-FZB-22-06-2015-17:16:39:392-292','7586-11','287903','ERR552166']		2015-06-25T08:04:00.000000+0000			DEU	Europe										S		S					S	S	S							878	878668892	569739300	PRJEB9680	CRyPTIC_WHO2021_PMC7612554		99.63	1558835	36	lineage4.8	Sensitive	tuberculosis: human-adapted	L4.8	Mycobacterium tuberculosis		['Menardo_2018','Walker_2022','diff','input','Menardo_2021','tbprofiler','Napier_2020']	99.63	36	true	lineage4	true	true	true	true	true	true	false	true	true	true	false	false	false
SAMEA1707575	ERR229931	WGS	SC	ERX204482	Illumina HiSeq 2000	PAIRED	RANDOM	GENOMIC	ILLUMINA	ERS181480	ERP000192	['ERP000192','SAMEA1707575','Variation discovery in Russian TB isolates-sc-2010','ERR229931','2339T-sc-2012-10-11T13:39:11Z-1494250','1922738','Variation discovery in Russian TB isolates-sc-2010-04-20','SC_EXP_8939_3#17','ERS181480','PRJEB2138','203970','ERX204482','SC_RUN_8939_3#17']	2010	2013-02-19T02:44:00.000000+0000			RUS	Europe	Samara		Homo sapiens	3	human	S	S			R		R		S				R	R				S			448	448996200	214198418	PRJEB2138	CRyPTIC_WHO2021_PMC7612554		99.53	1799755	40	lineage2.2.1	MDR-TB	tuberculosis: human-adapted	L2.2.1	Mycobacterium tuberculosis		['tbprofiler','Menardo_2018','Napier_2020','Walker_2022','input','diff']	99.53	40	true	lineage2	true	true	true	true	true	true	true	true	true	true	true	false	false
SAMN21616898	SRR16058128	WGS	PUBLIC HEALTH ONTARIO	SRX12344540	Illumina MiSeq	PAIRED	RANDOM	GENOMIC	ILLUMINA	SRS10316921	SRP338617	['PRJNA766079','SRS10316921','766079','2019-447','SAMN21616898','2019-447_R1.fastq.gz','21616898','SRX12344540','SRR16058128','bp0','SRP338617']	2019	2021-09-24T21:48:00.000000+0000			CAN	North America	Ontario		Homo sapiens	3	human					S		S					R	S								486	486334363	326289021	PRJNA766079	CRyPTIC_WHO2021_PMC7612554		99.38	641812	34	La1.2.BCG	Other	tuberculosis: unclassified		Mycobacterium tuberculosis		['Walker_2022','input','tbprofiler','diff']	99.38	34	true	La1	true	true	true	true	true	true	true	true	true	true	true	false	false
SAMN03648643	SRR2101396	WGS	UNIVERSITY OF OXFORD	SRX1096090	Illumina HiSeq 2500	PAIRED	RANDOM	GENOMIC	ILLUMINA	SRS991084	SRP061066	['282721','6105fc09-2d39-4723-b569-4157cec3d63e_R00000039_v3.bam','SRP061066','6105fc09-2d39-4723-b569-4157cec3d63e','3648643','SRX1096090','SAMN03648643','PRJNA282721','SRR2101396','SRS991084']		2015-07-22T13:02:00.000000+0000			ZAF	Africa						S	S			S		S	S	S			S	S	S				S			272	272480676	182559701	PRJNA282721	CRyPTIC_WHO2021_PMC7612554		98.03	472710	27	lineage4.3.2.1	Sensitive	tuberculosis: human-adapted	L4.3.2.1	Mycobacterium tuberculosis		['tbprofiler','input','Menardo_2021','Walker_2022','Napier_2020','diff','Menardo_2018']	98.03	27	true	lineage4	true	true	true	true	true	true	false	true	true	true	false	false	false
SAMEA7525545	ERR4797003	WGS	FOUNDATION FOR MEDICAL RESEARCH INDIA	ERX4666418	NextSeq 500	PAIRED	RANDOM	GENOMIC	ILLUMINA	ERS5282019	ERP124850	['SAMEA7525545','experiment.1728','ERP124850','run.1728','ERR4797003','ERX4666418','773292','sample.1728','ERS5282019','PRJEB41116','project.Mumbai','22459109']		2021-11-09T22:09:00.000000+0000			IND	Asia	Mumbai					S	R			S	S	S	R	S				S		S	S	S	S	S	S	568	568898400	250156947	PRJEB41116	['CRyPTIC_reuse_table','Walker_2022']		99.43	1493546	42	lineage2.2.1	Pre-XDR-TB	tuberculosis: unclassified		Mycobacterium tuberculosis		['diff','tbprofiler','CRyPTIC_reuse_table','CRyPTIC_IND','Walker_2022','input']	99.43	42	true	lineage2	true	true	true	true	true	true	false	true	true	true	false	false	false
SAMEA7553422	ERR4820056	WGS	PUBLIC HEALTH ENGLAND	ERX4689898	Illumina HiSeq 2500	PAIRED	RANDOM	GENOMIC	ILLUMINA	ERS5310068	ERP124941	['ERP124941','run.22877','sample.22877','ERX4689898','ERS5310068','project.PHE-TB','PRJEB41201','773303','experiment.22877','SAMEA7553422','22472813','ERR4820056']		2021-11-10T22:29:00.000000+0000			GBR	Europe										S		S						S								527	527474705	241822516	PRJEB41201	Walker_2022		99.45	1818977	40	lineage3	Sensitive	tuberculosis: unclassified		Mycobacterium tuberculosis		['input','Walker_2022','diff','CRyPTIC_PHE','tbprofiler']	99.45	40	true	lineage3	true	true	true	true	true	true	false	true	true	true	false	false	false
SAMN21616972	SRR16058473	WGS	PUBLIC HEALTH ONTARIO	SRX12344872	Illumina MiSeq	PAIRED	RANDOM	GENOMIC	ILLUMINA	SRS10317251	SRP338617	['SRP338617','SAMN21616972','PRJNA766079','SRS10317251','21616972','2019-546_R1.fastq.gz','SRR16058473','SRX12344872','766079','bp0','2019-546']	2019	2021-09-24T21:57:00.000000+0000			CAN	North America	Ontario		Homo sapiens	3	human					S		S					S	S								413	413530183	276143157	PRJNA766079	CRyPTIC_WHO2021_PMC7612554		99.4	701772	45	lineage1.2.2.2	Sensitive	tuberculosis: unclassified		Mycobacterium tuberculosis		['Walker_2022','input','tbprofiler','diff']	99.4	45	true	lineage1	true	true	true	true	true	true	true	true	true	true	true	false	false
SAMEA2534283	['ERR551910','ERR551909']	WGS		['ERX510978','ERX510979']	Illumina HiSeq 2500	PAIRED		GENOMIC	['ILLUMINA','ILLUMINA']	ERS457685		['SAMEA2534283','ERS457685','PRJEB9680','4549-04_lib1125_hpi_2013-11-11_150bp','ERR551910','ERX510978','4549-04','ena-STUDY-FZB-22-06-2015-17:16:39:392-292','4549-04_lib1125_hpi_2013-12-19_150bp','ERP010814','ERX510979','287903','3793880','ERR551909']					UZB	Asia						S	S			S		R					R	R	R				S			636	637150800	370771766	PRJEB9680	CRyPTIC_WHO2021_PMC7612554		99.56	3044795	104	lineage2.2.1	MDR-TB	tuberculosis: human-adapted	L2.2.1	Mycobacterium tuberculosis		['Napier_2020','Menardo_2018','tbprofiler','diff','input','Walker_2022']	99.56	104	true	lineage2	true	true	true	true	true	true	false	true	true	true	false	false	false
SAMEA1119493	ERR2514312	WGS	PHE	ERX2533522	Illumina HiSeq 2500	PAIRED	RANDOM	GENOMIC	ILLUMINA	ERS2398902	ERP107961	['493034','ERR2514312','ERX2533522','10123439','SAMEA1119493','ERS2398902','run.6311','ERP107961','project.First_10k_genomes_study_set_4','sample.6311','PRJEB25991','experiment.6311']		2021-10-23T17:08:00.000000+0000			GBR	Europe	England									S		S					S	S								604	604913248	317262266	PRJEB25991	Walker_2022		99.84	1901264	64	lineage4.4.1.2	Sensitive	tuberculosis: human-adapted	L4.4.1.2	Mycobacterium tuberculosis		['input','Napier_2020','tbprofiler','Walker_2022','CRyPTIC_PHE','diff']	99.84	64	true	lineage4	true	true	true	true	true	true	false	true	true	true	false	false	false
SAMEA2533454	ERR550767	WGS	FZB	ERX509836	Illumina HiSeq 2500	PAIRED		GENOMIC	ILLUMINA	ERS456856	ERP010814	['ERP010814','6668-07_genoscreen_genoscreen_2013-03-28_101bp','ERS456856','SAMEA2533454','287903','3793426','ERR550767','6668-07','ERX509836','PRJEB9680','ena-STUDY-FZB-22-06-2015-17:16:39:392-292']		2015-06-25T09:11:00.000000+0000			DEU	Europe										S		S					S	S	S							581	581923822	382655661	PRJEB9680	CRyPTIC_WHO2021_PMC7612554		99.64	1472103	28	lineage4.6.2.2	Other	tuberculosis: human-adapted	L4.6.2.2	Mycobacterium tuberculosis		['input','diff','Menardo_2021','Walker_2022','tbprofiler','Menardo_2018','Napier_2020']	99.64	28	true	lineage4	true	true	true	true	true	true	false	true	true	true	false	false	false
SAMEA1118746	ERR2513565	WGS	PHE	ERX2532775	Illumina MiSeq	PAIRED	RANDOM	GENOMIC	ILLUMINA	ERS2398155	ERP107961	['10122692','run.5377','experiment.5377','493034','SAMEA1118746','ERX2532775','ERP107961','PRJEB25991','project.First_10k_genomes_study_set_4','sample.5377','ERR2513565','ERS2398155']		2021-10-23T16:05:00.000000+0000			GBR	Europe	England									S		S						S								229	229803737	132333198	PRJEB25991	Walker_2022		99.79	1460763	46	lineage4.6.2.2	Sensitive	tuberculosis: human-adapted	L4.6.2.2	Mycobacterium tuberculosis		['input','Napier_2020','Walker_2022','tbprofiler','diff','CRyPTIC_PHE']	99.79	46	true	lineage4	true	true	true	true	true	true	false	true	true	true	false	false	false
SAMEA7526545	ERR4797992	WGS	FOUNDATION FOR MEDICAL RESEARCH INDIA	ERX4667410	NextSeq 500	PAIRED	RANDOM	GENOMIC	ILLUMINA	ERS5283018	ERP124850	['experiment.12984','22460108','sample.12984','ERR4797992','ERS5283018','project.Mumbai','ERP124850','SAMEA7526545','PRJEB41116','run.12984','ERX4667410','773292']		2021-11-09T23:03:00.000000+0000			IND	Asia	Mumbai					S	S			R	S	R	S	R				R		S	S	S	R	S	R	414	414288000	168690715	PRJEB41116	['Walker_2022','CRyPTIC_reuse_table']		99.52	1740903	56	lineage2.2.1	Pre-XDR-TB	tuberculosis: unclassified		Mycobacterium tuberculosis		['tbprofiler','diff','CRyPTIC_IND','input','CRyPTIC_reuse_table','Walker_2022']	99.52	56	true	lineage2	true	true	true	true	true	true	false	true	true	true	false	false	false
SAMN08214982	SRR6397748	WGS	BC CENTRE FOR DISEASE CONTROL PUBLIC HEALTH LABORATORY	SRX3490910	HiSeq X Ten	PAIRED	RANDOM	GENOMIC	ILLUMINA	SRS2774789	SRP119652	['413593','BC07-Mtb235_1.fastq.gz','PRJNA413593','BC07-Mtb235','SRP119652','SRX3490910','SAMN08214982','8214982','SRR6397748','SRS2774789']	2007	2017-12-25T02:08:00.000000+0000		49.15 N 123.7 W	CAN	North America	British Columbia		Homo sapiens	3	human					R		R					R	R	S							769	769934750	366398458	PRJNA413593	CRyPTIC_WHO2021_PMC7612554		99.44	1791795	51	lineage2.2.1	MDR-TB	tuberculosis: human-adapted	L2	Mycobacterium tuberculosis		['Walker_2022','tbprofiler','input','diff','Napier_2020']	99.44	51	true	lineage2	true	true	true	true	true	true	true	true	true	true	true	false	false
SAMN08709146	SRR6832623	WGS	SAN RAFFAELE	SRX3788419	Illumina HiSeq 2500	PAIRED	RANDOM	GENOMIC	ILLUMINA	SRS3041086	SRP128089	['8709146','SRS3041086','SRP128089','SRR6832623','SRX3788419','bp0','PRJNA428596','76-3425_WGS','76-3425_090816_UKR_090816_100.gatk.bam','76-3425','428596','SAMN08709146']		2018-03-14T10:39:00.000000+0000			UKR	Europe			Homo sapiens	3	human	S	S			S		S	S	S			S	S	S				S			271	271741510	127957292	PRJNA428596	CRyPTIC_WHO2021_PMC7612554		99.4	2276289	48	lineage4.2.1.1	Other	tuberculosis: unclassified		Mycobacterium tuberculosis		['diff','tbprofiler','input','Walker_2022']	99.4	48	true	lineage4	true	true	true	true	true	true	false	true	true	true	true	false	false
SAMEA1119426	ERR2514245	WGS	PHE	ERX2533455	Illumina HiSeq 2500	PAIRED	RANDOM	GENOMIC	ILLUMINA	ERS2398835	ERP107961	['ERR2514245','493034','ERP107961','10123372','experiment.6227','ERX2533455','PRJEB25991','project.First_10k_genomes_study_set_4','ERS2398835','run.6227','SAMEA1119426','sample.6227']		2021-10-23T17:08:00.000000+0000			GBR	Europe	England									S		S					S	S								712	712740679	369874339	PRJEB25991	Walker_2022		99.81	1873074	63	lineage4.8.1	Sensitive	tuberculosis: human-adapted	L4.8.1	Mycobacterium tuberculosis		['tbprofiler','diff','CRyPTIC_PHE','input','Walker_2022','Napier_2020']	99.81	63	true	lineage4	true	true	true	true	true	true	false	true	true	true	false	false	false
SAMEA7555903	ERR4822482	WGS	IML GAUTING	ERX4692472	NextSeq 500	PAIRED	RANDOM	GENOMIC	ILLUMINA	ERS5312546	ERP124948	['ERX4692472','project.Cryptic_3rd','ERR4822482','PRJEB41208','ERS5312546','experiment.26261','sample.26261','22475258','773305','SAMEA7555903','run.26261','ERP124948']		2021-11-11T03:11:00.000000+0000			DEU	Europe						S				S	S	S	S	S				S		S	S	S	S	S	S	628	628197206	267587806	PRJEB41208	['Walker_2022','CRyPTIC_reuse_table']		99.67	1718117	58	lineage4.8	Sensitive	tuberculosis: unclassified		Mycobacterium tuberculosis		['CRyPTIC_reuse_table','tbprofiler','CRyPTIC_Gauting','diff','Walker_2022','input']	99.67	58	true	lineage4	true	true	true	true	true	true	false	true	true	true	false	false	false
SAMEA7528799	ERR4800214	WGS	FOUNDATION FOR MEDICAL RESEARCH INDIA	ERX4669629	NextSeq 500	PAIRED	RANDOM	GENOMIC	ILLUMINA	ERS5285269	ERP124850	['PRJEB41116','ERX4669629','ERR4800214','ERS5285269','22462343','sample.30434','run.30434','ERP124850','SAMEA7528799','project.Mumbai','experiment.30434','773292']		2021-11-10T02:29:00.000000+0000			IND	Asia	Mumbai					S	S				R	R	S	S				S			S		S	S		966	966773272	422603715	PRJEB41116	Walker_2022		99.16	1614068	55	lineage1.1.3.3	HR-TB	tuberculosis: unclassified		Mycobacterium tuberculosis		['input','CRyPTIC_IND','tbprofiler','Walker_2022','diff']	99.16	55	true	lineage1	true	true	true	true	true	true	false	true	true	true	false	false	false
SAMEA104394691	ERR2200117	WGS	FZB	ERX2255105	Illumina MiSeq	PAIRED		GENOMIC	ILLUMINA	ERS2012633	ERP010814	['ERR2200117','ena-EXPERIMENT-FZB-21-11-2017-14:36:27:951-378','8096948','ERP010814','287903','SAMEA104394691','ERS2012633','ena-RUN-FZB-21-11-2017-14:36:27:951-378','ERX2255105','ena-STUDY-FZB-22-06-2015-17:16:39:392-292','PRJEB9680','8580-09']		2017-11-28T16:39:00.000000+0000			SWZ	Africa										S		S						S	S							533	533069551	326572737	PRJEB9680	CRyPTIC_WHO2021_PMC7612554		99.85	1224090	78	lineage4.3.3	Sensitive	tuberculosis: human-adapted	L4.3.3	Mycobacterium tuberculosis		['tbprofiler','Walker_2022','input','diff','Napier_2020']	99.85	78	true	lineage4	true	true	true	true	true	true	false	true	true	true	false	false	false
SAMN07236400	SRR5709878	WGS	MAHIDOL UNIVERSITY	SRX2930499	Illumina HiSeq 2000	PAIRED	RANDOM	GENOMIC	ILLUMINA	SRS2293211	SRP109608	['HS007-PE-R00023_BH73W2BBXX.WMB382-TATAGAGA_S41_L007_R2.fastq','SRR5709878','7236400','SRS2293211','SRX2930499','WMB382_DS-25482','PRJNA390471','PRJNA390052','SRP109608','390471','SAMN07236400']	2010	2017-06-19T11:05:00.000000+0000		13.7563 N 100.5018 E	THA	Asia	Bangkok	sputum	Homo sapiens	3	human							R						R	S							1130	1130677800	481073781	PRJNA390471	CRyPTIC_WHO2021_PMC7612554		99.44	1602053	55	lineage2.2.1	MDR-TB	tuberculosis: human-adapted	L2.2.1	Mycobacterium tuberculosis		['input','diff','tbprofiler','Napier_2020','Walker_2022','Menardo_2021']	99.44	55	true	lineage2	true	true	true	true	true	true	true	true	true	true	true	false	false
SAMEA7542346	ERR4810771	WGS	CCDC	ERX4679217	HiSeq X Ten	PAIRED	RANDOM	GENOMIC	ILLUMINA	ERS5298798	ERP124934	['ERS5298798','773297','ERX4679217','run.11185','ERP124934','sample.11185','22463665','experiment.11185','project.CDC_22','PRJEB41194','SAMEA7542346','ERR4810771']		2021-11-10T05:14:00.000000+0000			CHN	Asia						S				I	S		S	R				S		S	S	S	R	S	S	1512	1512036000	621664777	PRJEB41194	['CRyPTIC_reuse_table','Walker_2022']		98.98	1741740	59	lineage2.2.1	Other	tuberculosis: unclassified		Mycobacterium tuberculosis		['Walker_2022','input','tbprofiler','CRyPTIC_CCDC_CDC_22','diff','CRyPTIC_reuse_table']	98.98	59	true	lineage2	true	true	true	true	true	true	false	true	true	true	false	false	false
SAMEA7553590	ERR4820224	WGS	PUBLIC HEALTH ENGLAND	ERX4690066	Illumina MiSeq	PAIRED	RANDOM	GENOMIC	ILLUMINA	ERS5310236	ERP124941	['22472981','ERS5310236','PRJEB41201','project.PHE-TB','sample.23045','experiment.23045','ERP124941','SAMEA7553590','ERX4690066','ERR4820224','773303','run.23045']		2021-11-11T01:41:00.000000+0000			GBR	Europe										S		S					S	S								322	322664052	230607282	PRJEB41201	Walker_2022		99.04	993649	28	lineage3	Sensitive	tuberculosis: unclassified		Mycobacterium tuberculosis		['input','tbprofiler','CRyPTIC_PHE','Walker_2022','diff']	99.04	28	true	lineage3	true	true	true	true	true	true	false	true	true	true	false	false	false
SAMEA3445241	ERR2517198	WGS	RIVM	ERX2536414	Illumina HiSeq 2500	PAIRED	RANDOM	GENOMIC	ILLUMINA	ERS2401876	ERP107973	['ERS2401876','experiment.8520','SAMEA3445241','ERX2536414','PRJEB26002','sample.8520','10126535','project.First_10k_genomes_study_set_10','493040','run.8520','ERR2517198','ERP107973']		2021-10-23T20:14:00.000000+0000			NLD	Europe										S		S					S	S	S							508	508896783	260764112	PRJEB26002	Walker_2022		99.44	1819534	48	lineage4.1.2.1	Sensitive	tuberculosis: human-adapted	L4.1.2.1	Mycobacterium tuberculosis		['Napier_2020','CRyPTIC_RIVM','Walker_2022','tbprofiler','input','diff']	99.44	48	true	lineage4	true	true	true	true	true	true	false	true	true	true	false	false	false
SAMEA3443786	ERR2517072	WGS	PHE	ERX2536287	Illumina MiSeq	PAIRED	RANDOM	GENOMIC	ILLUMINA	ERS2401749	ERP107972	['493039','sample.9674','SAMEA3443786','experiment.9674','ERP107972','project.First_10k_genomes_study_set_9','ERS2401749','PRJEB26001','run.9674','10126409','ERR2517072','ERX2536287']		2022-07-15T14:53:00.000000+0000			GBR	Europe	England									S		S						S								322	322387872	193898497	PRJEB26001	Walker_2022		99.52	2015052	63	lineage2.2.1	Sensitive	tuberculosis: human-adapted	L2.2.1	Mycobacterium tuberculosis		['input','tbprofiler','Napier_2020','diff','Walker_2022','CRyPTIC_PHE']	99.52	63	true	lineage2	true	true	true	true	true	true	false	true	true	true	false	false	false
SAMN08215213	SRR6397390	WGS	BC CENTRE FOR DISEASE CONTROL PUBLIC HEALTH LABORATORY	SRX3490768	HiSeq X Ten	PAIRED	RANDOM	GENOMIC	ILLUMINA	SRS2774648	SRP119652	['PRJNA413593','SRR6397390','BC10-Mtb237_2.fastq.gz','SAMN08215213','8215213','SRX3490768','413593','SRP119652','BC10-Mtb237','SRS2774648']	2010	2017-12-24T07:32:00.000000+0000		49.15 N 123.7 W	CAN	North America	British Columbia		Homo sapiens	3	human					S		S						S	S							760	760209500	378726015	PRJNA413593	CRyPTIC_WHO2021_PMC7612554		99.57	1796289	51	lineage2.2.1	Sensitive	tuberculosis: human-adapted	L2	Mycobacterium tuberculosis		['Napier_2020','tbprofiler','input','Walker_2022','diff']	99.57	51	true	lineage2	true	true	true	true	true	true	true	true	true	true	true	false	false
SAMEA3401931	ERR2516492	WGS	HARVARD MEDICAL SCHOOL	ERX2535708	Illumina HiSeq 2500	PAIRED	RANDOM	GENOMIC	ILLUMINA	ERS2401170	ERP107971	['PRJEB26000','ERS2401170','ERP107971','493038','10125830','ERR2516492','experiment.8786','SAMEA3401931','run.8786','ERX2535708','project.First_10k_genomes_study_set_8','sample.8786']		2021-10-23T19:16:00.000000+0000			PER	South America										R							R	R								292	292368965	206702880	PRJEB26000	Walker_2022		99.69	2727507	61	lineage4.3.3	Pre-XDR-TB	tuberculosis: human-adapted	L4.3.3	Mycobacterium tuberculosis		['Walker_2022','diff','Napier_2020','CRyPTIC_Harvard','input','tbprofiler']	99.69	61	true	lineage4	true	true	true	true	true	true	false	true	true	true	false	false	false
SAMEA7555875	ERR4822454	WGS	IML GAUTING	ERX4692444	NextSeq 500	PAIRED	RANDOM	GENOMIC	ILLUMINA	ERS5312518	ERP124948	['SAMEA7555875','project.Cryptic_3rd','773305','experiment.26233','ERR4822454','ERP124948','sample.26233','PRJEB41208','run.26233','ERS5312518','ERX4692444','22475230']		2021-11-11T03:08:00.000000+0000			DEU	Europe						S				S	S	S	S	S				S		S	S	S	S	S	S	481	481992618	209678749	PRJEB41208	['CRyPTIC_reuse_table','Walker_2022']		99.55	1696504	58	lineage4.1.2.1	Sensitive	tuberculosis: unclassified		Mycobacterium tuberculosis		['input','CRyPTIC_Gauting','CRyPTIC_reuse_table','Walker_2022','diff','tbprofiler']	99.55	58	true	lineage4	true	true	true	true	true	true	false	true	true	true	false	false	false
SAMEA8742556	ERR8686168	WGS	UNIVERSITY OF CAPE TOWN	ERX8350853	Illumina HiSeq 4000	PAIRED	RANDOM	GENOMIC	ILLUMINA	ERS6422137	ERP135631	['sample.25393','experiment.25393','ERR8686168','811912','ERX8350853','project.CTB_NICD_Wellcome_site20','run.25393.1','ERP135631','26335397','SAMEA8742556','PRJEB51042','ERS6422137']		2022-03-15T06:20:00.000000+0000			ZAF	Africa						S				S	S	S	S	S				S		S	S	S	S	S	S	452	452176200	213595442	PRJEB51042	CRyPTIC_reuse_table		99.6	1597125	55	lineage2.2.1.1	Sensitive	tuberculosis: unclassified		Mycobacterium tuberculosis		['CRyPTIC_UofCapeTown','CRyPTIC_reuse_table','tbprofiler','input','diff']	99.6	55	true	lineage2	true	true	true	true	true	true	false	true	true	true	false	false	false
SAMN07658328	SRR6045950	WGS	MODMEDMICOXFORD	SRX3192936	Illumina MiSeq	PAIRED	RANDOM	GENOMIC	ILLUMINA	SRS2519418	SRP117784	['SRP117784','SRR6045950','SRS2519418','7658328','PRJNA401515','MMMOSAM:e47eec9d-3769-4eca-a0b7-e98bb2509984','SRX3192936','401515','MMMOSRA:e47eec9d-3769-4eca-a0b7-e98bb2509984','SAMN07658328']	2016	2017-10-27T18:03:00.000000+0000			GBR	Europe	Oxford		Homo sapiens	3	human					S		S					S	S								424	424178702	249146810	PRJNA401515	CRyPTIC_WHO2021_PMC7612554		99.46	1520413	51	lineage4.3.4.2.1	Sensitive	tuberculosis: human-adapted	L4.3.4.2.1	Mycobacterium tuberculosis		['tbprofiler','Napier_2020','Walker_2022','input','diff']	99.46	51	true	lineage4	true	true	true	true	true	true	true	true	true	true	true	false	false
SAMEA7544233	ERR4811173	WGS	CCDC	ERX4679619	HiSeq X Ten	PAIRED	RANDOM	GENOMIC	ILLUMINA	ERS5300891	ERP124934	['project.CDC_22','ERP124934','PRJEB41194','sample.13937','experiment.13937','run.13937','ERX4679619','ERS5300891','ERR4811173','SAMEA7544233','773297','22464067']		2021-11-10T05:24:00.000000+0000			CHN	Asia						S	S			S	I	S	S	S				S	S	S	S	S	S	S	S	1698	1698011400	719414464	PRJEB41194	['Walker_2022','CRyPTIC_reuse_table']		99.47	1663628	57	lineage4.4.2	Sensitive	tuberculosis: unclassified		Mycobacterium tuberculosis		['Walker_2022','CRyPTIC_CCDC_CDC_22','input','tbprofiler','CRyPTIC_reuse_table','diff']	99.47	57	true	lineage4	true	true	true	true	true	true	false	true	true	true	false	false	false
SAMEA7552988	ERR4819622	WGS	PUBLIC HEALTH ENGLAND	ERX4689464	Illumina HiSeq 2500	PAIRED	RANDOM	GENOMIC	ILLUMINA	ERS5309634	ERP124941	['ERP124941','ERR4819622','PRJEB41201','ERS5309634','sample.22442','experiment.22442','SAMEA7552988','project.PHE-TB','773303','22472379','run.22442','ERX4689464']		2021-11-10T22:19:00.000000+0000			GBR	Europe										S		S						S								309	309496832	140808272	PRJEB41201	Walker_2022		82.82	2409448	54	lineage4.1.2.1	Sensitive	tuberculosis: unclassified		Mycobacterium tuberculosis		['Walker_2022','CRyPTIC_PHE','tbprofiler','diff','input']	82.82	54	true	lineage4	true	true	true	true	true	true	false	true	true	true	false	false	false
SAMEA7554161	ERR4820794	WGS	PUBLIC HEALTH ENGLAND	ERX4690636	Illumina HiSeq 2500	PAIRED	RANDOM	GENOMIC	ILLUMINA	ERS5310806	ERP124941	['ERX4690636','run.23615','project.PHE-TB','ERS5310806','SAMEA7554161','sample.23615','PRJEB41201','ERR4820794','ERP124941','773303','22473556','experiment.23615']		2021-11-11T01:54:00.000000+0000			GBR	Europe										S		S						S								491	491363583	207646853	PRJEB41201	Walker_2022		99.76	1828250	41	lineage4.6.3	Sensitive	tuberculosis: unclassified		Mycobacterium tuberculosis		['tbprofiler','CRyPTIC_PHE','input','Walker_2022','diff']	99.76	41	true	lineage4	true	true	true	true	true	true	false	true	true	true	false	false	false
SAMN08709163	SRR6832499	WGS	SAN RAFFAELE	SRX3788543	Illumina HiSeq 2500	PAIRED	RANDOM	GENOMIC	ILLUMINA	SRS3041205	SRP128089	['79-3136_090816_UKR_090816_100.gatk.bam','SRS3041205','SRR6832499','79-3136','8709163','SRX3788543','PRJNA428596','bp0','428596','SAMN08709163','SRP128089','79-3136_WGS']		2018-03-14T10:32:00.000000+0000			UKR	Europe			Homo sapiens	3	human	S	S			S		S	S	S			S	S	S				S			226	226478461	111395585	PRJNA428596	CRyPTIC_WHO2021_PMC7612554		99.42	1885915	39	lineage4.1.2.1	Sensitive	tuberculosis: unclassified		Mycobacterium tuberculosis		['Walker_2022','input','tbprofiler','diff']	99.42	39	true	lineage4	true	true	true	true	true	true	false	true	true	true	true	false	false
SAMEA1707329	ERR229971	WGS	SC	ERX204522	Illumina HiSeq 2000	PAIRED	RANDOM	GENOMIC	ILLUMINA	ERS181520	ERP000192	['1922778','ERS181520','Variation discovery in Russian TB isolates-sc-2010-04-20','SAMEA1707329','PRJEB2138','ERP000192','ERX204522','SC_EXP_8939_3#57','ERR229971','Variation discovery in Russian TB isolates-sc-2010','SC_RUN_8939_3#57','203970','2344Z-sc-2012-10-11T13:39:50Z-1494290']	2010	2013-02-19T03:05:00.000000+0000			RUS	Europe	Samara		Homo sapiens	3	human	S	S			R		R		S				R	R				S			383	383297800	182704692	PRJEB2138	CRyPTIC_WHO2021_PMC7612554		99.53	1796949	41	lineage2.2.1	MDR-TB	tuberculosis: human-adapted	L2.2.1	Mycobacterium tuberculosis		['Walker_2022','diff','tbprofiler','Napier_2020','input','Menardo_2018']	99.53	41	true	lineage2	true	true	true	true	true	true	true	true	true	true	true	false	false
SAMEA5570062	ERR3287868	WGS	UNIVERSIDAD PERUANA CAYETANO HEREDIA, PERU	ERX3314377	Illumina HiSeq 4000	PAIRED	RANDOM	GENOMIC	ILLUMINA	ERS3372083	ERP114885	['sample.11894','project.Gates_clinical_isolates_Peru','ERR3287868','ERX3314377','SAMEA5570062','experiment.11894','ERS3372083','11622346','run.11894','542465','ERP114885','PRJEB32234']		2021-11-03T09:43:00.000000+0000			PER	South America						S	S			I	R	R	S	S				R	R	S	S	S	S	S	R	573	573537300	241099969	PRJEB32234	['Walker_2022','CRyPTIC_reuse_table']		99.65	1725123	59	lineage4.3.3	MDR-TB	tuberculosis: unclassified		Mycobacterium tuberculosis		['CRyPTIC_UPCH','tbprofiler','input','CRyPTIC_reuse_table','diff','Walker_2022']	99.65	59	true	lineage4	true	true	true	true	true	true	false	true	true	true	false	false	false
SAMEA1119489	ERR2514308	WGS	PHE	ERX2533518	Illumina MiSeq	PAIRED	RANDOM	GENOMIC	ILLUMINA	ERS2398898	ERP107961	['experiment.6306','SAMEA1119489','ERP107961','project.First_10k_genomes_study_set_4','sample.6306','493034','10123435','ERS2398898','ERR2514308','PRJEB25991','ERX2533518','run.6306']		2021-10-23T17:07:00.000000+0000			GBR	Europe	England									S		S					S	S								112	112664179	66332813	PRJEB25991	Walker_2022		99.23	722321	21	lineage3	Sensitive	tuberculosis: human-adapted	L3	Mycobacterium tuberculosis		['input','CRyPTIC_PHE','tbprofiler','diff','Walker_2022','Napier_2020']	99.23	21	true	lineage3	true	true	true	true	true	true	false	true	true	true	false	false	false
SAMEA7545537	ERR4812033	WGS	UNIVERSIDAD PERUANA CAYETANO HEREDIA	ERX4682023	Illumina NovaSeq 6000	PAIRED	RANDOM	GENOMIC	ILLUMINA	ERS5302193	ERP124939	['ERS5302193','project.Peru_Wellcome','ERX4682023','PRJEB41199','SAMEA7545537','experiment.25570','ERR4812033','22464926','sample.25570','run.25570','ERP124939','773301']	2019	2021-11-10T06:58:00.000000+0000			PER	South America						S				S	S	S	S	S				S		S	S	S	S	S		651	651034386	223848621	PRJEB41199	['Walker_2022','CRyPTIC_reuse_table']		99.54	1824051	63	lineage4.1.2.1	Other	tuberculosis: unclassified		Mycobacterium tuberculosis		['standford','input','Walker_2022','tbprofiler','diff','CRyPTIC_UPCH','CRyPTIC_reuse_table']	99.54	63	true	lineage4	true	true	true	true	true	true	true	true	true	true	false	false	false
SAMEA7524716	ERR4796260	WGS	FOUNDATION FOR MEDICAL RESEARCH INDIA	ERX4665674	NextSeq 500	PAIRED	RANDOM	GENOMIC	ILLUMINA	ERS5281191	ERP124850	['22458281','ERP124850','ERX4665674','run.985','ERS5281191','ERR4796260','SAMEA7524716','sample.985','project.Mumbai','773292','experiment.985','PRJEB41116']		2021-11-09T22:04:00.000000+0000			IND	Asia	Mumbai					S	S			R	R	R	S	S				R		S	S	S	S	S	R	1051	1051659300	463241189	PRJEB41116	['Walker_2022','CRyPTIC_reuse_table']		99.53	1540475	47	lineage2.2.1	MDR-TB	tuberculosis: unclassified		Mycobacterium tuberculosis		['input','Walker_2022','diff','tbprofiler','CRyPTIC_reuse_table','CRyPTIC_IND']	99.53	47	true	lineage2	true	true	true	true	true	true	false	true	true	true	false	false	false
SAMEA7545613	ERR4812109	WGS	UNIVERSIDAD PERUANA CAYETANO HEREDIA	ERX4682099	Illumina NovaSeq 6000	PAIRED	RANDOM	GENOMIC	ILLUMINA	ERS5302269	ERP124939	['22465002','773301','SAMEA7545613','ERP124939','ERX4682099','experiment.25646','sample.25646','PRJEB41199','project.Peru_Wellcome','ERS5302269','ERR4812109','run.25646']	2018	2021-11-10T06:59:00.000000+0000			PER	South America						S				S	S	S	S	S				S		S	S	S	S	S	S	602	602969878	209215477	PRJEB41199	['Walker_2022','CRyPTIC_reuse_table']		99.49	1805674	63	lineage2.2.1	Sensitive	tuberculosis: unclassified		Mycobacterium tuberculosis		['CRyPTIC_reuse_table','CRyPTIC_UPCH','diff','Walker_2022','tbprofiler','standford','input']	99.49	63	true	lineage2	true	true	true	true	true	true	true	true	true	true	false	false	false
SAMEA7548904	ERR4815544	WGS	PUBLIC HEALTH ENGLAND	ERX4685386	Illumina MiSeq	PAIRED	RANDOM	GENOMIC	ILLUMINA	ERS5305556	ERP124941	['sample.18364','ERR4815544','run.18364','PRJEB41201','SAMEA7548904','ERX4685386','project.PHE-TB','773303','ERS5305556','ERP124941','experiment.18364','22468301']		2021-11-10T14:05:00.000000+0000			GBR	Europe										S		S					R	S								337	337548476	247094229	PRJEB41201	Walker_2022		99.27	1170001	38	lineage1.2.2.2	Sensitive	tuberculosis: unclassified		Mycobacterium tuberculosis		['CRyPTIC_PHE','diff','tbprofiler','Walker_2022','input']	99.27	38	true	lineage1	true	true	true	true	true	true	false	true	true	true	false	false	false
SAMEA1118707	ERR2513526	WGS	PHE	ERX2532736	Illumina MiSeq	PAIRED	RANDOM	GENOMIC	ILLUMINA	ERS2398116	ERP107961	['ERS2398116','ERX2532736','ERR2513526','PRJEB25991','project.First_10k_genomes_study_set_4','10122653','493034','run.5326','ERP107961','SAMEA1118707','experiment.5326','sample.5326']		2021-10-23T16:06:00.000000+0000			GBR	Europe	England									S		S					S	S								737	737621192	463878387	PRJEB25991	Walker_2022		99.4	1608929	47	lineage3	Sensitive	tuberculosis: human-adapted	L3	Mycobacterium tuberculosis		['tbprofiler','CRyPTIC_PHE','Walker_2022','input','diff','Napier_2020']	99.4	47	true	lineage3	true	true	true	true	true	true	false	true	true	true	false	false	false
SAMEA7525115	ERR4796659	WGS	FOUNDATION FOR MEDICAL RESEARCH INDIA	ERX4666073	NextSeq 500	PAIRED	RANDOM	GENOMIC	ILLUMINA	ERS5281590	ERP124850	['SAMEA7525115','ERS5281590','773292','sample.1384','ERP124850','ERX4666073','PRJEB41116','ERR4796659','project.Mumbai','experiment.1384','run.1384','22458680']		2021-11-09T21:50:00.000000+0000			IND	Asia	Mumbai					S	S			R	S	R	S	R				R		S	S	S	R	S	R	357	357624300	158050260	PRJEB41116	['CRyPTIC_reuse_table','Walker_2022']		99.45	1572234	49	lineage2.2.1	Pre-XDR-TB	tuberculosis: unclassified		Mycobacterium tuberculosis		['CRyPTIC_IND','Walker_2022','CRyPTIC_reuse_table','tbprofiler','input','diff']	99.45	49	true	lineage2	true	true	true	true	true	true	false	true	true	true	false	false	false
SAMN08215377	SRR6397927	WGS	BC CENTRE FOR DISEASE CONTROL PUBLIC HEALTH LABORATORY	SRX3491311	HiSeq X Ten	PAIRED	RANDOM	GENOMIC	ILLUMINA	SRS2775192	SRP119652	['SRX3491311','413593','SRS2775192','SAMN08215377','BC13-Mtb001','PRJNA413593','8215377','SRP119652','SRR6397927','BC13-Mtb001_1.fastq.gz']	2013	2017-12-25T14:20:00.000000+0000		49.15 N 123.7 W	CAN	North America	British Columbia		Homo sapiens	3	human					S		S						S	S							837	837057000	371142382	PRJNA413593	CRyPTIC_WHO2021_PMC7612554		99.73	1874266	52	lineage4.3.4.2	Sensitive	tuberculosis: human-adapted	L4	Mycobacterium tuberculosis		['Napier_2020','diff','input','tbprofiler','Walker_2022']	99.73	52	true	lineage4	true	true	true	true	true	true	true	true	true	true	true	false	false
SAMEA2535003	ERR552924	WGS	FZB	ERX511993	Illumina HiSeq 2500	PAIRED		GENOMIC	ILLUMINA	ERS458405	ERP010814	['PRJEB9680','ERR552924','6929-11','ERX511993','ERS458405','6929-11_genoscreen_genoscreen_2013-10-31_101bp','ERP010814','287903','SAMEA2535003','ena-STUDY-FZB-22-06-2015-17:16:39:392-292','3794260']		2015-06-25T07:25:00.000000+0000			DEU	Europe										S		S					S	S	S							713	713703774	458681417	PRJEB9680	CRyPTIC_WHO2021_PMC7612554		99.4	1596936	36	lineage4.2.2.1	Sensitive	tuberculosis: human-adapted	L2.2.1	Mycobacterium tuberculosis		['Walker_2022','diff','input','Menardo_2021','tbprofiler','Napier_2020','Menardo_2018']	99.4	36	true	lineage4	true	true	true	true	true	true	false	true	true	true	false	false	false
SAMEA8741681	ERR8665902	WGS	PHS SWEDEN	ERX8324333	Illumina HiSeq 2500	PAIRED	RANDOM	GENOMIC	ILLUMINA	ERS6421263	ERP135611	['811911','SAMEA8741681','sample.30297','project.Belarus_site11','26334941','ERP135611','experiment.30297','run.30297.1','PRJEB51021','ERS6421263','ERX8324333','ERR8665902']		2022-03-15T06:22:00.000000+0000			BEL	Europe						R				R	I	R	R	S				R		S	S	S	S	S	R	1099	1099495628	355691350	PRJEB51021	CRyPTIC_reuse_table		99.53	1870927	60	lineage2.2.1	Pre-XDR-TB	tuberculosis: unclassified		Mycobacterium tuberculosis		['diff','CRyPTIC_PHS_Sweden_Belarus','tbprofiler','CRyPTIC_reuse_table','input']	99.53	60	true	lineage2	true	true	true	true	true	true	false	true	true	true	false	false	false
SAMEA1397447	ERR2514962	WGS	PHE	ERX2534172	Illumina MiSeq	PAIRED	RANDOM	GENOMIC	ILLUMINA	ERS2399552	ERP107961	['ERR2514962','PRJEB25991','ERS2399552','sample.7153','experiment.7153','project.First_10k_genomes_study_set_4','SAMEA1397447','10124089','run.7153','ERP107961','493034','ERX2534172']		2021-10-23T18:08:00.000000+0000			GBR	Europe	England									S		S						S								143	143896402	85165850	PRJEB25991	Walker_2022		98.14	786274	26	lineage4.4	Other	tuberculosis: human-adapted	L4.4	Mycobacterium tuberculosis		['diff','input','Napier_2020','Walker_2022','CRyPTIC_PHE','tbprofiler']	98.14	26	true	lineage4	true	true	true	true	true	true	false	true	true	true	false	false	false
SAMN08629588	SRR6797304	WGS	SAN RAFFAELE	SRX3756393	Illumina HiSeq 2500	PAIRED	RANDOM	GENOMIC	ILLUMINA	SRS3012087	SRP128089	['SRP128089','141042_210916_BGD_210916_100.gatk.bam','PRJNA428596','428596','SRR6797304','141042','8629588','SAMN08629588','bp0','141042_WGS','SRS3012087','SRX3756393']		2018-03-02T06:07:00.000000+0000			BGD	Asia			Homo sapiens	3	human					S		S		S				S	S				S			274	274578056	125648001	PRJNA428596	CRyPTIC_WHO2021_PMC7612554		99.83	2213335	50	lineage4.4.1.2	Sensitive	tuberculosis: unclassified		Mycobacterium tuberculosis		['Walker_2022','diff','tbprofiler','input']	99.83	50	true	lineage4	true	true	true	true	true	true	false	true	true	true	true	false	false
SAMEA1119251	ERR2514070	WGS	PHE	ERX2533280	Illumina MiSeq	PAIRED	RANDOM	GENOMIC	ILLUMINA	ERS2398660	ERP107961	['ERS2398660','experiment.5997','ERX2533280','SAMEA1119251','ERR2514070','PRJEB25991','sample.5997','project.First_10k_genomes_study_set_4','run.5997','ERP107961','493034','10123197']		2022-07-18T16:04:00.000000+0000			GBR	Europe	England									S		S					S	S								137	137198849	89698730	PRJEB25991	Walker_2022		99.31	726228	22	lineage3.1.3	Sensitive	tuberculosis: human-adapted	L3.2	Mycobacterium tuberculosis		['CRyPTIC_PHE','Walker_2022','tbprofiler','input','Napier_2020','diff']	99.31	22	true	lineage3	true	true	true	true	true	true	false	true	true	true	false	false	false
SAMEA3242486	ERR2515744	WGS	CTB/NICD	ERX2534952	Illumina MiSeq	PAIRED	RANDOM	GENOMIC	ILLUMINA	ERS2400343	ERP107968	['PRJEB25997','SAMEA3242486','project.First_10k_genomes_study_set_5','sample.7962','experiment.7962','10125082','run.7962','ERS2400343','ERP107968','493035','ERR2515744','ERX2534952']		2021-10-23T18:19:00.000000+0000			ZAF	Africa						S	S			S		S	S				S	S	S				S			832	832954447	528686578	PRJEB25997	Walker_2022		99.61	1194209	68	lineage3	Sensitive	tuberculosis: human-adapted	L3	Mycobacterium tuberculosis		['input','Napier_2020','Walker_2022','tbprofiler','diff','CRyPTIC_CTB-NICD']	99.61	68	true	lineage3	true	true	true	true	true	true	false	true	true	true	false	false	false
SAMEA7525436	ERR4796894	WGS	FOUNDATION FOR MEDICAL RESEARCH INDIA	ERX4666309	NextSeq 500	PAIRED	RANDOM	GENOMIC	ILLUMINA	ERS5281910	ERP124850	['PRJEB41116','experiment.1619','ERX4666309','22459000','sample.1619','project.Mumbai','SAMEA7525436','ERP124850','773292','run.1619','ERR4796894','ERS5281910']		2021-11-09T22:07:00.000000+0000			IND	Asia	Mumbai					R	R			R	I	R	R	R				R		S	S	S	R	S	R	973	973174500	431616043	PRJEB41116	['Walker_2022','CRyPTIC_reuse_table']		99.46	1491570	44	lineage2.2.1	Pre-XDR-TB	tuberculosis: unclassified		Mycobacterium tuberculosis		['diff','CRyPTIC_IND','Walker_2022','tbprofiler','CRyPTIC_reuse_table','input']	99.46	44	true	lineage2	true	true	true	true	true	true	false	true	true	true	false	false	false
SAMEA8742400	ERR5918071	WGS	CTB/NICD	ERX5559162	Illumina HiSeq 4000	PAIRED	RANDOM	GENOMIC	ILLUMINA	ERS6421982	ERP128679	['22480192','SAMEA8742400','773352','ERS6421982','ERP128679','experiment.25292','PRJEB44608','ERR5918071','project.CTB_NICD_Wellcome_site10','run.25292','ERX5559162','sample.25292']		2021-11-11T13:00:00.000000+0000			ZAF	Africa						S				S	R	R	R	S			S	S		S	S	S	S	S	S	577	577830300	264383059	PRJEB44608	['Walker_2022','CRyPTIC_reuse_table']		99.85	1657491	57	lineage4.3.4.2.1	HR-TB	tuberculosis: unclassified		Mycobacterium tuberculosis		['tbprofiler','Walker_2022','CRyPTIC_reuse_table','diff','CRyPTIC_CTB-NICD','input']	99.85	57	true	lineage4	true	true	true	true	true	true	false	true	true	true	false	false	false
SAMEA7525665	ERR4797123	WGS	FOUNDATION FOR MEDICAL RESEARCH INDIA	ERX4666538	NextSeq 500	PAIRED	RANDOM	GENOMIC	ILLUMINA	ERS5282139	ERP124850	['ERP124850','PRJEB41116','run.1848','experiment.1848','sample.1848','SAMEA7525665','773292','project.Mumbai','ERR4797123','ERS5282139','22459229','ERX4666538']		2021-11-09T22:19:00.000000+0000			IND	Asia	Mumbai					S	S			S	S	S	S	S				S		S	S	S	S	S	S	765	765573000	334928412	PRJEB41116	['Walker_2022','CRyPTIC_reuse_table']		99.48	1609500	50	lineage4.1.2.1	Sensitive	tuberculosis: unclassified		Mycobacterium tuberculosis		['diff','CRyPTIC_reuse_table','tbprofiler','input','CRyPTIC_IND','Walker_2022']	99.48	50	true	lineage4	true	true	true	true	true	true	false	true	true	true	false	false	false
SAMN03648316	SRR2101069	WGS	UNIVERSITY OF OXFORD	SRX1095763	Illumina HiSeq 2500	PAIRED	RANDOM	GENOMIC	ILLUMINA	SRS990577	SRP061066	['SRX1095763','282721','PRJNA282721','C00016550','SAMN03648316','3648316','a97412d8-370d-4a4b-9696-1892862488dc_R00000039_v3.bam','SRS990577','SRP061066','SRR2101069']		2015-07-23T22:30:00.000000+0000			GBR	Europe										S		S						S	S							314	314310728	181494682	PRJNA282721	CRyPTIC_WHO2021_PMC7612554		99.57	1615579	54	lineage3.1.1	Sensitive	tuberculosis: human-adapted	L3.1.1	Mycobacterium tuberculosis		['Napier_2020','Walker_2022','tbprofiler','input','diff']	99.57	54	true	lineage3	true	true	true	true	true	true	false	true	true	true	false	false	false
SAMEA1403911	ERR137249	WGS	SC	ERX113267	Illumina HiSeq 2000	PAIRED	RANDOM	GENOMIC	ILLUMINA	ERS096379	ERP000192	['1588C-sc-2012-02-21T11:36:54Z-1364741','ERX113267','PRJEB2138','SC_RUN_7769_8#59','ERR137249','Variation discovery in Russian TB isolates-sc-2010','ERP000192','203970','1089536','SAMEA1403911','Variation discovery in Russian TB isolates-sc-2010-04-20','ERS096379','SC_EXP_7769_8#59']	2009	2014-10-16T02:19:00.000000+0000			RUS	Europe	Samara		Homo sapiens	3	human					S		S						S	R							780	780418400	470101896	PRJEB2138	CRyPTIC_WHO2021_PMC7612554		99.51	1863977	42	lineage2.2.1	Sensitive	tuberculosis: human-adapted	L2.2.1	Mycobacterium tuberculosis		['Walker_2022','Menardo_2018','diff','tbprofiler','Napier_2020','input']	99.51	42	true	lineage2	true	true	true	true	true	true	true	true	true	true	true	false	false
SAMN08708725	SRR6832202	WGS	SAN RAFFAELE	SRX3788188	Illumina HiSeq 2500	PAIRED	RANDOM	GENOMIC	ILLUMINA	SRS3040854	SRP128089	['185-0546_090816_UKR_090816_100.gatk.bam','185-0546','SRR6832202','185-0546_WGS','PRJNA428596','bp0','428596','SRX3788188','SRS3040854','8708725','SRP128089','SAMN08708725']		2018-03-14T10:07:00.000000+0000			UKR	Europe			Homo sapiens	3	human	S	S			S		R	R	S			R	R	R				R			342	342510695	175906904	PRJNA428596	CRyPTIC_WHO2021_PMC7612554		99.43	1511925	32	lineage2.2.1	Pre-XDR-TB	tuberculosis: unclassified		Mycobacterium tuberculosis		['tbprofiler','Walker_2022','diff','input']	99.43	32	true	lineage2	true	true	true	true	true	true	false	true	true	true	true	false	false
SAMN03648785	SRR2101538	WGS	UNIVERSITY OF OXFORD	SRX1096232	Illumina HiSeq 2500	PAIRED	RANDOM	GENOMIC	ILLUMINA	SRS990740	SRP061066	['17524a34-cc97-4770-a922-b319bedfeaf7_R00000039_v3.bam','SRR2101538','17524a34-cc97-4770-a922-b319bedfeaf7','282721','SRP061066','3648785','PRJNA282721','SRS990740','SAMN03648785','SRX1096232']		2015-07-15T04:44:00.000000+0000			ZAF	Africa						S	S			S		S	S	S			S	S	S				S			288	288700760	190273799	PRJNA282721	CRyPTIC_WHO2021_PMC7612554		99.39	839929	43	lineage4.8.1	Sensitive	tuberculosis: human-adapted	L4.8.1	Mycobacterium tuberculosis		['diff','Menardo_2018','Napier_2020','Walker_2022','input','Menardo_2021','tbprofiler']	99.39	43	true	lineage4	true	true	true	true	true	true	false	true	true	true	false	false	false
SAMEA7562930	ERR4830490	WGS	AFRICAN HEALTH RESEARCH INSTITUTE	ERX4700474	NextSeq 550	PAIRED	RANDOM	GENOMIC	ILLUMINA	ERS5319563	ERP124989	['PRJEB41248','773315','ERX4700474','ERP124989','experiment.26442','22478497','project.MXDRTB1','ERS5319563','sample.26442','SAMEA7562930','ERR4830490','run.26442']		2021-11-11T09:09:00.000000+0000			ZAF	Africa						S	S			R	R	R	S	S				R	R	S	S	S	S	S	R	878	878025740	359328772	PRJEB41248	['Walker_2022','CRyPTIC_reuse_table']		99.17	1816148	60	lineage4.4.1.1	MDR-TB	tuberculosis: unclassified		Mycobacterium tuberculosis		['diff','CRyPTIC_reuse_table','tbprofiler','Walker_2022','input','CRyPTIC_AHRI']	99.17	60	true	lineage4	true	true	true	true	true	true	false	true	true	true	false	false	false
SAMEA961661	ERR039341	WGS	SC	ERX016537	Illumina HiSeq 2000	PAIRED	RANDOM	GENOMIC	ILLUMINA	ERS024231	ERP000276	['673039','203976','SC_RUN_6221_3#7','ERR039341','SC_EXP_6221_3#7','Bir_43-sc-2011-03-07-1093512','PRJEB2221','ERX016537','SAMEA961661','ERS024231','Mycobacterium tuberculosis pilot-sc-2010-07-26','ERP000276']	2006	2014-09-01T13:44:00.000000+0000			GBR	Europe	Midlands		Homo sapiens	3	human					S		S					S	S								971	971007300	510998745	PRJEB2221	CRyPTIC_WHO2021_PMC7612554		99.6	1414564	24	lineage4.8	Sensitive	tuberculosis: human-adapted	L4.8	Mycobacterium tuberculosis		['diff','Walker_2022','tbprofiler','Stucki_2016','Napier_2020','input']	99.6	24	true	lineage4	true	true	true	true	true	true	true	true	true	true	true	false	false
SAMEA104362512	ERR2184671	WGS	UNIVERSIDAD PERUANA CAYETANO HEREDIA, PERU	ERX2240838	Illumina HiSeq 4000	PAIRED	RANDOM	GENOMIC	ILLUMINA	ERS1987490	ERP104985	['sample.959','project.Peru-set1-Tandem','548708','ERX2240838','12061902','experiment.959','SAMEA104362512','ERS1987490','ERR2184671','run.959','ERP104985','PRJEB23245']		2021-10-17T08:42:00.000000+0000			PER	South America						S				S	S	S	S	S				S		S	S	S	S	S	S	521	521105400	220126181	PRJEB23245	['CRyPTIC_reuse_table','Walker_2022']		99.81	1762292	66	lineage4.3.2	Sensitive	tuberculosis: unclassified		Mycobacterium tuberculosis		['tbprofiler','CRyPTIC_UPCH','CRyPTIC_reuse_table','input','diff','Walker_2022']	99.81	66	true	lineage4	true	true	true	true	true	true	false	true	true	true	false	false	false
SAMEA104394521	ERR2199919	WGS	FZB	ERX2254907	Illumina HiSeq 2500	PAIRED		GENOMIC	ILLUMINA	ERS2012463	ERP010814	['PRJEB9680','4223-13','SAMEA104394521','ERP010814','287903','ena-EXPERIMENT-FZB-21-11-2017-14:36:27:945-180','ERX2254907','ena-RUN-FZB-21-11-2017-14:36:27:945-180','ena-STUDY-FZB-22-06-2015-17:16:39:392-292','8096821','ERS2012463','ERR2199919']		2017-11-28T15:41:00.000000+0000			DEU	Europe										S		S					S	S	S							341	341090800	210436226	PRJEB9680	CRyPTIC_WHO2021_PMC7612554		99.42	1724150	37	lineage4.7	Sensitive	tuberculosis: human-adapted	L4.7	Mycobacterium tuberculosis		['tbprofiler','Walker_2022','input','diff','Napier_2020']	99.42	37	true	lineage4	true	true	true	true	true	true	false	true	true	true	false	false	false
SAMEA1708349	ERR245697	WGS	SC	ERX220231	Illumina HiSeq 2000	PAIRED	RANDOM	GENOMIC	ILLUMINA	ERS019954	ERP000436	['Whole_genome_sequencing_of_Mycobacterium_tuberculosis_from_a_population_in_Malawi___transmission_dynamics_and_associations_with_HIV-sc-2010-12-14','SC_EXP_5964_5#4','ERR245697','SAMEA1708349','SC_RUN_5964_5#4','ERP000436','ERX220231','ERS019954','203880','PRJEB2358','1984285','M7000724-sc-2011-01-27-1026741']	2006	2013-03-20T19:26:00.000000+0000			MWI	Africa		sputum	Homo sapiens	3	human							S						S								935	935813400	547505816	PRJEB2358	Coll_2018		99.49	1262491	18	lineage4.3.4.1	Sensitive	tuberculosis: human-adapted	L4.3.4.1	Mycobacterium tuberculosis		['diff','input','tbprofiler','Napier_2020','Coll_2018','Nimmo_2024']	99.49	18	true	lineage4	true	true	true	true	true	true	true	true	true	true	true	false	false
SAMEA95507668	ERR1873490	WGS	UNIVERSITY OF CAPE TOWN	ERX1934015	Illumina HiSeq 2000	PAIRED	size fractionation	GENOMIC	ILLUMINA	ERS1565458	ERP015827	['ERP015827','ena-EXPERIMENT-UNIVERSITY OF CAPE TOWN-07-03-2017-11:20:02:663-102','SAMEA95507668','6553348','ERR1873490','ena-RUN-UNIVERSITY OF CAPE TOWN-07-03-2017-11:20:02:663-102','PRJEB14199','ERX1934015','374682','ena-STUDY-UNIVERSITY OF CAPE TOWN-31-05-2016-14:43:35:710-24','ERS1565458','R17203_pool_282__L2_GACTAGTA_L002']	2012	2017-03-12T14:02:00.000000+0000			ZAF	Africa		sputum	Homo sapiens	3	human	R	R		S	R	S	R	R	R	R	S	R	R	R							692	692229528	339801991	PRJEB14199	Coll_2018		99.56	1499638	35	lineage2.2.2	Pre-XDR-TB	tuberculosis: human-adapted	L2.2.2	Mycobacterium tuberculosis		['tbprofiler','Napier_2020','input','R-XDR_ZAF','Menardo_2021','Coll_2018','Nimmo_2024','diff']	99.56	35	true	lineage2	true	true	true	true	true	true	true	true	true	true	true	false	false
SAMEA3449651	ERR2517499	WGS	RIVM	ERX2536715	Illumina HiSeq 2500	PAIRED	RANDOM	GENOMIC	ILLUMINA	ERS2402177	ERP107973	['experiment.9434','PRJEB26002','ERR2517499','493040','sample.9434','10126836','run.9434','SAMEA3449651','ERP107973','ERX2536715','project.First_10k_genomes_study_set_10','ERS2402177']		2021-10-23T20:18:00.000000+0000			NLD	Europe										S		S					S	S	S							678	678697659	364210562	PRJEB26002	Walker_2022		99.65	1837279	48	lineage4.3.4.1	Sensitive	tuberculosis: human-adapted	L4.3.4.1	Mycobacterium tuberculosis		['CRyPTIC_RIVM','diff','Walker_2022','input','tbprofiler','Napier_2020']	99.65	48	true	lineage4	true	true	true	true	true	true	false	true	true	true	false	false	false
SAMEA7525393	ERR4796856	WGS	FOUNDATION FOR MEDICAL RESEARCH INDIA	ERX4666271	NextSeq 500	PAIRED	RANDOM	GENOMIC	ILLUMINA	ERS5281867	ERP124850	['ERX4666271','project.Mumbai','ERP124850','ERS5281867','run.1581','sample.1581','22458957','PRJEB41116','SAMEA7525393','experiment.1581','773292','ERR4796856']		2021-11-09T22:05:00.000000+0000			IND	Asia	Mumbai					S	S			S	S	S	S	S				S	S	S	S	S	S	S	S	753	753624300	337388139	PRJEB41116	['CRyPTIC_reuse_table','Walker_2022']		99.43	1486814	46	lineage3	Sensitive	tuberculosis: unclassified		Mycobacterium tuberculosis		['input','diff','tbprofiler','CRyPTIC_IND','CRyPTIC_reuse_table','Walker_2022']	99.43	46	true	lineage3	true	true	true	true	true	true	false	true	true	true	false	false	false
SAMEA1101273	ERR2510130	WGS	UNIVERSIDAD PERUANA CAYETANO HEREDIA	ERX2529545	Illumina HiSeq 2000	PAIRED	RANDOM	GENOMIC	ILLUMINA	ERS2394446	ERP107940	['ERS2394446','SAMEA1101273','ERR2510130','sample.3140','ERX2529545','ERP107940','run.3140','493032','PRJEB25971','10120758','project.First_10k_genomes_study_set_2','experiment.3140']		2021-10-23T14:06:00.000000+0000			PER	South America												R						S								525	525275344	360300962	PRJEB25971	Walker_2022		99.64	1612024	37	lineage4.3.2	HR-TB	tuberculosis: human-adapted	L4.3.2	Mycobacterium tuberculosis		['Napier_2020','diff','Walker_2022','tbprofiler','CRyPTIC_UPCH','input']	99.64	37	true	lineage4	true	true	true	true	true	true	false	true	true	true	false	false	false
SAMEA104362333	ERR2184492	WGS	UNIVERSIDAD PERUANA CAYETANO HEREDIA, PERU	ERX2240659	Illumina HiSeq 4000	PAIRED	RANDOM	GENOMIC	ILLUMINA	ERS1987311	ERP104985	['ERP104985','experiment.780','ERS1987311','ERR2184492','SAMEA104362333','PRJEB23245','project.Peru-set1-Tandem','ERX2240659','12061723','sample.780','548708','run.780']		2022-07-24T08:23:00.000000+0000			PER	South America						S				S	S	S	S	S				S		S	S	S	S	S	S	488	488892600	211258975	PRJEB23245	['Walker_2022','CRyPTIC_reuse_table']		99.71	1717851	59	lineage4.3.2	Sensitive	tuberculosis: unclassified		Mycobacterium tuberculosis		['diff','Walker_2022','CRyPTIC_UPCH','tbprofiler','CRyPTIC_reuse_table','input']	99.71	59	true	lineage4	true	true	true	true	true	true	false	true	true	true	false	false	false
SAMEA3558369	ERR1034836	WGS	LSHTM	ERX1113634	Illumina MiSeq	PAIRED		GENOMIC	ILLUMINA	ERS865518	ERP011639	['ena-EXPERIMENT-LSHTM-25-09-2015-14:04:49:435-261','ERS865518','ERP011639','ERR1034836','mtb261','297845','ena-RUN-LSHTM-25-09-2015-14:04:49:435-261','SAMEA3558369','4154665','PRJEB10385','ena-STUDY-LSHTM-18-08-2015-18:02:02:463-104','ERX1113634']		2015-12-10T05:11:00.000000+0000			PRT	Europe						S	S		S		R		S		S	S										1941	1941806810	1250001960	PRJEB10385	Coll_2018		99.75	1211448	27	lineage4.3.4.2	MDR-TB	tuberculosis: human-adapted	L4.3.4.2	Mycobacterium tuberculosis		['diff','Coll_2018','tbprofiler','Napier_2020','input']	99.75	27	true	lineage4	true	true	true	true	true	true	false	true	true	true	false	false	false
SAMEA7546701	ERR4813196	WGS	UNIVERSIDAD PERUANA CAYETANO HEREDIA	ERX4683186	Illumina NovaSeq 6000	PAIRED	RANDOM	GENOMIC	ILLUMINA	ERS5303356	ERP124939	['ERP124939','ERS5303356','22466095','project.Peru_Wellcome','PRJEB41199','ERX4683186','run.29049','773301','sample.29049','SAMEA7546701','experiment.29049','ERR4813196']	2016	2021-11-10T09:02:00.000000+0000			PER	South America						S	R			R	S	R	S	S				R	S		S		R		S	440	440186744	141946373	PRJEB41199	['Walker_2022','CRyPTIC_reuse_table']		99.62	1831171	63	lineage4.3.3	Pre-XDR-TB	tuberculosis: unclassified		Mycobacterium tuberculosis		['diff','CRyPTIC_reuse_table','tbprofiler','standford','CRyPTIC_UPCH','Walker_2022','input']	99.62	63	true	lineage4	true	true	true	true	true	true	true	true	true	true	false	false	false
SAMEA8718330	ERR8975079	WGS	CTB/NICD	ERX5543435	Illumina HiSeq 4000	PAIRED	RANDOM	GENOMIC	ILLUMINA	ERS6402776	ERP128647	['ERR8975079','PRJEB44577','ERX5543435','26339301','sample.14225','experiment.14225','run.14225.1','ERP128647','ERS6402776','SAMEA8718330','project.Wellcome_clinical_isolates_site10','773351']		2022-03-15T07:17:00.000000+0000			ZAF	Africa						S				S	S	S	S	S				S		S	S	S	S	S	S	490	490699200	209514249	PRJEB44577	CRyPTIC_reuse_table		99.57	1733283	60	lineage2.2.1	Sensitive	tuberculosis: unclassified		Mycobacterium tuberculosis		['CRyPTIC_reuse_table','diff','tbprofiler','input','CRyPTIC_CTB-NICD']	99.57	60	true	lineage2	true	true	true	true	true	true	false	true	true	true	false	false	false
SAMEA1403698	ERR117464	WGS	SC	ERX093738	Illumina HiSeq 2000	PAIRED	RANDOM	GENOMIC	ILLUMINA	ERS066713	ERP000192	['Variation discovery in Russian TB isolates-sc-2010-04-20','203970','ERR117464','SC_RUN_7314_8#82','ERX093738','SAMEA1403698','PRJEB2138','ERP000192','1523G-sc-2011-10-12T14:59:51Z-1289198','SC_EXP_7314_8#82','ERS066713','993607','Variation discovery in Russian TB isolates-sc-2010']	2009	2014-09-22T10:08:00.000000+0000			RUS	Europe	Samara		Homo sapiens	3	human	S	S			R		R		R				R	R				R			2049	2049984600	1238012939	PRJEB2138	CRyPTIC_WHO2021_PMC7612554		99.56	1750924	40	lineage2.2.1	Pre-XDR-TB	tuberculosis: human-adapted	L2.2.1	Mycobacterium tuberculosis		['Menardo_2018','input','diff','Napier_2020','Nimmo_2024','Walker_2022','tbprofiler']	99.56	40	true	lineage2	true	true	true	true	true	true	true	true	true	true	true	false	false
SAMEA3234155	ERR2515709	WGS	CTB/NICD	ERX2534917	Illumina MiSeq	PAIRED	RANDOM	GENOMIC	ILLUMINA	ERS2400308	ERP107968	['SAMEA3234155','project.First_10k_genomes_study_set_5','sample.7927','ERS2400308','ERP107968','10125047','experiment.7927','493035','run.7927','ERR2515709','ERX2534917','PRJEB25997']		2021-10-23T18:14:00.000000+0000			ZAF	Africa						S	S			S		S	S				S	S	S				S			426	426579328	268610934	PRJEB25997	Walker_2022		99.57	1210073	65	lineage4.3.2.1	Sensitive	tuberculosis: human-adapted	L4.3.2.1	Mycobacterium tuberculosis		['Napier_2020','tbprofiler','input','diff','Walker_2022','CRyPTIC_CTB-NICD']	99.57	65	true	lineage4	true	true	true	true	true	true	false	true	true	true	false	false	false
SAMEA5569797	ERR3287604	WGS	UNIVERSIDAD PERUANA CAYETANO HEREDIA, PERU	ERX3314113	Illumina HiSeq 4000	PAIRED	RANDOM	GENOMIC	ILLUMINA	ERS3371819	ERP114885	['PRJEB32234','11622082','experiment.11630','ERR3287604','542465','SAMEA5569797','project.Gates_clinical_isolates_Peru','ERS3371819','sample.11630','ERX3314113','ERP114885','run.11630']		2021-11-03T09:38:00.000000+0000			PER	South America						S	S			I	S	R	S	S				S	R	S	S	S	S	S	S	519	519993900	215137561	PRJEB32234	['Walker_2022','CRyPTIC_reuse_table']		99.63	1766645	61	lineage4.3.3	HR-TB	tuberculosis: unclassified		Mycobacterium tuberculosis		['tbprofiler','CRyPTIC_reuse_table','CRyPTIC_UPCH','diff','input','Walker_2022']	99.63	61	true	lineage4	true	true	true	true	true	true	false	true	true	true	false	false	false
SAMN08214809	SRR6397781	WGS	BC CENTRE FOR DISEASE CONTROL PUBLIC HEALTH LABORATORY	SRX3490877	HiSeq X Ten	PAIRED	RANDOM	GENOMIC	ILLUMINA	SRS2774756	SRP119652	['PRJNA413593','8214809','413593','BC05-Mtb021_2.fastq.gz','BC05-Mtb021','SRS2774756','SRP119652','SAMN08214809','SRX3490877','SRR6397781']	2005	2017-12-24T16:28:00.000000+0000		49.15 N 123.7 W	CAN	North America	British Columbia		Homo sapiens	3	human					S		S					S	S	S							642	642529500	295958019	PRJNA413593	CRyPTIC_WHO2021_PMC7612554		99.73	1824093	51	lineage4.4.1.2	Sensitive	tuberculosis: human-adapted	L4	Mycobacterium tuberculosis		['tbprofiler','Walker_2022','input','Napier_2020','diff']	99.73	51	true	lineage4	true	true	true	true	true	true	true	true	true	true	true	false	false
SAMEA1118001	ERR2512820	WGS	PHE	ERX2532030	Illumina HiSeq 2500	PAIRED	RANDOM	GENOMIC	ILLUMINA	ERS2397410	ERP107961	['experiment.4441','ERR2512820','ERS2397410','ERP107961','493034','SAMEA1118001','project.First_10k_genomes_study_set_4','10121947','PRJEB25991','ERX2532030','run.4441','sample.4441']		2021-10-23T15:06:00.000000+0000			GBR	Europe	England									S		S					S	S								313	313813636	159744828	PRJEB25991	Walker_2022		99.58	1860543	64	lineage3.1.2	Sensitive	tuberculosis: human-adapted	L3.1.2	Mycobacterium tuberculosis		['CRyPTIC_PHE','tbprofiler','input','Napier_2020','diff','Walker_2022']	99.58	64	true	lineage3	true	true	true	true	true	true	false	true	true	true	false	false	false
SAMN07660302	SRR6046291	WGS	MODMEDMICOXFORD	SRX3193105	Illumina MiSeq	PAIRED	RANDOM	GENOMIC	ILLUMINA	SRS2521356	SRP117784	['MMMOSRA:152b3ee7-3c0f-4393-96b0-d6972eb31c76','MMMOSAM:152b3ee7-3c0f-4393-96b0-d6972eb31c76','SRX3193105','SRP117784','SRS2521356','SRR6046291','401515','7660302','SAMN07660302','PRJNA401515']	2016	2017-10-27T18:14:00.000000+0000			GBR	Europe	Oxford		Homo sapiens	3	human					S		S					S	S								331	331427633	198633333	PRJNA401515	CRyPTIC_WHO2021_PMC7612554		66.54	758973	25	lineage3	Sensitive	tuberculosis: human-adapted	L3	Mycobacterium tuberculosis		['Napier_2020','input','diff','Walker_2022','tbprofiler']	66.54	25	true	lineage3	true	true	true	true	true	true	true	true	true	true	true	true	false
SAMN03647452	SRR2100279	WGS	UNIVERSITY OF OXFORD	SRX1094973	Illumina HiSeq 2500	PAIRED	RANDOM	GENOMIC	ILLUMINA	SRS991587	SRP061066	['C00008824','SRP061066','SRR2100279','PRJNA282721','282721','SAMN03647452','SRX1094973','b15c8c66-cb7b-493d-bbb4-7aebda97c586_R00000039_v2.bam','3647452','SRS991587']		2015-07-23T22:34:00.000000+0000			GBR	Europe										S		S					S	S								413	413008600	310369567	PRJNA282721	CRyPTIC_WHO2021_PMC7612554		99.52	1907990	42	lineage3	Other	tuberculosis: human-adapted	L3	Mycobacterium tuberculosis		['tbprofiler','Walker_2022','Menardo_2018','Menardo_2021','Napier_2020','input','diff']	99.52	42	true	lineage3	true	true	true	true	true	true	false	true	true	true	false	false	false
SAMEA7561229	ERR4828791	WGS	SAN RAFFAELE SCIENTIFIC INSTITUTE	ERX4698775	Illumina HiSeq 2500	PAIRED	RANDOM	GENOMIC	ILLUMINA	ERS5317864	ERP124983	['sample.13234','ERP124983','SAMEA7561229','773309','PRJEB41242','ERS5317864','22476798','run.13234','ERX4698775','project.Italy','ERR4828791','experiment.13234']		2021-11-11T06:52:00.000000+0000										S				S	I	R	S	S				S		S	S	S	S	S	S	236	236637967	107096388	PRJEB41242	CRyPTIC_reuse_table		99.61	1549976	44	lineage3	HR-TB	tuberculosis: unclassified		Mycobacterium tuberculosis		['CRyPTIC_SanRaffaele','tbprofiler','input','CRyPTIC_reuse_table','diff']	99.61	44	true	lineage3	true	true	true	true	true	true	false	false	true	false	false	false	false
SAMEA7528464	ERR4799879	WGS	FOUNDATION FOR MEDICAL RESEARCH INDIA	ERX4669294	NextSeq 500	PAIRED	RANDOM	GENOMIC	ILLUMINA	ERS5284934	ERP124850	['run.29782','ERS5284934','SAMEA7528464','experiment.29782','ERX4669294','PRJEB41116','sample.29782','773292','22462008','ERP124850','ERR4799879','project.Mumbai']		2021-11-10T02:06:00.000000+0000			IND	Asia	Mumbai						S						S	R							S		R	S		415	415865100	166147331	PRJEB41116	Walker_2022		99.29	1662253	50	lineage3.1.2	Other	tuberculosis: unclassified		Mycobacterium tuberculosis		['input','diff','tbprofiler','Walker_2022','CRyPTIC_IND']	99.29	50	true	lineage3	true	true	true	true	true	true	false	true	true	true	false	false	false
SAMEA3369667	ERR2516279	WGS	GENOSCREEN	ERX2535495	Illumina HiSeq 2500	PAIRED	RANDOM	GENOMIC	ILLUMINA	ERS2400957	ERP107970	['PRJEB25999','493037','experiment.9209','ERS2400957','10125617','ERP107970','project.First_10k_genomes_study_set_7','run.9209','SAMEA3369667','ERX2535495','sample.9209','ERR2516279']		2021-10-23T19:12:00.000000+0000			BEL	Europe										S		S					S	S								308	308814933	161248024	PRJEB25999	Walker_2022		99.07	2132320	40	lineage4.1.2.1	Sensitive	tuberculosis: human-adapted	L4.1.2.1	Mycobacterium tuberculosis		['CRyPTIC_Genoscreen','tbprofiler','diff','Walker_2022','Napier_2020','input']	99.07	40	true	lineage4	true	true	true	true	true	true	false	true	true	true	false	false	false
SAMEA7545245	ERR4811742	WGS	UNIVERSIDAD PERUANA CAYETANO HEREDIA	ERX4681732	Illumina HiSeq 4000	PAIRED	RANDOM	GENOMIC	ILLUMINA	ERS5301902	ERP124939	['project.Peru_Wellcome','ERS5301902','experiment.16129','sample.16129','SAMEA7545245','22464635','ERP124939','run.16129','ERX4681732','PRJEB41199','773301','ERR4811742']	2018	2021-11-10T06:50:00.000000+0000			PER	South America						S				S	S	S	S	S				S		S	S	S	S	S	S	275	275340600	132703197	PRJEB41199	['CRyPTIC_reuse_table','Walker_2022']		99.59	1388438	47	lineage4.1.2.1	Sensitive	tuberculosis: unclassified		Mycobacterium tuberculosis		['diff','CRyPTIC_reuse_table','Walker_2022','input','standford','tbprofiler','CRyPTIC_UPCH']	99.59	47	true	lineage4	true	true	true	true	true	true	true	true	true	true	false	false	false
SAMEA1016140	ERR067753	WGS	SC	ERX045616	Illumina HiSeq 2000	PAIRED	RANDOM	GENOMIC	ILLUMINA	ERS050956	ERP000192	['776885','PRJEB2138','203970','SC_RUN_6972_6#34','SAMEA1016140','ERS050956','SC_EXP_6972_6#34','0473Q-sc-2011-08-25T12:38:43Z-1262352','ERR067753','Variation discovery in Russian TB isolates-sc-2010-04-20','ERP000192','Variation discovery in Russian TB isolates-sc-2010','ERX045616']	2008	2014-09-13T11:45:00.000000+0000			RUS	Europe	Samara		Homo sapiens	3	human					S		S						S	S							314	314123550	182737000	PRJEB2138	CRyPTIC_WHO2021_PMC7612554		99.35	3977242	68	lineage4.2.1	Sensitive	tuberculosis: human-adapted	L4.2.1	Mycobacterium tuberculosis		['Menardo_2018','input','Napier_2020','diff','tbprofiler','Nimmo_2024','Walker_2022']	99.35	68	true	lineage4	true	true	true	true	true	true	true	true	true	true	true	false	false
SAMEA7544475	ERR4811415	WGS	SAN RAFFAELE SCIENTIFIC INSTITUTE	ERX4680961	NextSeq 500	PAIRED	RANDOM	GENOMIC	ILLUMINA	ERS5301133	ERP124936	['22464311','PRJEB41196','experiment.13122','SAMEA7544475','sample.13122','773298','run.13122','ERX4680961','ERP124936','ERR4811415','ERS5301133','project.Wildtype']		2021-11-10T05:49:00.000000+0000										S				S	S	S	S	S				S		S	S	S	S	S	S	343	343270175	153823711	PRJEB41196	CRyPTIC_reuse_table		99.6	2216688	67	lineage4.6.2.2	Sensitive	tuberculosis: unclassified		Mycobacterium tuberculosis		['input','tbprofiler','CRyPTIC_reuse_table','CRyPTIC_SanRaffaele','diff']	99.6	67	true	lineage4	true	true	true	true	true	true	false	false	true	false	false	false	false
SAMN08629234	SRR6797803	WGS	SAN RAFFAELE	SRX3756490	Illumina HiSeq 2500	PAIRED	RANDOM	GENOMIC	ILLUMINA	SRS3012184	SRP128089	['8629234','SRS3012184','bp0','428596','132658_WGS','PRJNA428596','132658_210916_BGD_210916_100.gatk.bam','SRP128089','SAMN08629234','SRR6797803','SRX3756490','132658']		2018-03-02T06:38:00.000000+0000			BGD	Asia			Homo sapiens	3	human					S		S		S				S	S				S			211	211918060	86620374	PRJNA428596	CRyPTIC_WHO2021_PMC7612554		99.29	1703994	34	lineage1.1.3.1	Sensitive	tuberculosis: human-adapted	L1.1.3	Mycobacterium tuberculosis		['Walker_2022','Menardo_2021','diff','input','tbprofiler']	99.29	34	true	lineage1	true	true	true	true	true	true	false	true	true	true	true	false	false
SAMEA7544594	ERR4811537	WGS	CCDC	ERX4681082	HiSeq X Ten	PAIRED	RANDOM	GENOMIC	ILLUMINA	ERS5301252	ERP124937	['ERS5301252','SAMEA7544594','ERR4811537','sample.15151','ERP124937','run.15151','project.CDC_192','22464430','PRJEB41197','ERX4681082','experiment.15151','773299']		2021-11-10T06:10:00.000000+0000			CHN	Asia						S				S	S	S	S	S				S		S	S	S	S	S	S	1658	1658061900	701359675	PRJEB41197	['CRyPTIC_reuse_table','Walker_2022']		99.58	1801380	62	lineage2.2.1	Sensitive	tuberculosis: unclassified		Mycobacterium tuberculosis		['CRyPTIC_reuse_table','diff','tbprofiler','CRyPTIC_CCDC_CDC_192','input','Walker_2022']	99.58	62	true	lineage2	true	true	true	true	true	true	false	true	true	true	false	false	false
SAMEA7551763	ERR4818399	WGS	PUBLIC HEALTH ENGLAND	ERX4688241	Illumina MiSeq	PAIRED	RANDOM	GENOMIC	ILLUMINA	ERS5308411	ERP124941	['sample.21219','ERP124941','ERX4688241','project.PHE-TB','ERS5308411','ERR4818399','22471156','PRJEB41201','SAMEA7551763','run.21219','773303','experiment.21219']		2021-11-10T19:15:00.000000+0000			GBR	Europe										S		S					S	S								332	332165515	239262368	PRJEB41201	Walker_2022		99.2	1424040	48	lineage4.1.1.3.1	Sensitive	tuberculosis: unclassified		Mycobacterium tuberculosis		['Walker_2022','tbprofiler','CRyPTIC_PHE','input','diff']	99.2	48	true	lineage4	true	true	true	true	true	true	false	true	true	true	false	false	false
SAMEA3178852	ERR2515490	WGS	CTB/NICD	ERX2534704	Illumina MiSeq	PAIRED	RANDOM	GENOMIC	ILLUMINA	ERS2400095	ERP107968	['SAMEA3178852','ERR2515490','ERP107968','ERX2534704','10124834','PRJEB25997','experiment.7714','sample.7714','ERS2400095','run.7714','project.First_10k_genomes_study_set_5','493035']		2022-07-18T16:06:00.000000+0000			ZAF	Africa						S	S			S		S	S				S	S	S				S			298	298547107	192924123	PRJEB25997	Walker_2022		99.56	729272	41	lineage2.2.1	Sensitive	tuberculosis: human-adapted	L2.2.1	Mycobacterium tuberculosis		['tbprofiler','CRyPTIC_CTB-NICD','diff','input','Walker_2022','Napier_2020']	99.56	41	true	lineage2	true	true	true	true	true	true	false	true	true	true	false	false	false
SAMEA7562580	ERR4830141	WGS	IML GAUTING	ERX4700125	NextSeq 500	PAIRED	RANDOM	GENOMIC	ILLUMINA	ERS5319214	ERP124987	['run.15599','ERS5319214','SAMEA7562580','sample.15599','ERP124987','773313','project.Cryptic_2018_2nd','PRJEB41246','experiment.15599','ERX4700125','22478148','ERR4830141']	2018	2021-11-11T09:01:00.000000+0000			TJK	Asia						S				I	I	R	S	S				R		S	S	S	S	S	R	707	707319229	316580402	PRJEB41246	['Walker_2022','CRyPTIC_reuse_table']		99.55	1625320	54	lineage2.2.1	MDR-TB	tuberculosis: unclassified		Mycobacterium tuberculosis		['CRyPTIC_Gauting','input','Walker_2022','CRyPTIC_reuse_table','tbprofiler','diff']	99.55	54	true	lineage2	true	true	true	true	true	true	true	true	true	true	false	false	false
SAMEA1117772	ERR2512591	WGS	PHE	ERX2531801	Illumina MiSeq	PAIRED	RANDOM	GENOMIC	ILLUMINA	ERS2397181	ERP107961	['run.4162','sample.4162','project.First_10k_genomes_study_set_4','experiment.4162','ERR2512591','ERP107961','ERS2397181','493034','10121718','PRJEB25991','ERX2531801','SAMEA1117772']		2022-07-23T22:19:00.000000+0000			GBR	Europe	England					S	S			R		R	S	S			R	R					S			550	550556891	323911166	PRJEB25991	Walker_2022		99.47	1679206	50	lineage2.2.1	MDR-TB	tuberculosis: human-adapted	L2.2.1	Mycobacterium tuberculosis		['Walker_2022','CRyPTIC_PHE','Napier_2020','tbprofiler','input','diff']	99.47	50	true	lineage2	true	true	true	true	true	true	false	true	true	true	false	false	false
SAMEA8718788	ERR8975661	WGS	CTB/NICD	ERX5543892	Illumina NovaSeq 6000	PAIRED	RANDOM	GENOMIC	ILLUMINA	ERS6403233	ERP128647	['26339757','773351','sample.29082','ERR8975661','ERX5543892','run.29082.1','SAMEA8718788','PRJEB44577','ERP128647','project.Wellcome_clinical_isolates_site10','experiment.29082','ERS6403233']		2022-03-15T07:34:00.000000+0000			ZAF	Africa						S				S	S	S	S	S				R		S	S		S	S	R	608	608429736	193443931	PRJEB44577	CRyPTIC_reuse_table		99.6	1856488	64	lineage2.2.1	RR-TB	tuberculosis: unclassified		Mycobacterium tuberculosis		['diff','tbprofiler','CRyPTIC_reuse_table','CRyPTIC_CTB-NICD','input']	99.6	64	true	lineage2	true	true	true	true	true	true	false	true	true	true	false	false	false
SAMEA8719176	ERR8976053	WGS	CTB/NICD	ERX5544279	Illumina NovaSeq 6000	PAIRED	RANDOM	GENOMIC	ILLUMINA	ERS6403620	ERP128647	['ERR8976053','ERP128647','26340144','773351','run.29611.1','project.Wellcome_clinical_isolates_site10','experiment.29611','PRJEB44577','SAMEA8719176','ERX5544279','sample.29611','ERS6403620']		2022-03-15T07:54:00.000000+0000			ZAF	Africa						S				I	S	R	S	S				R		S	S		S	S	R	703	703631914	232961003	PRJEB44577	CRyPTIC_reuse_table		99.58	1823721	63	lineage4.1.2.1	MDR-TB	tuberculosis: unclassified		Mycobacterium tuberculosis		['CRyPTIC_reuse_table','tbprofiler','diff','CRyPTIC_CTB-NICD','input']	99.58	63	true	lineage4	true	true	true	true	true	true	false	true	true	true	false	false	false
SAMN07660454	SRR6046212	WGS	MODMEDMICOXFORD	SRX3193184	Illumina MiSeq	PAIRED	RANDOM	GENOMIC	ILLUMINA	SRS2521392	SRP117784	['PRJNA401515','SRP117784','SAMN07660454','7660454','SRS2521392','MMMOSAM:03432b99-d336-4103-ad30-9146af622fe6','401515','SRX3193184','MMMOSRA:03432b99-d336-4103-ad30-9146af622fe6','SRR6046212']	2016	2017-10-27T18:17:00.000000+0000			GBR	Europe	Oxford		Homo sapiens	3	human					S		S					S	S								382	382209330	234462108	PRJNA401515	CRyPTIC_WHO2021_PMC7612554		98.24	1376451	46	lineage4.1.2.1	Sensitive	tuberculosis: human-adapted	L4.1.2.1	Mycobacterium tuberculosis		['input','tbprofiler','diff','Walker_2022','Napier_2020']	98.24	46	true	lineage4	true	true	true	true	true	true	true	true	true	true	true	false	false
SAMN07766384	SRR6152647	WGS	BC CENTRE FOR DISEASE CONTROL PUBLIC HEALTH LABORATORY	SRX3264753	HiSeq X Ten	PAIRED	RANDOM	GENOMIC	ILLUMINA	SRS2576983	SRP119652	['SRX3264753','413593','SRR6152647','SAMN07766384','BC13-Mtb218_2.fastq.gz','SRP119652','7766384','SRS2576983','BC13-Mtb218','PRJNA413593']	2013	2017-10-11T03:03:00.000000+0000		49.15 N 123.7 W	CAN	North America	British Columbia		Homo sapiens	3	human					S		S						S	S							639	639857000	296954739	PRJNA413593	CRyPTIC_WHO2021_PMC7612554		99.47	1817115	52	lineage2.2.1	Sensitive	tuberculosis: human-adapted	L2	Mycobacterium tuberculosis		['Napier_2020','input','Walker_2022','tbprofiler','diff']	99.47	52	true	lineage2	true	true	true	true	true	true	true	true	true	true	true	false	false
SAMEA1016167	ERR067688	WGS	SC	ERX045551	Illumina HiSeq 2000	PAIRED	RANDOM	GENOMIC	ILLUMINA	ERS053715	ERP000192	['1627V-sc-2011-09-07T13:19:55Z-1276535','777014','PRJEB2138','ERR067688','Variation discovery in Russian TB isolates-sc-2010','ERS053715','SC_RUN_6954_8#65','ERX045551','Variation discovery in Russian TB isolates-sc-2010-04-20','SAMEA1016167','ERP000192','SC_EXP_6954_8#65','203970']	2009	2014-09-13T12:15:00.000000+0000			RUS	Europe	Samara		Homo sapiens	3	human					S		S						S	S							293	293242600	156888460	PRJEB2138	CRyPTIC_WHO2021_PMC7612554		99.53	2833551	64	lineage2.2.1	Sensitive	tuberculosis: human-adapted	L2.2.1	Mycobacterium tuberculosis		['Walker_2022','Menardo_2018','diff','tbprofiler','input','Napier_2020']	99.53	64	true	lineage2	true	true	true	true	true	true	true	true	true	true	true	false	false
SAMEA7546499	ERR4812994	WGS	UNIVERSIDAD PERUANA CAYETANO HEREDIA	ERX4682984	Illumina NovaSeq 6000	PAIRED	RANDOM	GENOMIC	ILLUMINA	ERS5303154	ERP124939	['SAMEA7546499','22465893','ERX4682984','PRJEB41199','project.Peru_Wellcome','ERR4812994','ERS5303154','run.28847','ERP124939','773301','experiment.28847','sample.28847']	2016	2021-11-10T09:03:00.000000+0000			PER	South America							R				R	S	R					R	S				S			686	686223124	217332177	PRJEB41199	Walker_2022		99.37	1842077	68	lineage4.1.1	Pre-XDR-TB	tuberculosis: unclassified		Mycobacterium tuberculosis		['standford','input','CRyPTIC_UPCH','tbprofiler','Walker_2022','diff']	99.37	68	true	lineage4	true	true	true	true	true	true	true	true	true	true	false	false	false
SAMEA7550511	ERR4817149	WGS	PUBLIC HEALTH ENGLAND	ERX4686991	Illumina MiSeq	PAIRED	RANDOM	GENOMIC	ILLUMINA	ERS5307161	ERP124941	['project.PHE-TB','SAMEA7550511','ERX4686991','ERP124941','PRJEB41201','experiment.19969','ERR4817149','ERS5307161','22469906','run.19969','773303','sample.19969']		2021-11-10T17:13:00.000000+0000			GBR	Europe										S		S					S	S								438	438408206	295303168	PRJEB41201	Walker_2022		99.33	1382020	40	lineage3	Sensitive	tuberculosis: unclassified		Mycobacterium tuberculosis		['diff','CRyPTIC_PHE','input','tbprofiler','Walker_2022']	99.33	40	true	lineage3	true	true	true	true	true	true	false	true	true	true	false	false	false
SAMEA7546463	ERR4812958	WGS	UNIVERSIDAD PERUANA CAYETANO HEREDIA	ERX4682948	Illumina NovaSeq 6000	PAIRED	RANDOM	GENOMIC	ILLUMINA	ERS5303118	ERP124939	['ERS5303118','sample.28811','project.Peru_Wellcome','773301','ERP124939','ERX4682948','run.28811','PRJEB41199','SAMEA7546463','experiment.28811','ERR4812958','22465854']	2015	2021-11-10T08:59:00.000000+0000			PER	South America						S	S			S	S	R	S	S				R	R	S	S	S	S	S	R	540	540666674	176969279	PRJEB41199	['Walker_2022','CRyPTIC_reuse_table']		99.77	1798109	62	lineage4.3.3	MDR-TB	tuberculosis: unclassified		Mycobacterium tuberculosis		['CRyPTIC_UPCH','tbprofiler','Walker_2022','CRyPTIC_reuse_table','input','standford','diff']	99.77	62	true	lineage4	true	true	true	true	true	true	true	true	true	true	false	false	false
SAMEA7526121	ERR4797570	WGS	FOUNDATION FOR MEDICAL RESEARCH INDIA	ERX4666986	NextSeq 500	PAIRED	RANDOM	GENOMIC	ILLUMINA	ERS5282594	ERP124850	['project.Mumbai','run.10558','ERP124850','SAMEA7526121','ERX4666986','22459684','PRJEB41116','773292','ERR4797570','experiment.10558','sample.10558','ERS5282594']		2021-11-09T22:50:00.000000+0000			IND	Asia	Mumbai					R	R			R	R	R	R	S				R			S		R	S		439	439426200	206922205	PRJEB41116	Walker_2022		99.58	1460298	48	lineage2.2.1	Pre-XDR-TB	tuberculosis: unclassified		Mycobacterium tuberculosis		['tbprofiler','diff','CRyPTIC_IND','input','Walker_2022']	99.58	48	true	lineage2	true	true	true	true	true	true	false	true	true	true	false	false	false
SAMEA1688541	ERR216926	WGS	SC	ERX191591	Illumina HiSeq 2000	PAIRED	RANDOM	GENOMIC	ILLUMINA	ERS156664	ERP001072	['7006797-sc-2012-07-19T15:36:30Z-1451513','ERR216926','SC_RUN_8668_1#28','1884414','ERS156664','ERP001072','PRJEB2794','SC_EXP_8668_1#28','Karonga_Prevention_Study__KPS____whole_genome_sequ','SAMEA1688541','ERX191591','Karonga_Prevention_Study__KPS____whole_genome_sequencing_in_a_whole_population-sc-2011-12-13T10:33:26Z-2066','204548']	2006	2013-01-23T14:27:00.000000+0000			MWI	Africa	Karonga		Homo sapiens	3	human							S						S								362	362149200	158113125	PRJEB2794	Coll_2018		99.62	1828779	39	lineage4.3.4.2.1	Sensitive	tuberculosis: human-adapted	L4.3.4.2.1	Mycobacterium tuberculosis		['Menardo_2018','diff','Karonga_Prevention_Study','tbprofiler','Coll_2018','input','Napier_2020','Menardo_2021']	99.62	39	true	lineage4	true	true	true	true	true	true	true	true	true	true	true	false	false
SAMEA7554302	ERR4820935	WGS	PUBLIC HEALTH ENGLAND	ERX4690777	Illumina HiSeq 2500	PAIRED	RANDOM	GENOMIC	ILLUMINA	ERS5310947	ERP124941	['22473697','project.PHE-TB','PRJEB41201','773303','ERP124941','sample.23756','ERR4820935','ERX4690777','ERS5310947','run.23756','SAMEA7554302','experiment.23756']		2021-11-11T01:58:00.000000+0000			GBR	Europe										S		S						S								400	400582173	177376926	PRJEB41201	Walker_2022		99.52	1798313	40	lineage1.2.1.2.1	Sensitive	tuberculosis: unclassified		Mycobacterium tuberculosis		['CRyPTIC_PHE','input','tbprofiler','diff','Walker_2022']	99.52	40	true	lineage1	true	true	true	true	true	true	false	true	true	true	false	false	false
SAMN08436203	SRR6650308	WGS	SAN RAFFAELE	SRX3627824	Illumina HiSeq 2500	PAIRED	RANDOM	GENOMIC	ILLUMINA	SRS2894610	SRP128089	['131539_WGS','SRP128089','SRR6650308','SRX3627824','131539_210916_BGD_210916_100.gatk.bam','SRS2894610','SAMN08436203','bp0','8436203','428596','131539','PRJNA428596']		2018-02-26T13:31:00.000000+0000			BGD	Asia			Homo sapiens	3	human					S		S		S				S	S				S			157	157004601	69645030	PRJNA428596	CRyPTIC_WHO2021_PMC7612554		99.55	1354677	30	lineage4.1.1.3	Sensitive	tuberculosis: unclassified		Mycobacterium tuberculosis		['tbprofiler','diff','input','Walker_2022']	99.55	30	true	lineage4	true	true	true	true	true	true	false	true	true	true	true	false	false
SAMEA7561983	ERR4829544	WGS	SAN RAFFAELE SCIENTIFIC INSTITUTE	ERX4699528	NextSeq 500	PAIRED	RANDOM	GENOMIC	ILLUMINA	ERS5318617	ERP124983	['sample.26996','project.Italy','run.26996','ERX4699528','22477551','ERR4829544','ERS5318617','SAMEA7561983','experiment.26996','773309','PRJEB41242','ERP124983']		2021-11-11T07:55:00.000000+0000			ITA	Europe						S				S	S	S	S	R				S		S	S	S	R	S	S	510	510096920	207485519	PRJEB41242	['Walker_2022','CRyPTIC_reuse_table']		99.56	1753573	58	lineage4.1.1.1	Sensitive	tuberculosis: unclassified		Mycobacterium tuberculosis		['CRyPTIC_reuse_table','CRyPTIC_SanRaffaele','tbprofiler','diff','input','Walker_2022']	99.56	58	true	lineage4	true	true	true	true	true	true	false	true	true	true	false	false	false
SAMN07766013	SRR6153203	WGS	BC CENTRE FOR DISEASE CONTROL PUBLIC HEALTH LABORATORY	SRX3265134	HiSeq X Ten	PAIRED	RANDOM	GENOMIC	ILLUMINA	SRS2577354	SRP119652	['SRP119652','BC07-Mtb315_2.fastq.gz','BC07-Mtb315','PRJNA413593','SRR6153203','SRX3265134','413593','SAMN07766013','SRS2577354','7766013']	2007	2017-10-10T20:04:00.000000+0000		49.15 N 123.7 W	CAN	North America	British Columbia		Homo sapiens	3	human					S		S						S	S							761	761682000	352606549	PRJNA413593	CRyPTIC_WHO2021_PMC7612554		99.56	1826642	51	lineage3	Sensitive	tuberculosis: human-adapted	L1	Mycobacterium tuberculosis		['diff','Walker_2022','tbprofiler','input','Napier_2020']	99.56	51	true	lineage3	true	true	true	true	true	true	true	true	true	true	true	false	false
SAMN02414946	['SRR1162884','SRR1162887','SRR1165444','SRR1167087']	WGS		['SRX467860','SRX465970']	Illumina HiSeq 2000	PAIRED	RANDOM	GENOMIC	['ILLUMINA','ILLUMINA','ILLUMINA','ILLUMINA']	SRS553794		['SRS553794','229311','2528038.WR39305.Pond-315606.C3R2YACXX140127.P','BTB10-426','SRR1167087','SRR1162884','SRR1165444','C33J6ACXX140118.3.tagged_745.bam','SRP036725','SRX467860','PRJNA229360','SRR1162887','PRJNA229311','2414946','SRX465970','C3R2YACXX140127.1.Illumina_P5-Dikad_P7-Denod.bam','2528038.WR39306.Solexa-210652.C33J6ACXX140118.P','C33J6ACXX140118.2.tagged_745.bam','C3R2YACXX140127.2.Illumina_P5-Dikad_P7-Denod.bam','SAMN02414946']					SWE	Europe		sputum	Homo sapiens	3	human	S	S				S	R	S	S			S	R					S	S		2358	2358707338	1309307324	PRJNA229311	CRyPTIC_WHO2021_PMC7612554		99.65	6471943	146	lineage4.4.1.1	MDR-TB	tuberculosis: human-adapted	L4.4.1.1	Mycobacterium tuberculosis		['Napier_2020','Menardo_2018','Menardo_2021','Walker_2022','diff','tbprofiler','input']	99.65	146	true	lineage4	true	true	true	true	true	true	false	true	true	true	true	false	false
SAMEA7562371	ERR4829932	WGS	SAN RAFFAELE SCIENTIFIC INSTITUTE	ERX4699916	NextSeq 500	PAIRED	RANDOM	GENOMIC	ILLUMINA	ERS5319005	ERP124985	['run.13176','ERP124985','PRJEB41244','773311','experiment.13176','project.Pakistan','SAMEA7562371','22477939','ERX4699916','ERR4829932','ERS5319005','sample.13176']		2021-11-11T08:00:00.000000+0000			PAK	Asia						S				R	R	R	S	S				R		S	S	S	R	S	R	313	313734454	138709701	PRJEB41244	CRyPTIC_reuse_table		98.41	1681181	58	lineage1.1.2	Pre-XDR-TB	tuberculosis: unclassified		Mycobacterium tuberculosis		['CRyPTIC_reuse_table','CRyPTIC_SanRaffaele_Pakistan','tbprofiler','diff','input']	98.41	58	true	lineage1	true	true	true	true	true	true	false	true	true	true	false	false	false
SAMEA2709784	ERR2515240	WGS	CTB/NICD	ERX2534454	Illumina MiSeq	PAIRED	RANDOM	GENOMIC	ILLUMINA	ERS2399845	ERP107968	['SAMEA2709784','PRJEB25997','ERX2534454','run.7464','ERP107968','sample.7464','project.First_10k_genomes_study_set_5','ERR2515240','experiment.7464','ERS2399845','10124584','493035']		2021-10-23T18:13:00.000000+0000			ZAF	Africa						S	S			S		S	S				S	S	S				S			244	244238368	150206354	PRJEB25997	Walker_2022		99.25	759022	32	lineage2.2.1	Sensitive	tuberculosis: human-adapted	L2.2.1	Mycobacterium tuberculosis		['diff','input','Walker_2022','tbprofiler','Napier_2020','CRyPTIC_CTB-NICD']	99.25	32	true	lineage2	true	true	true	true	true	true	false	true	true	true	false	false	false
SAMEA1119896	ERR2514715	WGS	PHE	ERX2533925	Illumina HiSeq 2500	PAIRED	RANDOM	GENOMIC	ILLUMINA	ERS2399305	ERP107961	['experiment.6838','project.First_10k_genomes_study_set_4','10123842','sample.6838','ERS2399305','SAMEA1119896','493034','ERR2514715','PRJEB25991','ERX2533925','run.6838','ERP107961']		2021-10-23T17:09:00.000000+0000			GBR	Europe	England									S		S					S	S								516	516987760	251702479	PRJEB25991	Walker_2022		99.69	1874198	64	lineage4.7	Sensitive	tuberculosis: human-adapted	L4.7	Mycobacterium tuberculosis		['Walker_2022','input','diff','CRyPTIC_PHE','tbprofiler','Napier_2020']	99.69	64	true	lineage4	true	true	true	true	true	true	false	true	true	true	false	false	false
SAMEA1403550	ERR133868	WGS	SC	ERX109886	Illumina HiSeq 2000	PAIRED	RANDOM	GENOMIC	ILLUMINA	ERS094157	ERP000192	['Variation discovery in Russian TB isolates-sc-2010','SC_RUN_7755_3#71','ERR133868','SAMEA1403550','ERS094157','0484C-sc-2012-02-09T18:56:12Z-1355201','PRJEB2138','ERP000192','203970','SC_EXP_7755_3#71','ERX109886','Variation discovery in Russian TB isolates-sc-2010-04-20','1088880']	2008	2014-09-28T14:08:00.000000+0000			RUS	Europe	Samara		Homo sapiens	3	human	S	S			S		R		S				R	R				S			840	840632400	534594485	PRJEB2138	CRyPTIC_WHO2021_PMC7612554		99.52	1787694	40	lineage2.2.1	MDR-TB	tuberculosis: human-adapted	L2.2.1	Mycobacterium tuberculosis		['Nimmo_2024','Napier_2020','Walker_2022','diff','tbprofiler','input','Menardo_2018']	99.52	40	true	lineage2	true	true	true	true	true	true	true	true	true	true	true	false	false
SAMEA104394451	ERR2199832	WGS	FZB	ERX2254820	Illumina HiSeq 2500	PAIRED		GENOMIC	ILLUMINA	ERS2012393	ERP010814	['SAMEA104394451','ena-STUDY-FZB-22-06-2015-17:16:39:392-292','PRJEB9680','8096712','1556-14','ERR2199832','ERP010814','ena-EXPERIMENT-FZB-21-11-2017-14:36:27:942-93','ena-RUN-FZB-21-11-2017-14:36:27:942-93','ERS2012393','287903','ERX2254820']		2017-11-28T15:19:00.000000+0000			DEU	Europe										S		S					S	S	S							420	420273200	258876217	PRJEB9680	CRyPTIC_WHO2021_PMC7612554		99.4	1722946	37	lineage4.1.2.1	Sensitive	tuberculosis: human-adapted	L4.1.2.1	Mycobacterium tuberculosis		['Walker_2022','tbprofiler','input','Napier_2020','diff']	99.4	37	true	lineage4	true	true	true	true	true	true	false	true	true	true	false	false	false
SAMEA7550795	ERR4817432	WGS	PUBLIC HEALTH ENGLAND	ERX4687274	Illumina MiSeq	PAIRED	RANDOM	GENOMIC	ILLUMINA	ERS5307444	ERP124941	['run.20252','ERX4687274','PRJEB41201','ERS5307444','SAMEA7550795','22470189','project.PHE-TB','ERR4817432','773303','sample.20252','experiment.20252','ERP124941']		2021-11-10T17:21:00.000000+0000			GBR	Europe										S		S					S	S								425	425150618	296319309	PRJEB41201	Walker_2022		99.22	748284	24	lineage4.1.1.3	Sensitive	tuberculosis: unclassified		Mycobacterium tuberculosis		['diff','Walker_2022','input','tbprofiler','CRyPTIC_PHE']	99.22	24	true	lineage4	true	true	true	true	true	true	false	true	true	true	false	false	false
SAMEA1117993	ERR2512812	WGS	PHE	ERX2532022	Illumina MiSeq	PAIRED	RANDOM	GENOMIC	ILLUMINA	ERS2397402	ERP107961	['experiment.4430','ERS2397402','sample.4430','SAMEA1117993','ERP107961','ERR2512812','run.4430','10121939','project.First_10k_genomes_study_set_4','PRJEB25991','493034','ERX2532022']		2021-10-23T15:06:00.000000+0000			GBR	Europe	England									S		R					S	S								162	162105674	89971426	PRJEB25991	Walker_2022		98.47	1048011	32	lineage3	HR-TB	tuberculosis: human-adapted	L3	Mycobacterium tuberculosis		['Walker_2022','tbprofiler','diff','Napier_2020','input','CRyPTIC_PHE']	98.47	32	true	lineage3	true	true	true	true	true	true	false	true	true	true	false	false	false
SAMEA1019058	ERR046926	WGS	SC	ERX023988	Illumina HiSeq 2000	PAIRED	RANDOM	GENOMIC	ILLUMINA	ERS035721	ERP000276	['SAMEA1019058','SC_RUN_6570_5#6','ERS035721','Bir_314-sc-2011-05-27T14:47:26Z-1154730','SC_EXP_6570_5#6','728301','ERP000276','203976','ERR046926','ERX023988','Mycobacterium tuberculosis pilot-sc-2010-07-26','PRJEB2221']	2009	2014-09-04T02:12:00.000000+0000			GBR	Europe	Midlands		Homo sapiens	3	human					S		S					S	S								495	495045300	282699888	PRJEB2221	CRyPTIC_WHO2021_PMC7612554		99.59	1441696	23	lineage4.8.2	Sensitive	tuberculosis: human-adapted	L4.8.2	Mycobacterium tuberculosis		['Napier_2020','diff','tbprofiler','Walker_2022','input']	99.59	23	true	lineage4	true	true	true	true	true	true	true	true	true	true	true	false	false
SAMEA3449655	ERR2517503	WGS	RIVM	ERX2536719	Illumina HiSeq 2500	PAIRED	RANDOM	GENOMIC	ILLUMINA	ERS2402181	ERP107973	['ERR2517503','experiment.9442','10126840','PRJEB26002','ERP107973','ERX2536719','sample.9442','ERS2402181','493040','project.First_10k_genomes_study_set_10','SAMEA3449655','run.9442']		2021-10-23T20:16:00.000000+0000			NLD	Europe										S		S					S	S								372	372642010	192800013	PRJEB26002	Walker_2022		99.68	1786845	44	lineage4.3.3	Sensitive	tuberculosis: human-adapted	L4.3.3	Mycobacterium tuberculosis		['input','CRyPTIC_RIVM','tbprofiler','Walker_2022','Napier_2020','diff']	99.68	44	true	lineage4	true	true	true	true	true	true	false	true	true	true	false	false	false
SAMEA1101605	ERR2510335	WGS	SAN RAFFAELE SCIENTIFIC INSTITUTE	ERX2529750	NextSeq 500	PAIRED	RANDOM	GENOMIC	ILLUMINA	ERS2394651	ERP107941	['PRJEB25972','ERS2394651','ERR2510335','run.3345','493033','experiment.3345','SAMEA1101605','ERP107941','ERX2529750','sample.3345','10120963','project.First_10k_genomes_study_set_3']		2021-10-23T14:06:00.000000+0000			PAK	Asia						S				S	S	S	S	S				S	S	S	S	S	S	S	S	397	397892277	175525980	PRJEB25972	['CRyPTIC_reuse_table','Walker_2022']		99.58	1653489	56	lineage3	Sensitive	tuberculosis: human-adapted	L3	Mycobacterium tuberculosis		['input','Walker_2022','CRyPTIC_SanRaffaele','Napier_2020','diff','CRyPTIC_reuse_table','tbprofiler']	99.58	56	true	lineage3	true	true	true	true	true	true	false	true	true	true	false	false	false
SAMEA1707520	ERR228007	WGS	SC	ERX202666	Illumina HiSeq 2000	PAIRED	RANDOM	GENOMIC	ILLUMINA	ERS181401	ERP000192	['ERP000192','SAMEA1707520','203970','Variation discovery in Russian TB isolates-sc-2010-04-20','SC_RUN_8898_8#34','ERR228007','ERX202666','Variation discovery in Russian TB isolates-sc-2010','PRJEB2138','SC_EXP_8898_8#34','1920364','2174P-sc-2012-10-11T13:37:55Z-1494171','ERS181401']	2010	2013-02-16T09:35:00.000000+0000			RUS	Europe	Samara		Homo sapiens	3	human					S		S						S	S							607	607130800	276825924	PRJEB2138	CRyPTIC_WHO2021_PMC7612554		99.55	1843010	42	lineage2.2.1	Sensitive	tuberculosis: human-adapted	L2.2.1	Mycobacterium tuberculosis		['Menardo_2018','diff','Napier_2020','Walker_2022','input','tbprofiler']	99.55	42	true	lineage2	true	true	true	true	true	true	true	true	true	true	true	false	false
SAMN03648305	SRR2101058	WGS	UNIVERSITY OF OXFORD	SRX1095752	Illumina HiSeq 2500	PAIRED	RANDOM	GENOMIC	ILLUMINA	SRS991346	SRP061066	['SRX1095752','SRP061066','SAMN03648305','ba620aab-676f-4812-9f2d-a09b04cc94e0_R00000039_v3.bam','282721','SRR2101058','C00015024','PRJNA282721','SRS991346','3648305']		2015-07-23T22:33:00.000000+0000			GBR	Europe										S		S					S	S								450	450885800	323587203	PRJNA282721	CRyPTIC_WHO2021_PMC7612554		99.37	1774875	40	lineage4.1.2.1	Sensitive	tuberculosis: human-adapted	L4.1.2.1	Mycobacterium tuberculosis		['Menardo_2021','tbprofiler','Walker_2022','input','diff','Napier_2020','Menardo_2018']	99.37	40	true	lineage4	true	true	true	true	true	true	false	true	true	true	false	false	false
SAMEA95433418	ERR1873466	WGS	UNIVERSITY OF CAPE TOWN	ERX1933991	Illumina HiSeq 2000	PAIRED	size fractionation	GENOMIC	ILLUMINA	ERS1565359	ERP015827	['ena-EXPERIMENT-UNIVERSITY OF CAPE TOWN-07-03-2017-11:20:02:662-78','ERX1933991','6553249','ERP015827','R13060','PRJEB14199','ena-RUN-UNIVERSITY OF CAPE TOWN-07-03-2017-11:20:02:662-78','ERR1873466','SAMEA95433418','374682','ERS1565359','ena-STUDY-UNIVERSITY OF CAPE TOWN-31-05-2016-14:43:35:710-24']	2011	2017-03-12T13:59:00.000000+0000			ZAF	Africa		sputum	Homo sapiens	3	human	R	R		S	R	R	R	R	R	R	S	R	R	R							705	705844062	362182255	PRJEB14199	Coll_2018		99.53	1227656	29	lineage2.2.2	Pre-XDR-TB	tuberculosis: human-adapted	L2.2.2	Mycobacterium tuberculosis		['Menardo_2021','Nimmo_2024','R-XDR_ZAF','Napier_2020','input','Coll_2018','tbprofiler','diff']	99.53	29	true	lineage2	true	true	true	true	true	true	true	true	true	true	true	false	false
SAMN21857759	SRR16089897	WGS	WADSWORTH CENTER - NYS DOH	SRX12376288	Illumina MiSeq	PAIRED	RANDOM	GENOMIC	ILLUMINA	SRS10347142	SRP338930	['SAMN21857759','21857759','766641','SRR16089897','PRJNA766641','IDR1800026531','SRP338930','SRX12376288','SRS10347142','IDR1800026531-01-01_S8_L001_R1_001.fastq.gz']	2018	2021-09-27T19:50:00.000000+0000			USA	North America	New York state		Homo sapiens	3	human					S		S					S	S	S							558	558638722	332450610	PRJNA766641	CRyPTIC_WHO2021_PMC7612554		99.57	1526146	78	lineage4.1.1.1	Sensitive	tuberculosis: unclassified		Mycobacterium tuberculosis		['Walker_2022','diff','tbprofiler','input']	99.57	78	true	lineage4	true	true	true	true	true	true	true	true	true	true	true	false	false
SAMEA3268275	ERR2515879	WGS	CTB/NICD	ERX2535087	Illumina MiSeq	PAIRED	RANDOM	GENOMIC	ILLUMINA	ERS2400478	ERP107968	['SAMEA3268275','sample.8097','ERS2400478','experiment.8097','493035','run.8097','10125217','project.First_10k_genomes_study_set_5','PRJEB25997','ERP107968','ERR2515879','ERX2535087']		2021-10-23T19:11:00.000000+0000			ZAF	Africa						S	S			S		S	S				S	S	S				S			378	378048237	210426231	PRJEB25997	Walker_2022		99.69	1141210	65	lineage4.4.1.1	Sensitive	tuberculosis: human-adapted	L4.4.1.1	Mycobacterium tuberculosis		['Napier_2020','Walker_2022','diff','tbprofiler','input','CRyPTIC_CTB-NICD']	99.69	65	true	lineage4	true	true	true	true	true	true	false	true	true	true	false	false	false
SAMEA7542203	ERR4810628	WGS	CCDC	ERX4679074	HiSeq X Ten	PAIRED	RANDOM	GENOMIC	ILLUMINA	ERS5298655	ERP124934	['ERS5298655','ERX4679074','SAMEA7542203','sample.11009','project.CDC_22','run.11009','ERR4810628','22463522','ERP124934','PRJEB41194','773297','experiment.11009']		2021-11-10T04:58:00.000000+0000			CHN	Asia						S	S			S	S	R	S	S				R	S	S	S	S	S	S	R	1334	1334872500	558534746	PRJEB41194	['CRyPTIC_reuse_table','Walker_2022']		99.28	1771306	60	lineage4.4.2	MDR-TB	tuberculosis: unclassified		Mycobacterium tuberculosis		['input','Walker_2022','diff','CRyPTIC_reuse_table','tbprofiler','CRyPTIC_CCDC_CDC_22']	99.28	60	true	lineage4	true	true	true	true	true	true	false	true	true	true	false	false	false
SAMEA1119284	ERR2514103	WGS	PHE	ERX2533313	Illumina HiSeq 2500	PAIRED	RANDOM	GENOMIC	ILLUMINA	ERS2398693	ERP107961	['ERP107961','SAMEA1119284','run.6040','493034','ERR2514103','PRJEB25991','sample.6040','ERS2398693','project.First_10k_genomes_study_set_4','experiment.6040','10123230','ERX2533313']		2021-10-23T17:06:00.000000+0000			GBR	Europe	England									S		S					S	S								719	719932968	454535658	PRJEB25991	Walker_2022		99.7	1629089	55	lineage4.8.2	Sensitive	tuberculosis: human-adapted	L4.8.2	Mycobacterium tuberculosis		['Walker_2022','CRyPTIC_PHE','input','Napier_2020','diff','tbprofiler']	99.7	55	true	lineage4	true	true	true	true	true	true	false	true	true	true	false	false	false
SAMEA7527133	ERR4798573	WGS	FOUNDATION FOR MEDICAL RESEARCH INDIA	ERX4667997	NextSeq 500	PAIRED	RANDOM	GENOMIC	ILLUMINA	ERS5283605	ERP124850	['project.Mumbai','773292','ERR4798573','SAMEA7527133','run.15654','ERX4667997','experiment.15654','ERS5283605','ERP124850','22460711','sample.15654','PRJEB41116']		2021-11-10T01:19:00.000000+0000			IND	Asia	Mumbai					S	S				S		S	S							S		S	S		406	406776786	186320655	PRJEB41116	Walker_2022		99.28	1603643	52	lineage4.3.3	MDR-TB	tuberculosis: unclassified		Mycobacterium tuberculosis		['Walker_2022','CRyPTIC_IND','tbprofiler','input','diff']	99.28	52	true	lineage4	true	true	true	true	true	true	false	true	true	true	false	false	false
SAMEA1117959	ERR2512778	WGS	PHE	ERX2531988	Illumina HiSeq 2500	PAIRED	RANDOM	GENOMIC	ILLUMINA	ERS2397368	ERP107961	['ERP107961','PRJEB25991','sample.4390','10121905','experiment.4390','project.First_10k_genomes_study_set_4','493034','ERR2512778','ERX2531988','ERS2397368','run.4390','SAMEA1117959']		2021-10-23T15:06:00.000000+0000			GBR	Europe	England									S		S					S	S								326	326424854	170563345	PRJEB25991	Walker_2022		99.76	1743111	59	lineage4.8	Sensitive	tuberculosis: human-adapted	L4.8	Mycobacterium tuberculosis		['input','diff','tbprofiler','Walker_2022','Napier_2020','CRyPTIC_PHE']	99.76	59	true	lineage4	true	true	true	true	true	true	false	true	true	true	false	false	false
SAMEA7548078	ERR4814719	WGS	PUBLIC HEALTH ENGLAND	ERX4684561	Illumina MiSeq	PAIRED	RANDOM	GENOMIC	ILLUMINA	ERS5304731	ERP124941	['project.PHE-TB','ERP124941','SAMEA7548078','experiment.17539','run.17539','PRJEB41201','22467476','ERX4684561','773303','sample.17539','ERS5304731','ERR4814719']		2021-11-10T12:05:00.000000+0000			GBR	Europe										S		S					S	S								364	364925999	204187957	PRJEB41201	Walker_2022		99.38	2183383	75	lineage3	Sensitive	tuberculosis: unclassified		Mycobacterium tuberculosis		['Walker_2022','diff','tbprofiler','input','CRyPTIC_PHE']	99.38	75	true	lineage3	true	true	true	true	true	true	false	true	true	true	false	false	false
SAMEA1556632	ERR181821	WGS	SC	ERX157931	Illumina HiSeq 2000	PAIRED	RANDOM	GENOMIC	ILLUMINA	ERS142346	ERP001072	['ERP001072','ERR181821','ERX157931','1779138','Karonga_Prevention_Study__KPS____whole_genome_sequencing_in_a_whole_population-sc-2011-12-13T10:33:26Z-2066','8013684-sc-2012-05-29T15:13:52Z-1429261','204548','SAMEA1556632','SC_EXP_8233_6#52','Karonga_Prevention_Study__KPS____whole_genome_sequ','ERS142346','PRJEB2794','SC_RUN_8233_6#52']	2008	2012-10-23T11:54:00.000000+0000			MWI	Africa	Karonga	sputum	Homo sapiens	3	human							S						S								266	266983200	133522447	PRJEB2794	Coll_2018		99.49	2378841	54	lineage2.2.1	Sensitive	tuberculosis: human-adapted	L2.2.1	Mycobacterium tuberculosis		['input','Coll_2018','Napier_2020','Menardo_2021','diff','Karonga_Prevention_Study','tbprofiler','Menardo_2018']	99.49	54	true	lineage2	true	true	true	true	true	true	true	true	true	true	true	false	false
SAMEA7546891	ERR4813386	WGS	UNIVERSIDAD PERUANA CAYETANO HEREDIA	ERX4683376	Illumina NovaSeq 6000	PAIRED	RANDOM	GENOMIC	ILLUMINA	ERS5303546	ERP124939	['SAMEA7546891','ERR4813386','773301','project.Peru_Wellcome','experiment.30776','22466285','ERP124939','ERX4683376','run.30776','PRJEB41199','sample.30776','ERS5303546']	2016	2021-11-10T09:58:00.000000+0000			PER	South America						S	S			I	I	R	S	S				R	S	S	S	S	S	S	R	453	453583766	143163579	PRJEB41199	['CRyPTIC_reuse_table','Walker_2022']		99.83	1847114	63	lineage4.3.4.2	MDR-TB	tuberculosis: unclassified		Mycobacterium tuberculosis		['tbprofiler','Walker_2022','CRyPTIC_reuse_table','diff','input','standford','CRyPTIC_UPCH']	99.83	63	true	lineage4	true	true	true	true	true	true	true	true	true	true	false	false	false
SAMEA1101441	ERR2510236	WGS	UNIVERSIDAD PERUANA CAYETANO HEREDIA	ERX2529651	Illumina HiSeq 2000	PAIRED	RANDOM	GENOMIC	ILLUMINA	ERS2394552	ERP107940	['project.First_10k_genomes_study_set_2','sample.3246','ERP107940','SAMEA1101441','ERX2529651','ERS2394552','run.3246','PRJEB25971','ERR2510236','10120864','experiment.3246','493032']		2021-10-23T14:05:00.000000+0000			PER	South America												R						S								425	425212868	283380608	PRJEB25971	Walker_2022		99.56	1649534	38	lineage4.1.2.1	HR-TB	tuberculosis: human-adapted	L4.1.2.1	Mycobacterium tuberculosis		['input','diff','Napier_2020','tbprofiler','CRyPTIC_UPCH','Walker_2022']	99.56	38	true	lineage4	true	true	true	true	true	true	false	true	true	true	false	false	false
SAMN08629336	SRR6797445	WGS	SAN RAFFAELE	SRX3756252	Illumina HiSeq 2500	PAIRED	RANDOM	GENOMIC	ILLUMINA	SRS3011947	SRP128089	['132787_210916_BGD_210916_100.gatk.bam','132787','SRP128089','SRR6797445','SRS3011947','8629336','SAMN08629336','132787_WGS','428596','PRJNA428596','bp0','SRX3756252']		2018-03-02T06:24:00.000000+0000			BGD	Asia			Homo sapiens	3	human					S		S		S				S	S				S			566	566635654	255598041	PRJNA428596	CRyPTIC_WHO2021_PMC7612554		99.24	1435925	32	lineage1.1.3.1	Sensitive	tuberculosis: human-adapted	L1.1.3	Mycobacterium tuberculosis		['tbprofiler','input','Menardo_2021','Walker_2022','diff']	99.24	32	true	lineage1	true	true	true	true	true	true	false	true	true	true	true	false	false
SAMEA1117670	ERR2512489	WGS	PHE	ERX2531699	Illumina HiSeq 2500	PAIRED	RANDOM	GENOMIC	ILLUMINA	ERS2397079	ERP107961	['10121616','ERS2397079','ERR2512489','SAMEA1117670','ERX2531699','run.4038','ERP107961','PRJEB25991','experiment.4038','sample.4038','493034','project.First_10k_genomes_study_set_4']		2021-10-23T15:08:00.000000+0000			GBR	Europe	England									S		S					S	S								508	508818962	255282764	PRJEB25991	Walker_2022		99.21	1766120	50	lineage1.2.2.2	Sensitive	tuberculosis: human-adapted	L1.3.2	Mycobacterium tuberculosis		['tbprofiler','diff','Napier_2020','CRyPTIC_PHE','input','Walker_2022']	99.21	50	true	lineage1	true	true	true	true	true	true	false	true	true	true	false	false	false
SAMEA7562826	ERR4830386	WGS	OUCRU-HCMC	ERX4700370	Illumina MiSeq	PAIRED	RANDOM	GENOMIC	ILLUMINA	ERS5319459	ERP124988	['ERP124988','ERR4830386','PRJEB41247','experiment.15862','ERX4700370','22478393','773314','sample.15862','run.15862','ERS5319459','project.CRyPTIC_08_02TBextension','SAMEA7562826']		2021-11-11T09:02:00.000000+0000			VNM	Asia						S				S	S	S	S	S				S		S	S	S	S	S	S	496	496213500	205615610	PRJEB41247	['Walker_2022','CRyPTIC_reuse_table']		99.66	1620481	55	lineage2.2.2	Sensitive	tuberculosis: unclassified		Mycobacterium tuberculosis		['Walker_2022','CRyPTIC_OUCRU','diff','input','tbprofiler','CRyPTIC_reuse_table']	99.66	55	true	lineage2	true	true	true	true	true	true	false	true	true	true	false	false	false
SAMN03647248	SRR2100075	WGS	UNIVERSITY OF OXFORD	SRX1094769	Illumina HiSeq 2500	PAIRED	RANDOM	GENOMIC	ILLUMINA	SRS991775	SRP061066	['C00005336','SRS991775','3647248','SRP061066','SRR2100075','282721','SRX1094769','SAMN03647248','PRJNA282721','508da4f1-3b0a-42c1-9342-b93b9d379e4e_R00000039_v3.bam']		2015-07-16T20:56:00.000000+0000			GBR	Europe										S		S						S	S							477	477681300	375135877	PRJNA282721	CRyPTIC_WHO2021_PMC7612554		99.29	1172223	19	lineage3	Sensitive	tuberculosis: human-adapted	L3	Mycobacterium tuberculosis		['diff','Napier_2020','Walker_2022','input','tbprofiler']	99.29	19	true	lineage3	true	true	true	true	true	true	false	true	true	true	false	false	false
SAMEA2709904	ERR2515360	WGS	CTB/NICD	ERX2534574	Illumina MiSeq	PAIRED	RANDOM	GENOMIC	ILLUMINA	ERS2399965	ERP107968	['10124704','ERR2515360','ERS2399965','493035','ERP107968','ERX2534574','sample.7584','project.First_10k_genomes_study_set_5','run.7584','PRJEB25997','SAMEA2709904','experiment.7584']		2021-10-23T18:13:00.000000+0000			ZAF	Africa						S	S			S		S	S				S	S	S				S			445	445131284	287910331	PRJEB25997	Walker_2022		99.32	1205414	67	lineage1.2.2.2	Sensitive	tuberculosis: human-adapted	L1.3.2	Mycobacterium tuberculosis		['Napier_2020','Walker_2022','diff','CRyPTIC_CTB-NICD','input','tbprofiler']	99.32	67	true	lineage1	true	true	true	true	true	true	false	true	true	true	false	false	false
SAMEA7549161	ERR4815801	WGS	PUBLIC HEALTH ENGLAND	ERX4685643	Illumina MiSeq	PAIRED	RANDOM	GENOMIC	ILLUMINA	ERS5305813	ERP124941	['22468558','ERX4685643','project.PHE-TB','run.18621','PRJEB41201','773303','ERS5305813','ERR4815801','ERP124941','experiment.18621','sample.18621','SAMEA7549161']		2021-11-10T14:09:00.000000+0000			GBR	Europe										S		S					S	S								406	406159213	245162302	PRJEB41201	Walker_2022		99.71	1654768	56	lineage4.4.1.1	Sensitive	tuberculosis: unclassified		Mycobacterium tuberculosis		['tbprofiler','Walker_2022','diff','input','CRyPTIC_PHE']	99.71	56	true	lineage4	true	true	true	true	true	true	false	true	true	true	false	false	false
SAMEA8719086	ERR8975963	WGS	CTB/NICD	ERX5544190	Illumina NovaSeq 6000	PAIRED	RANDOM	GENOMIC	ILLUMINA	ERS6403531	ERP128647	['26340055','project.Wellcome_clinical_isolates_site10','run.29522.1','773351','ERP128647','SAMEA8719086','PRJEB44577','ERS6403531','experiment.29522','ERR8975963','ERX5544190','sample.29522']		2022-03-15T07:49:00.000000+0000			ZAF	Africa										S		S	S	S						S		S	S	S	S	812	812078302	266704123	PRJEB44577	CRyPTIC_reuse_table		99.52	1841095	64	lineage2.2.1	Sensitive	tuberculosis: unclassified		Mycobacterium tuberculosis		['tbprofiler','input','CRyPTIC_reuse_table','CRyPTIC_CTB-NICD','diff']	99.52	64	true	lineage2	true	true	true	true	true	true	false	true	true	true	false	false	false
SAMN08215472	SRR6398134	WGS	BC CENTRE FOR DISEASE CONTROL PUBLIC HEALTH LABORATORY	SRX3491104	HiSeq X Ten	PAIRED	RANDOM	GENOMIC	ILLUMINA	SRS2774985	SRP119652	['BC14-Mtb384_1.fastq.gz','413593','PRJNA413593','8215472','BC14-Mtb384','SRP119652','SRS2774985','SRR6398134','SAMN08215472','SRX3491104']	2014	2017-12-23T19:50:00.000000+0000		49.15 N 123.7 W	CAN	North America	British Columbia		Homo sapiens	3	human					S		S						S	S							791	791018500	412938722	PRJNA413593	CRyPTIC_WHO2021_PMC7612554		99.55	1734884	47	lineage4.1.1.1	HR-TB	tuberculosis: human-adapted	L4	Mycobacterium tuberculosis		['input','Napier_2020','Walker_2022','diff','tbprofiler']	99.55	47	true	lineage4	true	true	true	true	true	true	true	true	true	true	true	false	false
SAMEA7548970	ERR4815610	WGS	PUBLIC HEALTH ENGLAND	ERX4685452	Illumina MiSeq	PAIRED	RANDOM	GENOMIC	ILLUMINA	ERS5305622	ERP124941	['run.18430','experiment.18430','22468367','ERP124941','project.PHE-TB','ERS5305622','ERX4685452','ERR4815610','773303','sample.18430','SAMEA7548970','PRJEB41201']		2021-11-10T14:08:00.000000+0000			GBR	Europe										S		S					S	S								294	294424157	198001927	PRJEB41201	Walker_2022		99.32	1408728	40	lineage4.8	Sensitive	tuberculosis: unclassified		Mycobacterium tuberculosis		['input','CRyPTIC_PHE','diff','Walker_2022','tbprofiler']	99.32	40	true	lineage4	true	true	true	true	true	true	false	true	true	true	false	false	false
SAMN08709183	SRR6832470	WGS	SAN RAFFAELE	SRX3788572	Illumina HiSeq 2500	PAIRED	RANDOM	GENOMIC	ILLUMINA	SRS3041236	SRP128089	['82-2826_090816_UKR_090816_100.gatk.bam','82-2826','SRP128089','bp0','82-2826_WGS','SRR6832470','SRX3788572','SRS3041236','SAMN08709183','8709183','PRJNA428596','428596']		2018-03-14T10:31:00.000000+0000			UKR	Europe			Homo sapiens	3	human	S	S			R		R	R	S			R	R	R				S			212	212953248	98436347	PRJNA428596	CRyPTIC_WHO2021_PMC7612554		99.51	1842738	39	lineage2.2.1	MDR-TB	tuberculosis: unclassified		Mycobacterium tuberculosis		['diff','Walker_2022','input','tbprofiler']	99.51	39	true	lineage2	true	true	true	true	true	true	false	true	true	true	true	false	false
SAMN08708733	SRR6832241	WGS	SAN RAFFAELE	SRX3788149	Illumina HiSeq 2500	PAIRED	RANDOM	GENOMIC	ILLUMINA	SRS3040814	SRP128089	['428596','8708733','bp0','PRJNA428596','SRR6832241','186-3802_090816_UKR_090816_100.gatk.bam','186-3802_WGS','SRS3040814','SRX3788149','SRP128089','SAMN08708733','186-3802']		2018-03-14T10:10:00.000000+0000			UKR	Europe			Homo sapiens	3	human	S	S			R		R	R	S			R	R	R				R			385	385368227	197023776	PRJNA428596	CRyPTIC_WHO2021_PMC7612554		99.41	1538947	33	lineage2.2.1	Pre-XDR-TB	tuberculosis: unclassified		Mycobacterium tuberculosis		['Walker_2022','input','diff','tbprofiler']	99.41	33	true	lineage2	true	true	true	true	true	true	false	true	true	true	true	false	false
SAMN08708318	SRR6831763	WGS	SAN RAFFAELE	SRX3788031	Illumina HiSeq 2500	PAIRED	RANDOM	GENOMIC	ILLUMINA	SRS3040698	SRP128089	['SRR6831763','12-4017_090816_UKR_090816_100.gatk.bam','SRX3788031','PRJNA428596','12-4017_WGS','12-4017','428596','SRS3040698','SAMN08708318','bp0','8708318','SRP128089']		2018-03-14T09:16:00.000000+0000			UKR	Europe			Homo sapiens	3	human	S	S			S		S	S	S			R	S	S				S			251	251004998	127465141	PRJNA428596	CRyPTIC_WHO2021_PMC7612554		99.75	2152709	46	lineage4.8	Sensitive	tuberculosis: unclassified		Mycobacterium tuberculosis		['tbprofiler','diff','input','Walker_2022']	99.75	46	true	lineage4	true	true	true	true	true	true	false	true	true	true	true	false	false
SAMEA7526200	ERR4797648	WGS	FOUNDATION FOR MEDICAL RESEARCH INDIA	ERX4667065	NextSeq 500	PAIRED	RANDOM	GENOMIC	ILLUMINA	ERS5282673	ERP124850	['sample.10637','SAMEA7526200','ERS5282673','run.10637','22459763','PRJEB41116','ERX4667065','ERP124850','773292','ERR4797648','project.Mumbai','experiment.10637']		2021-11-09T22:54:00.000000+0000			IND	Asia	Mumbai					S	S			I	R	R	S	R				R	R	S	S	S	R	S	R	564	564672600	266708839	PRJEB41116	['CRyPTIC_reuse_table','Walker_2022']		99.42	1454067	47	lineage4.2.2.2	Pre-XDR-TB	tuberculosis: unclassified		Mycobacterium tuberculosis		['CRyPTIC_IND','Walker_2022','diff','tbprofiler','CRyPTIC_reuse_table','input']	99.42	47	true	lineage4	true	true	true	true	true	true	false	true	true	true	false	false	false
SAMN08708566	SRR6831796	WGS	SAN RAFFAELE	SRX3787998	Illumina HiSeq 2500	PAIRED	RANDOM	GENOMIC	ILLUMINA	SRS3040665	SRP128089	['SRP128089','8708566','154-1238','PRJNA428596','SRS3040665','154-1238_090816_UKR_090816_100.gatk.bam','SRR6831796','428596','bp0','SRX3787998','SAMN08708566','154-1238_WGS']		2018-03-14T09:17:00.000000+0000			UKR	Europe			Homo sapiens	3	human	S	S			S		S	S					S	S				S			253	253183972	127554477	PRJNA428596	CRyPTIC_WHO2021_PMC7612554		99.56	2141570	46	lineage4.3.3	Sensitive	tuberculosis: unclassified		Mycobacterium tuberculosis		['tbprofiler','diff','input','Walker_2022']	99.56	46	true	lineage4	true	true	true	true	true	true	false	true	true	true	true	false	false
SAMEA1102569	ERR2510694	WGS	SAN RAFFAELE SCIENTIFIC INSTITUTE	ERX2530109	Illumina MiniSeq	PAIRED	RANDOM	GENOMIC	ILLUMINA	ERS2395010	ERP107941	['ERP107941','run.3704','SAMEA1102569','ERX2530109','experiment.3704','ERR2510694','ERS2395010','project.First_10k_genomes_study_set_3','10121322','493033','sample.3704','PRJEB25972']		2022-07-15T16:04:00.000000+0000			ITA	Europe						R	R			R	S	R	R	S			S	R	R	S	S	S	S	S	R	217	217457009	107664158	PRJEB25972	['Walker_2022','CRyPTIC_reuse_table']		93.42	1877156	42	lineage2.2.1	Pre-XDR-TB	tuberculosis: human-adapted	L2.2.1	Mycobacterium tuberculosis		['input','CRyPTIC_reuse_table','CRyPTIC_SanRaffaele','tbprofiler','Napier_2020','diff','Walker_2022']	93.42	42	true	lineage2	true	true	true	true	true	true	false	true	true	true	false	false	false
SAMEA7526071	ERR4797520	WGS	FOUNDATION FOR MEDICAL RESEARCH INDIA	ERX4666936	NextSeq 500	PAIRED	RANDOM	GENOMIC	ILLUMINA	ERS5282544	ERP124850	['project.Mumbai','experiment.10508','22459634','PRJEB41116','ERS5282544','ERX4666936','ERP124850','SAMEA7526071','773292','run.10508','sample.10508','ERR4797520']		2021-11-09T22:48:00.000000+0000			IND	Asia	Mumbai					S	S			S	S	S	S	S				S		S	S	S	S	S	S	414	414966900	193263288	PRJEB41116	['CRyPTIC_reuse_table','Walker_2022']		99.54	1512353	42	lineage4.4.1.2	Sensitive	tuberculosis: unclassified		Mycobacterium tuberculosis		['Walker_2022','CRyPTIC_reuse_table','diff','CRyPTIC_IND','input','tbprofiler']	99.54	42	true	lineage4	true	true	true	true	true	true	false	true	true	true	false	false	false
SAMEA7527532	ERR4798946	WGS	FOUNDATION FOR MEDICAL RESEARCH INDIA	ERX4668363	NextSeq 500	PAIRED	RANDOM	GENOMIC	ILLUMINA	ERS5284003	ERP124850	['project.Mumbai','experiment.27411','773292','ERP124850','ERX4668363','ERS5284003','ERR4798946','run.27411','SAMEA7527532','sample.27411','PRJEB41116','22461077']		2021-11-19T07:14:00.000000+0000			IND	Asia	Mumbai					S	S				R		S	S							S		S	S		573	573938374	244250616	PRJEB41116	Walker_2022		99.32	1671526	56	lineage1.1.2	MDR-TB	tuberculosis: unclassified		Mycobacterium tuberculosis		['Walker_2022','tbprofiler','diff','input','CRyPTIC_IND']	99.32	56	true	lineage1	true	true	true	true	true	true	false	true	true	true	false	false	false
SAMEA7545903	ERR4812399	WGS	UNIVERSIDAD PERUANA CAYETANO HEREDIA	ERX4682389	Illumina NovaSeq 6000	PAIRED	RANDOM	GENOMIC	ILLUMINA	ERS5302559	ERP124939	['sample.25936','ERS5302559','22465292','773301','PRJEB41199','ERR4812399','SAMEA7545903','project.Peru_Wellcome','ERX4682389','ERP124939','run.25936','experiment.25936']	2018	2021-11-10T07:54:00.000000+0000			PER	South America						S	S			S	R	R	S	S				S	S	S	S	S	S	S	S	558	558128918	180389623	PRJEB41199	['Walker_2022','CRyPTIC_reuse_table']		98.94	1826109	63	lineage4.1.2.1	HR-TB	tuberculosis: unclassified		Mycobacterium tuberculosis		['standford','CRyPTIC_reuse_table','diff','input','CRyPTIC_UPCH','Walker_2022','tbprofiler']	98.94	63	true	lineage4	true	true	true	true	true	true	true	true	true	true	false	false	false
SAMEA7527496	ERR4798910	WGS	FOUNDATION FOR MEDICAL RESEARCH INDIA	ERX4668327	NextSeq 500	PAIRED	RANDOM	GENOMIC	ILLUMINA	ERS5283967	ERP124850	['773292','experiment.27375','SAMEA7527496','run.27375','22461041','ERX4668327','ERP124850','PRJEB41116','project.Mumbai','ERS5283967','sample.27375','ERR4798910']		2021-11-10T01:41:00.000000+0000			IND	Asia	Mumbai					S	S				S		S	S							S		S	S		634	634482600	267988310	PRJEB41116	Walker_2022		99.52	1642680	53	lineage3	Sensitive	tuberculosis: unclassified		Mycobacterium tuberculosis		['input','diff','tbprofiler','CRyPTIC_IND','Walker_2022']	99.52	53	true	lineage3	true	true	true	true	true	true	false	true	true	true	false	false	false
SAMN07236518	['SRR5709891','SRR19857328']	WGS		['SRX15900948','SRX2930486']	['Illumina MiSeq','BGISEQ-500']	PAIRED	RANDOM	GENOMIC	['ILLUMINA','BGISEQ']	SRS2293198		['SRR19857328','PRJNA390471','17012','SAMN07236518','SRS2293198','BGI9_1.fq.gz','7236518','PRJNA390052','WBB262_DS 17012','SRR5709891','SRP109608','SRX2930486','SRX15900948','390471','HS007_WBB263_S9_L001_R1.fastq']				13.7563 N 100.5018 E	THA	Asia	Bangkok	sputum	Homo sapiens	3	human					R		R						R	S							1720	1720773129	1071625374	PRJNA390471	CRyPTIC_WHO2021_PMC7612554		99.3	866057	45	lineage2.2.1	Pre-XDR-TB	tuberculosis: human-adapted	L2.2.1	Mycobacterium tuberculosis		['Menardo_2021','input','tbprofiler','Napier_2020','Walker_2022','diff']	99.3	45	true	lineage2	true	true	true	true	true	true	false	true	true	true	true	false	false
SAMEA10030278	ERR7910916	WGS	FZB	ERX7478313	NextSeq 500	PAIRED		GENOMIC	ILLUMINA	ERS7708485	ERP132622	['ERX7478313','ena-STUDY-FZB-22-10-2021-10:26:06:450-343','ena-EXPERIMENT-FZB-05-01-2022-10:45:57:297-74','15-14183','794636','ena-RUN-FZB-05-01-2022-10:45:57:297-74','ERR7910916','SAMEA10030278','ERS7708485','ERP132622','PRJEB48275','24682245']		2022-07-19T09:00:00.000000+0000			MDA	Europe						S	S			S		R	R	S			S	R					S			756	756806742	335362204	PRJEB48275	Finci_2022		99.44	1560433	54	lineage4.2.1	MDR-TB	tuberculosis: human-adapted	L4.2.1	Mycobacterium tuberculosis		['input','diff','tbprofiler','Finci_2022']	99.44	54	true	lineage4	true	true	true	true	true	true	false	true	true	true	false	false	false
SAMEA1707565	ERR234609	WGS	SC	ERX209114	Illumina HiSeq 2000	PAIRED	RANDOM	GENOMIC	ILLUMINA	ERS181325	ERP000192	['ERR234609','ERP000192','ERS181325','SC_EXP_8987_4#54','SC_RUN_8987_4#54','PRJEB2138','1939624','Variation discovery in Russian TB isolates-sc-2010','SAMEA1707565','0638V-sc-2012-10-11T13:36:42Z-1494095','Variation discovery in Russian TB isolates-sc-2010-04-20','ERX209114','203970']	2009	2013-03-08T03:51:00.000000+0000			RUS	Europe	Samara		Homo sapiens	3	human	S	S			R		R		S				R	R				S			314	314974200	158336242	PRJEB2138	CRyPTIC_WHO2021_PMC7612554		99.54	2817119	64	lineage2.2.1	MDR-TB	tuberculosis: human-adapted	L2.2.1	Mycobacterium tuberculosis		['input','Menardo_2018','tbprofiler','diff','Walker_2022','Napier_2020']	99.54	64	true	lineage2	true	true	true	true	true	true	true	true	true	true	true	false	false
SAMEA9070352	ERR6362771	WGS	Swiss-TPH	ERX5627560	Illumina HiSeq 2500	PAIRED	RANDOM	GENOMIC	ILLUMINA	ERS6798659	ERP129488	['20453538','SAMEA9070352','ERP129488','PRJEB45389','737713','ERX5627560','WGS RR-TB Khayelitsha','ERR6362771','G25796_2','ERS6798659']		2021-10-13T18:47:00.000000+0000			ZAF	Africa						S					S												R			739	739922046	399000779	PRJEB45389	CRyPTIC_WHO2021_PMC7612554		99.45	1542691	49	lineage4.1.1.3	Pre-XDR-TB	tuberculosis: unclassified		Mycobacterium tuberculosis		['Walker_2022','R-RR_HIVcoinf_ZAF','tbprofiler','diff','input']	99.45	49	true	lineage4	true	true	true	true	true	true	false	true	true	true	false	false	false
SAMEA7560883	ERR4828446	WGS	OUCRU-HCMC	ERX4698430	NextSeq 500	PAIRED	RANDOM	GENOMIC	ILLUMINA	ERS5317519	ERP124982	['SAMEA7560883','ERR4828446','sample.12233','ERX4698430','773308','run.12233','PRJEB41241','ERS5317519','project.Vietnam','experiment.12233','22476453','ERP124982']		2021-11-12T01:37:00.000000+0000			VNM	Asia	Ho Chi Minh City					S				S	S	R	S	S				R		S	S	S	S	S	R	192	192667544	90849257	PRJEB41241	['Walker_2022','CRyPTIC_reuse_table']		99.43	964157	32	lineage2.2.1	MDR-TB	tuberculosis: unclassified		Mycobacterium tuberculosis		['CRyPTIC_OUCRU','diff','Walker_2022','input','CRyPTIC_reuse_table','tbprofiler']	99.43	32	true	lineage2	true	true	true	true	true	true	false	true	true	true	false	false	false
SAMN21616627	SRR16058629	WGS	PUBLIC HEALTH ONTARIO	SRX12345234	Illumina MiSeq	PAIRED	RANDOM	GENOMIC	ILLUMINA	SRS10317614	SRP338617	['SRX12345234','PRJNA766079','766079','bp0','SAMN21616627','SRR16058629','2019-160','SRP338617','2019-160_R1.fastq.gz','SRS10317614','21616627']	2019	2021-09-24T21:59:00.000000+0000			CAN	North America	Ontario		Homo sapiens	3	human					S		S					S	S								498	498004962	293618474	PRJNA766079	CRyPTIC_WHO2021_PMC7612554		99.24	1267310	82	lineage2.2.1	Other	tuberculosis: unclassified		Mycobacterium tuberculosis		['input','tbprofiler','diff','Walker_2022']	99.24	82	true	lineage2	true	true	true	true	true	true	true	true	true	true	true	false	false
SAMN03647758	SRR2100585	WGS	UNIVERSITY OF OXFORD	SRX1095279	Illumina HiSeq 2500	PAIRED	RANDOM	GENOMIC	ILLUMINA	SRS990229	SRP061066	['SRX1095279','PRJNA282721','C00012997','SRR2100585','282721','SRP061066','SAMN03647758','SRS990229','3647758','42192ea0-15bb-44b9-b1f6-f8a024f2163b_R00000039_v2.bam']		2015-08-03T12:11:00.000000+0000			GBR	Europe										S		S					S	S								371	371941800	245239139	PRJNA282721	CRyPTIC_WHO2021_PMC7612554		99.52	1886222	43	lineage3	Sensitive	tuberculosis: unclassified		Mycobacterium tuberculosis		['Napier_2020','input','Shuaib_2022','diff','Walker_2022','tbprofiler']	99.52	43	true	lineage3	true	true	true	true	true	true	false	true	true	true	false	false	false
SAMN01908895	SRR671871	WGS	BGI	SRX225185	Illumina HiSeq 2000	PAIRED	PCR	GENOMIC	ILLUMINA	SRS388964	SRP018402	['SAMN01908895','BGI_XJ06007_SZAXPI005136-52_120122','BGI-FCD0KRMACXX-120122-L7-XJ06007','187550','SRR671871','SRX225185','BGI_XJ06007','SRS388964','SRP018402','PRJNA187550','1908895']		2015-09-05T05:35:00.000000+0000			CHN	Asia							S					S	S						S				S			532	532400040	368872281	PRJNA187550	CRyPTIC_WHO2021_PMC7612554		91.78	1504238	31	lineage2.2.1	Sensitive	tuberculosis: human-adapted	L2.2.1	Mycobacterium tuberculosis		['diff','tbprofiler','Napier_2020','input','Walker_2022']	91.78	31	true	lineage2	true	true	true	true	true	true	false	true	true	true	false	false	false
SAMEA7541593	ERR4809056	WGS	CTB/NICD	ERX4678596	Illumina HiSeq 4000	PAIRED	RANDOM	GENOMIC	ILLUMINA	ERS5298046	ERP124931	['ERR4809056','ERP124931','SAMEA7541593','experiment.2954','22463050','sample.2954','773296','ERS5298046','project.Gates_clinical_isolates','ERX4678596','run.2954','PRJEB41191']		2021-11-11T01:18:00.000000+0000			ZAF	Africa						S				S	S	R	S	S				R		S	S	S	S	S	R	364	364232100	156810525	PRJEB41191	['CRyPTIC_reuse_table','Walker_2022']		99.59	1708192	59	lineage2.2.1	MDR-TB	tuberculosis: unclassified		Mycobacterium tuberculosis		['CRyPTIC_CTB-NICD','diff','Walker_2022','input','tbprofiler','CRyPTIC_reuse_table']	99.59	59	true	lineage2	true	true	true	true	true	true	false	true	true	true	false	false	false
SAMEA7551705	ERR4818341	WGS	PUBLIC HEALTH ENGLAND	ERX4688183	Illumina HiSeq 2500	PAIRED	RANDOM	GENOMIC	ILLUMINA	ERS5308353	ERP124941	['773303','ERX4688183','ERR4818341','PRJEB41201','project.PHE-TB','ERS5308353','run.21161','sample.21161','SAMEA7551705','experiment.21161','22471098','ERP124941']		2021-11-10T19:14:00.000000+0000			GBR	Europe						S	S			S	S	R	S	S				R					S	S		285	285172815	150906280	PRJEB41201	Walker_2022		94.89	1233702	26	lineage2.2.1	MDR-TB	tuberculosis: unclassified		Mycobacterium tuberculosis		['CRyPTIC_PHE','Walker_2022','diff','tbprofiler','input']	94.89	26	true	lineage2	true	true	true	true	true	true	false	true	true	true	false	false	false
SAMEA1707149	ERR228061	WGS	SC	ERX202720	Illumina HiSeq 2000	PAIRED	RANDOM	GENOMIC	ILLUMINA	ERS181455	ERP000192	['ERP000192','2335P-sc-2012-10-11T13:38:47Z-1494225','203970','SC_EXP_8898_8#88','Variation discovery in Russian TB isolates-sc-2010','1920418','ERS181455','ERR228061','ERX202720','PRJEB2138','SAMEA1707149','Variation discovery in Russian TB isolates-sc-2010-04-20','SC_RUN_8898_8#88']	2010	2013-02-16T09:44:00.000000+0000			RUS	Europe	Samara		Homo sapiens	3	human	S	S			R		R		S				R	R				S			376	376107400	171095774	PRJEB2138	CRyPTIC_WHO2021_PMC7612554		99.52	1833053	42	lineage2.2.1	MDR-TB	tuberculosis: human-adapted	L2.2.1	Mycobacterium tuberculosis		['input','Menardo_2018','diff','Napier_2020','Walker_2022','tbprofiler']	99.52	42	true	lineage2	true	true	true	true	true	true	true	true	true	true	true	false	false
SAMEA10030025	ERR7911495	WGS	FZB	ERX7478892	NextSeq 500	PAIRED		GENOMIC	ILLUMINA	ERS7708233	ERP132622	['FND-270','ERS7708233','ERX7478892','ena-EXPERIMENT-FZB-05-01-2022-10:45:57:322-653','ena-STUDY-FZB-22-10-2021-10:26:06:450-343','24681993','ena-RUN-FZB-05-01-2022-10:45:57:322-653','PRJEB48275','ERR7911495','ERP132622','794636','SAMEA10030025']		2022-07-16T14:31:00.000000+0000			VNM	Asia						S	S					R	S	S			S	R					S			577	577968360	224219167	PRJEB48275	Finci_2022		99.51	1789387	60	lineage2.2.2	MDR-TB	tuberculosis: human-adapted	L2.2.2	Mycobacterium tuberculosis		['input','diff','Finci_2022','tbprofiler']	99.51	60	true	lineage2	true	true	true	true	true	true	false	true	true	true	false	false	false
SAMEA104394468	ERR2199852	WGS	FZB	ERX2254840	Illumina HiSeq 2500	PAIRED		GENOMIC	ILLUMINA	ERS2012410	ERP010814	['287903','2057-14','ERP010814','ena-STUDY-FZB-22-06-2015-17:16:39:392-292','ena-EXPERIMENT-FZB-21-11-2017-14:36:27:942-113','8096864','PRJEB9680','ERX2254840','SAMEA104394468','ena-RUN-FZB-21-11-2017-14:36:27:942-113','ERR2199852','ERS2012410']		2017-11-28T15:19:00.000000+0000			DEU	Europe										S		S					S	S	S							328	328674400	204330178	PRJEB9680	CRyPTIC_WHO2021_PMC7612554		99.37	1703695	37	lineage4.1.2.1	Sensitive	tuberculosis: human-adapted	L4.1.2.1	Mycobacterium tuberculosis		['Walker_2022','tbprofiler','diff','Napier_2020','input']	99.37	37	true	lineage4	true	true	true	true	true	true	false	true	true	true	false	false	false
SAMN03647922	SRR2100749	WGS	UNIVERSITY OF OXFORD	SRX1095443	Illumina HiSeq 2500	PAIRED	RANDOM	GENOMIC	ILLUMINA	SRS990076	SRP061066	['3647922','SRR2100749','SRS990076','1b8ec155-101b-4796-857d-2d627605bb6e_R00000039_v3.bam','282721','SRP061066','C00014548','SAMN03647922','PRJNA282721','SRX1095443']		2015-07-15T07:56:00.000000+0000			GBR	Europe										S		S					S	S								444	444420200	321508110	PRJNA282721	CRyPTIC_WHO2021_PMC7612554		99.7	1752213	39	lineage4.3.3	Sensitive	tuberculosis: human-adapted	L4.3.3	Mycobacterium tuberculosis		['diff','tbprofiler','Menardo_2021','Napier_2020','Walker_2022','input','Menardo_2018']	99.7	39	true	lineage4	true	true	true	true	true	true	false	true	true	true	false	false	false
SAMN07766316	SRR6153177	WGS	BC CENTRE FOR DISEASE CONTROL PUBLIC HEALTH LABORATORY	SRX3265160	HiSeq X Ten	PAIRED	RANDOM	GENOMIC	ILLUMINA	SRS2577381	SRP119652	['PRJNA413593','BC12-Mtb206','SRX3265160','413593','SRS2577381','SRP119652','SRR6153177','7766316','SAMN07766316','BC12-Mtb206_1.fastq.gz']	2012	2017-10-10T19:39:00.000000+0000		49.15 N 123.7 W	CAN	North America	British Columbia		Homo sapiens	3	human					S		S						S	S							783	783463500	367060305	PRJNA413593	CRyPTIC_WHO2021_PMC7612554		99.33	1827433	51	lineage1.2.1.2.1	Sensitive	tuberculosis: human-adapted	L1	Mycobacterium tuberculosis		['Walker_2022','diff','Napier_2020','input','tbprofiler']	99.33	51	true	lineage1	true	true	true	true	true	true	true	true	true	true	true	false	false
SAMEA3449647	ERR2517495	WGS	RIVM	ERX2536711	Illumina HiSeq 2500	PAIRED	RANDOM	GENOMIC	ILLUMINA	ERS2402173	ERP107973	['SAMEA3449647','project.First_10k_genomes_study_set_10','493040','experiment.9420','run.9420','ERR2517495','ERX2536711','ERS2402173','PRJEB26002','sample.9420','10126832','ERP107973']		2021-10-23T20:16:00.000000+0000			NLD	Europe										S		S					R	S	S							460	460774524	216496879	PRJEB26002	Walker_2022		99.43	1837562	50	La1.2.BCG	Other	tuberculosis: unclassified		Mycobacterium tuberculosis		['Napier_2020','Walker_2022','CRyPTIC_RIVM','tbprofiler','input','diff']	99.43	50	true	La1	true	true	true	true	true	true	false	true	true	true	false	false	false
SAMEA8718779	ERR8975652	WGS	CTB/NICD	ERX5543883	Illumina NovaSeq 6000	PAIRED	RANDOM	GENOMIC	ILLUMINA	ERS6403224	ERP128647	['project.Wellcome_clinical_isolates_site10','run.28559.1','CORONAVIRIDAE','ERS6403224','sample.28559','PRJEB44577','SAMEA8718779','ERP128647','experiment.28559','ERX5543883','ERR8975652','26339748','773351']		2022-03-15T07:36:00.000000+0000			ZAF	Africa						S				S	S	S	S					S		S	S	S			S	1285	1285707922	400838429	PRJEB44577	CRyPTIC_reuse_table		96.09	1790888	60	lineage4.3.2.1	Sensitive	tuberculosis: unclassified		Mycobacterium tuberculosis		['CRyPTIC_reuse_table','input','CRyPTIC_CTB-NICD','diff','tbprofiler']	96.09	60	true	lineage4	true	true	true	true	true	true	false	true	true	true	false	false	false
SAMN21616669	SRR16058167	WGS	PUBLIC HEALTH ONTARIO	SRX12344501	Illumina MiSeq	PAIRED	RANDOM	GENOMIC	ILLUMINA	SRS10316879	SRP338617	['SRX12344501','PRJNA766079','21616669','bp0','2019-202_R1.fastq.gz','SRR16058167','SRS10316879','SAMN21616669','2019-202','766079','SRP338617']	2019	2021-09-24T21:49:00.000000+0000			CAN	North America	Ontario		Homo sapiens	3	human					S		S					R	S								504	504747047	304529987	PRJNA766079	CRyPTIC_WHO2021_PMC7612554		99.48	1445466	89	La1.2.BCG	Other	tuberculosis: unclassified		Mycobacterium tuberculosis		['diff','input','tbprofiler','Walker_2022']	99.48	89	true	La1	true	true	true	true	true	true	true	true	true	true	true	false	false
SAMEA7563350	ERR4830910	WGS	IML GAUTING	ERX4700894	NextSeq 500	PAIRED	RANDOM	GENOMIC	ILLUMINA	ERS5319983	ERP125013	['project.Cryptic_6th','sample.30111','ERP125013','ERX4700894','ERS5319983','PRJEB41272','773339','SAMEA7563350','22478917','ERR4830910','experiment.30111','run.30111']		2021-11-11T10:08:00.000000+0000			NPL	Asia						S				R	S	R	S	R				R		S	S	S	R	S	R	913	913925350	394634328	PRJEB41272	['Walker_2022','CRyPTIC_reuse_table']		99.51	1642945	55	lineage2.2.1	Pre-XDR-TB	tuberculosis: unclassified		Mycobacterium tuberculosis		['CRyPTIC_Gauting','Walker_2022','tbprofiler','input','CRyPTIC_reuse_table','diff']	99.51	55	true	lineage2	true	true	true	true	true	true	false	true	true	true	false	false	false
SAMEA7563265	ERR4830825	WGS	SAN RAFFAELE SCIENTIFIC INSTITUTE	ERX4700809	NextSeq 500	PAIRED	RANDOM	GENOMIC	ILLUMINA	ERS5319898	ERP125010	['ERX4700809','ERS5319898','sample.26802','ERR4830825','22478832','ERP125010','773336','experiment.26802','SAMEA7563265','PRJEB41269','project.Ethiopia','run.26802']		2021-11-11T10:00:00.000000+0000			ETH	Africa						S				I	S	R	S	S				R		S	S	S	S	S	R	429	429183249	178891351	PRJEB41269	['CRyPTIC_reuse_table','Walker_2022']		99.44	1680454	51	lineage4.2.2.2	MDR-TB	tuberculosis: unclassified		Mycobacterium tuberculosis		['tbprofiler','diff','CRyPTIC_SanRaffaele_Ethiopia','Walker_2022','input','CRyPTIC_reuse_table']	99.44	51	true	lineage4	true	true	true	true	true	true	false	true	true	true	false	false	false
SAMEA8741533	['ERR8665710','ERR8665711']	WGS		ERX8324182	Illumina HiSeq 2500	PAIRED	RANDOM	GENOMIC	['ILLUMINA','ILLUMINA']	ERS6421116		['ERS6421116','run.14662.2','ERR8665710','SAMEA8741533','run.14662.1','ERX8324182','experiment.14662','ERP135611','project.Belarus_site11','ERR8665711','811911','26334794','PRJEB51021','sample.14662']					BEL	Europe																										443	443551600	173616929	PRJEB51021	CRyPTIC_reuse_table		99.59	4020805	86	lineage4.3.3	Pre-XDR-TB	tuberculosis: unclassified		Mycobacterium tuberculosis		['CRyPTIC_reuse_table','CRyPTIC_PHS_Sweden_Belarus','input','diff','tbprofiler']	99.59	86	true	lineage4	true	true	true	true	true	true	false	true	true	true	false	false	false
SAMN03647914	SRR2100741	WGS	UNIVERSITY OF OXFORD	SRX1095435	Illumina HiSeq 2500	PAIRED	RANDOM	GENOMIC	ILLUMINA	SRS990084	SRP061066	['PRJNA282721','3647914','fff757d2-fc46-47f1-bdb5-2e3d460fd059_R00000039_v3.bam','SRS990084','SRX1095435','C00014540','SRR2100741','282721','SAMN03647914','SRP061066']		2015-07-26T09:23:00.000000+0000			GBR	Europe										S		S					S	S								490	490461600	355365686	PRJNA282721	CRyPTIC_WHO2021_PMC7612554		99.68	1746237	39	lineage4.6.3	Sensitive	tuberculosis: human-adapted	L4.6.3	Mycobacterium tuberculosis		['tbprofiler','Menardo_2018','diff','Napier_2020','Menardo_2021','input','Walker_2022']	99.68	39	true	lineage4	true	true	true	true	true	true	false	true	true	true	false	false	false
SAMEA3414466	ERR2516682	WGS	HARVARD MEDICAL SCHOOL	ERX2535898	Illumina HiSeq 2500	PAIRED	RANDOM	GENOMIC	ILLUMINA	ERS2401360	ERP107971	['PRJEB26000','project.First_10k_genomes_study_set_8','experiment.9696','ERS2401360','sample.9696','ERP107971','493038','10126020','ERR2516682','ERX2535898','run.9696','SAMEA3414466']		2021-10-23T19:19:00.000000+0000			PER	South America										R							R	R								627	627064662	447061000	PRJEB26000	Walker_2022		99.81	1737955	37	lineage4.3.4.2	Pre-XDR-TB	tuberculosis: human-adapted	L4.3.4.2	Mycobacterium tuberculosis		['input','diff','CRyPTIC_Harvard','tbprofiler','Napier_2020','Walker_2022']	99.81	37	true	lineage4	true	true	true	true	true	true	false	true	true	true	false	false	false
SAMEA7550178	ERR4816816	WGS	PUBLIC HEALTH ENGLAND	ERX4686658	Illumina HiSeq 2500	PAIRED	RANDOM	GENOMIC	ILLUMINA	ERS5306828	ERP124941	['22469573','ERX4686658','SAMEA7550178','ERR4816816','ERS5306828','project.PHE-TB','experiment.19636','run.19636','773303','PRJEB41201','ERP124941','sample.19636']		2021-11-10T16:29:00.000000+0000			GBR	Europe										S		S						S								525	525108303	252018222	PRJEB41201	Walker_2022		99.4	1728480	38	lineage1.1.2	Other	tuberculosis: unclassified		Mycobacterium tuberculosis		['Walker_2022','tbprofiler','diff','CRyPTIC_PHE','input']	99.4	38	true	lineage1	true	true	true	true	true	true	false	true	true	true	false	false	false
SAMEA1707223	ERR229921	WGS	SC	ERX204472	Illumina HiSeq 2000	PAIRED	RANDOM	GENOMIC	ILLUMINA	ERS181470	ERP000192	['SAMEA1707223','SC_RUN_8939_3#7','Variation discovery in Russian TB isolates-sc-2010','ERS181470','2491J-sc-2012-10-11T13:39:02Z-1494240','PRJEB2138','ERR229921','ERX204472','Variation discovery in Russian TB isolates-sc-2010-04-20','1922728','SC_EXP_8939_3#7','203970','ERP000192']	2010				RUS	Europe	Samara		Homo sapiens	3	human	S	S			R		R		S				R	R				S			562	562462600	267374390	PRJEB2138	CRyPTIC_WHO2021_PMC7612554		99.03	1944250	43	lineage2.2.1	MDR-TB	tuberculosis: human-adapted	L2.2.1	Mycobacterium tuberculosis		['input','Menardo_2018','diff','Napier_2020','tbprofiler','Walker_2022']	99.03	43	true	lineage2	true	true	true	true	true	true	true	true	true	true	true	false	false
SAMN07765952	SRR6153142	WGS	BC CENTRE FOR DISEASE CONTROL PUBLIC HEALTH LABORATORY	SRX3265195	HiSeq X Ten	PAIRED	RANDOM	GENOMIC	ILLUMINA	SRS2577418	SRP119652	['7765952','SRS2577418','SAMN07765952','SRP119652','BC06-Mtb297','SRR6153142','BC06-Mtb297_2.fastq.gz','413593','PRJNA413593','SRX3265195']	2006	2017-10-10T19:06:00.000000+0000		49.15 N 123.7 W	CAN	North America	British Columbia		Homo sapiens	3	human					S		S						S	S							775	775326750	385984794	PRJNA413593	CRyPTIC_WHO2021_PMC7612554		99.54	1781308	51	lineage4.4.2	Sensitive	tuberculosis: human-adapted	L4	Mycobacterium tuberculosis		['tbprofiler','diff','input','Napier_2020','Walker_2022']	99.54	51	true	lineage4	true	true	true	true	true	true	true	true	true	true	true	false	false
SAMEA1403613	ERR144576	WGS	SC	ERX120504	Illumina HiSeq 2000	PAIRED	RANDOM	GENOMIC	ILLUMINA	ERS096451	ERP000192	['1081205','Variation discovery in Russian TB isolates-sc-2010-04-20','203970','SC_EXP_7841_6#35','1862A-sc-2012-02-21T11:37:47Z-1364813','ERR144576','Variation discovery in Russian TB isolates-sc-2010','SC_RUN_7841_6#35','SAMEA1403613','ERS096451','ERP000192','ERX120504','PRJEB2138']	2009	2014-10-17T01:39:00.000000+0000			RUS	Europe	Samara		Homo sapiens	3	human					S		R						S	S							1309	1309647400	854237112	PRJEB2138	CRyPTIC_WHO2021_PMC7612554		99.43	1774035	40	lineage4.1.2.1	HR-TB	tuberculosis: human-adapted	L4.1.2.1	Mycobacterium tuberculosis		['Stucki_2016','tbprofiler','diff','Napier_2020','Walker_2022','Menardo_2018','input']	99.43	40	true	lineage4	true	true	true	true	true	true	true	true	true	true	true	false	false
SAMEA1465952	ERR126635	WGS	SC	ERX102784	Illumina HiSeq 2000	PAIRED	RANDOM	GENOMIC	ILLUMINA	ERS078245	ERP001072	['PRJEB2794','ERR126635','Karonga_Prevention_Study__KPS____whole_genome_sequ','66199-sc-2011-12-13T10:51:40Z-1322681','SC_EXP_7641_4#39','SAMEA1465952','204548','ERP001072','SC_RUN_7641_4#39','ERX102784','ERS078245','1037859','Karonga_Prevention_Study__KPS____whole_genome_sequencing_in_a_whole_population-sc-2011-12-13T10:33:26Z-2066']	2009	2014-09-26T19:36:00.000000+0000			MWI	Africa	Karonga	sputum	Homo sapiens	3	human							S						S								775	775567600	466246716	PRJEB2794	Coll_2018		99.72	1820823	41	lineage4.9.1	Sensitive	tuberculosis: human-adapted	L4.9.1	Mycobacterium tuberculosis		['Coll_2018','input','diff','Karonga_Prevention_Study','Menardo_2018','tbprofiler','Menardo_2021','Napier_2020']	99.72	41	true	lineage4	true	true	true	true	true	true	true	true	true	true	true	false	false
SAMEA5569582	ERR3287389	WGS	UNIVERSIDAD PERUANA CAYETANO HEREDIA, PERU	ERX3313898	Illumina HiSeq 4000	PAIRED	RANDOM	GENOMIC	ILLUMINA	ERS3371604	ERP114885	['project.Gates_clinical_isolates_Peru','SAMEA5569582','PRJEB32234','542465','experiment.10135','11621867','ERS3371604','ERR3287389','run.10135','ERX3313898','sample.10135','ERP114885']		2021-11-04T09:26:00.000000+0000			PER	South America						S				S	S	S	S	S				S		S	S	S	S	S	S	548	548895900	223066076	PRJEB32234	['CRyPTIC_reuse_table','Walker_2022']		99.68	1781676	61	lineage4.1.2.1	Sensitive	tuberculosis: unclassified		Mycobacterium tuberculosis		['diff','CRyPTIC_reuse_table','CRyPTIC_UPCH','Walker_2022','input','tbprofiler']	99.68	61	true	lineage4	true	true	true	true	true	true	false	true	true	true	false	false	false
SAMN07659677	SRR6046048	WGS	MODMEDMICOXFORD	SRX3193348	Illumina MiSeq	PAIRED	RANDOM	GENOMIC	ILLUMINA	SRS2521454	SRP117784	['SRP117784','PRJNA401515','7659677','SRS2521454','SAMN07659677','SRR6046048','401515','MMMOSRA:5e065f87-1fdc-44c9-8716-41efd3480da6','MMMOSAM:5e065f87-1fdc-44c9-8716-41efd3480da6','SRX3193348']	2016	2017-10-27T18:24:00.000000+0000			GBR	Europe	Oxford		Homo sapiens	3	human					S		S					S	S								332	332595728	206803099	PRJNA401515	CRyPTIC_WHO2021_PMC7612554		99.3	1902570	62	lineage3	Sensitive	tuberculosis: human-adapted	L3	Mycobacterium tuberculosis		['tbprofiler','Napier_2020','diff','input','Walker_2022']	99.3	62	true	lineage3	true	true	true	true	true	true	true	true	true	true	true	false	false
SAMEA7551531	ERR4818167	WGS	PUBLIC HEALTH ENGLAND	ERX4688009	Illumina HiSeq 2500	PAIRED	RANDOM	GENOMIC	ILLUMINA	ERS5308179	ERP124941	['ERP124941','SAMEA7551531','773303','project.PHE-TB','22470924','ERR4818167','PRJEB41201','ERX4688009','sample.20987','run.20987','ERS5308179','experiment.20987']		2021-11-10T19:06:00.000000+0000			GBR	Europe										S		S						S								143	143305101	63614844	PRJEB41201	Walker_2022		99.33	1335606	30	lineage1.1.1.1	Sensitive	tuberculosis: unclassified		Mycobacterium tuberculosis		['Walker_2022','diff','tbprofiler','input','CRyPTIC_PHE']	99.33	30	true	lineage1	true	true	true	true	true	true	false	true	true	true	false	false	false
SAMEA3558441	ERR1034908	WGS	LSHTM	ERX1113706	Illumina MiSeq	PAIRED		GENOMIC	ILLUMINA	ERS865590	ERP011639	['mtb333','ERR1034908','ERS865590','ena-STUDY-LSHTM-18-08-2015-18:02:02:463-104','ena-EXPERIMENT-LSHTM-25-09-2015-14:04:49:440-333','PRJEB10385','4154737','ena-RUN-LSHTM-25-09-2015-14:04:49:440-333','ERX1113706','SAMEA3558441','ERP011639','297845']		2015-12-10T04:59:00.000000+0000			PRT	Europe						S	R		R	R	R	R	R		R	S	R	R	R							1212	1212907000	796470573	PRJEB10385	Coll_2018		99.79	1653380	38	lineage4.3.4.2	Pre-XDR-TB	tuberculosis: human-adapted	L4.3.4.2	Mycobacterium tuberculosis		['tbprofiler','input','Napier_2020','Coll_2018','Nimmo_2024','diff']	99.79	38	true	lineage4	true	true	true	true	true	true	false	true	true	true	false	false	false
SAMN08708308	SRR6832168	WGS	SAN RAFFAELE	SRX3788222	Illumina HiSeq 2500	PAIRED	RANDOM	GENOMIC	ILLUMINA	SRS3040888	SRP128089	['PRJNA428596','119-1705_090816_UKR_090816_100.gatk.bam','SRX3788222','SRS3040888','SAMN08708308','bp0','SRP128089','428596','8708308','119-1705_WGS','SRR6832168','119-1705']		2018-03-14T10:02:00.000000+0000			UKR	Europe			Homo sapiens	3	human	S	S			S		S	S	S			R	S	R				S			415	415000516	232151920	PRJNA428596	CRyPTIC_WHO2021_PMC7612554		99.45	1450374	31	lineage4.8	Sensitive	tuberculosis: unclassified		Mycobacterium tuberculosis		['Walker_2022','tbprofiler','diff','input']	99.45	31	true	lineage4	true	true	true	true	true	true	false	true	true	true	true	false	false
SAMEA7561452	ERR4829014	WGS	SAN RAFFAELE SCIENTIFIC INSTITUTE	ERX4698998	Illumina MiniSeq	PAIRED	RANDOM	GENOMIC	ILLUMINA	ERS5318087	ERP124983	['ERP124983','ERS5318087','sample.13458','ERR4829014','ERX4698998','22477021','experiment.13458','773309','project.Italy','run.13458','PRJEB41242','SAMEA7561452']		2021-11-11T07:05:00.000000+0000			ITA	Europe						S				R	I	R	S	S				R		S	S	S	S	S	R	728	728469753	339759904	PRJEB41242	['CRyPTIC_reuse_table','Walker_2022']		99.19	1698613	50	lineage4.1.3	MDR-TB	tuberculosis: unclassified		Mycobacterium tuberculosis		['Walker_2022','input','tbprofiler','CRyPTIC_SanRaffaele','diff','CRyPTIC_reuse_table']	99.19	50	true	lineage4	true	true	true	true	true	true	false	true	true	true	false	false	false
SAMEA7552320	ERR4818955	WGS	PUBLIC HEALTH ENGLAND	ERX4688797	Illumina HiSeq 2500	PAIRED	RANDOM	GENOMIC	ILLUMINA	ERS5308967	ERP124941	['ERP124941','sample.21775','22471712','project.PHE-TB','ERX4688797','SAMEA7552320','ERR4818955','ERS5308967','run.21775','experiment.21775','773303','PRJEB41201']		2021-11-10T20:18:00.000000+0000			GBR	Europe										S		S						S								492	492663914	203120860	PRJEB41201	Walker_2022		99.54	1834339	41	lineage3.1.2.1	Sensitive	tuberculosis: unclassified		Mycobacterium tuberculosis		['CRyPTIC_PHE','input','diff','Walker_2022','tbprofiler']	99.54	41	true	lineage3	true	true	true	true	true	true	false	true	true	true	false	false	false
SAMEA8741194	ERR5917709	WGS	SAN RAFFAELE SCIENTIFIC INSTITUTE	ERX5558823	NextSeq 500	PAIRED	RANDOM	GENOMIC	ILLUMINA	ERS6420777	ERP128645	['ERP128645','sample.26934','PRJEB44575','run.26934','ERX5558823','ERS6420777','22480025','ERR5917709','SAMEA8741194','experiment.26934','project.Belarus_site06','773350']		2021-11-11T12:55:00.000000+0000			BLR	Europe						S	S			S	S	S	S	S			S	S	S	S	S	S	S	S	S	314	314748833	130741062	PRJEB44575	['Walker_2022','CRyPTIC_reuse_table']		99.43	1972778	63	lineage2.2.1	Sensitive	tuberculosis: unclassified		Mycobacterium tuberculosis		['input','CRyPTIC_reuse_table','CRyPTIC_SanRaffaele_Belarus','diff','tbprofiler','Walker_2022']	99.43	63	true	lineage2	true	true	true	true	true	true	false	true	true	true	false	false	false
SAMEA7546912	ERR4813407	WGS	UNIVERSIDAD PERUANA CAYETANO HEREDIA	ERX4683397	Illumina NovaSeq 6000	PAIRED	RANDOM	GENOMIC	ILLUMINA	ERS5303567	ERP124939	['ERS5303567','run.30797','sample.30797','22466306','experiment.30797','ERP124939','project.Peru_Wellcome','SAMEA7546912','ERX4683397','ERR4813407','773301','PRJEB41199']	2016	2021-11-10T09:58:00.000000+0000			PER	South America						S	S			S	S	R	S	S				S	R	S	S	S	S	S	S	478	478414206	151136902	PRJEB41199	['CRyPTIC_reuse_table','Walker_2022']		99.51	1856193	59	lineage2.2.1	Pre-XDR-TB	tuberculosis: unclassified		Mycobacterium tuberculosis		['CRyPTIC_reuse_table','standford','input','Walker_2022','CRyPTIC_UPCH','diff','tbprofiler']	99.51	59	true	lineage2	true	true	true	true	true	true	true	true	true	true	false	false	false
SAMEA3376855	ERR2516317	WGS	GENOSCREEN	ERX2535533	Illumina HiSeq 2500	PAIRED	RANDOM	GENOMIC	ILLUMINA	ERS2400995	ERP107970	['experiment.9456','sample.9456','project.First_10k_genomes_study_set_7','ERS2400995','10125655','run.9456','SAMEA3376855','ERX2535533','ERP107970','PRJEB25999','493037','ERR2516317']		2022-07-18T16:06:00.000000+0000			BEL	Europe										S		S					S	S								447	447579388	317042864	PRJEB25999	Walker_2022		99.53	1379352	31	lineage4.1.2.1	Sensitive	tuberculosis: human-adapted	L4.1.2.1	Mycobacterium tuberculosis		['Walker_2022','CRyPTIC_Genoscreen','tbprofiler','diff','Napier_2020','input']	99.53	31	true	lineage4	true	true	true	true	true	true	false	true	true	true	false	false	false
SAMEA1556777	ERR181762	WGS	SC	ERX157872	Illumina HiSeq 2000	PAIRED	RANDOM	GENOMIC	ILLUMINA	ERS142287	ERP001072	['1779099','SC_RUN_8233_5#89','ERP001072','Karonga_Prevention_Study__KPS____whole_genome_sequ','Karonga_Prevention_Study__KPS____whole_genome_sequencing_in_a_whole_population-sc-2011-12-13T10:33:26Z-2066','8002029-sc-2012-05-29T15:13:05Z-1429202','ERR181762','ERS142287','SAMEA1556777','204548','SC_EXP_8233_5#89','PRJEB2794','ERX157872']	2007	2012-10-23T11:46:00.000000+0000			MWI	Africa	Karonga		Homo sapiens	3	human					S		R					S	S	R							478	478270400	241464860	PRJEB2794	Coll_2018		99.72	1796421	41	lineage4.3.4.2.1	HR-TB	tuberculosis: human-adapted	L4.3.4.2.1	Mycobacterium tuberculosis		['tbprofiler','Coll_2018','diff','Napier_2020','Menardo_2021','input','Menardo_2018','Karonga_Prevention_Study']	99.72	41	true	lineage4	true	true	true	true	true	true	true	true	true	true	true	false	false
SAMEA7545652	ERR4812148	WGS	UNIVERSIDAD PERUANA CAYETANO HEREDIA	ERX4682138	Illumina NovaSeq 6000	PAIRED	RANDOM	GENOMIC	ILLUMINA	ERS5302308	ERP124939	['ERP124939','SAMEA7545652','sample.25685','PRJEB41199','22465041','experiment.25685','ERR4812148','ERS5302308','ERX4682138','project.Peru_Wellcome','run.25685','773301']	2018	2021-11-10T06:58:00.000000+0000			PER	South America						S				S	S	S	S	S				S		S	S	S	S	S		524	524686344	179114250	PRJEB41199	['Walker_2022','CRyPTIC_reuse_table']		99.61	1760686	61	lineage4.3.2	Sensitive	tuberculosis: unclassified		Mycobacterium tuberculosis		['CRyPTIC_UPCH','CRyPTIC_reuse_table','tbprofiler','diff','standford','input','Walker_2022']	99.61	61	true	lineage4	true	true	true	true	true	true	true	true	true	true	false	false	false
SAMEA7555952	ERR4822530	WGS	IML GAUTING	ERX4692520	NextSeq 500	PAIRED	RANDOM	GENOMIC	ILLUMINA	ERS5312594	ERP124948	['22475306','PRJEB41208','ERP124948','project.Cryptic_3rd','ERS5312594','experiment.26309','SAMEA7555952','ERX4692520','run.26309','773305','ERR4822530','sample.26309']		2021-11-11T03:16:00.000000+0000										S				S	S	S	S	S				S			S	S	S	S	S	531	531674475	239360107	PRJEB41208	CRyPTIC_reuse_table		99.49	1636808	55	lineage4.1.2.1	Sensitive	tuberculosis: unclassified		Mycobacterium tuberculosis		['CRyPTIC_reuse_table','CRyPTIC_Gauting','tbprofiler','input','diff']	99.49	55	true	lineage4	true	true	true	true	true	true	false	false	true	false	false	false	false
SAMEA7544592	ERR4811535	WGS	CCDC	ERX4681080	HiSeq X Ten	PAIRED	RANDOM	GENOMIC	ILLUMINA	ERS5301250	ERP124937	['ERS5301250','ERR4811535','sample.15149','project.CDC_192','PRJEB41197','ERX4681080','ERP124937','773299','experiment.15149','run.15149','22464428','SAMEA7544592']		2021-11-10T06:11:00.000000+0000			CHN	Asia						S				S	S	S	S	S				S		S	S	S	S	S	S	1602	1602399000	669089942	PRJEB41197	['CRyPTIC_reuse_table','Walker_2022']		99.55	1831421	61	lineage2.2.1	Sensitive	tuberculosis: unclassified		Mycobacterium tuberculosis		['CRyPTIC_CCDC_CDC_192','diff','CRyPTIC_reuse_table','Walker_2022','input','tbprofiler']	99.55	61	true	lineage2	true	true	true	true	true	true	false	true	true	true	false	false	false
SAMEA7561883	ERR4829445	WGS	SAN RAFFAELE SCIENTIFIC INSTITUTE	ERX4699429	NextSeq 500	PAIRED	RANDOM	GENOMIC	ILLUMINA	ERS5318518	ERP124983	['experiment.26714','773309','22477452','sample.26714','ERX4699429','project.Italy','SAMEA7561883','ERS5318518','ERP124983','ERR4829445','PRJEB41242','run.26714']		2021-11-11T07:05:00.000000+0000										S				S	S	S	S	S				S		S	S	S	S	S	S	301	301320730	132426015	PRJEB41242	CRyPTIC_reuse_table		99.51	1785227	58	lineage4.1.2.1	Sensitive	tuberculosis: unclassified		Mycobacterium tuberculosis		['diff','tbprofiler','CRyPTIC_SanRaffaele','CRyPTIC_reuse_table','input']	99.51	58	true	lineage4	true	true	true	true	true	true	false	false	true	false	false	false	false
SAMEA104362045	ERR2184204	WGS	UNIVERSIDAD PERUANA CAYETANO HEREDIA, PERU	ERX2240371	Illumina HiSeq 4000	PAIRED	RANDOM	GENOMIC	ILLUMINA	ERS1987023	ERP104985	['sample.492','experiment.492','ERP104985','run.492','548708','12061435','ERR2184204','ERS1987023','ERX2240371','project.Peru-set1-Tandem','PRJEB23245','SAMEA104362045']		2022-07-14T14:44:00.000000+0000			PER	South America						S				S	S	S	S	S				S		S	S	S	S	S	S	337	337587600	150855759	PRJEB23245	['Walker_2022','CRyPTIC_reuse_table']		99.78	1694623	59	lineage4.3.4.1	Sensitive	tuberculosis: unclassified		Mycobacterium tuberculosis		['diff','CRyPTIC_UPCH','input','Walker_2022','CRyPTIC_reuse_table','tbprofiler']	99.78	59	true	lineage4	true	true	true	true	true	true	false	true	true	true	false	false	false
SAMEA104394513	['ERR2199910','ERR2199911']	WGS		['ERX2254899','ERX2254898']	Illumina HiSeq 2500	PAIRED		GENOMIC	['ILLUMINA','ILLUMINA']	ERS2012455		['ERX2254899','8096915','ERP010814','ena-STUDY-FZB-22-06-2015-17:16:39:392-292','ena-RUN-FZB-21-11-2017-14:36:27:945-171','ena-EXPERIMENT-FZB-21-11-2017-14:36:27:945-171','ERS2012455','ERR2199910','PRJEB9680','ena-RUN-FZB-21-11-2017-14:36:27:945-172','3881-13','ERR2199911','287903','ena-EXPERIMENT-FZB-21-11-2017-14:36:27:945-172','SAMEA104394513','ERX2254898']					DEU	Europe										S		S					S	S	S							841	841327900	538317795	PRJEB9680	CRyPTIC_WHO2021_PMC7612554		99.66	2764679	104	lineage4.8	Sensitive	tuberculosis: human-adapted	L4.8	Mycobacterium tuberculosis		['input','Walker_2022','tbprofiler','Napier_2020','diff']	99.66	104	true	lineage4	true	true	true	true	true	true	false	true	true	true	false	false	false
SAMEA7542169	ERR4810594	WGS	CCDC	ERX4679040	HiSeq X Ten	PAIRED	RANDOM	GENOMIC	ILLUMINA	ERS5298621	ERP124934	['ERP124934','ERX4679040','sample.10974','773297','experiment.10974','ERS5298621','PRJEB41194','SAMEA7542169','ERR4810594','project.CDC_22','run.10974','22463488']		2021-11-10T04:43:00.000000+0000			CHN	Asia						S	S			S	I	R	S	S				S	R	S	S	S	S	S	S	938	938766000	380466723	PRJEB41194	['Walker_2022','CRyPTIC_reuse_table']		98.14	1703672	58	lineage4.5	HR-TB	tuberculosis: unclassified		Mycobacterium tuberculosis		['CRyPTIC_CCDC_CDC_22','tbprofiler','Walker_2022','input','diff','CRyPTIC_reuse_table']	98.14	58	true	lineage4	true	true	true	true	true	true	false	true	true	true	false	false	false
SAMN02414934	['SRR1144832','SRR1162826','SRR1166924','SRR1146302']	WGS		['SRX451514','SRX450080','SRX465930']	Illumina HiSeq 2000	PAIRED	RANDOM	GENOMIC	['ILLUMINA','ILLUMINA','ILLUMINA','ILLUMINA']	SRS543586		['SRR1146302','C3PDRACXX140112.4.tagged_357.bam','PRJNA229299','SRR1144832','H758RADXX140114.2.tagged_357.bam','C3R2YACXX140127.6.Illumina_P5-Waxow_P7-Xokep.bam','SAMN02414934','229299','SRX465930','SRR1166924','PRJNA229360','2528026.WR39309.Solexa-209913.H758RADXX140114.P','SRR1162826','SRX451514','2528026.WR39308.Pond-319422.C3R2YACXX140127.P','2414934','SRS543586','2528026.WR39309.Solexa-209913.C3PDRACXX140112.P','C3R2YACXX140127.7.Illumina_P5-Waxow_P7-Xokep.bam','SRX450080','BTB10-142','SRP035841']					SWE	Europe		sputum	Homo sapiens	3	human	S	S				S	R	S	S			S	R					S	S		1360	1361777950	666625069	PRJNA229299	CRyPTIC_WHO2021_PMC7612554		99.29	5364139	116	lineage3	Sensitive	tuberculosis: human-adapted	L3	Mycobacterium tuberculosis		['input','tbprofiler','Menardo_2018','Walker_2022','Menardo_2021','diff']	99.29	116	true	lineage3	true	true	true	true	true	true	false	true	true	true	true	false	false
SAMEA7548630	ERR4815270	WGS	PUBLIC HEALTH ENGLAND	ERX4685112	Illumina MiSeq	PAIRED	RANDOM	GENOMIC	ILLUMINA	ERS5305282	ERP124941	['ERR4815270','PRJEB41201','sample.18090','SAMEA7548630','ERS5305282','run.18090','project.PHE-TB','ERP124941','22468027','experiment.18090','773303','ERX4685112']		2021-11-10T13:11:00.000000+0000			GBR	Europe										S		S					S	S								400	400857485	261525722	PRJEB41201	Walker_2022		99.51	1444667	48	lineage2.2.1	Sensitive	tuberculosis: unclassified		Mycobacterium tuberculosis		['Walker_2022','input','tbprofiler','CRyPTIC_PHE','diff']	99.51	48	true	lineage2	true	true	true	true	true	true	false	true	true	true	false	false	false
SAMEA7542376	ERR4810801	WGS	CCDC	ERX4679247	HiSeq X Ten	PAIRED	RANDOM	GENOMIC	ILLUMINA	ERS5298828	ERP124934	['PRJEB41194','22463695','run.11329','experiment.11329','ERR4810801','ERS5298828','ERX4679247','ERP124934','project.CDC_22','SAMEA7542376','sample.11329','773297']		2021-11-10T05:06:00.000000+0000			CHN	Asia						S	S			S	S	S	S	S				S	S	S	S	S	S	S	S	1469	1469346900	585782190	PRJEB41194	['CRyPTIC_reuse_table','Walker_2022']		99.41	1828214	63	lineage2.2.1	Sensitive	tuberculosis: unclassified		Mycobacterium tuberculosis		['tbprofiler','diff','input','CRyPTIC_CCDC_CDC_22','CRyPTIC_reuse_table','Walker_2022']	99.41	63	true	lineage2	true	true	true	true	true	true	false	true	true	true	false	false	false
SAMEA7561147	ERR4828710	WGS	OUCRU-HCMC	ERX4698694	NextSeq 500	PAIRED	RANDOM	GENOMIC	ILLUMINA	ERS5317783	ERP124982	['ERP124982','PRJEB41241','773308','ERR4828710','22476717','run.12509','experiment.12509','ERX4698694','SAMEA7561147','ERS5317783','project.Vietnam','sample.12509']		2021-11-11T06:54:00.000000+0000			VNM	Asia	Ho Chi Minh City					S				S	S	R	S	S				R		S	S	S	S	S	R	422	422262138	200653885	PRJEB41241	CRyPTIC_reuse_table		99.6	1529992	51	lineage2.2.1	MDR-TB	tuberculosis: unclassified		Mycobacterium tuberculosis		['CRyPTIC_reuse_table','input','diff','tbprofiler','CRyPTIC_OUCRU']	99.6	51	true	lineage2	true	true	true	true	true	true	false	true	true	true	false	false	false
SAMN03647629	SRR2100456	WGS	UNIVERSITY OF OXFORD	SRX1095150	Illumina HiSeq 2500	PAIRED	RANDOM	GENOMIC	ILLUMINA	SRS990348	SRP061066	['SRS990348','PRJNA282721','SRR2100456','696dfb4a-15e1-4642-b895-4bc0e7b76ffb_R00000039_v2.bam','SRP061066','SRX1095150','282721','SAMN03647629','3647629','C00011405']		2015-07-22T13:22:00.000000+0000			GBR	Europe										S		S						S	S							409	409735400	268671087	PRJNA282721	CRyPTIC_WHO2021_PMC7612554		99.57	1601712	36	lineage4.2.1	Sensitive	tuberculosis: human-adapted	L4.2.1	Mycobacterium tuberculosis		['diff','input','Walker_2022','Menardo_2018','Menardo_2021','tbprofiler','Napier_2020']	99.57	36	true	lineage4	true	true	true	true	true	true	false	true	true	true	false	false	false
SAMEA1018900	ERR046772	WGS	SC	ERX023834	Illumina HiSeq 2000	PAIRED	RANDOM	GENOMIC	ILLUMINA	ERS027638	ERP000276	['SAMEA1018900','Mycobacterium tuberculosis pilot-sc-2010-07-26','Bir_162-sc-2011-04-08T08:57:24Z-1118927','203976','PRJEB2221','SC_RUN_6540_2#20','ERP000276','ERS027638','SC_EXP_6540_2#20','ERR046772','728128','ERX023834']	2004	2014-09-04T00:43:00.000000+0000			GBR	Europe	Midlands		Homo sapiens	3	human					S		S						S	S							668	668958000	444479423	PRJEB2221	CRyPTIC_WHO2021_PMC7612554		99.31	1020678	16	lineage3.1.1	Sensitive	tuberculosis: human-adapted	L3.1.1	Mycobacterium tuberculosis		['diff','Napier_2020','tbprofiler','Walker_2022','input']	99.31	16	true	lineage3	true	true	true	true	true	true	true	true	true	true	true	false	false
SAMEA7564206	ERR4831890	WGS	OUCRU-HCMC	ERX4701833	Illumina MiSeq	PAIRED	RANDOM	GENOMIC	ILLUMINA	ERS5320837	ERP125021	['experiment.32829','PRJEB41280','ERR4831890','run.32829','ERX4701833','project.CRyPTIC_08_02TB','22479771','773347','sample.32829','SAMEA7564206','ERS5320837','ERP125021']		2021-11-11T11:59:00.000000+0000			VNM	Asia						S				S	S	R	S	S				S		S	R	S	S	S	S	170	170439634	112293867	PRJEB41280	['CRyPTIC_reuse_table','Walker_2022']		99.55	896389	28	lineage2.2.1	HR-TB	tuberculosis: unclassified		Mycobacterium tuberculosis		['diff','CRyPTIC_reuse_table','Walker_2022','CRyPTIC_OUCRU','tbprofiler','input']	99.55	28	true	lineage2	true	true	true	true	true	true	false	true	true	true	false	false	false
SAMN03648289	SRR2101042	WGS	UNIVERSITY OF OXFORD	SRX1095736	Illumina HiSeq 2500	PAIRED	RANDOM	GENOMIC	ILLUMINA	SRS991359	SRP061066	['C00015006','SRR2101042','282721','bac43792-86a6-40bc-ad92-39086c7f452e_R00000039_v3.bam','SRX1095736','3648289','SRS991359','SRP061066','PRJNA282721','SAMN03648289']		2015-07-23T22:32:00.000000+0000			GBR	Europe										S		S					S	S								486	486160000	348588729	PRJNA282721	CRyPTIC_WHO2021_PMC7612554		99.41	1777269	39	lineage4.1.1.1	Sensitive	tuberculosis: human-adapted	L4.1.1.1	Mycobacterium tuberculosis		['Menardo_2018','Walker_2022','input','tbprofiler','diff','Menardo_2021','Napier_2020']	99.41	39	true	lineage4	true	true	true	true	true	true	false	true	true	true	false	false	false
SAMN07660443	SRR6045743	WGS	MODMEDMICOXFORD	SRX3192633	Illumina MiSeq	PAIRED	RANDOM	GENOMIC	ILLUMINA	SRS2521134	SRP117784	['SAMN07660443','SRS2521134','PRJNA401515','SRP117784','SRR6045743','MMMOSAM:045e73d6-2951-4c44-89f9-1bc3a3c9c572','MMMOSRA:045e73d6-2951-4c44-89f9-1bc3a3c9c572','401515','7660443','SRX3192633']	2016	2017-10-27T17:07:00.000000+0000			GBR	Europe	Oxford		Homo sapiens	3	human					S		S					S	S								256	256354248	153973877	PRJNA401515	CRyPTIC_WHO2021_PMC7612554		93.15	1216847	40	lineage3	Sensitive	tuberculosis: human-adapted	L3	Mycobacterium tuberculosis		['Napier_2020','tbprofiler','input','diff','Walker_2022']	93.15	40	true	lineage3	true	true	true	true	true	true	true	true	true	true	true	false	false
SAMEA7524900	ERR4796444	WGS	FOUNDATION FOR MEDICAL RESEARCH INDIA	ERX4665858	NextSeq 500	PAIRED	RANDOM	GENOMIC	ILLUMINA	ERS5281375	ERP124850	['773292','22458465','ERX4665858','PRJEB41116','SAMEA7524900','project.Mumbai','experiment.1169','sample.1169','ERR4796444','ERP124850','ERS5281375','run.1169']		2021-11-09T21:51:00.000000+0000			IND	Asia	Mumbai					S	S			R	R	R	R	R				R		S	S	S	R	S	S	667	667261500	264121184	PRJEB41116	['CRyPTIC_reuse_table','Walker_2022']		99.5	1702438	55	lineage2.2.1	Pre-XDR-TB	tuberculosis: unclassified		Mycobacterium tuberculosis		['CRyPTIC_reuse_table','input','tbprofiler','diff','Walker_2022','CRyPTIC_IND']	99.5	55	true	lineage2	true	true	true	true	true	true	false	true	true	true	false	false	false
SAMN21617028	SRR16058713	WGS	PUBLIC HEALTH ONTARIO	SRX12345151	Illumina MiSeq	PAIRED	RANDOM	GENOMIC	ILLUMINA	SRS10317533	SRP338617	['SRS10317533','SRR16058713','21617028','bp0','SRX12345151','PRJNA766079','2019-619','2019-619_R1.fastq.gz','SRP338617','SAMN21617028','766079']	2019	2021-09-24T21:59:00.000000+0000			CAN	North America	Ontario		Homo sapiens	3	human					S		S					S	S								526	526326372	347138039	PRJNA766079	CRyPTIC_WHO2021_PMC7612554		99.51	1485667	51	lineage4.1.1.1	Sensitive	tuberculosis: unclassified		Mycobacterium tuberculosis		['input','tbprofiler','diff','Walker_2022']	99.51	51	true	lineage4	true	true	true	true	true	true	true	true	true	true	true	false	false
SAMN08709226	SRR6832390	WGS	SAN RAFFAELE	SRX3788652	Illumina HiSeq 2500	PAIRED	RANDOM	GENOMIC	ILLUMINA	SRS3041318	SRP128089	['89-1643_090816_UKR_090816_100.gatk.bam','SRR6832390','SRP128089','89-1643_WGS','428596','SAMN08709226','89-1643','SRX3788652','8709226','PRJNA428596','bp0','SRS3041318']		2018-03-14T10:28:00.000000+0000			UKR	Europe			Homo sapiens	3	human	S	S			R		R	S					R	R				S			308	308453394	159432305	PRJNA428596	CRyPTIC_WHO2021_PMC7612554		99.34	2349004	49	lineage2.2.1	MDR-TB	tuberculosis: unclassified		Mycobacterium tuberculosis		['diff','tbprofiler','Walker_2022','input']	99.34	49	true	lineage2	true	true	true	true	true	true	false	true	true	true	true	false	false
SAMEA104362157	ERR2184316	WGS	UNIVERSIDAD PERUANA CAYETANO HEREDIA, PERU	ERX2240483	Illumina HiSeq 4000	PAIRED	RANDOM	GENOMIC	ILLUMINA	ERS1987135	ERP104985	['12061547','PRJEB23245','experiment.604','ERS1987135','548708','run.604','SAMEA104362157','ERR2184316','ERX2240483','ERP104985','sample.604','project.Peru-set1-Tandem']		2022-07-13T12:35:00.000000+0000			PER	South America						S				S	S	S	S	S				S		S	S	S	S	S	S	408	408889500	184146359	PRJEB23245	['Walker_2022','CRyPTIC_reuse_table']		99.77	1669074	61	lineage4.3.2	Sensitive	tuberculosis: unclassified		Mycobacterium tuberculosis		['Walker_2022','input','diff','CRyPTIC_reuse_table','CRyPTIC_UPCH','tbprofiler']	99.77	61	true	lineage4	true	true	true	true	true	true	false	true	true	true	false	false	false
SAMEA3558422	ERR1034889	WGS	LSHTM	ERX1113687	Illumina MiSeq	PAIRED		GENOMIC	ILLUMINA	ERS865571	ERP011639	['297845','ERX1113687','ERP011639','ERS865571','ERR1034889','4154718','ena-EXPERIMENT-LSHTM-25-09-2015-14:04:49:439-314','mtb314','ena-STUDY-LSHTM-18-08-2015-18:02:02:463-104','SAMEA3558422','ena-RUN-LSHTM-25-09-2015-14:04:49:439-314','PRJEB10385']		2015-12-10T05:01:00.000000+0000			PRT	Europe						S	R		S	S	R	R	S		R	S	S	R	R							1192	1192147284	786276005	PRJEB10385	Coll_2018		99.77	1685702	36	lineage4.3.4.2	Pre-XDR-TB	tuberculosis: human-adapted	L4.3.4.2	Mycobacterium tuberculosis		['Napier_2020','input','Coll_2018','tbprofiler','diff']	99.77	36	true	lineage4	true	true	true	true	true	true	false	true	true	true	false	false	false
SAMEA7562810	ERR4830370	WGS	OUCRU-HCMC	ERX4700354	Illumina MiSeq	PAIRED	RANDOM	GENOMIC	ILLUMINA	ERS5319443	ERP124988	['773314','ERS5319443','ERR4830370','PRJEB41247','run.15846','22478377','ERX4700354','project.CRyPTIC_08_02TBextension','sample.15846','ERP124988','SAMEA7562810','experiment.15846']		2021-11-11T09:04:00.000000+0000			VNM	Asia						S				S	S	R	S	S				S		S	S	S	S	S	S	457	457185300	185730568	PRJEB41247	['CRyPTIC_reuse_table','Walker_2022']		99.58	1639407	50	lineage2.2.1	HR-TB	tuberculosis: unclassified		Mycobacterium tuberculosis		['Walker_2022','tbprofiler','input','diff','CRyPTIC_reuse_table','CRyPTIC_OUCRU']	99.58	50	true	lineage2	true	true	true	true	true	true	false	true	true	true	false	false	false
SAMEA1101672	ERR2510375	WGS	SAN RAFFAELE SCIENTIFIC INSTITUTE	ERX2529790	NextSeq 500	PAIRED	RANDOM	GENOMIC	ILLUMINA	ERS2394691	ERP107941	['10121003','ERR2510375','PRJEB25972','493033','ERX2529790','run.3385','ERS2394691','experiment.3385','ERP107941','SAMEA1101672','project.First_10k_genomes_study_set_3','sample.3385']		2021-10-23T14:10:00.000000+0000			PAK	Asia						S				S	S	S	S	S				S	S	S	S	S	S	S	S	417	417055550	185700095	PRJEB25972	['CRyPTIC_reuse_table','Walker_2022']		99.67	1604160	51	lineage3	Sensitive	tuberculosis: human-adapted	L3	Mycobacterium tuberculosis		['CRyPTIC_SanRaffaele','Walker_2022','diff','tbprofiler','input','Napier_2020','CRyPTIC_reuse_table']	99.67	51	true	lineage3	true	true	true	true	true	true	false	true	true	true	false	false	false
SAMN08709265	SRR6832545	WGS	SAN RAFFAELE	SRX3788497	Illumina HiSeq 2500	PAIRED	RANDOM	GENOMIC	ILLUMINA	SRS3041165	SRP128089	['SRX3788497','94-1013_090816_UKR_090816_100.gatk.bam','8709265','SRS3041165','SAMN08709265','bp0','PRJNA428596','SRP128089','94-1013','SRR6832545','428596','94-1013_WGS']		2018-03-14T10:34:00.000000+0000			UKR	Europe			Homo sapiens	3	human	S	S			R		R	S	S			R	R	S				S			276	276663644	133311284	PRJNA428596	CRyPTIC_WHO2021_PMC7612554		99.47	2368419	51	lineage4.1.2.1	MDR-TB	tuberculosis: unclassified		Mycobacterium tuberculosis		['diff','Walker_2022','tbprofiler','input']	99.47	51	true	lineage4	true	true	true	true	true	true	false	true	true	true	true	false	false
SAMEA7553663	ERR4820297	WGS	PUBLIC HEALTH ENGLAND	ERX4690139	Illumina MiSeq	PAIRED	RANDOM	GENOMIC	ILLUMINA	ERS5310309	ERP124941	['ERR4820297','ERX4690139','experiment.23118','run.23118','ERS5310309','ERP124941','22473054','PRJEB41201','sample.23118','project.PHE-TB','773303','SAMEA7553663']		2021-11-11T01:43:00.000000+0000			GBR	Europe										S		S						S								261	261503471	180627924	PRJEB41201	Walker_2022		96.69	816010	26	lineage4.2.1	Sensitive	tuberculosis: unclassified		Mycobacterium tuberculosis		['Walker_2022','diff','CRyPTIC_PHE','input','tbprofiler']	96.69	26	true	lineage4	true	true	true	true	true	true	false	true	true	true	false	false	false
SAMEA1018872	ERR072045	WGS	SC	ERX049811	Illumina HiSeq 2000	PAIRED	RANDOM	GENOMIC	ILLUMINA	ERS055264	ERP000276	['ERS055264','ERR072045','PRJEB2221','203976','Mycobacterium tuberculosis pilot-sc-2010-07-26','SC_EXP_7054_1#33','SAMEA1018872','780541','SC_RUN_7054_1#33','Bir_432-sc-2011-09-20T16:23:57Z-1279744','ERX049811','ERP000276']	2010	2014-09-11T01:59:00.000000+0000			GBR	Europe	Midlands		Homo sapiens	3	human					S		S					S	S								440	440564250	254042116	PRJEB2221	CRyPTIC_WHO2021_PMC7612554		99.63	1858164	32	lineage4.8.2	Sensitive	tuberculosis: human-adapted	L4.8.2	Mycobacterium tuberculosis		['tbprofiler','diff','input','Napier_2020','Menardo_2021','Menardo_2018','Walker_2022']	99.63	32	true	lineage4	true	true	true	true	true	true	true	true	true	true	true	false	false
SAMEA3443371	ERR2517065	WGS	PHE	ERX2536280	Illumina HiSeq 2500	PAIRED	RANDOM	GENOMIC	ILLUMINA	ERS2401742	ERP107972	['run.9626','ERS2401742','sample.9626','project.First_10k_genomes_study_set_9','ERP107972','ERX2536280','SAMEA3443371','PRJEB26001','ERR2517065','10126402','experiment.9626','493039']		2021-10-23T20:12:00.000000+0000			GBR	Europe	England									S		R														739	739677426	405160385	PRJEB26001	Walker_2022		99.54	1907565	66	lineage4.2.1	Pre-XDR-TB	tuberculosis: human-adapted	L4.2.1	Mycobacterium tuberculosis		['CRyPTIC_PHE','input','Napier_2020','tbprofiler','Walker_2022','diff']	99.54	66	true	lineage4	true	true	true	true	true	true	false	true	true	true	false	false	false
SAMEA1118448	ERR2513267	WGS	PHE	ERX2532477	Illumina HiSeq 2500	PAIRED	RANDOM	GENOMIC	ILLUMINA	ERS2397857	ERP107961	['SAMEA1118448','ERX2532477','project.First_10k_genomes_study_set_4','ERR2513267','ERP107961','493034','ERS2397857','PRJEB25991','experiment.5002','run.5002','10122394','sample.5002']		2021-10-23T16:05:00.000000+0000			GBR	Europe	England									S		R					S	S								787	787936120	415094662	PRJEB25991	Walker_2022		99.54	1852812	63	lineage4.5	HR-TB	tuberculosis: human-adapted	L4.5	Mycobacterium tuberculosis		['CRyPTIC_PHE','tbprofiler','diff','Napier_2020','input','Walker_2022']	99.54	63	true	lineage4	true	true	true	true	true	true	false	true	true	true	false	false	false
SAMEA3430667	ERR2516850	WGS	PHE	ERX2536065	Illumina HiSeq 2500	PAIRED	RANDOM	GENOMIC	ILLUMINA	ERS2401527	ERP107972	['ERR2516850','project.First_10k_genomes_study_set_9','ERS2401527','493039','ERX2536065','ERP107972','10126187','sample.8736','experiment.8736','SAMEA3430667','run.8736','PRJEB26001']		2021-10-23T20:11:00.000000+0000			GBR	Europe	England					S	S					R	S	S				R					S			662	662032018	358282528	PRJEB26001	Walker_2022		99.55	1859176	65	lineage4.1.3	MDR-TB	tuberculosis: human-adapted	L4.1.3	Mycobacterium tuberculosis		['input','diff','CRyPTIC_PHE','Napier_2020','Walker_2022','tbprofiler']	99.55	65	true	lineage4	true	true	true	true	true	true	false	true	true	true	false	false	false
SAMEA1118702	ERR2513521	WGS	PHE	ERX2532731	Illumina MiSeq	PAIRED	RANDOM	GENOMIC	ILLUMINA	ERS2398111	ERP107961	['experiment.5319','ERP107961','493034','run.5319','SAMEA1118702','sample.5319','project.First_10k_genomes_study_set_4','ERR2513521','10122648','ERS2398111','PRJEB25991','ERX2532731']		2021-10-23T16:07:00.000000+0000			GBR	Europe	England									S		S					S	S								735	735529723	470017666	PRJEB25991	Walker_2022		99.48	1548751	51	lineage3.1.1	Sensitive	tuberculosis: human-adapted	L3.1.1	Mycobacterium tuberculosis		['diff','CRyPTIC_PHE','Napier_2020','tbprofiler','input','Walker_2022']	99.48	51	true	lineage3	true	true	true	true	true	true	false	true	true	true	false	false	false
SAMEA7526595	ERR4798041	WGS	FOUNDATION FOR MEDICAL RESEARCH INDIA	ERX4667460	NextSeq 500	PAIRED	RANDOM	GENOMIC	ILLUMINA	ERS5283068	ERP124850	['run.13034','ERS5283068','ERX4667460','PRJEB41116','sample.13034','ERR4798041','773292','SAMEA7526595','ERP124850','22460158','project.Mumbai','experiment.13034']		2021-11-09T23:07:00.000000+0000			IND	Asia	Mumbai					S	S				S		S	S							S		S	S		388	388214400	159763227	PRJEB41116	Walker_2022		99.42	1725171	56	lineage3.1.2.1	Sensitive	tuberculosis: unclassified		Mycobacterium tuberculosis		['CRyPTIC_IND','Walker_2022','diff','tbprofiler','input']	99.42	56	true	lineage3	true	true	true	true	true	true	false	true	true	true	false	false	false
SAMN07766441	SRR6152684	WGS	BC CENTRE FOR DISEASE CONTROL PUBLIC HEALTH LABORATORY	SRX3264716	HiSeq X Ten	PAIRED	RANDOM	GENOMIC	ILLUMINA	SRS2576933	SRP119652	['7766441','SRX3264716','SAMN07766441','BC14-Mtb113','PRJNA413593','BC14-Mtb113_2.fastq.gz','SRS2576933','413593','SRP119652','SRR6152684']	2014	2017-10-11T04:00:00.000000+0000		49.15 N 123.7 W	CAN	North America	British Columbia		Homo sapiens	3	human					S		R					S	S	R							754	754973750	352638782	PRJNA413593	CRyPTIC_WHO2021_PMC7612554		99.28	1842944	51	lineage1.1.2	HR-TB	tuberculosis: human-adapted	L1	Mycobacterium tuberculosis		['input','Napier_2020','Walker_2022','diff','tbprofiler']	99.28	51	true	lineage1	true	true	true	true	true	true	true	true	true	true	true	false	false
SAMEA787756	ERR038745	WGS	SC	ERX015941	Illumina HiSeq 2000	PAIRED	RANDOM	GENOMIC	ILLUMINA	ERS023475	ERP000520	['SC_RUN_6180_1#10','SC_EXP_6180_1#10','Evolution_of_drug_resistance_in_Mycobacterium_tuberculosis-sc-2011-02-15','22030-sc-2011-02-15-1079100','ERS023475','672949','ERR038745','PRJEB2424','204196','SAMEA787756','ERX015941','ERP000520']	2005	2014-09-01T08:42:00.000000+0000			UGA	Africa	Kampala	sputum	Homo sapiens	3	human					R		R			S		R	R	S							2523	2523499800	1300343424	PRJEB2424	Coll_2018		99.69	1457336	25	lineage4.3.4.2.1	MDR-TB	tuberculosis: human-adapted	L4.3.4.2.1	Mycobacterium tuberculosis		['Coll_2018','Nimmo_2024','Menardo_2021','tbprofiler','Napier_2020','input','diff']	99.69	25	true	lineage4	true	true	true	true	true	true	true	true	true	true	true	false	false
SAMEA1118983	ERR2513802	WGS	PHE	ERX2533012	Illumina HiSeq 2000	PAIRED	RANDOM	GENOMIC	ILLUMINA	ERS2398392	ERP107961	['ERX2533012','SAMEA1118983','ERP107961','sample.5660','experiment.5660','493034','ERR2513802','PRJEB25991','ERS2398392','project.First_10k_genomes_study_set_4','10122929','run.5660']		2021-10-23T16:09:00.000000+0000			GBR	Europe	England									S		S					S	S								517	517098200	365557374	PRJEB25991	Walker_2022		99.59	1847435	42	lineage3	Sensitive	tuberculosis: human-adapted	L3	Mycobacterium tuberculosis		['tbprofiler','Napier_2020','Walker_2022','input','diff','CRyPTIC_PHE']	99.59	42	true	lineage3	true	true	true	true	true	true	false	true	true	true	false	false	false
SAMEA1556736	ERR181696	WGS	SC	ERX157806	Illumina HiSeq 2000	PAIRED	RANDOM	GENOMIC	ILLUMINA	ERS142215	ERP001072	['ERP001072','Karonga_Prevention_Study__KPS____whole_genome_sequencing_in_a_whole_population-sc-2011-12-13T10:33:26Z-2066','PRJEB2794','204548','SAMEA1556736','1779055','SC_EXP_8233_5#23','ERX157806','ERR181696','ERS142215','SC_RUN_8233_5#23','7007957-sc-2012-05-29T15:12:06Z-1429130','Karonga_Prevention_Study__KPS____whole_genome_sequ']	2006	2012-10-23T11:18:00.000000+0000			MWI	Africa	Karonga	sputum	Homo sapiens	3	human							S						S								497	497647000	251557761	PRJEB2794	Coll_2018		99.48	1794085	41	lineage2.2.1	Sensitive	tuberculosis: human-adapted	L2.2.1	Mycobacterium tuberculosis		['input','Menardo_2021','diff','tbprofiler','Napier_2020','Karonga_Prevention_Study','Menardo_2018','Coll_2018']	99.48	41	true	lineage2	true	true	true	true	true	true	true	true	true	true	true	false	false
SAMEA8741178	ERR5917693	WGS	SAN RAFFAELE SCIENTIFIC INSTITUTE	ERX5558807	NextSeq 500	PAIRED	RANDOM	GENOMIC	ILLUMINA	ERS6420761	ERP128645	['PRJEB44575','22480009','experiment.26891','ERP128645','project.Belarus_site06','ERS6420761','773350','SAMEA8741178','ERX5558807','run.26891','sample.26891','ERR5917693']		2021-11-11T12:54:00.000000+0000			BLR	Europe						S	S			S	S	S	S	S			S	S	S	S	S	S	S	S	S	322	322282533	131690840	PRJEB44575	['Walker_2022','CRyPTIC_reuse_table']		99.39	1981258	65	lineage4.2.1.1	Sensitive	tuberculosis: unclassified		Mycobacterium tuberculosis		['diff','CRyPTIC_reuse_table','tbprofiler','input','Walker_2022','CRyPTIC_SanRaffaele_Belarus']	99.39	65	true	lineage4	true	true	true	true	true	true	false	true	true	true	false	false	false
SAMEA104362085	ERR2184244	WGS	UNIVERSIDAD PERUANA CAYETANO HEREDIA, PERU	ERX2240411	Illumina HiSeq 4000	PAIRED	RANDOM	GENOMIC	ILLUMINA	ERS1987063	ERP104985	['experiment.532','ERX2240411','sample.532','SAMEA104362085','ERP104985','project.Peru-set1-Tandem','ERR2184244','548708','ERS1987063','12061475','PRJEB23245','run.532']		2021-10-17T08:38:00.000000+0000			PER	South America						S				S	S	R		S				S		S	S	S	S	S	S	458	458974200	205753645	PRJEB23245	['CRyPTIC_reuse_table','Walker_2022']		99.67	1678639	58	lineage4.3.2	HR-TB	tuberculosis: unclassified		Mycobacterium tuberculosis		['diff','Walker_2022','CRyPTIC_UPCH','CRyPTIC_reuse_table','tbprofiler','input']	99.67	58	true	lineage4	true	true	true	true	true	true	false	true	true	true	false	false	false
SAMEA7562335	ERR4829896	WGS	SAN RAFFAELE SCIENTIFIC INSTITUTE	ERX4699880	NextSeq 500	PAIRED	RANDOM	GENOMIC	ILLUMINA	ERS5318969	ERP124983	['ERS5318969','SAMEA7562335','PRJEB41242','22477903','ERX4699880','ERP124983','experiment.31694','run.31694','773309','project.Italy','ERR4829896','sample.31694']		2021-11-11T08:03:00.000000+0000			ITA	Europe						S				S	R	R	S	S				R		S	S	S	S	S	R	430	430983094	199579417	PRJEB41242	['CRyPTIC_reuse_table','Walker_2022']		97.7	1614699	52	lineage4.1.2	MDR-TB	tuberculosis: unclassified		Mycobacterium tuberculosis		['diff','input','CRyPTIC_reuse_table','CRyPTIC_SanRaffaele','Walker_2022','tbprofiler']	97.7	52	true	lineage4	true	true	true	true	true	true	false	true	true	true	false	false	false
SAMN07765898	SRR6153103	WGS	BC CENTRE FOR DISEASE CONTROL PUBLIC HEALTH LABORATORY	SRX3265234	HiSeq X Ten	PAIRED	RANDOM	GENOMIC	ILLUMINA	SRS2577459	SRP119652	['SAMN07765898','7765898','SRP119652','BC05-Mtb245_1.fastq.gz','BC05-Mtb245','SRX3265234','SRS2577459','413593','SRR6153103','PRJNA413593']	2005	2017-10-10T22:00:00.000000+0000		49.15 N 123.7 W	CAN	North America	British Columbia		Homo sapiens	3	human					S		S						S	S							1004	1004466750	514260400	PRJNA413593	CRyPTIC_WHO2021_PMC7612554		99.59	1778586	51	lineage2.2.1	Sensitive	tuberculosis: human-adapted	L2	Mycobacterium tuberculosis		['input','diff','tbprofiler','Napier_2020','Walker_2022']	99.59	51	true	lineage2	true	true	true	true	true	true	true	true	true	true	true	false	false
SAMEA7553707	ERR4820340	WGS	PUBLIC HEALTH ENGLAND	ERX4690182	Illumina HiSeq 2500	PAIRED	RANDOM	GENOMIC	ILLUMINA	ERS5310352	ERP124941	['ERX4690182','experiment.23161','ERR4820340','run.23161','ERS5310352','project.PHE-TB','SAMEA7553707','ERP124941','22473097','773303','PRJEB41201','sample.23161']		2021-11-11T01:44:00.000000+0000			GBR	Europe										S		S						S								424	424005666	217625609	PRJEB41201	Walker_2022		97.69	1340753	29	lineage2.2.1	Sensitive	tuberculosis: unclassified		Mycobacterium tuberculosis		['tbprofiler','input','Walker_2022','diff','CRyPTIC_PHE']	97.69	29	true	lineage2	true	true	true	true	true	true	false	true	true	true	false	false	false
SAMEA7562419	ERR4829980	WGS	SAN RAFFAELE SCIENTIFIC INSTITUTE	ERX4699964	Illumina MiniSeq	PAIRED	RANDOM	GENOMIC	ILLUMINA	ERS5319053	ERP124986	['experiment.13492','project.Nigeria','run.13492','22477987','ERS5319053','ERX4699964','ERR4829980','sample.13492','ERP124986','SAMEA7562419','PRJEB41245','773312']		2021-11-11T08:01:00.000000+0000			NGA	Africa						S				S	I	R	S	S				S		S	S	S	R	S	S	207	207449409	78999899	PRJEB41245	CRyPTIC_reuse_table		99.48	1360226	44	lineage4.1.3	MDR-TB	tuberculosis: unclassified		Mycobacterium tuberculosis		['diff','CRyPTIC_SanRaffaele_Nigeria','tbprofiler','input','CRyPTIC_reuse_table']	99.48	44	true	lineage4	true	true	true	true	true	true	false	true	true	true	false	false	false
SAMEA7547320	ERR4813814	WGS	BRAZIL	ERX4683804	Illumina HiSeq 4000	PAIRED	RANDOM	GENOMIC	ILLUMINA	ERS5303974	ERP124940	['22466713','sample.16676','SAMEA7547320','ERP124940','773302','ERX4683804','ERR4813814','ERS5303974','project.Brazil','experiment.16676','run.16676','PRJEB41200']	2017	2021-11-10T10:59:00.000000+0000			BRA	South America						S				S	S	R	S	R				R			S	S	R	S	R	524	524290800	229106876	PRJEB41200	['CRyPTIC_reuse_table','Walker_2022']		99.78	1756959	61	lineage4.3.4.1	Pre-XDR-TB	tuberculosis: unclassified		Mycobacterium tuberculosis		['CRyPTIC_BRA','tbprofiler','Walker_2022','standford','diff','input','CRyPTIC_reuse_table']	99.78	61	true	lineage4	true	true	true	true	true	true	true	true	true	true	false	false	false
SAMEA7563871	ERR4831515	WGS	SAN RAFFAELE SCIENTIFIC INSTITUTE	ERX4701499	NextSeq 500	PAIRED	RANDOM	GENOMIC	ILLUMINA	ERS5320503	ERP125018	['22479437','ERX4701499','run.31626','773344','experiment.31626','SAMEA7563871','PRJEB41277','ERP125018','ERR4831515','ERS5320503','project.Pakistan_DISC','sample.31626']		2021-11-11T11:53:00.000000+0000			PAK	Asia						S				S	S	R	S	S				S		S	S	S	S	S	S	328	328833713	132051000	PRJEB41277	['CRyPTIC_reuse_table','Walker_2022']		99.43	2028604	67	lineage3	HR-TB	tuberculosis: unclassified		Mycobacterium tuberculosis		['Walker_2022','tbprofiler','CRyPTIC_reuse_table','input','diff','CRyPTIC_SanRaffaele_Pakistan']	99.43	67	true	lineage3	true	true	true	true	true	true	false	true	true	true	false	false	false
SAMEA7548504	ERR4815144	WGS	PUBLIC HEALTH ENGLAND	ERX4684986	Illumina MiSeq	PAIRED	RANDOM	GENOMIC	ILLUMINA	ERS5305156	ERP124941	['ERP124941','ERR4815144','ERS5305156','experiment.17964','ERX4684986','sample.17964','run.17964','773303','project.PHE-TB','22467901','PRJEB41201','SAMEA7548504']		2021-11-10T13:08:00.000000+0000			GBR	Europe										S		S						S								395	395145310	266114777	PRJEB41201	Walker_2022		99.49	1481188	49	lineage3	Sensitive	tuberculosis: unclassified		Mycobacterium tuberculosis		['CRyPTIC_PHE','tbprofiler','input','Walker_2022','diff']	99.49	49	true	lineage3	true	true	true	true	true	true	false	true	true	true	false	false	false
SAMN08892528	SRR6964564	WGS	SAN RAFFAELE	SRX3906495	Illumina HiSeq 2500	PAIRED	RANDOM	GENOMIC	ILLUMINA	SRS3142588	SRP128089	['SRS3142588','PRJNA428596','SRR6964564','bp0','SRX3906495','428596','140021_060916_100.gatk.bam','140021','SRP128089','8892528','SAMN08892528','140021_WGS']		2018-04-09T04:28:00.000000+0000			PAK	Asia			Homo sapiens	3	human		S			S		S	S	S			R	S	S				S			272	272960479	123177233	PRJNA428596	CRyPTIC_WHO2021_PMC7612554		99.19	1777374	39	lineage1.1.2	Sensitive	tuberculosis: human-adapted	L1.1.2	Mycobacterium tuberculosis		['Walker_2022','tbprofiler','input','Menardo_2021','diff']	99.19	39	true	lineage1	true	true	true	true	true	true	false	true	true	true	true	false	false
SAMN07660206	SRR6046544	WGS	MODMEDMICOXFORD	SRX3193362	Illumina MiSeq	PAIRED	RANDOM	GENOMIC	ILLUMINA	SRS2521462	SRP117784	['SRS2521462','7660206','SRP117784','MMMOSAM:214b04f0-49c8-48b1-a0c4-7110f067b271','SRX3193362','MMMOSRA:214b04f0-49c8-48b1-a0c4-7110f067b271','401515','SAMN07660206','PRJNA401515','SRR6046544']	2016	2017-10-27T18:24:00.000000+0000			GBR	Europe	Oxford		Homo sapiens	3	human					S		S					S	S								553	553481751	341212448	PRJNA401515	CRyPTIC_WHO2021_PMC7612554		98.96	1627843	48	lineage3	Sensitive	tuberculosis: human-adapted	L3	Mycobacterium tuberculosis		['input','diff','tbprofiler','Napier_2020','Walker_2022']	98.96	48	true	lineage3	true	true	true	true	true	true	true	true	true	true	true	false	false
SAMN08436069	SRR6650332	WGS	SAN RAFFAELE	SRX3627800	Illumina HiSeq 2500	PAIRED	RANDOM	GENOMIC	ILLUMINA	SRS2894587	SRP128089	['428596','SRX3627800','SRR6650332','SRP128089','SAMN08436069','131136_210916_BGD_210916_100.gatk.bam','131136','PRJNA428596','SRS2894587','131136_WGS','bp0','8436069']		2018-02-21T13:23:00.000000+0000			BGD	Asia			Homo sapiens	3	human					S		R		S				S	S				S			256	256427991	114495912	PRJNA428596	CRyPTIC_WHO2021_PMC7612554		99.33	1793533	40	lineage1.1.3.1	HR-TB	tuberculosis: human-adapted	L1.1.3	Mycobacterium tuberculosis		['input','Walker_2022','tbprofiler','diff','Menardo_2021']	99.33	40	true	lineage1	true	true	true	true	true	true	false	true	true	true	true	false	false
SAMEA7541473	ERR4808936	WGS	CTB/NICD	ERX4678476	Illumina HiSeq 4000	PAIRED	RANDOM	GENOMIC	ILLUMINA	ERS5297926	ERP124931	['SAMEA7541473','22462930','experiment.2834','run.2834','PRJEB41191','ERS5297926','ERP124931','ERR4808936','773296','ERX4678476','project.Gates_clinical_isolates','sample.2834']		2021-11-11T01:19:00.000000+0000			ZAF	Africa						S				S	S	S	S	S				S		S	S	S	S	S	S	468	468521700	214702494	PRJEB41191	CRyPTIC_reuse_table		99.61	1600503	55	lineage2.2.1	Sensitive	tuberculosis: unclassified		Mycobacterium tuberculosis		['tbprofiler','CRyPTIC_CTB-NICD','CRyPTIC_reuse_table','input','diff']	99.61	55	true	lineage2	true	true	true	true	true	true	false	true	true	true	false	false	false
SAMEA10030212	ERR7910933	WGS	FZB	ERX7478330	NextSeq 500	PAIRED		GENOMIC	ILLUMINA	ERS7708419	ERP132622	['794636','ERP132622','ena-RUN-FZB-05-01-2022-10:45:57:298-91','ERX7478330','14-14199','24682179','ena-EXPERIMENT-FZB-05-01-2022-10:45:57:298-91','SAMEA10030212','ena-STUDY-FZB-22-10-2021-10:26:06:450-343','ERR7910933','PRJEB48275','ERS7708419']		2022-07-28T01:21:00.000000+0000			MDA	Europe						S	S			S		R	S	S			S	R					S			563	563451337	300623554	PRJEB48275	Finci_2022		99.46	1067702	36	lineage2.2.1	MDR-TB	tuberculosis: human-adapted	L2.2.1	Mycobacterium tuberculosis		['Finci_2022','tbprofiler','diff','input']	99.46	36	true	lineage2	true	true	true	true	true	true	false	true	true	true	false	false	false
SAMEA7564064	ERR4831749	WGS	OUCRU-HCMC	ERX4701692	Illumina MiSeq	PAIRED	RANDOM	GENOMIC	ILLUMINA	ERS5320696	ERP125021	['SAMEA7564064','PRJEB41280','ERP125021','ERR4831749','sample.32688','ERX4701692','experiment.32688','22479630','773347','run.32688','project.CRyPTIC_08_02TB','ERS5320696']		2021-11-11T11:59:00.000000+0000			VNM	Asia						S				S	S	R	S	S				S		S	S	S	S	S	S	407	407963281	188275813	PRJEB41280	['Walker_2022','CRyPTIC_reuse_table']		99.6	1548449	52	lineage2.2.1	HR-TB	tuberculosis: unclassified		Mycobacterium tuberculosis		['diff','input','Walker_2022','CRyPTIC_reuse_table','tbprofiler','CRyPTIC_OUCRU']	99.6	52	true	lineage2	true	true	true	true	true	true	false	true	true	true	false	false	false
SAMEA7525368	ERR4831491	WGS	SAN RAFFAELE SCIENTIFIC INSTITUTE	ERX4701475	NextSeq 500	PAIRED	RANDOM	GENOMIC	ILLUMINA	ERS5281842	ERP125017	['SAMEA7525368','sample.31515','ERR4831491','ERX4701475','experiment.31515','22458932','run.31515','773343','ERP125017','PRJEB41276','project.Pakistan_BDQ','ERS5281842']		2021-11-11T11:55:00.000000+0000			PAK	Asia						R				R	R	R	R	S				R		S	S	S	R	S	R	370	370976007	173688170	PRJEB41276	CRyPTIC_reuse_table		99.49	1556924	46	lineage4.5	Pre-XDR-TB	tuberculosis: unclassified		Mycobacterium tuberculosis		['input','diff','CRyPTIC_SanRaffaele_Pakistan','CRyPTIC_reuse_table','tbprofiler']	99.49	46	true	lineage4	true	true	true	true	true	true	false	true	true	true	false	false	false
SAMEA2535007	ERR552929	WGS	FZB	ERX511998	Illumina HiSeq 2500	PAIRED		GENOMIC	ILLUMINA	ERS458409	ERP005779	['ERX511998','ERS458409','5243124','5741-09','ena-STUDY-FZB-08-05-2014-02:23:48:240-40','325612','ERP005779','SAMEA2535007','PRJEB6273','ERR552929','5741-09_lib855_hpi_2013-06-25_151bp']		2016-06-16T03:57:00.000000+0000			SWZ	Africa						S				S		R					S	S	S				S			240	240324352	129117014	PRJEB6273	CRyPTIC_WHO2021_PMC7612554		99.77	1340694	46	lineage4.9	HR-TB	tuberculosis: human-adapted	L4.9	Mycobacterium tuberculosis		['Napier_2020','Walker_2022','input','tbprofiler','diff']	99.77	46	true	lineage4	true	true	true	true	true	true	false	true	true	true	false	false	false
SAMEA1118998	ERR2513817	WGS	PHE	ERX2533027	Illumina MiSeq	PAIRED	RANDOM	GENOMIC	ILLUMINA	ERS2398407	ERP107961	['PRJEB25991','project.First_10k_genomes_study_set_4','SAMEA1118998','493034','run.5675','ERX2533027','experiment.5675','ERP107961','ERR2513817','ERS2398407','sample.5675','10122944']		2022-07-22T10:51:00.000000+0000			GBR	Europe	England									S		S					S	S								491	491234738	327582073	PRJEB25991	Walker_2022		99.42	1439965	48	lineage4.1.1.1	Sensitive	tuberculosis: human-adapted	L4.1.1.1	Mycobacterium tuberculosis		['CRyPTIC_PHE','Napier_2020','tbprofiler','diff','Walker_2022','input']	99.42	48	true	lineage4	true	true	true	true	true	true	false	true	true	true	false	false	false
SAMEA7525143	ERR4796687	WGS	FOUNDATION FOR MEDICAL RESEARCH INDIA	ERX4666102	NextSeq 500	PAIRED	RANDOM	GENOMIC	ILLUMINA	ERS5281618	ERP124850	['ERX4666102','PRJEB41116','ERP124850','ERR4796687','SAMEA7525143','experiment.1412','sample.1412','ERS5281618','773292','22458708','run.1412','project.Mumbai']		2021-11-09T22:00:00.000000+0000			IND	Asia	Mumbai					S	S			S	S	S	S	S				S		S	S	S	S	S	S	897	897825000	392625518	PRJEB41116	['CRyPTIC_reuse_table','Walker_2022']		99.49	1580256	49	lineage3	Sensitive	tuberculosis: unclassified		Mycobacterium tuberculosis		['input','Walker_2022','tbprofiler','CRyPTIC_IND','CRyPTIC_reuse_table','diff']	99.49	49	true	lineage3	true	true	true	true	true	true	false	true	true	true	false	false	false
SAMEA4772804	ERR2677409	WGS	FZB	ERX2692400	NextSeq 500	PAIRED		GENOMIC	ILLUMINA	ERS2592758	ERP109425	['ena-EXPERIMENT-FZB-29-06-2018-17:08:19:134-24','PRJEB27354','ERS2592758','SAMEA4772804','9860831','ena-STUDY-FZB-19-06-2018-08:10:23:898-811','ERR2677409','486641','31-2016','ena-RUN-FZB-29-06-2018-17:08:19:134-24','ERX2692400','ERP109425']		2018-08-19T11:50:00.000000+0000														S							S									680	680154688	290910087	PRJEB27354	Andres_2019		99.34	1735323	59	lineage1.1.2	RR-TB	tuberculosis: human-adapted	L1.1.2	Mycobacterium tuberculosis		['diff','tbprofiler','input','Andres_2019','Napier_2020']	99.34	59	true	lineage1	true	true	true	true	true	true	false	false	true	false	false	false	false
SAMEA7549586	ERR4816225	WGS	PUBLIC HEALTH ENGLAND	ERX4686067	Illumina MiSeq	PAIRED	RANDOM	GENOMIC	ILLUMINA	ERS5306237	ERP124941	['ERR4816225','sample.19045','ERX4686067','SAMEA7549586','22468982','773303','project.PHE-TB','experiment.19045','ERS5306237','PRJEB41201','ERP124941','run.19045']		2021-11-10T15:04:00.000000+0000			GBR	Europe										S		S					S	S								160	160113717	99039743	PRJEB41201	Walker_2022		99.35	837370	28	lineage3	Sensitive	tuberculosis: unclassified		Mycobacterium tuberculosis		['input','Walker_2022','CRyPTIC_PHE','tbprofiler','diff']	99.35	28	true	lineage3	true	true	true	true	true	true	false	true	true	true	false	false	false
SAMN08709140	SRR6832766	WGS	SAN RAFFAELE	SRX3788811	Illumina HiSeq 2500	PAIRED	RANDOM	GENOMIC	ILLUMINA	SRS3041476	SRP128089	['bp0','8709140','SRR6832766','SRX3788811','SAMN08709140','75-3224_WGS','75-3224_090816_UKR_090816_100.gatk.bam','428596','SRP128089','PRJNA428596','75-3224','SRS3041476']		2018-03-14T10:42:00.000000+0000			UKR	Europe			Homo sapiens	3	human	S	S			S		S	S	S			S	S	S				S			306	306648322	159532992	PRJNA428596	CRyPTIC_WHO2021_PMC7612554		99.47	2522638	52	lineage4.3.3	Sensitive	tuberculosis: unclassified		Mycobacterium tuberculosis		['input','diff','Walker_2022','tbprofiler']	99.47	52	true	lineage4	true	true	true	true	true	true	false	true	true	true	true	false	false
SAMN03647477	SRR2100304	WGS	UNIVERSITY OF OXFORD	SRX1094998	Illumina HiSeq 2500	PAIRED	RANDOM	GENOMIC	ILLUMINA	SRS990487	SRP061066	['PRJNA282721','SRP061066','282721','SRX1094998','SRR2100304','816b8cec-d724-4aa1-a1d3-3c52a0d5c4eb_R00000039_v2.bam','SAMN03647477','SRS990487','3647477','C00008849']		2015-07-23T03:13:00.000000+0000			GBR	Europe										S		S					S	S								424	424767000	318670533	PRJNA282721	CRyPTIC_WHO2021_PMC7612554		99.25	1906199	42	lineage3	Sensitive	tuberculosis: human-adapted	L3	Mycobacterium tuberculosis		['Napier_2020','input','tbprofiler','diff','nextstrain_global_tree','Menardo_2018','Walker_2022','Menardo_2021']	99.25	42	true	lineage3	true	true	true	true	true	true	false	true	true	true	false	false	false
SAMEA7528186	ERR4799601	WGS	FOUNDATION FOR MEDICAL RESEARCH INDIA	ERX4669016	NextSeq 500	PAIRED	RANDOM	GENOMIC	ILLUMINA	ERS5284656	ERP124850	['SAMEA7528186','ERS5284656','PRJEB41116','project.Mumbai','ERP124850','experiment.28066','sample.28066','run.28066','22461730','ERX4669016','773292','ERR4799601']		2021-11-10T02:09:00.000000+0000			IND	Asia	Mumbai					S	S				S	S	S	S				S			S		S	S		759	759495874	349833468	PRJEB41116	Walker_2022		99.46	1530119	51	lineage3	Sensitive	tuberculosis: unclassified		Mycobacterium tuberculosis		['input','diff','Walker_2022','CRyPTIC_IND','tbprofiler']	99.46	51	true	lineage3	true	true	true	true	true	true	false	true	true	true	false	false	false
SAMEA7547626	ERR4814120	WGS	BRAZIL	ERX4684110	Illumina HiSeq 4000	PAIRED	RANDOM	GENOMIC	ILLUMINA	ERS5304280	ERP124940	['SAMEA7547626','run.16993','22467019','sample.16993','PRJEB41200','ERX4684110','project.Brazil','773302','ERS5304280','ERP124940','experiment.16993','ERR4814120']	2018	2021-11-10T11:08:00.000000+0000			BRA	South America						S				S	S	S	S	S				S		S	S	S	S	S	S	521	521992800	229854834	PRJEB41200	['CRyPTIC_reuse_table','Walker_2022']		99.77	1746176	62	lineage4.3.4.2	Sensitive	tuberculosis: unclassified		Mycobacterium tuberculosis		['tbprofiler','diff','CRyPTIC_reuse_table','input','Walker_2022','CRyPTIC_BRA','standford']	99.77	62	true	lineage4	true	true	true	true	true	true	true	true	true	true	false	false	false
SAMEA1119108	ERR2513927	WGS	PHE	ERX2533137	Illumina HiSeq 2500	PAIRED	RANDOM	GENOMIC	ILLUMINA	ERS2398517	ERP107961	['10123054','PRJEB25991','ERX2533137','project.First_10k_genomes_study_set_4','experiment.5817','SAMEA1119108','ERR2513927','sample.5817','ERP107961','run.5817','ERS2398517','493034']		2021-10-23T16:09:00.000000+0000			GBR	Europe	England									S		S					S	S								440	440543104	219211672	PRJEB25991	Walker_2022		99.45	1862319	62	lineage4.1.2.1	Sensitive	tuberculosis: human-adapted	L4.1.2.1	Mycobacterium tuberculosis		['input','Walker_2022','tbprofiler','diff','Napier_2020','CRyPTIC_PHE']	99.45	62	true	lineage4	true	true	true	true	true	true	false	true	true	true	false	false	false
SAMN08215077	SRR6397486	WGS	BC CENTRE FOR DISEASE CONTROL PUBLIC HEALTH LABORATORY	SRX3490672	HiSeq X Ten	PAIRED	RANDOM	GENOMIC	ILLUMINA	SRS2774552	SRP119652	['PRJNA413593','SRR6397486','SRX3490672','SAMN08215077','BC08-Mtb290_2.fastq.gz','413593','SRS2774552','SRP119652','8215077','BC08-Mtb290']	2008	2017-12-23T22:40:00.000000+0000		49.15 N 123.7 W	CAN	North America	British Columbia		Homo sapiens	3	human					S		S						S	S							744	744811500	355696265	PRJNA413593	CRyPTIC_WHO2021_PMC7612554		99.54	1813532	52	lineage4.2.1.1	Sensitive	tuberculosis: human-adapted	L4	Mycobacterium tuberculosis		['Walker_2022','input','Napier_2020','tbprofiler','diff']	99.54	52	true	lineage4	true	true	true	true	true	true	true	true	true	true	true	false	false
SAMEA8719014	ERR8975890	WGS	CTB/NICD	ERX5544118	Illumina NovaSeq 6000	PAIRED	RANDOM	GENOMIC	ILLUMINA	ERS6403459	ERP128647	['ERP128647','ERR8975890','PRJEB44577','ERX5544118','ERS6403459','project.Wellcome_clinical_isolates_site10','SAMEA8719014','experiment.29450','run.29450.1','26339983','773351','sample.29450']		2022-03-15T07:46:00.000000+0000			ZAF	Africa						S				R	R	R	S	S				R		S	S	S	S	S	R	1063	1063060838	342804539	PRJEB44577	CRyPTIC_reuse_table		99.53	1836601	69	lineage2.2.1	MDR-TB	tuberculosis: unclassified		Mycobacterium tuberculosis		['CRyPTIC_reuse_table','tbprofiler','diff','input','CRyPTIC_CTB-NICD']	99.53	69	true	lineage2	true	true	true	true	true	true	false	true	true	true	false	false	false
SAMEA9070353	ERR6362121	WGS	Swiss-TPH	ERX5627561	Illumina HiSeq 2500	PAIRED	RANDOM	GENOMIC	ILLUMINA	ERS6798660	ERP129488	['G25695_1','ERP129488','737713','PRJEB45389','ERS6798660','20453539','ERX5627561','ERR6362121','SAMEA9070353','WGS RR-TB Khayelitsha']		2021-10-13T17:54:00.000000+0000			ZAF	Africa						S					S												S			137	137204942	68661920	PRJEB45389	CRyPTIC_WHO2021_PMC7612554		99.76	646525	21	lineage4.3.3	MDR-TB	tuberculosis: unclassified		Mycobacterium tuberculosis		['tbprofiler','R-RR_HIVcoinf_ZAF','Walker_2022','input','diff']	99.76	21	true	lineage4	true	true	true	true	true	true	false	true	true	true	false	false	false
SAMEA1119394	ERR2514213	WGS	PHE	ERX2533423	Illumina MiSeq	PAIRED	RANDOM	GENOMIC	ILLUMINA	ERS2398803	ERP107961	['ERX2533423','SAMEA1119394','sample.6187','project.First_10k_genomes_study_set_4','run.6187','experiment.6187','493034','ERR2514213','10123340','ERP107961','PRJEB25991','ERS2398803']		2021-10-23T17:07:00.000000+0000			GBR	Europe	England									S		S					S	S								331	331165399	212787827	PRJEB25991	Walker_2022		99.6	1638250	55	lineage3	Sensitive	tuberculosis: human-adapted	L3	Mycobacterium tuberculosis		['CRyPTIC_PHE','Napier_2020','tbprofiler','input','diff','Walker_2022']	99.6	55	true	lineage3	true	true	true	true	true	true	false	true	true	true	false	false	false
SAMN03648638	SRR2101391	WGS	UNIVERSITY OF OXFORD	SRX1096085	Illumina HiSeq 2500	PAIRED	RANDOM	GENOMIC	ILLUMINA	SRS991095	SRP061066	['SRS991095','3648638','94dcb7ea-f940-4714-b30c-288e6342026d_R00000039_v3.bam','282721','SRP061066','PRJNA282721','94dcb7ea-f940-4714-b30c-288e6342026d','SAMN03648638','SRX1096085','SRR2101391']		2015-07-23T14:20:00.000000+0000			ZAF	Africa						S	S			S		S	S	S			S	S	S				S			300	300279168	204163659	PRJNA282721	CRyPTIC_WHO2021_PMC7612554		99.37	710580	41	lineage4.3.2.1	Sensitive	tuberculosis: human-adapted	L4.3.2.1	Mycobacterium tuberculosis		['Menardo_2018','tbprofiler','diff','Menardo_2021','Walker_2022','input','Napier_2020']	99.37	41	true	lineage4	true	true	true	true	true	true	false	true	true	true	false	false	false
SAMEA1119371	ERR2514190	WGS	PHE	ERX2533400	Illumina MiSeq	PAIRED	RANDOM	GENOMIC	ILLUMINA	ERS2398780	ERP107961	['project.First_10k_genomes_study_set_4','PRJEB25991','run.6156','493034','experiment.6156','ERP107961','ERR2514190','sample.6156','10123317','ERS2398780','ERX2533400','SAMEA1119371']		2021-10-23T17:06:00.000000+0000			GBR	Europe	England									S		R					S	S								480	480036248	300837892	PRJEB25991	Walker_2022		99.22	779289	24	lineage1.2.2.2	HR-TB	tuberculosis: human-adapted	L1.3.2	Mycobacterium tuberculosis		['Napier_2020','tbprofiler','input','CRyPTIC_PHE','Walker_2022','diff']	99.22	24	true	lineage1	true	true	true	true	true	true	false	true	true	true	false	false	false
SAMEA2533377	['ERR550663','ERR550664']	WGS		['ERX509732','ERX509733']	Illumina HiSeq 2500	PAIRED		GENOMIC	['ILLUMINA','ILLUMINA']	ERS456779		['ERS456779','ERX509733','SAMEA2533377','ERX509732','287903','PRJEB9680','ERP010814','9050-05_lib1362_hpi_2013-11-14_150bp','9050-05_lib1362_hpi_2014-01-14_150bp','ERR550664','ena-STUDY-FZB-22-06-2015-17:16:39:392-292','3793382','9050-05','ERR550663']					UZB	Asia						S	S			R		R					R	R	R				S			376	376442100	204392581	PRJEB9680	CRyPTIC_WHO2021_PMC7612554		99.55	2163329	74	lineage2.2.1	MDR-TB	tuberculosis: human-adapted	L2.2.1	Mycobacterium tuberculosis		['Walker_2022','Napier_2020','input','diff','tbprofiler','Menardo_2018']	99.55	74	true	lineage2	true	true	true	true	true	true	false	true	true	true	false	false	false
SAMEA7555738	ERR4822317	WGS	IML GAUTING	ERX4692307	NextSeq 500	PAIRED	RANDOM	GENOMIC	ILLUMINA	ERS5312381	ERP124945	['run.26096','project.Cryptic_1st','ERX4692307','experiment.26096','PRJEB41205','ERP124945','SAMEA7555738','ERR4822317','773304','22475093','sample.26096','ERS5312381']		2021-11-11T03:05:00.000000+0000			DEU	Europe						S					I	R	R	S				S		S	S	S	S	S	S	454	454851515	199798436	PRJEB41205	['CRyPTIC_reuse_table','Walker_2022']		99.56	1574819	54	lineage2.2.1	MDR-TB	tuberculosis: unclassified		Mycobacterium tuberculosis		['tbprofiler','CRyPTIC_Gauting','input','diff','CRyPTIC_reuse_table','Walker_2022']	99.56	54	true	lineage2	true	true	true	true	true	true	false	true	true	true	false	false	false
SAMEA961619	ERR038288	WGS	SC	ERX015484	Illumina HiSeq 2000	PAIRED	RANDOM	GENOMIC	ILLUMINA	ERS024272	ERP000276	['673080','SC_RUN_6174_6#12','Mycobacterium tuberculosis pilot-sc-2010-07-26','SAMEA961619','ERP000276','Bir_85-sc-2011-03-07-1093553','PRJEB2221','ERS024272','203976','SC_EXP_6174_6#12','ERX015484','ERR038288']	2007	2014-09-01T06:05:00.000000+0000			GBR	Europe	Midlands		Homo sapiens	3	human					S		S					S	S								1000	1000435500	552179231	PRJEB2221	CRyPTIC_WHO2021_PMC7612554		99.29	1339405	22	lineage3	Sensitive	tuberculosis: human-adapted	L3	Mycobacterium tuberculosis		['diff','Walker_2022','tbprofiler','input','Napier_2020']	99.29	22	true	lineage3	true	true	true	true	true	true	true	true	true	true	true	false	false
SAMEA3305482	ERR2516024	WGS	CTB/NICD	ERX2535232	Illumina MiSeq	PAIRED	RANDOM	GENOMIC	ILLUMINA	ERS2400623	ERP107968	['493035','run.8242','ERS2400623','SAMEA3305482','ERX2535232','ERR2516024','PRJEB25997','ERP107968','10125362','experiment.8242','sample.8242','project.First_10k_genomes_study_set_5']		2021-10-23T19:16:00.000000+0000			ZAF	Africa						R	S			R		R	R				S	R	R				R			478	478696803	311054425	PRJEB25997	Walker_2022		99.63	875846	54	lineage2.2.1	MDR-TB	tuberculosis: human-adapted	L2.2.1	Mycobacterium tuberculosis		['diff','input','tbprofiler','Walker_2022','Nimmo_2024','CRyPTIC_CTB-NICD','Napier_2020']	99.63	54	true	lineage2	true	true	true	true	true	true	false	true	true	true	false	false	false
SAMN08215442	SRR6397947	WGS	BC CENTRE FOR DISEASE CONTROL PUBLIC HEALTH LABORATORY	SRX3491291	HiSeq X Ten	PAIRED	RANDOM	GENOMIC	ILLUMINA	SRS2775170	SRP119652	['SRP119652','8215442','PRJNA413593','SRX3491291','SRR6397947','413593','SRS2775170','SAMN08215442','BC14-Mtb132','BC14-Mtb132_2.fastq.gz']	2014	2017-12-25T11:50:00.000000+0000		49.15 N 123.7 W	CAN	North America	British Columbia		Homo sapiens	3	human					R		R					R	R	R							686	686504500	306989164	PRJNA413593	CRyPTIC_WHO2021_PMC7612554		99.58	1850604	51	lineage2.2.1	MDR-TB	tuberculosis: human-adapted	L2	Mycobacterium tuberculosis		['diff','Walker_2022','tbprofiler','Napier_2020','input']	99.58	51	true	lineage2	true	true	true	true	true	true	true	true	true	true	true	false	false
SAMN21616304	SRR16058593	WGS	PUBLIC HEALTH ONTARIO	SRX12345270	Illumina MiSeq	PAIRED	RANDOM	GENOMIC	ILLUMINA	SRS10317649	SRP338617	['21616304','PRJNA766079','SRR16058593','2012-293_R1.fastq.gz','SRP338617','SRX12345270','2012-293','766079','bp0','SRS10317649','SAMN21616304']	2012	2021-09-24T21:59:00.000000+0000			CAN	North America	Ontario		Homo sapiens	3	human	S	S			S	S	R	S	R			R	R	R				R	S		462	462068167	287684832	PRJNA766079	CRyPTIC_WHO2021_PMC7612554		99.57	1636090	53	lineage3	Pre-XDR-TB	tuberculosis: unclassified		Mycobacterium tuberculosis		['Walker_2022','tbprofiler','diff','input']	99.57	53	true	lineage3	true	true	true	true	true	true	true	true	true	true	true	false	false
SAMN08214988	SRR6397746	WGS	BC CENTRE FOR DISEASE CONTROL PUBLIC HEALTH LABORATORY	SRX3490912	HiSeq X Ten	PAIRED	RANDOM	GENOMIC	ILLUMINA	SRS2774792	SRP119652	['8214988','SAMN08214988','SRR6397746','SRS2774792','SRP119652','BC07-Mtb279_2.fastq.gz','PRJNA413593','BC07-Mtb279','413593','SRX3490912']	2007	2017-12-25T01:53:00.000000+0000		49.15 N 123.7 W	CAN	North America	British Columbia		Homo sapiens	3	human					S		S						S	S							819	819145750	379101089	PRJNA413593	CRyPTIC_WHO2021_PMC7612554		99.4	1816629	50	lineage4.1.1	Sensitive	tuberculosis: human-adapted	L4	Mycobacterium tuberculosis		['diff','Walker_2022','Napier_2020','tbprofiler','input']	99.4	50	true	lineage4	true	true	true	true	true	true	true	true	true	true	true	false	false
SAMN21616643	SRR16058575	WGS	PUBLIC HEALTH ONTARIO	SRX12345287	Illumina MiSeq	PAIRED	RANDOM	GENOMIC	ILLUMINA	SRS10317666	SRP338617	['766079','PRJNA766079','2019-176_R1.fastq.gz','SRR16058575','SAMN21616643','21616643','bp0','SRX12345287','SRP338617','2019-176','SRS10317666']	2019	2021-09-24T21:57:00.000000+0000			CAN	North America	Ontario		Homo sapiens	3	human					S		S					S	S								432	432380007	264678389	PRJNA766079	CRyPTIC_WHO2021_PMC7612554		99.68	1133083	74	lineage4.8	Sensitive	tuberculosis: unclassified		Mycobacterium tuberculosis		['diff','Walker_2022','tbprofiler','input']	99.68	74	true	lineage4	true	true	true	true	true	true	true	true	true	true	true	false	false
SAMEA3392505	ERR2516387	WGS	GENOSCREEN	ERX2535603	Illumina HiSeq 2500	PAIRED	RANDOM	GENOMIC	ILLUMINA	ERS2401065	ERP107970	['ERX2535603','PRJEB25999','run.9839','sample.9839','experiment.9839','493037','ERP107970','project.First_10k_genomes_study_set_7','ERS2401065','SAMEA3392505','10125725','ERR2516387']		2021-10-23T19:15:00.000000+0000			BEL	Europe						S	S			R		R					R	R					S			340	340974788	207130485	PRJEB25999	Walker_2022		99.23	1721550	36	lineage2.2.1	MDR-TB	tuberculosis: human-adapted	L2.2.1	Mycobacterium tuberculosis		['input','diff','Walker_2022','tbprofiler','Napier_2020','CRyPTIC_Genoscreen']	99.23	36	true	lineage2	true	true	true	true	true	true	false	true	true	true	false	false	false
SAMN03653309	SRR2024891	WGS	FUDAN UNIVERSITY	SRX1027284	Illumina HiSeq 2000	PAIRED	size fractionation	GENOMIC	ILLUMINA	SRS935928	SRP058221	['283583','12_0715','109','SAMN03653309','PRJNA283583','SRP058221','SRR2024891','SRS935928','12_0715_sort.bam','3653309','SRX1027284']	2012	2015-05-14T03:37:00.000000+0000		31.2576 N 121.3445 E	CHN	Asia	Shanghai	sputum	Homo sapiens	3	human														R							1883	1883682359	518611292	PRJNA283583	CRyPTIC_WHO2021_PMC7612554		99.34	1931044	41	lineage2.2.1	MDR-TB	tuberculosis: human-adapted	L2.2.1	Mycobacterium tuberculosis		['input','Walker_2022','Napier_2020','diff','tbprofiler']	99.34	41	true	lineage2	true	true	true	true	true	true	true	true	true	true	true	false	false
SAMEA7562290	ERR4829851	WGS	SAN RAFFAELE SCIENTIFIC INSTITUTE	ERX4699835	NextSeq 500	PAIRED	RANDOM	GENOMIC	ILLUMINA	ERS5318924	ERP124983	['ERS5318924','experiment.31557','SAMEA7562290','ERR4829851','PRJEB41242','22477858','ERX4699835','run.31557','ERP124983','project.Italy','sample.31557','773309']		2021-11-11T07:59:00.000000+0000			ITA	Europe						S				S	S	S		S				S		S	S		S	S	S	384	384599022	172557085	PRJEB41242	['Walker_2022','CRyPTIC_reuse_table']		99.26	1651620	48	lineage1.2.1.2.1	Sensitive	tuberculosis: unclassified		Mycobacterium tuberculosis		['CRyPTIC_reuse_table','input','diff','Walker_2022','CRyPTIC_SanRaffaele','tbprofiler']	99.26	48	true	lineage1	true	true	true	true	true	true	false	true	true	true	false	false	false
SAMEA104394600	ERR2200005	WGS	FZB	ERX2254993	Illumina MiSeq	PAIRED		GENOMIC	ILLUMINA	ERS2012542	ERP010814	['ERS2012542','ena-STUDY-FZB-22-06-2015-17:16:39:392-292','8096827','287903','5117-09','ERP010814','ERR2200005','SAMEA104394600','PRJEB9680','ena-EXPERIMENT-FZB-21-11-2017-14:36:27:948-266','ena-RUN-FZB-21-11-2017-14:36:27:948-266','ERX2254993']		2017-11-28T16:35:00.000000+0000			SWZ	Africa										S		S						S	S							294	294003440	195732224	PRJEB9680	CRyPTIC_WHO2021_PMC7612554		99.78	678444	44	lineage4.9.1	Sensitive	tuberculosis: human-adapted	L4.9.1	Mycobacterium tuberculosis		['input','Walker_2022','diff','tbprofiler','Napier_2020']	99.78	44	true	lineage4	true	true	true	true	true	true	false	true	true	true	false	false	false
SAMEA5569515	ERR3287322	WGS	UNIVERSIDAD PERUANA CAYETANO HEREDIA, PERU	ERX3313831	Illumina HiSeq 4000	PAIRED	RANDOM	GENOMIC	ILLUMINA	ERS3371537	ERP114885	['sample.10068','SAMEA5569515','542465','PRJEB32234','ERR3287322','experiment.10068','project.Gates_clinical_isolates_Peru','ERX3313831','ERS3371537','ERP114885','11621800','run.10068']		2021-11-04T09:11:00.000000+0000			PER	South America						R				R	I	R	R	S				R		S	S	S	S	S	R	455	455634900	184839700	PRJEB32234	['Walker_2022','CRyPTIC_reuse_table']		99.59	1781592	61	lineage4.1.2.1	MDR-TB	tuberculosis: unclassified		Mycobacterium tuberculosis		['CRyPTIC_reuse_table','Walker_2022','CRyPTIC_UPCH','tbprofiler','diff','input']	99.59	61	true	lineage4	true	true	true	true	true	true	false	true	true	true	false	false	false
SAMEA8718808	ERR8975682	WGS	CTB/NICD	ERX5543912	Illumina NovaSeq 6000	PAIRED	RANDOM	GENOMIC	ILLUMINA	ERS6403253	ERP128647	['experiment.29103','run.29103.1','26339777','ERP128647','SAMEA8718808','sample.29103','ERS6403253','ERR8975682','project.Wellcome_clinical_isolates_site10','773351','ERX5543912','PRJEB44577']		2022-03-15T07:34:00.000000+0000			ZAF	Africa						S				R	R	R	R	R				R		S	S		R	S	R	574	574742240	184007915	PRJEB44577	CRyPTIC_reuse_table		99.84	1845661	64	lineage4.3.3	XDR-TB	tuberculosis: unclassified		Mycobacterium tuberculosis		['input','CRyPTIC_reuse_table','tbprofiler','CRyPTIC_CTB-NICD','diff']	99.84	64	true	lineage4	true	true	true	true	true	true	false	true	true	true	false	false	false
SAMN07236385	['SRR19857338','SRR5709809']	WGS		['SRX15900938','SRX2930568']	['BGISEQ-500','Illumina HiSeq 2000']	PAIRED	RANDOM	GENOMIC	['BGISEQ','ILLUMINA']	SRS2293279		['PRJNA390052','SRS2293279','23415','SRX15900938','SRP109608','SRR19857338','SRX2930568','HS007-PE-R00023_BH73W2BBXX.WMB366-ACTCGATA_S33_L007_R1.fastq','BGI164_1.fq.gz','PRJNA390471','390471','WMB366_DS-23415','7236385','SAMN07236385','SRR5709809']				13.7563 N 100.5018 E	THA	Asia	Bangkok	sputum	Homo sapiens	3	human					R		R						R	R							2552	2552186500	1428300014	PRJNA390471	CRyPTIC_WHO2021_PMC7612554		99.19	1639692	56	lineage2.2.1	MDR-TB	tuberculosis: human-adapted	L2.2.1	Mycobacterium tuberculosis		['Walker_2022','diff','Menardo_2021','input','tbprofiler','Napier_2020']	99.19	56	true	lineage2	true	true	true	true	true	true	false	true	true	true	true	false	false
SAMEA1569148	ERR212023	WGS	SC	ERX186688	Illumina HiSeq 2000	PAIRED	RANDOM	GENOMIC	ILLUMINA	ERS153872	ERP001072	['204548','1838522','PRJEB2794','SC_RUN_8516_2#34','Karonga_Prevention_Study__KPS____whole_genome_sequ','ERX186688','ERP001072','Karonga_Prevention_Study__KPS____whole_genome_sequencing_in_a_whole_population-sc-2011-12-13T10:33:26Z-2066','ERR212023','SC_EXP_8516_2#34','SAMEA1569148','ERS153872','1007519-sc-2012-07-06T11:31:24Z-1447906']	2001	2012-12-22T15:30:00.000000+0000			MWI	Africa	Karonga	sputum	Homo sapiens	3	human							S						S								316	316095600	151836652	PRJEB2794	Coll_2018		99.56	2901886	67	lineage4.3.4.2.1	Sensitive	tuberculosis: human-adapted	L4.3.4.2.1	Mycobacterium tuberculosis		['Karonga_Prevention_Study','diff','Napier_2020','tbprofiler','Coll_2018','Menardo_2021','Menardo_2018','input']	99.56	67	true	lineage4	true	true	true	true	true	true	true	true	true	true	true	false	false
SAMEA2533943	ERR551441	WGS	FZB	ERX510510	Illumina HiSeq 2500	PAIRED		GENOMIC	ILLUMINA	ERS457345	ERP010814	['ERR551441','SAMEA2533943','ERP010814','4203-06_genoscreen_genoscreen_2013-10-31_101bp','PRJEB9680','4203-06','3793687','ena-STUDY-FZB-22-06-2015-17:16:39:392-292','ERS457345','ERX510510','287903']		2015-06-25T08:41:00.000000+0000			DEU	Europe										S		S					S	S	S							618	618213324	400407678	PRJEB9680	CRyPTIC_WHO2021_PMC7612554		99.52	1624009	37	lineage4.1.2.1	Sensitive	tuberculosis: human-adapted	L4.1.2.1	Mycobacterium tuberculosis		['input','Napier_2020','Menardo_2018','Menardo_2021','Walker_2022','diff','tbprofiler']	99.52	37	true	lineage4	true	true	true	true	true	true	false	true	true	true	false	false	false
SAMEA7544140	ERR4811080	WGS	CCDC	ERX4679526	HiSeq X Ten	PAIRED	RANDOM	GENOMIC	ILLUMINA	ERS5300798	ERP124934	['ERS5300798','ERX4679526','experiment.12655','project.CDC_22','SAMEA7544140','ERP124934','sample.12655','773297','22463974','run.12655','ERR4811080','PRJEB41194']		2021-11-10T05:11:00.000000+0000			CHN	Asia						S				S	R	R	S	S				S		S	S	S	S	S	S	975	975757500	401387566	PRJEB41194	['CRyPTIC_reuse_table','Walker_2022']		99.57	1708739	58	lineage4.5	HR-TB	tuberculosis: unclassified		Mycobacterium tuberculosis		['Walker_2022','CRyPTIC_CCDC_CDC_22','input','tbprofiler','diff','CRyPTIC_reuse_table']	99.57	58	true	lineage4	true	true	true	true	true	true	false	true	true	true	false	false	false
SAMEA8741959	ERR8699151	WGS	UNIVERSITY OF CAPE TOWN	ERX8356619	Illumina HiSeq 4000	PAIRED	RANDOM	GENOMIC	ILLUMINA	ERS6421541	ERP135632	['26335098','run.17063.1','811913','project.Wellcome_clinical_isolates_site20','SAMEA8741959','ERX8356619','ERS6421541','ERP135632','ERR8699151','sample.17063','PRJEB51043','experiment.17063']		2022-03-15T06:28:00.000000+0000			ZAF	Africa										S	S	S		S				S		S		S			S	584	584328000	256886192	PRJEB51043	CRyPTIC_reuse_table		99.61	1779734	61	lineage2.2.1	Other	tuberculosis: unclassified		Mycobacterium tuberculosis		['diff','CRyPTIC_UofCapeTown','tbprofiler','input','CRyPTIC_reuse_table']	99.61	61	true	lineage2	true	true	true	true	true	true	false	true	true	true	false	false	false
SAMEA1485328	ERR161099	WGS	SC	ERX136949	Illumina HiSeq 2000	PAIRED	RANDOM	GENOMIC	ILLUMINA	ERS108084	ERP001072	['4000566-sc-2012-03-23T12:21:21Z-1386391','1139187','Karonga_Prevention_Study__KPS____whole_genome_sequencing_in_a_whole_population-sc-2011-12-13T10:33:26Z-2066','ERR161099','PRJEB2794','ERX136949','ERS108084','204548','SC_RUN_7957_8#88','Karonga_Prevention_Study__KPS____whole_genome_sequ','SC_EXP_7957_8#88','ERP001072','SAMEA1485328']	2003	2014-10-19T13:41:00.000000+0000			MWI	Africa	Karonga	sputum	Homo sapiens	3	human							S						S								471	471678600	255655334	PRJEB2794	Coll_2018		99.55	1688416	38	lineage4;lineage3.1.1	Sensitive	tuberculosis: human-adapted	L3.1.1	Mycobacterium tuberculosis		['Napier_2020','tbprofiler','Menardo_2018','input','diff','Karonga_Prevention_Study','Coll_2018']	99.55	38	true		true	true	true	false	false	true	true	true	true	true	true	false	false
SAMN01908891	SRR671867	WGS	BGI	SRX225181	Illumina HiSeq 2000	PAIRED	PCR	GENOMIC	ILLUMINA	SRS388960	SRP018402	['BGI_252','BGI_252_MYCsjjDGKDFAPEI-60_110905','1908891','SRS388960','BGI-FCD056DACXX-110905-L4-252','SRR671867','SAMN01908891','SRX225181','SRP018402','PRJNA187550','187550']		2015-09-05T05:42:00.000000+0000			CHN	Asia							S					R	S						R				S			528	528000000	350265241	PRJNA187550	CRyPTIC_WHO2021_PMC7612554		99.39	1564399	29	lineage2.2.1	Pre-XDR-TB	tuberculosis: human-adapted	L2.2.1	Mycobacterium tuberculosis		['Napier_2020','tbprofiler','diff','Walker_2022','input']	99.39	29	true	lineage2	true	true	true	true	true	true	false	true	true	true	false	false	false
SAMEA7560757	ERR4828320	WGS	OUCRU-HCMC	ERX4698304	NextSeq 500	PAIRED	RANDOM	GENOMIC	ILLUMINA	ERS5317393	ERP124982	['PRJEB41241','22476327','773308','SAMEA7560757','run.12098','ERX4698304','ERR4828320','experiment.12098','project.Vietnam','ERP124982','sample.12098','ERS5317393']		2021-11-12T01:36:00.000000+0000			VNM	Asia	Ho Chi Minh City					S				S	S	S	S	S				S		S	S	S	S	S	S	509	509839118	221519988	PRJEB41241	['CRyPTIC_reuse_table','Walker_2022']		99.52	1707465	54	lineage2.2.1.1	Sensitive	tuberculosis: unclassified		Mycobacterium tuberculosis		['input','Walker_2022','CRyPTIC_reuse_table','diff','tbprofiler','CRyPTIC_OUCRU']	99.52	54	true	lineage2	true	true	true	true	true	true	false	true	true	true	false	false	false
SAMEA1119025	ERR2513844	WGS	PHE	ERX2533054	Illumina HiSeq 2500	PAIRED	RANDOM	GENOMIC	ILLUMINA	ERS2398434	ERP107961	['PRJEB25991','experiment.5711','ERX2533054','ERS2398434','10122971','SAMEA1119025','run.5711','493034','project.First_10k_genomes_study_set_4','ERP107961','ERR2513844','sample.5711']		2022-07-18T09:29:00.000000+0000			GBR	Europe	England									S		S					S	S								255	255233488	118120832	PRJEB25991	Walker_2022		99.42	1574346	53	lineage4.2.2.2	Sensitive	tuberculosis: human-adapted	L4.2.2.2	Mycobacterium tuberculosis		['CRyPTIC_PHE','tbprofiler','Napier_2020','Walker_2022','input','diff']	99.42	53	true	lineage4	true	true	true	true	true	true	false	true	true	true	false	false	false
SAMEA7544193	ERR4811133	WGS	CCDC	ERX4679579	HiSeq X Ten	PAIRED	RANDOM	GENOMIC	ILLUMINA	ERS5300851	ERP124934	['22464027','run.12708','PRJEB41194','ERX4679579','sample.12708','ERS5300851','ERP124934','project.CDC_22','experiment.12708','SAMEA7544193','ERR4811133','773297']		2021-11-10T05:19:00.000000+0000			CHN	Asia						S	S			S	S	S	S	S				S	S	S	S	S	S	S	S	1417	1417639500	593798282	PRJEB41194	['CRyPTIC_reuse_table','Walker_2022']		98.75	1737082	60	lineage2.2.1	Sensitive	tuberculosis: unclassified		Mycobacterium tuberculosis		['CRyPTIC_CCDC_CDC_22','diff','Walker_2022','CRyPTIC_reuse_table','tbprofiler','input']	98.75	60	true	lineage2	true	true	true	true	true	true	false	true	true	true	false	false	false
SAMEA7525781	ERR4797232	WGS	FOUNDATION FOR MEDICAL RESEARCH INDIA	ERX4666647	NextSeq 500	PAIRED	RANDOM	GENOMIC	ILLUMINA	ERS5282255	ERP124850	['ERP124850','ERS5282255','SAMEA7525781','PRJEB41116','sample.1957','ERR4797232','22459345','ERX4666647','773292','project.Mumbai','experiment.1957','run.1957']		2021-11-09T22:19:00.000000+0000			IND	Asia	Mumbai					S				S	S	R	S	S				S		S	S	S	S	S	S	485	485331000	195659803	PRJEB41116	['CRyPTIC_reuse_table','Walker_2022']		99.5	1703171	56	lineage3	HR-TB	tuberculosis: unclassified		Mycobacterium tuberculosis		['CRyPTIC_IND','diff','input','Walker_2022','CRyPTIC_reuse_table','tbprofiler']	99.5	56	true	lineage3	true	true	true	true	true	true	false	true	true	true	false	false	false
SAMEA3562782	ERR1036289	WGS	LSHTM	ERX1115023	Illumina MiSeq	PAIRED		GENOMIC	ILLUMINA	ERS869931	ERP011639	['4155210','ERP011639','ERX1115023','SAMEA3562782','297845','ERR1036289','ena-RUN-LSHTM-28-09-2015-13:50:14:409-16','ena-EXPERIMENT-LSHTM-28-09-2015-13:50:14:409-16','ERS869931','PRJEB10385','ena-STUDY-LSHTM-18-08-2015-18:02:02:463-104','mtb806']		2015-12-10T04:14:00.000000+0000			PRT	Europe						S	S			R	R	R	R		R		S	R	R							4494	4494448894	2993014910	PRJEB10385	Coll_2018		99.77	1417005	33	lineage4.3.4.2	Pre-XDR-TB	tuberculosis: human-adapted	L4.3.4.2	Mycobacterium tuberculosis		['Coll_2018','Napier_2020','input','diff','tbprofiler']	99.77	33	true	lineage4	true	true	true	true	true	true	false	true	true	true	false	false	false
SAMN08215224	SRR6397758	WGS	BC CENTRE FOR DISEASE CONTROL PUBLIC HEALTH LABORATORY	SRX3490900	HiSeq X Ten	PAIRED	RANDOM	GENOMIC	ILLUMINA	SRS2774878	SRP119652	['8215224','SRS2774878','SRP119652','BC10-Mtb304_1.fastq.gz','SAMN08215224','413593','SRR6397758','PRJNA413593','SRX3490900','BC10-Mtb304']	2010	2017-12-25T09:26:00.000000+0000		49.15 N 123.7 W	CAN	North America	British Columbia		Homo sapiens	3	human					S		S						S	S							783	783096250	370715872	PRJNA413593	CRyPTIC_WHO2021_PMC7612554		99.69	1816362	52	lineage4.8	Sensitive	tuberculosis: human-adapted	L4	Mycobacterium tuberculosis		['tbprofiler','diff','Walker_2022','Napier_2020','input']	99.69	52	true	lineage4	true	true	true	true	true	true	true	true	true	true	true	false	false
SAMEA7555522	ERR4822153	WGS	PUBLIC HEALTH ENGLAND	ERX4691995	Illumina MiSeq	PAIRED	RANDOM	GENOMIC	ILLUMINA	ERS5312165	ERP124941	['SAMEA7555522','sample.24974','22474929','ERX4691995','project.PHE-TB','PRJEB41201','run.24974','ERR4822153','773303','ERP124941','ERS5312165','experiment.24974']		2021-11-11T03:08:00.000000+0000			GBR	Europe										S		R					S	S								436	436778920	267858037	PRJEB41201	Walker_2022		99.41	1643981	55	lineage4.2.2.2	HR-TB	tuberculosis: unclassified		Mycobacterium tuberculosis		['tbprofiler','Walker_2022','input','CRyPTIC_PHE','diff']	99.41	55	true	lineage4	true	true	true	true	true	true	false	true	true	true	false	false	false
SAMEA2399490	ERR2515085	WGS	PHE	ERX2534295	Illumina HiSeq 2500	PAIRED	RANDOM	GENOMIC	ILLUMINA	ERS2399675	ERP107961	['SAMEA2399490','experiment.7310','10124212','sample.7310','run.7310','ERR2515085','ERP107961','ERS2399675','PRJEB25991','ERX2534295','project.First_10k_genomes_study_set_4','493034']		2021-10-23T18:09:00.000000+0000			GBR	Europe	England									S		S					S	S								435	435142740	201760207	PRJEB25991	Walker_2022		99.62	1909159	65	lineage3	Sensitive	tuberculosis: human-adapted	L3	Mycobacterium tuberculosis		['CRyPTIC_PHE','input','Walker_2022','Napier_2020','tbprofiler','diff']	99.62	65	true	lineage3	true	true	true	true	true	true	false	true	true	true	false	false	false
SAMEA1397327	ERR2514842	WGS	PHE	ERX2534052	Illumina HiSeq 2500	PAIRED	RANDOM	GENOMIC	ILLUMINA	ERS2399432	ERP107961	['sample.7003','ERX2534052','ERS2399432','experiment.7003','493034','10123969','SAMEA1397327','project.First_10k_genomes_study_set_4','PRJEB25991','run.7003','ERP107961','ERR2514842']		2021-10-23T17:11:00.000000+0000			GBR	Europe	England									S		R					S	S								664	664058918	342729063	PRJEB25991	Walker_2022		99.59	1871190	62	lineage2.2.1	HR-TB	tuberculosis: human-adapted	L2.2.1	Mycobacterium tuberculosis		['Napier_2020','diff','tbprofiler','Walker_2022','CRyPTIC_PHE','input']	99.59	62	true	lineage2	true	true	true	true	true	true	false	true	true	true	false	false	false
SAMEA7563214	ERR4830774	WGS	SAN RAFFAELE SCIENTIFIC INSTITUTE	ERX4700758	NextSeq 500	PAIRED	RANDOM	GENOMIC	ILLUMINA	ERS5319847	ERP125009	['ERR4830774','experiment.26673','ERS5319847','22478781','ERP125009','run.26673','SAMEA7563214','sample.26673','project.Iran','ERX4700758','PRJEB41268','773335']		2021-11-11T09:58:00.000000+0000			IRN	Asia						R				R	S	R	R	S				R		S	R	R	S	S	R	326	326919498	142885580	PRJEB41268	['Walker_2022','CRyPTIC_reuse_table']		99.5	1933921	63	lineage2.2.1	MDR-TB	tuberculosis: unclassified		Mycobacterium tuberculosis		['CRyPTIC_SanRaffaele_Iran','input','Walker_2022','tbprofiler','CRyPTIC_reuse_table','diff']	99.5	63	true	lineage2	true	true	true	true	true	true	false	true	true	true	false	false	false
SAMEA8741569	['ERR8665784','ERR8665783']	WGS		ERX8324220	Illumina HiSeq 2500	PAIRED	RANDOM	GENOMIC	['ILLUMINA','ILLUMINA']	ERS6421152		['ERR8665783','26334830','SAMEA8741569','run.14698.1','ERX8324220','PRJEB51021','experiment.14698','sample.14698','ERR8665784','811911','ERS6421152','run.14698.2','ERP135611','project.Belarus_site11']					BEL	Europe																										571	571829074	223347494	PRJEB51021	CRyPTIC_reuse_table		99.58	3676801	79	lineage4.3.3	Pre-XDR-TB	tuberculosis: unclassified		Mycobacterium tuberculosis		['CRyPTIC_PHS_Sweden_Belarus','diff','CRyPTIC_reuse_table','tbprofiler','input']	99.58	79	true	lineage4	true	true	true	true	true	true	false	true	true	true	false	false	false
SAMN03648776	SRR2101529	WGS	UNIVERSITY OF OXFORD	SRX1096223	Illumina HiSeq 2500	PAIRED	RANDOM	GENOMIC	ILLUMINA	SRS990746	SRP061066	['282721','SRS990746','PRJNA282721','SRX1096223','960e090a-8687-4504-8405-0f0bd5da8e29','960e090a-8687-4504-8405-0f0bd5da8e29_R00000039_v3.bam','3648776','SRR2101529','SAMN03648776','SRP061066']		2015-07-23T15:23:00.000000+0000			ZAF	Africa						S	S			S		S	S	S			S	S	S				S			304	304886991	197894842	PRJNA282721	CRyPTIC_WHO2021_PMC7612554		77.96	724171	37	lineage4.3.2.1	Sensitive	tuberculosis: human-adapted	L4.3.2.1	Mycobacterium tuberculosis		['input','Menardo_2018','tbprofiler','Menardo_2021','Napier_2020','Walker_2022','diff']	77.96	37	true	lineage4	true	true	true	true	true	true	false	true	true	true	false	true	false
SAMEA104394700	ERR2200127	WGS	FZB	ERX2255115	Illumina HiSeq 2500	PAIRED		GENOMIC	ILLUMINA	ERS2012642	ERP010814	['ERR2200127','ERS2012642','ERP010814','ena-EXPERIMENT-FZB-21-11-2017-14:36:27:952-388','SAMEA104394700','ena-RUN-FZB-21-11-2017-14:36:27:952-388','9055-13','ena-STUDY-FZB-22-06-2015-17:16:39:392-292','ERX2255115','287903','PRJEB9680','8096961']		2017-11-28T16:31:00.000000+0000			DEU	Europe										S		S					S	S	S							477	477337400	293054540	PRJEB9680	CRyPTIC_WHO2021_PMC7612554		99.39	1725675	37	lineage4.8	Sensitive	tuberculosis: human-adapted	L4.8	Mycobacterium tuberculosis		['input','tbprofiler','Walker_2022','Napier_2020','diff']	99.39	37	true	lineage4	true	true	true	true	true	true	false	true	true	true	false	false	false
SAMEA7562766	ERR4830326	WGS	OUCRU-HCMC	ERX4700310	Illumina MiSeq	PAIRED	RANDOM	GENOMIC	ILLUMINA	ERS5319399	ERP124988	['ERR4830326','experiment.15802','773314','ERP124988','project.CRyPTIC_08_02TBextension','run.15802','SAMEA7562766','ERS5319399','PRJEB41247','22478333','ERX4700310','sample.15802']		2021-11-11T09:11:00.000000+0000			VNM	Asia						S				S	S	S	S	S				S		S	S	S	S	S	S	804	804892230	446075626	PRJEB41247	['CRyPTIC_reuse_table','Walker_2022']		99.52	1868841	42	lineage2.2.1	Sensitive	tuberculosis: unclassified		Mycobacterium tuberculosis		['diff','input','Walker_2022','CRyPTIC_reuse_table','tbprofiler','CRyPTIC_OUCRU']	99.52	42	true	lineage2	true	true	true	true	true	true	false	true	true	true	false	false	false
SAMN21616468	SRR16058031	WGS	PUBLIC HEALTH ONTARIO	SRX12344637	Illumina MiSeq	PAIRED	RANDOM	GENOMIC	ILLUMINA	SRS10317016	SRP338617	['PRJNA766079','bp0','SRX12344637','2016-390','SRS10317016','21616468','766079','SRP338617','2016-390_R1.fastq.gz','SAMN21616468','SRR16058031']	2016	2021-09-24T21:48:00.000000+0000			CAN	North America	Ontario		Homo sapiens	3	human					S		S					S	S								564	564148446	353224230	PRJNA766079	CRyPTIC_WHO2021_PMC7612554		99.7	1575015	54	lineage4.8	Sensitive	tuberculosis: unclassified		Mycobacterium tuberculosis		['input','tbprofiler','diff','Walker_2022']	99.7	54	true	lineage4	true	true	true	true	true	true	true	true	true	true	true	false	false
SAMEA1119316	ERR2514135	WGS	PHE	ERX2533345	Illumina MiSeq	PAIRED	RANDOM	GENOMIC	ILLUMINA	ERS2398725	ERP107961	['493034','run.6081','experiment.6081','sample.6081','ERX2533345','ERP107961','project.First_10k_genomes_study_set_4','PRJEB25991','ERR2514135','SAMEA1119316','ERS2398725','10123262']		2021-10-23T17:06:00.000000+0000			GBR	Europe	England									S		S					S	S								272	272875785	169129800	PRJEB25991	Walker_2022		99.33	1624141	52	lineage3	Sensitive	tuberculosis: human-adapted	L3	Mycobacterium tuberculosis		['Napier_2020','CRyPTIC_PHE','input','diff','tbprofiler','Walker_2022']	99.33	52	true	lineage3	true	true	true	true	true	true	false	true	true	true	false	false	false
SAMEA1556645	ERR181678	WGS	SC	ERX157788	Illumina HiSeq 2000	PAIRED	RANDOM	GENOMIC	ILLUMINA	ERS142197	ERP001072	['PRJEB2794','SC_RUN_8233_5#5','1779043','SC_EXP_8233_5#5','204548','ERX157788','7003192-sc-2012-05-29T15:11:50Z-1429112','SAMEA1556645','Karonga_Prevention_Study__KPS____whole_genome_sequencing_in_a_whole_population-sc-2011-12-13T10:33:26Z-2066','Karonga_Prevention_Study__KPS____whole_genome_sequ','ERP001072','ERS142197','ERR181678']	2006	2012-10-23T11:14:00.000000+0000			MWI	Africa	Karonga	sputum	Homo sapiens	3	human							S						S								284	284740000	147025618	PRJEB2794	Coll_2018		99.51	2496638	57	lineage4.3.4.2.1	Sensitive	tuberculosis: human-adapted	L4.3.4.2.1	Mycobacterium tuberculosis		['Menardo_2018','input','Menardo_2021','tbprofiler','Karonga_Prevention_Study','diff','Coll_2018','Napier_2020']	99.51	57	true	lineage4	true	true	true	true	true	true	true	true	true	true	true	false	false
SAMEA3443789	ERR2517075	WGS	PHE	ERX2536290	Illumina HiSeq 2500	PAIRED	RANDOM	GENOMIC	ILLUMINA	ERS2401752	ERP107972	['ERS2401752','run.9698','ERX2536290','experiment.9698','10126412','SAMEA3443789','project.First_10k_genomes_study_set_9','ERP107972','493039','ERR2517075','sample.9698','PRJEB26001']		2021-10-23T20:12:00.000000+0000			GBR	Europe	England					S	R					R	S	S				R					S			314	314026244	168546561	PRJEB26001	Walker_2022		99.8	1923473	67	lineage4.3.3	MDR-TB	tuberculosis: human-adapted	L4.3.3	Mycobacterium tuberculosis		['input','tbprofiler','diff','Walker_2022','CRyPTIC_PHE','Napier_2020']	99.8	67	true	lineage4	true	true	true	true	true	true	false	true	true	true	false	false	false
SAMEA9070374	ERR5987428	WGS	Swiss-TPH	ERX5627582	Illumina HiSeq 2500	PAIRED	RANDOM	GENOMIC	ILLUMINA	ERS6798681	ERP129488	['19795010','SAMEA9070374','ERS6798681','ERP129488','ERX5627582','PRJEB45389','737713','G32598_1','ERR5987428','WGS RR-TB Khayelitsha']		2021-06-29T01:06:00.000000+0000			ZAF	Africa						S					S	S						S					S			652	652168514	329083757	PRJEB45389	CRyPTIC_WHO2021_PMC7612554		99.36	1699465	39	lineage2.2.1	MDR-TB	tuberculosis: unclassified		Mycobacterium tuberculosis		['R-RR_HIVcoinf_ZAF','diff','Walker_2022','input','tbprofiler']	99.36	39	true	lineage2	true	true	true	true	true	true	false	true	true	true	false	false	false
SAMEA7549751	ERR4816390	WGS	PUBLIC HEALTH ENGLAND	ERX4686232	Illumina MiSeq	PAIRED	RANDOM	GENOMIC	ILLUMINA	ERS5306402	ERP124941	['SAMEA7549751','run.19210','ERR4816390','experiment.19210','22469147','PRJEB41201','sample.19210','ERS5306402','ERX4686232','project.PHE-TB','773303','ERP124941']		2021-11-10T15:09:00.000000+0000			GBR	Europe										S		S					S	S								269	269794358	188379740	PRJEB41201	Walker_2022		99.66	1260532	43	lineage3.1.2.1	Sensitive	tuberculosis: unclassified		Mycobacterium tuberculosis		['CRyPTIC_PHE','Walker_2022','tbprofiler','diff','input']	99.66	43	true	lineage3	true	true	true	true	true	true	false	true	true	true	false	false	false
SAMEA3449975	ERR2517531	WGS	RIVM	ERX2536747	Illumina HiSeq 2500	PAIRED	RANDOM	GENOMIC	ILLUMINA	ERS2402209	ERP107973	['PRJEB26002','SAMEA3449975','ERR2517531','ERX2536747','ERS2402209','ERP107973','run.9513','project.First_10k_genomes_study_set_10','experiment.9513','sample.9513','493040','10126868']		2021-10-23T20:17:00.000000+0000			NLD	Europe										S		S					S	S	S							723	723022384	401722338	PRJEB26002	Walker_2022		99.59	1792034	48	lineage4.8	Sensitive	tuberculosis: human-adapted	L4.8	Mycobacterium tuberculosis		['input','Walker_2022','tbprofiler','diff','CRyPTIC_RIVM','Napier_2020']	99.59	48	true	lineage4	true	true	true	true	true	true	false	true	true	true	false	false	false
SAMEA7552052	ERR4818688	WGS	PUBLIC HEALTH ENGLAND	ERX4688530	Illumina HiSeq 2500	PAIRED	RANDOM	GENOMIC	ILLUMINA	ERS5308700	ERP124941	['PRJEB41201','SAMEA7552052','ERS5308700','ERP124941','sample.21508','experiment.21508','22471445','ERX4688530','773303','project.PHE-TB','ERR4818688','run.21508']		2021-11-10T20:12:00.000000+0000			GBR	Europe										S		S						S								482	482786090	218804010	PRJEB41201	Walker_2022		99.56	1839587	42	lineage4.6.2.2	Other	tuberculosis: unclassified		Mycobacterium tuberculosis		['CRyPTIC_PHE','input','tbprofiler','Walker_2022','diff']	99.56	42	true	lineage4	true	true	true	true	true	true	false	true	true	true	false	false	false
SAMEA7526024	ERR4797473	WGS	FOUNDATION FOR MEDICAL RESEARCH INDIA	ERX4666889	NextSeq 500	PAIRED	RANDOM	GENOMIC	ILLUMINA	ERS5282497	ERP124850	['ERX4666889','773292','run.10461','ERS5282497','ERR4797473','ERP124850','SAMEA7526024','experiment.10461','22459587','project.Mumbai','PRJEB41116','sample.10461']		2021-11-09T22:52:00.000000+0000			IND	Asia	Mumbai					S	S			S	S	S	S	S				S		S	S	S	S	S	S	670	670621800	313433108	PRJEB41116	['Walker_2022','CRyPTIC_reuse_table']		99.19	1469098	47	lineage1.1.2	Sensitive	tuberculosis: unclassified		Mycobacterium tuberculosis		['input','diff','CRyPTIC_reuse_table','tbprofiler','Walker_2022','CRyPTIC_IND']	99.19	47	true	lineage1	true	true	true	true	true	true	false	true	true	true	false	false	false
SAMEA1016089	ERR067721	WGS	SC	ERX045584	Illumina HiSeq 2000	PAIRED	RANDOM	GENOMIC	ILLUMINA	ERS050924	ERP000192	['776853','PRJEB2138','SAMEA1016089','203970','Variation discovery in Russian TB isolates-sc-2010-04-20','SC_RUN_6972_6#2','ERX045584','Variation discovery in Russian TB isolates-sc-2010','ERP000192','ERS050924','0188F-sc-2011-08-25T12:38:23Z-1262320','ERR067721','SC_EXP_6972_6#2']	2008	2014-09-13T12:35:00.000000+0000			RUS	Europe	Samara		Homo sapiens	3	human	R	R			R		R		S				R	R				S			295	295750500	172480191	PRJEB2138	CRyPTIC_WHO2021_PMC7612554		99.42	3751968	64	lineage2.2.1	MDR-TB	tuberculosis: human-adapted	L2.2.1	Mycobacterium tuberculosis		['diff','tbprofiler','input','Menardo_2018','Napier_2020','Walker_2022']	99.42	64	true	lineage2	true	true	true	true	true	true	true	true	true	true	true	false	false
SAMEA7527431	ERR4798845	WGS	FOUNDATION FOR MEDICAL RESEARCH INDIA	ERX4668262	NextSeq 500	PAIRED	RANDOM	GENOMIC	ILLUMINA	ERS5283902	ERP124850	['SAMEA7527431','run.27310','ERP124850','ERS5283902','773292','ERX4668262','project.Mumbai','PRJEB41116','22460976','ERR4798845','experiment.27310','sample.27310']		2021-11-10T01:29:00.000000+0000			IND	Asia	Mumbai					S	S				S		S	S							S		S	S		743	743887800	318293966	PRJEB41116	Walker_2022		99.33	1642303	55	lineage3	Sensitive	tuberculosis: unclassified		Mycobacterium tuberculosis		['CRyPTIC_IND','Walker_2022','input','diff','tbprofiler']	99.33	55	true	lineage3	true	true	true	true	true	true	false	true	true	true	false	false	false
SAMEA7543956	ERR4810896	WGS	CCDC	ERX4679342	HiSeq X Ten	PAIRED	RANDOM	GENOMIC	ILLUMINA	ERS5300614	ERP124934	['sample.11424','project.CDC_22','22463790','PRJEB41194','run.11424','ERS5300614','experiment.11424','SAMEA7543956','ERR4810896','ERX4679342','773297','ERP124934']		2021-11-10T05:09:00.000000+0000			CHN	Asia						S	S			S	S	S	S	S				S	S	S	S	S	S	S	S	1550	1550247000	657068365	PRJEB41194	['Walker_2022','CRyPTIC_reuse_table']		99.49	1739912	59	lineage4.4.2	Sensitive	tuberculosis: unclassified		Mycobacterium tuberculosis		['diff','CRyPTIC_reuse_table','tbprofiler','input','Walker_2022','CRyPTIC_CCDC_CDC_22']	99.49	59	true	lineage4	true	true	true	true	true	true	false	true	true	true	false	false	false
SAMEA7526329	ERR4797776	WGS	FOUNDATION FOR MEDICAL RESEARCH INDIA	ERX4667194	NextSeq 500	PAIRED	RANDOM	GENOMIC	ILLUMINA	ERS5282802	ERP124850	['ERR4797776','PRJEB41116','run.10766','experiment.10766','ERP124850','773292','sample.10766','22459892','project.Mumbai','ERS5282802','ERX4667194','SAMEA7526329']		2021-11-09T22:58:00.000000+0000			IND	Asia	Mumbai					S	S			R	R	R	S	R				R			S		R	S		660	660709200	313425284	PRJEB41116	Walker_2022		99.5	1381349	45	lineage2.2.1	Pre-XDR-TB	tuberculosis: unclassified		Mycobacterium tuberculosis		['tbprofiler','CRyPTIC_IND','Walker_2022','diff','input']	99.5	45	true	lineage2	true	true	true	true	true	true	false	true	true	true	false	false	false
SAMEA1118370	ERR2513189	WGS	PHE	ERX2532399	Illumina HiSeq 2500	PAIRED	RANDOM	GENOMIC	ILLUMINA	ERS2397779	ERP107961	['493034','10122316','ERX2532399','PRJEB25991','ERS2397779','ERP107961','run.4907','SAMEA1118370','sample.4907','project.First_10k_genomes_study_set_4','experiment.4907','ERR2513189']		2021-10-23T15:07:00.000000+0000			GBR	Europe	England									S		S					S	S								702	702975668	367308907	PRJEB25991	Walker_2022		99.53	1838374	62	lineage2.2.1	Other	tuberculosis: human-adapted	L2.2.1	Mycobacterium tuberculosis		['diff','tbprofiler','CRyPTIC_PHE','Walker_2022','input','Napier_2020']	99.53	62	true	lineage2	true	true	true	true	true	true	false	true	true	true	false	false	false
SAMEA1556628	ERR182035	WGS	SC	ERX158145	Illumina HiSeq 2000	PAIRED	RANDOM	GENOMIC	ILLUMINA	ERS142170	ERP001072	['SAMEA1556628','Karonga_Prevention_Study__KPS____whole_genome_sequ','ERR182035','Karonga_Prevention_Study__KPS____whole_genome_sequencing_in_a_whole_population-sc-2011-12-13T10:33:26Z-2066','ERS142170','204548','PRJEB2794','1779025','ERX158145','ERP001072','SC_EXP_8233_8#74','7000750-sc-2012-05-29T15:11:24Z-1429085','SC_RUN_8233_8#74']	2006	2012-10-23T12:25:00.000000+0000			MWI	Africa	Karonga		Homo sapiens	3	human							S						S								315	315402600	157984959	PRJEB2794	Coll_2018		97.47	2760422	64	lineage4.3.3	Other	tuberculosis: human-adapted	L4.3.3	Mycobacterium tuberculosis		['Coll_2018','Napier_2020','Menardo_2018','tbprofiler','input','nextstrain_global_tree','Menardo_2021','diff','Karonga_Prevention_Study']	97.47	64	true	lineage4	true	true	true	true	true	true	true	true	true	true	true	false	false
SAMEA7550397	ERR4817035	WGS	PUBLIC HEALTH ENGLAND	ERX4686877	Illumina HiSeq 2500	PAIRED	RANDOM	GENOMIC	ILLUMINA	ERS5307047	ERP124941	['ERS5307047','experiment.19855','PRJEB41201','SAMEA7550397','sample.19855','ERR4817035','run.19855','ERX4686877','773303','project.PHE-TB','ERP124941','22469792']		2021-11-10T17:09:00.000000+0000			GBR	Europe										S		S						S								391	391526890	182222483	PRJEB41201	Walker_2022		99.61	1839714	40	lineage4.8	Sensitive	tuberculosis: unclassified		Mycobacterium tuberculosis		['Walker_2022','diff','input','tbprofiler','CRyPTIC_PHE']	99.61	40	true	lineage4	true	true	true	true	true	true	false	true	true	true	false	false	false
SAMEA7562804	ERR4830364	WGS	OUCRU-HCMC	ERX4700348	Illumina MiSeq	PAIRED	RANDOM	GENOMIC	ILLUMINA	ERS5319437	ERP124988	['experiment.15840','project.CRyPTIC_08_02TBextension','ERS5319437','PRJEB41247','ERX4700348','sample.15840','ERP124988','ERR4830364','22478371','run.15840','SAMEA7562804','773314']		2021-11-11T09:03:00.000000+0000			VNM	Asia						S				S	S	S	S	S				S		S	S	S	S	S	S	484	484606800	200614379	PRJEB41247	['Walker_2022','CRyPTIC_reuse_table']		99.48	1643922	55	lineage2.2.1	Sensitive	tuberculosis: unclassified		Mycobacterium tuberculosis		['CRyPTIC_reuse_table','diff','CRyPTIC_OUCRU','Walker_2022','input','tbprofiler']	99.48	55	true	lineage2	true	true	true	true	true	true	false	true	true	true	false	false	false
SAMEA7528913	ERR4800328	WGS	FOUNDATION FOR MEDICAL RESEARCH INDIA	ERX4669743	NextSeq 500	PAIRED	RANDOM	GENOMIC	ILLUMINA	ERS5285383	ERP124850	['experiment.30548','ERP124850','PRJEB41116','SAMEA7528913','run.30548','773292','ERX4669743','ERS5285383','sample.30548','project.Mumbai','ERR4800328','22462457']		2021-11-10T02:18:00.000000+0000			IND	Asia	Mumbai					S	S				S	R	S	S				R			S		S	S		552	552984900	250569714	PRJEB41116	Walker_2022		99.55	1561269	52	lineage4.8	MDR-TB	tuberculosis: unclassified		Mycobacterium tuberculosis		['Walker_2022','diff','CRyPTIC_IND','tbprofiler','input']	99.55	52	true	lineage4	true	true	true	true	true	true	false	true	true	true	false	false	false
SAMEA7526429	ERR4797876	WGS	FOUNDATION FOR MEDICAL RESEARCH INDIA	ERX4667294	NextSeq 500	PAIRED	RANDOM	GENOMIC	ILLUMINA	ERS5282902	ERP124850	['ERX4667294','ERS5282902','SAMEA7526429','ERP124850','22459992','PRJEB41116','ERR4797876','773292','experiment.12868','run.12868','sample.12868','project.Mumbai']		2021-11-09T23:05:00.000000+0000			IND	Asia	Mumbai					S	S			S	S	S	S	S				S		S	S	S	S	S	R	584	584430300	252908304	PRJEB41116	['CRyPTIC_reuse_table','Walker_2022']		99.56	1702549	57	lineage2.2.1	Pre-XDR-TB	tuberculosis: unclassified		Mycobacterium tuberculosis		['CRyPTIC_reuse_table','tbprofiler','diff','CRyPTIC_IND','Walker_2022','input']	99.56	57	true	lineage2	true	true	true	true	true	true	false	true	true	true	false	false	false
SAMN02414857	['SRR1166714','SRR1165503','SRR1162725','SRR1165593']	WGS		['SRX465856','SRX467919']	Illumina HiSeq 2000	PAIRED	RANDOM	GENOMIC	['ILLUMINA','ILLUMINA','ILLUMINA','ILLUMINA']	SRS553724		['PRJNA229360','2527949.WR39306.Solexa-210636.C33J6ACXX140118.P','SRR1165593','SRR1162725','C33J6ACXX140118.3.tagged_3.bam','SRP036672','229222','SAMN02414857','SRX465856','C33J6ACXX140118.2.tagged_3.bam','C3R2YACXX140127.1.Illumina_P5-Fanip_P7-Kexaz.bam','C3R2YACXX140127.2.Illumina_P5-Fanip_P7-Kexaz.bam','SRS553724','SRX467919','2527949.WR39305.Pond-315561.C3R2YACXX140127.P','PRJNA229222','SRR1165503','BTB04-388','2414857','SRR1166714']					SWE	Europe		sputum	Homo sapiens	3	human	S	S				S	R					R	R					R	S		955	956574030	492720903	PRJNA229222	CRyPTIC_WHO2021_PMC7612554		99.41	6830141	155	lineage3	Pre-XDR-TB	tuberculosis: human-adapted	L3	Mycobacterium tuberculosis		['tbprofiler','Menardo_2018','Napier_2020','input','Walker_2022','Menardo_2021','diff']	99.41	155	true	lineage3	true	true	true	true	true	true	false	true	true	true	true	false	false
SAMEA3400991	ERR2516453	WGS	HARVARD MEDICAL SCHOOL	ERX2535669	Illumina HiSeq 2500	PAIRED	RANDOM	GENOMIC	ILLUMINA	ERS2401131	ERP107971	['PRJEB26000','ERX2535669','project.First_10k_genomes_study_set_8','sample.8560','ERR2516453','10125791','ERS2401131','run.8560','SAMEA3400991','ERP107971','493038','experiment.8560']		2021-10-23T19:16:00.000000+0000			NLD	Europe										R		R						R								357	357013798	245419353	PRJEB26000	Walker_2022		99.35	731013	17	La1.7.1	Pre-XDR-TB	tuberculosis: unclassified		Mycobacterium tuberculosis		['tbprofiler','Napier_2020','diff','CRyPTIC_Harvard','input','Walker_2022']	99.35	17	true	La1	true	true	true	true	true	true	false	true	true	true	false	false	false
SAMEA10030464	ERR7911565	WGS	FZB	ERX7478962	NextSeq 500	PAIRED		GENOMIC	ILLUMINA	ERS7708671	ERP132622	['ena-RUN-FZB-05-01-2022-10:45:57:325-723','ena-EXPERIMENT-FZB-05-01-2022-10:45:57:325-723','PRJEB48275','FND-463','ena-STUDY-FZB-22-10-2021-10:26:06:450-343','ERX7478962','ERP132622','794636','ERS7708671','ERR7911565','SAMEA10030464','24682431']		2022-07-28T01:22:00.000000+0000			ZAF	Africa						R				S		R	R	R				R								627	627775149	261666467	PRJEB48275	Finci_2022		99.55	1686425	58	lineage2.2.2	Pre-XDR-TB	tuberculosis: human-adapted	L2.2.2	Mycobacterium tuberculosis		['input','diff','Finci_2022','tbprofiler']	99.55	58	true	lineage2	true	true	true	true	true	true	false	true	true	true	false	false	false
SAMEA8718728	ERR8975601	WGS	CTB/NICD	ERX5543832	Illumina HiSeq 4000	PAIRED	RANDOM	GENOMIC	ILLUMINA	ERS6403173	ERP128647	['26339697','ERR8975601','773351','experiment.15431','ERP128647','PRJEB44577','sample.15431','run.15431.1','ERX5543832','ERS6403173','project.Wellcome_clinical_isolates_site10','SAMEA8718728']		2022-03-15T07:32:00.000000+0000			ZAF	Africa						S				S	S	R	S	S				S		S	S	S	S	S	S	530	530940000	230992304	PRJEB44577	CRyPTIC_reuse_table		99.66	1761525	60	lineage4.3.2.1	HR-TB	tuberculosis: unclassified		Mycobacterium tuberculosis		['input','CRyPTIC_CTB-NICD','tbprofiler','CRyPTIC_reuse_table','diff']	99.66	60	true	lineage4	true	true	true	true	true	true	false	true	true	true	false	false	false
SAMEA8741732	ERR8665954	WGS	PHS SWEDEN	ERX8324385	Illumina HiSeq 2500	PAIRED	RANDOM	GENOMIC	ILLUMINA	ERS6421314	ERP135611	['ERP135611','sample.30348','26334992','ERS6421314','SAMEA8741732','811911','ERX8324385','ERR8665954','run.30348.1','project.Belarus_site11','experiment.30348','PRJEB51021']		2022-03-15T06:24:00.000000+0000			BEL	Europe						S				S	S	R	S	S				S		S	S	S	S	S	R	1060	1060968280	346852396	PRJEB51021	CRyPTIC_reuse_table		99.51	1867211	58	lineage2.2.1	Pre-XDR-TB	tuberculosis: unclassified		Mycobacterium tuberculosis		['CRyPTIC_PHS_Sweden_Belarus','tbprofiler','input','diff','CRyPTIC_reuse_table']	99.51	58	true	lineage2	true	true	true	true	true	true	false	true	true	true	false	false	false
SAMEA7564014	ERR4831658	WGS	OUCRU-HCMC	ERX4701642	Illumina NovaSeq 6000	PAIRED	RANDOM	GENOMIC	ILLUMINA	ERS5320646	ERP125020	['experiment.32638','773346','project.CRyPTIC_08_28TB','run.32638','ERR4831658','ERX4701642','22479580','SAMEA7564014','ERS5320646','ERP125020','PRJEB41279','sample.32638']		2021-11-11T11:56:00.000000+0000			VNM	Asia						S				R	S	R	S	S				R		S	S	S	S	S	R	245	245105700	110380183	PRJEB41279	['CRyPTIC_reuse_table','Walker_2022']		99.61	1405741	48	lineage2.2.1	MDR-TB	tuberculosis: unclassified		Mycobacterium tuberculosis		['CRyPTIC_OUCRU','input','tbprofiler','CRyPTIC_reuse_table','diff','Walker_2022']	99.61	48	true	lineage2	true	true	true	true	true	true	false	true	true	true	false	false	false
SAMEA8742341	ERR5918029	WGS	CTB/NICD	ERX5559120	Illumina HiSeq 4000	PAIRED	RANDOM	GENOMIC	ILLUMINA	ERS6421923	ERP128679	['sample.25250','project.CTB_NICD_Wellcome_site10','ERS6421923','22480150','run.25250','experiment.25250','ERX5559120','SAMEA8742341','ERP128679','PRJEB44608','ERR5918029','773352']		2021-11-11T12:59:00.000000+0000			ZAF	Africa						S				S	S	S	S	S				S		S	S	S	S	S	S	531	531672600	245110022	PRJEB44608	['CRyPTIC_reuse_table','Walker_2022']		99.57	1642737	56	lineage4.1.1.3	Sensitive	tuberculosis: unclassified		Mycobacterium tuberculosis		['Walker_2022','diff','CRyPTIC_CTB-NICD','tbprofiler','input','CRyPTIC_reuse_table']	99.57	56	true	lineage4	true	true	true	true	true	true	false	true	true	true	false	false	false
SAMEA7527456	ERR4798870	WGS	FOUNDATION FOR MEDICAL RESEARCH INDIA	ERX4668287	NextSeq 500	PAIRED	RANDOM	GENOMIC	ILLUMINA	ERS5283927	ERP124850	['SAMEA7527456','22461001','experiment.27335','773292','ERX4668287','run.27335','ERS5283927','PRJEB41116','sample.27335','ERR4798870','project.Mumbai','ERP124850']		2021-11-10T01:28:00.000000+0000			IND	Asia	Mumbai					S	S				S		S	S							S		S	S		547	547071900	230692128	PRJEB41116	Walker_2022		99.37	1630900	54	lineage3	Sensitive	tuberculosis: unclassified		Mycobacterium tuberculosis		['tbprofiler','input','Walker_2022','diff','CRyPTIC_IND']	99.37	54	true	lineage3	true	true	true	true	true	true	false	true	true	true	false	false	false
SAMEA7555784	ERR4822363	WGS	IML GAUTING	ERX4692353	NextSeq 500	PAIRED	RANDOM	GENOMIC	ILLUMINA	ERS5312427	ERP124945	['ERR4822363','ERP124945','PRJEB41205','22475139','ERX4692353','run.26142','ERS5312427','experiment.26142','773304','SAMEA7555784','project.Cryptic_1st','sample.26142']		2021-11-11T03:06:00.000000+0000										S				I	I	R	R	R				R		S	S	S	R	S	R	547	547484824	222855320	PRJEB41205	CRyPTIC_reuse_table		99.61	1713454	58	lineage2.2.1	Pre-XDR-TB	tuberculosis: unclassified		Mycobacterium tuberculosis		['CRyPTIC_reuse_table','input','CRyPTIC_Gauting','diff','tbprofiler']	99.61	58	true	lineage2	true	true	true	true	true	true	false	false	true	false	false	false	false
SAMN03647739	SRR2100566	WGS	UNIVERSITY OF OXFORD	SRX1095260	Illumina HiSeq 2500	PAIRED	RANDOM	GENOMIC	ILLUMINA	SRS990246	SRP061066	['282721','SAMN03647739','SRR2100566','PRJNA282721','3647739','SRP061066','SRX1095260','C00012975','SRS990246','993fc93f-19e8-47f8-8d3c-29133c779477_R00000039_v2.bam']		2015-07-23T19:26:00.000000+0000			GBR	Europe										S		S					S	S								496	496627800	327062658	PRJNA282721	CRyPTIC_WHO2021_PMC7612554		99.38	1888639	42	lineage3	Sensitive	tuberculosis: human-adapted	L3	Mycobacterium tuberculosis		['nextstrain_global_tree','Menardo_2021','input','diff','Menardo_2018','Walker_2022','Napier_2020','tbprofiler']	99.38	42	true	lineage3	true	true	true	true	true	true	false	true	true	true	false	false	false
SAMEA7544400	ERR4811340	WGS	CCDC	ERX4679786	HiSeq X Ten	PAIRED	RANDOM	GENOMIC	ILLUMINA	ERS5301058	ERP124934	['SAMEA7544400','22464236','project.CDC_22','run.14104','773297','PRJEB41194','experiment.14104','ERR4811340','ERX4679786','sample.14104','ERS5301058','ERP124934']		2021-11-10T06:08:00.000000+0000			CHN	Asia						R	S			S	S	S	S	S				S	S	S	S	S	S	S	S	1624	1624924500	672563796	PRJEB41194	['CRyPTIC_reuse_table','Walker_2022']		99.29	1767218	61	lineage4.2.2	Sensitive	tuberculosis: unclassified		Mycobacterium tuberculosis		['CRyPTIC_reuse_table','tbprofiler','CRyPTIC_CCDC_CDC_22','Walker_2022','diff','input']	99.29	61	true	lineage4	true	true	true	true	true	true	false	true	true	true	false	false	false
SAMEA7541588	ERR4809051	WGS	CTB/NICD	ERX4678591	Illumina HiSeq 4000	PAIRED	RANDOM	GENOMIC	ILLUMINA	ERS5298041	ERP124931	['773296','SAMEA7541588','experiment.2949','ERX4678591','ERP124931','22463045','sample.2949','run.2949','project.Gates_clinical_isolates','ERS5298041','PRJEB41191','ERR4809051']		2021-11-11T01:17:00.000000+0000			ZAF	Africa						S				S	S	S	S	S				S		S	S	S	S	S	S	357	357980400	153815078	PRJEB41191	['Walker_2022','CRyPTIC_reuse_table']		99.59	1698619	59	lineage4.1.1.2	Sensitive	tuberculosis: unclassified		Mycobacterium tuberculosis		['CRyPTIC_CTB-NICD','tbprofiler','CRyPTIC_reuse_table','input','diff','Walker_2022']	99.59	59	true	lineage4	true	true	true	true	true	true	false	true	true	true	false	false	false
SAMEA8718859	ERR8975733	WGS	CTB/NICD	ERX5543963	Illumina NovaSeq 6000	PAIRED	RANDOM	GENOMIC	ILLUMINA	ERS6403304	ERP128647	['ERS6403304','run.29292.1','ERX5543963','ERR8975733','experiment.29292','773351','PRJEB44577','project.Wellcome_clinical_isolates_site10','26339828','SAMEA8718859','ERP128647','sample.29292','CORONAVIRIDAE']		2022-03-15T07:38:00.000000+0000			ZAF	Africa						S				S	S	S	S	S				S		S	S	S	S	S	S	1046	1046296818	346825481	PRJEB44577	CRyPTIC_reuse_table		99.67	1848340	63	lineage4.4.1.1	Sensitive	tuberculosis: unclassified		Mycobacterium tuberculosis		['input','tbprofiler','CRyPTIC_reuse_table','diff','CRyPTIC_CTB-NICD']	99.67	63	true	lineage4	true	true	true	true	true	true	false	true	true	true	false	false	false
SAMN03647861	SRR2100688	WGS	UNIVERSITY OF OXFORD	SRX1095382	Illumina HiSeq 2500	PAIRED	RANDOM	GENOMIC	ILLUMINA	SRS990134	SRP061066	['C00013105','SRP061066','SRX1095382','PRJNA282721','3647861','SRR2100688','SRS990134','38f4bf0f-0737-4ac8-a6cd-48df6652c993_R00000039_v2.bam','SAMN03647861','282721']		2015-07-15T22:16:00.000000+0000			GBR	Europe										S		S					S	S								298	298195000	193759268	PRJNA282721	CRyPTIC_WHO2021_PMC7612554		99.44	2775632	61	lineage4.5	Sensitive	tuberculosis: human-adapted	L4.5	Mycobacterium tuberculosis		['Walker_2022','input','tbprofiler','Napier_2020','Menardo_2018','diff','Menardo_2021']	99.44	61	true	lineage4	true	true	true	true	true	true	false	true	true	true	false	false	false
SAMEA7561116	ERR4828679	WGS	OUCRU-HCMC	ERX4698663	NextSeq 500	PAIRED	RANDOM	GENOMIC	ILLUMINA	ERS5317752	ERP124982	['ERS5317752','experiment.12478','project.Vietnam','773308','sample.12478','ERX4698663','SAMEA7561116','run.12478','22476686','ERR4828679','ERP124982','PRJEB41241']		2021-11-11T06:50:00.000000+0000			VNM	Asia	Ho Chi Minh City					S				S	S	S	S	S				S		S	S	S	S	S	S	174	174190882	83787648	PRJEB41241	['Walker_2022','CRyPTIC_reuse_table']		99.43	814028	26	lineage2.2.1	Sensitive	tuberculosis: unclassified		Mycobacterium tuberculosis		['input','CRyPTIC_OUCRU','Walker_2022','diff','CRyPTIC_reuse_table','tbprofiler']	99.43	26	true	lineage2	true	true	true	true	true	true	false	true	true	true	false	false	false
SAMEA3392386	ERR2516363	WGS	GENOSCREEN	ERX2535579	Illumina HiSeq 2500	PAIRED	RANDOM	GENOMIC	ILLUMINA	ERS2401041	ERP107970	['ERS2401041','project.First_10k_genomes_study_set_7','PRJEB25999','experiment.9721','ERP107970','ERX2535579','493037','ERR2516363','SAMEA3392386','10125701','sample.9721','run.9721']		2022-07-23T23:21:00.000000+0000			BEL	Europe										S		S					S	S								304	304868738	161109371	PRJEB25999	Walker_2022		99.58	2734754	62	lineage4.8	Sensitive	tuberculosis: human-adapted	L4.8	Mycobacterium tuberculosis		['Walker_2022','tbprofiler','Napier_2020','input','diff','CRyPTIC_Genoscreen']	99.58	62	true	lineage4	true	true	true	true	true	true	false	true	true	true	false	false	false
SAMEA3366435	ERR2516235	WGS	GENOSCREEN	ERX2535451	Illumina HiSeq 2500	PAIRED	RANDOM	GENOMIC	ILLUMINA	ERS2400913	ERP107970	['ERP107970','ERX2535451','project.First_10k_genomes_study_set_7','ERS2400913','sample.8834','PRJEB25999','experiment.8834','10125573','ERR2516235','493037','SAMEA3366435','run.8834']		2021-10-23T19:16:00.000000+0000			BEL	Europe						S	S			S		S		S			S	S					S			616	616946934	319914463	PRJEB25999	Walker_2022		99.52	1765900	41	lineage4.1.2.1	Sensitive	tuberculosis: human-adapted	L4.1.2.1	Mycobacterium tuberculosis		['input','CRyPTIC_Genoscreen','Napier_2020','Walker_2022','tbprofiler','diff']	99.52	41	true	lineage4	true	true	true	true	true	true	false	true	true	true	false	false	false
SAMEA3443175	ERR2517034	WGS	PHE	ERX2536249	Illumina HiSeq 2500	PAIRED	RANDOM	GENOMIC	ILLUMINA	ERS2401711	ERP107972	['493039','ERR2517034','sample.9466','ERX2536249','experiment.9466','10126371','run.9466','ERS2401711','PRJEB26001','project.First_10k_genomes_study_set_9','ERP107972','SAMEA3443175']		2021-10-23T20:12:00.000000+0000			GBR	Europe	England					S	S			S		R	S	R				R					R			265	265348676	144858042	PRJEB26001	Walker_2022		99.71	1666712	58	lineage3	Other	tuberculosis: human-adapted	L3	Mycobacterium tuberculosis		['input','tbprofiler','diff','Walker_2022','CRyPTIC_PHE','Napier_2020']	99.71	58	true	lineage3	true	true	true	true	true	true	false	true	true	true	false	false	false
SAMEA7527967	ERR4799381	WGS	FOUNDATION FOR MEDICAL RESEARCH INDIA	ERX4668798	NextSeq 500	PAIRED	RANDOM	GENOMIC	ILLUMINA	ERS5284438	ERP124850	['773292','22461512','ERX4668798','PRJEB41116','run.27846','project.Mumbai','SAMEA7527967','sample.27846','ERR4799381','experiment.27846','ERP124850','ERS5284438']		2021-11-10T01:50:00.000000+0000			IND	Asia	Mumbai					S	S				S		S	S							S		S	S		753	753909478	324468682	PRJEB41116	Walker_2022		99.48	1661962	51	lineage3	Sensitive	tuberculosis: unclassified		Mycobacterium tuberculosis		['tbprofiler','Walker_2022','diff','input','CRyPTIC_IND']	99.48	51	true	lineage3	true	true	true	true	true	true	false	true	true	true	false	false	false
SAMEA7528002	ERR4799416	WGS	FOUNDATION FOR MEDICAL RESEARCH INDIA	ERX4668833	NextSeq 500	PAIRED	RANDOM	GENOMIC	ILLUMINA	ERS5284473	ERP124850	['PRJEB41116','773292','experiment.27881','sample.27881','run.27881','ERX4668833','project.Mumbai','ERR4799416','SAMEA7528002','22461547','ERP124850','ERS5284473']		2021-11-10T02:12:00.000000+0000			IND	Asia	Mumbai					S	S				R	R	S	R				R			S		R	S		962	962210656	448227192	PRJEB41116	Walker_2022		99.29	1624734	53	lineage2.2.1	Pre-XDR-TB	tuberculosis: unclassified		Mycobacterium tuberculosis		['tbprofiler','diff','input','Walker_2022','CRyPTIC_IND']	99.29	53	true	lineage2	true	true	true	true	true	true	false	true	true	true	false	false	false
SAMN07236490	SRR5709853	WGS	MAHIDOL UNIVERSITY	SRX2930524	Illumina HiSeq 2000	PAIRED	RANDOM	GENOMIC	ILLUMINA	SRS2293237	SRP109608	['7236490','SRX2930524','WMB480_48-10563','PRJNA390052','390471','SAMN07236490','SRS2293237','SRR5709853','PRJNA390471','SRP109608','HS007-PE-R00009_AH2J2MBBXX.WMB480-GTAGCCAG_S252_L004_R1.fastq']	2005	2017-06-19T11:04:00.000000+0000		13.7563 N 100.5018 E	THA	Asia	Bangkok	cerebrospinal fluid	Homo sapiens	3	human					S		R						S	R							392	392715000	172782930	PRJNA390471	CRyPTIC_WHO2021_PMC7612554		99.62	1530169	52	lineage2.2.1	HR-TB	tuberculosis: human-adapted	L2.2.1	Mycobacterium tuberculosis		['Walker_2022','input','tbprofiler','diff','Napier_2020','Menardo_2021']	99.62	52	true	lineage2	true	true	true	true	true	true	true	true	true	true	true	false	false
SAMEA7545395	ERR4811892	WGS	UNIVERSIDAD PERUANA CAYETANO HEREDIA	ERX4681882	Illumina HiSeq 4000	PAIRED	RANDOM	GENOMIC	ILLUMINA	ERS5302052	ERP124939	['ERR4811892','experiment.25128','ERP124939','773301','PRJEB41199','ERX4681882','SAMEA7545395','ERS5302052','22464785','run.25128','project.Peru_Wellcome','sample.25128']	2018	2021-11-10T06:57:00.000000+0000			PER	South America						S				S	I	R	S	S				S	R	S	S	S	S	S	S	456	456096000	216193230	PRJEB41199	['CRyPTIC_reuse_table','Walker_2022']		99.75	1572074	54	lineage4	HR-TB	tuberculosis: unclassified		Mycobacterium tuberculosis		['standford','CRyPTIC_reuse_table','diff','CRyPTIC_UPCH','tbprofiler','input','Walker_2022']	99.75	54	true	lineage4	true	true	true	true	true	true	true	true	true	true	false	false	false
SAMEA4772829	ERR2677437	WGS	FZB	ERX2692428	NextSeq 500	PAIRED		GENOMIC	ILLUMINA	ERS2592783	ERP109425	['ERP109425','56-2016','SAMEA4772829','ena-EXPERIMENT-FZB-29-06-2018-17:08:19:135-52','9860856','ERR2677437','ena-RUN-FZB-29-06-2018-17:08:19:135-52','PRJEB27354','ERS2592783','ena-STUDY-FZB-19-06-2018-08:10:23:898-811','486641','ERX2692428']		2018-08-19T11:58:00.000000+0000														S							R									744	744405957	327744130	PRJEB27354	Andres_2019		99.52	1662051	56	lineage3.1	MDR-TB	tuberculosis: human-adapted	L3.1.1	Mycobacterium tuberculosis		['Shuaib_2022','tbprofiler','diff','Andres_2019','Napier_2020','input']	99.52	56	true	lineage3	true	true	true	true	true	true	false	false	true	false	false	false	false
SAMN07766124	SRR6153116	WGS	BC CENTRE FOR DISEASE CONTROL PUBLIC HEALTH LABORATORY	SRX3265221	HiSeq X Ten	PAIRED	RANDOM	GENOMIC	ILLUMINA	SRS2577446	SRP119652	['7766124','SRP119652','BC09-Mtb230','SRR6153116','SRS2577446','413593','BC09-Mtb230_1.fastq.gz','SAMN07766124','SRX3265221','PRJNA413593']	2009	2017-10-10T18:47:00.000000+0000		49.15 N 123.7 W	CAN	North America	British Columbia		Homo sapiens	3	human					S		S						S	R							893	893986500	425369806	PRJNA413593	CRyPTIC_WHO2021_PMC7612554		99.73	1817916	51	lineage4.9.1	Other	tuberculosis: human-adapted	L4	Mycobacterium tuberculosis		['tbprofiler','Napier_2020','Walker_2022','input','diff']	99.73	51	true	lineage4	true	true	true	true	true	true	true	true	true	true	true	false	false
SAMEA1101508	ERR2510266	WGS	SAN RAFFAELE SCIENTIFIC INSTITUTE	ERX2529681	NextSeq 500	PAIRED	RANDOM	GENOMIC	ILLUMINA	ERS2394582	ERP107941	['ERS2394582','PRJEB25972','sample.3276','ERX2529681','run.3276','project.First_10k_genomes_study_set_3','493033','ERP107941','ERR2510266','10120894','SAMEA1101508','experiment.3276']		2021-10-23T14:05:00.000000+0000			PAK	Asia						S				I	R	R	S	S				R	R	S	S	S	S	S	S	218	218178347	94830997	PRJEB25972	['Walker_2022','CRyPTIC_reuse_table']		99.38	1212671	39	lineage1.1.2	MDR-TB	tuberculosis: human-adapted	L1.1.2	Mycobacterium tuberculosis		['Napier_2020','Walker_2022','input','CRyPTIC_reuse_table','tbprofiler','CRyPTIC_SanRaffaele','diff']	99.38	39	true	lineage1	true	true	true	true	true	true	false	true	true	true	false	false	false
SAMEA8718468	ERR8975339	WGS	CTB/NICD	ERX5543572	Illumina HiSeq 4000	PAIRED	RANDOM	GENOMIC	ILLUMINA	ERS6402913	ERP128647	['ERS6402913','ERP128647','sample.14362','run.14362.1','experiment.14362','PRJEB44577','26339438','project.Wellcome_clinical_isolates_site10','ERR8975339','773351','ERX5543572','SAMEA8718468']		2022-03-22T07:46:00.000000+0000			ZAF	Africa						S				S	S	S	S	S				S		S	S	S	S	S	S	552	552384300	239066042	PRJEB44577	CRyPTIC_reuse_table		99.55	1653377	56	lineage2.2.1	Sensitive	tuberculosis: unclassified		Mycobacterium tuberculosis		['input','CRyPTIC_CTB-NICD','CRyPTIC_reuse_table','tbprofiler','diff']	99.55	56	true	lineage2	true	true	true	true	true	true	false	true	true	true	false	false	false
SAMEA7561972	ERR4829533	WGS	SAN RAFFAELE SCIENTIFIC INSTITUTE	ERX4699517	NextSeq 500	PAIRED	RANDOM	GENOMIC	ILLUMINA	ERS5318606	ERP124983	['ERR4829533','ERP124983','project.Italy','773309','PRJEB41242','experiment.26985','SAMEA7561972','ERX4699517','ERS5318606','22477540','run.26985','sample.26985']		2021-11-11T07:56:00.000000+0000			ITA	Europe						S					I	R	S	S				S		S	R	S	R	S	S	554	554857272	231672176	PRJEB41242	['Walker_2022','CRyPTIC_reuse_table']		99.34	1680453	54	lineage3	HR-TB	tuberculosis: unclassified		Mycobacterium tuberculosis		['diff','Walker_2022','tbprofiler','input','CRyPTIC_SanRaffaele','CRyPTIC_reuse_table']	99.34	54	true	lineage3	true	true	true	true	true	true	false	true	true	true	false	false	false
SAMN07236394	SRR5709848	WGS	MAHIDOL UNIVERSITY	SRX2930529	Illumina HiSeq 2000	PAIRED	RANDOM	GENOMIC	ILLUMINA	SRS2293241	SRP109608	['390471','PRJNA390052','SRX2930529','SRS2293241','SAMN07236394','WMB376_DS-24457','PRJNA390471','7236394','SRP109608','HS007-PE-R00009_AH2J2MBBXX.WMB376-ACGTGCTC_S155_L004_R2.fastq','SRR5709848']	2010	2017-06-19T11:03:00.000000+0000		13.7563 N 100.5018 E	THA	Asia	Bangkok	sputum	Homo sapiens	3	human					S		R						R	R							246	246817500	109272698	PRJNA390471	CRyPTIC_WHO2021_PMC7612554		99.4	1207067	41	lineage1.2.1.2	Sensitive	tuberculosis: human-adapted	L1.2.2	Mycobacterium tuberculosis		['diff','Napier_2020','tbprofiler','Walker_2022','Menardo_2021','input']	99.4	41	true	lineage1	true	true	true	true	true	true	true	true	true	true	true	false	false
SAMEA3558791	ERR1035258	WGS	LSHTM	ERX1114056	Illumina MiSeq	PAIRED		GENOMIC	ILLUMINA	ERS865940	ERP011639	['PRJEB10385','297845','ena-RUN-LSHTM-25-09-2015-14:04:49:465-683','ERP011639','4155087','ERS865940','ena-EXPERIMENT-LSHTM-25-09-2015-14:04:49:465-683','mtb683','ena-STUDY-LSHTM-18-08-2015-18:02:02:463-104','SAMEA3558791','ERX1114056','ERR1035258']		2015-12-10T04:24:00.000000+0000			BRA	South America						S	S			R		R	S		R			R	R							457	457719072	308174070	PRJEB10385	Coll_2018		99.56	1499237	35	lineage4.1.2.1	Pre-XDR-TB	tuberculosis: human-adapted	L4.1.2.1	Mycobacterium tuberculosis		['input','diff','tbprofiler','Coll_2018','Napier_2020']	99.56	35	true	lineage4	true	true	true	true	true	true	false	true	true	true	false	false	false
SAMN21616473	SRR16058523	WGS	PUBLIC HEALTH ONTARIO	SRX12344642	NextSeq 500	PAIRED	RANDOM	GENOMIC	ILLUMINA	SRS10317022	SRP338617	['21616473','2016-414','SRP338617','bp0','SRX12344642','SAMN21616473','2016-414_R1.fastq.gz','766079','SRR16058523','PRJNA766079','SRS10317022']	2016	2021-09-24T21:56:00.000000+0000			CAN	North America	Ontario		Homo sapiens	3	human					S		S					S	S								980	980576786	463829422	PRJNA766079	CRyPTIC_WHO2021_PMC7612554		99.25	1320909	44	lineage1.2.1.2.1	Sensitive	tuberculosis: unclassified		Mycobacterium tuberculosis		['input','tbprofiler','diff','Walker_2022']	99.25	44	true	lineage1	true	true	true	true	true	true	true	true	true	true	true	false	false
SAMEA7550658	ERR4817296	WGS	PUBLIC HEALTH ENGLAND	ERX4687138	Illumina HiSeq 2500	PAIRED	RANDOM	GENOMIC	ILLUMINA	ERS5307308	ERP124941	['experiment.20116','773303','PRJEB41201','run.20116','sample.20116','22470053','SAMEA7550658','ERR4817296','ERS5307308','ERX4687138','project.PHE-TB','ERP124941']		2021-11-10T17:13:00.000000+0000			GBR	Europe										S		S						S								380	380815299	149906585	PRJEB41201	Walker_2022		99.53	1840821	41	lineage4.1.2.1	Sensitive	tuberculosis: unclassified		Mycobacterium tuberculosis		['Walker_2022','input','tbprofiler','diff','CRyPTIC_PHE']	99.53	41	true	lineage4	true	true	true	true	true	true	false	true	true	true	false	false	false
SAMEA7561805	ERR4829367	WGS	SAN RAFFAELE SCIENTIFIC INSTITUTE	ERX4699351	NextSeq 500	PAIRED	RANDOM	GENOMIC	ILLUMINA	ERS5318440	ERP124983	['experiment.16576','ERR4829367','sample.16576','ERP124983','ERS5318440','22477374','PRJEB41242','SAMEA7561805','ERX4699351','773309','run.16576','project.Italy']		2021-11-11T07:06:00.000000+0000			ITA	Europe						S				I	S	R	S	S				R		S	R	S	S	S	R	499	499048414	196019802	PRJEB41242	['Walker_2022','CRyPTIC_reuse_table']		99.2	1778142	59	lineage2.2.1	MDR-TB	tuberculosis: unclassified		Mycobacterium tuberculosis		['CRyPTIC_reuse_table','CRyPTIC_SanRaffaele','tbprofiler','input','diff','Walker_2022']	99.2	59	true	lineage2	true	true	true	true	true	true	false	true	true	true	false	false	false
SAMEA10030267	ERR7910905	WGS	FZB	ERX7478302	NextSeq 500	PAIRED		GENOMIC	ILLUMINA	ERS7708474	ERP132622	['ERP132622','ena-EXPERIMENT-FZB-05-01-2022-10:45:57:297-63','ena-RUN-FZB-05-01-2022-10:45:57:297-63','ERR7910905','794636','ERX7478302','ERS7708474','ena-STUDY-FZB-22-10-2021-10:26:06:450-343','PRJEB48275','SAMEA10030267','24682234','15-14172']		2022-07-14T20:45:00.000000+0000			MDA	Europe						S	S			R		R	S	S			R	R					S			506	506372381	232478754	PRJEB48275	Finci_2022		99.27	1404606	44	lineage4.2.1	MDR-TB	tuberculosis: human-adapted	L4.2.1	Mycobacterium tuberculosis		['Finci_2022','diff','input','tbprofiler']	99.27	44	true	lineage4	true	true	true	true	true	true	false	true	true	true	false	false	false
SAMEA7549283	ERR4815922	WGS	PUBLIC HEALTH ENGLAND	ERX4685764	Illumina HiSeq 2500	PAIRED	RANDOM	GENOMIC	ILLUMINA	ERS5305934	ERP124941	['sample.18742','run.18742','ERR4815922','ERP124941','ERX4685764','PRJEB41201','project.PHE-TB','experiment.18742','SAMEA7549283','22468679','773303','ERS5305934']		2021-11-10T15:01:00.000000+0000			GBR	Europe										S		R						S								282	282139451	143418910	PRJEB41201	Walker_2022		98.95	1906936	43	lineage2.2.1	HR-TB	tuberculosis: unclassified		Mycobacterium tuberculosis		['tbprofiler','Walker_2022','input','CRyPTIC_PHE','diff']	98.95	43	true	lineage2	true	true	true	true	true	true	false	true	true	true	false	false	false
SAMEA7527143	ERR4798583	WGS	FOUNDATION FOR MEDICAL RESEARCH INDIA	ERX4668007	NextSeq 500	PAIRED	RANDOM	GENOMIC	ILLUMINA	ERS5283615	ERP124850	['ERR4798583','experiment.27048','sample.27048','22460721','PRJEB41116','ERX4668007','SAMEA7527143','run.27048','773292','project.Mumbai','ERS5283615','ERP124850']		2021-11-10T01:17:00.000000+0000			IND	Asia	Mumbai					S	S				S		S	S							S		S	S		265	265435800	112353401	PRJEB41116	Walker_2022		99.17	1434110	47	lineage1.2.2.2	Sensitive	tuberculosis: unclassified		Mycobacterium tuberculosis		['tbprofiler','diff','CRyPTIC_IND','Walker_2022','input']	99.17	47	true	lineage1	true	true	true	true	true	true	false	true	true	true	false	false	false
SAMEA7541684	ERR4809146	WGS	CTB/NICD	ERX4678686	Illumina HiSeq 4000	PAIRED	RANDOM	GENOMIC	ILLUMINA	ERS5298136	ERP124931	['22463140','sample.3044','experiment.3044','project.Gates_clinical_isolates','773296','run.3044','ERX4678686','ERR4809146','PRJEB41191','SAMEA7541684','ERS5298136','ERP124931']		2021-11-11T01:31:00.000000+0000			ZAF	Africa						S				S	S		S							S		S	S			401	401078700	170645974	PRJEB41191	['Walker_2022','CRyPTIC_reuse_table']		99.54	1715073	58	lineage4.1.1.2	Sensitive	tuberculosis: unclassified		Mycobacterium tuberculosis		['input','CRyPTIC_CTB-NICD','diff','tbprofiler','Walker_2022','CRyPTIC_reuse_table']	99.54	58	true	lineage4	true	true	true	true	true	true	false	true	true	true	false	false	false
SAMEA1556797	ERR181959	WGS	SC	ERX158069	Illumina HiSeq 2000	PAIRED	RANDOM	GENOMIC	ILLUMINA	ERS142094	ERP001072	['ERP001072','ERS142094','SC_EXP_8233_7#94','PRJEB2794','SC_RUN_8233_7#94','5003653-sc-2012-05-29T15:10:15Z-1429009','204548','Karonga_Prevention_Study__KPS____whole_genome_sequencing_in_a_whole_population-sc-2011-12-13T10:33:26Z-2066','SAMEA1556797','ERX158069','1778974','Karonga_Prevention_Study__KPS____whole_genome_sequ','ERR181959']	2004	2012-10-23T12:13:00.000000+0000			MWI	Africa	Karonga	sputum	Homo sapiens	3	human							S						S								373	373189600	190863366	PRJEB2794	Coll_2018		80.28	1488627	34	lineage4.3.4.2.1	Sensitive	tuberculosis: human-adapted	L4.3.4.2.1	Mycobacterium tuberculosis		['diff','Menardo_2021','tbprofiler','Napier_2020','input','Karonga_Prevention_Study','Menardo_2018','Coll_2018']	80.28	34	true	lineage4	true	true	true	true	true	true	true	true	true	true	true	false	false
SAMEA1119450	ERR2514269	WGS	PHE	ERX2533479	Illumina MiSeq	PAIRED	RANDOM	GENOMIC	ILLUMINA	ERS2398859	ERP107961	['sample.6257','project.First_10k_genomes_study_set_4','SAMEA1119450','ERX2533479','PRJEB25991','run.6257','10123396','ERS2398859','493034','ERR2514269','ERP107961','experiment.6257']		2021-10-23T17:08:00.000000+0000			GBR	Europe	England									S		S					S	S								795	795837729	469372852	PRJEB25991	Walker_2022		99.47	1687547	55	lineage3.1.3	Sensitive	tuberculosis: human-adapted	L3.2	Mycobacterium tuberculosis		['Napier_2020','CRyPTIC_PHE','diff','input','tbprofiler','Walker_2022']	99.47	55	true	lineage3	true	true	true	true	true	true	false	true	true	true	false	false	false
SAMN03647801	SRR2100628	WGS	UNIVERSITY OF OXFORD	SRX1095322	Illumina HiSeq 2500	PAIRED	RANDOM	GENOMIC	ILLUMINA	SRS990065	SRP061066	['C00013040','SRX1095322','PRJNA282721','3771975f-c0ed-42a7-b515-f20e528b1c1a_R00000039_v2.bam','SRR2100628','3647801','282721','SAMN03647801','SRS990065','SRP061066']		2015-07-15T21:03:00.000000+0000			GBR	Europe										S		S					S	S								333	333398800	219420092	PRJNA282721	CRyPTIC_WHO2021_PMC7612554		99.44	3122695	71	lineage3	Other	tuberculosis: human-adapted	L3	Mycobacterium tuberculosis		['tbprofiler','input','Menardo_2018','Walker_2022','diff','Napier_2020','Menardo_2021']	99.44	71	true	lineage3	true	true	true	true	true	true	false	true	true	true	false	false	false
SAMEA7524793	ERR4796337	WGS	FOUNDATION FOR MEDICAL RESEARCH INDIA	ERX4665751	NextSeq 500	PAIRED	RANDOM	GENOMIC	ILLUMINA	ERS5281268	ERP124850	['ERR4796337','773292','sample.1062','project.Mumbai','ERP124850','PRJEB41116','run.1062','experiment.1062','ERX4665751','22458358','ERS5281268','SAMEA7524793']		2021-11-09T21:44:00.000000+0000			IND	Asia	Mumbai					S	S			R	I	R	S	R				R		S	S	S	R	S	R	507	507684900	221862771	PRJEB41116	['Walker_2022','CRyPTIC_reuse_table']		99.53	1616495	52	lineage2.2.1	Pre-XDR-TB	tuberculosis: unclassified		Mycobacterium tuberculosis		['diff','tbprofiler','Walker_2022','CRyPTIC_IND','CRyPTIC_reuse_table','input']	99.53	52	true	lineage2	true	true	true	true	true	true	false	true	true	true	false	false	false
SAMEA7548487	ERR4815127	WGS	PUBLIC HEALTH ENGLAND	ERX4684969	Illumina MiSeq	PAIRED	RANDOM	GENOMIC	ILLUMINA	ERS5305139	ERP124941	['ERX4684969','sample.17947','run.17947','22467884','experiment.17947','PRJEB41201','project.PHE-TB','SAMEA7548487','ERR4815127','773303','ERS5305139','ERP124941']		2021-11-10T13:08:00.000000+0000			GBR	Europe										S		S					S	S								401	401915516	252429043	PRJEB41201	Walker_2022		99.46	1609078	50	lineage4.1.2.1	Sensitive	tuberculosis: unclassified		Mycobacterium tuberculosis		['diff','CRyPTIC_PHE','Walker_2022','input','tbprofiler']	99.46	50	true	lineage4	true	true	true	true	true	true	false	true	true	true	false	false	false
SAMEA5569764	ERR3287571	WGS	UNIVERSIDAD PERUANA CAYETANO HEREDIA, PERU	ERX3314080	Illumina HiSeq 4000	PAIRED	RANDOM	GENOMIC	ILLUMINA	ERS3371786	ERP114885	['ERP114885','ERS3371786','project.Gates_clinical_isolates_Peru','SAMEA5569764','experiment.11597','ERR3287571','542465','PRJEB32234','ERX3314080','sample.11597','run.11597','11622049']		2021-11-03T09:39:00.000000+0000			PER	South America						S				R	S	R	S	S				R		S	S	S	S	S	R	505	505833300	213519340	PRJEB32234	['Walker_2022','CRyPTIC_reuse_table']		99.46	1703468	65	lineage4.1.2.1	MDR-TB	tuberculosis: unclassified		Mycobacterium tuberculosis		['tbprofiler','diff','input','CRyPTIC_reuse_table','CRyPTIC_UPCH','Walker_2022']	99.46	65	true	lineage4	true	true	true	true	true	true	false	true	true	true	false	false	false
SAMEA1117679	ERR2512498	WGS	PHE	ERX2531708	Illumina HiSeq 2500	PAIRED	RANDOM	GENOMIC	ILLUMINA	ERS2397088	ERP107961	['ERX2531708','run.4049','sample.4049','project.First_10k_genomes_study_set_4','ERR2512498','PRJEB25991','493034','SAMEA1117679','ERS2397088','10121625','experiment.4049','ERP107961']		2022-07-14T17:36:00.000000+0000			GBR	Europe	England									S		S					S	S								639	639096024	333599218	PRJEB25991	Walker_2022		99.44	1895840	63	lineage1.2.1.1	Sensitive	tuberculosis: human-adapted	L1.2.1	Mycobacterium tuberculosis		['Walker_2022','diff','input','CRyPTIC_PHE','Napier_2020','tbprofiler']	99.44	63	true	lineage1	true	true	true	true	true	true	false	true	true	true	false	false	false
SAMEA1707141	ERR228040	WGS	SC	ERX202699	Illumina HiSeq 2000	PAIRED	RANDOM	GENOMIC	ILLUMINA	ERS181434	ERP000192	['2209C-sc-2012-10-11T13:38:26Z-1494204','SAMEA1707141','PRJEB2138','Variation discovery in Russian TB isolates-sc-2010-04-20','ERR228040','203970','SC_RUN_8898_8#67','ERX202699','SC_EXP_8898_8#67','1920397','Variation discovery in Russian TB isolates-sc-2010','ERS181434','ERP000192']	2010	2013-02-16T09:40:00.000000+0000			RUS	Europe	Samara		Homo sapiens	3	human	S	S			S		R		S				S	R				S			322	322516200	147655908	PRJEB2138	CRyPTIC_WHO2021_PMC7612554		99.57	2934640	67	lineage2.2.1	HR-TB	tuberculosis: human-adapted	L2.2.1	Mycobacterium tuberculosis		['Menardo_2018','input','Walker_2022','tbprofiler','diff','Napier_2020']	99.57	67	true	lineage2	true	true	true	true	true	true	true	true	true	true	true	false	false
SAMEA7546951	ERR4813445	WGS	UNIVERSIDAD PERUANA CAYETANO HEREDIA	ERX4683435	Illumina NovaSeq 6000	PAIRED	RANDOM	GENOMIC	ILLUMINA	ERS5303605	ERP124939	['experiment.30835','ERS5303605','project.Peru_Wellcome','SAMEA7546951','ERR4813445','PRJEB41199','ERP124939','773301','ERX4683435','22466344','run.30835','sample.30835']	2017	2021-11-10T10:01:00.000000+0000			PER	South America						S				S	I	R	S	S				S		S	S	S	S	S	S	468	468408946	148917515	PRJEB41199	CRyPTIC_reuse_table		99.61	1831087	63	lineage4.3.3	Pre-XDR-TB	tuberculosis: unclassified		Mycobacterium tuberculosis		['CRyPTIC_reuse_table','standford','CRyPTIC_UPCH','diff','tbprofiler','input']	99.61	63	true	lineage4	true	true	true	true	true	true	true	true	true	true	false	false	false
SAMEA2709732	ERR2515188	WGS	CTB/NICD	ERX2534402	Illumina MiSeq	PAIRED	RANDOM	GENOMIC	ILLUMINA	ERS2399793	ERP107968	['ERX2534402','PRJEB25997','SAMEA2709732','ERS2399793','project.First_10k_genomes_study_set_5','493035','run.7412','experiment.7412','sample.7412','ERR2515188','ERP107968','10124532']		2021-10-23T18:16:00.000000+0000			ZAF	Africa						S	S			S		S	S				S	S	S				S			384	384077926	252580264	PRJEB25997	Walker_2022		99.52	966141	51	lineage3	Sensitive	tuberculosis: human-adapted	L3	Mycobacterium tuberculosis		['CRyPTIC_CTB-NICD','diff','Napier_2020','tbprofiler','input','Walker_2022']	99.52	51	true	lineage3	true	true	true	true	true	true	false	true	true	true	false	false	false
SAMEA7562651	ERR4830212	WGS	OUCRU-HCMC	ERX4700196	Illumina MiSeq	PAIRED	RANDOM	GENOMIC	ILLUMINA	ERS5319285	ERP124988	['PRJEB41247','experiment.15688','sample.15688','SAMEA7562651','run.15688','ERP124988','773314','project.CRyPTIC_08_02TBextension','ERS5319285','ERX4700196','22478219','ERR4830212']		2021-11-11T09:05:00.000000+0000			VNM	Asia						S				I	I	S	S	S				S		S	S	S	S	S	S	716	716495414	402169513	PRJEB41247	['CRyPTIC_reuse_table','Walker_2022']		99.16	1870656	42	lineage1.1.1	Sensitive	tuberculosis: unclassified		Mycobacterium tuberculosis		['CRyPTIC_OUCRU','diff','input','Walker_2022','tbprofiler','CRyPTIC_reuse_table']	99.16	42	true	lineage1	true	true	true	true	true	true	false	true	true	true	false	false	false
SAMEA1119889	ERR2514708	WGS	PHE	ERX2533918	Illumina MiSeq	PAIRED	RANDOM	GENOMIC	ILLUMINA	ERS2399298	ERP107961	['ERS2399298','run.6828','sample.6828','ERP107961','ERX2533918','493034','ERR2514708','project.First_10k_genomes_study_set_4','PRJEB25991','10123835','SAMEA1119889','experiment.6828']		2021-10-23T17:08:00.000000+0000			GBR	Europe	England									S		S						S								138	138634386	83476471	PRJEB25991	Walker_2022		97.99	807758	26	lineage4.1.2.1	Sensitive	tuberculosis: human-adapted	L4.1.2.1	Mycobacterium tuberculosis		['input','CRyPTIC_PHE','tbprofiler','Napier_2020','Walker_2022','diff']	97.99	26	true	lineage4	true	true	true	true	true	true	false	true	true	true	false	false	false
SAMEA7562137	ERR4829698	WGS	SAN RAFFAELE SCIENTIFIC INSTITUTE	ERX4699682	NextSeq 500	PAIRED	RANDOM	GENOMIC	ILLUMINA	ERS5318771	ERP124983	['experiment.30997','PRJEB41242','project.Italy','22477705','run.30997','ERX4699682','773309','ERP124983','SAMEA7562137','sample.30997','ERR4829698','ERS5318771']		2021-11-11T07:58:00.000000+0000			ITA	Europe						S				S	S	S	S	S				S		S	S	R	S	S	S	438	438803245	198628961	PRJEB41242	['CRyPTIC_reuse_table','Walker_2022']		99.09	1592570	52	lineage2.2.1	Sensitive	tuberculosis: unclassified		Mycobacterium tuberculosis		['tbprofiler','diff','Walker_2022','CRyPTIC_reuse_table','CRyPTIC_SanRaffaele','input']	99.09	52	true	lineage2	true	true	true	true	true	true	false	true	true	true	false	false	false
SAMEA7551521	ERR4818157	WGS	PUBLIC HEALTH ENGLAND	ERX4687999	Illumina HiSeq 2500	PAIRED	RANDOM	GENOMIC	ILLUMINA	ERS5308169	ERP124941	['ERS5308169','project.PHE-TB','SAMEA7551521','PRJEB41201','experiment.20977','ERP124941','ERX4687999','run.20977','sample.20977','ERR4818157','22470914','773303']		2021-11-10T19:08:00.000000+0000			GBR	Europe										S		S						S	S							298	298581898	158570745	PRJEB41201	Walker_2022		94.61	1235277	26	lineage4.6.2.2	Sensitive	tuberculosis: unclassified		Mycobacterium tuberculosis		['tbprofiler','diff','CRyPTIC_PHE','Walker_2022','input']	94.61	26	true	lineage4	true	true	true	true	true	true	false	true	true	true	false	false	false
SAMN03648465	SRR2101218	WGS	UNIVERSITY OF OXFORD	SRX1095912	Illumina HiSeq 2500	PAIRED	RANDOM	GENOMIC	ILLUMINA	SRS991222	SRP061066	['3046280a-f825-4e74-9024-215791a30fcb_R00000039_v3.bam','PRJNA282721','3648465','SRX1095912','282721','SRR2101218','SRP061066','SAMN03648465','C00017952','SRS991222']		2015-07-15T18:12:00.000000+0000			GBR	Europe										S		S					S	S								395	395895600	269677512	PRJNA282721	CRyPTIC_WHO2021_PMC7612554		99.44	1880170	42	lineage3	Sensitive	tuberculosis: human-adapted	L3	Mycobacterium tuberculosis		['Menardo_2018','input','Walker_2022','diff','Menardo_2021','tbprofiler','nextstrain_global_tree','Napier_2020']	99.44	42	true	lineage3	true	true	true	true	true	true	false	true	true	true	false	false	false
SAMEA7562571	ERR4830132	WGS	IML GAUTING	ERX4700116	NextSeq 500	PAIRED	RANDOM	GENOMIC	ILLUMINA	ERS5319205	ERP124987	['experiment.15590','ERP124987','sample.15590','22478139','ERR4830132','ERS5319205','PRJEB41246','ERX4700116','SAMEA7562571','run.15590','773313','project.Cryptic_2018_2nd']	2018	2021-11-11T08:57:00.000000+0000										S				S	S	S	S	S				S		S	S	S	S	S	S	654	654801187	291207056	PRJEB41246	CRyPTIC_reuse_table		99.53	1588499	54	lineage2.2.1	Sensitive	tuberculosis: unclassified		Mycobacterium tuberculosis		['tbprofiler','diff','CRyPTIC_Gauting','input','CRyPTIC_reuse_table']	99.53	54	true	lineage2	true	true	true	true	true	true	true	false	true	false	false	false	false
SAMEA3231291	ERR2515642	WGS	CTB/NICD	ERX2534850	Illumina MiSeq	PAIRED	RANDOM	GENOMIC	ILLUMINA	ERS2400241	ERP107968	['sample.7860','10124980','ERX2534850','experiment.7860','ERP107968','SAMEA3231291','PRJEB25997','run.7860','ERS2400241','ERR2515642','project.First_10k_genomes_study_set_5','493035']		2021-10-23T18:18:00.000000+0000			ZAF	Africa						S	S			S		S	S				S	S	S				S			504	504520275	325139601	PRJEB25997	Walker_2022		99.2	1373022	52	lineage4.3.2.1	Sensitive	tuberculosis: human-adapted	L4.3.2.1	Mycobacterium tuberculosis		['tbprofiler','input','diff','CRyPTIC_CTB-NICD','Walker_2022','Napier_2020']	99.2	52	true	lineage4	true	true	true	true	true	true	false	true	true	true	false	false	false
SAMEA7554000	ERR4820633	WGS	PUBLIC HEALTH ENGLAND	ERX4690475	Illumina HiSeq 2500	PAIRED	RANDOM	GENOMIC	ILLUMINA	ERS5310645	ERP124941	['project.PHE-TB','run.23454','ERS5310645','ERX4690475','ERP124941','experiment.23454','22473395','773303','ERR4820633','sample.23454','PRJEB41201','SAMEA7554000']		2021-11-11T01:55:00.000000+0000			GBR	Europe										S		S						S								508	508429184	226371281	PRJEB41201	Walker_2022		99.54	1836124	41	lineage3	Sensitive	tuberculosis: unclassified		Mycobacterium tuberculosis		['Walker_2022','input','tbprofiler','diff','CRyPTIC_PHE']	99.54	41	true	lineage3	true	true	true	true	true	true	false	true	true	true	false	false	false
SAMEA104362384	ERR2184543	WGS	UNIVERSIDAD PERUANA CAYETANO HEREDIA, PERU	ERX2240710	Illumina HiSeq 4000	PAIRED	RANDOM	GENOMIC	ILLUMINA	ERS1987362	ERP104985	['ERP104985','experiment.831','ERX2240710','SAMEA104362384','run.831','ERS1987362','548708','PRJEB23245','project.Peru-set1-Tandem','12061774','ERR2184543','sample.831']		2021-10-17T08:42:00.000000+0000			PER	South America						S				S	S	S	S	R				S		S	S	S	R	S	S	567	567487500	242618641	PRJEB23245	['CRyPTIC_reuse_table','Walker_2022']		99.61	1723658	59	lineage4.1.2.1	Other	tuberculosis: unclassified		Mycobacterium tuberculosis		['diff','CRyPTIC_reuse_table','CRyPTIC_UPCH','Walker_2022','input','tbprofiler']	99.61	59	true	lineage4	true	true	true	true	true	true	false	true	true	true	false	false	false
SAMEA7552665	ERR4819300	WGS	PUBLIC HEALTH ENGLAND	ERX4689142	Illumina MiSeq	PAIRED	RANDOM	GENOMIC	ILLUMINA	ERS5309312	ERP124941	['SAMEA7552665','project.PHE-TB','ERR4819300','773303','ERP124941','PRJEB41201','experiment.22120','22472057','run.22120','sample.22120','ERX4689142','ERS5309312']		2021-11-10T21:17:00.000000+0000			GBR	Europe										S		S					S	S								256	256828923	149510684	PRJEB41201	Walker_2022		99.54	1510620	51	lineage3.1	Sensitive	tuberculosis: unclassified		Mycobacterium tuberculosis		['input','CRyPTIC_PHE','diff','tbprofiler','Walker_2022']	99.54	51	true	lineage3	true	true	true	true	true	true	false	true	true	true	false	false	false
SAMEA7525445	ERR4796903	WGS	FOUNDATION FOR MEDICAL RESEARCH INDIA	ERX4666318	NextSeq 500	PAIRED	RANDOM	GENOMIC	ILLUMINA	ERS5281919	ERP124850	['22459009','ERS5281919','experiment.1628','PRJEB41116','SAMEA7525445','sample.1628','ERP124850','ERX4666318','773292','run.1628','ERR4796903','project.Mumbai']		2021-11-09T22:09:00.000000+0000			IND	Asia	Mumbai					S	S			R	S	R	S	S				R		S	S	S	S	S	R	407	407678100	182735804	PRJEB41116	['Walker_2022','CRyPTIC_reuse_table']		99.51	1523167	49	lineage2.2.1.1	MDR-TB	tuberculosis: unclassified		Mycobacterium tuberculosis		['Walker_2022','tbprofiler','input','diff','CRyPTIC_reuse_table','CRyPTIC_IND']	99.51	49	true	lineage2	true	true	true	true	true	true	false	true	true	true	false	false	false
SAMEA8741472	ERR8665602	WGS	PHS SWEDEN	ERX8324119	Illumina HiSeq 2500	PAIRED	RANDOM	GENOMIC	ILLUMINA	ERS6421055	ERP135611	['ERX8324119','ERR8665602','experiment.14601','ERS6421055','SAMEA8741472','project.Belarus_site11','sample.14601','ERP135611','run.14601.1','811911','26334733','PRJEB51021']		2022-03-15T06:12:00.000000+0000			BEL	Europe						R				R	S	R	R	R				R		S	S	S	S	S	R	428	428164452	195406735	PRJEB51021	CRyPTIC_reuse_table		99.35	1834850	39	lineage2.2.1	Pre-XDR-TB	tuberculosis: unclassified		Mycobacterium tuberculosis		['input','diff','CRyPTIC_reuse_table','tbprofiler','CRyPTIC_PHS_Sweden_Belarus']	99.35	39	true	lineage2	true	true	true	true	true	true	false	true	true	true	false	false	false
SAMEA7563692	ERR4831251	WGS	IML GAUTING	ERX4701235	NextSeq 500	PAIRED	RANDOM	GENOMIC	ILLUMINA	ERS5320324	ERP125016	['SAMEA7563692','sample.31265','773342','ERS5320324','run.31265','PRJEB41275','ERR4831251','project.Cryptic_8th9th10th11th','ERX4701235','experiment.31265','ERP125016','22479258']		2021-11-11T11:05:00.000000+0000			DEU	Europe						S				I	I	R	S	S						S	S	S	S	S	R	797	797175492	349833372	PRJEB41275	['CRyPTIC_reuse_table','Walker_2022']		99.53	1621893	54	lineage2.2.1	Pre-XDR-TB	tuberculosis: unclassified		Mycobacterium tuberculosis		['CRyPTIC_reuse_table','tbprofiler','input','diff','CRyPTIC_Gauting','Walker_2022']	99.53	54	true	lineage2	true	true	true	true	true	true	false	true	true	true	false	false	false
SAMEA1569226	ERR211996	WGS	SC	ERX186661	Illumina HiSeq 2000	PAIRED	RANDOM	GENOMIC	ILLUMINA	ERS153843	ERP001072	['ERP001072','Karonga_Prevention_Study__KPS____whole_genome_sequencing_in_a_whole_population-sc-2011-12-13T10:33:26Z-2066','SC_EXP_8516_2#7','PRJEB2794','ERX186661','SC_RUN_8516_2#7','2000022-sc-2012-07-06T11:30:56Z-1447877','ERR211996','1838495','Karonga_Prevention_Study__KPS____whole_genome_sequ','ERS153843','204548','SAMEA1569226']	2001	2012-12-22T15:30:00.000000+0000			MWI	Africa	Karonga	sputum	Homo sapiens	3	human							S						S								546	546647000	264817501	PRJEB2794	Coll_2018		99.69	1853217	42	lineage4.3.4.2.1	Sensitive	tuberculosis: human-adapted	L4.3.4.2.1	Mycobacterium tuberculosis		['Menardo_2021','Napier_2020','Karonga_Prevention_Study','Menardo_2018','input','diff','tbprofiler','Coll_2018']	99.69	42	true	lineage4	true	true	true	true	true	true	true	true	true	true	true	false	false
SAMN03648202	SRR2100955	WGS	UNIVERSITY OF OXFORD	SRX1095649	Illumina HiSeq 2500	PAIRED	RANDOM	GENOMIC	ILLUMINA	SRS991426	SRP061066	['SAMN03648202','SRR2100955','SRX1095649','PRJNA282721','SRS991426','3648202','SRP061066','C00014896','f58a4751-e8cd-468c-be18-5031be8a5760_R00000039_v3.bam','282721']		2015-07-25T18:13:00.000000+0000			GBR	Europe										S		S					S	S								529	529946400	360948878	PRJNA282721	CRyPTIC_WHO2021_PMC7612554		99.33	1842971	41	lineage3	Sensitive	tuberculosis: human-adapted	L3	Mycobacterium tuberculosis		['tbprofiler','Menardo_2018','input','diff','Napier_2020','Walker_2022','Menardo_2021','Shuaib_2022']	99.33	41	true	lineage3	true	true	true	true	true	true	false	true	true	true	false	false	false
SAMN03647978	SRR2100805	WGS	UNIVERSITY OF OXFORD	SRX1095499	Illumina HiSeq 2500	PAIRED	RANDOM	GENOMIC	ILLUMINA	SRS990514	SRP061066	['SAMN03647978','282721','C00014614','SRR2100805','SRS990514','3647978','SRX1095499','SRP061066','11b06214-ae9b-435a-b3b2-d329162ff486_R00000039_v3.bam','PRJNA282721']		2015-07-15T01:42:00.000000+0000			GBR	Europe										S		S					S	S								430	430565000	311709324	PRJNA282721	CRyPTIC_WHO2021_PMC7612554		99.5	1747045	39	lineage4.4	Sensitive	tuberculosis: human-adapted	L4.4	Mycobacterium tuberculosis		['Napier_2020','Menardo_2018','Menardo_2021','diff','Walker_2022','tbprofiler','input']	99.5	39	true	lineage4	true	true	true	true	true	true	false	true	true	true	false	false	false
SAMN03648882	SRR2101635	WGS	UNIVERSITY OF OXFORD	SRX1096329	Illumina HiSeq 2500	PAIRED	RANDOM	GENOMIC	ILLUMINA	SRS990997	SRP061066	['SRS990997','SAMN03648882','282721','3648882','SRX1096329','PRJNA282721','46e02a6d-e6ee-4616-bbad-2c50eb02bcdc','46e02a6d-e6ee-4616-bbad-2c50eb02bcdc_R00000039_v3.bam','SRP061066','SRR2101635']		2015-07-16T13:22:00.000000+0000			ZAF	Africa						S	S			S		R	S	S			S	S	S				S			307	307051296	215433457	PRJNA282721	CRyPTIC_WHO2021_PMC7612554		99.76	466461	26	lineage4.3.4.2	HR-TB	tuberculosis: human-adapted	L4.3.4.2	Mycobacterium tuberculosis		['Menardo_2018','Napier_2020','Walker_2022','diff','Menardo_2021','input','tbprofiler']	99.76	26	true	lineage4	true	true	true	true	true	true	false	true	true	true	false	false	false
SAMEA7546985	ERR4813479	WGS	UNIVERSIDAD PERUANA CAYETANO HEREDIA	ERX4683469	Illumina NovaSeq 6000	PAIRED	RANDOM	GENOMIC	ILLUMINA	ERS5303639	ERP124939	['experiment.32181','22466378','project.Peru_Wellcome','run.32181','ERP124939','ERX4683469','773301','PRJEB41199','ERR4813479','ERS5303639','sample.32181','SAMEA7546985']	2019	2021-11-10T10:04:00.000000+0000			PER	South America						S				S	S	S	S	S				S		S	S	S	S	S	S	996	996956964	315241167	PRJEB41199	['Walker_2022','CRyPTIC_reuse_table']		99.43	1877153	63	lineage4.3.4.1	Sensitive	tuberculosis: unclassified		Mycobacterium tuberculosis		['CRyPTIC_reuse_table','CRyPTIC_UPCH','standford','tbprofiler','input','Walker_2022','diff']	99.43	63	true	lineage4	true	true	true	true	true	true	true	true	true	true	false	false	false
SAMEA7544484	ERR4811424	WGS	SAN RAFFAELE SCIENTIFIC INSTITUTE	ERX4680970	NextSeq 500	PAIRED	RANDOM	GENOMIC	ILLUMINA	ERS5301142	ERP124936	['run.13131','SAMEA7544484','ERP124936','22464320','project.Wildtype','ERR4811424','ERS5301142','sample.13131','ERX4680970','PRJEB41196','experiment.13131','773298']		2021-11-10T05:50:00.000000+0000										S				S	S	S	S	S				S		S	S	S	S	S	S	352	352524022	159066356	PRJEB41196	CRyPTIC_reuse_table		99.58	2254879	66	lineage4.7	Sensitive	tuberculosis: unclassified		Mycobacterium tuberculosis		['CRyPTIC_reuse_table','tbprofiler','diff','CRyPTIC_SanRaffaele','input']	99.58	66	true	lineage4	true	true	true	true	true	true	false	false	true	false	false	false	false
SAMEA7545397	ERR4811894	WGS	UNIVERSIDAD PERUANA CAYETANO HEREDIA	ERX4681884	Illumina HiSeq 4000	PAIRED	RANDOM	GENOMIC	ILLUMINA	ERS5302054	ERP124939	['ERS5302054','PRJEB41199','SAMEA7545397','ERR4811894','project.Peru_Wellcome','773301','ERP124939','22464787','run.25130','sample.25130','experiment.25130','ERX4681884']	2018	2021-11-10T06:59:00.000000+0000			PER	South America						S				S	S	S	S	S				S		S	S	S	S	S	S	517	517047600	235349026	PRJEB41199	['CRyPTIC_reuse_table','Walker_2022']		99.62	1672288	58	lineage4.1.2.1	Sensitive	tuberculosis: unclassified		Mycobacterium tuberculosis		['CRyPTIC_reuse_table','input','standford','CRyPTIC_UPCH','tbprofiler','diff','Walker_2022']	99.62	58	true	lineage4	true	true	true	true	true	true	true	true	true	true	false	false	false
SAMEA1102562	ERR2510690	WGS	SAN RAFFAELE SCIENTIFIC INSTITUTE	ERX2530105	Illumina MiniSeq	PAIRED	RANDOM	GENOMIC	ILLUMINA	ERS2395006	ERP107941	['ERS2395006','ERP107941','project.First_10k_genomes_study_set_3','run.3700','sample.3700','SAMEA1102562','493033','ERR2510690','PRJEB25972','10121318','experiment.3700','ERX2530105']		2021-10-23T14:09:00.000000+0000			ITA	Europe						R	R			I	R	R	R	S			R	R	R	S	S	S	S	S	R	264	264278079	179395845	PRJEB25972	['Walker_2022','CRyPTIC_reuse_table']		99.49	1921670	40	lineage2.2.1	Pre-XDR-TB	tuberculosis: human-adapted	L2.2.1	Mycobacterium tuberculosis		['input','CRyPTIC_reuse_table','tbprofiler','diff','Napier_2020','Walker_2022','CRyPTIC_SanRaffaele']	99.49	40	true	lineage2	true	true	true	true	true	true	false	true	true	true	false	false	false
SAMEA3176566	ERR2515456	WGS	CTB/NICD	ERX2534670	Illumina MiSeq	PAIRED	RANDOM	GENOMIC	ILLUMINA	ERS2400061	ERP107968	['ERR2515456','493035','sample.7680','ERP107968','10124800','ERX2534670','ERS2400061','PRJEB25997','run.7680','project.First_10k_genomes_study_set_5','experiment.7680','SAMEA3176566']		2021-10-23T18:17:00.000000+0000			ZAF	Africa						S	S			S		S	S				S	S	S				S			356	356139067	228564705	PRJEB25997	Walker_2022		99.69	800693	46	lineage4.3.4.2.1	Sensitive	tuberculosis: human-adapted	L4.3.4.2.1	Mycobacterium tuberculosis		['input','diff','CRyPTIC_CTB-NICD','Walker_2022','Napier_2020','tbprofiler']	99.69	46	true	lineage4	true	true	true	true	true	true	false	true	true	true	false	false	false
SAMEA7555912	ERR4822491	WGS	IML GAUTING	ERX4692481	NextSeq 500	PAIRED	RANDOM	GENOMIC	ILLUMINA	ERS5312555	ERP124948	['ERS5312555','run.26270','SAMEA7555912','ERR4822491','experiment.26270','project.Cryptic_3rd','sample.26270','ERX4692481','ERP124948','PRJEB41208','22475267','773305']		2021-11-11T03:15:00.000000+0000										S				S	S	S	S	S				S		S	S	S	S	S	S	731	731816020	311782506	PRJEB41208	CRyPTIC_reuse_table		99.53	1720348	58	lineage4.1.2.1	Sensitive	tuberculosis: unclassified		Mycobacterium tuberculosis		['tbprofiler','CRyPTIC_reuse_table','input','diff','CRyPTIC_Gauting']	99.53	58	true	lineage4	true	true	true	true	true	true	false	false	true	false	false	false	false
SAMEA7527618	ERR4799032	WGS	FOUNDATION FOR MEDICAL RESEARCH INDIA	ERX4668449	NextSeq 500	PAIRED	RANDOM	GENOMIC	ILLUMINA	ERS5284089	ERP124850	['ERP124850','ERX4668449','project.Mumbai','experiment.27497','773292','22461163','ERR4799032','sample.27497','ERS5284089','SAMEA7527618','run.27497','PRJEB41116']		2021-11-10T01:41:00.000000+0000			IND	Asia	Mumbai					S	S				S	S	S	S				R			S		S	S		413	413903382	180896531	PRJEB41116	Walker_2022		99.72	1677290	56	lineage4.8	RR-TB	tuberculosis: unclassified		Mycobacterium tuberculosis		['diff','input','tbprofiler','Walker_2022','CRyPTIC_IND']	99.72	56	true	lineage4	true	true	true	true	true	true	false	true	true	true	false	false	false
SAMEA1119935	ERR2514754	WGS	PHE	ERX2533964	Illumina HiSeq 2500	PAIRED	RANDOM	GENOMIC	ILLUMINA	ERS2399344	ERP107961	['run.6886','project.First_10k_genomes_study_set_4','10123881','493034','PRJEB25991','sample.6886','ERS2399344','ERR2514754','experiment.6886','ERP107961','SAMEA1119935','ERX2533964']		2021-10-23T17:09:00.000000+0000			GBR	Europe	England									S		S					S	S								640	640902890	343559708	PRJEB25991	Walker_2022		99.39	1847266	63	lineage1.2.2.2	Sensitive	tuberculosis: human-adapted	L1.3.2	Mycobacterium tuberculosis		['tbprofiler','Walker_2022','input','CRyPTIC_PHE','diff','Napier_2020']	99.39	63	true	lineage1	true	true	true	true	true	true	false	true	true	true	false	false	false
SAMEA7561514	ERR4829076	WGS	SAN RAFFAELE SCIENTIFIC INSTITUTE	ERX4699060	NextSeq 500	PAIRED	RANDOM	GENOMIC	ILLUMINA	ERS5318149	ERP124983	['22477083','PRJEB41242','ERP124983','sample.16285','ERS5318149','773309','project.Italy','run.16285','SAMEA7561514','ERX4699060','experiment.16285','ERR4829076']		2021-11-11T07:02:00.000000+0000			ITA	Europe						S				S	S	S	S	S				S		S	S	S	S	S	S	534	534408627	237673568	PRJEB41242	['Walker_2022','CRyPTIC_reuse_table']		99.39	1590791	51	lineage4.1.2.1	Sensitive	tuberculosis: unclassified		Mycobacterium tuberculosis		['CRyPTIC_reuse_table','Walker_2022','tbprofiler','CRyPTIC_SanRaffaele','input','diff']	99.39	51	true	lineage4	true	true	true	true	true	true	false	true	true	true	false	false	false
SAMEA7562525	ERR4830086	WGS	IML GAUTING	ERX4700070	NextSeq 500	PAIRED	RANDOM	GENOMIC	ILLUMINA	ERS5319159	ERP124987	['SAMEA7562525','773313','ERS5319159','sample.15544','project.Cryptic_2018_2nd','22478093','run.15544','experiment.15544','ERP124987','ERX4700070','ERR4830086','PRJEB41246']	2018	2021-11-11T08:53:00.000000+0000										S				S	S	S	S	S				S		S	S	S	S	S	S	531	531619638	231221049	PRJEB41246	CRyPTIC_reuse_table		99.61	1627591	55	lineage4.8	Sensitive	tuberculosis: unclassified		Mycobacterium tuberculosis		['tbprofiler','CRyPTIC_reuse_table','diff','input','CRyPTIC_Gauting']	99.61	55	true	lineage4	true	true	true	true	true	true	true	false	true	false	false	false	false
SAMN07766346	SRR6152947	WGS	BC CENTRE FOR DISEASE CONTROL PUBLIC HEALTH LABORATORY	SRX3264889	HiSeq X Ten	PAIRED	RANDOM	GENOMIC	ILLUMINA	SRS2577140	SRP119652	['SRR6152947','BC12-Mtb428','PRJNA413593','SRX3264889','7766346','SRS2577140','413593','SRP119652','BC12-Mtb428_1.fastq.gz','SAMN07766346']	2012	2017-10-10T14:14:00.000000+0000		49.15 N 123.7 W	CAN	North America	British Columbia		Homo sapiens	3	human					S		R					S	S	R							855	855196500	391565658	PRJNA413593	CRyPTIC_WHO2021_PMC7612554		99.57	1834379	52	lineage2.2.1.1	HR-TB	tuberculosis: human-adapted	L2	Mycobacterium tuberculosis		['tbprofiler','input','diff','Walker_2022','Napier_2020']	99.57	52	true	lineage2	true	true	true	true	true	true	true	true	true	true	true	false	false
SAMEA1118895	ERR2513714	WGS	PHE	ERX2532924	Illumina HiSeq 2500	PAIRED	RANDOM	GENOMIC	ILLUMINA	ERS2398304	ERP107961	['ERS2398304','project.First_10k_genomes_study_set_4','PRJEB25991','sample.5551','run.5551','ERX2532924','SAMEA1118895','ERR2513714','experiment.5551','493034','ERP107961','10122841']		2021-10-23T16:07:00.000000+0000			GBR	Europe	England									S		S					S	S								315	315366218	199845653	PRJEB25991	Walker_2022		99.52	1597456	52	lineage2.2.1	Sensitive	tuberculosis: human-adapted	L2.2.1	Mycobacterium tuberculosis		['input','tbprofiler','Napier_2020','diff','Walker_2022','CRyPTIC_PHE']	99.52	52	true	lineage2	true	true	true	true	true	true	false	true	true	true	false	false	false
SAMEA7526478	ERR4797925	WGS	FOUNDATION FOR MEDICAL RESEARCH INDIA	ERX4667343	NextSeq 500	PAIRED	RANDOM	GENOMIC	ILLUMINA	ERS5282951	ERP124850	['project.Mumbai','ERX4667343','PRJEB41116','experiment.12917','22460041','773292','SAMEA7526478','run.12917','ERR4797925','ERP124850','ERS5282951','sample.12917']		2021-11-09T23:04:00.000000+0000			IND	Asia	Mumbai					S	S				R		S	R							S		R	S		575	575050500	253793882	PRJEB41116	Walker_2022		98.98	1575249	45	lineage1.2.2.2	Pre-XDR-TB	tuberculosis: unclassified		Mycobacterium tuberculosis		['diff','Walker_2022','input','tbprofiler','CRyPTIC_IND']	98.98	45	true	lineage1	true	true	true	true	true	true	false	true	true	true	false	false	false
SAMEA1016176	ERR067589	WGS	SC	ERX045452	Illumina HiSeq 2000	PAIRED	RANDOM	GENOMIC	ILLUMINA	ERS053616	ERP000192	['0403P-sc-2011-09-07T13:18:55Z-1276436','SAMEA1016176','776915','ERR067589','Variation discovery in Russian TB isolates-sc-2010-04-20','ERP000192','ERS053616','Variation discovery in Russian TB isolates-sc-2010','SC_EXP_6954_1#62','SC_RUN_6954_1#62','ERX045452','203970','PRJEB2138']	2008	2014-09-13T11:24:00.000000+0000			RUS	Europe	Samara		Homo sapiens	3	human					S		S						S	S							348	348177600	190507519	PRJEB2138	CRyPTIC_WHO2021_PMC7612554		99.53	1928582	44	lineage2.2.1	RR-TB	tuberculosis: human-adapted	L2.2.1	Mycobacterium tuberculosis		['input','tbprofiler','diff','Napier_2020','Walker_2022','Menardo_2018']	99.53	44	true	lineage2	true	true	true	true	true	true	true	true	true	true	true	false	false
SAMN07236515	['SRR11828974','SRR19857346','SRR5709934']	WGS		['SRX8379528','SRX2930443','SRX15900930']	['Illumina MiSeq','BGISEQ-500']	PAIRED	RANDOM	GENOMIC	['ILLUMINA','BGISEQ','ILLUMINA']	SRS2293153		['PRJNA390052','SRX15900930','WBB259_R1.fastq','PRJNA630780','630780','SRS2293153','SRR11828974','BGI6_1.fq.gz','SRX8379528','HS007_WBB259_S5_L001_R1.fastq','390471','7236515','SRR19857346','SRR5709934','WBB259_DS 16220','PRJNA390471','bp0','SAMN07236515','16220','SRP260333','SRP109608','WBB259','SRX2930443']				13.7563 N 100.5018 E	THA	Asia	Bangkok	sputum	Homo sapiens	3	human					R		R						R	R							1960	1960957440	1240818690	['PRJNA390471','PRJNA630780']	CRyPTIC_WHO2021_PMC7612554		99.41	830444	48	lineage2.1	Pre-XDR-TB	tuberculosis: human-adapted	L2.1	Mycobacterium tuberculosis		['Napier_2020','diff','input','tbprofiler','Menardo_2021','Walker_2022']	99.41	48	true	lineage2	true	true	true	true	true	true	false	true	true	true	true	false	false
SAMEA7553409	ERR4820043	WGS	PUBLIC HEALTH ENGLAND	ERX4689885	Illumina HiSeq 2500	PAIRED	RANDOM	GENOMIC	ILLUMINA	ERS5310055	ERP124941	['project.PHE-TB','ERX4689885','22472800','experiment.22864','SAMEA7553409','sample.22864','ERR4820043','PRJEB41201','773303','ERS5310055','run.22864','ERP124941']		2021-11-10T22:27:00.000000+0000			GBR	Europe										S		S						S								331	331344602	152466692	PRJEB41201	Walker_2022		98.88	2473162	56	lineage4.1.2.1	Sensitive	tuberculosis: unclassified		Mycobacterium tuberculosis		['diff','CRyPTIC_PHE','input','tbprofiler','Walker_2022']	98.88	56	true	lineage4	true	true	true	true	true	true	false	true	true	true	false	false	false
SAMEA2533415	ERR550714	WGS	FZB	ERX509783	Illumina HiSeq 2500	PAIRED		GENOMIC	ILLUMINA	ERS456817	ERP010814	['ERX509783','SAMEA2533415','3694-05','ERS456817','ERR550714','PRJEB9680','287903','3793405','ena-STUDY-FZB-22-06-2015-17:16:39:392-292','ERP010814','3694-05_genoscreen_genoscreen_2013-10-31_101bp']		2015-06-25T09:12:00.000000+0000			DEU	Europe										S		S					S	S	S							287	287193298	187448659	PRJEB9680	CRyPTIC_WHO2021_PMC7612554		99.48	1597856	36	lineage3.1.2	Sensitive	tuberculosis: human-adapted	L3.1.2	Mycobacterium tuberculosis		['Menardo_2021','tbprofiler','input','diff','Menardo_2018','Napier_2020','Walker_2022']	99.48	36	true	lineage3	true	true	true	true	true	true	false	true	true	true	false	false	false
SAMEA3432806	ERR2516893	WGS	PHE	ERX2536108	Illumina HiSeq 2500	PAIRED	RANDOM	GENOMIC	ILLUMINA	ERS2401570	ERP107972	['10126230','project.First_10k_genomes_study_set_9','493039','ERX2536108','ERR2516893','sample.8922','experiment.8922','ERS2401570','run.8922','PRJEB26001','SAMEA3432806','ERP107972']		2021-10-23T20:11:00.000000+0000			GBR	Europe	England					S	S					R	R	R				R					R			497	497661572	276092541	PRJEB26001	Walker_2022		99.6	1878519	65	lineage2.2.1	Pre-XDR-TB	tuberculosis: human-adapted	L2.2.1	Mycobacterium tuberculosis		['tbprofiler','diff','Napier_2020','input','CRyPTIC_PHE','Walker_2022']	99.6	65	true	lineage2	true	true	true	true	true	true	false	true	true	true	false	false	false
SAMN07659793	SRR6046090	WGS	MODMEDMICOXFORD	SRX3193306	Illumina MiSeq	PAIRED	RANDOM	GENOMIC	ILLUMINA	SRS2521439	SRP117784	['MMMOSAM:50f0d1c8-2142-41f6-b235-d9abc78d3bf6','SRP117784','SAMN07659793','SRR6046090','MMMOSRA:50f0d1c8-2142-41f6-b235-d9abc78d3bf6','401515','SRS2521439','7659793','SRX3193306','PRJNA401515']	2016	2017-10-27T18:21:00.000000+0000			GBR	Europe	Oxford		Homo sapiens	3	human					S		R					S	S								337	337188775	205441389	PRJNA401515	CRyPTIC_WHO2021_PMC7612554		98.46	1842284	62	lineage4.6	HR-TB	tuberculosis: human-adapted	L4.6	Mycobacterium tuberculosis		['diff','Napier_2020','tbprofiler','Walker_2022','input']	98.46	62	true	lineage4	true	true	true	true	true	true	true	true	true	true	true	false	false
SAMEA7562705	ERR4830265	WGS	OUCRU-HCMC	ERX4700249	Illumina MiSeq	PAIRED	RANDOM	GENOMIC	ILLUMINA	ERS5319338	ERP124988	['SAMEA7562705','ERP124988','ERX4700249','22478272','ERS5319338','sample.15741','project.CRyPTIC_08_02TBextension','ERR4830265','run.15741','PRJEB41247','773314','experiment.15741']		2021-11-11T09:03:00.000000+0000			VNM	Asia						S				S	I		S	S				S		S	S	S	S	S	S	656	656801990	344566073	PRJEB41247	['CRyPTIC_reuse_table','Walker_2022']		99.0	1920524	43	lineage1.1.1.1	Other	tuberculosis: unclassified		Mycobacterium tuberculosis		['CRyPTIC_reuse_table','tbprofiler','diff','input','Walker_2022','CRyPTIC_OUCRU']	99.0	43	true	lineage1	true	true	true	true	true	true	false	true	true	true	false	false	false
SAMEA7546757	ERR4813252	WGS	UNIVERSIDAD PERUANA CAYETANO HEREDIA	ERX4683242	Illumina NovaSeq 6000	PAIRED	RANDOM	GENOMIC	ILLUMINA	ERS5303412	ERP124939	['project.Peru_Wellcome','run.30642','experiment.30642','sample.30642','ERR4813252','ERX4683242','ERS5303412','773301','PRJEB41199','22466151','ERP124939','SAMEA7546757']	2018	2021-11-10T09:06:00.000000+0000			PER	South America						S				S	R	R	S	S				S		S	S	S	S	S	S	852	852578918	272038360	PRJEB41199	['CRyPTIC_reuse_table','Walker_2022']		99.53	1850365	64	lineage4.1.2.1	HR-TB	tuberculosis: unclassified		Mycobacterium tuberculosis		['tbprofiler','Walker_2022','diff','input','CRyPTIC_UPCH','CRyPTIC_reuse_table','standford']	99.53	64	true	lineage4	true	true	true	true	true	true	true	true	true	true	false	false	false
SAMEA8742344	ERR5918032	WGS	CTB/NICD	ERX5559123	Illumina HiSeq 4000	PAIRED	RANDOM	GENOMIC	ILLUMINA	ERS6421926	ERP128679	['SAMEA8742344','project.CTB_NICD_Wellcome_site10','773352','sample.25253','ERX5559123','ERR5918032','experiment.25253','ERP128679','run.25253','PRJEB44608','22480153','ERS6421926']		2021-11-11T13:00:00.000000+0000			ZAF	Africa						S				S	I	S	S	S				S		S	S	S	S	S	S	435	435728100	207840164	PRJEB44608	['CRyPTIC_reuse_table','Walker_2022']		99.84	1538217	53	lineage4.3.4.2.1	Sensitive	tuberculosis: unclassified		Mycobacterium tuberculosis		['Walker_2022','CRyPTIC_reuse_table','CRyPTIC_CTB-NICD','diff','input','tbprofiler']	99.84	53	true	lineage4	true	true	true	true	true	true	false	true	true	true	false	false	false
SAMN21616654	SRR16058563	WGS	PUBLIC HEALTH ONTARIO	SRX12345299	Illumina MiSeq	PAIRED	RANDOM	GENOMIC	ILLUMINA	SRS10317677	SRP338617	['PRJNA766079','SRP338617','bp0','SRS10317677','21616654','SRR16058563','2019-187_R1.fastq.gz','SAMN21616654','SRX12345299','2019-187','766079']	2019	2021-09-24T21:56:00.000000+0000			CAN	North America	Ontario		Homo sapiens	3	human					S		S					S	S								422	422432788	259913271	PRJNA766079	CRyPTIC_WHO2021_PMC7612554		99.54	1053933	69	lineage2.2.1	Sensitive	tuberculosis: unclassified		Mycobacterium tuberculosis		['input','tbprofiler','Walker_2022','diff']	99.54	69	true	lineage2	true	true	true	true	true	true	true	true	true	true	true	false	false
SAMEA7554209	ERR4820842	WGS	PUBLIC HEALTH ENGLAND	ERX4690684	Illumina MiSeq	PAIRED	RANDOM	GENOMIC	ILLUMINA	ERS5310854	ERP124941	['ERR4820842','ERP124941','project.PHE-TB','sample.23663','22473604','ERS5310854','experiment.23663','773303','SAMEA7554209','ERX4690684','run.23663','PRJEB41201']		2021-11-11T01:58:00.000000+0000			GBR	Europe										S		S					R	S								475	475109517	297276952	PRJEB41201	Walker_2022		99.29	1608066	47	La1.2.BCG	Other	tuberculosis: unclassified		Mycobacterium tuberculosis		['input','CRyPTIC_PHE','tbprofiler','Walker_2022','diff']	99.29	47	true	La1	true	true	true	true	true	true	false	true	true	true	false	false	false
SAMN03647455	SRR2100282	WGS	UNIVERSITY OF OXFORD	SRX1094976	Illumina HiSeq 2500	PAIRED	RANDOM	GENOMIC	ILLUMINA	SRS991585	SRP061066	['282721','3647455','C00008827','SAMN03647455','SRR2100282','PRJNA282721','SRX1094976','SRP061066','eac91afa-8aae-4ddb-b117-cef4df3d35d4_R00000039_v3.bam','SRS991585']		2015-07-25T03:58:00.000000+0000			GBR	Europe						S	S			S		R	S	S				R					S			410	410620400	308563884	PRJNA282721	CRyPTIC_WHO2021_PMC7612554		99.47	1908325	43	lineage3	MDR-TB	tuberculosis: human-adapted	L3	Mycobacterium tuberculosis		['input','tbprofiler','Walker_2022','diff','Menardo_2021','Napier_2020','Menardo_2018']	99.47	43	true	lineage3	true	true	true	true	true	true	false	true	true	true	false	false	false
SAMEA1569180	ERR212056	WGS	SC	ERX186721	Illumina HiSeq 2000	PAIRED	RANDOM	GENOMIC	ILLUMINA	ERS153907	ERP001072	['SC_RUN_8516_2#67','ERP001072','SC_EXP_8516_2#67','Karonga_Prevention_Study__KPS____whole_genome_sequ','4001260-sc-2012-07-06T11:31:58Z-1447941','ERX186721','204548','SAMEA1569180','PRJEB2794','1838555','Karonga_Prevention_Study__KPS____whole_genome_sequencing_in_a_whole_population-sc-2011-12-13T10:33:26Z-2066','ERS153907','ERR212056']	2003	2012-12-22T15:32:00.000000+0000			MWI	Africa	Karonga		Homo sapiens	3	human							S						S								213	213756000	103459691	PRJEB2794	Coll_2018		99.66	1962903	45	lineage4.3.4.2.1	Sensitive	tuberculosis: human-adapted	L4.3.4.2.1	Mycobacterium tuberculosis		['Coll_2018','Karonga_Prevention_Study','Menardo_2018','Menardo_2021','diff','Napier_2020','tbprofiler','input']	99.66	45	true	lineage4	true	true	true	true	true	true	true	true	true	true	true	false	false
SAMEA7564194	ERR4831878	WGS	OUCRU-HCMC	ERX4701821	Illumina MiSeq	PAIRED	RANDOM	GENOMIC	ILLUMINA	ERS5320825	ERP125021	['ERP125021','ERS5320825','ERR4831878','SAMEA7564194','PRJEB41280','sample.32817','run.32817','22479759','ERX4701821','experiment.32817','773347','project.CRyPTIC_08_02TB']		2021-11-11T12:02:00.000000+0000			VNM	Asia						S				S	S	R	S	S				S		S	S	S	S	S	S	468	468043353	225830676	PRJEB41280	['Walker_2022','CRyPTIC_reuse_table']		99.51	1406976	48	lineage4.4.2	HR-TB	tuberculosis: unclassified		Mycobacterium tuberculosis		['CRyPTIC_reuse_table','diff','tbprofiler','Walker_2022','input','CRyPTIC_OUCRU']	99.51	48	true	lineage4	true	true	true	true	true	true	false	true	true	true	false	false	false
SAMEA7527663	ERR4799077	WGS	FOUNDATION FOR MEDICAL RESEARCH INDIA	ERX4668494	NextSeq 500	PAIRED	RANDOM	GENOMIC	ILLUMINA	ERS5284134	ERP124850	['ERR4799077','ERX4668494','22461208','ERP124850','sample.27542','run.27542','project.Mumbai','SAMEA7527663','ERS5284134','773292','experiment.27542','PRJEB41116']		2021-11-10T01:51:00.000000+0000			IND	Asia	Mumbai					R	R				R		R	R							S		R	S		1397	1397255548	602556212	PRJEB41116	Walker_2022		99.57	1678108	56	lineage2.2.1	Pre-XDR-TB	tuberculosis: unclassified		Mycobacterium tuberculosis		['diff','Walker_2022','input','tbprofiler','CRyPTIC_IND']	99.57	56	true	lineage2	true	true	true	true	true	true	false	true	true	true	false	false	false
SAMEA7555629	ERR4822260	WGS	PUBLIC HEALTH ENGLAND	ERX4692102	Illumina MiSeq	PAIRED	RANDOM	GENOMIC	ILLUMINA	ERS5312272	ERP124941	['SAMEA7555629','run.25081','project.PHE-TB','experiment.25081','sample.25081','PRJEB41201','22475036','ERX4692102','ERP124941','ERR4822260','ERS5312272','773303']		2021-11-11T03:07:00.000000+0000			GBR	Europe										S		R					R	S								344	344419899	215711036	PRJEB41201	Walker_2022		99.33	1905179	64	lineage4.1.1.3.1	Pre-XDR-TB	tuberculosis: unclassified		Mycobacterium tuberculosis		['CRyPTIC_PHE','diff','tbprofiler','Walker_2022','input']	99.33	64	true	lineage4	true	true	true	true	true	true	false	true	true	true	false	false	false
SAMEA8742435	ERR5918105	WGS	CTB/NICD	ERX5559197	Illumina HiSeq 4000	PAIRED	RANDOM	GENOMIC	ILLUMINA	ERS6422016	ERP128679	['ERP128679','ERR5918105','project.CTB_NICD_Wellcome_site10','22480226','ERX5559197','ERS6422016','PRJEB44608','experiment.25326','sample.25326','773352','SAMEA8742435','run.25326']		2021-11-11T13:00:00.000000+0000			ZAF	Africa						S				S	S	S	S	S				R		R	R	R	S	S	R	512	512206200	239485381	PRJEB44608	['Walker_2022','CRyPTIC_reuse_table']		99.6	1620987	55	lineage3	RR-TB	tuberculosis: unclassified		Mycobacterium tuberculosis		['Walker_2022','CRyPTIC_CTB-NICD','tbprofiler','CRyPTIC_reuse_table','diff','input']	99.6	55	true	lineage3	true	true	true	true	true	true	false	true	true	true	false	false	false
SAMEA7545310	ERR4811807	WGS	UNIVERSIDAD PERUANA CAYETANO HEREDIA	ERX4681797	Illumina HiSeq 4000	PAIRED	RANDOM	GENOMIC	ILLUMINA	ERS5301967	ERP124939	['SAMEA7545310','PRJEB41199','ERX4681797','experiment.16194','ERS5301967','22464700','sample.16194','773301','run.16194','ERR4811807','project.Peru_Wellcome','ERP124939']	2018	2021-11-10T06:54:00.000000+0000			PER	South America						S				S	S	S	S	S				S		S	S	S	S	S	S	583	583138200	271330395	PRJEB41199	['CRyPTIC_reuse_table','Walker_2022']		99.63	1642403	60	lineage4.3.2	Sensitive	tuberculosis: unclassified		Mycobacterium tuberculosis		['diff','tbprofiler','input','Walker_2022','CRyPTIC_UPCH','CRyPTIC_reuse_table','standford']	99.63	60	true	lineage4	true	true	true	true	true	true	true	true	true	true	false	false	false
SAMEA8741699	ERR8665921	WGS	PHS SWEDEN	ERX8324351	Illumina HiSeq 2500	PAIRED	RANDOM	GENOMIC	ILLUMINA	ERS6421281	ERP135611	['run.30315.1','PRJEB51021','ERR8665921','ERP135611','project.Belarus_site11','experiment.30315','26334959','sample.30315','SAMEA8741699','ERX8324351','811911','ERS6421281']		2022-03-15T06:24:00.000000+0000			BEL	Europe						S				R	R	R	S	R				R		S	S	S	R	S	R	1359	1359211702	444373777	PRJEB51021	CRyPTIC_reuse_table		99.68	1882820	60	lineage4.3.3	Pre-XDR-TB	tuberculosis: unclassified		Mycobacterium tuberculosis		['tbprofiler','diff','CRyPTIC_PHS_Sweden_Belarus','CRyPTIC_reuse_table','input']	99.68	60	true	lineage4	true	true	true	true	true	true	false	true	true	true	false	false	false
SAMEA1530804	ERR176812	WGS	SC	ERX152958	Illumina HiSeq 2000	PAIRED	RANDOM	GENOMIC	ILLUMINA	ERS141981	ERP001072	['ERS141981','ERR176812','SAMEA1530804','SC_EXP_8205_7#79','Karonga_Prevention_Study__KPS____whole_genome_sequencing_in_a_whole_population-sc-2011-12-13T10:33:26Z-2066','PRJEB2794','1760029','SC_RUN_8205_7#79','ERX152958','ERP001072','62639-sc-2012-05-29T15:08:35Z-1428896','Karonga_Prevention_Study__KPS____whole_genome_sequ','204548']	1996	2012-10-12T09:51:00.000000+0000			MWI	Africa	Karonga	sputum	Homo sapiens	3	human					S		S						S	S							353	353609400	178301904	PRJEB2794	Coll_2018		99.72	1742166	40	lineage4.3.4.2.1	Sensitive	tuberculosis: human-adapted	L4.3.4.2.1	Mycobacterium tuberculosis		['input','Karonga_Prevention_Study','Menardo_2021','tbprofiler','Menardo_2018','nextstrain_global_tree','diff','Napier_2020','Coll_2018']	99.72	40	true	lineage4	true	true	true	true	true	true	true	true	true	true	true	false	false
SAMN08629059	SRR6797670	WGS	SAN RAFFAELE	SRX3756623	Illumina HiSeq 2500	PAIRED	RANDOM	GENOMIC	ILLUMINA	SRS3012316	SRP128089	['SRX3756623','SAMN08629059','8629059','132290','SRP128089','SRR6797670','428596','bp0','PRJNA428596','132290_210916_BGD_210916_100.gatk.bam','SRS3012316','132290_WGS']		2018-03-02T06:31:00.000000+0000			BGD	Asia			Homo sapiens	3	human					R		R		S				S	R				S			379	379509318	159414363	PRJNA428596	CRyPTIC_WHO2021_PMC7612554		99.56	1554587	34	lineage2.2.1	HR-TB	tuberculosis: unclassified		Mycobacterium tuberculosis		['diff','tbprofiler','Walker_2022','input']	99.56	34	true	lineage2	true	true	true	true	true	true	false	true	true	true	true	false	false
SAMEA7548300	ERR4814941	WGS	PUBLIC HEALTH ENGLAND	ERX4684783	Illumina HiSeq 2500	PAIRED	RANDOM	GENOMIC	ILLUMINA	ERS5304953	ERP124941	['ERP124941','run.17761','SAMEA7548300','ERX4684783','ERR4814941','experiment.17761','773303','project.PHE-TB','sample.17761','ERS5304953','22467698','PRJEB41201']		2021-11-10T13:10:00.000000+0000			GBR	Europe										S		S						S								954	954500215	425488232	PRJEB41201	Walker_2022		99.54	1661285	55	lineage6	Sensitive	tuberculosis: unclassified		Mycobacterium tuberculosis		['Walker_2022','tbprofiler','CRyPTIC_PHE','diff','input']	99.54	55	true	lineage6	true	true	true	true	true	true	false	true	true	true	false	false	false
SAMEA7551544	ERR4818180	WGS	PUBLIC HEALTH ENGLAND	ERX4688022	Illumina HiSeq 2500	PAIRED	RANDOM	GENOMIC	ILLUMINA	ERS5308192	ERP124941	['ERP124941','22470937','run.21000','project.PHE-TB','experiment.21000','ERR4818180','sample.21000','PRJEB41201','773303','ERX4688022','SAMEA7551544','ERS5308192']		2021-11-10T19:08:00.000000+0000			GBR	Europe										S		S						S								318	318570143	146290265	PRJEB41201	Walker_2022		91.03	2544987	57	lineage4.8	Sensitive	tuberculosis: unclassified		Mycobacterium tuberculosis		['Walker_2022','input','tbprofiler','CRyPTIC_PHE','diff']	91.03	57	true	lineage4	true	true	true	true	true	true	false	true	true	true	false	false	false
SAMEA3310078	ERR2516084	WGS	CTB/NICD	ERX2535292	Illumina MiSeq	PAIRED	RANDOM	GENOMIC	ILLUMINA	ERS2400683	ERP107968	['ERX2535292','project.First_10k_genomes_study_set_5','493035','experiment.8302','SAMEA3310078','run.8302','sample.8302','PRJEB25997','ERS2400683','ERP107968','ERR2516084','10125422']		2021-10-23T19:13:00.000000+0000			ZAF	Africa						S	S			S		S	S				S	S	S				S			581	581263654	372981441	PRJEB25997	Walker_2022		99.63	1298891	75	lineage2.2.1	Sensitive	tuberculosis: human-adapted	L2.2.1	Mycobacterium tuberculosis		['diff','input','Napier_2020','Walker_2022','CRyPTIC_CTB-NICD','tbprofiler']	99.63	75	true	lineage2	true	true	true	true	true	true	false	true	true	true	false	false	false
SAMN03647608	SRR2100435	WGS	UNIVERSITY OF OXFORD	SRX1095129	Illumina HiSeq 2500	PAIRED	RANDOM	GENOMIC	ILLUMINA	SRS990368	SRP061066	['PRJNA282721','b1ada666-3c09-4f4b-acfb-4764982b7ddb_R00000039_v2.bam','SAMN03647608','SRX1095129','SRS990368','C00010514','282721','SRR2100435','SRP061066','3647608']		2015-07-23T22:34:00.000000+0000			GBR	Europe										S		S						S	S							824	824589600	581132906	PRJNA282721	CRyPTIC_WHO2021_PMC7612554		99.52	1260205	29	lineage2.2.1	Sensitive	tuberculosis: human-adapted	L2.2.1	Mycobacterium tuberculosis		['diff','Napier_2020','Walker_2022','Menardo_2021','tbprofiler','Menardo_2018','input']	99.52	29	true	lineage2	true	true	true	true	true	true	false	true	true	true	false	false	false
SAMEA7543896	ERR4810837	WGS	CCDC	ERX4679283	HiSeq X Ten	PAIRED	RANDOM	GENOMIC	ILLUMINA	ERS5300555	ERP124934	['PRJEB41194','run.11365','project.CDC_22','22463731','experiment.11365','ERX4679283','SAMEA7543896','773297','ERS5300555','sample.11365','ERP124934','ERR4810837']		2021-11-10T05:11:00.000000+0000			CHN	Asia						S	S			S	S	S	S	S				S	S	S	S	S	S	S	S	1600	1600080900	674836947	PRJEB41194	['CRyPTIC_reuse_table','Walker_2022']		99.4	1763022	60	lineage2.2.1	Other	tuberculosis: unclassified		Mycobacterium tuberculosis		['tbprofiler','Walker_2022','diff','CRyPTIC_CCDC_CDC_22','input','CRyPTIC_reuse_table']	99.4	60	true	lineage2	true	true	true	true	true	true	false	true	true	true	false	false	false
SAMEA7527880	ERR4799294	WGS	FOUNDATION FOR MEDICAL RESEARCH INDIA	ERX4668711	NextSeq 500	PAIRED	RANDOM	GENOMIC	ILLUMINA	ERS5284351	ERP124850	['ERX4668711','ERP124850','project.Mumbai','PRJEB41116','SAMEA7527880','ERS5284351','experiment.27759','22461425','sample.27759','773292','ERR4799294','run.27759']		2021-11-10T01:47:00.000000+0000			IND	Asia	Mumbai					S	S				R	R	S	R				R			S		R	S		585	585721450	267802407	PRJEB41116	Walker_2022		99.49	1577321	52	lineage2.2.1	Pre-XDR-TB	tuberculosis: unclassified		Mycobacterium tuberculosis		['input','tbprofiler','CRyPTIC_IND','Walker_2022','diff']	99.49	52	true	lineage2	true	true	true	true	true	true	false	true	true	true	false	false	false
SAMEA7527165	ERR4798605	WGS	FOUNDATION FOR MEDICAL RESEARCH INDIA	ERX4668029	NextSeq 500	PAIRED	RANDOM	GENOMIC	ILLUMINA	ERS5283637	ERP124850	['PRJEB41116','experiment.27070','ERX4668029','22460743','ERS5283637','ERP124850','project.Mumbai','run.27070','sample.27070','ERR4798605','773292','SAMEA7527165']		2021-11-10T01:23:00.000000+0000			IND	Asia	Mumbai					S	S				S		S	R							S		R	S		558	558517800	240188416	PRJEB41116	Walker_2022		99.56	1567912	51	lineage2.2.1	Pre-XDR-TB	tuberculosis: unclassified		Mycobacterium tuberculosis		['Walker_2022','diff','CRyPTIC_IND','tbprofiler','input']	99.56	51	true	lineage2	true	true	true	true	true	true	false	true	true	true	false	false	false
SAMN02414955	['SRR1163345','SRR1165585','SRR1163288','SRR1165515']	WGS		['SRX467931','SRX466223']	Illumina HiSeq 2000	PAIRED	RANDOM	GENOMIC	['ILLUMINA','ILLUMINA','ILLUMINA','ILLUMINA']	SRS553985		['2528047.WR39305.Pond-315573.C3R2YACXX140127.P','SRX467931','SRR1165515','SAMN02414955','SRX466223','PRJNA229320','SRR1163345','C3R2YACXX140127.1.Illumina_P5-Jofel_P7-Kexaz.bam','229320','C33J6ACXX140118.2.tagged_367.bam','SRR1163288','SRS553985','SRP036822','BTB11-160','2414955','PRJNA229360','SRR1165585','C3R2YACXX140127.2.Illumina_P5-Jofel_P7-Kexaz.bam','2528047.WR39306.Solexa-210649.C33J6ACXX140118.P','C33J6ACXX140118.3.tagged_367.bam']					SWE	Europe		As reported: cerebrospinal	Homo sapiens	3	human	S	S				S	R	S	S			S	R					S	S		2661	2663241326	1447949832	PRJNA229320	CRyPTIC_WHO2021_PMC7612554		99.3	6909159	151	lineage1.2.1.1	MDR-TB	tuberculosis: human-adapted	L1.2.1	Mycobacterium tuberculosis		['Walker_2022','Menardo_2018','Menardo_2021','input','Napier_2020','tbprofiler','diff']	99.3	151	true	lineage1	true	true	true	true	true	true	false	true	true	true	true	false	false
SAMEA7561078	ERR4828641	WGS	OUCRU-HCMC	ERX4698625	NextSeq 500	PAIRED	RANDOM	GENOMIC	ILLUMINA	ERS5317714	ERP124982	['ERP124982','ERS5317714','experiment.12440','ERX4698625','sample.12440','run.12440','SAMEA7561078','project.Vietnam','22476648','PRJEB41241','ERR4828641','773308']		2021-11-11T06:50:00.000000+0000			VNM	Asia	Ho Chi Minh City					S				S	S	S	S	S				S		S	S	S	S	S	S	204	204973138	96487235	PRJEB41241	['Walker_2022','CRyPTIC_reuse_table']		99.4	1073330	36	lineage1.1.1.1	Sensitive	tuberculosis: unclassified		Mycobacterium tuberculosis		['tbprofiler','diff','CRyPTIC_reuse_table','CRyPTIC_OUCRU','input','Walker_2022']	99.4	36	true	lineage1	true	true	true	true	true	true	false	true	true	true	false	false	false
SAMEA8742585	ERR8686197	WGS	UNIVERSITY OF CAPE TOWN	ERX8350882	Illumina HiSeq 4000	PAIRED	RANDOM	GENOMIC	ILLUMINA	ERS6422166	ERP135631	['811912','ERS6422166','sample.25422','experiment.25422','PRJEB51042','project.CTB_NICD_Wellcome_site20','26335426','ERX8350882','ERP135631','ERR8686197','run.25422.1','SAMEA8742585']		2022-03-15T06:23:00.000000+0000			ZAF	Africa						S				S	S	S	S	S				S		S	S	S	S	S	S	579	579953700	262821935	PRJEB51042	CRyPTIC_reuse_table		99.81	1710078	58	lineage4.3.2.1	Sensitive	tuberculosis: unclassified		Mycobacterium tuberculosis		['input','diff','tbprofiler','CRyPTIC_UofCapeTown','CRyPTIC_reuse_table']	99.81	58	true	lineage4	true	true	true	true	true	true	false	true	true	true	false	false	false
SAMN21616652	SRR16058565	WGS	PUBLIC HEALTH ONTARIO	SRX12345297	Illumina MiSeq	PAIRED	RANDOM	GENOMIC	ILLUMINA	SRS10317678	SRP338617	['PRJNA766079','SAMN21616652','766079','SRR16058565','21616652','2019-185','SRP338617','SRX12345297','bp0','SRS10317678','2019-185_R1.fastq.gz']	2019	2021-09-24T21:57:00.000000+0000			CAN	North America	Ontario		Homo sapiens	3	human					S		S					S	S								361	361171355	223871499	PRJNA766079	CRyPTIC_WHO2021_PMC7612554		99.4	886148	59	lineage1.2.1.2.1	Sensitive	tuberculosis: unclassified		Mycobacterium tuberculosis		['tbprofiler','Walker_2022','input','diff']	99.4	59	true	lineage1	true	true	true	true	true	true	true	true	true	true	true	false	false
SAMEA104394571	ERR2199972	WGS	FZB	ERX2254960	Illumina MiSeq	PAIRED		GENOMIC	ILLUMINA	ERS2012513	ERP010814	['PRJEB9680','4697-09','ena-RUN-FZB-21-11-2017-14:36:27:947-233','287903','8096882','ERS2012513','ERP010814','ERR2199972','ena-EXPERIMENT-FZB-21-11-2017-14:36:27:947-233','SAMEA104394571','ena-STUDY-FZB-22-06-2015-17:16:39:392-292','ERX2254960']		2017-11-28T16:35:00.000000+0000			SWZ	Africa										S		S						S	S							479	479334362	290040439	PRJEB9680	CRyPTIC_WHO2021_PMC7612554		99.73	1226019	79	lineage4.4.1.1	Sensitive	tuberculosis: human-adapted	L4.4.1.1	Mycobacterium tuberculosis		['Napier_2020','diff','tbprofiler','Walker_2022','input']	99.73	79	true	lineage4	true	true	true	true	true	true	false	true	true	true	false	false	false
SAMN07659937	SRR6046369	WGS	MODMEDMICOXFORD	SRX3193537	Illumina MiSeq	PAIRED	RANDOM	GENOMIC	ILLUMINA	SRS2521534	SRP117784	['401515','MMMOSRA:40022657-b9fb-4344-af81-44c482a1ae2e','SAMN07659937','SRX3193537','MMMOSAM:40022657-b9fb-4344-af81-44c482a1ae2e','7659937','SRP117784','PRJNA401515','SRS2521534','SRR6046369']	2016	2017-10-27T18:32:00.000000+0000			GBR	Europe	Oxford		Homo sapiens	3	human					S		S					S	S								393	393329569	249359172	PRJNA401515	CRyPTIC_WHO2021_PMC7612554		99.53	1532260	45	lineage4.4.1.1	Sensitive	tuberculosis: human-adapted	L4.4.1.1	Mycobacterium tuberculosis		['Walker_2022','input','diff','Napier_2020','tbprofiler']	99.53	45	true	lineage4	true	true	true	true	true	true	true	true	true	true	true	false	false
SAMEA9070679	ERR6361974	WGS	Swiss-TPH	ERX5627887	Illumina HiSeq 2500	PAIRED	RANDOM	GENOMIC	ILLUMINA	ERS6798986	ERP129488	['SAMEA9070679','ERX5627887','ERS6798986','G25781_1','ERP129488','WGS RR-TB Khayelitsha','PRJEB45389','ERR6361974','737713','20453702']		2021-10-13T17:36:00.000000+0000			ZAF	Africa						R																	S			277	277454648	132445060	PRJEB45389	CRyPTIC_WHO2021_PMC7612554		99.5	1445508	49	lineage2.2.2	MDR-TB	tuberculosis: unclassified		Mycobacterium tuberculosis		['R-RR_HIVcoinf_ZAF','diff','Walker_2022','tbprofiler','input']	99.5	49	true	lineage2	true	true	true	true	true	true	false	true	true	true	false	false	false
SAMEA104362220	ERR2184379	WGS	UNIVERSIDAD PERUANA CAYETANO HEREDIA, PERU	ERX2240546	Illumina HiSeq 4000	PAIRED	RANDOM	GENOMIC	ILLUMINA	ERS1987198	ERP104985	['run.667','experiment.667','548708','project.Peru-set1-Tandem','sample.667','ERR2184379','ERX2240546','12061610','ERS1987198','PRJEB23245','ERP104985','SAMEA104362220']		2021-10-17T08:39:00.000000+0000			PER	South America						S				S	S	S	S	S				S		S	S	S	S	S	S	682	682911600	307466619	PRJEB23245	['CRyPTIC_reuse_table','Walker_2022']		99.6	1678719	60	lineage4.1.2.1	Sensitive	tuberculosis: unclassified		Mycobacterium tuberculosis		['input','Walker_2022','diff','CRyPTIC_reuse_table','tbprofiler','CRyPTIC_UPCH']	99.6	60	true	lineage4	true	true	true	true	true	true	false	true	true	true	false	false	false
SAMN21616810	SRR16058190	WGS	PUBLIC HEALTH ONTARIO	SRX12344478	Illumina MiSeq	PAIRED	RANDOM	GENOMIC	ILLUMINA	SRS10316859	SRP338617	['2019-356','bp0','2019-356_R1.fastq.gz','SAMN21616810','766079','PRJNA766079','21616810','SRX12344478','SRS10316859','SRR16058190','SRP338617']	2019	2021-09-24T21:49:00.000000+0000			CAN	North America	Ontario		Homo sapiens	3	human					S		S					S	S								329	329238798	207128019	PRJNA766079	CRyPTIC_WHO2021_PMC7612554		99.64	1829905	62	lineage3	Sensitive	tuberculosis: unclassified		Mycobacterium tuberculosis		['diff','input','tbprofiler','Walker_2022']	99.64	62	true	lineage3	true	true	true	true	true	true	true	true	true	true	true	false	false
SAMEA1018976	ERR046777	WGS	SC	ERX023839	Illumina HiSeq 2000	PAIRED	RANDOM	GENOMIC	ILLUMINA	ERS027643	ERP000276	['SAMEA1018976','203976','ERX023839','PRJEB2221','ERP000276','SC_RUN_6540_3#1','ERR046777','SC_EXP_6540_3#1','ERS027643','728133','Mycobacterium tuberculosis pilot-sc-2010-07-26','Bir_169-sc-2011-04-08T08:57:26Z-1118932']	2008	2014-09-04T00:46:00.000000+0000			GBR	Europe	Midlands		Homo sapiens	3	human					S		S						S								771	771074100	506691844	PRJEB2221	CRyPTIC_WHO2021_PMC7612554		99.39	1043672	16	lineage4.8.1	Sensitive	tuberculosis: human-adapted	L4.8.1	Mycobacterium tuberculosis		['Napier_2020','input','tbprofiler','diff','Walker_2022']	99.39	16	true	lineage4	true	true	true	true	true	true	true	true	true	true	true	false	false
SAMEA7541491	ERR4808954	WGS	CTB/NICD	ERX4678494	Illumina HiSeq 4000	PAIRED	RANDOM	GENOMIC	ILLUMINA	ERS5297944	ERP124931	['ERX4678494','sample.2852','ERR4808954','SAMEA7541491','run.2852','ERS5297944','773296','project.Gates_clinical_isolates','PRJEB41191','22462948','experiment.2852','ERP124931']		2021-11-11T01:16:00.000000+0000			ZAF	Africa						S				S	S	S	S	S				S		S	S	S	S	S	S	413	413185800	185319205	PRJEB41191	CRyPTIC_reuse_table		99.55	1643024	56	lineage2.2.1.1	Other	tuberculosis: unclassified		Mycobacterium tuberculosis		['diff','CRyPTIC_reuse_table','CRyPTIC_CTB-NICD','input','tbprofiler']	99.55	56	true	lineage2	true	true	true	true	true	true	false	true	true	true	false	false	false
SAMEA7527166	ERR4798606	WGS	FOUNDATION FOR MEDICAL RESEARCH INDIA	ERX4668030	NextSeq 500	PAIRED	RANDOM	GENOMIC	ILLUMINA	ERS5283638	ERP124850	['sample.27071','PRJEB41116','run.27071','22460744','ERS5283638','SAMEA7527166','project.Mumbai','ERX4668030','ERR4798606','773292','ERP124850','experiment.27071']		2021-11-10T02:20:00.000000+0000			IND	Asia	Mumbai					S	S				S		S	S							S		S			587	587199600	243614631	PRJEB41116	Walker_2022		99.41	1635414	51	lineage3	HR-TB	tuberculosis: unclassified		Mycobacterium tuberculosis		['input','Walker_2022','tbprofiler','diff','CRyPTIC_IND']	99.41	51	true	lineage3	true	true	true	true	true	true	false	true	true	true	false	false	false
SAMEA7544563	ERR4811506	WGS	CCDC	ERX4681051	HiSeq X Ten	PAIRED	RANDOM	GENOMIC	ILLUMINA	ERS5301221	ERP124937	['PRJEB41197','22464399','ERR4811506','773299','run.15120','ERX4681051','ERS5301221','experiment.15120','sample.15120','ERP124937','SAMEA7544563','project.CDC_192']		2021-11-10T06:12:00.000000+0000			CHN	Asia						S	S			S	S	S	S	S				S	S	S	S	S	S	S	S	1975	1975649100	784975487	PRJEB41197	['CRyPTIC_reuse_table','Walker_2022']		99.46	1809549	62	lineage4.2.2	Sensitive	tuberculosis: unclassified		Mycobacterium tuberculosis		['CRyPTIC_reuse_table','diff','Walker_2022','CRyPTIC_CCDC_CDC_192','tbprofiler','input']	99.46	62	true	lineage4	true	true	true	true	true	true	false	true	true	true	false	false	false
SAMEA3443193	ERR2517051	WGS	PHE	ERX2536266	Illumina MiSeq	PAIRED	RANDOM	GENOMIC	ILLUMINA	ERS2401728	ERP107972	['493039','run.9567','sample.9567','project.First_10k_genomes_study_set_9','ERR2517051','experiment.9567','SAMEA3443193','PRJEB26001','10126388','ERP107972','ERS2401728','ERX2536266']		2022-07-23T23:21:00.000000+0000			GBR	Europe	England									S		S						S								295	295450619	178399813	PRJEB26001	Walker_2022		99.57	1783946	57	lineage2.2.1	Sensitive	tuberculosis: human-adapted	L2.2.1	Mycobacterium tuberculosis		['Napier_2020','diff','Walker_2022','tbprofiler','input','CRyPTIC_PHE']	99.57	57	true	lineage2	true	true	true	true	true	true	false	true	true	true	false	false	false
SAMEA7547469	ERR4813963	WGS	BRAZIL	ERX4683953	Illumina HiSeq 4000	PAIRED	RANDOM	GENOMIC	ILLUMINA	ERS5304123	ERP124940	['22466862','project.Brazil','ERP124940','sample.16836','ERS5304123','run.16836','PRJEB41200','ERR4813963','773302','experiment.16836','ERX4683953','SAMEA7547469']	2017	2021-11-10T11:03:00.000000+0000			BRA	South America						S				S	R	R	S	S				S		S	S	S	S	S	S	507	507141000	218334542	PRJEB41200	['CRyPTIC_reuse_table','Walker_2022']		99.45	1759866	60	lineage4.1.2.1	HR-TB	tuberculosis: unclassified		Mycobacterium tuberculosis		['CRyPTIC_reuse_table','diff','CRyPTIC_BRA','standford','input','tbprofiler','Walker_2022']	99.45	60	true	lineage4	true	true	true	true	true	true	true	true	true	true	false	false	false
SAMEA7543922	ERR4810862	WGS	CCDC	ERX4679308	HiSeq X Ten	PAIRED	RANDOM	GENOMIC	ILLUMINA	ERS5300580	ERP124934	['773297','22463756','ERR4810862','ERS5300580','sample.11390','PRJEB41194','project.CDC_22','run.11390','ERP124934','ERX4679308','experiment.11390','SAMEA7543922']		2021-11-10T05:04:00.000000+0000			CHN	Asia						S	S			S	S	S	S	S				S	S	S	S	S	S	S	S	1234	1234138200	537264793	PRJEB41194	['CRyPTIC_reuse_table','Walker_2022']		99.39	1642615	56	lineage4.5	Other	tuberculosis: unclassified		Mycobacterium tuberculosis		['CRyPTIC_reuse_table','tbprofiler','diff','input','Walker_2022','CRyPTIC_CCDC_CDC_22']	99.39	56	true	lineage4	true	true	true	true	true	true	false	true	true	true	false	false	false
SAMEA1403679	ERR133832	WGS	SC	ERX109850	Illumina HiSeq 2000	PAIRED	RANDOM	GENOMIC	ILLUMINA	ERS094121	ERP000192	['ERS094121','SC_EXP_7755_2#35','1088844','ERP000192','0275A-sc-2012-02-09T18:55:46Z-1355165','SAMEA1403679','Variation discovery in Russian TB isolates-sc-2010','SC_RUN_7755_2#35','PRJEB2138','ERR133832','ERX109850','203970','Variation discovery in Russian TB isolates-sc-2010-04-20']	2008	2014-09-28T13:42:00.000000+0000			RUS	Europe	Samara		Homo sapiens	3	human					S		S						S	S							1437	1437887200	884890464	PRJEB2138	CRyPTIC_WHO2021_PMC7612554		99.57	1844902	42	lineage4.1.2	Other	tuberculosis: human-adapted	L4.1.2	Mycobacterium tuberculosis		['input','Walker_2022','Menardo_2018','Napier_2020','tbprofiler','diff']	99.57	42	true	lineage4	true	true	true	true	true	true	true	true	true	true	true	false	false
SAMEA1119006	ERR2513825	WGS	PHE	ERX2533035	Illumina HiSeq 2500	PAIRED	RANDOM	GENOMIC	ILLUMINA	ERS2398415	ERP107961	['493034','PRJEB25991','ERP107961','project.First_10k_genomes_study_set_4','experiment.5686','ERR2513825','SAMEA1119006','run.5686','sample.5686','ERX2533035','ERS2398415','10122952']		2022-07-23T23:03:00.000000+0000			GBR	Europe	England									S		S					S	S								552	552024592	275082691	PRJEB25991	Walker_2022		99.31	1881237	65	lineage1.2.2.2	Sensitive	tuberculosis: human-adapted	L1.3.2	Mycobacterium tuberculosis		['Napier_2020','Walker_2022','CRyPTIC_PHE','tbprofiler','input','diff']	99.31	65	true	lineage1	true	true	true	true	true	true	false	true	true	true	false	false	false
SAMEA104362416	ERR2184575	WGS	UNIVERSIDAD PERUANA CAYETANO HEREDIA, PERU	ERX2240742	Illumina HiSeq 4000	PAIRED	RANDOM	GENOMIC	ILLUMINA	ERS1987394	ERP104985	['experiment.863','SAMEA104362416','ERX2240742','PRJEB23245','548708','12061806','sample.863','ERS1987394','project.Peru-set1-Tandem','ERR2184575','ERP104985','run.863']		2021-10-17T08:42:00.000000+0000			PER	South America						S				S	S	S	S	S				S		S	S	S	S	S	S	600	600718200	257955650	PRJEB23245	['CRyPTIC_reuse_table','Walker_2022']		99.6	1720907	59	lineage2.2.1	Sensitive	tuberculosis: unclassified		Mycobacterium tuberculosis		['input','CRyPTIC_reuse_table','diff','Walker_2022','CRyPTIC_UPCH','tbprofiler']	99.6	59	true	lineage2	true	true	true	true	true	true	false	true	true	true	false	false	false
SAMEA8719153	ERR8976031	WGS	CTB/NICD	ERX5544257	Illumina NovaSeq 6000	PAIRED	RANDOM	GENOMIC	ILLUMINA	ERS6403598	ERP128647	['ERR8976031','experiment.29589','ERX5544257','26340122','ERS6403598','773351','run.29589.1','PRJEB44577','ERP128647','project.Wellcome_clinical_isolates_site10','sample.29589','SAMEA8719153']		2022-03-15T07:59:00.000000+0000			ZAF	Africa						R				R	I	R	R	R				R		S	S	S	R	S	R	722	722506310	241078427	PRJEB44577	CRyPTIC_reuse_table		99.51	1812749	63	lineage2.2.2	Pre-XDR-TB	tuberculosis: unclassified		Mycobacterium tuberculosis		['CRyPTIC_reuse_table','CRyPTIC_CTB-NICD','input','tbprofiler','diff']	99.51	63	true	lineage2	true	true	true	true	true	true	false	true	true	true	false	false	false
SAMEA7546660	ERR4813155	WGS	UNIVERSIDAD PERUANA CAYETANO HEREDIA	ERX4683145	Illumina NovaSeq 6000	PAIRED	RANDOM	GENOMIC	ILLUMINA	ERS5303315	ERP124939	['773301','experiment.29008','project.Peru_Wellcome','SAMEA7546660','22466054','ERS5303315','run.29008','ERP124939','ERR4813155','ERX4683145','PRJEB41199','sample.29008']	2016	2021-11-10T09:00:00.000000+0000			PER	South America							S			S	I	R	R	S				R	R	S	S	S	S	S	R	631	631231340	201306395	PRJEB41199	['CRyPTIC_reuse_table','Walker_2022']		99.6	1853916	63	lineage2.2.1	Pre-XDR-TB	tuberculosis: unclassified		Mycobacterium tuberculosis		['tbprofiler','input','Walker_2022','CRyPTIC_reuse_table','CRyPTIC_UPCH','standford','diff']	99.6	63	true	lineage2	true	true	true	true	true	true	true	true	true	true	false	false	false
SAMN08892471	SRR6964481	WGS	SAN RAFFAELE	SRX3906578	Illumina HiSeq 2500	PAIRED	RANDOM	GENOMIC	ILLUMINA	SRS3142669	SRP128089	['8892471','SRR6964481','132055','bp0','SRS3142669','PRJNA428596','SAMN08892471','428596','SRX3906578','132055_AGGCAGAA-AAGGAGTA_L002.gatk.bam','132055_WGS','SRP128089']		2018-04-09T04:27:00.000000+0000			PAK	Asia			Homo sapiens	3	human		S			R		R	S	S				R	R				S			277	277447545	113808007	PRJNA428596	CRyPTIC_WHO2021_PMC7612554		99.53	2059463	46	lineage2.2.1.1	MDR-TB	tuberculosis: unclassified		Mycobacterium tuberculosis		['Walker_2022','diff','tbprofiler','input']	99.53	46	true	lineage2	true	true	true	true	true	true	false	true	true	true	true	false	false
SAMN03647389	SRR2100216	WGS	UNIVERSITY OF OXFORD	SRX1094910	Illumina HiSeq 2500	PAIRED	RANDOM	GENOMIC	ILLUMINA	SRS991644	SRP061066	['282721','d8eaaf36-64d7-421d-9fbf-c14761a6df43_R00000039_v3.bam','3647389','SRP061066','PRJNA282721','SRR2100216','SAMN03647389','SRX1094910','SRS991644','C00008753']		2015-07-24T06:38:00.000000+0000			GBR	Europe										S		R						S								791	791538800	601851297	PRJNA282721	CRyPTIC_WHO2021_PMC7612554		99.49	1871507	42	lineage3	HR-TB	tuberculosis: human-adapted	L3	Mycobacterium tuberculosis		['Walker_2022','diff','tbprofiler','Menardo_2018','input','Menardo_2021','Napier_2020']	99.49	42	true	lineage3	true	true	true	true	true	true	false	true	true	true	false	false	false
SAMN03648635	SRR2101388	WGS	UNIVERSITY OF OXFORD	SRX1096082	Illumina HiSeq 2500	PAIRED	RANDOM	GENOMIC	ILLUMINA	SRS990655	SRP061066	['SRP061066','93ea9912-ffbb-4a04-90bf-765f2b0a0b64_R00000039_v3.bam','282721','SAMN03648635','93ea9912-ffbb-4a04-90bf-765f2b0a0b64','PRJNA282721','SRS990655','SRX1096082','3648635','SRR2101388']		2015-07-23T13:21:00.000000+0000			ZAF	Africa						S	S			S		S	S	S			S	S	S				S			253	253023470	168872652	PRJNA282721	CRyPTIC_WHO2021_PMC7612554		98.08	448491	26	lineage4.1.1.1	Sensitive	tuberculosis: human-adapted	L4.1.1.1	Mycobacterium tuberculosis		['input','Walker_2022','tbprofiler','Napier_2020','Menardo_2018','diff','Menardo_2021']	98.08	26	true	lineage4	true	true	true	true	true	true	false	true	true	true	false	false	false
SAMEA7563158	ERR4830718	WGS	SAN RAFFAELE SCIENTIFIC INSTITUTE	ERX4700702	NextSeq 500	PAIRED	RANDOM	GENOMIC	ILLUMINA	ERS5319791	ERP125008	['ERX4700702','project.Algeria','sample.31606','ERR4830718','22478725','run.31606','SAMEA7563158','experiment.31606','773334','ERP125008','ERS5319791','PRJEB41267']		2021-11-11T10:03:00.000000+0000			DZA	Africa										S	S	S		S						S			S	S	S	472	472120997	203277776	PRJEB41267	['CRyPTIC_reuse_table','Walker_2022']		99.58	1707473	55	lineage4.4.1.1	Sensitive	tuberculosis: unclassified		Mycobacterium tuberculosis		['tbprofiler','diff','input','CRyPTIC_reuse_table','Walker_2022','CRyPTIC_SanRaffaele_Algeria']	99.58	55	true	lineage4	true	true	true	true	true	true	false	true	true	true	false	false	false
SAMEA7563499	ERR4831058	WGS	IML GAUTING	ERX4701042	NextSeq 500	PAIRED	RANDOM	GENOMIC	ILLUMINA	ERS5320131	ERP125013	['run.30259','ERX4701042','sample.30259','ERR4831058','PRJEB41272','project.Cryptic_6th','22479065','experiment.30259','773339','ERS5320131','SAMEA7563499','ERP125013']		2021-11-11T11:03:00.000000+0000			NPL	Asia						S				S	S	S	S	S				S		S	S	S	S	S	S	668	668420404	297147194	PRJEB41272	['Walker_2022','CRyPTIC_reuse_table']		99.5	1596751	53	lineage3	Sensitive	tuberculosis: unclassified		Mycobacterium tuberculosis		['input','CRyPTIC_reuse_table','tbprofiler','diff','Walker_2022','CRyPTIC_Gauting']	99.5	53	true	lineage3	true	true	true	true	true	true	false	true	true	true	false	false	false
SAMEA104394524	ERR2199922	WGS	FZB	ERX2254910	Illumina MiSeq	PAIRED		GENOMIC	ILLUMINA	ERS2012466	ERP010814	['4253-09','SAMEA104394524','ERP010814','ERR2199922','ERX2254910','ena-RUN-FZB-21-11-2017-14:36:27:945-183','287903','ena-STUDY-FZB-22-06-2015-17:16:39:392-292','PRJEB9680','ena-EXPERIMENT-FZB-21-11-2017-14:36:27:945-183','8097140','ERS2012466']		2017-11-28T16:34:00.000000+0000			SWZ	Africa										S		S						S	S							579	579221591	354601709	PRJEB9680	CRyPTIC_WHO2021_PMC7612554		99.84	1326764	84	lineage4.3.3	Sensitive	tuberculosis: human-adapted	L4.3.3	Mycobacterium tuberculosis		['diff','Napier_2020','Walker_2022','input','tbprofiler']	99.84	84	true	lineage4	true	true	true	true	true	true	false	true	true	true	false	false	false
SAMEA1707266	ERR234603	WGS	SC	ERX209108	Illumina HiSeq 2000	PAIRED	RANDOM	GENOMIC	ILLUMINA	ERS181319	ERP000192	['PRJEB2138','Variation discovery in Russian TB isolates-sc-2010-04-20','1361F-sc-2012-10-11T13:36:36Z-1494089','203970','SAMEA1707266','SC_RUN_8987_4#48','ERP000192','ERR234603','1939618','SC_EXP_8987_4#48','Variation discovery in Russian TB isolates-sc-2010','ERS181319','ERX209108']	2009	2013-03-08T03:52:00.000000+0000			RUS	Europe	Samara		Homo sapiens	3	human					S		S						S	R							983	983658200	496168102	PRJEB2138	CRyPTIC_WHO2021_PMC7612554		99.54	1803361	41	lineage2.2.1	Other	tuberculosis: human-adapted	L2.2.1	Mycobacterium tuberculosis		['tbprofiler','Napier_2020','Menardo_2018','Walker_2022','input','diff']	99.54	41	true	lineage2	true	true	true	true	true	true	true	true	true	true	true	false	false
SAMEA3449393	ERR2517452	WGS	RIVM	ERX2536668	Illumina HiSeq 2500	PAIRED	RANDOM	GENOMIC	ILLUMINA	ERS2402130	ERP107973	['493040','10126789','ERS2402130','experiment.9268','ERP107973','project.First_10k_genomes_study_set_10','PRJEB26002','ERX2536668','ERR2517452','SAMEA3449393','sample.9268','run.9268']		2021-10-23T20:18:00.000000+0000			NLD	Europe										S		S					S	S								730	730007893	402353480	PRJEB26002	Walker_2022		99.54	1797576	43	lineage4.8	Sensitive	tuberculosis: human-adapted	L4.8	Mycobacterium tuberculosis		['tbprofiler','diff','CRyPTIC_RIVM','Walker_2022','input','Napier_2020']	99.54	43	true	lineage4	true	true	true	true	true	true	false	true	true	true	false	false	false
SAMEA3449654	ERR2517502	WGS	RIVM	ERX2536718	Illumina HiSeq 2500	PAIRED	RANDOM	GENOMIC	ILLUMINA	ERS2402180	ERP107973	['sample.9441','493040','experiment.9441','ERX2536718','ERP107973','SAMEA3449654','10126839','PRJEB26002','project.First_10k_genomes_study_set_10','ERR2517502','run.9441','ERS2402180']		2021-10-23T20:15:00.000000+0000			NLD	Europe										S		S					S	S	S							345	345757902	163673178	PRJEB26002	Walker_2022		99.42	2530575	67	lineage4.3.3	Sensitive	tuberculosis: human-adapted	L4.3.3	Mycobacterium tuberculosis		['tbprofiler','Walker_2022','Napier_2020','input','diff','CRyPTIC_RIVM']	99.42	67	true	lineage4	true	true	true	true	true	true	false	true	true	true	false	false	false
SAMEA5569544	ERR3287351	WGS	UNIVERSIDAD PERUANA CAYETANO HEREDIA, PERU	ERX3313860	Illumina HiSeq 4000	PAIRED	RANDOM	GENOMIC	ILLUMINA	ERS3371566	ERP114885	['ERX3313860','SAMEA5569544','ERR3287351','PRJEB32234','11621829','ERS3371566','542465','experiment.10097','project.Gates_clinical_isolates_Peru','run.10097','ERP114885','sample.10097']		2021-11-04T09:17:00.000000+0000			PER	South America						S				S	S	S	S	S				S		S	S	S	S	S	S	545	545416200	222161116	PRJEB32234	['Walker_2022','CRyPTIC_reuse_table']		99.66	1768349	60	lineage4.1.2.1	Sensitive	tuberculosis: unclassified		Mycobacterium tuberculosis		['CRyPTIC_UPCH','input','tbprofiler','diff','CRyPTIC_reuse_table','Walker_2022']	99.66	60	true	lineage4	true	true	true	true	true	true	false	true	true	true	false	false	false
SAMEA1485294	ERR163980	WGS	SC	ERX139857	Illumina HiSeq 2000	PAIRED	RANDOM	GENOMIC	ILLUMINA	ERS107976	ERP001072	['SAMEA1485294','PRJEB2794','1139120','SC_RUN_8016_4#53','Karonga_Prevention_Study__KPS____whole_genome_sequencing_in_a_whole_population-sc-2011-12-13T10:33:26Z-2066','ERR163980','Karonga_Prevention_Study__KPS____whole_genome_sequ','SC_EXP_8016_4#53','ERX139857','ERP001072','4009791-sc-2012-03-23T12:18:45Z-1386452','ERS107976','204548']	2004	2014-10-18T02:48:00.000000+0000			MWI	Africa	Karonga	sputum	Homo sapiens	3	human							S						S								345	345551000	189222838	PRJEB2794	Coll_2018		98.35	1659622	35	lineage1.1.2	Sensitive	tuberculosis: human-adapted	L1.1.2	Mycobacterium tuberculosis		['Coll_2018','input','Karonga_Prevention_Study','Napier_2020','tbprofiler','Menardo_2018','Menardo_2021','diff']	98.35	35	true	lineage1	true	true	true	true	true	true	true	true	true	true	true	false	false
SAMEA7549272	ERR4815911	WGS	PUBLIC HEALTH ENGLAND	ERX4685753	Illumina HiSeq 2500	PAIRED	RANDOM	GENOMIC	ILLUMINA	ERS5305923	ERP124941	['ERX4685753','sample.18731','experiment.18731','773303','22468668','PRJEB41201','ERR4815911','run.18731','project.PHE-TB','ERP124941','ERS5305923','SAMEA7549272']		2021-11-10T15:02:00.000000+0000			GBR	Europe										S		S						S								387	387678871	167882318	PRJEB41201	Walker_2022		99.57	1889377	43	lineage4.6	Sensitive	tuberculosis: unclassified		Mycobacterium tuberculosis		['Walker_2022','tbprofiler','input','diff','CRyPTIC_PHE']	99.57	43	true	lineage4	true	true	true	true	true	true	false	true	true	true	false	false	false
SAMEA1119503	ERR2514322	WGS	PHE	ERX2533532	Illumina HiSeq 2500	PAIRED	RANDOM	GENOMIC	ILLUMINA	ERS2398912	ERP107961	['project.First_10k_genomes_study_set_4','sample.6323','493034','PRJEB25991','SAMEA1119503','ERS2398912','ERR2514322','10123449','ERX2533532','run.6323','experiment.6323','ERP107961']		2021-10-23T17:08:00.000000+0000			GBR	Europe	England									S		S					S	S								686	686346944	358539988	PRJEB25991	Walker_2022		99.74	1906417	64	lineage4.9	Sensitive	tuberculosis: human-adapted	L4.9	Mycobacterium tuberculosis		['Walker_2022','diff','Napier_2020','CRyPTIC_PHE','input','tbprofiler']	99.74	64	true	lineage4	true	true	true	true	true	true	false	true	true	true	false	false	false
SAMEA2709728	ERR2515184	WGS	CTB/NICD	ERX2534398	Illumina MiSeq	PAIRED	RANDOM	GENOMIC	ILLUMINA	ERS2399789	ERP107968	['10124528','SAMEA2709728','ERS2399789','experiment.7408','ERX2534398','run.7408','sample.7408','project.First_10k_genomes_study_set_5','493035','ERP107968','ERR2515184','PRJEB25997']		2021-10-23T18:17:00.000000+0000			ZAF	Africa						S	S			S		S	S				S	S	S				S			466	466636262	290253585	PRJEB25997	Walker_2022		99.56	1333399	71	lineage4.3.2.1	Sensitive	tuberculosis: human-adapted	L4.3.2.1	Mycobacterium tuberculosis		['CRyPTIC_CTB-NICD','tbprofiler','Walker_2022','diff','Napier_2020','input']	99.56	71	true	lineage4	true	true	true	true	true	true	false	true	true	true	false	false	false
SAMEA1117676	ERR2512495	WGS	PHE	ERX2531705	Illumina MiSeq	PAIRED	RANDOM	GENOMIC	ILLUMINA	ERS2397085	ERP107961	['10121622','run.4045','SAMEA1117676','sample.4045','project.First_10k_genomes_study_set_4','493034','ERR2512495','ERP107961','ERX2531705','PRJEB25991','ERS2397085','experiment.4045']		2021-10-23T15:03:00.000000+0000			GBR	Europe	England									S		S					R	S								379	379333744	234228459	PRJEB25991	Walker_2022		99.41	1460767	49	La1.6	Other	tuberculosis: unclassified		Mycobacterium tuberculosis		['CRyPTIC_PHE','tbprofiler','Walker_2022','Napier_2020','input','diff']	99.41	49	true	La1	true	true	true	true	true	true	false	true	true	true	false	false	false
SAMN08215450	SRR6398044	WGS	BC CENTRE FOR DISEASE CONTROL PUBLIC HEALTH LABORATORY	SRX3491194	HiSeq X Ten	PAIRED	RANDOM	GENOMIC	ILLUMINA	SRS2775074	SRP119652	['BC14-Mtb178_1.fastq.gz','413593','8215450','SRP119652','SRS2775074','SRX3491194','SRR6398044','SAMN08215450','BC14-Mtb178','PRJNA413593']	2014	2017-12-24T06:15:00.000000+0000		49.15 N 123.7 W	CAN	North America	British Columbia		Homo sapiens	3	human					S		S						S	S							957	957358500	491704237	PRJNA413593	CRyPTIC_WHO2021_PMC7612554		99.52	1764554	49	lineage4.1.1.1	HR-TB	tuberculosis: human-adapted	L4	Mycobacterium tuberculosis		['input','Napier_2020','tbprofiler','diff','Walker_2022']	99.52	49	true	lineage4	true	true	true	true	true	true	true	true	true	true	true	false	false
SAMEA10030203	ERR7911446	WGS	FZB	ERX7478843	NextSeq 500	PAIRED		GENOMIC	ILLUMINA	ERS7708410	ERP132622	['SAMEA10030203','PRJEB48275','ERX7478843','ena-STUDY-FZB-22-10-2021-10:26:06:450-343','ERP132622','ERR7911446','ena-RUN-FZB-05-01-2022-10:45:57:320-604','F-4-023','ena-EXPERIMENT-FZB-05-01-2022-10:45:57:320-604','794636','ERS7708410','24682170']		2022-07-12T21:22:00.000000+0000			ZAF	Africa						S	S					R	S	S			R	R					S			757	757669354	339748412	PRJEB48275	Finci_2022		99.71	1523191	53	lineage4.4.1.1	MDR-TB	tuberculosis: human-adapted	L4.4.1.1	Mycobacterium tuberculosis		['input','Finci_2022','diff','tbprofiler']	99.71	53	true	lineage4	true	true	true	true	true	true	false	true	true	true	false	false	false
SAMN03648671	SRR2101424	WGS	UNIVERSITY OF OXFORD	SRX1096118	Illumina HiSeq 2500	PAIRED	RANDOM	GENOMIC	ILLUMINA	SRS991070	SRP061066	['d1147b94-c975-4445-ad54-dfb7ab9ffc72_R00000039.bam','3648671','282721','SRP061066','PRJNA282721','SAMN03648671','SRX1096118','SRS991070','SRR2101424','d1147b94-c975-4445-ad54-dfb7ab9ffc72']		2015-07-23T23:32:00.000000+0000			ZAF	Africa						S	S			S		S	S	S				S	S				S			116	116617180	78365976	PRJNA282721	CRyPTIC_WHO2021_PMC7612554		99.43	425250	17	lineage2.2.1	Sensitive	tuberculosis: human-adapted	L2.2.1	Mycobacterium tuberculosis		['diff','Walker_2022','Napier_2020','input','tbprofiler']	99.43	17	true	lineage2	true	true	true	true	true	true	false	true	true	true	false	false	false
SAMN03647135	SRR2099962	WGS	UNIVERSITY OF OXFORD	SRX1094656	Illumina HiSeq 2500	PAIRED	RANDOM	GENOMIC	ILLUMINA	SRS991881	SRP061066	['SRP061066','SRX1094656','282721','SAMN03647135','3647135','PRJNA282721','SRR2099962','9b70824d-1529-435e-92e9-9ae8a275675b','SRS991881','9b70824d-1529-435e-92e9-9ae8a275675b_R00000039_v3.bam']		2015-07-23T21:30:00.000000+0000			GBR	Europe										S								S								529	529939030	290595757	PRJNA282721	CRyPTIC_WHO2021_PMC7612554		99.3	1699196	56	lineage1.1.2	HR-TB	tuberculosis: human-adapted	L1.1.2	Mycobacterium tuberculosis		['Walker_2022','diff','Napier_2020','Menardo_2021','Menardo_2018','input','tbprofiler']	99.3	56	true	lineage1	true	true	true	true	true	true	false	true	true	true	false	false	false
SAMEA7548570	ERR4815210	WGS	PUBLIC HEALTH ENGLAND	ERX4685052	Illumina MiSeq	PAIRED	RANDOM	GENOMIC	ILLUMINA	ERS5305222	ERP124941	['SAMEA7548570','ERR4815210','project.PHE-TB','ERS5305222','sample.18030','ERP124941','ERX4685052','PRJEB41201','experiment.18030','run.18030','773303','22467967']		2021-11-10T13:09:00.000000+0000			GBR	Europe										S		S					S	S								343	343160954	217018403	PRJEB41201	Walker_2022		99.13	1968261	61	lineage4.3.4.2	Sensitive	tuberculosis: unclassified		Mycobacterium tuberculosis		['Walker_2022','diff','input','tbprofiler','CRyPTIC_PHE']	99.13	61	true	lineage4	true	true	true	true	true	true	false	true	true	true	false	false	false
SAMEA7552224	ERR4818859	WGS	PUBLIC HEALTH ENGLAND	ERX4688701	Illumina MiSeq	PAIRED	RANDOM	GENOMIC	ILLUMINA	ERS5308871	ERP124941	['773303','experiment.21679','PRJEB41201','SAMEA7552224','run.21679','ERS5308871','ERX4688701','project.PHE-TB','22471616','ERP124941','sample.21679','ERR4818859']		2021-11-10T20:13:00.000000+0000			GBR	Europe										S		S					S	S								286	286733261	190221551	PRJEB41201	Walker_2022		99.6	1177189	38	lineage4.8	Sensitive	tuberculosis: unclassified		Mycobacterium tuberculosis		['diff','CRyPTIC_PHE','input','Walker_2022','tbprofiler']	99.6	38	true	lineage4	true	true	true	true	true	true	false	true	true	true	false	false	false
SAMEA7527251	ERR4798691	WGS	FOUNDATION FOR MEDICAL RESEARCH INDIA	ERX4668115	NextSeq 500	PAIRED	RANDOM	GENOMIC	ILLUMINA	ERS5283723	ERP124850	['experiment.27156','22460829','project.Mumbai','SAMEA7527251','run.27156','PRJEB41116','ERX4668115','ERR4798691','ERP124850','773292','sample.27156','ERS5283723']		2021-11-10T01:27:00.000000+0000			IND	Asia	Mumbai					R	R				R		R	R							S		R	S		703	703037100	285521817	PRJEB41116	Walker_2022		99.55	1675897	52	lineage2.2.1	Pre-XDR-TB	tuberculosis: unclassified		Mycobacterium tuberculosis		['diff','input','CRyPTIC_IND','Walker_2022','tbprofiler']	99.55	52	true	lineage2	true	true	true	true	true	true	false	true	true	true	false	false	false
SAMEA7553577	ERR4820211	WGS	PUBLIC HEALTH ENGLAND	ERX4690053	Illumina HiSeq 2500	PAIRED	RANDOM	GENOMIC	ILLUMINA	ERS5310223	ERP124941	['ERP124941','experiment.23032','project.PHE-TB','PRJEB41201','ERR4820211','SAMEA7553577','sample.23032','ERX4690053','ERS5310223','run.23032','22472968','773303']		2021-11-11T01:36:00.000000+0000			GBR	Europe										S		R						S								116	116095024	51080965	PRJEB41201	Walker_2022		99.77	1130002	24	lineage4.6.2.2	HR-TB	tuberculosis: unclassified		Mycobacterium tuberculosis		['Walker_2022','tbprofiler','diff','input','CRyPTIC_PHE']	99.77	24	true	lineage4	true	true	true	true	true	true	false	true	true	true	false	false	false
SAMEA1101805	ERR2510498	WGS	SAN RAFFAELE SCIENTIFIC INSTITUTE	ERX2529913	NextSeq 500	PAIRED	RANDOM	GENOMIC	ILLUMINA	ERS2394814	ERP107941	['experiment.3508','PRJEB25972','ERR2510498','run.3508','SAMEA1101805','493033','sample.3508','project.First_10k_genomes_study_set_3','ERS2394814','ERX2529913','10121126','ERP107941']		2022-07-23T01:52:00.000000+0000			PAK	Asia						S				S	I	S	S	R				R	S	S	S	S	R	S	R	180	180444241	79689151	PRJEB25972	['Walker_2022','CRyPTIC_reuse_table']		99.58	980247	29	lineage3	Pre-XDR-TB	tuberculosis: human-adapted	L3	Mycobacterium tuberculosis		['diff','CRyPTIC_SanRaffaele','tbprofiler','input','CRyPTIC_reuse_table','Napier_2020','Walker_2022']	99.58	29	true	lineage3	true	true	true	true	true	true	false	true	true	true	false	false	false
SAMEA7562171	ERR4829732	WGS	SAN RAFFAELE SCIENTIFIC INSTITUTE	ERX4699716	NextSeq 500	PAIRED	RANDOM	GENOMIC	ILLUMINA	ERS5318805	ERP124983	['sample.31031','SAMEA7562171','ERP124983','run.31031','ERR4829732','experiment.31031','22477739','ERS5318805','project.Italy','773309','PRJEB41242','ERX4699716']		2021-11-11T08:00:00.000000+0000			ITA	Europe										S	S	S	S	R				S		S	S	S	R	S	S	501	501710069	227093612	PRJEB41242	['Walker_2022','CRyPTIC_reuse_table']		99.28	1601531	51	lineage4.7	Other	tuberculosis: unclassified		Mycobacterium tuberculosis		['diff','CRyPTIC_reuse_table','CRyPTIC_SanRaffaele','tbprofiler','Walker_2022','input']	99.28	51	true	lineage4	true	true	true	true	true	true	false	true	true	true	false	false	false
SAMN07658471	SRR6045799	WGS	MODMEDMICOXFORD	SRX3193087	Illumina MiSeq	PAIRED	RANDOM	GENOMIC	ILLUMINA	SRS2519446	SRP117784	['7658471','SRP117784','MMMOSAM:d41ad74d-c84c-4739-b24c-3d7fa8ffa0d2','401515','MMMOSRA:d41ad74d-c84c-4739-b24c-3d7fa8ffa0d2','PRJNA401515','SAMN07658471','SRX3193087','SRS2519446','SRR6045799']	2016	2017-10-27T18:13:00.000000+0000			GBR	Europe	Oxford		Homo sapiens	3	human					S		S					S	S								519	519490816	319548664	PRJNA401515	CRyPTIC_WHO2021_PMC7612554		99.44	1694363	54	lineage3	Other	tuberculosis: human-adapted	L3	Mycobacterium tuberculosis		['diff','Napier_2020','input','Walker_2022','tbprofiler']	99.44	54	true	lineage3	true	true	true	true	true	true	true	true	true	true	true	false	false
SAMEA1403792	ERR133831	WGS	SC	ERX109849	Illumina HiSeq 2000	PAIRED	RANDOM	GENOMIC	ILLUMINA	ERS094120	ERP000192	['SAMEA1403792','1088843','PRJEB2138','Variation discovery in Russian TB isolates-sc-2010','0273Y-sc-2012-02-09T18:55:45Z-1355164','Variation discovery in Russian TB isolates-sc-2010-04-20','ERX109849','ERR133831','SC_RUN_7755_2#34','ERP000192','203970','SC_EXP_7755_2#34','ERS094120']	2008	2014-09-28T13:38:00.000000+0000			RUS	Europe	Samara		Homo sapiens	3	human	S	S			R		R		S				R	R				S			613	613212800	378836180	PRJEB2138	CRyPTIC_WHO2021_PMC7612554		99.5	1834636	42	lineage2.2.1	MDR-TB	tuberculosis: human-adapted	L2.2.1	Mycobacterium tuberculosis		['Menardo_2018','Walker_2022','Napier_2020','input','tbprofiler','diff']	99.5	42	true	lineage2	true	true	true	true	true	true	true	true	true	true	true	false	false
SAMN08215166	SRR6397600	WGS	BC CENTRE FOR DISEASE CONTROL PUBLIC HEALTH LABORATORY	SRX3490558	HiSeq X Ten	PAIRED	RANDOM	GENOMIC	ILLUMINA	SRS2774438	SRP119652	['SRP119652','BC09-Mtb305_1.fastq.gz','SRX3490558','SAMN08215166','8215166','PRJNA413593','SRS2774438','413593','SRR6397600','BC09-Mtb305']	2009	2017-12-22T22:12:00.000000+0000		49.15 N 123.7 W	CAN	North America	British Columbia		Homo sapiens	3	human					S		S						S	S							839	839400250	398982125	PRJNA413593	CRyPTIC_WHO2021_PMC7612554		99.55	1844451	53	lineage4.1.2.1	Sensitive	tuberculosis: human-adapted	L4	Mycobacterium tuberculosis		['input','Napier_2020','diff','Walker_2022','tbprofiler']	99.55	53	true	lineage4	true	true	true	true	true	true	true	true	true	true	true	false	false
SAMEA7548469	ERR4815109	WGS	PUBLIC HEALTH ENGLAND	ERX4684951	Illumina HiSeq 2500	PAIRED	RANDOM	GENOMIC	ILLUMINA	ERS5305121	ERP124941	['PRJEB41201','experiment.17929','22467866','773303','ERX4684951','ERP124941','SAMEA7548469','sample.17929','ERS5305121','project.PHE-TB','ERR4815109','run.17929']		2021-11-10T13:06:00.000000+0000			GBR	Europe										S		S						S								222	222829352	117756132	PRJEB41201	Walker_2022		95.51	946168	20	La1.8.1	Other	tuberculosis: unclassified		Mycobacterium tuberculosis		['CRyPTIC_PHE','diff','tbprofiler','Walker_2022','input']	95.51	20	true	La1	true	true	true	true	true	true	false	true	true	true	false	false	false
SAMN03647817	SRR2100644	WGS	UNIVERSITY OF OXFORD	SRX1095338	Illumina HiSeq 2500	PAIRED	RANDOM	GENOMIC	ILLUMINA	SRS990175	SRP061066	['c592b5ad-51ed-49b7-9a00-7d9339cff188_R00000039_v2.bam','C00013058','SRS990175','282721','SRP061066','SRR2100644','SRX1095338','SAMN03647817','PRJNA282721','3647817']		2015-07-23T23:35:00.000000+0000			GBR	Europe										S		S					S	S								438	438898400	288773411	PRJNA282721	CRyPTIC_WHO2021_PMC7612554		99.4	1888275	42	lineage3	Sensitive	tuberculosis: human-adapted	L3	Mycobacterium tuberculosis		['diff','Menardo_2018','Napier_2020','tbprofiler','Menardo_2021','input','Walker_2022']	99.4	42	true	lineage3	true	true	true	true	true	true	false	true	true	true	false	false	false
SAMN03648318	SRR2101071	WGS	UNIVERSITY OF OXFORD	SRX1095765	Illumina HiSeq 2500	PAIRED	RANDOM	GENOMIC	ILLUMINA	SRS991337	SRP061066	['SAMN03648318','PRJNA282721','282721','SRP061066','SRX1095765','SRR2101071','655b8b49-2957-4464-9dca-88cf3bd90ef5_R00000039_v3.bam','3648318','SRS991337','C00016552']		2015-07-22T13:08:00.000000+0000			GBR	Europe										S		S						S	S							241	241684258	141789288	PRJNA282721	CRyPTIC_WHO2021_PMC7612554		99.71	1239816	42	lineage4.3.4.2.1	Sensitive	tuberculosis: human-adapted	L4.3.4.2.1	Mycobacterium tuberculosis		['Menardo_2018','tbprofiler','Walker_2022','diff','input','Napier_2020','Menardo_2021']	99.71	42	true	lineage4	true	true	true	true	true	true	false	true	true	true	false	false	false
SAMEA3445271	ERR2517221	WGS	RIVM	ERX2536437	Illumina HiSeq 2500	PAIRED	RANDOM	GENOMIC	ILLUMINA	ERS2401899	ERP107973	['ERP107973','experiment.8604','PRJEB26002','493040','ERX2536437','ERS2401899','sample.8604','SAMEA3445271','10126558','run.8604','project.First_10k_genomes_study_set_10','ERR2517221']		2022-07-18T16:07:00.000000+0000			NLD	Europe										S		S					S	S	S							691	691682428	338496392	PRJEB26002	Walker_2022		99.41	1856974	48	lineage3	Sensitive	tuberculosis: human-adapted	L3	Mycobacterium tuberculosis		['CRyPTIC_RIVM','input','tbprofiler','Napier_2020','diff','Walker_2022']	99.41	48	true	lineage3	true	true	true	true	true	true	false	true	true	true	false	false	false
SAMEA7561198	ERR4828760	WGS	OUCRU-HCMC	ERX4698744	NextSeq 500	PAIRED	RANDOM	GENOMIC	ILLUMINA	ERS5317833	ERP124982	['sample.12560','ERS5317833','SAMEA7561198','ERX4698744','ERR4828760','773308','ERP124982','run.12560','22476767','project.Vietnam','PRJEB41241','experiment.12560']		2021-11-11T06:50:00.000000+0000			VNM	Asia	Ho Chi Minh City					S				S	S	S	S	S				S		S	S	S	S	S	S	182	182537256	83809783	PRJEB41241	['CRyPTIC_reuse_table','Walker_2022']		97.19	961997	32	lineage2.2.1.1	Sensitive	tuberculosis: unclassified		Mycobacterium tuberculosis		['CRyPTIC_OUCRU','input','Walker_2022','CRyPTIC_reuse_table','diff','tbprofiler']	97.19	32	true	lineage2	true	true	true	true	true	true	false	true	true	true	false	false	false
SAMEA3390413	ERR2516354	WGS	GENOSCREEN	ERX2535570	Illumina HiSeq 2500	PAIRED	RANDOM	GENOMIC	ILLUMINA	ERS2401032	ERP107970	['sample.9657','SAMEA3390413','ERR2516354','ERP107970','project.First_10k_genomes_study_set_7','experiment.9657','ERX2535570','ERS2401032','10125692','PRJEB25999','493037','run.9657']		2021-10-23T19:17:00.000000+0000			BEL	Europe										S		S					S	S								600	600264627	414923910	PRJEB25999	Walker_2022		99.75	1530376	35	lineage4.3.3	Sensitive	tuberculosis: human-adapted	L4.3.3	Mycobacterium tuberculosis		['CRyPTIC_Genoscreen','tbprofiler','input','Napier_2020','diff','Walker_2022']	99.75	35	true	lineage4	true	true	true	true	true	true	false	true	true	true	false	false	false
SAMN08629394	SRR6797774	WGS	SAN RAFFAELE	SRX3756519	Illumina HiSeq 2500	PAIRED	RANDOM	GENOMIC	ILLUMINA	SRS3012214	SRP128089	['PRJNA428596','SRS3012214','140132_WGS','140132','SRP128089','140132_210916_BGD_210916_100.gatk.bam','SRR6797774','SAMN08629394','SRX3756519','bp0','8629394','428596']		2018-03-02T06:34:00.000000+0000			BGD	Asia			Homo sapiens	3	human					S		S		S				S	S				S			240	240308290	119409373	PRJNA428596	CRyPTIC_WHO2021_PMC7612554		99.54	1727749	37	lineage3	Sensitive	tuberculosis: human-adapted	L3	Mycobacterium tuberculosis		['Menardo_2021','Walker_2022','tbprofiler','diff','input']	99.54	37	true	lineage3	true	true	true	true	true	true	false	true	true	true	true	false	false
SAMEA1119420	ERR2514239	WGS	PHE	ERX2533449	Illumina HiSeq 2500	PAIRED	RANDOM	GENOMIC	ILLUMINA	ERS2398829	ERP107961	['10123366','run.6220','493034','PRJEB25991','sample.6220','ERS2398829','project.First_10k_genomes_study_set_4','ERR2514239','SAMEA1119420','ERP107961','ERX2533449','experiment.6220']		2021-10-23T17:07:00.000000+0000			GBR	Europe	England									S		S					S	S								651	651044352	342325449	PRJEB25991	Walker_2022		99.66	1899947	63	lineage4.8	Sensitive	tuberculosis: human-adapted	L4.8	Mycobacterium tuberculosis		['diff','tbprofiler','Napier_2020','input','Walker_2022','CRyPTIC_PHE']	99.66	63	true	lineage4	true	true	true	true	true	true	false	true	true	true	false	false	false
SAMEA7525283	ERR4831450	WGS	SAN RAFFAELE SCIENTIFIC INSTITUTE	ERX4701434	NextSeq 500	PAIRED	RANDOM	GENOMIC	ILLUMINA	ERS5281757	ERP125017	['773343','run.31474','PRJEB41276','ERP125017','22458847','project.Pakistan_BDQ','ERX4701434','sample.31474','ERR4831450','SAMEA7525283','experiment.31474','ERS5281757']		2021-11-11T11:03:00.000000+0000			PAK	Asia						S				S	S	R	S	S				S		S	S	S	R	S	S	436	436346002	212634936	PRJEB41276	CRyPTIC_reuse_table		99.5	1530619	44	lineage3	Pre-XDR-TB	tuberculosis: unclassified		Mycobacterium tuberculosis		['CRyPTIC_SanRaffaele_Pakistan','tbprofiler','diff','CRyPTIC_reuse_table','input']	99.5	44	true	lineage3	true	true	true	true	true	true	false	true	true	true	false	false	false
SAMEA7549780	ERR4816419	WGS	PUBLIC HEALTH ENGLAND	ERX4686261	Illumina MiSeq	PAIRED	RANDOM	GENOMIC	ILLUMINA	ERS5306431	ERP124941	['run.19239','ERX4686261','PRJEB41201','project.PHE-TB','ERS5306431','SAMEA7549780','sample.19239','experiment.19239','ERR4816419','ERP124941','22469176','773303']		2021-11-10T15:06:00.000000+0000			GBR	Europe										S		S					S	S								176	176473197	105405508	PRJEB41201	Walker_2022		97.3	974093	31	lineage2.2.1	HR-TB	tuberculosis: unclassified		Mycobacterium tuberculosis		['CRyPTIC_PHE','Walker_2022','tbprofiler','input','diff']	97.3	31	true	lineage2	true	true	true	true	true	true	false	true	true	true	false	false	false
SAMEA7526047	ERR4797496	WGS	FOUNDATION FOR MEDICAL RESEARCH INDIA	ERX4666912	NextSeq 500	PAIRED	RANDOM	GENOMIC	ILLUMINA	ERS5282520	ERP124850	['ERX4666912','ERP124850','experiment.10484','773292','ERR4797496','SAMEA7526047','PRJEB41116','22459610','sample.10484','project.Mumbai','ERS5282520','run.10484']		2021-11-09T22:57:00.000000+0000			IND	Asia	Mumbai					S	S			S	S	S	S	S				S		S	S	S	S	S	S	500	500476800	232254095	PRJEB41116	['CRyPTIC_reuse_table','Walker_2022']		99.0	1482248	39	lineage1.1.2	Sensitive	tuberculosis: unclassified		Mycobacterium tuberculosis		['input','CRyPTIC_IND','diff','Walker_2022','CRyPTIC_reuse_table','tbprofiler']	99.0	39	true	lineage1	true	true	true	true	true	true	false	true	true	true	false	false	false
SAMEA1119008	ERR2513827	WGS	PHE	ERX2533037	Illumina HiSeq 2500	PAIRED	RANDOM	GENOMIC	ILLUMINA	ERS2398417	ERP107961	['PRJEB25991','sample.5688','493034','SAMEA1119008','experiment.5688','run.5688','10122954','project.First_10k_genomes_study_set_4','ERS2398417','ERX2533037','ERR2513827','ERP107961']		2021-10-23T16:09:00.000000+0000			GBR	Europe	England									S		S					S	S								509	509821975	266564015	PRJEB25991	Walker_2022		99.63	1856691	63	lineage3	Sensitive	tuberculosis: human-adapted	L3	Mycobacterium tuberculosis		['diff','Walker_2022','Napier_2020','input','tbprofiler','CRyPTIC_PHE']	99.63	63	true	lineage3	true	true	true	true	true	true	false	true	true	true	false	false	false
SAMEA7544149	ERR4811089	WGS	CCDC	ERX4679535	HiSeq X Ten	PAIRED	RANDOM	GENOMIC	ILLUMINA	ERS5300807	ERP124934	['sample.12664','ERX4679535','22463983','experiment.12664','ERS5300807','ERR4811089','project.CDC_22','773297','ERP124934','PRJEB41194','SAMEA7544149','run.12664']		2021-11-10T05:15:00.000000+0000			CHN	Asia						S	S			S	S	S	S	S				S	S	S	S	S	S	S	S	1201	1201544700	511455213	PRJEB41194	['CRyPTIC_reuse_table','Walker_2022']		98.64	1698100	58	lineage2.2.1	Sensitive	tuberculosis: unclassified		Mycobacterium tuberculosis		['CRyPTIC_reuse_table','input','CRyPTIC_CCDC_CDC_22','diff','tbprofiler','Walker_2022']	98.64	58	true	lineage2	true	true	true	true	true	true	false	true	true	true	false	false	false
SAMEA3447613	ERR2517360	WGS	RIVM	ERX2536576	Illumina HiSeq 2500	PAIRED	RANDOM	GENOMIC	ILLUMINA	ERS2402038	ERP107973	['493040','sample.8974','10126697','ERS2402038','ERR2517360','experiment.8974','project.First_10k_genomes_study_set_10','run.8974','SAMEA3447613','ERP107973','PRJEB26002','ERX2536576']		2021-10-23T20:17:00.000000+0000			NLD	Europe										S		S					S	S	S							544	544514913	291757320	PRJEB26002	Walker_2022		99.41	1754442	47	lineage3.1.1	Sensitive	tuberculosis: human-adapted	L3.1.1	Mycobacterium tuberculosis		['tbprofiler','CRyPTIC_RIVM','input','Walker_2022','diff','Napier_2020']	99.41	47	true	lineage3	true	true	true	true	true	true	false	true	true	true	false	false	false
SAMN08708663	SRR6831953	WGS	SAN RAFFAELE	SRX3787841	Illumina HiSeq 2500	PAIRED	RANDOM	GENOMIC	ILLUMINA	SRS3040508	SRP128089	['172-2153_090816_UKR_090816_100.gatk.bam','172-2153','8708663','428596','SRR6831953','bp0','SRP128089','SRX3787841','SRS3040508','PRJNA428596','172-2153_WGS','SAMN08708663']		2018-03-14T09:31:00.000000+0000			UKR	Europe			Homo sapiens	3	human	S	S			S		S	S	S			S	S	R				S			341	341264658	182353106	PRJNA428596	CRyPTIC_WHO2021_PMC7612554		97.36	2737406	57	lineage4.8	Sensitive	tuberculosis: unclassified		Mycobacterium tuberculosis		['input','Walker_2022','tbprofiler','diff']	97.36	57	true	lineage4	true	true	true	true	true	true	false	true	true	true	true	false	false
SAMEA10029903	ERR7911149	WGS	FZB	ERX7478546	NextSeq 500	PAIRED		GENOMIC	ILLUMINA	ERS7708111	ERP132622	['SAMEA10029903','ERR7911149','ERX7478546','24681871','15-01819','ena-STUDY-FZB-22-10-2021-10:26:06:450-343','ERP132622','ena-RUN-FZB-05-01-2022-10:45:57:306-307','ena-EXPERIMENT-FZB-05-01-2022-10:45:57:306-307','ERS7708111','794636','PRJEB48275']		2022-05-09T05:48:00.000000+0000			VNM	Asia						S	S			S		S	S	S			S	R					S			627	627381582	281657029	PRJEB48275	Finci_2022		99.32	1357644	47	lineage1.1.1.1	MDR-TB	tuberculosis: human-adapted	L1.1.1.1	Mycobacterium tuberculosis		['input','Finci_2022','diff','tbprofiler']	99.32	47	true	lineage1	true	true	true	true	true	true	false	true	true	true	false	false	false
SAMEA2535250	ERR553254	WGS	FZB	ERX512323	Illumina HiSeq 2500	PAIRED		GENOMIC	ILLUMINA	ERS458652	ERP010814	['287903','PRJEB9680','5620-06','ERP010814','SAMEA2535250','ERR553254','3794381','5620-06_genoscreen_genoscreen_2013-10-31_101bp','ena-STUDY-FZB-22-06-2015-17:16:39:392-292','ERX512323','ERS458652']		2015-06-25T07:05:00.000000+0000			DEU	Europe										S		S					S	S	S							670	670605862	426176946	PRJEB9680	CRyPTIC_WHO2021_PMC7612554		99.35	1645996	37	lineage1.2.1.2.1	Sensitive	tuberculosis: human-adapted	L2.2.1	Mycobacterium tuberculosis		['Walker_2022','input','tbprofiler','Napier_2020','Menardo_2021','Menardo_2018','diff']	99.35	37	true	lineage1	true	true	true	true	true	true	false	true	true	true	false	false	false
SAMEA7541500	ERR4808963	WGS	CTB/NICD	ERX4678503	Illumina HiSeq 4000	PAIRED	RANDOM	GENOMIC	ILLUMINA	ERS5297953	ERP124931	['run.2861','ERX4678503','sample.2861','experiment.2861','ERR4808963','PRJEB41191','ERP124931','22462957','773296','project.Gates_clinical_isolates','ERS5297953','SAMEA7541500']		2021-11-11T01:13:00.000000+0000			ZAF	Africa						S				S	S	S	S	S				S		S	S	S	S	S	S	361	361824300	167000625	PRJEB41191	['Walker_2022','CRyPTIC_reuse_table']		99.64	1539955	52	lineage4.8	Sensitive	tuberculosis: unclassified		Mycobacterium tuberculosis		['CRyPTIC_reuse_table','tbprofiler','Walker_2022','input','diff','CRyPTIC_CTB-NICD']	99.64	52	true	lineage4	true	true	true	true	true	true	false	true	true	true	false	false	false
SAMEA7546350	ERR4812845	WGS	UNIVERSIDAD PERUANA CAYETANO HEREDIA	ERX4682835	Illumina NovaSeq 6000	PAIRED	RANDOM	GENOMIC	ILLUMINA	ERS5303005	ERP124939	['22465738','ERX4682835','ERS5303005','ERR4812845','SAMEA7546350','sample.28698','experiment.28698','project.Peru_Wellcome','run.28698','773301','ERP124939','PRJEB41199']	2015	2021-11-10T09:01:00.000000+0000			PER	South America						R	R			I	R	R	R	R				R	R	S	S	S	R	S	R	892	892586066	279991161	PRJEB41199	['Walker_2022','CRyPTIC_reuse_table']		99.46	1792592	66	lineage4.1.2.1	Pre-XDR-TB	tuberculosis: unclassified		Mycobacterium tuberculosis		['input','CRyPTIC_reuse_table','standford','Walker_2022','diff','CRyPTIC_UPCH','tbprofiler']	99.46	66	true	lineage4	true	true	true	true	true	true	true	true	true	true	false	false	false
SAMEA7554343	ERR4820976	WGS	PUBLIC HEALTH ENGLAND	ERX4690818	Illumina HiSeq 2500	PAIRED	RANDOM	GENOMIC	ILLUMINA	ERS5310988	ERP124941	['22473738','project.PHE-TB','run.23797','773303','sample.23797','ERS5310988','experiment.23797','ERX4690818','SAMEA7554343','ERP124941','ERR4820976','PRJEB41201']		2021-11-11T01:59:00.000000+0000			GBR	Europe										S		S						S								353	353360882	160490448	PRJEB41201	Walker_2022		99.54	1830452	41	lineage2.2.1	Sensitive	tuberculosis: unclassified		Mycobacterium tuberculosis		['input','diff','tbprofiler','CRyPTIC_PHE','Walker_2022']	99.54	41	true	lineage2	true	true	true	true	true	true	false	true	true	true	false	false	false
SAMEA3446425	ERR2517252	WGS	RIVM	ERX2536468	Illumina HiSeq 2500	PAIRED	RANDOM	GENOMIC	ILLUMINA	ERS2401930	ERP107973	['project.First_10k_genomes_study_set_10','run.8687','ERP107973','10126589','ERR2517252','ERS2401930','SAMEA3446425','PRJEB26002','ERX2536468','sample.8687','493040','experiment.8687']		2021-10-23T20:15:00.000000+0000			NLD	Europe										S		S					S	S	S							538	538120301	264743579	PRJEB26002	Walker_2022		99.45	1823499	48	lineage3	Sensitive	tuberculosis: human-adapted	L3	Mycobacterium tuberculosis		['Walker_2022','CRyPTIC_RIVM','tbprofiler','Napier_2020','diff','input']	99.45	48	true	lineage3	true	true	true	true	true	true	false	true	true	true	false	false	false
SAMN21616919	SRR16058105	WGS	PUBLIC HEALTH ONTARIO	SRX12344563	Illumina MiSeq	PAIRED	RANDOM	GENOMIC	ILLUMINA	SRS10316942	SRP338617	['SRP338617','SRX12344563','2019-468','SRR16058105','766079','SRS10316942','SAMN21616919','2019-468_R1.fastq.gz','21616919','bp0','PRJNA766079']	2019	2021-09-24T21:47:00.000000+0000			CAN	North America	Ontario		Homo sapiens	3	human					S		S					S	S								515	515921525	353189502	PRJNA766079	CRyPTIC_WHO2021_PMC7612554		99.5	679590	40	lineage2.2.1	Sensitive	tuberculosis: unclassified		Mycobacterium tuberculosis		['tbprofiler','input','diff','Walker_2022']	99.5	40	true	lineage2	true	true	true	true	true	true	true	true	true	true	true	false	false
SAMEA3401011	ERR2516461	WGS	HARVARD MEDICAL SCHOOL	ERX2535677	Illumina HiSeq 2500	PAIRED	RANDOM	GENOMIC	ILLUMINA	ERS2401139	ERP107971	['10125799','project.First_10k_genomes_study_set_8','sample.8606','ERS2401139','ERR2516461','PRJEB26000','run.8606','ERP107971','experiment.8606','ERX2535677','493038','SAMEA3401011']		2022-07-22T15:59:00.000000+0000			NLD	Europe										S		R					S	R								488	488155421	338440376	PRJEB26000	Walker_2022		99.43	868816	20	lineage4.1.2	MDR-TB	tuberculosis: human-adapted	L4.1.2	Mycobacterium tuberculosis		['input','CRyPTIC_Harvard','Walker_2022','diff','tbprofiler','Napier_2020']	99.43	20	true	lineage4	true	true	true	true	true	true	false	true	true	true	false	false	false
SAMN07766175	SRR6153069	WGS	BC CENTRE FOR DISEASE CONTROL PUBLIC HEALTH LABORATORY	SRX3264767	HiSeq X Ten	PAIRED	RANDOM	GENOMIC	ILLUMINA	SRS2576992	SRP119652	['413593','SAMN07766175','SRR6153069','BC10-Mtb173_1.fastq.gz','7766175','BC10-Mtb173','SRX3264767','PRJNA413593','SRP119652','SRS2576992']	2010	2022-05-31T02:13:00.000000+0000		49.15 N 123.7 W	CAN	North America	British Columbia		Homo sapiens	3	human					S		S						S	S							900	900851750	234329387	PRJNA413593	CRyPTIC_WHO2021_PMC7612554		99.48	1979338	54	lineage2.2.1	Sensitive	tuberculosis: human-adapted	L2	Mycobacterium tuberculosis		['input','Walker_2022','diff','tbprofiler','Napier_2020']	99.48	54	true	lineage2	true	true	true	true	true	true	true	true	true	true	true	false	false
SAMEA7563993	ERR4831637	WGS	OUCRU-HCMC	ERX4701621	Illumina NovaSeq 6000	PAIRED	RANDOM	GENOMIC	ILLUMINA	ERS5320625	ERP125020	['SAMEA7563993','ERS5320625','experiment.32617','ERX4701621','773346','ERP125020','project.CRyPTIC_08_28TB','run.32617','22479559','PRJEB41279','ERR4831637','sample.32617']		2021-11-11T11:55:00.000000+0000			VNM	Asia						S				R	S	R	S	S				R		S	S	S	S	S	R	229	229223400	104297086	PRJEB41279	['Walker_2022','CRyPTIC_reuse_table']		99.65	1295776	44	lineage2.1	MDR-TB	tuberculosis: unclassified		Mycobacterium tuberculosis		['CRyPTIC_OUCRU','Walker_2022','CRyPTIC_reuse_table','input','tbprofiler','diff']	99.65	44	true	lineage2	true	true	true	true	true	true	false	true	true	true	false	false	false
SAMEA104172485	ERR2041732	WGS	FZB	ERX2100789	Illumina MiSeq	PAIRED		GENOMIC	ILLUMINA	ERS1831503	ERP024102	['ERX2100789','7662361','ena-EXPERIMENT-FZB-24-07-2017-13:38:42:415-51','SAMEA104172485','407747','PRJEB21809','ERS1831503','ena-STUDY-FZB-18-07-2017-09:57:51:680-119','ena-RUN-FZB-24-07-2017-13:38:42:415-51','6139-09','ERR2041732','ERP024102']		2017-09-18T10:21:00.000000+0000			SRB	Europe							S			S		R					R	R	R							348	348884898	205427293	PRJEB21809	CRyPTIC_WHO2021_PMC7612554		99.7	825719	55	lineage4.8	MDR-TB	tuberculosis: human-adapted	L4.8	Mycobacterium tuberculosis		['tbprofiler','input','diff','Walker_2022','Menardo_2021','R-MDR_SRB','Napier_2020']	99.7	55	true	lineage4	true	true	true	true	true	true	false	true	true	true	false	false	false
SAMEA2534443	ERR552145	WGS	FZB	ERX511214	Illumina HiSeq 2500	PAIRED		GENOMIC	ILLUMINA	ERS457845	ERP010814	['4682-08','ERX511214','ERS457845','4682-08_genoscreen_genoscreen_2013-03-28_101bp','ERR552145','287903','ERP010814','3793963','PRJEB9680','SAMEA2534443','ena-STUDY-FZB-22-06-2015-17:16:39:392-292']		2015-06-25T08:04:00.000000+0000			DEU	Europe										S		S					R	S	S							659	659135292	435026915	PRJEB9680	CRyPTIC_WHO2021_PMC7612554		99.68	1432642	28	lineage4.7	Other	tuberculosis: human-adapted	L4.7	Mycobacterium tuberculosis		['input','tbprofiler','Napier_2020','diff','Menardo_2021','Walker_2022','Menardo_2018']	99.68	28	true	lineage4	true	true	true	true	true	true	false	true	true	true	false	false	false
SAMN03647105	SRR2099932	WGS	UNIVERSITY OF OXFORD	SRX1094626	Illumina HiSeq 2500	PAIRED	RANDOM	GENOMIC	ILLUMINA	SRS991912	SRP061066	['SRR2099932','SRS991912','01d13cd4-4ce7-4645-ba7e-b2893cf39672_R00000039_v3.bam','3647105','SRP061066','282721','SAMN03647105','01d13cd4-4ce7-4645-ba7e-b2893cf39672','PRJNA282721','SRX1094626']		2015-07-14T15:26:00.000000+0000			GBR	Europe										S		S					S	S								553	553842934	302522404	PRJNA282721	CRyPTIC_WHO2021_PMC7612554		99.3	1708827	56	lineage3	Sensitive	tuberculosis: human-adapted	L3	Mycobacterium tuberculosis		['Napier_2020','Menardo_2021','Walker_2022','tbprofiler','Menardo_2018','diff','input']	99.3	56	true	lineage3	true	true	true	true	true	true	false	true	true	true	false	false	false
SAMEA2533513	['ERR550842','ERR550841']	WGS		['ERX509910','ERX509911']	Illumina HiSeq 2500	PAIRED		GENOMIC	['ILLUMINA','ILLUMINA']	ERS456915		['8647-01_lib713_hpi_2013-12-19_150bp','287903','ena-STUDY-FZB-22-06-2015-17:16:39:392-292','ERS456915','ERR550842','SAMEA2533513','ERX509911','ERP010814','PRJEB9680','ERX509910','8647-01_lib713_hpi_2013-11-11_150bp','ERR550841','3793461','8647-01']					UZB	Asia										R		R					S	R	R							431	432759600	222369214	PRJEB9680	CRyPTIC_WHO2021_PMC7612554		99.51	2501925	85	lineage2.2.1	MDR-TB	tuberculosis: human-adapted	L2.2.1	Mycobacterium tuberculosis		['Napier_2020','Menardo_2018','input','diff','Walker_2022','tbprofiler','Menardo_2021']	99.51	85	true	lineage2	true	true	true	true	true	true	false	true	true	true	false	false	false
SAMEA1530649	ERR176609	WGS	SC	ERX152755	Illumina HiSeq 2000	PAIRED	RANDOM	GENOMIC	ILLUMINA	ERS141677	ERP001072	['SC_EXP_8205_5#68','204548','Karonga_Prevention_Study__KPS____whole_genome_sequencing_in_a_whole_population-sc-2011-12-13T10:33:26Z-2066','SAMEA1530649','ERS141677','PRJEB2794','1759831','ERR176609','98007567-sc-2012-05-29T14:58:01Z-1428690','ERP001072','SC_RUN_8205_5#68','Karonga_Prevention_Study__KPS____whole_genome_sequ','ERX152755']	1998	2012-10-12T09:21:00.000000+0000			MWI	Africa	Karonga	sputum	Homo sapiens	3	human					S		S					S	S	S							346	346522000	180542338	PRJEB2794	Coll_2018		99.77	1695478	39	lineage4.3.4.2.1	Sensitive	tuberculosis: human-adapted	L4.3.4.2.1	Mycobacterium tuberculosis		['diff','tbprofiler','Napier_2020','Menardo_2021','Menardo_2018','input','Karonga_Prevention_Study','Coll_2018']	99.77	39	true	lineage4	true	true	true	true	true	true	true	true	true	true	true	false	false
SAMEA2534125	ERR551695	WGS	FZB	ERX510764	Illumina HiSeq 2500	PAIRED		GENOMIC	ILLUMINA	ERS457527	ERP010814	['SAMEA2534125','3793787','ERR551695','ERX510764','ERP010814','ERS457527','PRJEB9680','ena-STUDY-FZB-22-06-2015-17:16:39:392-292','2906-11_genoscreen_genoscreen_2013-03-28_101bp','287903','2906-11']					DEU	Europe										S		S					S	S	S							401	401894756	273601832	PRJEB9680	CRyPTIC_WHO2021_PMC7612554		97.85	1871718	39	lineage3	Sensitive	tuberculosis: human-adapted	L3	Mycobacterium tuberculosis		['Menardo_2018','Walker_2022','Menardo_2021','tbprofiler','input','diff','Napier_2020']	97.85	39	true	lineage3	true	true	true	true	true	true	false	true	true	true	false	false	false
SAMN08436219	SRR6650132	WGS	SAN RAFFAELE	SRX3628000	Illumina HiSeq 2500	PAIRED	RANDOM	GENOMIC	ILLUMINA	SRS2894786	SRP128089	['SAMN08436219','8436219','bp0','131556_WGS','131556','PRJNA428596','SRP128089','131556_210916_BGD_210916_100.gatk.bam','SRX3628000','428596','SRS2894786','SRR6650132']		2018-02-26T13:27:00.000000+0000			BGD	Asia			Homo sapiens	3	human					S		S		S				S	S				S			133	133253441	56943234	PRJNA428596	CRyPTIC_WHO2021_PMC7612554		99.52	1124724	25	lineage3	Sensitive	tuberculosis: human-adapted	L3	Mycobacterium tuberculosis		['Walker_2022','input','diff','Menardo_2021','tbprofiler']	99.52	25	true	lineage3	true	true	true	true	true	true	false	true	true	true	true	false	false
SAMEA7541662	ERR4809125	WGS	CTB/NICD	ERX4678665	Illumina HiSeq 4000	PAIRED	RANDOM	GENOMIC	ILLUMINA	ERS5298115	ERP124931	['PRJEB41191','run.3023','sample.3023','ERS5298115','experiment.3023','ERP124931','22463119','773296','SAMEA7541662','ERR4809125','project.Gates_clinical_isolates','ERX4678665']		2021-11-11T01:19:00.000000+0000			ZAF	Africa						S				S	S	S	S	S				S		S	S	S	S	S	S	505	505158000	214290878	PRJEB41191	['CRyPTIC_reuse_table','Walker_2022']		99.58	1731976	60	lineage4.1.1.3	Sensitive	tuberculosis: unclassified		Mycobacterium tuberculosis		['diff','CRyPTIC_reuse_table','input','tbprofiler','CRyPTIC_CTB-NICD','Walker_2022']	99.58	60	true	lineage4	true	true	true	true	true	true	false	true	true	true	false	false	false
SAMEA7563782	ERR4831341	WGS	IML GAUTING	ERX4701325	NextSeq 500	PAIRED	RANDOM	GENOMIC	ILLUMINA	ERS5320414	ERP125016	['ERX4701325','773342','SAMEA7563782','ERP125016','PRJEB41275','experiment.31355','22479348','ERS5320414','sample.31355','project.Cryptic_8th9th10th11th','run.31355','ERR4831341']		2021-11-11T11:07:00.000000+0000			DEU	Europe						S				S	S	S	S	S				S		S	S	S	S	S	S	744	744077636	312535189	PRJEB41275	['Walker_2022','CRyPTIC_reuse_table']		97.2	1691205	57	lineage4.6.2.2	Sensitive	tuberculosis: unclassified		Mycobacterium tuberculosis		['tbprofiler','CRyPTIC_Gauting','CRyPTIC_reuse_table','diff','input','Walker_2022']	97.2	57	true	lineage4	true	true	true	true	true	true	false	true	true	true	false	false	false
SAMEA7524834	ERR4796378	WGS	FOUNDATION FOR MEDICAL RESEARCH INDIA	ERX4665792	NextSeq 500	PAIRED	RANDOM	GENOMIC	ILLUMINA	ERS5281309	ERP124850	['SAMEA7524834','ERR4796378','PRJEB41116','ERS5281309','run.1103','experiment.1103','ERP124850','project.Mumbai','22458399','ERX4665792','sample.1103','773292']		2021-11-09T21:50:00.000000+0000			IND	Asia	Mumbai					R	R			R	S	R	R	R				R		S	S	S	R	S	R	432	432721304	169349343	PRJEB41116	['Walker_2022','CRyPTIC_reuse_table']		99.44	1653965	47	lineage2.2.1	Pre-XDR-TB	tuberculosis: unclassified		Mycobacterium tuberculosis		['diff','tbprofiler','input','CRyPTIC_reuse_table','CRyPTIC_IND','Walker_2022']	99.44	47	true	lineage2	true	true	true	true	true	true	false	true	true	true	false	false	false
SAMEA104362448	ERR2184607	WGS	UNIVERSIDAD PERUANA CAYETANO HEREDIA, PERU	ERX2240774	Illumina HiSeq 4000	PAIRED	RANDOM	GENOMIC	ILLUMINA	ERS1987426	ERP104985	['experiment.895','ERX2240774','sample.895','run.895','ERP104985','ERS1987426','548708','12061838','PRJEB23245','ERR2184607','SAMEA104362448','project.Peru-set1-Tandem']		2021-10-17T08:40:00.000000+0000			PER	South America						S	S			R	S	R	S	S				R	R	S	S	S	S	S	R	459	459710400	202000390	PRJEB23245	['Walker_2022','CRyPTIC_reuse_table']		99.53	1675357	62	lineage4.1.2.1	MDR-TB	tuberculosis: unclassified		Mycobacterium tuberculosis		['CRyPTIC_reuse_table','input','Walker_2022','tbprofiler','CRyPTIC_UPCH','diff']	99.53	62	true	lineage4	true	true	true	true	true	true	false	true	true	true	false	false	false
SAMN08629201	SRR6797743	WGS	SAN RAFFAELE	SRX3756550	Illumina HiSeq 2500	PAIRED	RANDOM	GENOMIC	ILLUMINA	SRS3012245	SRP128089	['SAMN08629201','428596','8629201','SRR6797743','SRX3756550','bp0','SRP128089','SRS3012245','132446_WGS','132446_210916_BGD_210916_100.gatk.bam','PRJNA428596','132446']		2018-03-02T06:33:00.000000+0000			BGD	Asia			Homo sapiens	3	human					R		R		S				R	R				S			275	275604457	119199016	PRJNA428596	CRyPTIC_WHO2021_PMC7612554		99.45	2234298	50	lineage3	MDR-TB	tuberculosis: unclassified		Mycobacterium tuberculosis		['tbprofiler','Walker_2022','input','diff']	99.45	50	true	lineage3	true	true	true	true	true	true	false	true	true	true	true	false	false
SAMEA7529107	ERR4800521	WGS	FOUNDATION FOR MEDICAL RESEARCH INDIA	ERX4669936	NextSeq 500	PAIRED	RANDOM	GENOMIC	ILLUMINA	ERS5285576	ERP124850	['experiment.31858','sample.31858','project.Mumbai','ERS5285576','773292','PRJEB41116','22462650','ERP124850','ERX4669936','run.31858','SAMEA7529107','ERR4800521']		2021-11-11T01:19:00.000000+0000			IND	Asia	Mumbai					S	S				S	S	S	S				S			S		S	S		742	742532400	339230796	PRJEB41116	Walker_2022		99.43	1559104	51	lineage3	Sensitive	tuberculosis: unclassified		Mycobacterium tuberculosis		['tbprofiler','diff','input','CRyPTIC_IND','Walker_2022']	99.43	51	true	lineage3	true	true	true	true	true	true	false	true	true	true	false	false	false
SAMN08295253	SRR6442529	WGS	SAN RAFFAELE	SRX3533719	Illumina HiSeq 2500	PAIRED	RANDOM	GENOMIC	ILLUMINA	SRS2809114	SRP128089	['bp0','SRR6442529','SAMN08295253','SRS2809114','111066','111066_WGS','428596','111066_210916_BGD_210916_100.gatk.bam','PRJNA428596','8295253','SRP128089','SRX3533719']		2018-01-05T12:53:00.000000+0000			BGD	Asia			Homo sapiens	3	human					S		S						S	S							288	288614151	135142412	PRJNA428596	CRyPTIC_WHO2021_PMC7612554		99.32	1958747	44	lineage1.2.2.2	Sensitive	tuberculosis: human-adapted	L1.2.2	Mycobacterium tuberculosis		['Walker_2022','input','Menardo_2021','diff','tbprofiler']	99.32	44	true	lineage1	true	true	true	true	true	true	false	true	true	true	true	false	false
SAMEA7562727	ERR4830287	WGS	OUCRU-HCMC	ERX4700271	Illumina MiSeq	PAIRED	RANDOM	GENOMIC	ILLUMINA	ERS5319360	ERP124988	['PRJEB41247','773314','sample.15763','22478294','ERS5319360','run.15763','ERP124988','ERR4830287','SAMEA7562727','ERX4700271','project.CRyPTIC_08_02TBextension','experiment.15763']		2021-11-11T09:05:00.000000+0000			VNM	Asia						S				S	I	S	S	S				S		S	S	S	S	S	S	636	636117392	333992943	PRJEB41247	['CRyPTIC_reuse_table','Walker_2022']		99.07	1913531	40	lineage1.1.1.1	Sensitive	tuberculosis: unclassified		Mycobacterium tuberculosis		['CRyPTIC_OUCRU','CRyPTIC_reuse_table','diff','input','Walker_2022','tbprofiler']	99.07	40	true	lineage1	true	true	true	true	true	true	false	true	true	true	false	false	false
SAMEA104362151	ERR2184310	WGS	UNIVERSIDAD PERUANA CAYETANO HEREDIA, PERU	ERX2240477	Illumina HiSeq 4000	PAIRED	RANDOM	GENOMIC	ILLUMINA	ERS1987129	ERP104985	['run.598','project.Peru-set1-Tandem','ERR2184310','PRJEB23245','ERX2240477','548708','sample.598','SAMEA104362151','ERS1987129','experiment.598','ERP104985','12061541']		2022-07-29T07:42:00.000000+0000			PER	South America						S				S	S	S	S	S				S		S	S	S	S	S	S	474	474580800	214120714	PRJEB23245	['CRyPTIC_reuse_table','Walker_2022']		99.58	1674977	64	lineage4.3.2	Sensitive	tuberculosis: unclassified		Mycobacterium tuberculosis		['CRyPTIC_reuse_table','tbprofiler','input','CRyPTIC_UPCH','Walker_2022','diff']	99.58	64	true	lineage4	true	true	true	true	true	true	false	true	true	true	false	false	false
SAMN08436001	SRR6650126	WGS	SAN RAFFAELE	SRX3628006	Illumina HiSeq 2500	PAIRED	RANDOM	GENOMIC	ILLUMINA	SRS2894793	SRP128089	['SRS2894793','PRJNA428596','131065','SRR6650126','SRP128089','SAMN08436001','bp0','428596','131065_210916_BGD_210916_100.gatk.bam','SRX3628006','8436001','131065_WGS']		2018-02-21T13:20:00.000000+0000			BGD	Asia			Homo sapiens	3	human					S		S		S				S	S				S			296	296501155	122245384	PRJNA428596	CRyPTIC_WHO2021_PMC7612554		99.31	2421378	54	lineage1.1.3.1	MDR-TB	tuberculosis: human-adapted	L1.1.3	Mycobacterium tuberculosis		['tbprofiler','diff','input','Walker_2022','Menardo_2021']	99.31	54	true	lineage1	true	true	true	true	true	true	false	true	true	true	true	false	false
SAMN03647768	SRR2100595	WGS	UNIVERSITY OF OXFORD	SRX1095289	Illumina HiSeq 2500	PAIRED	RANDOM	GENOMIC	ILLUMINA	SRS990219	SRP061066	['SRS990219','SRP061066','3647768','343f742e-7601-421a-b823-32840cdde591_R00000039_v2.bam','C00013007','PRJNA282721','SRX1095289','282721','SAMN03647768','SRR2100595']		2015-07-15T19:08:00.000000+0000			GBR	Europe										S		S					S	S								403	403251600	265502907	PRJNA282721	CRyPTIC_WHO2021_PMC7612554		99.39	1888623	43	lineage4.5	Sensitive	tuberculosis: human-adapted	L4.5	Mycobacterium tuberculosis		['tbprofiler','input','Walker_2022','Napier_2020','diff']	99.39	43	true	lineage4	true	true	true	true	true	true	false	true	true	true	false	false	false
SAMEA3420864	ERR2516748	WGS	PHE	ERX2535963	Illumina HiSeq 2500	PAIRED	RANDOM	GENOMIC	ILLUMINA	ERS2401425	ERP107972	['ERP107972','project.First_10k_genomes_study_set_9','493039','10126085','PRJEB26001','run.8347','sample.8347','ERS2401425','experiment.8347','ERR2516748','ERX2535963','SAMEA3420864']		2021-10-23T19:13:00.000000+0000			GBR	Europe	England									R		R						R								396	396916486	215963008	PRJEB26001	Walker_2022		99.7	1905992	61	lineage2.2.1	MDR-TB	tuberculosis: human-adapted	L2.2.1	Mycobacterium tuberculosis		['CRyPTIC_PHE','Walker_2022','diff','Napier_2020','input','tbprofiler']	99.7	61	true	lineage2	true	true	true	true	true	true	false	true	true	true	false	false	false
SAMEA7562560	ERR4830121	WGS	IML GAUTING	ERX4700105	NextSeq 500	PAIRED	RANDOM	GENOMIC	ILLUMINA	ERS5319194	ERP124987	['PRJEB41246','SAMEA7562560','sample.15579','run.15579','project.Cryptic_2018_2nd','ERX4700105','ERR4830121','773313','ERP124987','22478128','experiment.15579','ERS5319194']	2018	2021-11-11T08:54:00.000000+0000										S				S	S	S	S	S				S		S	S	S	S	S	S	512	512170868	226782038	PRJEB41246	CRyPTIC_reuse_table		99.64	1590063	53	lineage4.7	Sensitive	tuberculosis: unclassified		Mycobacterium tuberculosis		['CRyPTIC_reuse_table','diff','CRyPTIC_Gauting','input','tbprofiler']	99.64	53	true	lineage4	true	true	true	true	true	true	true	false	true	false	false	false	false
SAMN03653298	SRR2024999	WGS	FUDAN UNIVERSITY	SRX1027392	Illumina HiSeq 2000	PAIRED	size fractionation	GENOMIC	ILLUMINA	SRS936035	SRP058221	['PRJNA283583','SAMN03653298','SRR2024999','SRX1027392','3653298','SRP058221','SRS936035','283583','12_0219','98','12_0219_sort.bam']	2012	2015-05-14T04:05:00.000000+0000		31.02387 N 121.41821 E	CHN	Asia	Shanghai	sputum	Homo sapiens	3	human					R		R						R	R							1427	1427938237	390635452	PRJNA283583	CRyPTIC_WHO2021_PMC7612554		99.44	1945270	41	lineage2.2.1	Pre-XDR-TB	tuberculosis: human-adapted	L2.2.1	Mycobacterium tuberculosis		['diff','Napier_2020','Walker_2022','tbprofiler','input']	99.44	41	true	lineage2	true	true	true	true	true	true	true	true	true	true	true	false	false
SAMEA7554272	ERR4820905	WGS	PUBLIC HEALTH ENGLAND	ERX4690747	Illumina HiSeq 2500	PAIRED	RANDOM	GENOMIC	ILLUMINA	ERS5310917	ERP124941	['ERP124941','project.PHE-TB','ERX4690747','experiment.23726','SAMEA7554272','PRJEB41201','22473667','ERS5310917','sample.23726','ERR4820905','773303','run.23726']		2021-11-11T01:55:00.000000+0000			GBR	Europe						S	S			S	S	S	S	S				S					S	S		286	286476714	120625414	PRJEB41201	Walker_2022		99.56	2605405	60	lineage4.8	Sensitive	tuberculosis: unclassified		Mycobacterium tuberculosis		['Walker_2022','tbprofiler','diff','input','CRyPTIC_PHE']	99.56	60	true	lineage4	true	true	true	true	true	true	false	true	true	true	false	false	false
SAMEA1485380	ERR161079	WGS	SC	ERX136929	Illumina HiSeq 2000	PAIRED	RANDOM	GENOMIC	ILLUMINA	ERS107892	ERP001072	['ERP001072','204548','Karonga_Prevention_Study__KPS____whole_genome_sequencing_in_a_whole_population-sc-2011-12-13T10:33:26Z-2066','SAMEA1485380','1139067','Karonga_Prevention_Study__KPS____whole_genome_sequ','SC_EXP_7957_8#68','ERS107892','ERR161079','ERX136929','4005125-sc-2012-03-23T12:17:43Z-1386371','PRJEB2794','SC_RUN_7957_8#68']	2004	2014-10-19T13:29:00.000000+0000			MWI	Africa	Karonga	sputum	Homo sapiens	3	human							S						S								401	401324800	218916986	PRJEB2794	Coll_2018		99.41	1681861	38	lineage3.1.1	Sensitive	tuberculosis: human-adapted	L3.1.1	Mycobacterium tuberculosis		['input','tbprofiler','Menardo_2018','Menardo_2021','Karonga_Prevention_Study','diff','Coll_2018']	99.41	38	true	lineage3	true	true	true	true	true	true	true	true	true	true	true	false	false
SAMEA7527072	ERR4798512	WGS	FOUNDATION FOR MEDICAL RESEARCH INDIA	ERX4667936	NextSeq 500	PAIRED	RANDOM	GENOMIC	ILLUMINA	ERS5283544	ERP124850	['22460634','PRJEB41116','ERS5283544','SAMEA7527072','ERX4667936','ERP124850','run.15018','project.Mumbai','sample.15018','ERR4798512','773292','experiment.15018']		2021-11-10T02:23:00.000000+0000			IND	Asia	Mumbai					S	S				S		S	S							S		S	S		582	582820136	255432043	PRJEB41116	Walker_2022		99.53	1652446	55	lineage4.4	Sensitive	tuberculosis: unclassified		Mycobacterium tuberculosis		['tbprofiler','input','CRyPTIC_IND','Walker_2022','diff']	99.53	55	true	lineage4	true	true	true	true	true	true	false	true	true	true	false	false	false
SAMEA1530857	ERR176578	WGS	SC	ERX152724	Illumina HiSeq 2000	PAIRED	RANDOM	GENOMIC	ILLUMINA	ERS141646	ERP001072	['ERS141646','SC_EXP_8205_5#37','1759810','Karonga_Prevention_Study__KPS____whole_genome_sequencing_in_a_whole_population-sc-2011-12-13T10:33:26Z-2066','Karonga_Prevention_Study__KPS____whole_genome_sequ','ERP001072','SC_RUN_8205_5#37','ERR176578','98003670-sc-2012-05-29T14:57:35Z-1428659','SAMEA1530857','204548','ERX152724','PRJEB2794']	1998	2012-10-12T09:17:00.000000+0000			MWI	Africa	Karonga		Homo sapiens	3	human					S		S					S	S	S							358	358045400	188167895	PRJEB2794	Coll_2018		99.8	1691706	38	lineage4.3.4.2.1	Sensitive	tuberculosis: human-adapted	L4.3.4.2.1	Mycobacterium tuberculosis		['Karonga_Prevention_Study','Coll_2018','input','diff','Menardo_2018','tbprofiler','Menardo_2021','Napier_2020']	99.8	38	true	lineage4	true	true	true	true	true	true	true	true	true	true	true	false	false
SAMEA7529168	ERR4800582	WGS	FOUNDATION FOR MEDICAL RESEARCH INDIA	ERX4669997	NextSeq 500	PAIRED	RANDOM	GENOMIC	ILLUMINA	ERS5285637	ERP124850	['experiment.31919','SAMEA7529168','run.31919','22462711','ERP124850','ERX4669997','project.Mumbai','PRJEB41116','sample.31919','ERS5285637','ERR4800582','773292']		2021-11-11T01:17:00.000000+0000			IND	Asia	Mumbai					S	S				R	R	S	S				R			S		S	S		1068	1068032966	453036560	PRJEB41116	Walker_2022		99.49	1665466	57	lineage2.2.1	MDR-TB	tuberculosis: unclassified		Mycobacterium tuberculosis		['CRyPTIC_IND','Walker_2022','input','diff','tbprofiler']	99.49	57	true	lineage2	true	true	true	true	true	true	false	true	true	true	false	false	false
SAMEA5569958	ERR3287764	WGS	UNIVERSIDAD PERUANA CAYETANO HEREDIA, PERU	ERX3314273	Illumina HiSeq 4000	PAIRED	RANDOM	GENOMIC	ILLUMINA	ERS3371979	ERP114885	['PRJEB32234','ERS3371979','ERR3287764','run.11790','project.Gates_clinical_isolates_Peru','ERX3314273','SAMEA5569958','11622242','542465','sample.11790','experiment.11790','ERP114885']		2021-11-03T09:41:00.000000+0000			PER	South America						R	R			R	S	R	R	S				R	R	S	S	S	S	S	S	187	187052400	77898804	PRJEB32234	['CRyPTIC_reuse_table','Walker_2022']		99.58	1016765	34	lineage4.3.3	MDR-TB	tuberculosis: unclassified		Mycobacterium tuberculosis		['CRyPTIC_reuse_table','Walker_2022','tbprofiler','CRyPTIC_UPCH','diff','input']	99.58	34	true	lineage4	true	true	true	true	true	true	false	true	true	true	false	false	false
SAMEA3282731	ERR2515937	WGS	CTB/NICD	ERX2535145	Illumina MiSeq	PAIRED	RANDOM	GENOMIC	ILLUMINA	ERS2400536	ERP107968	['ERS2400536','ERP107968','sample.8155','SAMEA3282731','project.First_10k_genomes_study_set_5','PRJEB25997','ERX2535145','493035','run.8155','10125275','experiment.8155','ERR2515937']		2021-10-23T19:14:00.000000+0000			ZAF	Africa						S	S			S		R	S				S	R	R				S			323	323604421	229662226	PRJEB25997	Walker_2022		99.51	457585	23	lineage4.1.2.1	MDR-TB	tuberculosis: human-adapted	L4.1.2.1	Mycobacterium tuberculosis		['CRyPTIC_CTB-NICD','Walker_2022','tbprofiler','input','Napier_2020','diff']	99.51	23	true	lineage4	true	true	true	true	true	true	false	true	true	true	false	false	false
SAMEA1530599	ERR176474	WGS	SC	ERX152620	Illumina HiSeq 2000	PAIRED	RANDOM	GENOMIC	ILLUMINA	ERS141542	ERP001072	['204548','1759741','Karonga_Prevention_Study__KPS____whole_genome_sequ','ERR176474','Karonga_Prevention_Study__KPS____whole_genome_sequencing_in_a_whole_population-sc-2011-12-13T10:33:26Z-2066','PRJEB2794','SC_EXP_8205_4#29','ERX152620','SC_RUN_8205_4#29','73811-sc-2012-05-29T14:56:09Z-1428555','SAMEA1530599','ERS141542','ERP001072']	1997	2012-10-12T08:57:00.000000+0000			MWI	Africa	Karonga	sputum	Homo sapiens	3	human					S		S					S	S	S							254	254035200	134094976	PRJEB2794	Coll_2018		99.79	2168580	51	lineage4.3.4.2.1	Sensitive	tuberculosis: human-adapted	L4.3.4.2.1	Mycobacterium tuberculosis		['input','Karonga_Prevention_Study','diff','tbprofiler','Menardo_2021','Menardo_2018','Coll_2018','Napier_2020']	99.79	51	true	lineage4	true	true	true	true	true	true	true	true	true	true	true	false	false
SAMEA7553320	ERR4819954	WGS	PUBLIC HEALTH ENGLAND	ERX4689796	Illumina HiSeq 2500	PAIRED	RANDOM	GENOMIC	ILLUMINA	ERS5309966	ERP124941	['run.22775','PRJEB41201','SAMEA7553320','22472711','experiment.22775','ERP124941','ERR4819954','ERS5309966','773303','sample.22775','ERX4689796','project.PHE-TB']		2021-11-10T22:23:00.000000+0000			GBR	Europe						S	S			R	S	R	S	S				R					R	S		268	268815291	124491532	PRJEB41201	Walker_2022		99.49	2452477	55	lineage3	Pre-XDR-TB	tuberculosis: unclassified		Mycobacterium tuberculosis		['input','diff','CRyPTIC_PHE','Walker_2022','tbprofiler']	99.49	55	true	lineage3	true	true	true	true	true	true	false	true	true	true	false	false	false
SAMN03648340	SRR2101093	WGS	UNIVERSITY OF OXFORD	SRX1095787	Illumina HiSeq 2500	PAIRED	RANDOM	GENOMIC	ILLUMINA	SRS991319	SRP061066	['282721','SRS991319','C00016854','3648340','SRX1095787','PRJNA282721','SRR2101093','SRP061066','SAMN03648340','7bc5a897-9e77-4a8f-a017-5a247b66fc59_R00000039_v3.bam']		2015-07-23T00:10:00.000000+0000			GBR	Europe										S		S					S	S								551	551589000	412270821	PRJNA282721	CRyPTIC_WHO2021_PMC7612554		99.45	1739152	39	lineage4.1.1.3	Sensitive	tuberculosis: human-adapted	L4.1.1.3	Mycobacterium tuberculosis		['Menardo_2018','tbprofiler','Menardo_2021','Walker_2022','input','Napier_2020','diff']	99.45	39	true	lineage4	true	true	true	true	true	true	false	true	true	true	false	false	false
SAMN03648879	SRR2101632	WGS	UNIVERSITY OF OXFORD	SRX1096326	Illumina HiSeq 2500	PAIRED	RANDOM	GENOMIC	ILLUMINA	SRS991000	SRP061066	['282721','8355b3bf-af0c-42bf-9afd-635ae4d1c596_R00000039_v3.bam','SRS991000','PRJNA282721','3648879','SAMN03648879','SRR2101632','SRX1096326','8355b3bf-af0c-42bf-9afd-635ae4d1c596','SRP061066']		2015-07-23T05:10:00.000000+0000			ZAF	Africa						S	S			S		S	S	S			S	S	S				S			491	491482629	340172865	PRJNA282721	CRyPTIC_WHO2021_PMC7612554		99.44	814844	45	lineage4.1.1.3	Sensitive	tuberculosis: human-adapted	L4.1.1.3	Mycobacterium tuberculosis		['input','diff','Napier_2020','Menardo_2018','tbprofiler','Walker_2022','Menardo_2021']	99.44	45	true	lineage4	true	true	true	true	true	true	false	true	true	true	false	false	false
SAMEA5569819	ERR3287626	WGS	UNIVERSIDAD PERUANA CAYETANO HEREDIA, PERU	ERX3314135	Illumina HiSeq 4000	PAIRED	RANDOM	GENOMIC	ILLUMINA	ERS3371841	ERP114885	['experiment.11652','ERR3287626','run.11652','PRJEB32234','11622104','SAMEA5569819','sample.11652','542465','ERP114885','ERX3314135','project.Gates_clinical_isolates_Peru','ERS3371841']		2021-11-03T09:38:00.000000+0000			PER	South America						S				I	R	R	S	S				S		S	S	S	S	S	S	396	396569400	172427186	PRJEB32234	['Walker_2022','CRyPTIC_reuse_table']		99.57	1659920	57	lineage2.2.1	HR-TB	tuberculosis: unclassified		Mycobacterium tuberculosis		['diff','tbprofiler','input','CRyPTIC_reuse_table','CRyPTIC_UPCH','Walker_2022']	99.57	57	true	lineage2	true	true	true	true	true	true	false	true	true	true	false	false	false
SAMN08214909	SRR6397787	WGS	BC CENTRE FOR DISEASE CONTROL PUBLIC HEALTH LABORATORY	SRX3490871	HiSeq X Ten	PAIRED	RANDOM	GENOMIC	ILLUMINA	SRS2774751	SRP119652	['SRS2774751','SRX3490871','BC06-Mtb256_2.fastq.gz','413593','SAMN08214909','SRP119652','BC06-Mtb256','8214909','PRJNA413593','SRR6397787']	2006	2017-12-24T16:45:00.000000+0000		49.15 N 123.7 W	CAN	North America	British Columbia		Homo sapiens	3	human					S		S						S	S							841	841034500	402398826	PRJNA413593	CRyPTIC_WHO2021_PMC7612554		99.49	1784254	47	lineage4.3.3	Sensitive	tuberculosis: human-adapted	L4	Mycobacterium tuberculosis		['Walker_2022','input','tbprofiler','diff','Napier_2020']	99.49	47	true	lineage4	true	true	true	true	true	true	true	true	true	true	true	false	false
SAMEA7544036	ERR4810976	WGS	CCDC	ERX4679422	HiSeq X Ten	PAIRED	RANDOM	GENOMIC	ILLUMINA	ERS5300694	ERP124934	['SAMEA7544036','project.CDC_22','ERP124934','experiment.11504','ERS5300694','773297','22463870','run.11504','ERX4679422','PRJEB41194','sample.11504','ERR4810976']		2021-11-10T05:06:00.000000+0000			CHN	Asia						S	S			R	R	R	S	R				R	R	S	R	S	R	S	R	1038	1038617400	427688323	PRJEB41194	['CRyPTIC_reuse_table','Walker_2022']		99.46	1770856	61	lineage2.2.1	Pre-XDR-TB	tuberculosis: unclassified		Mycobacterium tuberculosis		['diff','CRyPTIC_reuse_table','input','Walker_2022','CRyPTIC_CCDC_CDC_22','tbprofiler']	99.46	61	true	lineage2	true	true	true	true	true	true	false	true	true	true	false	false	false
SAMN08708538	SRR6832084	WGS	SAN RAFFAELE	SRX3788306	Illumina HiSeq 2500	PAIRED	RANDOM	GENOMIC	ILLUMINA	SRS3040973	SRP128089	['SRS3040973','SRX3788306','SRR6832084','428596','15-0611_WGS','SRP128089','SAMN08708538','PRJNA428596','15-0611_090816_UKR_090816_100.gatk.bam','bp0','8708538','15-0611']		2018-03-14T09:51:00.000000+0000			UKR	Europe			Homo sapiens	3	human	S	S			S		R	S	S			S	R	R				S			251	251972982	116959151	PRJNA428596	CRyPTIC_WHO2021_PMC7612554		99.36	2180490	46	lineage2.2.1	MDR-TB	tuberculosis: unclassified		Mycobacterium tuberculosis		['diff','input','tbprofiler','Walker_2022']	99.36	46	true	lineage2	true	true	true	true	true	true	false	true	true	true	true	false	false
SAMEA7549047	ERR4815687	WGS	PUBLIC HEALTH ENGLAND	ERX4685529	Illumina HiSeq 2500	PAIRED	RANDOM	GENOMIC	ILLUMINA	ERS5305699	ERP124941	['ERX4685529','experiment.18507','sample.18507','ERR4815687','run.18507','773303','SAMEA7549047','ERP124941','ERS5305699','project.PHE-TB','22468444','PRJEB41201']		2021-11-10T14:09:00.000000+0000			GBR	Europe										S		S						S								498	498531857	254292081	PRJEB41201	Walker_2022		98.98	1346637	30	lineage3	Sensitive	tuberculosis: unclassified		Mycobacterium tuberculosis		['diff','CRyPTIC_PHE','Walker_2022','input','tbprofiler']	98.98	30	true	lineage3	true	true	true	true	true	true	false	true	true	true	false	false	false
SAMEA7562578	ERR4830139	WGS	IML GAUTING	ERX4700123	NextSeq 500	PAIRED	RANDOM	GENOMIC	ILLUMINA	ERS5319212	ERP124987	['run.15597','22478146','ERP124987','SAMEA7562578','773313','ERS5319212','sample.15597','ERX4700123','ERR4830139','experiment.15597','PRJEB41246','project.Cryptic_2018_2nd']	2018	2021-11-11T08:59:00.000000+0000										S				S	S	R	S	S				S		S	S	S	S	S	S	622	622369789	276248037	PRJEB41246	CRyPTIC_reuse_table		99.69	1577413	52	lineage4.3.3	HR-TB	tuberculosis: unclassified		Mycobacterium tuberculosis		['tbprofiler','diff','input','CRyPTIC_reuse_table','CRyPTIC_Gauting']	99.69	52	true	lineage4	true	true	true	true	true	true	true	false	true	false	false	false	false
SAMN08214790	SRR6397563	WGS	BC CENTRE FOR DISEASE CONTROL PUBLIC HEALTH LABORATORY	SRX3490595	HiSeq X Ten	PAIRED	RANDOM	GENOMIC	ILLUMINA	SRS2774474	SRP119652	['SRP119652','SRX3490595','BC04-Mtb075_1.fastq.gz','SRR6397563','413593','SRS2774474','BC04-Mtb075','PRJNA413593','8214790','SAMN08214790']	2004	2017-12-23T14:48:00.000000+0000		49.15 N 123.7 W	CAN	North America	British Columbia		Homo sapiens	3	human					S		S						S	S							815	815848750	379457639	PRJNA413593	CRyPTIC_WHO2021_PMC7612554		99.53	1841271	52	lineage4.2.1.1	Sensitive	tuberculosis: human-adapted	L4	Mycobacterium tuberculosis		['Napier_2020','Walker_2022','tbprofiler','input','diff']	99.53	52	true	lineage4	true	true	true	true	true	true	true	true	true	true	true	false	false
SAMEA7542124	ERR4810549	WGS	CCDC	ERX4678995	HiSeq X Ten	PAIRED	RANDOM	GENOMIC	ILLUMINA	ERS5298576	ERP124934	['ERX4678995','project.CDC_22','sample.10927','PRJEB41194','22463443','ERS5298576','773297','ERR4810549','experiment.10927','SAMEA7542124','ERP124934','run.10927']		2021-11-11T01:51:00.000000+0000			CHN	Asia						S	S			S	S	S	S	S				S	S	S	S	S	S	S	S	1468	1468562700	613121671	PRJEB41194	['Walker_2022','CRyPTIC_reuse_table']		99.2	1756887	60	lineage4.5	Sensitive	tuberculosis: unclassified		Mycobacterium tuberculosis		['CRyPTIC_reuse_table','diff','input','Walker_2022','tbprofiler','CRyPTIC_CCDC_CDC_22']	99.2	60	true	lineage4	true	true	true	true	true	true	false	true	true	true	false	false	false
SAMN02414901	['SRR1144739','SRR1162954','SRR1146364','SRR1163425']	WGS		['SRX451554','SRX449987','SRX466020']	Illumina HiSeq 2000	PAIRED	RANDOM	GENOMIC	['ILLUMINA','ILLUMINA','ILLUMINA','ILLUMINA']	SRS543523		['SRR1163425','2527993.WR39308.Pond-319401.C3R2YACXX140127.P','PRJNA229360','229266','C3R2YACXX140127.6.Illumina_P5-Dikad_P7-Xeran.bam','SAMN02414901','SRX466020','SRR1162954','SRR1146364','2527993.WR39309.Solexa-209950.C3PDRACXX140112.P','C3R2YACXX140127.7.Illumina_P5-Dikad_P7-Xeran.bam','PRJNA229266','BTB08-148','C3PDRACXX140112.4.tagged_559.bam','H758RADXX140114.2.tagged_559.bam','2414901','SRX451554','SRR1144739','SRS543523','2527993.WR39309.Solexa-209950.H758RADXX140114.P','SRX449987','SRP035778']					SWE	Europe		sputum	Homo sapiens	3	human	S	S				S	R		S			S	R					S	S		1508	1509267038	676769478	PRJNA229266	CRyPTIC_WHO2021_PMC7612554		99.06	6104787	131	lineage1.2.2.1	MDR-TB	tuberculosis: human-adapted	L1.3.1	Mycobacterium tuberculosis		['Walker_2022','Menardo_2018','Napier_2020','diff','nextstrain_global_tree','input','tbprofiler','Menardo_2021']	99.06	131	true	lineage1	true	true	true	true	true	true	false	true	true	true	true	false	false
SAMEA1530689	ERR176642	WGS	SC	ERX152788	Illumina HiSeq 2000	PAIRED	RANDOM	GENOMIC	ILLUMINA	ERS141712	ERP001072	['204548','ERR176642','1759853','SC_RUN_8205_6#5','ERX152788','SAMEA1530689','ERP001072','Karonga_Prevention_Study__KPS____whole_genome_sequencing_in_a_whole_population-sc-2011-12-13T10:33:26Z-2066','SC_EXP_8205_6#5','ERS141712','Karonga_Prevention_Study__KPS____whole_genome_sequ','99001896-sc-2012-05-29T14:58:31Z-1428725','PRJEB2794']	1999	2012-10-12T09:26:00.000000+0000			MWI	Africa	Karonga	sputum	Homo sapiens	3	human							S						S								294	294696200	143075165	PRJEB2794	Coll_2018		99.7	2627222	61	lineage4.3.4.2.1	Sensitive	tuberculosis: human-adapted	L4.3.4.2.1	Mycobacterium tuberculosis		['Menardo_2021','tbprofiler','Menardo_2018','Karonga_Prevention_Study','diff','Napier_2020','input','Coll_2018']	99.7	61	true	lineage4	true	true	true	true	true	true	true	true	true	true	true	false	false
SAMN03647501	SRR2100328	WGS	UNIVERSITY OF OXFORD	SRX1095022	Illumina HiSeq 2500	PAIRED	RANDOM	GENOMIC	ILLUMINA	SRS990466	SRP061066	['C00008874','SAMN03647501','SRS990466','3647501','282721','SRX1095022','PRJNA282721','35c8bf01-1a62-456a-b682-64b8a771b506_R00000039_v2.bam','SRR2100328','SRP061066']		2015-07-15T21:00:00.000000+0000			GBR	Europe										S		S					S	S								459	459420400	344533952	PRJNA282721	CRyPTIC_WHO2021_PMC7612554		99.47	1902834	43	lineage3.1.1	Sensitive	tuberculosis: human-adapted	L3.1.1	Mycobacterium tuberculosis		['input','Menardo_2021','Walker_2022','tbprofiler','diff','Napier_2020','Menardo_2018']	99.47	43	true	lineage3	true	true	true	true	true	true	false	true	true	true	false	false	false
SAMEA2534893	['ERR552771','ERR552772']	WGS		['ERX511840','ERX511841']	Illumina HiSeq 2500	PAIRED		GENOMIC	['ILLUMINA','ILLUMINA']	ERS458295		['ERS458295','8119-04_lib1170_hpi_2013-11-11_150bp','ERR552771','ERX511841','PRJEB9680','8119-04_lib1170_hpi_2013-12-19_150bp','ERX511840','8119-04','3794200','ERP010814','ena-STUDY-FZB-22-06-2015-17:16:39:392-292','287903','ERR552772','SAMEA2534893']					UZB	Asia						S	S			R		R						R	R				S			541	541640700	307989266	PRJEB9680	CRyPTIC_WHO2021_PMC7612554		99.54	2919148	99	lineage2.2.1	MDR-TB	tuberculosis: human-adapted	L2.2.1	Mycobacterium tuberculosis		['Menardo_2018','tbprofiler','Menardo_2021','Napier_2020','Walker_2022','input','diff']	99.54	99	true	lineage2	true	true	true	true	true	true	false	true	true	true	false	false	false
SAMEA5569802	ERR3287609	WGS	UNIVERSIDAD PERUANA CAYETANO HEREDIA, PERU	ERX3314118	Illumina HiSeq 4000	PAIRED	RANDOM	GENOMIC	ILLUMINA	ERS3371824	ERP114885	['project.Gates_clinical_isolates_Peru','experiment.11635','ERS3371824','542465','11622087','ERP114885','sample.11635','ERR3287609','run.11635','PRJEB32234','SAMEA5569802','ERX3314118']		2021-11-03T09:38:00.000000+0000			PER	South America						S	S			S	S	R	S	S				S	R	S	S	S	S	S	S	478	478249800	203269053	PRJEB32234	['Walker_2022','CRyPTIC_reuse_table']		99.85	1708722	60	lineage4.3.4.2	HR-TB	tuberculosis: unclassified		Mycobacterium tuberculosis		['Walker_2022','CRyPTIC_UPCH','diff','input','tbprofiler','CRyPTIC_reuse_table']	99.85	60	true	lineage4	true	true	true	true	true	true	false	true	true	true	false	false	false
SAMEA7555915	ERR4822494	WGS	IML GAUTING	ERX4692484	NextSeq 500	PAIRED	RANDOM	GENOMIC	ILLUMINA	ERS5312558	ERP124948	['experiment.26273','sample.26273','ERS5312558','ERX4692484','ERR4822494','773305','ERP124948','22475270','project.Cryptic_3rd','run.26273','SAMEA7555915','PRJEB41208']		2021-11-11T03:14:00.000000+0000			DEU	Europe						S				S	S	S	S	S				S		S	S	S	S	S	S	602	602825285	259202283	PRJEB41208	['Walker_2022','CRyPTIC_reuse_table']		99.65	1698678	57	lineage4.8	Sensitive	tuberculosis: unclassified		Mycobacterium tuberculosis		['tbprofiler','input','CRyPTIC_reuse_table','CRyPTIC_Gauting','diff','Walker_2022']	99.65	57	true	lineage4	true	true	true	true	true	true	false	true	true	true	false	false	false
SAMEA7562816	ERR4830376	WGS	OUCRU-HCMC	ERX4700360	Illumina MiSeq	PAIRED	RANDOM	GENOMIC	ILLUMINA	ERS5319449	ERP124988	['PRJEB41247','ERR4830376','ERX4700360','ERP124988','SAMEA7562816','22478383','ERS5319449','run.15852','experiment.15852','project.CRyPTIC_08_02TBextension','sample.15852','773314']		2021-11-11T08:59:00.000000+0000			VNM	Asia						S				S	S	R	S	S				S		S	S	S	S	S	S	449	449526600	187170615	PRJEB41247	['Walker_2022','CRyPTIC_reuse_table']		99.55	1600332	54	lineage2.2.1	HR-TB	tuberculosis: unclassified		Mycobacterium tuberculosis		['CRyPTIC_OUCRU','diff','Walker_2022','input','CRyPTIC_reuse_table','tbprofiler']	99.55	54	true	lineage2	true	true	true	true	true	true	false	true	true	true	false	false	false
SAMEA7552887	ERR4819522	WGS	PUBLIC HEALTH ENGLAND	ERX4689364	Illumina MiSeq	PAIRED	RANDOM	GENOMIC	ILLUMINA	ERS5309534	ERP124941	['project.PHE-TB','22472279','773303','ERS5309534','experiment.22342','ERX4689364','PRJEB41201','sample.22342','ERP124941','SAMEA7552887','run.22342','ERR4819522']		2021-11-10T21:19:00.000000+0000			GBR	Europe										S		S					S	S								355	355459225	220330240	PRJEB41201	Walker_2022		96.76	2064547	66	lineage4.2.1	Sensitive	tuberculosis: unclassified		Mycobacterium tuberculosis		['input','tbprofiler','Walker_2022','diff','CRyPTIC_PHE']	96.76	66	true	lineage4	true	true	true	true	true	true	false	true	true	true	false	false	false
SAMEA7528963	ERR4800377	WGS	FOUNDATION FOR MEDICAL RESEARCH INDIA	ERX4669792	NextSeq 500	PAIRED	RANDOM	GENOMIC	ILLUMINA	ERS5285432	ERP124850	['SAMEA7528963','experiment.30597','run.30597','project.Mumbai','ERS5285432','ERP124850','773292','ERX4669792','sample.30597','PRJEB41116','ERR4800377','22462506']		2021-11-11T01:10:00.000000+0000			IND	Asia	Mumbai						S						S	S										S		659	659297700	299097108	PRJEB41116	Walker_2022		99.51	1593911	53	lineage2.2.1	Pre-XDR-TB	tuberculosis: unclassified		Mycobacterium tuberculosis		['CRyPTIC_IND','Walker_2022','diff','input','tbprofiler']	99.51	53	true	lineage2	true	true	true	true	true	true	false	true	true	true	false	false	false
SAMEA7552897	ERR4819532	WGS	PUBLIC HEALTH ENGLAND	ERX4689374	Illumina MiSeq	PAIRED	RANDOM	GENOMIC	ILLUMINA	ERS5309544	ERP124941	['project.PHE-TB','ERS5309544','22472289','ERX4689374','ERP124941','run.22352','773303','sample.22352','experiment.22352','PRJEB41201','ERR4819532','SAMEA7552897']		2021-11-10T21:20:00.000000+0000			GBR	Europe												R														412	412408460	268336546	PRJEB41201	Walker_2022		98.58	1469301	46	lineage4.6.2.2	HR-TB	tuberculosis: unclassified		Mycobacterium tuberculosis		['tbprofiler','CRyPTIC_PHE','Walker_2022','input','diff']	98.58	46	true	lineage4	true	true	true	true	true	true	false	true	true	true	false	false	false
SAMN21616283	SRR16058616	WGS	PUBLIC HEALTH ONTARIO	SRX12345247	Illumina MiSeq	PAIRED	RANDOM	GENOMIC	ILLUMINA	SRS10317628	SRP338617	['SAMN21616283','2011-364','21616283','bp0','SRS10317628','766079','SRR16058616','PRJNA766079','2011-364_R1.fastq.gz','SRX12345247','SRP338617']	2011	2021-09-24T21:58:00.000000+0000			CAN	North America	Ontario		Homo sapiens	3	human					S		S					S	S								508	508568780	307656883	PRJNA766079	CRyPTIC_WHO2021_PMC7612554		99.66	1675758	57	lineage4.8	Sensitive	tuberculosis: unclassified		Mycobacterium tuberculosis		['Walker_2022','tbprofiler','diff','input']	99.66	57	true	lineage4	true	true	true	true	true	true	true	true	true	true	true	false	false
SAMEA7527668	ERR4799082	WGS	FOUNDATION FOR MEDICAL RESEARCH INDIA	ERX4668499	NextSeq 500	PAIRED	RANDOM	GENOMIC	ILLUMINA	ERS5284139	ERP124850	['ERS5284139','ERR4799082','22461213','ERX4668499','project.Mumbai','PRJEB41116','SAMEA7527668','ERP124850','experiment.27547','773292','run.27547','sample.27547']		2021-11-10T01:48:00.000000+0000			IND	Asia	Mumbai					S	S				S	R	S	R				R			S		R	S		588	588402002	247250489	PRJEB41116	Walker_2022		99.5	1669489	52	lineage2.2.1	Pre-XDR-TB	tuberculosis: unclassified		Mycobacterium tuberculosis		['input','diff','tbprofiler','CRyPTIC_IND','Walker_2022']	99.5	52	true	lineage2	true	true	true	true	true	true	false	true	true	true	false	false	false
SAMEA7552023	ERR4818659	WGS	PUBLIC HEALTH ENGLAND	ERX4688501	Illumina HiSeq 2500	PAIRED	RANDOM	GENOMIC	ILLUMINA	ERS5308671	ERP124941	['sample.21479','ERP124941','project.PHE-TB','22471416','run.21479','ERX4688501','SAMEA7552023','experiment.21479','PRJEB41201','ERS5308671','773303','ERR4818659']		2021-11-10T20:12:00.000000+0000			GBR	Europe										S		R						S								389	389584558	183088767	PRJEB41201	Walker_2022		99.47	1763410	39	lineage2.2.1	HR-TB	tuberculosis: unclassified		Mycobacterium tuberculosis		['diff','tbprofiler','CRyPTIC_PHE','Walker_2022','input']	99.47	39	true	lineage2	true	true	true	true	true	true	false	true	true	true	false	false	false
SAMEA1117808	ERR2512627	WGS	PHE	ERX2531837	Illumina HiSeq 2500	PAIRED	RANDOM	GENOMIC	ILLUMINA	ERS2397217	ERP107961	['sample.4205','experiment.4205','10121754','ERX2531837','project.First_10k_genomes_study_set_4','run.4205','ERP107961','493034','ERS2397217','PRJEB25991','ERR2512627','SAMEA1117808']		2021-10-23T15:05:00.000000+0000			GBR	Europe	England									S		S					S	S								611	611717610	315883916	PRJEB25991	Walker_2022		99.33	1723808	46	lineage4.8	Other	tuberculosis: human-adapted	L4.8	Mycobacterium tuberculosis		['Walker_2022','diff','CRyPTIC_PHE','input','tbprofiler','Napier_2020']	99.33	46	true	lineage4	true	true	true	true	true	true	false	true	true	true	false	false	false
SAMEA7555743	ERR4822322	WGS	IML GAUTING	ERX4692312	NextSeq 500	PAIRED	RANDOM	GENOMIC	ILLUMINA	ERS5312386	ERP124945	['experiment.26101','ERS5312386','22475098','sample.26101','ERP124945','SAMEA7555743','run.26101','project.Cryptic_1st','ERR4822322','PRJEB41205','773304','ERX4692312']		2021-11-11T03:13:00.000000+0000			DEU	Europe						S				I	S	R	S	S				R		S	S	S	S	S	R	716	716511534	298448540	PRJEB41205	['CRyPTIC_reuse_table','Walker_2022']		99.57	1696623	57	lineage2.2.1.1	MDR-TB	tuberculosis: unclassified		Mycobacterium tuberculosis		['tbprofiler','Walker_2022','diff','CRyPTIC_Gauting','input','CRyPTIC_reuse_table']	99.57	57	true	lineage2	true	true	true	true	true	true	false	true	true	true	false	false	false
SAMEA7551297	ERR4817934	WGS	PUBLIC HEALTH ENGLAND	ERX4687776	Illumina HiSeq 2500	PAIRED	RANDOM	GENOMIC	ILLUMINA	ERS5307946	ERP124941	['22470691','773303','run.20754','PRJEB41201','sample.20754','ERR4817934','SAMEA7551297','ERP124941','project.PHE-TB','ERS5307946','experiment.20754','ERX4687776']		2021-11-10T18:14:00.000000+0000			GBR	Europe										S		S						S								436	436494822	191226464	PRJEB41201	Walker_2022		99.55	1816796	41	lineage4.1.2.1	Sensitive	tuberculosis: unclassified		Mycobacterium tuberculosis		['Walker_2022','CRyPTIC_PHE','input','tbprofiler','diff']	99.55	41	true	lineage4	true	true	true	true	true	true	false	true	true	true	false	false	false
SAMEA7551084	ERR4817721	WGS	PUBLIC HEALTH ENGLAND	ERX4687563	Illumina MiSeq	PAIRED	RANDOM	GENOMIC	ILLUMINA	ERS5307733	ERP124941	['ERS5307733','run.20541','experiment.20541','773303','ERP124941','ERR4817721','ERX4687563','sample.20541','project.PHE-TB','22470478','SAMEA7551084','PRJEB41201']		2021-11-10T18:08:00.000000+0000			GBR	Europe										R		R					R	R								284	284580316	164179109	PRJEB41201	Walker_2022		99.74	1664022	55	lineage4.8	MDR-TB	tuberculosis: unclassified		Mycobacterium tuberculosis		['Walker_2022','tbprofiler','input','diff','CRyPTIC_PHE']	99.74	55	true	lineage4	true	true	true	true	true	true	false	true	true	true	false	false	false
SAMEA8742193	ERR8700364	WGS	UNIVERSITY OF CAPE TOWN	ERX8357177	Illumina NovaSeq 6000	PAIRED	RANDOM	GENOMIC	ILLUMINA	ERS6421775	ERP135632	['ERX8357177','811913','experiment.29218','26335332','SAMEA8742193','run.29218.1','PRJEB51043','project.Wellcome_clinical_isolates_site20','ERR8700364','sample.29218','ERP135632','ERS6421775']		2022-03-15T06:42:00.000000+0000			ZAF	Africa						S				S	S	S	S	S				S		S	S	S	S	S	S	853	853758228	287745647	PRJEB51043	CRyPTIC_reuse_table		99.52	1830497	63	lineage2.2.1.1	Sensitive	tuberculosis: unclassified		Mycobacterium tuberculosis		['input','CRyPTIC_UofCapeTown','diff','CRyPTIC_reuse_table','tbprofiler']	99.52	63	true	lineage2	true	true	true	true	true	true	false	true	true	true	false	false	false
SAMEA104394553	ERR2199951	WGS	FZB	ERX2254939	Illumina MiSeq	PAIRED		GENOMIC	ILLUMINA	ERS2012495	ERP010814	['4337-09','ERS2012495','ERX2254939','ERR2199951','PRJEB9680','ena-STUDY-FZB-22-06-2015-17:16:39:392-292','8097102','ena-RUN-FZB-21-11-2017-14:36:27:946-212','ena-EXPERIMENT-FZB-21-11-2017-14:36:27:946-212','SAMEA104394553','ERP010814','287903']		2017-11-28T16:34:00.000000+0000			SWZ	Africa										S		S						S	S							569	569498520	336436388	PRJEB9680	CRyPTIC_WHO2021_PMC7612554		99.73	1478957	96	lineage4.4.1.1.1	Sensitive	tuberculosis: human-adapted	L4.4.1.1	Mycobacterium tuberculosis		['input','Napier_2020','Walker_2022','diff','tbprofiler']	99.73	96	true	lineage4	true	true	true	true	true	true	false	true	true	true	false	false	false
SAMN08436147	SRR6650178	WGS	SAN RAFFAELE	SRX3627954	Illumina HiSeq 2500	PAIRED	RANDOM	GENOMIC	ILLUMINA	SRS2894739	SRP128089	['131230_WGS','8436147','SRR6650178','SRP128089','131230_210916_BGD_210916_100.gatk.bam','428596','SRX3627954','bp0','SAMN08436147','PRJNA428596','SRS2894739','131230']		2018-02-21T13:20:00.000000+0000			BGD	Asia			Homo sapiens	3	human					S		S		S				S	S				S			292	292428633	118083113	PRJNA428596	CRyPTIC_WHO2021_PMC7612554		99.3	2412031	54	lineage1.1.3	Sensitive	tuberculosis: human-adapted	L1.1.3	Mycobacterium tuberculosis		['diff','Menardo_2021','Walker_2022','tbprofiler','input']	99.3	54	true	lineage1	true	true	true	true	true	true	false	true	true	true	true	false	false
SAMEA7563312	ERR4830872	WGS	SAN RAFFAELE SCIENTIFIC INSTITUTE	ERX4700856	NextSeq 500	PAIRED	RANDOM	GENOMIC	ILLUMINA	ERS5319945	ERP125011	['ERX4700856','project.Eswatini','SAMEA7563312','ERR4830872','experiment.26931','sample.26931','run.26931','ERS5319945','PRJEB41270','22478879','773337','ERP125011']		2021-11-11T10:04:00.000000+0000			SWZ	Africa						S				I	S	R	S	S				R		S	S	S	S	S	R	336	336159594	154161863	PRJEB41270	['CRyPTIC_reuse_table','Walker_2022']		99.23	1667095	46	lineage4.4.1.1	MDR-TB	tuberculosis: unclassified		Mycobacterium tuberculosis		['CRyPTIC_reuse_table','Walker_2022','CRyPTIC_SanRaffaele_Eswatini','input','diff','tbprofiler']	99.23	46	true	lineage4	true	true	true	true	true	true	false	true	true	true	false	false	false
SAMEA7552569	ERR4819204	WGS	PUBLIC HEALTH ENGLAND	ERX4689046	Illumina HiSeq 2500	PAIRED	RANDOM	GENOMIC	ILLUMINA	ERS5309216	ERP124941	['22471961','PRJEB41201','sample.22024','ERX4689046','ERS5309216','run.22024','ERR4819204','experiment.22024','project.PHE-TB','SAMEA7552569','773303','ERP124941']		2021-11-10T21:13:00.000000+0000			GBR	Europe						S	R			S	S	S	S	S				S					S	S		344	344160350	145701874	PRJEB41201	Walker_2022		99.46	1877461	42	lineage2.2.1	Other	tuberculosis: unclassified		Mycobacterium tuberculosis		['Walker_2022','tbprofiler','CRyPTIC_PHE','diff','input']	99.46	42	true	lineage2	true	true	true	true	true	true	false	true	true	true	false	false	false
SAMEA7555826	ERR4822405	WGS	IML GAUTING	ERX4692395	NextSeq 500	PAIRED	RANDOM	GENOMIC	ILLUMINA	ERS5312469	ERP124948	['ERR4822405','sample.26184','run.26184','project.Cryptic_3rd','SAMEA7555826','ERX4692395','ERP124948','PRJEB41208','22475181','experiment.26184','773305','ERS5312469']		2021-11-11T03:15:00.000000+0000			UKR	Europe						S				I	S	R	S	S				R		S	S	S	S	S	R	843	843757937	374599765	PRJEB41208	['CRyPTIC_reuse_table','Walker_2022']		99.57	1621666	55	lineage2.2.1	MDR-TB	tuberculosis: unclassified		Mycobacterium tuberculosis		['CRyPTIC_Gauting','CRyPTIC_reuse_table','Walker_2022','input','diff','tbprofiler']	99.57	55	true	lineage2	true	true	true	true	true	true	false	true	true	true	false	false	false
SAMEA2534697	ERR552508	WGS	FZB	ERX511577	Illumina HiSeq 2500	PAIRED		GENOMIC	ILLUMINA	ERS458099	ERP010814	['ERX511577','3794093','287903','733-10','ERP010814','SAMEA2534697','ERS458099','ERR552508','ena-STUDY-FZB-22-06-2015-17:16:39:392-292','733-10_genoscreen_genoscreen_2013-03-28_101bp','PRJEB9680']		2015-06-25T07:47:00.000000+0000			DEU	Europe										S		S					S	S	S							1093	1093039170	717252274	PRJEB9680	CRyPTIC_WHO2021_PMC7612554		99.54	1574296	36	lineage4.1	Sensitive	tuberculosis: human-adapted	L4.1	Mycobacterium tuberculosis		['Menardo_2018','input','Napier_2020','Walker_2022','diff','tbprofiler','Menardo_2021']	99.54	36	true	lineage4	true	true	true	true	true	true	false	true	true	true	false	false	false
SAMEA7541803	ERR4809265	WGS	CTB/NICD	ERX4678805	Illumina HiSeq 4000	PAIRED	RANDOM	GENOMIC	ILLUMINA	ERS5298255	ERP124931	['ERR4809265','sample.9960','PRJEB41191','experiment.9960','ERX4678805','773296','project.Gates_clinical_isolates','ERS5298255','SAMEA7541803','run.9960','22463259','ERP124931']		2021-11-11T01:41:00.000000+0000			ZAF	Africa						S				R	S	S	S	S				S		S	S	S	S	S	S	487	487498200	209468872	PRJEB41191	['CRyPTIC_reuse_table','Walker_2022']		99.85	1717137	58	lineage4.8	Sensitive	tuberculosis: unclassified		Mycobacterium tuberculosis		['CRyPTIC_CTB-NICD','Walker_2022','input','CRyPTIC_reuse_table','tbprofiler','diff']	99.85	58	true	lineage4	true	true	true	true	true	true	false	true	true	true	false	false	false
SAMEA7545277	ERR4811774	WGS	UNIVERSIDAD PERUANA CAYETANO HEREDIA	ERX4681764	Illumina HiSeq 4000	PAIRED	RANDOM	GENOMIC	ILLUMINA	ERS5301934	ERP124939	['run.16161','PRJEB41199','22464667','experiment.16161','773301','ERS5301934','project.Peru_Wellcome','ERP124939','ERR4811774','sample.16161','SAMEA7545277','ERX4681764']	2018	2021-11-10T06:54:00.000000+0000			PER	South America						S				S	R	R	S	S				S		S	S	S	S	S	S	439	439919100	205644828	PRJEB41199	['CRyPTIC_reuse_table','Walker_2022']		99.66	1649969	57	lineage4.8	HR-TB	tuberculosis: unclassified		Mycobacterium tuberculosis		['standford','input','CRyPTIC_reuse_table','diff','CRyPTIC_UPCH','Walker_2022','tbprofiler']	99.66	57	true	lineage4	true	true	true	true	true	true	true	true	true	true	false	false	false
SAMN08435996	SRR6650237	WGS	SAN RAFFAELE	SRX3627895	Illumina HiSeq 2500	PAIRED	RANDOM	GENOMIC	ILLUMINA	SRS2894680	SRP128089	['8435996','428596','SRX3627895','SRS2894680','131060_210916_BGD_210916_100.gatk.bam','131060','PRJNA428596','131060_WGS','SRR6650237','bp0','SRP128089','SAMN08435996']		2018-02-21T13:27:00.000000+0000			BGD	Asia			Homo sapiens	3	human					R		S		S				S	S				S			113	113830434	45775510	PRJNA428596	CRyPTIC_WHO2021_PMC7612554		99.29	935497	21	lineage1.2.2.2	Other	tuberculosis: unclassified		Mycobacterium tuberculosis		['input','diff','tbprofiler','Walker_2022']	99.29	21	true	lineage1	true	true	true	true	true	true	false	true	true	true	true	false	false
SAMN07766204	SRR6152866	WGS	BC CENTRE FOR DISEASE CONTROL PUBLIC HEALTH LABORATORY	SRX3264970	HiSeq X Ten	PAIRED	RANDOM	GENOMIC	ILLUMINA	SRS2577192	SRP119652	['7766204','SRR6152866','BC10-Mtb388_1.fastq.gz','PRJNA413593','SRS2577192','413593','SAMN07766204','SRX3264970','BC10-Mtb388','SRP119652']	2010	2017-10-10T12:38:00.000000+0000		49.15 N 123.7 W	CAN	North America	British Columbia		Homo sapiens	3	human					S		S						S	S							659	659923250	305838275	PRJNA413593	CRyPTIC_WHO2021_PMC7612554		98.81	1820216	36	lineage1.2.1.2.1	Sensitive	tuberculosis: human-adapted	L1	Mycobacterium tuberculosis		['Napier_2020','tbprofiler','diff','input','Walker_2022']	98.81	36	true	lineage1	true	true	true	true	true	true	true	true	true	true	true	false	false
SAMN03647971	SRR2100798	WGS	UNIVERSITY OF OXFORD	SRX1095492	Illumina HiSeq 2500	PAIRED	RANDOM	GENOMIC	ILLUMINA	SRS991545	SRP061066	['282721','SAMN03647971','SRR2100798','3647971','SRP061066','PRJNA282721','SRX1095492','fb8084e2-1b12-42ac-80b3-2314e0418f7d_R00000039_v3.bam','SRS991545','C00014606']		2015-07-26T04:21:00.000000+0000			GBR	Europe										S		S					S	S								690	690896600	499600148	PRJNA282721	CRyPTIC_WHO2021_PMC7612554		99.46	1753683	40	lineage3	Sensitive	tuberculosis: human-adapted	L3	Mycobacterium tuberculosis		['Walker_2022','Menardo_2021','Napier_2020','diff','input','Menardo_2018','tbprofiler']	99.46	40	true	lineage3	true	true	true	true	true	true	false	true	true	true	false	false	false
SAMEA1707577	ERR230010	WGS	SC	ERX204561	Illumina HiSeq 2000	PAIRED	RANDOM	GENOMIC	ILLUMINA	ERS181559	ERP000192	['PRJEB2138','1922817','Variation discovery in Russian TB isolates-sc-2010','ERP000192','Variation discovery in Russian TB isolates-sc-2010-04-20','SAMEA1707577','ERX204561','203970','ERS181559','SC_EXP_8939_3#96','2518N-sc-2012-10-11T13:40:27Z-1494329','ERR230010','SC_RUN_8939_3#96']	2010	2013-02-19T03:10:00.000000+0000			RUS	Europe	Samara		Homo sapiens	3	human					S		S						S	R							462	462699000	221994283	PRJEB2138	CRyPTIC_WHO2021_PMC7612554		99.53	1792706	41	lineage2.2.1	Other	tuberculosis: human-adapted	L2.2.1	Mycobacterium tuberculosis		['input','Napier_2020','tbprofiler','diff','Menardo_2018','Walker_2022']	99.53	41	true	lineage2	true	true	true	true	true	true	true	true	true	true	true	false	false
SAMN21616916	SRR16058109	WGS	PUBLIC HEALTH ONTARIO	SRX12344559	Illumina MiSeq	PAIRED	RANDOM	GENOMIC	ILLUMINA	SRS10316939	SRP338617	['SRR16058109','2019-465','766079','SAMN21616916','PRJNA766079','SRS10316939','bp0','2019-465_R1.fastq.gz','SRP338617','SRX12344559','21616916']	2019	2021-09-24T21:51:00.000000+0000			CAN	North America	Ontario		Homo sapiens	3	human					S		S		R			S	S								514	514977597	346456477	PRJNA766079	CRyPTIC_WHO2021_PMC7612554		98.73	903975	54	lineage3	Other	tuberculosis: unclassified		Mycobacterium tuberculosis		['tbprofiler','input','Walker_2022','diff']	98.73	54	true	lineage3	true	true	true	true	true	true	true	true	true	true	true	false	false
SAMEA1119021	ERR2513840	WGS	PHE	ERX2533050	Illumina MiSeq	PAIRED	RANDOM	GENOMIC	ILLUMINA	ERS2398430	ERP107961	['ERP107961','493034','run.5706','10122967','ERX2533050','SAMEA1119021','PRJEB25991','sample.5706','ERR2513840','ERS2398430','project.First_10k_genomes_study_set_4','experiment.5706']		2021-10-23T16:08:00.000000+0000			GBR	Europe	England									S		S					S	S								324	324500030	218046184	PRJEB25991	Walker_2022		99.5	1600384	53	lineage3	Sensitive	tuberculosis: human-adapted	L3	Mycobacterium tuberculosis		['input','tbprofiler','Napier_2020','Walker_2022','CRyPTIC_PHE','diff']	99.5	53	true	lineage3	true	true	true	true	true	true	false	true	true	true	false	false	false
SAMEA1018901	ERR046963	WGS	SC	ERX024025	Illumina HiSeq 2000	PAIRED	RANDOM	GENOMIC	ILLUMINA	ERS035758	ERP000276	['Bir_351-sc-2011-05-27T14:47:47Z-1154767','PRJEB2221','203976','ERX024025','SC_RUN_6570_6#19','SAMEA1018901','Mycobacterium tuberculosis pilot-sc-2010-07-26','SC_EXP_6570_6#19','ERS035758','ERP000276','ERR046963','728338']	2010	2014-09-04T02:29:00.000000+0000			GBR	Europe	Midlands		Homo sapiens	3	human					S		S					S	S								463	463054200	259022079	PRJEB2221	CRyPTIC_WHO2021_PMC7612554		99.41	1483269	24	lineage2.2.1	Sensitive	tuberculosis: human-adapted	L2.2.1	Mycobacterium tuberculosis		['input','tbprofiler','Nimmo_2024','diff','Walker_2022','Napier_2020']	99.41	24	true	lineage2	true	true	true	true	true	true	true	true	true	true	true	false	false
SAMEA10030425	ERR7910980	WGS	FZB	ERX7478377	NextSeq 500	PAIRED		GENOMIC	ILLUMINA	ERS7708632	ERP132622	['ERS7708632','ena-RUN-FZB-05-01-2022-10:45:57:300-138','ERX7478377','ERP132622','SAMEA10030425','ERR7910980','PRJEB48275','24682392','794636','ena-EXPERIMENT-FZB-05-01-2022-10:45:57:300-138','ena-STUDY-FZB-22-10-2021-10:26:06:450-343','16-14966']		2022-05-09T04:52:00.000000+0000			MDA	Europe						S	S			R		R	S	S			R	R					S			1288	1288414882	566366704	PRJEB48275	Finci_2022		99.46	1649962	56	lineage4.2.1	MDR-TB	tuberculosis: human-adapted	L4.2.1	Mycobacterium tuberculosis		['tbprofiler','Finci_2022','diff','input']	99.46	56	true	lineage4	true	true	true	true	true	true	false	true	true	true	false	false	false
SAMN07658238	SRR6046850	WGS	MODMEDMICOXFORD	SRX3193935	Illumina MiSeq	PAIRED	RANDOM	GENOMIC	ILLUMINA	SRS2519628	SRP117784	['SAMN07658238','SRR6046850','PRJNA401515','SRX3193935','7658238','SRS2519628','401515','MMMOSAM:f0248eef-391a-47d5-902c-51747e45a63b','SRP117784','MMMOSRA:f0248eef-391a-47d5-902c-51747e45a63b']	2016	2017-10-27T18:46:00.000000+0000			GBR	Europe	Oxford		Homo sapiens	3	human					S		S					S	S								401	401745942	265414133	PRJNA401515	CRyPTIC_WHO2021_PMC7612554		99.33	1360720	43	lineage4.3.4.1	Sensitive	tuberculosis: human-adapted	L4.3.4.1	Mycobacterium tuberculosis		['Napier_2020','input','diff','tbprofiler','Walker_2022']	99.33	43	true	lineage4	true	true	true	true	true	true	true	true	true	true	true	false	false
SAMEA7544367	ERR4811307	WGS	CCDC	ERX4679753	HiSeq X Ten	PAIRED	RANDOM	GENOMIC	ILLUMINA	ERS5301025	ERP124934	['ERP124934','experiment.14071','PRJEB41194','ERR4811307','ERX4679753','run.14071','sample.14071','ERS5301025','22464203','project.CDC_22','773297','SAMEA7544367']		2021-11-10T06:01:00.000000+0000			CHN	Asia						R	S			R	R	R	S	S				R	S	S	S	S	R	S	R	1393	1393598100	583263991	PRJEB41194	['CRyPTIC_reuse_table','Walker_2022']		99.39	1757916	60	lineage2.2.2	HR-TB	tuberculosis: unclassified		Mycobacterium tuberculosis		['CRyPTIC_reuse_table','CRyPTIC_CCDC_CDC_22','diff','tbprofiler','Walker_2022','input']	99.39	60	true	lineage2	true	true	true	true	true	true	false	true	true	true	false	false	false
SAMEA7563480	ERR4831039	WGS	IML GAUTING	ERX4701023	NextSeq 500	PAIRED	RANDOM	GENOMIC	ILLUMINA	ERS5320112	ERP125013	['project.Cryptic_6th','run.30240','ERX4701023','sample.30240','ERS5320112','22479046','PRJEB41272','ERR4831039','SAMEA7563480','773339','ERP125013','experiment.30240']		2021-11-11T10:55:00.000000+0000			NPL	Asia						S				S	S	S	S	S				S		S	S	S	S	S	S	594	594346088	255713405	PRJEB41272	['CRyPTIC_reuse_table','Walker_2022']		99.56	1700819	58	lineage2.2.1	Sensitive	tuberculosis: unclassified		Mycobacterium tuberculosis		['tbprofiler','input','CRyPTIC_reuse_table','Walker_2022','CRyPTIC_Gauting','diff']	99.56	58	true	lineage2	true	true	true	true	true	true	false	true	true	true	false	false	false
SAMN03648086	SRR2100913	WGS	UNIVERSITY OF OXFORD	SRX1095607	Illumina HiSeq 2500	PAIRED	RANDOM	GENOMIC	ILLUMINA	SRS990540	SRP061066	['SRR2100913','SRX1095607','282721','SRP061066','C00014848','f6fecc9d-0a5e-45ad-9dd3-208f4c434a87_R00000039_v3.bam','SRS990540','SAMN03648086','PRJNA282721','3648086']		2015-07-25T20:12:00.000000+0000			GBR	Europe										S		S					S	S								522	522298600	355879989	PRJNA282721	CRyPTIC_WHO2021_PMC7612554		99.63	1848126	42	lineage4.3.4.1	Sensitive	tuberculosis: human-adapted	L4.3.4.1	Mycobacterium tuberculosis		['input','Menardo_2018','Napier_2020','Menardo_2021','diff','tbprofiler','Walker_2022']	99.63	42	true	lineage4	true	true	true	true	true	true	false	true	true	true	false	false	false
SAMEA7555863	ERR4822442	WGS	IML GAUTING	ERX4692432	NextSeq 500	PAIRED	RANDOM	GENOMIC	ILLUMINA	ERS5312506	ERP124948	['PRJEB41208','ERR4822442','run.26221','ERS5312506','22475218','experiment.26221','SAMEA7555863','ERP124948','ERX4692432','project.Cryptic_3rd','sample.26221','773305']		2021-11-11T03:11:00.000000+0000			DEU	Europe						S				S	S	S	S	S				S		S	S	S	S	S	S	675	675939721	290538720	PRJEB41208	['CRyPTIC_reuse_table','Walker_2022']		99.68	1720857	58	lineage4.8	Sensitive	tuberculosis: unclassified		Mycobacterium tuberculosis		['diff','CRyPTIC_reuse_table','CRyPTIC_Gauting','input','tbprofiler','Walker_2022']	99.68	58	true	lineage4	true	true	true	true	true	true	false	true	true	true	false	false	false
SAMN07766227	SRR6153096	WGS	BC CENTRE FOR DISEASE CONTROL PUBLIC HEALTH LABORATORY	SRX3265241	HiSeq X Ten	PAIRED	RANDOM	GENOMIC	ILLUMINA	SRS2577465	SRP119652	['PRJNA413593','SRR6153096','SRP119652','413593','SAMN07766227','BC11-Mtb073_1.fastq.gz','7766227','SRS2577465','SRX3265241','BC11-Mtb073']	2011	2017-10-10T18:15:00.000000+0000		49.15 N 123.7 W	CAN	North America	British Columbia		Homo sapiens	3	human					S		S						S	S							583	583082000	271716652	PRJNA413593	CRyPTIC_WHO2021_PMC7612554		99.58	1836764	52	lineage2.2.1	Sensitive	tuberculosis: human-adapted	L2	Mycobacterium tuberculosis		['input','tbprofiler','diff','Walker_2022','Napier_2020']	99.58	52	true	lineage2	true	true	true	true	true	true	true	true	true	true	true	false	false
SAMEA7562730	ERR4830290	WGS	OUCRU-HCMC	ERX4700274	Illumina MiSeq	PAIRED	RANDOM	GENOMIC	ILLUMINA	ERS5319363	ERP124988	['experiment.15766','ERP124988','ERS5319363','ERX4700274','PRJEB41247','SAMEA7562730','project.CRyPTIC_08_02TBextension','773314','22478297','sample.15766','run.15766','ERR4830290']		2021-11-11T09:09:00.000000+0000			VNM	Asia						S				S	I	S	S	S				S		S	S	S	S	S	S	874	874633336	461734389	PRJEB41247	['Walker_2022','CRyPTIC_reuse_table']		99.28	1921398	43	lineage1.1.1.1	Sensitive	tuberculosis: unclassified		Mycobacterium tuberculosis		['Walker_2022','input','tbprofiler','diff','CRyPTIC_OUCRU','CRyPTIC_reuse_table']	99.28	43	true	lineage1	true	true	true	true	true	true	false	true	true	true	false	false	false
SAMEA1019036	ERR046783	WGS	SC	ERX023845	Illumina HiSeq 2000	PAIRED	RANDOM	GENOMIC	ILLUMINA	ERS027649	ERP000276	['PRJEB2221','Mycobacterium tuberculosis pilot-sc-2010-07-26','ERR046783','SC_EXP_6540_3#7','728139','ERS027649','ERP000276','SAMEA1019036','SC_RUN_6540_3#7','ERX023845','203976','Bir_175-sc-2011-04-08T08:57:30Z-1118938']	2008	2014-09-04T00:50:00.000000+0000			GBR	Europe	Midlands		Homo sapiens	3	human					S		S					S	S								993	993598650	652587354	PRJEB2221	CRyPTIC_WHO2021_PMC7612554		99.19	1024442	16	lineage4.1.1.3.1	Sensitive	tuberculosis: human-adapted	L4.1.1.3.1	Mycobacterium tuberculosis		['Walker_2022','diff','Napier_2020','input','tbprofiler']	99.19	16	true	lineage4	true	true	true	true	true	true	true	true	true	true	true	false	false
SAMN07659917	SRR6045557	WGS	MODMEDMICOXFORD	SRX3192819	Illumina MiSeq	PAIRED	RANDOM	GENOMIC	ILLUMINA	SRS2521222	SRP117784	['7659917','MMMOSRA:423753f2-07d8-4848-bcb0-36967ff48c34','PRJNA401515','SAMN07659917','SRS2521222','SRX3192819','MMMOSAM:423753f2-07d8-4848-bcb0-36967ff48c34','401515','SRR6045557','SRP117784']	2016	2017-10-27T17:48:00.000000+0000			GBR	Europe	Oxford		Homo sapiens	3	human					S		S					S	S								503	503314113	324732033	PRJNA401515	CRyPTIC_WHO2021_PMC7612554		99.41	1448837	48	lineage4.1.2.1	Sensitive	tuberculosis: human-adapted	L4.1.2.1	Mycobacterium tuberculosis		['Napier_2020','diff','input','tbprofiler','Walker_2022']	99.41	48	true	lineage4	true	true	true	true	true	true	true	true	true	true	true	false	false
SAMEA2533762	ERR551188	WGS	FZB	ERX510257	Illumina HiSeq 2500	PAIRED		GENOMIC	ILLUMINA	ERS457164	ERP010814	['ERP010814','3793585','3717-07_genoscreen_genoscreen_2013-03-28_101bp','ena-STUDY-FZB-22-06-2015-17:16:39:392-292','ERX510257','3717-07','SAMEA2533762','PRJEB9680','ERS457164','ERR551188','287903']		2015-06-25T08:53:00.000000+0000			DEU	Europe										S		S					S	S	S							593	593297836	386749089	PRJEB9680	CRyPTIC_WHO2021_PMC7612554		99.47	1497419	32	lineage4.1.1.1	Sensitive	tuberculosis: human-adapted	L4.1.1.1	Mycobacterium tuberculosis		['input','diff','Menardo_2021','Walker_2022','Menardo_2018','tbprofiler','Napier_2020']	99.47	32	true	lineage4	true	true	true	true	true	true	false	true	true	true	false	false	false
SAMEA10029828	ERR7911341	WGS	FZB	ERX7478738	NextSeq 500	PAIRED		GENOMIC	ILLUMINA	ERS7708036	ERP132622	['ena-STUDY-FZB-22-10-2021-10:26:06:450-343','PRJEB48275','F-01-01-5642','794636','ERS7708036','ERX7478738','ena-RUN-FZB-05-01-2022-10:45:57:316-499','ena-EXPERIMENT-FZB-05-01-2022-10:45:57:316-499','SAMEA10029828','ERR7911341','24681796','ERP132622']		2022-07-21T20:06:00.000000+0000			PER	South America						S	S					R	S	S			R	R					S			686	686292023	256587663	PRJEB48275	Finci_2022		99.51	1808490	62	lineage4.1.1	MDR-TB	tuberculosis: human-adapted	L4.1.1	Mycobacterium tuberculosis		['diff','Finci_2022','tbprofiler','input']	99.51	62	true	lineage4	true	true	true	true	true	true	false	true	true	true	false	false	false
SAMEA3447584	ERR2517332	WGS	RIVM	ERX2536548	Illumina HiSeq 2500	PAIRED	RANDOM	GENOMIC	ILLUMINA	ERS2402010	ERP107973	['SAMEA3447584','experiment.8883','10126669','ERS2402010','ERR2517332','ERX2536548','sample.8883','run.8883','PRJEB26002','ERP107973','493040','project.First_10k_genomes_study_set_10']		2021-10-23T20:14:00.000000+0000			NLD	Europe										S		S					S	S	S							429	429044402	211923231	PRJEB26002	Walker_2022		99.44	1826934	51	lineage4.1.2.1	Sensitive	tuberculosis: human-adapted	L4.1.2.1	Mycobacterium tuberculosis		['tbprofiler','CRyPTIC_RIVM','diff','Napier_2020','input','Walker_2022']	99.44	51	true	lineage4	true	true	true	true	true	true	false	true	true	true	false	false	false
SAMEA1118585	ERR2513404	WGS	PHE	ERX2532614	Illumina HiSeq 2500	PAIRED	RANDOM	GENOMIC	ILLUMINA	ERS2397994	ERP107961	['run.5169','ERP107961','project.First_10k_genomes_study_set_4','experiment.5169','sample.5169','ERS2397994','SAMEA1118585','493034','PRJEB25991','ERR2513404','ERX2532614','10122531']		2021-10-23T16:05:00.000000+0000			GBR	Europe	England									S		S					S	S								635	635427026	308796285	PRJEB25991	Walker_2022		99.53	1884174	63	lineage4.1.2.1	Sensitive	tuberculosis: human-adapted	L4.1.2.1	Mycobacterium tuberculosis		['input','tbprofiler','Walker_2022','Napier_2020','CRyPTIC_PHE','diff']	99.53	63	true	lineage4	true	true	true	true	true	true	false	true	true	true	false	false	false
SAMEA1397437	ERR2514952	WGS	PHE	ERX2534162	Illumina MiSeq	PAIRED	RANDOM	GENOMIC	ILLUMINA	ERS2399542	ERP107961	['run.7143','PRJEB25991','ERR2514952','project.First_10k_genomes_study_set_4','ERS2399542','10124079','SAMEA1397437','ERP107961','sample.7143','493034','experiment.7143','ERX2534162']		2021-10-23T18:08:00.000000+0000			GBR	Europe	England									S		S						S								228	228765867	136652001	PRJEB25991	Walker_2022		99.36	1321201	45	lineage1.2.2.2	Sensitive	tuberculosis: human-adapted	L1.3.2	Mycobacterium tuberculosis		['tbprofiler','input','diff','Napier_2020','CRyPTIC_PHE','Walker_2022']	99.36	45	true	lineage1	true	true	true	true	true	true	false	true	true	true	false	false	false
SAMEA7524968	ERR4796512	WGS	FOUNDATION FOR MEDICAL RESEARCH INDIA	ERX4665926	NextSeq 500	PAIRED	RANDOM	GENOMIC	ILLUMINA	ERS5281443	ERP124850	['ERX4665926','ERP124850','773292','ERR4796512','sample.1237','ERS5281443','run.1237','project.Mumbai','PRJEB41116','experiment.1237','22458533','SAMEA7524968']		2021-11-09T21:47:00.000000+0000			IND	Asia	Mumbai					S	S			R	S	R	S	R				R		S	S	S	R	S	R	466	466694100	198348428	PRJEB41116	['Walker_2022','CRyPTIC_reuse_table']		99.55	1693102	55	lineage2.2.1.1	Pre-XDR-TB	tuberculosis: unclassified		Mycobacterium tuberculosis		['CRyPTIC_IND','CRyPTIC_reuse_table','diff','input','tbprofiler','Walker_2022']	99.55	55	true	lineage2	true	true	true	true	true	true	false	true	true	true	false	false	false
SAMEA7549799	ERR4816438	WGS	PUBLIC HEALTH ENGLAND	ERX4686280	Illumina HiSeq 2500	PAIRED	RANDOM	GENOMIC	ILLUMINA	ERS5306450	ERP124941	['ERR4816438','773303','PRJEB41201','ERX4686280','22469195','SAMEA7549799','run.19258','ERP124941','project.PHE-TB','ERS5306450','sample.19258','experiment.19258']		2021-11-10T16:21:00.000000+0000			GBR	Europe										S		S						S								462	462171450	191092354	PRJEB41201	Walker_2022		99.53	1822538	41	lineage2.2.1	Sensitive	tuberculosis: unclassified		Mycobacterium tuberculosis		['Walker_2022','tbprofiler','CRyPTIC_PHE','diff','input']	99.53	41	true	lineage2	true	true	true	true	true	true	false	true	true	true	false	false	false
SAMEA1397312	ERR2514827	WGS	PHE	ERX2534037	Illumina HiSeq 2500	PAIRED	RANDOM	GENOMIC	ILLUMINA	ERS2399417	ERP107961	['SAMEA1397312','493034','run.6980','ERX2534037','ERP107961','10123954','project.First_10k_genomes_study_set_4','sample.6980','ERS2399417','experiment.6980','PRJEB25991','ERR2514827']		2021-10-23T17:10:00.000000+0000			GBR	Europe	England									S		S					S	S								533	533045402	268776322	PRJEB25991	Walker_2022		99.57	1881061	65	lineage3.1.1	Sensitive	tuberculosis: human-adapted	L3.1.1	Mycobacterium tuberculosis		['Walker_2022','CRyPTIC_PHE','input','Napier_2020','diff','tbprofiler']	99.57	65	true	lineage3	true	true	true	true	true	true	false	true	true	true	false	false	false
SAMN08629246	SRR6797392	WGS	SAN RAFFAELE	SRX3756305	Illumina HiSeq 2500	PAIRED	RANDOM	GENOMIC	ILLUMINA	SRS3011999	SRP128089	['8629246','132673_WGS','SRR6797392','SRP128089','PRJNA428596','SRS3011999','132673','bp0','SRX3756305','132673_210916_BGD_210916_100.gatk.bam','SAMN08629246','428596']		2018-03-02T06:15:00.000000+0000			BGD	Asia			Homo sapiens	3	human					S		R	S	S				S	R				S			429	429283027	178592036	PRJNA428596	CRyPTIC_WHO2021_PMC7612554		99.56	1693880	35	lineage2.2.1	HR-TB	tuberculosis: unclassified		Mycobacterium tuberculosis		['Walker_2022','input','diff','tbprofiler']	99.56	35	true	lineage2	true	true	true	true	true	true	false	true	true	true	true	false	false
SAMEA7550415	ERR4817053	WGS	PUBLIC HEALTH ENGLAND	ERX4686895	Illumina HiSeq 2500	PAIRED	RANDOM	GENOMIC	ILLUMINA	ERS5307065	ERP124941	['ERR4817053','sample.19873','PRJEB41201','ERP124941','22469810','ERS5307065','SAMEA7550415','773303','experiment.19873','project.PHE-TB','ERX4686895','run.19873']		2021-11-10T17:06:00.000000+0000			GBR	Europe										S		S						S								276	276217964	124531872	PRJEB41201	Walker_2022		99.79	2542526	57	lineage4.3.2	Sensitive	tuberculosis: unclassified		Mycobacterium tuberculosis		['CRyPTIC_PHE','Walker_2022','input','diff','tbprofiler']	99.79	57	true	lineage4	true	true	true	true	true	true	false	true	true	true	false	false	false
SAMEA8742196	ERR8700367	WGS	UNIVERSITY OF CAPE TOWN	ERX8357181	Illumina NovaSeq 6000	PAIRED	RANDOM	GENOMIC	ILLUMINA	ERS6421778	ERP135632	['811913','ERP135632','26335335','experiment.29222','run.29222.1','ERS6421778','project.Wellcome_clinical_isolates_site20','ERR8700367','SAMEA8742196','ERX8357181','PRJEB51043','sample.29222']		2022-03-15T06:41:00.000000+0000			ZAF	Africa						S				S	S		R	S				S		S	S	S	S	S	S	658	658719984	225121116	PRJEB51043	CRyPTIC_reuse_table		99.76	1819108	63	lineage4.3.4.2	Sensitive	tuberculosis: unclassified		Mycobacterium tuberculosis		['tbprofiler','CRyPTIC_UofCapeTown','CRyPTIC_reuse_table','diff','input']	99.76	63	true	lineage4	true	true	true	true	true	true	false	true	true	true	false	false	false
SAMEA1119232	ERR2514051	WGS	PHE	ERX2533261	Illumina HiSeq 2500	PAIRED	RANDOM	GENOMIC	ILLUMINA	ERS2398641	ERP107961	['SAMEA1119232','sample.5971','run.5971','ERR2514051','493034','project.First_10k_genomes_study_set_4','ERS2398641','10123178','ERX2533261','ERP107961','PRJEB25991','experiment.5971']		2022-07-23T23:04:00.000000+0000			GBR	Europe	England									S		S					S	S								686	686978124	361617851	PRJEB25991	Walker_2022		99.62	1840703	62	lineage4.8	Sensitive	tuberculosis: human-adapted	L4.8	Mycobacterium tuberculosis		['input','tbprofiler','diff','Walker_2022','Napier_2020','CRyPTIC_PHE']	99.62	62	true	lineage4	true	true	true	true	true	true	false	true	true	true	false	false	false
SAMEA7526066	ERR4797515	WGS	FOUNDATION FOR MEDICAL RESEARCH INDIA	ERX4666931	NextSeq 500	PAIRED	RANDOM	GENOMIC	ILLUMINA	ERS5282539	ERP124850	['ERS5282539','run.10503','22459629','SAMEA7526066','ERR4797515','experiment.10503','project.Mumbai','ERP124850','773292','PRJEB41116','ERX4666931','sample.10503']		2021-11-09T23:04:00.000000+0000			IND	Asia	Mumbai					S	S			S	S	S	S	S				S		S	S	S	S	S	S	652	652739700	280620361	PRJEB41116	['Walker_2022','CRyPTIC_reuse_table']		99.62	1636671	52	lineage3	Sensitive	tuberculosis: unclassified		Mycobacterium tuberculosis		['CRyPTIC_IND','input','tbprofiler','CRyPTIC_reuse_table','diff','Walker_2022']	99.62	52	true	lineage3	true	true	true	true	true	true	false	true	true	true	false	false	false
SAMEA7554329	ERR4820962	WGS	PUBLIC HEALTH ENGLAND	ERX4690804	Illumina HiSeq 2500	PAIRED	RANDOM	GENOMIC	ILLUMINA	ERS5310974	ERP124941	['ERX4690804','PRJEB41201','run.23783','ERP124941','project.PHE-TB','experiment.23783','ERR4820962','sample.23783','22473724','773303','SAMEA7554329','ERS5310974']		2021-11-11T01:56:00.000000+0000			GBR	Europe										S		S						S								228	228377301	102843057	PRJEB41201	Walker_2022		99.61	2116328	48	lineage4.8	Sensitive	tuberculosis: unclassified		Mycobacterium tuberculosis		['diff','input','Walker_2022','tbprofiler','CRyPTIC_PHE']	99.61	48	true	lineage4	true	true	true	true	true	true	false	true	true	true	false	false	false
SAMEA3305480	ERR2516022	WGS	CTB/NICD	ERX2535230	Illumina MiSeq	PAIRED	RANDOM	GENOMIC	ILLUMINA	ERS2400621	ERP107968	['sample.8240','experiment.8240','PRJEB25997','ERP107968','ERX2535230','10125360','493035','project.First_10k_genomes_study_set_5','SAMEA3305480','ERS2400621','run.8240','ERR2516022']		2021-10-23T19:12:00.000000+0000			ZAF	Africa										S		S					S	S	S							265	265684011	153262221	PRJEB25997	Walker_2022		99.65	722289	43	lineage4.3.2.1	Sensitive	tuberculosis: human-adapted	L4.3.2.1	Mycobacterium tuberculosis		['tbprofiler','Walker_2022','input','CRyPTIC_CTB-NICD','diff','Napier_2020']	99.65	43	true	lineage4	true	true	true	true	true	true	false	true	true	true	false	false	false
SAMEA1118742	ERR2513561	WGS	PHE	ERX2532771	Illumina MiSeq	PAIRED	RANDOM	GENOMIC	ILLUMINA	ERS2398151	ERP107961	['ERS2398151','10122688','PRJEB25991','493034','ERR2513561','sample.5371','project.First_10k_genomes_study_set_4','SAMEA1118742','ERP107961','run.5371','experiment.5371','ERX2532771']		2021-10-23T16:07:00.000000+0000			GBR	Europe	England									S		S					S	S								436	436339615	254905774	PRJEB25991	Walker_2022		99.6	1710157	53	lineage4.8	Sensitive	tuberculosis: human-adapted	L4.8	Mycobacterium tuberculosis		['diff','CRyPTIC_PHE','input','Walker_2022','Napier_2020','tbprofiler']	99.6	53	true	lineage4	true	true	true	true	true	true	false	true	true	true	false	false	false
SAMEA1404045	ERR133948	WGS	SC	ERX109966	Illumina HiSeq 2000	PAIRED	RANDOM	GENOMIC	ILLUMINA	ERS094237	ERP000192	['Variation discovery in Russian TB isolates-sc-2010','ERS094237','SAMEA1404045','PRJEB2138','1088960','ERX109966','Variation discovery in Russian TB isolates-sc-2010-04-20','ERP000192','SC_EXP_7755_5#55','SC_RUN_7755_5#55','0821T-sc-2012-02-09T18:57:14Z-1355281','203970','ERR133948']	2009	2014-09-28T15:27:00.000000+0000			RUS	Europe	Samara		Homo sapiens	3	human					S		S						S	S							836	836746800	537909338	PRJEB2138	CRyPTIC_WHO2021_PMC7612554		99.53	1814568	41	lineage2.2.1	Sensitive	tuberculosis: human-adapted	L2.2.1	Mycobacterium tuberculosis		['Nimmo_2024','Menardo_2018','Walker_2022','diff','Napier_2020','tbprofiler','input']	99.53	41	true	lineage2	true	true	true	true	true	true	true	true	true	true	true	false	false
SAMEA7563473	ERR4831032	WGS	IML GAUTING	ERX4701016	NextSeq 500	PAIRED	RANDOM	GENOMIC	ILLUMINA	ERS5320105	ERP125013	['ERX4701016','SAMEA7563473','experiment.30233','ERS5320105','run.30233','sample.30233','ERP125013','project.Cryptic_6th','PRJEB41272','22479039','773339','ERR4831032']		2021-11-11T10:58:00.000000+0000			NPL	Asia						S				S	S	S	S	S				S		S	S	S	S	S	S	779	779386706	328976141	PRJEB41272	['CRyPTIC_reuse_table','Walker_2022']		99.53	1708493	58	lineage2.2.1	Sensitive	tuberculosis: unclassified		Mycobacterium tuberculosis		['diff','CRyPTIC_Gauting','CRyPTIC_reuse_table','tbprofiler','input','Walker_2022']	99.53	58	true	lineage2	true	true	true	true	true	true	false	true	true	true	false	false	false
SAMEA7546983	ERR4813477	WGS	UNIVERSIDAD PERUANA CAYETANO HEREDIA	ERX4683467	Illumina NovaSeq 6000	PAIRED	RANDOM	GENOMIC	ILLUMINA	ERS5303637	ERP124939	['ERS5303637','ERX4683467','PRJEB41199','sample.30867','ERP124939','773301','22466376','ERR4813477','experiment.30867','project.Peru_Wellcome','SAMEA7546983','run.30867']	2018	2021-11-10T09:58:00.000000+0000			PER	South America						S	S			I	S	R	S	S				R	S	S	S	S	S	S	R	447	447021004	142384060	PRJEB41199	['CRyPTIC_reuse_table','Walker_2022']		99.85	1838593	63	lineage4.3.4.2	MDR-TB	tuberculosis: unclassified		Mycobacterium tuberculosis		['standford','CRyPTIC_reuse_table','input','CRyPTIC_UPCH','Walker_2022','diff','tbprofiler']	99.85	63	true	lineage4	true	true	true	true	true	true	true	true	true	true	false	false	false
SAMN08215169	SRR6397448	WGS	BC CENTRE FOR DISEASE CONTROL PUBLIC HEALTH LABORATORY	SRX3490710	HiSeq X Ten	PAIRED	RANDOM	GENOMIC	ILLUMINA	SRS2774589	SRP119652	['SAMN08215169','413593','PRJNA413593','SRR6397448','SRS2774589','BC09-Mtb320_1.fastq.gz','BC09-Mtb320','SRP119652','8215169','SRX3490710']	2009	2017-12-23T22:04:00.000000+0000		49.15 N 123.7 W	CAN	North America	British Columbia		Homo sapiens	3	human					S		S						S	S							766	766639500	390563695	PRJNA413593	CRyPTIC_WHO2021_PMC7612554		99.52	1781716	50	lineage4.1.2.1	Sensitive	tuberculosis: human-adapted	L4	Mycobacterium tuberculosis		['Walker_2022','input','tbprofiler','diff','Napier_2020']	99.52	50	true	lineage4	true	true	true	true	true	true	true	true	true	true	true	false	false
SAMEA104326198	ERR2145522	WGS	LSHTM	ERX2202055	Illumina HiSeq 2000	PAIRED		GENOMIC	ILLUMINA	ERS1951176	ERP012255	['ena-EXPERIMENT-LSHTM-30-09-2017-12:09:51:259-38','PRJEB10950','ERX2202055','ERS1951176','7726810','SAMEA104326198','ERR2145522','314057','MTB_Saudi__2010_MTB-Pool59_3499__L3_CCTCCTGA_L003','ena-STUDY-LSHTM-24-09-2015-16:14:02:946-458','ena-RUN-LSHTM-30-09-2017-12:09:51:259-38','ERP012255']		2017-10-07T11:10:00.000000+0000														S		S						S	S							1085	1085785000	769865702	PRJEB10950	Coll_2018		99.64	995278	23	lineage4.8	Sensitive	tuberculosis: human-adapted	L4	Mycobacterium tuberculosis		['tbprofiler','diff','input','Menardo_2021','Coll_2018']	99.64	23	true	lineage4	true	true	true	true	true	true	false	false	true	false	false	false	false
SAMEA1118262	ERR2513081	WGS	PHE	ERX2532291	Illumina HiSeq 2500	PAIRED	RANDOM	GENOMIC	ILLUMINA	ERS2397671	ERP107961	['ERP107961','ERX2532291','ERS2397671','experiment.4781','sample.4781','10122208','ERR2513081','project.First_10k_genomes_study_set_4','SAMEA1118262','PRJEB25991','493034','run.4781']		2021-10-23T15:08:00.000000+0000			GBR	Europe	England									S		S					S	S								711	711351940	389175334	PRJEB25991	Walker_2022		99.75	1855409	63	lineage4.9	Sensitive	tuberculosis: human-adapted	L4.9	Mycobacterium tuberculosis		['Walker_2022','input','diff','tbprofiler','Napier_2020','CRyPTIC_PHE']	99.75	63	true	lineage4	true	true	true	true	true	true	false	true	true	true	false	false	false
SAMEA7526568	ERR4798015	WGS	FOUNDATION FOR MEDICAL RESEARCH INDIA	ERX4667433	NextSeq 500	PAIRED	RANDOM	GENOMIC	ILLUMINA	ERS5283041	ERP124850	['SAMEA7526568','ERX4667433','sample.13007','22460131','run.13007','ERS5283041','ERP124850','773292','PRJEB41116','ERR4798015','project.Mumbai','experiment.13007']		2021-11-09T23:05:00.000000+0000			IND	Asia	Mumbai					S	S			S	S	R	S	S				S		S	S	S	S	S	S	506	506127900	215699001	PRJEB41116	['CRyPTIC_reuse_table','Walker_2022']		99.5	1696635	55	lineage3	HR-TB	tuberculosis: unclassified		Mycobacterium tuberculosis		['diff','CRyPTIC_IND','tbprofiler','input','CRyPTIC_reuse_table','Walker_2022']	99.5	55	true	lineage3	true	true	true	true	true	true	false	true	true	true	false	false	false
SAMN21616673	SRR16058163	WGS	PUBLIC HEALTH ONTARIO	SRX12344505	Illumina MiSeq	PAIRED	RANDOM	GENOMIC	ILLUMINA	SRS10316883	SRP338617	['SRX12344505','SAMN21616673','SRR16058163','21616673','SRP338617','PRJNA766079','766079','bp0','SRS10316883','2019-206','2019-206_R1.fastq.gz']	2019	2021-09-24T21:49:00.000000+0000			CAN	North America	Ontario		Homo sapiens	3	human					S		S					S	S								543	543963434	331401944	PRJNA766079	CRyPTIC_WHO2021_PMC7612554		99.55	1464428	91	lineage4.6.5	Other	tuberculosis: unclassified		Mycobacterium tuberculosis		['input','diff','Walker_2022','tbprofiler']	99.55	91	true	lineage4	true	true	true	true	true	true	true	true	true	true	true	false	false
SAMEA8741529	['ERR8665703','ERR8665702']	WGS		ERX8324178	Illumina HiSeq 2500	PAIRED	RANDOM	GENOMIC	['ILLUMINA','ILLUMINA']	ERS6421112		['811911','PRJEB51021','ERS6421112','ERX8324178','ERR8665702','run.14658.2','26334790','run.14658.1','ERR8665703','SAMEA8741529','ERP135611','project.Belarus_site11','experiment.14658','sample.14658']					BEL	Europe																										538	539077602	210669298	PRJEB51021	CRyPTIC_reuse_table		99.35	4221786	90	lineage2.2.1	Pre-XDR-TB	tuberculosis: unclassified		Mycobacterium tuberculosis		['tbprofiler','input','CRyPTIC_PHS_Sweden_Belarus','CRyPTIC_reuse_table','diff']	99.35	90	true	lineage2	true	true	true	true	true	true	false	true	true	true	false	false	false
SAMEA1403721	ERR133883	WGS	SC	ERX109901	Illumina HiSeq 2000	PAIRED	RANDOM	GENOMIC	ILLUMINA	ERS094172	ERP000192	['ERP000192','Variation discovery in Russian TB isolates-sc-2010','ERX109901','0536J-sc-2012-02-09T18:56:22Z-1355216','SC_EXP_7755_3#86','203970','Variation discovery in Russian TB isolates-sc-2010-04-20','SAMEA1403721','1088895','ERR133883','SC_RUN_7755_3#86','ERS094172','PRJEB2138']	2008	2014-09-28T14:29:00.000000+0000			RUS	Europe	Samara		Homo sapiens	3	human					S		S						S	S							1040	1040937800	663157618	PRJEB2138	CRyPTIC_WHO2021_PMC7612554		99.5	1786726	40	lineage4.1.2.1	Sensitive	tuberculosis: human-adapted	L4.1.2.1	Mycobacterium tuberculosis		['Napier_2020','Stucki_2016','Walker_2022','Menardo_2018','tbprofiler','input','diff']	99.5	40	true	lineage4	true	true	true	true	true	true	true	true	true	true	true	false	false
SAMEA2535115	ERR553069	WGS	FZB	ERX512138	Illumina HiSeq 2500	PAIRED		GENOMIC	ILLUMINA	ERS458517	ERP010814	['287903','PRJEB9680','ERX512138','ERS458517','ERR553069','3794318','ena-STUDY-FZB-22-06-2015-17:16:39:392-292','5357-07','ERP010814','SAMEA2535115','5357-07_genoscreen_genoscreen_2013-03-28_101bp']		2015-06-25T07:16:00.000000+0000			DEU	Europe										S		S					S	S	S							411	411399462	266574591	PRJEB9680	CRyPTIC_WHO2021_PMC7612554		99.14	1580476	34	lineage3	Sensitive	tuberculosis: human-adapted	L3	Mycobacterium tuberculosis		['input','Menardo_2021','Napier_2020','Walker_2022','tbprofiler','diff','Menardo_2018']	99.14	34	true	lineage3	true	true	true	true	true	true	false	true	true	true	false	false	false
SAMEA1556769	ERR181799	WGS	SC	ERX157909	Illumina HiSeq 2000	PAIRED	RANDOM	GENOMIC	ILLUMINA	ERS142649	ERP001072	['ERS142649','204548','Karonga_Prevention_Study__KPS____whole_genome_sequencing_in_a_whole_population-sc-2011-12-13T10:33:26Z-2066','SC_RUN_8233_6#30','8013676-sc-2012-05-29T15:23:13Z-1429239','Karonga_Prevention_Study__KPS____whole_genome_sequ','1779238','SAMEA1556769','PRJEB2794','ERX157909','SC_EXP_8233_6#30','ERP001072','ERR181799']	2008	2012-10-23T11:48:00.000000+0000			MWI	Africa	Karonga	sputum	Homo sapiens	3	human							S						S								285	285450200	143002259	PRJEB2794	Coll_2018		99.28	2538960	57	lineage1.1.3.2	Sensitive	tuberculosis: human-adapted	L1.1.3.2	Mycobacterium tuberculosis		['diff','tbprofiler','Napier_2020','Menardo_2021','Karonga_Prevention_Study','Menardo_2018','Coll_2018','input']	99.28	57	true	lineage1	true	true	true	true	true	true	true	true	true	true	true	false	false
SAMN21616205	SRR16058054	WGS	PUBLIC HEALTH ONTARIO	SRX12344614	Illumina HiSeq 2500	PAIRED	RANDOM	GENOMIC	ILLUMINA	SRS10316994	SRP338617	['SAMN21616205','SRS10316994','2005-163_R1.fastq.gz','21616205','2005-163','PRJNA766079','bp0','SRX12344614','766079','SRP338617','SRR16058054']	2005	2021-09-24T21:46:00.000000+0000			CAN	North America	Ontario		Homo sapiens	3	human							S					S		S							539	539499250	310441137	PRJNA766079	CRyPTIC_WHO2021_PMC7612554		99.68	1594076	45	lineage4.4.1.1	Sensitive	tuberculosis: unclassified		Mycobacterium tuberculosis		['input','tbprofiler','diff','Walker_2022']	99.68	45	true	lineage4	true	true	true	true	true	true	true	true	true	true	true	false	false
SAMEA7544015	ERR4810955	WGS	CCDC	ERX4679401	HiSeq X Ten	PAIRED	RANDOM	GENOMIC	ILLUMINA	ERS5300673	ERP124934	['project.CDC_22','PRJEB41194','sample.11483','ERR4810955','ERS5300673','ERX4679401','773297','experiment.11483','22463849','ERP124934','run.11483','SAMEA7544015']		2021-11-10T04:54:00.000000+0000			CHN	Asia						S	S			S	S	R	S	S				R	S	S	S	S	S	S	R	605	605023800	249383828	PRJEB41194	['Walker_2022','CRyPTIC_reuse_table']		99.65	1730737	60	lineage4.5	MDR-TB	tuberculosis: unclassified		Mycobacterium tuberculosis		['CRyPTIC_CCDC_CDC_22','CRyPTIC_reuse_table','Walker_2022','input','tbprofiler','diff']	99.65	60	true	lineage4	true	true	true	true	true	true	false	true	true	true	false	false	false
SAMEA7552628	ERR4819263	WGS	PUBLIC HEALTH ENGLAND	ERX4689105	Illumina MiSeq	PAIRED	RANDOM	GENOMIC	ILLUMINA	ERS5309275	ERP124941	['ERS5309275','22472020','project.PHE-TB','773303','PRJEB41201','run.22083','ERR4819263','SAMEA7552628','ERX4689105','experiment.22083','ERP124941','sample.22083']		2021-11-10T21:15:00.000000+0000			GBR	Europe										S		S					S	S								372	372329993	216128529	PRJEB41201	Walker_2022		99.55	2183323	73	lineage4.1.2.1	Sensitive	tuberculosis: unclassified		Mycobacterium tuberculosis		['tbprofiler','diff','input','CRyPTIC_PHE','Walker_2022']	99.55	73	true	lineage4	true	true	true	true	true	true	false	true	true	true	false	false	false
SAMN07659025	SRR6046162	WGS	MODMEDMICOXFORD	SRX3193234	Illumina MiSeq	PAIRED	RANDOM	GENOMIC	ILLUMINA	SRS2520249	SRP117784	['SRX3193234','SRS2520249','MMMOSRA:937c3c5e-4e2b-48e5-8a2b-6eedb6910c6c','401515','SRP117784','7659025','PRJNA401515','SRR6046162','SAMN07659025','MMMOSAM:937c3c5e-4e2b-48e5-8a2b-6eedb6910c6c']	2016	2017-10-27T18:20:00.000000+0000			GBR	Europe	Oxford		Homo sapiens	3	human					S		S					S	S								279	279768670	159401476	PRJNA401515	CRyPTIC_WHO2021_PMC7612554		99.47	1896004	56	lineage4.8	Sensitive	tuberculosis: human-adapted	L4.8	Mycobacterium tuberculosis		['tbprofiler','Walker_2022','diff','input','Napier_2020']	99.47	56	true	lineage4	true	true	true	true	true	true	true	true	true	true	true	false	false
SAMEA7543990	ERR4810930	WGS	CCDC	ERX4679376	HiSeq X Ten	PAIRED	RANDOM	GENOMIC	ILLUMINA	ERS5300648	ERP124934	['run.11458','PRJEB41194','773297','ERX4679376','ERS5300648','ERR4810930','22463824','SAMEA7543990','ERP124934','experiment.11458','sample.11458','project.CDC_22']		2021-11-10T04:56:00.000000+0000			CHN	Asia						S	S			R	S	R	S	R				R	R	S	S	S	R	S	R	751	751094400	322406473	PRJEB41194	['Walker_2022','CRyPTIC_reuse_table']		99.54	1687282	58	lineage2.2.1	Pre-XDR-TB	tuberculosis: unclassified		Mycobacterium tuberculosis		['Walker_2022','tbprofiler','CRyPTIC_reuse_table','input','diff','CRyPTIC_CCDC_CDC_22']	99.54	58	true	lineage2	true	true	true	true	true	true	false	true	true	true	false	false	false
SAMEA7563075	ERR4830635	WGS	IML GAUTING	ERX4700619	NextSeq 500	PAIRED	RANDOM	GENOMIC	ILLUMINA	ERS5319708	ERP125007	['773333','run.26587','22478642','experiment.26587','ERX4700619','ERP125007','ERS5319708','PRJEB41266','ERR4830635','project.Cryptic_5th','SAMEA7563075','sample.26587']		2021-11-11T10:04:00.000000+0000			TKM	Asia						S				S	S	S	S	S				S		S	S	S	S	S	S	744	744603323	308383489	PRJEB41266	['Walker_2022','CRyPTIC_reuse_table']		99.58	1754851	59	lineage4.5	Sensitive	tuberculosis: unclassified		Mycobacterium tuberculosis		['CRyPTIC_reuse_table','Walker_2022','CRyPTIC_IMLGauting','tbprofiler','input','diff']	99.58	59	true	lineage4	true	true	true	true	true	true	false	true	true	true	false	false	false
SAMEA7529174	ERR4800588	WGS	FOUNDATION FOR MEDICAL RESEARCH INDIA	ERX4670003	NextSeq 500	PAIRED	RANDOM	GENOMIC	ILLUMINA	ERS5285643	ERP124850	['experiment.31925','run.31925','sample.31925','ERR4800588','22462717','ERX4670003','project.Mumbai','SAMEA7529174','ERP124850','ERS5285643','773292','PRJEB41116']		2021-11-11T01:11:00.000000+0000			IND	Asia	Mumbai						S						S													492	492404400	224706206	PRJEB41116	Walker_2022		99.46	1557386	51	lineage2.2.1	Pre-XDR-TB	tuberculosis: unclassified		Mycobacterium tuberculosis		['CRyPTIC_IND','diff','Walker_2022','tbprofiler','input']	99.46	51	true	lineage2	true	true	true	true	true	true	false	true	true	true	false	false	false
SAMN03648310	SRR2101063	WGS	UNIVERSITY OF OXFORD	SRX1095757	Illumina HiSeq 2500	PAIRED	RANDOM	GENOMIC	ILLUMINA	SRS991344	SRP061066	['b06b1997-3bc1-4ff6-be63-f27afb74f399_R00000039_v3.bam','282721','SRP061066','SRS991344','SAMN03648310','PRJNA282721','SRR2101063','SRX1095757','C00016497','3648310']		2015-07-23T22:32:00.000000+0000			GBR	Europe						S				S		R														303	303435104	176972210	PRJNA282721	CRyPTIC_WHO2021_PMC7612554		99.47	1551780	54	lineage5.1.2	RR-TB	tuberculosis: human-adapted	L5	Mycobacterium africanum		['diff','Walker_2022','input','Menardo_2018','Napier_2020','tbprofiler','Brites_2018','Coscolla_2021']	99.47	54	true	lineage5	true	true	true	true	true	true	false	true	true	true	false	false	false
SAMEA7550937	ERR4817574	WGS	PUBLIC HEALTH ENGLAND	ERX4687416	Illumina MiSeq	PAIRED	RANDOM	GENOMIC	ILLUMINA	ERS5307586	ERP124941	['ERP124941','ERR4817574','run.20394','ERX4687416','773303','22470331','sample.20394','ERS5307586','SAMEA7550937','project.PHE-TB','experiment.20394','PRJEB41201']		2021-11-10T18:05:00.000000+0000			GBR	Europe										S		S					S	S								355	355072677	227584741	PRJEB41201	Walker_2022		99.61	1843124	61	lineage4.7	Other	tuberculosis: unclassified		Mycobacterium tuberculosis		['input','tbprofiler','Walker_2022','diff','CRyPTIC_PHE']	99.61	61	true	lineage4	true	true	true	true	true	true	false	true	true	true	false	false	false
SAMN07659826	SRR6046434	WGS	MODMEDMICOXFORD	SRX3193472	Illumina MiSeq	PAIRED	RANDOM	GENOMIC	ILLUMINA	SRS2521506	SRP117784	['SRX3193472','MMMOSRA:4cdd923e-9fc5-4c3e-a2fc-b0a93e621843','PRJNA401515','MMMOSAM:4cdd923e-9fc5-4c3e-a2fc-b0a93e621843','SRR6046434','7659826','SAMN07659826','SRP117784','401515','SRS2521506']	2016	2017-10-27T18:29:00.000000+0000			GBR	Europe	Oxford		Homo sapiens	3	human					S							S	S								451	451723816	294766258	PRJNA401515	CRyPTIC_WHO2021_PMC7612554		97.81	1150051	37	lineage4.1.1.1	HR-TB	tuberculosis: human-adapted	L4.1.1.1	Mycobacterium tuberculosis		['Napier_2020','diff','Walker_2022','input','tbprofiler']	97.81	37	true	lineage4	true	true	true	true	true	true	true	true	true	true	true	false	false
SAMEA1102743	ERR2510759	WGS	SAN RAFFAELE SCIENTIFIC INSTITUTE	ERX2530174	Illumina MiniSeq	PAIRED	RANDOM	GENOMIC	ILLUMINA	ERS2395075	ERP107941	['SAMEA1102743','PRJEB25972','experiment.3769','ERX2530174','10121387','sample.3769','493033','project.First_10k_genomes_study_set_3','ERS2395075','run.3769','ERR2510759','ERP107941']		2022-07-23T22:21:00.000000+0000			ITA	Europe										S		S					S	S								304	304727683	111190352	PRJEB25972	Walker_2022		98.13	1942201	66	lineage4.8	Sensitive	tuberculosis: human-adapted	L4.8	Mycobacterium tuberculosis		['Napier_2020','Walker_2022','CRyPTIC_SanRaffaele','diff','tbprofiler','input']	98.13	66	true	lineage4	true	true	true	true	true	true	false	true	true	true	false	false	false
SAMN03649071	SRR2101824	WGS	UNIVERSITY OF OXFORD	SRX1096518	Illumina HiSeq 2500	PAIRED	RANDOM	GENOMIC	ILLUMINA	SRS990853	SRP061066	['SRR2101824','282721','SRS990853','3649071','65bd4b38-9ce1-4d53-ab7e-2704cf87cf40','SAMN03649071','SRP061066','65bd4b38-9ce1-4d53-ab7e-2704cf87cf40_R00000039_v3.bam','PRJNA282721','SRX1096518']		2015-07-22T13:08:00.000000+0000			GBR	Europe										S		S						S	S							257	257655830	150696927	PRJNA282721	CRyPTIC_WHO2021_PMC7612554		99.67	1348901	47	lineage4.1	Sensitive	tuberculosis: human-adapted	L4.1	Mycobacterium tuberculosis		['Menardo_2021','tbprofiler','input','diff','Napier_2020','Walker_2022','Menardo_2018']	99.67	47	true	lineage4	true	true	true	true	true	true	false	true	true	true	false	false	false
SAMEA1118695	ERR2513514	WGS	PHE	ERX2532724	Illumina HiSeq 2500	PAIRED	RANDOM	GENOMIC	ILLUMINA	ERS2398104	ERP107961	['project.First_10k_genomes_study_set_4','ERP107961','ERX2532724','493034','PRJEB25991','ERS2398104','ERR2513514','sample.5312','run.5312','10122641','experiment.5312','SAMEA1118695']		2021-10-23T16:06:00.000000+0000			GBR	Europe	England									S		S					S	S								715	715401156	361660556	PRJEB25991	Walker_2022		99.55	1866238	62	lineage2.2.1	Sensitive	tuberculosis: human-adapted	L2.2.1	Mycobacterium tuberculosis		['CRyPTIC_PHE','diff','Napier_2020','Walker_2022','tbprofiler','input']	99.55	62	true	lineage2	true	true	true	true	true	true	false	true	true	true	false	false	false
SAMEA1403604	ERR133870	WGS	SC	ERX109888	Illumina HiSeq 2000	PAIRED	RANDOM	GENOMIC	ILLUMINA	ERS094159	ERP000192	['SC_RUN_7755_3#73','0498S-sc-2012-02-09T18:56:13Z-1355203','ERX109888','Variation discovery in Russian TB isolates-sc-2010','ERR133870','Variation discovery in Russian TB isolates-sc-2010-04-20','PRJEB2138','ERP000192','1088882','203970','ERS094159','SC_EXP_7755_3#73','SAMEA1403604']	2008	2014-09-28T14:12:00.000000+0000			RUS	Europe	Samara		Homo sapiens	3	human					S		S						S	S							1096	1096235800	697340363	PRJEB2138	CRyPTIC_WHO2021_PMC7612554		99.47	1785699	40	lineage4.1.2	Sensitive	tuberculosis: human-adapted	L4.1.2	Mycobacterium tuberculosis		['input','nextstrain_global_tree','diff','Stucki_2016','Walker_2022','Napier_2020','Menardo_2018','tbprofiler']	99.47	40	true	lineage4	true	true	true	true	true	true	true	true	true	true	true	false	false
SAMEA104362197	ERR2184356	WGS	UNIVERSIDAD PERUANA CAYETANO HEREDIA, PERU	ERX2240523	Illumina HiSeq 4000	PAIRED	RANDOM	GENOMIC	ILLUMINA	ERS1987175	ERP104985	['project.Peru-set1-Tandem','ERP104985','ERX2240523','548708','12061587','experiment.644','sample.644','ERR2184356','ERS1987175','PRJEB23245','run.644','SAMEA104362197']		2021-10-17T08:38:00.000000+0000			PER	South America						S				S	S	S	S	S				S		S	S	S	S	S	S	153	153051900	68069251	PRJEB23245	['CRyPTIC_reuse_table','Walker_2022']		99.54	847795	31	lineage4.1.2	Sensitive	tuberculosis: unclassified		Mycobacterium tuberculosis		['CRyPTIC_reuse_table','tbprofiler','diff','Walker_2022','input','CRyPTIC_UPCH']	99.54	31	true	lineage4	true	true	true	true	true	true	false	true	true	true	false	false	false
SAMEA7554838	ERR4821470	WGS	PUBLIC HEALTH ENGLAND	ERX4691312	Illumina HiSeq 2500	PAIRED	RANDOM	GENOMIC	ILLUMINA	ERS5311482	ERP124941	['ERP124941','ERS5311482','22474232','ERX4691312','773303','experiment.24291','project.PHE-TB','ERR4821470','PRJEB41201','sample.24291','run.24291','SAMEA7554838']		2021-11-11T02:11:00.000000+0000			GBR	Europe										S		S						S								340	340962862	153055233	PRJEB41201	Walker_2022		99.57	1820328	41	lineage4.1.2.1	Sensitive	tuberculosis: unclassified		Mycobacterium tuberculosis		['Walker_2022','diff','CRyPTIC_PHE','tbprofiler','input']	99.57	41	true	lineage4	true	true	true	true	true	true	false	true	true	true	false	false	false
SAMEA1397514	ERR2515029	WGS	PHE	ERX2534239	Illumina HiSeq 2500	PAIRED	RANDOM	GENOMIC	ILLUMINA	ERS2399619	ERP107961	['run.7234','10124156','ERS2399619','ERP107961','ERX2534239','project.First_10k_genomes_study_set_4','sample.7234','ERR2515029','experiment.7234','493034','SAMEA1397514','PRJEB25991']		2022-07-18T09:30:00.000000+0000			GBR	Europe	England									S		S					S	S								600	600959162	298285926	PRJEB25991	Walker_2022		99.78	1891780	64	lineage4.3.2	Sensitive	tuberculosis: human-adapted	L4.3.2	Mycobacterium tuberculosis		['Walker_2022','input','CRyPTIC_PHE','tbprofiler','diff','Napier_2020']	99.78	64	true	lineage4	true	true	true	true	true	true	false	true	true	true	false	false	false
SAMN03648666	SRR2101419	WGS	UNIVERSITY OF OXFORD	SRX1096113	Illumina HiSeq 2500	PAIRED	RANDOM	GENOMIC	ILLUMINA	SRS991075	SRP061066	['SRX1096113','094a10f8-b7f7-46e9-978e-5674c81933c2','SRP061066','SRS991075','3648666','PRJNA282721','094a10f8-b7f7-46e9-978e-5674c81933c2_R00000039_v3.bam','SAMN03648666','282721','SRR2101419']		2015-07-14T18:23:00.000000+0000			ZAF	Africa						S	S			S		S	S	S			S	S	S				S			485	485877127	343310100	PRJNA282721	CRyPTIC_WHO2021_PMC7612554		99.57	1052731	49	lineage4.3.4.2.1	Sensitive	tuberculosis: human-adapted	L4.3.4.2.1	Mycobacterium tuberculosis		['tbprofiler','Walker_2022','diff','Napier_2020','Menardo_2018','Menardo_2021','input']	99.57	49	true	lineage4	true	true	true	true	true	true	false	true	true	true	false	false	false
SAMEA1101880	ERR2510522	WGS	SAN RAFFAELE SCIENTIFIC INSTITUTE	ERX2529937	NextSeq 500	PAIRED	RANDOM	GENOMIC	ILLUMINA	ERS2394838	ERP107941	['project.First_10k_genomes_study_set_3','PRJEB25972','run.3532','ERR2510522','ERP107941','experiment.3532','SAMEA1101880','493033','10121150','ERX2529937','sample.3532','ERS2394838']		2021-10-23T14:07:00.000000+0000			PAK	Asia						S				S	S	R	S	S				R	R	S	S	S	S	S	R	565	565049603	247674535	PRJEB25972	['CRyPTIC_reuse_table','Walker_2022']		99.46	1664326	53	lineage3	MDR-TB	tuberculosis: human-adapted	L3	Mycobacterium tuberculosis		['diff','input','CRyPTIC_reuse_table','Napier_2020','CRyPTIC_SanRaffaele','tbprofiler','Walker_2022']	99.46	53	true	lineage3	true	true	true	true	true	true	false	true	true	true	false	false	false
SAMEA7525705	ERR4797163	WGS	FOUNDATION FOR MEDICAL RESEARCH INDIA	ERX4666578	NextSeq 500	PAIRED	RANDOM	GENOMIC	ILLUMINA	ERS5282179	ERP124850	['PRJEB41116','ERR4797163','ERP124850','22459269','SAMEA7525705','experiment.1888','ERS5282179','ERX4666578','project.Mumbai','run.1888','sample.1888','773292']		2021-11-09T22:11:00.000000+0000			IND	Asia	Mumbai					S	S			R	S	R	S	R				R		S	R	S	R	S	R	484	484587600	210669347	PRJEB41116	['Walker_2022','CRyPTIC_reuse_table']		99.47	1638357	50	lineage2.2.1	Pre-XDR-TB	tuberculosis: unclassified		Mycobacterium tuberculosis		['tbprofiler','CRyPTIC_reuse_table','Walker_2022','diff','CRyPTIC_IND','input']	99.47	50	true	lineage2	true	true	true	true	true	true	false	true	true	true	false	false	false
SAMEA2533671	ERR551065	WGS	FZB	ERX510134	Illumina HiSeq 2500	PAIRED		GENOMIC	ILLUMINA	ERS457073	ERP010814	['3304-10','ERS457073','SAMEA2533671','287903','PRJEB9680','3793536','ERR551065','3304-10_genoscreen_genoscreen_2013-03-28_101bp','ena-STUDY-FZB-22-06-2015-17:16:39:392-292','ERX510134','ERP010814']		2015-06-25T08:58:00.000000+0000			DEU	Europe										S		S					S	S	S							1158	1158643518	793214494	PRJEB9680	CRyPTIC_WHO2021_PMC7612554		99.45	1389790	32	lineage4.3	Sensitive	tuberculosis: human-adapted	L4.3	Mycobacterium tuberculosis		['Menardo_2018','tbprofiler','diff','Napier_2020','nextstrain_global_tree','Walker_2022','input','Menardo_2021']	99.45	32	true	lineage4	true	true	true	true	true	true	false	true	true	true	false	false	false
SAMEA1018934	ERR046837	WGS	SC	ERX023899	Illumina HiSeq 2000	PAIRED	RANDOM	GENOMIC	ILLUMINA	ERS031486	ERP000276	['Bir_223-sc-2011-04-19T12:42:07Z-1125210','SC_RUN_6540_5#13','SC_EXP_6540_5#13','ERS031486','728193','SAMEA1018934','ERP000276','PRJEB2221','ERR046837','Mycobacterium tuberculosis pilot-sc-2010-07-26','203976','ERX023899']	2007	2014-09-04T01:22:00.000000+0000			GBR	Europe	Midlands		Homo sapiens	3	human					S		S					S	S								497	497834700	317764646	PRJEB2221	CRyPTIC_WHO2021_PMC7612554		99.66	1145306	19	lineage4.3.4.2.1	Sensitive	tuberculosis: human-adapted	L4.3.4.2.1	Mycobacterium tuberculosis		['input','Walker_2022','tbprofiler','Napier_2020','diff']	99.66	19	true	lineage4	true	true	true	true	true	true	true	true	true	true	true	false	false
SAMN03648732	SRR2101485	WGS	UNIVERSITY OF OXFORD	SRX1096179	Illumina HiSeq 2500	PAIRED	RANDOM	GENOMIC	ILLUMINA	SRS990781	SRP061066	['d83c0fe5-fec0-4f30-b41d-196d7fcfa380_R00000039_v3.bam','SRR2101485','d83c0fe5-fec0-4f30-b41d-196d7fcfa380','SRX1096179','SAMN03648732','SRS990781','3648732','PRJNA282721','282721','SRP061066']		2015-07-24T05:37:00.000000+0000			ZAF	Africa						S	S			S		S	S	S			S	S	S				S			255	255870404	177918740	PRJNA282721	CRyPTIC_WHO2021_PMC7612554		99.23	482009	24	lineage4.1.2.1	Sensitive	tuberculosis: human-adapted	L4.1.2.1	Mycobacterium tuberculosis		['input','Menardo_2018','Walker_2022','Napier_2020','Menardo_2021','diff','tbprofiler']	99.23	24	true	lineage4	true	true	true	true	true	true	false	true	true	true	false	false	false
SAMEA10030337	ERR7911098	WGS	FZB	ERX7478495	NextSeq 500	PAIRED		GENOMIC	ILLUMINA	ERS7708544	ERP132622	['ERS7708544','ERP132622','794636','PRJEB48275','SAMEA10030337','15-17545','24682304','ena-STUDY-FZB-22-10-2021-10:26:06:450-343','ena-RUN-FZB-05-01-2022-10:45:57:304-256','ena-EXPERIMENT-FZB-05-01-2022-10:45:57:304-256','ERR7911098','ERX7478495']		2022-05-09T05:47:00.000000+0000			MDA	Europe						S	S			S			S	S			S						S			915	915598596	418812745	PRJEB48275	Finci_2022		99.66	1437221	49	lineage4.8	Sensitive	tuberculosis: human-adapted	L4.8	Mycobacterium tuberculosis		['tbprofiler','input','diff','Finci_2022']	99.66	49	true	lineage4	true	true	true	true	true	true	false	true	true	true	false	false	false
SAMEA7541510	ERR4808973	WGS	CTB/NICD	ERX4678513	Illumina HiSeq 4000	PAIRED	RANDOM	GENOMIC	ILLUMINA	ERS5297963	ERP124931	['ERX4678513','ERS5297963','ERP124931','SAMEA7541510','sample.2871','project.Gates_clinical_isolates','experiment.2871','ERR4808973','run.2871','773296','PRJEB41191','22462967']		2021-11-11T01:17:00.000000+0000			ZAF	Africa						S				S	S	S	S	S				R		S	S	S	S	S	R	359	359400300	168662625	PRJEB41191	CRyPTIC_reuse_table		99.78	1499515	51	lineage4.9	RR-TB	tuberculosis: unclassified		Mycobacterium tuberculosis		['CRyPTIC_CTB-NICD','input','diff','tbprofiler','CRyPTIC_reuse_table']	99.78	51	true	lineage4	true	true	true	true	true	true	false	true	true	true	false	false	false
SAMN03653289	SRR2024989	WGS	FUDAN UNIVERSITY	SRX1027382	Illumina HiSeq 2000	PAIRED	size fractionation	GENOMIC	ILLUMINA	SRS936041	SRP058221	['11_0867','SRP058221','3653289','SRS936041','11_0867_sort.bam','SAMN03653289','PRJNA283583','283583','89','SRX1027382','SRR2024989']	2011	2015-05-14T04:06:00.000000+0000		31.29364 N 121.50414 E	CHN	Asia	Shanghai	sputum	Homo sapiens	3	human					S		R						R	R							1827	1827206844	605405706	PRJNA283583	CRyPTIC_WHO2021_PMC7612554		99.42	1557224	33	lineage2.2.1	MDR-TB	tuberculosis: human-adapted	L2.2.1	Mycobacterium tuberculosis		['input','Walker_2022','tbprofiler','Napier_2020','diff']	99.42	33	true	lineage2	true	true	true	true	true	true	true	true	true	true	true	false	false
SAMN08215039	SRR6397574	WGS	BC CENTRE FOR DISEASE CONTROL PUBLIC HEALTH LABORATORY	SRX3490584	HiSeq X Ten	PAIRED	RANDOM	GENOMIC	ILLUMINA	SRS2774464	SRP119652	['SRS2774464','413593','8215039','PRJNA413593','SRP119652','BC08-Mtb123','SRR6397574','BC08-Mtb123_2.fastq.gz','SRX3490584','SAMN08215039']	2008	2017-12-23T15:09:00.000000+0000		49.15 N 123.7 W	CAN	North America	British Columbia		Homo sapiens	3	human					S		S						S	S							803	803942000	354302758	PRJNA413593	CRyPTIC_WHO2021_PMC7612554		99.75	1895089	54	lineage4.4.1.1	Sensitive	tuberculosis: human-adapted	L4	Mycobacterium tuberculosis		['Napier_2020','Walker_2022','diff','tbprofiler','input']	99.75	54	true	lineage4	true	true	true	true	true	true	true	true	true	true	true	false	false
SAMEA1707257	ERR227998	WGS	SC	ERX202657	Illumina HiSeq 2000	PAIRED	RANDOM	GENOMIC	ILLUMINA	ERS181392	ERP000192	['SC_RUN_8898_8#25','ERP000192','Variation discovery in Russian TB isolates-sc-2010','PRJEB2138','SAMEA1707257','203970','Variation discovery in Russian TB isolates-sc-2010-04-20','ERR227998','SC_EXP_8898_8#25','ERS181392','ERX202657','1511T-sc-2012-10-11T13:37:47Z-1494162','1920355']	2009	2013-02-14T19:37:00.000000+0000			RUS	Europe	Samara		Homo sapiens	3	human					S		S						S	S							297	297664400	134415052	PRJEB2138	CRyPTIC_WHO2021_PMC7612554		99.54	2727754	62	lineage4.1.2	Other	tuberculosis: human-adapted	L4.1.2	Mycobacterium tuberculosis		['diff','Menardo_2018','Napier_2020','tbprofiler','input','Walker_2022']	99.54	62	true	lineage4	true	true	true	true	true	true	true	true	true	true	true	false	false
SAMEA3346007	ERR2516152	WGS	FISABIO	ERX2535368	Illumina MiSeq	PAIRED	RANDOM	GENOMIC	ILLUMINA	ERS2400830	ERP107969	['ERR2516152','run.9561','PRJEB25998','10125490','SAMEA3346007','experiment.9561','project.First_10k_genomes_study_set_6','493036','ERP107969','sample.9561','ERS2400830','ERX2535368']		2021-10-23T19:16:00.000000+0000			ESP	Europe										S		R					S	R	S							434	434002831	285878355	PRJEB25998	Walker_2022		99.31	1160958	58	lineage4.8	MDR-TB	tuberculosis: human-adapted	L4.8	Mycobacterium tuberculosis		['diff','Walker_2022','input','CRyPTIC_FISABIO_10K_set6','Napier_2020','tbprofiler']	99.31	58	true	lineage4	true	true	true	true	true	true	false	true	true	true	false	false	false
SAMEA961624	ERR038299	WGS	SC	ERX015495	Illumina HiSeq 2000	PAIRED	RANDOM	GENOMIC	ILLUMINA	ERS024283	ERP000276	['ERP000276','ERR038299','SC_EXP_6174_8#11','PRJEB2221','Mycobacterium tuberculosis pilot-sc-2010-07-26','SC_RUN_6174_8#11','ERX015495','673091','Bir_96-sc-2011-03-07-1093564','ERS024283','203976','SAMEA961624']	2006	2014-09-01T06:15:00.000000+0000			GBR	Europe	Midlands		Homo sapiens	3	human					S		S					S	S								876	876942000	489663526	PRJEB2221	CRyPTIC_WHO2021_PMC7612554		99.37	1340018	22	lineage3.1.1	Sensitive	tuberculosis: unclassified		Mycobacterium tuberculosis		['Napier_2020','Shuaib_2022','tbprofiler','diff','input','Walker_2022']	99.37	22	true	lineage3	true	true	true	true	true	true	true	true	true	true	true	false	false
SAMN08436029	SRR6650360	WGS	SAN RAFFAELE	SRX3627772	Illumina HiSeq 2500	PAIRED	RANDOM	GENOMIC	ILLUMINA	SRS2894558	SRP128089	['SRP128089','428596','SRR6650360','SRX3627772','8436029','SAMN08436029','131094_210916_BGD_210916_100.gatk.bam','PRJNA428596','SRS2894558','bp0','131094_WGS','131094']		2018-02-21T13:23:00.000000+0000			BGD	Asia			Homo sapiens	3	human					S		S		S				S	S				S			139	139879243	57052619	PRJNA428596	CRyPTIC_WHO2021_PMC7612554		99.32	1142572	25	lineage1.1.3.1	Sensitive	tuberculosis: human-adapted	L1.1.3	Mycobacterium tuberculosis		['input','tbprofiler','Menardo_2021','Walker_2022','diff']	99.32	25	true	lineage1	true	true	true	true	true	true	false	true	true	true	true	false	false
SAMEA9069914	ERR5987301	WGS	Swiss-TPH	ERX5627123	Illumina HiSeq 2500	PAIRED	RANDOM	GENOMIC	ILLUMINA	ERS6798222	ERP129488	['PRJEB45389','SAMEA9069914','G32551_1','ERR5987301','737713','19794919','ERP129488','WGS RR-TB Khayelitsha','ERS6798222','ERX5627123']		2021-06-29T00:59:00.000000+0000			ZAF	Africa						S				S	S												S			626	626604404	316603360	PRJEB45389	CRyPTIC_WHO2021_PMC7612554		99.44	1701766	39	lineage4.1.2.1	Sensitive	tuberculosis: unclassified		Mycobacterium tuberculosis		['Walker_2022','tbprofiler','input','R-RR_HIVcoinf_ZAF','diff']	99.44	39	true	lineage4	true	true	true	true	true	true	false	true	true	true	false	false	false
SAMEA3392502	ERR2516384	WGS	GENOSCREEN	ERX2535600	Illumina HiSeq 2500	PAIRED	RANDOM	GENOMIC	ILLUMINA	ERS2401062	ERP107970	['ERR2516384','PRJEB25999','493037','project.First_10k_genomes_study_set_7','ERS2401062','sample.9802','SAMEA3392502','10125722','ERX2535600','ERP107970','run.9802','experiment.9802']		2022-07-23T01:23:00.000000+0000			BEL	Europe										S		S					S	S								327	327678705	197599429	PRJEB25999	Walker_2022		99.03	3056567	65		Sensitive	tuberculosis: unclassified		Mycobacterium tuberculosis		['CRyPTIC_Genoscreen','Walker_2022','input','diff','tbprofiler']	99.03	65	true		true	true	false	false	false	true	false	true	true	true	false	false	false
SAMEA7546739	ERR4813234	WGS	UNIVERSIDAD PERUANA CAYETANO HEREDIA	ERX4683224	Illumina NovaSeq 6000	PAIRED	RANDOM	GENOMIC	ILLUMINA	ERS5303394	ERP124939	['773301','ERX4683224','22466133','experiment.30624','SAMEA7546739','ERS5303394','ERP124939','run.30624','project.Peru_Wellcome','PRJEB41199','ERR4813234','sample.30624']	2018	2021-11-10T09:06:00.000000+0000			PER	South America						S				S	S	S	S	S				S		S	S	S	S	S	S	711	711493880	226969428	PRJEB41199	['CRyPTIC_reuse_table','Walker_2022']		99.56	1844957	60	lineage4.3.3	Sensitive	tuberculosis: unclassified		Mycobacterium tuberculosis		['CRyPTIC_UPCH','CRyPTIC_reuse_table','input','standford','tbprofiler','Walker_2022','diff']	99.56	60	true	lineage4	true	true	true	true	true	true	true	true	true	true	false	false	false
SAMEA8742048	ERR8699728	WGS	UNIVERSITY OF CAPE TOWN	ERX8356711	Illumina NovaSeq 6000	PAIRED	RANDOM	GENOMIC	ILLUMINA	ERS6421630	ERP135632	['experiment.28401','project.Wellcome_clinical_isolates_site20','run.28401.1','sample.28401','ERP135632','26335187','ERS6421630','SAMEA8742048','ERR8699728','811913','ERX8356711','PRJEB51043']		2022-03-15T06:35:00.000000+0000			ZAF	Africa						S				S	S	S	S	S				S		S	S	S	S	S	S	985	985409994	312476623	PRJEB51043	CRyPTIC_reuse_table		99.53	1831479	65	lineage4.1.1.2	Sensitive	tuberculosis: unclassified		Mycobacterium tuberculosis		['diff','CRyPTIC_UofCapeTown','CRyPTIC_reuse_table','tbprofiler','input']	99.53	65	true	lineage4	true	true	true	true	true	true	false	true	true	true	false	false	false
SAMEA1118399	ERR2513218	WGS	PHE	ERX2532428	Illumina HiSeq 2500	PAIRED	RANDOM	GENOMIC	ILLUMINA	ERS2397808	ERP107961	['run.4942','sample.4942','ERS2397808','493034','PRJEB25991','ERP107961','10122345','project.First_10k_genomes_study_set_4','ERX2532428','SAMEA1118399','ERR2513218','experiment.4942']		2022-07-21T11:57:00.000000+0000			GBR	Europe	England									S		R					S	S								409	409578138	210801404	PRJEB25991	Walker_2022		99.52	1773613	60	lineage2.2.1.2	HR-TB	tuberculosis: human-adapted	L2.2.1.2	Mycobacterium tuberculosis		['Napier_2020','Walker_2022','diff','CRyPTIC_PHE','tbprofiler','input']	99.52	60	true	lineage2	true	true	true	true	true	true	false	true	true	true	false	false	false
SAMN07659475	SRR6046232	WGS	MODMEDMICOXFORD	SRX3193164	Illumina MiSeq	PAIRED	RANDOM	GENOMIC	ILLUMINA	SRS2520422	SRP117784	['SRS2520422','MMMOSRA:740038bb-ff62-4f95-9952-8dbd4cf4c26f','7659475','SRR6046232','SAMN07659475','401515','PRJNA401515','MMMOSAM:740038bb-ff62-4f95-9952-8dbd4cf4c26f','SRP117784','SRX3193164']	2016	2017-10-27T18:16:00.000000+0000			GBR	Europe	Oxford		Homo sapiens	3	human					S		S					S	S								386	386358219	242021214	PRJNA401515	CRyPTIC_WHO2021_PMC7612554		99.52	1641425	54	lineage4.1.2.1	Sensitive	tuberculosis: human-adapted	L4.1.2.1	Mycobacterium tuberculosis		['input','Walker_2022','diff','Napier_2020','tbprofiler']	99.52	54	true	lineage4	true	true	true	true	true	true	true	true	true	true	true	false	false
SAMEA7562588	ERR4830149	WGS	IML GAUTING	ERX4700133	NextSeq 500	PAIRED	RANDOM	GENOMIC	ILLUMINA	ERS5319222	ERP124987	['sample.15607','ERP124987','ERS5319222','SAMEA7562588','run.15607','PRJEB41246','ERR4830149','22478156','experiment.15607','project.Cryptic_2018_2nd','773313','ERX4700133']	2018	2021-11-11T08:57:00.000000+0000										S				S	S	R	S	S				R		S	S	S	S	S	R	530	530159452	230271352	PRJEB41246	CRyPTIC_reuse_table		99.57	1658043	56	lineage2.2.1	MDR-TB	tuberculosis: unclassified		Mycobacterium tuberculosis		['CRyPTIC_reuse_table','CRyPTIC_Gauting','diff','input','tbprofiler']	99.57	56	true	lineage2	true	true	true	true	true	true	true	false	true	false	false	false	false
SAMEA7547554	ERR4814048	WGS	BRAZIL	ERX4684038	Illumina HiSeq 4000	PAIRED	RANDOM	GENOMIC	ILLUMINA	ERS5304208	ERP124940	['ERR4814048','project.Brazil','773302','run.16921','22466947','ERX4684038','experiment.16921','sample.16921','PRJEB41200','ERS5304208','SAMEA7547554','ERP124940']	2018	2021-11-10T11:03:00.000000+0000			BRA	South America						S				S	S	S	S	S				S		S	S		S	S	S	483	483859500	214097920	PRJEB41200	['Walker_2022','CRyPTIC_reuse_table']		99.61	1737218	64	lineage4.8	Sensitive	tuberculosis: unclassified		Mycobacterium tuberculosis		['CRyPTIC_BRA','standford','diff','Walker_2022','input','CRyPTIC_reuse_table','tbprofiler']	99.61	64	true	lineage4	true	true	true	true	true	true	true	true	true	true	false	false	false
SAMEA8718525	ERR8975396	WGS	CTB/NICD	ERX5543628	Illumina HiSeq 4000	PAIRED	RANDOM	GENOMIC	ILLUMINA	ERS6402970	ERP128647	['experiment.14419','run.14419.1','project.Wellcome_clinical_isolates_site10','SAMEA8718525','PRJEB44577','ERX5543628','ERP128647','773351','ERR8975396','26339494','ERS6402970','sample.14419']		2022-03-22T07:47:00.000000+0000			ZAF	Africa						S				S	S	S	S	S				S		S	S	S	S	S	S	613	613475100	261767334	PRJEB44577	CRyPTIC_reuse_table		99.58	1711480	59	lineage2.2.1.1	Sensitive	tuberculosis: unclassified		Mycobacterium tuberculosis		['input','CRyPTIC_CTB-NICD','CRyPTIC_reuse_table','diff','tbprofiler']	99.58	59	true	lineage2	true	true	true	true	true	true	false	true	true	true	false	false	false
SAMN07660043	SRR6044896	WGS	MODMEDMICOXFORD	SRX3191950	Illumina MiSeq	PAIRED	RANDOM	GENOMIC	ILLUMINA	SRS2520828	SRP117784	['SRR6044896','PRJNA401515','SRP117784','MMMOSRA:331d51f2-0ea3-4f59-9777-de53702f1a00','401515','MMMOSAM:331d51f2-0ea3-4f59-9777-de53702f1a00','SAMN07660043','7660043','SRS2520828','SRX3191950']	2016	2017-10-27T16:12:00.000000+0000			GBR	Europe	Oxford		Homo sapiens	3	human					S		S					S	S								373	373951301	246757395	PRJNA401515	CRyPTIC_WHO2021_PMC7612554		99.44	1408762	43	lineage4.8	Other	tuberculosis: human-adapted	L4.8	Mycobacterium tuberculosis		['input','Napier_2020','Walker_2022','diff','tbprofiler']	99.44	43	true	lineage4	true	true	true	true	true	true	true	true	true	true	true	false	false
SAMEA7549910	ERR4816549	WGS	PUBLIC HEALTH ENGLAND	ERX4686391	Illumina HiSeq 2500	PAIRED	RANDOM	GENOMIC	ILLUMINA	ERS5306561	ERP124941	['773303','sample.19369','ERS5306561','ERR4816549','run.19369','SAMEA7549910','experiment.19369','project.PHE-TB','22469306','ERX4686391','PRJEB41201','ERP124941']		2021-11-10T16:17:00.000000+0000			GBR	Europe										S		S						S								249	249100081	102445390	PRJEB41201	Walker_2022		80.06	1764292	40	lineage2.2.1	Sensitive	tuberculosis: unclassified		Mycobacterium tuberculosis		['tbprofiler','diff','Walker_2022','input','CRyPTIC_PHE']	80.06	40	true	lineage2	true	true	true	true	true	true	false	true	true	true	false	false	false
SAMEA7544001	ERR4810941	WGS	CCDC	ERX4679387	HiSeq X Ten	PAIRED	RANDOM	GENOMIC	ILLUMINA	ERS5300659	ERP124934	['ERX4679387','run.11469','sample.11469','SAMEA7544001','PRJEB41194','ERS5300659','experiment.11469','ERP124934','773297','project.CDC_22','22463835','ERR4810941']		2021-11-10T05:05:00.000000+0000			CHN	Asia						S	S			R	S	R	S	S				R	R	S	S	S	S	S	R	957	957823200	412068964	PRJEB41194	['CRyPTIC_reuse_table','Walker_2022']		88.65	1485758	51	lineage2.2.1	MDR-TB	tuberculosis: unclassified		Mycobacterium tuberculosis		['diff','input','CRyPTIC_CCDC_CDC_22','Walker_2022','CRyPTIC_reuse_table','tbprofiler']	88.65	51	true	lineage2	true	true	true	true	true	true	false	true	true	true	false	false	false
SAMEA1403618	ERR144577	WGS	SC	ERX120505	Illumina HiSeq 2000	PAIRED	RANDOM	GENOMIC	ILLUMINA	ERS096452	ERP000192	['ERP000192','SC_RUN_7841_6#36','ERR144577','1081206','203970','SAMEA1403618','ERX120505','Variation discovery in Russian TB isolates-sc-2010-04-20','SC_EXP_7841_6#36','Variation discovery in Russian TB isolates-sc-2010','ERS096452','PRJEB2138','1864C-sc-2012-02-21T11:37:51Z-1364814']	2009	2014-10-17T01:39:00.000000+0000			RUS	Europe	Samara		Homo sapiens	3	human					S		S						S	S							1025	1025408000	673447984	PRJEB2138	CRyPTIC_WHO2021_PMC7612554		99.58	1760490	40	lineage2.2.1	Other	tuberculosis: human-adapted	L2.2.1	Mycobacterium tuberculosis		['tbprofiler','diff','Menardo_2018','Walker_2022','input','Napier_2020','Nimmo_2024']	99.58	40	true	lineage2	true	true	true	true	true	true	true	true	true	true	true	false	false
SAMN21857741	SRR16089893	WGS	WADSWORTH CENTER - NYS DOH	SRX12376292	Illumina MiSeq	PAIRED	RANDOM	GENOMIC	ILLUMINA	SRS10347146	SRP338930	['SRS10347146','SAMN21857741','21857741','IDR1800022615-01-01_S4_L001_R1_001.fastq.gz','766641','SRR16089893','IDR1800022615','PRJNA766641','SRP338930','SRX12376292']	2018	2021-09-27T19:50:00.000000+0000			USA	North America	New York state		Homo sapiens	3	human					S		S					S	S	S							535	535806280	322351464	PRJNA766641	CRyPTIC_WHO2021_PMC7612554		99.42	1421764	71	lineage1.2.1.2.1	Sensitive	tuberculosis: unclassified		Mycobacterium tuberculosis		['Walker_2022','tbprofiler','diff','input']	99.42	71	true	lineage1	true	true	true	true	true	true	true	true	true	true	true	false	false
SAMN08709162	SRR6832650	WGS	SAN RAFFAELE	SRX3788927	Illumina HiSeq 2500	PAIRED	RANDOM	GENOMIC	ILLUMINA	SRS3041588	SRP128089	['PRJNA428596','SAMN08709162','SRS3041588','bp0','79-2435','79-2435_090816_UKR_090816_100.gatk.bam','SRX3788927','79-2435_WGS','428596','SRP128089','8709162','SRR6832650']		2018-03-14T10:40:00.000000+0000			UKR	Europe			Homo sapiens	3	human	S	S			R		R	S	S			S	R	R				S			317	317029203	156126218	PRJNA428596	CRyPTIC_WHO2021_PMC7612554		99.48	2443230	51	lineage2.2.1	MDR-TB	tuberculosis: unclassified		Mycobacterium tuberculosis		['diff','input','Walker_2022','tbprofiler']	99.48	51	true	lineage2	true	true	true	true	true	true	false	true	true	true	true	false	false
SAMEA3443173	ERR2517032	WGS	PHE	ERX2536247	Illumina HiSeq 2500	PAIRED	RANDOM	GENOMIC	ILLUMINA	ERS2401709	ERP107972	['10126369','493039','ERX2536247','project.First_10k_genomes_study_set_9','ERR2517032','sample.9455','ERP107972','PRJEB26001','SAMEA3443173','experiment.9455','ERS2401709','run.9455']		2022-07-17T11:05:00.000000+0000			GBR	Europe	England					S	S			S		R	R	R				R					R			1000	1000034042	536671527	PRJEB26001	Walker_2022		99.62	1920519	66	lineage2.2.1	Pre-XDR-TB	tuberculosis: human-adapted	L2.2.1	Mycobacterium tuberculosis		['CRyPTIC_PHE','Walker_2022','input','tbprofiler','diff','Napier_2020']	99.62	66	true	lineage2	true	true	true	true	true	true	false	true	true	true	false	false	false
SAMEA7549110	ERR4815750	WGS	PUBLIC HEALTH ENGLAND	ERX4685592	Illumina MiSeq	PAIRED	RANDOM	GENOMIC	ILLUMINA	ERS5305762	ERP124941	['sample.18570','experiment.18570','ERX4685592','22468507','773303','run.18570','ERR4815750','SAMEA7549110','project.PHE-TB','ERP124941','ERS5305762','PRJEB41201']		2021-11-10T14:10:00.000000+0000			GBR	Europe										S		S					S	S								597	597685927	397061251	PRJEB41201	Walker_2022		99.45	1432376	44	lineage2.2.1	Sensitive	tuberculosis: unclassified		Mycobacterium tuberculosis		['Walker_2022','tbprofiler','input','diff','CRyPTIC_PHE']	99.45	44	true	lineage2	true	true	true	true	true	true	false	true	true	true	false	false	false
SAMEA7561825	ERR4829387	WGS	SAN RAFFAELE SCIENTIFIC INSTITUTE	ERX4699371	NextSeq 500	PAIRED	RANDOM	GENOMIC	ILLUMINA	ERS5318460	ERP124983	['22477394','SAMEA7561825','ERR4829387','ERX4699371','773309','experiment.16596','ERP124983','sample.16596','run.16596','ERS5318460','project.Italy','PRJEB41242']		2021-11-11T07:05:00.000000+0000			ITA	Europe						S				S	I	R	S	S				R		S	S	S	S	S	R	375	375865669	168944027	PRJEB41242	['Walker_2022','CRyPTIC_reuse_table']		99.45	1601222	51	lineage4.8	MDR-TB	tuberculosis: unclassified		Mycobacterium tuberculosis		['Walker_2022','CRyPTIC_reuse_table','tbprofiler','diff','input','CRyPTIC_SanRaffaele']	99.45	51	true	lineage4	true	true	true	true	true	true	false	true	true	true	false	false	false
SAMEA7552757	ERR4819392	WGS	PUBLIC HEALTH ENGLAND	ERX4689234	Illumina HiSeq 2500	PAIRED	RANDOM	GENOMIC	ILLUMINA	ERS5309404	ERP124941	['ERP124941','run.22212','22472149','SAMEA7552757','experiment.22212','ERX4689234','ERS5309404','773303','PRJEB41201','sample.22212','ERR4819392','project.PHE-TB']		2021-11-10T21:18:00.000000+0000			GBR	Europe										S		S						S								374	374065238	185338592	PRJEB41201	Walker_2022		99.29	1735148	38	lineage1.2.2.2	Sensitive	tuberculosis: unclassified		Mycobacterium tuberculosis		['CRyPTIC_PHE','tbprofiler','diff','input','Walker_2022']	99.29	38	true	lineage1	true	true	true	true	true	true	false	true	true	true	false	false	false
SAMEA1707536	ERR228015	WGS	SC	ERX202674	Illumina HiSeq 2000	PAIRED	RANDOM	GENOMIC	ILLUMINA	ERS181409	ERP000192	['ERX202674','SC_RUN_8898_8#42','SC_EXP_8898_8#42','203970','SAMEA1707536','2175Q-sc-2012-10-11T13:38:03Z-1494179','1920372','ERR228015','ERS181409','Variation discovery in Russian TB isolates-sc-2010','PRJEB2138','ERP000192','Variation discovery in Russian TB isolates-sc-2010-04-20']	2010	2013-02-16T09:35:00.000000+0000			RUS	Europe	Samara		Homo sapiens	3	human					S		S						S	S							567	567540400	261115539	PRJEB2138	CRyPTIC_WHO2021_PMC7612554		99.56	1830427	42	lineage2.2.1	Sensitive	tuberculosis: human-adapted	L2.2.1	Mycobacterium tuberculosis		['Walker_2022','Menardo_2018','diff','input','tbprofiler','Napier_2020']	99.56	42	true	lineage2	true	true	true	true	true	true	true	true	true	true	true	false	false
SAMEA3262972	ERR2515857	WGS	CTB/NICD	ERX2535065	Illumina MiSeq	PAIRED	RANDOM	GENOMIC	ILLUMINA	ERS2400456	ERP107968	['experiment.8075','ERX2535065','10125195','PRJEB25997','ERR2515857','SAMEA3262972','run.8075','sample.8075','project.First_10k_genomes_study_set_5','493035','ERS2400456','ERP107968']		2021-10-23T18:16:00.000000+0000			ZAF	Africa						S	S			S		S	S				S	R	S				S			324	324812320	213216872	PRJEB25997	Walker_2022		99.63	557197	29	lineage4.4.1.1	RR-TB	tuberculosis: human-adapted	L4.4.1.1	Mycobacterium tuberculosis		['CRyPTIC_CTB-NICD','input','Napier_2020','Walker_2022','diff','tbprofiler']	99.63	29	true	lineage4	true	true	true	true	true	true	false	true	true	true	false	false	false
SAMN08708271	SRR6832277	WGS	SAN RAFFAELE	SRX3788113	Illumina HiSeq 2500	PAIRED	RANDOM	GENOMIC	ILLUMINA	SRS3040779	SRP128089	['SRR6832277','SAMN08708271','bp0','114-3201_WGS','114-3201','8708271','428596','SRP128089','PRJNA428596','114-3201_090816_UKR_090816_100.gatk.bam','SRS3040779','SRX3788113']		2018-03-14T10:15:00.000000+0000			UKR	Europe			Homo sapiens	3	human	S	S			S		S	S	S			S	S	S				S			332	332037702	173061090	PRJNA428596	CRyPTIC_WHO2021_PMC7612554		99.67	2733777	57	lineage4.3.3	Sensitive	tuberculosis: unclassified		Mycobacterium tuberculosis		['diff','Walker_2022','tbprofiler','input']	99.67	57	true	lineage4	true	true	true	true	true	true	false	true	true	true	true	false	false
SAMEA8742051	ERR8699731	WGS	UNIVERSITY OF CAPE TOWN	ERX8356714	Illumina NovaSeq 6000	PAIRED	RANDOM	GENOMIC	ILLUMINA	ERS6421633	ERP135632	['ERP135632','811913','sample.28404','ERS6421633','SAMEA8742051','ERX8356714','project.Wellcome_clinical_isolates_site20','26335190','PRJEB51043','experiment.28404','run.28404.1','ERR8699731']		2022-03-15T06:33:00.000000+0000			ZAF	Africa						S				S	S	S	S	S				S		S	S	S	S	S	S	849	849877528	270979885	PRJEB51043	CRyPTIC_reuse_table		99.71	1825524	64	lineage4.4.1.1.1	Sensitive	tuberculosis: unclassified		Mycobacterium tuberculosis		['CRyPTIC_reuse_table','input','diff','tbprofiler','CRyPTIC_UofCapeTown']	99.71	64	true	lineage4	true	true	true	true	true	true	false	true	true	true	false	false	false
SAMEA7562268	ERR4829829	WGS	SAN RAFFAELE SCIENTIFIC INSTITUTE	ERX4699813	Illumina HiSeq 2500	PAIRED	RANDOM	GENOMIC	ILLUMINA	ERS5318902	ERP124983	['SAMEA7562268','ERX4699813','run.31533','experiment.31533','773309','ERP124983','ERS5318902','project.Italy','sample.31533','PRJEB41242','22477836','ERR4829829']		2021-11-11T08:03:00.000000+0000										R				R	S	R	R	S				R		S	S	S	S	S	S	294	294639220	162036698	PRJEB41242	CRyPTIC_reuse_table		99.55	1677952	35	lineage4.3.3	MDR-TB	tuberculosis: unclassified		Mycobacterium tuberculosis		['diff','CRyPTIC_SanRaffaele','tbprofiler','CRyPTIC_reuse_table','input']	99.55	35	true	lineage4	true	true	true	true	true	true	false	false	true	false	false	false	false
SAMEA2533605	ERR550978	WGS	FZB	ERX510047	Illumina HiSeq 2500	PAIRED		GENOMIC	ILLUMINA	ERS457007	ERP010814	['ena-STUDY-FZB-22-06-2015-17:16:39:392-292','PRJEB9680','ERR550978','5713-06','ERS457007','ERX510047','5713-06_genoscreen_genoscreen_2013-10-31_101bp','SAMEA2533605','3793502','287903','ERP010814']		2015-06-25T09:01:00.000000+0000			DEU	Europe										S		R					S	S	R							340	340331620	218703074	PRJEB9680	CRyPTIC_WHO2021_PMC7612554		99.38	1628715	37	lineage3	HR-TB	tuberculosis: human-adapted	L3	Mycobacterium tuberculosis		['Menardo_2021','nextstrain_global_tree','Menardo_2018','Walker_2022','input','Napier_2020','diff','tbprofiler']	99.38	37	true	lineage3	true	true	true	true	true	true	false	true	true	true	false	false	false
SAMEA7544617	ERR4811560	WGS	CCDC	ERX4681105	HiSeq X Ten	PAIRED	RANDOM	GENOMIC	ILLUMINA	ERS5301275	ERP124937	['ERX4681105','ERS5301275','sample.15174','experiment.15174','SAMEA7544617','project.CDC_192','ERP124937','22464453','PRJEB41197','ERR4811560','run.15174','773299']		2021-11-10T06:05:00.000000+0000			CHN	Asia						S				S	S	S	S	S				S			S	S	S	S	S	1251	1251564300	538818643	PRJEB41197	['Walker_2022','CRyPTIC_reuse_table']		99.57	1747656	59	lineage2.2.1	Sensitive	tuberculosis: unclassified		Mycobacterium tuberculosis		['Walker_2022','tbprofiler','diff','CRyPTIC_reuse_table','CRyPTIC_CCDC_CDC_192','input']	99.57	59	true	lineage2	true	true	true	true	true	true	false	true	true	true	false	false	false
SAMEA1119767	ERR2514586	WGS	PHE	ERX2533796	Illumina HiSeq 2500	PAIRED	RANDOM	GENOMIC	ILLUMINA	ERS2399176	ERP107961	['SAMEA1119767','ERX2533796','experiment.6670','run.6670','ERP107961','PRJEB25991','10123713','493034','sample.6670','ERR2514586','ERS2399176','project.First_10k_genomes_study_set_4']		2021-10-23T17:09:00.000000+0000			GBR	Europe	England									S		S					S	S								627	627552980	292917436	PRJEB25991	Walker_2022		99.75	1932694	65	lineage4.4.1.1	Sensitive	tuberculosis: human-adapted	L4.4.1.1	Mycobacterium tuberculosis		['Walker_2022','CRyPTIC_PHE','input','Napier_2020','diff','tbprofiler']	99.75	65	true	lineage4	true	true	true	true	true	true	false	true	true	true	false	false	false
SAMEA7563195	ERR4830755	WGS	SAN RAFFAELE SCIENTIFIC INSTITUTE	ERX4700739	NextSeq 500	PAIRED	RANDOM	GENOMIC	ILLUMINA	ERS5319828	ERP125009	['ERS5319828','22478762','PRJEB41268','ERX4700739','ERP125009','sample.26654','experiment.26654','run.26654','SAMEA7563195','ERR4830755','project.Iran','773335']		2021-11-11T10:02:00.000000+0000			IRN	Asia						S				R	S	R	S	S				R		S	S	S	S	S	R	545	545156854	212784473	PRJEB41268	['CRyPTIC_reuse_table','Walker_2022']		99.45	1824735	60	lineage2.2.1	MDR-TB	tuberculosis: unclassified		Mycobacterium tuberculosis		['Walker_2022','CRyPTIC_reuse_table','CRyPTIC_SanRaffaele_Iran','diff','tbprofiler','input']	99.45	60	true	lineage2	true	true	true	true	true	true	false	true	true	true	false	false	false
SAMEA8741996	ERR8699189	WGS	UNIVERSITY OF CAPE TOWN	ERX8356657	Illumina NovaSeq 6000	PAIRED	RANDOM	GENOMIC	ILLUMINA	ERS6421578	ERP135632	['PRJEB51043','ERR8699189','run.28344.1','ERP135632','ERX8356657','project.Wellcome_clinical_isolates_site20','26335135','SAMEA8741996','sample.28344','ERS6421578','experiment.28344','811913']		2022-03-15T06:31:00.000000+0000			ZAF	Africa						S				S	S	R	S	S				S		S	S	S	S	S	S	851	851202100	266849343	PRJEB51043	CRyPTIC_reuse_table		99.63	1843976	64	lineage4.3.2.1	Sensitive	tuberculosis: unclassified		Mycobacterium tuberculosis		['tbprofiler','diff','CRyPTIC_reuse_table','CRyPTIC_UofCapeTown','input']	99.63	64	true	lineage4	true	true	true	true	true	true	false	true	true	true	false	false	false
SAMEA1119242	ERR2514061	WGS	PHE	ERX2533271	Illumina MiSeq	PAIRED	RANDOM	GENOMIC	ILLUMINA	ERS2398651	ERP107961	['ERX2533271','sample.5984','project.First_10k_genomes_study_set_4','ERR2514061','experiment.5984','PRJEB25991','10123188','ERS2398651','SAMEA1119242','493034','run.5984','ERP107961']		2021-10-23T16:11:00.000000+0000			GBR	Europe	England									S		S					S	S								521	521367461	305133716	PRJEB25991	Walker_2022		99.18	1719302	55	lineage1.1.1	Sensitive	tuberculosis: human-adapted	L1.1.1	Mycobacterium tuberculosis		['diff','CRyPTIC_PHE','Walker_2022','Napier_2020','tbprofiler','input']	99.18	55	true	lineage1	true	true	true	true	true	true	false	true	true	true	false	false	false
SAMEA3446539	ERR2517273	WGS	RIVM	ERX2536489	Illumina HiSeq 2500	PAIRED	RANDOM	GENOMIC	ILLUMINA	ERS2401951	ERP107973	['experiment.8741','ERP107973','493040','10126610','sample.8741','ERR2517273','SAMEA3446539','run.8741','ERX2536489','project.First_10k_genomes_study_set_10','PRJEB26002','ERS2401951']		2021-10-23T20:13:00.000000+0000			NLD	Europe										S		S					S	S	S							374	374886330	190830683	PRJEB26002	Walker_2022		99.57	1795547	50	lineage4.1.2.1	Sensitive	tuberculosis: human-adapted	L4.1.2.1	Mycobacterium tuberculosis		['diff','Napier_2020','tbprofiler','Walker_2022','CRyPTIC_RIVM','input']	99.57	50	true	lineage4	true	true	true	true	true	true	false	true	true	true	false	false	false
SAMEA3369660	ERR2516272	WGS	GENOSCREEN	ERX2535488	Illumina HiSeq 2500	PAIRED	RANDOM	GENOMIC	ILLUMINA	ERS2400950	ERP107970	['run.9137','ERR2516272','ERS2400950','project.First_10k_genomes_study_set_7','493037','experiment.9137','ERP107970','10125610','ERX2535488','SAMEA3369660','PRJEB25999','sample.9137']		2021-10-23T19:12:00.000000+0000			BEL	Europe										S		S					S	S								282	282206749	181832052	PRJEB25999	Walker_2022		99.36	2272190	49	lineage4.1.2.1	Sensitive	tuberculosis: human-adapted	L4.1.2.1	Mycobacterium tuberculosis		['Walker_2022','tbprofiler','input','CRyPTIC_Genoscreen','Napier_2020','diff']	99.36	49	true	lineage4	true	true	true	true	true	true	false	true	true	true	false	false	false
SAMEA10030451	ERR7911551	WGS	FZB	ERX7478948	NextSeq 500	PAIRED		GENOMIC	ILLUMINA	ERS7708658	ERP132622	['ena-EXPERIMENT-FZB-05-01-2022-10:45:57:324-709','ERS7708658','ERR7911551','SAMEA10030451','ena-RUN-FZB-05-01-2022-10:45:57:324-709','PRJEB48275','794636','ena-STUDY-FZB-22-10-2021-10:26:06:450-343','24682418','FND-450','ERX7478948','ERP132622']		2022-07-28T01:21:00.000000+0000			ZAF	Africa						R				S		R	R	R				R								619	619050084	257398716	PRJEB48275	Finci_2022		99.1	1685239	57	lineage2.2.2	Pre-XDR-TB	tuberculosis: human-adapted	L2.2.2	Mycobacterium tuberculosis		['input','tbprofiler','diff','Finci_2022']	99.1	57	true	lineage2	true	true	true	true	true	true	false	true	true	true	false	false	false
SAMEA7528770	ERR4800185	WGS	FOUNDATION FOR MEDICAL RESEARCH INDIA	ERX4669600	NextSeq 500	PAIRED	RANDOM	GENOMIC	ILLUMINA	ERS5285240	ERP124850	['run.30405','project.Mumbai','SAMEA7528770','ERS5285240','experiment.30405','ERX4669600','22462314','773292','PRJEB41116','ERR4800185','sample.30405','ERP124850']		2021-11-10T02:22:00.000000+0000			IND	Asia	Mumbai					S	S				S	R	S					R			S		R	S		669	669720032	293786119	PRJEB41116	Walker_2022		99.46	1602830	54	lineage2.2.1	Pre-XDR-TB	tuberculosis: unclassified		Mycobacterium tuberculosis		['Walker_2022','CRyPTIC_IND','input','tbprofiler','diff']	99.46	54	true	lineage2	true	true	true	true	true	true	false	true	true	true	false	false	false
SAMN02414900	['SRR1144756','SRR1163448','SRR1163039','SRR1146378']	WGS		['SRX466071','SRX451566','SRX450005']	Illumina HiSeq 2000	PAIRED	RANDOM	GENOMIC	['ILLUMINA','ILLUMINA','ILLUMINA','ILLUMINA']	SRS543535		['2527992.WR39309.Solexa-209923.C3PDRACXX140112.P','2414900','PRJNA229265','SRX450005','SRR1163448','SRS543535','SRX466071','H758RADXX140114.2.tagged_34.bam','2527992.WR39309.Solexa-209923.H758RADXX140114.P','PRJNA229360','BTB08-093','SRX451566','SAMN02414900','2527992.WR39308.Pond-319400.C3R2YACXX140127.P','SRR1163039','C3PDRACXX140112.4.tagged_34.bam','229265','SRR1146378','SRP035790','SRR1144756','C3R2YACXX140127.7.Illumina_P5-Dikad_P7-Focok.bam','C3R2YACXX140127.6.Illumina_P5-Dikad_P7-Focok.bam']					SWE	Europe		sputum	Homo sapiens	3	human	S	S				S	R		S			S	R					S	S		1873	1874584240	900204268	PRJNA229265	CRyPTIC_WHO2021_PMC7612554		99.36	6130543	136	lineage2.2.1	MDR-TB	tuberculosis: human-adapted	L2.2.1	Mycobacterium tuberculosis		['Napier_2020','input','Nimmo_2024','Walker_2022','Menardo_2018','tbprofiler','Menardo_2021','diff']	99.36	136	true	lineage2	true	true	true	true	true	true	false	true	true	true	true	false	false
SAMN07766228	SRR6153232	WGS	BC CENTRE FOR DISEASE CONTROL PUBLIC HEALTH LABORATORY	SRX3265105	HiSeq X Ten	PAIRED	RANDOM	GENOMIC	ILLUMINA	SRS2577324	SRP119652	['7766228','BC11-Mtb087','SAMN07766228','PRJNA413593','SRR6153232','SRX3265105','SRP119652','BC11-Mtb087_2.fastq.gz','413593','SRS2577324']	2011	2017-10-10T21:04:00.000000+0000		49.15 N 123.7 W	CAN	North America	British Columbia		Homo sapiens	3	human					S		S						S	R							702	702993250	328628974	PRJNA413593	CRyPTIC_WHO2021_PMC7612554		99.58	1838160	52	lineage2.2.1	Other	tuberculosis: human-adapted	L2	Mycobacterium tuberculosis		['Napier_2020','input','Walker_2022','diff','tbprofiler']	99.58	52	true	lineage2	true	true	true	true	true	true	true	true	true	true	true	false	false
SAMEA3558688	ERR1035155	WGS	LSHTM	ERX1113953	Illumina MiSeq	PAIRED		GENOMIC	ILLUMINA	ERS865837	ERP011639	['ena-RUN-LSHTM-25-09-2015-14:04:49:458-580','297845','mtb580','4154984','ena-STUDY-LSHTM-18-08-2015-18:02:02:463-104','PRJEB10385','ena-EXPERIMENT-LSHTM-25-09-2015-14:04:49:458-580','ERX1113953','SAMEA3558688','ERR1035155','ERP011639','ERS865837']		2015-12-10T04:35:00.000000+0000			SAU	Asia										S		R						R	S							1698	1698041000	1193171742	PRJEB10385	Coll_2018		99.46	734912	17	lineage4.2.2.2	MDR-TB	tuberculosis: human-adapted	L4.2.2.2	Mycobacterium tuberculosis		['diff','Napier_2020','Coll_2018','input','tbprofiler']	99.46	17	true	lineage4	true	true	true	true	true	true	false	true	true	true	false	false	false
SAMEA7525569	ERR4797027	WGS	FOUNDATION FOR MEDICAL RESEARCH INDIA	ERX4666442	NextSeq 500	PAIRED	RANDOM	GENOMIC	ILLUMINA	ERS5282043	ERP124850	['PRJEB41116','project.Mumbai','experiment.1752','773292','ERS5282043','22459133','run.1752','ERX4666442','ERP124850','SAMEA7525569','sample.1752','ERR4797027']		2021-11-09T22:13:00.000000+0000			IND	Asia	Mumbai					R	R			R	I	R	R	R				R			S	S	R	S	R	644	644904600	289097364	PRJEB41116	['Walker_2022','CRyPTIC_reuse_table']		99.23	1472547	48	lineage1.1.2	MDR-TB	tuberculosis: unclassified		Mycobacterium tuberculosis		['CRyPTIC_reuse_table','tbprofiler','input','diff','Walker_2022','CRyPTIC_IND']	99.23	48	true	lineage1	true	true	true	true	true	true	false	true	true	true	false	false	false
SAMEA8742310	ERR5917998	WGS	CTB/NICD	ERX5559089	Illumina HiSeq 4000	PAIRED	RANDOM	GENOMIC	ILLUMINA	ERS6421892	ERP128679	['PRJEB44608','ERX5559089','experiment.25217','ERP128679','22480119','SAMEA8742310','project.CTB_NICD_Wellcome_site10','ERR5917998','773352','sample.25217','ERS6421892','run.25217']		2021-11-11T13:00:00.000000+0000			ZAF	Africa						S				I	R	R	S	S				R		S	R	S	S	S	R	570	570729600	260753867	PRJEB44608	['Walker_2022','CRyPTIC_reuse_table']		99.6	1668065	57	lineage2.2.1.1	MDR-TB	tuberculosis: unclassified		Mycobacterium tuberculosis		['CRyPTIC_reuse_table','tbprofiler','input','Walker_2022','CRyPTIC_CTB-NICD','diff']	99.6	57	true	lineage2	true	true	true	true	true	true	false	true	true	true	false	false	false
SAMN21881830	SRR16099292	WGS	WADSWORTH CENTER - NYS DOH	SRX12385371	Illumina MiSeq	PAIRED	RANDOM	GENOMIC	ILLUMINA	SRS10355531	SRP338930	['IDR1800038348-01-01_S5_L001_R1_001.fastq.gz','21881830','PRJNA766641','SAMN21881830','766641','IDR1800038348','SRP338930','SRR16099292','SRS10355531','SRX12385371']	2018	2021-09-28T15:53:00.000000+0000			USA	North America	New York state		Homo sapiens	3	human					S		S					S	S	S							607	607951088	380270217	PRJNA766641	CRyPTIC_WHO2021_PMC7612554		99.58	1326962	62	lineage2.2.1.1	Sensitive	tuberculosis: unclassified		Mycobacterium tuberculosis		['input','tbprofiler','diff','Walker_2022']	99.58	62	true	lineage2	true	true	true	true	true	true	true	true	true	true	true	false	false
SAMEA7551047	ERR4817684	WGS	PUBLIC HEALTH ENGLAND	ERX4687526	Illumina HiSeq 2500	PAIRED	RANDOM	GENOMIC	ILLUMINA	ERS5307696	ERP124941	['ERR4817684','sample.20504','experiment.20504','ERX4687526','ERS5307696','run.20504','773303','22470441','project.PHE-TB','PRJEB41201','SAMEA7551047','ERP124941']		2021-11-10T18:10:00.000000+0000			GBR	Europe										S		S						S								650	650378755	296554272	PRJEB41201	Walker_2022		99.52	1837160	42	lineage2.2.1	Sensitive	tuberculosis: unclassified		Mycobacterium tuberculosis		['Walker_2022','tbprofiler','input','diff','CRyPTIC_PHE']	99.52	42	true	lineage2	true	true	true	true	true	true	false	true	true	true	false	false	false
SAMN05276356	SRR3675262	WGS	MODMEDMICOXFORD	SRX1850616	Illumina MiSeq	PAIRED	RANDOM	GENOMIC	ILLUMINA	SRS1518906	SRP076676	['SAMN05276356','5276356','SRS1518906','PRJNA302362','MMMOSRA:32b66345-5026-4014-86c6-d18e2f9bdc36','302362','SRR3675262','SRP076676','SRX1850616','MMMOSAM:32b66345-5026-4014-86c6-d18e2f9bdc36']	2015	2016-06-22T11:46:00.000000+0000			GBR	Europe	Oxford		Homo sapiens	3	human					R		R					S	R	R							235	235228404	95832935	PRJNA302362	CRyPTIC_WHO2021_PMC7612554		99.34	1196771	37	lineage2.2.1	MDR-TB	tuberculosis: human-adapted	L2.2.1	Mycobacterium tuberculosis		['input','tbprofiler','Walker_2022','Napier_2020','diff']	99.34	37	true	lineage2	true	true	true	true	true	true	true	true	true	true	true	false	false
SAMEA7546123	ERR4812619	WGS	UNIVERSIDAD PERUANA CAYETANO HEREDIA	ERX4682609	Illumina NovaSeq 6000	PAIRED	RANDOM	GENOMIC	ILLUMINA	ERS5302779	ERP124939	['773301','ERS5302779','experiment.28453','SAMEA7546123','ERX4682609','ERR4812619','PRJEB41199','22465512','run.28453','sample.28453','ERP124939','project.Peru_Wellcome']	2019	2021-11-10T08:01:00.000000+0000			PER	South America						S				S	S	S	S	S				S		S	S	S	S	S	S	1086	1086081694	334853049	PRJEB41199	['Walker_2022','CRyPTIC_reuse_table']		99.47	1873789	71	lineage4.1.1	Other	tuberculosis: unclassified		Mycobacterium tuberculosis		['tbprofiler','standford','diff','input','Walker_2022','CRyPTIC_UPCH','CRyPTIC_reuse_table']	99.47	71	true	lineage4	true	true	true	true	true	true	true	true	true	true	false	false	false
SAMEA3178855	ERR2515493	WGS	CTB/NICD	ERX2534707	Illumina MiSeq	PAIRED	RANDOM	GENOMIC	ILLUMINA	ERS2400098	ERP107968	['run.7717','PRJEB25997','experiment.7717','493035','ERP107968','SAMEA3178855','10124837','ERR2515493','project.First_10k_genomes_study_set_5','ERS2400098','ERX2534707','sample.7717']		2022-07-17T06:02:00.000000+0000			ZAF	Africa						S	S			S		S	S				S	S	S				S			298	298054585	197801057	PRJEB25997	Walker_2022		99.72	557589	33	lineage4.4.1.1.1	Sensitive	tuberculosis: human-adapted	L4.4.1.1	Mycobacterium tuberculosis		['Walker_2022','Napier_2020','diff','CRyPTIC_CTB-NICD','input','tbprofiler']	99.72	33	true	lineage4	true	true	true	true	true	true	false	true	true	true	false	false	false
SAMEA3403841	ERR2516582	WGS	HARVARD MEDICAL SCHOOL	ERX2535798	Illumina HiSeq 2500	PAIRED	RANDOM	GENOMIC	ILLUMINA	ERS2401260	ERP107971	['project.First_10k_genomes_study_set_8','493038','SAMEA3403841','experiment.9170','run.9170','10125920','ERX2535798','ERS2401260','PRJEB26000','sample.9170','ERR2516582','ERP107971']		2021-10-23T19:17:00.000000+0000			NLD	Europe										R		R						R								305	305156896	210455880	PRJEB26000	Walker_2022		99.52	1243830	28	lineage4.8	MDR-TB	tuberculosis: human-adapted	L4.8	Mycobacterium tuberculosis		['tbprofiler','diff','input','Walker_2022','CRyPTIC_Harvard','Napier_2020']	99.52	28	true	lineage4	true	true	true	true	true	true	false	true	true	true	false	false	false
SAMN07236444	SRR5709984	WGS	MAHIDOL UNIVERSITY	SRX2930393	Illumina HiSeq 2000	PAIRED	RANDOM	GENOMIC	ILLUMINA	SRS2293104	SRP109608	['SRS2293104','SRP109608','HS007-PE-R00009_AH2J2MBBXX.WMB426-CGGTGTGT_S205_L004_R2.fastq','7236444','PRJNA390052','PRJNA390471','SRX2930393','SAMN07236444','WMB426_43-11359','390471','SRR5709984']	2000	2017-06-19T11:09:00.000000+0000		13.7563 N 100.5018 E	THA	Asia	Bangkok	cerebrospinal fluid	Homo sapiens	3	human					S		R						R	R							247	247875900	107736865	PRJNA390471	CRyPTIC_WHO2021_PMC7612554		99.32	1216562	42	lineage1.1.1	MDR-TB	tuberculosis: human-adapted	L1.1.1	Mycobacterium tuberculosis		['tbprofiler','Menardo_2021','Walker_2022','input','diff','Napier_2020']	99.32	42	true	lineage1	true	true	true	true	true	true	true	true	true	true	true	false	false
SAMEA7563263	ERR4830823	WGS	SAN RAFFAELE SCIENTIFIC INSTITUTE	ERX4700807	NextSeq 500	PAIRED	RANDOM	GENOMIC	ILLUMINA	ERS5319896	ERP125010	['project.Ethiopia','SAMEA7563263','ERR4830823','ERS5319896','sample.26800','PRJEB41269','ERX4700807','run.26800','22478830','experiment.26800','ERP125010','773336']		2021-11-11T10:00:00.000000+0000			ETH	Africa						S				R	R	R	S	R				R		S	S	S	R	S	R	230	230529139	94197844	PRJEB41269	['Walker_2022','CRyPTIC_reuse_table']		99.5	1389602	45	lineage3.1.1	Pre-XDR-TB	tuberculosis: unclassified		Mycobacterium tuberculosis		['CRyPTIC_reuse_table','Walker_2022','CRyPTIC_SanRaffaele_Ethiopia','input','tbprofiler','diff']	99.5	45	true	lineage3	true	true	true	true	true	true	false	true	true	true	false	false	false
SAMEA3562773	ERR1036281	WGS	LSHTM	ERX1115015	Illumina MiSeq	PAIRED		GENOMIC	ILLUMINA	ERS869922	ERP011639	['ERX1115015','ERS869922','ERR1036281','ena-EXPERIMENT-LSHTM-28-09-2015-13:50:14:408-8','SAMEA3562773','ERP011639','4155202','PRJEB10385','mtb798','ena-RUN-LSHTM-28-09-2015-13:50:14:408-8','297845','ena-STUDY-LSHTM-18-08-2015-18:02:02:463-104']		2015-12-10T04:14:00.000000+0000			PRT	Europe						S	S		S		S		S		R	S										2590	2590793016	1706678425	PRJEB10385	Coll_2018		99.59	1089626	24	lineage4.3.4.1	MDR-TB	tuberculosis: human-adapted	L4.3.4.1	Mycobacterium tuberculosis		['tbprofiler','input','Coll_2018','Napier_2020','diff']	99.59	24	true	lineage4	true	true	true	true	true	true	false	true	true	true	false	false	false
SAMEA2534218	ERR551824	WGS	FZB	ERX510893	Illumina HiSeq 2500	PAIRED		GENOMIC	ILLUMINA	ERS457620	ERP010814	['287903','PRJEB9680','ERP010814','ena-STUDY-FZB-22-06-2015-17:16:39:392-292','7952-07','SAMEA2534218','3793840','ERX510893','7952-07_genoscreen_genoscreen_2013-03-28_101bp','ERR551824','ERS457620']		2015-06-25T08:17:00.000000+0000			DEU	Europe										S		S					S	S	S							288	288420852	190468768	PRJEB9680	CRyPTIC_WHO2021_PMC7612554		99.51	1433298	31	lineage4.1.2.1	Sensitive	tuberculosis: human-adapted	L4.1.2.1	Mycobacterium tuberculosis		['input','diff','Napier_2020','Menardo_2021','tbprofiler','Walker_2022','Menardo_2018']	99.51	31	true	lineage4	true	true	true	true	true	true	false	true	true	true	false	false	false
SAMN21616395	SRR16058394	WGS	PUBLIC HEALTH ONTARIO	SRX12344951	Illumina MiSeq	PAIRED	RANDOM	GENOMIC	ILLUMINA	SRS10317331	SRP338617	['bp0','SRX12344951','21616395','2014-556_R1.fastq.gz','SAMN21616395','SRR16058394','SRS10317331','2014-556','SRP338617','PRJNA766079','766079']	2014	2021-09-24T21:56:00.000000+0000			CAN	North America	Ontario		Homo sapiens	3	human					S		S					S	S								395	395145799	259837002	PRJNA766079	CRyPTIC_WHO2021_PMC7612554		99.71	644497	41	lineage4.8	Sensitive	tuberculosis: unclassified		Mycobacterium tuberculosis		['diff','tbprofiler','Walker_2022','input']	99.71	41	true	lineage4	true	true	true	true	true	true	true	true	true	true	true	false	false
SAMEA2535019	ERR552943	WGS	FZB	ERX512012	Illumina HiSeq 2500	PAIRED		GENOMIC	ILLUMINA	ERS458421	ERP010814	['ERX512012','ERS458421','PRJEB9680','ERP010814','SAMEA2535019','4132-07_genoscreen_genoscreen_2013-03-28_101bp','3794268','4132-07','ERR552943','ena-STUDY-FZB-22-06-2015-17:16:39:392-292','287903']		2015-06-25T07:23:00.000000+0000			DEU	Europe										S		S					S	S	S							526	526016888	342098392	PRJEB9680	CRyPTIC_WHO2021_PMC7612554		99.39	1477089	27	lineage4.1.2.1	Sensitive	tuberculosis: human-adapted	L4.1.2.1	Mycobacterium tuberculosis		['tbprofiler','Napier_2020','Menardo_2018','input','diff','Menardo_2021','Walker_2022']	99.39	27	true	lineage4	true	true	true	true	true	true	false	true	true	true	false	false	false
SAMEA7542273	ERR4810698	WGS	CCDC	ERX4679144	HiSeq X Ten	PAIRED	RANDOM	GENOMIC	ILLUMINA	ERS5298725	ERP124934	['773297','ERS5298725','22463592','SAMEA7542273','ERP124934','ERR4810698','run.11090','experiment.11090','sample.11090','ERX4679144','PRJEB41194','project.CDC_22']		2021-11-10T05:06:00.000000+0000			CHN	Asia						S	S			S	S	S	S	S				S	S	R	R	S	S	S		1691	1691501700	696878286	PRJEB41194	['CRyPTIC_reuse_table','Walker_2022']		99.59	1818307	62	lineage2.2.1	Other	tuberculosis: unclassified		Mycobacterium tuberculosis		['tbprofiler','CRyPTIC_CCDC_CDC_22','Walker_2022','diff','CRyPTIC_reuse_table','input']	99.59	62	true	lineage2	true	true	true	true	true	true	false	true	true	true	false	false	false
SAMEA5569711	ERR3287518	WGS	UNIVERSIDAD PERUANA CAYETANO HEREDIA, PERU	ERX3314027	Illumina HiSeq 4000	PAIRED	RANDOM	GENOMIC	ILLUMINA	ERS3371733	ERP114885	['542465','11621996','ERX3314027','ERR3287518','project.Gates_clinical_isolates_Peru','PRJEB32234','sample.11544','SAMEA5569711','run.11544','experiment.11544','ERP114885','ERS3371733']		2021-11-03T09:38:00.000000+0000			PER	South America						R				R	S	R	R	S				R		S	S	S	S	S	R	467	467222700	201660083	PRJEB32234	['Walker_2022','CRyPTIC_reuse_table']		99.52	1654844	63	lineage4.3.3	MDR-TB	tuberculosis: unclassified		Mycobacterium tuberculosis		['input','CRyPTIC_UPCH','Walker_2022','CRyPTIC_reuse_table','tbprofiler','diff']	99.52	63	true	lineage4	true	true	true	true	true	true	false	true	true	true	false	false	false
SAMEA10029864	ERR7911111	WGS	FZB	ERX7478508	NextSeq 500	PAIRED		GENOMIC	ILLUMINA	ERS7708072	ERP132622	['794636','ERS7708072','ena-RUN-FZB-05-01-2022-10:45:57:305-269','ERX7478508','24681832','PRJEB48275','ena-STUDY-FZB-22-10-2021-10:26:06:450-343','ERP132622','ERR7911111','SAMEA10029864','15-01781','ena-EXPERIMENT-FZB-05-01-2022-10:45:57:305-269']		2022-05-09T05:47:00.000000+0000			VNM	Asia						S	S			R		R	S	S			R	R					S			620	620629073	263458185	PRJEB48275	Finci_2022		99.49	1605102	55	lineage2.2.1	MDR-TB	tuberculosis: human-adapted	L2.2.1	Mycobacterium tuberculosis		['tbprofiler','input','Finci_2022','diff']	99.49	55	true	lineage2	true	true	true	true	true	true	false	true	true	true	false	false	false
SAMN07658404	SRR6045004	WGS	MODMEDMICOXFORD	SRX3191842	Illumina MiSeq	PAIRED	RANDOM	GENOMIC	ILLUMINA	SRS2519205	SRP117784	['SRP117784','PRJNA401515','7658404','SRX3191842','MMMOSAM:daf052f7-08ce-4cd3-8cc0-a854711d1886','401515','MMMOSRA:daf052f7-08ce-4cd3-8cc0-a854711d1886','SRS2519205','SAMN07658404','SRR6045004']	2016	2017-10-27T16:02:00.000000+0000			GBR	Europe	Oxford		Homo sapiens	3	human					S		S						S								384	384059562	231448840	PRJNA401515	CRyPTIC_WHO2021_PMC7612554		99.61	1663020	55	lineage4.8	Sensitive	tuberculosis: human-adapted	L4.8	Mycobacterium tuberculosis		['tbprofiler','input','diff','Napier_2020','Walker_2022']	99.61	55	true	lineage4	true	true	true	true	true	true	true	true	true	true	true	false	false
SAMEA8719009	ERR8975885	WGS	CTB/NICD	ERX5544113	Illumina NovaSeq 6000	PAIRED	RANDOM	GENOMIC	ILLUMINA	ERS6403454	ERP128647	['PRJEB44577','ERS6403454','ERP128647','project.Wellcome_clinical_isolates_site10','run.29445.1','sample.29445','SAMEA8719009','773351','26339978','ERR8975885','ERX5544113','experiment.29445']		2022-03-15T07:47:00.000000+0000			ZAF	Africa						S				S	R	R	S					R		S	S		S	S	R	1092	1092792738	343726738	PRJEB44577	CRyPTIC_reuse_table		99.55	1855430	67	lineage2.2.1.1	MDR-TB	tuberculosis: unclassified		Mycobacterium tuberculosis		['input','tbprofiler','diff','CRyPTIC_CTB-NICD','CRyPTIC_reuse_table']	99.55	67	true	lineage2	true	true	true	true	true	true	false	true	true	true	false	false	false
SAMEA7542238	ERR4810663	WGS	CCDC	ERX4679109	HiSeq X Ten	PAIRED	RANDOM	GENOMIC	ILLUMINA	ERS5298690	ERP124934	['project.CDC_22','ERS5298690','ERR4810663','ERP124934','PRJEB41194','SAMEA7542238','773297','sample.11044','experiment.11044','22463557','ERX4679109','run.11044']		2021-11-10T04:58:00.000000+0000			CHN	Asia						S				S	S	S	S	S				S		S	S	S	S	S	S	1351	1351612200	576172098	PRJEB41194	['Walker_2022','CRyPTIC_reuse_table']		99.48	1761506	60	lineage4.2.2	Sensitive	tuberculosis: unclassified		Mycobacterium tuberculosis		['diff','input','CRyPTIC_CCDC_CDC_22','tbprofiler','Walker_2022','CRyPTIC_reuse_table']	99.48	60	true	lineage4	true	true	true	true	true	true	false	true	true	true	false	false	false
SAMEA10029878	ERR7911125	WGS	FZB	ERX7478522	NextSeq 500	PAIRED		GENOMIC	ILLUMINA	ERS7708086	ERP132622	['ERP132622','ERS7708086','24681846','ena-STUDY-FZB-22-10-2021-10:26:06:450-343','ERR7911125','PRJEB48275','SAMEA10029878','ERX7478522','ena-RUN-FZB-05-01-2022-10:45:57:305-283','15-01795','ena-EXPERIMENT-FZB-05-01-2022-10:45:57:305-283','794636']		2022-05-09T05:48:00.000000+0000			VNM	Asia						S	S			S		R	S	S			S	R					S			786	786494390	349125581	PRJEB48275	Finci_2022		99.68	1409796	48	lineage2.1	MDR-TB	tuberculosis: human-adapted	L2.1	Mycobacterium tuberculosis		['Finci_2022','tbprofiler','diff','input']	99.68	48	true	lineage2	true	true	true	true	true	true	false	true	true	true	false	false	false
SAMN08215329	SRR6397969	WGS	BC CENTRE FOR DISEASE CONTROL PUBLIC HEALTH LABORATORY	SRX3491269	HiSeq X Ten	PAIRED	RANDOM	GENOMIC	ILLUMINA	SRS2775148	SRP119652	['BC12-Mtb143','SRR6397969','413593','8215329','SRS2775148','SAMN08215329','BC12-Mtb143_1.fastq.gz','PRJNA413593','SRP119652','SRX3491269']	2012	2017-12-25T12:39:00.000000+0000		49.15 N 123.7 W	CAN	North America	British Columbia		Homo sapiens	3	human					S		S						S	S							635	635084000	307145072	PRJNA413593	CRyPTIC_WHO2021_PMC7612554		99.55	1800830	51	lineage4.1.1.2	Sensitive	tuberculosis: human-adapted	L4	Mycobacterium tuberculosis		['Walker_2022','input','diff','Napier_2020','tbprofiler']	99.55	51	true	lineage4	true	true	true	true	true	true	true	true	true	true	true	false	false
SAMEA7527327	ERR4798735	WGS	FOUNDATION FOR MEDICAL RESEARCH INDIA	ERX4668159	NextSeq 500	PAIRED	RANDOM	GENOMIC	ILLUMINA	ERS5283799	ERP124850	['SAMEA7527327','ERS5283799','run.27200','sample.27200','project.Mumbai','22460873','ERX4668159','ERP124850','ERR4798735','PRJEB41116','773292','experiment.27200']		2021-11-10T01:27:00.000000+0000			IND	Asia	Mumbai					S	S				R		S	S							S		R	S		686	686127600	290217722	PRJEB41116	Walker_2022		99.61	1626115	53	lineage2.2.1.1	Pre-XDR-TB	tuberculosis: unclassified		Mycobacterium tuberculosis		['tbprofiler','Walker_2022','input','diff','CRyPTIC_IND']	99.61	53	true	lineage2	true	true	true	true	true	true	false	true	true	true	false	false	false
SAMEA7545801	ERR4812297	WGS	UNIVERSIDAD PERUANA CAYETANO HEREDIA	ERX4682287	Illumina NovaSeq 6000	PAIRED	RANDOM	GENOMIC	ILLUMINA	ERS5302457	ERP124939	['experiment.25834','22465190','ERR4812297','sample.25834','SAMEA7545801','ERP124939','ERX4682287','PRJEB41199','ERS5302457','project.Peru_Wellcome','run.25834','773301']	2018	2021-11-10T07:58:00.000000+0000			PER	South America						R	S			I	I	R	R	R				R		S	S	S	R	S	R	750	750694084	253511366	PRJEB41199	['Walker_2022','CRyPTIC_reuse_table']		99.37	1793767	66	lineage4.1.1.3	Pre-XDR-TB	tuberculosis: unclassified		Mycobacterium tuberculosis		['CRyPTIC_reuse_table','diff','standford','tbprofiler','CRyPTIC_UPCH','input','Walker_2022']	99.37	66	true	lineage4	true	true	true	true	true	true	true	true	true	true	false	false	false
SAMEA7544530	ERR4811473	WGS	CCDC	ERX4681018	HiSeq X Ten	PAIRED	RANDOM	GENOMIC	ILLUMINA	ERS5301188	ERP124937	['run.15087','22464366','PRJEB41197','ERR4811473','ERS5301188','experiment.15087','ERP124937','project.CDC_192','sample.15087','773299','ERX4681018','SAMEA7544530']		2021-11-10T06:06:00.000000+0000			CHN	Asia						S	S			S	S	S	S	S				S	S	S	S	S	S	S	S	1248	1248477600	506612088	PRJEB41197	['Walker_2022','CRyPTIC_reuse_table']		99.55	1760847	60	lineage2.2.1	Sensitive	tuberculosis: unclassified		Mycobacterium tuberculosis		['Walker_2022','CRyPTIC_reuse_table','CRyPTIC_CCDC_CDC_192','input','tbprofiler','diff']	99.55	60	true	lineage2	true	true	true	true	true	true	false	true	true	true	false	false	false
SAMEA7544300	ERR4811240	WGS	CCDC	ERX4679686	HiSeq X Ten	PAIRED	RANDOM	GENOMIC	ILLUMINA	ERS5300958	ERP124934	['22464134','ERR4811240','SAMEA7544300','773297','PRJEB41194','experiment.14004','ERS5300958','project.CDC_22','run.14004','ERP124934','ERX4679686','sample.14004']		2021-11-10T06:03:00.000000+0000										S				S	S	S	S	S				S		S	S	S	S	S	S	1460	1460066100	574990829	PRJEB41194	CRyPTIC_reuse_table		99.56	1809055	62	lineage2.2.1	Sensitive	tuberculosis: unclassified		Mycobacterium tuberculosis		['diff','tbprofiler','input','CRyPTIC_reuse_table','CRyPTIC_CCDC_CDC_22']	99.56	62	true	lineage2	true	true	true	true	true	true	false	false	true	false	false	false	false
SAMEA1119141	ERR2513960	WGS	PHE	ERX2533170	Illumina HiSeq 2500	PAIRED	RANDOM	GENOMIC	ILLUMINA	ERS2398550	ERP107961	['sample.5858','ERP107961','ERR2513960','project.First_10k_genomes_study_set_4','493034','ERS2398550','experiment.5858','run.5858','PRJEB25991','SAMEA1119141','10123087','ERX2533170']		2021-10-23T16:11:00.000000+0000			GBR	Europe	England									S		S					S	S								841	841558938	442274144	PRJEB25991	Walker_2022		99.55	1861958	64	lineage4.1.2.1	Sensitive	tuberculosis: human-adapted	L4.1.2.1	Mycobacterium tuberculosis		['Napier_2020','Walker_2022','tbprofiler','CRyPTIC_PHE','diff','input']	99.55	64	true	lineage4	true	true	true	true	true	true	false	true	true	true	false	false	false
SAMEA8718291	ERR8975039	WGS	CTB/NICD	ERX5543397	Illumina HiSeq 4000	PAIRED	RANDOM	GENOMIC	ILLUMINA	ERS6402737	ERP128647	['773351','ERX5543397','experiment.14186','project.Wellcome_clinical_isolates_site10','ERP128647','SAMEA8718291','26339263','run.14186.1','sample.14186','ERS6402737','PRJEB44577','ERR8975039']		2022-03-15T07:15:00.000000+0000			ZAF	Africa						S				S		S	S	S				S		S	S	S	S	S	S	361	361556700	157873624	PRJEB44577	CRyPTIC_reuse_table		99.68	1654329	57	lineage4.7	Sensitive	tuberculosis: unclassified		Mycobacterium tuberculosis		['tbprofiler','diff','CRyPTIC_CTB-NICD','CRyPTIC_reuse_table','input']	99.68	57	true	lineage4	true	true	true	true	true	true	false	true	true	true	false	false	false
SAMEA1118263	ERR2513082	WGS	PHE	ERX2532292	Illumina MiSeq	PAIRED	RANDOM	GENOMIC	ILLUMINA	ERS2397672	ERP107961	['run.4783','10122209','493034','experiment.4783','project.First_10k_genomes_study_set_4','sample.4783','SAMEA1118263','PRJEB25991','ERR2513082','ERS2397672','ERX2532292','ERP107961']		2021-10-23T15:08:00.000000+0000			GBR	Europe	England									S		S					S	S								496	496128318	329250419	PRJEB25991	Walker_2022		92.09	1223133	37	lineage4.1.2.1	Sensitive	tuberculosis: human-adapted	L4.1.2.1	Mycobacterium tuberculosis		['tbprofiler','Walker_2022','diff','CRyPTIC_PHE','input','Napier_2020']	92.09	37	true	lineage4	true	true	true	true	true	true	false	true	true	true	false	false	false
SAMEA7555829	ERR4822408	WGS	IML GAUTING	ERX4692398	NextSeq 500	PAIRED	RANDOM	GENOMIC	ILLUMINA	ERS5312472	ERP124948	['SAMEA7555829','sample.26187','ERS5312472','experiment.26187','ERX4692398','ERP124948','ERR4822408','22475184','773305','project.Cryptic_3rd','run.26187','PRJEB41208']		2021-11-11T03:15:00.000000+0000			UKR	Europe						S				S	S	R	S	S				S		S	S	S	S	S	S	827	827865162	367689941	PRJEB41208	['Walker_2022','CRyPTIC_reuse_table']		99.56	1610800	54	lineage2.2.1	HR-TB	tuberculosis: unclassified		Mycobacterium tuberculosis		['tbprofiler','CRyPTIC_reuse_table','CRyPTIC_Gauting','input','diff','Walker_2022']	99.56	54	true	lineage2	true	true	true	true	true	true	false	true	true	true	false	false	false
SAMEA1119754	ERR2514573	WGS	PHE	ERX2533783	Illumina HiSeq 2500	PAIRED	RANDOM	GENOMIC	ILLUMINA	ERS2399163	ERP107961	['project.First_10k_genomes_study_set_4','PRJEB25991','493034','ERX2533783','sample.6652','ERR2514573','experiment.6652','ERS2399163','ERP107961','run.6652','10123700','SAMEA1119754']		2021-10-23T17:10:00.000000+0000			GBR	Europe	England									S		S					S	S								468	468322935	248113088	PRJEB25991	Walker_2022		99.51	1839778	62	lineage3.1.1	Sensitive	tuberculosis: human-adapted	L3.1.1	Mycobacterium tuberculosis		['Napier_2020','Walker_2022','tbprofiler','diff','input','CRyPTIC_PHE']	99.51	62	true	lineage3	true	true	true	true	true	true	false	true	true	true	false	false	false
SAMEA7547309	ERR4813803	WGS	BRAZIL	ERX4683793	Illumina HiSeq 4000	PAIRED	RANDOM	GENOMIC	ILLUMINA	ERS5303963	ERP124940	['experiment.16665','ERR4813803','run.16665','sample.16665','PRJEB41200','SAMEA7547309','project.Brazil','773302','ERS5303963','ERX4683793','ERP124940','22466702']		2021-11-10T11:02:00.000000+0000			BRA	South America						S				S	S	S	S	S				R		S	S	S	S	S	R	551	551633700	240909204	PRJEB41200	['CRyPTIC_reuse_table','Walker_2022']		99.6	1733414	59	lineage4.1.2.1	Sensitive	tuberculosis: unclassified		Mycobacterium tuberculosis		['CRyPTIC_reuse_table','diff','input','CRyPTIC_BRA','tbprofiler','standford','Walker_2022']	99.6	59	true	lineage4	true	true	true	true	true	true	false	true	true	true	false	false	false
SAMEA7547417	ERR4813911	WGS	BRAZIL	ERX4683901	Illumina HiSeq 4000	PAIRED	RANDOM	GENOMIC	ILLUMINA	ERS5304071	ERP124940	['PRJEB41200','773302','ERR4813911','ERP124940','experiment.16784','sample.16784','22466810','ERX4683901','SAMEA7547417','ERS5304071','project.Brazil','run.16784']	2017	2021-11-10T11:03:00.000000+0000			BRA	South America						S				R	S	R	S	S				R		S	S	S	S	S	R	621	621291300	267115103	PRJEB41200	['CRyPTIC_reuse_table','Walker_2022']		99.74	1815812	68	lineage4.3.3	MDR-TB	tuberculosis: unclassified		Mycobacterium tuberculosis		['CRyPTIC_BRA','input','CRyPTIC_reuse_table','diff','standford','tbprofiler','Walker_2022']	99.74	68	true	lineage4	true	true	true	true	true	true	true	true	true	true	false	false	false
SAMEA7546073	ERR4812569	WGS	UNIVERSIDAD PERUANA CAYETANO HEREDIA	ERX4682559	Illumina NovaSeq 6000	PAIRED	RANDOM	GENOMIC	ILLUMINA	ERS5302729	ERP124939	['experiment.28299','ERR4812569','22465462','ERX4682559','ERP124939','project.Peru_Wellcome','sample.28299','run.28299','PRJEB41199','773301','ERS5302729','SAMEA7546073']	2018	2021-11-10T08:01:00.000000+0000			PER	South America						S				S	S	S	S	S				S		S	S	S	S	S	S	838	838114326	265667135	PRJEB41199	['CRyPTIC_reuse_table','Walker_2022']		99.66	1831433	63	lineage4.3.2	Sensitive	tuberculosis: unclassified		Mycobacterium tuberculosis		['diff','CRyPTIC_reuse_table','tbprofiler','Walker_2022','input','CRyPTIC_UPCH','standford']	99.66	63	true	lineage4	true	true	true	true	true	true	true	true	true	true	false	false	false
SAMEA7553244	ERR4819878	WGS	PUBLIC HEALTH ENGLAND	ERX4689720	Illumina HiSeq 2500	PAIRED	RANDOM	GENOMIC	ILLUMINA	ERS5309890	ERP124941	['ERX4689720','PRJEB41201','SAMEA7553244','sample.22699','ERP124941','ERR4819878','ERS5309890','22472635','experiment.22699','773303','project.PHE-TB','run.22699']		2021-11-10T22:19:00.000000+0000			GBR	Europe										S		S						S								111	111578503	46488462	PRJEB41201	Walker_2022		99.2	991724	22	lineage1.1.2	Other	tuberculosis: unclassified		Mycobacterium tuberculosis		['tbprofiler','Walker_2022','diff','CRyPTIC_PHE','input']	99.2	22	true	lineage1	true	true	true	true	true	true	false	true	true	true	false	false	false
SAMEA7555088	ERR4821720	WGS	PUBLIC HEALTH ENGLAND	ERX4691562	Illumina MiSeq	PAIRED	RANDOM	GENOMIC	ILLUMINA	ERS5311732	ERP124941	['ERP124941','run.24541','ERS5311732','SAMEA7555088','PRJEB41201','ERR4821720','experiment.24541','sample.24541','project.PHE-TB','ERX4691562','773303','22474482']		2021-11-11T02:18:00.000000+0000			GBR	Europe										S		S					S	S								296	296668698	176998114	PRJEB41201	Walker_2022		99.29	1736995	57	lineage3	Other	tuberculosis: unclassified		Mycobacterium tuberculosis		['diff','CRyPTIC_PHE','tbprofiler','input','Walker_2022']	99.29	57	true	lineage3	true	true	true	true	true	true	false	true	true	true	false	false	false
SAMEA7549860	ERR4816499	WGS	PUBLIC HEALTH ENGLAND	ERX4686341	Illumina HiSeq 2500	PAIRED	RANDOM	GENOMIC	ILLUMINA	ERS5306511	ERP124941	['22469256','project.PHE-TB','ERX4686341','ERR4816499','run.19319','ERS5306511','SAMEA7549860','PRJEB41201','experiment.19319','ERP124941','773303','sample.19319']		2021-11-10T16:22:00.000000+0000			GBR	Europe										S		S						S								297	297901557	130348321	PRJEB41201	Walker_2022		99.34	2751006	62	La1.8.1	Other	tuberculosis: unclassified		Mycobacterium tuberculosis		['tbprofiler','CRyPTIC_PHE','input','diff','Walker_2022']	99.34	62	true	La1	true	true	true	true	true	true	false	true	true	true	false	false	false
SAMEA7555429	ERR4822060	WGS	PUBLIC HEALTH ENGLAND	ERX4691902	Illumina HiSeq 2500	PAIRED	RANDOM	GENOMIC	ILLUMINA	ERS5312072	ERP124941	['773303','ERP124941','22474836','ERX4691902','SAMEA7555429','ERS5312072','ERR4822060','project.PHE-TB','PRJEB41201','run.24881','experiment.24881','sample.24881']		2021-11-11T03:12:00.000000+0000			GBR	Europe										S		S						S								947	947144576	430791591	PRJEB41201	Walker_2022		99.61	1787237	40	lineage4.5	Sensitive	tuberculosis: unclassified		Mycobacterium tuberculosis		['Walker_2022','input','tbprofiler','CRyPTIC_PHE','diff']	99.61	40	true	lineage4	true	true	true	true	true	true	false	true	true	true	false	false	false
SAMN02414942	['SRR1166707','SRR1162700','SRR1165543','SRR1165572']	WGS		['SRX467959','SRX465838']	Illumina HiSeq 2000	PAIRED	RANDOM	GENOMIC	['ILLUMINA','ILLUMINA','ILLUMINA','ILLUMINA']	SRS553708		['229307','SRR1166707','BTB10-357','2414942','SRX467959','SRR1165543','C33J6ACXX140118.2.tagged_500.bam','C33J6ACXX140118.3.tagged_500.bam','2528034.WR39306.Solexa-210646.C33J6ACXX140118.P','C3R2YACXX140127.2.Illumina_P5-Fanip_P7-Xepib.bam','PRJNA229307','SAMN02414942','C3R2YACXX140127.1.Illumina_P5-Fanip_P7-Xepib.bam','SRR1162700','2528034.WR39305.Pond-315568.C3R2YACXX140127.P','SRP036656','SRX465838','PRJNA229360','SRS553708','SRR1165572']					SWE	Europe		bronchoalveolar lavage	Homo sapiens	3	human	S	S				S	R	S	S			S	R					S	S		1102	1104512568	558867850	PRJNA229307	CRyPTIC_WHO2021_PMC7612554		99.46	5819964	132	lineage2.2.1	MDR-TB	tuberculosis: human-adapted	L2.2.1	Mycobacterium tuberculosis		['Nimmo_2024','Walker_2022','diff','Menardo_2021','input','tbprofiler','Menardo_2018','Napier_2020']	99.46	132	true	lineage2	true	true	true	true	true	true	false	true	true	true	true	false	false
SAMEA7555883	ERR4822462	WGS	IML GAUTING	ERX4692452	NextSeq 500	PAIRED	RANDOM	GENOMIC	ILLUMINA	ERS5312526	ERP124948	['ERX4692452','PRJEB41208','run.26241','22475238','773305','ERP124948','project.Cryptic_3rd','ERS5312526','ERR4822462','SAMEA7555883','experiment.26241','sample.26241']		2021-11-11T03:13:00.000000+0000			DEU	Europe						S				S	S	S	S	S				S		S	S	S	S	S	S	622	622381790	264148863	PRJEB41208	['Walker_2022','CRyPTIC_reuse_table']		99.5	1717919	58	lineage4.3.4.1	Sensitive	tuberculosis: unclassified		Mycobacterium tuberculosis		['Walker_2022','diff','tbprofiler','input','CRyPTIC_reuse_table','CRyPTIC_Gauting']	99.5	58	true	lineage4	true	true	true	true	true	true	false	true	true	true	false	false	false
SAMN07658978	SRR6046803	WGS	MODMEDMICOXFORD	SRX3193613	Illumina MiSeq	PAIRED	RANDOM	GENOMIC	ILLUMINA	SRS2520278	SRP117784	['SRS2520278','SAMN07658978','SRR6046803','401515','7658978','SRX3193613','MMMOSAM:991c64c2-e765-4a33-8bfc-db31dd5979b9','MMMOSRA:991c64c2-e765-4a33-8bfc-db31dd5979b9','PRJNA401515','SRP117784']	2016	2017-10-27T18:35:00.000000+0000			GBR	Europe	Oxford		Homo sapiens	3	human					S		S					S	S								221	221905311	139875662	PRJNA401515	CRyPTIC_WHO2021_PMC7612554		99.53	1208133	40	lineage3	Sensitive	tuberculosis: human-adapted	L3	Mycobacterium tuberculosis		['diff','tbprofiler','Napier_2020','input','Walker_2022']	99.53	40	true	lineage3	true	true	true	true	true	true	true	true	true	true	true	false	false
SAMEA1118920	ERR2513739	WGS	PHE	ERX2532949	Illumina MiSeq	PAIRED	RANDOM	GENOMIC	ILLUMINA	ERS2398329	ERP107961	['ERP107961','ERS2398329','ERR2513739','experiment.5581','SAMEA1118920','sample.5581','ERX2532949','493034','10122866','project.First_10k_genomes_study_set_4','run.5581','PRJEB25991']		2021-10-23T16:09:00.000000+0000			GBR	Europe	England									S		S					S	S								863	863082808	524140505	PRJEB25991	Walker_2022		99.13	1583618	44	lineage1.1.2	Sensitive	tuberculosis: human-adapted	L1.1.2	Mycobacterium tuberculosis		['diff','input','Walker_2022','CRyPTIC_PHE','tbprofiler','Napier_2020']	99.13	44	true	lineage1	true	true	true	true	true	true	false	true	true	true	false	false	false
SAMN08709218	SRR6832779	WGS	SAN RAFFAELE	SRX3788798	Illumina HiSeq 2500	PAIRED	RANDOM	GENOMIC	ILLUMINA	SRS3041463	SRP128089	['PRJNA428596','88-1105_WGS','SRP128089','bp0','SRS3041463','428596','8709218','SRR6832779','88-1105','SAMN08709218','88-1105_090816_UKR_090816_100.gatk.bam','SRX3788798']		2018-03-14T10:42:00.000000+0000			UKR	Europe			Homo sapiens	3	human	S	S			S		S	S	S			S	S	S				S			342	342026843	170520978	PRJNA428596	CRyPTIC_WHO2021_PMC7612554		99.38	1613973	34	lineage2.2.1	Sensitive	tuberculosis: unclassified		Mycobacterium tuberculosis		['diff','Walker_2022','tbprofiler','input']	99.38	34	true	lineage2	true	true	true	true	true	true	false	true	true	true	true	false	false
SAMEA10030103	ERR7911419	WGS	FZB	ERX7478816	NextSeq 500	PAIRED		GENOMIC	ILLUMINA	ERS7708311	ERP132622	['ena-EXPERIMENT-FZB-05-01-2022-10:45:57:319-577','794636','ERX7478816','24682071','F-070S113','SAMEA10030103','PRJEB48275','ena-RUN-FZB-05-01-2022-10:45:57:319-577','ena-STUDY-FZB-22-10-2021-10:26:06:450-343','ERR7911419','ERP132622','ERS7708311']		2022-07-28T01:21:00.000000+0000			GEO	Asia						S	S					R	S	S				R					S			1104	1104116098	450522111	PRJEB48275	Finci_2022		99.64	1749457	60	lineage2.2.1	MDR-TB	tuberculosis: human-adapted	L2.2.1	Mycobacterium tuberculosis		['tbprofiler','Finci_2022','diff','input']	99.64	60	true	lineage2	true	true	true	true	true	true	false	true	true	true	false	false	false
SAMEA7547612	ERR4814106	WGS	BRAZIL	ERX4684096	Illumina HiSeq 4000	PAIRED	RANDOM	GENOMIC	ILLUMINA	ERS5304266	ERP124940	['ERP124940','run.16979','ERS5304266','sample.16979','project.Brazil','PRJEB41200','ERX4684096','ERR4814106','22467005','SAMEA7547612','773302','experiment.16979']	2018	2021-11-10T11:06:00.000000+0000			BRA	South America						R				S	S	S	S	S				S		S	S	S	S	S	S	551	551850300	243759328	PRJEB41200	['CRyPTIC_reuse_table','Walker_2022']		99.68	1739189	66	lineage4.3.4.2	Sensitive	tuberculosis: unclassified		Mycobacterium tuberculosis		['CRyPTIC_reuse_table','standford','tbprofiler','input','Walker_2022','CRyPTIC_BRA','diff']	99.68	66	true	lineage4	true	true	true	true	true	true	true	true	true	true	false	false	false
SAMEA7563205	ERR4830765	WGS	SAN RAFFAELE SCIENTIFIC INSTITUTE	ERX4700749	NextSeq 500	PAIRED	RANDOM	GENOMIC	ILLUMINA	ERS5319838	ERP125009	['ERP125009','sample.26664','ERX4700749','SAMEA7563205','773335','22478772','experiment.26664','PRJEB41268','ERS5319838','run.26664','ERR4830765','project.Iran']		2021-11-11T10:00:00.000000+0000			IRN	Asia						S				S	R	R	S	S				R		S	S	R	S	S	R	421	421996972	183874877	PRJEB41268	['CRyPTIC_reuse_table','Walker_2022']		99.48	1674294	54	lineage3	MDR-TB	tuberculosis: unclassified		Mycobacterium tuberculosis		['input','diff','CRyPTIC_reuse_table','tbprofiler','CRyPTIC_SanRaffaele_Iran','Walker_2022']	99.48	54	true	lineage3	true	true	true	true	true	true	false	true	true	true	false	false	false
SAMEA1403865	ERR137204	WGS	SC	ERX113222	Illumina HiSeq 2000	PAIRED	RANDOM	GENOMIC	ILLUMINA	ERS096334	ERP000192	['SC_EXP_7769_7#14','ERR137204','1089491','Variation discovery in Russian TB isolates-sc-2010-04-20','1233R-sc-2012-02-21T11:36:23Z-1364696','Variation discovery in Russian TB isolates-sc-2010','PRJEB2138','ERX113222','SC_RUN_7769_7#14','ERS096334','ERP000192','SAMEA1403865','203970']	2009				RUS	Europe	Samara		Homo sapiens	3	human	S	S			R		R		R				R	R				R			770	770398400	461865573	PRJEB2138	CRyPTIC_WHO2021_PMC7612554		99.07	1953052	44	lineage2.2.1	Pre-XDR-TB	tuberculosis: human-adapted	L2.2.1	Mycobacterium tuberculosis		['Menardo_2018','input','Walker_2022','Napier_2020','tbprofiler','diff']	99.07	44	true	lineage2	true	true	true	true	true	true	true	true	true	true	true	false	false
SAMN08215156	SRR6397743	WGS	BC CENTRE FOR DISEASE CONTROL PUBLIC HEALTH LABORATORY	SRX3490915	HiSeq X Ten	PAIRED	RANDOM	GENOMIC	ILLUMINA	SRS2774795	SRP119652	['BC09-Mtb266','8215156','PRJNA413593','SRS2774795','SRX3490915','SRP119652','BC09-Mtb266_2.fastq.gz','SRR6397743','SAMN08215156','413593']	2009	2017-12-25T01:36:00.000000+0000		49.15 N 123.7 W	CAN	North America	British Columbia		Homo sapiens	3	human					S		S						S	S							975	975039500	464868633	PRJNA413593	CRyPTIC_WHO2021_PMC7612554		99.39	1775224	48	lineage4.1.2.1	Sensitive	tuberculosis: human-adapted	L4	Mycobacterium tuberculosis		['Walker_2022','Napier_2020','diff','tbprofiler','input']	99.39	48	true	lineage4	true	true	true	true	true	true	true	true	true	true	true	false	false
SAMN03648203	SRR2100956	WGS	UNIVERSITY OF OXFORD	SRX1095650	Illumina HiSeq 2500	PAIRED	RANDOM	GENOMIC	ILLUMINA	SRS991425	SRP061066	['SRX1095650','SRR2100956','6b2e2b5f-fc3e-445a-b6d3-740f36349846_R00000039_v3.bam','3648203','C00014897','SRP061066','SRS991425','SAMN03648203','282721','PRJNA282721']		2015-07-22T14:01:00.000000+0000			GBR	Europe										S		S					S	S								540	540216200	368702424	PRJNA282721	CRyPTIC_WHO2021_PMC7612554		99.73	1847314	42	lineage4.9	Sensitive	tuberculosis: human-adapted	L4.9	Mycobacterium tuberculosis		['Walker_2022','tbprofiler','Menardo_2021','diff','Napier_2020','input','Menardo_2018']	99.73	42	true	lineage4	true	true	true	true	true	true	false	true	true	true	false	false	false
SAMEA7548109	ERR4814750	WGS	PUBLIC HEALTH ENGLAND	ERX4684592	Illumina HiSeq 2500	PAIRED	RANDOM	GENOMIC	ILLUMINA	ERS5304762	ERP124941	['experiment.17570','22467507','ERR4814750','773303','sample.17570','project.PHE-TB','SAMEA7548109','ERP124941','PRJEB41201','run.17570','ERX4684592','ERS5304762']		2021-11-10T13:00:00.000000+0000			GBR	Europe										S		S						S								699	699805088	304972149	PRJEB41201	Walker_2022		99.4	1863397	42	lineage1.1.2	Sensitive	tuberculosis: unclassified		Mycobacterium tuberculosis		['CRyPTIC_PHE','input','tbprofiler','Walker_2022','diff']	99.4	42	true	lineage1	true	true	true	true	true	true	false	true	true	true	false	false	false
SAMEA3558320	ERR1034787	WGS	LSHTM	ERX1113585	Illumina MiSeq	PAIRED		GENOMIC	ILLUMINA	ERS865469	ERP011639	['ena-STUDY-LSHTM-18-08-2015-18:02:02:463-104','ERP011639','ERR1034787','ERS865469','ena-RUN-LSHTM-25-09-2015-14:04:49:431-212','297845','mtb212','4154616','SAMEA3558320','PRJEB10385','ena-EXPERIMENT-LSHTM-25-09-2015-14:04:49:431-212','ERX1113585']		2015-12-10T05:20:00.000000+0000			PER	South America							S	R	S	S	R	R	R			S	R	R	R							1745	1745749448	1104055628	PRJEB10385	Coll_2018		99.37	1551894	35	lineage2.2.1	Pre-XDR-TB	tuberculosis: human-adapted	L2.2.1	Mycobacterium tuberculosis		['tbprofiler','Napier_2020','Coll_2018','diff','input']	99.37	35	true	lineage2	true	true	true	true	true	true	false	true	true	true	false	false	false
SAMEA7528777	ERR4800192	WGS	FOUNDATION FOR MEDICAL RESEARCH INDIA	ERX4669607	NextSeq 500	PAIRED	RANDOM	GENOMIC	ILLUMINA	ERS5285247	ERP124850	['22462321','project.Mumbai','ERX4669607','run.30412','ERP124850','experiment.30412','ERS5285247','SAMEA7528777','PRJEB41116','ERR4800192','sample.30412','773292']		2021-11-10T02:26:00.000000+0000			IND	Asia	Mumbai					S	S				S	R	S	S				R			S		S	S		715	715894322	312194286	PRJEB41116	Walker_2022		99.47	1607043	54	lineage3.1.2	MDR-TB	tuberculosis: unclassified		Mycobacterium tuberculosis		['input','CRyPTIC_IND','tbprofiler','diff','Walker_2022']	99.47	54	true	lineage3	true	true	true	true	true	true	false	true	true	true	false	false	false
SAMEA3558676	ERR1035143	WGS	LSHTM	ERX1113941	Illumina MiSeq	PAIRED		GENOMIC	ILLUMINA	ERS865825	ERP011639	['297845','ena-EXPERIMENT-LSHTM-25-09-2015-14:04:49:457-568','4154972','PRJEB10385','ena-RUN-LSHTM-25-09-2015-14:04:49:457-568','ena-STUDY-LSHTM-18-08-2015-18:02:02:463-104','SAMEA3558676','ERS865825','ERP011639','ERX1113941','ERR1035143','mtb568']		2015-12-10T04:35:00.000000+0000			SAU	Asia										S		S						S	S							280	280922200	199289356	PRJEB10385	Coll_2018		99.35	1004403	23	lineage1.2.1.2.1	Sensitive	tuberculosis: human-adapted	L2.2.1	Mycobacterium tuberculosis		['tbprofiler','input','Napier_2020','diff','Coll_2018']	99.35	23	true	lineage1	true	true	true	true	true	true	false	true	true	true	false	false	false
SAMN07236540	['SRR5710028','SRR19857363']	WGS		['SRX2930349','SRX15900913']	['Illumina MiSeq','BGISEQ-500']	PAIRED	RANDOM	GENOMIC	['ILLUMINA','BGISEQ']	SRS2293058		['SRR5710028','PRJNA390052','WBB286_DS 32512','SRP109608','SRR19857363','PRJNA390471','32512','SRX2930349','BGI41_1.fq.gz','390471','SAMN07236540','SRS2293058','SRX15900913','HS007_WBB286_S32_L001_R1.fastq','7236540']				13.7563 N 100.5018 E	THA	Asia	Bangkok	sputum	Homo sapiens	3	human					S		R						R	S							1731	1732667194	1062623683	PRJNA390471	CRyPTIC_WHO2021_PMC7612554		99.54	912664	50	lineage2.2.1	Pre-XDR-TB	tuberculosis: human-adapted	L2.2.1	Mycobacterium tuberculosis		['input','Menardo_2021','tbprofiler','Napier_2020','diff','Walker_2022']	99.54	50	true	lineage2	true	true	true	true	true	true	false	true	true	true	true	false	false
SAMN03648396	SRR2101149	WGS	UNIVERSITY OF OXFORD	SRX1095843	Illumina HiSeq 2500	PAIRED	RANDOM	GENOMIC	ILLUMINA	SRS991277	SRP061066	['C00016910','SAMN03648396','SRS991277','SRX1095843','PRJNA282721','3648396','2d7d3d4d-d8a2-4ab8-864e-c491d9854f36_R00000039_v3.bam','282721','SRP061066','SRR2101149']		2015-07-15T16:10:00.000000+0000			GBR	Europe										S		S					S	S								398	398047200	298070758	PRJNA282721	CRyPTIC_WHO2021_PMC7612554		99.46	1730232	38	lineage2.2.1	Sensitive	tuberculosis: human-adapted	L2.2.1	Mycobacterium tuberculosis		['diff','Napier_2020','Menardo_2018','tbprofiler','input','Walker_2022','Menardo_2021']	99.46	38	true	lineage2	true	true	true	true	true	true	false	true	true	true	false	false	false
SAMEA7551986	ERR4818622	WGS	PUBLIC HEALTH ENGLAND	ERX4688464	Illumina HiSeq 2500	PAIRED	RANDOM	GENOMIC	ILLUMINA	ERS5308634	ERP124941	['run.21442','experiment.21442','22471379','ERR4818622','project.PHE-TB','ERP124941','PRJEB41201','773303','ERS5308634','sample.21442','SAMEA7551986','ERX4688464']		2021-11-10T20:09:00.000000+0000			GBR	Europe										S		S						S								351	351553508	161232570	PRJEB41201	Walker_2022		99.52	1778896	40	lineage4.1.2.1	Sensitive	tuberculosis: unclassified		Mycobacterium tuberculosis		['input','tbprofiler','diff','CRyPTIC_PHE','Walker_2022']	99.52	40	true	lineage4	true	true	true	true	true	true	false	true	true	true	false	false	false
SAMEA1016182	ERR067643	WGS	SC	ERX045506	Illumina HiSeq 2000	PAIRED	RANDOM	GENOMIC	ILLUMINA	ERS053670	ERP000192	['203970','Variation discovery in Russian TB isolates-sc-2010','ERS053670','SC_EXP_6954_7#20','0943B-sc-2011-09-07T13:19:28Z-1276490','ERR067643','776969','SAMEA1016182','ERX045506','Variation discovery in Russian TB isolates-sc-2010-04-20','ERP000192','SC_RUN_6954_7#20','PRJEB2138']	2009	2014-09-13T12:01:00.000000+0000			RUS	Europe	Samara		Homo sapiens	3	human	S	S			R		R		S				R	R				R			247	247679600	132542010	PRJEB2138	CRyPTIC_WHO2021_PMC7612554		99.46	2390471	54	lineage2.2.1	MDR-TB	tuberculosis: human-adapted	L2.2.1	Mycobacterium tuberculosis		['tbprofiler','diff','input','Walker_2022','Menardo_2018','Napier_2020']	99.46	54	true	lineage2	true	true	true	true	true	true	true	true	true	true	true	false	false
SAMEA7561823	ERR4829385	WGS	SAN RAFFAELE SCIENTIFIC INSTITUTE	ERX4699369	NextSeq 500	PAIRED	RANDOM	GENOMIC	ILLUMINA	ERS5318458	ERP124983	['project.Italy','ERS5318458','ERR4829385','experiment.16594','22477392','SAMEA7561823','sample.16594','ERX4699369','run.16594','ERP124983','773309','PRJEB41242']		2021-11-11T07:05:00.000000+0000			ITA	Europe						S				S	S	R	S	S				R		S	S	S	S	S	R	366	366065290	166605670	PRJEB41242	['CRyPTIC_reuse_table','Walker_2022']		99.3	1565272	48	lineage4.2.2.2	MDR-TB	tuberculosis: unclassified		Mycobacterium tuberculosis		['tbprofiler','CRyPTIC_SanRaffaele','CRyPTIC_reuse_table','input','Walker_2022','diff']	99.3	48	true	lineage4	true	true	true	true	true	true	false	true	true	true	false	false	false
SAMEA10029925	ERR7911324	WGS	FZB	ERX7478721	NextSeq 500	PAIRED		GENOMIC	ILLUMINA	ERS7708133	ERP132622	['ERR7911324','15-08883','ERS7708133','ERP132622','ena-STUDY-FZB-22-10-2021-10:26:06:450-343','SAMEA10029925','ERX7478721','794636','ena-EXPERIMENT-FZB-05-01-2022-10:45:57:315-482','ena-RUN-FZB-05-01-2022-10:45:57:315-482','PRJEB48275','24681893']		2022-05-09T05:50:00.000000+0000			VNM	Asia						S	S			R		R	S	S			S	R					S			960	960852810	428089387	PRJEB48275	Finci_2022		99.57	1406235	48	lineage2.2.1.1	MDR-TB	tuberculosis: human-adapted	L2.2.1.1	Mycobacterium tuberculosis		['input','Finci_2022','tbprofiler','diff']	99.57	48	true	lineage2	true	true	true	true	true	true	false	true	true	true	false	false	false
SAMEA7527554	ERR4798968	WGS	FOUNDATION FOR MEDICAL RESEARCH INDIA	ERX4668385	NextSeq 500	PAIRED	RANDOM	GENOMIC	ILLUMINA	ERS5284025	ERP124850	['ERS5284025','ERP124850','ERX4668385','run.27433','773292','experiment.27433','ERR4798968','SAMEA7527554','sample.27433','PRJEB41116','22461099','project.Mumbai']		2021-11-10T01:45:00.000000+0000			IND	Asia	Mumbai					R	R				R		R	R							S		R	S		570	570714000	245909334	PRJEB41116	Walker_2022		99.46	1618400	54	lineage2.2.1.1	Pre-XDR-TB	tuberculosis: unclassified		Mycobacterium tuberculosis		['tbprofiler','CRyPTIC_IND','input','Walker_2022','diff']	99.46	54	true	lineage2	true	true	true	true	true	true	false	true	true	true	false	false	false
SAMEA1485450	ERR161130	WGS	SC	ERX136980	Illumina HiSeq 2000	PAIRED	RANDOM	GENOMIC	ILLUMINA	ERS108031	ERP001072	['SC_RUN_7960_6#23','SC_EXP_7960_6#23','ERP001072','1139153','3006780-sc-2012-03-23T12:20:40Z-1386230','ERR161130','PRJEB2794','Karonga_Prevention_Study__KPS____whole_genome_sequencing_in_a_whole_population-sc-2011-12-13T10:33:26Z-2066','204548','SAMEA1485450','ERS108031','ERX136980','Karonga_Prevention_Study__KPS____whole_genome_sequ']	2003	2014-10-19T13:52:00.000000+0000			MWI	Africa	Karonga	sputum	Homo sapiens	3	human							S						S								392	392077200	208442532	PRJEB2794	Coll_2018		99.72	1770414	41	lineage4.3.4.2.1	Sensitive	tuberculosis: human-adapted	L4.3.4.2.1	Mycobacterium tuberculosis		['diff','Karonga_Prevention_Study','input','tbprofiler','Napier_2020','Menardo_2018','Menardo_2021','Coll_2018']	99.72	41	true	lineage4	true	true	true	true	true	true	true	true	true	true	true	false	false
SAMN07766078	SRR6152875	WGS	BC CENTRE FOR DISEASE CONTROL PUBLIC HEALTH LABORATORY	SRX3264961	HiSeq X Ten	PAIRED	RANDOM	GENOMIC	ILLUMINA	SRS2577185	SRP119652	['PRJNA413593','413593','BC08-Mtb357_1.fastq.gz','SAMN07766078','SRX3264961','SRS2577185','SRR6152875','SRP119652','BC08-Mtb357','7766078']	2008	2017-10-10T12:47:00.000000+0000		49.15 N 123.7 W	CAN	North America	British Columbia		Homo sapiens	3	human					S		S						S	S							902	902930500	456108056	PRJNA413593	CRyPTIC_WHO2021_PMC7612554		99.75	1789125	51	lineage4.4.1.1	Sensitive	tuberculosis: human-adapted	L4	Mycobacterium tuberculosis		['tbprofiler','input','diff','Napier_2020','Walker_2022']	99.75	51	true	lineage4	true	true	true	true	true	true	true	true	true	true	true	false	false
SAMEA3174684	ERR2515422	WGS	CTB/NICD	ERX2534636	Illumina MiSeq	PAIRED	RANDOM	GENOMIC	ILLUMINA	ERS2400027	ERP107968	['experiment.7646','ERS2400027','project.First_10k_genomes_study_set_5','sample.7646','PRJEB25997','run.7646','ERX2534636','SAMEA3174684','10124766','ERR2515422','493035','ERP107968']		2021-10-23T18:16:00.000000+0000			ZAF	Africa						S	S			S		S	S				S	S	S				S			337	337000645	215184328	PRJEB25997	Walker_2022		98.92	818418	44	lineage4.4.1.1.1	Sensitive	tuberculosis: human-adapted	L4.4.1.1	Mycobacterium tuberculosis		['Napier_2020','diff','CRyPTIC_CTB-NICD','tbprofiler','Walker_2022','input']	98.92	44	true	lineage4	true	true	true	true	true	true	false	true	true	true	false	false	false
SAMEA7524958	ERR4796502	WGS	FOUNDATION FOR MEDICAL RESEARCH INDIA	ERX4665916	NextSeq 500	PAIRED	RANDOM	GENOMIC	ILLUMINA	ERS5281433	ERP124850	['ERR4796502','run.1227','ERS5281433','22458523','SAMEA7524958','ERX4665916','ERP124850','773292','project.Mumbai','sample.1227','experiment.1227','PRJEB41116']		2021-11-09T21:49:00.000000+0000			IND	Asia	Mumbai					S	S			R	S	R	S	R				R		S	S	S	R	S	R	558	558138000	222228695	PRJEB41116	['Walker_2022','CRyPTIC_reuse_table']		99.48	1697190	54	lineage2.2.1.1	Pre-XDR-TB	tuberculosis: unclassified		Mycobacterium tuberculosis		['tbprofiler','CRyPTIC_reuse_table','Walker_2022','diff','CRyPTIC_IND','input']	99.48	54	true	lineage2	true	true	true	true	true	true	false	true	true	true	false	false	false
SAMEA9070113	ERR5987375	WGS	Swiss-TPH	ERX5627322	Illumina HiSeq 2500	PAIRED	RANDOM	GENOMIC	ILLUMINA	ERS6798421	ERP129488	['ERR5987375','SAMEA9070113','PRJEB45389','WGS RR-TB Khayelitsha','ERX5627322','ERS6798421','G32721_1','19794977','ERP129488','737713']		2021-06-29T01:02:00.000000+0000			ZAF	Africa						S					S												S			696	696861822	373780549	PRJEB45389	CRyPTIC_WHO2021_PMC7612554		98.56	1598100	36	lineage2.2.1	MDR-TB	tuberculosis: unclassified		Mycobacterium tuberculosis		['Walker_2022','tbprofiler','R-RR_HIVcoinf_ZAF','input','diff']	98.56	36	true	lineage2	true	true	true	true	true	true	false	true	true	true	false	false	false
SAMN08708333	SRR6832096	WGS	SAN RAFFAELE	SRX3788294	Illumina HiSeq 2500	PAIRED	RANDOM	GENOMIC	ILLUMINA	SRS3040962	SRP128089	['428596','bp0','SRS3040962','PRJNA428596','SAMN08708333','121-3632','8708333','121-3632_090816_UKR_090816_100.gatk.bam','SRP128089','121-3632_WGS','SRX3788294','SRR6832096']		2018-03-14T09:52:00.000000+0000			UKR	Europe			Homo sapiens	3	human	S	S			R		R	R	S			S	R	R				S			369	369110257	193165302	PRJNA428596	CRyPTIC_WHO2021_PMC7612554		99.36	1330729	28	lineage2.2.1	MDR-TB	tuberculosis: unclassified		Mycobacterium tuberculosis		['Walker_2022','diff','tbprofiler','input']	99.36	28	true	lineage2	true	true	true	true	true	true	false	true	true	true	true	false	false
SAMN03648573	SRR2101326	WGS	UNIVERSITY OF OXFORD	SRX1096020	Illumina HiSeq 2500	PAIRED	RANDOM	GENOMIC	ILLUMINA	SRS991144	SRP061066	['3648573','SRR2101326','PRJNA282721','SRS991144','SAMN03648573','SRX1096020','1dc82247-2dd8-45e4-866d-c6ccb19fc540','SRP061066','1dc82247-2dd8-45e4-866d-c6ccb19fc540_R00000039_v3.bam','282721']		2015-07-15T08:00:00.000000+0000			GBR	Europe										S		S						S	S							298	298402576	167997000	PRJNA282721	CRyPTIC_WHO2021_PMC7612554		99.59	1626827	57	lineage2.2.1.1	Sensitive	tuberculosis: human-adapted	L2.2.1.1	Mycobacterium tuberculosis		['tbprofiler','input','Walker_2022','Menardo_2018','Menardo_2021','Napier_2020','diff']	99.59	57	true	lineage2	true	true	true	true	true	true	false	true	true	true	false	false	false
SAMN08436021	SRR6650155	WGS	SAN RAFFAELE	SRX3627977	Illumina HiSeq 2500	PAIRED	RANDOM	GENOMIC	ILLUMINA	SRS2894761	SRP128089	['SRX3627977','SRR6650155','428596','SRS2894761','131086_WGS','bp0','SAMN08436021','131086_210916_BGD_210916_100.gatk.bam','SRP128089','PRJNA428596','131086','8436021']		2018-02-21T13:20:00.000000+0000			BGD	Asia			Homo sapiens	3	human					S		S		S				S	S				S			139	139817936	61823866	PRJNA428596	CRyPTIC_WHO2021_PMC7612554		99.53	1186730	26	lineage4.1.2.1	Sensitive	tuberculosis: unclassified		Mycobacterium tuberculosis		['input','tbprofiler','diff','Walker_2022']	99.53	26	true	lineage4	true	true	true	true	true	true	false	true	true	true	true	false	false
SAMN03647960	SRR2100787	WGS	UNIVERSITY OF OXFORD	SRX1095481	Illumina HiSeq 2500	PAIRED	RANDOM	GENOMIC	ILLUMINA	SRS991560	SRP061066	['3647960','C00014594','SRS991560','PRJNA282721','bdee5564-0f0f-428c-90a1-d8c5d7e12d4c_R00000039_v3.bam','SRX1095481','SRR2100787','282721','SRP061066','SAMN03647960']		2015-07-23T23:30:00.000000+0000			GBR	Europe										S		S					S	S								485	485054600	350855907	PRJNA282721	CRyPTIC_WHO2021_PMC7612554		99.65	1756258	39	lineage4.3.4.2	Sensitive	tuberculosis: human-adapted	L4.3.4.2	Mycobacterium tuberculosis		['Walker_2022','Menardo_2018','input','diff','Menardo_2021','Napier_2020','tbprofiler']	99.65	39	true	lineage4	true	true	true	true	true	true	false	true	true	true	false	false	false
SAMEA1556745	ERR181825	WGS	SC	ERX157935	Illumina HiSeq 2000	PAIRED	RANDOM	GENOMIC	ILLUMINA	ERS142350	ERP001072	['ERR181825','ERP001072','1779141','PRJEB2794','204548','SC_RUN_8233_6#56','ERS142350','SAMEA1556745','SC_EXP_8233_6#56','8013690-sc-2012-05-29T15:13:56Z-1429265','Karonga_Prevention_Study__KPS____whole_genome_sequ','Karonga_Prevention_Study__KPS____whole_genome_sequencing_in_a_whole_population-sc-2011-12-13T10:33:26Z-2066','ERX157935']	2008				MWI	Africa	Karonga	sputum	Homo sapiens	3	human							S						S								279	279998400	141681426	PRJEB2794	Coll_2018		99.12	2729833	62	lineage4.3.4.2.1	Sensitive	tuberculosis: human-adapted	L4.3.4.2.1	Mycobacterium tuberculosis		['Karonga_Prevention_Study','tbprofiler','Napier_2020','diff','Menardo_2018','Coll_2018','Menardo_2021','input']	99.12	62	true	lineage4	true	true	true	true	true	true	true	true	true	true	true	false	false
SAMEA7563021	ERR4830581	WGS	IML GAUTING	ERX4700565	NextSeq 500	PAIRED	RANDOM	GENOMIC	ILLUMINA	ERS5319654	ERP125007	['project.Cryptic_5th','SAMEA7563021','PRJEB41266','sample.26533','ERS5319654','run.26533','ERP125007','experiment.26533','773333','ERR4830581','22478588','ERX4700565']		2021-11-11T09:56:00.000000+0000			TKM	Asia						S				I	S	R	S	S				R		S	S	S	S	S	R	551	551672314	235209185	PRJEB41266	['Walker_2022','CRyPTIC_reuse_table']		99.55	1661629	56	lineage2.2.1	MDR-TB	tuberculosis: unclassified		Mycobacterium tuberculosis		['CRyPTIC_reuse_table','input','Walker_2022','diff','CRyPTIC_IMLGauting','tbprofiler']	99.55	56	true	lineage2	true	true	true	true	true	true	false	true	true	true	false	false	false
SAMN08708387	SRR6832193	WGS	SAN RAFFAELE	SRX3788197	Illumina HiSeq 2500	PAIRED	RANDOM	GENOMIC	ILLUMINA	SRS3040863	SRP128089	['PRJNA428596','SAMN08708387','SRP128089','SRR6832193','SRS3040863','SRX3788197','128-1712_WGS','128-1712_090816_UKR_090816_100.gatk.bam','bp0','8708387','128-1712','428596']		2018-03-14T10:06:00.000000+0000			UKR	Europe			Homo sapiens	3	human	S	S			S		R	S	S			R	R	R				S			253	253618474	115963928	PRJNA428596	CRyPTIC_WHO2021_PMC7612554		99.48	2111951	44	lineage2.2.1	MDR-TB	tuberculosis: unclassified		Mycobacterium tuberculosis		['Walker_2022','tbprofiler','diff','input']	99.48	44	true	lineage2	true	true	true	true	true	true	false	true	true	true	true	false	false
SAMN08629230	SRR6797532	WGS	SAN RAFFAELE	SRX3756165	Illumina HiSeq 2500	PAIRED	RANDOM	GENOMIC	ILLUMINA	SRS3011860	SRP128089	['bp0','132654_WGS','132654','428596','SRP128089','SRR6797532','SRX3756165','SRS3011860','SAMN08629230','8629230','132654_210916_BGD_210916_100.gatk.bam','PRJNA428596']		2018-03-02T06:28:00.000000+0000			BGD	Asia			Homo sapiens	3	human					S		S		S				S	S				S			143	143473227	60452461	PRJNA428596	CRyPTIC_WHO2021_PMC7612554		99.49	1199090	27	lineage3	Sensitive	tuberculosis: human-adapted	L3	Mycobacterium tuberculosis		['diff','tbprofiler','Menardo_2021','input','Walker_2022']	99.49	27	true	lineage3	true	true	true	true	true	true	false	true	true	true	true	false	false
SAMN21616979	SRR16058464	WGS	PUBLIC HEALTH ONTARIO	SRX12344881	Illumina MiSeq	PAIRED	RANDOM	GENOMIC	ILLUMINA	SRS10317261	SRP338617	['SRR16058464','766079','bp0','PRJNA766079','SRP338617','SAMN21616979','21616979','SRX12344881','SRS10317261','2019-555','2019-555_R1.fastq.gz']	2019	2021-09-24T21:59:00.000000+0000			CAN	North America	Ontario		Homo sapiens	3	human					S		S					S	S								687	687078115	423723945	PRJNA766079	CRyPTIC_WHO2021_PMC7612554		99.44	1629110	55	lineage4.2.2.2	Sensitive	tuberculosis: unclassified		Mycobacterium tuberculosis		['diff','Walker_2022','tbprofiler','input']	99.44	55	true	lineage4	true	true	true	true	true	true	true	true	true	true	true	false	false
SAMEA7541833	ERR4809295	WGS	CTB/NICD	ERX4678835	Illumina HiSeq 4000	PAIRED	RANDOM	GENOMIC	ILLUMINA	ERS5298285	ERP124931	['22463289','SAMEA7541833','ERX4678835','sample.9990','PRJEB41191','experiment.9990','ERP124931','project.Gates_clinical_isolates','773296','run.9990','ERR4809295','ERS5298285']		2021-11-11T01:36:00.000000+0000			ZAF	Africa						S				S	S	S	S	S				S		S	S	S	S	S	S	508	508260000	218887799	PRJEB41191	CRyPTIC_reuse_table		99.75	1732242	60	lineage4.3.4.2.1	Sensitive	tuberculosis: unclassified		Mycobacterium tuberculosis		['CRyPTIC_reuse_table','tbprofiler','CRyPTIC_CTB-NICD','diff','input']	99.75	60	true	lineage4	true	true	true	true	true	true	false	true	true	true	false	false	false
SAMEA7542041	ERR4810466	WGS	CCDC	ERX4678912	HiSeq X Ten	PAIRED	RANDOM	GENOMIC	ILLUMINA	ERS5298493	ERP124934	['experiment.10838','project.CDC_22','sample.10838','PRJEB41194','SAMEA7542041','773297','ERS5298493','ERR4810466','run.10838','22463360','ERX4678912','ERP124934']		2021-11-11T01:38:00.000000+0000			CHN	Asia						R	S			R	S	R	S	R				R	R	S		S	R	S	R	914	914870400	374048653	PRJEB41194	['CRyPTIC_reuse_table','Walker_2022']		99.41	1771143	61	lineage2.2.1	Pre-XDR-TB	tuberculosis: unclassified		Mycobacterium tuberculosis		['CRyPTIC_CCDC_CDC_22','tbprofiler','Walker_2022','input','CRyPTIC_reuse_table','diff']	99.41	61	true	lineage2	true	true	true	true	true	true	false	true	true	true	false	false	false
SAMN08214773	SRR6397705	WGS	BC CENTRE FOR DISEASE CONTROL PUBLIC HEALTH LABORATORY	SRX3490953	HiSeq X Ten	PAIRED	RANDOM	GENOMIC	ILLUMINA	SRS2774832	SRP119652	['SRP119652','413593','SRR6397705','PRJNA413593','8214773','SAMN08214773','SRX3490953','SRS2774832','BC04-Mtb006_1.fastq.gz','BC04-Mtb006']	2004	2017-12-20T16:00:00.000000+0000		49.15 N 123.7 W	CAN	North America	British Columbia		Homo sapiens	3	human					S		S						S	S							833	833921250	390170122	PRJNA413593	CRyPTIC_WHO2021_PMC7612554		99.61	1839544	53	lineage2.2.1.1	Sensitive	tuberculosis: human-adapted	L2	Mycobacterium tuberculosis		['Napier_2020','input','diff','Walker_2022','tbprofiler']	99.61	53	true	lineage2	true	true	true	true	true	true	true	true	true	true	true	false	false
SAMN08215241	SRR6397709	WGS	BC CENTRE FOR DISEASE CONTROL PUBLIC HEALTH LABORATORY	SRX3490949	HiSeq X Ten	PAIRED	RANDOM	GENOMIC	ILLUMINA	SRS2774828	SRP119652	['SRX3490949','BC10-Mtb438','SRS2774828','SRR6397709','8215241','413593','SAMN08215241','PRJNA413593','BC10-Mtb438_2.fastq.gz','SRP119652']	2010	2017-12-24T23:48:00.000000+0000		49.15 N 123.7 W	CAN	North America	British Columbia		Homo sapiens	3	human					S		S						S	S							873	873311750	405976821	PRJNA413593	CRyPTIC_WHO2021_PMC7612554		99.59	1837661	52	lineage4.1.1.2	Sensitive	tuberculosis: human-adapted	L4	Mycobacterium tuberculosis		['Walker_2022','input','tbprofiler','Napier_2020','diff']	99.59	52	true	lineage4	true	true	true	true	true	true	true	true	true	true	true	false	false
SAMEA7562002	ERR4829563	WGS	SAN RAFFAELE SCIENTIFIC INSTITUTE	ERX4699547	NextSeq 500	PAIRED	RANDOM	GENOMIC	ILLUMINA	ERS5318636	ERP124983	['ERR4829563','SAMEA7562002','ERX4699547','ERP124983','run.27015','773309','project.Italy','sample.27015','PRJEB41242','ERS5318636','experiment.27015','22477570']		2021-11-11T07:54:00.000000+0000			ITA	Europe						S				S	S	S	S	S				S		S	S	S	S	S	S	480	480498619	195396693	PRJEB41242	['CRyPTIC_reuse_table','Walker_2022']		99.51	1719726	55	lineage4.1.2.1	Sensitive	tuberculosis: unclassified		Mycobacterium tuberculosis		['Walker_2022','CRyPTIC_reuse_table','CRyPTIC_SanRaffaele','diff','tbprofiler','input']	99.51	55	true	lineage4	true	true	true	true	true	true	false	true	true	true	false	false	false
SAMEA1485439	ERR161088	WGS	SC	ERX136938	Illumina HiSeq 2000	PAIRED	RANDOM	GENOMIC	ILLUMINA	ERS107901	ERP001072	['3009988-sc-2012-03-23T12:17:50Z-1386380','ERP001072','Karonga_Prevention_Study__KPS____whole_genome_sequencing_in_a_whole_population-sc-2011-12-13T10:33:26Z-2066','ERR161088','SC_EXP_7957_8#77','PRJEB2794','ERS107901','204548','1139073','Karonga_Prevention_Study__KPS____whole_genome_sequ','SAMEA1485439','ERX136938','SC_RUN_7957_8#77']	2003	2014-10-19T13:36:00.000000+0000			MWI	Africa	Karonga	sputum	Homo sapiens	3	human							S						S								325	325725400	178846699	PRJEB2794	Coll_2018		99.27	2696415	61	lineage1.1.3.2	Sensitive	tuberculosis: human-adapted	L1.1.3.2	Mycobacterium tuberculosis		['Menardo_2018','Menardo_2021','Coll_2018','diff','Karonga_Prevention_Study','tbprofiler','Napier_2020','input']	99.27	61	true	lineage1	true	true	true	true	true	true	true	true	true	true	true	false	false
SAMEA8742174	ERR8699887	WGS	UNIVERSITY OF CAPE TOWN	ERX8357158	Illumina NovaSeq 6000	PAIRED	RANDOM	GENOMIC	ILLUMINA	ERS6421756	ERP135632	['26335313','PRJEB51043','experiment.29194','ERP135632','sample.29194','ERR8699887','project.Wellcome_clinical_isolates_site20','ERS6421756','run.29194.1','ERX8357158','SAMEA8742174','811913']		2022-03-15T06:37:00.000000+0000			ZAF	Africa						S				S	S	S	R	S				S		S	S	S	S	S	S	749	749976230	253684667	PRJEB51043	CRyPTIC_reuse_table		99.71	1831416	64	lineage4.3.3	Sensitive	tuberculosis: unclassified		Mycobacterium tuberculosis		['tbprofiler','CRyPTIC_UofCapeTown','input','CRyPTIC_reuse_table','diff']	99.71	64	true	lineage4	true	true	true	true	true	true	false	true	true	true	false	false	false
SAMN08708619	SRR6831921	WGS	SAN RAFFAELE	SRX3787873	Illumina HiSeq 2500	PAIRED	RANDOM	GENOMIC	ILLUMINA	SRS3040539	SRP128089	['SAMN08708619','SRR6831921','PRJNA428596','164-3249_WGS','SRX3787873','SRP128089','164-3249_090816_UKR_090816_100.gatk.bam','164-3249','SRS3040539','8708619','428596','bp0']		2018-03-14T09:28:00.000000+0000			UKR	Europe			Homo sapiens	3	human	S	S			S		R	S	S			S	R	R				S			308	308734477	165656540	PRJNA428596	CRyPTIC_WHO2021_PMC7612554		99.34	2316452	49	lineage4.2.1.1	MDR-TB	tuberculosis: unclassified		Mycobacterium tuberculosis		['input','diff','tbprofiler','Walker_2022']	99.34	49	true	lineage4	true	true	true	true	true	true	false	true	true	true	true	false	false
SAMEA7554509	ERR4821141	WGS	PUBLIC HEALTH ENGLAND	ERX4690983	Illumina MiSeq	PAIRED	RANDOM	GENOMIC	ILLUMINA	ERS5311153	ERP124941	['ERS5311153','run.23962','sample.23962','experiment.23962','SAMEA7554509','22473903','ERP124941','773303','PRJEB41201','project.PHE-TB','ERX4690983','ERR4821141']		2021-11-11T02:00:00.000000+0000			GBR	Europe										S		S					S	S								319	319137116	187622387	PRJEB41201	Walker_2022		99.47	1849825	63	lineage3	Sensitive	tuberculosis: unclassified		Mycobacterium tuberculosis		['tbprofiler','input','diff','CRyPTIC_PHE','Walker_2022']	99.47	63	true	lineage3	true	true	true	true	true	true	false	true	true	true	false	false	false
SAMEA7554778	ERR4821410	WGS	PUBLIC HEALTH ENGLAND	ERX4691252	Illumina HiSeq 2500	PAIRED	RANDOM	GENOMIC	ILLUMINA	ERS5311422	ERP124941	['ERP124941','ERS5311422','SAMEA7554778','773303','run.24231','22474172','ERX4691252','sample.24231','experiment.24231','PRJEB41201','ERR4821410','project.PHE-TB']		2021-11-11T02:10:00.000000+0000			GBR	Europe										S		S						S								421	421455025	171934893	PRJEB41201	Walker_2022		98.99	1841190	42	lineage2.2.1	Sensitive	tuberculosis: unclassified		Mycobacterium tuberculosis		['CRyPTIC_PHE','input','diff','Walker_2022','tbprofiler']	98.99	42	true	lineage2	true	true	true	true	true	true	false	true	true	true	false	false	false
SAMEA7550304	ERR4816942	WGS	PUBLIC HEALTH ENGLAND	ERX4686784	Illumina MiSeq	PAIRED	RANDOM	GENOMIC	ILLUMINA	ERS5306954	ERP124941	['SAMEA7550304','sample.19762','ERX4686784','run.19762','773303','ERS5306954','ERP124941','22469699','experiment.19762','PRJEB41201','ERR4816942','project.PHE-TB']		2021-11-10T16:28:00.000000+0000			GBR	Europe										S		S					S	S								266	266552522	152983168	PRJEB41201	Walker_2022		99.69	1573630	52	lineage4.4.1.1	Sensitive	tuberculosis: unclassified		Mycobacterium tuberculosis		['input','CRyPTIC_PHE','Walker_2022','diff','tbprofiler']	99.69	52	true	lineage4	true	true	true	true	true	true	false	true	true	true	false	false	false
SAMEA1118039	ERR2512858	WGS	PHE	ERX2532068	Illumina MiSeq	PAIRED	RANDOM	GENOMIC	ILLUMINA	ERS2397448	ERP107961	['10121985','experiment.4490','run.4490','ERX2532068','sample.4490','SAMEA1118039','ERR2512858','PRJEB25991','ERP107961','project.First_10k_genomes_study_set_4','493034','ERS2397448']		2022-07-20T20:21:00.000000+0000			GBR	Europe	England									S		S					S	S								266	266052402	153936677	PRJEB25991	Walker_2022		99.45	1575502	52	lineage4.1.2.1	Sensitive	tuberculosis: human-adapted	L4.1.2.1	Mycobacterium tuberculosis		['input','Walker_2022','tbprofiler','diff','CRyPTIC_PHE','Napier_2020']	99.45	52	true	lineage4	true	true	true	true	true	true	false	true	true	true	false	false	false
SAMEA1556766	ERR181929	WGS	SC	ERX158039	Illumina HiSeq 2000	PAIRED	RANDOM	GENOMIC	ILLUMINA	ERS142064	ERP001072	['1778954','ERP001072','ERX158039','PRJEB2794','Karonga_Prevention_Study__KPS____whole_genome_sequ','SAMEA1556766','SC_EXP_8233_7#64','SC_RUN_8233_7#64','ERR181929','204548','ERS142064','5003672-sc-2012-05-29T15:09:48Z-1428979','Karonga_Prevention_Study__KPS____whole_genome_sequencing_in_a_whole_population-sc-2011-12-13T10:33:26Z-2066']	2004	2012-10-23T12:09:00.000000+0000			MWI	Africa	Karonga	sputum	Homo sapiens	3	human							S						S								225	225411000	107250238	PRJEB2794	Coll_2018		99.2	2051550	46	lineage1.1.3.2	Sensitive	tuberculosis: human-adapted	L1.1.3.2	Mycobacterium tuberculosis		['diff','input','Napier_2020','Menardo_2018','Karonga_Prevention_Study','tbprofiler','Coll_2018','Menardo_2021']	99.2	46	true	lineage1	true	true	true	true	true	true	true	true	true	true	true	false	false
SAMEA7527031	ERR4798472	WGS	FOUNDATION FOR MEDICAL RESEARCH INDIA	ERX4667895	NextSeq 500	PAIRED	RANDOM	GENOMIC	ILLUMINA	ERS5283503	ERP124850	['sample.14977','project.Mumbai','run.14977','PRJEB41116','773292','ERS5283503','SAMEA7527031','ERR4798472','ERX4667895','ERP124850','experiment.14977','22460593']		2021-11-10T01:25:00.000000+0000			IND	Asia	Mumbai					S	S				S		S	S							S		S	S		595	595852040	261169735	PRJEB41116	Walker_2022		99.66	1690491	56	lineage4.8	Sensitive	tuberculosis: unclassified		Mycobacterium tuberculosis		['Walker_2022','CRyPTIC_IND','tbprofiler','input','diff']	99.66	56	true	lineage4	true	true	true	true	true	true	false	true	true	true	false	false	false
SAMN03648890	SRR2101643	WGS	UNIVERSITY OF OXFORD	SRX1096337	Illumina HiSeq 2500	PAIRED	RANDOM	GENOMIC	ILLUMINA	SRS990805	SRP061066	['SRS990805','282721','PRJNA282721','3648890','9b354090-8971-4575-ae24-573b3c65edef','SAMN03648890','SRR2101643','SRX1096337','9b354090-8971-4575-ae24-573b3c65edef_R00000039_v3.bam','SRP061066']		2015-07-23T21:28:00.000000+0000			ZAF	Africa						S	S			S		S	S	S			S	S	S				S			216	216921293	152662464	PRJNA282721	CRyPTIC_WHO2021_PMC7612554		92.53	493857	22	lineage2.2.1	Sensitive	tuberculosis: human-adapted	L2.2.1	Mycobacterium tuberculosis		['tbprofiler','diff','Walker_2022','input','Menardo_2021','Napier_2020']	92.53	22	true	lineage2	true	true	true	true	true	true	false	true	true	true	false	false	false
SAMEA7562253	ERR4829814	WGS	SAN RAFFAELE SCIENTIFIC INSTITUTE	ERX4699798	NextSeq 500	PAIRED	RANDOM	GENOMIC	ILLUMINA	ERS5318887	ERP124983	['ERX4699798','ERP124983','PRJEB41242','experiment.31113','run.31113','773309','ERR4829814','sample.31113','SAMEA7562253','ERS5318887','22477821','project.Italy']		2021-11-11T07:58:00.000000+0000			ITA	Europe										S		S					S	S	R							467	467621564	196075928	PRJEB41242	Walker_2022		99.65	1685070	54	lineage4.3.3	Sensitive	tuberculosis: unclassified		Mycobacterium tuberculosis		['Walker_2022','tbprofiler','input','CRyPTIC_SanRaffaele','diff']	99.65	54	true	lineage4	true	true	true	true	true	true	false	true	true	true	false	false	false
SAMN03647976	SRR2100803	WGS	UNIVERSITY OF OXFORD	SRX1095497	Illumina HiSeq 2500	PAIRED	RANDOM	GENOMIC	ILLUMINA	SRS991540	SRP061066	['SRP061066','SAMN03647976','3647976','SRS991540','282721','46316aee-fc15-4547-aac0-e20052fa4390_R00000039_v3.bam','SRR2100803','SRX1095497','PRJNA282721','C00014611']		2015-07-16T12:31:00.000000+0000			GBR	Europe										S		R						R								445	445048400	321395789	PRJNA282721	CRyPTIC_WHO2021_PMC7612554		99.11	1747728	39	lineage1.1.2	MDR-TB	tuberculosis: human-adapted	L1.1.2	Mycobacterium tuberculosis		['tbprofiler','Menardo_2018','Walker_2022','diff','Napier_2020','input','Menardo_2021']	99.11	39	true	lineage1	true	true	true	true	true	true	false	true	true	true	false	false	false
SAMEA1707475	ERR230008	WGS	SC	ERX204559	Illumina HiSeq 2000	PAIRED	RANDOM	GENOMIC	ILLUMINA	ERS181557	ERP000192	['1922815','ERX204559','SC_RUN_8939_3#94','Variation discovery in Russian TB isolates-sc-2010','203970','ERP000192','ERR230008','PRJEB2138','2490H-sc-2012-10-11T13:40:25Z-1494327','Variation discovery in Russian TB isolates-sc-2010-04-20','ERS181557','SC_EXP_8939_3#94','SAMEA1707475']	2010	2013-02-19T03:10:00.000000+0000			RUS	Europe	Samara		Homo sapiens	3	human	S	S			S		R		S				R	R				S			411	411895400	196399936	PRJEB2138	CRyPTIC_WHO2021_PMC7612554		99.55	1798454	41	lineage2.2.1	MDR-TB	tuberculosis: human-adapted	L2.2.1	Mycobacterium tuberculosis		['diff','input','tbprofiler','Walker_2022','Napier_2020','Menardo_2018']	99.55	41	true	lineage2	true	true	true	true	true	true	true	true	true	true	true	false	false
SAMN07236407	SRR5709881	WGS	MAHIDOL UNIVERSITY	SRX2930496	Illumina HiSeq 2000	PAIRED	RANDOM	GENOMIC	ILLUMINA	SRS2293208	SRP109608	['SAMN07236407','SRX2930496','7236407','390471','PRJNA390471','HS007-PE-R00023_BH73W2BBXX.WMB389-AGTAGATC_S47_L007_R1.fastq','SRS2293208','WMB389_DS-30951','SRP109608','SRR5709881','PRJNA390052']	2012	2017-06-19T11:05:00.000000+0000		13.7563 N 100.5018 E	THA	Asia	Bangkok	sputum	Homo sapiens	3	human					S		R						R	S							1040	1040228100	443224858	PRJNA390471	CRyPTIC_WHO2021_PMC7612554		99.45	1607783	55	lineage2.2.1	MDR-TB	tuberculosis: human-adapted	L2.2.1	Mycobacterium tuberculosis		['Menardo_2021','input','Walker_2022','diff','tbprofiler','Napier_2020']	99.45	55	true	lineage2	true	true	true	true	true	true	true	true	true	true	true	false	false
SAMN07660221	SRR6045971	WGS	MODMEDMICOXFORD	SRX3192915	Illumina MiSeq	PAIRED	RANDOM	GENOMIC	ILLUMINA	SRS2521260	SRP117784	['7660221','MMMOSRA:1f60f02d-c39e-42e1-9062-60cff565ba93','PRJNA401515','SRX3192915','SRR6045971','MMMOSAM:1f60f02d-c39e-42e1-9062-60cff565ba93','SAMN07660221','401515','SRS2521260','SRP117784']	2016	2017-10-27T17:53:00.000000+0000			GBR	Europe	Oxford		Homo sapiens	3	human					S		S					S	S								366	366437684	232554131	PRJNA401515	CRyPTIC_WHO2021_PMC7612554		98.87	1465996	44	lineage4.1.2.1	Sensitive	tuberculosis: human-adapted	L4.1.2.1	Mycobacterium tuberculosis		['Napier_2020','Walker_2022','diff','tbprofiler','input']	98.87	44	true	lineage4	true	true	true	true	true	true	true	true	true	true	true	false	false
SAMEA7546452	ERR4812947	WGS	UNIVERSIDAD PERUANA CAYETANO HEREDIA	ERX4682937	Illumina NovaSeq 6000	PAIRED	RANDOM	GENOMIC	ILLUMINA	ERS5303107	ERP124939	['ERX4682937','experiment.28800','22465842','run.28800','ERS5303107','PRJEB41199','SAMEA7546452','project.Peru_Wellcome','sample.28800','773301','ERR4812947','ERP124939']	2014	2021-11-10T08:56:00.000000+0000			PER	South America						S	S			S	S	R	S	S				R	R		S		S	S	S	176	176073550	57690081	PRJEB41199	['Walker_2022','CRyPTIC_reuse_table']		99.6	894686	30	lineage4.3.3	MDR-TB	tuberculosis: unclassified		Mycobacterium tuberculosis		['CRyPTIC_reuse_table','standford','diff','tbprofiler','CRyPTIC_UPCH','input','Walker_2022']	99.6	30	true	lineage4	true	true	true	true	true	true	true	true	true	true	false	false	false
SAMEA3146341	ERR2515372	WGS	CTB/NICD	ERX2534586	Illumina MiSeq	PAIRED	RANDOM	GENOMIC	ILLUMINA	ERS2399977	ERP107968	['sample.7596','run.7596','ERR2515372','ERS2399977','10124716','project.First_10k_genomes_study_set_5','ERX2534586','493035','experiment.7596','PRJEB25997','SAMEA3146341','ERP107968']		2021-10-23T18:12:00.000000+0000			ZAF	Africa						S	S			S		S	S				S	S	S				S			335	335465454	230245299	PRJEB25997	Walker_2022		99.47	737630	37	lineage2.2.1	Sensitive	tuberculosis: human-adapted	L2.2.1	Mycobacterium tuberculosis		['tbprofiler','Napier_2020','diff','CRyPTIC_CTB-NICD','input','Walker_2022']	99.47	37	true	lineage2	true	true	true	true	true	true	false	true	true	true	false	false	false
SAMEA7548303	ERR4814944	WGS	PUBLIC HEALTH ENGLAND	ERX4684786	Illumina MiSeq	PAIRED	RANDOM	GENOMIC	ILLUMINA	ERS5304956	ERP124941	['experiment.17764','SAMEA7548303','773303','22467701','ERR4814944','ERX4684786','sample.17764','PRJEB41201','ERP124941','ERS5304956','run.17764','project.PHE-TB']		2021-11-10T13:04:00.000000+0000			GBR	Europe										S		S					S	S								277	277385111	156375016	PRJEB41201	Walker_2022		99.5	1627998	56	lineage4.1.1.1	Sensitive	tuberculosis: unclassified		Mycobacterium tuberculosis		['tbprofiler','CRyPTIC_PHE','Walker_2022','diff','input']	99.5	56	true	lineage4	true	true	true	true	true	true	false	true	true	true	false	false	false
SAMEA7543954	ERR4810894	WGS	CCDC	ERX4679340	HiSeq X Ten	PAIRED	RANDOM	GENOMIC	ILLUMINA	ERS5300612	ERP124934	['773297','run.11422','ERS5300612','ERR4810894','PRJEB41194','22463788','SAMEA7543954','ERP124934','experiment.11422','sample.11422','project.CDC_22','ERX4679340']		2021-11-10T05:15:00.000000+0000			CHN	Asia						S	S			S	S	S	S	S				S	S	S	S	S	S	S	S	1800	1800286500	751777949	PRJEB41194	['Walker_2022','CRyPTIC_reuse_table']		99.52	1774651	61	lineage2.2.1	Sensitive	tuberculosis: unclassified		Mycobacterium tuberculosis		['tbprofiler','diff','input','Walker_2022','CRyPTIC_CCDC_CDC_22','CRyPTIC_reuse_table']	99.52	61	true	lineage2	true	true	true	true	true	true	false	true	true	true	false	false	false
SAMEA3443170	ERR2517029	WGS	PHE	ERX2536244	Illumina HiSeq 2500	PAIRED	RANDOM	GENOMIC	ILLUMINA	ERS2401706	ERP107972	['493039','ERX2536244','PRJEB26001','SAMEA3443170','run.9440','sample.9440','experiment.9440','ERR2517029','project.First_10k_genomes_study_set_9','10126366','ERS2401706','ERP107972']		2021-10-23T20:12:00.000000+0000			GBR	Europe	England					S	S			S		R	S	S				R					S			685	685324976	375268074	PRJEB26001	Walker_2022		99.61	1840450	64	lineage4.2.1.1	MDR-TB	tuberculosis: human-adapted	L4.2.1.1	Mycobacterium tuberculosis		['Walker_2022','diff','input','CRyPTIC_PHE','Napier_2020','tbprofiler']	99.61	64	true	lineage4	true	true	true	true	true	true	false	true	true	true	false	false	false
SAMEA1707562	ERR234608	WGS	SC	ERX209113	Illumina HiSeq 2000	PAIRED	RANDOM	GENOMIC	ILLUMINA	ERS181324	ERP000192	['ERS181324','203970','Variation discovery in Russian TB isolates-sc-2010-04-20','PRJEB2138','SC_RUN_8987_4#53','ERX209113','ERP000192','SC_EXP_8987_4#53','Variation discovery in Russian TB isolates-sc-2010','0541P-sc-2012-10-11T13:36:41Z-1494094','ERR234608','SAMEA1707562','1939623']	2008	2013-03-08T03:51:00.000000+0000			RUS	Europe	Samara		Homo sapiens	3	human	S	R			S		R		S				R	R				S			304	304564600	153841467	PRJEB2138	CRyPTIC_WHO2021_PMC7612554		99.54	2713995	62	lineage2.2.1	MDR-TB	tuberculosis: human-adapted	L2.2.1	Mycobacterium tuberculosis		['diff','Walker_2022','tbprofiler','Menardo_2018','input','Napier_2020']	99.54	62	true	lineage2	true	true	true	true	true	true	true	true	true	true	true	false	false
SAMEA7542332	ERR4810757	WGS	CCDC	ERX4679203	HiSeq X Ten	PAIRED	RANDOM	GENOMIC	ILLUMINA	ERS5298784	ERP124934	['sample.11168','run.11168','ERS5298784','773297','ERX4679203','project.CDC_22','ERP124934','ERR4810757','SAMEA7542332','22463651','PRJEB41194','experiment.11168']		2021-11-10T04:59:00.000000+0000			CHN	Asia						S				S	S	S	S	S				S		S	S	S	S	S	S	1261	1261259700	549728968	PRJEB41194	['Walker_2022','CRyPTIC_reuse_table']		99.58	1638406	56	lineage4.5	Sensitive	tuberculosis: unclassified		Mycobacterium tuberculosis		['diff','CRyPTIC_reuse_table','Walker_2022','tbprofiler','CRyPTIC_CCDC_CDC_22','input']	99.58	56	true	lineage4	true	true	true	true	true	true	false	true	true	true	false	false	false
SAMEA7527226	ERR4798666	WGS	FOUNDATION FOR MEDICAL RESEARCH INDIA	ERX4668090	NextSeq 500	PAIRED	RANDOM	GENOMIC	ILLUMINA	ERS5283698	ERP124850	['22460804','ERX4668090','PRJEB41116','sample.27131','project.Mumbai','run.27131','SAMEA7527226','ERP124850','773292','experiment.27131','ERR4798666','ERS5283698']		2021-11-10T02:20:00.000000+0000			IND	Asia	Mumbai					S	S				S		R	R							S		R	S		503	503684400	214846723	PRJEB41116	Walker_2022		99.58	1575209	50	lineage2.2.1	Pre-XDR-TB	tuberculosis: unclassified		Mycobacterium tuberculosis		['diff','input','Walker_2022','CRyPTIC_IND','tbprofiler']	99.58	50	true	lineage2	true	true	true	true	true	true	false	true	true	true	false	false	false
SAMN21880267	SRR16097543	WGS	WADSWORTH CENTER - NYS DOH	SRX12383626	Illumina MiSeq	PAIRED	RANDOM	GENOMIC	ILLUMINA	SRS10353785	SRP338930	['PRJNA766641','SRR16097543','IDR1800032133-01-01_S4_L001_R1_001.fastq.gz','SAMN21880267','SRP338930','SRS10353785','766641','IDR1800032133','21880267','SRX12383626']	2018	2021-09-28T12:39:00.000000+0000			USA	North America	New York state		Homo sapiens	3	human					S		S					S	S	S							522	522536276	311753563	PRJNA766641	CRyPTIC_WHO2021_PMC7612554		99.68	1474491	80	lineage4.3.4.2	Sensitive	tuberculosis: unclassified		Mycobacterium tuberculosis		['Walker_2022','tbprofiler','diff','input']	99.68	80	true	lineage4	true	true	true	true	true	true	true	true	true	true	true	false	false
SAMN07766233	SRR6153235	WGS	BC CENTRE FOR DISEASE CONTROL PUBLIC HEALTH LABORATORY	SRX3265102	HiSeq X Ten	PAIRED	RANDOM	GENOMIC	ILLUMINA	SRS2577321	SRP119652	['SRS2577321','SRP119652','BC11-Mtb144','SAMN07766233','BC11-Mtb144_1.fastq.gz','PRJNA413593','413593','SRR6153235','SRX3265102','7766233']	2011	2017-10-10T21:08:00.000000+0000		49.15 N 123.7 W	CAN	North America	British Columbia		Homo sapiens	3	human					S		S						S	S							727	727120750	337918341	PRJNA413593	CRyPTIC_WHO2021_PMC7612554		99.53	1846967	52	lineage3	Sensitive	tuberculosis: human-adapted	L1	Mycobacterium tuberculosis		['input','Walker_2022','Napier_2020','diff','tbprofiler']	99.53	52	true	lineage3	true	true	true	true	true	true	true	true	true	true	true	false	false
SAMEA8742198	ERR8700369	WGS	UNIVERSITY OF CAPE TOWN	ERX8357183	Illumina NovaSeq 6000	PAIRED	RANDOM	GENOMIC	ILLUMINA	ERS6421780	ERP135632	['811913','SAMEA8742198','ERP135632','sample.29224','ERX8357183','26335337','ERS6421780','PRJEB51043','run.29224.1','ERR8700369','project.Wellcome_clinical_isolates_site20','experiment.29224']		2022-03-15T06:39:00.000000+0000			ZAF	Africa						S				S	S	S	S	S				S		S	S	S	S	S	S	672	672341996	228669716	PRJEB51043	CRyPTIC_reuse_table		99.68	1816732	63	lineage4.3.4.2.1	Sensitive	tuberculosis: unclassified		Mycobacterium tuberculosis		['CRyPTIC_reuse_table','CRyPTIC_UofCapeTown','tbprofiler','diff','input']	99.68	63	true	lineage4	true	true	true	true	true	true	false	true	true	true	false	false	false
SAMEA7548489	ERR4815129	WGS	PUBLIC HEALTH ENGLAND	ERX4684971	Illumina HiSeq 2500	PAIRED	RANDOM	GENOMIC	ILLUMINA	ERS5305141	ERP124941	['PRJEB41201','sample.17949','773303','SAMEA7548489','ERX4684971','22467886','ERP124941','ERS5305141','run.17949','project.PHE-TB','ERR4815129','experiment.17949']		2021-11-10T13:08:00.000000+0000			GBR	Europe										S		R						S								485	485759451	214801176	PRJEB41201	Walker_2022		99.46	1807265	39	lineage4.2.1.1	HR-TB	tuberculosis: unclassified		Mycobacterium tuberculosis		['diff','input','CRyPTIC_PHE','tbprofiler','Walker_2022']	99.46	39	true	lineage4	true	true	true	true	true	true	false	true	true	true	false	false	false
SAMEA7562007	ERR4829568	WGS	SAN RAFFAELE SCIENTIFIC INSTITUTE	ERX4699552	NextSeq 500	PAIRED	RANDOM	GENOMIC	ILLUMINA	ERS5318641	ERP124983	['ERR4829568','SAMEA7562007','experiment.27044','project.Italy','PRJEB41242','22477575','run.27044','ERX4699552','773309','ERP124983','sample.27044','ERS5318641']		2021-11-11T07:52:00.000000+0000			ITA	Europe						S				I	R	R	S	R				R		S	S	S	R	S	R	296	296051907	114472613	PRJEB41242	['CRyPTIC_reuse_table','Walker_2022']		99.65	1855149	62	lineage4.8	Pre-XDR-TB	tuberculosis: unclassified		Mycobacterium tuberculosis		['Walker_2022','input','CRyPTIC_reuse_table','tbprofiler','diff','CRyPTIC_SanRaffaele']	99.65	62	true	lineage4	true	true	true	true	true	true	false	true	true	true	false	false	false
SAMEA7551553	ERR4818189	WGS	PUBLIC HEALTH ENGLAND	ERX4688031	Illumina MiSeq	PAIRED	RANDOM	GENOMIC	ILLUMINA	ERS5308201	ERP124941	['ERS5308201','experiment.21009','ERP124941','sample.21009','SAMEA7551553','PRJEB41201','773303','ERX4688031','project.PHE-TB','run.21009','ERR4818189','22470946']		2021-11-10T19:11:00.000000+0000			GBR	Europe										S		S					S	S								467	467199725	261670577	PRJEB41201	Walker_2022		99.15	1743248	55	lineage1.1.3.1	Sensitive	tuberculosis: unclassified		Mycobacterium tuberculosis		['diff','tbprofiler','input','CRyPTIC_PHE','Walker_2022']	99.15	55	true	lineage1	true	true	true	true	true	true	false	true	true	true	false	false	false
SAMN08215308	SRR6398101	WGS	BC CENTRE FOR DISEASE CONTROL PUBLIC HEALTH LABORATORY	SRX3491137	HiSeq X Ten	PAIRED	RANDOM	GENOMIC	ILLUMINA	SRS2775016	SRP119652	['SRS2775016','SRX3491137','PRJNA413593','8215308','413593','SAMN08215308','SRR6398101','BC11-Mtb463','BC11-Mtb463_1.fastq.gz','SRP119652']	2011	2017-12-22T00:54:00.000000+0000		49.15 N 123.7 W	CAN	North America	British Columbia		Homo sapiens	3	human					S		S						S	S							464	464357250	231909007	PRJNA413593	CRyPTIC_WHO2021_PMC7612554		99.59	1761122	50	lineage4.1.1	Sensitive	tuberculosis: human-adapted	L4	Mycobacterium tuberculosis		['diff','Walker_2022','tbprofiler','Napier_2020','input']	99.59	50	true	lineage4	true	true	true	true	true	true	true	true	true	true	true	false	false
SAMEA7552842	ERR4819477	WGS	PUBLIC HEALTH ENGLAND	ERX4689319	Illumina HiSeq 2500	PAIRED	RANDOM	GENOMIC	ILLUMINA	ERS5309489	ERP124941	['ERS5309489','SAMEA7552842','773303','22472234','ERX4689319','PRJEB41201','run.22297','ERP124941','sample.22297','experiment.22297','project.PHE-TB','ERR4819477']		2021-11-10T21:23:00.000000+0000			GBR	Europe										S		R						S								393	393528298	193847673	PRJEB41201	Walker_2022		99.48	1628602	36	lineage4.1.2.1	HR-TB	tuberculosis: unclassified		Mycobacterium tuberculosis		['CRyPTIC_PHE','tbprofiler','Walker_2022','input','diff']	99.48	36	true	lineage4	true	true	true	true	true	true	false	true	true	true	false	false	false
SAMN08436035	SRR6650406	WGS	SAN RAFFAELE	SRX3628056	Illumina HiSeq 2500	PAIRED	RANDOM	GENOMIC	ILLUMINA	SRS2894841	SRP128089	['131100','PRJNA428596','SRX3628056','428596','8436035','SRS2894841','bp0','SRR6650406','131100_210916_BGD_210916_100.gatk.bam','SRP128089','131100_WGS','SAMN08436035']		2018-02-21T13:23:00.000000+0000			BGD	Asia			Homo sapiens	3	human					S		S		S				S	S				S			197	197644577	80045404	PRJNA428596	CRyPTIC_WHO2021_PMC7612554		99.33	1603143	36	lineage1.1.3.1	HR-TB	tuberculosis: human-adapted	L1.1.3	Mycobacterium tuberculosis		['input','tbprofiler','Walker_2022','diff','Menardo_2021']	99.33	36	true	lineage1	true	true	true	true	true	true	false	true	true	true	true	false	false
SAMEA1118232	ERR2513051	WGS	PHE	ERX2532261	Illumina MiSeq	PAIRED	RANDOM	GENOMIC	ILLUMINA	ERS2397641	ERP107961	['experiment.4742','PRJEB25991','run.4742','project.First_10k_genomes_study_set_4','10122178','sample.4742','SAMEA1118232','ERS2397641','ERP107961','493034','ERX2532261','ERR2513051']		2021-10-23T15:08:00.000000+0000			GBR	Europe	England									S		S					S	S								468	468869785	271031536	PRJEB25991	Walker_2022		99.31	1733381	54	lineage4.2.2.2	Sensitive	tuberculosis: human-adapted	L4.2.2.2	Mycobacterium tuberculosis		['CRyPTIC_PHE','input','diff','tbprofiler','Walker_2022','Napier_2020']	99.31	54	true	lineage4	true	true	true	true	true	true	false	true	true	true	false	false	false
SAMEA7564251	ERR4831935	WGS	OUCRU-HCMC	ERX4701878	Illumina MiSeq	PAIRED	RANDOM	GENOMIC	ILLUMINA	ERS5320882	ERP125021	['ERR4831935','experiment.32874','22479816','run.32874','ERX4701878','ERP125021','773347','SAMEA7564251','ERS5320882','PRJEB41280','sample.32874','project.CRyPTIC_08_02TB']		2021-11-11T12:03:00.000000+0000			VNM	Asia						S				S	I	R	S	S				S		S	S	S	S	S	S	516	516408088	251989608	PRJEB41280	['CRyPTIC_reuse_table','Walker_2022']		99.51	1392054	46	lineage2.2.1.1	HR-TB	tuberculosis: unclassified		Mycobacterium tuberculosis		['diff','CRyPTIC_reuse_table','tbprofiler','CRyPTIC_OUCRU','Walker_2022','input']	99.51	46	true	lineage2	true	true	true	true	true	true	false	true	true	true	false	false	false
SAMEA2535224	ERR553225	WGS	FZB	ERX512294	Illumina HiSeq 2500	PAIRED		GENOMIC	ILLUMINA	ERS458626	ERP010814	['3055-05','3055-05_genoscreen_genoscreen_2013-10-31_101bp','ena-STUDY-FZB-22-06-2015-17:16:39:392-292','ERP010814','SAMEA2535224','287903','ERX512294','ERS458626','PRJEB9680','3794369','ERR553225']		2015-06-25T07:06:00.000000+0000			DEU	Europe										S		S					S	S	S							448	448491712	286355506	PRJEB9680	CRyPTIC_WHO2021_PMC7612554		99.56	1647494	37	lineage4.1.2.1	Sensitive	tuberculosis: human-adapted	L4.1.2.1	Mycobacterium tuberculosis		['Menardo_2021','tbprofiler','Napier_2020','diff','Menardo_2018','input','Walker_2022']	99.56	37	true	lineage4	true	true	true	true	true	true	false	true	true	true	false	false	false
SAMN08629094	SRR6797719	WGS	SAN RAFFAELE	SRX3756574	Illumina HiSeq 2500	PAIRED	RANDOM	GENOMIC	ILLUMINA	SRS3012267	SRP128089	['8629094','SRP128089','428596','PRJNA428596','SRS3012267','SRR6797719','bp0','132332_WGS','132332_210916_BGD_210916_100.gatk.bam','132332','SRX3756574','SAMN08629094']		2018-03-02T06:33:00.000000+0000			BGD	Asia			Homo sapiens	3	human					S		S		S				S	S				S			394	394796620	169501678	PRJNA428596	CRyPTIC_WHO2021_PMC7612554		99.6	1543100	34	lineage3	Sensitive	tuberculosis: human-adapted	L3	Mycobacterium tuberculosis		['diff','Menardo_2021','tbprofiler','Walker_2022','input']	99.6	34	true	lineage3	true	true	true	true	true	true	false	true	true	true	true	false	false
SAMEA7549662	ERR4816301	WGS	PUBLIC HEALTH ENGLAND	ERX4686143	Illumina HiSeq 2500	PAIRED	RANDOM	GENOMIC	ILLUMINA	ERS5306313	ERP124941	['sample.19121','PRJEB41201','run.19121','773303','ERS5306313','project.PHE-TB','ERP124941','ERX4686143','ERR4816301','22469058','SAMEA7549662','experiment.19121']		2021-11-10T15:08:00.000000+0000			GBR	Europe										S		R						S								358	358275963	155886792	PRJEB41201	Walker_2022		98.92	1812579	41	lineage1.2.2.2	HR-TB	tuberculosis: unclassified		Mycobacterium tuberculosis		['CRyPTIC_PHE','diff','Walker_2022','input','tbprofiler']	98.92	41	true	lineage1	true	true	true	true	true	true	false	true	true	true	false	false	false
SAMEA7563515	ERR4831074	WGS	IML GAUTING	ERX4701058	NextSeq 500	PAIRED	RANDOM	GENOMIC	ILLUMINA	ERS5320147	ERP125013	['773339','PRJEB41272','ERX4701058','experiment.30275','22479081','run.30275','ERS5320147','project.Cryptic_6th','sample.30275','SAMEA7563515','ERP125013','ERR4831074']		2021-11-11T11:05:00.000000+0000			NPL	Asia						S				S	S	S	S	S				S		S	S	S	S	S	S	594	594169341	266847605	PRJEB41272	['Walker_2022','CRyPTIC_reuse_table']		99.62	1568463	53	lineage3.1.2.1	Sensitive	tuberculosis: unclassified		Mycobacterium tuberculosis		['diff','tbprofiler','Walker_2022','CRyPTIC_Gauting','input','CRyPTIC_reuse_table']	99.62	53	true	lineage3	true	true	true	true	true	true	false	true	true	true	false	false	false
SAMEA3234154	ERR2515708	WGS	CTB/NICD	ERX2534916	Illumina MiSeq	PAIRED	RANDOM	GENOMIC	ILLUMINA	ERS2400307	ERP107968	['ERS2400307','PRJEB25997','10125046','run.7926','SAMEA3234154','ERR2515708','project.First_10k_genomes_study_set_5','ERX2534916','sample.7926','experiment.7926','493035','ERP107968']		2021-10-23T18:19:00.000000+0000			ZAF	Africa						S	S			S			R					R					R			692	692125438	505113867	PRJEB25997	Walker_2022		99.56	554662	30	lineage2.2.1	Pre-XDR-TB	tuberculosis: human-adapted	L2.2.1	Mycobacterium tuberculosis		['CRyPTIC_CTB-NICD','Nimmo_2024','Walker_2022','input','Napier_2020','tbprofiler','diff']	99.56	30	true	lineage2	true	true	true	true	true	true	false	true	true	true	false	false	false
SAMEA7550579	ERR4817217	WGS	PUBLIC HEALTH ENGLAND	ERX4687059	Illumina HiSeq 2500	PAIRED	RANDOM	GENOMIC	ILLUMINA	ERS5307229	ERP124941	['SAMEA7550579','project.PHE-TB','22469974','ERS5307229','experiment.20037','773303','ERR4817217','PRJEB41201','ERX4687059','ERP124941','sample.20037','run.20037']		2021-11-10T17:07:00.000000+0000			GBR	Europe										S		S						S								268	268451093	106615186	PRJEB41201	Walker_2022		99.48	2557925	56	lineage3	Sensitive	tuberculosis: unclassified		Mycobacterium tuberculosis		['Walker_2022','diff','input','CRyPTIC_PHE','tbprofiler']	99.48	56	true	lineage3	true	true	true	true	true	true	false	true	true	true	false	false	false
SAMN03648090	SRR2100917	WGS	UNIVERSITY OF OXFORD	SRX1095611	Illumina HiSeq 2500	PAIRED	RANDOM	GENOMIC	ILLUMINA	SRS991455	SRP061066	['b6bb8327-0a9d-4537-ad9a-2069ca869020_R00000039_v3.bam','C00014852','SRS991455','PRJNA282721','3648090','SAMN03648090','SRR2100917','SRP061066','282721','SRX1095611']		2015-07-23T22:32:00.000000+0000			GBR	Europe										S		R						S								509	509456600	347260754	PRJNA282721	CRyPTIC_WHO2021_PMC7612554		99.58	1846327	42	lineage3	HR-TB	tuberculosis: human-adapted	L3	Mycobacterium tuberculosis		['diff','Menardo_2021','input','tbprofiler','Menardo_2018','Walker_2022','Napier_2020']	99.58	42	true	lineage3	true	true	true	true	true	true	false	true	true	true	false	false	false
SAMEA2534835	ERR552703	WGS	FZB	ERX511772	Illumina HiSeq 2500	PAIRED		GENOMIC	ILLUMINA	ERS458237	ERP010814	['SAMEA2534835','ERR552703','3794168','4986-11','ERX511772','ena-STUDY-FZB-22-06-2015-17:16:39:392-292','4986-11_genoscreen_genoscreen_2013-03-28_101bp','ERP010814','287903','ERS458237','PRJEB9680']		2015-06-25T07:38:00.000000+0000			DEU	Europe										S		S					S	S	S							1242	1242904788	851287291	PRJEB9680	CRyPTIC_WHO2021_PMC7612554		99.48	1373849	31	lineage1.1.1	Sensitive	tuberculosis: human-adapted	L1.1.1	Mycobacterium tuberculosis		['Menardo_2018','diff','Menardo_2021','tbprofiler','Napier_2020','input','Walker_2022']	99.48	31	true	lineage1	true	true	true	true	true	true	false	true	true	true	false	false	false
SAMEA7555041	ERR4821673	WGS	PUBLIC HEALTH ENGLAND	ERX4691515	Illumina MiSeq	PAIRED	RANDOM	GENOMIC	ILLUMINA	ERS5311685	ERP124941	['PRJEB41201','773303','ERP124941','SAMEA7555041','run.24494','project.PHE-TB','experiment.24494','sample.24494','ERS5311685','ERX4691515','22474435','ERR4821673']		2021-11-11T02:25:00.000000+0000			GBR	Europe										S		S					S	S								402	402760847	246005248	PRJEB41201	Walker_2022		99.16	1690308	51	lineage4.1.1.1	Sensitive	tuberculosis: unclassified		Mycobacterium tuberculosis		['input','tbprofiler','CRyPTIC_PHE','diff','Walker_2022']	99.16	51	true	lineage4	true	true	true	true	true	true	false	true	true	true	false	false	false
SAMEA1403583	ERR108487	WGS	SC	ERX085921	Illumina HiSeq 2000	PAIRED	RANDOM	GENOMIC	ILLUMINA	ERS066667	ERP000192	['ERR108487','203970','ERS066667','1024P-sc-2011-10-12T14:59:19Z-1289152','Variation discovery in Russian TB isolates-sc-2010','SC_RUN_7156_7#68','SC_EXP_7156_7#68','858729','ERP000192','PRJEB2138','SAMEA1403583','Variation discovery in Russian TB isolates-sc-2010-04-20','ERX085921']	2009	2014-09-20T21:39:00.000000+0000			RUS	Europe	Samara		Homo sapiens	3	human					S		S						S	S							568	568676800	300277298	PRJEB2138	CRyPTIC_WHO2021_PMC7612554		99.75	1598711	37	lineage4.3.3	Sensitive	tuberculosis: human-adapted	L4.3.3	Mycobacterium tuberculosis		['input','Napier_2020','diff','Menardo_2018','tbprofiler','Walker_2022']	99.75	37	true	lineage4	true	true	true	true	true	true	true	true	true	true	true	false	false
SAMN07658389	SRR6046410	WGS	MODMEDMICOXFORD	SRX3193496	Illumina MiSeq	PAIRED	RANDOM	GENOMIC	ILLUMINA	SRS2519540	SRP117784	['SAMN07658389','MMMOSRA:dd1936a5-fa76-4feb-a927-528981c60b7e','PRJNA401515','401515','SRX3193496','7658389','SRP117784','SRS2519540','SRR6046410','MMMOSAM:dd1936a5-fa76-4feb-a927-528981c60b7e']	2016	2017-10-27T18:31:00.000000+0000			GBR	Europe	Oxford		Homo sapiens	3	human					S		S					S	S								203	203016017	110796767	PRJNA401515	CRyPTIC_WHO2021_PMC7612554		99.24	1230107	40	lineage4.1.1.1	Sensitive	tuberculosis: human-adapted	L4.1.1.1	Mycobacterium tuberculosis		['tbprofiler','diff','input','Walker_2022','Napier_2020']	99.24	40	true	lineage4	true	true	true	true	true	true	true	true	true	true	true	false	false
SAMEA1397375	ERR2514890	WGS	PHE	ERX2534100	Illumina HiSeq 2500	PAIRED	RANDOM	GENOMIC	ILLUMINA	ERS2399480	ERP107961	['493034','10124017','ERX2534100','PRJEB25991','run.7065','SAMEA1397375','project.First_10k_genomes_study_set_4','ERP107961','sample.7065','ERR2514890','experiment.7065','ERS2399480']		2021-10-23T17:11:00.000000+0000			GBR	Europe	England									S		S					S	S								757	757663338	459792074	PRJEB25991	Walker_2022		99.52	1653470	56	lineage4.1.1.2	Sensitive	tuberculosis: human-adapted	L4.1.1.2	Mycobacterium tuberculosis		['input','diff','CRyPTIC_PHE','Napier_2020','tbprofiler','Walker_2022']	99.52	56	true	lineage4	true	true	true	true	true	true	false	true	true	true	false	false	false
SAMEA1117777	ERR2512596	WGS	PHE	ERX2531806	Illumina HiSeq 2500	PAIRED	RANDOM	GENOMIC	ILLUMINA	ERS2397186	ERP107961	['10121723','493034','ERR2512596','sample.4167','PRJEB25991','ERS2397186','ERP107961','run.4167','project.First_10k_genomes_study_set_4','experiment.4167','ERX2531806','SAMEA1117777']		2021-10-23T15:04:00.000000+0000			GBR	Europe	England									S		R						R								757	757143898	486127684	PRJEB25991	Walker_2022		99.57	1569469	53	lineage2.2.1.2	MDR-TB	tuberculosis: human-adapted	L2.2.1.2	Mycobacterium tuberculosis		['input','CRyPTIC_PHE','tbprofiler','Walker_2022','Napier_2020','diff']	99.57	53	true	lineage2	true	true	true	true	true	true	false	true	true	true	false	false	false
SAMN07766219	SRR6153092	WGS	BC CENTRE FOR DISEASE CONTROL PUBLIC HEALTH LABORATORY	SRX3265245	HiSeq X Ten	PAIRED	RANDOM	GENOMIC	ILLUMINA	SRS2577469	SRP119652	['SRR6153092','SRS2577469','413593','PRJNA413593','BC11-Mtb045','SRP119652','SAMN07766219','SRX3265245','7766219','BC11-Mtb045_2.fastq.gz']	2011	2017-10-10T18:06:00.000000+0000		49.15 N 123.7 W	CAN	North America	British Columbia		Homo sapiens	3	human					S		S						S	S							764	764854750	365957288	PRJNA413593	CRyPTIC_WHO2021_PMC7612554		99.69	1825035	50	lineage4.4.1.1	Sensitive	tuberculosis: human-adapted	L4	Mycobacterium tuberculosis		['Napier_2020','Walker_2022','tbprofiler','diff','input']	99.69	50	true	lineage4	true	true	true	true	true	true	true	true	true	true	true	false	false
SAMEA7554015	ERR4820648	WGS	PUBLIC HEALTH ENGLAND	ERX4690490	Illumina HiSeq 2500	PAIRED	RANDOM	GENOMIC	ILLUMINA	ERS5310660	ERP124941	['experiment.23469','SAMEA7554015','PRJEB41201','sample.23469','ERX4690490','773303','ERS5310660','project.PHE-TB','ERP124941','run.23469','22473410','ERR4820648']		2021-11-11T01:51:00.000000+0000			GBR	Europe										S		S						S								306	306262009	145246348	PRJEB41201	Walker_2022		99.4	2237431	49	lineage2.2.1	Sensitive	tuberculosis: unclassified		Mycobacterium tuberculosis		['tbprofiler','Walker_2022','diff','input','CRyPTIC_PHE']	99.4	49	true	lineage2	true	true	true	true	true	true	false	true	true	true	false	false	false
SAMEA7544307	ERR4811247	WGS	CCDC	ERX4679693	HiSeq X Ten	PAIRED	RANDOM	GENOMIC	ILLUMINA	ERS5300965	ERP124934	['project.CDC_22','SAMEA7544307','sample.14011','ERR4811247','ERP124934','ERX4679693','experiment.14011','22464141','run.14011','773297','PRJEB41194','ERS5300965']		2021-11-10T05:56:00.000000+0000										S				S	S	S	S	S				S		S	S	S	S	S	S	1327	1327483200	557817488	PRJEB41194	CRyPTIC_reuse_table		99.5	1754569	60	lineage4.2.2	Sensitive	tuberculosis: unclassified		Mycobacterium tuberculosis		['input','diff','tbprofiler','CRyPTIC_CCDC_CDC_22','CRyPTIC_reuse_table']	99.5	60	true	lineage4	true	true	true	true	true	true	false	false	true	false	false	false	false
SAMEA7526703	ERR4798147	WGS	FOUNDATION FOR MEDICAL RESEARCH INDIA	ERX4667567	NextSeq 500	PAIRED	RANDOM	GENOMIC	ILLUMINA	ERS5283175	ERP124850	['experiment.13577','SAMEA7526703','773292','ERR4798147','sample.13577','run.13577','ERS5283175','PRJEB41116','project.Mumbai','22460265','ERP124850','ERX4667567']		2021-11-09T23:12:00.000000+0000			IND	Asia	Mumbai					S	S				S		S	S							S		S	S		532	532092592	226362515	PRJEB41116	Walker_2022		99.49	1693439	56	lineage4.4.2	Sensitive	tuberculosis: unclassified		Mycobacterium tuberculosis		['diff','input','CRyPTIC_IND','tbprofiler','Walker_2022']	99.49	56	true	lineage4	true	true	true	true	true	true	false	true	true	true	false	false	false
SAMEA3414469	ERR2516685	WGS	HARVARD MEDICAL SCHOOL	ERX2535901	Illumina HiSeq 2500	PAIRED	RANDOM	GENOMIC	ILLUMINA	ERS2401363	ERP107971	['experiment.9707','sample.9707','ERP107971','project.First_10k_genomes_study_set_8','ERS2401363','ERX2535901','run.9707','493038','10126023','SAMEA3414469','PRJEB26000','ERR2516685']		2021-10-23T19:18:00.000000+0000			PER	South America										R							S	R								358	358991155	255453135	PRJEB26000	Walker_2022		99.52	1742024	37	lineage2.2.1	Pre-XDR-TB	tuberculosis: human-adapted	L2.2.1	Mycobacterium tuberculosis		['diff','Walker_2022','Napier_2020','CRyPTIC_Harvard','input','tbprofiler']	99.52	37	true	lineage2	true	true	true	true	true	true	false	true	true	true	false	false	false
SAMEA8718964	ERR8975840	WGS	CTB/NICD	ERX5544068	Illumina NovaSeq 6000	PAIRED	RANDOM	GENOMIC	ILLUMINA	ERS6403409	ERP128647	['run.29400.1','ERP128647','26339933','sample.29400','773351','ERX5544068','ERR8975840','ERS6403409','PRJEB44577','experiment.29400','SAMEA8718964','project.Wellcome_clinical_isolates_site10']		2022-03-15T07:42:00.000000+0000			ZAF	Africa										S		S	S	S				S		S	S	R	S	S	S	991	991988762	319550113	PRJEB44577	CRyPTIC_reuse_table		99.57	1841239	64	lineage2.2.1	Sensitive	tuberculosis: unclassified		Mycobacterium tuberculosis		['diff','CRyPTIC_reuse_table','input','CRyPTIC_CTB-NICD','tbprofiler']	99.57	64	true	lineage2	true	true	true	true	true	true	false	true	true	true	false	false	false
SAMEA7527095	ERR4798535	WGS	FOUNDATION FOR MEDICAL RESEARCH INDIA	ERX4667959	NextSeq 500	PAIRED	RANDOM	GENOMIC	ILLUMINA	ERS5283567	ERP124850	['PRJEB41116','ERS5283567','SAMEA7527095','experiment.15041','sample.15041','ERR4798535','22460657','ERP124850','run.15041','project.Mumbai','ERX4667959','773292']		2021-11-10T01:21:00.000000+0000			IND	Asia	Mumbai					S	S				S	R	S	S							S		S	S		410	410524002	181100506	PRJEB41116	Walker_2022		99.45	1631355	55	lineage3.1.2.1	MDR-TB	tuberculosis: unclassified		Mycobacterium tuberculosis		['CRyPTIC_IND','diff','tbprofiler','input','Walker_2022']	99.45	55	true	lineage3	true	true	true	true	true	true	false	true	true	true	false	false	false
SAMEA7541765	ERR4809227	WGS	CTB/NICD	ERX4678767	Illumina HiSeq 4000	PAIRED	RANDOM	GENOMIC	ILLUMINA	ERS5298217	ERP124931	['SAMEA7541765','experiment.3125','773296','sample.3125','ERP124931','ERS5298217','PRJEB41191','22463221','ERR4809227','ERX4678767','project.Gates_clinical_isolates','run.3125']		2021-11-11T01:34:00.000000+0000			ZAF	Africa						S				S	S	S	S	S				S		S	S	S	S	S	S	591	591420600	242879106	PRJEB41191	['Walker_2022','CRyPTIC_reuse_table']		99.73	1807381	62	lineage4.4.1.1	Sensitive	tuberculosis: unclassified		Mycobacterium tuberculosis		['CRyPTIC_reuse_table','input','CRyPTIC_CTB-NICD','tbprofiler','Walker_2022','diff']	99.73	62	true	lineage4	true	true	true	true	true	true	false	true	true	true	false	false	false
SAMEA8742467	ERR5918137	WGS	CTB/NICD	ERX5559229	Illumina HiSeq 4000	PAIRED	RANDOM	GENOMIC	ILLUMINA	ERS6422048	ERP128679	['experiment.25358','project.CTB_NICD_Wellcome_site10','SAMEA8742467','PRJEB44608','ERP128679','ERS6422048','ERR5918137','773352','ERX5559229','22480258','run.25358','sample.25358']		2021-11-11T13:00:00.000000+0000			ZAF	Africa						S				S	R	R	R	S			S	S		S	S	S	S	S	S	459	459600900	217608784	PRJEB44608	['CRyPTIC_reuse_table','Walker_2022']		99.69	1580250	54	lineage4.8	HR-TB	tuberculosis: unclassified		Mycobacterium tuberculosis		['diff','CRyPTIC_reuse_table','tbprofiler','Walker_2022','input','CRyPTIC_CTB-NICD']	99.69	54	true	lineage4	true	true	true	true	true	true	false	true	true	true	false	false	false
SAMEA8742229	ERR8700400	WGS	UNIVERSITY OF CAPE TOWN	ERX8357214	Illumina NovaSeq 6000	PAIRED	RANDOM	GENOMIC	ILLUMINA	ERS6421811	ERP135632	['run.29279.1','sample.29279','experiment.29279','811913','ERR8700400','ERP135632','PRJEB51043','project.Wellcome_clinical_isolates_site20','ERS6421811','SAMEA8742229','26335368','ERX8357214']		2022-03-15T06:39:00.000000+0000			ZAF	Africa						S				S	S	S	S	S				S		S	S	S	S	S	S	679	679634692	227970778	PRJEB51043	CRyPTIC_reuse_table		99.59	1831746	63	lineage4.3.2.1	Sensitive	tuberculosis: unclassified		Mycobacterium tuberculosis		['tbprofiler','CRyPTIC_UofCapeTown','CRyPTIC_reuse_table','diff','input']	99.59	63	true	lineage4	true	true	true	true	true	true	false	true	true	true	false	false	false
SAMN07659823	SRR6046398	WGS	MODMEDMICOXFORD	SRX3193508	Illumina MiSeq	PAIRED	RANDOM	GENOMIC	ILLUMINA	SRS2521515	SRP117784	['SRP117784','MMMOSRA:4d4df0a8-d9f0-442c-9492-7e2689a4f4cb','SRR6046398','PRJNA401515','SRX3193508','401515','SRS2521515','7659823','MMMOSAM:4d4df0a8-d9f0-442c-9492-7e2689a4f4cb','SAMN07659823']	2016	2017-10-27T18:31:00.000000+0000			GBR	Europe	Oxford		Homo sapiens	3	human					S		S					S	S								539	539584637	341331897	PRJNA401515	CRyPTIC_WHO2021_PMC7612554		97.83	1445104	48	lineage4.1.1.3.1	Sensitive	tuberculosis: human-adapted	L4.1.1.3.1	Mycobacterium tuberculosis		['tbprofiler','input','Walker_2022','diff','Napier_2020']	97.83	48	true	lineage4	true	true	true	true	true	true	true	true	true	true	true	false	false
SAMEA7547984	ERR4814625	WGS	PUBLIC HEALTH ENGLAND	ERX4684467	Illumina HiSeq 2500	PAIRED	RANDOM	GENOMIC	ILLUMINA	ERS5304637	ERP124941	['773303','ERR4814625','PRJEB41201','22467382','SAMEA7547984','sample.17445','run.17445','project.PHE-TB','ERP124941','ERX4684467','ERS5304637','experiment.17445']		2021-11-10T12:01:00.000000+0000			GBR	Europe										S		S						S								179	179225007	84046800	PRJEB41201	Walker_2022		99.45	1628360	35	lineage3.1.1	Sensitive	tuberculosis: unclassified		Mycobacterium tuberculosis		['input','Walker_2022','tbprofiler','diff','CRyPTIC_PHE']	99.45	35	true	lineage3	true	true	true	true	true	true	false	true	true	true	false	false	false
SAMN03649035	SRR2101788	WGS	UNIVERSITY OF OXFORD	SRX1096482	Illumina HiSeq 2500	PAIRED	RANDOM	GENOMIC	ILLUMINA	SRS990881	SRP061066	['3649035','SRR2101788','SAMN03649035','282721','PRJNA282721','SRX1096482','SRS990881','SRP061066','ce3cad0b-7152-4227-81af-66ef69cc00c2','ce3cad0b-7152-4227-81af-66ef69cc00c2_R00000039_v3.bam']		2015-07-23T23:31:00.000000+0000			ZAF	Africa						S	S			S		S	S	S			S	S	S				S			209	209722080	107852119	PRJNA282721	CRyPTIC_WHO2021_PMC7612554		99.45	681484	32	lineage4.1.1.1	HR-TB	tuberculosis: human-adapted	L4.1.1.1	Mycobacterium tuberculosis		['Napier_2020','Menardo_2021','diff','Menardo_2018','input','tbprofiler','Walker_2022']	99.45	32	true	lineage4	true	true	true	true	true	true	false	true	true	true	false	false	false
SAMN08629048	SRR6797568	WGS	SAN RAFFAELE	SRX3756724	Illumina HiSeq 2500	PAIRED	RANDOM	GENOMIC	ILLUMINA	SRS3012416	SRP128089	['SRP128089','132276_WGS','SAMN08629048','SRS3012416','SRR6797568','SRX3756724','428596','bp0','132276_210916_BGD_210916_100.gatk.bam','PRJNA428596','8629048','132276']		2018-03-02T06:29:00.000000+0000			BGD	Asia			Homo sapiens	3	human					S		S		S				S	S				S			481	481941599	205164464	PRJNA428596	CRyPTIC_WHO2021_PMC7612554		99.52	1560433	34	lineage2.2.1	Sensitive	tuberculosis: unclassified		Mycobacterium tuberculosis		['diff','Walker_2022','tbprofiler','input']	99.52	34	true	lineage2	true	true	true	true	true	true	false	true	true	true	true	false	false
SAMEA7560600	ERR4828163	WGS	OUCRU-HCMC	ERX4698147	NextSeq 500	PAIRED	RANDOM	GENOMIC	ILLUMINA	ERS5317236	ERP124982	['project.Vietnam','22476170','run.11931','SAMEA7560600','ERS5317236','ERR4828163','sample.11931','ERP124982','773308','ERX4698147','experiment.11931','PRJEB41241']		2021-11-12T01:32:00.000000+0000			VNM	Asia	Ho Chi Minh City					S				S	R	R	S	S				S		S	S	S	S	S	S	408	408561908	175496312	PRJEB41241	['CRyPTIC_reuse_table','Walker_2022']		99.57	1747626	58	lineage2.2.1	HR-TB	tuberculosis: unclassified		Mycobacterium tuberculosis		['CRyPTIC_reuse_table','CRyPTIC_OUCRU','diff','Walker_2022','input','tbprofiler']	99.57	58	true	lineage2	true	true	true	true	true	true	false	true	true	true	false	false	false
SAMN07660002	SRR6045455	WGS	MODMEDMICOXFORD	SRX3192411	Illumina MiSeq	PAIRED	RANDOM	GENOMIC	ILLUMINA	SRS2521041	SRP117784	['PRJNA401515','SRR6045455','MMMOSRA:38dff2db-f934-4fea-a943-bac54c6a223d','MMMOSAM:38dff2db-f934-4fea-a943-bac54c6a223d','SRP117784','7660002','SRX3192411','SAMN07660002','SRS2521041','401515']	2016	2017-10-27T16:36:00.000000+0000			GBR	Europe	Oxford		Homo sapiens	3	human					S		S					S	S								267	267320554	175888396	PRJNA401515	CRyPTIC_WHO2021_PMC7612554		99.09	1182280	40	lineage4.1.1.1	Sensitive	tuberculosis: human-adapted	L4.1.1.1	Mycobacterium tuberculosis		['Napier_2020','tbprofiler','input','Walker_2022','diff']	99.09	40	true	lineage4	true	true	true	true	true	true	true	true	true	true	true	false	false
SAMEA104362442	ERR2184601	WGS	UNIVERSIDAD PERUANA CAYETANO HEREDIA, PERU	ERX2240768	Illumina HiSeq 4000	PAIRED	RANDOM	GENOMIC	ILLUMINA	ERS1987420	ERP104985	['12061832','ERX2240768','ERS1987420','ERP104985','ERR2184601','experiment.889','run.889','548708','PRJEB23245','project.Peru-set1-Tandem','SAMEA104362442','sample.889']		2022-07-24T08:23:00.000000+0000			PER	South America						S				S	R	R	S	S				S		S	S	S	S	S	S	412	412480500	174714788	PRJEB23245	['CRyPTIC_reuse_table','Walker_2022']		99.59	1732800	65	lineage4.8	HR-TB	tuberculosis: unclassified		Mycobacterium tuberculosis		['input','CRyPTIC_reuse_table','CRyPTIC_UPCH','Walker_2022','diff','tbprofiler']	99.59	65	true	lineage4	true	true	true	true	true	true	false	true	true	true	false	false	false
SAMN07659991	SRR6045837	WGS	MODMEDMICOXFORD	SRX3193049	Illumina MiSeq	PAIRED	RANDOM	GENOMIC	ILLUMINA	SRS2521325	SRP117784	['7659991','SRS2521325','PRJNA401515','SRX3193049','MMMOSRA:3a57c02f-7d40-469e-9ebd-a5f3c109547c','SAMN07659991','SRR6045837','401515','SRP117784','MMMOSAM:3a57c02f-7d40-469e-9ebd-a5f3c109547c']	2016	2017-10-27T18:09:00.000000+0000			GBR	Europe	Oxford		Homo sapiens	3	human					S		S					S	S								254	254121704	171564613	PRJNA401515	CRyPTIC_WHO2021_PMC7612554		99.26	1008687	32	lineage3	Sensitive	tuberculosis: human-adapted	L3	Mycobacterium tuberculosis		['input','tbprofiler','Napier_2020','diff','Walker_2022']	99.26	32	true	lineage3	true	true	true	true	true	true	true	true	true	true	true	false	false
SAMEA104304852	ERR2124092	WGS	LSHTM	ERX2180944	Illumina HiSeq 2000	PAIRED		GENOMIC	ILLUMINA	ERS1929830	ERP012255	['ERP012255','ERX2180944','ERR2124092','SAMEA104304852','ena-EXPERIMENT-LSHTM-16-09-2017-00:57:54:847-18','7660711','ena-RUN-LSHTM-16-09-2017-00:57:54:847-18','ena-STUDY-LSHTM-24-09-2015-16:14:02:946-458','314057','ERS1929830','PRJEB10950','TDR_18']		2017-12-27T18:03:00.000000+0000														S		R						S	R							426	426151544	289870078	PRJEB10950	Coll_2018		98.78	1574949	28	lineage1.2.2.2	HR-TB	tuberculosis: human-adapted	L1.2.2	Mycobacterium tuberculosis		['input','tbprofiler','Menardo_2021','Coll_2018','diff']	98.78	28	true	lineage1	true	true	true	true	true	true	false	false	true	false	false	false	false
SAMN07766304	SRR6153154	WGS	BC CENTRE FOR DISEASE CONTROL PUBLIC HEALTH LABORATORY	SRX3265183	HiSeq X Ten	PAIRED	RANDOM	GENOMIC	ILLUMINA	SRS2577404	SRP119652	['SRR6153154','BC12-Mtb142_1.fastq.gz','SRP119652','BC12-Mtb142','413593','SRS2577404','SAMN07766304','7766304','SRX3265183','PRJNA413593']	2012	2017-10-10T19:14:00.000000+0000		49.15 N 123.7 W	CAN	North America	British Columbia		Homo sapiens	3	human					S		S						S	S							531	531774250	231603697	PRJNA413593	CRyPTIC_WHO2021_PMC7612554		99.31	1881755	52	lineage1.2.1.2.1	Sensitive	tuberculosis: human-adapted	L1	Mycobacterium tuberculosis		['input','tbprofiler','diff','Napier_2020','Walker_2022']	99.31	52	true	lineage1	true	true	true	true	true	true	true	true	true	true	true	false	false
SAMEA9070115	ERR6362502	WGS	Swiss-TPH	ERX5627324	Illumina HiSeq 2500	PAIRED	RANDOM	GENOMIC	ILLUMINA	ERS6798423	ERP129488	['20453332','SAMEA9070115','WGS RR-TB Khayelitsha','ERP129488','PRJEB45389','737713','ERS6798423','ERX5627324','ERR6362502','G32727_1']		2021-10-13T18:45:00.000000+0000			ZAF	Africa						R					S												S			694	694443074	390056561	PRJEB45389	CRyPTIC_WHO2021_PMC7612554		99.49	1515537	34	lineage2.2.2	MDR-TB	tuberculosis: unclassified		Mycobacterium tuberculosis		['diff','R-RR_HIVcoinf_ZAF','Walker_2022','tbprofiler','input']	99.49	34	true	lineage2	true	true	true	true	true	true	false	true	true	true	false	false	false
SAMEA7549847	ERR4816486	WGS	PUBLIC HEALTH ENGLAND	ERX4686328	Illumina MiSeq	PAIRED	RANDOM	GENOMIC	ILLUMINA	ERS5306498	ERP124941	['PRJEB41201','project.PHE-TB','773303','sample.19306','ERS5306498','run.19306','22469243','SAMEA7549847','ERX4686328','ERR4816486','ERP124941','experiment.19306']		2021-11-10T16:21:00.000000+0000			GBR	Europe										S		S					S	S								282	282550661	176592407	PRJEB41201	Walker_2022		98.56	1417358	47	lineage1.2.1.2	Sensitive	tuberculosis: unclassified		Mycobacterium tuberculosis		['CRyPTIC_PHE','tbprofiler','diff','Walker_2022','input']	98.56	47	true	lineage1	true	true	true	true	true	true	false	true	true	true	false	false	false
SAMN03647760	SRR2100587	WGS	UNIVERSITY OF OXFORD	SRX1095281	Illumina HiSeq 2500	PAIRED	RANDOM	GENOMIC	ILLUMINA	SRS990227	SRP061066	['SRS990227','SRP061066','C00012999','SAMN03647760','SRX1095281','8684570b-52b9-444b-8f2c-8dc86ed9727c_R00000039_v2.bam','3647760','PRJNA282721','282721','SRR2100587']		2015-07-23T08:18:00.000000+0000			GBR	Europe										S		S					S	S								427	427978000	281944725	PRJNA282721	CRyPTIC_WHO2021_PMC7612554		99.3	1883605	43	lineage3	Sensitive	tuberculosis: human-adapted	L3	Mycobacterium tuberculosis		['Napier_2020','Menardo_2018','input','tbprofiler','Walker_2022','diff','Menardo_2021']	99.3	43	true	lineage3	true	true	true	true	true	true	false	true	true	true	false	false	false
SAMEA104362314	ERR2184473	WGS	UNIVERSIDAD PERUANA CAYETANO HEREDIA, PERU	ERX2240640	Illumina HiSeq 4000	PAIRED	RANDOM	GENOMIC	ILLUMINA	ERS1987292	ERP104985	['ERX2240640','sample.761','run.761','548708','ERS1987292','12061704','ERP104985','ERR2184473','experiment.761','SAMEA104362314','project.Peru-set1-Tandem','PRJEB23245']		2021-10-17T08:41:00.000000+0000			PER	South America						S				S	S	S	S	S				S		S	S	S	S	S	S	471	471709200	203156505	PRJEB23245	['Walker_2022','CRyPTIC_reuse_table']		99.62	1711238	59	lineage2.2.1	Sensitive	tuberculosis: unclassified		Mycobacterium tuberculosis		['CRyPTIC_reuse_table','Walker_2022','diff','input','CRyPTIC_UPCH','tbprofiler']	99.62	59	true	lineage2	true	true	true	true	true	true	false	true	true	true	false	false	false
SAMEA7555229	ERR4821860	WGS	PUBLIC HEALTH ENGLAND	ERX4691702	Illumina HiSeq 2500	PAIRED	RANDOM	GENOMIC	ILLUMINA	ERS5311872	ERP124941	['run.24681','ERX4691702','experiment.24681','SAMEA7555229','PRJEB41201','773303','22474622','ERR4821860','project.PHE-TB','sample.24681','ERS5311872','ERP124941']		2021-11-11T02:29:00.000000+0000			GBR	Europe										S		S						S								362	362294697	157186308	PRJEB41201	Walker_2022		99.26	1784815	39	lineage4.3.4.2	Sensitive	tuberculosis: unclassified		Mycobacterium tuberculosis		['diff','CRyPTIC_PHE','tbprofiler','input','Walker_2022']	99.26	39	true	lineage4	true	true	true	true	true	true	false	true	true	true	false	false	false
SAMEA1707271	ERR229946	WGS	SC	ERX204497	Illumina HiSeq 2000	PAIRED	RANDOM	GENOMIC	ILLUMINA	ERS181495	ERP000192	['203970','SAMEA1707271','SC_EXP_8939_3#32','1922753','2508C-sc-2012-10-11T13:39:26Z-1494265','ERX204497','Variation discovery in Russian TB isolates-sc-2010','SC_RUN_8939_3#32','ERP000192','PRJEB2138','Variation discovery in Russian TB isolates-sc-2010-04-20','ERS181495','ERR229946']	2010	2013-02-19T02:44:00.000000+0000			RUS	Europe	Samara		Homo sapiens	3	human	S	S			R		R		S				R	R				S			405	405174600	193358489	PRJEB2138	CRyPTIC_WHO2021_PMC7612554		99.53	1796467	41	lineage2.2.1	MDR-TB	tuberculosis: human-adapted	L2.2.1	Mycobacterium tuberculosis		['tbprofiler','Menardo_2018','Walker_2022','diff','input','Napier_2020']	99.53	41	true	lineage2	true	true	true	true	true	true	true	true	true	true	true	false	false
SAMEA8718895	ERR8975769	WGS	CTB/NICD	ERX5543999	Illumina NovaSeq 6000	PAIRED	RANDOM	GENOMIC	ILLUMINA	ERS6403340	ERP128647	['ERP128647','project.Wellcome_clinical_isolates_site10','ERS6403340','ERR8975769','26339864','run.29330.1','sample.29330','ERX5543999','PRJEB44577','773351','experiment.29330','SAMEA8718895']		2022-03-15T07:44:00.000000+0000			ZAF	Africa						R				I	S	R	R	R				R		S	S	S	R	S	R	937	937318306	300515717	PRJEB44577	CRyPTIC_reuse_table		99.56	1840110	64	lineage2.2.2	Pre-XDR-TB	tuberculosis: unclassified		Mycobacterium tuberculosis		['input','CRyPTIC_reuse_table','CRyPTIC_CTB-NICD','diff','tbprofiler']	99.56	64	true	lineage2	true	true	true	true	true	true	false	true	true	true	false	false	false
SAMEA8718559	ERR8975430	WGS	CTB/NICD	ERX5543663	Illumina HiSeq 4000	PAIRED	RANDOM	GENOMIC	ILLUMINA	ERS6403004	ERP128647	['26339528','ERP128647','773351','SAMEA8718559','ERX5543663','ERR8975430','project.Wellcome_clinical_isolates_site10','sample.14453','run.14453.1','experiment.14453','ERS6403004','PRJEB44577']		2022-03-15T07:25:00.000000+0000			ZAF	Africa						S				S	R	R	S	S				R		S	S	S	S	S	S	446	446709000	195419012	PRJEB44577	CRyPTIC_reuse_table		99.56	1640306	56	lineage4.1.1.3	MDR-TB	tuberculosis: unclassified		Mycobacterium tuberculosis		['tbprofiler','input','diff','CRyPTIC_reuse_table','CRyPTIC_CTB-NICD']	99.56	56	true	lineage4	true	true	true	true	true	true	false	true	true	true	false	false	false
SAMEA3271668	ERR2515909	WGS	CTB/NICD	ERX2535117	Illumina MiSeq	PAIRED	RANDOM	GENOMIC	ILLUMINA	ERS2400508	ERP107968	['project.First_10k_genomes_study_set_5','ERP107968','experiment.8127','run.8127','10125247','sample.8127','PRJEB25997','ERS2400508','ERR2515909','493035','ERX2535117','SAMEA3271668']		2021-10-23T19:12:00.000000+0000			ZAF	Africa						S	S			S		S	S				S	S	S				S			696	696118444	439863278	PRJEB25997	Walker_2022		99.74	1206340	68	lineage4.4.1.1	Sensitive	tuberculosis: human-adapted	L4.4.1.1	Mycobacterium tuberculosis		['input','CRyPTIC_CTB-NICD','Walker_2022','Napier_2020','tbprofiler','diff']	99.74	68	true	lineage4	true	true	true	true	true	true	false	true	true	true	false	false	false
SAMEA7549708	ERR4816347	WGS	PUBLIC HEALTH ENGLAND	ERX4686189	Illumina MiSeq	PAIRED	RANDOM	GENOMIC	ILLUMINA	ERS5306359	ERP124941	['ERP124941','run.19167','project.PHE-TB','22469104','773303','experiment.19167','sample.19167','ERS5306359','PRJEB41201','ERX4686189','SAMEA7549708','ERR4816347']		2021-11-10T15:06:00.000000+0000			GBR	Europe										S		S					S	S								187	187064901	118551344	PRJEB41201	Walker_2022		99.51	1221470	35	lineage3	Sensitive	tuberculosis: unclassified		Mycobacterium tuberculosis		['tbprofiler','input','diff','Walker_2022','CRyPTIC_PHE']	99.51	35	true	lineage3	true	true	true	true	true	true	false	true	true	true	false	false	false
SAMEA1119465	ERR2514284	WGS	PHE	ERX2533494	Illumina HiSeq 2500	PAIRED	RANDOM	GENOMIC	ILLUMINA	ERS2398874	ERP107961	['project.First_10k_genomes_study_set_4','ERS2398874','sample.6275','experiment.6275','ERR2514284','PRJEB25991','493034','ERX2533494','10123411','run.6275','ERP107961','SAMEA1119465']		2021-10-23T17:07:00.000000+0000			GBR	Europe	England									S		S					S	S								447	447530478	284110022	PRJEB25991	Walker_2022		99.55	1608704	55	lineage3	Sensitive	tuberculosis: human-adapted	L3	Mycobacterium tuberculosis		['Napier_2020','tbprofiler','input','CRyPTIC_PHE','Walker_2022','diff']	99.55	55	true	lineage3	true	true	true	true	true	true	false	true	true	true	false	false	false
SAMEA961617	ERR038286	WGS	SC	ERX015482	Illumina HiSeq 2000	PAIRED	RANDOM	GENOMIC	ILLUMINA	ERS024270	ERP000276	['PRJEB2221','ERX015482','SC_EXP_6174_6#10','ERP000276','673078','Bir_83-sc-2011-03-07-1093551','Mycobacterium tuberculosis pilot-sc-2010-07-26','SAMEA961617','SC_RUN_6174_6#10','ERS024270','ERR038286','203976']	2007	2014-09-01T06:04:00.000000+0000			GBR	Europe	Midlands		Homo sapiens	3	human					S		S					S	S								1335	1335762750	730740220	PRJEB2221	CRyPTIC_WHO2021_PMC7612554		99.42	1359819	23	lineage4.1.1.3.1	Other	tuberculosis: human-adapted	L4.1.1.3.1	Mycobacterium tuberculosis		['Napier_2020','tbprofiler','diff','input','Walker_2022']	99.42	23	true	lineage4	true	true	true	true	true	true	true	true	true	true	true	false	false
SAMEA1101432	ERR2510227	WGS	UNIVERSIDAD PERUANA CAYETANO HEREDIA	ERX2529642	Illumina HiSeq 2000	PAIRED	RANDOM	GENOMIC	ILLUMINA	ERS2394543	ERP107940	['run.3237','ERP107940','SAMEA1101432','experiment.3237','ERS2394543','PRJEB25971','project.First_10k_genomes_study_set_2','ERX2529642','10120855','493032','sample.3237','ERR2510227']		2021-10-23T14:06:00.000000+0000			PER	South America												R						S								593	593373984	407870258	PRJEB25971	Walker_2022		99.62	1608181	37	lineage2.2.1	HR-TB	tuberculosis: human-adapted	L2.2.1	Mycobacterium tuberculosis		['tbprofiler','input','Napier_2020','CRyPTIC_UPCH','diff','Walker_2022']	99.62	37	true	lineage2	true	true	true	true	true	true	false	true	true	true	false	false	false
SAMEA7524820	ERR4796364	WGS	FOUNDATION FOR MEDICAL RESEARCH INDIA	ERX4665778	NextSeq 500	PAIRED	RANDOM	GENOMIC	ILLUMINA	ERS5281295	ERP124850	['PRJEB41116','project.Mumbai','773292','SAMEA7524820','sample.1089','ERP124850','22458385','run.1089','ERX4665778','experiment.1089','ERR4796364','ERS5281295']		2021-11-09T21:46:00.000000+0000			IND	Asia	Mumbai					S	S			S	I	S	S	S				S		S	S	S	S	S	S	412	412397610	162206700	PRJEB41116	['Walker_2022','CRyPTIC_reuse_table']		99.24	1674509	51	lineage1.2.2.2	Sensitive	tuberculosis: unclassified		Mycobacterium tuberculosis		['CRyPTIC_IND','diff','CRyPTIC_reuse_table','Walker_2022','tbprofiler','input']	99.24	51	true	lineage1	true	true	true	true	true	true	false	true	true	true	false	false	false
SAMEA2534623	['ERR552398','ERR552399']	WGS		['ERX511467','ERX511468']	Illumina HiSeq 2500	PAIRED		GENOMIC	['ILLUMINA','ILLUMINA']	ERS458025		['3087-05','287903','ERX511468','ERX511467','ena-STUDY-FZB-22-06-2015-17:16:39:392-292','ERS458025','ERP010814','SAMEA2534623','ERR552399','PRJEB9680','3087-05_lib1105_hpi_2013-12-19_150bp','3087-05_lib1105_hpi_2013-11-11_150bp','3794061','ERR552398']					UZB	Asia						S	S			S		R					R	R	R				S			736	737028300	412444658	PRJEB9680	CRyPTIC_WHO2021_PMC7612554		99.55	3297196	112	lineage2.2.1	MDR-TB	tuberculosis: human-adapted	L2.2.1	Mycobacterium tuberculosis		['Walker_2022','Menardo_2018','tbprofiler','Menardo_2021','input','diff','Napier_2020']	99.55	112	true	lineage2	true	true	true	true	true	true	false	true	true	true	false	false	false
SAMEA7562562	ERR4830123	WGS	IML GAUTING	ERX4700107	NextSeq 500	PAIRED	RANDOM	GENOMIC	ILLUMINA	ERS5319196	ERP124987	['ERS5319196','experiment.15581','ERX4700107','ERP124987','773313','sample.15581','run.15581','SAMEA7562562','22478130','PRJEB41246','ERR4830123','project.Cryptic_2018_2nd']	2018	2021-11-11T09:01:00.000000+0000										S				S	S	R	S	S				R		S	S	S	S	S	R	753	753175389	333266781	PRJEB41246	CRyPTIC_reuse_table		99.57	1609037	54	lineage2.2.1	MDR-TB	tuberculosis: unclassified		Mycobacterium tuberculosis		['diff','CRyPTIC_Gauting','CRyPTIC_reuse_table','input','tbprofiler']	99.57	54	true	lineage2	true	true	true	true	true	true	true	false	true	false	false	false	false
SAMEA1397409	ERR2514924	WGS	PHE	ERX2534134	Illumina MiSeq	PAIRED	RANDOM	GENOMIC	ILLUMINA	ERS2399514	ERP107961	['sample.7108','SAMEA1397409','ERS2399514','ERP107961','ERR2514924','project.First_10k_genomes_study_set_4','PRJEB25991','493034','experiment.7108','ERX2534134','10124051','run.7108']		2022-07-23T23:16:00.000000+0000			GBR	Europe	England									S		S					S	S								233	233426971	145631122	PRJEB25991	Walker_2022		99.19	1290246	40	lineage3	Sensitive	tuberculosis: human-adapted	L3	Mycobacterium tuberculosis		['CRyPTIC_PHE','Walker_2022','input','diff','Napier_2020','tbprofiler']	99.19	40	true	lineage3	true	true	true	true	true	true	false	true	true	true	false	false	false
SAMEA8741512	['ERR8665668','ERR8665667']	WGS		ERX8324161	Illumina HiSeq 2500	PAIRED	RANDOM	GENOMIC	['ILLUMINA','ILLUMINA']	ERS6421095		['ERX8324161','ERP135611','811911','26334773','project.Belarus_site11','ERR8665668','PRJEB51021','sample.14641','run.14641.2','experiment.14641','ERR8665667','run.14641.1','ERS6421095','SAMEA8741512']					BEL	Europe																										441	441528166	174884785	PRJEB51021	CRyPTIC_reuse_table		99.55	4006788	86	lineage4.3.3	Pre-XDR-TB	tuberculosis: unclassified		Mycobacterium tuberculosis		['CRyPTIC_PHS_Sweden_Belarus','tbprofiler','input','CRyPTIC_reuse_table','diff']	99.55	86	true	lineage4	true	true	true	true	true	true	false	true	true	true	false	false	false
SAMEA7525155	ERR4796699	WGS	FOUNDATION FOR MEDICAL RESEARCH INDIA	ERX4666114	NextSeq 500	PAIRED	RANDOM	GENOMIC	ILLUMINA	ERS5281630	ERP124850	['ERX4666114','ERP124850','SAMEA7525155','ERR4796699','project.Mumbai','sample.1424','experiment.1424','773292','run.1424','PRJEB41116','ERS5281630','22458720']		2021-11-09T22:00:00.000000+0000			IND	Asia	Mumbai					S	S			S	S	S	S	S				S		S	S	S	R	S	S	799	799089900	349924045	PRJEB41116	['CRyPTIC_reuse_table','Walker_2022']		99.59	1573232	49	lineage3.1.2.1	Other	tuberculosis: unclassified		Mycobacterium tuberculosis		['tbprofiler','Walker_2022','diff','CRyPTIC_IND','CRyPTIC_reuse_table','input']	99.59	49	true	lineage3	true	true	true	true	true	true	false	true	true	true	false	false	false
SAMN07236436	SRR5709936	WGS	MAHIDOL UNIVERSITY	SRX2930441	Illumina HiSeq 2000	PAIRED	RANDOM	GENOMIC	ILLUMINA	SRS2293151	SRP109608	['HS007-PE-R00023_BH73W2BBXX.WMB418-TTAGTGGT_S66_L007_R1.fastq','PRJNA390052','SAMN07236436','PRJNA390471','7236436','SRS2293151','SRP109608','SRR5709936','SRX2930441','390471','WMB418_DS-20316']	2009	2017-06-19T11:06:00.000000+0000		13.7563 N 100.5018 E	THA	Asia	Bangkok	sputum	Homo sapiens	3	human					S		S						S	S							1009	1009779300	428986302	PRJNA390471	CRyPTIC_WHO2021_PMC7612554		99.46	1598582	55	lineage2.2.1	Sensitive	tuberculosis: human-adapted	L2.2.1	Mycobacterium tuberculosis		['Menardo_2021','input','tbprofiler','Walker_2022','Napier_2020','diff']	99.46	55	true	lineage2	true	true	true	true	true	true	true	true	true	true	true	false	false
SAMEA8718754	ERR8975627	WGS	CTB/NICD	ERX5543858	Illumina HiSeq 4000	PAIRED	RANDOM	GENOMIC	ILLUMINA	ERS6403199	ERP128647	['project.Wellcome_clinical_isolates_site10','experiment.15457','ERX5543858','ERR8975627','ERP128647','26339723','773351','PRJEB44577','SAMEA8718754','ERS6403199','sample.15457','run.15457.1']		2022-03-15T07:38:00.000000+0000			ZAF	Africa						S				S	R	R	S	S				S		S	S	S	S	S	S	483	483041400	202800819	PRJEB44577	CRyPTIC_reuse_table		99.75	1816011	63	lineage4.9	HR-TB	tuberculosis: unclassified		Mycobacterium tuberculosis		['tbprofiler','input','diff','CRyPTIC_reuse_table','CRyPTIC_CTB-NICD']	99.75	63	true	lineage4	true	true	true	true	true	true	false	true	true	true	false	false	false
SAMEA1707380	ERR229941	WGS	SC	ERX204492	Illumina HiSeq 2000	PAIRED	RANDOM	GENOMIC	ILLUMINA	ERS181490	ERP000192	['203970','SC_RUN_8939_3#27','Variation discovery in Russian TB isolates-sc-2010','Variation discovery in Russian TB isolates-sc-2010-04-20','ERX204492','1922748','SC_EXP_8939_3#27','2370C-sc-2012-10-11T13:39:21Z-1494260','ERR229941','PRJEB2138','ERS181490','SAMEA1707380','ERP000192']	2010	2013-02-19T02:44:00.000000+0000			RUS	Europe	Samara		Homo sapiens	3	human					S		S						S	S							418	418544000	199367464	PRJEB2138	CRyPTIC_WHO2021_PMC7612554		99.51	1801242	41	lineage4.1.2.1	Sensitive	tuberculosis: human-adapted	L4.1.2.1	Mycobacterium tuberculosis		['diff','Stucki_2016','Walker_2022','tbprofiler','Napier_2020','input','Menardo_2018']	99.51	41	true	lineage4	true	true	true	true	true	true	true	true	true	true	true	false	false
SAMEA1403822	ERR133806	WGS	SC	ERX109824	Illumina HiSeq 2000	PAIRED	RANDOM	GENOMIC	ILLUMINA	ERS094095	ERP000192	['ERX109824','SAMEA1403822','ERS094095','1088818','PRJEB2138','0126N-sc-2012-02-09T18:55:27Z-1355139','Variation discovery in Russian TB isolates-sc-2010','SC_RUN_7755_2#9','ERR133806','203970','Variation discovery in Russian TB isolates-sc-2010-04-20','SC_EXP_7755_2#9','ERP000192']	2008	2014-09-28T13:19:00.000000+0000			RUS	Europe	Samara		Homo sapiens	3	human	S	S			S		R		S				R	R				S			1431	1431641200	883729769	PRJEB2138	CRyPTIC_WHO2021_PMC7612554		99.49	1841902	42	lineage2.2.1	MDR-TB	tuberculosis: human-adapted	L2.2.1	Mycobacterium tuberculosis		['diff','tbprofiler','Napier_2020','Walker_2022','input','Menardo_2018']	99.49	42	true	lineage2	true	true	true	true	true	true	true	true	true	true	true	false	false
SAMN08215469	SRR6398104	WGS	BC CENTRE FOR DISEASE CONTROL PUBLIC HEALTH LABORATORY	SRX3491134	HiSeq X Ten	PAIRED	RANDOM	GENOMIC	ILLUMINA	SRS2775015	SRP119652	['BC14-Mtb351_1.fastq.gz','SRS2775015','SRR6398104','SRP119652','SRX3491134','413593','SAMN08215469','BC14-Mtb351','8215469','PRJNA413593']	2014	2017-12-23T17:57:00.000000+0000		49.15 N 123.7 W	CAN	North America	British Columbia		Homo sapiens	3	human					S		S						S	S							811	811980000	415172997	PRJNA413593	CRyPTIC_WHO2021_PMC7612554		99.76	1777842	48	lineage4.4.1.2	Sensitive	tuberculosis: human-adapted	L4	Mycobacterium tuberculosis		['tbprofiler','Walker_2022','Napier_2020','input','diff']	99.76	48	true	lineage4	true	true	true	true	true	true	true	true	true	true	true	false	false
SAMEA1119826	ERR2514645	WGS	PHE	ERX2533855	Illumina HiSeq 2500	PAIRED	RANDOM	GENOMIC	ILLUMINA	ERS2399235	ERP107961	['sample.6747','10123772','ERX2533855','ERP107961','experiment.6747','ERS2399235','project.First_10k_genomes_study_set_4','SAMEA1119826','493034','PRJEB25991','run.6747','ERR2514645']		2021-10-23T17:11:00.000000+0000			GBR	Europe	England									S		S					S	S								491	491447318	259038956	PRJEB25991	Walker_2022		86.53	1452142	39	lineage4.3.4.1	Sensitive	tuberculosis: human-adapted	L4.3.4.1	Mycobacterium tuberculosis		['CRyPTIC_PHE','Walker_2022','input','Napier_2020','diff','tbprofiler']	86.53	39	true	lineage4	true	true	true	true	true	true	false	true	true	true	false	false	false
SAMN21857196	SRR16089621	WGS	WADSWORTH CENTER - NYS DOH	SRX12376018	Illumina MiSeq	PAIRED	RANDOM	GENOMIC	ILLUMINA	SRS10346923	SRP338930	['IDR1800009011-01-01_S9_L001_R1_001.fastq.gz','21857196','766641','SRP338930','SAMN21857196','SRS10346923','IDR1800009011','PRJNA766641','SRX12376018','SRR16089621']	2018	2021-09-27T17:00:00.000000+0000			USA	North America	New York state		Homo sapiens	3	human	S	S				S		S										S			506	506809468	316158401	PRJNA766641	CRyPTIC_WHO2021_PMC7612554		99.48	1366249	70	lineage4.3.3	MDR-TB	tuberculosis: unclassified		Mycobacterium tuberculosis		['input','diff','Walker_2022','tbprofiler']	99.48	70	true	lineage4	true	true	true	true	true	true	true	true	true	true	true	false	false
SAMEA2533896	ERR551375	WGS	FZB	ERX510444	Illumina HiSeq 2500	PAIRED		GENOMIC	ILLUMINA	ERS457298	ERP010814	['ena-STUDY-FZB-22-06-2015-17:16:39:392-292','ERX510444','3151-09','ERR551375','3793658','ERP010814','PRJEB9680','287903','ERS457298','3151-09_genoscreen_genoscreen_2013-02-22_100bp','SAMEA2533896']		2015-06-25T08:45:00.000000+0000			DEU	Europe										S		S					S	S	S							830	830825800	554896985	PRJEB9680	CRyPTIC_WHO2021_PMC7612554		99.56	1420140	32	lineage4.1.2.1	Sensitive	tuberculosis: human-adapted	L4.1.2.1	Mycobacterium tuberculosis		['Menardo_2018','diff','input','tbprofiler','Walker_2022','Napier_2020','Menardo_2021']	99.56	32	true	lineage4	true	true	true	true	true	true	false	true	true	true	false	false	false
SAMEA7525411	ERR4796869	WGS	FOUNDATION FOR MEDICAL RESEARCH INDIA	ERX4666284	NextSeq 500	PAIRED	RANDOM	GENOMIC	ILLUMINA	ERS5281885	ERP124850	['ERR4796869','ERX4666284','ERP124850','22458975','SAMEA7525411','project.Mumbai','experiment.1594','PRJEB41116','sample.1594','run.1594','ERS5281885','773292']		2021-11-09T22:01:00.000000+0000			IND	Asia	Mumbai					S	S			S	I	S	S	S				S		S	S	S	S	S	S	498	498809700	214171393	PRJEB41116	['CRyPTIC_reuse_table','Walker_2022']		99.49	1645720	51	lineage2.2.1	Pre-XDR-TB	tuberculosis: unclassified		Mycobacterium tuberculosis		['CRyPTIC_reuse_table','tbprofiler','Walker_2022','CRyPTIC_IND','diff','input']	99.49	51	true	lineage2	true	true	true	true	true	true	false	true	true	true	false	false	false
SAMEA7544610	ERR4811553	WGS	CCDC	ERX4681098	HiSeq X Ten	PAIRED	RANDOM	GENOMIC	ILLUMINA	ERS5301268	ERP124937	['SAMEA7544610','ERP124937','project.CDC_192','22464446','ERS5301268','773299','ERX4681098','ERR4811553','run.15167','experiment.15167','PRJEB41197','sample.15167']		2021-11-10T06:03:00.000000+0000			CHN	Asia						S				S	S	S	S	S				S		S	S	S	S	S	S	944	944583600	410837553	PRJEB41197	['CRyPTIC_reuse_table','Walker_2022']		99.54	1699845	58	lineage2.2.1	Sensitive	tuberculosis: unclassified		Mycobacterium tuberculosis		['tbprofiler','CRyPTIC_reuse_table','Walker_2022','diff','input','CRyPTIC_CCDC_CDC_192']	99.54	58	true	lineage2	true	true	true	true	true	true	false	true	true	true	false	false	false
SAMEA1119030	ERR2513849	WGS	PHE	ERX2533059	Illumina HiSeq 2500	PAIRED	RANDOM	GENOMIC	ILLUMINA	ERS2398439	ERP107961	['run.5716','experiment.5716','ERX2533059','PRJEB25991','ERS2398439','493034','sample.5716','SAMEA1119030','ERR2513849','ERP107961','10122976','project.First_10k_genomes_study_set_4']		2022-07-15T14:52:00.000000+0000			GBR	Europe	England									S		S					S	S								279	279401340	156189977	PRJEB25991	Walker_2022		99.58	1630152	57	lineage3	Sensitive	tuberculosis: human-adapted	L3	Mycobacterium tuberculosis		['Walker_2022','tbprofiler','diff','input','Napier_2020','CRyPTIC_PHE']	99.58	57	true	lineage3	true	true	true	true	true	true	false	true	true	true	false	false	false
SAMEA7561158	ERR4828721	WGS	OUCRU-HCMC	ERX4698705	NextSeq 500	PAIRED	RANDOM	GENOMIC	ILLUMINA	ERS5317794	ERP124982	['ERX4698705','run.12520','SAMEA7561158','ERR4828721','22476728','ERS5317794','project.Vietnam','experiment.12520','773308','sample.12520','ERP124982','PRJEB41241']		2021-11-11T06:53:00.000000+0000			VNM	Asia	Ho Chi Minh City					S				S	S	R	S	S				S		S	S	S	S	S	S	317	317042016	146150646	PRJEB41241	['CRyPTIC_reuse_table','Walker_2022']		99.63	1677619	55	lineage2.2.1	HR-TB	tuberculosis: unclassified		Mycobacterium tuberculosis		['diff','Walker_2022','tbprofiler','CRyPTIC_OUCRU','CRyPTIC_reuse_table','input']	99.63	55	true	lineage2	true	true	true	true	true	true	false	true	true	true	false	false	false
SAMN07765890	SRR6153240	WGS	BC CENTRE FOR DISEASE CONTROL PUBLIC HEALTH LABORATORY	SRX3265097	HiSeq X Ten	PAIRED	RANDOM	GENOMIC	ILLUMINA	SRS2577316	SRP119652	['PRJNA413593','SRP119652','SRX3265097','BC05-Mtb213','SRR6153240','SAMN07765890','SRS2577316','BC05-Mtb213_2.fastq.gz','7765890','413593']	2005	2022-06-01T00:23:00.000000+0000		49.15 N 123.7 W	CAN	North America	British Columbia		Homo sapiens	3	human					S		S						S	S							780	780167250	202890934	PRJNA413593	CRyPTIC_WHO2021_PMC7612554		99.45	1983074	57	lineage4.5	Sensitive	tuberculosis: human-adapted	L4	Mycobacterium tuberculosis		['tbprofiler','input','Napier_2020','diff','Walker_2022']	99.45	57	true	lineage4	true	true	true	true	true	true	true	true	true	true	true	false	false
SAMEA7526620	ERR4798066	WGS	FOUNDATION FOR MEDICAL RESEARCH INDIA	ERX4667485	NextSeq 500	PAIRED	RANDOM	GENOMIC	ILLUMINA	ERS5283093	ERP124850	['22460183','experiment.13059','project.Mumbai','ERR4798066','SAMEA7526620','773292','ERP124850','sample.13059','ERX4667485','run.13059','ERS5283093','PRJEB41116']		2021-11-09T23:10:00.000000+0000			IND	Asia	Mumbai					S	S				S		S	S							S		S	S		645	645741900	283809464	PRJEB41116	Walker_2022		99.56	1727783	58	lineage3.1.2	Sensitive	tuberculosis: unclassified		Mycobacterium tuberculosis		['tbprofiler','Walker_2022','input','CRyPTIC_IND','diff']	99.56	58	true	lineage3	true	true	true	true	true	true	false	true	true	true	false	false	false
SAMEA8741925	ERR8699116	WGS	UNIVERSITY OF CAPE TOWN	ERX8356243	Illumina HiSeq 4000	PAIRED	RANDOM	GENOMIC	ILLUMINA	ERS6421507	ERP135632	['ERP135632','sample.17029','run.17029.1','ERR8699116','SAMEA8741925','26335064','experiment.17029','PRJEB51043','811913','ERX8356243','project.Wellcome_clinical_isolates_site20','ERS6421507']		2022-03-15T06:28:00.000000+0000			ZAF	Africa						S				S	S	S	S	S				S		S	S	S	S	S	S	579	579618600	252026975	PRJEB51043	CRyPTIC_reuse_table		99.6	1768984	60	lineage2.2.1.1	Sensitive	tuberculosis: unclassified		Mycobacterium tuberculosis		['CRyPTIC_UofCapeTown','diff','tbprofiler','input','CRyPTIC_reuse_table']	99.6	60	true	lineage2	true	true	true	true	true	true	false	true	true	true	false	false	false
SAMEA1119577	ERR2514396	WGS	PHE	ERX2533606	Illumina HiSeq 2500	PAIRED	RANDOM	GENOMIC	ILLUMINA	ERS2398986	ERP107961	['493034','run.6416','ERS2398986','ERP107961','project.First_10k_genomes_study_set_4','experiment.6416','SAMEA1119577','PRJEB25991','10123523','ERR2514396','ERX2533606','sample.6416']		2021-10-23T17:08:00.000000+0000			GBR	Europe	England									S		S					S	S								712	712561450	350605218	PRJEB25991	Walker_2022		99.5	1892927	64	lineage4.1.1.3	Sensitive	tuberculosis: human-adapted	L4.1.1.3	Mycobacterium tuberculosis		['Walker_2022','CRyPTIC_PHE','input','tbprofiler','diff','Napier_2020']	99.5	64	true	lineage4	true	true	true	true	true	true	false	true	true	true	false	false	false
SAMEA7527253	ERR4798693	WGS	FOUNDATION FOR MEDICAL RESEARCH INDIA	ERX4668117	NextSeq 500	PAIRED	RANDOM	GENOMIC	ILLUMINA	ERS5283725	ERP124850	['run.27158','773292','SAMEA7527253','sample.27158','experiment.27158','ERX4668117','project.Mumbai','ERR4798693','ERS5283725','PRJEB41116','ERP124850','22460831']		2021-11-10T01:25:00.000000+0000			IND	Asia	Mumbai					S	S				R		S	R							S		R	S		452	452305500	195996508	PRJEB41116	Walker_2022		99.56	1545175	51	lineage2.2.1	Pre-XDR-TB	tuberculosis: unclassified		Mycobacterium tuberculosis		['tbprofiler','diff','Walker_2022','CRyPTIC_IND','input']	99.56	51	true	lineage2	true	true	true	true	true	true	false	true	true	true	false	false	false
SAMEA1119070	ERR2513889	WGS	PHE	ERX2533099	Illumina HiSeq 2500	PAIRED	RANDOM	GENOMIC	ILLUMINA	ERS2398479	ERP107961	['ERX2533099','ERS2398479','10123016','PRJEB25991','experiment.5765','SAMEA1119070','493034','sample.5765','ERR2513889','project.First_10k_genomes_study_set_4','run.5765','ERP107961']		2021-10-23T16:09:00.000000+0000			GBR	Europe	England									S		S					S	S								583	583673286	369187542	PRJEB25991	Walker_2022		99.43	1603611	55	lineage3.1.3	Other	tuberculosis: human-adapted	L3.2	Mycobacterium tuberculosis		['Walker_2022','CRyPTIC_PHE','tbprofiler','input','Napier_2020','diff']	99.43	55	true	lineage3	true	true	true	true	true	true	false	true	true	true	false	false	false
SAMEA8719011	ERR8975887	WGS	CTB/NICD	ERX5544115	Illumina NovaSeq 6000	PAIRED	RANDOM	GENOMIC	ILLUMINA	ERS6403456	ERP128647	['PRJEB44577','project.Wellcome_clinical_isolates_site10','773351','experiment.29447','26339980','ERX5544115','run.29447.1','ERR8975887','ERP128647','SAMEA8719011','ERS6403456','sample.29447']		2022-03-15T07:46:00.000000+0000			ZAF	Africa										S	S	S	S	S				S		S	S	S		S	S	1097	1097481892	353812354	PRJEB44577	CRyPTIC_reuse_table		99.5	1840325	70	lineage2.2.1.1	RR-TB	tuberculosis: unclassified		Mycobacterium tuberculosis		['diff','input','CRyPTIC_CTB-NICD','tbprofiler','CRyPTIC_reuse_table']	99.5	70	true	lineage2	true	true	true	true	true	true	false	true	true	true	false	false	false
SAMEA1485431	ERR164022	WGS	SC	ERX139899	Illumina HiSeq 2000	PAIRED	RANDOM	GENOMIC	ILLUMINA	ERS108020	ERP001072	['Karonga_Prevention_Study__KPS____whole_genome_sequencing_in_a_whole_population-sc-2011-12-13T10:33:26Z-2066','204548','ERP001072','Karonga_Prevention_Study__KPS____whole_genome_sequ','72457-sc-2012-03-23T12:19:19Z-1386494','SAMEA1485431','ERS108020','SC_RUN_8016_4#95','PRJEB2794','ERX139899','1139148','ERR164022','SC_EXP_8016_4#95']	1997	2014-10-18T03:10:00.000000+0000			MWI	Africa	Karonga	sputum	Homo sapiens	3	human					S		S					S	S	S							604	604781200	328472568	PRJEB2794	Coll_2018		99.43	1687141	39	lineage4.3.4.2.1	Sensitive	tuberculosis: human-adapted	L4.3.4.2.1	Mycobacterium tuberculosis		['Karonga_Prevention_Study','Napier_2020','Coll_2018','tbprofiler','Menardo_2018','input','diff','Menardo_2021']	99.43	39	true	lineage4	true	true	true	true	true	true	true	true	true	true	true	false	false
SAMN08214870	SRR6397571	WGS	BC CENTRE FOR DISEASE CONTROL PUBLIC HEALTH LABORATORY	SRX3490587	HiSeq X Ten	PAIRED	RANDOM	GENOMIC	ILLUMINA	SRS2774467	SRP119652	['PRJNA413593','8214870','SRR6397571','SRP119652','BC06-Mtb060','SRS2774467','SAMN08214870','SRX3490587','BC06-Mtb060_2.fastq.gz','413593']	2006	2017-12-20T15:55:00.000000+0000		49.15 N 123.7 W	CAN	North America	British Columbia		Homo sapiens	3	human							S						S	S							785	785570250	367705342	PRJNA413593	CRyPTIC_WHO2021_PMC7612554		99.74	1842204	51	lineage4.3.2	Sensitive	tuberculosis: human-adapted	L4	Mycobacterium tuberculosis		['tbprofiler','diff','input','Napier_2020','Walker_2022']	99.74	51	true	lineage4	true	true	true	true	true	true	true	true	true	true	true	false	false
SAMEA7528902	ERR4800317	WGS	FOUNDATION FOR MEDICAL RESEARCH INDIA	ERX4669732	NextSeq 500	PAIRED	RANDOM	GENOMIC	ILLUMINA	ERS5285372	ERP124850	['773292','SAMEA7528902','ERS5285372','ERR4800317','PRJEB41116','sample.30537','ERP124850','ERX4669732','run.30537','22462446','experiment.30537','project.Mumbai']		2021-11-10T02:17:00.000000+0000			IND	Asia	Mumbai					S	S				S	R	S	R				R			S		R	S		481	481302300	215507318	PRJEB41116	Walker_2022		99.52	1604833	53	lineage2.2.1	Pre-XDR-TB	tuberculosis: unclassified		Mycobacterium tuberculosis		['CRyPTIC_IND','tbprofiler','Walker_2022','input','diff']	99.52	53	true	lineage2	true	true	true	true	true	true	false	true	true	true	false	false	false
SAMEA10030369	ERR7911247	WGS	FZB	ERX7478644	NextSeq 500	PAIRED		GENOMIC	ILLUMINA	ERS7708576	ERP132622	['ERX7478644','794636','24682336','ena-STUDY-FZB-22-10-2021-10:26:06:450-343','SAMEA10030369','ERS7708576','ERR7911247','ena-RUN-FZB-05-01-2022-10:45:57:311-405','16-05592','ena-EXPERIMENT-FZB-05-01-2022-10:45:57:311-405','ERP132622','PRJEB48275']		2022-05-09T05:48:00.000000+0000			MDA	Europe						S	S			S		R	R	S			S	R					S			685	685178996	299066011	PRJEB48275	Finci_2022		99.32	1696063	53	lineage4.2.1	MDR-TB	tuberculosis: human-adapted	L4.2.1	Mycobacterium tuberculosis		['Finci_2022','tbprofiler','diff','input']	99.32	53	true	lineage4	true	true	true	true	true	true	false	true	true	true	false	false	false
SAMEA3233429	ERR2515686	WGS	CTB/NICD	ERX2534894	Illumina MiSeq	PAIRED	RANDOM	GENOMIC	ILLUMINA	ERS2400285	ERP107968	['ERP107968','493035','PRJEB25997','ERR2515686','experiment.7904','project.First_10k_genomes_study_set_5','SAMEA3233429','ERS2400285','ERX2534894','run.7904','10125024','sample.7904']		2022-07-23T23:21:00.000000+0000			ZAF	Africa						S	S			S		S	S				S	R	S				S			503	503115540	334972380	PRJEB25997	Walker_2022		99.58	925322	50	lineage2.2.1	RR-TB	tuberculosis: human-adapted	L2.2.1	Mycobacterium tuberculosis		['input','Napier_2020','tbprofiler','CRyPTIC_CTB-NICD','diff','Walker_2022']	99.58	50	true	lineage2	true	true	true	true	true	true	false	true	true	true	false	false	false
SAMEA8742128	ERR8699811	WGS	UNIVERSITY OF CAPE TOWN	ERX8357109	Illumina NovaSeq 6000	PAIRED	RANDOM	GENOMIC	ILLUMINA	ERS6421710	ERP135632	['run.29143.1','ERX8357109','experiment.29143','sample.29143','ERS6421710','project.Wellcome_clinical_isolates_site20','SAMEA8742128','811913','26335267','PRJEB51043','ERR8699811','ERP135632']		2022-03-15T06:36:00.000000+0000			ZAF	Africa						S				S	S	S	S	S				S		S	S	S	S	S	S	729	729261144	247178175	PRJEB51043	CRyPTIC_reuse_table		99.71	1825779	63	lineage4.3.3	Sensitive	tuberculosis: unclassified		Mycobacterium tuberculosis		['input','diff','tbprofiler','CRyPTIC_reuse_table','CRyPTIC_UofCapeTown']	99.71	63	true	lineage4	true	true	true	true	true	true	false	true	true	true	false	false	false
SAMEA7555572	ERR4822203	WGS	PUBLIC HEALTH ENGLAND	ERX4692045	Illumina MiSeq	PAIRED	RANDOM	GENOMIC	ILLUMINA	ERS5312215	ERP124941	['run.25024','ERS5312215','ERP124941','ERX4692045','SAMEA7555572','experiment.25024','sample.25024','ERR4822203','773303','project.PHE-TB','22474979','PRJEB41201']		2021-11-11T03:05:00.000000+0000			GBR	Europe										S		S					S	S								302	302730037	209312121	PRJEB41201	Walker_2022		98.17	1111391	36	lineage4.4.1.1	Sensitive	tuberculosis: unclassified		Mycobacterium tuberculosis		['diff','tbprofiler','Walker_2022','CRyPTIC_PHE','input']	98.17	36	true	lineage4	true	true	true	true	true	true	false	true	true	true	false	false	false
SAMEA7527028	ERR4798469	WGS	FOUNDATION FOR MEDICAL RESEARCH INDIA	ERX4667892	NextSeq 500	PAIRED	RANDOM	GENOMIC	ILLUMINA	ERS5283500	ERP124850	['run.14974','22460590','project.Mumbai','ERP124850','sample.14974','SAMEA7527028','ERS5283500','PRJEB41116','ERR4798469','ERX4667892','773292','experiment.14974']		2021-11-10T01:24:00.000000+0000			IND	Asia	Mumbai					S	S				S		S	S									S	S		770	770350358	334828892	PRJEB41116	Walker_2022		99.28	1691446	56	lineage1.2.2.2	Sensitive	tuberculosis: unclassified		Mycobacterium tuberculosis		['Walker_2022','diff','input','CRyPTIC_IND','tbprofiler']	99.28	56	true	lineage1	true	true	true	true	true	true	false	true	true	true	false	false	false
SAMEA104172443	['ERR2041687','ERR2041686']	WGS		['ERX2100744','ERX2100743']	['Illumina HiSeq 2500','Illumina MiSeq']	PAIRED		GENOMIC	['ILLUMINA','ILLUMINA']	ERS1831461		['ERS1831461','407747','ERP024102','ena-RUN-FZB-24-07-2017-13:38:42:414-5','SAMEA104172443','ena-EXPERIMENT-FZB-24-07-2017-13:38:42:414-6','ena-STUDY-FZB-18-07-2017-09:57:51:680-119','112-13','PRJEB21809','ERX2100744','7662319','ERX2100743','ERR2041687','ena-RUN-FZB-24-07-2017-13:38:42:414-6','ena-EXPERIMENT-FZB-24-07-2017-13:38:42:414-5','ERR2041686']					SRB	Europe							S					R	S				R	R	R							346	346150975	206555845	PRJEB21809	CRyPTIC_WHO2021_PMC7612554		98.46	1052662	40	lineage4.2.2.1	MDR-TB	tuberculosis: human-adapted	L2.2.1	Mycobacterium tuberculosis		['input','R-MDR_SRB','tbprofiler','diff','Menardo_2021','Napier_2020','Walker_2022']	98.46	40	true	lineage4	true	true	true	true	true	true	false	true	true	true	false	false	false
SAMEA7545724	ERR4812220	WGS	UNIVERSIDAD PERUANA CAYETANO HEREDIA	ERX4682210	Illumina NovaSeq 6000	PAIRED	RANDOM	GENOMIC	ILLUMINA	ERS5302380	ERP124939	['ERR4812220','ERS5302380','sample.25757','ERP124939','run.25757','SAMEA7545724','22465113','experiment.25757','ERX4682210','773301','project.Peru_Wellcome','PRJEB41199']	2019	2021-11-10T07:52:00.000000+0000			PER	South America						S				S	R	R	S	S				S		S	S	S	S	S	S	575	575663944	192595496	PRJEB41199	['CRyPTIC_reuse_table','Walker_2022']		99.58	1797353	62	lineage4.1.2.1	HR-TB	tuberculosis: unclassified		Mycobacterium tuberculosis		['CRyPTIC_reuse_table','input','CRyPTIC_UPCH','tbprofiler','diff','standford','Walker_2022']	99.58	62	true	lineage4	true	true	true	true	true	true	true	true	true	true	false	false	false
SAMEA7553354	ERR4819988	WGS	PUBLIC HEALTH ENGLAND	ERX4689830	Illumina HiSeq 2500	PAIRED	RANDOM	GENOMIC	ILLUMINA	ERS5310000	ERP124941	['PRJEB41201','SAMEA7553354','ERS5310000','sample.22809','project.PHE-TB','ERP124941','run.22809','773303','22472745','experiment.22809','ERX4689830','ERR4819988']		2021-11-10T22:31:00.000000+0000			GBR	Europe										S		S						S								741	741770653	364180416	PRJEB41201	Walker_2022		98.24	1658763	37	lineage2.2.1	Sensitive	tuberculosis: unclassified		Mycobacterium tuberculosis		['tbprofiler','diff','Walker_2022','input','CRyPTIC_PHE']	98.24	37	true	lineage2	true	true	true	true	true	true	false	true	true	true	false	false	false
SAMEA3400990	ERR2516452	WGS	HARVARD MEDICAL SCHOOL	ERX2535668	Illumina HiSeq 2500	PAIRED	RANDOM	GENOMIC	ILLUMINA	ERS2401130	ERP107971	['493038','sample.8559','experiment.8559','run.8559','ERP107971','ERX2535668','SAMEA3400990','ERR2516452','project.First_10k_genomes_study_set_8','ERS2401130','PRJEB26000','10125790']		2021-10-23T19:19:00.000000+0000			PER	South America										S							S	S								556	556970380	383813008	PRJEB26000	Walker_2022		99.76	715804	16	lineage4.3.2	Sensitive	tuberculosis: human-adapted	L4.3.2	Mycobacterium tuberculosis		['tbprofiler','diff','Walker_2022','Napier_2020','CRyPTIC_Harvard','input']	99.76	16	true	lineage4	true	true	true	true	true	true	false	true	true	true	false	false	false
SAMEA3414213	ERR2516655	WGS	HARVARD MEDICAL SCHOOL	ERX2535871	Illumina HiSeq 2500	PAIRED	RANDOM	GENOMIC	ILLUMINA	ERS2401333	ERP107971	['ERS2401333','project.First_10k_genomes_study_set_8','experiment.9594','ERP107971','run.9594','493038','sample.9594','10125993','PRJEB26000','SAMEA3414213','ERX2535871','ERR2516655']		2021-10-23T19:20:00.000000+0000			NLD	Europe										S		R					S	R								558	558106074	385880212	PRJEB26000	Walker_2022		99.55	822456	18	lineage3	MDR-TB	tuberculosis: unclassified		Mycobacterium tuberculosis		['Napier_2020','Walker_2022','CRyPTIC_Harvard','diff','Shuaib_2022','input','tbprofiler']	99.55	18	true	lineage3	true	true	true	true	true	true	false	true	true	true	false	false	false
SAMEA7552436	ERR4819071	WGS	PUBLIC HEALTH ENGLAND	ERX4688913	Illumina MiSeq	PAIRED	RANDOM	GENOMIC	ILLUMINA	ERS5309083	ERP124941	['project.PHE-TB','22471828','PRJEB41201','experiment.21891','sample.21891','ERX4688913','ERS5309083','run.21891','SAMEA7552436','ERP124941','ERR4819071','773303']		2021-11-10T21:10:00.000000+0000			GBR	Europe										S		S					S	S								485	485911063	291770312	PRJEB41201	Walker_2022		99.5	1687224	57	lineage4.1.1.1	Sensitive	tuberculosis: unclassified		Mycobacterium tuberculosis		['CRyPTIC_PHE','input','Walker_2022','diff','tbprofiler']	99.5	57	true	lineage4	true	true	true	true	true	true	false	true	true	true	false	false	false
SAMEA104362250	ERR2184409	WGS	UNIVERSIDAD PERUANA CAYETANO HEREDIA, PERU	ERX2240576	Illumina HiSeq 4000	PAIRED	RANDOM	GENOMIC	ILLUMINA	ERS1987228	ERP104985	['SAMEA104362250','run.697','ERP104985','ERX2240576','12061640','experiment.697','PRJEB23245','548708','sample.697','ERR2184409','project.Peru-set1-Tandem','ERS1987228']		2021-10-17T08:39:00.000000+0000			PER	South America						S				S	S	S	S	S				S		S	S	S	S	S	S	477	477122400	208897438	PRJEB23245	['Walker_2022','CRyPTIC_reuse_table']		99.58	1643365	57	lineage4.1.1.3	Sensitive	tuberculosis: unclassified		Mycobacterium tuberculosis		['input','Walker_2022','CRyPTIC_reuse_table','diff','CRyPTIC_UPCH','tbprofiler']	99.58	57	true	lineage4	true	true	true	true	true	true	false	true	true	true	false	false	false
SAMEA7546529	ERR4813024	WGS	UNIVERSIDAD PERUANA CAYETANO HEREDIA	ERX4683014	Illumina NovaSeq 6000	PAIRED	RANDOM	GENOMIC	ILLUMINA	ERS5303184	ERP124939	['SAMEA7546529','sample.28877','ERR4813024','ERX4683014','experiment.28877','project.Peru_Wellcome','22465923','ERP124939','773301','PRJEB41199','ERS5303184','run.28877']	2018	2021-11-10T09:04:00.000000+0000			PER	South America						S	S			R	S	R	S	S				R	S	S	S	S	S	S	S	690	690133420	221046631	PRJEB41199	['Walker_2022','CRyPTIC_reuse_table']		99.66	1826966	68	lineage4.3.3	MDR-TB	tuberculosis: unclassified		Mycobacterium tuberculosis		['Walker_2022','input','diff','tbprofiler','CRyPTIC_reuse_table','CRyPTIC_UPCH','standford']	99.66	68	true	lineage4	true	true	true	true	true	true	true	true	true	true	false	false	false
SAMEA8718988	ERR8975864	WGS	CTB/NICD	ERX5544092	Illumina NovaSeq 6000	PAIRED	RANDOM	GENOMIC	ILLUMINA	ERS6403433	ERP128647	['ERR8975864','ERX5544092','ERP128647','experiment.29424','SAMEA8718988','run.29424.1','ERS6403433','sample.29424','26339957','PRJEB44577','project.Wellcome_clinical_isolates_site10','773351']		2022-03-15T07:46:00.000000+0000			ZAF	Africa						S				S	S	S	S	S				S		S	S	S	S	S	S	1142	1142085480	366980661	PRJEB44577	CRyPTIC_reuse_table		99.55	1851223	66	lineage2.2.1.1	RR-TB	tuberculosis: unclassified		Mycobacterium tuberculosis		['CRyPTIC_CTB-NICD','diff','CRyPTIC_reuse_table','input','tbprofiler']	99.55	66	true	lineage2	true	true	true	true	true	true	false	true	true	true	false	false	false
SAMEA7549206	ERR4815845	WGS	PUBLIC HEALTH ENGLAND	ERX4685687	Illumina MiSeq	PAIRED	RANDOM	GENOMIC	ILLUMINA	ERS5305857	ERP124941	['PRJEB41201','run.18665','ERR4815845','773303','experiment.18665','22468602','sample.18665','ERX4685687','project.PHE-TB','SAMEA7549206','ERS5305857','ERP124941']		2021-11-10T14:08:00.000000+0000			GBR	Europe										S		S					S	S								285	285786293	181209188	PRJEB41201	Walker_2022		99.59	1478150	50	lineage3	Sensitive	tuberculosis: unclassified		Mycobacterium tuberculosis		['input','Walker_2022','tbprofiler','diff','CRyPTIC_PHE']	99.59	50	true	lineage3	true	true	true	true	true	true	false	true	true	true	false	false	false
SAMEA7563660	['ERR12119248','ERR4831219']	WGS		ERX4701203	Illumina MiSeq	PAIRED	RANDOM	GENOMIC	['ILLUMINA','ILLUMINA']	ERS5320292		['ERS5320292','ERR12119248','experiment.31233','22479226','773342','SAMEA7563660','ERR4831219','ERP125016','PRJEB41275','project.Cryptic_8th9th10th11th','sample.31233','run.31233','run.31233.2','ERX4701203']					DEU	Europe																										643	643884097	340434840	PRJEB41275	['CRyPTIC_reuse_table','Walker_2022']		99.61	2218087	74	lineage4.1.2.1	Sensitive	tuberculosis: unclassified		Mycobacterium tuberculosis		['CRyPTIC_Gauting','CRyPTIC_reuse_table','input','tbprofiler','diff','Walker_2022']	99.61	74	true	lineage4	true	true	true	true	true	true	false	true	true	true	false	false	false
SAMEA7563045	ERR4830605	WGS	IML GAUTING	ERX4700589	NextSeq 500	PAIRED	RANDOM	GENOMIC	ILLUMINA	ERS5319678	ERP125007	['ERX4700589','experiment.26557','sample.26557','project.Cryptic_5th','SAMEA7563045','22478612','ERR4830605','ERS5319678','ERP125007','run.26557','773333','PRJEB41266']		2021-11-11T10:01:00.000000+0000			TKM	Asia						S				S	I	R	S	S				R		S	S	S	S	S	R	767	767427649	311847238	PRJEB41266	['CRyPTIC_reuse_table','Walker_2022']		99.54	1762315	59	lineage2.2.1	MDR-TB	tuberculosis: unclassified		Mycobacterium tuberculosis		['input','CRyPTIC_reuse_table','CRyPTIC_IMLGauting','tbprofiler','diff','Walker_2022']	99.54	59	true	lineage2	true	true	true	true	true	true	false	true	true	true	false	false	false
SAMEA7527858	ERR4799272	WGS	FOUNDATION FOR MEDICAL RESEARCH INDIA	ERX4668689	NextSeq 500	PAIRED	RANDOM	GENOMIC	ILLUMINA	ERS5284329	ERP124850	['sample.27737','SAMEA7527858','run.27737','22461403','773292','PRJEB41116','project.Mumbai','ERP124850','ERR4799272','ERS5284329','experiment.27737','ERX4668689']		2021-11-10T01:49:00.000000+0000			IND	Asia	Mumbai					S	S				S	R	S	S				R			S		S	S		603	603455192	272358789	PRJEB41116	Walker_2022		99.52	1579582	52	lineage2.2.1	Pre-XDR-TB	tuberculosis: unclassified		Mycobacterium tuberculosis		['CRyPTIC_IND','diff','tbprofiler','Walker_2022','input']	99.52	52	true	lineage2	true	true	true	true	true	true	false	true	true	true	false	false	false
SAMEA7545355	ERR4811852	WGS	UNIVERSIDAD PERUANA CAYETANO HEREDIA	ERX4681842	Illumina HiSeq 4000	PAIRED	RANDOM	GENOMIC	ILLUMINA	ERS5302012	ERP124939	['ERS5302012','SAMEA7545355','ERP124939','experiment.16239','ERX4681842','run.16239','project.Peru_Wellcome','22464745','PRJEB41199','sample.16239','ERR4811852','773301']	2018	2021-11-10T06:57:00.000000+0000			PER	South America						S	S			S	S	R	S	S			S	S	R	S	S	S	S	S	S	537	537718200	247590787	PRJEB41199	['CRyPTIC_reuse_table','Walker_2022']		99.63	1662490	59	lineage4.3.3	HR-TB	tuberculosis: unclassified		Mycobacterium tuberculosis		['diff','standford','CRyPTIC_reuse_table','Walker_2022','CRyPTIC_UPCH','input','tbprofiler']	99.63	59	true	lineage4	true	true	true	true	true	true	true	true	true	true	false	false	false
SAMN08436309	SRR6650223	WGS	SAN RAFFAELE	SRX3627909	Illumina HiSeq 2500	PAIRED	RANDOM	GENOMIC	ILLUMINA	SRS2894696	SRP128089	['bp0','SRR6650223','SRX3627909','SAMN08436309','131656_WGS','8436309','PRJNA428596','428596','131656','131656_210916_BGD_210916_100.gatk.bam','SRP128089','SRS2894696']		2018-02-26T13:29:00.000000+0000			BGD	Asia			Homo sapiens	3	human					S		S		S				S	S				S			260	260033792	115057373	PRJNA428596	CRyPTIC_WHO2021_PMC7612554		99.36	1930791	43	lineage1.1.2	Sensitive	tuberculosis: human-adapted	L1.1.2	Mycobacterium tuberculosis		['diff','Walker_2022','Menardo_2021','input','tbprofiler']	99.36	43	true	lineage1	true	true	true	true	true	true	false	true	true	true	true	false	false
SAMEA7544067	ERR4811007	WGS	CCDC	ERX4679453	HiSeq X Ten	PAIRED	RANDOM	GENOMIC	ILLUMINA	ERS5300725	ERP124934	['ERP124934','22463901','773297','ERR4811007','ERS5300725','run.12582','ERX4679453','PRJEB41194','project.CDC_22','experiment.12582','SAMEA7544067','sample.12582']		2021-11-10T05:06:00.000000+0000			CHN	Asia						S	S			S	S	S	S	S				S	S	S	R	S	S	S	S	1019	1019933100	425349777	PRJEB41194	['CRyPTIC_reuse_table','Walker_2022']		96.63	1731604	59	lineage4.2.2	Sensitive	tuberculosis: unclassified		Mycobacterium tuberculosis		['tbprofiler','CRyPTIC_CCDC_CDC_22','CRyPTIC_reuse_table','Walker_2022','input','diff']	96.63	59	true	lineage4	true	true	true	true	true	true	false	true	true	true	false	false	false
SAMEA7541658	ERR4809121	WGS	CTB/NICD	ERX4678661	Illumina HiSeq 4000	PAIRED	RANDOM	GENOMIC	ILLUMINA	ERS5298111	ERP124931	['sample.3019','SAMEA7541658','run.3019','ERR4809121','PRJEB41191','22463115','project.Gates_clinical_isolates','773296','ERS5298111','ERP124931','experiment.3019','ERX4678661']		2021-11-11T01:19:00.000000+0000			ZAF	Africa						S				S	S	R	S	S				S		S	S	S	S	S	S	485	485912700	207259003	PRJEB41191	['CRyPTIC_reuse_table','Walker_2022']		99.62	1731926	60	lineage4.1.1.3	MDR-TB	tuberculosis: unclassified		Mycobacterium tuberculosis		['Walker_2022','CRyPTIC_reuse_table','diff','tbprofiler','CRyPTIC_CTB-NICD','input']	99.62	60	true	lineage4	true	true	true	true	true	true	false	true	true	true	false	false	false
SAMEA7550643	ERR4817281	WGS	PUBLIC HEALTH ENGLAND	ERX4687123	Illumina MiSeq	PAIRED	RANDOM	GENOMIC	ILLUMINA	ERS5307293	ERP124941	['project.PHE-TB','ERR4817281','sample.20101','experiment.20101','ERS5307293','ERP124941','SAMEA7550643','773303','run.20101','22470038','ERX4687123','PRJEB41201']		2021-11-10T17:08:00.000000+0000			GBR	Europe										S		S					R	S								103	103137696	61556650	PRJEB41201	Walker_2022		99.12	636628	19	lineage1.2.2.2	Sensitive	tuberculosis: unclassified		Mycobacterium tuberculosis		['tbprofiler','input','CRyPTIC_PHE','diff','Walker_2022']	99.12	19	true	lineage1	true	true	true	true	true	true	false	true	true	true	false	false	false
SAMN03647767	SRR2100594	WGS	UNIVERSITY OF OXFORD	SRX1095288	Illumina HiSeq 2500	PAIRED	RANDOM	GENOMIC	ILLUMINA	SRS990220	SRP061066	['3647767','SRX1095288','SRS990220','282721','SAMN03647767','SRR2100594','C00013006','PRJNA282721','SRP061066','2d71e116-1b1d-46e6-86d7-6c82ac3dced8_R00000039_v2.bam']		2015-07-15T16:11:00.000000+0000			GBR	Europe										S		S					S	S								207	207652600	136895806	PRJNA282721	CRyPTIC_WHO2021_PMC7612554		99.35	1941921	43	lineage3	Sensitive	tuberculosis: human-adapted	L3	Mycobacterium tuberculosis		['Napier_2020','tbprofiler','Walker_2022','input','diff','Menardo_2021','Menardo_2018']	99.35	43	true	lineage3	true	true	true	true	true	true	false	true	true	true	false	false	false
SAMEA7542328	ERR4810753	WGS	CCDC	ERX4679199	HiSeq X Ten	PAIRED	RANDOM	GENOMIC	ILLUMINA	ERS5298780	ERP124934	['experiment.11163','773297','PRJEB41194','sample.11163','22463647','ERX4679199','project.CDC_22','ERR4810753','SAMEA7542328','ERS5298780','ERP124934','run.11163']		2021-11-10T05:01:00.000000+0000			CHN	Asia						S				S	S	S	S	S				S		S	S	S	S	S	S	1407	1407426900	588602361	PRJEB41194	['Walker_2022','CRyPTIC_reuse_table']		99.6	1753022	60	lineage2.2.1	Sensitive	tuberculosis: unclassified		Mycobacterium tuberculosis		['tbprofiler','Walker_2022','CRyPTIC_CCDC_CDC_22','CRyPTIC_reuse_table','diff','input']	99.6	60	true	lineage2	true	true	true	true	true	true	false	true	true	true	false	false	false
SAMN03647308	['SRR2467266','SRR2100135']	WGS		['SRX1267318','SRX1094829']	Illumina HiSeq 2500	PAIRED	RANDOM	GENOMIC	['ILLUMINA','ILLUMINA']	SRS991718		['366d9e04-7554-429a-ac83-46be77224726_R00000039_v3.bam','282721','C00007338','3647308','SRX1094829','SRX1267318','SRR2100135','SRR2467266','C00007141','SAMN03647308','SRS991718','SRP061066','PRJNA282721']					GBR	Europe										S		S					S	S								935	935698500	732358382	PRJNA282721	CRyPTIC_WHO2021_PMC7612554		99.18	3112897	60	lineage4.1.1.3	Sensitive	tuberculosis: human-adapted	L4.1.1.3	Mycobacterium tuberculosis		['Walker_2022','tbprofiler','input','Menardo_2018','Menardo_2021','Napier_2020','diff']	99.18	60	true	lineage4	true	true	true	true	true	true	false	true	true	true	false	false	false
SAMEA3444494	ERR2517126	WGS	RIVM	ERX2536342	Illumina HiSeq 2500	PAIRED	RANDOM	GENOMIC	ILLUMINA	ERS2401804	ERP107973	['ERS2401804','SAMEA3444494','ERR2517126','project.First_10k_genomes_study_set_10','run.8321','ERX2536342','493040','10126463','sample.8321','experiment.8321','ERP107973','PRJEB26002']		2022-07-15T22:32:00.000000+0000			NLD	Europe										S		S					S	S	S							436	436996594	226609040	PRJEB26002	Walker_2022		99.47	1778487	49	lineage3	Sensitive	tuberculosis: human-adapted	L3	Mycobacterium tuberculosis		['tbprofiler','input','Napier_2020','diff','Walker_2022','CRyPTIC_RIVM']	99.47	49	true	lineage3	true	true	true	true	true	true	false	true	true	true	false	false	false
SAMEA7546937	ERR4813431	WGS	UNIVERSIDAD PERUANA CAYETANO HEREDIA	ERX4683421	Illumina NovaSeq 6000	PAIRED	RANDOM	GENOMIC	ILLUMINA	ERS5303591	ERP124939	['ERS5303591','experiment.30821','22466330','ERR4813431','ERP124939','ERX4683421','project.Peru_Wellcome','773301','sample.30821','run.30821','SAMEA7546937','PRJEB41199']	2017	2021-11-10T10:04:00.000000+0000			PER	South America						S				S	S	S	S	S				S		S	S	S	S	S	S	471	471684136	148987357	PRJEB41199	['CRyPTIC_reuse_table','Walker_2022']		99.62	1846218	62	lineage4.1.4	Sensitive	tuberculosis: unclassified		Mycobacterium tuberculosis		['CRyPTIC_UPCH','CRyPTIC_reuse_table','input','diff','Walker_2022','tbprofiler','standford']	99.62	62	true	lineage4	true	true	true	true	true	true	true	true	true	true	false	false	false
SAMEA7527747	ERR4799161	WGS	FOUNDATION FOR MEDICAL RESEARCH INDIA	ERX4668578	NextSeq 500	PAIRED	RANDOM	GENOMIC	ILLUMINA	ERS5284218	ERP124850	['ERR4799161','project.Mumbai','ERX4668578','ERP124850','sample.27626','experiment.27626','773292','ERS5284218','SAMEA7527747','run.27626','PRJEB41116','22461292']		2021-11-10T01:50:00.000000+0000			IND	Asia	Mumbai											S	S	S				S	R				S			680	680110644	307344892	PRJEB41116	Walker_2022		99.74	1586350	53	lineage4.8	Other	tuberculosis: unclassified		Mycobacterium tuberculosis		['diff','Walker_2022','tbprofiler','CRyPTIC_IND','input']	99.74	53	true	lineage4	true	true	true	true	true	true	false	true	true	true	false	false	false
SAMN08215005	SRR6397401	WGS	BC CENTRE FOR DISEASE CONTROL PUBLIC HEALTH LABORATORY	SRX3490757	HiSeq X Ten	PAIRED	RANDOM	GENOMIC	ILLUMINA	SRS2774635	SRP119652	['SAMN08215005','SRX3490757','SRS2774635','8215005','PRJNA413593','BC07-Mtb346_1.fastq.gz','BC07-Mtb346','413593','SRR6397401','SRP119652']	2007	2017-12-24T05:33:00.000000+0000		49.15 N 123.7 W	CAN	North America	British Columbia		Homo sapiens	3	human					S		S						S	S							686	686563000	300442467	PRJNA413593	CRyPTIC_WHO2021_PMC7612554		99.5	1882125	53	lineage4.2.1.1	Sensitive	tuberculosis: human-adapted	L4	Mycobacterium tuberculosis		['input','diff','Napier_2020','tbprofiler','Walker_2022']	99.5	53	true	lineage4	true	true	true	true	true	true	true	true	true	true	true	false	false
SAMEA7545474	ERR4811970	WGS	UNIVERSIDAD PERUANA CAYETANO HEREDIA	ERX4681960	Illumina NovaSeq 6000	PAIRED	RANDOM	GENOMIC	ILLUMINA	ERS5302130	ERP124939	['ERS5302130','PRJEB41199','experiment.25507','ERP124939','sample.25507','run.25507','project.Peru_Wellcome','773301','ERX4681960','22464863','SAMEA7545474','ERR4811970']	2018	2021-11-10T06:50:00.000000+0000			PER	South America						S				S	S	S	S	S				S		S	S	S	S	S	S	399	399048606	138698105	PRJEB41199	['Walker_2022','CRyPTIC_reuse_table']		99.58	1767369	60	lineage4.1.2.1	Sensitive	tuberculosis: unclassified		Mycobacterium tuberculosis		['CRyPTIC_reuse_table','CRyPTIC_UPCH','diff','Walker_2022','input','tbprofiler','standford']	99.58	60	true	lineage4	true	true	true	true	true	true	true	true	true	true	false	false	false
SAMN08436193	SRR6650104	WGS	SAN RAFFAELE	SRX3628028	Illumina HiSeq 2500	PAIRED	RANDOM	GENOMIC	ILLUMINA	SRS2894814	SRP128089	['SRR6650104','bp0','SRS2894814','8436193','PRJNA428596','131281','428596','SRP128089','SRX3628028','SAMN08436193','131281_210916_BGD_210916_100.gatk.bam','131281_WGS']		2018-02-26T13:27:00.000000+0000			BGD	Asia			Homo sapiens	3	human					S		S		S				S	S				S			160	160863306	66381596	PRJNA428596	CRyPTIC_WHO2021_PMC7612554		99.3	1336534	29	lineage1.1.3.1	Sensitive	tuberculosis: human-adapted	L1.1.3	Mycobacterium tuberculosis		['Menardo_2021','tbprofiler','Walker_2022','input','diff']	99.3	29	true	lineage1	true	true	true	true	true	true	false	true	true	true	true	false	false
SAMEA2533922	['ERR551409','ERR551410']	WGS		['ERX510478','ERX510479']	Illumina HiSeq 2500	PAIRED		GENOMIC	['ILLUMINA','ILLUMINA']	ERS457324		['ERX510478','SAMEA2533922','1319-05','ERR551410','PRJEB9680','ERX510479','ena-STUDY-FZB-22-06-2015-17:16:39:392-292','ERS457324','1319-05_lib759_hpi_2013-12-19_150bp','287903','ERR551409','3793674','1319-05_lib759_hpi_2013-11-11_150bp','ERP010814']					UZB	Asia						S	S			S		R					S	R	R				S			427	428069700	223537926	PRJEB9680	CRyPTIC_WHO2021_PMC7612554		99.52	2461563	84	lineage2.2.1	MDR-TB	tuberculosis: human-adapted	L2.2.1	Mycobacterium tuberculosis		['Menardo_2018','tbprofiler','Menardo_2021','diff','Walker_2022','input','Napier_2020']	99.52	84	true	lineage2	true	true	true	true	true	true	false	true	true	true	false	false	false
SAMN08215025	SRR6397689	WGS	BC CENTRE FOR DISEASE CONTROL PUBLIC HEALTH LABORATORY	SRX3490969	HiSeq X Ten	PAIRED	RANDOM	GENOMIC	ILLUMINA	SRS2774847	SRP119652	['SRP119652','BC08-Mtb073_2.fastq.gz','413593','SRX3490969','SRR6397689','PRJNA413593','SRS2774847','BC08-Mtb073','8215025','SAMN08215025']	2008	2017-12-24T21:47:00.000000+0000		49.15 N 123.7 W	CAN	North America	British Columbia		Homo sapiens	3	human					S		S						S	S							807	807857500	384350487	PRJNA413593	CRyPTIC_WHO2021_PMC7612554		99.43	1803811	50	lineage4.1.1.1	HR-TB	tuberculosis: human-adapted	L4	Mycobacterium tuberculosis		['tbprofiler','input','diff','Napier_2020','Walker_2022']	99.43	50	true	lineage4	true	true	true	true	true	true	true	true	true	true	true	false	false
SAMEA7563967	ERR4831611	WGS	OUCRU-HCMC	ERX4701595	Illumina NovaSeq 6000	PAIRED	RANDOM	GENOMIC	ILLUMINA	ERS5320599	ERP125020	['sample.32591','SAMEA7563967','project.CRyPTIC_08_28TB','experiment.32591','22479533','ERP125020','PRJEB41279','773346','ERX4701595','run.32591','ERS5320599','ERR4831611']		2021-11-11T11:57:00.000000+0000			VNM	Asia						S				R	S	R	S	S				R		S	S	S	R	S	R	283	283485000	131343716	PRJEB41279	['CRyPTIC_reuse_table','Walker_2022']		99.63	1571162	53	lineage2.2.1	Pre-XDR-TB	tuberculosis: unclassified		Mycobacterium tuberculosis		['input','Walker_2022','diff','CRyPTIC_reuse_table','CRyPTIC_OUCRU','tbprofiler']	99.63	53	true	lineage2	true	true	true	true	true	true	false	true	true	true	false	false	false
SAMN08708653	SRR6831789	WGS	SAN RAFFAELE	SRX3788005	Illumina HiSeq 2500	PAIRED	RANDOM	GENOMIC	ILLUMINA	SRS3040675	SRP128089	['170-2711','SRS3040675','170-2711_090816_UKR_090816_100.gatk.bam','170-2711_WGS','SRR6831789','428596','SRP128089','PRJNA428596','8708653','SAMN08708653','SRX3788005','bp0']		2018-03-14T09:17:00.000000+0000			UKR	Europe			Homo sapiens	3	human	S	S			S		S	S	S			S	S	S				S			261	261643429	134337218	PRJNA428596	CRyPTIC_WHO2021_PMC7612554		99.38	2131153	44	lineage4.1.2.1	Sensitive	tuberculosis: unclassified		Mycobacterium tuberculosis		['Walker_2022','tbprofiler','input','diff']	99.38	44	true	lineage4	true	true	true	true	true	true	false	true	true	true	true	false	false
SAMEA1119882	ERR2514701	WGS	PHE	ERX2533911	Illumina HiSeq 2500	PAIRED	RANDOM	GENOMIC	ILLUMINA	ERS2399291	ERP107961	['project.First_10k_genomes_study_set_4','ERR2514701','ERS2399291','sample.6817','10123828','run.6817','493034','experiment.6817','PRJEB25991','ERP107961','ERX2533911','SAMEA1119882']		2022-07-22T17:46:00.000000+0000			GBR	Europe	England									S		S					S	S								637	637414186	337268629	PRJEB25991	Walker_2022		99.27	1871593	63	lineage1.1.3.3	Sensitive	tuberculosis: human-adapted	L1.1.3.3	Mycobacterium tuberculosis		['Walker_2022','diff','tbprofiler','Napier_2020','CRyPTIC_PHE','input']	99.27	63	true	lineage1	true	true	true	true	true	true	false	true	true	true	false	false	false
SAMEA10030574	ERR7911678	WGS	FZB	ERX7479075	NextSeq 500	PAIRED		GENOMIC	ILLUMINA	ERS7708781	ERP132622	['ena-STUDY-FZB-22-10-2021-10:26:06:450-343','FND-576','794636','ERS7708781','ERR7911678','24682541','ERP132622','ena-EXPERIMENT-FZB-05-01-2022-10:45:57:329-836','SAMEA10030574','ERX7479075','ena-RUN-FZB-05-01-2022-10:45:57:329-836','PRJEB48275']		2022-07-28T01:22:00.000000+0000			ZAF	Africa						R				R		R	R	R				R					R			951	951166296	398182393	PRJEB48275	Finci_2022		99.51	1661521	55	lineage2.2.1	Pre-XDR-TB	tuberculosis: human-adapted	L2.2.1	Mycobacterium tuberculosis		['diff','tbprofiler','input','Finci_2022']	99.51	55	true	lineage2	true	true	true	true	true	true	false	true	true	true	false	false	false
SAMEA7544045	ERR4810985	WGS	CCDC	ERX4679431	HiSeq X Ten	PAIRED	RANDOM	GENOMIC	ILLUMINA	ERS5300703	ERP124934	['experiment.11513','run.11513','ERR4810985','ERX4679431','ERS5300703','project.CDC_22','773297','sample.11513','PRJEB41194','ERP124934','22463879','SAMEA7544045']		2021-11-10T05:13:00.000000+0000			CHN	Asia						S	S			R	S	R	S	S				R	R	S	S	S	S	S	R	1247	1247198700	511192326	PRJEB41194	['CRyPTIC_reuse_table','Walker_2022']		99.5	1783025	61	lineage2.2.1	MDR-TB	tuberculosis: unclassified		Mycobacterium tuberculosis		['CRyPTIC_CCDC_CDC_22','Walker_2022','diff','CRyPTIC_reuse_table','input','tbprofiler']	99.5	61	true	lineage2	true	true	true	true	true	true	false	true	true	true	false	false	false
SAMEA7528437	ERR4799852	WGS	FOUNDATION FOR MEDICAL RESEARCH INDIA	ERX4669267	NextSeq 500	PAIRED	RANDOM	GENOMIC	ILLUMINA	ERS5284907	ERP124850	['experiment.29755','773292','PRJEB41116','ERP124850','ERX4669267','ERS5284907','ERR4799852','run.29755','SAMEA7528437','22461981','sample.29755','project.Mumbai']		2021-11-10T02:11:00.000000+0000			IND	Asia	Mumbai						S				S													S		445	445043700	189251937	PRJEB41116	Walker_2022		99.43	1655223	55	lineage2.2.1	Pre-XDR-TB	tuberculosis: unclassified		Mycobacterium tuberculosis		['Walker_2022','CRyPTIC_IND','tbprofiler','input','diff']	99.43	55	true	lineage2	true	true	true	true	true	true	false	true	true	true	false	false	false
SAMN08214763	SRR6397332	WGS	BC CENTRE FOR DISEASE CONTROL PUBLIC HEALTH LABORATORY	SRX3490826	HiSeq X Ten	PAIRED	RANDOM	GENOMIC	ILLUMINA	SRS2774705	SRP119652	['8214763','BC02-Mtb309','PRJNA413593','SAMN08214763','SRS2774705','413593','SRR6397332','SRX3490826','BC02-Mtb309_1.fastq.gz','SRP119652']	2002	2017-12-24T13:04:00.000000+0000		49.15 N 123.7 W	CAN	North America	British Columbia		Homo sapiens	3	human					S		S						S	S							906	906427750	469535092	PRJNA413593	CRyPTIC_WHO2021_PMC7612554		99.59	1764632	50	lineage3	Sensitive	tuberculosis: human-adapted	L1	Mycobacterium tuberculosis		['diff','Napier_2020','Walker_2022','tbprofiler','input']	99.59	50	true	lineage3	true	true	true	true	true	true	true	true	true	true	true	false	false
SAMN03653210	SRR2024881	WGS	FUDAN UNIVERSITY	SRX1027274	Illumina HiSeq 2000	PAIRED	size fractionation	GENOMIC	ILLUMINA	SRS935936	SRP058221	['SRP058221','283583','SRS935936','09_0682_sort.bam','PRJNA283583','SRX1027274','SRR2024881','3653210','SAMN03653210','09_0682','10']	2009	2015-05-14T03:32:00.000000+0000		31.218892 N 121.429706 E	CHN	Asia	Shanghai	sputum	Homo sapiens	3	human					R		R						R	R							1200	1200678874	397653686	PRJNA283583	CRyPTIC_WHO2021_PMC7612554		99.44	1553196	33	lineage2.2.1	MDR-TB	tuberculosis: human-adapted	L2.2.1	Mycobacterium tuberculosis		['tbprofiler','Walker_2022','Napier_2020','input','diff']	99.44	33	true	lineage2	true	true	true	true	true	true	true	true	true	true	true	false	false
SAMN21617001	SRR16058261	WGS	PUBLIC HEALTH ONTARIO	SRX12345085	Illumina MiSeq	PAIRED	RANDOM	GENOMIC	ILLUMINA	SRS10317463	SRP338617	['SAMN21617001','766079','SRS10317463','2019-589','SRP338617','SRR16058261','21617001','2019-589_R1.fastq.gz','PRJNA766079','SRX12345085','bp0']	2019	2021-09-24T21:53:00.000000+0000			CAN	North America	Ontario		Homo sapiens	3	human					S		S					S	S								529	529751789	331939794	PRJNA766079	CRyPTIC_WHO2021_PMC7612554		99.54	1602119	53	lineage3.1.2	Sensitive	tuberculosis: unclassified		Mycobacterium tuberculosis		['diff','input','Walker_2022','tbprofiler']	99.54	53	true	lineage3	true	true	true	true	true	true	true	true	true	true	true	false	false
SAMEA7561089	ERR4828652	WGS	OUCRU-HCMC	ERX4698636	NextSeq 500	PAIRED	RANDOM	GENOMIC	ILLUMINA	ERS5317725	ERP124982	['experiment.12451','sample.12451','run.12451','773308','ERR4828652','PRJEB41241','ERS5317725','project.Vietnam','ERP124982','22476659','ERX4698636','SAMEA7561089']		2021-11-11T06:57:00.000000+0000			VNM	Asia	Ho Chi Minh City					S				S	S	S	S	S				S		S	S	S	S	S	S	555	555378604	261528735	PRJEB41241	['CRyPTIC_reuse_table','Walker_2022']		99.36	1507071	50	lineage1.1.1.1	RR-TB	tuberculosis: unclassified		Mycobacterium tuberculosis		['tbprofiler','Walker_2022','CRyPTIC_reuse_table','diff','CRyPTIC_OUCRU','input']	99.36	50	true	lineage1	true	true	true	true	true	true	false	true	true	true	false	false	false
SAMN07658257	SRR6046164	WGS	MODMEDMICOXFORD	SRX3193232	Illumina MiSeq	PAIRED	RANDOM	GENOMIC	ILLUMINA	SRS2519476	SRP117784	['MMMOSAM:ed18b3d6-6bac-4e21-9b3a-e970e0824019','MMMOSRA:ed18b3d6-6bac-4e21-9b3a-e970e0824019','PRJNA401515','SRS2519476','SAMN07658257','SRR6046164','SRP117784','SRX3193232','7658257','401515']	2016	2017-10-27T18:19:00.000000+0000			GBR	Europe	Oxford		Homo sapiens	3	human					S		S					S	S								278	278033122	191388633	PRJNA401515	CRyPTIC_WHO2021_PMC7612554		99.75	1017751	33	lineage4.3.4.2.1	Sensitive	tuberculosis: human-adapted	L4.3.4.2.1	Mycobacterium tuberculosis		['Walker_2022','tbprofiler','diff','input','Napier_2020']	99.75	33	true	lineage4	true	true	true	true	true	true	true	true	true	true	true	false	false
SAMEA7552843	ERR4819478	WGS	PUBLIC HEALTH ENGLAND	ERX4689320	Illumina HiSeq 2500	PAIRED	RANDOM	GENOMIC	ILLUMINA	ERS5309490	ERP124941	['experiment.22298','ERS5309490','run.22298','773303','project.PHE-TB','sample.22298','ERP124941','SAMEA7552843','PRJEB41201','22472235','ERX4689320','ERR4819478']		2021-11-10T21:17:00.000000+0000			GBR	Europe										S		R						S	S							328	328970291	142960027	PRJEB41201	Walker_2022		99.52	3008317	68	lineage4.1.2.1	HR-TB	tuberculosis: unclassified		Mycobacterium tuberculosis		['tbprofiler','input','diff','Walker_2022','CRyPTIC_PHE']	99.52	68	true	lineage4	true	true	true	true	true	true	false	true	true	true	false	false	false
SAMEA7554522	ERR4821154	WGS	PUBLIC HEALTH ENGLAND	ERX4690996	Illumina MiSeq	PAIRED	RANDOM	GENOMIC	ILLUMINA	ERS5311166	ERP124941	['ERR4821154','ERS5311166','sample.23975','ERX4690996','PRJEB41201','SAMEA7554522','project.PHE-TB','773303','run.23975','ERP124941','22473916','experiment.23975']		2021-11-11T02:00:00.000000+0000			GBR	Europe										S		S					S	S								167	167091487	94407544	PRJEB41201	Walker_2022		90.49	928527	30	lineage2.2.1	Sensitive	tuberculosis: unclassified		Mycobacterium tuberculosis		['tbprofiler','input','Walker_2022','diff','CRyPTIC_PHE']	90.49	30	true	lineage2	true	true	true	true	true	true	false	true	true	true	false	false	false
SAMEA1569260	ERR190347	WGS	SC	ERX165037	Illumina HiSeq 2000	PAIRED	RANDOM	GENOMIC	ILLUMINA	ERS142410	ERP001072	['PRJEB2794','SC_RUN_8289_6#20','2007496-sc-2012-05-29T15:14:42Z-1429325','ERR190347','204548','ERX165037','ERP001072','SC_EXP_8289_6#20','SAMEA1569260','Karonga_Prevention_Study__KPS____whole_genome_sequencing_in_a_whole_population-sc-2011-12-13T10:33:26Z-2066','Karonga_Prevention_Study__KPS____whole_genome_sequ','ERS142410','1802601']	2002	2012-12-09T19:43:00.000000+0000			MWI	Africa	Karonga	sputum	Homo sapiens	3	human					S		R					S	S	S							390	390535600	185139082	PRJEB2794	Coll_2018		99.47	1842125	41	lineage3.1.1	HR-TB	tuberculosis: human-adapted	L3.1.1	Mycobacterium tuberculosis		['Menardo_2018','Karonga_Prevention_Study','Coll_2018','input','tbprofiler','Menardo_2021','diff','Napier_2020']	99.47	41	true	lineage3	true	true	true	true	true	true	true	true	true	true	true	false	false
SAMN03648624	SRR2101377	WGS	UNIVERSITY OF OXFORD	SRX1096071	Illumina HiSeq 2500	PAIRED	RANDOM	GENOMIC	ILLUMINA	SRS991104	SRP061066	['282721','SRP061066','SRS991104','SRX1096071','9f6313f5-d946-4034-8646-de134c4e7263_R00000039_v3.bam','SRR2101377','9f6313f5-d946-4034-8646-de134c4e7263','3648624','PRJNA282721','SAMN03648624']		2015-07-23T21:30:00.000000+0000			ZAF	Africa						S	S			S		S	S	S			S	S	S				S			323	323924978	198695008	PRJNA282721	CRyPTIC_WHO2021_PMC7612554		99.48	903978	47	lineage4.4.1.1	Sensitive	tuberculosis: human-adapted	L4.4.1.1	Mycobacterium tuberculosis		['tbprofiler','Menardo_2021','Menardo_2018','input','Napier_2020','Walker_2022','diff']	99.48	47	true	lineage4	true	true	true	true	true	true	false	true	true	true	false	false	false
SAMN03648485	SRR2101238	WGS	UNIVERSITY OF OXFORD	SRX1095932	Illumina HiSeq 2500	PAIRED	RANDOM	GENOMIC	ILLUMINA	SRS990618	SRP061066	['SAMN03648485','SRS990618','SRP061066','282721','SRR2101238','cd68b1bb-01fb-46fb-8869-dacca463e3c3_R00000039_v3.bam','PRJNA282721','C00017973','3648485','SRX1095932']		2015-07-23T23:32:00.000000+0000			GBR	Europe										S		S					S	S								408	408480200	278017289	PRJNA282721	CRyPTIC_WHO2021_PMC7612554		99.45	1883251	42	lineage3.1.1	Sensitive	tuberculosis: human-adapted	L3.1.1	Mycobacterium tuberculosis		['Walker_2022','Menardo_2018','diff','Menardo_2021','tbprofiler','Napier_2020','input']	99.45	42	true	lineage3	true	true	true	true	true	true	false	true	true	true	false	false	false
SAMEA1403757	ERR137260	WGS	SC	ERX113278	Illumina HiSeq 2000	PAIRED	RANDOM	GENOMIC	ILLUMINA	ERS096390	ERP000192	['ERP000192','Variation discovery in Russian TB isolates-sc-2010-04-20','ERS096390','1089547','ERR137260','Variation discovery in Russian TB isolates-sc-2010','SAMEA1403757','SC_EXP_7769_8#70','PRJEB2138','203970','1694S-sc-2012-02-21T11:37:01Z-1364752','SC_RUN_7769_8#70','ERX113278']	2009	2014-10-16T02:28:00.000000+0000			RUS	Europe	Samara		Homo sapiens	3	human	S	S			S		R		S				R	R				S			759	759531000	456885151	PRJEB2138	CRyPTIC_WHO2021_PMC7612554		99.51	1866584	42	lineage2.2.1	MDR-TB	tuberculosis: human-adapted	L2.2.1	Mycobacterium tuberculosis		['tbprofiler','input','Walker_2022','Menardo_2018','Napier_2020','diff']	99.51	42	true	lineage2	true	true	true	true	true	true	true	true	true	true	true	false	false
SAMEA3449455	ERR2517478	WGS	RIVM	ERX2536694	Illumina HiSeq 2500	PAIRED	RANDOM	GENOMIC	ILLUMINA	ERS2402156	ERP107973	['project.First_10k_genomes_study_set_10','run.9363','ERX2536694','ERP107973','sample.9363','ERR2517478','493040','10126815','ERS2402156','PRJEB26002','experiment.9363','SAMEA3449455']		2021-10-23T20:17:00.000000+0000			NLD	Europe										S		S					S	S								695	695113365	344479877	PRJEB26002	Walker_2022		99.34	1858819	49	lineage4.1.2.1	Sensitive	tuberculosis: human-adapted	L4.1.2.1	Mycobacterium tuberculosis		['Napier_2020','diff','input','tbprofiler','CRyPTIC_RIVM','Walker_2022']	99.34	49	true	lineage4	true	true	true	true	true	true	false	true	true	true	false	false	false
SAMN21617007	SRR16058255	WGS	PUBLIC HEALTH ONTARIO	SRX12345091	Illumina MiSeq	PAIRED	RANDOM	GENOMIC	ILLUMINA	SRS10317472	SRP338617	['PRJNA766079','2019-595_R1.fastq.gz','SRR16058255','21617007','SRP338617','bp0','SAMN21617007','SRS10317472','SRX12345091','2019-595','766079']	2019	2021-09-24T21:50:00.000000+0000			CAN	North America	Ontario		Homo sapiens	3	human					S		S					S	S								457	457753951	268972018	PRJNA766079	CRyPTIC_WHO2021_PMC7612554		99.51	1364598	81	lineage2.2.1	Other	tuberculosis: unclassified		Mycobacterium tuberculosis		['tbprofiler','input','Walker_2022','diff']	99.51	81	true	lineage2	true	true	true	true	true	true	true	true	true	true	true	false	false
SAMEA7525434	ERR4796892	WGS	FOUNDATION FOR MEDICAL RESEARCH INDIA	ERX4666307	NextSeq 500	PAIRED	RANDOM	GENOMIC	ILLUMINA	ERS5281908	ERP124850	['project.Mumbai','ERR4796892','experiment.1617','PRJEB41116','sample.1617','run.1617','22458998','ERS5281908','ERP124850','773292','SAMEA7525434','ERX4666307']		2021-11-09T22:19:00.000000+0000			IND	Asia	Mumbai					S	S			R	R	R	S	R				R	R	S	S	S	R	S	R	1432	1432546500	634845544	PRJEB41116	['Walker_2022','CRyPTIC_reuse_table']		99.39	1499601	42	lineage2.2.1	Pre-XDR-TB	tuberculosis: unclassified		Mycobacterium tuberculosis		['input','diff','tbprofiler','CRyPTIC_IND','CRyPTIC_reuse_table','Walker_2022']	99.39	42	true	lineage2	true	true	true	true	true	true	false	true	true	true	false	false	false
SAMEA7528519	ERR4799934	WGS	FOUNDATION FOR MEDICAL RESEARCH INDIA	ERX4669349	NextSeq 500	PAIRED	RANDOM	GENOMIC	ILLUMINA	ERS5284989	ERP124850	['project.Mumbai','22462063','ERX4669349','ERP124850','ERR4799934','SAMEA7528519','773292','run.29837','ERS5284989','PRJEB41116','sample.29837','experiment.29837']		2021-11-10T02:11:00.000000+0000			IND	Asia	Mumbai						S						S	S										S		634	634719600	261635207	PRJEB41116	Walker_2022		99.47	1662134	51	lineage4.9	Sensitive	tuberculosis: unclassified		Mycobacterium tuberculosis		['input','tbprofiler','Walker_2022','diff','CRyPTIC_IND']	99.47	51	true	lineage4	true	true	true	true	true	true	false	true	true	true	false	false	false
SAMEA1119700	ERR2514519	WGS	PHE	ERX2533729	Illumina HiSeq 2500	PAIRED	RANDOM	GENOMIC	ILLUMINA	ERS2399109	ERP107961	['run.6574','ERP107961','experiment.6574','ERR2514519','PRJEB25991','ERS2399109','ERX2533729','10123646','sample.6574','project.First_10k_genomes_study_set_4','493034','SAMEA1119700']		2021-10-23T17:10:00.000000+0000			GBR	Europe	England									S		S					S	S								632	632001742	321722516	PRJEB25991	Walker_2022		99.84	1876946	65	lineage4.3.3	Sensitive	tuberculosis: human-adapted	L4.3.3	Mycobacterium tuberculosis		['input','diff','Walker_2022','Napier_2020','tbprofiler','CRyPTIC_PHE']	99.84	65	true	lineage4	true	true	true	true	true	true	false	true	true	true	false	false	false
SAMEA7524794	ERR4796338	WGS	FOUNDATION FOR MEDICAL RESEARCH INDIA	ERX4665752	NextSeq 500	PAIRED	RANDOM	GENOMIC	ILLUMINA	ERS5281269	ERP124850	['PRJEB41116','sample.1063','ERP124850','SAMEA7524794','run.1063','773292','ERR4796338','ERX4665752','experiment.1063','project.Mumbai','ERS5281269','22458359']		2021-11-09T21:44:00.000000+0000			IND	Asia	Mumbai					S	S			I	S	S	S	S				S		S	S	S	S	S	S	446	446050800	194853345	PRJEB41116	['CRyPTIC_reuse_table','Walker_2022']		99.36	1611689	51	lineage3	Sensitive	tuberculosis: unclassified		Mycobacterium tuberculosis		['tbprofiler','input','diff','CRyPTIC_IND','Walker_2022','CRyPTIC_reuse_table']	99.36	51	true	lineage3	true	true	true	true	true	true	false	true	true	true	false	false	false
SAMEA104394712	['ERR2200143','ERR2200142']	WGS		['ERX2255131','ERX2255130']	Illumina HiSeq 2500	PAIRED		GENOMIC	['ILLUMINA','ILLUMINA']	ERS2012654		['ena-STUDY-FZB-22-06-2015-17:16:39:392-292','PRJEB9680','ena-RUN-FZB-21-11-2017-14:36:27:952-404','ena-EXPERIMENT-FZB-21-11-2017-14:36:27:952-404','287903','ERX2255131','ena-EXPERIMENT-FZB-21-11-2017-14:36:27:952-403','ena-RUN-FZB-21-11-2017-14:36:27:952-403','ERX2255130','SAMEA104394712','8096972','9751-14','ERP010814','ERS2012654','ERR2200143','ERR2200142']					DEU	Europe										S		S					S	S	S							871	871734000	554279204	PRJEB9680	CRyPTIC_WHO2021_PMC7612554		99.05	3362165	115	lineage1.1.2	Sensitive	tuberculosis: human-adapted	L1.1.2	Mycobacterium tuberculosis		['input','diff','tbprofiler','Napier_2020','Walker_2022']	99.05	115	true	lineage1	true	true	true	true	true	true	false	true	true	true	false	false	false
SAMN08215232	SRR6397343	WGS	BC CENTRE FOR DISEASE CONTROL PUBLIC HEALTH LABORATORY	SRX3490815	HiSeq X Ten	PAIRED	RANDOM	GENOMIC	ILLUMINA	SRS2774696	SRP119652	['SRR6397343','SRX3490815','8215232','BC10-Mtb348_1.fastq.gz','SAMN08215232','413593','SRS2774696','PRJNA413593','SRP119652','BC10-Mtb348']	2010	2017-12-24T14:09:00.000000+0000		49.15 N 123.7 W	CAN	North America	British Columbia		Homo sapiens	3	human					S		S						S	S							1073	1073035000	538155809	PRJNA413593	CRyPTIC_WHO2021_PMC7612554		99.56	1759066	50	lineage2.2.1	Sensitive	tuberculosis: human-adapted	L2	Mycobacterium tuberculosis		['Walker_2022','input','Napier_2020','diff','tbprofiler']	99.56	50	true	lineage2	true	true	true	true	true	true	true	true	true	true	true	false	false
SAMEA104362501	ERR2184660	WGS	UNIVERSIDAD PERUANA CAYETANO HEREDIA, PERU	ERX2240827	Illumina HiSeq 4000	PAIRED	RANDOM	GENOMIC	ILLUMINA	ERS1987479	ERP104985	['experiment.948','ERX2240827','ERR2184660','ERP104985','sample.948','ERS1987479','548708','PRJEB23245','SAMEA104362501','project.Peru-set1-Tandem','12061891','run.948']		2021-10-17T08:42:00.000000+0000			PER	South America						S				S	S	S	S	S				S		S	S	S	S	S	S	522	522862800	226184546	PRJEB23245	['CRyPTIC_reuse_table','Walker_2022']		99.61	1713942	61	lineage4.3.3	Sensitive	tuberculosis: unclassified		Mycobacterium tuberculosis		['input','diff','Walker_2022','CRyPTIC_reuse_table','tbprofiler','CRyPTIC_UPCH']	99.61	61	true	lineage4	true	true	true	true	true	true	false	true	true	true	false	false	false
SAMEA7527176	ERR4798616	WGS	FOUNDATION FOR MEDICAL RESEARCH INDIA	ERX4668040	NextSeq 500	PAIRED	RANDOM	GENOMIC	ILLUMINA	ERS5283648	ERP124850	['experiment.27081','ERS5283648','project.Mumbai','ERP124850','PRJEB41116','773292','SAMEA7527176','22460754','sample.27081','ERR4798616','run.27081','ERX4668040']		2021-11-10T01:24:00.000000+0000			IND	Asia	Mumbai					S	S				S		S	S							S		S	S		692	692125500	286361655	PRJEB41116	Walker_2022		99.56	1670403	53	lineage3.1.2	Sensitive	tuberculosis: unclassified		Mycobacterium tuberculosis		['tbprofiler','input','CRyPTIC_IND','Walker_2022','diff']	99.56	53	true	lineage3	true	true	true	true	true	true	false	true	true	true	false	false	false
SAMEA2533977	ERR551487	WGS	FZB	ERX510556	Illumina HiSeq 2500	PAIRED		GENOMIC	ILLUMINA	ERS457379	ERP010814	['5984-05_genoscreen_genoscreen_2013-10-31_101bp','5984-05','SAMEA2533977','287903','ERP010814','ERX510556','PRJEB9680','ERS457379','ERR551487','3793708','ena-STUDY-FZB-22-06-2015-17:16:39:392-292']		2015-06-25T08:38:00.000000+0000			DEU	Europe										S		S					S	S	S							542	542539074	348582555	PRJEB9680	CRyPTIC_WHO2021_PMC7612554		99.35	1656954	38	lineage1.2.1.2.1	Sensitive	tuberculosis: human-adapted	L2.2.1	Mycobacterium tuberculosis		['input','Menardo_2021','Napier_2020','Walker_2022','tbprofiler','diff','Menardo_2018']	99.35	38	true	lineage1	true	true	true	true	true	true	false	true	true	true	false	false	false
SAMEA7541469	ERR4808932	WGS	CTB/NICD	ERX4678472	Illumina HiSeq 4000	PAIRED	RANDOM	GENOMIC	ILLUMINA	ERS5297922	ERP124931	['ERR4808932','project.Gates_clinical_isolates','ERX4678472','run.2830','experiment.2830','ERS5297922','773296','sample.2830','ERP124931','PRJEB41191','SAMEA7541469','22462926']		2021-11-11T01:18:00.000000+0000			ZAF	Africa						S				S	S	S	S	S				S		S	S	S	S	S	S	523	523241700	225487078	PRJEB41191	['CRyPTIC_reuse_table','Walker_2022']		99.65	1757291	58	lineage4.3.2.1	Sensitive	tuberculosis: unclassified		Mycobacterium tuberculosis		['CRyPTIC_reuse_table','diff','input','Walker_2022','CRyPTIC_CTB-NICD','tbprofiler']	99.65	58	true	lineage4	true	true	true	true	true	true	false	true	true	true	false	false	false
SAMEA7541797	ERR4809259	WGS	CTB/NICD	ERX4678799	Illumina HiSeq 4000	PAIRED	RANDOM	GENOMIC	ILLUMINA	ERS5298249	ERP124931	['SAMEA7541797','experiment.9954','ERR4809259','PRJEB41191','22463253','ERS5298249','run.9954','ERX4678799','project.Gates_clinical_isolates','ERP124931','773296','sample.9954']		2021-11-11T01:35:00.000000+0000			ZAF	Africa						R				R	R	R	R	R				R		S	S	S	R	S	R	495	495810300	212593791	PRJEB41191	['Walker_2022','CRyPTIC_reuse_table']		99.61	1727880	59	lineage2.2.2	Pre-XDR-TB	tuberculosis: unclassified		Mycobacterium tuberculosis		['Walker_2022','diff','CRyPTIC_reuse_table','CRyPTIC_CTB-NICD','input','tbprofiler']	99.61	59	true	lineage2	true	true	true	true	true	true	false	true	true	true	false	false	false
SAMEA8718572	ERR8975443	WGS	CTB/NICD	ERX5543676	Illumina HiSeq 4000	PAIRED	RANDOM	GENOMIC	ILLUMINA	ERS6403017	ERP128647	['ERP128647','ERS6403017','sample.14466','773351','26339541','ERX5543676','experiment.14466','project.Wellcome_clinical_isolates_site10','ERR8975443','SAMEA8718572','run.14466.1','PRJEB44577']		2022-03-15T07:26:00.000000+0000			ZAF	Africa						S				S	S	S	S	S				R		S	S	S	S	S	R	544	544281900	243069665	PRJEB44577	CRyPTIC_reuse_table		99.7	1628567	56	lineage4.3.4.1	MDR-TB	tuberculosis: unclassified		Mycobacterium tuberculosis		['tbprofiler','diff','CRyPTIC_reuse_table','CRyPTIC_CTB-NICD','input']	99.7	56	true	lineage4	true	true	true	true	true	true	false	true	true	true	false	false	false
SAMEA7528342	ERR4799757	WGS	FOUNDATION FOR MEDICAL RESEARCH INDIA	ERX4669172	NextSeq 500	PAIRED	RANDOM	GENOMIC	ILLUMINA	ERS5284812	ERP124850	['run.28222','ERR4799757','773292','SAMEA7528342','sample.28222','22461886','ERS5284812','experiment.28222','project.Mumbai','ERX4669172','ERP124850','PRJEB41116']		2021-11-10T02:07:00.000000+0000			IND	Asia	Mumbai						S						S													639	639981600	251931945	PRJEB41116	Walker_2022		99.19	1681743	56	lineage1.1.3.3	Pre-XDR-TB	tuberculosis: unclassified		Mycobacterium tuberculosis		['input','Walker_2022','diff','tbprofiler','CRyPTIC_IND']	99.19	56	true	lineage1	true	true	true	true	true	true	false	true	true	true	false	false	false
SAMEA2533721	ERR551127	WGS	FZB	ERX510196	Illumina HiSeq 2500	PAIRED		GENOMIC	ILLUMINA	ERS457123	ERP010814	['9750-07_genoscreen_genoscreen_2013-03-28_101bp','SAMEA2533721','9750-07','ERP010814','PRJEB9680','3793564','ena-STUDY-FZB-22-06-2015-17:16:39:392-292','287903','ERX510196','ERR551127','ERS457123']		2015-06-25T08:56:00.000000+0000			DEU	Europe										S		S					S	S	S							1005	1005236234	666502045	PRJEB9680	CRyPTIC_WHO2021_PMC7612554		99.74	1481315	34	lineage4.7	Sensitive	tuberculosis: human-adapted	L4.7	Mycobacterium tuberculosis		['Menardo_2018','Menardo_2021','diff','input','Walker_2022','Napier_2020','tbprofiler']	99.74	34	true	lineage4	true	true	true	true	true	true	false	true	true	true	false	false	false
SAMN07236359	SRR5709963	WGS	MAHIDOL UNIVERSITY	SRX2930414	Illumina HiSeq 2000	PAIRED	RANDOM	GENOMIC	ILLUMINA	SRS2293156	SRP109608	['PRJNA390471','7236359','SRR5709963','PRJNA390052','SRS2293156','390471','HS007-PE-R00009_AH2J2MBBXX.WMB339-CACAGTGA_S118_L004_R2.fastq','SRP109608','SAMN07236359','SRX2930414','WMB339_DS-19355']	2008	2017-06-19T11:06:00.000000+0000		13.7563 N 100.5018 E	THA	Asia	Bangkok	sputum	Homo sapiens	3	human					S		R						R	S							227	227008500	100902866	PRJNA390471	CRyPTIC_WHO2021_PMC7612554		99.54	1094646	37	lineage2.2.1	MDR-TB	tuberculosis: human-adapted	L2.2.1	Mycobacterium tuberculosis		['Menardo_2021','input','Napier_2020','tbprofiler','diff','Walker_2022']	99.54	37	true	lineage2	true	true	true	true	true	true	true	true	true	true	true	false	false
SAMN07236354	SRR5709922	WGS	MAHIDOL UNIVERSITY	SRX2930455	Illumina HiSeq 2000	PAIRED	RANDOM	GENOMIC	ILLUMINA	SRS2293164	SRP109608	['SRX2930455','HS007-PE-R00009_AH2J2MBBXX.WMB334-CTCAGCAG_S113_L004_R2.fastq','SRP109608','WMB334_DS-19200','7236354','SAMN07236354','SRR5709922','PRJNA390052','PRJNA390471','SRS2293164','390471']	2008	2017-06-19T11:07:00.000000+0000		13.7563 N 100.5018 E	THA	Asia	Bangkok	sputum	Homo sapiens	3	human					R		R						R	R							725	725602800	320830054	PRJNA390471	CRyPTIC_WHO2021_PMC7612554		99.58	1578226	54	lineage2.2.1.1	MDR-TB	tuberculosis: human-adapted	L2.2.1.1	Mycobacterium tuberculosis		['diff','input','Napier_2020','Menardo_2021','tbprofiler','Walker_2022']	99.58	54	true	lineage2	true	true	true	true	true	true	true	true	true	true	true	false	false
SAMEA1403850	ERR133924	WGS	SC	ERX109942	Illumina HiSeq 2000	PAIRED	RANDOM	GENOMIC	ILLUMINA	ERS094213	ERP000192	['ERX109942','Variation discovery in Russian TB isolates-sc-2010','203970','0754W-sc-2012-02-09T18:56:57Z-1355257','SC_EXP_7755_4#31','ERS094213','SC_RUN_7755_4#31','PRJEB2138','1088936','Variation discovery in Russian TB isolates-sc-2010-04-20','ERP000192','SAMEA1403850','ERR133924']	2009	2014-09-28T15:14:00.000000+0000			RUS	Europe	Samara		Homo sapiens	3	human					S		R						S	R							778	778499600	486262630	PRJEB2138	CRyPTIC_WHO2021_PMC7612554		99.51	1820207	41	lineage2.2.1	HR-TB	tuberculosis: human-adapted	L2.2.1	Mycobacterium tuberculosis		['Napier_2020','input','tbprofiler','Walker_2022','Menardo_2021','diff','Menardo_2018','Nimmo_2024']	99.51	41	true	lineage2	true	true	true	true	true	true	true	true	true	true	true	false	false
SAMEA3558412	ERR1034879	WGS	LSHTM	ERX1113677	Illumina MiSeq	PAIRED		GENOMIC	ILLUMINA	ERS865561	ERP011639	['SAMEA3558412','ERS865561','ena-STUDY-LSHTM-18-08-2015-18:02:02:463-104','ena-EXPERIMENT-LSHTM-25-09-2015-14:04:49:438-304','ERR1034879','4154708','297845','mtb304','ERP011639','ena-RUN-LSHTM-25-09-2015-14:04:49:438-304','PRJEB10385','ERX1113677']		2015-12-10T05:04:00.000000+0000			PRT	Europe						R	R		S		R		S		S	R										3229	3229690736	2124295108	PRJEB10385	Coll_2018		99.8	1063869	24	lineage4.3.4.2	MDR-TB	tuberculosis: human-adapted	L4.3.4.2	Mycobacterium tuberculosis		['input','Coll_2018','Napier_2020','tbprofiler','diff']	99.8	24	true	lineage4	true	true	true	true	true	true	false	true	true	true	false	false	false
SAMEA104394668	ERR2200090	WGS	FZB	ERX2255078	Illumina HiSeq 2500	PAIRED		GENOMIC	ILLUMINA	ERS2012610	ERP010814	['ena-RUN-FZB-21-11-2017-14:36:27:951-351','ena-STUDY-FZB-22-06-2015-17:16:39:392-292','ERR2200090','ERX2255078','PRJEB9680','SAMEA104394668','287903','ERP010814','8096818','675-13','ERS2012610','ena-EXPERIMENT-FZB-21-11-2017-14:36:27:951-351']		2017-11-28T16:30:00.000000+0000			DEU	Europe										S		S					S	S	S							417	417332800	259516989	PRJEB9680	CRyPTIC_WHO2021_PMC7612554		99.33	1706984	37	lineage4.1.2.1	Sensitive	tuberculosis: human-adapted	L4.1.2.1	Mycobacterium tuberculosis		['tbprofiler','input','Napier_2020','Walker_2022','diff']	99.33	37	true	lineage4	true	true	true	true	true	true	false	true	true	true	false	false	false
SAMEA1019099	ERR046821	WGS	SC	ERX023883	Illumina HiSeq 2000	PAIRED	RANDOM	GENOMIC	ILLUMINA	ERS027687	ERP000276	['728177','PRJEB2221','Bir_213-sc-2011-04-08T08:57:51Z-1118976','ERS027687','Mycobacterium tuberculosis pilot-sc-2010-07-26','SAMEA1019099','SC_RUN_6540_4#21','ERX023883','ERP000276','ERR046821','SC_EXP_6540_4#21','203976']	2001	2014-09-04T01:11:00.000000+0000			GBR	Europe	Midlands		Homo sapiens	3	human	S				S		R						R	R							833	833187150	529879423	PRJEB2221	CRyPTIC_WHO2021_PMC7612554		99.63	1165298	18	lineage4.8	MDR-TB	tuberculosis: human-adapted	L4.8	Mycobacterium tuberculosis		['input','Stucki_2016','tbprofiler','Walker_2022','Napier_2020','diff']	99.63	18	true	lineage4	true	true	true	true	true	true	true	true	true	true	true	false	false
SAMN08215184	SRR6397804	WGS	BC CENTRE FOR DISEASE CONTROL PUBLIC HEALTH LABORATORY	SRX3490854	HiSeq X Ten	PAIRED	RANDOM	GENOMIC	ILLUMINA	SRS2774734	SRP119652	['SAMN08215184','PRJNA413593','SRR6397804','SRS2774734','8215184','SRX3490854','SRP119652','BC09-Mtb405','BC09-Mtb405_1.fastq.gz','413593']	2009	2017-12-24T18:20:00.000000+0000		49.15 N 123.7 W	CAN	North America	British Columbia		Homo sapiens	3	human					S		S						S	S							753	753472250	346398856	PRJNA413593	CRyPTIC_WHO2021_PMC7612554		99.56	1845635	52	lineage4.4.1.2	Sensitive	tuberculosis: human-adapted	L4	Mycobacterium tuberculosis		['Walker_2022','Napier_2020','tbprofiler','diff','input']	99.56	52	true	lineage4	true	true	true	true	true	true	true	true	true	true	true	false	false
SAMEA7564004	ERR4831648	WGS	OUCRU-HCMC	ERX4701632	Illumina NovaSeq 6000	PAIRED	RANDOM	GENOMIC	ILLUMINA	ERS5320636	ERP125020	['run.32628','ERX4701632','experiment.32628','SAMEA7564004','ERR4831648','ERP125020','PRJEB41279','project.CRyPTIC_08_28TB','22479570','sample.32628','ERS5320636','773346']		2021-11-11T11:56:00.000000+0000			VNM	Asia						S				R	S	R	S	R				R		S	S	S	R	S	R	252	252182400	113011094	PRJEB41279	['Walker_2022','CRyPTIC_reuse_table']		99.58	1451621	49	lineage2.2.1	Pre-XDR-TB	tuberculosis: unclassified		Mycobacterium tuberculosis		['CRyPTIC_OUCRU','Walker_2022','CRyPTIC_reuse_table','diff','tbprofiler','input']	99.58	49	true	lineage2	true	true	true	true	true	true	false	true	true	true	false	false	false
SAMEA104394542	ERR2199940	WGS	FZB	ERX2254928	Illumina MiSeq	PAIRED		GENOMIC	ILLUMINA	ERS2012484	ERP010814	['ERX2254928','ERR2199940','ena-STUDY-FZB-22-06-2015-17:16:39:392-292','PRJEB9680','287903','4290-09','ERP010814','SAMEA104394542','ERS2012484','ena-RUN-FZB-21-11-2017-14:36:27:946-201','ena-EXPERIMENT-FZB-21-11-2017-14:36:27:946-201','8096870']		2017-11-28T16:34:00.000000+0000			SWZ	Africa										S		S						S	S							547	547810078	351715905	PRJEB9680	CRyPTIC_WHO2021_PMC7612554		99.37	1243247	77	lineage1.2.2.1	Sensitive	tuberculosis: human-adapted	L1.3.1	Mycobacterium tuberculosis		['input','Napier_2020','diff','Walker_2022','tbprofiler']	99.37	77	true	lineage1	true	true	true	true	true	true	false	true	true	true	false	false	false
SAMEA7546690	ERR4813185	WGS	UNIVERSIDAD PERUANA CAYETANO HEREDIA	ERX4683175	Illumina NovaSeq 6000	PAIRED	RANDOM	GENOMIC	ILLUMINA	ERS5303345	ERP124939	['ERP124939','sample.29038','PRJEB41199','22466084','experiment.29038','773301','ERR4813185','SAMEA7546690','ERS5303345','ERX4683175','run.29038','project.Peru_Wellcome']	2016	2021-11-10T09:06:00.000000+0000			PER	South America						S	R			S	S	R	S	S				S	R	S	S	S	S	S	S	577	577010260	183516742	PRJEB41199	['Walker_2022','CRyPTIC_reuse_table']		99.68	1852727	63	lineage4.3.3	Pre-XDR-TB	tuberculosis: unclassified		Mycobacterium tuberculosis		['tbprofiler','CRyPTIC_UPCH','diff','CRyPTIC_reuse_table','input','standford','Walker_2022']	99.68	63	true	lineage4	true	true	true	true	true	true	true	true	true	true	false	false	false
SAMN08708499	SRR6831940	WGS	SAN RAFFAELE	SRX3787854	Illumina HiSeq 2500	PAIRED	RANDOM	GENOMIC	ILLUMINA	SRS3040521	SRP128089	['SRX3787854','143-1327','428596','bp0','SRP128089','SAMN08708499','143-1327_090816_UKR_090816_100.gatk.bam','SRS3040521','PRJNA428596','143-1327_WGS','SRR6831940','8708499']		2018-03-14T09:30:00.000000+0000			UKR	Europe			Homo sapiens	3	human	S	S			S		S	S	S			S	S	S				S			335	335642796	170712951	PRJNA428596	CRyPTIC_WHO2021_PMC7612554		99.42	2501786	53	lineage2.2.1	Sensitive	tuberculosis: unclassified		Mycobacterium tuberculosis		['tbprofiler','Walker_2022','diff','input']	99.42	53	true	lineage2	true	true	true	true	true	true	false	true	true	true	true	false	false
SAMEA3420923	ERR2516761	WGS	PHE	ERX2535976	Illumina HiSeq 2500	PAIRED	RANDOM	GENOMIC	ILLUMINA	ERS2401438	ERP107972	['493039','PRJEB26001','experiment.8409','ERX2535976','project.First_10k_genomes_study_set_9','ERP107972','10126098','ERS2401438','ERR2516761','run.8409','SAMEA3420923','sample.8409']		2021-10-23T19:13:00.000000+0000			GBR	Europe	England					S	S					R	S	S				R					S			576	576200296	316288995	PRJEB26001	Walker_2022		99.75	1882501	66	lineage4.4.1.1	MDR-TB	tuberculosis: human-adapted	L4.4.1.1	Mycobacterium tuberculosis		['input','CRyPTIC_PHE','diff','Walker_2022','Napier_2020','tbprofiler']	99.75	66	true	lineage4	true	true	true	true	true	true	false	true	true	true	false	false	false
SAMEA7542159	ERR4810584	WGS	CCDC	ERX4679030	HiSeq X Ten	PAIRED	RANDOM	GENOMIC	ILLUMINA	ERS5298611	ERP124934	['ERR4810584','ERP124934','773297','run.10964','SAMEA7542159','ERX4679030','ERS5298611','sample.10964','experiment.10964','22463478','project.CDC_22','PRJEB41194']		2021-11-11T01:51:00.000000+0000			CHN	Asia						S	S			S	S	S	S	S				S	S	S	S	S	S	S	S	1266	1266820800	554992909	PRJEB41194	['Walker_2022','CRyPTIC_reuse_table']		99.48	1631580	56	lineage2.2.1	Sensitive	tuberculosis: unclassified		Mycobacterium tuberculosis		['diff','CRyPTIC_reuse_table','CRyPTIC_CCDC_CDC_22','tbprofiler','input','Walker_2022']	99.48	56	true	lineage2	true	true	true	true	true	true	false	true	true	true	false	false	false
SAMEA7553479	ERR4820113	WGS	PUBLIC HEALTH ENGLAND	ERX4689955	Illumina HiSeq 2500	PAIRED	RANDOM	GENOMIC	ILLUMINA	ERS5310125	ERP124941	['ERX4689955','22472870','run.22934','experiment.22934','sample.22934','project.PHE-TB','773303','ERR4820113','PRJEB41201','ERS5310125','SAMEA7553479','ERP124941']		2021-11-10T22:25:00.000000+0000			GBR	Europe						S	S			R	S	R	S	S				R					S			207	207576263	97776751	PRJEB41201	Walker_2022		99.43	1869065	42	lineage3.1.2	Pre-XDR-TB	tuberculosis: unclassified		Mycobacterium tuberculosis		['Walker_2022','diff','input','CRyPTIC_PHE','tbprofiler']	99.43	42	true	lineage3	true	true	true	true	true	true	false	true	true	true	false	false	false
SAMEA7546491	ERR4812986	WGS	UNIVERSIDAD PERUANA CAYETANO HEREDIA	ERX4682976	Illumina NovaSeq 6000	PAIRED	RANDOM	GENOMIC	ILLUMINA	ERS5303146	ERP124939	['experiment.28839','ERR4812986','22465885','run.28839','SAMEA7546491','ERS5303146','ERX4682976','773301','ERP124939','PRJEB41199','project.Peru_Wellcome','sample.28839']	2016	2021-11-10T09:01:00.000000+0000			PER	South America						S	S			S	R	R	S	S				S	S	S	S	S	S	S	S	655	655385602	210009312	PRJEB41199	['Walker_2022','CRyPTIC_reuse_table']		99.44	1825208	68	lineage4.1.2.1	HR-TB	tuberculosis: unclassified		Mycobacterium tuberculosis		['standford','CRyPTIC_UPCH','Walker_2022','input','tbprofiler','diff','CRyPTIC_reuse_table']	99.44	68	true	lineage4	true	true	true	true	true	true	true	true	true	true	false	false	false
SAMEA104362214	ERR2184373	WGS	UNIVERSIDAD PERUANA CAYETANO HEREDIA, PERU	ERX2240540	Illumina HiSeq 4000	PAIRED	RANDOM	GENOMIC	ILLUMINA	ERS1987192	ERP104985	['ERP104985','ERR2184373','ERS1987192','12061604','experiment.661','project.Peru-set1-Tandem','548708','SAMEA104362214','sample.661','ERX2240540','PRJEB23245','run.661']		2021-10-17T08:39:00.000000+0000			PER	South America						S				S	S	S	S	S				S		S	S	S	S	S	S	551	551551800	244430612	PRJEB23245	['Walker_2022','CRyPTIC_reuse_table']		99.65	1716691	63	lineage4.3.2	Sensitive	tuberculosis: unclassified		Mycobacterium tuberculosis		['input','CRyPTIC_UPCH','diff','Walker_2022','CRyPTIC_reuse_table','tbprofiler']	99.65	63	true	lineage4	true	true	true	true	true	true	false	true	true	true	false	false	false
SAMN08709156	SRR6832646	WGS	SAN RAFFAELE	SRX3788931	Illumina HiSeq 2500	PAIRED	RANDOM	GENOMIC	ILLUMINA	SRS3041598	SRP128089	['bp0','78-3105','8709156','SAMN08709156','PRJNA428596','SRX3788931','SRP128089','78-3105_WGS','SRS3041598','SRR6832646','78-3105_090816_UKR_090816_100.gatk.bam','428596']		2018-03-14T10:39:00.000000+0000			UKR	Europe			Homo sapiens	3	human	S	S			S		S	S	S			S	S	R				S			180	180544316	80990706	PRJNA428596	CRyPTIC_WHO2021_PMC7612554		99.53	1498042	32	lineage2.2.1	RR-TB	tuberculosis: unclassified		Mycobacterium tuberculosis		['diff','Walker_2022','tbprofiler','input']	99.53	32	true	lineage2	true	true	true	true	true	true	false	true	true	true	true	false	false
SAMEA7528539	ERR4799954	WGS	FOUNDATION FOR MEDICAL RESEARCH INDIA	ERX4669369	NextSeq 500	PAIRED	RANDOM	GENOMIC	ILLUMINA	ERS5285009	ERP124850	['PRJEB41116','ERP124850','project.Mumbai','773292','ERS5285009','SAMEA7528539','experiment.29857','22462083','ERR4799954','ERX4669369','run.29857','sample.29857']		2021-11-10T02:16:00.000000+0000			IND	Asia	Mumbai					S	S				S	S	S	S				S			S		S	S		657	657387300	279536489	PRJEB41116	Walker_2022		99.14	1558386	52	lineage1.1.3	Sensitive	tuberculosis: unclassified		Mycobacterium tuberculosis		['Walker_2022','CRyPTIC_IND','tbprofiler','input','diff']	99.14	52	true	lineage1	true	true	true	true	true	true	false	true	true	true	false	false	false
SAMEA1019245	ERR072065	WGS	SC	ERX049831	Illumina HiSeq 2000	PAIRED	RANDOM	GENOMIC	ILLUMINA	ERS055283	ERP000276	['ERS055283','ERX049831','SC_RUN_7054_2#52','SAMEA1019245','ERR072065','203976','ERP000276','Mycobacterium tuberculosis pilot-sc-2010-07-26','PRJEB2221','780554','Bir_451-sc-2011-09-20T16:24:09Z-1279763','SC_EXP_7054_2#52']	2011	2014-09-11T02:08:00.000000+0000			GBR	Europe	Midlands		Homo sapiens	3	human					S		S					S	S								243	243608850	135674324	PRJEB2221	CRyPTIC_WHO2021_PMC7612554		99.43	3112706	53	lineage3.1.1	Sensitive	tuberculosis: human-adapted	L3.1.1	Mycobacterium tuberculosis		['Napier_2020','Menardo_2018','input','diff','Walker_2022','Menardo_2021','tbprofiler']	99.43	53	true	lineage3	true	true	true	true	true	true	true	true	true	true	true	false	false
SAMEA7552176	ERR4818811	WGS	PUBLIC HEALTH ENGLAND	ERX4688653	Illumina HiSeq 2500	PAIRED	RANDOM	GENOMIC	ILLUMINA	ERS5308823	ERP124941	['22471568','run.21631','SAMEA7552176','experiment.21631','project.PHE-TB','ERR4818811','PRJEB41201','sample.21631','ERP124941','ERS5308823','773303','ERX4688653']		2021-11-10T20:08:00.000000+0000			GBR	Europe										S		R						R								145	145553288	59522930	PRJEB41201	Walker_2022		94.26	1168645	25	lineage2.2.1	Pre-XDR-TB	tuberculosis: unclassified		Mycobacterium tuberculosis		['Walker_2022','tbprofiler','input','CRyPTIC_PHE','diff']	94.26	25	true	lineage2	true	true	true	true	true	true	false	true	true	true	false	false	false
SAMEA1118334	ERR2513153	WGS	PHE	ERX2532363	Illumina HiSeq 2500	PAIRED	RANDOM	GENOMIC	ILLUMINA	ERS2397743	ERP107961	['ERS2397743','project.First_10k_genomes_study_set_4','ERR2513153','sample.4868','experiment.4868','ERX2532363','SAMEA1118334','10122280','run.4868','493034','PRJEB25991','ERP107961']		2022-07-23T00:49:00.000000+0000			GBR	Europe	England									S		R					S	S								551	551144262	283912085	PRJEB25991	Walker_2022		99.37	1817942	60	lineage4.2.1	HR-TB	tuberculosis: human-adapted	L4.2.1	Mycobacterium tuberculosis		['diff','input','Napier_2020','Walker_2022','tbprofiler','CRyPTIC_PHE']	99.37	60	true	lineage4	true	true	true	true	true	true	false	true	true	true	false	false	false
SAMEA3558666	ERR1035133	WGS	LSHTM	ERX1113931	Illumina MiSeq	PAIRED		GENOMIC	ILLUMINA	ERS865815	ERP011639	['ena-STUDY-LSHTM-18-08-2015-18:02:02:463-104','SAMEA3558666','ena-EXPERIMENT-LSHTM-25-09-2015-14:04:49:456-558','ena-RUN-LSHTM-25-09-2015-14:04:49:456-558','mtb558','4154962','ERS865815','297845','ERX1113931','PRJEB10385','ERP011639','ERR1035133']		2015-12-10T04:36:00.000000+0000			VNM	Asia												R						S								2189	2189589328	1477576340	PRJEB10385	Coll_2018		99.52	1656458	35	lineage2.2.1.1	HR-TB	tuberculosis: human-adapted	L2.2.1.1	Mycobacterium tuberculosis		['Napier_2020','input','tbprofiler','diff','Coll_2018']	99.52	35	true	lineage2	true	true	true	true	true	true	false	true	true	true	false	false	false
SAMEA1119520	ERR2514339	WGS	PHE	ERX2533549	Illumina HiSeq 2500	PAIRED	RANDOM	GENOMIC	ILLUMINA	ERS2398929	ERP107961	['ERP107961','run.6341','SAMEA1119520','experiment.6341','493034','10123466','sample.6341','project.First_10k_genomes_study_set_4','ERR2514339','PRJEB25991','ERS2398929','ERX2533549']		2021-10-23T17:08:00.000000+0000			GBR	Europe	England									S		S					S	S								689	689134404	361181750	PRJEB25991	Walker_2022		99.76	1883902	63	lineage4.9	Sensitive	tuberculosis: human-adapted	L4.9	Mycobacterium tuberculosis		['diff','CRyPTIC_PHE','Walker_2022','Napier_2020','tbprofiler','input']	99.76	63	true	lineage4	true	true	true	true	true	true	false	true	true	true	false	false	false
SAMN03647429	SRR2100256	WGS	UNIVERSITY OF OXFORD	SRX1094950	Illumina HiSeq 2500	PAIRED	RANDOM	GENOMIC	ILLUMINA	SRS991609	SRP061066	['C00008798','PRJNA282721','3647429','SRP061066','SRS991609','77c66a2a-94e2-43ea-a55b-dd9af658b486_R00000039_v2.bam','SAMN03647429','SRR2100256','SRX1094950','282721']		2015-07-22T20:07:00.000000+0000			GBR	Europe										S		S					S	S								472	472142400	353206568	PRJNA282721	CRyPTIC_WHO2021_PMC7612554		99.24	1899561	42	lineage1.1.1	HR-TB	tuberculosis: human-adapted	L1.1.1	Mycobacterium tuberculosis		['Menardo_2021','input','Menardo_2018','Walker_2022','diff','Napier_2020','tbprofiler']	99.24	42	true	lineage1	true	true	true	true	true	true	false	true	true	true	false	false	false
SAMEA7550152	ERR4816790	WGS	PUBLIC HEALTH ENGLAND	ERX4686632	Illumina HiSeq 2500	PAIRED	RANDOM	GENOMIC	ILLUMINA	ERS5306802	ERP124941	['22469547','sample.19610','experiment.19610','ERR4816790','run.19610','ERS5306802','ERP124941','773303','PRJEB41201','SAMEA7550152','project.PHE-TB','ERX4686632']		2021-11-10T16:28:00.000000+0000			GBR	Europe										S		S						S								464	464159902	193422704	PRJEB41201	Walker_2022		99.62	1837650	41	lineage4.6.2.2	Sensitive	tuberculosis: unclassified		Mycobacterium tuberculosis		['tbprofiler','Walker_2022','CRyPTIC_PHE','input','diff']	99.62	41	true	lineage4	true	true	true	true	true	true	false	true	true	true	false	false	false
SAMEA7525478	ERR4796936	WGS	FOUNDATION FOR MEDICAL RESEARCH INDIA	ERX4666351	NextSeq 500	PAIRED	RANDOM	GENOMIC	ILLUMINA	ERS5281952	ERP124850	['ERP124850','sample.1661','PRJEB41116','SAMEA7525478','experiment.1661','project.Mumbai','run.1661','ERS5281952','ERR4796936','22459042','ERX4666351','773292']		2021-11-09T22:03:00.000000+0000			IND	Asia	Mumbai					S	S			I	R	R	S	S				R		S	S	S	R	S	R	523	523476300	231936701	PRJEB41116	['CRyPTIC_reuse_table','Walker_2022']		99.52	1552407	47	lineage2.2.1	Pre-XDR-TB	tuberculosis: unclassified		Mycobacterium tuberculosis		['CRyPTIC_reuse_table','Walker_2022','tbprofiler','diff','CRyPTIC_IND','input']	99.52	47	true	lineage2	true	true	true	true	true	true	false	true	true	true	false	false	false
SAMN03653274	SRR2024973	WGS	FUDAN UNIVERSITY	SRX1027366	Illumina HiSeq 2000	PAIRED	size fractionation	GENOMIC	ILLUMINA	SRS936016	SRP058221	['283583','10_2206_sort.bam','SRS936016','SRX1027366','PRJNA283583','SAMN03653274','10_2206','74','SRR2024973','SRP058221','3653274']	2010	2015-05-14T03:58:00.000000+0000		31.26685 N 121.44225 E	CHN	Asia	Shanghai	sputum	Homo sapiens	3	human					S		R						R	R							1754	1754170976	476415109	PRJNA283583	CRyPTIC_WHO2021_PMC7612554		99.45	1940750	41	lineage2.2.1	MDR-TB	tuberculosis: human-adapted	L2.2.1	Mycobacterium tuberculosis		['tbprofiler','diff','Walker_2022','input','Napier_2020']	99.45	41	true	lineage2	true	true	true	true	true	true	true	true	true	true	true	false	false
SAMEA3404168	ERR2516614	WGS	HARVARD MEDICAL SCHOOL	ERX2535830	Illumina HiSeq 2500	PAIRED	RANDOM	GENOMIC	ILLUMINA	ERS2401292	ERP107971	['ERX2535830','ERR2516614','SAMEA3404168','project.First_10k_genomes_study_set_8','ERS2401292','493038','10125952','PRJEB26000','sample.9368','experiment.9368','run.9368','ERP107971']		2021-10-23T19:18:00.000000+0000			PER	South America										R							S	R								313	313221915	223426943	PRJEB26000	Walker_2022		99.53	3022144	65	lineage4.3.3	Pre-XDR-TB	tuberculosis: human-adapted	L4.3.3	Mycobacterium tuberculosis		['diff','Napier_2020','CRyPTIC_Harvard','Walker_2022','input','tbprofiler']	99.53	65	true	lineage4	true	true	true	true	true	true	false	true	true	true	false	false	false
SAMEA7525863	ERR4797314	WGS	FOUNDATION FOR MEDICAL RESEARCH INDIA	ERX4666729	NextSeq 500	PAIRED	RANDOM	GENOMIC	ILLUMINA	ERS5282337	ERP124850	['project.Mumbai','ERX4666729','22459427','run.10301','ERR4797314','ERP124850','ERS5282337','sample.10301','PRJEB41116','SAMEA7525863','experiment.10301','773292']		2021-11-09T22:24:00.000000+0000			IND	Asia	Mumbai					S	S			R	R	R	S	R				R		S	S	S	R	S	R	1020	1020606300	413573658	PRJEB41116	['Walker_2022','CRyPTIC_reuse_table']		99.28	1747093	53	lineage2.2.1	Pre-XDR-TB	tuberculosis: unclassified		Mycobacterium tuberculosis		['tbprofiler','diff','CRyPTIC_IND','input','CRyPTIC_reuse_table','Walker_2022']	99.28	53	true	lineage2	true	true	true	true	true	true	false	true	true	true	false	false	false
SAMN08215054	SRR6397768	WGS	BC CENTRE FOR DISEASE CONTROL PUBLIC HEALTH LABORATORY	SRX3490890	HiSeq X Ten	PAIRED	RANDOM	GENOMIC	ILLUMINA	SRS2774772	SRP119652	['BC08-Mtb187_2.fastq.gz','413593','SRR6397768','BC08-Mtb187','SRX3490890','SAMN08215054','PRJNA413593','SRP119652','SRS2774772','8215054']	2008	2017-12-25T05:13:00.000000+0000		49.15 N 123.7 W	CAN	North America	British Columbia		Homo sapiens	3	human					S		S						S	S							699	699728000	318032073	PRJNA413593	CRyPTIC_WHO2021_PMC7612554		98.53	1822325	48	lineage4.8	Sensitive	tuberculosis: human-adapted	L4	Mycobacterium tuberculosis		['tbprofiler','Napier_2020','input','Walker_2022','diff']	98.53	48	true	lineage4	true	true	true	true	true	true	true	true	true	true	true	false	false
SAMEA7547909	ERR4814550	WGS	PUBLIC HEALTH ENGLAND	ERX4684392	Illumina HiSeq 2500	PAIRED	RANDOM	GENOMIC	ILLUMINA	ERS5304562	ERP124941	['project.PHE-TB','SAMEA7547909','ERP124941','773303','ERR4814550','ERS5304562','experiment.17370','22467307','PRJEB41201','ERX4684392','sample.17370','run.17370']		2021-11-10T12:02:00.000000+0000			GBR	Europe										S		S						S								309	309379891	131134961	PRJEB41201	Walker_2022		99.59	2871226	65	lineage4.3.3	Sensitive	tuberculosis: unclassified		Mycobacterium tuberculosis		['CRyPTIC_PHE','input','diff','tbprofiler','Walker_2022']	99.59	65	true	lineage4	true	true	true	true	true	true	false	true	true	true	false	false	false
SAMEA7563364	ERR4830924	WGS	IML GAUTING	ERX4700908	NextSeq 500	PAIRED	RANDOM	GENOMIC	ILLUMINA	ERS5319997	ERP125013	['sample.30125','ERS5319997','PRJEB41272','SAMEA7563364','experiment.30125','run.30125','ERR4830924','22478931','ERP125013','ERX4700908','773339','project.Cryptic_6th']		2021-11-11T10:06:00.000000+0000			NPL	Asia						S				R	R	R	S	R				R		S	S	S	R	S	R	740	740906794	318554957	PRJEB41272	['CRyPTIC_reuse_table','Walker_2022']		99.53	1639241	55	lineage2.2.1	Pre-XDR-TB	tuberculosis: unclassified		Mycobacterium tuberculosis		['input','tbprofiler','CRyPTIC_Gauting','CRyPTIC_reuse_table','Walker_2022','diff']	99.53	55	true	lineage2	true	true	true	true	true	true	false	true	true	true	false	false	false
SAMN07658863	SRR6045414	WGS	MODMEDMICOXFORD	SRX3192452	Illumina MiSeq	PAIRED	RANDOM	GENOMIC	ILLUMINA	SRS2519879	SRP117784	['SRS2519879','MMMOSRA:a72b7a34-f0f8-44e6-8596-5709e5b5608c','7658863','PRJNA401515','401515','SRR6045414','MMMOSAM:a72b7a34-f0f8-44e6-8596-5709e5b5608c','SRX3192452','SAMN07658863','SRP117784']	2016	2017-10-27T16:37:00.000000+0000			GBR	Europe	Oxford		Homo sapiens	3	human					S		S					S	S								201	201567702	125172714	PRJNA401515	CRyPTIC_WHO2021_PMC7612554		99.33	1271890	35	lineage4.1.2.1	Sensitive	tuberculosis: human-adapted	L4.1.2.1	Mycobacterium tuberculosis		['Walker_2022','tbprofiler','diff','input','Napier_2020']	99.33	35	true	lineage4	true	true	true	true	true	true	true	true	true	true	true	false	false
SAMEA7546837	ERR4813332	WGS	UNIVERSIDAD PERUANA CAYETANO HEREDIA	ERX4683322	Illumina NovaSeq 6000	PAIRED	RANDOM	GENOMIC	ILLUMINA	ERS5303492	ERP124939	['22466231','ERX4683322','ERR4813332','ERP124939','SAMEA7546837','sample.30722','project.Peru_Wellcome','run.30722','experiment.30722','PRJEB41199','773301','ERS5303492']	2015	2021-11-10T09:07:00.000000+0000			PER	South America							S			S	R	R	S					R	S		S	S	S		R	652	652773906	211540253	PRJEB41199	['CRyPTIC_reuse_table','Walker_2022']		99.46	1820792	67	lineage4.3.3	MDR-TB	tuberculosis: unclassified		Mycobacterium tuberculosis		['CRyPTIC_reuse_table','input','standford','Walker_2022','diff','CRyPTIC_UPCH','tbprofiler']	99.46	67	true	lineage4	true	true	true	true	true	true	true	true	true	true	false	false	false
SAMEA1707300	ERR228003	WGS	SC	ERX202662	Illumina HiSeq 2000	PAIRED	RANDOM	GENOMIC	ILLUMINA	ERS181397	ERP000192	['2283H-sc-2012-10-11T13:37:51Z-1494167','Variation discovery in Russian TB isolates-sc-2010','ERP000192','1920360','SC_RUN_8898_8#30','ERR228003','SC_EXP_8898_8#30','203970','ERS181397','SAMEA1707300','ERX202662','Variation discovery in Russian TB isolates-sc-2010-04-20','PRJEB2138']	2009	2013-02-16T09:31:00.000000+0000			RUS	Europe	Samara		Homo sapiens	3	human	S	S			S		R		R				R	R				R			186	186466000	84345440	PRJEB2138	CRyPTIC_WHO2021_PMC7612554		99.53	1705736	39	lineage2.2.1	MDR-TB	tuberculosis: human-adapted	L2.2.1	Mycobacterium tuberculosis		['Walker_2022','Napier_2020','Menardo_2018','diff','tbprofiler','input']	99.53	39	true	lineage2	true	true	true	true	true	true	true	true	true	true	true	false	false
SAMEA1707361	ERR227983	WGS	SC	ERX202642	Illumina HiSeq 2000	PAIRED	RANDOM	GENOMIC	ILLUMINA	ERS181377	ERP000192	['SC_RUN_8898_8#10','SAMEA1707361','SC_EXP_8898_8#10','1920340','2169J-sc-2012-10-11T13:37:32Z-1494147','ERP000192','Variation discovery in Russian TB isolates-sc-2010-04-20','ERS181377','PRJEB2138','203970','ERX202642','ERR227983','Variation discovery in Russian TB isolates-sc-2010']	2010	2013-02-14T19:32:00.000000+0000			RUS	Europe	Samara		Homo sapiens	3	human	R	R			R		S		S				R	R				S			343	343960000	155735780	PRJEB2138	CRyPTIC_WHO2021_PMC7612554		99.57	1840210	42	lineage2.2.1	MDR-TB	tuberculosis: human-adapted	L2.2.1	Mycobacterium tuberculosis		['tbprofiler','Napier_2020','diff','Walker_2022','Menardo_2018','input']	99.57	42	true	lineage2	true	true	true	true	true	true	true	true	true	true	true	false	false
SAMEA3451193	ERR2517573	WGS	RIVM	ERX2536789	Illumina HiSeq 2500	PAIRED	RANDOM	GENOMIC	ILLUMINA	ERS2402251	ERP107973	['ERS2402251','10126910','493040','experiment.9651','sample.9651','SAMEA3451193','ERP107973','ERR2517573','ERX2536789','project.First_10k_genomes_study_set_10','PRJEB26002','run.9651']		2021-10-23T20:18:00.000000+0000			NLD	Europe										S		S					S	S	S							579	579872231	297320142	PRJEB26002	Walker_2022		99.28	1824045	45	lineage4.1.2.1	Sensitive	tuberculosis: human-adapted	L4.1.2.1	Mycobacterium tuberculosis		['tbprofiler','Napier_2020','diff','CRyPTIC_RIVM','Walker_2022','input']	99.28	45	true	lineage4	true	true	true	true	true	true	false	true	true	true	false	false	false
SAMEA7552741	ERR4819376	WGS	PUBLIC HEALTH ENGLAND	ERX4689218	Illumina HiSeq 2500	PAIRED	RANDOM	GENOMIC	ILLUMINA	ERS5309388	ERP124941	['773303','ERX4689218','SAMEA7552741','ERP124941','PRJEB41201','experiment.22196','run.22196','project.PHE-TB','ERS5309388','sample.22196','ERR4819376','22472133']		2021-11-10T21:20:00.000000+0000			GBR	Europe										S		S						S								720	720060222	347054553	PRJEB41201	Walker_2022		99.49	1740021	39	lineage4.1.2.1	Sensitive	tuberculosis: unclassified		Mycobacterium tuberculosis		['Walker_2022','CRyPTIC_PHE','tbprofiler','input','diff']	99.49	39	true	lineage4	true	true	true	true	true	true	false	true	true	true	false	false	false
SAMEA7551333	ERR4817970	WGS	PUBLIC HEALTH ENGLAND	ERX4687812	Illumina HiSeq 2500	PAIRED	RANDOM	GENOMIC	ILLUMINA	ERS5307982	ERP124941	['ERX4687812','experiment.20790','ERR4817970','project.PHE-TB','773303','ERP124941','SAMEA7551333','ERS5307982','PRJEB41201','22470727','run.20790','sample.20790']		2021-11-10T18:13:00.000000+0000			GBR	Europe						S	S			R	S	R	R	S				R					S	S		372	372903827	172650334	PRJEB41201	Walker_2022		97.82	1841358	42	lineage2.2.1	MDR-TB	tuberculosis: unclassified		Mycobacterium tuberculosis		['tbprofiler','input','Walker_2022','CRyPTIC_PHE','diff']	97.82	42	true	lineage2	true	true	true	true	true	true	false	true	true	true	false	false	false
SAMEA7543943	ERR4810883	WGS	CCDC	ERX4679329	HiSeq X Ten	PAIRED	RANDOM	GENOMIC	ILLUMINA	ERS5300601	ERP124934	['22463777','SAMEA7543943','PRJEB41194','project.CDC_22','experiment.11411','run.11411','773297','sample.11411','ERX4679329','ERS5300601','ERP124934','ERR4810883']		2021-11-10T05:09:00.000000+0000			CHN	Asia						S	S			S	S	S	S	S				S	S	S	S	S	S	S	S	1463	1463602200	609622735	PRJEB41194	['Walker_2022','CRyPTIC_reuse_table']		99.49	1759724	60	lineage4.4.2	Sensitive	tuberculosis: unclassified		Mycobacterium tuberculosis		['input','CRyPTIC_CCDC_CDC_22','Walker_2022','diff','CRyPTIC_reuse_table','tbprofiler']	99.49	60	true	lineage4	true	true	true	true	true	true	false	true	true	true	false	false	false
SAMEA1688497	ERR216935	WGS	SC	ERX191600	Illumina HiSeq 2000	PAIRED	RANDOM	GENOMIC	ILLUMINA	ERS156673	ERP001072	['204548','ERR216935','8010516-sc-2012-07-19T15:36:45Z-1451522','ERS156673','ERX191600','SC_EXP_8668_1#37','SAMEA1688497','ERP001072','Karonga_Prevention_Study__KPS____whole_genome_sequencing_in_a_whole_population-sc-2011-12-13T10:33:26Z-2066','SC_RUN_8668_1#37','Karonga_Prevention_Study__KPS____whole_genome_sequ','1884423','PRJEB2794']	2008	2013-01-23T14:28:00.000000+0000			MWI	Africa	Karonga	sputum	Homo sapiens	3	human							S						S								633	633822000	275607349	PRJEB2794	Coll_2018		99.7	1860967	41	lineage4.9	Sensitive	tuberculosis: human-adapted	L4.9	Mycobacterium tuberculosis		['Napier_2020','diff','input','tbprofiler','Coll_2018','Menardo_2021','Karonga_Prevention_Study','Menardo_2018']	99.7	41	true	lineage4	true	true	true	true	true	true	true	true	true	true	true	false	false
SAMEA7525805	ERR4797256	WGS	FOUNDATION FOR MEDICAL RESEARCH INDIA	ERX4666671	NextSeq 500	PAIRED	RANDOM	GENOMIC	ILLUMINA	ERS5282279	ERP124850	['run.1981','ERS5282279','ERP124850','22459369','project.Mumbai','sample.1981','SAMEA7525805','experiment.1981','ERR4797256','PRJEB41116','773292','ERX4666671']		2021-11-09T22:14:00.000000+0000			IND	Asia	Mumbai					S				I	S	S	S	S				S		S	S	S	S	S	S	360	360125700	142836140	PRJEB41116	['CRyPTIC_reuse_table','Walker_2022']		99.62	1770740	58	lineage3.1.2	Sensitive	tuberculosis: unclassified		Mycobacterium tuberculosis		['Walker_2022','diff','input','CRyPTIC_IND','tbprofiler','CRyPTIC_reuse_table']	99.62	58	true	lineage3	true	true	true	true	true	true	false	true	true	true	false	false	false
SAMEA7545859	ERR4812355	WGS	UNIVERSIDAD PERUANA CAYETANO HEREDIA	ERX4682345	Illumina NovaSeq 6000	PAIRED	RANDOM	GENOMIC	ILLUMINA	ERS5302515	ERP124939	['sample.25892','PRJEB41199','22465248','SAMEA7545859','experiment.25892','ERP124939','773301','ERR4812355','project.Peru_Wellcome','ERX4682345','run.25892','ERS5302515']	2019	2021-11-10T07:57:00.000000+0000			PER	South America						S				S	S	S	S	S				S		S	S	S	S	S	S	602	602159914	195693006	PRJEB41199	['CRyPTIC_reuse_table','Walker_2022']		91.36	1705232	59	lineage4.1.2.1	Sensitive	tuberculosis: unclassified		Mycobacterium tuberculosis		['CRyPTIC_UPCH','input','standford','Walker_2022','tbprofiler','diff','CRyPTIC_reuse_table']	91.36	59	true	lineage4	true	true	true	true	true	true	true	true	true	true	false	false	false
SAMEA7546865	ERR4813360	WGS	UNIVERSIDAD PERUANA CAYETANO HEREDIA	ERX4683350	Illumina NovaSeq 6000	PAIRED	RANDOM	GENOMIC	ILLUMINA	ERS5303520	ERP124939	['SAMEA7546865','project.Peru_Wellcome','22466259','PRJEB41199','sample.30750','ERX4683350','ERP124939','run.30750','773301','ERR4813360','experiment.30750','ERS5303520']	2015	2021-11-10T10:02:00.000000+0000			PER	South America						S	S			I	S	R	S	R				R	S	S	S	S	R	S	S	544	544932726	176870538	PRJEB41199	['Walker_2022','CRyPTIC_reuse_table']		99.55	1802396	64	lineage4.3.3	Pre-XDR-TB	tuberculosis: unclassified		Mycobacterium tuberculosis		['Walker_2022','tbprofiler','CRyPTIC_UPCH','standford','diff','CRyPTIC_reuse_table','input']	99.55	64	true	lineage4	true	true	true	true	true	true	true	true	true	true	false	false	false
SAMEA7555989	ERR4822567	WGS	IML GAUTING	ERX4692557	NextSeq 500	PAIRED	RANDOM	GENOMIC	ILLUMINA	ERS5312631	ERP124950	['773306','experiment.26346','ERX4692557','PRJEB41210','ERP124950','ERS5312631','SAMEA7555989','ERR4822567','22475343','run.26346','sample.26346','project.Cryptic_4th']		2021-11-11T03:17:00.000000+0000			TKM	Asia						S				S	S	S	S	S				S		S	S	S	S	S	S	732	732929323	306950147	PRJEB41210	['CRyPTIC_reuse_table','Walker_2022']		99.52	1745229	59	lineage4.5	Sensitive	tuberculosis: unclassified		Mycobacterium tuberculosis		['Walker_2022','tbprofiler','input','CRyPTIC_reuse_table','CRyPTIC_Gauting','diff']	99.52	59	true	lineage4	true	true	true	true	true	true	false	true	true	true	false	false	false
SAMEA1016075	ERR067697	WGS	SC	ERX045560	Illumina HiSeq 2000	PAIRED	RANDOM	GENOMIC	ILLUMINA	ERS053724	ERP000192	['ERX045560','ERP000192','Variation discovery in Russian TB isolates-sc-2010','ERS053724','203970','ERR067697','Variation discovery in Russian TB isolates-sc-2010-04-20','0373G-sc-2011-09-07T13:20:00Z-1276544','PRJEB2138','SC_EXP_6954_8#74','SC_RUN_6954_8#74','SAMEA1016075','777023']	2008	2014-09-13T12:26:00.000000+0000			RUS	Europe	Samara		Homo sapiens	3	human	S	S			S		R		S				R	R				S			310	310621000	166776135	PRJEB2138	CRyPTIC_WHO2021_PMC7612554		99.47	3002535	68	lineage4.1.2.1	MDR-TB	tuberculosis: human-adapted	L4.1.2.1	Mycobacterium tuberculosis		['Napier_2020','Walker_2022','diff','Nimmo_2024','Stucki_2016','Menardo_2018','input','tbprofiler']	99.47	68	true	lineage4	true	true	true	true	true	true	true	true	true	true	true	false	false
SAMEA7563863	ERR4831422	WGS	IML GAUTING	ERX4701406	NextSeq 500	PAIRED	RANDOM	GENOMIC	ILLUMINA	ERS5320495	ERP125016	['ERS5320495','run.31436','experiment.31436','ERP125016','PRJEB41275','773342','ERX4701406','sample.31436','ERR4831422','22479429','SAMEA7563863','project.Cryptic_8th9th10th11th']		2021-11-11T11:08:00.000000+0000			KGZ	Asia						S				S	S	S	S	S				S		S	S	S	S	S	S	922	922606497	409303490	PRJEB41275	['Walker_2022','CRyPTIC_reuse_table']		99.57	1627044	55	lineage2.2.1	Sensitive	tuberculosis: unclassified		Mycobacterium tuberculosis		['diff','input','Walker_2022','tbprofiler','CRyPTIC_reuse_table','CRyPTIC_Gauting']	99.57	55	true	lineage2	true	true	true	true	true	true	false	true	true	true	false	false	false
SAMEA104394422	ERR2199796	WGS	FZB	ERX2254784	Illumina HiSeq 2500	PAIRED		GENOMIC	ILLUMINA	ERS2012364	ERP010814	['SAMEA104394422','ERP010814','ERX2254784','8096959','PRJEB9680','287903','ERS2012364','ena-EXPERIMENT-FZB-21-11-2017-14:36:27:940-57','ERR2199796','ena-RUN-FZB-21-11-2017-14:36:27:940-57','ena-STUDY-FZB-22-06-2015-17:16:39:392-292','11399-14']		2017-11-28T14:16:00.000000+0000			DEU	Europe										S		S					S	S	S							326	326760600	200835523	PRJEB9680	CRyPTIC_WHO2021_PMC7612554		99.25	1724864	37	lineage4.1.2.1	Sensitive	tuberculosis: human-adapted	L4.1.2.1	Mycobacterium tuberculosis		['Walker_2022','Napier_2020','input','tbprofiler','diff']	99.25	37	true	lineage4	true	true	true	true	true	true	false	true	true	true	false	false	false
SAMEA7546696	ERR4813191	WGS	UNIVERSIDAD PERUANA CAYETANO HEREDIA	ERX4683181	Illumina NovaSeq 6000	PAIRED	RANDOM	GENOMIC	ILLUMINA	ERS5303351	ERP124939	['773301','run.29044','ERR4813191','ERS5303351','experiment.29044','SAMEA7546696','project.Peru_Wellcome','22466090','ERP124939','ERX4683181','PRJEB41199','sample.29044']	2016	2021-11-10T09:03:00.000000+0000			PER	South America						S	R			R	S	R	R					R	S	S	S	S	S	S	R	469	469451148	151253729	PRJEB41199	['Walker_2022','CRyPTIC_reuse_table']		99.61	1833222	63	lineage4.3.3	Pre-XDR-TB	tuberculosis: unclassified		Mycobacterium tuberculosis		['CRyPTIC_reuse_table','diff','input','Walker_2022','tbprofiler','CRyPTIC_UPCH','standford']	99.61	63	true	lineage4	true	true	true	true	true	true	true	true	true	true	false	false	false
SAMEA7553390	ERR4820024	WGS	PUBLIC HEALTH ENGLAND	ERX4689866	Illumina HiSeq 2500	PAIRED	RANDOM	GENOMIC	ILLUMINA	ERS5310036	ERP124941	['project.PHE-TB','SAMEA7553390','ERX4689866','773303','sample.22845','PRJEB41201','22472781','experiment.22845','ERS5310036','run.22845','ERR4820024','ERP124941']		2021-11-10T22:26:00.000000+0000			GBR	Europe										S		S						S								335	335780901	127156111	PRJEB41201	Walker_2022		99.46	3080358	70	lineage3	Other	tuberculosis: unclassified		Mycobacterium tuberculosis		['CRyPTIC_PHE','diff','tbprofiler','input','Walker_2022']	99.46	70	true	lineage3	true	true	true	true	true	true	false	true	true	true	false	false	false
SAMN03647178	SRR2100005	WGS	UNIVERSITY OF OXFORD	SRX1094699	Illumina HiSeq 2500	PAIRED	RANDOM	GENOMIC	ILLUMINA	SRS991841	SRP061066	['SRX1094699','SRP061066','SAMN03647178','924d8a47-e579-49d0-a01b-6d505fb7c610','SRR2100005','PRJNA282721','SRS991841','3647178','924d8a47-e579-49d0-a01b-6d505fb7c610_R00000039_v3.bam','282721']					GBR	Europe										S		S					S	S								380	380866092	211582398	PRJNA282721	CRyPTIC_WHO2021_PMC7612554		99.14	1972256	66	lineage4.1.1.3.1	Sensitive	tuberculosis: human-adapted	L4.1.1.3.1	Mycobacterium tuberculosis		['tbprofiler','input','Napier_2020','Menardo_2018','Walker_2022','diff','Menardo_2021']	99.14	66	true	lineage4	true	true	true	true	true	true	false	true	true	true	false	false	false
SAMN07766194	SRR6152778	WGS	BC CENTRE FOR DISEASE CONTROL PUBLIC HEALTH LABORATORY	SRX3265058	HiSeq X Ten	PAIRED	RANDOM	GENOMIC	ILLUMINA	SRS2577280	SRP119652	['SRX3265058','SRP119652','PRJNA413593','BC10-Mtb305','SAMN07766194','413593','SRS2577280','BC10-Mtb305_2.fastq.gz','SRR6152778','7766194']	2010	2017-10-10T11:28:00.000000+0000		49.15 N 123.7 W	CAN	North America	British Columbia		Homo sapiens	3	human					S		S						S	S							633	633645750	295774557	PRJNA413593	CRyPTIC_WHO2021_PMC7612554		99.35	1840531	51	lineage3.1.3	Sensitive	tuberculosis: human-adapted	L1	Mycobacterium tuberculosis		['tbprofiler','Napier_2020','diff','input','Walker_2022']	99.35	51	true	lineage3	true	true	true	true	true	true	true	true	true	true	true	false	false
SAMEA7525662	ERR4797120	WGS	FOUNDATION FOR MEDICAL RESEARCH INDIA	ERX4666535	NextSeq 500	PAIRED	RANDOM	GENOMIC	ILLUMINA	ERS5282136	ERP124850	['sample.1845','project.Mumbai','773292','SAMEA7525662','ERP124850','run.1845','ERS5282136','ERR4797120','22459226','ERX4666535','experiment.1845','PRJEB41116']		2021-11-09T22:15:00.000000+0000			IND	Asia	Mumbai					S	S			S	S	S	S	S				S		S	S	S	S	S	S	587	587327700	257270097	PRJEB41116	['CRyPTIC_reuse_table','Walker_2022']		99.5	1606576	51	lineage4.1.1.3	Sensitive	tuberculosis: unclassified		Mycobacterium tuberculosis		['diff','input','CRyPTIC_reuse_table','tbprofiler','Walker_2022','CRyPTIC_IND']	99.5	51	true	lineage4	true	true	true	true	true	true	false	true	true	true	false	false	false
SAMN03647191	SRR2100018	WGS	UNIVERSITY OF OXFORD	SRX1094712	Illumina HiSeq 2500	PAIRED	RANDOM	GENOMIC	ILLUMINA	SRS991825	SRP061066	['SRS991825','3647191','SRR2100018','PRJNA282721','282721','85da69fa-6156-41be-8ae8-f7b8572ca80f','SRP061066','SAMN03647191','SRX1094712','85da69fa-6156-41be-8ae8-f7b8572ca80f_R00000039_v3.bam']		2015-07-23T08:18:00.000000+0000			GBR	Europe										S		S					S	S								547	547312184	299630322	PRJNA282721	CRyPTIC_WHO2021_PMC7612554		99.51	1704353	57	lineage4.1.1.3.1	Sensitive	tuberculosis: human-adapted	L4.1.1.3.1	Mycobacterium tuberculosis		['Walker_2022','Menardo_2018','Menardo_2021','diff','input','Napier_2020','tbprofiler']	99.51	57	true	lineage4	true	true	true	true	true	true	false	true	true	true	false	false	false
SAMEA7547404	ERR4813898	WGS	BRAZIL	ERX4683888	Illumina HiSeq 4000	PAIRED	RANDOM	GENOMIC	ILLUMINA	ERS5304058	ERP124940	['ERX4683888','experiment.16771','PRJEB41200','ERP124940','ERR4813898','SAMEA7547404','773302','ERS5304058','run.16771','sample.16771','22466797','project.Brazil']		2021-11-10T11:04:00.000000+0000			BRA	South America						S				S	S	R	S	S				R		S	R	S	S	S	R	540	540022200	234785080	PRJEB41200	['Walker_2022','CRyPTIC_reuse_table']		99.48	1785463	68	lineage4.1.2.1	MDR-TB	tuberculosis: unclassified		Mycobacterium tuberculosis		['diff','Walker_2022','CRyPTIC_reuse_table','CRyPTIC_BRA','input','standford','tbprofiler']	99.48	68	true	lineage4	true	true	true	true	true	true	false	true	true	true	false	false	false
SAMN07765973	SRR6153259	WGS	BC CENTRE FOR DISEASE CONTROL PUBLIC HEALTH LABORATORY	SRX3265078	HiSeq X Ten	PAIRED	RANDOM	GENOMIC	ILLUMINA	SRS2577298	SRP119652	['PRJNA413593','BC07-Mtb026_1.fastq.gz','SRS2577298','413593','7765973','BC07-Mtb026','SRR6153259','SRP119652','SRX3265078','SAMN07765973']	2006	2017-10-10T21:35:00.000000+0000		49.15 N 123.7 W	CAN	North America	British Columbia		Homo sapiens	3	human					S		S						S	S							769	769494250	385625559	PRJNA413593	CRyPTIC_WHO2021_PMC7612554		99.23	1775353	48	lineage1.2.1.2.1	Sensitive	tuberculosis: human-adapted	L1	Mycobacterium tuberculosis		['Napier_2020','tbprofiler','input','diff','Walker_2022']	99.23	48	true	lineage1	true	true	true	true	true	true	true	true	true	true	true	false	false
SAMEA5569839	ERR3287646	WGS	UNIVERSIDAD PERUANA CAYETANO HEREDIA, PERU	ERX3314155	Illumina HiSeq 4000	PAIRED	RANDOM	GENOMIC	ILLUMINA	ERS3371861	ERP114885	['SAMEA5569839','run.11672','ERS3371861','PRJEB32234','project.Gates_clinical_isolates_Peru','sample.11672','542465','11622124','ERR3287646','experiment.11672','ERX3314155','ERP114885']		2021-11-03T09:40:00.000000+0000			PER	South America						S	S			I	S	R	S	S				R	S	S	S	S	S	S	R	585	585155100	246425728	PRJEB32234	['Walker_2022','CRyPTIC_reuse_table']		99.87	1752525	60	lineage4.3.4.2	MDR-TB	tuberculosis: unclassified		Mycobacterium tuberculosis		['input','CRyPTIC_reuse_table','CRyPTIC_UPCH','tbprofiler','diff','Walker_2022']	99.87	60	true	lineage4	true	true	true	true	true	true	false	true	true	true	false	false	false
SAMEA7552214	ERR4818849	WGS	PUBLIC HEALTH ENGLAND	ERX4688691	Illumina MiSeq	PAIRED	RANDOM	GENOMIC	ILLUMINA	ERS5308861	ERP124941	['SAMEA7552214','ERX4688691','ERR4818849','PRJEB41201','sample.21669','ERP124941','project.PHE-TB','ERS5308861','experiment.21669','773303','22471606','run.21669']		2021-11-10T20:11:00.000000+0000			GBR	Europe										S		S					S	S								146	146648140	101754257	PRJEB41201	Walker_2022		99.29	686665	21	lineage3	Sensitive	tuberculosis: unclassified		Mycobacterium tuberculosis		['CRyPTIC_PHE','diff','tbprofiler','Walker_2022','input']	99.29	21	true	lineage3	true	true	true	true	true	true	false	true	true	true	false	false	false
SAMN03648468	SRR2101221	WGS	UNIVERSITY OF OXFORD	SRX1095915	Illumina HiSeq 2500	PAIRED	RANDOM	GENOMIC	ILLUMINA	SRS991228	SRP061066	['282721','SRS991228','PRJNA282721','SRP061066','SRX1095915','SAMN03648468','C00017955','SRR2101221','3c195fcd-e52d-4dbc-beb4-4a1a4dc6686b_R00000039_v3.bam','3648468']		2015-07-16T01:06:00.000000+0000			GBR	Europe										S		S					S	S								409	409806400	279179567	PRJNA282721	CRyPTIC_WHO2021_PMC7612554		99.24	1876793	42	lineage1.1.3.1	Sensitive	tuberculosis: human-adapted	L1.1.3.1	Mycobacterium tuberculosis		['input','tbprofiler','nextstrain_global_tree','Menardo_2018','Walker_2022','Napier_2020','diff','Menardo_2021']	99.24	42	true	lineage1	true	true	true	true	true	true	false	true	true	true	false	false	false
SAMEA3377074	ERR2516325	WGS	GENOSCREEN	ERX2535541	Illumina HiSeq 2500	PAIRED	RANDOM	GENOMIC	ILLUMINA	ERS2401003	ERP107970	['experiment.9503','PRJEB25999','ERP107970','run.9503','493037','10125663','ERX2535541','project.First_10k_genomes_study_set_7','ERR2516325','sample.9503','ERS2401003','SAMEA3377074']		2021-10-23T19:12:00.000000+0000			BEL	Europe						S	S			S		R					S	R					S			245	245568058	150856065	PRJEB25999	Walker_2022		99.22	2229325	47	lineage3.1.2	MDR-TB	tuberculosis: unclassified		Mycobacterium tuberculosis		['Walker_2022','input','Shuaib_2022','CRyPTIC_Genoscreen','Napier_2020','tbprofiler','diff']	99.22	47	true	lineage3	true	true	true	true	true	true	false	true	true	true	false	false	false
SAMEA7546870	ERR4813365	WGS	UNIVERSIDAD PERUANA CAYETANO HEREDIA	ERX4683355	Illumina NovaSeq 6000	PAIRED	RANDOM	GENOMIC	ILLUMINA	ERS5303525	ERP124939	['sample.30755','experiment.30755','22466264','project.Peru_Wellcome','SAMEA7546870','ERS5303525','773301','ERX4683355','run.30755','ERP124939','PRJEB41199','ERR4813365']	2015	2021-11-10T09:59:00.000000+0000			PER	South America						S	S			R	S	R	S	S				R		S	S	S	S	S	R	569	569698538	183911983	PRJEB41199	['Walker_2022','CRyPTIC_reuse_table']		99.85	1825039	67	lineage4.3.4.2	MDR-TB	tuberculosis: unclassified		Mycobacterium tuberculosis		['CRyPTIC_reuse_table','diff','Walker_2022','CRyPTIC_UPCH','input','tbprofiler','standford']	99.85	67	true	lineage4	true	true	true	true	true	true	true	true	true	true	false	false	false
SAMN03647682	SRR2100509	WGS	UNIVERSITY OF OXFORD	SRX1095203	Illumina HiSeq 2500	PAIRED	RANDOM	GENOMIC	ILLUMINA	SRS990301	SRP061066	['SAMN03647682','SRP061066','PRJNA282721','SRX1095203','3647682','282721','SRS990301','C00012916','fd64c258-fb5f-4fc0-b187-87c37b2f19e3_R00000039_v2.bam','SRR2100509']		2015-07-26T05:25:00.000000+0000			GBR	Europe										S		S					S	S								305	305717600	198546111	PRJNA282721	CRyPTIC_WHO2021_PMC7612554		99.29	2861822	63	lineage3	Sensitive	tuberculosis: human-adapted	L3	Mycobacterium tuberculosis		['input','diff','Napier_2020','tbprofiler','Menardo_2018','Walker_2022','Menardo_2021']	99.29	63	true	lineage3	true	true	true	true	true	true	false	true	true	true	false	false	false
SAMEA1556574	ERR181679	WGS	SC	ERX157789	Illumina HiSeq 2000	PAIRED	RANDOM	GENOMIC	ILLUMINA	ERS142607	ERP001072	['7003185-sc-2012-05-29T15:22:34Z-1429113','Karonga_Prevention_Study__KPS____whole_genome_sequ','204548','1779211','SC_RUN_8233_5#6','SAMEA1556574','ERS142607','Karonga_Prevention_Study__KPS____whole_genome_sequencing_in_a_whole_population-sc-2011-12-13T10:33:26Z-2066','ERX157789','ERP001072','SC_EXP_8233_5#6','ERR181679','PRJEB2794']	2006	2012-10-23T11:14:00.000000+0000			MWI	Africa	Karonga	sputum	Homo sapiens	3	human							S						S								272	272370800	137863302	PRJEB2794	Coll_2018		99.63	2417636	55	lineage4.8	Sensitive	tuberculosis: human-adapted	L4.8	Mycobacterium tuberculosis		['input','Menardo_2021','Karonga_Prevention_Study','Napier_2020','diff','tbprofiler','Coll_2018','Menardo_2018']	99.63	55	true	lineage4	true	true	true	true	true	true	true	true	true	true	true	false	false
SAMEA3562784	ERR1036291	WGS	LSHTM	ERX1115025	Illumina MiSeq	PAIRED		GENOMIC	ILLUMINA	ERS869933	ERP011639	['4155212','ena-EXPERIMENT-LSHTM-28-09-2015-13:50:14:409-18','ERR1036291','297845','ERS869933','mtb808','PRJEB10385','SAMEA3562784','ena-STUDY-LSHTM-18-08-2015-18:02:02:463-104','ERX1115025','ena-RUN-LSHTM-28-09-2015-13:50:14:409-18','ERP011639']		2015-12-10T04:12:00.000000+0000			PRT	Europe						R	R		S	R	R	R	R		R	S	R	R	S							785	785448054	520955924	PRJEB10385	Coll_2018		99.82	1679342	36	lineage4.3.4.2	Pre-XDR-TB	tuberculosis: human-adapted	L4.3.4.2	Mycobacterium tuberculosis		['input','Napier_2020','diff','Coll_2018','tbprofiler']	99.82	36	true	lineage4	true	true	true	true	true	true	false	true	true	true	false	false	false
SAMEA7553714	ERR4820347	WGS	PUBLIC HEALTH ENGLAND	ERX4690189	Illumina HiSeq 2500	PAIRED	RANDOM	GENOMIC	ILLUMINA	ERS5310359	ERP124941	['ERX4690189','773303','run.23168','SAMEA7553714','PRJEB41201','experiment.23168','22473104','ERS5310359','sample.23168','project.PHE-TB','ERP124941','ERR4820347']		2021-11-11T01:45:00.000000+0000			GBR	Europe										S		S						S								320	320615697	147405682	PRJEB41201	Walker_2022		99.52	2913457	66	lineage4.1.2.1	Sensitive	tuberculosis: unclassified		Mycobacterium tuberculosis		['input','tbprofiler','CRyPTIC_PHE','Walker_2022','diff']	99.52	66	true	lineage4	true	true	true	true	true	true	false	true	true	true	false	false	false
SAMEA7527040	ERR4798481	WGS	FOUNDATION FOR MEDICAL RESEARCH INDIA	ERX4667904	NextSeq 500	PAIRED	RANDOM	GENOMIC	ILLUMINA	ERS5283512	ERP124850	['sample.14986','ERX4667904','SAMEA7527040','ERP124850','run.14986','ERR4798481','PRJEB41116','22460602','ERS5283512','experiment.14986','773292','project.Mumbai']		2021-11-10T01:24:00.000000+0000			IND	Asia	Mumbai					S	S				S		S	R							S		R	S		649	649444054	284690662	PRJEB41116	Walker_2022		99.61	1685326	56	lineage2.2.1.1	Pre-XDR-TB	tuberculosis: unclassified		Mycobacterium tuberculosis		['input','diff','Walker_2022','CRyPTIC_IND','tbprofiler']	99.61	56	true	lineage2	true	true	true	true	true	true	false	true	true	true	false	false	false
SAMEA7542266	ERR4810691	WGS	CCDC	ERX4679137	HiSeq X Ten	PAIRED	RANDOM	GENOMIC	ILLUMINA	ERS5298718	ERP124934	['ERS5298718','SAMEA7542266','773297','PRJEB41194','experiment.11075','ERX4679137','sample.11075','22463585','project.CDC_22','ERR4810691','ERP124934','run.11075']		2021-11-10T05:08:00.000000+0000			CHN	Asia						S	S			S	S	S	S	R				S	S	S	S	S	S	S	S	1475	1475906700	609048617	PRJEB41194	['Walker_2022','CRyPTIC_reuse_table']		99.57	1754737	60	lineage2.2.1	Sensitive	tuberculosis: unclassified		Mycobacterium tuberculosis		['tbprofiler','Walker_2022','CRyPTIC_reuse_table','diff','input','CRyPTIC_CCDC_CDC_22']	99.57	60	true	lineage2	true	true	true	true	true	true	false	true	true	true	false	false	false
SAMEA10030647	ERR7911458	WGS	FZB	ERX7478855	NextSeq 500	PAIRED		GENOMIC	ILLUMINA	ERS7708854	ERP132622	['ena-EXPERIMENT-FZB-05-01-2022-10:45:57:321-616','ena-STUDY-FZB-22-10-2021-10:26:06:450-343','ERS7708854','FND-126','ERX7478855','PRJEB48275','ERP132622','ERR7911458','794636','SAMEA10030647','24682614','ena-RUN-FZB-05-01-2022-10:45:57:321-616']		2022-07-19T12:35:00.000000+0000			ZAF	Africa						S				S		S	S	S				S								766	766335126	339491058	PRJEB48275	Finci_2022		99.7	1589745	54	lineage4.3.4.2.1	Sensitive	tuberculosis: human-adapted	L4.3.4.2.1	Mycobacterium tuberculosis		['diff','tbprofiler','Finci_2022','input']	99.7	54	true	lineage4	true	true	true	true	true	true	false	true	true	true	false	false	false
SAMEA8741728	ERR8665950	WGS	PHS SWEDEN	ERX8324381	Illumina HiSeq 2500	PAIRED	RANDOM	GENOMIC	ILLUMINA	ERS6421310	ERP135611	['experiment.30344','811911','ERP135611','ERX8324381','26334988','SAMEA8741728','PRJEB51021','sample.30344','ERR8665950','run.30344.1','project.Belarus_site11','ERS6421310']		2022-03-15T06:25:00.000000+0000			BEL	Europe						S				R	R	R	S	R				R		S	S	S	R	S	R	1358	1358360666	438458035	PRJEB51021	CRyPTIC_reuse_table		99.48	1852333	57	lineage2.2.1	Pre-XDR-TB	tuberculosis: unclassified		Mycobacterium tuberculosis		['tbprofiler','input','CRyPTIC_PHS_Sweden_Belarus','CRyPTIC_reuse_table','diff']	99.48	57	true	lineage2	true	true	true	true	true	true	false	true	true	true	false	false	false
SAMEA7545258	ERR4811755	WGS	UNIVERSIDAD PERUANA CAYETANO HEREDIA	ERX4681745	Illumina HiSeq 4000	PAIRED	RANDOM	GENOMIC	ILLUMINA	ERS5301915	ERP124939	['project.Peru_Wellcome','ERR4811755','22464648','ERX4681745','run.16142','sample.16142','experiment.16142','ERP124939','SAMEA7545258','773301','ERS5301915','PRJEB41199']	2018	2021-11-10T06:59:00.000000+0000			PER	South America						S	S			S	S	R	S	S			R	S	R	S	S	S	S	S	S	628	628285200	288678905	PRJEB41199	['Walker_2022','CRyPTIC_reuse_table']		99.72	1669763	57	lineage4.3.3	MDR-TB	tuberculosis: unclassified		Mycobacterium tuberculosis		['tbprofiler','CRyPTIC_reuse_table','Walker_2022','CRyPTIC_UPCH','diff','standford','input']	99.72	57	true	lineage4	true	true	true	true	true	true	true	true	true	true	false	false	false
SAMEA7544612	ERR4811555	WGS	CCDC	ERX4681100	HiSeq X Ten	PAIRED	RANDOM	GENOMIC	ILLUMINA	ERS5301270	ERP124937	['ERR4811555','22464448','773299','ERS5301270','sample.15169','experiment.15169','ERP124937','SAMEA7544612','ERX4681100','PRJEB41197','project.CDC_192','run.15169']		2021-11-10T06:02:00.000000+0000			CHN	Asia						S	R			S	S	S	S	S				S	S	S	S	S	S	S	S	1072	1072263300	471939692	PRJEB41197	['Walker_2022','CRyPTIC_reuse_table']		99.53	1715072	58	lineage2.2.1	Sensitive	tuberculosis: unclassified		Mycobacterium tuberculosis		['CRyPTIC_CCDC_CDC_192','tbprofiler','Walker_2022','input','CRyPTIC_reuse_table','diff']	99.53	58	true	lineage2	true	true	true	true	true	true	false	true	true	true	false	false	false
SAMEA7527587	ERR4799001	WGS	FOUNDATION FOR MEDICAL RESEARCH INDIA	ERX4668418	NextSeq 500	PAIRED	RANDOM	GENOMIC	ILLUMINA	ERS5284058	ERP124850	['ERS5284058','22461132','run.27466','sample.27466','PRJEB41116','773292','SAMEA7527587','experiment.27466','project.Mumbai','ERP124850','ERX4668418','ERR4799001']		2021-11-10T02:51:00.000000+0000			IND	Asia	Mumbai					S	S				S		S	R							S		R	S		896	896284364	391785323	PRJEB41116	Walker_2022		99.35	1670316	56	lineage2.2.1	Pre-XDR-TB	tuberculosis: unclassified		Mycobacterium tuberculosis		['tbprofiler','Walker_2022','input','CRyPTIC_IND','diff']	99.35	56	true	lineage2	true	true	true	true	true	true	false	true	true	true	false	false	false
SAMEA7553758	ERR4820391	WGS	PUBLIC HEALTH ENGLAND	ERX4690233	Illumina MiSeq	PAIRED	RANDOM	GENOMIC	ILLUMINA	ERS5310403	ERP124941	['ERS5310403','sample.23212','773303','ERP124941','experiment.23212','ERR4820391','SAMEA7553758','project.PHE-TB','ERX4690233','run.23212','22473148','PRJEB41201']		2021-11-11T01:46:00.000000+0000			GBR	Europe										S		S					S	S								366	366212490	233797313	PRJEB41201	Walker_2022		99.48	2119470	67	lineage3	Sensitive	tuberculosis: unclassified		Mycobacterium tuberculosis		['CRyPTIC_PHE','Walker_2022','tbprofiler','input','diff']	99.48	67	true	lineage3	true	true	true	true	true	true	false	true	true	true	false	false	false
SAMN07766062	SRR6153274	WGS	BC CENTRE FOR DISEASE CONTROL PUBLIC HEALTH LABORATORY	SRX3265063	HiSeq X Ten	PAIRED	RANDOM	GENOMIC	ILLUMINA	SRS2577283	SRP119652	['BC08-Mtb234_1.fastq.gz','SRS2577283','413593','SAMN07766062','SRX3265063','SRP119652','PRJNA413593','SRR6153274','BC08-Mtb234','7766062']	2008	2017-10-10T21:53:00.000000+0000		49.15 N 123.7 W	CAN	North America	British Columbia		Homo sapiens	3	human					S		S						S	S							790	790263750	370478745	PRJNA413593	CRyPTIC_WHO2021_PMC7612554		99.56	1822615	52	lineage2.2.1	Sensitive	tuberculosis: human-adapted	L2	Mycobacterium tuberculosis		['diff','input','Walker_2022','tbprofiler','Napier_2020']	99.56	52	true	lineage2	true	true	true	true	true	true	true	true	true	true	true	false	false
SAMEA10030399	ERR7910954	WGS	FZB	ERX7478351	NextSeq 500	PAIRED		GENOMIC	ILLUMINA	ERS7708606	ERP132622	['ERP132622','794636','PRJEB48275','ena-STUDY-FZB-22-10-2021-10:26:06:450-343','ERR7910954','SAMEA10030399','ena-EXPERIMENT-FZB-05-01-2022-10:45:57:299-112','24682366','ena-RUN-FZB-05-01-2022-10:45:57:299-112','16-14931','ERS7708606','ERX7478351']		2022-07-16T14:32:00.000000+0000			MDA	Europe						S	S			S		R	R	S			S	R					S			908	908868487	396780284	PRJEB48275	Finci_2022		99.45	1658633	56	lineage4.2.1	MDR-TB	tuberculosis: human-adapted	L4.2.1	Mycobacterium tuberculosis		['tbprofiler','input','Finci_2022','diff']	99.45	56	true	lineage4	true	true	true	true	true	true	false	true	true	true	false	false	false
SAMEA7546262	ERR4812757	WGS	UNIVERSIDAD PERUANA CAYETANO HEREDIA	ERX4682747	Illumina NovaSeq 6000	PAIRED	RANDOM	GENOMIC	ILLUMINA	ERS5302917	ERP124939	['ERX4682747','project.Peru_Wellcome','22465650','PRJEB41199','run.28610','SAMEA7546262','ERR4812757','ERP124939','773301','sample.28610','experiment.28610','ERS5302917']	2018	2021-11-10T09:05:00.000000+0000			PER	South America						S				S	S	S	S	S				S		S	S	S	S	S	S	1047	1047659140	336664498	PRJEB41199	['Walker_2022','CRyPTIC_reuse_table']		99.58	1858852	64	lineage4.1.4	Other	tuberculosis: unclassified		Mycobacterium tuberculosis		['standford','CRyPTIC_UPCH','Walker_2022','tbprofiler','diff','CRyPTIC_reuse_table','input']	99.58	64	true	lineage4	true	true	true	true	true	true	true	true	true	true	false	false	false
SAMEA8742476	ERR5918146	WGS	CTB/NICD	ERX5559238	Illumina HiSeq 4000	PAIRED	RANDOM	GENOMIC	ILLUMINA	ERS6422057	ERP128679	['ERP128679','SAMEA8742476','experiment.25367','22480267','run.25367','773352','ERS6422057','ERX5559238','sample.25367','project.CTB_NICD_Wellcome_site10','PRJEB44608','ERR5918146']		2021-11-11T12:59:00.000000+0000			ZAF	Africa						S				R	S	R	S	S			R	R		S	S	S	S	S	R	494	494424000	223705714	PRJEB44608	['Walker_2022','CRyPTIC_reuse_table']		99.66	1722113	58	lineage4.4.1.1.1	MDR-TB	tuberculosis: unclassified		Mycobacterium tuberculosis		['diff','CRyPTIC_CTB-NICD','input','tbprofiler','CRyPTIC_reuse_table','Walker_2022']	99.66	58	true	lineage4	true	true	true	true	true	true	false	true	true	true	false	false	false
SAMN07660236	SRR6045417	WGS	MODMEDMICOXFORD	SRX3192449	Illumina MiSeq	PAIRED	RANDOM	GENOMIC	ILLUMINA	SRS2521055	SRP117784	['7660236','SRP117784','SRX3192449','SAMN07660236','401515','MMMOSAM:1d82cfb3-41cc-45af-ae84-dac70efb12bd','SRS2521055','SRR6045417','MMMOSRA:1d82cfb3-41cc-45af-ae84-dac70efb12bd','PRJNA401515']	2016	2017-10-27T16:41:00.000000+0000			GBR	Europe	Oxford		Homo sapiens	3	human					S		S						S								310	310189677	196694909	PRJNA401515	CRyPTIC_WHO2021_PMC7612554		99.23	1649185	53	lineage1.2.2.2	Sensitive	tuberculosis: human-adapted	L1.3.2	Mycobacterium tuberculosis		['diff','Walker_2022','input','Napier_2020','tbprofiler']	99.23	53	true	lineage1	true	true	true	true	true	true	true	true	true	true	true	false	false
SAMEA3558528	ERR1034995	WGS	LSHTM	ERX1113793	Illumina MiSeq	PAIRED		GENOMIC	ILLUMINA	ERS865677	ERP011639	['ERX1113793','ena-EXPERIMENT-LSHTM-25-09-2015-14:04:49:446-420','PRJEB10385','4154824','ena-RUN-LSHTM-25-09-2015-14:04:49:446-420','ERS865677','mtb420','297845','SAMEA3558528','ERR1034995','ena-STUDY-LSHTM-18-08-2015-18:02:02:463-104','ERP011639']		2015-12-10T04:52:00.000000+0000			ZAF	Africa										S		R						R								490	490746690	315523243	PRJEB10385	Coll_2018		99.38	967940	21	lineage2.2.2	Pre-XDR-TB	tuberculosis: human-adapted	L2.2.2	Mycobacterium tuberculosis		['tbprofiler','diff','Napier_2020','input','Coll_2018']	99.38	21	true	lineage2	true	true	true	true	true	true	false	true	true	true	false	false	false
SAMEA7527392	ERR4798800	WGS	FOUNDATION FOR MEDICAL RESEARCH INDIA	ERX4668224	NextSeq 500	PAIRED	RANDOM	GENOMIC	ILLUMINA	ERS5283864	ERP124850	['ERP124850','ERX4668224','experiment.27265','project.Mumbai','SAMEA7527392','ERR4798800','PRJEB41116','sample.27265','run.27265','22460938','ERS5283864','773292']		2021-11-10T01:29:00.000000+0000			IND	Asia	Mumbai					S	S				S		S	R							S		R	S		1020	1020768000	414389659	PRJEB41116	Walker_2022		99.39	1695129	49	lineage2.2.1	Pre-XDR-TB	tuberculosis: unclassified		Mycobacterium tuberculosis		['diff','input','Walker_2022','CRyPTIC_IND','tbprofiler']	99.39	49	true	lineage2	true	true	true	true	true	true	false	true	true	true	false	false	false
SAMEA7551103	ERR4817740	WGS	PUBLIC HEALTH ENGLAND	ERX4687582	Illumina HiSeq 2500	PAIRED	RANDOM	GENOMIC	ILLUMINA	ERS5307752	ERP124941	['project.PHE-TB','ERX4687582','sample.20560','773303','experiment.20560','ERR4817740','PRJEB41201','ERP124941','22470497','ERS5307752','run.20560','SAMEA7551103']		2021-11-10T18:12:00.000000+0000			GBR	Europe										S		S						S								587	587483902	261679892	PRJEB41201	Walker_2022		99.35	1863579	42	lineage1.1.1	Sensitive	tuberculosis: unclassified		Mycobacterium tuberculosis		['diff','input','Walker_2022','tbprofiler','CRyPTIC_PHE']	99.35	42	true	lineage1	true	true	true	true	true	true	false	true	true	true	false	false	false
SAMEA2533742	ERR551158	WGS	FZB	ERX510227	Illumina HiSeq 2500	PAIRED		GENOMIC	ILLUMINA	ERS457144	ERP010814	['ERR551158','3793577','8023-12','8023-12_genoscreen_genoscreen_2013-10-31_101bp','SAMEA2533742','PRJEB9680','287903','ERS457144','ERP010814','ERX510227','ena-STUDY-FZB-22-06-2015-17:16:39:392-292']		2015-06-25T08:55:00.000000+0000			DEU	Europe										S		S					S	S	S							3128	3128899806	2027925066	PRJEB9680	CRyPTIC_WHO2021_PMC7612554		99.47	1560537	36	lineage4.5	Sensitive	tuberculosis: human-adapted	L4.5	Mycobacterium tuberculosis		['Walker_2022','diff','Menardo_2021','input','tbprofiler','Menardo_2018','Napier_2020']	99.47	36	true	lineage4	true	true	true	true	true	true	false	true	true	true	false	false	false
SAMEA7554386	ERR4821019	WGS	PUBLIC HEALTH ENGLAND	ERX4690861	Illumina HiSeq 2500	PAIRED	RANDOM	GENOMIC	ILLUMINA	ERS5311031	ERP124941	['sample.23840','ERX4690861','22473781','ERR4821019','experiment.23840','ERS5311031','run.23840','SAMEA7554386','ERP124941','project.PHE-TB','PRJEB41201','773303']		2021-11-11T01:59:00.000000+0000			GBR	Europe										S		S						S								398	398169906	191140247	PRJEB41201	Walker_2022		95.89	843806	18	lineage3	Sensitive	tuberculosis: unclassified		Mycobacterium tuberculosis		['Walker_2022','diff','input','tbprofiler','CRyPTIC_PHE']	95.89	18	true	lineage3	true	true	true	true	true	true	false	true	true	true	false	false	false
SAMEA1397297	ERR2514812	WGS	PHE	ERX2534022	Illumina MiSeq	PAIRED	RANDOM	GENOMIC	ILLUMINA	ERS2399402	ERP107961	['ERS2399402','ERX2534022','experiment.6957','PRJEB25991','10123939','project.First_10k_genomes_study_set_4','SAMEA1397297','493034','ERR2514812','ERP107961','sample.6957','run.6957']		2022-07-19T14:30:00.000000+0000			GBR	Europe	England									S		S					S	S								382	382350680	237726709	PRJEB25991	Walker_2022		99.25	1660211	53	lineage1.2.2.2	Other	tuberculosis: human-adapted	L1.3.2	Mycobacterium tuberculosis		['Walker_2022','CRyPTIC_PHE','input','diff','Napier_2020','tbprofiler']	99.25	53	true	lineage1	true	true	true	true	true	true	false	true	true	true	false	false	false
SAMEA2535195	['ERR553180','ERR553181']	WGS		['ERX512250','ERX512249']	Illumina HiSeq 2500	PAIRED		GENOMIC	['ILLUMINA','ILLUMINA']	ERS458597		['696-05_lib1154_hpi_2013-12-19_150bp','SAMEA2535195','ena-STUDY-FZB-22-06-2015-17:16:39:392-292','ERR553180','PRJEB9680','ERP010814','ERX512250','ERX512249','ERS458597','696-05_lib1154_hpi_2013-11-11_150bp','ERR553181','287903','696-05','3794354']					UZB	Asia						S	S			S		R					S	R	R				S			503	504095400	287196923	PRJEB9680	CRyPTIC_WHO2021_PMC7612554		99.54	2721169	93	lineage2.2.1	MDR-TB	tuberculosis: human-adapted	L2.2.1	Mycobacterium tuberculosis		['tbprofiler','Napier_2020','Menardo_2021','input','Walker_2022','Menardo_2018','diff']	99.54	93	true	lineage2	true	true	true	true	true	true	false	true	true	true	false	false	false
SAMEA1404026	ERR133844	WGS	SC	ERX109862	Illumina HiSeq 2000	PAIRED	RANDOM	GENOMIC	ILLUMINA	ERS094133	ERP000192	['ERX109862','Variation discovery in Russian TB isolates-sc-2010','203970','ERR133844','ERP000192','PRJEB2138','SC_EXP_7755_2#47','SC_RUN_7755_2#47','0311P-sc-2012-02-09T18:55:55Z-1355177','1088856','ERS094133','Variation discovery in Russian TB isolates-sc-2010-04-20','SAMEA1404026']	2008	2014-09-28T13:48:00.000000+0000			RUS	Europe	Samara		Homo sapiens	3	human	S	S			R		R		S				R	R							508	508683600	312324042	PRJEB2138	CRyPTIC_WHO2021_PMC7612554		99.5	1840704	42	lineage2.2.1	MDR-TB	tuberculosis: human-adapted	L2.2.1	Mycobacterium tuberculosis		['tbprofiler','diff','Menardo_2018','Napier_2020','Nimmo_2024','input','Walker_2022']	99.5	42	true	lineage2	true	true	true	true	true	true	true	true	true	true	true	false	false
SAMEA1403728	ERR133840	WGS	SC	ERX109858	Illumina HiSeq 2000	PAIRED	RANDOM	GENOMIC	ILLUMINA	ERS094129	ERP000192	['PRJEB2138','SC_EXP_7755_2#43','ERR133840','ERX109858','SC_RUN_7755_2#43','Variation discovery in Russian TB isolates-sc-2010-04-20','0296Y-sc-2012-02-09T18:55:52Z-1355173','SAMEA1403728','Variation discovery in Russian TB isolates-sc-2010','ERS094129','1088852','ERP000192','203970']	2008	2014-09-28T13:44:00.000000+0000			RUS	Europe	Samara		Homo sapiens	3	human					S		S						S	S							696	696068000	429187073	PRJEB2138	CRyPTIC_WHO2021_PMC7612554		99.48	1836652	42	lineage2.2.1	Sensitive	tuberculosis: human-adapted	L2.2.1	Mycobacterium tuberculosis		['Napier_2020','tbprofiler','Walker_2022','Menardo_2018','diff','Nimmo_2024','input']	99.48	42	true	lineage2	true	true	true	true	true	true	true	true	true	true	true	false	false
SAMEA1708445	ERR245752	WGS	SC	ERX220286	Illumina HiSeq 2000	PAIRED	RANDOM	GENOMIC	ILLUMINA	ERS019805	ERP000436	['M0003060-sc-2011-01-27-1026592','ERR245752','PRJEB2358','1984136','ERX220286','ERS019805','Whole_genome_sequencing_of_Mycobacterium_tuberculosis_from_a_population_in_Malawi___transmission_dynamics_and_associations_with_HIV-sc-2010-12-14','SAMEA1708445','ERP000436','SC_EXP_5973_6#11','203880','SC_RUN_5973_6#11']	2000	2013-03-20T20:05:00.000000+0000			MWI	Africa		sputum	Homo sapiens	3	human							S						S								487	487183650	259617199	PRJEB2358	Coll_2018		99.66	1407195	24	lineage4.3.4.2.1	Sensitive	tuberculosis: human-adapted	L4.3.4.2.1	Mycobacterium tuberculosis		['diff','input','Napier_2020','tbprofiler','Nimmo_2024','Coll_2018']	99.66	24	true	lineage4	true	true	true	true	true	true	true	true	true	true	true	false	false
SAMEA1119210	ERR2514029	WGS	PHE	ERX2533239	Illumina HiSeq 2500	PAIRED	RANDOM	GENOMIC	ILLUMINA	ERS2398619	ERP107961	['sample.5944','10123156','project.First_10k_genomes_study_set_4','PRJEB25991','493034','ERS2398619','experiment.5944','ERX2533239','SAMEA1119210','ERP107961','ERR2514029','run.5944']		2021-10-23T16:11:00.000000+0000			GBR	Europe	England									S		S					S	S								540	540156294	271065335	PRJEB25991	Walker_2022		99.63	1875390	64	lineage4.6.2.2	Sensitive	tuberculosis: human-adapted	L4.6.2.2	Mycobacterium tuberculosis		['CRyPTIC_PHE','tbprofiler','Walker_2022','Napier_2020','diff','input']	99.63	64	true	lineage4	true	true	true	true	true	true	false	true	true	true	false	false	false
SAMEA1119430	ERR2514249	WGS	PHE	ERX2533459	Illumina HiSeq 2500	PAIRED	RANDOM	GENOMIC	ILLUMINA	ERS2398839	ERP107961	['experiment.6232','493034','SAMEA1119430','sample.6232','ERP107961','ERX2533459','run.6232','ERS2398839','10123376','project.First_10k_genomes_study_set_4','ERR2514249','PRJEB25991']		2021-10-23T17:11:00.000000+0000			GBR	Europe	England									S		S					S	S								1251	1251740472	758143290	PRJEB25991	Walker_2022		99.59	1682933	55	lineage4.5	Sensitive	tuberculosis: human-adapted	L4.5	Mycobacterium tuberculosis		['CRyPTIC_PHE','tbprofiler','input','Napier_2020','Walker_2022','diff']	99.59	55	true	lineage4	true	true	true	true	true	true	false	true	true	true	false	false	false
SAMEA7544385	ERR4811325	WGS	CCDC	ERX4679771	HiSeq X Ten	PAIRED	RANDOM	GENOMIC	ILLUMINA	ERS5301043	ERP124934	['ERP124934','773297','22464221','ERX4679771','SAMEA7544385','run.14089','project.CDC_22','experiment.14089','sample.14089','ERS5301043','ERR4811325','PRJEB41194']		2021-11-10T06:13:00.000000+0000			CHN	Asia						S	S			R	S	R	S	R				R	R	S	S	S	R	S	R	2223	2223364500	909876709	PRJEB41194	['CRyPTIC_reuse_table','Walker_2022']		99.33	1788002	61	lineage4.2.2	Pre-XDR-TB	tuberculosis: unclassified		Mycobacterium tuberculosis		['CRyPTIC_CCDC_CDC_22','input','tbprofiler','CRyPTIC_reuse_table','Walker_2022','diff']	99.33	61	true	lineage4	true	true	true	true	true	true	false	true	true	true	false	false	false
SAMEA3558657	ERR1035124	WGS	LSHTM	ERX1113922	Illumina MiSeq	PAIRED		GENOMIC	ILLUMINA	ERS865806	ERP011639	['ena-STUDY-LSHTM-18-08-2015-18:02:02:463-104','ERX1113922','ERR1035124','PRJEB10385','ERP011639','ERS865806','ena-EXPERIMENT-LSHTM-25-09-2015-14:04:49:455-549','mtb549','ena-RUN-LSHTM-25-09-2015-14:04:49:455-549','297845','4154953','SAMEA3558657']		2015-12-10T04:37:00.000000+0000			VNM	Asia												S						S								598	598067160	401826848	PRJEB10385	Coll_2018		99.54	1658850	35	lineage2.2.1	Sensitive	tuberculosis: human-adapted	L2.2.1	Mycobacterium tuberculosis		['Napier_2020','Coll_2018','input','diff','tbprofiler']	99.54	35	true	lineage2	true	true	true	true	true	true	false	true	true	true	false	false	false
SAMEA1118818	ERR2513637	WGS	PHE	ERX2532847	Illumina HiSeq 2500	PAIRED	RANDOM	GENOMIC	ILLUMINA	ERS2398227	ERP107961	['10122764','ERP107961','ERS2398227','ERX2532847','493034','project.First_10k_genomes_study_set_4','SAMEA1118818','experiment.5461','sample.5461','run.5461','ERR2513637','PRJEB25991']		2022-07-23T22:23:00.000000+0000			GBR	Europe	England									S		S					S	S								637	637568810	408634054	PRJEB25991	Walker_2022		99.53	1563443	45	lineage3.1	Sensitive	tuberculosis: human-adapted	L3.1	Mycobacterium tuberculosis		['Walker_2022','CRyPTIC_PHE','input','diff','Napier_2020','tbprofiler']	99.53	45	true	lineage3	true	true	true	true	true	true	false	true	true	true	false	false	false
SAMEA7528210	ERR4799625	WGS	FOUNDATION FOR MEDICAL RESEARCH INDIA	ERX4669040	NextSeq 500	PAIRED	RANDOM	GENOMIC	ILLUMINA	ERS5284680	ERP124850	['project.Mumbai','ERX4669040','SAMEA7528210','run.28090','experiment.28090','22461754','ERP124850','ERS5284680','PRJEB41116','773292','ERR4799625','sample.28090']		2021-11-10T02:10:00.000000+0000			IND	Asia	Mumbai					R	R				R	R	R	R				R	R		S		R	S		1072	1072755642	485110326	PRJEB41116	Walker_2022		99.5	1574841	53	lineage2.2.1.1	Pre-XDR-TB	tuberculosis: unclassified		Mycobacterium tuberculosis		['CRyPTIC_IND','tbprofiler','input','Walker_2022','diff']	99.5	53	true	lineage2	true	true	true	true	true	true	false	true	true	true	false	false	false
SAMEA7562043	ERR4829604	WGS	SAN RAFFAELE SCIENTIFIC INSTITUTE	ERX4699588	NextSeq 500	PAIRED	RANDOM	GENOMIC	ILLUMINA	ERS5318677	ERP124983	['sample.30903','ERR4829604','773309','22477611','experiment.30903','run.30903','SAMEA7562043','ERX4699588','ERP124983','PRJEB41242','ERS5318677','project.Italy']		2021-11-11T07:56:00.000000+0000			ITA	Europe						S				S	S	S	S	S			R	S	S	S	S	S	S	S	S	377	377430161	163937125	PRJEB41242	['CRyPTIC_reuse_table','Walker_2022']		98.47	1627955	53	lineage1.2.1.2	Sensitive	tuberculosis: unclassified		Mycobacterium tuberculosis		['diff','input','Walker_2022','CRyPTIC_reuse_table','CRyPTIC_SanRaffaele','tbprofiler']	98.47	53	true	lineage1	true	true	true	true	true	true	false	true	true	true	false	false	false
SAMEA1530755	ERR176480	WGS	SC	ERX152626	Illumina HiSeq 2000	PAIRED	RANDOM	GENOMIC	ILLUMINA	ERS141548	ERP001072	['98005553-sc-2012-05-29T14:56:14Z-1428561','ERP001072','ERR176480','ERX152626','SAMEA1530755','SC_EXP_8205_4#35','204548','Karonga_Prevention_Study__KPS____whole_genome_sequ','SC_RUN_8205_4#35','PRJEB2794','ERS141548','Karonga_Prevention_Study__KPS____whole_genome_sequencing_in_a_whole_population-sc-2011-12-13T10:33:26Z-2066','1759745']	1998	2012-10-12T09:01:00.000000+0000			MWI	Africa	Karonga	sputum	Homo sapiens	3	human					S		S					S	S	S							549	549928800	293529483	PRJEB2794	Coll_2018		99.76	1717972	39	lineage4.3.4.2.1	Sensitive	tuberculosis: human-adapted	L4.3.4.2.1	Mycobacterium tuberculosis		['Menardo_2018','diff','Coll_2018','Karonga_Prevention_Study','Menardo_2021','tbprofiler','Napier_2020','input']	99.76	39	true	lineage4	true	true	true	true	true	true	true	true	true	true	true	false	false
SAMEA7525787	ERR4797238	WGS	FOUNDATION FOR MEDICAL RESEARCH INDIA	ERX4666653	NextSeq 500	PAIRED	RANDOM	GENOMIC	ILLUMINA	ERS5282261	ERP124850	['ERS5282261','ERX4666653','project.Mumbai','22459351','773292','experiment.1963','SAMEA7525787','run.1963','ERR4797238','ERP124850','sample.1963','PRJEB41116']		2021-11-09T22:16:00.000000+0000			IND	Asia	Mumbai					S				S	S	S	S	S				S		S	S	S	S	S	S	533	533654700	214739688	PRJEB41116	['Walker_2022','CRyPTIC_reuse_table']		99.46	1700703	55	lineage3	Sensitive	tuberculosis: unclassified		Mycobacterium tuberculosis		['input','Walker_2022','tbprofiler','CRyPTIC_reuse_table','diff','CRyPTIC_IND']	99.46	55	true	lineage3	true	true	true	true	true	true	false	true	true	true	false	false	false
SAMEA7549321	ERR4815960	WGS	PUBLIC HEALTH ENGLAND	ERX4685802	Illumina MiSeq	PAIRED	RANDOM	GENOMIC	ILLUMINA	ERS5305972	ERP124941	['PRJEB41201','ERP124941','ERS5305972','run.18780','sample.18780','773303','experiment.18780','project.PHE-TB','ERR4815960','SAMEA7549321','ERX4685802','22468717']		2021-11-10T15:05:00.000000+0000			GBR	Europe										S		S					S	S								437	437391990	262138391	PRJEB41201	Walker_2022		99.23	1717624	57	lineage4.1.2.1	Sensitive	tuberculosis: unclassified		Mycobacterium tuberculosis		['CRyPTIC_PHE','Walker_2022','diff','input','tbprofiler']	99.23	57	true	lineage4	true	true	true	true	true	true	false	true	true	true	false	false	false
SAMEA2533864	ERR551335	WGS	FZB	ERX510404	Illumina HiSeq 2500	PAIRED		GENOMIC	ILLUMINA	ERS457266	ERP010814	['ena-STUDY-FZB-22-06-2015-17:16:39:392-292','PRJEB9680','3793638','ERX510404','SAMEA2533864','1468-06_genoscreen_genoscreen_2013-10-31_101bp','ERP010814','287903','ERR551335','1468-06','ERS457266']		2015-06-25T08:47:00.000000+0000			DEU	Europe										S		S					S	S	S							624	624905988	404467289	PRJEB9680	CRyPTIC_WHO2021_PMC7612554		99.62	1666959	38	lineage4.8	Sensitive	tuberculosis: human-adapted	L4.8	Mycobacterium tuberculosis		['Menardo_2021','tbprofiler','Menardo_2018','Napier_2020','diff','Walker_2022','input']	99.62	38	true	lineage4	true	true	true	true	true	true	false	true	true	true	false	false	false
SAMEA1556728	ERR181787	WGS	SC	ERX157897	Illumina HiSeq 2000	PAIRED	RANDOM	GENOMIC	ILLUMINA	ERS142793	ERP001072	['SC_EXP_8233_6#18','Karonga_Prevention_Study__KPS____whole_genome_sequ','Karonga_Prevention_Study__KPS____whole_genome_sequencing_in_a_whole_population-sc-2011-12-13T10:33:26Z-2066','204548','ERR181787','1779289','SC_RUN_8233_6#18','SAMEA1556728','PRJEB2794','8010511-sc-2012-05-29T15:31:08Z-1429227','ERX157897','ERS142793','ERP001072']	2008	2012-10-23T11:48:00.000000+0000			MWI	Africa	Karonga	sputum	Homo sapiens	3	human							S						S								264	264053400	131664573	PRJEB2794	Coll_2018		99.74	2363117	55	lineage4.3.4.2.1	Sensitive	tuberculosis: human-adapted	L4.3.4.2.1	Mycobacterium tuberculosis		['Menardo_2018','Menardo_2021','diff','Karonga_Prevention_Study','Coll_2018','tbprofiler','input','Napier_2020']	99.74	55	true	lineage4	true	true	true	true	true	true	true	true	true	true	true	false	false
SAMEA1117764	ERR2512583	WGS	PHE	ERX2531793	Illumina HiSeq 2500	PAIRED	RANDOM	GENOMIC	ILLUMINA	ERS2397173	ERP107961	['run.4152','SAMEA1117764','ERX2531793','experiment.4152','10121710','sample.4152','493034','ERR2512583','ERP107961','PRJEB25991','ERS2397173','project.First_10k_genomes_study_set_4']		2021-10-23T15:04:00.000000+0000			GBR	Europe	England									S		S					S	S								574	574068176	351105531	PRJEB25991	Walker_2022		99.73	1648090	54	lineage4.3.1.1	Sensitive	tuberculosis: human-adapted	L4.3.1.1	Mycobacterium tuberculosis		['Walker_2022','tbprofiler','Napier_2020','diff','input','CRyPTIC_PHE']	99.73	54	true	lineage4	true	true	true	true	true	true	false	true	true	true	false	false	false
SAMEA7546737	ERR4813232	WGS	UNIVERSIDAD PERUANA CAYETANO HEREDIA	ERX4683222	Illumina NovaSeq 6000	PAIRED	RANDOM	GENOMIC	ILLUMINA	ERS5303392	ERP124939	['773301','ERX4683222','experiment.30622','22466131','PRJEB41199','ERS5303392','run.30622','SAMEA7546737','ERR4813232','sample.30622','ERP124939','project.Peru_Wellcome']	2019	2021-11-10T09:05:00.000000+0000			PER	South America						S				S	S	S	S	S				S		S	S	S	S	S	S	686	686357816	220664549	PRJEB41199	['Walker_2022','CRyPTIC_reuse_table']		99.5	1836702	64	lineage4.1.1	Other	tuberculosis: unclassified		Mycobacterium tuberculosis		['tbprofiler','standford','CRyPTIC_UPCH','diff','input','Walker_2022','CRyPTIC_reuse_table']	99.5	64	true	lineage4	true	true	true	true	true	true	true	true	true	true	false	false	false
SAMEA7527094	ERR4798534	WGS	FOUNDATION FOR MEDICAL RESEARCH INDIA	ERX4667958	NextSeq 500	PAIRED	RANDOM	GENOMIC	ILLUMINA	ERS5283566	ERP124850	['ERX4667958','773292','run.15040','sample.15040','ERR4798534','PRJEB41116','project.Mumbai','SAMEA7527094','experiment.15040','22460656','ERP124850','ERS5283566']		2021-11-10T01:23:00.000000+0000			IND	Asia	Mumbai					S	S				S	R	S	R							S		R	S		652	652984400	287974405	PRJEB41116	Walker_2022		99.46	1699413	53	lineage2.2.1	Pre-XDR-TB	tuberculosis: unclassified		Mycobacterium tuberculosis		['diff','CRyPTIC_IND','input','Walker_2022','tbprofiler']	99.46	53	true	lineage2	true	true	true	true	true	true	false	true	true	true	false	false	false
SAMN21882555	SRR16100238	WGS	WADSWORTH CENTER - NYS DOH	SRX12386307	Illumina MiSeq	PAIRED	RANDOM	GENOMIC	ILLUMINA	SRS10356451	SRP338930	['21882555','IDR1800054447','SRX12386307','766641','IDR1800054447-01-01_S12_L001_R1_001.fastq.gz','PRJNA766641','SRS10356451','SRR16100238','SAMN21882555','SRP338930']	2018	2021-09-28T16:27:00.000000+0000			USA	North America	New York state		Homo sapiens	3	human					S																609	609971283	370010962	PRJNA766641	CRyPTIC_WHO2021_PMC7612554		99.63	1449365	81	lineage2.2.1	Other	tuberculosis: unclassified		Mycobacterium tuberculosis		['diff','Walker_2022','tbprofiler','input']	99.63	81	true	lineage2	true	true	true	true	true	true	true	true	true	true	true	false	false
SAMEA7546751	ERR4813246	WGS	UNIVERSIDAD PERUANA CAYETANO HEREDIA	ERX4683236	Illumina NovaSeq 6000	PAIRED	RANDOM	GENOMIC	ILLUMINA	ERS5303406	ERP124939	['ERX4683236','773301','22466145','ERP124939','ERR4813246','SAMEA7546751','project.Peru_Wellcome','PRJEB41199','run.30636','ERS5303406','sample.30636','experiment.30636']	2018	2021-11-10T09:06:00.000000+0000			PER	South America						S				S	S	S	S	S				S		S	S	S	S	S	S	888	888665502	284087480	PRJEB41199	['Walker_2022','CRyPTIC_reuse_table']		99.58	1858544	63	lineage2.2.1	Sensitive	tuberculosis: unclassified		Mycobacterium tuberculosis		['CRyPTIC_UPCH','input','Walker_2022','standford','CRyPTIC_reuse_table','diff','tbprofiler']	99.58	63	true	lineage2	true	true	true	true	true	true	true	true	true	true	false	false	false
SAMEA7545232	ERR4811729	WGS	UNIVERSIDAD PERUANA CAYETANO HEREDIA	ERX4681719	Illumina HiSeq 4000	PAIRED	RANDOM	GENOMIC	ILLUMINA	ERS5301889	ERP124939	['sample.16116','PRJEB41199','ERP124939','ERS5301889','run.16116','22464622','project.Peru_Wellcome','ERX4681719','SAMEA7545232','773301','experiment.16116','ERR4811729']	2018	2021-11-10T06:52:00.000000+0000			PER	South America						S	S			S	S	S	S	S			S	S	R	S	S	S	S	S	S	523	523724700	244156878	PRJEB41199	['Walker_2022','CRyPTIC_reuse_table']		99.86	1644913	56	lineage4.3.4.2	Other	tuberculosis: unclassified		Mycobacterium tuberculosis		['Walker_2022','CRyPTIC_reuse_table','standford','input','CRyPTIC_UPCH','diff','tbprofiler']	99.86	56	true	lineage4	true	true	true	true	true	true	true	true	true	true	false	false	false
SAMN21616379	SRR16058411	WGS	PUBLIC HEALTH ONTARIO	SRX12344934	Illumina MiSeq	PAIRED	RANDOM	GENOMIC	ILLUMINA	SRS10317315	SRP338617	['21616379','SRR16058411','2014-321_R1.fastq.gz','SRS10317315','PRJNA766079','bp0','SRX12344934','766079','SRP338617','SAMN21616379','2014-321']	2014	2021-09-24T21:57:00.000000+0000			CAN	North America	Ontario		Homo sapiens	3	human					S		S					S	S								568	568003055	361697271	PRJNA766079	CRyPTIC_WHO2021_PMC7612554		99.7	1587385	54	lineage4.3.4.2	Sensitive	tuberculosis: unclassified		Mycobacterium tuberculosis		['tbprofiler','input','Walker_2022','diff']	99.7	54	true	lineage4	true	true	true	true	true	true	true	true	true	true	true	false	false
SAMEA7528230	ERR4799645	WGS	FOUNDATION FOR MEDICAL RESEARCH INDIA	ERX4669060	NextSeq 500	PAIRED	RANDOM	GENOMIC	ILLUMINA	ERS5284700	ERP124850	['22461774','PRJEB41116','773292','ERR4799645','ERX4669060','project.Mumbai','experiment.28110','ERS5284700','SAMEA7528230','run.28110','sample.28110','ERP124850']		2021-11-10T02:07:00.000000+0000			IND	Asia	Mumbai					S	S				S	S	S	S				S			S		S	S		781	781715222	360128268	PRJEB41116	Walker_2022		99.45	1524669	51	lineage3	Sensitive	tuberculosis: unclassified		Mycobacterium tuberculosis		['CRyPTIC_IND','Walker_2022','diff','input','tbprofiler']	99.45	51	true	lineage3	true	true	true	true	true	true	false	true	true	true	false	false	false
SAMN08708192	SRR6831871	WGS	SAN RAFFAELE	SRX3787923	Illumina HiSeq 2500	PAIRED	RANDOM	GENOMIC	ILLUMINA	SRS3040589	SRP128089	['104-3719_WGS','PRJNA428596','SRS3040589','bp0','SRR6831871','104-3719_090816_UKR_090816_100.gatk.bam','SAMN08708192','428596','SRX3787923','104-3719','8708192','SRP128089']		2018-03-14T09:21:00.000000+0000			UKR	Europe			Homo sapiens	3	human	S	S			S		S	S	S			S	S	S				S			325	325696114	169852748	PRJNA428596	CRyPTIC_WHO2021_PMC7612554		99.62	2701919	58	lineage4.3.3	Sensitive	tuberculosis: unclassified		Mycobacterium tuberculosis		['Walker_2022','input','tbprofiler','diff']	99.62	58	true	lineage4	true	true	true	true	true	true	false	true	true	true	true	false	false
SAMEA1101616	ERR2510346	WGS	SAN RAFFAELE SCIENTIFIC INSTITUTE	ERX2529761	NextSeq 500	PAIRED	RANDOM	GENOMIC	ILLUMINA	ERS2394662	ERP107941	['project.First_10k_genomes_study_set_3','SAMEA1101616','run.3356','ERR2510346','493033','ERP107941','experiment.3356','PRJEB25972','ERS2394662','ERX2529761','10120974','sample.3356']		2022-07-17T11:03:00.000000+0000			PAK	Asia						S				S	S	S	S	S				S	S	S	S	S	S	S	S	305	305683783	133229680	PRJEB25972	['CRyPTIC_reuse_table','Walker_2022']		99.62	1661483	55	lineage3	Sensitive	tuberculosis: human-adapted	L3	Mycobacterium tuberculosis		['diff','CRyPTIC_SanRaffaele','tbprofiler','input','Napier_2020','Walker_2022','CRyPTIC_reuse_table']	99.62	55	true	lineage3	true	true	true	true	true	true	false	true	true	true	false	false	false
SAMEA10030053	ERR7911070	WGS	FZB	ERX7478467	NextSeq 500	PAIRED		GENOMIC	ILLUMINA	ERS7708261	ERP132622	['ERR7911070','ena-STUDY-FZB-22-10-2021-10:26:06:450-343','ena-EXPERIMENT-FZB-05-01-2022-10:45:57:303-228','ERP132622','15-16894','ERS7708261','794636','ERX7478467','24682021','SAMEA10030053','PRJEB48275','ena-RUN-FZB-05-01-2022-10:45:57:303-228']		2022-05-09T05:47:00.000000+0000			ZAF	Africa						S	S					R	S	R			S	R					S			540	540569454	243283602	PRJEB48275	Finci_2022		99.55	1504216	51	lineage2.2.1	MDR-TB	tuberculosis: human-adapted	L2.2.1	Mycobacterium tuberculosis		['tbprofiler','Finci_2022','diff','input']	99.55	51	true	lineage2	true	true	true	true	true	true	false	true	true	true	false	false	false
SAMN03647375	SRR2100202	WGS	UNIVERSITY OF OXFORD	SRX1094896	Illumina HiSeq 2500	PAIRED	RANDOM	GENOMIC	ILLUMINA	SRS991656	SRP061066	['282721','SRX1094896','C00008737','PRJNA282721','SRS991656','SRR2100202','00b328ad-5277-4644-9d42-c0439f9ad3c3_R00000039_v2.bam','SRP061066','SAMN03647375','3647375']		2015-07-14T10:50:00.000000+0000			GBR	Europe										S		S					S	S								633	633030000	482062079	PRJNA282721	CRyPTIC_WHO2021_PMC7612554		99.34	1866653	42	lineage4.2.2.2	Sensitive	tuberculosis: human-adapted	L4.2.2.2	Mycobacterium tuberculosis		['input','Walker_2022','Menardo_2018','tbprofiler','Menardo_2021','Napier_2020','diff']	99.34	42	true	lineage4	true	true	true	true	true	true	false	true	true	true	false	false	false
SAMN03647170	SRR2099997	WGS	UNIVERSITY OF OXFORD	SRX1094691	Illumina HiSeq 2500	PAIRED	RANDOM	GENOMIC	ILLUMINA	SRS991850	SRP061066	['SRP061066','SRS991850','282721','SAMN03647170','SRX1094691','04eb5113-3ed5-41e1-9899-3de461f49b94_R00000039_v3.bam','04eb5113-3ed5-41e1-9899-3de461f49b94','PRJNA282721','SRR2099997','3647170']		2015-07-14T15:26:00.000000+0000			GBR	Europe										S		S					S	S								1176	1176303184	755153218	PRJNA282721	CRyPTIC_WHO2021_PMC7612554		99.4	1287876	61	lineage4.1.1.3.1	Sensitive	tuberculosis: human-adapted	L4.1.1.3.1	Mycobacterium tuberculosis		['Menardo_2021','tbprofiler','Menardo_2018','Napier_2020','Walker_2022','input','diff']	99.4	61	true	lineage4	true	true	true	true	true	true	false	true	true	true	false	false	false
SAMEA5569623	ERR3287430	WGS	UNIVERSIDAD PERUANA CAYETANO HEREDIA, PERU	ERX3313939	Illumina HiSeq 4000	PAIRED	RANDOM	GENOMIC	ILLUMINA	ERS3371645	ERP114885	['run.10176','ERP114885','11621908','542465','ERR3287430','PRJEB32234','ERX3313939','sample.10176','SAMEA5569623','experiment.10176','ERS3371645','project.Gates_clinical_isolates_Peru']		2021-11-03T08:07:00.000000+0000			PER	South America						S				R	S	R	S	S				R		S	S	S	S	S	R	577	577750500	237437575	PRJEB32234	['CRyPTIC_reuse_table','Walker_2022']		99.61	1765491	60	lineage4.3.3	MDR-TB	tuberculosis: unclassified		Mycobacterium tuberculosis		['input','CRyPTIC_reuse_table','CRyPTIC_UPCH','tbprofiler','diff','Walker_2022']	99.61	60	true	lineage4	true	true	true	true	true	true	false	true	true	true	false	false	false
SAMEA104362391	ERR2184550	WGS	UNIVERSIDAD PERUANA CAYETANO HEREDIA, PERU	ERX2240717	Illumina HiSeq 4000	PAIRED	RANDOM	GENOMIC	ILLUMINA	ERS1987369	ERP104985	['project.Peru-set1-Tandem','ERX2240717','run.838','ERP104985','SAMEA104362391','ERS1987369','experiment.838','sample.838','12061781','PRJEB23245','548708','ERR2184550']		2022-07-24T08:23:00.000000+0000			PER	South America						S				S	S	S	S	S				S		S	S	S	S	S	S	507	507969300	219873270	PRJEB23245	['CRyPTIC_reuse_table','Walker_2022']		99.71	1699334	58	lineage4.3.2	Sensitive	tuberculosis: unclassified		Mycobacterium tuberculosis		['CRyPTIC_UPCH','tbprofiler','diff','input','Walker_2022','CRyPTIC_reuse_table']	99.71	58	true	lineage4	true	true	true	true	true	true	false	true	true	true	false	false	false
SAMEA5569800	ERR3287607	WGS	UNIVERSIDAD PERUANA CAYETANO HEREDIA, PERU	ERX3314116	Illumina HiSeq 4000	PAIRED	RANDOM	GENOMIC	ILLUMINA	ERS3371822	ERP114885	['ERP114885','experiment.11633','ERS3371822','sample.11633','ERX3314116','project.Gates_clinical_isolates_Peru','run.11633','SAMEA5569800','11622085','ERR3287607','PRJEB32234','542465']		2021-11-03T09:41:00.000000+0000			PER	South America						S	S				S	R	S	S				R	S	S	S	S	S	S	R	528	528868200	221997038	PRJEB32234	['Walker_2022','CRyPTIC_reuse_table']		99.8	1741114	60	lineage4.3.2	MDR-TB	tuberculosis: unclassified		Mycobacterium tuberculosis		['Walker_2022','CRyPTIC_reuse_table','tbprofiler','diff','input','CRyPTIC_UPCH']	99.8	60	true	lineage4	true	true	true	true	true	true	false	true	true	true	false	false	false
SAMN03648376	SRR2101129	WGS	UNIVERSITY OF OXFORD	SRX1095823	Illumina HiSeq 2500	PAIRED	RANDOM	GENOMIC	ILLUMINA	SRS991293	SRP061066	['SRR2101129','SAMN03648376','PRJNA282721','SRP061066','SRX1095823','282721','c6cb08ac-570b-4d9c-b732-20f4fca61a80_R00000039_v3.bam','SRS991293','3648376','C00016890']		2015-07-23T23:31:00.000000+0000			GBR	Europe										S		S					S	S								421	421123000	314869913	PRJNA282721	CRyPTIC_WHO2021_PMC7612554		99.46	1736160	38	lineage4.3.3	Sensitive	tuberculosis: human-adapted	L4.3.3	Mycobacterium tuberculosis		['Napier_2020','Menardo_2018','input','Walker_2022','diff','Menardo_2021','tbprofiler']	99.46	38	true	lineage4	true	true	true	true	true	true	false	true	true	true	false	false	false
SAMEA7545164	ERR4811661	WGS	UNIVERSIDAD PERUANA CAYETANO HEREDIA	ERX4681651	Illumina HiSeq 4000	PAIRED	RANDOM	GENOMIC	ILLUMINA	ERS5301821	ERP124939	['sample.16048','experiment.16048','ERR4811661','run.16048','ERS5301821','project.Peru_Wellcome','SAMEA7545164','22464554','773301','PRJEB41199','ERP124939','ERX4681651']	2018	2021-11-10T06:55:00.000000+0000			PER	South America						S				S	S	S	S	S				S		S	S	S	S	S	S	545	545361600	278388321	PRJEB41199	['CRyPTIC_reuse_table','Walker_2022']		99.6	1596705	54	lineage4.1.1	Sensitive	tuberculosis: unclassified		Mycobacterium tuberculosis		['tbprofiler','diff','CRyPTIC_UPCH','CRyPTIC_reuse_table','Walker_2022','input','standford']	99.6	54	true	lineage4	true	true	true	true	true	true	true	true	true	true	false	false	false
SAMN07765887	SRR6152877	WGS	BC CENTRE FOR DISEASE CONTROL PUBLIC HEALTH LABORATORY	SRX3264959	HiSeq X Ten	PAIRED	RANDOM	GENOMIC	ILLUMINA	SRS2577180	SRP119652	['SAMN07765887','SRR6152877','PRJNA413593','413593','BC05-Mtb199_1.fastq.gz','SRP119652','SRX3264959','SRS2577180','7765887','BC05-Mtb199']	2005	2017-10-10T12:51:00.000000+0000		49.15 N 123.7 W	CAN	North America	British Columbia		Homo sapiens	3	human					S		S						S	S							655	655097000	306102219	PRJNA413593	CRyPTIC_WHO2021_PMC7612554		99.59	1838203	52	lineage3	Sensitive	tuberculosis: human-adapted	L1	Mycobacterium tuberculosis		['input','Walker_2022','tbprofiler','diff','Napier_2020']	99.59	52	true	lineage3	true	true	true	true	true	true	true	true	true	true	true	false	false
SAMEA7555867	ERR4822446	WGS	IML GAUTING	ERX4692436	NextSeq 500	PAIRED	RANDOM	GENOMIC	ILLUMINA	ERS5312510	ERP124948	['run.26225','PRJEB41208','22475222','experiment.26225','SAMEA7555867','ERR4822446','ERX4692436','project.Cryptic_3rd','ERP124948','ERS5312510','sample.26225','773305']		2021-11-11T03:09:00.000000+0000			DEU	Europe						S				S	S	S	S	S				S		S	S	S	S	S	S	656	656220189	281472022	PRJEB41208	['CRyPTIC_reuse_table','Walker_2022']		99.55	1717696	58	lineage2.2.1	Sensitive	tuberculosis: unclassified		Mycobacterium tuberculosis		['diff','CRyPTIC_reuse_table','input','Walker_2022','CRyPTIC_Gauting','tbprofiler']	99.55	58	true	lineage2	true	true	true	true	true	true	false	true	true	true	false	false	false
SAMEA7546244	ERR4812739	WGS	UNIVERSIDAD PERUANA CAYETANO HEREDIA	ERX4682729	Illumina NovaSeq 6000	PAIRED	RANDOM	GENOMIC	ILLUMINA	ERS5302899	ERP124939	['experiment.28592','SAMEA7546244','773301','project.Peru_Wellcome','PRJEB41199','22465632','ERS5302899','ERP124939','ERR4812739','sample.28592','run.28592','ERX4682729']	2018	2021-11-10T09:01:00.000000+0000			PER	South America						S				S	S	S	S	S				S		S	S	S	S	S		1125	1125188278	357157675	PRJEB41199	['CRyPTIC_reuse_table','Walker_2022']		99.85	1860231	63	lineage4.3.3	Sensitive	tuberculosis: unclassified		Mycobacterium tuberculosis		['CRyPTIC_UPCH','Walker_2022','input','standford','tbprofiler','diff','CRyPTIC_reuse_table']	99.85	63	true	lineage4	true	true	true	true	true	true	true	true	true	true	false	false	false
SAMEA7555758	ERR4822337	WGS	IML GAUTING	ERX4692327	NextSeq 500	PAIRED	RANDOM	GENOMIC	ILLUMINA	ERS5312401	ERP124945	['SAMEA7555758','773304','ERS5312401','run.26116','PRJEB41205','ERR4822337','ERX4692327','ERP124945','project.Cryptic_1st','22475113','sample.26116','experiment.26116']		2021-11-11T03:06:00.000000+0000			DEU	Europe						R				R	R	R	S	S				R		S	S	S	R	S	R	548	548638726	236786210	PRJEB41205	['Walker_2022','CRyPTIC_reuse_table']		99.56	1678844	56	lineage2.2.1	Pre-XDR-TB	tuberculosis: unclassified		Mycobacterium tuberculosis		['CRyPTIC_Gauting','diff','tbprofiler','CRyPTIC_reuse_table','Walker_2022','input']	99.56	56	true	lineage2	true	true	true	true	true	true	false	true	true	true	false	false	false
SAMEA1530744	ERR176768	WGS	SC	ERX152914	Illumina HiSeq 2000	PAIRED	RANDOM	GENOMIC	ILLUMINA	ERS142520	ERP001072	['Karonga_Prevention_Study__KPS____whole_genome_sequencing_in_a_whole_population-sc-2011-12-13T10:33:26Z-2066','SC_EXP_8205_7#35','PRJEB2794','99004096-sc-2012-05-29T15:21:17Z-1428852','ERX152914','ERR176768','ERS142520','SAMEA1530744','Karonga_Prevention_Study__KPS____whole_genome_sequ','ERP001072','SC_RUN_8205_7#35','1760070','204548']	1999	2012-10-12T09:45:00.000000+0000			MWI	Africa	Karonga	sputum	Homo sapiens	3	human							S						S								407	407358400	208245797	PRJEB2794	Coll_2018		97.19	1695171	39	lineage4.8	Sensitive	tuberculosis: human-adapted	L4.8	Mycobacterium tuberculosis		['tbprofiler','Menardo_2021','Coll_2018','Karonga_Prevention_Study','Menardo_2018','diff','Napier_2020','input']	97.19	39	true	lineage4	true	true	true	true	true	true	true	true	true	true	true	false	false
SAMEA7563161	ERR4830721	WGS	SAN RAFFAELE SCIENTIFIC INSTITUTE	ERX4700705	NextSeq 500	PAIRED	RANDOM	GENOMIC	ILLUMINA	ERS5319794	ERP125008	['22478728','SAMEA7563161','run.31610','ERX4700705','PRJEB41267','experiment.31610','ERS5319794','773334','ERR4830721','project.Algeria','ERP125008','sample.31610']		2021-11-11T10:00:00.000000+0000			DZA	Africa						S				S	R	R	S	S				S		S	S	S	S	S	S	438	438373744	186448612	PRJEB41267	['Walker_2022','CRyPTIC_reuse_table']		99.54	1691483	56	lineage4.1.2.1	Sensitive	tuberculosis: unclassified		Mycobacterium tuberculosis		['input','CRyPTIC_SanRaffaele_Algeria','Walker_2022','tbprofiler','diff','CRyPTIC_reuse_table']	99.54	56	true	lineage4	true	true	true	true	true	true	false	true	true	true	false	false	false
SAMN03648910	SRR2101663	WGS	UNIVERSITY OF OXFORD	SRX1096357	Illumina HiSeq 2500	PAIRED	RANDOM	GENOMIC	ILLUMINA	SRS990976	SRP061066	['282721','SAMN03648910','SRR2101663','PRJNA282721','3648910','SRP061066','SRX1096357','11a535b6-7397-4a36-9669-07d5952d82bb_R00000039_v3.bam','11a535b6-7397-4a36-9669-07d5952d82bb','SRS990976']		2015-07-15T01:41:00.000000+0000			ZAF	Africa						S	S			S		S	S	S			S	S	S				S			335	335924846	233052120	PRJNA282721	CRyPTIC_WHO2021_PMC7612554		43.49	361588	18	lineage1.1.3.2	Sensitive	tuberculosis: human-adapted	L1.1.3.2	Mycobacterium tuberculosis		['Menardo_2021','diff','input','tbprofiler','Walker_2022','Napier_2020']	43.49	18	true	lineage1	true	true	true	true	true	true	false	true	true	true	false	true	false
SAMEA7545547	ERR4812043	WGS	UNIVERSIDAD PERUANA CAYETANO HEREDIA	ERX4682033	Illumina NovaSeq 6000	PAIRED	RANDOM	GENOMIC	ILLUMINA	ERS5302203	ERP124939	['ERP124939','ERR4812043','PRJEB41199','22464936','ERS5302203','sample.25580','run.25580','project.Peru_Wellcome','ERX4682033','SAMEA7545547','experiment.25580','773301']	2019	2021-11-10T07:11:00.000000+0000			PER	South America						S				S	S	S	S	S				S		S	S	S	S	S	S	813	813852552	279725739	PRJEB41199	['CRyPTIC_reuse_table','Walker_2022']		99.48	1822739	63	lineage4.1.2.1	Sensitive	tuberculosis: unclassified		Mycobacterium tuberculosis		['Walker_2022','CRyPTIC_UPCH','standford','input','CRyPTIC_reuse_table','tbprofiler','diff']	99.48	63	true	lineage4	true	true	true	true	true	true	true	true	true	true	false	false	false
SAMEA7554541	ERR4821173	WGS	PUBLIC HEALTH ENGLAND	ERX4691015	Illumina MiSeq	PAIRED	RANDOM	GENOMIC	ILLUMINA	ERS5311185	ERP124941	['ERS5311185','PRJEB41201','ERP124941','project.PHE-TB','experiment.23994','ERR4821173','SAMEA7554541','ERX4691015','sample.23994','773303','22473935','run.23994']		2021-11-11T02:01:00.000000+0000			GBR	Europe										S		S					S	S								370	370265154	225993928	PRJEB41201	Walker_2022		99.35	1673921	49	lineage4.8	Sensitive	tuberculosis: unclassified		Mycobacterium tuberculosis		['Walker_2022','CRyPTIC_PHE','input','diff','tbprofiler']	99.35	49	true	lineage4	true	true	true	true	true	true	false	true	true	true	false	false	false
SAMN21616649	SRR16058568	WGS	PUBLIC HEALTH ONTARIO	SRX12345294	Illumina MiSeq	PAIRED	RANDOM	GENOMIC	ILLUMINA	SRS10317674	SRP338617	['SRX12345294','SAMN21616649','2019-182','SRS10317674','2019-182_R1.fastq.gz','21616649','766079','SRR16058568','PRJNA766079','SRP338617','bp0']	2019	2021-09-24T21:57:00.000000+0000			CAN	North America	Ontario		Homo sapiens	3	human					S		S					S	S								444	444555706	268171201	PRJNA766079	CRyPTIC_WHO2021_PMC7612554		99.38	1269896	78	lineage1.2.1.2.1	Sensitive	tuberculosis: unclassified		Mycobacterium tuberculosis		['Walker_2022','diff','tbprofiler','input']	99.38	78	true	lineage1	true	true	true	true	true	true	true	true	true	true	true	false	false
SAMN03648387	SRR2101140	WGS	UNIVERSITY OF OXFORD	SRX1095834	Illumina HiSeq 2500	PAIRED	RANDOM	GENOMIC	ILLUMINA	SRS991286	SRP061066	['SRP061066','SRX1095834','SAMN03648387','282721','PRJNA282721','C00016901','SRS991286','2ca65280-4280-4896-b805-5dae2b0d0246_R00000039_v3.bam','3648387','SRR2101140']		2015-07-15T15:14:00.000000+0000			GBR	Europe										S		S					S	S								358	358517200	269822319	PRJNA282721	CRyPTIC_WHO2021_PMC7612554		99.69	1693494	38	lineage4.3.4.2.1	Sensitive	tuberculosis: human-adapted	L4.3.4.2.1	Mycobacterium tuberculosis		['diff','Menardo_2021','Menardo_2018','Walker_2022','input','tbprofiler','Napier_2020']	99.69	38	true	lineage4	true	true	true	true	true	true	false	true	true	true	false	false	false
SAMEA104304866	ERR2124106	WGS	LSHTM	ERX2180958	Illumina HiSeq 2000	PAIRED		GENOMIC	ILLUMINA	ERS1929844	ERP012255	['ERX2180958','7660725','314057','ena-STUDY-LSHTM-24-09-2015-16:14:02:946-458','PRJEB10950','ena-RUN-LSHTM-16-09-2017-00:57:54:848-32','TDR_32','SAMEA104304866','ERS1929844','ERP012255','ena-EXPERIMENT-LSHTM-16-09-2017-00:57:54:848-32','ERR2124106']		2017-12-27T18:06:00.000000+0000														R		R						R	R							670	670638600	455367581	PRJEB10950	Coll_2018		99.56	1635062	34	lineage2.2.1	Sensitive	tuberculosis: unclassified		Mycobacterium tuberculosis		['Coll_2018','tbprofiler','input','diff']	99.56	34	true	lineage2	true	true	true	true	true	true	false	false	true	false	false	false	false
SAMEA7555194	ERR4821825	WGS	PUBLIC HEALTH ENGLAND	ERX4691667	Illumina MiSeq	PAIRED	RANDOM	GENOMIC	ILLUMINA	ERS5311837	ERP124941	['run.24646','773303','project.PHE-TB','ERR4821825','ERS5311837','ERP124941','sample.24646','SAMEA7555194','22474587','ERX4691667','experiment.24646','PRJEB41201']		2021-11-11T02:30:00.000000+0000			GBR	Europe										S		S					R	S								362	362845243	249011375	PRJEB41201	Walker_2022		99.26	1022254	32	La1.8.1	Other	tuberculosis: unclassified		Mycobacterium tuberculosis		['tbprofiler','diff','CRyPTIC_PHE','Walker_2022','input']	99.26	32	true	La1	true	true	true	true	true	true	false	true	true	true	false	false	false
SAMN03648626	SRR2101379	WGS	UNIVERSITY OF OXFORD	SRX1096073	Illumina HiSeq 2500	PAIRED	RANDOM	GENOMIC	ILLUMINA	SRS990651	SRP061066	['SAMN03648626','282721','SRP061066','PRJNA282721','8b897de1-86c8-40e0-90c9-0460e9cac1c6','3648626','8b897de1-86c8-40e0-90c9-0460e9cac1c6_R00000039.bam','SRX1096073','SRS990651','SRR2101379']		2015-07-23T13:19:00.000000+0000			ZAF	Africa						S	S			S		S	S	S					S				S			266	266397793	157854541	PRJNA282721	CRyPTIC_WHO2021_PMC7612554		99.58	896775	46	lineage4.3.2.1	Sensitive	tuberculosis: human-adapted	L4.3.2.1	Mycobacterium tuberculosis		['diff','input','tbprofiler','Menardo_2018','Menardo_2021','Napier_2020','Walker_2022']	99.58	46	true	lineage4	true	true	true	true	true	true	false	true	true	true	false	false	false
SAMN08892418	SRR6964545	WGS	SAN RAFFAELE	SRX3906514	Illumina HiSeq 2500	PAIRED	RANDOM	GENOMIC	ILLUMINA	SRS3142606	SRP128089	['SRX3906514','SRR6964545','bp0','130703','428596','SRS3142606','130703_WGS','SRP128089','PRJNA428596','SAMN08892418','8892418','130703_060916_100.gatk.bam']		2018-04-09T04:28:00.000000+0000			PAK	Asia			Homo sapiens	3	human		S			S		S	S	S				S	S				S			219	219921743	93505919	PRJNA428596	CRyPTIC_WHO2021_PMC7612554		99.42	1528038	34	lineage3	Sensitive	tuberculosis: human-adapted	L3	Mycobacterium tuberculosis		['Menardo_2021','Walker_2022','input','diff','tbprofiler']	99.42	34	true	lineage3	true	true	true	true	true	true	false	true	true	true	true	false	false
SAMEA10030003	ERR7911471	WGS	FZB	ERX7478868	NextSeq 500	PAIRED		GENOMIC	ILLUMINA	ERS7708211	ERP132622	['ERS7708211','ERX7478868','SAMEA10030003','ena-EXPERIMENT-FZB-05-01-2022-10:45:57:321-629','794636','ena-STUDY-FZB-22-10-2021-10:26:06:450-343','24681971','PRJEB48275','FND-248','ena-RUN-FZB-05-01-2022-10:45:57:321-629','ERP132622','ERR7911471']		2022-07-28T01:22:00.000000+0000			VNM	Asia						S	S					R	S	S			R	S					S			816	816126698	324731073	PRJEB48275	Finci_2022		99.51	1762679	59	lineage2.2.1	MDR-TB	tuberculosis: human-adapted	L2.2.1	Mycobacterium tuberculosis		['input','diff','Finci_2022','tbprofiler']	99.51	59	true	lineage2	true	true	true	true	true	true	false	true	true	true	false	false	false
SAMEA7553164	ERR4819798	WGS	PUBLIC HEALTH ENGLAND	ERX4689640	Illumina HiSeq 2500	PAIRED	RANDOM	GENOMIC	ILLUMINA	ERS5309810	ERP124941	['ERX4689640','ERS5309810','773303','ERR4819798','sample.22619','experiment.22619','SAMEA7553164','project.PHE-TB','ERP124941','22472555','run.22619','PRJEB41201']		2021-11-10T22:22:00.000000+0000			GBR	Europe						S	S			S	S	S	S	S				S					S			369	369877406	186622066	PRJEB41201	Walker_2022		98.81	1476879	34	lineage2.2.1	Sensitive	tuberculosis: unclassified		Mycobacterium tuberculosis		['input','diff','Walker_2022','tbprofiler','CRyPTIC_PHE']	98.81	34	true	lineage2	true	true	true	true	true	true	false	true	true	true	false	false	false
SAMN08215105	SRR6397458	WGS	BC CENTRE FOR DISEASE CONTROL PUBLIC HEALTH LABORATORY	SRX3490700	HiSeq X Ten	PAIRED	RANDOM	GENOMIC	ILLUMINA	SRS2774581	SRP119652	['BC09-Mtb054','SRP119652','SRS2774581','SRR6397458','413593','SRX3490700','SAMN08215105','PRJNA413593','BC09-Mtb054_2.fastq.gz','8215105']	2009	2017-12-24T00:50:00.000000+0000		49.15 N 123.7 W	CAN	North America	British Columbia		Homo sapiens	3	human					S		S						S	S							661	661716500	332435143	PRJNA413593	CRyPTIC_WHO2021_PMC7612554		99.56	1740207	50	lineage2.2.1	Sensitive	tuberculosis: human-adapted	L2	Mycobacterium tuberculosis		['Walker_2022','diff','Napier_2020','input','tbprofiler']	99.56	50	true	lineage2	true	true	true	true	true	true	true	true	true	true	true	false	false
SAMEA1016083	ERR067604	WGS	SC	ERX045467	Illumina HiSeq 2000	PAIRED	RANDOM	GENOMIC	ILLUMINA	ERS053631	ERP000192	['0584L-sc-2011-09-07T13:19:03Z-1276451','776930','Variation discovery in Russian TB isolates-sc-2010','Variation discovery in Russian TB isolates-sc-2010-04-20','SAMEA1016083','203970','ERP000192','SC_RUN_6954_1#77','SC_EXP_6954_1#77','ERR067604','PRJEB2138','ERS053631','ERX045467']	2008	2014-09-13T11:31:00.000000+0000			RUS	Europe	Samara		Homo sapiens	3	human					S		S						S	S							344	344474200	187674676	PRJEB2138	CRyPTIC_WHO2021_PMC7612554		99.53	1931905	44	lineage2.2.1	Sensitive	tuberculosis: human-adapted	L2.2.1	Mycobacterium tuberculosis		['Napier_2020','input','Menardo_2018','tbprofiler','Walker_2022','diff']	99.53	44	true	lineage2	true	true	true	true	true	true	true	true	true	true	true	false	false
SAMEA7525947	ERR4797397	WGS	FOUNDATION FOR MEDICAL RESEARCH INDIA	ERX4666812	NextSeq 500	PAIRED	RANDOM	GENOMIC	ILLUMINA	ERS5282420	ERP124850	['773292','ERS5282420','SAMEA7525947','sample.10384','PRJEB41116','ERR4797397','ERP124850','22459510','experiment.10384','ERX4666812','project.Mumbai','run.10384']		2021-11-09T22:45:00.000000+0000			IND	Asia	Mumbai					S	S			S	S	S	S	S				S		S	S	S	S	S	S	546	546610500	234207968	PRJEB41116	['CRyPTIC_reuse_table','Walker_2022']		99.34	1694695	50	lineage3.1.2	Sensitive	tuberculosis: unclassified		Mycobacterium tuberculosis		['tbprofiler','CRyPTIC_IND','Walker_2022','diff','CRyPTIC_reuse_table','input']	99.34	50	true	lineage3	true	true	true	true	true	true	false	true	true	true	false	false	false
SAMEA1397444	ERR2514959	WGS	PHE	ERX2534169	Illumina MiSeq	PAIRED	RANDOM	GENOMIC	ILLUMINA	ERS2399549	ERP107961	['10124086','project.First_10k_genomes_study_set_4','ERS2399549','SAMEA1397444','run.7150','493034','experiment.7150','sample.7150','ERR2514959','PRJEB25991','ERP107961','ERX2534169']		2021-10-23T18:09:00.000000+0000			GBR	Europe	England									S		S					S	S								684	684057248	449802075	PRJEB25991	Walker_2022		99.42	1430648	46	lineage4.2.1	Sensitive	tuberculosis: human-adapted	L4.2.1	Mycobacterium tuberculosis		['tbprofiler','Napier_2020','diff','Walker_2022','CRyPTIC_PHE','input']	99.42	46	true	lineage4	true	true	true	true	true	true	false	true	true	true	false	false	false
SAMN08708463	SRR6831808	WGS	SAN RAFFAELE	SRX3787986	Illumina HiSeq 2500	PAIRED	RANDOM	GENOMIC	ILLUMINA	SRS3040652	SRP128089	['138-2138_090816_UKR_090816_100.gatk.bam','428596','SAMN08708463','138-2138','SRX3787986','PRJNA428596','138-2138_WGS','SRP128089','SRR6831808','8708463','SRS3040652','bp0']		2018-03-14T09:18:00.000000+0000			UKR	Europe			Homo sapiens	3	human	S	S			S		S	S	S			S	S	S				S			276	276249886	123360620	PRJNA428596	CRyPTIC_WHO2021_PMC7612554		99.44	2360400	51	lineage2.2.1	Sensitive	tuberculosis: unclassified		Mycobacterium tuberculosis		['input','tbprofiler','diff','Walker_2022']	99.44	51	true	lineage2	true	true	true	true	true	true	false	true	true	true	true	false	false
SAMEA7549224	ERR4815863	WGS	PUBLIC HEALTH ENGLAND	ERX4685705	Illumina MiSeq	PAIRED	RANDOM	GENOMIC	ILLUMINA	ERS5305875	ERP124941	['22468620','run.18683','ERX4685705','sample.18683','project.PHE-TB','ERR4815863','SAMEA7549224','ERS5305875','773303','ERP124941','PRJEB41201','experiment.18683']		2021-11-10T14:11:00.000000+0000			GBR	Europe										S		S					S	S								385	385260159	241315280	PRJEB41201	Walker_2022		99.74	1631131	51	lineage4.3.2	Sensitive	tuberculosis: unclassified		Mycobacterium tuberculosis		['Walker_2022','diff','tbprofiler','CRyPTIC_PHE','input']	99.74	51	true	lineage4	true	true	true	true	true	true	false	true	true	true	false	false	false
SAMN08215452	SRR6398042	WGS	BC CENTRE FOR DISEASE CONTROL PUBLIC HEALTH LABORATORY	SRX3491196	HiSeq X Ten	PAIRED	RANDOM	GENOMIC	ILLUMINA	SRS2775075	SRP119652	['SRR6398042','8215452','SRP119652','SRX3491196','SRS2775075','413593','BC14-Mtb192_1.fastq.gz','SAMN08215452','BC14-Mtb192','PRJNA413593']	2014	2017-12-21T15:49:00.000000+0000		49.15 N 123.7 W	CAN	North America	British Columbia		Homo sapiens	3	human					S		R					S	S	S							1039	1039785750	529291989	PRJNA413593	CRyPTIC_WHO2021_PMC7612554		99.34	1765470	50	lineage1.2.1.2.1	HR-TB	tuberculosis: human-adapted	L1	Mycobacterium tuberculosis		['input','diff','Walker_2022','Napier_2020','tbprofiler']	99.34	50	true	lineage1	true	true	true	true	true	true	true	true	true	true	true	false	false
SAMEA3174284	ERR2515409	WGS	CTB/NICD	ERX2534623	Illumina MiSeq	PAIRED	RANDOM	GENOMIC	ILLUMINA	ERS2400014	ERP107968	['run.7633','ERR2515409','project.First_10k_genomes_study_set_5','ERS2400014','10124753','ERX2534623','ERP107968','experiment.7633','sample.7633','SAMEA3174284','493035','PRJEB25997']		2021-10-23T18:13:00.000000+0000			ZAF	Africa						S	S			S		R	S				R	R	R				S			504	504230027	327494072	PRJEB25997	Walker_2022		99.59	1095201	66	lineage4.1.1.1	MDR-TB	tuberculosis: human-adapted	L4.1.1.1	Mycobacterium tuberculosis		['input','Napier_2020','Walker_2022','CRyPTIC_CTB-NICD','tbprofiler','diff']	99.59	66	true	lineage4	true	true	true	true	true	true	false	true	true	true	false	false	false
SAMEA10030331	ERR7911037	WGS	FZB	ERX7478434	NextSeq 500	PAIRED		GENOMIC	ILLUMINA	ERS7708538	ERP132622	['ena-STUDY-FZB-22-10-2021-10:26:06:450-343','15-15533','794636','ERR7911037','ena-EXPERIMENT-FZB-05-01-2022-10:45:57:302-195','ERS7708538','ERX7478434','ena-RUN-FZB-05-01-2022-10:45:57:302-195','24682298','PRJEB48275','ERP132622','SAMEA10030331']		2022-05-09T04:51:00.000000+0000			MDA	Europe						S	S			S		R	R	S			S	R					S			695	695009702	311615974	PRJEB48275	Finci_2022		99.43	1534644	52	lineage4.2.1	MDR-TB	tuberculosis: human-adapted	L4.2.1	Mycobacterium tuberculosis		['tbprofiler','input','diff','Finci_2022']	99.43	52	true	lineage4	true	true	true	true	true	true	false	true	true	true	false	false	false
SAMEA7525124	ERR4796668	WGS	FOUNDATION FOR MEDICAL RESEARCH INDIA	ERX4666082	NextSeq 500	PAIRED	RANDOM	GENOMIC	ILLUMINA	ERS5281599	ERP124850	['sample.1393','ERP124850','22458689','ERX4666082','project.Mumbai','run.1393','ERR4796668','experiment.1393','PRJEB41116','SAMEA7525124','ERS5281599','773292']		2021-11-09T21:57:00.000000+0000			IND	Asia	Mumbai					S	S			S	S	S	S	S				S		S	S	S	S	S	S	981	981856200	424070964	PRJEB41116	['Walker_2022','CRyPTIC_reuse_table']		99.61	1568128	46	lineage4.4.1.1	Sensitive	tuberculosis: unclassified		Mycobacterium tuberculosis		['tbprofiler','CRyPTIC_reuse_table','diff','input','Walker_2022','CRyPTIC_IND']	99.61	46	true	lineage4	true	true	true	true	true	true	false	true	true	true	false	false	false
SAMN08629145	SRR6797653	WGS	SAN RAFFAELE	SRX3756640	Illumina HiSeq 2500	PAIRED	RANDOM	GENOMIC	ILLUMINA	SRS3012332	SRP128089	['SRX3756640','428596','SAMN08629145','SRR6797653','SRS3012332','bp0','PRJNA428596','SRP128089','8629145','132387_210916_BGD_210916_100.gatk.bam','132387_WGS','132387']		2018-03-02T06:31:00.000000+0000			BGD	Asia			Homo sapiens	3	human					S		S						S	S							337	337483319	143051433	PRJNA428596	CRyPTIC_WHO2021_PMC7612554		99.33	2647252	59	lineage1.2.2.2	Other	tuberculosis: human-adapted	L1.2.2	Mycobacterium tuberculosis		['tbprofiler','Menardo_2021','Walker_2022','input','diff']	99.33	59	true	lineage1	true	true	true	true	true	true	false	true	true	true	true	false	false
SAMN03648917	SRR2101670	WGS	UNIVERSITY OF OXFORD	SRX1096364	Illumina HiSeq 2500	PAIRED	RANDOM	GENOMIC	ILLUMINA	SRS990810	SRP061066	['PRJNA282721','SRX1096364','3648917','SAMN03648917','SRR2101670','5065a61f-8c73-4d68-b014-8c328ea3ad30_R00000039_v3.bam','282721','5065a61f-8c73-4d68-b014-8c328ea3ad30','SRP061066','SRS990810']		2015-07-16T20:43:00.000000+0000			ZAF	Africa						S	S			S		S	S	S			S	S	S				S			432	432438735	282252465	PRJNA282721	CRyPTIC_WHO2021_PMC7612554		99.74	789840	46	lineage4.3.3	Sensitive	tuberculosis: human-adapted	L4.3.3	Mycobacterium tuberculosis		['Walker_2022','Menardo_2018','Menardo_2021','input','Napier_2020','tbprofiler','diff']	99.74	46	true	lineage4	true	true	true	true	true	true	false	true	true	true	false	false	false
SAMEA2534233	ERR551842	WGS	FZB	ERX510911	Illumina HiSeq 2500	PAIRED		GENOMIC	ILLUMINA	ERS457635	ERP010814	['3930-06','ERX510911','3793850','SAMEA2534233','ERS457635','ena-STUDY-FZB-22-06-2015-17:16:39:392-292','ERP010814','287903','3930-06_genoscreen_genoscreen_2013-10-31_101bp','PRJEB9680','ERR551842']		2015-06-25T08:17:00.000000+0000			DEU	Europe										S		S					S	S	S							589	589523062	383742392	PRJEB9680	CRyPTIC_WHO2021_PMC7612554		99.44	1543135	35	lineage4.8	Sensitive	tuberculosis: human-adapted	L4.8	Mycobacterium tuberculosis		['diff','Menardo_2018','Walker_2022','input','Napier_2020','tbprofiler','Menardo_2021']	99.44	35	true	lineage4	true	true	true	true	true	true	false	true	true	true	false	false	false
SAMN03647216	SRR2100043	WGS	UNIVERSITY OF OXFORD	SRX1094737	Illumina HiSeq 2500	PAIRED	RANDOM	GENOMIC	ILLUMINA	SRS991804	SRP061066	['fecb79ac-f399-4a58-941e-72980e9b3300','3647216','SAMN03647216','SRS991804','SRP061066','SRR2100043','PRJNA282721','fecb79ac-f399-4a58-941e-72980e9b3300_R00000039_v3.bam','282721','SRX1094737']		2015-07-26T07:25:00.000000+0000			GBR	Europe										S		S					S	S								332	332279728	184396444	PRJNA282721	CRyPTIC_WHO2021_PMC7612554		99.46	1850271	63	lineage4.1.1.3.1	Sensitive	tuberculosis: human-adapted	L4.1.1.3.1	Mycobacterium tuberculosis		['Walker_2022','Menardo_2018','input','Menardo_2021','tbprofiler','Napier_2020','diff']	99.46	63	true	lineage4	true	true	true	true	true	true	false	true	true	true	false	false	false
SAMEA10030501	ERR7911601	WGS	FZB	ERX7478998	NextSeq 500	PAIRED		GENOMIC	ILLUMINA	ERS7708708	ERP132622	['PRJEB48275','ena-RUN-FZB-05-01-2022-10:45:57:326-759','ena-EXPERIMENT-FZB-05-01-2022-10:45:57:326-759','SAMEA10030501','794636','ena-STUDY-FZB-22-10-2021-10:26:06:450-343','ERX7478998','24682468','ERS7708708','ERP132622','FND-500','ERR7911601']		2022-07-21T14:59:00.000000+0000			ZAF	Africa						R				R		R	R	R				R					R			679	679736061	283482390	PRJEB48275	Finci_2022		99.52	1697655	58	lineage4.1.1.3	Pre-XDR-TB	tuberculosis: human-adapted	L4.1.1.3	Mycobacterium tuberculosis		['Finci_2022','diff','tbprofiler','input']	99.52	58	true	lineage4	true	true	true	true	true	true	false	true	true	true	false	false	false
SAMEA7525034	ERR4796578	WGS	FOUNDATION FOR MEDICAL RESEARCH INDIA	ERX4665992	NextSeq 500	PAIRED	RANDOM	GENOMIC	ILLUMINA	ERS5281509	ERP124850	['ERS5281509','sample.1303','ERP124850','project.Mumbai','773292','ERX4665992','experiment.1303','run.1303','SAMEA7525034','ERR4796578','PRJEB41116','22458599']		2021-11-09T21:47:00.000000+0000			IND	Asia	Mumbai					S	S			S	S	S	S	S				S		S	S	S	S	S	S	292	292906800	135799687	PRJEB41116	['CRyPTIC_reuse_table','Walker_2022']		99.36	1367305	45	lineage1.1.2	Other	tuberculosis: unclassified		Mycobacterium tuberculosis		['tbprofiler','diff','CRyPTIC_IND','Walker_2022','input','CRyPTIC_reuse_table']	99.36	45	true	lineage1	true	true	true	true	true	true	false	true	true	true	false	false	false
SAMN03647127	SRR2099954	WGS	UNIVERSITY OF OXFORD	SRX1094648	Illumina HiSeq 2500	PAIRED	RANDOM	GENOMIC	ILLUMINA	SRS991890	SRP061066	['e4e24875-c220-4ee3-9196-8669d11c0447_R00000039_v3.bam','SAMN03647127','3647127','282721','SRX1094648','PRJNA282721','SRR2099954','e4e24875-c220-4ee3-9196-8669d11c0447','SRP061066','SRS991890']		2015-07-24T17:48:00.000000+0000			GBR	Europe										S		S					S	S								924	924507052	575935276	PRJNA282721	CRyPTIC_WHO2021_PMC7612554		99.17	1613842	62	lineage3	HR-TB	tuberculosis: human-adapted	L3	Mycobacterium tuberculosis		['input','Napier_2020','tbprofiler','Walker_2022','Menardo_2021','diff','Menardo_2018']	99.17	62	true	lineage3	true	true	true	true	true	true	false	true	true	true	false	false	false
SAMEA2534624	['ERR552401','ERR552400']	WGS		['ERX511470','ERX511469']	Illumina HiSeq 2500	PAIRED		GENOMIC	['ILLUMINA','ILLUMINA']	ERS458026		['287903','ERX511470','ERR552400','ERP010814','ERR552401','PRJEB9680','3794062','ena-STUDY-FZB-22-06-2015-17:16:39:392-292','SAMEA2534624','ERX511469','9045-05_lib1361_hpi_2013-11-14_150bp','9045-05','ERS458026','9045-05_lib1361_hpi_2014-01-14_150bp']		2015-06-25T07:51:00.000000+0000			UZB	Asia						S	S			R		R					R	R	R				R			367	367715100	198692600	PRJEB9680	CRyPTIC_WHO2021_PMC7612554		99.0	2286757	76	lineage2.2.1	MDR-TB	tuberculosis: human-adapted	L2.2.1	Mycobacterium tuberculosis		['diff','Walker_2022','tbprofiler','input','Menardo_2021','Napier_2020']	99.0	76	true	lineage2	true	true	true	true	true	true	false	true	true	true	false	false	false
SAMEA1119337	ERR2514156	WGS	PHE	ERX2533366	Illumina HiSeq 2500	PAIRED	RANDOM	GENOMIC	ILLUMINA	ERS2398746	ERP107961	['493034','SAMEA1119337','experiment.6110','ERR2514156','run.6110','ERX2533366','ERP107961','project.First_10k_genomes_study_set_4','sample.6110','10123283','ERS2398746','PRJEB25991']		2022-07-19T08:06:00.000000+0000			GBR	Europe	England									S		R					S	S								774	774114788	491435224	PRJEB25991	Walker_2022		99.82	1620115	55	lineage4.4.1.2	HR-TB	tuberculosis: human-adapted	L4.4.1.2	Mycobacterium tuberculosis		['Napier_2020','input','Walker_2022','diff','CRyPTIC_PHE','tbprofiler']	99.82	55	true	lineage4	true	true	true	true	true	true	false	true	true	true	false	false	false
SAMEA3558841	ERR1035308	WGS	LSHTM	ERX1114106	Illumina MiSeq	PAIRED		GENOMIC	ILLUMINA	ERS865990	ERP011639	['ena-EXPERIMENT-LSHTM-25-09-2015-14:04:49:468-733','297845','ena-STUDY-LSHTM-18-08-2015-18:02:02:463-104','4155137','ERS865990','PRJEB10385','ERX1114106','SAMEA3558841','mtb733','ERR1035308','ERP011639','ena-RUN-LSHTM-25-09-2015-14:04:49:468-733']		2015-12-10T04:20:00.000000+0000			BRA	South America						S	S			S		R	S		S			R	R							646	646334350	448368692	PRJEB10385	Coll_2018		99.72	1389188	32	lineage4.3.4.2	MDR-TB	tuberculosis: human-adapted	L4.3.4.2	Mycobacterium tuberculosis		['input','diff','Coll_2018','tbprofiler','Napier_2020']	99.72	32	true	lineage4	true	true	true	true	true	true	false	true	true	true	false	false	false
SAMEA7528207	ERR4799622	WGS	FOUNDATION FOR MEDICAL RESEARCH INDIA	ERX4669037	NextSeq 500	PAIRED	RANDOM	GENOMIC	ILLUMINA	ERS5284677	ERP124850	['sample.28087','experiment.28087','ERX4669037','project.Mumbai','773292','ERR4799622','ERP124850','PRJEB41116','run.28087','22461751','SAMEA7528207','ERS5284677']		2021-11-10T02:12:00.000000+0000			IND	Asia	Mumbai					S	R				R	R	S	R				R			S		R	R		1059	1059982552	480415074	PRJEB41116	Walker_2022		99.48	1566443	52	lineage2.2.1	XDR-TB	tuberculosis: unclassified		Mycobacterium tuberculosis		['CRyPTIC_IND','diff','tbprofiler','Walker_2022','input']	99.48	52	true	lineage2	true	true	true	true	true	true	false	true	true	true	false	false	false
SAMN03648047	SRR2100874	WGS	UNIVERSITY OF OXFORD	SRX1095568	Illumina HiSeq 2500	PAIRED	RANDOM	GENOMIC	ILLUMINA	SRS991486	SRP061066	['SAMN03648047','C00014793','964eed69-cff6-4be0-b12b-7908443bbf73_R00000039_v3.bam','282721','SRS991486','SRP061066','PRJNA282721','SRX1095568','SRR2100874','3648047']		2015-07-23T15:27:00.000000+0000			GBR	Europe										S		R						S								244	244341600	161346096	PRJNA282721	CRyPTIC_WHO2021_PMC7612554		99.36	2283604	48	lineage2.2.1	HR-TB	tuberculosis: human-adapted	L2.2.1	Mycobacterium tuberculosis		['Napier_2020','input','Walker_2022','Menardo_2018','Menardo_2021','tbprofiler','diff']	99.36	48	true	lineage2	true	true	true	true	true	true	false	true	true	true	false	false	false
SAMEA10029999	ERR7911319	WGS	FZB	ERX7478716	NextSeq 500	PAIRED		GENOMIC	ILLUMINA	ERS7708207	ERP132622	['24681967','PRJEB48275','SAMEA10029999','ERX7478716','ena-RUN-FZB-05-01-2022-10:45:57:315-477','ERP132622','ERR7911319','ena-EXPERIMENT-FZB-05-01-2022-10:45:57:315-477','794636','ERS7708207','ena-STUDY-FZB-22-10-2021-10:26:06:450-343','17-8419']		2022-05-09T05:50:00.000000+0000			VNM	Asia						S	S			S		S	S	S			S	R					S			779	779972060	390576781	PRJEB48275	Finci_2022		99.39	1121775	36	lineage2.2.1	RR-TB	tuberculosis: human-adapted	L2.2.1	Mycobacterium tuberculosis		['input','diff','tbprofiler','Finci_2022']	99.39	36	true	lineage2	true	true	true	true	true	true	false	true	true	true	false	false	false
SAMEA7550746	ERR4817383	WGS	PUBLIC HEALTH ENGLAND	ERX4687225	Illumina HiSeq 2500	PAIRED	RANDOM	GENOMIC	ILLUMINA	ERS5307395	ERP124941	['773303','sample.20203','22470140','run.20203','PRJEB41201','project.PHE-TB','experiment.20203','ERX4687225','ERS5307395','ERR4817383','SAMEA7550746','ERP124941']		2021-11-10T17:18:00.000000+0000			GBR	Europe										S		S						S								323	323583009	171416700	PRJEB41201	Walker_2022		94.9	1385114	30	lineage3	Sensitive	tuberculosis: unclassified		Mycobacterium tuberculosis		['Walker_2022','input','tbprofiler','CRyPTIC_PHE','diff']	94.9	30	true	lineage3	true	true	true	true	true	true	false	true	true	true	false	false	false
SAMN08708250	SRR6831945	WGS	SAN RAFFAELE	SRX3787849	Illumina HiSeq 2500	PAIRED	RANDOM	GENOMIC	ILLUMINA	SRS3040516	SRP128089	['SRX3787849','SRR6831945','PRJNA428596','SAMN08708250','SRS3040516','111-2915_090816_UKR_090816_100.gatk.bam','SRP128089','bp0','428596','8708250','111-2915_WGS','111-2915']		2018-03-14T09:31:00.000000+0000			UKR	Europe			Homo sapiens	3	human	S	S			S		R	S	S			S	R	R				S			375	375301557	220220662	PRJNA428596	CRyPTIC_WHO2021_PMC7612554		99.13	1306065	28	lineage4.3.3	MDR-TB	tuberculosis: unclassified		Mycobacterium tuberculosis		['diff','Walker_2022','input','tbprofiler']	99.13	28	true	lineage4	true	true	true	true	true	true	false	true	true	true	true	false	false
SAMEA10029883	ERR7911130	WGS	FZB	ERX7478527	NextSeq 500	PAIRED		GENOMIC	ILLUMINA	ERS7708091	ERP132622	['ERX7478527','ena-RUN-FZB-05-01-2022-10:45:57:306-288','24681851','ERR7911130','ena-STUDY-FZB-22-10-2021-10:26:06:450-343','ena-EXPERIMENT-FZB-05-01-2022-10:45:57:305-288','15-01800','ERS7708091','SAMEA10029883','PRJEB48275','ERP132622','794636']		2022-05-09T05:48:00.000000+0000			VNM	Asia						S	S			R		R	S	S			S	R					S			676	676207641	284973375	PRJEB48275	Finci_2022		99.55	1618767	56	lineage2.2.1	MDR-TB	tuberculosis: human-adapted	L2.2.1	Mycobacterium tuberculosis		['diff','input','tbprofiler','Finci_2022']	99.55	56	true	lineage2	true	true	true	true	true	true	false	true	true	true	false	false	false
SAMEA7528781	ERR4800196	WGS	FOUNDATION FOR MEDICAL RESEARCH INDIA	ERX4669611	NextSeq 500	PAIRED	RANDOM	GENOMIC	ILLUMINA	ERS5285251	ERP124850	['run.30416','ERS5285251','ERP124850','project.Mumbai','sample.30416','ERX4669611','22462325','PRJEB41116','773292','ERR4800196','SAMEA7528781','experiment.30416']		2021-11-10T02:23:00.000000+0000			IND	Asia	Mumbai					S	S				S	S	S	S				S			S		S	S		800	800621932	344991612	PRJEB41116	Walker_2022		99.33	1621409	54	lineage3	Sensitive	tuberculosis: unclassified		Mycobacterium tuberculosis		['input','Walker_2022','CRyPTIC_IND','tbprofiler','diff']	99.33	54	true	lineage3	true	true	true	true	true	true	false	true	true	true	false	false	false
SAMEA2534786	ERR552638	WGS	FZB	ERX511707	Illumina HiSeq 2500	PAIRED		GENOMIC	ILLUMINA	ERS458188	ERP010814	['PRJEB9680','4555-09','ERR552638','3794141','ena-STUDY-FZB-22-06-2015-17:16:39:392-292','ERP010814','ERX511707','287903','ERS458188','4555-09_genoscreen_genoscreen_2013-03-28_101bp','SAMEA2534786']		2015-06-25T07:40:00.000000+0000			DEU	Europe										S		S					S	S	S							1006	1006696088	664931586	PRJEB9680	CRyPTIC_WHO2021_PMC7612554		99.66	1543114	36	lineage4.6.2.2	Sensitive	tuberculosis: human-adapted	L4.6.2.2	Mycobacterium tuberculosis		['Menardo_2021','Napier_2020','Menardo_2018','input','Walker_2022','diff','tbprofiler']	99.66	36	true	lineage4	true	true	true	true	true	true	false	true	true	true	false	false	false
SAMEA2533541	ERR550880	WGS	FZB	ERX509949	Illumina HiSeq 2500	PAIRED		GENOMIC	ILLUMINA	ERS456943	ERP010814	['ERS456943','6894-10_genoscreen_genoscreen_2013-03-28_101bp','287903','ena-STUDY-FZB-22-06-2015-17:16:39:392-292','ERR550880','PRJEB9680','3793473','ERX509949','6894-10','ERP010814','SAMEA2533541']		2015-06-25T09:06:00.000000+0000			DEU	Europe										S		S					S	S	S							730	730468764	504605370	PRJEB9680	CRyPTIC_WHO2021_PMC7612554		99.49	1360924	31	lineage3	Sensitive	tuberculosis: human-adapted	L3	Mycobacterium tuberculosis		['Menardo_2018','Menardo_2021','Walker_2022','Napier_2020','input','diff','tbprofiler']	99.49	31	true	lineage3	true	true	true	true	true	true	false	true	true	true	false	false	false
SAMEA104362459	ERR2184618	WGS	UNIVERSIDAD PERUANA CAYETANO HEREDIA, PERU	ERX2240785	Illumina HiSeq 4000	PAIRED	RANDOM	GENOMIC	ILLUMINA	ERS1987437	ERP104985	['548708','ERP104985','ERX2240785','sample.906','experiment.906','12061849','ERS1987437','ERR2184618','run.906','project.Peru-set1-Tandem','PRJEB23245','SAMEA104362459']		2021-10-17T08:41:00.000000+0000			PER	South America						S				S	S	S	S	S				S		S	S	S	S	S	S	532	532298700	224453473	PRJEB23245	['CRyPTIC_reuse_table','Walker_2022']		99.62	1763748	63	lineage2.2.1	Sensitive	tuberculosis: unclassified		Mycobacterium tuberculosis		['input','tbprofiler','CRyPTIC_reuse_table','CRyPTIC_UPCH','Walker_2022','diff']	99.62	63	true	lineage2	true	true	true	true	true	true	false	true	true	true	false	false	false
SAMEA10030552	ERR7911654	WGS	FZB	ERX7479051	NextSeq 500	PAIRED		GENOMIC	ILLUMINA	ERS7708759	ERP132622	['ena-RUN-FZB-05-01-2022-10:45:57:328-812','PRJEB48275','FND-552','ERS7708759','ERR7911654','ERX7479051','24682519','794636','SAMEA10030552','ena-STUDY-FZB-22-10-2021-10:26:06:450-343','ena-EXPERIMENT-FZB-05-01-2022-10:45:57:328-812','ERP132622']		2022-07-28T01:21:00.000000+0000			ZAF	Africa						R				S		R	R	R				R					R			641	641378785	267840924	PRJEB48275	Finci_2022		99.46	1645647	54	lineage2.2.2	Pre-XDR-TB	tuberculosis: human-adapted	L2.2.2	Mycobacterium tuberculosis		['Finci_2022','tbprofiler','input','diff']	99.46	54	true	lineage2	true	true	true	true	true	true	false	true	true	true	false	false	false
SAMEA7527352	ERR4798760	WGS	FOUNDATION FOR MEDICAL RESEARCH INDIA	ERX4668184	NextSeq 500	PAIRED	RANDOM	GENOMIC	ILLUMINA	ERS5283824	ERP124850	['experiment.27225','PRJEB41116','sample.27225','SAMEA7527352','run.27225','ERR4798760','ERS5283824','773292','ERP124850','22460898','ERX4668184','project.Mumbai']		2021-11-10T01:29:00.000000+0000			IND	Asia	Mumbai						S						S	R							S			R		982	982902600	426099372	PRJEB41116	Walker_2022		99.51	1619904	53	lineage2.2.1	Pre-XDR-TB	tuberculosis: unclassified		Mycobacterium tuberculosis		['tbprofiler','diff','input','CRyPTIC_IND','Walker_2022']	99.51	53	true	lineage2	true	true	true	true	true	true	false	true	true	true	false	false	false
SAMEA7525413	ERR4796871	WGS	FOUNDATION FOR MEDICAL RESEARCH INDIA	ERX4666286	NextSeq 500	PAIRED	RANDOM	GENOMIC	ILLUMINA	ERS5281887	ERP124850	['ERS5281887','experiment.1596','773292','sample.1596','PRJEB41116','SAMEA7525413','22458977','ERX4666286','ERP124850','ERR4796871','run.1596','project.Mumbai']		2021-11-09T22:18:00.000000+0000			IND	Asia	Mumbai					S	S			S	S	R	S	S				R		S	S	S	S	S	R	1064	1064916000	474289761	PRJEB41116	['CRyPTIC_reuse_table','Walker_2022']		99.43	1510932	46	lineage3	MDR-TB	tuberculosis: unclassified		Mycobacterium tuberculosis		['diff','Walker_2022','CRyPTIC_IND','tbprofiler','input','CRyPTIC_reuse_table']	99.43	46	true	lineage3	true	true	true	true	true	true	false	true	true	true	false	false	false
SAMN03648742	SRR2101495	WGS	UNIVERSITY OF OXFORD	SRX1096189	Illumina HiSeq 2500	PAIRED	RANDOM	GENOMIC	ILLUMINA	SRS990772	SRP061066	['SRP061066','SRR2101495','9cfbf2c3-1268-4aff-9fd4-4ae7c541b23a_R00000039_v3.bam','SRS990772','SAMN03648742','9cfbf2c3-1268-4aff-9fd4-4ae7c541b23a','PRJNA282721','282721','3648742','SRX1096189']		2015-07-23T21:28:00.000000+0000			ZAF	Africa						S	S			S		S	S	S			S	R	S				S			252	252901576	175687305	PRJNA282721	CRyPTIC_WHO2021_PMC7612554		99.14	486281	24	lineage4.4.1.1	MDR-TB	tuberculosis: human-adapted	L4.4.1.1	Mycobacterium tuberculosis		['Menardo_2021','Napier_2020','tbprofiler','Menardo_2018','input','Walker_2022','diff']	99.14	24	true	lineage4	true	true	true	true	true	true	false	true	true	true	false	false	false
SAMEA1119875	ERR2514694	WGS	PHE	ERX2533904	Illumina HiSeq 2500	PAIRED	RANDOM	GENOMIC	ILLUMINA	ERS2399284	ERP107961	['493034','ERP107961','ERX2533904','ERS2399284','ERR2514694','project.First_10k_genomes_study_set_4','10123821','experiment.6806','PRJEB25991','sample.6806','SAMEA1119875','run.6806']		2022-07-18T23:47:00.000000+0000			GBR	Europe	England									S		S					S	S								425	425373644	190353913	PRJEB25991	Walker_2022		99.54	1877585	62	lineage2.2.1	Sensitive	tuberculosis: human-adapted	L2.2.1	Mycobacterium tuberculosis		['CRyPTIC_PHE','Napier_2020','input','diff','tbprofiler','Walker_2022']	99.54	62	true	lineage2	true	true	true	true	true	true	false	true	true	true	false	false	false
SAMEA2534053	ERR551593	WGS	FZB	ERX510662	Illumina HiSeq 2500	PAIRED		GENOMIC	ILLUMINA	ERS457455	ERP010814	['ERS457455','1180-10_genoscreen_genoscreen_2013-03-28_101bp','ERR551593','287903','3793746','ena-STUDY-FZB-22-06-2015-17:16:39:392-292','ERX510662','ERP010814','SAMEA2534053','PRJEB9680','1180-10']		2015-06-25T08:33:00.000000+0000			DEU	Europe										S		S					S	S	S							1272	1272522634	873405632	PRJEB9680	CRyPTIC_WHO2021_PMC7612554		99.57	1436257	32	lineage4.8	Sensitive	tuberculosis: human-adapted	L4.8	Mycobacterium tuberculosis		['input','diff','Menardo_2021','Walker_2022','Menardo_2018','tbprofiler','Napier_2020']	99.57	32	true	lineage4	true	true	true	true	true	true	false	true	true	true	false	false	false
SAMEA7541583	ERR4809046	WGS	CTB/NICD	ERX4678586	Illumina HiSeq 4000	PAIRED	RANDOM	GENOMIC	ILLUMINA	ERS5298036	ERP124931	['run.2944','22463040','project.Gates_clinical_isolates','ERP124931','ERX4678586','sample.2944','SAMEA7541583','ERS5298036','773296','experiment.2944','ERR4809046','PRJEB41191']		2021-11-11T01:17:00.000000+0000			ZAF	Africa						S				S		S	S	S				S		S		S	S	S	S	448	448221900	212622834	PRJEB41191	['Walker_2022','CRyPTIC_reuse_table']		99.66	1545452	53	lineage4.8	Sensitive	tuberculosis: unclassified		Mycobacterium tuberculosis		['Walker_2022','CRyPTIC_CTB-NICD','tbprofiler','diff','input','CRyPTIC_reuse_table']	99.66	53	true	lineage4	true	true	true	true	true	true	false	true	true	true	false	false	false
SAMN08214929	SRR6397327	WGS	BC CENTRE FOR DISEASE CONTROL PUBLIC HEALTH LABORATORY	SRX3490831	HiSeq X Ten	PAIRED	RANDOM	GENOMIC	ILLUMINA	SRS2774710	SRP119652	['SRP119652','SRX3490831','8214929','SRR6397327','BC06-Mtb401','BC06-Mtb401_2.fastq.gz','413593','SRS2774710','SAMN08214929','PRJNA413593']	2006	2017-12-24T12:25:00.000000+0000		49.15 N 123.7 W	CAN	North America	British Columbia		Homo sapiens	3	human					S		S						S	S							764	764365000	355525640	PRJNA413593	CRyPTIC_WHO2021_PMC7612554		99.64	1840251	52	lineage4.1.2.1	Sensitive	tuberculosis: human-adapted	L4	Mycobacterium tuberculosis		['Napier_2020','tbprofiler','Walker_2022','diff','input']	99.64	52	true	lineage4	true	true	true	true	true	true	true	true	true	true	true	false	false
SAMN03648198	SRR2100951	WGS	UNIVERSITY OF OXFORD	SRX1095645	Illumina HiSeq 2500	PAIRED	RANDOM	GENOMIC	ILLUMINA	SRS991429	SRP061066	['SAMN03648198','8ef6765b-14de-4f16-b251-d4a2743bac2e_R00000039_v3.bam','SRP061066','SRX1095645','SRR2100951','SRS991429','282721','PRJNA282721','3648198','C00014892']		2015-07-23T13:20:00.000000+0000			GBR	Europe										S		S					S	S								449	449959800	306601560	PRJNA282721	CRyPTIC_WHO2021_PMC7612554		99.73	1848446	41	lineage4.3.3	Sensitive	tuberculosis: human-adapted	L4.3.3	Mycobacterium tuberculosis		['Menardo_2021','Walker_2022','Menardo_2018','diff','Napier_2020','input','tbprofiler']	99.73	41	true	lineage4	true	true	true	true	true	true	false	true	true	true	false	false	false
SAMEA7563579	ERR4831138	WGS	IML GAUTING	ERX4701122	NextSeq 500	PAIRED	RANDOM	GENOMIC	ILLUMINA	ERS5320211	ERP125015	['ERS5320211','ERX4701122','run.31152','SAMEA7563579','sample.31152','project.Cryptic_12th','ERP125015','experiment.31152','PRJEB41274','22479145','ERR4831138','773341']		2021-11-11T11:02:00.000000+0000			DEU	Europe						S				S	S	S	S	S				S		S	S	S	S	S	S	641	641614975	285478775	PRJEB41274	['CRyPTIC_reuse_table','Walker_2022']		99.71	1641168	55	lineage4.4.1.1	Sensitive	tuberculosis: unclassified		Mycobacterium tuberculosis		['tbprofiler','diff','CRyPTIC_Gauting','Walker_2022','CRyPTIC_reuse_table','input']	99.71	55	true	lineage4	true	true	true	true	true	true	false	true	true	true	false	false	false
SAMEA1119027	ERR2513846	WGS	PHE	ERX2533056	Illumina HiSeq 2500	PAIRED	RANDOM	GENOMIC	ILLUMINA	ERS2398436	ERP107961	['493034','ERR2513846','ERX2533056','experiment.5713','ERS2398436','sample.5713','run.5713','SAMEA1119027','PRJEB25991','project.First_10k_genomes_study_set_4','ERP107961','10122973']		2021-10-23T16:10:00.000000+0000			GBR	Europe	England									S		S					S	S								948	948581133	486031645	PRJEB25991	Walker_2022		99.32	1893389	64	lineage1.1.2	Sensitive	tuberculosis: human-adapted	L1.1.2	Mycobacterium tuberculosis		['Walker_2022','Napier_2020','CRyPTIC_PHE','tbprofiler','input','diff']	99.32	64	true	lineage1	true	true	true	true	true	true	false	true	true	true	false	false	false
SAMEA2533904	ERR551388	WGS	FZB	ERX510457	Illumina HiSeq 2500	PAIRED		GENOMIC	ILLUMINA	ERS457306	ERP010814	['287903','ERX510457','ERR551388','3941-08_genoscreen_genoscreen_2013-03-28_101bp','ERP010814','SAMEA2533904','ena-STUDY-FZB-22-06-2015-17:16:39:392-292','3941-08','ERS457306','3793663','PRJEB9680']		2015-06-25T08:45:00.000000+0000			DEU	Europe										S		S					S	S	S							798	798390254	534902656	PRJEB9680	CRyPTIC_WHO2021_PMC7612554		99.28	1402556	32	lineage1.1.2	Sensitive	tuberculosis: human-adapted	L1.1.2	Mycobacterium tuberculosis		['Walker_2022','Napier_2020','diff','input','tbprofiler','Menardo_2018','Menardo_2021']	99.28	32	true	lineage1	true	true	true	true	true	true	false	true	true	true	false	false	false
SAMEA9069864	ERR6362393	WGS	Swiss-TPH	ERX5627073	Illumina HiSeq 2500	PAIRED	RANDOM	GENOMIC	ILLUMINA	ERS6798172	ERP129488	['ERP129488','20453145','WGS RR-TB Khayelitsha','737713','PRJEB45389','G32675_1','SAMEA9069864','ERX5627073','ERR6362393','ERS6798172']		2021-10-13T18:46:00.000000+0000			ZAF	Africa						S				S	S												S			673	673601320	363114375	PRJEB45389	CRyPTIC_WHO2021_PMC7612554		99.49	1612137	37	lineage4.1.1.3	MDR-TB	tuberculosis: unclassified		Mycobacterium tuberculosis		['R-RR_HIVcoinf_ZAF','tbprofiler','Walker_2022','input','diff']	99.49	37	true	lineage4	true	true	true	true	true	true	false	true	true	true	false	false	false
SAMEA3449445	ERR2517468	WGS	RIVM	ERX2536684	Illumina HiSeq 2500	PAIRED	RANDOM	GENOMIC	ILLUMINA	ERS2402146	ERP107973	['ERX2536684','10126805','PRJEB26002','sample.9328','experiment.9328','ERP107973','project.First_10k_genomes_study_set_10','493040','SAMEA3449445','run.9328','ERR2517468','ERS2402146']		2021-10-23T20:13:00.000000+0000			NLD	Europe										S		S					S	S	S							246	246675765	135116144	PRJEB26002	Walker_2022		99.47	1813844	48	lineage4.8	Sensitive	tuberculosis: human-adapted	L4.8	Mycobacterium tuberculosis		['diff','CRyPTIC_RIVM','Napier_2020','input','tbprofiler','Walker_2022']	99.47	48	true	lineage4	true	true	true	true	true	true	false	true	true	true	false	false	false
SAMN21616631	SRR16058624	WGS	PUBLIC HEALTH ONTARIO	SRX12345239	Illumina MiSeq	PAIRED	RANDOM	GENOMIC	ILLUMINA	SRS10317619	SRP338617	['2019-164_R1.fastq.gz','2019-164','SAMN21616631','bp0','SRP338617','766079','SRX12345239','SRS10317619','PRJNA766079','21616631','SRR16058624']	2019	2021-09-24T21:58:00.000000+0000			CAN	North America	Ontario		Homo sapiens	3	human					S		S					S	S								251	251935310	160468364	PRJNA766079	CRyPTIC_WHO2021_PMC7612554		99.28	623750	36	lineage3	Sensitive	tuberculosis: unclassified		Mycobacterium tuberculosis		['input','Walker_2022','diff','tbprofiler']	99.28	36	true	lineage3	true	true	true	true	true	true	true	true	true	true	true	false	false
SAMEA104362139	ERR2184298	WGS	UNIVERSIDAD PERUANA CAYETANO HEREDIA, PERU	ERX2240465	Illumina HiSeq 4000	PAIRED	RANDOM	GENOMIC	ILLUMINA	ERS1987117	ERP104985	['sample.586','ERR2184298','experiment.586','ERS1987117','PRJEB23245','548708','12061529','ERX2240465','SAMEA104362139','project.Peru-set1-Tandem','ERP104985','run.586']		2021-10-17T08:37:00.000000+0000			PER	South America						S				S	S	S	S	S				S		S	S	S	S	S	S	398	398779500	184719328	PRJEB23245	['Walker_2022','CRyPTIC_reuse_table']		99.61	1553837	54	lineage4.3.3	Sensitive	tuberculosis: unclassified		Mycobacterium tuberculosis		['CRyPTIC_UPCH','input','tbprofiler','CRyPTIC_reuse_table','Walker_2022','diff']	99.61	54	true	lineage4	true	true	true	true	true	true	false	true	true	true	false	false	false
SAMEA8718699	ERR8975571	WGS	CTB/NICD	ERX5543803	Illumina HiSeq 4000	PAIRED	RANDOM	GENOMIC	ILLUMINA	ERS6403144	ERP128647	['SAMEA8718699','773351','run.15402.1','experiment.15402','ERP128647','ERX5543803','sample.15402','project.Wellcome_clinical_isolates_site10','ERR8975571','ERS6403144','PRJEB44577','26339668']		2022-03-15T07:33:00.000000+0000			ZAF	Africa						S				I	R	R	S	S				S		S	S	S	S	S	S	523	523267800	222886823	PRJEB44577	CRyPTIC_reuse_table		99.67	1781710	61	lineage4.3.4.1	HR-TB	tuberculosis: unclassified		Mycobacterium tuberculosis		['CRyPTIC_CTB-NICD','diff','CRyPTIC_reuse_table','input','tbprofiler']	99.67	61	true	lineage4	true	true	true	true	true	true	false	true	true	true	false	false	false
SAMN07659081	SRR6045189	WGS	MODMEDMICOXFORD	SRX3192167	Illumina MiSeq	PAIRED	RANDOM	GENOMIC	ILLUMINA	SRS2520146	SRP117784	['SRX3192167','SRP117784','MMMOSAM:8ac180a3-84f8-4a94-a661-6d2c4e89abdf','SAMN07659081','MMMOSRA:8ac180a3-84f8-4a94-a661-6d2c4e89abdf','SRR6045189','SRS2520146','PRJNA401515','401515','7659081']	2016	2017-10-27T16:18:00.000000+0000			GBR	Europe	Oxford		Homo sapiens	3	human					S		S					S	S								322	322463905	202588389	PRJNA401515	CRyPTIC_WHO2021_PMC7612554		98.1	1654819	53	lineage3	Sensitive	tuberculosis: human-adapted	L3	Mycobacterium tuberculosis		['tbprofiler','input','diff','Napier_2020','Walker_2022']	98.1	53	true	lineage3	true	true	true	true	true	true	true	true	true	true	true	false	false
SAMEA8741729	ERR8665951	WGS	PHS SWEDEN	ERX8324382	Illumina HiSeq 2500	PAIRED	RANDOM	GENOMIC	ILLUMINA	ERS6421311	ERP135611	['sample.30345','ERP135611','ERR8665951','26334989','experiment.30345','project.Belarus_site11','SAMEA8741729','811911','run.30345.1','ERX8324382','PRJEB51021','ERS6421311']		2022-03-15T06:20:00.000000+0000			BEL	Europe						S				I	R	R	S	R				R		S	S	S	R	S	R	1065	1065477140	347343497	PRJEB51021	CRyPTIC_reuse_table		99.5	1864404	58	lineage2.2.1	Pre-XDR-TB	tuberculosis: unclassified		Mycobacterium tuberculosis		['CRyPTIC_PHS_Sweden_Belarus','diff','tbprofiler','input','CRyPTIC_reuse_table']	99.5	58	true	lineage2	true	true	true	true	true	true	false	true	true	true	false	false	false
SAMN08215474	SRR6398125	WGS	BC CENTRE FOR DISEASE CONTROL PUBLIC HEALTH LABORATORY	SRX3491113	HiSeq X Ten	PAIRED	RANDOM	GENOMIC	ILLUMINA	SRS2774992	SRP119652	['8215474','SRP119652','PRJNA413593','SAMN08215474','BC14-Mtb419_2.fastq.gz','SRX3491113','413593','BC14-Mtb419','SRS2774992','SRR6398125']	2014	2017-12-22T14:31:00.000000+0000		49.15 N 123.7 W	CAN	North America	British Columbia		Homo sapiens	3	human					S		S						S	S							868	868652250	407121631	PRJNA413593	CRyPTIC_WHO2021_PMC7612554		99.59	1831851	49	lineage4.4.1.2	Sensitive	tuberculosis: human-adapted	L4	Mycobacterium tuberculosis		['input','diff','tbprofiler','Napier_2020','Walker_2022']	99.59	49	true	lineage4	true	true	true	true	true	true	true	true	true	true	true	false	false
SAMN07766340	SRR6152945	WGS	BC CENTRE FOR DISEASE CONTROL PUBLIC HEALTH LABORATORY	SRX3264891	HiSeq X Ten	PAIRED	RANDOM	GENOMIC	ILLUMINA	SRS2577113	SRP119652	['SRS2577113','413593','7766340','SRP119652','SRR6152945','BC12-Mtb380_2.fastq.gz','PRJNA413593','SRX3264891','SAMN07766340','BC12-Mtb380']	2012	2017-10-10T14:12:00.000000+0000		49.15 N 123.7 W	CAN	North America	British Columbia		Homo sapiens	3	human					S		S						S	S							757	757740750	346255673	PRJNA413593	CRyPTIC_WHO2021_PMC7612554		99.35	1848236	52	lineage1.2.1.2.1	Sensitive	tuberculosis: human-adapted	L1	Mycobacterium tuberculosis		['tbprofiler','Napier_2020','diff','Walker_2022','input']	99.35	52	true	lineage1	true	true	true	true	true	true	true	true	true	true	true	false	false
SAMEA7528486	ERR4799901	WGS	FOUNDATION FOR MEDICAL RESEARCH INDIA	ERX4669316	NextSeq 500	PAIRED	RANDOM	GENOMIC	ILLUMINA	ERS5284956	ERP124850	['experiment.29804','ERR4799901','773292','sample.29804','22462030','ERX4669316','ERP124850','ERS5284956','PRJEB41116','run.29804','SAMEA7528486','project.Mumbai']		2021-11-10T02:15:00.000000+0000			IND	Asia	Mumbai					S	S				R	R	S	R				R	R		S		R	R		925	925162500	377894725	PRJEB41116	Walker_2022		99.39	1707809	53	lineage2.2.1.1	MDR-TB	tuberculosis: unclassified		Mycobacterium tuberculosis		['diff','input','CRyPTIC_IND','Walker_2022','tbprofiler']	99.39	53	true	lineage2	true	true	true	true	true	true	false	true	true	true	false	false	false
SAMEA7561093	ERR4828656	WGS	OUCRU-HCMC	ERX4698640	NextSeq 500	PAIRED	RANDOM	GENOMIC	ILLUMINA	ERS5317729	ERP124982	['run.12455','project.Vietnam','ERP124982','ERX4698640','sample.12455','experiment.12455','PRJEB41241','ERR4828656','773308','ERS5317729','22476663','SAMEA7561093']		2021-11-11T06:50:00.000000+0000			VNM	Asia	Ho Chi Minh City					S				S	S	S	S	S				S		S	S	S	S	S	S	244	244782476	116561611	PRJEB41241	['Walker_2022','CRyPTIC_reuse_table']		99.45	1236192	42	lineage1.1.1.1	Sensitive	tuberculosis: unclassified		Mycobacterium tuberculosis		['diff','CRyPTIC_OUCRU','Walker_2022','input','CRyPTIC_reuse_table','tbprofiler']	99.45	42	true	lineage1	true	true	true	true	true	true	false	true	true	true	false	false	false
SAMEA7563025	ERR4830585	WGS	IML GAUTING	ERX4700569	NextSeq 500	PAIRED	RANDOM	GENOMIC	ILLUMINA	ERS5319658	ERP125007	['experiment.26537','773333','ERP125007','ERX4700569','project.Cryptic_5th','22478592','PRJEB41266','run.26537','sample.26537','SAMEA7563025','ERS5319658','ERR4830585']		2021-11-11T10:05:00.000000+0000			TKM	Asia						S				I	S	R	S	S				R		S	S	S	S	S	R	832	832582563	342891178	PRJEB41266	['CRyPTIC_reuse_table','Walker_2022']		99.13	1749491	58	lineage2.2.1	MDR-TB	tuberculosis: unclassified		Mycobacterium tuberculosis		['Walker_2022','diff','tbprofiler','input','CRyPTIC_IMLGauting','CRyPTIC_reuse_table']	99.13	58	true	lineage2	true	true	true	true	true	true	false	true	true	true	false	false	false
SAMN21616998	SRR16058264	WGS	PUBLIC HEALTH ONTARIO	SRX12345082	Illumina MiSeq	PAIRED	RANDOM	GENOMIC	ILLUMINA	SRS10317462	SRP338617	['SAMN21616998','SRX12345082','766079','2019-586_R1.fastq.gz','SRR16058264','21616998','SRS10317462','PRJNA766079','2019-586','bp0','SRP338617']	2019	2021-09-24T21:50:00.000000+0000			CAN	North America	Ontario		Homo sapiens	3	human					S		S					R	S								443	443842098	293049595	PRJNA766079	CRyPTIC_WHO2021_PMC7612554		99.5	1394456	48	La1.2.BCG	Other	tuberculosis: unclassified		Mycobacterium tuberculosis		['Walker_2022','input','tbprofiler','diff']	99.5	48	true	La1	true	true	true	true	true	true	true	true	true	true	true	false	false
SAMN07658485	SRR6045876	WGS	MODMEDMICOXFORD	SRX3193010	Illumina MiSeq	PAIRED	RANDOM	GENOMIC	ILLUMINA	SRS2519429	SRP117784	['SRX3193010','SRP117784','PRJNA401515','7658485','SRR6045876','MMMOSAM:d17acbc6-eee1-4ba6-84b8-f8f588f63baa','SRS2519429','401515','SAMN07658485','MMMOSRA:d17acbc6-eee1-4ba6-84b8-f8f588f63baa']	2016	2017-10-27T18:09:00.000000+0000			GBR	Europe	Oxford		Homo sapiens	3	human					S		S					S	S								480	480087970	306178428	PRJNA401515	CRyPTIC_WHO2021_PMC7612554		96.0	1432212	48	lineage3	Sensitive	tuberculosis: human-adapted	L3	Mycobacterium tuberculosis		['Walker_2022','diff','tbprofiler','Napier_2020','input']	96.0	48	true	lineage3	true	true	true	true	true	true	true	true	true	true	true	false	false
SAMEA7545670	ERR4812166	WGS	UNIVERSIDAD PERUANA CAYETANO HEREDIA	ERX4682156	Illumina NovaSeq 6000	PAIRED	RANDOM	GENOMIC	ILLUMINA	ERS5302326	ERP124939	['773301','PRJEB41199','run.25703','project.Peru_Wellcome','ERR4812166','SAMEA7545670','ERS5302326','sample.25703','ERX4682156','22465059','experiment.25703','ERP124939']	2019	2021-11-10T07:49:00.000000+0000			PER	South America						S				S	S	S	S	S				S		S	S	S	S	S		533	533812482	180400074	PRJEB41199	['CRyPTIC_reuse_table','Walker_2022']		99.5	1767826	61	lineage4.1.2	Sensitive	tuberculosis: unclassified		Mycobacterium tuberculosis		['standford','CRyPTIC_UPCH','Walker_2022','diff','input','CRyPTIC_reuse_table','tbprofiler']	99.5	61	true	lineage4	true	true	true	true	true	true	true	true	true	true	false	false	false
SAMEA7551613	ERR4818249	WGS	PUBLIC HEALTH ENGLAND	ERX4688091	Illumina MiSeq	PAIRED	RANDOM	GENOMIC	ILLUMINA	ERS5308261	ERP124941	['PRJEB41201','ERS5308261','ERP124941','sample.21069','ERX4688091','run.21069','SAMEA7551613','773303','experiment.21069','22471006','project.PHE-TB','ERR4818249']		2021-11-10T19:11:00.000000+0000			GBR	Europe										S		S					S	S								281	281160110	173183916	PRJEB41201	Walker_2022		99.07	1524026	51	lineage4.1.2.1	Sensitive	tuberculosis: unclassified		Mycobacterium tuberculosis		['input','tbprofiler','CRyPTIC_PHE','diff','Walker_2022']	99.07	51	true	lineage4	true	true	true	true	true	true	false	true	true	true	false	false	false
SAMEA7525024	ERR4796568	WGS	FOUNDATION FOR MEDICAL RESEARCH INDIA	ERX4665982	NextSeq 500	PAIRED	RANDOM	GENOMIC	ILLUMINA	ERS5281499	ERP124850	['PRJEB41116','ERS5281499','SAMEA7525024','ERR4796568','22458589','run.1293','ERX4665982','sample.1293','experiment.1293','773292','ERP124850','project.Mumbai']		2021-11-09T22:03:00.000000+0000			IND	Asia	Mumbai					S	S			R	S	R	S	R				R		S	S	S	R	S	R	556	556790100	219818900	PRJEB41116	['CRyPTIC_reuse_table','Walker_2022']		99.52	1729397	54	lineage2.2.1	Pre-XDR-TB	tuberculosis: unclassified		Mycobacterium tuberculosis		['input','diff','CRyPTIC_IND','tbprofiler','CRyPTIC_reuse_table','Walker_2022']	99.52	54	true	lineage2	true	true	true	true	true	true	false	true	true	true	false	false	false
SAMEA7549552	ERR4816191	WGS	PUBLIC HEALTH ENGLAND	ERX4686033	Illumina HiSeq 2500	PAIRED	RANDOM	GENOMIC	ILLUMINA	ERS5306203	ERP124941	['ERP124941','sample.19011','run.19011','22468948','773303','ERX4686033','SAMEA7549552','project.PHE-TB','PRJEB41201','ERS5306203','experiment.19011','ERR4816191']		2021-11-10T15:04:00.000000+0000			GBR	Europe										S		S						S								246	246549114	109465551	PRJEB41201	Walker_2022		93.25	2160116	49	lineage3.1.2	Sensitive	tuberculosis: unclassified		Mycobacterium tuberculosis		['Walker_2022','CRyPTIC_PHE','tbprofiler','diff','input']	93.25	49	true	lineage3	true	true	true	true	true	true	false	true	true	true	false	false	false
SAMEA1403821	ERR108475	WGS	SC	ERX085909	Illumina HiSeq 2000	PAIRED	RANDOM	GENOMIC	ILLUMINA	ERS066655	ERP000192	['ERR108475','SC_EXP_7156_7#56','Variation discovery in Russian TB isolates-sc-2010-04-20','SAMEA1403821','ERP000192','ERX085909','858717','SC_RUN_7156_7#56','203970','ERS066655','PRJEB2138','0978P-sc-2011-10-12T14:59:09Z-1289140','Variation discovery in Russian TB isolates-sc-2010']	2009	2014-09-20T21:29:00.000000+0000			RUS	Europe	Samara		Homo sapiens	3	human	S	S			R		R		S				R	R				R			443	443588200	238176964	PRJEB2138	CRyPTIC_WHO2021_PMC7612554		99.53	1562195	36	lineage2.2.1	MDR-TB	tuberculosis: human-adapted	L2.2.1	Mycobacterium tuberculosis		['Napier_2020','Menardo_2018','tbprofiler','Walker_2022','diff','input']	99.53	36	true	lineage2	true	true	true	true	true	true	true	true	true	true	true	false	false
SAMEA7555096	ERR4821728	WGS	PUBLIC HEALTH ENGLAND	ERX4691570	Illumina HiSeq 2500	PAIRED	RANDOM	GENOMIC	ILLUMINA	ERS5311740	ERP124941	['ERX4691570','experiment.24549','PRJEB41201','project.PHE-TB','ERP124941','run.24549','ERS5311740','773303','sample.24549','22474490','ERR4821728','SAMEA7555096']		2021-11-11T02:18:00.000000+0000			GBR	Europe										S		S						S								313	313054242	138867941	PRJEB41201	Walker_2022		99.33	2760127	62	lineage1.1.2	Sensitive	tuberculosis: unclassified		Mycobacterium tuberculosis		['diff','CRyPTIC_PHE','input','Walker_2022','tbprofiler']	99.33	62	true	lineage1	true	true	true	true	true	true	false	true	true	true	false	false	false
SAMEA1707484	ERR229935	WGS	SC	ERX204486	Illumina HiSeq 2000	PAIRED	RANDOM	GENOMIC	ILLUMINA	ERS181484	ERP000192	['Variation discovery in Russian TB isolates-sc-2010','ERP000192','203970','ERR229935','ERS181484','2414A-sc-2012-10-11T13:39:15Z-1494254','ERX204486','SAMEA1707484','SC_EXP_8939_3#21','PRJEB2138','SC_RUN_8939_3#21','Variation discovery in Russian TB isolates-sc-2010-04-20','1922742']	2010	2013-02-19T02:44:00.000000+0000			RUS	Europe	Samara		Homo sapiens	3	human					S		R						S	R							449	449333000	214203656	PRJEB2138	CRyPTIC_WHO2021_PMC7612554		99.54	1800888	41	lineage2.2.1	HR-TB	tuberculosis: human-adapted	L2.2.1	Mycobacterium tuberculosis		['input','Menardo_2018','diff','tbprofiler','Napier_2020','Walker_2022']	99.54	41	true	lineage2	true	true	true	true	true	true	true	true	true	true	true	false	false
SAMEA7550027	ERR4816665	WGS	PUBLIC HEALTH ENGLAND	ERX4686507	Illumina HiSeq 2500	PAIRED	RANDOM	GENOMIC	ILLUMINA	ERS5306677	ERP124941	['22469422','ERS5306677','PRJEB41201','773303','experiment.19485','ERR4816665','SAMEA7550027','ERX4686507','sample.19485','ERP124941','run.19485','project.PHE-TB']		2021-11-10T16:27:00.000000+0000			GBR	Europe										S		R						S								648	648146862	272463573	PRJEB41201	Walker_2022		98.46	1840679	41	lineage4.4.1.1	HR-TB	tuberculosis: unclassified		Mycobacterium tuberculosis		['CRyPTIC_PHE','tbprofiler','Walker_2022','input','diff']	98.46	41	true	lineage4	true	true	true	true	true	true	false	true	true	true	false	false	false
SAMN03647673	SRR2100500	WGS	UNIVERSITY OF OXFORD	SRX1095194	Illumina HiSeq 2500	PAIRED	RANDOM	GENOMIC	ILLUMINA	SRS990309	SRP061066	['SRX1095194','c1dadd48-027a-493b-afb3-4cd656319e0e_R00000039_v2.bam','SRP061066','SRR2100500','C00012904','PRJNA282721','SRS990309','3647673','282721','SAMN03647673']		2015-07-23T23:34:00.000000+0000			GBR	Europe										S		S					S	S								364	364330400	237249684	PRJNA282721	CRyPTIC_WHO2021_PMC7612554		99.49	1888609	43	lineage4.1.1.3.1	Sensitive	tuberculosis: human-adapted	L4.1.1.3.1	Mycobacterium tuberculosis		['Menardo_2021','Napier_2020','input','Walker_2022','tbprofiler','Menardo_2018','diff']	99.49	43	true	lineage4	true	true	true	true	true	true	false	true	true	true	false	false	false
SAMEA7528234	ERR4799649	WGS	FOUNDATION FOR MEDICAL RESEARCH INDIA	ERX4669064	NextSeq 500	PAIRED	RANDOM	GENOMIC	ILLUMINA	ERS5284704	ERP124850	['22461778','ERX4669064','ERR4799649','SAMEA7528234','experiment.28114','project.Mumbai','sample.28114','773292','ERP124850','run.28114','ERS5284704','PRJEB41116']		2021-11-10T02:05:00.000000+0000			IND	Asia	Mumbai					S	S				S	S	S	S				S			S		S	S		520	520447774	238572303	PRJEB41116	Walker_2022		99.39	1520219	51	lineage4.5	Sensitive	tuberculosis: unclassified		Mycobacterium tuberculosis		['Walker_2022','CRyPTIC_IND','tbprofiler','input','diff']	99.39	51	true	lineage4	true	true	true	true	true	true	false	true	true	true	false	false	false
SAMEA7550043	ERR4816681	WGS	PUBLIC HEALTH ENGLAND	ERX4686523	Illumina HiSeq 2500	PAIRED	RANDOM	GENOMIC	ILLUMINA	ERS5306693	ERP124941	['ERX4686523','ERP124941','run.19501','experiment.19501','PRJEB41201','ERS5306693','sample.19501','773303','ERR4816681','project.PHE-TB','22469438','SAMEA7550043']		2021-11-10T16:22:00.000000+0000			GBR	Europe										S		S						S								468	468849555	195675214	PRJEB41201	Walker_2022		95.2	1746486	39	lineage4.1.2.1	Other	tuberculosis: unclassified		Mycobacterium tuberculosis		['tbprofiler','CRyPTIC_PHE','diff','Walker_2022','input']	95.2	39	true	lineage4	true	true	true	true	true	true	false	true	true	true	false	false	false
SAMN03648886	SRR2101639	WGS	UNIVERSITY OF OXFORD	SRX1096333	Illumina HiSeq 2500	PAIRED	RANDOM	GENOMIC	ILLUMINA	SRS990996	SRP061066	['SRX1096333','SAMN03648886','944a711e-a931-489b-9668-c11de2a27ecf_R00000039_v3.bam','3648886','SRP061066','PRJNA282721','SRS990996','944a711e-a931-489b-9668-c11de2a27ecf','SRR2101639','282721']		2015-07-23T13:25:00.000000+0000			ZAF	Africa						S	S			S		R	S	S			S	S	S				S			363	363588038	243262867	PRJNA282721	CRyPTIC_WHO2021_PMC7612554		99.63	451109	30	lineage4.3.2.1	HR-TB	tuberculosis: human-adapted	L4.3.2.1	Mycobacterium tuberculosis		['Walker_2022','Menardo_2018','Menardo_2021','diff','Napier_2020','input','tbprofiler']	99.63	30	true	lineage4	true	true	true	true	true	true	false	true	true	true	false	false	false
SAMEA7561076	ERR4828639	WGS	OUCRU-HCMC	ERX4698623	NextSeq 500	PAIRED	RANDOM	GENOMIC	ILLUMINA	ERS5317712	ERP124982	['project.Vietnam','22476646','experiment.12438','sample.12438','ERS5317712','773308','ERR4828639','SAMEA7561076','run.12438','ERP124982','ERX4698623','PRJEB41241']		2021-11-11T06:52:00.000000+0000			VNM	Asia	Ho Chi Minh City					S				S	S	R	S	S				S		S	S	S	S	S	S	325	325159172	154937607	PRJEB41241	['Walker_2022','CRyPTIC_reuse_table']		96.78	1470453	49	lineage2.2.1	HR-TB	tuberculosis: unclassified		Mycobacterium tuberculosis		['diff','input','tbprofiler','CRyPTIC_reuse_table','CRyPTIC_OUCRU','Walker_2022']	96.78	49	true	lineage2	true	true	true	true	true	true	false	true	true	true	false	false	false
SAMEA8718688	ERR8975560	WGS	CTB/NICD	ERX5543792	Illumina HiSeq 4000	PAIRED	RANDOM	GENOMIC	ILLUMINA	ERS6403133	ERP128647	['26339657','SAMEA8718688','ERP128647','773351','ERX5543792','PRJEB44577','run.15391.1','project.Wellcome_clinical_isolates_site10','ERS6403133','sample.15391','experiment.15391','ERR8975560']		2022-03-15T07:31:00.000000+0000			ZAF	Africa						S				S	R	R	S	S				S		S	S	S	S	S	S	522	522160200	216269637	PRJEB44577	CRyPTIC_reuse_table		99.74	1836543	63	lineage4.3.4.2.1	HR-TB	tuberculosis: unclassified		Mycobacterium tuberculosis		['tbprofiler','CRyPTIC_CTB-NICD','CRyPTIC_reuse_table','input','diff']	99.74	63	true	lineage4	true	true	true	true	true	true	false	true	true	true	false	false	false
SAMEA3416668	ERR2516701	WGS	HARVARD MEDICAL SCHOOL	ERX2535917	Illumina HiSeq 2500	PAIRED	RANDOM	GENOMIC	ILLUMINA	ERS2401379	ERP107971	['PRJEB26000','experiment.9769','493038','ERS2401379','sample.9769','SAMEA3416668','ERX2535917','ERR2516701','project.First_10k_genomes_study_set_8','run.9769','ERP107971','10126039']		2021-10-23T19:19:00.000000+0000			PER	South America										S								S								358	358924331	246747312	PRJEB26000	Walker_2022		99.35	733201	17	lineage1.1.1	Sensitive	tuberculosis: human-adapted	L1.1.1	Mycobacterium tuberculosis		['input','tbprofiler','Walker_2022','diff','CRyPTIC_Harvard','Napier_2020']	99.35	17	true	lineage1	true	true	true	true	true	true	false	true	true	true	false	false	false
SAMEA7542113	ERR4810538	WGS	CCDC	ERX4678984	HiSeq X Ten	PAIRED	RANDOM	GENOMIC	ILLUMINA	ERS5298565	ERP124934	['ERX4678984','run.10915','ERP124934','ERR4810538','PRJEB41194','SAMEA7542113','ERS5298565','773297','experiment.10915','sample.10915','project.CDC_22','22463432']		2021-11-11T01:52:00.000000+0000			CHN	Asia						S	S			S	S	S	S	S				S	S	S		S	S	S	S	1531	1531066800	637620679	PRJEB41194	['CRyPTIC_reuse_table','Walker_2022']		99.52	1770416	61	lineage2.2.1	Sensitive	tuberculosis: unclassified		Mycobacterium tuberculosis		['tbprofiler','diff','Walker_2022','CRyPTIC_reuse_table','input','CRyPTIC_CCDC_CDC_22']	99.52	61	true	lineage2	true	true	true	true	true	true	false	true	true	true	false	false	false
SAMN07236427	SRR5709958	WGS	MAHIDOL UNIVERSITY	SRX2930419	Illumina HiSeq 2000	PAIRED	RANDOM	GENOMIC	ILLUMINA	SRS2293129	SRP109608	['PRJNA390052','SRP109608','SRX2930419','7236427','SAMN07236427','PRJNA390471','WMB409_DS-15367','SRR5709958','390471','HS007-PE-R00023_BH73W2BBXX.WMB409-ATCGCTAC_S61_L007_R1.fastq','SRS2293129']	2007	2017-06-19T11:08:00.000000+0000		13.7563 N 100.5018 E	THA	Asia	Bangkok	sputum	Homo sapiens	3	human					S		S						S	S							1307	1307153100	542304534	PRJNA390471	CRyPTIC_WHO2021_PMC7612554		99.48	1664917	57	lineage2.2.1	Sensitive	tuberculosis: human-adapted	L2.2.1	Mycobacterium tuberculosis		['Napier_2020','Menardo_2021','input','tbprofiler','diff','Walker_2022']	99.48	57	true	lineage2	true	true	true	true	true	true	true	true	true	true	true	false	false
SAMN07659008	SRR6045323	WGS	MODMEDMICOXFORD	SRX3192543	Illumina MiSeq	PAIRED	RANDOM	GENOMIC	ILLUMINA	SRS2520199	SRP117784	['SRP117784','SAMN07659008','MMMOSRA:958fb59f-ccd5-4faf-bed3-30d01b55154f','PRJNA401515','SRX3192543','SRS2520199','MMMOSAM:958fb59f-ccd5-4faf-bed3-30d01b55154f','7659008','401515','SRR6045323']	2016	2017-10-27T16:51:00.000000+0000			GBR	Europe	Oxford		Homo sapiens	3	human					S		S					S	S								200	200215863	134455093	PRJNA401515	CRyPTIC_WHO2021_PMC7612554		98.99	920116	29	lineage3	Sensitive	tuberculosis: human-adapted	L3	Mycobacterium tuberculosis		['Napier_2020','tbprofiler','Walker_2022','diff','input']	98.99	29	true	lineage3	true	true	true	true	true	true	true	true	true	true	true	false	false
SAMN08708471	SRR6831903	WGS	SAN RAFFAELE	SRX3787891	Illumina HiSeq 2500	PAIRED	RANDOM	GENOMIC	ILLUMINA	SRS3040558	SRP128089	['428596','139-2921','SRP128089','139-2921_090816_UKR_090816_100.gatk.bam','SRS3040558','PRJNA428596','SAMN08708471','139-2921_WGS','SRX3787891','8708471','bp0','SRR6831903']		2018-03-14T09:25:00.000000+0000			UKR	Europe			Homo sapiens	3	human	S	S			S		R	S					R	R				S			223	223809031	106390489	PRJNA428596	CRyPTIC_WHO2021_PMC7612554		99.34	1848581	39	lineage2.2.1	MDR-TB	tuberculosis: unclassified		Mycobacterium tuberculosis		['Walker_2022','input','tbprofiler','diff']	99.34	39	true	lineage2	true	true	true	true	true	true	false	true	true	true	true	false	false
SAMEA3271665	ERR2515906	WGS	CTB/NICD	ERX2535114	Illumina MiSeq	PAIRED	RANDOM	GENOMIC	ILLUMINA	ERS2400505	ERP107968	['sample.8124','project.First_10k_genomes_study_set_5','10125244','PRJEB25997','ERS2400505','run.8124','experiment.8124','493035','ERX2535114','ERP107968','SAMEA3271665','ERR2515906']		2021-10-23T19:11:00.000000+0000			ZAF	Africa						S	S			S		S	S				S	S	S				S			365	365708403	234287346	PRJEB25997	Walker_2022		99.41	1153805	52	lineage4.3.3	Sensitive	tuberculosis: human-adapted	L4.3.3	Mycobacterium tuberculosis		['diff','tbprofiler','Walker_2022','CRyPTIC_CTB-NICD','Napier_2020','input']	99.41	52	true	lineage4	true	true	true	true	true	true	false	true	true	true	false	false	false
SAMEA7548387	ERR4815028	WGS	PUBLIC HEALTH ENGLAND	ERX4684870	Illumina MiSeq	PAIRED	RANDOM	GENOMIC	ILLUMINA	ERS5305040	ERP124941	['sample.17848','experiment.17848','ERX4684870','project.PHE-TB','SAMEA7548387','run.17848','22467785','773303','ERR4815028','PRJEB41201','ERS5305040','ERP124941']		2021-11-10T13:05:00.000000+0000			GBR	Europe										S		S					S	S								266	266952398	159797780	PRJEB41201	Walker_2022		99.51	1427180	48	lineage4.2.1.1	Sensitive	tuberculosis: unclassified		Mycobacterium tuberculosis		['Walker_2022','CRyPTIC_PHE','tbprofiler','input','diff']	99.51	48	true	lineage4	true	true	true	true	true	true	false	true	true	true	false	false	false
SAMN21616414	SRR16058301	WGS	PUBLIC HEALTH ONTARIO	SRX12345044	NextSeq 500	PAIRED	RANDOM	GENOMIC	ILLUMINA	SRS10317424	SRP338617	['bp0','PRJNA766079','21616414','2015-151','SRS10317424','SRP338617','SRR16058301','SAMN21616414','SRX12345044','766079','2015-151_R1.fastq.gz']	2015	2021-09-24T21:52:00.000000+0000			CAN	North America	Ontario		Homo sapiens	3	human					S		S					S	S								421	421366104	200751688	PRJNA766079	CRyPTIC_WHO2021_PMC7612554		99.37	1196553	40	lineage1.2.1.2	Sensitive	tuberculosis: unclassified		Mycobacterium tuberculosis		['tbprofiler','Walker_2022','input','diff']	99.37	40	true	lineage1	true	true	true	true	true	true	true	true	true	true	true	false	false
SAMN07658243	SRR6046691	WGS	MODMEDMICOXFORD	SRX3193725	Illumina MiSeq	PAIRED	RANDOM	GENOMIC	ILLUMINA	SRS2519581	SRP117784	['PRJNA401515','MMMOSRA:ef507c82-d4fa-49ce-b816-6a360be303e6','401515','SAMN07658243','SRX3193725','MMMOSAM:ef507c82-d4fa-49ce-b816-6a360be303e6','SRS2519581','SRP117784','7658243','SRR6046691']	2016	2017-10-27T18:38:00.000000+0000			GBR	Europe	Oxford		Homo sapiens	3	human					S		S					S	S								149	149955324	91749626	PRJNA401515	CRyPTIC_WHO2021_PMC7612554		99.22	824440	26	lineage1.1.3.1	Sensitive	tuberculosis: human-adapted	L1.1.3.1	Mycobacterium tuberculosis		['diff','tbprofiler','input','Napier_2020','Walker_2022']	99.22	26	true	lineage1	true	true	true	true	true	true	true	true	true	true	true	false	false
SAMN21616677	SRR16058159	WGS	PUBLIC HEALTH ONTARIO	SRX12344509	Illumina MiSeq	PAIRED	RANDOM	GENOMIC	ILLUMINA	SRS10316889	SRP338617	['2019-210_R1.fastq.gz','SRR16058159','PRJNA766079','SRP338617','2019-210','SRX12344509','bp0','21616677','SRS10316889','766079','SAMN21616677']	2019	2021-09-24T21:48:00.000000+0000			CAN	North America	Ontario		Homo sapiens	3	human					S		S					S	S								383	383939663	243412732	PRJNA766079	CRyPTIC_WHO2021_PMC7612554		99.39	972124	63	lineage1.2.2.2	Sensitive	tuberculosis: unclassified		Mycobacterium tuberculosis		['tbprofiler','Walker_2022','input','diff']	99.39	63	true	lineage1	true	true	true	true	true	true	true	true	true	true	true	false	false
SAMEA7548030	ERR4814671	WGS	PUBLIC HEALTH ENGLAND	ERX4684513	Illumina HiSeq 2500	PAIRED	RANDOM	GENOMIC	ILLUMINA	ERS5304683	ERP124941	['ERP124941','ERR4814671','ERS5304683','22467428','ERX4684513','773303','project.PHE-TB','sample.17491','PRJEB41201','run.17491','SAMEA7548030','experiment.17491']		2021-11-10T12:05:00.000000+0000			GBR	Europe										S		S						S								408	408631023	199216899	PRJEB41201	Walker_2022		96.8	1687167	38	lineage3	Sensitive	tuberculosis: unclassified		Mycobacterium tuberculosis		['Walker_2022','CRyPTIC_PHE','diff','tbprofiler','input']	96.8	38	true	lineage3	true	true	true	true	true	true	false	true	true	true	false	false	false
SAMN08708178	SRR6832015	WGS	SAN RAFFAELE	SRX3788375	Illumina HiSeq 2500	PAIRED	RANDOM	GENOMIC	ILLUMINA	SRS3041041	SRP128089	['8708178','102-2319_WGS','PRJNA428596','SRX3788375','102-2319','SRS3041041','SRR6832015','428596','SRP128089','SAMN08708178','bp0','102-2319_090816_UKR_090816_100.gatk.bam']		2018-03-14T09:43:00.000000+0000			UKR	Europe			Homo sapiens	3	human	S	S			R		R	R	S			R	R	R				S			244	244613516	112040136	PRJNA428596	CRyPTIC_WHO2021_PMC7612554		99.48	2048112	44	lineage2.2.1	MDR-TB	tuberculosis: unclassified		Mycobacterium tuberculosis		['diff','input','Walker_2022','tbprofiler']	99.48	44	true	lineage2	true	true	true	true	true	true	false	true	true	true	true	false	false
SAMEA3284765	ERR2515958	WGS	CTB/NICD	ERX2535166	Illumina MiSeq	PAIRED	RANDOM	GENOMIC	ILLUMINA	ERS2400557	ERP107968	['sample.8176','run.8176','PRJEB25997','experiment.8176','ERS2400557','project.First_10k_genomes_study_set_5','ERR2515958','SAMEA3284765','493035','10125296','ERX2535166','ERP107968']		2021-10-23T19:12:00.000000+0000			ZAF	Africa						S	S			S		S	S				S	S	S				S			295	295530890	195284246	PRJEB25997	Walker_2022		99.68	623879	34	lineage4.4.1.1	Sensitive	tuberculosis: human-adapted	L4.4.1.1	Mycobacterium tuberculosis		['input','Walker_2022','Napier_2020','diff','tbprofiler','CRyPTIC_CTB-NICD']	99.68	34	true	lineage4	true	true	true	true	true	true	false	true	true	true	false	false	false
SAMEA8718704	ERR8975576	WGS	CTB/NICD	ERX5543808	Illumina HiSeq 4000	PAIRED	RANDOM	GENOMIC	ILLUMINA	ERS6403149	ERP128647	['SAMEA8718704','ERX5543808','ERR8975576','sample.15407','run.15407.1','project.Wellcome_clinical_isolates_site10','ERS6403149','PRJEB44577','26339673','773351','ERP128647','experiment.15407']		2022-03-15T07:33:00.000000+0000			ZAF	Africa						S				S	R	R	S	S				S		S	S	S	S	S	S	460	460554900	196896735	PRJEB44577	CRyPTIC_reuse_table		99.58	1790351	61	lineage2.2.1	HR-TB	tuberculosis: unclassified		Mycobacterium tuberculosis		['diff','input','tbprofiler','CRyPTIC_CTB-NICD','CRyPTIC_reuse_table']	99.58	61	true	lineage2	true	true	true	true	true	true	false	true	true	true	false	false	false
SAMEA1556863	ERR181908	WGS	SC	ERX158018	Illumina HiSeq 2000	PAIRED	RANDOM	GENOMIC	ILLUMINA	ERS142043	ERP001072	['SC_RUN_8233_7#43','SAMEA1556863','ERP001072','Karonga_Prevention_Study__KPS____whole_genome_sequencing_in_a_whole_population-sc-2011-12-13T10:33:26Z-2066','1778940','204548','5002395-sc-2012-05-29T15:09:27Z-1428958','SC_EXP_8233_7#43','ERX158018','PRJEB2794','ERS142043','Karonga_Prevention_Study__KPS____whole_genome_sequ','ERR181908']	2004	2012-10-23T12:07:00.000000+0000			MWI	Africa	Karonga	sputum	Homo sapiens	3	human							S						S								271	271583000	128572452	PRJEB2794	Coll_2018		99.73	2481493	57	lineage4.3.4.2.1	Sensitive	tuberculosis: human-adapted	L4.3.4.2.1	Mycobacterium tuberculosis		['Coll_2018','Karonga_Prevention_Study','Menardo_2018','tbprofiler','Menardo_2021','Napier_2020','input','diff']	99.73	57	true	lineage4	true	true	true	true	true	true	true	true	true	true	true	false	false
SAMEA5569662	ERR3287469	WGS	UNIVERSIDAD PERUANA CAYETANO HEREDIA, PERU	ERX3313978	Illumina HiSeq 4000	PAIRED	RANDOM	GENOMIC	ILLUMINA	ERS3371684	ERP114885	['542465','ERX3313978','11621947','ERS3371684','ERP114885','SAMEA5569662','run.10215','project.Gates_clinical_isolates_Peru','ERR3287469','experiment.10215','PRJEB32234','sample.10215']		2021-11-03T08:07:00.000000+0000			PER	South America						S	S			S	S	R	S	S				S	R	S	S	S	S	S	S	561	561747600	225619208	PRJEB32234	['CRyPTIC_reuse_table','Walker_2022']		99.57	1821635	63	lineage4.1.2.1	Sensitive	tuberculosis: unclassified		Mycobacterium tuberculosis		['Walker_2022','CRyPTIC_reuse_table','CRyPTIC_UPCH','tbprofiler','input','diff']	99.57	63	true	lineage4	true	true	true	true	true	true	false	true	true	true	false	false	false
SAMEA1556622	ERR181902	WGS	SC	ERX158012	Illumina HiSeq 2000	PAIRED	RANDOM	GENOMIC	ILLUMINA	ERS142037	ERP001072	['Karonga_Prevention_Study__KPS____whole_genome_sequ','ERS142037','ERX158012','SC_EXP_8233_7#37','SC_RUN_8233_7#37','ERR181902','1778936','SAMEA1556622','98006415-sc-2012-05-29T15:09:22Z-1428952','Karonga_Prevention_Study__KPS____whole_genome_sequencing_in_a_whole_population-sc-2011-12-13T10:33:26Z-2066','PRJEB2794','204548','ERP001072']	1998	2012-10-23T12:05:00.000000+0000			MWI	Africa	Karonga		Homo sapiens	3	human					S		S					S	S	S							260	260738600	123298975	PRJEB2794	Coll_2018		99.6	2385364	55	lineage4.3.4.2.1	Sensitive	tuberculosis: human-adapted	L4.3.4.2.1	Mycobacterium tuberculosis		['input','Karonga_Prevention_Study','Napier_2020','Coll_2018','Menardo_2021','Menardo_2018','tbprofiler','diff']	99.6	55	true	lineage4	true	true	true	true	true	true	true	true	true	true	true	false	false
SAMEA1556605	ERR181873	WGS	SC	ERX157983	Illumina HiSeq 2000	PAIRED	RANDOM	GENOMIC	ILLUMINA	ERS142722	ERP001072	['ERX157983','SC_EXP_8233_7#8','204548','ERS142722','98003945-sc-2012-05-29T15:26:04Z-1428921','SC_RUN_8233_7#8','1779254','ERP001072','Karonga_Prevention_Study__KPS____whole_genome_sequencing_in_a_whole_population-sc-2011-12-13T10:33:26Z-2066','PRJEB2794','SAMEA1556605','ERR181873','Karonga_Prevention_Study__KPS____whole_genome_sequ']	1998	2012-10-23T12:03:00.000000+0000			MWI	Africa	Karonga	sputum	Homo sapiens	3	human					S		S					S	S	S							285	285457200	137544609	PRJEB2794	Coll_2018		99.8	2605129	60	lineage4.3.4.2.1	Sensitive	tuberculosis: human-adapted	L4.3.4.2.1	Mycobacterium tuberculosis		['tbprofiler','Menardo_2021','Menardo_2018','input','Coll_2018','Karonga_Prevention_Study','diff','Napier_2020']	99.8	60	true	lineage4	true	true	true	true	true	true	true	true	true	true	true	false	false
SAMEA1707258	ERR228025	WGS	SC	ERX202684	Illumina HiSeq 2000	PAIRED	RANDOM	GENOMIC	ILLUMINA	ERS181419	ERP000192	['ERR228025','1920382','PRJEB2138','203970','SC_EXP_8898_8#52','ERX202684','Variation discovery in Russian TB isolates-sc-2010-04-20','ERP000192','2236G-sc-2012-10-11T13:38:12Z-1494189','SAMEA1707258','ERS181419','SC_RUN_8898_8#52','Variation discovery in Russian TB isolates-sc-2010']	2010	2013-02-16T09:36:00.000000+0000			RUS	Europe	Samara		Homo sapiens	3	human	S	S			S		R		S				R	S				S			256	256671600	116272313	PRJEB2138	CRyPTIC_WHO2021_PMC7612554		99.73	2348235	53	lineage4.4.1.1	MDR-TB	tuberculosis: human-adapted	L4.4.1.1	Mycobacterium tuberculosis		['diff','Walker_2022','tbprofiler','input','Menardo_2018','Napier_2020']	99.73	53	true	lineage4	true	true	true	true	true	true	true	true	true	true	true	false	false
SAMN21616191	SRR16058589	WGS	PUBLIC HEALTH ONTARIO	SRX12345274	Illumina HiSeq 2500	PAIRED	RANDOM	GENOMIC	ILLUMINA	SRS10317653	SRP338617	['PRJNA766079','bp0','2002-010_R1.fastq.gz','SRP338617','21616191','SRS10317653','SRR16058589','2002-010','766079','SAMN21616191','SRX12345274']	2002	2021-09-24T22:03:00.000000+0000			CAN	North America	Ontario		Homo sapiens	3	human	S	S				S	R					R		S				S			1264	1264515152	889289064	PRJNA766079	CRyPTIC_WHO2021_PMC7612554		99.01	1320478	29	La1.8.1	Other	tuberculosis: unclassified		Mycobacterium tuberculosis		['diff','tbprofiler','Walker_2022','input']	99.01	29	true	La1	true	true	true	true	true	true	true	true	true	true	true	false	false
SAMEA104362067	ERR2184226	WGS	UNIVERSIDAD PERUANA CAYETANO HEREDIA, PERU	ERX2240393	Illumina HiSeq 4000	PAIRED	RANDOM	GENOMIC	ILLUMINA	ERS1987045	ERP104985	['project.Peru-set1-Tandem','PRJEB23245','run.514','ERP104985','experiment.514','sample.514','ERR2184226','ERX2240393','548708','ERS1987045','12061457','SAMEA104362067']		2022-07-24T08:23:00.000000+0000			PER	South America						S				S	S	S	S	S				S		S	S	S	S	S	S	476	476811300	221088995	PRJEB23245	['Walker_2022','CRyPTIC_reuse_table']		99.72	1606608	55	lineage4.3.2	Sensitive	tuberculosis: unclassified		Mycobacterium tuberculosis		['CRyPTIC_reuse_table','diff','Walker_2022','input','CRyPTIC_UPCH','tbprofiler']	99.72	55	true	lineage4	true	true	true	true	true	true	false	true	true	true	false	false	false
SAMEA7547550	ERR4814044	WGS	BRAZIL	ERX4684034	Illumina HiSeq 4000	PAIRED	RANDOM	GENOMIC	ILLUMINA	ERS5304204	ERP124940	['PRJEB41200','22466943','run.16917','experiment.16917','SAMEA7547550','ERP124940','project.Brazil','773302','ERR4814044','ERX4684034','ERS5304204','sample.16917']	2017	2021-11-10T11:04:00.000000+0000			BRA	South America						S				S	S	S	S	S				S		S	S	S	S	S	S	469	469129800	208933453	PRJEB41200	['CRyPTIC_reuse_table','Walker_2022']		99.56	1693681	59	lineage4.1.2.1	Sensitive	tuberculosis: unclassified		Mycobacterium tuberculosis		['input','standford','Walker_2022','diff','CRyPTIC_reuse_table','tbprofiler','CRyPTIC_BRA']	99.56	59	true	lineage4	true	true	true	true	true	true	true	true	true	true	false	false	false
SAMEA2534010	ERR551537	WGS	FZB	ERX510606	Illumina HiSeq 2500	PAIRED		GENOMIC	ILLUMINA	ERS457412	ERP005779	['ena-STUDY-FZB-08-05-2014-02:23:48:240-40','ERX510606','113-10','113-10_lib813_hpi_2013-06-25_151bp','ERR551537','ERS457412','SAMEA2534010','ERP005779','PRJEB6273','325612','5242863']		2016-06-16T01:13:00.000000+0000			SWZ	Africa						S				S		R					R	R	R				S			277	277420824	147379579	PRJEB6273	CRyPTIC_WHO2021_PMC7612554		99.56	1557403	54	lineage4.3.4.2;lineage4.1.2.1	MDR-TB	MTBC		Mycobacterium tuberculosis complex sp.		['tbprofiler','diff','input','Walker_2022']	99.56	54	true		true	true	true	false	false	true	false	true	true	true	false	false	false
SAMEA7545902	ERR4812398	WGS	UNIVERSIDAD PERUANA CAYETANO HEREDIA	ERX4682388	Illumina NovaSeq 6000	PAIRED	RANDOM	GENOMIC	ILLUMINA	ERS5302558	ERP124939	['ERR4812398','22465291','ERS5302558','ERX4682388','773301','SAMEA7545902','project.Peru_Wellcome','ERP124939','PRJEB41199','sample.25935','run.25935','experiment.25935']	2018	2021-11-10T07:55:00.000000+0000			PER	South America						S				S	S	S	S	S				S		S	S	S	S	S	S	357	357892952	115977820	PRJEB41199	['CRyPTIC_reuse_table','Walker_2022']		99.52	1662447	56	lineage4.1.2.1	Sensitive	tuberculosis: unclassified		Mycobacterium tuberculosis		['CRyPTIC_UPCH','diff','tbprofiler','CRyPTIC_reuse_table','input','Walker_2022','standford']	99.52	56	true	lineage4	true	true	true	true	true	true	true	true	true	true	false	false	false
SAMEA1119130	ERR2513949	WGS	PHE	ERX2533159	Illumina MiSeq	PAIRED	RANDOM	GENOMIC	ILLUMINA	ERS2398539	ERP107961	['ERS2398539','ERX2533159','experiment.5846','ERR2513949','run.5846','project.First_10k_genomes_study_set_4','SAMEA1119130','10123076','sample.5846','ERP107961','493034','PRJEB25991']		2022-07-23T23:03:00.000000+0000			GBR	Europe	England									S		S					S	S								364	364821517	223401579	PRJEB25991	Walker_2022		97.21	1956477	66	lineage3	Sensitive	tuberculosis: human-adapted	L3	Mycobacterium tuberculosis		['Napier_2020','diff','CRyPTIC_PHE','tbprofiler','input','Walker_2022']	97.21	66	true	lineage3	true	true	true	true	true	true	false	true	true	true	false	false	false
SAMEA1403572	ERR108486	WGS	SC	ERX085920	Illumina HiSeq 2000	PAIRED	RANDOM	GENOMIC	ILLUMINA	ERS066666	ERP000192	['1017G-sc-2011-10-12T14:59:18Z-1289151','Variation discovery in Russian TB isolates-sc-2010','ERS066666','SC_EXP_7156_7#67','858728','Variation discovery in Russian TB isolates-sc-2010-04-20','ERR108486','203970','SAMEA1403572','ERX085920','PRJEB2138','SC_RUN_7156_7#67','ERP000192']	2009	2014-09-20T21:38:00.000000+0000			RUS	Europe	Samara		Homo sapiens	3	human					S		S						S	S							495	495801200	263309652	PRJEB2138	CRyPTIC_WHO2021_PMC7612554		99.54	1587945	36	lineage2.2.1	Sensitive	tuberculosis: human-adapted	L2.2.1	Mycobacterium tuberculosis		['Napier_2020','Walker_2022','diff','input','Menardo_2018','tbprofiler']	99.54	36	true	lineage2	true	true	true	true	true	true	true	true	true	true	true	false	false
SAMN03647611	SRR2100438	WGS	UNIVERSITY OF OXFORD	SRX1095132	Illumina HiSeq 2500	PAIRED	RANDOM	GENOMIC	ILLUMINA	SRS990366	SRP061066	['SRX1095132','SRS990366','SRP061066','3647611','C00010519','SRR2100438','6b0ebd8a-30d9-42c8-a85c-b5868680b94f_R00000039_v2.bam','PRJNA282721','282721','SAMN03647611']		2015-07-22T14:02:00.000000+0000			GBR	Europe										S		S						S	S							881	881544400	622621888	PRJNA282721	CRyPTIC_WHO2021_PMC7612554		99.31	1243897	28	lineage3	Sensitive	tuberculosis: human-adapted	L3	Mycobacterium tuberculosis		['Menardo_2018','diff','Menardo_2021','tbprofiler','Napier_2020','Walker_2022','input']	99.31	28	true	lineage3	true	true	true	true	true	true	false	true	true	true	false	false	false
SAMN03648265	SRR2101018	WGS	UNIVERSITY OF OXFORD	SRX1095712	Illumina HiSeq 2500	PAIRED	RANDOM	GENOMIC	ILLUMINA	SRS990565	SRP061066	['C00014970','SRR2101018','SRX1095712','SRS990565','PRJNA282721','9ab1986d-97f8-4b95-8357-1ebd89a5835a_R00000039_v3.bam','SRP061066','3648265','SAMN03648265','282721']		2015-07-23T21:25:00.000000+0000			GBR	Europe										S		S					S	S								473	473202200	340171541	PRJNA282721	CRyPTIC_WHO2021_PMC7612554		99.34	1769323	39	lineage4.1.2.1	Sensitive	tuberculosis: human-adapted	L4.1.2.1	Mycobacterium tuberculosis		['Walker_2022','input','tbprofiler','Menardo_2021','diff','Menardo_2018','Napier_2020']	99.34	39	true	lineage4	true	true	true	true	true	true	false	true	true	true	false	false	false
SAMN08436092	SRR6650396	WGS	SAN RAFFAELE	SRX3627736	Illumina HiSeq 2500	PAIRED	RANDOM	GENOMIC	ILLUMINA	SRS2894523	SRP128089	['428596','PRJNA428596','bp0','SRS2894523','131168_210916_BGD_210916_100.gatk.bam','8436092','SAMN08436092','SRP128089','131168_WGS','SRX3627736','131168','SRR6650396']		2018-02-21T13:25:00.000000+0000			BGD	Asia			Homo sapiens	3	human					S		S		S				S	S				S			265	265563699	113050360	PRJNA428596	CRyPTIC_WHO2021_PMC7612554		99.19	1890014	38	lineage1.1.3.1	Sensitive	tuberculosis: human-adapted	L1.1.3	Mycobacterium tuberculosis		['diff','Walker_2022','tbprofiler','input','Menardo_2021']	99.19	38	true	lineage1	true	true	true	true	true	true	false	true	true	true	true	false	false
SAMEA2535084	ERR553034	WGS	FZB	ERX512103	Illumina HiSeq 2500	PAIRED		GENOMIC	ILLUMINA	ERS458486	ERP010814	['PRJEB9680','8926-05','ERP010814','SAMEA2535084','3794301','ena-STUDY-FZB-22-06-2015-17:16:39:392-292','ERX512103','287903','ERR553034','8926-05_genoscreen_genoscreen_2013-10-31_101bp','ERS458486']		2015-06-25T07:18:00.000000+0000			DEU	Europe										S		S					S	S	S							549	549903792	362035451	PRJEB9680	CRyPTIC_WHO2021_PMC7612554		99.74	1554654	35	lineage4.8	Sensitive	tuberculosis: human-adapted	L4.8	Mycobacterium tuberculosis		['tbprofiler','Menardo_2021','Walker_2022','Menardo_2018','diff','Napier_2020','input']	99.74	35	true	lineage4	true	true	true	true	true	true	false	true	true	true	false	false	false
SAMN08215229	SRR6397342	WGS	BC CENTRE FOR DISEASE CONTROL PUBLIC HEALTH LABORATORY	SRX3490816	HiSeq X Ten	PAIRED	RANDOM	GENOMIC	ILLUMINA	SRS2774695	SRP119652	['SRP119652','BC10-Mtb327_1.fastq.gz','SRR6397342','SAMN08215229','SRS2774695','413593','PRJNA413593','SRX3490816','8215229','BC10-Mtb327']	2010	2017-12-24T09:01:00.000000+0000		49.15 N 123.7 W	CAN	North America	British Columbia		Homo sapiens	3	human					S		S						S	S							922	922503250	428105390	PRJNA413593	CRyPTIC_WHO2021_PMC7612554		99.75	1834253	52	lineage4.4.1.1	Sensitive	tuberculosis: human-adapted	L4	Mycobacterium tuberculosis		['tbprofiler','diff','Napier_2020','Walker_2022','input']	99.75	52	true	lineage4	true	true	true	true	true	true	true	true	true	true	true	false	false
SAMN21616773	SRR16058370	WGS	PUBLIC HEALTH ONTARIO	SRX12344974	Illumina MiSeq	PAIRED	RANDOM	GENOMIC	ILLUMINA	SRS10317354	SRP338617	['SRP338617','766079','bp0','2019-315_R1.fastq.gz','21616773','2019-315','SRR16058370','SRS10317354','SAMN21616773','SRX12344974','PRJNA766079']	2019	2021-09-24T21:53:00.000000+0000			CAN	North America	Ontario		Homo sapiens	3	human					S		S					S	S								274	274372808	176496061	PRJNA766079	CRyPTIC_WHO2021_PMC7612554		99.49	716490	40	lineage2.2.1	Sensitive	tuberculosis: unclassified		Mycobacterium tuberculosis		['input','tbprofiler','diff','Walker_2022']	99.49	40	true	lineage2	true	true	true	true	true	true	true	true	true	true	true	false	false
SAMN08436293	SRR6650229	WGS	SAN RAFFAELE	SRX3627903	Illumina HiSeq 2500	PAIRED	RANDOM	GENOMIC	ILLUMINA	SRS2894689	SRP128089	['8436293','SRP128089','SAMN08436293','SRS2894689','SRR6650229','131637_WGS','131637','131637_210916_BGD_210916_100.gatk.bam','bp0','SRX3627903','428596','PRJNA428596']		2018-02-26T13:29:00.000000+0000			BGD	Asia			Homo sapiens	3	human					S		S		S				S	S				S			375	375666571	173034639	PRJNA428596	CRyPTIC_WHO2021_PMC7612554		99.51	1565495	35	lineage3	Sensitive	tuberculosis: human-adapted	L3	Mycobacterium tuberculosis		['diff','Menardo_2021','input','Walker_2022','tbprofiler']	99.51	35	true	lineage3	true	true	true	true	true	true	false	true	true	true	true	false	false
SAMEA7549695	ERR4816334	WGS	PUBLIC HEALTH ENGLAND	ERX4686176	Illumina HiSeq 2500	PAIRED	RANDOM	GENOMIC	ILLUMINA	ERS5306346	ERP124941	['project.PHE-TB','ERR4816334','22469091','ERS5306346','773303','ERX4686176','SAMEA7549695','run.19154','PRJEB41201','ERP124941','experiment.19154','sample.19154']		2021-11-10T15:06:00.000000+0000			GBR	Europe										S		S						S								212	212550866	89410007	PRJEB41201	Walker_2022		88.72	1738010	40	lineage4.6.2.2	Sensitive	tuberculosis: unclassified		Mycobacterium tuberculosis		['input','CRyPTIC_PHE','diff','tbprofiler','Walker_2022']	88.72	40	true	lineage4	true	true	true	true	true	true	false	true	true	true	false	false	false
SAMEA7552376	ERR4819011	WGS	PUBLIC HEALTH ENGLAND	ERX4688853	Illumina HiSeq 2500	PAIRED	RANDOM	GENOMIC	ILLUMINA	ERS5309023	ERP124941	['run.21831','22471768','SAMEA7552376','ERS5309023','ERP124941','773303','ERX4688853','experiment.21831','PRJEB41201','ERR4819011','project.PHE-TB','sample.21831']		2021-11-10T20:18:00.000000+0000			GBR	Europe										S		S						S								388	388466505	163371975	PRJEB41201	Walker_2022		79.18	1445321	33	lineage3.1.2.1	Sensitive	tuberculosis: unclassified		Mycobacterium tuberculosis		['diff','CRyPTIC_PHE','tbprofiler','Walker_2022','input']	79.18	33	true	lineage3	true	true	true	true	true	true	false	true	true	true	false	true	false
SAMEA1118290	ERR2513109	WGS	PHE	ERX2532319	Illumina MiSeq	PAIRED	RANDOM	GENOMIC	ILLUMINA	ERS2397699	ERP107961	['SAMEA1118290','project.First_10k_genomes_study_set_4','ERP107961','493034','PRJEB25991','10122236','ERX2532319','ERS2397699','ERR2513109','run.4817','experiment.4817','sample.4817']		2021-10-23T15:07:00.000000+0000			GBR	Europe	England									S		S					S	S								107	107332496	61812739	PRJEB25991	Walker_2022		98.87	695486	20	lineage3	Other	tuberculosis: human-adapted	L3	Mycobacterium tuberculosis		['Walker_2022','tbprofiler','input','CRyPTIC_PHE','diff','Napier_2020']	98.87	20	true	lineage3	true	true	true	true	true	true	false	true	true	true	false	false	false
SAMEA7552110	ERR4818746	WGS	PUBLIC HEALTH ENGLAND	ERX4688588	Illumina HiSeq 2500	PAIRED	RANDOM	GENOMIC	ILLUMINA	ERS5308758	ERP124941	['ERS5308758','PRJEB41201','experiment.21566','project.PHE-TB','22471503','sample.21566','ERX4688588','run.21566','ERP124941','SAMEA7552110','773303','ERR4818746']		2021-11-10T20:11:00.000000+0000			GBR	Europe										S		R						S								452	452596098	232807016	PRJEB41201	Walker_2022		97.29	1333718	29	lineage3	HR-TB	tuberculosis: unclassified		Mycobacterium tuberculosis		['tbprofiler','input','Walker_2022','CRyPTIC_PHE','diff']	97.29	29	true	lineage3	true	true	true	true	true	true	false	true	true	true	false	false	false
SAMEA1016042	ERR067583	WGS	SC	ERX045446	Illumina HiSeq 2000	PAIRED	RANDOM	GENOMIC	ILLUMINA	ERS053610	ERP000192	['776909','Variation discovery in Russian TB isolates-sc-2010-04-20','ERR067583','SAMEA1016042','ERP000192','203970','ERS053610','ERX045446','Variation discovery in Russian TB isolates-sc-2010','SC_EXP_6954_1#56','SC_RUN_6954_1#56','0217M-sc-2011-09-07T13:18:51Z-1276430','PRJEB2138']	2008	2014-09-13T12:44:00.000000+0000			RUS	Europe	Samara		Homo sapiens	3	human	S	S			R		R		S				R	R				S			339	339122600	185911789	PRJEB2138	CRyPTIC_WHO2021_PMC7612554		99.51	3255211	74	lineage2.2.1	MDR-TB	tuberculosis: human-adapted	L2.2.1	Mycobacterium tuberculosis		['Menardo_2018','input','diff','Napier_2020','Walker_2022','tbprofiler']	99.51	74	true	lineage2	true	true	true	true	true	true	true	true	true	true	true	false	false
SAMEA1397399	ERR2514914	WGS	PHE	ERX2534124	Illumina HiSeq 2000	PAIRED	RANDOM	GENOMIC	ILLUMINA	ERS2399504	ERP107961	['ERR2514914','SAMEA1397399','10124041','sample.7095','493034','experiment.7095','ERS2399504','ERX2534124','project.First_10k_genomes_study_set_4','ERP107961','PRJEB25991','run.7095']		2022-07-13T20:24:00.000000+0000			GBR	Europe	England									S		S					S	S								443	443042000	312960408	PRJEB25991	Walker_2022		99.34	1843616	41	lineage3.1.2	Sensitive	tuberculosis: human-adapted	L3.1.2	Mycobacterium tuberculosis		['input','tbprofiler','diff','CRyPTIC_PHE','Napier_2020','Walker_2022']	99.34	41	true	lineage3	true	true	true	true	true	true	false	true	true	true	false	false	false
SAMEA7525279	ERR4831448	WGS	SAN RAFFAELE SCIENTIFIC INSTITUTE	ERX4701432	NextSeq 500	PAIRED	RANDOM	GENOMIC	ILLUMINA	ERS5281753	ERP125017	['experiment.31472','SAMEA7525279','22458843','ERS5281753','run.31472','773343','sample.31472','PRJEB41276','ERX4701432','ERR4831448','ERP125017','project.Pakistan_BDQ']		2021-11-11T11:00:00.000000+0000			PAK	Asia						S				S	S	R	S	R				R		S	S	S	R	S	R	334	334125005	155532081	PRJEB41276	CRyPTIC_reuse_table		99.59	2113346	62	lineage3	Pre-XDR-TB	tuberculosis: unclassified		Mycobacterium tuberculosis		['tbprofiler','diff','CRyPTIC_SanRaffaele_Pakistan','input','CRyPTIC_reuse_table']	99.59	62	true	lineage3	true	true	true	true	true	true	false	true	true	true	false	false	false
SAMEA7563182	ERR4830742	WGS	SAN RAFFAELE SCIENTIFIC INSTITUTE	ERX4700726	NextSeq 500	PAIRED	RANDOM	GENOMIC	ILLUMINA	ERS5319815	ERP125008	['ERS5319815','experiment.31687','project.Algeria','ERP125008','ERX4700726','22478749','sample.31687','773334','run.31687','SAMEA7563182','PRJEB41267','ERR4830742']		2021-11-11T10:03:00.000000+0000			DZA	Africa						S				R	R	R	S	R				R			S	S	R	S	R	547	547291092	234528526	PRJEB41267	['CRyPTIC_reuse_table','Walker_2022']		98.66	1639794	51	lineage4.4.1.1	MDR-TB	tuberculosis: unclassified		Mycobacterium tuberculosis		['CRyPTIC_reuse_table','tbprofiler','CRyPTIC_SanRaffaele_Algeria','input','Walker_2022','diff']	98.66	51	true	lineage4	true	true	true	true	true	true	false	true	true	true	false	false	false
SAMEA7560990	ERR4828553	WGS	OUCRU-HCMC	ERX4698537	NextSeq 500	PAIRED	RANDOM	GENOMIC	ILLUMINA	ERS5317626	ERP124982	['PRJEB41241','SAMEA7560990','ERX4698537','experiment.12345','ERP124982','ERS5317626','22476560','run.12345','ERR4828553','773308','project.Vietnam','sample.12345']		2021-11-11T06:51:00.000000+0000			VNM	Asia	Ho Chi Minh City					S				S	S	S	S	S				S		S	S	S	S	S	S	424	424342616	193265061	PRJEB41241	['Walker_2022','CRyPTIC_reuse_table']		99.5	1614034	51	lineage2.2.1	Sensitive	tuberculosis: unclassified		Mycobacterium tuberculosis		['CRyPTIC_OUCRU','CRyPTIC_reuse_table','diff','tbprofiler','Walker_2022','input']	99.5	51	true	lineage2	true	true	true	true	true	true	false	true	true	true	false	false	false
SAMEA7562009	ERR4829570	WGS	SAN RAFFAELE SCIENTIFIC INSTITUTE	ERX4699554	NextSeq 500	PAIRED	RANDOM	GENOMIC	ILLUMINA	ERS5318643	ERP124983	['PRJEB41242','sample.30869','ERS5318643','run.30869','22477577','773309','ERX4699554','ERR4829570','ERP124983','experiment.30869','SAMEA7562009','project.Italy']		2021-11-11T07:57:00.000000+0000			ITA	Europe						S				S	S	S	S	S			S	S	S	S	S	S	S	S	S	522	522845349	233249364	PRJEB41242	['Walker_2022','CRyPTIC_reuse_table']		98.41	1548050	49	lineage4.1	Sensitive	tuberculosis: unclassified		Mycobacterium tuberculosis		['Walker_2022','input','diff','CRyPTIC_SanRaffaele','CRyPTIC_reuse_table','tbprofiler']	98.41	49	true	lineage4	true	true	true	true	true	true	false	true	true	true	false	false	false
SAMN03648966	SRR2101719	WGS	UNIVERSITY OF OXFORD	SRX1096413	Illumina HiSeq 2500	PAIRED	RANDOM	GENOMIC	ILLUMINA	SRS990933	SRP061066	['SRX1096413','282721','3648966','SRP061066','SAMN03648966','e044d089-8a78-4b14-aa88-964c97b20de4_R00000039_v3.bam','e044d089-8a78-4b14-aa88-964c97b20de4','PRJNA282721','SRS990933','SRR2101719']		2015-07-24T13:48:00.000000+0000			ZAF	Africa						S	S			S		S	S	S			S	S	S				S			296	296336065	204394257	PRJNA282721	CRyPTIC_WHO2021_PMC7612554		99.39	577013	34	lineage2.2.1	Sensitive	tuberculosis: human-adapted	L2.2.1	Mycobacterium tuberculosis		['tbprofiler','input','Menardo_2018','diff','Menardo_2021','Walker_2022','Napier_2020']	99.39	34	true	lineage2	true	true	true	true	true	true	false	true	true	true	false	false	false
SAMN08708747	SRR6831822	WGS	SAN RAFFAELE	SRX3787972	Illumina HiSeq 2500	PAIRED	RANDOM	GENOMIC	ILLUMINA	SRS3040638	SRP128089	['SRX3787972','SRR6831822','SAMN08708747','189-3121_090816_UKR_090816_100.gatk.bam','189-3121_WGS','bp0','PRJNA428596','8708747','189-3121','428596','SRP128089','SRS3040638']		2018-03-14T09:18:00.000000+0000			UKR	Europe			Homo sapiens	3	human	S	S			S		S	S	S			S	S	S				S			307	307028029	154778234	PRJNA428596	CRyPTIC_WHO2021_PMC7612554		99.46	2621609	56	lineage4.1.2.1	Other	tuberculosis: unclassified		Mycobacterium tuberculosis		['Walker_2022','diff','input','tbprofiler']	99.46	56	true	lineage4	true	true	true	true	true	true	false	true	true	true	true	false	false
SAMEA3558443	ERR1034910	WGS	LSHTM	ERX1113708	Illumina MiSeq	PAIRED		GENOMIC	ILLUMINA	ERS865592	ERP011639	['297845','ERR1034910','ena-RUN-LSHTM-25-09-2015-14:04:49:440-335','ERP011639','ena-STUDY-LSHTM-18-08-2015-18:02:02:463-104','ERS865592','4154739','SAMEA3558443','PRJEB10385','ena-EXPERIMENT-LSHTM-25-09-2015-14:04:49:440-335','ERX1113708','mtb335']		2015-12-10T04:58:00.000000+0000			PRT	Europe						R	R		S		R		R		R	S										338	338514800	225818285	PRJEB10385	Coll_2018		99.78	1522281	35	lineage4.3.4.2	Pre-XDR-TB	tuberculosis: human-adapted	L4.3.4.2	Mycobacterium tuberculosis		['tbprofiler','Napier_2020','input','diff','Coll_2018']	99.78	35	true	lineage4	true	true	true	true	true	true	false	true	true	true	false	false	false
SAMEA7543876	ERR4810817	WGS	CCDC	ERX4679263	HiSeq X Ten	PAIRED	RANDOM	GENOMIC	ILLUMINA	ERS5300535	ERP124934	['ERR4810817','SAMEA7543876','ERX4679263','773297','22463711','PRJEB41194','sample.11345','project.CDC_22','experiment.11345','ERP124934','run.11345','ERS5300535']		2021-11-10T05:06:00.000000+0000			CHN	Asia						R	S			I	S	S	S	S				S	S	S	S	S	S	S	S	1552	1552779600	626966943	PRJEB41194	['CRyPTIC_reuse_table','Walker_2022']		99.54	1817414	62	lineage2.2.1	Sensitive	tuberculosis: unclassified		Mycobacterium tuberculosis		['tbprofiler','CRyPTIC_reuse_table','Walker_2022','diff','input','CRyPTIC_CCDC_CDC_22']	99.54	62	true	lineage2	true	true	true	true	true	true	false	true	true	true	false	false	false
SAMN03648555	SRR2101308	WGS	UNIVERSITY OF OXFORD	SRX1096002	Illumina HiSeq 2500	PAIRED	RANDOM	GENOMIC	ILLUMINA	SRS991156	SRP061066	['e0f6081c-9858-46cf-9af2-54373619d9af_R00000039_v3.bam','SRS991156','SRP061066','PRJNA282721','SRR2101308','282721','SRX1096002','e0f6081c-9858-46cf-9af2-54373619d9af','3648555','SAMN03648555']		2015-07-24T14:00:00.000000+0000			ZAF	Africa						S	S			S		S	S	S			S	S	S				S			167	167590735	117316528	PRJNA282721	CRyPTIC_WHO2021_PMC7612554		99.05	369414	18	lineage2.2.1	Sensitive	tuberculosis: human-adapted	L2.2.1	Mycobacterium tuberculosis		['Walker_2022','Menardo_2021','input','diff','tbprofiler','Napier_2020']	99.05	18	true	lineage2	true	true	true	true	true	true	false	true	true	true	false	false	false
SAMEA1103094	ERR2510820	WGS	SAN RAFFAELE SCIENTIFIC INSTITUTE	ERX2530235	Illumina MiSeq	PAIRED	RANDOM	GENOMIC	ILLUMINA	ERS2395136	ERP107941	['10121448','ERR2510820','ERP107941','ERS2395136','493033','sample.3830','ERX2530235','run.3830','experiment.3830','PRJEB25972','SAMEA1103094','project.First_10k_genomes_study_set_3']		2021-10-23T14:10:00.000000+0000			ITA	Europe										S		S					S	S								182	182355156	99340946	PRJEB25972	Walker_2022		78.58	1544998	25	lineage4.8	Sensitive	tuberculosis: human-adapted	L4.8	Mycobacterium tuberculosis		['tbprofiler','diff','Napier_2020','CRyPTIC_SanRaffaele','Walker_2022','input']	78.58	25	true	lineage4	true	true	true	true	true	true	false	true	true	true	false	true	false
SAMEA7526150	ERR4797599	WGS	FOUNDATION FOR MEDICAL RESEARCH INDIA	ERX4667015	NextSeq 500	PAIRED	RANDOM	GENOMIC	ILLUMINA	ERS5282623	ERP124850	['PRJEB41116','773292','project.Mumbai','experiment.10587','ERX4667015','ERR4797599','ERP124850','sample.10587','ERS5282623','22459713','SAMEA7526150','run.10587']		2021-11-09T22:50:00.000000+0000			IND	Asia	Mumbai					S	S			S	S	S	S	S				S		S	S	S	S	S	S	397	397776900	157132725	PRJEB41116	['Walker_2022','CRyPTIC_reuse_table']		99.32	1804972	58	lineage1.1.2	Sensitive	tuberculosis: unclassified		Mycobacterium tuberculosis		['diff','input','tbprofiler','CRyPTIC_IND','CRyPTIC_reuse_table','Walker_2022']	99.32	58	true	lineage1	true	true	true	true	true	true	false	true	true	true	false	false	false
SAMN03648748	SRR2101501	WGS	UNIVERSITY OF OXFORD	SRX1096195	Illumina HiSeq 2500	PAIRED	RANDOM	GENOMIC	ILLUMINA	SRS990683	SRP061066	['9ef4ea27-2281-481c-a5f7-7e8edd7d422c','SRX1096195','SAMN03648748','282721','SRS990683','PRJNA282721','SRP061066','3648748','9ef4ea27-2281-481c-a5f7-7e8edd7d422c_R00000039_v3.bam','SRR2101501']		2015-07-23T21:30:00.000000+0000			ZAF	Africa						S	S			S		S	S	S			S	S	S				S			415	415986936	248453610	PRJNA282721	CRyPTIC_WHO2021_PMC7612554		97.29	1409841	72	lineage4.3.2.1	Sensitive	tuberculosis: human-adapted	L4.3.2.1	Mycobacterium tuberculosis		['Napier_2020','tbprofiler','Menardo_2021','Walker_2022','diff','input','Menardo_2018']	97.29	72	true	lineage4	true	true	true	true	true	true	false	true	true	true	false	false	false
SAMEA7525633	ERR4797091	WGS	FOUNDATION FOR MEDICAL RESEARCH INDIA	ERX4666506	NextSeq 500	PAIRED	RANDOM	GENOMIC	ILLUMINA	ERS5282107	ERP124850	['773292','experiment.1816','ERS5282107','ERX4666506','22459197','project.Mumbai','sample.1816','SAMEA7525633','run.1816','PRJEB41116','ERR4797091','ERP124850']		2021-11-09T22:14:00.000000+0000			IND	Asia	Mumbai					S	S			S	S	S	S	S				S		S	S	S	S	S	S	525	525314700	235385398	PRJEB41116	['Walker_2022','CRyPTIC_reuse_table']		99.45	1519191	47	lineage3	Sensitive	tuberculosis: unclassified		Mycobacterium tuberculosis		['input','Walker_2022','CRyPTIC_IND','CRyPTIC_reuse_table','tbprofiler','diff']	99.45	47	true	lineage3	true	true	true	true	true	true	false	true	true	true	false	false	false
SAMEA7551549	ERR4818185	WGS	PUBLIC HEALTH ENGLAND	ERX4688027	Illumina MiSeq	PAIRED	RANDOM	GENOMIC	ILLUMINA	ERS5308197	ERP124941	['run.21005','SAMEA7551549','22470942','ERR4818185','ERS5308197','project.PHE-TB','773303','sample.21005','ERX4688027','experiment.21005','ERP124941','PRJEB41201']		2021-11-10T19:08:00.000000+0000			GBR	Europe										S		S					S	S								263	263273514	168751950	PRJEB41201	Walker_2022		99.48	1353142	45	lineage3	Sensitive	tuberculosis: unclassified		Mycobacterium tuberculosis		['Walker_2022','tbprofiler','CRyPTIC_PHE','input','diff']	99.48	45	true	lineage3	true	true	true	true	true	true	false	true	true	true	false	false	false
SAMEA3451209	ERR2517587	WGS	RIVM	ERX2536803	Illumina HiSeq 2500	PAIRED	RANDOM	GENOMIC	ILLUMINA	ERS2402265	ERP107973	['ERX2536803','ERS2402265','10126924','experiment.9697','SAMEA3451209','run.9697','PRJEB26002','493040','project.First_10k_genomes_study_set_10','ERP107973','sample.9697','ERR2517587']		2022-07-23T01:24:00.000000+0000			NLD	Europe										S		S					S	S	S							602	602308918	303010223	PRJEB26002	Walker_2022		99.27	1828993	49	lineage3	Sensitive	tuberculosis: human-adapted	L3	Mycobacterium tuberculosis		['input','diff','Napier_2020','Walker_2022','CRyPTIC_RIVM','tbprofiler']	99.27	49	true	lineage3	true	true	true	true	true	true	false	true	true	true	false	false	false
SAMEA1530799	ERR176738	WGS	SC	ERX152884	Illumina HiSeq 2000	PAIRED	RANDOM	GENOMIC	ILLUMINA	ERS142778	ERP001072	['PRJEB2794','Karonga_Prevention_Study__KPS____whole_genome_sequ','Karonga_Prevention_Study__KPS____whole_genome_sequencing_in_a_whole_population-sc-2011-12-13T10:33:26Z-2066','ERR176738','SC_RUN_8205_7#5','1760101','ERX152884','98007561-sc-2012-05-29T15:30:53Z-1428822','ERS142778','204548','SC_EXP_8205_7#5','ERP001072','SAMEA1530799']	1998	2012-10-12T09:40:00.000000+0000			MWI	Africa	Karonga	sputum	Homo sapiens	3	human					S		S					S	S	S							204	204196800	103524561	PRJEB2794	Coll_2018		99.12	1754220	40	lineage4;lineage3.1.1	Sensitive	tuberculosis: human-adapted	L3	Mycobacterium tuberculosis		['tbprofiler','input','Karonga_Prevention_Study','diff','Menardo_2021','Menardo_2018','Coll_2018','nextstrain_global_tree']	99.12	40	true		true	true	true	false	false	true	true	true	true	true	true	false	false
SAMEA7552238	ERR4818873	WGS	PUBLIC HEALTH ENGLAND	ERX4688715	Illumina HiSeq 2500	PAIRED	RANDOM	GENOMIC	ILLUMINA	ERS5308885	ERP124941	['ERX4688715','sample.21693','PRJEB41201','experiment.21693','SAMEA7552238','run.21693','ERP124941','project.PHE-TB','ERS5308885','ERR4818873','773303','22471630']		2021-11-10T20:15:00.000000+0000			GBR	Europe										S		S						S								543	543347363	263110069	PRJEB41201	Walker_2022		97.4	1653057	36	lineage4.1.2	Sensitive	tuberculosis: unclassified		Mycobacterium tuberculosis		['Walker_2022','input','CRyPTIC_PHE','diff','tbprofiler']	97.4	36	true	lineage4	true	true	true	true	true	true	false	true	true	true	false	false	false
SAMEA7544395	ERR4811335	WGS	CCDC	ERX4679781	HiSeq X Ten	PAIRED	RANDOM	GENOMIC	ILLUMINA	ERS5301053	ERP124934	['SAMEA7544395','project.CDC_22','773297','experiment.14099','ERX4679781','sample.14099','ERS5301053','run.14099','ERP124934','PRJEB41194','22464231','ERR4811335']		2021-11-10T06:10:00.000000+0000			CHN	Asia						S	S				S	R	S					R	R				R			1614	1614929100	655292960	PRJEB41194	Walker_2022		99.53	1787888	61	lineage2.2.1	Pre-XDR-TB	tuberculosis: unclassified		Mycobacterium tuberculosis		['CRyPTIC_CCDC_CDC_22','diff','input','Walker_2022','tbprofiler']	99.53	61	true	lineage2	true	true	true	true	true	true	false	true	true	true	false	false	false
SAMEA2535312	ERR553332	WGS	FZB	ERX512401	Illumina HiSeq 2500	PAIRED		GENOMIC	ILLUMINA	ERS458714	ERP010814	['4524-07','ERS458714','4524-07_genoscreen_genoscreen_2013-03-28_101bp','ena-STUDY-FZB-22-06-2015-17:16:39:392-292','ERX512401','3794403','SAMEA2535312','PRJEB9680','287903','ERP010814','ERR553332']		2015-06-25T06:59:00.000000+0000			DEU	Europe										S		R					S	S	R							1062	1062076206	696482096	PRJEB9680	CRyPTIC_WHO2021_PMC7612554		99.37	1470805	29	lineage4.1.3	HR-TB	tuberculosis: human-adapted	L4.1.3	Mycobacterium tuberculosis		['Menardo_2018','diff','input','Walker_2022','Napier_2020','tbprofiler','Menardo_2021']	99.37	29	true	lineage4	true	true	true	true	true	true	false	true	true	true	false	false	false
SAMEA7526608	ERR4798054	WGS	FOUNDATION FOR MEDICAL RESEARCH INDIA	ERX4667473	NextSeq 500	PAIRED	RANDOM	GENOMIC	ILLUMINA	ERS5283081	ERP124850	['ERP124850','sample.13047','ERR4798054','ERX4667473','SAMEA7526608','project.Mumbai','experiment.13047','run.13047','773292','PRJEB41116','22460171','ERS5283081']		2021-11-09T23:08:00.000000+0000			IND	Asia	Mumbai											S														438	438551700	192125895	PRJEB41116	Walker_2022		99.25	1667828	56	lineage1.2.2.2	MDR-TB	tuberculosis: unclassified		Mycobacterium tuberculosis		['diff','Walker_2022','input','CRyPTIC_IND','tbprofiler']	99.25	56	true	lineage1	true	true	true	true	true	true	false	true	true	true	false	false	false
SAMN03647771	SRR2100598	WGS	UNIVERSITY OF OXFORD	SRX1095292	Illumina HiSeq 2500	PAIRED	RANDOM	GENOMIC	ILLUMINA	SRS990216	SRP061066	['PRJNA282721','SRP061066','3647771','C00013010','SRR2100598','282721','SAMN03647771','SRX1095292','SRS990216','5011954b-d9f3-4ca4-a4b3-061c7e3eba18_R00000039_v2.bam']		2015-07-16T20:44:00.000000+0000			GBR	Europe										S		S					S	S								265	265468800	174563926	PRJNA282721	CRyPTIC_WHO2021_PMC7612554		99.39	2489474	56	lineage3	Sensitive	tuberculosis: human-adapted	L3	Mycobacterium tuberculosis		['Walker_2022','Napier_2020','diff','input','tbprofiler','Menardo_2018','Menardo_2021']	99.39	56	true	lineage3	true	true	true	true	true	true	false	true	true	true	false	false	false
SAMN08215180	SRR6397800	WGS	BC CENTRE FOR DISEASE CONTROL PUBLIC HEALTH LABORATORY	SRX3490858	HiSeq X Ten	PAIRED	RANDOM	GENOMIC	ILLUMINA	SRS2774736	SRP119652	['BC09-Mtb391_1.fastq.gz','SRX3490858','413593','8215180','SRR6397800','SRS2774736','PRJNA413593','SAMN08215180','SRP119652','BC09-Mtb391']	2009	2017-12-24T18:08:00.000000+0000		49.15 N 123.7 W	CAN	North America	British Columbia		Homo sapiens	3	human					S		S						S	S							787	787720500	368790095	PRJNA413593	CRyPTIC_WHO2021_PMC7612554		99.58	1834526	52	lineage4.1.2.1	Sensitive	tuberculosis: human-adapted	L4	Mycobacterium tuberculosis		['diff','Walker_2022','Napier_2020','input','tbprofiler']	99.58	52	true	lineage4	true	true	true	true	true	true	true	true	true	true	true	false	false
SAMEA1403916	ERR133968	WGS	SC	ERX109986	Illumina HiSeq 2000	PAIRED	RANDOM	GENOMIC	ILLUMINA	ERS094257	ERP000192	['203970','PRJEB2138','ERP000192','SC_EXP_7755_5#75','0903H-sc-2012-02-09T18:57:28Z-1355301','ERR133968','ERX109986','1088980','Variation discovery in Russian TB isolates-sc-2010','Variation discovery in Russian TB isolates-sc-2010-04-20','SC_RUN_7755_5#75','SAMEA1403916','ERS094257']	2009	2014-09-28T15:46:00.000000+0000			RUS	Europe	Samara		Homo sapiens	3	human					S		R						S	R							780	780849200	493374544	PRJEB2138	CRyPTIC_WHO2021_PMC7612554		99.53	1838418	42	lineage2.2.1	HR-TB	tuberculosis: human-adapted	L2.2.1	Mycobacterium tuberculosis		['Nimmo_2024','diff','Menardo_2018','input','Napier_2020','Walker_2022','tbprofiler']	99.53	42	true	lineage2	true	true	true	true	true	true	true	true	true	true	true	false	false
SAMEA7556017	ERR4822595	WGS	IML GAUTING	ERX4692585	NextSeq 500	PAIRED	RANDOM	GENOMIC	ILLUMINA	ERS5312659	ERP124950	['SAMEA7556017','773306','22475371','experiment.26374','project.Cryptic_4th','sample.26374','run.26374','PRJEB41210','ERS5312659','ERR4822595','ERX4692585','ERP124950']		2021-11-11T03:15:00.000000+0000			TKM	Asia						S				I	R	R	S	R				R		S	S	S	R	S	R	572	572294504	243172700	PRJEB41210	['CRyPTIC_reuse_table','Walker_2022']		99.53	1721715	58	lineage2.2.1	Pre-XDR-TB	tuberculosis: unclassified		Mycobacterium tuberculosis		['input','CRyPTIC_Gauting','tbprofiler','CRyPTIC_reuse_table','diff','Walker_2022']	99.53	58	true	lineage2	true	true	true	true	true	true	false	true	true	true	false	false	false
SAMEA7544506	ERR4811446	WGS	SAN RAFFAELE SCIENTIFIC INSTITUTE	ERX4680992	NextSeq 500	PAIRED	RANDOM	GENOMIC	ILLUMINA	ERS5301164	ERP124936	['project.Wildtype','ERP124936','sample.13153','PRJEB41196','ERX4680992','ERR4811446','experiment.13153','ERS5301164','773298','SAMEA7544506','run.13153','22464342']		2021-11-10T05:53:00.000000+0000										S				S	S	S	S	S				S		S	S	S	S	S	S	404	404770000	183007112	PRJEB41196	CRyPTIC_reuse_table		99.65	1585379	47	lineage4.6.2.2	Sensitive	tuberculosis: unclassified		Mycobacterium tuberculosis		['diff','input','CRyPTIC_reuse_table','CRyPTIC_SanRaffaele','tbprofiler']	99.65	47	true	lineage4	true	true	true	true	true	true	false	false	true	false	false	false	false
SAMEA7562608	ERR4830169	WGS	IML GAUTING	ERX4700153	NextSeq 500	PAIRED	RANDOM	GENOMIC	ILLUMINA	ERS5319242	ERP124987	['run.15627','773313','PRJEB41246','sample.15627','22478176','ERP124987','ERS5319242','SAMEA7562608','ERR4830169','ERX4700153','experiment.15627','project.Cryptic_2018_2nd']	2018	2021-11-11T08:59:00.000000+0000										S				S	S	S	S	S				S		S	S	S	S	S	S	633	633449841	282389381	PRJEB41246	CRyPTIC_reuse_table		99.55	1594714	54	lineage2.2.1	Sensitive	tuberculosis: unclassified		Mycobacterium tuberculosis		['input','tbprofiler','CRyPTIC_reuse_table','CRyPTIC_Gauting','diff']	99.55	54	true	lineage2	true	true	true	true	true	true	true	false	true	false	false	false	false
SAMEA7549389	ERR4816028	WGS	PUBLIC HEALTH ENGLAND	ERX4685870	Illumina HiSeq 2500	PAIRED	RANDOM	GENOMIC	ILLUMINA	ERS5306040	ERP124941	['ERX4685870','ERP124941','SAMEA7549389','ERS5306040','run.18848','22468785','project.PHE-TB','experiment.18848','ERR4816028','PRJEB41201','sample.18848','773303']		2021-11-10T15:04:00.000000+0000			GBR	Europe										S		S						S								460	460375575	201391300	PRJEB41201	Walker_2022		99.6	1788808	40	lineage3	Sensitive	tuberculosis: unclassified		Mycobacterium tuberculosis		['input','tbprofiler','Walker_2022','diff','CRyPTIC_PHE']	99.6	40	true	lineage3	true	true	true	true	true	true	false	true	true	true	false	false	false
SAMEA1530807	ERR176814	WGS	SC	ERX152960	Illumina HiSeq 2000	PAIRED	RANDOM	GENOMIC	ILLUMINA	ERS141983	ERP001072	['ERP001072','Karonga_Prevention_Study__KPS____whole_genome_sequ','Karonga_Prevention_Study__KPS____whole_genome_sequencing_in_a_whole_population-sc-2011-12-13T10:33:26Z-2066','63673-sc-2012-05-29T15:08:36Z-1428898','204548','ERS141983','SAMEA1530807','PRJEB2794','ERX152960','1760030','ERR176814','SC_RUN_8205_7#81','SC_EXP_8205_7#81']	1996	2012-10-12T09:52:00.000000+0000			MWI	Africa	Karonga	sputum	Homo sapiens	3	human					S		S						S	S							463	463728200	235192837	PRJEB2794	Coll_2018		97.69	1713644	39	lineage4.3.4.2.1	Sensitive	tuberculosis: human-adapted	L4.3.4.2.1	Mycobacterium tuberculosis		['tbprofiler','input','Karonga_Prevention_Study','Coll_2018','Menardo_2018','diff','Menardo_2021','Napier_2020']	97.69	39	true	lineage4	true	true	true	true	true	true	true	true	true	true	true	false	false
SAMN08215155	SRR6397744	WGS	BC CENTRE FOR DISEASE CONTROL PUBLIC HEALTH LABORATORY	SRX3490914	HiSeq X Ten	PAIRED	RANDOM	GENOMIC	ILLUMINA	SRS2774794	SRP119652	['SRS2774794','413593','8215155','SRR6397744','BC09-Mtb263','SRP119652','SRX3490914','PRJNA413593','BC09-Mtb263_1.fastq.gz','SAMN08215155']	2009	2017-12-25T01:43:00.000000+0000		49.15 N 123.7 W	CAN	North America	British Columbia		Homo sapiens	3	human					S		S						S	S							833	833338000	416709883	PRJNA413593	CRyPTIC_WHO2021_PMC7612554		99.24	1779261	50	lineage1.1.2	Sensitive	tuberculosis: human-adapted	L1	Mycobacterium tuberculosis		['tbprofiler','input','Napier_2020','Walker_2022','diff']	99.24	50	true	lineage1	true	true	true	true	true	true	true	true	true	true	true	false	false
SAMEA1018863	ERR046845	WGS	SC	ERX023907	Illumina HiSeq 2000	PAIRED	RANDOM	GENOMIC	ILLUMINA	ERS031494	ERP000276	['ERS031494','SAMEA1018863','203976','ERX023907','728201','ERR046845','Mycobacterium tuberculosis pilot-sc-2010-07-26','SC_RUN_6540_5#21','SC_EXP_6540_5#21','PRJEB2221','ERP000276','Bir_231-sc-2011-04-19T12:42:11Z-1125218']	2008	2014-09-04T01:28:00.000000+0000			GBR	Europe	Midlands		Homo sapiens	3	human					S		S					S	S								765	765184500	491011313	PRJEB2221	CRyPTIC_WHO2021_PMC7612554		99.33	1125459	17	lineage3.1.1	Sensitive	tuberculosis: human-adapted	L3.1.1	Mycobacterium tuberculosis		['diff','tbprofiler','Walker_2022','Napier_2020','input']	99.33	17	true	lineage3	true	true	true	true	true	true	true	true	true	true	true	false	false
SAMEA8719052	ERR8975928	WGS	CTB/NICD	ERX5544156	Illumina NovaSeq 6000	PAIRED	RANDOM	GENOMIC	ILLUMINA	ERS6403497	ERP128647	['ERS6403497','sample.29488','773351','project.Wellcome_clinical_isolates_site10','SAMEA8719052','ERR8975928','PRJEB44577','ERP128647','26340021','run.29488.1','ERX5544156','experiment.29488']		2022-03-15T07:50:00.000000+0000			ZAF	Africa						S				S	S	S	S	S				S		S	S	S	S	S	S	1141	1141831800	365963868	PRJEB44577	CRyPTIC_reuse_table		99.55	1852002	68	lineage2.2.1.1	Sensitive	tuberculosis: unclassified		Mycobacterium tuberculosis		['CRyPTIC_reuse_table','diff','input','tbprofiler','CRyPTIC_CTB-NICD']	99.55	68	true	lineage2	true	true	true	true	true	true	false	true	true	true	false	false	false
SAMEA104394695	ERR2200121	WGS	FZB	ERX2255109	Illumina HiSeq 2500	PAIRED		GENOMIC	ILLUMINA	ERS2012637	ERP010814	['287903','PRJEB9680','ena-STUDY-FZB-22-06-2015-17:16:39:392-292','ena-EXPERIMENT-FZB-21-11-2017-14:36:27:952-382','ERP010814','ERR2200121','ena-RUN-FZB-21-11-2017-14:36:27:952-382','8729-13','SAMEA104394695','ERX2255109','8096833','ERS2012637']		2017-11-28T16:31:00.000000+0000			DEU	Europe										S		S					S	S	S							372	372988800	231286515	PRJEB9680	CRyPTIC_WHO2021_PMC7612554		99.04	1688356	36	lineage3.1.3	Sensitive	tuberculosis: human-adapted	L3.2	Mycobacterium tuberculosis		['Napier_2020','diff','tbprofiler','Walker_2022','input']	99.04	36	true	lineage3	true	true	true	true	true	true	false	true	true	true	false	false	false
SAMEA7561946	ERR4829507	WGS	SAN RAFFAELE SCIENTIFIC INSTITUTE	ERX4699491	NextSeq 500	PAIRED	RANDOM	GENOMIC	ILLUMINA	ERS5318580	ERP124983	['22477514','ERR4829507','PRJEB41242','ERP124983','project.Italy','773309','SAMEA7561946','experiment.26852','ERX4699491','run.26852','sample.26852','ERS5318580']		2021-11-11T07:54:00.000000+0000			ITA	Europe						S				S	S	S	S	S				S		S	S	S	S	S	S	498	498503665	210501362	PRJEB41242	['Walker_2022','CRyPTIC_reuse_table']		99.75	1693758	54	lineage4.3.4.2	Other	tuberculosis: unclassified		Mycobacterium tuberculosis		['Walker_2022','CRyPTIC_SanRaffaele','diff','input','CRyPTIC_reuse_table','tbprofiler']	99.75	54	true	lineage4	true	true	true	true	true	true	false	true	true	true	false	false	false
SAMEA7526173	ERR4797621	WGS	FOUNDATION FOR MEDICAL RESEARCH INDIA	ERX4667038	NextSeq 500	PAIRED	RANDOM	GENOMIC	ILLUMINA	ERS5282646	ERP124850	['ERP124850','project.Mumbai','experiment.10610','sample.10610','22459736','PRJEB41116','SAMEA7526173','ERR4797621','ERS5282646','run.10610','ERX4667038','773292']		2021-11-09T23:07:00.000000+0000			IND	Asia	Mumbai					S	S			R	R	R	S	S				R		S	S	S	S	S	S	1154	1154102100	537024100	PRJEB41116	['CRyPTIC_reuse_table','Walker_2022']		99.5	1523971	47	lineage2.2.1	Pre-XDR-TB	tuberculosis: unclassified		Mycobacterium tuberculosis		['Walker_2022','diff','CRyPTIC_reuse_table','tbprofiler','input','CRyPTIC_IND']	99.5	47	true	lineage2	true	true	true	true	true	true	false	true	true	true	false	false	false
SAMEA8718484	ERR8975355	WGS	CTB/NICD	ERX5543588	Illumina HiSeq 4000	PAIRED	RANDOM	GENOMIC	ILLUMINA	ERS6402929	ERP128647	['ERR8975355','ERP128647','773351','SAMEA8718484','run.14378.1','project.Wellcome_clinical_isolates_site10','ERS6402929','sample.14378','experiment.14378','26339454','ERX5543588','PRJEB44577']		2022-03-15T07:23:00.000000+0000			ZAF	Africa						S				S	S	S	R	S				S		S	S	S	S	S	S	590	590018700	252288787	PRJEB44577	CRyPTIC_reuse_table		99.64	1722161	59	lineage4.3.2.1	Sensitive	tuberculosis: unclassified		Mycobacterium tuberculosis		['CRyPTIC_CTB-NICD','diff','input','CRyPTIC_reuse_table','tbprofiler']	99.64	59	true	lineage4	true	true	true	true	true	true	false	true	true	true	false	false	false
SAMEA1118858	ERR2513677	WGS	PHE	ERX2532887	Illumina HiSeq 2000	PAIRED	RANDOM	GENOMIC	ILLUMINA	ERS2398267	ERP107961	['PRJEB25991','experiment.5508','ERR2513677','ERP107961','ERX2532887','10122804','SAMEA1118858','ERS2398267','project.First_10k_genomes_study_set_4','493034','run.5508','sample.5508']		2021-10-23T16:07:00.000000+0000			GBR	Europe	England									S		S					S	S								394	394909200	280266469	PRJEB25991	Walker_2022		99.46	1827193	41	lineage4.1.1.3	Sensitive	tuberculosis: human-adapted	L4.1.1.3	Mycobacterium tuberculosis		['tbprofiler','Napier_2020','CRyPTIC_PHE','diff','input','Walker_2022']	99.46	41	true	lineage4	true	true	true	true	true	true	false	true	true	true	false	false	false
SAMEA7546048	ERR4812544	WGS	UNIVERSIDAD PERUANA CAYETANO HEREDIA	ERX4682534	Illumina NovaSeq 6000	PAIRED	RANDOM	GENOMIC	ILLUMINA	ERS5302704	ERP124939	['22465437','ERX4682534','run.28274','experiment.28274','ERR4812544','SAMEA7546048','ERS5302704','project.Peru_Wellcome','PRJEB41199','ERP124939','sample.28274','773301']	2019	2021-11-10T07:54:00.000000+0000			PER	South America						S				S	S	S	S	S				S		S	S	S	S	S	S	361	361929484	116347920	PRJEB41199	['Walker_2022','CRyPTIC_reuse_table']		86.66	1474847	50	lineage4.1.2.1	Sensitive	tuberculosis: unclassified		Mycobacterium tuberculosis		['diff','tbprofiler','standford','CRyPTIC_reuse_table','CRyPTIC_UPCH','Walker_2022','input']	86.66	50	true	lineage4	true	true	true	true	true	true	true	true	true	true	false	false	false
SAMN03648503	SRR2101256	WGS	UNIVERSITY OF OXFORD	SRX1095950	Illumina HiSeq 2500	PAIRED	RANDOM	GENOMIC	ILLUMINA	SRS991197	SRP061066	['SRX1095950','3648503','SRS991197','C00017991','fb80a5a3-0ea3-4ef3-a1da-09f72fa7bd2e_R00000039_v3.bam','SRR2101256','PRJNA282721','SRP061066','282721','SAMN03648503']		2015-07-26T04:20:00.000000+0000			GBR	Europe										S		S					S	S								407	407489000	277123991	PRJNA282721	CRyPTIC_WHO2021_PMC7612554		99.59	1885864	43	lineage4.8	Sensitive	tuberculosis: human-adapted	L4.8	Mycobacterium tuberculosis		['Menardo_2021','Walker_2022','tbprofiler','diff','input','Napier_2020','Menardo_2018']	99.59	43	true	lineage4	true	true	true	true	true	true	false	true	true	true	false	false	false
SAMEA7529015	ERR4800429	WGS	FOUNDATION FOR MEDICAL RESEARCH INDIA	ERX4669844	NextSeq 500	PAIRED	RANDOM	GENOMIC	ILLUMINA	ERS5285484	ERP124850	['project.Mumbai','22462558','SAMEA7529015','experiment.31766','ERR4800429','PRJEB41116','ERP124850','sample.31766','run.31766','ERX4669844','ERS5285484','773292']		2021-11-11T01:05:00.000000+0000			IND	Asia	Mumbai					S	S				R	R	S	S				R			S		S	S		439	439172100	196637030	PRJEB41116	Walker_2022		99.22	1573316	51	lineage1.2.2.2	MDR-TB	tuberculosis: unclassified		Mycobacterium tuberculosis		['tbprofiler','input','diff','Walker_2022','CRyPTIC_IND']	99.22	51	true	lineage1	true	true	true	true	true	true	false	true	true	true	false	false	false
SAMN08215364	SRR6397967	WGS	BC CENTRE FOR DISEASE CONTROL PUBLIC HEALTH LABORATORY	SRX3491271	HiSeq X Ten	PAIRED	RANDOM	GENOMIC	ILLUMINA	SRS2775150	SRP119652	['SRX3491271','BC12-Mtb377_1.fastq.gz','413593','8215364','SRR6397967','PRJNA413593','BC12-Mtb377','SRP119652','SAMN08215364','SRS2775150']	2012	2017-12-25T12:32:00.000000+0000		49.15 N 123.7 W	CAN	North America	British Columbia		Homo sapiens	3	human					S		S						S	S							546	546475250	222444652	PRJNA413593	CRyPTIC_WHO2021_PMC7612554		99.64	1841547	50	lineage4.1.1.1	HR-TB	tuberculosis: human-adapted	L4	Mycobacterium tuberculosis		['diff','Walker_2022','Napier_2020','input','tbprofiler']	99.64	50	true	lineage4	true	true	true	true	true	true	true	true	true	true	true	false	false
SAMN21616679	SRR16058155	WGS	PUBLIC HEALTH ONTARIO	SRX12344513	Illumina MiSeq	PAIRED	RANDOM	GENOMIC	ILLUMINA	SRS10316893	SRP338617	['21616679','PRJNA766079','SRR16058155','SRP338617','bp0','766079','2019-212_R1.fastq.gz','2019-212','SRS10316893','SRX12344513','SAMN21616679']	2019	2021-09-24T21:47:00.000000+0000			CAN	North America	Ontario		Homo sapiens	3	human					S		S					R	S								324	324498960	207334758	PRJNA766079	CRyPTIC_WHO2021_PMC7612554		99.44	760911	46	La1.7.1	Other	tuberculosis: unclassified		Mycobacterium tuberculosis		['Walker_2022','tbprofiler','input','diff']	99.44	46	true	La1	true	true	true	true	true	true	true	true	true	true	true	false	false
SAMEA104362122	ERR2184281	WGS	UNIVERSIDAD PERUANA CAYETANO HEREDIA, PERU	ERX2240448	Illumina HiSeq 4000	PAIRED	RANDOM	GENOMIC	ILLUMINA	ERS1987100	ERP104985	['ERR2184281','PRJEB23245','12061512','ERX2240448','sample.569','SAMEA104362122','548708','project.Peru-set1-Tandem','ERS1987100','ERP104985','run.569','experiment.569']		2021-10-17T08:39:00.000000+0000			PER	South America						S				S	S	S	S	S				S		S	S	S	S	S	S	490	490832100	218762747	PRJEB23245	['CRyPTIC_reuse_table','Walker_2022']		99.82	1701490	59	lineage4.3.3	Sensitive	tuberculosis: unclassified		Mycobacterium tuberculosis		['CRyPTIC_reuse_table','diff','CRyPTIC_UPCH','Walker_2022','input','tbprofiler']	99.82	59	true	lineage4	true	true	true	true	true	true	false	true	true	true	false	false	false
SAMEA1530954	ERR176772	WGS	SC	ERX152918	Illumina HiSeq 2000	PAIRED	RANDOM	GENOMIC	ILLUMINA	ERS141941	ERP001072	['99007748-sc-2012-05-29T15:07:58Z-1428856','PRJEB2794','ERP001072','ERR176772','SAMEA1530954','Karonga_Prevention_Study__KPS____whole_genome_sequencing_in_a_whole_population-sc-2011-12-13T10:33:26Z-2066','Karonga_Prevention_Study__KPS____whole_genome_sequ','SC_RUN_8205_7#39','ERS141941','ERX152918','SC_EXP_8205_7#39','1760002','204548']	1999	2012-10-12T09:47:00.000000+0000			MWI	Africa	Karonga	sputum	Homo sapiens	3	human							S						S								308	308060400	158468143	PRJEB2794	Coll_2018		99.57	2644097	57	lineage4.3.4.2.1	Sensitive	tuberculosis: human-adapted	L4.3.4.2.1	Mycobacterium tuberculosis		['Menardo_2021','Karonga_Prevention_Study','diff','Napier_2020','input','tbprofiler','Coll_2018','Menardo_2018']	99.57	57	true	lineage4	true	true	true	true	true	true	true	true	true	true	true	false	false
SAMEA3443151	ERR2517011	WGS	PHE	ERX2536226	Illumina HiSeq 2500	PAIRED	RANDOM	GENOMIC	ILLUMINA	ERS2401688	ERP107972	['10126348','ERP107972','ERX2536226','ERS2401688','SAMEA3443151','experiment.9370','run.9370','493039','project.First_10k_genomes_study_set_9','PRJEB26001','sample.9370','ERR2517011']		2021-10-23T20:12:00.000000+0000			GBR	Europe	England					S	S			R		R	R	S				R					S			595	595221464	338769478	PRJEB26001	Walker_2022		99.67	1895477	66	lineage2.2.1	MDR-TB	tuberculosis: human-adapted	L2.2.1	Mycobacterium tuberculosis		['input','tbprofiler','diff','CRyPTIC_PHE','Napier_2020','Walker_2022']	99.67	66	true	lineage2	true	true	true	true	true	true	false	true	true	true	false	false	false
SAMEA1397310	ERR2514825	WGS	PHE	ERX2534035	Illumina HiSeq 2500	PAIRED	RANDOM	GENOMIC	ILLUMINA	ERS2399415	ERP107961	['PRJEB25991','ERP107961','493034','SAMEA1397310','project.First_10k_genomes_study_set_4','ERR2514825','10123952','ERS2399415','ERX2534035','run.6977','experiment.6977','sample.6977']		2021-10-23T17:10:00.000000+0000			GBR	Europe	England									S		S					S	S								376	376426379	195920321	PRJEB25991	Walker_2022		99.57	1834291	61	lineage2.2.1	Other	tuberculosis: human-adapted	L2.2.1	Mycobacterium tuberculosis		['tbprofiler','diff','Walker_2022','input','Napier_2020','CRyPTIC_PHE']	99.57	61	true	lineage2	true	true	true	true	true	true	false	true	true	true	false	false	false
SAMEA7544290	ERR4811230	WGS	CCDC	ERX4679676	HiSeq X Ten	PAIRED	RANDOM	GENOMIC	ILLUMINA	ERS5300948	ERP124934	['project.CDC_22','run.13994','experiment.13994','sample.13994','PRJEB41194','ERP124934','ERR4811230','ERS5300948','773297','22464124','ERX4679676','SAMEA7544290']		2021-11-10T05:24:00.000000+0000										S				S	S	S	S	S				S		S	S	S	S	S	S	1507	1507505400	595152596	PRJEB41194	CRyPTIC_reuse_table		99.55	1823405	62	lineage2.2.1	Sensitive	tuberculosis: unclassified		Mycobacterium tuberculosis		['tbprofiler','CRyPTIC_reuse_table','input','CRyPTIC_CCDC_CDC_22','diff']	99.55	62	true	lineage2	true	true	true	true	true	true	false	false	true	false	false	false	false
SAMEA7547743	ERR4814384	WGS	PUBLIC HEALTH ENGLAND	ERX4684226	Illumina HiSeq 2500	PAIRED	RANDOM	GENOMIC	ILLUMINA	ERS5304396	ERP124941	['22467135','project.PHE-TB','773303','ERP124941','ERS5304396','experiment.17204','SAMEA7547743','PRJEB41201','run.17204','ERR4814384','sample.17204','ERX4684226']		2021-11-10T11:59:00.000000+0000			GBR	Europe										R		S						S								300	300711842	152612945	PRJEB41201	Walker_2022		99.69	2392904	53	lineage4.8	Other	tuberculosis: unclassified		Mycobacterium tuberculosis		['Walker_2022','tbprofiler','input','CRyPTIC_PHE','diff']	99.69	53	true	lineage4	true	true	true	true	true	true	false	true	true	true	false	false	false
SAMEA1101381	ERR2510204	WGS	UNIVERSIDAD PERUANA CAYETANO HEREDIA	ERX2529619	Illumina HiSeq 2000	PAIRED	RANDOM	GENOMIC	ILLUMINA	ERS2394520	ERP107940	['experiment.3214','SAMEA1101381','ERS2394520','PRJEB25971','sample.3214','ERR2510204','project.First_10k_genomes_study_set_2','10120832','run.3214','ERP107940','ERX2529619','493032']		2021-10-23T14:06:00.000000+0000			PER	South America												R						S								584	584330806	436553864	PRJEB25971	Walker_2022		99.65	1560606	36	lineage4.3.3	HR-TB	tuberculosis: human-adapted	L4.3.3	Mycobacterium tuberculosis		['tbprofiler','Walker_2022','input','Napier_2020','diff','CRyPTIC_UPCH']	99.65	36	true	lineage4	true	true	true	true	true	true	false	true	true	true	false	false	false
SAMEA1485434	ERR161156	WGS	SC	ERX137006	Illumina HiSeq 2000	PAIRED	RANDOM	GENOMIC	ILLUMINA	ERS107772	ERP001072	['SAMEA1485434','ERS107772','SC_EXP_7960_6#49','2007613-sc-2012-03-23T12:16:13Z-1386256','Karonga_Prevention_Study__KPS____whole_genome_sequencing_in_a_whole_population-sc-2011-12-13T10:33:26Z-2066','204548','ERX137006','SC_RUN_7960_6#49','ERR161156','ERP001072','1138989','PRJEB2794','Karonga_Prevention_Study__KPS____whole_genome_sequ']	2002	2014-10-19T14:03:00.000000+0000			MWI	Africa	Karonga	sputum	Homo sapiens	3	human							S						S								389	389308400	206347833	PRJEB2794	Coll_2018		99.79	1774077	41	lineage4.3.4.2.1	Sensitive	tuberculosis: human-adapted	L4.3.4.2.1	Mycobacterium tuberculosis		['Coll_2018','Menardo_2018','Napier_2020','Karonga_Prevention_Study','Menardo_2021','diff','tbprofiler','input']	99.79	41	true	lineage4	true	true	true	true	true	true	true	true	true	true	true	false	false
SAMEA7544348	ERR4811288	WGS	CCDC	ERX4679734	HiSeq X Ten	PAIRED	RANDOM	GENOMIC	ILLUMINA	ERS5301006	ERP124934	['ERR4811288','22464183','ERP124934','ERX4679734','run.14052','SAMEA7544348','experiment.14052','project.CDC_22','773297','sample.14052','ERS5301006','PRJEB41194']		2021-11-10T05:57:00.000000+0000			CHN	Asia						S	S			R	S	R	S	R				R	R	S	S	S	R	S	R	1101	1101798300	472822232	PRJEB41194	['Walker_2022','CRyPTIC_reuse_table']		99.45	1692262	58	lineage2.2.1	Pre-XDR-TB	tuberculosis: unclassified		Mycobacterium tuberculosis		['tbprofiler','CRyPTIC_reuse_table','diff','CRyPTIC_CCDC_CDC_22','input','Walker_2022']	99.45	58	true	lineage2	true	true	true	true	true	true	false	true	true	true	false	false	false
SAMEA7549370	ERR4816009	WGS	PUBLIC HEALTH ENGLAND	ERX4685851	Illumina MiSeq	PAIRED	RANDOM	GENOMIC	ILLUMINA	ERS5306021	ERP124941	['run.18829','773303','ERS5306021','PRJEB41201','experiment.18829','22468766','ERP124941','SAMEA7549370','ERX4685851','ERR4816009','sample.18829','project.PHE-TB']		2021-11-10T15:00:00.000000+0000			GBR	Europe										S		S					S	S								118	118249310	71556180	PRJEB41201	Walker_2022		90.59	565076	19	lineage1.1.2	Sensitive	tuberculosis: unclassified		Mycobacterium tuberculosis		['Walker_2022','CRyPTIC_PHE','diff','input','tbprofiler']	90.59	19	true	lineage1	true	true	true	true	true	true	false	true	true	true	false	false	false
SAMN03648043	SRR2100870	WGS	UNIVERSITY OF OXFORD	SRX1095564	Illumina HiSeq 2500	PAIRED	RANDOM	GENOMIC	ILLUMINA	SRS991489	SRP061066	['SRS991489','SRP061066','PRJNA282721','SAMN03648043','282721','SRR2100870','SRX1095564','C00014788','3648043','1bf8c8f8-dc1e-4748-9314-37d19c02cd41_R00000039_v3.bam']		2015-07-15T07:56:00.000000+0000			GBR	Europe										R		R						R								271	271569600	179505823	PRJNA282721	CRyPTIC_WHO2021_PMC7612554		99.41	2533545	54	lineage2.2.1	MDR-TB	tuberculosis: human-adapted	L2.2.1	Mycobacterium tuberculosis		['Napier_2020','Menardo_2021','tbprofiler','diff','Menardo_2018','Walker_2022','input']	99.41	54	true	lineage2	true	true	true	true	true	true	false	true	true	true	false	false	false
SAMEA7562657	ERR4830218	WGS	OUCRU-HCMC	ERX4700202	Illumina MiSeq	PAIRED	RANDOM	GENOMIC	ILLUMINA	ERS5319291	ERP124988	['SAMEA7562657','ERR4830218','PRJEB41247','run.15694','sample.15694','project.CRyPTIC_08_02TBextension','ERS5319291','22478225','773314','ERP124988','ERX4700202','experiment.15694']		2021-11-11T09:09:00.000000+0000			VNM	Asia						S				S	I	S	S	S				S		S	S	S	S	S	S	771	771422244	424476147	PRJEB41247	['CRyPTIC_reuse_table','Walker_2022']		99.46	1890782	43	lineage2.2.2	Sensitive	tuberculosis: unclassified		Mycobacterium tuberculosis		['diff','CRyPTIC_OUCRU','tbprofiler','Walker_2022','input','CRyPTIC_reuse_table']	99.46	43	true	lineage2	true	true	true	true	true	true	false	true	true	true	false	false	false
SAMEA7545419	ERR4811915	WGS	UNIVERSIDAD PERUANA CAYETANO HEREDIA	ERX4681905	Illumina HiSeq 4000	PAIRED	RANDOM	GENOMIC	ILLUMINA	ERS5302075	ERP124939	['PRJEB41199','ERX4681905','ERP124939','project.Peru_Wellcome','sample.25151','run.25151','22464808','ERR4811915','ERS5302075','773301','SAMEA7545419','experiment.25151']	2018	2021-11-10T06:54:00.000000+0000			PER	South America						S				S	S	S	S	S				S	S	S	S	S	S	S	S	505	505686000	238265761	PRJEB41199	['CRyPTIC_reuse_table','Walker_2022']		99.62	1586175	55	lineage2.2.1	Sensitive	tuberculosis: unclassified		Mycobacterium tuberculosis		['CRyPTIC_reuse_table','tbprofiler','standford','diff','input','CRyPTIC_UPCH','Walker_2022']	99.62	55	true	lineage2	true	true	true	true	true	true	true	true	true	true	false	false	false
SAMEA7525941	ERR4797391	WGS	FOUNDATION FOR MEDICAL RESEARCH INDIA	ERX4666806	NextSeq 500	PAIRED	RANDOM	GENOMIC	ILLUMINA	ERS5282414	ERP124850	['PRJEB41116','ERR4797391','ERS5282414','ERX4666806','SAMEA7525941','22459504','experiment.10378','ERP124850','run.10378','773292','sample.10378','project.Mumbai']		2021-11-09T22:58:00.000000+0000			IND	Asia	Mumbai					R	R			S	I	R	R	S				R		S	S	S	R	S	R	728	728554200	342438973	PRJEB41116	['Walker_2022','CRyPTIC_reuse_table']		99.45	1480129	48	lineage2.2.1	Pre-XDR-TB	tuberculosis: unclassified		Mycobacterium tuberculosis		['Walker_2022','input','diff','CRyPTIC_IND','tbprofiler','CRyPTIC_reuse_table']	99.45	48	true	lineage2	true	true	true	true	true	true	false	true	true	true	false	false	false
SAMEA1101629	ERR2510358	WGS	SAN RAFFAELE SCIENTIFIC INSTITUTE	ERX2529773	Illumina MiniSeq	PAIRED	RANDOM	GENOMIC	ILLUMINA	ERS2394674	ERP107941	['SAMEA1101629','sample.3368','PRJEB25972','experiment.3368','ERR2510358','run.3368','493033','10120986','ERX2529773','ERP107941','project.First_10k_genomes_study_set_3','ERS2394674']		2022-07-23T22:17:00.000000+0000			PAK	Asia						S				S		R	S	S				R	R	S	S	S	S	S	R	306	306905389	107361835	PRJEB25972	['CRyPTIC_reuse_table','Walker_2022']		99.53	1921755	67	lineage2.2.1	MDR-TB	tuberculosis: human-adapted	L2.2.1	Mycobacterium tuberculosis		['tbprofiler','input','Napier_2020','CRyPTIC_SanRaffaele','Walker_2022','CRyPTIC_reuse_table','diff']	99.53	67	true	lineage2	true	true	true	true	true	true	false	true	true	true	false	false	false
SAMEA2534406	ERR552091	WGS	FZB	ERX511160	Illumina HiSeq 2500	PAIRED		GENOMIC	ILLUMINA	ERS457808	ERP010814	['PRJEB9680','ena-STUDY-FZB-22-06-2015-17:16:39:392-292','ERX511160','ERS457808','6810-06','ERP010814','287903','SAMEA2534406','6810-06_genoscreen_genoscreen_2013-10-31_101bp','ERR552091','3793946']		2015-06-25T08:05:00.000000+0000			DEU	Europe										S		S					S	S	S							257	257838254	173056834	PRJEB9680	CRyPTIC_WHO2021_PMC7612554		99.46	1803575	39	lineage4.2.2.1	Other	tuberculosis: human-adapted	L2.2.1	Mycobacterium tuberculosis		['Menardo_2018','Napier_2020','Menardo_2021','Walker_2022','tbprofiler','diff','input']	99.46	39	true	lineage4	true	true	true	true	true	true	false	true	true	true	false	false	false
SAMEA1016062	ERR067684	WGS	SC	ERX045547	Illumina HiSeq 2000	PAIRED	RANDOM	GENOMIC	ILLUMINA	ERS053711	ERP000192	['PRJEB2138','1616H-sc-2011-09-07T13:19:52Z-1276531','777010','ERR067684','SC_EXP_6954_8#61','ERS053711','ERX045547','ERP000192','SAMEA1016062','SC_RUN_6954_8#61','Variation discovery in Russian TB isolates-sc-2010','Variation discovery in Russian TB isolates-sc-2010-04-20','203970']	2009	2014-09-13T12:15:00.000000+0000			RUS	Europe	Samara		Homo sapiens	3	human					S		S						S	S							314	314516600	168179923	PRJEB2138	CRyPTIC_WHO2021_PMC7612554		99.41	3035653	69	lineage4.2.1	Sensitive	tuberculosis: human-adapted	L4.2.1	Mycobacterium tuberculosis		['diff','input','Nimmo_2024','Napier_2020','Menardo_2018','Walker_2022','tbprofiler']	99.41	69	true	lineage4	true	true	true	true	true	true	true	true	true	true	true	false	false
SAMEA2533447	['ERR550755','ERR2815550']	WGS		['ERX2822381','ERX509824']	['Illumina HiSeq 2500','NextSeq 500']	PAIRED		GENOMIC	['ILLUMINA','ILLUMINA']	ERS456849		['ERP010814','ERX2822381','ERS456849','ena-RUN-FZB-28-09-2018-14:50:27:719-45','ERR2815550','3793420','PRJEB9680','3766-11','ena-STUDY-FZB-22-06-2015-17:16:39:392-292','SAMEA2533447','ena-EXPERIMENT-FZB-28-09-2018-14:50:27:719-45','3766-11_genoscreen_genoscreen_2013-03-28_101bp','ERX509824','ERR550755','287903']					DEU	Europe										S		R					R	S	S				S			1519	1520059193	891706517	PRJEB9680	CRyPTIC_WHO2021_PMC7612554		99.39	2895799	85	La1.7.X-unk4	Other	MTBC		Mycobacterium tuberculosis complex sp.		['nextstrain_global_tree','input','Walker_2022','Brites_2018','Napier_2020','Menardo_2018','diff','tbprofiler']	99.39	85	true	La1	true	true	true	true	true	true	false	true	true	true	false	false	false
SAMEA1397316	ERR2514831	WGS	PHE	ERX2534041	Illumina HiSeq 2500	PAIRED	RANDOM	GENOMIC	ILLUMINA	ERS2399421	ERP107961	['PRJEB25991','ERR2514831','10123958','sample.6986','run.6986','project.First_10k_genomes_study_set_4','493034','ERX2534041','SAMEA1397316','ERP107961','experiment.6986','ERS2399421']		2021-10-23T17:10:00.000000+0000			GBR	Europe	England									S		S					S	S								603	603170708	274634105	PRJEB25991	Walker_2022		99.57	1920426	65	lineage2.2.1.1	Sensitive	tuberculosis: human-adapted	L2.2.1.1	Mycobacterium tuberculosis		['input','diff','CRyPTIC_PHE','tbprofiler','Walker_2022','Napier_2020']	99.57	65	true	lineage2	true	true	true	true	true	true	false	true	true	true	false	false	false
SAMN21616214	SRR16058237	WGS	PUBLIC HEALTH ONTARIO	SRX12345037	Illumina HiSeq 2500	PAIRED	RANDOM	GENOMIC	ILLUMINA	SRS10317416	SRP338617	['SRR16058237','766079','2006-339','bp0','2006-339_R1.fastq.gz','SRP338617','SAMN21616214','21616214','SRX12345037','PRJNA766079','SRS10317416']	2006	2021-09-24T21:50:00.000000+0000			CAN	North America	Ontario		Homo sapiens	3	human					S		S					S	S								705	705275930	497782165	PRJNA766079	CRyPTIC_WHO2021_PMC7612554		99.21	1198364	27	lineage1.1.2	Sensitive	tuberculosis: unclassified		Mycobacterium tuberculosis		['diff','input','Walker_2022','tbprofiler']	99.21	27	true	lineage1	true	true	true	true	true	true	true	true	true	true	true	false	false
SAMN03647164	SRR2099991	WGS	UNIVERSITY OF OXFORD	SRX1094685	Illumina HiSeq 2500	PAIRED	RANDOM	GENOMIC	ILLUMINA	SRS991855	SRP061066	['SRR2099991','3647164','SAMN03647164','eed4f65e-cae8-44da-8b47-e1fd4e2e31c2','SRP061066','SRX1094685','PRJNA282721','SRS991855','282721','eed4f65e-cae8-44da-8b47-e1fd4e2e31c2_R00000039_v3.bam']		2015-07-25T09:05:00.000000+0000			GBR	Europe										S		S					S	S								367	367828450	202583641	PRJNA282721	CRyPTIC_WHO2021_PMC7612554		99.49	2061311	70	lineage4.1.1.3.1	Sensitive	tuberculosis: human-adapted	L4.1.1.3.1	Mycobacterium tuberculosis		['diff','Menardo_2021','Walker_2022','input','Napier_2020','Menardo_2018','tbprofiler']	99.49	70	true	lineage4	true	true	true	true	true	true	false	true	true	true	false	false	false
SAMEA1707320	ERR234598	WGS	SC	ERX209103	Illumina HiSeq 2000	PAIRED	RANDOM	GENOMIC	ILLUMINA	ERS181314	ERP000192	['ERR234598','1939613','PRJEB2138','ERS181314','0322B-sc-2012-10-11T13:36:31Z-1494084','SC_EXP_8987_4#43','ERX209103','Variation discovery in Russian TB isolates-sc-2010','203970','SAMEA1707320','ERP000192','Variation discovery in Russian TB isolates-sc-2010-04-20','SC_RUN_8987_4#43']	2008	2013-03-08T03:50:00.000000+0000			RUS	Europe	Samara		Homo sapiens	3	human	S	S			R		R		S				R	R				S			397	397879800	202188562	PRJEB2138	CRyPTIC_WHO2021_PMC7612554		99.53	1779718	39	lineage2.2.1	Pre-XDR-TB	tuberculosis: human-adapted	L2.2.1	Mycobacterium tuberculosis		['diff','Menardo_2018','tbprofiler','Napier_2020','input','Walker_2022']	99.53	39	true	lineage2	true	true	true	true	true	true	true	true	true	true	true	false	false
SAMEA7562086	ERR4829647	WGS	SAN RAFFAELE SCIENTIFIC INSTITUTE	ERX4699631	NextSeq 500	PAIRED	RANDOM	GENOMIC	ILLUMINA	ERS5318720	ERP124983	['ERS5318720','22477654','773309','project.Italy','ERP124983','ERR4829647','SAMEA7562086','PRJEB41242','run.30946','sample.30946','ERX4699631','experiment.30946']		2021-11-11T07:54:00.000000+0000			ITA	Europe										S		S					S	S								392	392057181	171135151	PRJEB41242	Walker_2022		97.65	1566989	51	lineage4.1.2.1	Sensitive	tuberculosis: unclassified		Mycobacterium tuberculosis		['diff','CRyPTIC_SanRaffaele','Walker_2022','tbprofiler','input']	97.65	51	true	lineage4	true	true	true	true	true	true	false	true	true	true	false	false	false
SAMEA7525926	ERR4797376	WGS	FOUNDATION FOR MEDICAL RESEARCH INDIA	ERX4666791	NextSeq 500	PAIRED	RANDOM	GENOMIC	ILLUMINA	ERS5282399	ERP124850	['22459489','project.Mumbai','PRJEB41116','773292','run.10363','ERX4666791','experiment.10363','sample.10363','SAMEA7525926','ERP124850','ERS5282399','ERR4797376']		2021-11-09T23:07:00.000000+0000			IND	Asia	Mumbai					S	S			S	S	S	S	S				S		S	S	S	S	S	S	1076	1076060400	436300686	PRJEB41116	['Walker_2022','CRyPTIC_reuse_table']		99.07	1739680	52	lineage1.2.1.2.1	Sensitive	tuberculosis: unclassified		Mycobacterium tuberculosis		['diff','CRyPTIC_reuse_table','tbprofiler','input','Walker_2022','CRyPTIC_IND']	99.07	52	true	lineage1	true	true	true	true	true	true	false	true	true	true	false	false	false
SAMEA104304849	ERR2124089	WGS	LSHTM	ERX2180941	Illumina HiSeq 2000	PAIRED		GENOMIC	ILLUMINA	ERS1929827	ERP012255	['ERS1929827','ERX2180941','TDR_15','SAMEA104304849','ena-EXPERIMENT-LSHTM-16-09-2017-00:57:54:847-15','ERR2124089','ena-RUN-LSHTM-16-09-2017-00:57:54:847-15','PRJEB10950','7660708','ERP012255','ena-STUDY-LSHTM-24-09-2015-16:14:02:946-458','314057']		2017-12-27T18:03:00.000000+0000														S		S						S	S							2002	2002678816	1362665754	PRJEB10950	Coll_2018		99.42	1635463	33	lineage2.2.1	MDR-TB	tuberculosis: unclassified		Mycobacterium tuberculosis		['tbprofiler','diff','Coll_2018','input']	99.42	33	true	lineage2	true	true	true	true	true	true	false	false	true	false	false	false	false
SAMEA1556751	ERR181781	WGS	SC	ERX157891	Illumina HiSeq 2000	PAIRED	RANDOM	GENOMIC	ILLUMINA	ERS142643	ERP001072	['ERS142643','204548','PRJEB2794','Karonga_Prevention_Study__KPS____whole_genome_sequencing_in_a_whole_population-sc-2011-12-13T10:33:26Z-2066','SAMEA1556751','SC_EXP_8233_6#12','ERR181781','Karonga_Prevention_Study__KPS____whole_genome_sequ','ERX157891','SC_RUN_8233_6#12','1779234','8010508-sc-2012-05-29T15:23:08Z-1429221','ERP001072']	2008	2012-10-23T11:47:00.000000+0000			MWI	Africa	Karonga	sputum	Homo sapiens	3	human							S						S								336	336328000	167217518	PRJEB2794	Coll_2018		99.53	3009975	69	lineage4.1.2.1	Sensitive	tuberculosis: human-adapted	L4.1.2.1	Mycobacterium tuberculosis		['input','Coll_2018','Stucki_2016','Napier_2020','Karonga_Prevention_Study','Menardo_2021','tbprofiler','diff','Menardo_2018']	99.53	69	true	lineage4	true	true	true	true	true	true	true	true	true	true	true	false	false
SAMN08214890	SRR6397502	WGS	BC CENTRE FOR DISEASE CONTROL PUBLIC HEALTH LABORATORY	SRX3490656	HiSeq X Ten	PAIRED	RANDOM	GENOMIC	ILLUMINA	SRS2774538	SRP119652	['SRR6397502','SRS2774538','BC06-Mtb157','413593','SRX3490656','PRJNA413593','8214890','SRP119652','BC06-Mtb157_1.fastq.gz','SAMN08214890']	2006	2017-12-23T08:21:00.000000+0000		49.15 N 123.7 W	CAN	North America	British Columbia		Homo sapiens	3	human					S		S						S	S							732	732971000	347842950	PRJNA413593	CRyPTIC_WHO2021_PMC7612554		99.64	1824196	50	lineage4.8	Sensitive	tuberculosis: human-adapted	L4	Mycobacterium tuberculosis		['diff','Walker_2022','tbprofiler','input','Napier_2020']	99.64	50	true	lineage4	true	true	true	true	true	true	true	true	true	true	true	false	false
SAMEA7563457	ERR4831016	WGS	IML GAUTING	ERX4701000	NextSeq 500	PAIRED	RANDOM	GENOMIC	ILLUMINA	ERS5320089	ERP125013	['project.Cryptic_6th','run.30217','773339','PRJEB41272','experiment.30217','sample.30217','ERS5320089','ERR4831016','ERP125013','22479023','ERX4701000','SAMEA7563457']		2021-11-11T10:58:00.000000+0000			NPL	Asia						S				I	I	R	S	R				R		S	S	S	R	S	R	731	731339740	308918153	PRJEB41272	['Walker_2022','CRyPTIC_reuse_table']		99.53	1714888	58	lineage2.2.1	Pre-XDR-TB	tuberculosis: unclassified		Mycobacterium tuberculosis		['diff','tbprofiler','CRyPTIC_Gauting','CRyPTIC_reuse_table','input','Walker_2022']	99.53	58	true	lineage2	true	true	true	true	true	true	false	true	true	true	false	false	false
SAMEA7552359	ERR4818994	WGS	PUBLIC HEALTH ENGLAND	ERX4688836	Illumina MiSeq	PAIRED	RANDOM	GENOMIC	ILLUMINA	ERS5309006	ERP124941	['22471751','ERP124941','sample.21814','experiment.21814','773303','project.PHE-TB','SAMEA7552359','run.21814','ERR4818994','ERS5309006','PRJEB41201','ERX4688836']		2021-11-10T20:19:00.000000+0000			GBR	Europe										S		S					S	S								436	436773715	286113708	PRJEB41201	Walker_2022		99.65	1420652	45	lineage4.7	Sensitive	tuberculosis: unclassified		Mycobacterium tuberculosis		['diff','CRyPTIC_PHE','tbprofiler','Walker_2022','input']	99.65	45	true	lineage4	true	true	true	true	true	true	false	true	true	true	false	false	false
SAMEA7527403	ERR4798811	WGS	FOUNDATION FOR MEDICAL RESEARCH INDIA	ERX4668235	NextSeq 500	PAIRED	RANDOM	GENOMIC	ILLUMINA	ERS5283875	ERP124850	['773292','project.Mumbai','ERS5283875','experiment.27276','sample.27276','PRJEB41116','ERP124850','ERR4798811','ERX4668235','SAMEA7527403','22460949','run.27276']		2021-11-10T01:28:00.000000+0000			IND	Asia	Mumbai					S	S				R		R	R							S		R	S		621	621918600	267120616	PRJEB41116	Walker_2022		99.47	1655391	53	lineage2.2.1	Pre-XDR-TB	tuberculosis: unclassified		Mycobacterium tuberculosis		['Walker_2022','input','tbprofiler','CRyPTIC_IND','diff']	99.47	53	true	lineage2	true	true	true	true	true	true	false	true	true	true	false	false	false
SAMEA7528284	ERR4799699	WGS	FOUNDATION FOR MEDICAL RESEARCH INDIA	ERX4669114	NextSeq 500	PAIRED	RANDOM	GENOMIC	ILLUMINA	ERS5284754	ERP124850	['ERP124850','project.Mumbai','ERS5284754','experiment.28164','22461828','773292','ERX4669114','run.28164','SAMEA7528284','ERR4799699','sample.28164','PRJEB41116']		2021-11-10T02:05:00.000000+0000			IND	Asia	Mumbai					S	S				S	S	S	S				S			S		S	S		595	595380618	273674524	PRJEB41116	Walker_2022		99.17	1511055	50	lineage1.2.2.2	Sensitive	tuberculosis: unclassified		Mycobacterium tuberculosis		['diff','CRyPTIC_IND','input','tbprofiler','Walker_2022']	99.17	50	true	lineage1	true	true	true	true	true	true	false	true	true	true	false	false	false
SAMEA1530642	ERR176500	WGS	SC	ERX152646	Illumina HiSeq 2000	PAIRED	RANDOM	GENOMIC	ILLUMINA	ERS141568	ERP001072	['1542-sc-2012-05-29T14:56:31Z-1428581','SAMEA1530642','ERR176500','SC_EXP_8205_4#55','ERP001072','204548','Karonga_Prevention_Study__KPS____whole_genome_sequ','PRJEB2794','Karonga_Prevention_Study__KPS____whole_genome_sequencing_in_a_whole_population-sc-2011-12-13T10:33:26Z-2066','ERS141568','ERX152646','SC_RUN_8205_4#55','1759758']	2000	2012-10-12T09:04:00.000000+0000			MWI	Africa	Karonga	sputum	Homo sapiens	3	human							S						S								483	483241200	259531255	PRJEB2794	Coll_2018		97.4	1657385	38	lineage4.3.4.2.1	Sensitive	tuberculosis: human-adapted	L4.3.4.2.1	Mycobacterium tuberculosis		['Napier_2020','Karonga_Prevention_Study','Menardo_2021','input','diff','tbprofiler','Menardo_2018','Coll_2018']	97.4	38	true	lineage4	true	true	true	true	true	true	true	true	true	true	true	false	false
SAMN07236429	SRR5709945	WGS	MAHIDOL UNIVERSITY	SRX2930432	Illumina HiSeq 2000	PAIRED	RANDOM	GENOMIC	ILLUMINA	SRS2293142	SRP109608	['7236429','SAMN07236429','PRJNA390052','SRR5709945','SRS2293142','WMB411_DS-15599','PRJNA390471','SRP109608','390471','HS007-PE-R00009_AH2J2MBBXX.WMB411-AGCAGTAC_S190_L004_R1.fastq','SRX2930432']	2007	2017-06-19T11:06:00.000000+0000		13.7563 N 100.5018 E	THA	Asia	Bangkok	sputum	Homo sapiens	3	human					S		S						S	S							246	246938700	108467264	PRJNA390471	CRyPTIC_WHO2021_PMC7612554		99.42	1195075	40	lineage1.2.1.2.1	Sensitive	tuberculosis: human-adapted	L2.2.1	Mycobacterium tuberculosis		['Menardo_2021','Napier_2020','Walker_2022','tbprofiler','diff','input']	99.42	40	true	lineage1	true	true	true	true	true	true	true	true	true	true	true	false	false
SAMEA7549760	ERR4816399	WGS	PUBLIC HEALTH ENGLAND	ERX4686241	Illumina MiSeq	PAIRED	RANDOM	GENOMIC	ILLUMINA	ERS5306411	ERP124941	['ERP124941','773303','22469156','run.19219','experiment.19219','ERX4686241','ERR4816399','SAMEA7549760','project.PHE-TB','PRJEB41201','ERS5306411','sample.19219']		2021-11-10T15:06:00.000000+0000			GBR	Europe										S		S					S	S								137	137686844	79808024	PRJEB41201	Walker_2022		99.58	808313	27	lineage2.2.1	Sensitive	tuberculosis: unclassified		Mycobacterium tuberculosis		['tbprofiler','input','CRyPTIC_PHE','Walker_2022','diff']	99.58	27	true	lineage2	true	true	true	true	true	true	false	true	true	true	false	false	false
SAMEA1530904	ERR176774	WGS	SC	ERX152920	Illumina HiSeq 2000	PAIRED	RANDOM	GENOMIC	ILLUMINA	ERS142715	ERP001072	['SC_RUN_8205_7#41','99004077-sc-2012-05-29T15:25:59Z-1428858','Karonga_Prevention_Study__KPS____whole_genome_sequencing_in_a_whole_population-sc-2011-12-13T10:33:26Z-2066','Karonga_Prevention_Study__KPS____whole_genome_sequ','PRJEB2794','204548','SC_EXP_8205_7#41','ERX152920','ERR176774','1760094','ERP001072','ERS142715','SAMEA1530904']	1999	2012-10-12T09:47:00.000000+0000			MWI	Africa	Karonga		Homo sapiens	3	human							S						S								282	282306600	144947175	PRJEB2794	Coll_2018		99.65	2406157	55	lineage4.3.4.1	Sensitive	tuberculosis: human-adapted	L4.3.4.1	Mycobacterium tuberculosis		['tbprofiler','Menardo_2018','Napier_2020','Menardo_2021','input','Coll_2018','diff','Karonga_Prevention_Study']	99.65	55	true	lineage4	true	true	true	true	true	true	true	true	true	true	true	false	false
SAMEA7549728	ERR4816367	WGS	PUBLIC HEALTH ENGLAND	ERX4686209	Illumina HiSeq 2500	PAIRED	RANDOM	GENOMIC	ILLUMINA	ERS5306379	ERP124941	['PRJEB41201','sample.19187','SAMEA7549728','773303','run.19187','ERX4686209','ERR4816367','ERS5306379','22469124','ERP124941','experiment.19187','project.PHE-TB']		2021-11-10T15:07:00.000000+0000			GBR	Europe										S		S						S	S							278	278409018	147831821	PRJEB41201	Walker_2022		95.07	1129476	24	lineage4.1.2.1	Sensitive	tuberculosis: unclassified		Mycobacterium tuberculosis		['CRyPTIC_PHE','diff','tbprofiler','input','Walker_2022']	95.07	24	true	lineage4	true	true	true	true	true	true	false	true	true	true	false	false	false
SAMEA3558732	ERR1035199	WGS	LSHTM	ERX1113997	Illumina MiSeq	PAIRED		GENOMIC	ILLUMINA	ERS865881	ERP011639	['ena-RUN-LSHTM-25-09-2015-14:04:49:461-624','ena-STUDY-LSHTM-18-08-2015-18:02:02:463-104','ena-EXPERIMENT-LSHTM-25-09-2015-14:04:49:461-624','ERS865881','ERP011639','mtb624','SAMEA3558732','4155028','ERR1035199','297845','ERX1113997','PRJEB10385']		2015-12-10T04:32:00.000000+0000			PRT	Europe						S	S		S	R	R	R		S	R	S	R	R	R							477	477117940	322279795	PRJEB10385	Coll_2018		99.76	701072	16	lineage4.3.4.2	Pre-XDR-TB	tuberculosis: human-adapted	L4.3.4.2	Mycobacterium tuberculosis		['Napier_2020','tbprofiler','input','diff','Coll_2018']	99.76	16	true	lineage4	true	true	true	true	true	true	false	true	true	true	false	false	false
SAMEA7525815	ERR4797266	WGS	FOUNDATION FOR MEDICAL RESEARCH INDIA	ERX4666681	NextSeq 500	PAIRED	RANDOM	GENOMIC	ILLUMINA	ERS5282289	ERP124850	['22459379','ERR4797266','project.Mumbai','ERP124850','SAMEA7525815','run.10251','experiment.10251','ERX4666681','ERS5282289','sample.10251','773292','PRJEB41116']		2021-11-09T22:23:00.000000+0000			IND	Asia	Mumbai					S	S			R	S	R	S	R				R		S	S	S	R	S	R	543	543293100	222725848	PRJEB41116	['Walker_2022','CRyPTIC_reuse_table']		99.32	1740966	54	lineage2.2.1	Pre-XDR-TB	tuberculosis: unclassified		Mycobacterium tuberculosis		['tbprofiler','CRyPTIC_IND','diff','input','CRyPTIC_reuse_table','Walker_2022']	99.32	54	true	lineage2	true	true	true	true	true	true	false	true	true	true	false	false	false
SAMN07765940	SRR6152981	WGS	BC CENTRE FOR DISEASE CONTROL PUBLIC HEALTH LABORATORY	SRX3264855	HiSeq X Ten	PAIRED	RANDOM	GENOMIC	ILLUMINA	SRS2577079	SRP119652	['PRJNA413593','SAMN07765940','SRX3264855','7765940','SRS2577079','BC06-Mtb226','SRP119652','BC06-Mtb226_2.fastq.gz','413593','SRR6152981']	2006	2017-10-10T15:06:00.000000+0000		49.15 N 123.7 W	CAN	North America	British Columbia		Homo sapiens	3	human					S		R						S	R							895	895198250	449800224	PRJNA413593	CRyPTIC_WHO2021_PMC7612554		99.58	1721459	49	lineage2.2.1	HR-TB	tuberculosis: human-adapted	L2	Mycobacterium tuberculosis		['Napier_2020','Walker_2022','tbprofiler','diff','input']	99.58	49	true	lineage2	true	true	true	true	true	true	true	true	true	true	true	false	false
SAMEA3305003	ERR2516007	WGS	CTB/NICD	ERX2535215	Illumina MiSeq	PAIRED	RANDOM	GENOMIC	ILLUMINA	ERS2400606	ERP107968	['experiment.8225','run.8225','sample.8225','493035','ERR2516007','ERX2535215','PRJEB25997','project.First_10k_genomes_study_set_5','ERP107968','ERS2400606','SAMEA3305003','10125345']		2022-07-12T19:09:00.000000+0000			ZAF	Africa						S	S			S		S	S				S	R	S				S			373	373496085	239516396	PRJEB25997	Walker_2022		99.73	704329	45	lineage4.3.2.1	RR-TB	tuberculosis: human-adapted	L4.3.2.1	Mycobacterium tuberculosis		['tbprofiler','input','Napier_2020','Walker_2022','diff','CRyPTIC_CTB-NICD']	99.73	45	true	lineage4	true	true	true	true	true	true	false	true	true	true	false	false	false
SAMEA7541559	ERR4809022	WGS	CTB/NICD	ERX4678562	Illumina HiSeq 4000	PAIRED	RANDOM	GENOMIC	ILLUMINA	ERS5298012	ERP124931	['773296','ERS5298012','ERX4678562','22463016','ERR4809022','experiment.2920','SAMEA7541559','PRJEB41191','sample.2920','run.2920','project.Gates_clinical_isolates','ERP124931']		2021-11-11T01:18:00.000000+0000			ZAF	Africa						S				S	S	S	S	S				S		S	S		S	S	S	515	515863200	229918916	PRJEB41191	['CRyPTIC_reuse_table','Walker_2022']		99.56	1645739	56	lineage2.2.1	Sensitive	tuberculosis: unclassified		Mycobacterium tuberculosis		['CRyPTIC_reuse_table','tbprofiler','input','CRyPTIC_CTB-NICD','diff','Walker_2022']	99.56	56	true	lineage2	true	true	true	true	true	true	false	true	true	true	false	false	false
SAMEA7545649	ERR4812145	WGS	UNIVERSIDAD PERUANA CAYETANO HEREDIA	ERX4682135	Illumina NovaSeq 6000	PAIRED	RANDOM	GENOMIC	ILLUMINA	ERS5302305	ERP124939	['22465038','PRJEB41199','ERX4682135','experiment.25682','ERS5302305','ERR4812145','run.25682','ERP124939','SAMEA7545649','773301','sample.25682','project.Peru_Wellcome']	2019	2021-11-10T07:00:00.000000+0000			PER	South America						S				S	I	R	S	R				S		S	S	S	R	S	S	600	600091516	201760042	PRJEB41199	['CRyPTIC_reuse_table','Walker_2022']		99.51	1792847	62	lineage4.1.2.1	HR-TB	tuberculosis: unclassified		Mycobacterium tuberculosis		['diff','CRyPTIC_UPCH','standford','input','CRyPTIC_reuse_table','tbprofiler','Walker_2022']	99.51	62	true	lineage4	true	true	true	true	true	true	true	true	true	true	false	false	false
SAMEA7528671	ERR4800086	WGS	FOUNDATION FOR MEDICAL RESEARCH INDIA	ERX4669501	NextSeq 500	PAIRED	RANDOM	GENOMIC	ILLUMINA	ERS5285141	ERP124850	['sample.29989','773292','experiment.29989','ERR4800086','SAMEA7528671','project.Mumbai','PRJEB41116','ERP124850','ERX4669501','run.29989','22462215','ERS5285141']		2021-11-10T02:14:00.000000+0000			IND	Asia	Mumbai											R	S					R					S			575	575734800	249419841	PRJEB41116	Walker_2022		99.51	1601032	53	lineage2.2.1	Pre-XDR-TB	tuberculosis: unclassified		Mycobacterium tuberculosis		['CRyPTIC_IND','Walker_2022','diff','input','tbprofiler']	99.51	53	true	lineage2	true	true	true	true	true	true	false	true	true	true	false	false	false
SAMEA7551140	ERR4817777	WGS	PUBLIC HEALTH ENGLAND	ERX4687619	Illumina MiSeq	PAIRED	RANDOM	GENOMIC	ILLUMINA	ERS5307789	ERP124941	['project.PHE-TB','773303','run.20597','PRJEB41201','22470534','ERR4817777','ERP124941','SAMEA7551140','sample.20597','ERX4687619','experiment.20597','ERS5307789']		2021-11-10T18:13:00.000000+0000			GBR	Europe										S		S					S	S								458	458369006	294244108	PRJEB41201	Walker_2022		99.35	1514905	51	lineage1.1.3.1	Sensitive	tuberculosis: unclassified		Mycobacterium tuberculosis		['CRyPTIC_PHE','tbprofiler','diff','Walker_2022','input']	99.35	51	true	lineage1	true	true	true	true	true	true	false	true	true	true	false	false	false
SAMEA1018985	ERR046925	WGS	SC	ERX023987	Illumina HiSeq 2000	PAIRED	RANDOM	GENOMIC	ILLUMINA	ERS035720	ERP000276	['ERX023987','ERS035720','ERR046925','SC_RUN_6570_5#5','PRJEB2221','Bir_313-sc-2011-05-27T14:47:25Z-1154729','ERP000276','203976','SAMEA1018985','728300','Mycobacterium tuberculosis pilot-sc-2010-07-26','SC_EXP_6570_5#5']	2005	2014-09-04T02:11:00.000000+0000			GBR	Europe	Midlands		Homo sapiens	3	human					S		S					S	S								558	558293250	317437164	PRJEB2221	CRyPTIC_WHO2021_PMC7612554		99.6	1445854	24	lineage4.8.2	Sensitive	tuberculosis: human-adapted	L4.8.2	Mycobacterium tuberculosis		['Napier_2020','input','Walker_2022','tbprofiler','diff']	99.6	24	true	lineage4	true	true	true	true	true	true	true	true	true	true	true	false	false
SAMEA10029982	ERR7911302	WGS	FZB	ERX7478699	NextSeq 500	PAIRED		GENOMIC	ILLUMINA	ERS7708190	ERP132622	['ERX7478699','ena-RUN-FZB-05-01-2022-10:45:57:314-460','17-8402','SAMEA10029982','ena-EXPERIMENT-FZB-05-01-2022-10:45:57:314-460','ERR7911302','ERP132622','ena-STUDY-FZB-22-10-2021-10:26:06:450-343','ERS7708190','24681950','PRJEB48275','794636']		2022-05-09T05:49:00.000000+0000			VNM	Asia						S	S			R		R	S	S			R	R					S			524	524324546	263067758	PRJEB48275	Finci_2022		98.95	1116460	31	lineage2.2.1.1	MDR-TB	tuberculosis: human-adapted	L2.2.1.1	Mycobacterium tuberculosis		['tbprofiler','input','diff','Finci_2022']	98.95	31	true	lineage2	true	true	true	true	true	true	false	true	true	true	false	false	false
SAMEA4772844	ERR2677453	WGS	FZB	ERX2692444	NextSeq 500	PAIRED		GENOMIC	ILLUMINA	ERS2592798	ERP109425	['ERS2592798','ena-RUN-FZB-29-06-2018-17:08:19:136-68','ena-STUDY-FZB-19-06-2018-08:10:23:898-811','ena-EXPERIMENT-FZB-29-06-2018-17:08:19:136-68','ERX2692444','9860871','SAMEA4772844','486641','ERR2677453','ERP109425','71-2017','PRJEB27354']		2018-08-19T12:03:00.000000+0000														S							S									1041	1041859463	450469449	PRJEB27354	Andres_2019		99.82	1702536	58	lineage4.6.2.2	MDR-TB	tuberculosis: human-adapted	L4.6.2.2	Mycobacterium tuberculosis		['Napier_2020','diff','Andres_2019','tbprofiler','input']	99.82	58	true	lineage4	true	true	true	true	true	true	false	false	true	false	false	false	false
SAMEA3436991	ERR2516963	WGS	PHE	ERX2536178	Illumina HiSeq 2500	PAIRED	RANDOM	GENOMIC	ILLUMINA	ERS2401640	ERP107972	['sample.9190','ERS2401640','ERP107972','experiment.9190','493039','ERX2536178','PRJEB26001','run.9190','SAMEA3436991','10126300','ERR2516963','project.First_10k_genomes_study_set_9']		2021-10-23T20:12:00.000000+0000			GBR	Europe	England					S	S			R		R	S	S				R					S			868	868675518	470796511	PRJEB26001	Walker_2022		99.65	1915301	66	lineage2.2.1	MDR-TB	tuberculosis: human-adapted	L2.2.1	Mycobacterium tuberculosis		['CRyPTIC_PHE','Napier_2020','Walker_2022','tbprofiler','diff','input']	99.65	66	true	lineage2	true	true	true	true	true	true	false	true	true	true	false	false	false
SAMEA1708263	ERR245673	WGS	SC	ERX220207	Illumina HiSeq 2000	PAIRED	RANDOM	GENOMIC	ILLUMINA	ERS019930	ERP000436	['PRJEB2358','ERP000436','ERR245673','203880','SC_EXP_5964_3#4','SAMEA1708263','SC_RUN_5964_3#4','Whole_genome_sequencing_of_Mycobacterium_tuberculosis_from_a_population_in_Malawi___transmission_dynamics_and_associations_with_HIV-sc-2010-12-14','ERX220207','1984261','ERS019930','M6006233-sc-2011-01-27-1026717']	2005	2013-03-20T19:13:00.000000+0000			MWI	Africa		sputum	Homo sapiens	3	human							S						S								1238	1238657700	768573782	PRJEB2358	Coll_2018		99.68	1096296	18	lineage4.3.4.2.1	Sensitive	tuberculosis: human-adapted	L4.3.4.2.1	Mycobacterium tuberculosis		['Nimmo_2024','input','diff','Coll_2018','Napier_2020','tbprofiler']	99.68	18	true	lineage4	true	true	true	true	true	true	true	true	true	true	true	false	false
SAMEA9070621	ERR5987265	WGS	Swiss-TPH	ERX5627829	Illumina HiSeq 2500	PAIRED	RANDOM	GENOMIC	ILLUMINA	ERS6798928	ERP129488	['WGS RR-TB Khayelitsha','PRJEB45389','737713','G25637_2','SAMEA9070621','ERR5987265','19795102','ERX5627829','ERS6798928','ERP129488']		2021-06-29T00:54:00.000000+0000			ZAF	Africa						S																	S			181	181141412	108739854	PRJEB45389	CRyPTIC_WHO2021_PMC7612554		99.51	635272	21	lineage2.2.1	MDR-TB	tuberculosis: unclassified		Mycobacterium tuberculosis		['Walker_2022','R-RR_HIVcoinf_ZAF','diff','tbprofiler','input']	99.51	21	true	lineage2	true	true	true	true	true	true	false	true	true	true	false	false	false
SAMEA7546534	ERR4813029	WGS	UNIVERSIDAD PERUANA CAYETANO HEREDIA	ERX4683019	Illumina NovaSeq 6000	PAIRED	RANDOM	GENOMIC	ILLUMINA	ERS5303189	ERP124939	['ERS5303189','PRJEB41199','sample.28882','ERX4683019','ERR4813029','773301','project.Peru_Wellcome','run.28882','SAMEA7546534','22465928','ERP124939','experiment.28882']	2018	2021-11-10T09:06:00.000000+0000			PER	South America						S	S			R	S	R	S	S				R	R	S	S	S	S	S	R	760	760901986	245167452	PRJEB41199	['Walker_2022','CRyPTIC_reuse_table']		99.59	1843594	68	lineage4.3.3	MDR-TB	tuberculosis: unclassified		Mycobacterium tuberculosis		['standford','CRyPTIC_UPCH','Walker_2022','CRyPTIC_reuse_table','input','diff','tbprofiler']	99.59	68	true	lineage4	true	true	true	true	true	true	true	true	true	true	false	false	false
SAMEA7550552	ERR4817190	WGS	PUBLIC HEALTH ENGLAND	ERX4687032	Illumina HiSeq 2500	PAIRED	RANDOM	GENOMIC	ILLUMINA	ERS5307202	ERP124941	['ERP124941','run.20010','ERS5307202','SAMEA7550552','ERX4687032','ERR4817190','project.PHE-TB','PRJEB41201','experiment.20010','22469947','sample.20010','773303']		2021-11-10T17:12:00.000000+0000			GBR	Europe										S		R						S								490	490998575	251864206	PRJEB41201	Walker_2022		97.59	1339369	29	lineage2.2.1	HR-TB	tuberculosis: unclassified		Mycobacterium tuberculosis		['tbprofiler','Walker_2022','input','CRyPTIC_PHE','diff']	97.59	29	true	lineage2	true	true	true	true	true	true	false	true	true	true	false	false	false
SAMEA1118524	ERR2513343	WGS	PHE	ERX2532553	Illumina MiSeq	PAIRED	RANDOM	GENOMIC	ILLUMINA	ERS2397933	ERP107961	['493034','sample.5097','ERS2397933','experiment.5097','project.First_10k_genomes_study_set_4','ERX2532553','run.5097','ERP107961','SAMEA1118524','10122470','PRJEB25991','ERR2513343']		2021-10-23T16:05:00.000000+0000			GBR	Europe	England									S		R					S	S								452	452813701	269596418	PRJEB25991	Walker_2022		99.68	1697189	53	lineage4.1.2.1	HR-TB	tuberculosis: human-adapted	L4.1.2.1	Mycobacterium tuberculosis		['diff','tbprofiler','CRyPTIC_PHE','Walker_2022','input','Napier_2020']	99.68	53	true	lineage4	true	true	true	true	true	true	false	true	true	true	false	false	false
SAMEA2535295	ERR553309	WGS	FZB	ERX512378	Illumina HiSeq 2500	PAIRED		GENOMIC	ILLUMINA	ERS458697	ERP010814	['ERR553309','287903','ERS458697','ERP010814','8962-06','ERX512378','8962-06_genoscreen_genoscreen_2013-10-31_101bp','3794399','ena-STUDY-FZB-22-06-2015-17:16:39:392-292','PRJEB9680','SAMEA2535295']		2015-06-25T07:01:00.000000+0000			DEU	Europe										S		S					S	S	S							750	750370208	495221163	PRJEB9680	CRyPTIC_WHO2021_PMC7612554		99.57	1543578	34	lineage4.5	Sensitive	tuberculosis: human-adapted	L4.5	Mycobacterium tuberculosis		['Walker_2022','tbprofiler','Menardo_2018','diff','input','Menardo_2021','Napier_2020']	99.57	34	true	lineage4	true	true	true	true	true	true	false	true	true	true	false	false	false
SAMEA1117840	ERR2512659	WGS	PHE	ERX2531869	Illumina HiSeq 2500	PAIRED	RANDOM	GENOMIC	ILLUMINA	ERS2397249	ERP107961	['ERP107961','ERR2512659','PRJEB25991','SAMEA1117840','ERS2397249','ERX2531869','10121786','sample.4244','experiment.4244','project.First_10k_genomes_study_set_4','run.4244','493034']		2022-07-18T09:30:00.000000+0000			GBR	Europe	England									S		S					S	S								535	535747094	268725376	PRJEB25991	Walker_2022		99.52	1886252	64	lineage4.1.1.2	Sensitive	tuberculosis: human-adapted	L4.1.1.2	Mycobacterium tuberculosis		['Walker_2022','input','Napier_2020','CRyPTIC_PHE','tbprofiler','diff']	99.52	64	true	lineage4	true	true	true	true	true	true	false	true	true	true	false	false	false
SAMN08708631	SRR6832051	WGS	SAN RAFFAELE	SRX3788339	Illumina HiSeq 2500	PAIRED	RANDOM	GENOMIC	ILLUMINA	SRS3041005	SRP128089	['428596','SRX3788339','SRR6832051','166-1233_090816_UKR_090816_100.gatk.bam','PRJNA428596','8708631','SAMN08708631','SRS3041005','166-1233_WGS','bp0','SRP128089','166-1233']		2018-03-14T09:48:00.000000+0000			UKR	Europe			Homo sapiens	3	human	S	S			S		S	S	S			S	S	S				S			364	364819272	190930221	PRJNA428596	CRyPTIC_WHO2021_PMC7612554		99.69	1756288	37	lineage4.8	Sensitive	tuberculosis: unclassified		Mycobacterium tuberculosis		['Walker_2022','diff','input','tbprofiler']	99.69	37	true	lineage4	true	true	true	true	true	true	false	true	true	true	true	false	false
SAMEA7548120	ERR4814761	WGS	PUBLIC HEALTH ENGLAND	ERX4684603	Illumina HiSeq 2500	PAIRED	RANDOM	GENOMIC	ILLUMINA	ERS5304773	ERP124941	['ERP124941','ERR4814761','project.PHE-TB','773303','ERS5304773','sample.17581','SAMEA7548120','run.17581','experiment.17581','PRJEB41201','ERX4684603','22467518']		2021-11-10T12:59:00.000000+0000			GBR	Europe										S		S						S								377	377960103	155820671	PRJEB41201	Walker_2022		95.57	1802944	40	lineage4.8	Sensitive	tuberculosis: unclassified		Mycobacterium tuberculosis		['diff','input','CRyPTIC_PHE','tbprofiler','Walker_2022']	95.57	40	true	lineage4	true	true	true	true	true	true	false	true	true	true	false	false	false
SAMEA8718354	ERR8975103	WGS	CTB/NICD	ERX5543459	Illumina HiSeq 4000	PAIRED	RANDOM	GENOMIC	ILLUMINA	ERS6402800	ERP128647	['project.Wellcome_clinical_isolates_site10','ERS6402800','ERP128647','experiment.14249','SAMEA8718354','ERR8975103','26339325','run.14249.1','PRJEB44577','773351','sample.14249','ERX5543459']		2022-03-15T07:19:00.000000+0000			ZAF	Africa						S				S	S	R	S	S				S		S	S	S	S	S	S	524	524332800	222354461	PRJEB44577	CRyPTIC_reuse_table		99.51	1739773	61	lineage4.1.1.3	HR-TB	tuberculosis: unclassified		Mycobacterium tuberculosis		['input','diff','tbprofiler','CRyPTIC_reuse_table','CRyPTIC_CTB-NICD']	99.51	61	true	lineage4	true	true	true	true	true	true	false	true	true	true	false	false	false
SAMEA7561812	ERR4829374	WGS	SAN RAFFAELE SCIENTIFIC INSTITUTE	ERX4699358	NextSeq 500	PAIRED	RANDOM	GENOMIC	ILLUMINA	ERS5318447	ERP124983	['ERS5318447','sample.16583','run.16583','SAMEA7561812','project.Italy','experiment.16583','ERR4829374','22477381','ERP124983','773309','ERX4699358','PRJEB41242']		2021-11-11T07:03:00.000000+0000			ITA	Europe						S				R	S	R	S	S				R		S	S	S	S	S	R	234	234832034	108646881	PRJEB41242	['CRyPTIC_reuse_table','Walker_2022']		99.34	1359463	41	lineage4.1.2.1	MDR-TB	tuberculosis: unclassified		Mycobacterium tuberculosis		['CRyPTIC_reuse_table','diff','tbprofiler','Walker_2022','CRyPTIC_SanRaffaele','input']	99.34	41	true	lineage4	true	true	true	true	true	true	false	true	true	true	false	false	false
SAMEA7563355	ERR4830915	WGS	IML GAUTING	ERX4700899	NextSeq 500	PAIRED	RANDOM	GENOMIC	ILLUMINA	ERS5319988	ERP125013	['PRJEB41272','experiment.30116','project.Cryptic_6th','SAMEA7563355','ERP125013','sample.30116','773339','ERS5319988','ERR4830915','run.30116','22478922','ERX4700899']		2021-11-11T10:07:00.000000+0000			NPL	Asia						S				I	I	R	S	R				R		S	S	S	R	S	R	765	765601483	329540718	PRJEB41272	['Walker_2022','CRyPTIC_reuse_table']		99.54	1644456	56	lineage2.2.1	Pre-XDR-TB	tuberculosis: unclassified		Mycobacterium tuberculosis		['diff','CRyPTIC_reuse_table','CRyPTIC_Gauting','tbprofiler','Walker_2022','input']	99.54	56	true	lineage2	true	true	true	true	true	true	false	true	true	true	false	false	false
SAMEA3359355	ERR2516202	WGS	GENOSCREEN	ERX2535418	Illumina HiSeq 2500	PAIRED	RANDOM	GENOMIC	ILLUMINA	ERS2400880	ERP107970	['493037','10125540','ERP107970','PRJEB25999','ERS2400880','SAMEA3359355','project.First_10k_genomes_study_set_7','experiment.8582','sample.8582','ERX2535418','run.8582','ERR2516202']		2021-10-23T19:18:00.000000+0000			BEL	Europe										S		S					S	S								726	726578075	508653005	PRJEB25999	Walker_2022		99.55	1462204	33	lineage4.1.2.1	Sensitive	tuberculosis: human-adapted	L4.1.2.1	Mycobacterium tuberculosis		['Walker_2022','diff','input','tbprofiler','CRyPTIC_Genoscreen','Napier_2020']	99.55	33	true	lineage4	true	true	true	true	true	true	false	true	true	true	false	false	false
SAMEA1117658	ERR2512477	WGS	PHE	ERX2531687	Illumina MiSeq	PAIRED	RANDOM	GENOMIC	ILLUMINA	ERS2397067	ERP107961	['sample.4024','project.First_10k_genomes_study_set_4','PRJEB25991','ERP107961','493034','SAMEA1117658','10121604','ERR2512477','ERX2531687','ERS2397067','run.4024','experiment.4024']		2021-10-23T15:04:00.000000+0000			GBR	Europe	England									S		S					S	S								525	525184191	373084120	PRJEB25991	Walker_2022		99.42	1293976	40	lineage3.1.1	Sensitive	tuberculosis: human-adapted	L3.1.1	Mycobacterium tuberculosis		['Walker_2022','Napier_2020','CRyPTIC_PHE','diff','tbprofiler','input']	99.42	40	true	lineage3	true	true	true	true	true	true	false	true	true	true	false	false	false
SAMEA3558659	ERR1035126	WGS	LSHTM	ERX1113924	Illumina MiSeq	PAIRED		GENOMIC	ILLUMINA	ERS865808	ERP011639	['ena-EXPERIMENT-LSHTM-25-09-2015-14:04:49:455-551','ERX1113924','ena-RUN-LSHTM-25-09-2015-14:04:49:455-551','4154955','ERR1035126','SAMEA3558659','297845','ERS865808','mtb551','PRJEB10385','ERP011639','ena-STUDY-LSHTM-18-08-2015-18:02:02:463-104']		2015-12-10T04:37:00.000000+0000			VNM	Asia										S		R					S	S	S							1049	1049425600	699232918	PRJEB10385	Coll_2018		99.21	1698202	36	lineage1.1.1.1	HR-TB	tuberculosis: human-adapted	L1.1.1.1	Mycobacterium tuberculosis		['diff','tbprofiler','Coll_2018','Napier_2020','input']	99.21	36	true	lineage1	true	true	true	true	true	true	false	true	true	true	false	false	false
[truncated: 19,872,502 more chars]
