## Supplemental Table 7 for "UShER-TB: Scalable, Comprehensive, Accessible Phylogenomic Analysis of *Mycobacterium tuberculosis*" (part 1 of 3)

sample_index	run_index	assay_type	center_name	SRX_id	instrument	librarylayout	libraryselection	librarysource	platform	SRS_id	sra_study	primary_search	date_collected	date_sequenced	host_disease	latlon	country	continent	region	isolation_source	host_scienname	host_confidence	host_commonname	pheno_AMIKACIN	pheno_CAPREOMYCIN	pheno_CIPROFLOXACIN	pheno_CYCLOSERINE	pheno_ETHAMBUTOL	pheno_ETHIONAMIDE	pheno_ISONIAZID	pheno_KANAMYCIN	pheno_MOXIFLOXACIN	pheno_OFLOXACIN	pheno_PAS	pheno_PYRAZINAMIDE	pheno_RIFAMPICIN	pheno_STREPTOMYCIN	pheno_BEDAQUILINE	pheno_CLOFAZIMINE	pheno_DELAMANID	pheno_LEVOFLOXACIN	pheno_LINEZOLID	pheno_RIFABUTIN	mbases_sum	bases_sum	bytes_sum	BioProject	pheno_source	coinfection	tbprof_pct_reads_mapped	tbprof_num_reads_mapped	tbprof_median_coverage	tbprof_sublin	tbprof_drtype	collection	clade	lineage	organism	strain
SAMN38210956	SRR26795546	WGS	HMS	SRX22492968	Illumina HiSeq 4000	SINGLE	cDNA	GENOMIC	ILLUMINA	SRS19506083	SRP471323	['Peru7748','bp0','7748','SRP471323','38210956','SAMN38210956','SRS19506083','SRX22492968','Peru7748_R1.fastq.gz','1039243','PRJNA1039243','SRR26795546']	2011	2023-11-11T23:13:00.000Z			PER	South America		sputum	Homo sapiens	3	human																					221	221574000	110063605	PRJNA1039243								standford	tuberculosis: unclassified		Mycobacterium tuberculosis
SAMEA112799540	ERR11049381	WGS	FZB	ERX10496171	NextSeq 500	PAIRED		GENOMIC	ILLUMINA	ERS14807086	ERP010814	['ERX10496171','20004365','ena-STUDY-FZB-22-06-2015-17:16:39:392-292','ERP010814','ena-RUN-TAB-21-03-2023-10:57:59:532-105022','33851596','PRJEB9680','ERS14807086','ena-EXPERIMENT-TAB-21-03-2023-10:57:59:532-105021','SAMEA112799540','ERR11049381','287903']		2023-07-20T21:04:00.000Z																														861	861959664	363902454	PRJEB9680			99.23	1728553	58	lineage1.1.2	Sensitive	['diff','tbprofiler','tree','input']	tuberculosis: unclassified		Mycobacterium tuberculosis
SAMN15404201	SRR12399349	AMPLICON	GENOSCREEN	SRX8897775	NextSeq 500	PAIRED	PCR	GENOMIC	ILLUMINA	SRS7156548	SRP276358	['21-13','bp0','SRS7156548','643157','DRC_Deeplex563','21-13_S21_L001_R1_001.fastq.gz','PRJNA643157','SRP276358','15404201','SRR12399349','SRX8897775','SAMN15404201']	2016	2020-08-06T09:56:00.000Z			COD	Africa		sputum	Homo sapiens	3	human																					36	36544460	19397301	PRJNA643157									tuberculosis: unclassified		Mycobacterium tuberculosis
SAMEA8994363	ERR6359064	WGS	INSTITUTE OF TROPICAL MEDICINE	ERX5990598	Illumina HiSeq 2500	PAIRED	RANDOM	GENOMIC	ILLUMINA	ERS6677056	ERP127219	['ERS6677056','ERP127219','ERR6359064','PRJEB43270','2018-00810','SAMEA8994363','ena-EXPERIMENT-Institute of tropical medicine-25-07-2021-13:14:35:872-360','ERX5990598','ena-STUDY-Institute of tropical medicine-23-02-2021-16:38:38:170-1064','ena-RUN-Institute of tropical medicine-25-07-2021-13:14:35:872-360','20452476','725756']	2018	2021-09-30T23:33:00.000Z			RWA	Africa		sputum	Homo sapiens	3	human																					925	925729962	506028240	PRJEB43270			0.01	140	0		Sensitive	['tbprofiler','input']	tuberculosis: unclassified		Mycobacterium tuberculosis
SAMN09284322	SRR7240134	WGS	USDA-NVSL-DBL	SRX4146060	Illumina MiSeq	PAIRED	RANDOM PCR	GENOMIC	ILLUMINA	SRS3359679	SRP053287	['SAMN09284322','SRR7240134','SRP053287','SRS3359679','9284322','251692','17-12744_S6_L001_R2_001.fastq.gz','17-12744','PRJNA251692','SRX4146060']		2018-05-31T08:40:00.000Z							Bos taurus	2	domestic cattle																					482	482015883	322631544	PRJNA251692			99.46	1159731	63	La1.8.1	Other	['input','tree','diff','tbprofiler']	tuberculosis: animal-adapted	La1	Mycobacterium bovis
SAMN12565746	SRR9971326	WGS	UNIVERSITY COLLEGE LONDON	SRX6718705	NextSeq 500	PAIRED	RANDOM	GENOMIC	ILLUMINA	SRS5271241	SRP218410	['PRJNA559528','SRP218410','SRX6718705','14_K0016B_R1.fastq.gz','SAMN12565746','SRR9971326','12565746','559528','SRS5271241','14_K0016B']	2018	2019-08-15T06:50:00.000Z		29.88 S 30.99 E	ZAF	Africa	Durban	sputum	Homo sapiens	3	human																					942	942554986	402288580	PRJNA559528			99.6	1739751	58	lineage2.2.1	Sensitive	['Nimmo_2024','input','tbprofiler','tree','diff']	tuberculosis: human-adapted	L2	Mycobacterium tuberculosis
SAMEA919819	ERR031451	WGS	SC	ERX1998358	Illumina Genome Analyzer II	PAIRED	RANDOM	GENOMIC	ILLUMINA	ERS013782	ERP000124	['SC_RUN_5627_2#11','203813','SC_EXP_5627_2#11','PRJEB2070','ERS013782','Mtb key strains-sc-2010-03-24','ERX1998358','ERR031451','ERP000124','112436','N0196-sc-2010-08-17-265546','SAMEA919819']		2012-07-29T04:57:00.000Z																														675	675794560	515375552	PRJEB2070									tuberculosis: unclassified		Mycobacterium tuberculosis
SAMN17119780	SRR13395762	WGS	CORNELL UNIVERSITY	SRX9815102	Illumina HiSeq 2500	PAIRED	RANDOM	GENOMIC	ILLUMINA	SRS7998851	SRP301093	['17119780','SRP301093','MAP558','SRS7998851','SRR13395762','SRX9815102','SAMN17119780','6320_2708_28924_HHYCLBCXX_MAP558_CTCTCTAC_CTCTCTAT_R1.fastq.gz','686527','PRJNA686527','bp0','6320_2708_28924_HHYCLBCXX']	2008	2021-01-09T22:53:00.000Z			USA	North America	Rutland, VT (Harvey Farms)																									816	816888808	389802850	PRJNA686527									NTM: avium complex		Mycobacterium avium subsp. paratuberculosis
SAMN33756350	SRR23861918	WGS	NIH / NIAID	SRX19674281	NextSeq 500	PAIRED	RANDOM	GENOMIC	ILLUMINA	SRS17044534	SRP427259	['PRJNA944654','SRR23861918','SRS17044534','TBPO-2097_lib46212_nextseq_ny0024_151bp.filtered_2nd.1.fastq.gz','SAMN33756350','bp0','33756350','SRX19674281','31390','SRP427259','944654']	2017	2023-03-17T00:35:00.000Z		41.7151 N 44.8271 E	GEO	Asia	Tbilisi	sputum	Homo sapiens	3	human																					424	424098064	140623037	PRJNA944654			99.68	1683910	55	lineage4.3.3	Sensitive	['input','diff','tbprofiler','tree']	tuberculosis: unclassified		Mycobacterium tuberculosis
SAMN41468462	SRR29093660	WGS	FIND, THE FOUNDATION FOR INNOVATIVE NEW DIAGNOSTICS	SRX24617492	Illumina HiSeq 2000	PAIRED	RANDOM	GENOMIC	ILLUMINA	SRS21354656	SRP507535	['PRJNA1109295','SRS21354656','1109295','924644_0EFCF874B7FC','924644_0EFCF874B7FC_ETH_067','1518532078937T-Eth_67_R1.fastq.gz','SRR29093660','SRX24617492','SRP507535','SAMN41468462','41468462']		2024-05-21T06:06:00.000Z			ETH	Africa			Homo sapiens	3	human																					365	365708108	159603442	PRJNA1109295								WHO_mutations_2023	tuberculosis: unclassified		Mycobacterium tuberculosis
SAMEA112806534	ERR11082899	WGS	FZB	ERX10530268	NextSeq 500	PAIRED		GENOMIC	ILLUMINA	ERS14814080	ERP010814	['ERX10530268','33894629','ERR11082899','9135-04','ena-STUDY-FZB-22-06-2015-17:16:39:392-292','ena-EXPERIMENT-TAB-22-03-2023-09:49:52:906-114065','287903','SAMEA112806534','ERP010814','ena-RUN-TAB-22-03-2023-09:49:52:906-114066','PRJEB9680','ERS14814080']		2023-07-21T05:51:00.000Z																														483	483446003	221912876	PRJEB9680			99.63	1513440	51	lineage4.6.2.2	Sensitive	['input','tbprofiler','tree','diff']	tuberculosis: unclassified		Mycobacterium tuberculosis
SAMEA3501019	ERR978698	WGS	FZB	ERX1055559	Illumina HiSeq 2500	PAIRED		GENOMIC	ILLUMINA	ERS808168	ERP010845	['ena-EXPERIMENT-FZB-07-08-2015-18:01:15:548-40','343763','SAMEA3501019','GE0075','5818804','ena-RUN-FZB-07-08-2015-18:01:15:548-40','PRJEB9709','ERR978698','ERX1055559','ena-STUDY-FZB-25-06-2015-10:04:29:280-31','ERP010845','ERS808168']		2016-09-29T04:12:00.000Z			GRL	North America	East Greenland																									527	527681100	311444891	PRJEB9709			99.67	1376273	47	lineage4.8	Sensitive	['input','Menardo_2021','tbprofiler','diff','Napier_2020','tree']	tuberculosis: human-adapted	L4.8	Mycobacterium tuberculosis
SAMEA115750158	ERR13291006	WGS	UNIVERSITY OF OXFORD, NUFFIELD DEPARTMENT OF MEDIC	ERX12661492	Illumina NovaSeq 6000	PAIRED	RANDOM PCR	GENOMIC	ILLUMINA	ERS20266445	ERP161058	['b28b5ff0-515d-42d2-bc0f-19e45ec26bb9','webin-reads-4e62176d86ba','4e62176d86ba','ERS20266445','ERP161058','41909116','SAMEA115750158','ERR13291006','PRJEB76547','ERX12661492','1124794']	2020	2024-08-09T23:35:00.000Z			TWN	Asia																										1102	1102845110	350124444	PRJEB76547								CRyPTIC_2024	tuberculosis: unclassified		Mycobacterium tuberculosis
SAMEA7551007	ERR4817644	WGS	PUBLIC HEALTH ENGLAND	ERX4687486	Illumina MiSeq	PAIRED	RANDOM	GENOMIC	ILLUMINA	ERS5307656	ERP124941	['project.PHE-TB','ERS5307656','sample.20464','22470401','SAMEA7551007','PRJEB41201','ERP124941','773303','ERX4687486','run.20464','experiment.20464','ERR4817644']		2021-11-10T18:06:00.000Z			GBR	Europe										S		S					S	S								281	281913531	207881112	PRJEB41201	Walker_2022		98.99	391883	11	lineage4.1.2.1	Sensitive	['CRyPTIC_PHE','tbprofiler','Walker_2022','input']	tuberculosis: unclassified		Mycobacterium tuberculosis
SAMN06855986	SRR5657528	WGS	UNIVERSIDAD AUTONOMA DE BAJA CALIFORNIA	SRX2893916	Illumina MiSeq	PAIRED		GENOMIC	ILLUMINA	SRS2261470	SRP108793	['15-5787_S24_L001_R1_001.fastq','15-5787_bTB','SRP108793','PRJNA384996','384996','SRR5657528','SRS2261470','6855986','SRX2893916','Dairy_cow_71','SAMN06855986']	2015	2017-06-08T11:30:00.000Z		31.5196 N 116.3598 W	MEX	North America	Baja California,Ensenada	lymph node	Bos taurus	2	domestic cattle																					316	316013389	221513106	PRJNA384996			99.37	729918	36	La1.8.1	Other	['diff','tbprofiler','tree','Napier_2020','input']	tuberculosis: animal-adapted	La1	Mycobacterium bovis
SAMEA5189957	ERR4188211	WGS	WELLCOME SANGER INSTITUTE	ERX4149980	HiSeq X Ten	PAIRED	RANDOM	GENOMIC	ILLUMINA	ERS2997451	ERP021867	['SC_RUN_29594_1#60','ERP021867','2c26c806-ff90-11e8-9f73-3c4a9275d6c8','SAMEA5189957','SC_EXP_29594_1#60','PRJEB19799','ERR4188211','480613','Exploring_the_richness_of_Mycobacterium_bovis_strain_diversity-sc-4667','15093455','ERS2997451','ERX4149980']		2020-06-04T07:51:00.000Z			GBR	Europe																										224	224434924	61883044	PRJEB19799			99.45	1192385	40	La1.8.1	Other	['tree','diff','tbprofiler','bovis_GBR','input']	tuberculosis: animal-adapted	La1	Mycobacterium bovis
SAMEA104362129	ERR2184288	WGS	UNIVERSIDAD PERUANA CAYETANO HEREDIA, PERU	ERX2240455	Illumina HiSeq 4000	PAIRED	RANDOM	GENOMIC	ILLUMINA	ERS1987107	ERP104985	['ERS1987107','ERR2184288','sample.576','run.576','548708','ERP104985','project.Peru-set1-Tandem','experiment.576','12061519','ERX2240455','PRJEB23245','SAMEA104362129']		2021-10-17T08:39:00.000Z			PER	South America						S				S	S	S	S	S				S		S	S	S	S	S	S	524	524113200	236293431	PRJEB23245	['Walker_2022','CRyPTIC_reuse_table']							['Walker_2022','CRyPTIC_reuse_table','CRyPTIC_UPCH','input']	tuberculosis: unclassified		Mycobacterium tuberculosis
SAMEA112188706	ERR10748112	WGS	CTB/NICD	ERX10199718	Illumina MiSeq	PAIRED	RANDOM	GENOMIC	ILLUMINA	ERS14298595	ERP143048	['PRJEB58017','ERR10748112','SAMEA112188706','ERP143048','sample.S039','experiment.S039','ERS14298595','run.S039','South African MDR-TB 2019-2020','908050','32028719','ERX10199718']		2023-01-17T16:05:00.000Z																														597	597505118	367863305	PRJEB58017			99.84	1429925	90	lineage2.2.1	MDR-TB	['input','tbprofiler','diff','tree']	tuberculosis: unclassified		Mycobacterium tuberculosis
SAMN31695896	SRR22263409	AMPLICON	UNIVERSITY OF WISCONSIN-MADISON	SRX18239984	Illumina MiSeq	PAIRED	PCR	GENOMIC	ILLUMINA	SRS15735845	SRP407506	['31695896','Q11-345-19-RLL-gr1_S34','900591','bp0','SRR22263409','SRX18239984','PRJNA900591','SRP407506','SRS15735845','Q11-345-19-RLL-gr1_S34_L001_R1_001.fastq','SAMN31695896']	2021-08	2022-11-11T14:44:00.000Z			USA	North America	Pittsburgh	lung	Macaca fascicularis	3	crab-eating macaque																					40	40650408	29499178	PRJNA900591									tuberculosis: human-adapted	L4	Mycobacterium tuberculosis	Erdman
SAMEA13294884	ERR9121615	WGS	UNIVERSITY OF OXFORD, NUFFIELD DEPARTMENT OF MEDIC	ERX8663590	Illumina MiSeq	PAIRED	RANDOM	GENOMIC	ILLUMINA	ERS10897810	ERP136048	['ERP136048','PRJEB51415','SAMEA13294884','experiment.1794.256a1f64','ERR9121615','ERS10897810','project.SeqTreat_Valencia1','sample.1794.50359522','ERX8663590','862826','run.1794.1.19a34ab285e571d0a4a5abc7ef5dfad5','30300521']		2024-08-07T14:03:00.000Z			ESP	Europe	Valencia																									745	745183602	281195956	PRJEB51415								CRyPTIC_SeqTreat_Valencia	tuberculosis: unclassified		Mycobacterium tuberculosis
SAMEA7555598	ERR4822229	WGS	PUBLIC HEALTH ENGLAND	ERX4692071	Illumina HiSeq 2500	PAIRED	RANDOM	GENOMIC	ILLUMINA	ERS5312241	ERP124941	['sample.25050','project.PHE-TB','ERR4822229','ERP124941','ERX4692071','run.25050','PRJEB41201','773303','22475005','ERS5312241','experiment.25050','SAMEA7555598']		2021-11-11T02:59:00.000Z			GBR	Europe																										402	402840219	175679259	PRJEB41201			99.38	1858744	42	lineage3	Sensitive	['tbprofiler','tree','input','diff','CRyPTIC_PHE']	tuberculosis: unclassified		Mycobacterium tuberculosis
SAMN34030639	SRR24083614	WGS	HARVARD SCHOOL OF PUBLIC HEALTH	SRX19884669	Illumina NovaSeq 6000	PAIRED	RANDOM	GENOMIC	ILLUMINA	SRS17238865	SRP431112	['PRJNA950969','SAMN34030639','SRX19884669','bp0','SRP431112','VCI_195_1_S79_R1_001.fastq.gz','950969','34030639','SRR24083614','SRS17238865','VCI_195']		2023-04-05T17:10:00.000Z			VNM	Asia	Ho Chi Minh City		Homo sapiens	3	human																					0	0	191292654	PRJNA950969			99.39	1595800	54	lineage2.2.2	Sensitive	['diff','tbprofiler','input','tree']	tuberculosis: unclassified		Mycobacterium tuberculosis
SAMEA2533551	ERR550900	WGS	FZB	ERX509969	Illumina HiSeq 2500	PAIRED		GENOMIC	ILLUMINA	ERS456953	ERP005779	['SAMEA2533551','5242751','PRJEB6273','4849-03','ERX509969','325612','ERS456953','4849-03_lib220_hpi_2013-06-25_151bp','ERR550900','ERP005779','ena-STUDY-FZB-08-05-2014-02:23:48:240-40']		2016-06-15T23:58:00.000Z																														446	446550488	247902817	PRJEB6273			99.58	1624083	55	lineage2.2.1	MDR-TB	['tbprofiler','tree','diff','input']	MTBC		Mycobacterium tuberculosis complex sp.
SAMEA13294075	['ERR9120051','ERR9120052']	WGS		ERX8663048	Illumina HiSeq 2500	PAIRED	RANDOM	GENOMIC	ILLUMINA	ERS10897002		['ERS10897002','ERX8663048','PRJEB51414','sample.6531.9600e0fd','ERP136047','ERR9120051','experiment.6531.d8513c52','SAMEA13294075','run.6531.2.168b6878f7fd2b64aeea6a8e915d7ef0','30299986','project.SeqTreat_SwissTPH1','ERR9120052','run.6531.1.e99478fc285c656d2ce27bcfb8e97849','862825']																																834	835910330	440686712	PRJEB51414								CRyPTIC_SeqTreat_SwissTPH	tuberculosis: unclassified		Mycobacterium tuberculosis
SAMN09914633	SRR7755668	WGS	YALE SCHOOL OF PUBLIC HEALTH	SRX4611642	Illumina HiSeq 2000	PAIRED	RANDOM	GENOMIC	ILLUMINA	SRS3715482	SRP156366	['S12380_1.fastq.gz','SRP156366','482716','SRR7755668','S12380','MTB_moldova_S12380','9914633','SAMN09914633','SRS3715482','SRX4611642','PRJNA482716']	2014	2018-08-26T21:00:00.000Z			MDA	Europe			Homo sapiens	3	human																					331	331103250	214513806	PRJNA482716			98.64	1423305	29	lineage4.2.1	Pre-XDR-TB	['tree','tbprofiler','diff','Menardo_2021','input']	tuberculosis: human-adapted	L4	Mycobacterium tuberculosis
SAMN16086765	SRR12650607	WGS	INSTITUT PASTEUR DE LILLE	SRX9131802	Illumina HiSeq 2500	PAIRED	RANDOM	GENOMIC	ILLUMINA	SRS7374050	SRP282561	['16086765','SRR12650607','662472','PRJNA662472','SRX9131802','SAMN16086765','SRP282561','SRS7374050','Ki04D','Ki04D_S81_R1_001.fastq.gz']		2020-09-16T10:12:00.000Z			FRA	Europe	Toulouse		Mus musculus	3	mouse																					1258	1258193436	786275597	PRJNA662472								['denylist','input']	MTBC		Mycobacterium canettii	STB-K
SAMN28610689	SRR19395016	WGS	UNIVERSITY COLLEGE DUBLIN	SRX15449606	NextSeq 500	PAIRED	RANDOM	GENOMIC	ILLUMINA	SRS13171942	SRP377005	['28610689','SRX15449606','SRS13171942','c1_S54_L001-4_R1_001.fastq.gz','841672','c1','SAMN28610689','SRR19395016','SRP377005','PRJNA841672','bp0']	2014	2022-05-25T10:26:00.000Z			IRL	Europe	Tyrone		Bos taurus	3	domestic cattle																					550	550207436	238109386	PRJNA841672									NTM: avium complex		Mycobacterium avium subsp. paratuberculosis
SAMN02053768	['SRR833162','SRR833140']	WGS		['SRX270853','SRX270832']	Illumina HiSeq 2000	PAIRED	RANDOM	GENOMIC	ILLUMINA	SRS415248		['2053768','2064413.WR35350.Solexa-142784.D1RW2ACXX130303.P','D1KUUACXX130126.3.Illumina_P7-Fojoz.bam','SRS415248','PRJNA198130','SRX270832','SRP021319','2064413.WR33935.Solexa-136748.D1KUUACXX130126.P','D1RW2ACXX130303.2.tagged_3.bam','PRJNA183624','SRX270853','SRR833162','SAMN02053768','198130','TKK-01-0035','SRR833140']					ZAF	Africa	Prince Msheyeni	As reported: bodily fluid	Homo sapiens	3	human																					2304	2304935746	1156142753	PRJNA198130			99.73	2168172	49	lineage4.3.3	MDR-TB	['diff','input','Nimmo_2024','tbprofiler','Napier_2020','tree']	tuberculosis: human-adapted	L4.3.3	Mycobacterium tuberculosis
SAMEA4846646	ERR3468607	WGS	WELLCOME SANGER INSTITUTE	ERX3490270	Illumina HiSeq X Ten	PAIRED	RANDOM	GENOMIC	ILLUMINA	ERS2666501	ERP021867	['PRJEB19799','SC_RUN_26415_2#189','ERP021867','480613','SC_EXP_26415_2#189','ERX3490270','Exploring_the_richness_of_Mycobacterium_bovis_strain_diversity-sc-4667','ERS2666501','SAMEA4846646','12515204','ERR3468607','4aa04542-7498-11e8-bf99-3c4a9275d6c8']		2019-08-07T16:16:00.000Z			GBR	Europe																										180	180507212	80580130	PRJEB19799								['bovis_GBR','input']	tuberculosis: animal-adapted	La1	Mycobacterium bovis
SAMN09402719	SRR7341658	WGS	RADBOUDUMC	SRX4215205	NextSeq 500	PAIRED	PCR	GENOMIC	ILLUMINA	SRS3417478	SRP150517	['11602858','9402719','SRR7341658','PRJNA475771','SRX4215205','SAMN09402719','SRS3417478','SRP150517','MTB1466','475771','bp0','MTB1466_R1.fastq.gz']	2016	2018-06-14T10:58:00.000Z			ROU	Europe	Craiova	sputum	Homo sapiens	3	human																					353	353309973	166826056	PRJNA475771								['Napier_2020','Menardo_2021','input']	tuberculosis: human-adapted	L4.8	Mycobacterium tuberculosis
SAMN37457520	SRR26112693	WGS	WADSWORTH CENTER	SRX21826816	Illumina MiSeq	PAIRED	RANDOM	GENOMIC	ILLUMINA	SRS18926424	SRP338930	['SRX21826816','SAMN37457520','37457520','766641','PRJNA766641','IDR2100099380-01-01.R1.fastq.gz','IDR2100099380','IDR2100099380-01-01','SRS18926424','SRR26112693','SRP338930']	2021	2023-09-19T16:22:00.000Z			USA	North America	New York state	sputum	Homo sapiens	3	human																					1033	1033793796	641688771	PRJNA766641									tuberculosis: unclassified		Mycobacterium tuberculosis
SAMEA7353828	ERR4627331	WGS	ANIMAL AND PLANT HEALTH AGENCY	ERX4554451	NextSeq 500	PAIRED	RANDOM	GENOMIC	ILLUMINA	ERS5112303	ERP123964	['ERX4554451','663834','SAMEA7353828','ena-EXPERIMENT-ANIMAL AND PLANT HEALTH AGENCY-28-09-2020-10:34:11:058-28','B6-15-46','ERP123964','ena-STUDY-ANIMAL AND PLANT HEALTH AGENCY-14-09-2020-13:08:14:177-52','ERR4627331','PRJEB40340','ena-RUN-ANIMAL AND PLANT HEALTH AGENCY-28-09-2020-10:34:11:058-28','16291933','ERS5112303']		2020-11-15T00:52:00.000Z																														401	401586584	164433569	PRJEB40340								input	tuberculosis: animal-adapted	La1	Mycobacterium bovis
SAMN02585896	['SRR1181084','SRR1181294','SRR1180257','SRR1183048']	WGS		['SRX480060','SRX479562']	Illumina HiSeq 2000	PAIRED	RANDOM	GENOMIC	ILLUMINA	SRS564952		['2838231.WR39951.Pond-322669.C361VACXX140214.P','C361VACXX140214.1.Illumina_P5-Jofel_P7-Fohib.bam','2585896','SAMN02585896','C36E3ACXX140220.7.tagged_800.bam','PRJNA235406','SRR1180257','TKK_03_0040','2838231.WR39952.Solexa-224022.C36E3ACXX140220.P','235406','SRR1183048','SRR1181084','SRR1181294','C36E3ACXX140220.8.tagged_800.bam','SRX479562','SRP039130','SRS564952','SRX480060','C361VACXX140214.2.Illumina_P5-Jofel_P7-Fohib.bam','PRJNA235618']					ZAF	Africa	Durban Chest Clinic		Homo sapiens	3	human																					2012	2013762038	1110840390	PRJNA235406			99.48	7059917	162	lineage2.2.1.1	Sensitive	['Menardo_2018','tbprofiler','tree','diff','Napier_2020','Menardo_2021','Nimmo_2024','input']	tuberculosis: human-adapted	L2	Mycobacterium tuberculosis
SAMN13813971	SRR10869149	WGS	UCT	SRX7539160	Illumina HiSeq 2500	PAIRED	RANDOM	GENOMIC	ILLUMINA	SRS5977736	SRP241186	['SRS5977736','C227_R1_001.fastq.gz','SRP241186','PRJNA600338','bp0','SRR10869149','SRX7539160','C227','SAMN13813971','256','600338','13813971']	2019	2020-01-10T13:31:00.000Z		33.9249 S 18.4241 E	ZAF	Africa		sputum	Homo sapiens	3	human																					597	597156680	250521570	PRJNA600338								['Menardo_2021','input']	tuberculosis: human-adapted	L2	Mycobacterium tuberculosis
SAMEA7560282	ERR4827846	WGS	IML GAUTING	ERX4697830	NextSeq 500	PAIRED	RANDOM	GENOMIC	ILLUMINA	ERS5316919	ERP124980	['22475847','ERP124980','773307','project.Central_Asia','run.2420','sample.2420','SAMEA7560282','ERX4697830','experiment.2420','PRJEB41239','ERR4827846','ERS5316919']		2021-11-12T02:54:00.000Z																														773	773830565	327949199	PRJEB41239			99.44	1704732	58	lineage4.2.1.1	Sensitive	['tree','CRyPTIC_Gauting_CentralAsia','diff','input','tbprofiler']	tuberculosis: unclassified		Mycobacterium tuberculosis
SAMEA112801190	ERR11067342	WGS	FZB	ERX10514272	NextSeq 2000	PAIRED		GENOMIC	ILLUMINA	ERS14808736	ERP010814	['287903','21007804','ena-RUN-TAB-21-03-2023-12:28:22:306-125166','ERP010814','ERX10514272','ena-STUDY-FZB-22-06-2015-17:16:39:392-292','33853246','ERR11067342','ena-EXPERIMENT-TAB-21-03-2023-12:28:22:306-125165','ERS14808736','SAMEA112801190','PRJEB9680']		2023-07-20T23:23:00.000Z																														540	540220247	181026727	PRJEB9680			99.24	1700653	56	lineage4.1.2.1	Sensitive	['tbprofiler','diff','input','tree']	tuberculosis: unclassified		Mycobacterium tuberculosis
SAMN41598476	SRR29231082	WGS	FIND, THE FOUNDATION FOR INNOVATIVE NEW DIAGNOSTICS	SRX24749869	Illumina HiSeq 2000	PAIRED	RANDOM	GENOMIC	ILLUMINA	SRS21470457	SRP507535	['B9141A_E06EF2E5FF1E','PRJNA1109295','41598476','TB-IS-1043-TBDM100182-56_S176_R1_001.fastq.gz','SAMN41598476','SRX24749869','SRP507535','B9141A_E06EF2E5FF1E_TBDM100182','SRS21470457','SRR29231082','1109295']		2024-05-30T06:20:00.000Z			IND	Asia			Homo sapiens	3	human																					1077	1077255442	452637389	PRJNA1109295								WHO_mutations_2023	tuberculosis: unclassified		Mycobacterium tuberculosis
SAMEA114443519	ERR13250240	WGS	SEOUL NATIONAL UNIVERSITY	ERX12620863	Illumina MiSeq	PAIRED	RANDOM	GENOMIC	ILLUMINA	ERS16431303	ERP151439	['GReAT_JP_384','c7f31963-9edb-49ef-a000-987e031fb6cb','ERS16431303','ERP151439','1022751','SAMEA114443519','webin-reads-GReAT_JP_384','41815699','ERR13250240','ERX12620863','PRJEB66375']	2002	2024-08-21T01:14:00.000Z			JPN	Asia		sputum	Homo sapiens	3	human																					619	619845820	366363716	PRJEB66375									tuberculosis: unclassified		Mycobacterium tuberculosis
SAMEA5164975	ERR4022378	WGS	WELLCOME SANGER INSTITUTE	ERX4023766	HiSeq X Ten	PAIRED	RANDOM	GENOMIC	ILLUMINA	ERS2972696	ERP024108	['SC_EXP_28632_6#212','ERR4022378','Mycobacteria_in_non_CF_bronchiectasis_patients-sc-4853','SC_RUN_28632_6#212','cc0cd75c-db6e-11e8-a41f-3c4a9275d6c8','ERX4023766','ERS2972696','512657','PRJEB21813','ERP024108','SAMEA5164975','14628498']		2020-04-18T23:54:00.000Z																														353	353160914	152505346	PRJEB21813									NTM: avium complex		Mycobacterium avium
SAMN07660015	SRR6046639	WGS	MODMEDMICOXFORD	SRX3193777	Illumina MiSeq	PAIRED	RANDOM	GENOMIC	ILLUMINA	SRS2521636	SRP117784	['SRS2521636','SRP117784','SRX3193777','MMMOSRA:36ec148d-f6fb-4142-b989-f41381c30ef9','SRR6046639','SAMN07660015','401515','MMMOSAM:36ec148d-f6fb-4142-b989-f41381c30ef9','PRJNA401515','7660015']	2016	2017-10-27T18:41:00.000Z			GBR	Europe	Oxford		Homo sapiens	3	human					S		S					S	S								266	266555845	180084596	PRJNA401515	CRyPTIC_WHO2021_PMC7612554		99.3	863920	20	lineage4.8	Sensitive	['Walker_2022','tbprofiler','Napier_2020','input','diff']	tuberculosis: human-adapted	L4.8	Mycobacterium tuberculosis
SAMEA7528855	ERR4800270	WGS	FOUNDATION FOR MEDICAL RESEARCH INDIA	ERX4669685	NextSeq 500	PAIRED	RANDOM	GENOMIC	ILLUMINA	ERS5285325	ERP124850	['PRJEB41116','project.Mumbai','ERR4800270','773292','ERP124850','SAMEA7528855','ERX4669685','experiment.30490','run.30490','22462399','ERS5285325','sample.30490']		2021-11-10T02:18:00.000Z			IND	Asia	Mumbai										S	S		S				S			S		S			533	533274000	241202877	PRJEB41116	Walker_2022		99.32	1565604	51	lineage3	Sensitive	['diff','input','tree','Walker_2022','CRyPTIC_IND','tbprofiler']	tuberculosis: unclassified		Mycobacterium tuberculosis
SAMEA7527725	ERR4799139	WGS	FOUNDATION FOR MEDICAL RESEARCH INDIA	ERX4668556	NextSeq 500	PAIRED	RANDOM	GENOMIC	ILLUMINA	ERS5284196	ERP124850	['run.27604','ERX4668556','ERS5284196','773292','ERR4799139','experiment.27604','sample.27604','PRJEB41116','ERP124850','project.Mumbai','22461270','SAMEA7527725']		2021-11-10T01:51:00.000Z			IND	Asia	Mumbai						S						S	S							S		S	S		1021	1021438594	439274775	PRJEB41116	Walker_2022		99.4	1727697	52	lineage2.2.1	MDR-TB	['tree','input','Walker_2022','diff','tbprofiler','CRyPTIC_IND']	tuberculosis: unclassified		Mycobacterium tuberculosis
SAMN19688643	SRR14801913	WGS	SIMON FRASER UNIVERSITY	SRX11135198	NextSeq 500	PAIRED	RANDOM	GENOMIC	ILLUMINA	SRS9198591	SRP323639	['SRX11135198','736718','PRJNA736718','19688643','SRP323639','TB-DNA0341_S198','SRS9198591','SAMN19688643','bp0','SRR14801913','TB-DNA0341_S198_1.fastq.gz']	2018	2021-06-13T22:48:00.000Z		47.03278 N 28.89972 E	MDA	Europe			Homo sapiens	3	human																					925	925245554	366508773	PRJNA736718			99.83	1780057	61	lineage4.3.3	Sensitive	['input','tree','diff','tbprofiler']	tuberculosis: unclassified		Mycobacterium tuberculosis
SAMEA7528718	ERR4800133	WGS	FOUNDATION FOR MEDICAL RESEARCH INDIA	ERX4669548	NextSeq 500	PAIRED	RANDOM	GENOMIC	ILLUMINA	ERS5285188	ERP124850	['ERX4669548','sample.30036','ERS5285188','experiment.30036','run.30036','project.Mumbai','ERP124850','PRJEB41116','ERR4800133','SAMEA7528718','22462262','773292']		2021-11-10T02:21:00.000Z			IND	Asia	Mumbai																									687	687669000	290663268	PRJEB41116			99.42	1626187	53	lineage3	Sensitive	['input','tbprofiler','diff','tree','CRyPTIC_IND']	tuberculosis: unclassified		Mycobacterium tuberculosis
SAMEA7527021	ERR4798462	WGS	FOUNDATION FOR MEDICAL RESEARCH INDIA	ERX4667885	NextSeq 500	PAIRED	RANDOM	GENOMIC	ILLUMINA	ERS5283493	ERP124850	['ERX4667885','SAMEA7527021','PRJEB41116','project.Mumbai','ERP124850','ERS5283493','run.14967','22460583','experiment.14967','sample.14967','773292','ERR4798462']		2021-11-10T01:22:00.000Z			IND	Asia	Mumbai					S	S				S		S	S							S		S	S		609	609015616	265965462	PRJEB41116	Walker_2022							['CRyPTIC_IND','Walker_2022','input']	tuberculosis: unclassified		Mycobacterium tuberculosis
SAMEA2783133	ERR751698	WGS	SC	ERX695380	Illumina HiSeq 2000	PAIRED	RANDOM	GENOMIC	ILLUMINA	ERS552878	ERP006738	['ERR751698','PRJEB7056','272028','SC_EXP_14722_1#71','3337102','SC_RUN_14722_1#71','The_interaction_between_the_host_and_pathogen_genetics_in_susceptibility_to_pulmonary_tuberculosis-sc-3274','ERX695380','ERP006738','SAMEA2783133','19422-sc-2107979','ERS552878']	2006	2016-01-18T21:36:00.000Z			THA	Asia																										529	529442200	302116061	PRJEB7056			99.31	1501988	34	lineage1.1.1.1	Sensitive	['Napier_2020','diff','Menardo_2021','tbprofiler','input','tree']	tuberculosis: human-adapted	L1.1.1.1	Mycobacterium tuberculosis
SAMEA5189364	ERR4187872	WGS	WELLCOME SANGER INSTITUTE	ERX4149641	HiSeq X Ten	PAIRED	RANDOM	GENOMIC	ILLUMINA	ERS2996859	ERP021867	['fda6b496-ff8f-11e8-9f73-3c4a9275d6c8','15092868','PRJEB19799','Exploring_the_richness_of_Mycobacterium_bovis_strain_diversity-sc-4667','ERR4187872','ERP021867','SAMEA5189364','480613','ERX4149641','SC_RUN_29589_1#300','ERS2996859','SC_EXP_29589_1#300']		2020-06-04T07:49:00.000Z			GBR	Europe																										222	222718054	62519374	PRJEB19799			99.46	1126998	38	La1.8.1	Other	['diff','bovis_GBR','input','tree','tbprofiler']	tuberculosis: animal-adapted	La1	Mycobacterium bovis
SAMEA4975644	ERR3427691	WGS	LONDON SCHOOL OF HYGIENE AND TROPICAL MEDICINE	ERX3451128	PacBio RS	SINGLE	PCR	GENOMIC	PACBIO_SMRT	ERS2793716	ERP111477	['ena-RUN-LONDON SCHOOL OF HYGIENE AND TROPICAL MEDICINE-10-07-2019-13:36:23:242-2','RBB384','ERP111477','ERR3427691','SAMEA4975644','PRJEB29197','ena-STUDY-LONDON SCHOOL OF HYGIENE AND TROPICAL MEDICINE-16-10-2018-06:34:32:673-5','ERS2793716','527448','ena-EXPERIMENT-LONDON SCHOOL OF HYGIENE AND TROPICAL MEDICINE-10-07-2019-13:36:23:242-2','11186398','ERX3451128']		2019-07-11T10:57:00.000Z																														2249	2249535923	7906861539	PRJEB29197									tuberculosis: unclassified		Mycobacterium tuberculosis
SAMN37848780	SRR26400003	WGS	UNIVERSITY OF MELBOURNE/ THE PETER DOHERTY INSTITUTE FOR INFECTION AND IMMUNITY	SRX22105728	Illumina HiSeq 4000	PAIRED	RANDOM	GENOMIC	ILLUMINA	SRS19170810	SRP466602	['37848780','SRP466602','SAMN37848780','SRX22105728','bp0','PRJNA1028637','1028637','SRS19170810','SRR26400003','Sample_861_1.fastq.gz','Sample_861']		2023-10-16T19:06:00.000Z		10.8231 N 106.6297 E	VNM	Asia	Ho Chi Minh City	sputum	Homo sapiens	3	human																					472	472817400	209098412	PRJNA1028637			99.55	1605654	52	lineage4.2.2	Other	['tbprofiler','input','diff','tree']	tuberculosis: unclassified		Mycobacterium tuberculosis
SAMN19688567	SRR14801998	WGS	SIMON FRASER UNIVERSITY	SRX11135113	NextSeq 500	PAIRED	RANDOM	GENOMIC	ILLUMINA	SRS9198503	SRP323639	['19688567','PRJNA736718','SAMN19688567','TB-444-5394-19_S65_R1_001.fastq.gz','TB-444-5394-19_S65','SRP323639','SRR14801998','SRS9198503','SRX11135113','bp0','736718']	2019	2021-06-13T22:48:00.000Z		47.03278 N 28.89972 E	MDA	Europe			Homo sapiens	3	human																					365	365533854	156862910	PRJNA736718			99.4	1816146	63	lineage4.2.1	MDR-TB	['diff','tree','input','tbprofiler']	tuberculosis: unclassified		Mycobacterium tuberculosis
SAMEA3558236	ERR1034703	WGS	LSHTM	ERX1113501	Illumina MiSeq	PAIRED		GENOMIC	ILLUMINA	ERS865385	ERP011639	['PRJEB10385','297845','ena-STUDY-LSHTM-18-08-2015-18:02:02:463-104','ERP011639','ERR1034703','ena-RUN-LSHTM-25-09-2015-14:04:49:425-128','SAMEA3558236','ERX1113501','4154532','ena-EXPERIMENT-LSHTM-25-09-2015-14:04:49:425-128','mtb128','ERS865385']		2015-12-10T05:34:00.000Z			PER	South America																										1332	1332519866	828793041	PRJEB10385			99.71	1629971	38	lineage4.3.3	MDR-TB	['tbprofiler','input','Napier_2020','diff','tree']	tuberculosis: human-adapted	L4.3.3	Mycobacterium tuberculosis
SAMN33756586	SRR23861848	WGS	NIH / NIAID	SRX19674351	NextSeq 500	PAIRED	RANDOM	GENOMIC	ILLUMINA	SRS17044604	SRP427259	['SAMN33756586','944654','SRX19674351','38768','33756586','TBPO-2056_lib46126_nextseq_ny0019_151bp.filtered_2nd.1.fastq.gz','SRP427259','PRJNA944654','SRS17044604','SRR23861848','bp0']	2019	2023-03-17T00:35:00.000Z		41.7151 N 44.8271 E	GEO	Asia	Tbilisi	sputum	Homo sapiens	3	human																					640	640992251	212299927	PRJNA944654			99.36	1772439	58	lineage4.2.1.1	Sensitive	['input','tree','diff','tbprofiler']	tuberculosis: unclassified		Mycobacterium tuberculosis
SAMN38205116	SRR26788069	WGS	HMS	SRX22485936	Illumina HiSeq 4000	SINGLE	cDNA	GENOMIC	ILLUMINA	SRS19499281	SRP471323	['SAMN38205116','=MID(A729, 5,5)','SRX22485936','Peru2964_R1.fastq.gz','bp0','Peru2964','SRP471323','SRR26788069','38205116','PRJNA1039243','1039243','SRS19499281']	2011	2023-11-11T09:55:00.000Z			PER	South America		sputum	Homo sapiens	3	human																					432	432281600	248030661	PRJNA1039243								standford	tuberculosis: unclassified		Mycobacterium tuberculosis
SAMEA112802376	ERR11068589	WGS	FZB	ERX10515519	NextSeq 2000	PAIRED		GENOMIC	ILLUMINA	ERS14809922	ERP010814	['ERX10515519','22005647','SAMEA112802376','ena-STUDY-FZB-22-06-2015-17:16:39:392-292','ERR11068589','287903','ena-RUN-TAB-21-03-2023-12:28:22:903-127660','ERS14809922','PRJEB9680','ena-EXPERIMENT-TAB-21-03-2023-12:28:22:902-127659','ERP010814','33854432']		2023-07-21T02:06:00.000Z																														407	407066404	135059359	PRJEB9680								input	tuberculosis: unclassified		Mycobacterium tuberculosis
SAMN36835097	SRR25515321	WGS	SHANDONG PROVINCIAL HOSPITAL	SRX21245928	Illumina HiSeq 4000	PAIRED	RANDOM	GENOMIC	ILLUMINA	SRS18500209	SRP453313	['36835097','bp0','SRS18500209','SRR25515321','SRX21245928','SRP453313','SAMN36835097','T2629.IS300_Clean.1.fastq.gz','PRJNA1002108','1002108','T2629']	2018	2023-08-04T04:42:00.000Z		36.40 N 117.00 E	CHN	Asia	Shandong	As reported: phlegm	Homo sapiens	3	human																					1146	1146305400	487253875	PRJNA1002108			99.54	1850638	63	lineage2.2.1	HR-TB	['diff','input','tbprofiler']	tuberculosis: human-adapted	L4	Mycobacterium tuberculosis	H37Rv
SAMN09725383	SRR7617610	WGS	AGRESEARCH	SRX4481967	Illumina MiSeq	PAIRED	RANDOM PCR	GENOMIC	ILLUMINA	SRS3606318	SRP155672	['SRP155672','AgR170170_R1.fastq.gz','9725383','SRX4481967','SAMN09725383','AgR170170','PRJNA479921','SRS3606318','SRR7617610','479921']	2017	2018-07-29T22:06:00.000Z			NZL	Oceania	Collingwood		Bos taurus	2	bovine																					490	490203460	333785501	PRJNA479921			99.45	1171705	63	La1.8.1	Other	['input','tree','tbprofiler','diff']	tuberculosis: animal-adapted	La1	Mycobacterium bovis
SAMN37457621	SRR26112624	WGS	WADSWORTH CENTER	SRX21826885	Illumina MiSeq	PAIRED	RANDOM	GENOMIC	ILLUMINA	SRS18926493	SRP338930	['PRJNA766641','SRS18926493','IDR2100067066','SRX21826885','IDR2100067066-01-01.R1.fastq.gz','SAMN37457621','SRR26112624','IDR2100067066-01-01','766641','SRP338930','37457621']	2021	2023-09-19T16:22:00.000Z			USA	North America	New York state	sputum	Homo sapiens	3	human																					749	749090647	455696239	PRJNA766641									tuberculosis: unclassified		Mycobacterium tuberculosis
SAMEA7549801	ERR4816440	WGS	PUBLIC HEALTH ENGLAND	ERX4686282	Illumina HiSeq 2500	PAIRED	RANDOM	GENOMIC	ILLUMINA	ERS5306452	ERP124941	['ERS5306452','run.19260','ERP124941','ERR4816440','PRJEB41201','773303','ERX4686282','project.PHE-TB','SAMEA7549801','sample.19260','22469197','experiment.19260']		2021-11-10T16:15:00.000Z			GBR	Europe																										33	33305696	15488759	PRJEB41201			99.1	284551	6	lineage4.1.1.2	Sensitive	['CRyPTIC_PHE','tbprofiler','input']	tuberculosis: unclassified		Mycobacterium tuberculosis
SAMEA7544436	ERR4811376	WGS	CCDC	ERX4679822	HiSeq X Ten	PAIRED	RANDOM	GENOMIC	ILLUMINA	ERS5301094	ERP124934	['SAMEA7544436','ERS5301094','773297','ERP124934','ERR4811376','PRJEB41194','sample.14140','run.14140','project.CDC_22','experiment.14140','ERX4679822','22464272']		2021-11-10T06:08:00.000Z			CHN	Asia						S	S			S	I	R	S	S				S	R	S	S	S	S	S	S	1586	1586383800	649620953	PRJEB41194	['CRyPTIC_reuse_table','Walker_2022']		99.56	1771096	61	lineage2.2.1	HR-TB	['Walker_2022','CRyPTIC_CCDC_CDC_22','diff','CRyPTIC_reuse_table','input','tree','tbprofiler']	tuberculosis: unclassified		Mycobacterium tuberculosis
SAMN27034165	SRR18549031	WGS	CHILDRENS HOSPITAL OF CHONGQING MEDICAL UNIVERSITY	SRX14678819	Illumina NovaSeq 6000	PAIRED	RANDOM	GENOMIC	ILLUMINA	SRS12442949	SRP349160	['27034165','SRS12442949','SAMN27034165','bp0','SRR18549031','PRJNA785273','UM200103T-UM200103T0006_L3_1.fq.gz','SRP349160','785273','C92','UM200103T-UM200103T0006_L3.tbprofiler','SRX14678819']	2016	2022-03-30T21:14:00.000Z			CHN	Asia	Chongqing City		Homo sapiens	3	human																					1228	1228439100	392359152	PRJNA785273			99.55	1871807	62	lineage2.2.1	Sensitive	['diff','tbprofiler','input','tree']	tuberculosis: unclassified		Mycobacterium tuberculosis
SAMEA12852425	ERR11244294	WGS	SWISS TROPICAL AND PUBLIC HEALTH INSTITUTE	ERX10652498	Illumina NovaSeq 6000	SINGLE	RANDOM	GENOMIC	ILLUMINA	ERS10460127	ERP135175	['ERS10460127','930268','G42942','34306750','ena-EXPERIMENT-TAB-17-04-2023-19:57:14:200-4685','ERR11244294','8cc6b8bd-130a-4c76-a0b2-3197bafe5cc6','PRJEB50582','ERX10652498','ERP135175','ena-RUN-TAB-17-04-2023-19:57:14:200-4686','SAMEA12852425']	2014	2023-07-27T09:53:00.000Z			GEO	Asia		sputum																								270	270105411	95001449	PRJEB50582									tuberculosis: unclassified		Mycobacterium tuberculosis
SAMEA5189240	ERR4187761	WGS	WELLCOME SANGER INSTITUTE	ERX4149530	HiSeq X Ten	PAIRED	RANDOM	GENOMIC	ILLUMINA	ERS2996735	ERP021867	['f531d05c-ff8f-11e8-9f73-3c4a9275d6c8','PRJEB19799','SAMEA5189240','ERS2996735','15092744','Exploring_the_richness_of_Mycobacterium_bovis_strain_diversity-sc-4667','480613','ERR4187761','ERX4149530','ERP021867','SC_RUN_29589_1#177','SC_EXP_29589_1#177']		2020-06-04T07:48:00.000Z			GBR	Europe																										163	163046176	49440924	PRJEB19799			99.35	768027	23	La1.8.1	Other	['input','bovis_GBR','tree','diff','tbprofiler']	tuberculosis: animal-adapted	La1	Mycobacterium bovis
SAMN09725779	SRR7617503	WGS	AGRESEARCH	SRX4482074	Illumina MiSeq	PAIRED	RANDOM PCR	GENOMIC	ILLUMINA	SRS3606423	SRP155672	['AgR1750','SAMN09725779','SRX4482074','PRJNA479921','SRP155672','AgR1750_R1.fastq.gz','9725779','479921','SRR7617503','SRS3606423']	2016	2018-07-29T22:05:00.000Z			NZL	Oceania	Wairepo Creek		Mustela sp.	2	ferret																					330	330476050	202278431	PRJNA479921			99.47	947109	52	La1.8.1	Other	['tbprofiler','tree','input','diff']	tuberculosis: animal-adapted	La1	Mycobacterium bovis
SAMEA114443756	ERR13259060	WGS	SEOUL NATIONAL UNIVERSITY	ERX12629497	Illumina MiSeq	PAIRED	RANDOM	GENOMIC	ILLUMINA	ERS16431540	ERP151439	['ERR13259060','PRJEB66375','41848667','SAMEA114443756','c7f31963-9edb-49ef-a000-987e031fb6cb','webin-reads-GReAT_MG_017','GReAT_MG_017','ERP151439','ERS16431540','1022751','ERX12629497']	2014	2024-08-07T01:17:00.000Z			MNG	Asia		sputum	Homo sapiens	3	human																					335	335275460	212258859	PRJEB66375									tuberculosis: unclassified		Mycobacterium tuberculosis
SAMN30962361	SRR21675703	WGS	WADSWORTH CENTER	SRX17674033	Illumina MiSeq	PAIRED	RANDOM	GENOMIC	ILLUMINA	SRS15205931	SRP338930	['SRS15205931','IDR1700029910','SRX17674033','30962361','SAMN30962361','PRJNA766641','SRP338930','766641','IDR1700029910-01-01_S18_L001_R1_001.fastq.gz','SRR21675703']	2017	2022-09-22T11:14:00.000Z			USA	North America	New York state		Homo sapiens	3	human																					549	549977743	365593688	PRJNA766641			99.62	946703	53	lineage4.1.1	Other	['tree','input','tbprofiler','diff']	tuberculosis: unclassified		Mycobacterium tuberculosis
SAMN13620259	SRR10726050	WGS	NATIONAL INSTITUTE FOR RESEARCH IN TUBERCULOSIS	SRX7402165	HiSeq X Ten	PAIRED		GENOMIC	ILLUMINA	SRS5849844	SRP238027	['SAMN13620259','bp0','Culture_collection= NIRT:14','SRR10726050','13620259','104168','SRP238027','PRJNA596377','SRX7402165','SRS5849844','596377','NIRT14_R1.fastq.gz']	2015	2019-12-18T09:28:00.000Z			IND	Asia		sputum	Homo sapiens	3	human																					1422	1422349200	663949593	PRJNA596377			99.6	1650351	57	lineage2.2.1	Pre-XDR-TB	['tbprofiler','input','Menardo_2021','diff','tree']	tuberculosis: human-adapted	L2	Mycobacterium tuberculosis
SAMEA7546639	ERR4813134	WGS	UNIVERSIDAD PERUANA CAYETANO HEREDIA	ERX4683124	Illumina NovaSeq 6000	PAIRED	RANDOM	GENOMIC	ILLUMINA	ERS5303294	ERP124939	['sample.28987','PRJEB41199','ERP124939','run.28987','project.Peru_Wellcome','ERR4813134','ERS5303294','22466033','SAMEA7546639','ERX4683124','experiment.28987','773301']		2021-11-10T09:01:00.000Z			PER	South America																										597	597488578	189269900	PRJEB41199			99.7	1863976	64	lineage4.3.3	Pre-XDR-TB	['diff','standford','input','tree','CRyPTIC_UPCH','tbprofiler']	tuberculosis: unclassified		Mycobacterium tuberculosis
SAMEA2783076	ERR751654	WGS	SC	ERX695336	Illumina HiSeq 2000	PAIRED	RANDOM	GENOMIC	ILLUMINA	ERS552821	ERP006738	['ERP006738','PRJEB7056','3337058','272028','SC_RUN_14722_1#22','The_interaction_between_the_host_and_pathogen_genetics_in_susceptibility_to_pulmonary_tuberculosis-sc-3274','ERS552821','ERR751654','ERX695336','SAMEA2783076','26931-sc-2107921','SC_EXP_14722_1#22']		2016-01-09T04:50:00.000Z			THA	Asia																										644	644612000	368914245	PRJEB7056			99.64	1491442	34	lineage2.2.1	RR-TB	['input','Napier_2020','diff','Menardo_2021','tree','tbprofiler']	tuberculosis: human-adapted	L2.2.1	Mycobacterium tuberculosis
SAMN37848279	SRR26399176	WGS	UNIVERSITY OF MELBOURNE/ THE PETER DOHERTY INSTITUTE FOR INFECTION AND IMMUNITY	SRX22105221	Illumina HiSeq 4000	PAIRED	RANDOM	GENOMIC	ILLUMINA	SRS19170302	SRP466602	['Sample_360','37848279','SRX22105221','Sample_360_1.fastq.gz','bp0','SRS19170302','SRR26399176','PRJNA1028637','1028637','SAMN37848279','SRP466602']		2023-10-16T19:04:00.000Z		10.8231 N 106.6297 E	VNM	Asia	Ho Chi Minh City	sputum	Homo sapiens	3	human																					593	593221500	260889312	PRJNA1028637			99.4	1602250	54	lineage1.1.1	Sensitive	['diff','tree','input','tbprofiler']	tuberculosis: unclassified		Mycobacterium tuberculosis
SAMEA3725919	ERR1555049	WGS	THE WELLCOME TRUST SANGER INSTITUTE	ERX1625805	Illumina HiSeq 2000	PAIRED	RANDOM	GENOMIC	ILLUMINA	ERS1033068	ERP004677	['ERR1555049','Mycobacterium_tuberculosis__HICF__sequencing-sc-2926','SC_RUN_19787_2#74','ERP004677','5515153','SC_EXP_19787_2#74','ERX1625805','247745','381ec850-b5f3-11e5-aed5-3c4a9275d6c6','SAMEA3725919','PRJEB5280','ERS1033068']		2016-08-05T19:37:00.000Z			PER	South America																										555	555952250	111942199	PRJEB5280			99.57	1574753	44	lineage4.3.3	MDR-TB	['tbprofiler','tree','diff','standford','input','Napier_2020']	tuberculosis: human-adapted	L4.3.3	Mycobacterium tuberculosis
SAMN05172843	['SRR3609459','SRR3611536']	AMPLICON		['SRX1810858','SRX1810243']	Illumina MiSeq	PAIRED	PCR	GENOMIC	ILLUMINA	SRS1474490		['SRX1810243','Mycobacterium-tuberculosis-22-0074-SMOR-reclean_S1_L001_R1_001.fastq.gz','5172843','SRP075909','22-0074_reclean','SRS1474490','Mycobacterium-tuberculosis-22-0074_S1_L001_R2_001.fastq.gz','22-0074','PRJNA322712','SAMN05172843','SRR3611536','SRX1810858','SRR3609459','322712']					MDA	Europe		sputum	Homo sapiens	3	human																					217	217591094	146624798	PRJNA322712									tuberculosis: unclassified		Mycobacterium tuberculosis
SAMEA2081443	['ERR386841','ERR351909']	WGS		['ERX324692','ERX359071']	Illumina HiSeq 2000	PAIRED	RANDOM	GENOMIC	ILLUMINA	ERS253660		['ERP000276','SAMEA2081443','ERS253660','2375694','SC_EXP_10868_7#65','SC_RUN_10868_7#65','ERX324692','S00018362-sc-2013-06-06T15:01:28Z-1641766','ERR351909','Mycobacterium tuberculosis pilot-sc-2010-07-26','PRJEB2221','SC_EXP_10396_1#65','SC_RUN_10396_1#65','203976','ERX359071','ERR386841']																																794	795364000	395167721	PRJEB2221			99.48	3678037	83	lineage3	Sensitive	['diff','tbprofiler','tree','input']	tuberculosis: unclassified		Mycobacterium tuberculosis
SAMN19688689	SRR14802268	WGS	SIMON FRASER UNIVERSITY	SRX11135249	NextSeq 500	PAIRED	RANDOM	GENOMIC	ILLUMINA	SRS9198639	SRP323639	['TB-MoldovaSeq-DNA010-142_S10','SRP323639','19688689','SRR14802268','SAMN19688689','bp0','SRX11135249','TB-MoldovaSeq-DNA010-142_S10_1.fastq.gz','SRS9198639','736718','PRJNA736718']	2018	2021-06-13T22:38:00.000Z		47.03278 N 28.89972 E	MDA	Europe			Homo sapiens	3	human																					614	614085894	264341175	PRJNA736718			99.51	1686677	58	lineage4.2.1	MDR-TB	['input','diff','tbprofiler','tree']	tuberculosis: unclassified		Mycobacterium tuberculosis
SAMN29094177	SRR19662714	WGS	NATIONAL MEDICAL RESEARCH CENTER OF PHTHISIOPULMONOLOGY AND INFECTIOUS DISEASES	SRX15712433	DNBSEQ-G50	PAIRED	PCR	GENOMIC	DNBSEQ	SRS13406568	SRP381877	['SAMN29094177','29094177','849565','Mycobacterium tuberculosis 323_FPI','lib323_FPI','SRP381877','SRS13406568','bp0','323_R1.fq.gz','SRR19662714','PRJNA849565','SRX15712433']		2022-06-15T12:22:00.000Z		55.78 N 37.61 E	RUS	Europe	Moscow	sputum	Homo sapiens	3	human																					682	682954100	484200167	PRJNA849565									tuberculosis: unclassified		Mycobacterium tuberculosis
SAMN16966138	SRR13180396	WGS	SCIENSANO	SRX9618323	Illumina MiSeq	PAIRED	RANDOM	GENOMIC	ILLUMINA	SRS7820521	SRP295468	['SAMN16966138','SRS7820521','SRR13180396','bp0','681718','PRJNA681718','SRP295468','SRX9618323','S19BD02160_1.fastq.gz','S19BD02160','16966138']	2019	2020-12-02T08:06:00.000Z			BEL	Europe			Homo sapiens	3	human																					391	391326818	216476520	PRJNA681718			99.12	1412831	74	lineage3	RR-TB	['tree','input','diff','tbprofiler']	tuberculosis: unclassified		Mycobacterium tuberculosis
SAMEA7157873	['ERR5866590','ERR5866591']	WGS		['ERX5512385','ERX5512386']	Illumina HiSeq 2500	PAIRED		GENOMIC	ILLUMINA	ERS4918334		['ena-EXPERIMENT-Swiss Tropical and Public Health Institute-03-05-2021-19:33:15:217-3055','ERP123095','G02931','ERX5512386','ena-RUN-Swiss Tropical and Public Health Institute-03-05-2021-19:33:15:217-3055','PRJEB39561','ERR5866590','674180','ena-EXPERIMENT-Swiss Tropical and Public Health Institute-03-05-2021-19:33:15:217-3054','ena-STUDY-Swiss Tropical and Public Health Institute-27-07-2020-11:23:30:592-1894','SRS8943721','19047209','ERR5866591','ERX5512385','ena-RUN-Swiss Tropical and Public Health Institute-03-05-2021-19:33:15:217-3054','ERS4918334','SAMEA7157873']					GEO	Asia																										906	906975556	505911535	PRJEB39561			99.56	3596969	80	lineage4.8	MDR-TB	['tbprofiler','input','tree','diff','R-MDR_GEO']	tuberculosis: unclassified		Mycobacterium tuberculosis
SAMEA7548123	ERR4814764	WGS	PUBLIC HEALTH ENGLAND	ERX4684606	Illumina MiSeq	PAIRED	RANDOM	GENOMIC	ILLUMINA	ERS5304776	ERP124941	['sample.17584','773303','run.17584','22467521','ERS5304776','experiment.17584','SAMEA7548123','ERX4684606','PRJEB41201','ERP124941','project.PHE-TB','ERR4814764']		2021-11-10T12:04:00.000Z			GBR	Europe										S		R					S	S								264	264134950	145239069	PRJEB41201	Walker_2022		98.85	1569144	54	lineage3	HR-TB	['tbprofiler','diff','CRyPTIC_PHE','tree','input','Walker_2022']	tuberculosis: unclassified		Mycobacterium tuberculosis
SAMEA115749996	ERR13290840	WGS	UNIVERSITY OF OXFORD, NUFFIELD DEPARTMENT OF MEDIC	ERX12661326	Illumina HiSeq 4000	PAIRED	RANDOM PCR	GENOMIC	ILLUMINA	ERS20266283	ERP161058	['b28b5ff0-515d-42d2-bc0f-19e45ec26bb9','ERP161058','ERS20266283','1124794','webin-reads-6108197e4ed7','ERX12661326','41908954','ERR13290840','PRJEB76547','SAMEA115749996','6108197e4ed7']	2019	2024-08-11T00:56:00.000Z			TWN	Asia																										662	662720100	304195346	PRJEB76547								CRyPTIC_2024	tuberculosis: unclassified		Mycobacterium tuberculosis
SAMN41389946	SRR29017569	WGS	FIND, THE FOUNDATION FOR INNOVATIVE NEW DIAGNOSTICS	SRX24543780	Illumina HiSeq 2000	PAIRED	RANDOM	GENOMIC	ILLUMINA	SRS21288304	SRP507535	['SRX24543780','41389946','SAMN41389946','TB-IS-1047-357-09-JLR_S188_R1_001.fastq.gz','SRR29017569','SRS21288304','PRJNA1109295','20B5E1_590B74E15980','SRP507535','1109295','20B5E1_590B74E15980_357-09']		2024-05-14T09:39:00.000Z							Homo sapiens	3	human																					192	192345310	82468298	PRJNA1109295			99.55	586025	18	lineage4.3.2	Sensitive	['WHO_mutations_2023','input','tbprofiler','diff','tree']	tuberculosis: unclassified		Mycobacterium tuberculosis
SAMN05575756	SRR4035605	WGS	HARVARD MEDICAL SCHOOL	SRX2026762	Illumina HiSeq 2000	PAIRED	RANDOM	GENOMIC	ILLUMINA	SRS1621097	SRP082185	['323744','SAMN05575756','740-L5A1_1.fastq.gz','SRX2026762','SRS1621097','P22-Lung5-A1','SRP082185','5575756','PRJNA323744','SRR4035605']	2013-06	2016-08-16T13:49:00.000Z		29.6483 S 30.3318 E	ZAF	Africa	Kwazulu-Natal	lung	Homo sapiens	3	human																					447	447724314	301342462	PRJNA323744								['input','intrapatient_ZAF','denylist','Napier_2020']	tuberculosis: human-adapted	L4.3.4.2.1	Mycobacterium tuberculosis
SAMN38205105	SRR26788081	WGS	HMS	SRX22485924	Illumina HiSeq 4000	SINGLE	cDNA	GENOMIC	ILLUMINA	SRS19499269	SRP471323	['38205105','SRR26788081','PRJNA1039243','SRP471323','SRS19499269','1039243','Peru2922','bp0','SRX22485924','SAMN38205105','=MID(A718, 5,5)','Peru2922_R1.fastq.gz']	2012	2023-11-11T09:56:00.000Z			PER	South America		sputum	Homo sapiens	3	human																					1419	1419932000	795051999	PRJNA1039243								standford	tuberculosis: unclassified		Mycobacterium tuberculosis
SAMN31887324	SRR22424788	WGS	NATIONAL TUBERCULOSIS INSTITUTE,BANGALORE	SRX18394362	Illumina MiSeq	PAIRED		GENOMIC	ILLUMINA	SRS15878689	SRP410119	['SRS15878689','210','SRX18394362','SAMN31887324','SRP410119','PRJNA905883','31887324','bp0','905883','SRR22424788','21S21R14_R1.fastq.gz','21S21R14']	2022	2022-11-28T01:15:00.000Z		13.00112 N 77.58307 E	IND	Asia		sputum	Homo sapiens	3	human																					399	399508872	302039493	PRJNA905883								input	tuberculosis: unclassified		Mycobacterium tuberculosis
SAMEA2785427	ERR779653	WGS	THE WELLCOME TRUST SANGER INSTITUTE	ERX770080	Illumina HiSeq 2000	PAIRED	RANDOM	GENOMIC	ILLUMINA	ERS555149	ERP001072	['SC_EXP_14936_8#3','87631-sc-2020806','ERS555149','204548','SC_RUN_14936_8#3','ERX770080','Karonga_Prevention_Study__KPS____whole_genome_sequencing_in_a_whole_population-sc-2011-12-13T10:33:26Z-2066','PRJEB2794','3399334','Karonga_Prevention_Study__KPS____whole_genome_sequ','ERP001072','ERR779653','SAMEA2785427']		2016-01-09T02:55:00.000Z			MWI	Africa	Karonga																									460	460797800	300903933	PRJEB2794			99.13	899175	20	lineage4.6.1.2	Sensitive	['input','Karonga_Prevention_Study','tbprofiler','tree','diff']	tuberculosis: unclassified		Mycobacterium tuberculosis
SAMN08214963	SRR6397463	WGS	BC CENTRE FOR DISEASE CONTROL PUBLIC HEALTH LABORATORY	SRX3490695	HiSeq X Ten	PAIRED	RANDOM	GENOMIC	ILLUMINA	SRS2774575	SRP119652	['SRX3490695','PRJNA413593','8214963','SAMN08214963','SRS2774575','BC07-Mtb131','413593','BC07-Mtb131_2.fastq.gz','SRP119652','SRR6397463']	2007	2017-12-23T22:13:00.000Z		49.15 N 123.7 W	CAN	North America	British Columbia		Homo sapiens	3	human					S		S						S	S							701	701476750	332135997	PRJNA413593	CRyPTIC_WHO2021_PMC7612554		99.77	1840916	52	lineage4.4.1.2	Sensitive	['Napier_2020','tbprofiler','Walker_2022','diff','input','tree']	tuberculosis: human-adapted	L4	Mycobacterium tuberculosis
SAMN18146603	SRR13861499	WGS	UNIVERISTY OF ANTWERP	SRX10242643	Illumina HiSeq 2500	PAIRED		GENOMIC	ILLUMINA	SRS8383887	SRP308980	['ID2910426142','SRP308980','PRJNA706121','STUDYSPUTUM2500K-FASTA17-MPER0.05-CONTSepi-CPER99.95-SEED2910426142.R1.fastq.gz','SRR13861499','SRS8383887','18146603','SAMN18146603','SRX10242643','706121','bp0','SPUTUM2500K-FASTA17-MPER0.05-CONTSepi-CPER99.95-SEED2910426142']	2021	2021-03-05T03:49:00.000Z						simulated/in silico																								750	750000000	403639063	PRJNA706121								['input','laboratory_synthetic','denylist']	tuberculosis: human-adapted	L4	Mycobacterium tuberculosis	H37Rv
SAMEA2783471	ERR751864	WGS	SC	ERX695546	Illumina HiSeq 2000	PAIRED	RANDOM	GENOMIC	ILLUMINA	ERS553216	ERP006738	['SC_RUN_14722_3#48','SC_EXP_14722_3#48','The_interaction_between_the_host_and_pathogen_genetics_in_susceptibility_to_pulmonary_tuberculosis-sc-3274','18479-sc-2108320','ERP006738','272028','ERX695546','3337399','SAMEA2783471','PRJEB7056','ERS553216','ERR751864']		2016-01-18T22:19:00.000Z			THA	Asia																										591	591684200	329459434	PRJEB7056			99.55	1565665	36	lineage2.2.1	Sensitive	['tree','Menardo_2021','Napier_2020','diff','tbprofiler','input']	tuberculosis: human-adapted	L2.2.1	Mycobacterium tuberculosis
SAMN08376251	SRR6480538	WGS	RADBOUDUMC	SRX3570244	Illumina HiSeq 2000	PAIRED	PCR	GENOMIC	ILLUMINA	SRS2841242	SRP130118	['SRX3570244','SRS2841242','1101340','bp0','Index4_142_2.fq.gz','8376251','430531','Index4_142','SAMN08376251','PRJNA430531','SRR6480538','SRP130118']	2015	2018-01-18T11:15:00.000Z			IDN	Asia	Bandung	cerebrospinal fluid	Homo sapiens	3	human																					465	465423894	350676194	PRJNA430531			99.59	1629303	33	lineage4.1.2.1	Sensitive	['diff','tbprofiler','tree','input']	tuberculosis: human-adapted	L4.1.1	Mycobacterium tuberculosis	X-type
SAMN09756121	SRR7645952	WGS	YALE SCHOOL OF PUBLIC HEALTH	SRX4508863	Illumina HiSeq 2000	PAIRED	RANDOM	GENOMIC	ILLUMINA	SRS3628536	SRP156366	['S15966_2.fastq.gz','SRP156366','SRX4508863','SAMN09756121','482716','S15966','SRS3628536','SRR7645952','9756121','PRJNA482716','MTB_moldova_S15966']	2014	2018-08-04T12:27:00.000Z			MDA	Europe			Homo sapiens	3	human																					2121	2121421978	1521417530	PRJNA482716								input	tuberculosis: unclassified		Mycobacterium tuberculosis
SAMEA115738332	ERR13260589	WGS	UNIVERSITY OF OXFORD, NUFFIELD DEPARTMENT OF MEDIC	ERX12631002	Illumina NovaSeq 6000	PAIRED	RANDOM PCR	GENOMIC	ILLUMINA	ERS20247976	ERP161058	['b28b5ff0-515d-42d2-bc0f-19e45ec26bb9','SAMEA115738332','41857436','ERR13260589','ERX12631002','ERP161058','1124794','45fe83a5cf28','ERS20247976','PRJEB76547','webin-reads-45fe83a5cf28']	2021	2024-08-20T02:50:00.000Z			PER	South America																										1064	1064022708	340741593	PRJEB76547								CRyPTIC_2024	tuberculosis: unclassified		Mycobacterium tuberculosis
SAMN39286899	SRR27450415	WGS	MDUPHL	SRX23122262	NextSeq 550	PAIRED	RANDOM	GENOMIC	ILLUMINA	SRS20075813	SRP399923	['SAMN39286899','39286899','PRJNA857537','SRS20075813','AUSMDU00058548','SRX23122262','SRR27450415','857537','AUSMDU00058548_S46_R1_001.fastq.gz','SRP399923']	2021	2024-01-07T19:23:00.000Z			AUS	Oceania	Victoria		Homo sapiens	3	human																					1024	1024094079	473534951	PRJNA857537			99.51	1493270	51	lineage4.2.2	Sensitive	['input','tree','tbprofiler','diff']	tuberculosis: unclassified		Mycobacterium tuberculosis
SAMN17976811	SRR13736067	WGS	SORBONNE UNIVERSITE, INSERM, U1135	SRX10123620	Illumina HiSeq 2500	PAIRED	PCR	GENOMIC	ILLUMINA	SRS8278076	SRP306956	['SRR13736067','lib_M4S9','SAMN17976811','SRX10123620','M4S9-mox0.5-1_R1.fastq.gz','702643','bp0','PRJNA702643','SRP306956','17976811','SRS8278076','M4S9']	2016	2021-02-18T07:41:00.000Z							Mus musculus	2	mouse																					1460	1460832000	714192461	PRJNA702643			99.94	1961714	53	lineage4.9	Sensitive	['diff','input','tbprofiler']	tuberculosis: human-adapted	L4	Mycobacterium tuberculosis	H37Rv
SAMEA13294803	ERR9121529	WGS	UNIVERSITY OF OXFORD, NUFFIELD DEPARTMENT OF MEDIC	ERX8663509	Illumina MiSeq	PAIRED	RANDOM	GENOMIC	ILLUMINA	ERS10897729	ERP136048	['ERR9121529','ERX8663509','30300440','experiment.1713.b1eaff1b','ERP136048','sample.1713.dd86a240','862826','project.SeqTreat_Valencia1','SAMEA13294803','run.1713.1.532f38849ebcb8a1c4581c27d4a99b00','ERS10897729','PRJEB51415']		2024-08-14T22:11:00.000Z			ESP	Europe	Valencia																									348	348996355	197209594	PRJEB51415								CRyPTIC_SeqTreat_Valencia	tuberculosis: unclassified		Mycobacterium tuberculosis
SAMN41418320	SRR29053201	WGS	FIND, THE FOUNDATION FOR INNOVATIVE NEW DIAGNOSTICS	SRX24577983	Illumina HiSeq 2000	PAIRED	RANDOM	GENOMIC	ILLUMINA	SRS21317969	SRP507535	['SRP507535','SRR29053201','SRS21317969','PRJNA1109295','41418320','6B1800_88D101050664_IDR1700046301','SAMN41418320','1109295','SRX24577983','6B1800_88D101050664','IDR1700046301-01-01_S10_L001_R1_001.fastq.gz']	2017	2024-05-16T10:42:00.000Z			USA	North America			Homo sapiens	3	human																					575	575371786	350678690	PRJNA1109295								WHO_mutations_2023	tuberculosis: unclassified		Mycobacterium tuberculosis
SAMEA115475404	ERR12861887	WGS	FZB	ERX12234698	NextSeq 2000	PAIRED		GENOMIC	ILLUMINA	ERS18730737	ERP155761	['ERS18730737','ena-EXPERIMENT-TAB-09-04-2024-07:38:17:634-277958','1099072','42734338','SAMEA115475404','58e09715-988e-44b5-93dc-ec559775a03f','ena-RUN-TAB-09-04-2024-07:38:17:635-277959','ERP155761','ERX12234698','PRJEB70863','22007785','ERR12861887']	2021	2024-08-03T15:52:00.000Z			DEU	Europe																										786	786407504	311044816	PRJEB70863									NTM: avium complex		Mycobacterium intracellulare subsp. chimaera
SAMN22261982	SRR17133632	AMPLICON	BEIJING CHEST HOSPITAL	SRX13318007	Ion Torrent Proton	PAIRED	PCR	GENOMIC	ION_TORRENT	SRS11226188	SRP349266	['sample_142','PRJNA771241','SAMN22261982','sample142.bam','SRS11226188','SRX13318007','bp0','142.bam','22261982','771241','SRR17133632','SRP349266']	2020	2021-12-04T20:31:00.000Z			CHN	Asia	Beijing	As reported: tissue sample	Homo sapiens	3	human																					126	126417878	79882714	PRJNA771241									unclassified mycobacteria		Mycobacterium sp.
SAMN18118438	SRR13837814	WGS	UNIVERISTY OF ANTWERP	SRX10216303	Illumina HiSeq 2500	PAIRED		GENOMIC	ILLUMINA	SRS8361043	SRP308980	['COV5-FASTA28-MCOV5-CONTSepi-CPER4-SEED303259091','SRS8361043','SRX10216303','SRR13837814','STUDYCOV5-FASTA28-MCOV5-CONTSepi-CPER4-SEED303259091.R1.fastq.gz','18118438','PRJNA706121','SRP308980','bp0','ID303259091','706121','SAMN18118438']	2021	2021-03-03T03:55:00.000Z						simulated/in silico																								22	22976700	12125640	PRJNA706121								['input','laboratory_synthetic','denylist']	tuberculosis: human-adapted	L4	Mycobacterium tuberculosis	H37Rv
SAMEA9976018	ERR6865322	WGS	IMPERIAL COLLEGE LONDON	ERX6488750	Illumina HiSeq 2000	PAIRED	RANDOM	GENOMIC	ILLUMINA	ERS7654298	ERP123401	['666870','ERX6488750','PRJEB39837','22010820','CA0006509','ERS7654298','SAMEA9976018','ERR6865322','ena-STUDY-IMPERIAL COLLEGE LONDON-12-08-2020-14:44:57:582-2394','ERP123401','CA0006509_raw_wgs_R1R2','CA0006509_raw_wgs']	2009	2021-10-15T12:59:00.000Z			PER	South America	Lima		Homo sapiens	3	human																					282	282061960	126403676	PRJEB39837			99.57	1516797	52	lineage2.2.1	Sensitive	['input','tbprofiler','tree','diff','standford']	tuberculosis: unclassified		Mycobacterium tuberculosis
SAMEA8741971	ERR8699164	WGS	UNIVERSITY OF CAPE TOWN	ERX8356631	Illumina HiSeq 4000	PAIRED	RANDOM	GENOMIC	ILLUMINA	ERS6421553	ERP135632	['experiment.17075','project.Wellcome_clinical_isolates_site20','ERR8699164','ERX8356631','811913','run.17075.1','SAMEA8741971','26335110','ERS6421553','sample.17075','PRJEB51043','ERP135632']		2022-03-15T06:28:00.000Z			ZAF	Africa						S				S	S	S	S	S				S		S	S	S	S	S	S	495	495177900	218408882	PRJEB51043	CRyPTIC_reuse_table		99.62	1749699	60	lineage2.2.1.1	Sensitive	['input','CRyPTIC_reuse_table','CRyPTIC_UofCapeTown','tbprofiler','diff','tree']	tuberculosis: unclassified		Mycobacterium tuberculosis
SAMEA5542090	ERR3256181	WGS	LSHTM	ERX3282950	Illumina MiSeq	PAIRED	PCR	GENOMIC	ILLUMINA	ERS3344149	ERP114520	['ERS3344149','ERP114520','ena-STUDY-LSHTM-28-03-2019-12:03:37:355-131','ERR3256181','556171','12343461','mtb_drs2_WMB1500','PRJEB31905','ena-EXPERIMENT-LSHTM-29-03-2019-14:35:33:803-73','SAMEA5542090','ena-RUN-LSHTM-29-03-2019-14:35:33:803-73','ERX3282950']		2019-07-23T14:07:00.000Z			PHL	Asia																										5614	5614999326	2156615102	PRJEB31905			97.1	1763487	58	lineage1.2.1.2	Sensitive	['input','Napier_2020','Menardo_2021','diff','tbprofiler','tree']	tuberculosis: human-adapted	L1.2.2	Mycobacterium tuberculosis
SAMN05789052	SRR5153269	WGS	BI	SRX2471342	Illumina HiSeq 2500	PAIRED	RANDOM	GENOMIC	ILLUMINA	SRS1903352	SRP075210	['BI_1285','PRJNA318002','SRS1903352','SAMN05789052','SRP075210','Mycobacterium tuberculosis G-064','5789052','318002','SRR5153269','SRX2471342']	2014	2017-01-07T04:41:00.000Z			GEO	Asia	Tbilisi	sputum	Homo sapiens	3	human																					1001	1001051400	464524679	PRJNA318002			96.22	1370835	30	lineage2.2.1	MDR-TB	['input','diff','tbprofiler','tree','Nimmo_2024']	tuberculosis: human-adapted	L2	Mycobacterium tuberculosis
SAMEA7525787	ERR4797238	WGS	FOUNDATION FOR MEDICAL RESEARCH INDIA	ERX4666653	NextSeq 500	PAIRED	RANDOM	GENOMIC	ILLUMINA	ERS5282261	ERP124850	['PRJEB41116','22459351','project.Mumbai','run.1963','SAMEA7525787','773292','ERX4666653','ERR4797238','ERP124850','experiment.1963','ERS5282261','sample.1963']		2021-11-09T22:16:00.000Z			IND	Asia	Mumbai					S				S	S	S	S	S				S		S	S	S	S	S	S	533	533654700	214739688	PRJEB41116	['Walker_2022','CRyPTIC_reuse_table']		99.46	1700703	55	lineage3	Sensitive	['CRyPTIC_reuse_table','tree','Walker_2022','CRyPTIC_IND','input','diff','tbprofiler']	tuberculosis: unclassified		Mycobacterium tuberculosis
SAMN15772826	SRR12420598	WGS	FUDAN UNIVERSITY	SRX8916681	Illumina HiSeq 2500	PAIRED	RANDOM PCR	GENOMIC	ILLUMINA	SRS7173253	SRP276868	['SRX8916681','SRP276868','SRR12420598','SAMN15772826','15772826','p313','XZ09162','PRJNA656167','SRS7173253','656167','bp0','XZ09162_R1.fastq.gz']	2009	2020-08-10T10:34:00.000Z			CHN	Asia	Tibet	sputum	Homo sapiens	3	human																					281	281181223	122142722	PRJNA656167			97.97	2037292	43	lineage2.2.1	Sensitive	['input','diff','tree','tbprofiler']	tuberculosis: unclassified		Mycobacterium tuberculosis
SAMEA112804197	ERR11044513	WGS	FZB	ERX10491304	NextSeq 500	PAIRED		GENOMIC	ILLUMINA	ERS14811743	ERP010814	['SAMEA112804197','19008118','ena-EXPERIMENT-TAB-21-03-2023-10:23:43:176-79971','33856252','ERR11044513','ERS14811743','ERX10491304','ena-STUDY-FZB-22-06-2015-17:16:39:392-292','287903','PRJEB9680','ena-RUN-TAB-21-03-2023-10:23:43:176-79972','ERP010814']		2023-07-20T20:56:00.000Z																														421	421245345	183864435	PRJEB9680			99.53	1653552	55	lineage4.3.2	Sensitive	['tbprofiler','diff','tree','input']	tuberculosis: unclassified		Mycobacterium tuberculosis
SAMEA5570070	ERR3287876	WGS	UNIVERSIDAD PERUANA CAYETANO HEREDIA, PERU	ERX3314385	Illumina HiSeq 4000	PAIRED	RANDOM	GENOMIC	ILLUMINA	ERS3372091	ERP114885	['11622354','experiment.11902','ERP114885','ERS3372091','ERX3314385','PRJEB32234','ERR3287876','SAMEA5570070','542465','project.Gates_clinical_isolates_Peru','sample.11902','run.11902']		2021-10-10T02:13:00.000Z			PER	South America						S	S			I	R	R	S	S				R	S	S	S	S	S	S	R	565	565645500	238770428	PRJEB32234	['CRyPTIC_reuse_table','Walker_2022']		99.66	1708867	58	lineage4.8	RR-TB	['diff','tree','tbprofiler','CRyPTIC_UPCH','input','Walker_2022','CRyPTIC_reuse_table']	tuberculosis: unclassified		Mycobacterium tuberculosis
SAMN06091774	SRR5065443	WGS	UNIVERSITY OF MELBOURNE	SRX2385809	Illumina HiSeq 2500	PAIRED	RANDOM	GENOMIC	ILLUMINA	SRS1827874	SRP094134	['SRX2385809','HCMC0077','02MTB2085_S170_L002_1.fastq.gz','SAMN06091774','6091774','SRP094134','SRS1827874','355614','bp0','PRJNA355614','SRR5065443']	2011-06	2016-11-30T22:58:00.000Z		10.82 N 106.63 E	VNM	Asia	Ho Chi Minh City	sputum	Homo sapiens	3	human																					309	309567741	150589703	PRJNA355614			99.42	1367622	46	lineage2.2.1	Sensitive	['diff','Napier_2020','Menardo_2021','tbprofiler','tree','input']	tuberculosis: human-adapted	L2.2.1	Mycobacterium tuberculosis
SAMEA115745166	ERR13278949	WGS	UNIVERSITY OF OXFORD, NUFFIELD DEPARTMENT OF MEDIC	ERX12649375	NextSeq 500	PAIRED	RANDOM PCR	GENOMIC	ILLUMINA	ERS20255050	ERP161058	['b28b5ff0-515d-42d2-bc0f-19e45ec26bb9','ERX12649375','1b28a0b70cfe','41888858','webin-reads-1b28a0b70cfe','ERP161058','ERR13278949','SAMEA115745166','1124794','PRJEB76547','ERS20255050']	2020	2024-08-10T11:50:00.000Z			DEU	Europe																										428	428020602	175151941	PRJEB76547								CRyPTIC_2024	tuberculosis: unclassified		Mycobacterium tuberculosis
SAMEA112250045	ERR10680068	WGS	FZB	ERX10147896	NextSeq 500	PAIRED		GENOMIC	ILLUMINA	ERS14360908	ERP010814	['SAMEA112250045','ena-STUDY-FZB-22-06-2015-17:16:39:392-292','287903','ERR10680068','ena-EXPERIMENT-TAB-19-12-2022-09:14:45:058-45981','19002840','ERP010814','ena-RUN-TAB-19-12-2022-09:14:45:058-45982','ERS14360908','ERX10147896','PRJEB9680','32342053']		2022-12-27T02:27:00.000Z																														549	549382255	244925907	PRJEB9680			99.63	1607677	54	lineage4.3.4.1	MDR-TB	['tbprofiler','input','diff','tree']	tuberculosis: unclassified		Mycobacterium tuberculosis
SAMN15407281	SRR12119745	AMPLICON	GENOSCREEN	SRX8641023	NextSeq 500	PAIRED	PCR	GENOMIC	ILLUMINA	SRS6925745	SRP269393	['89-23_S204_R1_001.fastq.gz','SRP269393','SRR12119745','643242','15407281','PRJNA643242','SRX8641023','89-23','DRC_Deeplex1447','SAMN15407281','bp0','SRS6925745']	2017	2020-06-30T17:13:00.000Z			COD	Africa		sputum	Homo sapiens	3	human																					36	36209706	15829762	PRJNA643242									tuberculosis: unclassified		Mycobacterium tuberculosis
SAMEA14493242	ERR9806674	WGS	UNIVERSITY OF ANTWERP	ERX9353660	Illumina HiSeq 2500	PAIRED	RANDOM PCR	GENOMIC	ILLUMINA	ERS12121606	ERP134958	['28830624','ena-EXPERIMENT-TAB-31-05-2022-21:20:15:528-1536','ERX9353660','cheddar_cheese','ERR9806674','ERP134958','PRJEB50385','844747','ERS12121606','ena-RUN-TAB-31-05-2022-21:20:15:528-1537','SAMEA14493242']	2013	2022-06-25T18:23:00.000Z			ZAF	Africa		sputum	Homo sapiens	3	human																					1018	1018929276	513732452	PRJEB50385			99.57	1349695	45	lineage2.2.1	MDR-TB	['tbprofiler','diff','tree','input']	tuberculosis: unclassified		Mycobacterium tuberculosis
SAMEA7551223	ERR4817860	WGS	PUBLIC HEALTH ENGLAND	ERX4687702	Illumina MiSeq	PAIRED	RANDOM	GENOMIC	ILLUMINA	ERS5307872	ERP124941	['773303','ERS5307872','run.20680','22470617','ERP124941','sample.20680','project.PHE-TB','ERR4817860','experiment.20680','PRJEB41201','ERX4687702','SAMEA7551223']		2021-11-10T18:13:00.000Z			GBR	Europe																										391	391861841	233301251	PRJEB41201								['CRyPTIC_PHE','input']	tuberculosis: unclassified		Mycobacterium tuberculosis
SAMN14481479	SRR11443983	WGS	NOGUCHI MEMORIAL INSTITUTE FOR MEDICAL RESEARCH - UNIVERSITY OF GHANA	SRX8022131	Illumina HiSeq 2500	SINGLE	RANDOM	GENOMIC	ILLUMINA	SRS6394997	SRP254440	['SRP254440','14481479','PRJNA616081','616081','SRR11443983','G26754.R1.fastq.gz','SRX8022131','SAMN14481479','SRS6394997','bp0','TBNm 4173','G26754']	2015	2020-03-29T08:53:00.000Z		5.63 N 0.18 W	GHA	Africa			Homo sapiens	3	human																					713	713100625	379091627	PRJNA616081									tuberculosis: unclassified		Mycobacterium tuberculosis
SAMEA12851195	ERR11243744	WGS	SWISS TROPICAL AND PUBLIC HEALTH INSTITUTE	ERX10651948	Illumina NovaSeq 6000	SINGLE	RANDOM	GENOMIC	ILLUMINA	ERS10459560	ERP135175	['G43148','ERS10459560','8cc6b8bd-130a-4c76-a0b2-3197bafe5cc6','ERX10651948','ERR11243744','PRJEB50582','34306184','ena-RUN-TAB-17-04-2023-19:57:14:035-3586','ena-EXPERIMENT-TAB-17-04-2023-19:57:14:034-3585','ERP135175','930268','SAMEA12851195']	2014	2023-07-27T09:51:00.000Z			GEO	Asia		sputum																								613	613462991	198258904	PRJEB50582									tuberculosis: unclassified		Mycobacterium tuberculosis
SAMEA115747164	ERR13285997	WGS	UNIVERSITY OF OXFORD, NUFFIELD DEPARTMENT OF MEDIC	ERX12656423	Illumina MiniSeq	PAIRED	RANDOM PCR	GENOMIC	ILLUMINA	ERS20257048	ERP161058	['41890646','b28b5ff0-515d-42d2-bc0f-19e45ec26bb9','webin-reads-897a7cc2f2d0','897a7cc2f2d0','ERR13285997','ERP161058','SAMEA115747164','ERS20257048','PRJEB76547','ERX12656423','1124794']	2020	2024-08-11T01:48:00.000Z			IRL	Europe																										454	454497980	162737308	PRJEB76547								CRyPTIC_2024	tuberculosis: unclassified		Mycobacterium tuberculosis
SAMEA7525593	ERR4797051	WGS	FOUNDATION FOR MEDICAL RESEARCH INDIA	ERX4666466	NextSeq 500	PAIRED	RANDOM	GENOMIC	ILLUMINA	ERS5282067	ERP124850	['sample.1776','ERP124850','22459157','ERS5282067','ERX4666466','773292','ERR4797051','SAMEA7525593','run.1776','experiment.1776','PRJEB41116','project.Mumbai']		2021-11-09T22:14:00.000Z			IND	Asia	Mumbai					S	S			R	R	R	S	R				R			S	S	R	S	R	752	752924700	333339193	PRJEB41116	['Walker_2022','CRyPTIC_reuse_table']		99.47	1462014	42	lineage2.2.1	Pre-XDR-TB	['input','diff','CRyPTIC_reuse_table','tree','CRyPTIC_IND','tbprofiler','Walker_2022']	tuberculosis: unclassified		Mycobacterium tuberculosis
SAMN08215144	SRR6397513	WGS	BC CENTRE FOR DISEASE CONTROL PUBLIC HEALTH LABORATORY	SRX3490645	HiSeq X Ten	PAIRED	RANDOM	GENOMIC	ILLUMINA	SRS2774525	SRP119652	['SRX3490645','SRR6397513','BC09-Mtb233_2.fastq.gz','SAMN08215144','SRP119652','PRJNA413593','8215144','BC09-Mtb233','SRS2774525','413593']	2009	2017-12-23T21:16:00.000Z		49.15 N 123.7 W	CAN	North America	British Columbia		Homo sapiens	3	human					S		R						S	S							800	800099000	382166705	PRJNA413593	CRyPTIC_WHO2021_PMC7612554		99.34	1795131	46	lineage4.1.1.1	HR-TB	['tree','diff','input','tbprofiler','Walker_2022','Napier_2020']	tuberculosis: human-adapted	L4	Mycobacterium tuberculosis
SAMN13207968	SRR10397148	WGS	NIH / NIAID	SRX7097479	Illumina MiSeq	PAIRED	RANDOM	GENOMIC	ILLUMINA	SRS5609849	SRP228479	['SRX7097479','SRS5609849','587747','SRR10397148','PRJNA587747','SRP228479','bp0','SAMN13207968','3633','13207968','TB-CPath-Shubladze-IS-1032-291_S132_R1_001.fastq.gz']	2016	2019-11-05T17:40:00.000Z		41.7151 N 44.8271 E	GEO	Asia	Tbilisi	sputum	Homo sapiens	3	human																					230	230819506	104284468	PRJNA587747								input	tuberculosis: unclassified		Mycobacterium tuberculosis
SAMN41468051	SRR29094031	WGS	FIND, THE FOUNDATION FOR INNOVATIVE NEW DIAGNOSTICS	SRX24618121	Illumina HiSeq 2000	PAIRED	RANDOM	GENOMIC	ILLUMINA	SRS21355287	SRP507535	['SRX24618121','1109295','PRJNA1109295','SAMN41468051','SRS21355287','82B8A3_A368A2DB9231_C211_4_1','SRP507535','TB-IS-1025-C211-4-1_S231_R1_001.fastq.gz','82B8A3_A368A2DB9231','SRR29094031','41468051']		2024-05-21T06:07:00.000Z			ZAF	Africa			Homo sapiens	3	human																					288	288290106	125709224	PRJNA1109295								WHO_mutations_2023	tuberculosis: unclassified		Mycobacterium tuberculosis
SAMEA7553211	ERR4819845	WGS	PUBLIC HEALTH ENGLAND	ERX4689687	Illumina HiSeq 2500	PAIRED	RANDOM	GENOMIC	ILLUMINA	ERS5309857	ERP124941	['ERR4819845','ERS5309857','experiment.22666','773303','22472602','run.22666','SAMEA7553211','ERX4689687','sample.22666','ERP124941','project.PHE-TB','PRJEB41201']		2021-11-10T22:22:00.000Z			GBR	Europe																										523	523669015	226418188	PRJEB41201			99.96	1832417	42	lineage4.9	Sensitive	['tbprofiler','diff','CRyPTIC_PHE','input']	tuberculosis: unclassified		Mycobacterium tuberculosis
SAMN14344093	SRR11564956	AMPLICON	RUTGERS UNIVERSITY NEWARK	SRX8133838	Illumina MiSeq	PAIRED	PCR	GENOMIC	ILLUMINA	SRS6497275	SRP256991	['14344093','PRJNA608715','SAMN14344093','SRX8133838','608715','SRP256991','2492-DA-0895','SRR11564956','SRS6497275','2492-DA-0895_S33_L001_R1_001.fastq']		2020-04-17T19:30:00.000Z			GHA	Africa		sputum	Homo sapiens	3	human																					26	26829076	11438169	PRJNA608715									tuberculosis: unclassified		Mycobacterium tuberculosis
SAMN36834394	SRR25515525	WGS	SHANDONG PROVINCIAL HOSPITAL	SRX21245724	Illumina HiSeq 4000	PAIRED	RANDOM	GENOMIC	ILLUMINA	SRS18500005	SRP453313	['S36.IS300_Clean.1.fastq.gz','SRX21245724','1002108','SAMN36834394','SRR25515525','SRS18500005','36834394','PRJNA1002108','S36','SRP453313','bp0']	2016	2023-08-04T04:41:00.000Z		36.40 N 117.00 E	CHN	Asia	Shandong	As reported: phlegm	Homo sapiens	3	human																					579	579775800	270427209	PRJNA1002108			99.11	1679095	58	lineage2.2.1	Sensitive	['tree','tbprofiler','input','diff']	tuberculosis: human-adapted	L4	Mycobacterium tuberculosis	H37Rv
SAMN42034199	SRR29539146	WGS	NIAID TB PORTALS PROGRAM	SRX25046316	NextSeq 2000	PAIRED	RANDOM	GENOMIC	ILLUMINA	SRS21743464	SRP515897	['SRP515897','30828','SRX25046316','1074785','TBPO-3770_lib56240_nextseq_ny0087_151bp.filtered_2_bwa.1.fastq.gz','42034199','SRS21743464','SAMN42034199','PRJNA1074785','SRR29539146']	2021	2024-06-25T13:38:00.000Z		48.3794 N 31.1656 E	UKR	Europe		sputum	Homo sapiens	3	human																					500	500486308	171757613	PRJNA1074785									tuberculosis: unclassified		Mycobacterium tuberculosis
SAMEA2234709	ERR449673	WGS	SC	ERX416045	Illumina HiSeq 2000	PAIRED	RANDOM	GENOMIC	ILLUMINA	ERS363912	ERP003279	['ERS363912','ERP003279','SC_EXP_11792_3#84','ITM_090245-sc-2013-10-29T08:42:47Z-1736818','222603','2751787','ERR449673','SC_RUN_11792_3#84','PRJEB4025','SAMEA2234709','ERX416045','Global_and_local_genomics_of_Mycobacterium_ulcerans-sc-2013-06-06T12:45:33Z-2656']		2014-05-12T22:58:00.000Z																														423	423995200	216617953	PRJEB4025									NTM: unclassified		Mycobacterium ulcerans
SAMEA12855007	ERR11245990	WGS	SWISS TROPICAL AND PUBLIC HEALTH INSTITUTE	ERX10654194	Illumina NovaSeq 6000	SINGLE	RANDOM	GENOMIC	ILLUMINA	ERS10461895	ERP135175	['ERR11245990','ERX10654194','34308574','SAMEA12855007','ena-EXPERIMENT-TAB-17-04-2023-19:57:14:809-8077','PRJEB50582','930268','ERP135175','ena-RUN-TAB-17-04-2023-19:57:14:809-8078','G42497','8cc6b8bd-130a-4c76-a0b2-3197bafe5cc6','ERS10461895']	2016	2023-07-27T11:29:00.000Z			GEO	Asia		sputum																								280	280523763	99500362	PRJEB50582									tuberculosis: unclassified		Mycobacterium tuberculosis
SAMN12787875	SRR10147702	WGS	SAN RAFFAELE SCIENTIFIC INSTITUTE	SRX6873254	NextSeq 500	PAIRED	RANDOM PCR	OTHER	ILLUMINA	SRS5409263	SRP222536	['SAMN12787875','SRX6873254','12787875','SRR10147702','566379','SRS5409263','IR21','161-19_S78_R1_001.fastq.gz','PRJNA566379','SRP222536']	2017	2019-09-19T12:42:00.000Z			IRN	Asia	Tehran	sputum	Homo sapiens	3	human																					390	390627796	169773149	PRJNA566379								Menardo_2021	tuberculosis: human-adapted	L4	Mycobacterium tuberculosis
SAMEA4946899	ERR2815556	WGS	FZB	ERX2822387	NextSeq 500	PAIRED		GENOMIC	ILLUMINA	ERS2765583	ERP010814	['ena-RUN-FZB-28-09-2018-14:50:27:719-51','ERS2765583','4469-17','ena-STUDY-FZB-22-06-2015-17:16:39:392-292','287903','ena-EXPERIMENT-FZB-28-09-2018-14:50:27:719-51','ERR2815556','SAMEA4946899','ERP010814','PRJEB9680','10146635','ERX2822387']		2018-09-30T03:56:00.000Z																														781	781833008	334593497	PRJEB9680			99.45	1650029	57	La1.8.2	Other	['diff','tree','tbprofiler','input']	tuberculosis: animal-adapted	La1	Mycobacterium bovis
SAMN19688259	SRR14801431	WGS	SIMON FRASER UNIVERSITY	SRX11134491	NextSeq 500	PAIRED	RANDOM	GENOMIC	ILLUMINA	SRS9197882	SRP323639	['TB-333-334-19_S78_1.fastq.gz','SRR14801431','SRX11134491','19688259','SRS9197882','bp0','SAMN19688259','736718','SRP323639','TB-333-334-19_S78','PRJNA736718']	2019	2021-06-13T22:45:00.000Z		47.03278 N 28.89972 E	MDA	Europe			Homo sapiens	3	human																					454	454756046	176629551	PRJNA736718			99.28	1738183	59	lineage4.2.1	Other	['input','tbprofiler','tree','diff']	tuberculosis: unclassified		Mycobacterium tuberculosis
SAMEA6456173	ERR3804028	WGS	INSTITUTE OF TROPICAL MEDICINE	ERX3805918	Illumina HiSeq 2500	PAIRED	RANDOM	GENOMIC	ILLUMINA	ERS4221687	ERP119211	['13827971','PRJEB36076','ERS4221687','SAMEA6456173','ERX3805918','webin-reads-E13-12966','ena-STUDY-Institute of tropical medicine-08-01-2020-09:16:49:129-1770','ERP119211','ERR3804028','E13-12966','600196']	2013	2020-01-19T00:26:00.000Z			GMB	Africa		sputum	Homo sapiens	3	human																					300	300370288	195646894	PRJEB36076								input	tuberculosis: human-adapted		Mycobacterium africanum
SAMEA9976087	ERR6865391	WGS	IMPERIAL COLLEGE LONDON	ERX6488819	Illumina HiSeq 2000	PAIRED	RANDOM	GENOMIC	ILLUMINA	ERS7654367	ERP123401	['22010889','ERS7654367','CA0050010_raw_wgs_R1R2','666870','ena-STUDY-IMPERIAL COLLEGE LONDON-12-08-2020-14:44:57:582-2394','CA0050010_raw_wgs','CA0050010','ERR6865391','ERX6488819','SAMEA9976087','PRJEB39837','ERP123401']	2010	2021-10-15T12:59:00.000Z			PER	South America	Lima		Homo sapiens	3	human																					332	332557266	145029749	PRJEB39837			99.43	1755737	60	lineage4.1.1.3	HR-TB	['tree','tbprofiler','input','diff','standford']	tuberculosis: unclassified		Mycobacterium tuberculosis
SAMN18823615	SRR14296263	WGS	USDA-NVSL-DBPL	SRX10654121	Illumina MiSeq	PAIRED	RANDOM	GENOMIC	ILLUMINA	SRS8749437	SRP315773	['PRJNA723608','bp0','SAMN18823615','SRX10654121','SRP315773','18823615','SRR14296263','17-4697_R1.fastq.gz','723608','SRS8749437','17-4697']	2017	2021-04-21T19:21:00.000Z			MEX	North America	Baja California		Bos taurus	2	domestic cattle																					502	502741804	319703492	PRJNA723608								['bovis_baja_MEX','input']	tuberculosis: animal-adapted	La1	Mycobacterium bovis
SAMN05575834	SRR4035736	WGS	HARVARD MEDICAL SCHOOL	SRX2026893	Illumina HiSeq 2000	PAIRED	RANDOM	GENOMIC	ILLUMINA	SRS1621228	SRP082185	['SRR4035736','SRS1621228','323744','SRP082185','SRX2026893','SAMN05575834','PRJNA323744','5575834','742-L1B5_2.fastq.gz','P23-Lung1-B5']	2013-06	2016-08-16T13:58:00.000Z		29.6483 S 30.3318 E	ZAF	Africa	Kwazulu-Natal	lung	Homo sapiens	3	human																					176	176317316	122319418	PRJNA323744								['denylist','input','Napier_2020','intrapatient_ZAF']	tuberculosis: human-adapted	L4.1.2	Mycobacterium tuberculosis
SAMEA9977210	ERR6866512	WGS	IMPERIAL COLLEGE LONDON	ERX6489940	Illumina HiSeq 2000	PAIRED	RANDOM	GENOMIC	ILLUMINA	ERS7655488	ERP123401	['LI2107209','ERP123401','ERR6866512','666870','22012010','ERS7655488','SAMEA9977210','LI2107209_raw_wgs','LI2107209_raw_wgs_R1R2','PRJEB39837','ERX6489940','ena-STUDY-IMPERIAL COLLEGE LONDON-12-08-2020-14:44:57:582-2394']	2009	2021-10-15T13:58:00.000Z			PER	South America	Lima		Homo sapiens	3	human																					273	273321174	122995291	PRJEB39837			99.61	1471677	50	lineage4.1.2.1	Sensitive	['diff','tbprofiler','input','standford','tree']	tuberculosis: unclassified		Mycobacterium tuberculosis
SAMN05577542	SRR4034586	WGS	HARVARD MEDICAL SCHOOL	SRX2025885	Illumina HiSeq 2000	PAIRED	RANDOM	GENOMIC	ILLUMINA	SRS1620314	SRP082185	['P42-Lung4-B5','SRP082185','SRR4034586','PRJNA323744','5577542','SAMN05577542','SRS1620314','323744','792-L4B5a_1.fastq.gz','SRX2025885']	2013-11	2016-08-16T02:47:00.000Z		29.6483 S 30.3318 E	ZAF	Africa	Kwazulu-Natal	lung	Homo sapiens	3	human																					279	279650618	202171136	PRJNA323744								['Napier_2020','denylist','intrapatient_ZAF','input']	tuberculosis: human-adapted	L4.1.2	Mycobacterium tuberculosis
SAMEA2297095	ERR400524	WGS	UNIVERISTY OF OXFORD	ERX366885	Illumina HiSeq 2000	PAIRED	RANDOM	GENOMIC	ILLUMINA	ERS389482	ERP004535	['ERS389482','ena-RUN-UNIVERISTY OF OXFORD-06-01-2014-14:22:05:315-219','239974','ERR400524','PRJEB5162','2672205','ERX366885','ena-STUDY-UNIVERISTY OF OXFORD-06-01-2014-09:52:10:595-284','ena-EXPERIMENT-UNIVERISTY OF OXFORD-06-01-2014-14:22:05:315-219','C00011415','ERP004535','SAMEA2297095']		2014-03-05T12:26:00.000Z			GBR	Europe	Oxfordshire																									345	345538200	156330172	PRJEB5162			99.2	1627971	37	lineage1.2.1.2.1	Sensitive	['WGS_2007-12_Oxfordshire_GBR','tree','Napier_2020','diff','input','tbprofiler','Menardo_2018','Menardo_2021']	tuberculosis: human-adapted	L2.2.1	Mycobacterium tuberculosis
SAMEA4889297	ERR3566418	WGS	WELLCOME SANGER INSTITUTE	ERX3564817	HiSeq X Ten	PAIRED	RANDOM	GENOMIC	ILLUMINA	ERS2708295	ERP024108	['SC_RUN_26975_3#56','12902194','ERR3566418','d5e777ca-5db3-11e8-bf7f-3c4a9275d6c8','ERS2708295','ERP024108','SAMEA4889297','Mycobacteria_in_non_CF_bronchiectasis_patients-sc-4853','SC_EXP_26975_3#56','PRJEB21813','512657','ERX3564817']		2019-10-05T10:44:00.000Z																														330	330055196	154315657	PRJEB21813									NTM: avium complex		Mycobacterium avium
SAMN40030587	SRR28045187	WGS	CHRISTIAN MEDICAL COLLAGE, VELLORE	SRX23696510	Illumina NovaSeq 6000	PAIRED	RANDOM	GENOMIC	ILLUMINA	SRS20526700	SRP226525	['SRX23696510','SAMN40030587','2101011555_R1.fastq.gz','2101011555','SRP226525','40030587','SRS20526700','SRR28045187','PRJNA575883','575883']	2022	2024-02-22T06:58:00.000Z		21.7679 N 78.8718 E	IND	Asia	Madhya Pradesh - Bhairopur		Homo sapiens	3	human																					1208	1208995694	524390919	PRJNA575883			97.72	1709148	48	lineage1.1.3	Sensitive	['diff','tbprofiler','input','tree']	tuberculosis: unclassified		Mycobacterium tuberculosis
SAMEA7562571	ERR4830132	WGS	IML GAUTING	ERX4700116	NextSeq 500	PAIRED	RANDOM	GENOMIC	ILLUMINA	ERS5319205	ERP124987	['experiment.15590','project.Cryptic_2018_2nd','773313','ERP124987','PRJEB41246','ERX4700116','SAMEA7562571','ERR4830132','run.15590','ERS5319205','22478139','sample.15590']	2018	2021-11-11T08:57:00.000Z										S				S	S	S	S	S				S		S	S	S	S	S	S	654	654801187	291207056	PRJEB41246	CRyPTIC_reuse_table		99.53	1588499	54	lineage2.2.1	Sensitive	['CRyPTIC_Gauting','tbprofiler','input','tree','diff','CRyPTIC_reuse_table']	tuberculosis: unclassified		Mycobacterium tuberculosis
SAMN10965871	SRR8600165	WGS	UNIVERSITY COLLEGE DUBLIN	SRX5400160	Illumina MiSeq	PAIRED	RANDOM	GENOMIC	ILLUMINA	SRS4386982	SRP186442	['SRX5400160','SRS4386982','SAMN10965871','SRP186442','PRJNA523164','523164','SRR8600165','WB17','10965871','WB17_S42_L001_R1_001.fastq.gz']	2000	2019-02-21T04:10:00.000Z			GBR	Europe	England, Woodchester Park		Meles meles	1	badger																					313	313815222	208543415	PRJNA523164			99.52	453080	31	La1.8.1	Other	['input','tbprofiler','diff','tree']	tuberculosis: animal-adapted	La1	Mycobacterium bovis
SAMEA114443551	ERR13252535	WGS	SEOUL NATIONAL UNIVERSITY	ERX12623158	Illumina MiSeq	PAIRED	RANDOM	GENOMIC	ILLUMINA	ERS16431335	ERP151439	['SAMEA114443551','ERP151439','41835056','webin-reads-GReAT_JP_416','ERX12623158','PRJEB66375','ERS16431335','GReAT_JP_416','c7f31963-9edb-49ef-a000-987e031fb6cb','1022751','ERR13252535']	2007	2024-08-19T10:34:00.000Z			JPN	Asia		sputum	Homo sapiens	3	human																					686	686325653	433733756	PRJEB66375									tuberculosis: unclassified		Mycobacterium tuberculosis
SAMN31673540	SRR22249461	WGS	INSTITUTE OF CLINICAL PATHOLOGY AND MEDICAL RESEARCH	SRX18226227	NextSeq 500	PAIRED	RANDOM	GENOMIC	ILLUMINA	SRS15722575	SRP407089	['SRR22249461','bp0','SRP407089','19-1773-0144_1.fastq.gz','19-1773-0144','31673540','SRX18226227','SRS15722575','PRJNA899911','SAMN31673540','899911']	2019	2022-11-09T19:18:00.000Z			AUS	Oceania	NSW		Homo sapiens	3	human																					424	424507689	182715176	PRJNA899911			99.47	1861508	59	lineage2.2.1	Sensitive	['tbprofiler','diff','input','tree']	tuberculosis: unclassified		Mycobacterium tuberculosis
SAMEA2783236	ERR751786	WGS	SC	ERX695468	Illumina HiSeq 2000	PAIRED	RANDOM	GENOMIC	ILLUMINA	ERS552981	ERP006738	['3337190','SAMEA2783236','272028','24157-sc-2108083','ERR751786','ERS552981','SC_RUN_14722_2#65','ERP006738','PRJEB7056','ERX695468','SC_EXP_14722_2#65','The_interaction_between_the_host_and_pathogen_genetics_in_susceptibility_to_pulmonary_tuberculosis-sc-3274']		2016-01-09T04:46:00.000Z			THA	Asia																										372	372377600	205790222	PRJEB7056			99.46	1576198	36	lineage2.2.1	HR-TB	['input','diff','Napier_2020','Menardo_2021','tree','tbprofiler']	tuberculosis: human-adapted	L2.2.1	Mycobacterium tuberculosis
SAMN18648163	SRR14164568	WGS	STANFORD UNIVERSITY	SRX10532759	NextSeq 550	PAIRED	RANDOM	GENOMIC	ILLUMINA	SRS8656032	SRP289688	['SRP289688','SAMN18648163','671770','L-16-1471-S124','SRR14164568','SRS8656032','SRX10532759','ms_281','L-16-1471-S124_R1.fastq.gz','PRJNA671770','18648163','bp0']	2016	2021-04-07T13:34:00.000Z			BRA	South America	Mato Grosso do Sul, Campo Grande	sputum	Homo sapiens	3	human																					415	415731690	167560633	PRJNA671770								['input','standford']	tuberculosis: unclassified		Mycobacterium tuberculosis
SAMN18146529	SRR13861553	WGS	UNIVERISTY OF ANTWERP	SRX10242589	Illumina HiSeq 2500	PAIRED		GENOMIC	ILLUMINA	SRS8383832	SRP308980	['PRJNA706121','STUDYSPUTUM2000K-FASTA28-MPER56.35-CONTNtm-CPER43.65-SEED2356221050-Mavi-6.20-Paer-37.46.R1.fastq.gz','706121','SAMN18146529','18146529','ID2356221050','SRS8383832','bp0','SRX10242589','SRP308980','SRR13861553','SPUTUM2000K-FASTA28-MPER56.35-CONTNtm-CPER43.65-SEED2356221050-Mavi-6.20-Paer-37.46']	2021	2021-03-05T03:51:00.000Z						simulated/in silico																								600	600000000	319369147	PRJNA706121								['laboratory_synthetic','denylist','input']	tuberculosis: human-adapted	L4	Mycobacterium tuberculosis	H37Rv
SAMEA7551329	ERR4817966	WGS	PUBLIC HEALTH ENGLAND	ERX4687808	Illumina MiSeq	PAIRED	RANDOM	GENOMIC	ILLUMINA	ERS5307978	ERP124941	['run.20786','773303','22470723','ERR4817966','ERP124941','sample.20786','experiment.20786','ERS5307978','project.PHE-TB','SAMEA7551329','ERX4687808','PRJEB41201']		2021-11-10T18:14:00.000Z			GBR	Europe										S		S					S	S								378	378108317	249210586	PRJEB41201	Walker_2022		99.3	1433104	45	lineage4.3.4.2.1	Sensitive	['tbprofiler','diff','CRyPTIC_PHE','input','Walker_2022','tree']	tuberculosis: unclassified		Mycobacterium tuberculosis
SAMN42034076	SRR29538968	WGS	NIAID TB PORTALS PROGRAM	SRX25046494	NextSeq 2000	PAIRED	RANDOM	GENOMIC	ILLUMINA	SRS21743642	SRP515897	['PRJNA1074785','SAMN42034076','25236','42034076','SRR29538968','SRP515897','SRS21743642','1074785','SRX25046494','TBPO-3948_lib55447_nextseq_ny0089_151bp.filtered_2_bwa.1.fastq.gz']	2019	2024-06-25T13:32:00.000Z		48.3794 N 31.1656 E	UKR	Europe		sputum	Homo sapiens	3	human																					471	471366573	161723594	PRJNA1074785									tuberculosis: unclassified		Mycobacterium tuberculosis
SAMN34626993	SRR24445412	AMPLICON	HARVARD TH CHAN SCHOOL OF PUBLIC HEALTH	SRX20232719	Illumina MiSeq	PAIRED	PCR	GENOMIC	ILLUMINA	SRS17567065	SRP436110	['bp0','28918_CD8a_L Post Subclav Gr','967652','34626993','PRJNA967652','SRX20232719','SRS17567065','DNA-230209FOR-378','28918-LPostSubclavGr_S22_L001_R1_001.fastq.gz','SRP436110','SAMN34626993','SRR24445412']	2019	2023-05-05T11:03:00.000Z			USA	North America	Pittsburg	lymph node	Macaca fascicularis	3	crab-eating macaque																					32	32257451	22874457	PRJNA967652									tuberculosis: human-adapted	L4	Mycobacterium tuberculosis	Erdman
SAMEA7280602	ERR4553860	WGS	INSTITUTE OF TROPICAL MEDICINE	ERX4490230	Illumina HiSeq 2500	PAIRED	RANDOM	GENOMIC	ILLUMINA	ERS5041203	ERP123102	['660147','PRJEB39569','ERP123102','15937649','ena-EXPERIMENT-Institute of tropical medicine-28-08-2020-16:29:08:361-458','ERR4553860','ena-RUN-Institute of tropical medicine-28-08-2020-16:29:08:361-458','ITM2011-00971','ERX4490230','ERS5041203','ena-STUDY-Institute of tropical medicine-27-07-2020-14:37:16:152-1905','SAMEA7280602']	2011	2020-08-30T01:58:00.000Z			BGD	Asia		sputum	Homo sapiens	3	human																					422	422802416	184046623	PRJEB39569			99.83	1734258	60	lineage4.8	MDR-TB	['tree','input','tbprofiler','diff']	tuberculosis: unclassified		Mycobacterium tuberculosis
SAMEA114303683	ERR11893441	WGS	AGRIFOOD AND BIOSCIENCES INSTITUTE	ERX11277837	Illumina MiSeq	PAIRED	PCR	GENOMIC	ILLUMINA	ERS16292885	ERP150539	['37159236','ERX11277837','ERR11893441','1009581','ena-EXPERIMENT-TAB-25-08-2023-17:17:38:040-7139','ERP150539','ena-RUN-TAB-25-08-2023-17:17:38:040-7140','ERS16292885','BTB_GLA_1001','PRJEB65421','SAMEA114303683','4c145ca5-9bec-4f13-b565-d365784e5168']	2016	2023-09-01T14:26:00.000Z			GBR	Europe			Meles meles	3	European badger																					314	314036013	173029773	PRJEB65421			99.29	1195355	62	La1.8.1	Other	['tree','input','tbprofiler','diff']	tuberculosis: animal-adapted	La1	Mycobacterium bovis
SAMEA11207161	ERR7801736	WGS	UNIVERSITY OF BASEL, SWITZERLAND	ERX7369424	Illumina HiSeq 2500	SINGLE		GENOMIC	ILLUMINA	ERS8856661	ERP134075	['ERR7801736','G42460','PRJEB49562','SAMEA11207161','ena-EXPERIMENT-TAB-21-12-2021-17:16:01:144-9553','ERX7369424','ERS8856661','9bc3fa2b-c877-4dc7-b821-d8f2b9e08e1b','ERP134075','ena-RUN-TAB-21-12-2021-17:16:01:144-9554','794708','24685346']	2018	2022-07-23T01:46:00.000Z			TZA	Africa			Homo sapiens	3	human																					479	479886047	144255157	PRJEB49562								input	tuberculosis: unclassified		Mycobacterium tuberculosis
SAMN18118086	SRR13837609	WGS	UNIVERISTY OF ANTWERP	SRX10215912	Illumina HiSeq 2500	PAIRED		GENOMIC	ILLUMINA	SRS8360676	SRP308980	['bp0','18118086','ID2250317909','STUDYCOV10-FASTA5-MCOV10-CONTSepi-CPER2-SEED2250317909.R1.fastq.gz','706121','SAMN18118086','SRP308980','SRX10215912','SRR13837609','PRJNA706121','SRS8360676','COV10-FASTA5-MCOV10-CONTSepi-CPER2-SEED2250317909']	2021	2021-03-03T03:50:00.000Z						simulated/in silico																								45	45015300	23746077	PRJNA706121								['denylist','laboratory_synthetic','input']	tuberculosis: human-adapted	L4	Mycobacterium tuberculosis	H37Rv
SAMN25236335	SRR17732477	WGS	CHONGQING MEDICAL UNIVERSITY	SRX13895239	Illumina NovaSeq 6000	PAIRED	RANDOM	GENOMIC	ILLUMINA	SRS11758792	SRP349160	['SAMN25236335','bp0','A302','SRS11758792','785273','302_FDSW210068503-1r_1.fq.gz','SRR17732477','SRP349160','25236335','302_FDSW210068503','SRX13895239','PRJNA785273']	2020	2022-01-25T09:24:00.000Z			CHN	Asia	Chongqing City		Homo sapiens	3	human																					1603	1603437600	470954827	PRJNA785273			99.15	1825565	62	lineage2.2.1	Sensitive	['tree','diff','input','tbprofiler']	tuberculosis: unclassified		Mycobacterium tuberculosis
SAMEA11761337	ERR8025534	WGS	DST/NRF CENTRE OF EXCELLENCE FOR BIOMEDICAL TB RES	ERX7591122	Illumina NovaSeq 6000	PAIRED	RANDOM PCR	GENOMIC	ILLUMINA	ERS9408726	ERP127235	['ena-RUN-TAB-17-01-2022-09:26:01:256-17575','798337','ena-STUDY-DST/NRF Centre of Excellence for Biomedical TB research, SAMRC Centre for TB Research-24-02-2021-10:13:08:178-1231','ERR8025534','ERX7591122','ena-EXPERIMENT-TAB-17-01-2022-09:26:01:256-17574','SAMEA11761337','25051449','ERS9408726','ERP127235','PRJEB43283','R23384']	2014	2022-07-28T01:32:00.000Z			ZAF	Africa		sputum	Homo sapiens	3	human																					758	758374914	526950147	PRJEB43283								input	tuberculosis: unclassified		Mycobacterium tuberculosis
SAMEA7561315	ERR4828877	WGS	SAN RAFFAELE SCIENTIFIC INSTITUTE	ERX4698861	Illumina MiniSeq	PAIRED	RANDOM	GENOMIC	ILLUMINA	ERS5317950	ERP124983	['PRJEB41242','project.Italy','sample.13321','ERR4828877','ERX4698861','773309','ERS5317950','ERP124983','run.13321','SAMEA7561315','22476884','experiment.13321']		2021-11-11T06:56:00.000Z										S				S	S	S	S	S				R		S	S	S	S	S	R	392	392768729	142448002	PRJEB41242	CRyPTIC_reuse_table		99.35	1803966	59	lineage4.6.2.2	RR-TB	['tbprofiler','CRyPTIC_SanRaffaele','diff','CRyPTIC_reuse_table','tree','input']	tuberculosis: unclassified		Mycobacterium tuberculosis
SAMEA7529169	ERR4800583	WGS	FOUNDATION FOR MEDICAL RESEARCH INDIA	ERX4669998	NextSeq 500	PAIRED	RANDOM	GENOMIC	ILLUMINA	ERS5285638	ERP124850	['ERS5285638','773292','22462712','ERX4669998','SAMEA7529169','project.Mumbai','sample.31920','ERP124850','experiment.31920','run.31920','PRJEB41116','ERR4800583']		2021-11-11T01:18:00.000Z			IND	Asia	Mumbai																									949	949098420	401360498	PRJEB41116								['CRyPTIC_IND','input']	tuberculosis: unclassified		Mycobacterium tuberculosis
SAMEA7552512	ERR4819147	WGS	PUBLIC HEALTH ENGLAND	ERX4688989	Illumina HiSeq 2500	PAIRED	RANDOM	GENOMIC	ILLUMINA	ERS5309159	ERP124941	['22471904','experiment.21967','773303','ERR4819147','run.21967','project.PHE-TB','SAMEA7552512','ERX4688989','ERP124941','sample.21967','PRJEB41201','ERS5309159']		2021-11-10T21:10:00.000Z			GBR	Europe																										275	275236055	121875322	PRJEB41201								['input','CRyPTIC_PHE']	tuberculosis: unclassified		Mycobacterium tuberculosis
SAMN05276388	SRR3675313	WGS	MODMEDMICOXFORD	SRX1850661	Illumina MiSeq	PAIRED	RANDOM	GENOMIC	ILLUMINA	SRS1518938	SRP076676	['SRR3675313','5276388','MMMOSAM:51882845-11da-4dc2-bbbc-68abf022a324','302362','MMMOSRA:51882845-11da-4dc2-bbbc-68abf022a324','SRS1518938','SRX1850661','SRP076676','PRJNA302362','SAMN05276388']	2015	2016-06-22T11:47:00.000Z			GBR	Europe	Oxford		Homo sapiens	3	human																					379	379488066	230084179	PRJNA302362								input	tuberculosis: unclassified		Mycobacterium tuberculosis
SAMEA1019190	ERR072056	WGS	SC	ERX049822	Illumina HiSeq 2000	PAIRED	RANDOM	GENOMIC	ILLUMINA	ERS055342	ERP000276	['Bir_443-sc-2011-09-20T17:13:47Z-1279755','SAMEA1019190','Mycobacterium tuberculosis pilot-sc-2010-07-26','ERR072056','780593','SC_EXP_7054_1#44','SC_RUN_7054_1#44','203976','ERS055342','ERP000276','PRJEB2221','ERX049822']		2014-09-11T02:05:00.000Z			GBR	Europe																										336	336878850	195042025	PRJEB2221			99.53	1856864	32	lineage3	Sensitive	['tree','tbprofiler','input','diff','Menardo_2021','Menardo_2018']	tuberculosis: human-adapted	L3	Mycobacterium tuberculosis
SAMN30158007	SRR20969902	WGS	CENTRE FOR TUBERCULOSIS CONTROL OF GUANGDONG PROVINCE	SRX16987414	Illumina NovaSeq 6000	PAIRED	RANDOM	GENOMIC	ILLUMINA	SRS14573178	SRP390552	['SRS14573178','gdtb_308','SAMN30158007','D20003372a.realigned.bam','30158007','PRJNA866200','SRR20969902','bp0','SRX16987414','SRP390552','D20003372a','866200']	2017	2022-08-08T18:39:00.000Z		23.08 N 113.14 E	CHN	Asia	Guangdong	sputum	Homo sapiens	3	human																					1149	1149324683	121140690	PRJNA866200			99.11	1791560	59	lineage1	Sensitive	['tree','input','diff','tbprofiler']	tuberculosis: unclassified		Mycobacterium tuberculosis
SAMEA115748818	ERR13289673	WGS	UNIVERSITY OF OXFORD, NUFFIELD DEPARTMENT OF MEDIC	ERX12660099	Illumina MiSeq	PAIRED	RANDOM PCR	GENOMIC	ILLUMINA	ERS20265105	ERP161058	['ERP161058','webin-reads-50c1132670d5','PRJEB76547','ERR13289673','b28b5ff0-515d-42d2-bc0f-19e45ec26bb9','41891519','ERX12660099','50c1132670d5','ERS20265105','1124794','SAMEA115748818']	2017	2024-08-11T02:34:00.000Z			GBR	Europe																										340	340493313	240515760	PRJEB76547								CRyPTIC_2024	tuberculosis: unclassified		Mycobacterium tuberculosis
SAMEA7702132	ERR4972515	WGS	HOSPITAL GENERAL UNIVERSITARIO GREGORIO MARANON	ERX4791171	NextSeq 500	PAIRED	PCR	GENOMIC	ILLUMINA	ERS5458643	ERP125674	['PRJEB41837','ERR4972515','ena-EXPERIMENT-Hospital General Universitario Gregorio Maranon-10-12-2020-12:56:41:076-45','17760147','ERX4791171','ena-RUN-Hospital General Universitario Gregorio Maranon-10-12-2020-12:56:41:076-45','ARG28441-18','698873','ena-STUDY-Hospital General Universitario Gregorio Maranon-10-12-2020-11:15:07:381-97','ERP125674','ERS5458643','SAMEA7702132']	2018	2021-02-07T04:52:00.000Z			ARG	South America			Homo sapiens	3	human																					791	791290991	341041984	PRJEB41837			99.48	1617560	51	lineage4.1.2.1.1	Pre-XDR-TB	['tree','tbprofiler','standford','diff','input']	tuberculosis: unclassified		Mycobacterium tuberculosis
SAMN41421412	SRR29056241	WGS	FIND, THE FOUNDATION FOR INNOVATIVE NEW DIAGNOSTICS	SRX24580773	Illumina HiSeq 2000	PAIRED	RANDOM	GENOMIC	ILLUMINA	SRS21320690	SRP507535	['1109295','41421412','6B1800_D99340589E00_IDR1600039759','SRX24580773','SRP507535','SAMN41421412','PRJNA1109295','SRR29056241','IDR1600039759_R1.fastq.gz','6B1800_D99340589E00','SRS21320690']	2016	2024-05-18T02:00:00.000Z			USA	North America			Homo sapiens	3	human																					621	621357235	397538176	PRJNA1109295								WHO_mutations_2023	tuberculosis: unclassified		Mycobacterium tuberculosis
SAMEA7552192	ERR4818827	WGS	PUBLIC HEALTH ENGLAND	ERX4688669	Illumina HiSeq 2500	PAIRED	RANDOM	GENOMIC	ILLUMINA	ERS5308839	ERP124941	['PRJEB41201','ERR4818827','SAMEA7552192','ERS5308839','sample.21647','ERP124941','project.PHE-TB','22471584','run.21647','ERX4688669','experiment.21647','773303']		2021-11-10T20:18:00.000Z			GBR	Europe																										805	805375466	367164680	PRJEB41201			99.24	1723008	34	lineage3	Sensitive	['diff','CRyPTIC_PHE','input','tbprofiler','tree']	tuberculosis: unclassified		Mycobacterium tuberculosis
SAMEA1119388	ERR2514207	WGS	PHE	ERX2533417	Illumina MiSeq	PAIRED	RANDOM	GENOMIC	ILLUMINA	ERS2398797	ERP107961	['10123334','PRJEB25991','ERP107961','project.First_10k_genomes_study_set_4','sample.6179','SAMEA1119388','ERR2514207','experiment.6179','ERX2533417','493034','ERS2398797','run.6179']		2022-07-13T11:00:00.000Z			GBR	Europe	England									S		S					S	S								451	451171288	276789735	PRJEB25991	Walker_2022		99.62	1619890	49	lineage4.3	Sensitive	['input','Walker_2022','diff','Napier_2020','tree','tbprofiler','CRyPTIC_PHE']	tuberculosis: human-adapted	L4.3	Mycobacterium tuberculosis
SAMN31674008	SRR22249797	WGS	INSTITUTE OF CLINICAL PATHOLOGY AND MEDICAL RESEARCH	SRX18226563	NextSeq 500	PAIRED	RANDOM	GENOMIC	ILLUMINA	SRS15722911	SRP407089	['31674008','SAMN31674008','PRJNA899911','899911','bp0','20-002-0469','SRR22249797','20-002-0469_1.fastq.gz','SRP407089','SRS15722911','SRX18226563']	2020	2022-11-09T19:20:00.000Z			AUS	Oceania	NSW		Homo sapiens	3	human																					1066	1066772157	445946108	PRJNA899911			99.6	1966482	66	lineage3	Sensitive	['diff','input','tbprofiler','tree']	tuberculosis: unclassified		Mycobacterium tuberculosis
SAMN27519845	SRR18714938	WGS	NIH / NIAID	SRX14815595	NextSeq 500	PAIRED	RANDOM	GENOMIC	ILLUMINA	SRS12572132	SRP369525	['SRR18714938','SRX14815595','19519','SRS12572132','SRP369525','27519845','825524','PRJNA825524','SAMN27519845','bp0','UKR-426_lib41019_nextseq_nx0124_151bp.filtered_2nd.1.fastq.gz']	2020	2022-04-11T14:30:00.000Z		47.8388 N 35.1396 E	UKR	Europe	Zaporizhzhia	sputum	Homo sapiens	3	human																					696	696355390	311359328	PRJNA825524			99.39	1561093	51	lineage4.2.1.1	Sensitive	['input','diff','tree','tbprofiler','TB_Portals']	tuberculosis: unclassified		Mycobacterium tuberculosis
SAMEA112803462	ERR11043769	WGS	FZB	ERX10490560	NextSeq 500	PAIRED		GENOMIC	ILLUMINA	ERS14811008	ERP010814	['ERP010814','ERS14811008','SAMEA112803462','287903','ena-STUDY-FZB-22-06-2015-17:16:39:392-292','ERX10490560','1467-06','33855517','ena-RUN-TAB-21-03-2023-10:23:42:839-78484','ena-EXPERIMENT-TAB-21-03-2023-10:23:42:839-78483','ERR11043769','PRJEB9680']		2023-07-20T18:49:00.000Z																														655	655880356	317614273	PRJEB9680			99.5	1207500	40	lineage4.4.2	MDR-TB	['input','tree','tbprofiler','diff']	tuberculosis: unclassified		Mycobacterium tuberculosis
SAMEA110420162	ERR9992805	WGS	CTB/NICD - SOUTH AFRICA, SOUTH AFRICA	ERX9533211	Illumina NovaSeq 6000	PAIRED	RANDOM	GENOMIC	ILLUMINA	ERS12518237		['ERS12518237','experiment.755.b8db8d1f','run.755.1.eb6f41804c9188cd8b52e4976208bc4b','30016630','sample.755.dc15626f','ERR9992805','SAMEA110420162','ERX9533211']		2022-08-10T14:22:00.000Z																														704	704488386	224897678										tuberculosis: unclassified		Mycobacterium tuberculosis
SAMN08215409	SRR6398086	WGS	BC CENTRE FOR DISEASE CONTROL PUBLIC HEALTH LABORATORY	SRX3491152	HiSeq X Ten	PAIRED	RANDOM	GENOMIC	ILLUMINA	SRS2775032	SRP119652	['BC13-Mtb327','413593','SRP119652','SAMN08215409','8215409','SRS2775032','SRX3491152','SRR6398086','PRJNA413593','BC13-Mtb327_2.fastq.gz']	2013	2017-12-22T01:31:00.000Z		49.15 N 123.7 W	CAN	North America	British Columbia		Homo sapiens	3	human					S		S						S	S							788	788456750	377217072	PRJNA413593	CRyPTIC_WHO2021_PMC7612554		99.26	1804261	51	lineage4.1.2.1	Sensitive	['tree','diff','tbprofiler','Walker_2022','input','Napier_2020']	tuberculosis: human-adapted	L4	Mycobacterium tuberculosis
SAMEA6875432	ERR4195287	WGS	Instituto_de_Biomedicina_de_Valencia	ERX4156658	Illumina MiSeq	PAIRED	RANDOM	GENOMIC	ILLUMINA	ERS4602993	ERP122165	['G977','846033','SAMEA6875432','28874631','ERR4195287','ERS4602993','PRJEB38719','mtb_valencia_isolates','ERP122165','ERX4156658']	2015	2022-06-11T04:48:00.000Z			ESP	Europe	Valencia					S					S															386	386191945	266336355	PRJEB38719		No	99.55	1213026	62	lineage4.3.3	Sensitive	['Cancino-Muñoz_2022','input','diff','TGU','tree','tbprofiler']	tuberculosis: human-adapted	L4.3.3	Mycobacterium tuberculosis
SAMN13813858	SRR10869274	WGS	UCT	SRX7539035	Illumina HiSeq 2500	PAIRED	RANDOM	GENOMIC	ILLUMINA	SRS5977611	SRP241186	['SAMN13813858','SRS5977611','C033','SRP241186','PRJNA600338','SRR10869274','600338','SRX7539035','13813858','bp0','143','C033_R1_001.fastq.gz']	2019	2020-01-10T13:33:00.000Z		33.9249 S 18.4241 E	ZAF	Africa		sputum	Homo sapiens	3	human																					284	284562520	120134325	PRJNA600338			99.58	1592642	55	lineage2.2.1	Pre-XDR-TB	['tbprofiler','diff','Menardo_2021','input','tree']	tuberculosis: human-adapted	L2	Mycobacterium tuberculosis
SAMN21856149	SRR16088114	WGS	NIH / NIAID	SRX12374605	NextSeq 500	PAIRED	RANDOM	GENOMIC	ILLUMINA	SRS10345513	SRP338907	['PRJNA766649','TBPO-773_lib33818_nextseq_n0277_151bp.filtered_2nd.1.fastq.gz','SRS10345513','SRX12374605','SRP338907','SRR16088114','21856149','bp0','766649','SAMN21856149','10158']	2019	2021-10-16T12:31:00.000Z		41.7151 N 44.8271 E	GEO	Asia	Tbilisi	bronchoalveolar lavage	Homo sapiens	3	human																					712	712450720	347849256	PRJNA766649			99.71	1301068	44	lineage4.3.3	Sensitive	['tree','tbprofiler','input','diff']	tuberculosis: unclassified		Mycobacterium tuberculosis
SAMN03648562	SRR2101315	WGS	UNIVERSITY OF OXFORD	SRX1096009	Illumina HiSeq 2500	PAIRED	RANDOM	GENOMIC	ILLUMINA	SRS991153	SRP061066	['fdf3d4c6-ed2a-4c3a-a8a0-ad60f23dac76','SRR2101315','SRS991153','SRX1096009','SAMN03648562','SRP061066','282721','PRJNA282721','fdf3d4c6-ed2a-4c3a-a8a0-ad60f23dac76_R00000039_v3.bam','3648562']		2015-07-26T06:23:00.000Z			ZAF	Africa						S	S			S		S	S	S			S	S	S				S			200	200171313	141056726	PRJNA282721	CRyPTIC_WHO2021_PMC7612554							['Menardo_2021','Napier_2020','Walker_2022','Menardo_2018','input']	tuberculosis: human-adapted	L4.3.2.1	Mycobacterium tuberculosis
SAMN21882546	SRR16100248	WGS	WADSWORTH CENTER - NYS DOH	SRX12386297	Illumina MiSeq	PAIRED	RANDOM	GENOMIC	ILLUMINA	SRS10356441	SRP338930	['PRJNA766641','SRX12386297','SRS10356441','SRR16100248','IDR1800052536','SAMN21882546','IDR1800052536-01-02_S7_L001_R1_001.fastq.gz','SRP338930','766641','21882546']	2018	2021-09-28T16:27:00.000Z			USA	North America	New York state		Homo sapiens	3	human		S			R	R	R	S				S	R	R				R			271	271359484	175387944	PRJNA766641	CRyPTIC_WHO2021_PMC7612554		99.57	585952	31	lineage2.2.1	Pre-XDR-TB	['Walker_2022','input','tree','tbprofiler','diff']	tuberculosis: unclassified		Mycobacterium tuberculosis
SAMN05576967	SRR4033976	WGS	HARVARD MEDICAL SCHOOL	SRX2025299	Illumina HiSeq 2000	PAIRED	RANDOM	GENOMIC	ILLUMINA	SRS1619728	SRP082185	['SRS1619728','SRP082185','323744','P35-Lung5-C5','SAMN05576967','SRR4033976','SRX2025299','780-L5C5_1.fastq.gz','5576967','PRJNA323744']	2013-10	2016-08-16T01:10:00.000Z		29.6483 S 30.3318 E	ZAF	Africa	Kwazulu-Natal	lung	Homo sapiens	3	human																					267	267357908	186600875	PRJNA323744								['intrapatient_ZAF','input','Napier_2020','denylist']	tuberculosis: human-adapted	L4.3.2.1	Mycobacterium tuberculosis
SAMEA1688512	ERR221592	WGS	SC	ERX196257	Illumina HiSeq 2000	PAIRED	RANDOM	GENOMIC	ILLUMINA	ERS163408	ERP001072	['Karonga_Prevention_Study__KPS____whole_genome_sequencing_in_a_whole_population-sc-2011-12-13T10:33:26Z-2066','ERP001072','SAMEA1688512','PRJEB2794','ERX196257','9012718-sc-2012-08-16T16:12:11Z-1466648','1888728','ERR221592','SC_EXP_8718_5#69','204548','ERS163408','Karonga_Prevention_Study__KPS____whole_genome_sequ','SC_RUN_8718_5#69']	2008	2013-01-23T19:01:00.000Z			MWI	Africa	Karonga	sputum	Homo sapiens	3	human							S						S								340	340803000	156561943	PRJEB2794	Coll_2018		99.53	3138025	69	lineage4.1.2	Sensitive	['Menardo_2018','Menardo_2021','tree','Napier_2020','input','tbprofiler','diff','Karonga_Prevention_Study','Coll_2018']	tuberculosis: human-adapted	L4.1.2	Mycobacterium tuberculosis
SAMEA2400252	ERR564462	WGS	SC	ERX523487	Illumina HiSeq 2000	PAIRED	RANDOM	GENOMIC	ILLUMINA	ERS422152	ERP005265	['ERS422152','ERR564462','ERP005265','AgR230-sc-1882226','Mycobacterium_bovis_study_on_samples_from_New_Zealand-sc-2982','2920233','SC_RUN_12755_8#13','SAMEA2400252','ERX523487','SC_EXP_12755_8#13','255488','PRJEB5830']		2014-07-17T13:45:00.000Z																														1036	1036694200	562624988	PRJEB5830			99.35	1439042	33	La1.8.1	Other	['tree','input','diff','tbprofiler']	tuberculosis: animal-adapted	La1	Mycobacterium bovis
SAMEA115745027	ERR13276305	WGS	UNIVERSITY OF OXFORD, NUFFIELD DEPARTMENT OF MEDIC	ERX12646731	NextSeq 500	PAIRED	RANDOM PCR	GENOMIC	ILLUMINA	ERS20254911	ERP161058	['webin-reads-0f7671539411','SAMEA115745027','ERX12646731','PRJEB76547','0f7671539411','41870798','1124794','ERR13276305','ERP161058','b28b5ff0-515d-42d2-bc0f-19e45ec26bb9','ERS20254911']	2020	2024-08-08T20:31:00.000Z			DEU	Europe																										578	578703756	255122832	PRJEB76547								CRyPTIC_2024	tuberculosis: unclassified		Mycobacterium tuberculosis
SAMN37848516	SRR26399840	WGS	UNIVERSITY OF MELBOURNE/ THE PETER DOHERTY INSTITUTE FOR INFECTION AND IMMUNITY	SRX22105891	Illumina HiSeq 4000	PAIRED	RANDOM	GENOMIC	ILLUMINA	SRS19170972	SRP466602	['Sample_597','Sample_597_1.fastq.gz','SRS19170972','SAMN37848516','SRR26399840','bp0','PRJNA1028637','SRP466602','37848516','1028637','SRX22105891']		2023-10-16T19:05:00.000Z		10.8231 N 106.6297 E	VNM	Asia	Ho Chi Minh City	sputum	Homo sapiens	3	human																					503	503850900	211700072	PRJNA1028637			99.35	1652803	54	lineage1.1.1.1	Sensitive	['tree','input','tbprofiler','diff']	tuberculosis: unclassified		Mycobacterium tuberculosis
SAMN08906529	SRR7236237	WGS	USDA-NVSL-DBL	SRX4142600	Illumina MiSeq	PAIRED	RANDOM PCR	GENOMIC	ILLUMINA	SRS3356394	SRP149365	['SRX4142600','8906529','PRJNA449507','12-1715FM_S16_L001_R1_001.fastq.gz','SRS3356394','12-1715FM','SRR7236237','SAMN08906529','SRP149365','449507']		2018-05-30T23:31:00.000Z			MEX	North America	Queretaro		Bos taurus	3	domestic cattle																					331	331015834	219275051	PRJNA449507			99.45	859842	45	La1.8.1	Other	['tbprofiler','tree','diff','input']	tuberculosis: animal-adapted	La1	Mycobacterium bovis
SAMEA110420272	ERR9992915	WGS	CTB/NICD - SOUTH AFRICA, SOUTH AFRICA	ERX9533321	Illumina NovaSeq 6000	PAIRED	RANDOM	GENOMIC	ILLUMINA	ERS12518347		['30016740','SAMEA110420272','sample.1028.60cf0a7f','run.1028.1.5eb9618643d493cad6fe48d36bb1f07d','experiment.1028.f4ae1817','ERR9992915','ERX9533321','ERS12518347']		2022-08-10T14:22:00.000Z																														743	743964618	238744929										tuberculosis: unclassified		Mycobacterium tuberculosis
SAMEA8616148	ERR5979609	WGS	FZB	ERX5619395	NextSeq 500	PAIRED		GENOMIC	ILLUMINA	ERS6300755	ERP128579	['ERX5619395','ERR5979609','ena-RUN-FZB-27-05-2021-16:09:55:559-69','ERS6300755','ena-EXPERIMENT-FZB-27-05-2021-16:09:55:559-69','751334','20609504','ena-STUDY-FZB-25-04-2021-08:07:37:001-1206','LBA-57','ERP128579','PRJEB44524','SAMEA8616148']		2021-09-24T23:25:00.000Z																														669	669133083	289190869	PRJEB44524								input	MTBC		Mycobacterium tuberculosis complex sp.
SAMN29361643	SRR19857398	WGS	NATIONAL SCIENCE AND TECHNOLOGY DEVELOPMENT AGENCY	SRX15900978	BGISEQ-500	PAIRED	RANDOM	GENOMIC	BGISEQ	SRS13589686	SRP109608	['SRR19857398','SRS13589686','PRJNA390052','390471','29361643','BGI170_1.fq.gz','PRJNA390471','SRX15900978','SRP109608','170','DS-24992','SAMN29361643']	2010	2022-06-27T03:06:00.000Z		13.81 N 99.87 E	THA	Asia	Rachaburi	sputum	Homo sapiens	3	human																					1197	1197826400	738398120	PRJNA390471									tuberculosis: unclassified		Mycobacterium tuberculosis
SAMN08612703	SRR6785230	WGS	SAN RAFFAELE	SRX3744898	NextSeq 500	PAIRED	RANDOM	GENOMIC	ILLUMINA	SRS3001302	SRP128089	['SRS3001302','SRR6785230','3530-13_lib3500_nextseq_n0007_151bp.gatk.bam','3530-13','428596','PRJNA428596','8612703','SRP128089','SRX3744898','bp0','SAMN08612703','3530-13_WGS']		2018-02-27T05:53:00.000Z							Homo sapiens	3	human																					395	395249470	294270555	PRJNA428596								input	tuberculosis: unclassified		Mycobacterium tuberculosis
SAMN41417076	SRR29051574	WGS	FIND, THE FOUNDATION FOR INNOVATIVE NEW DIAGNOSTICS	SRX24576153	Illumina HiSeq 2000	PAIRED	RANDOM	GENOMIC	ILLUMINA	SRS21316242	SRP507535	['SAMN41417076','SRS21316242','SRX24576153','456AC9_95EAC80CE5D6_130623','456AC9_95EAC80CE5D6','PRJNA1109295','41417076','SRP507535','1109295','TB-IS-1051-130623E_S79_R1_001.fastq.gz','SRR29051574']		2024-05-16T10:02:00.000Z							Homo sapiens	3	human																					157	157603834	69583587	PRJNA1109295								WHO_mutations_2023	tuberculosis: unclassified		Mycobacterium tuberculosis
SAMEA115738628	ERR13260886	WGS	UNIVERSITY OF OXFORD, NUFFIELD DEPARTMENT OF MEDIC	ERX12631299	Illumina NovaSeq 6000	PAIRED	RANDOM PCR	GENOMIC	ILLUMINA	ERS20248272	ERP161058	['ERS20248272','PRJEB76547','30c69f89c248','ERX12631299','b28b5ff0-515d-42d2-bc0f-19e45ec26bb9','1124794','ERR13260886','ERP161058','41857726','SAMEA115738628','webin-reads-30c69f89c248']	2021	2024-08-06T12:13:00.000Z			ZAF	Africa																										1006	1006444898	309602697	PRJEB76547								CRyPTIC_2024	tuberculosis: unclassified		Mycobacterium tuberculosis
SAMEA1569348	ERR190378	WGS	SC	ERX165068	Illumina HiSeq 2000	PAIRED	RANDOM	GENOMIC	ILLUMINA	ERS142443	ERP001072	['SC_RUN_8289_6#51','PRJEB2794','ERS142443','ERR190378','Karonga_Prevention_Study__KPS____whole_genome_sequencing_in_a_whole_population-sc-2011-12-13T10:33:26Z-2066','99007749-sc-2012-05-29T15:15:10Z-1429358','Karonga_Prevention_Study__KPS____whole_genome_sequ','SC_EXP_8289_6#51','ERX165068','SAMEA1569348','ERP001072','204548','1802622']	1999	2012-12-09T19:52:00.000Z			MWI	Africa	Karonga	sputum	Homo sapiens	3	human							S						S								497	497375200	237698654	PRJEB2794	Coll_2018		99.48	1839691	42	lineage2.2.1	Sensitive	['Menardo_2018','Napier_2020','tbprofiler','Nimmo_2024','Menardo_2021','Coll_2018','Karonga_Prevention_Study','tree','input','diff']	tuberculosis: human-adapted	L2.2.1	Mycobacterium tuberculosis
SAMEA7563552	ERR4831111	WGS	IML GAUTING	ERX4701095	NextSeq 500	PAIRED	RANDOM	GENOMIC	ILLUMINA	ERS5320184	ERP125015	['ERR4831111','ERS5320184','experiment.31125','sample.31125','22479118','773341','PRJEB41274','run.31125','ERP125015','project.Cryptic_12th','SAMEA7563552','ERX4701095']		2021-11-11T11:02:00.000Z			DEU	Europe						S				S	S	S	S	S				S		S	S	S	S	S	S	549	549109107	242881856	PRJEB41274	['Walker_2022','CRyPTIC_reuse_table']		99.62	1650649	56	lineage4.8	Sensitive	['tbprofiler','CRyPTIC_Gauting','CRyPTIC_reuse_table','input','tree','Walker_2022','diff']	tuberculosis: unclassified		Mycobacterium tuberculosis
SAMEA12855177	ERR11246150	WGS	SWISS TROPICAL AND PUBLIC HEALTH INSTITUTE	ERX10654354	Illumina NovaSeq 6000	SINGLE	RANDOM	GENOMIC	ILLUMINA	ERS10462065	ERP135175	['ERS10462065','ena-EXPERIMENT-TAB-17-04-2023-19:57:14:903-8397','930268','ERP135175','PRJEB50582','G43247','34308744','ERX10654354','ERR11246150','8cc6b8bd-130a-4c76-a0b2-3197bafe5cc6','ena-RUN-TAB-17-04-2023-19:57:14:903-8398','SAMEA12855177']	2014	2023-07-27T11:30:00.000Z			GEO	Asia		sputum																								382	382053306	130286218	PRJEB50582									tuberculosis: unclassified		Mycobacterium tuberculosis
SAMEA2783214	ERR751769	WGS	SC	ERX695451	Illumina HiSeq 2000	PAIRED	RANDOM	GENOMIC	ILLUMINA	ERS552959	ERP006738	['3337173','30298-sc-2108061','ERR751769','PRJEB7056','ERP006738','SAMEA2783214','SC_RUN_14722_2#48','ERS552959','ERX695451','SC_EXP_14722_2#48','272028','The_interaction_between_the_host_and_pathogen_genetics_in_susceptibility_to_pulmonary_tuberculosis-sc-3274']	2010	2016-01-19T02:15:00.000Z			THA	Asia																										460	460712200	257547213	PRJEB7056			99.3	1546190	35	lineage1.1.1	HR-TB	['tree','tbprofiler','input','Napier_2020','Menardo_2021','diff']	tuberculosis: human-adapted	L1.1.1	Mycobacterium tuberculosis
SAMEA5569723	ERR3287530	WGS	UNIVERSIDAD PERUANA CAYETANO HEREDIA, PERU	ERX3314039	Illumina HiSeq 4000	PAIRED	RANDOM	GENOMIC	ILLUMINA	ERS3371745	ERP114885	['SAMEA5569723','run.11556','sample.11556','11622008','PRJEB32234','542465','experiment.11556','ERX3314039','ERS3371745','project.Gates_clinical_isolates_Peru','ERR3287530','ERP114885']		2021-11-03T09:38:00.000Z			PER	South America						S				S	S	R	S	S				S		S	S	S	S	S	S	400	400257900	175500462	PRJEB32234	['Walker_2022','CRyPTIC_reuse_table']		99.56	1607610	60	lineage4.3.3	HR-TB	['tree','CRyPTIC_reuse_table','tbprofiler','Walker_2022','input','CRyPTIC_UPCH','diff']	tuberculosis: unclassified		Mycobacterium tuberculosis
SAMEA115745939	ERR13284705	WGS	UNIVERSITY OF OXFORD, NUFFIELD DEPARTMENT OF MEDIC	ERX12655131	NextSeq 500	PAIRED	RANDOM PCR	GENOMIC	ILLUMINA	ERS20255823	ERP161058	['ERS20255823','b28b5ff0-515d-42d2-bc0f-19e45ec26bb9','ERX12655131','41889504','PRJEB76547','1124794','0d844c9dce45','ERP161058','ERR13284705','SAMEA115745939','webin-reads-0d844c9dce45']	2020	2024-08-10T05:22:00.000Z			DEU	Europe																										756	756879980	314085659	PRJEB76547								CRyPTIC_2024	tuberculosis: unclassified		Mycobacterium tuberculosis
SAMEA13292807	ERR9119671	WGS	UNIVERSITY OF OXFORD, NUFFIELD DEPARTMENT OF MEDIC	ERX8662220	NextSeq 500	PAIRED	RANDOM	GENOMIC	ILLUMINA	ERS10895737	ERP136042	['PRJEB51410','SAMEA13292807','experiment.3116.c64b1037','ERR9119671','30299303','project.SeqTreat_Borstel1','ERS10895737','run.3116.1.6ebb930dc3a67369ac18019832441e3b','ERX8662220','sample.3116.64be0a88','862822','ERP136042']		2024-08-07T10:50:00.000Z																														775	775059813	364302648	PRJEB51410								CRyPTIC_SeqTreat_Borstel	tuberculosis: unclassified		Mycobacterium tuberculosis
SAMEA5974919	ERR3559171	WGS	FUDAN UNIVERSITY	ERX3558922	Illumina HiSeq 2500	PAIRED	RANDOM PCR	GENOMIC	ILLUMINA	ERS3777756	ERP117507	['PRJEB34582','ERR3559171','ERS3777756','SAMEA5974919','15230697','ena-STUDY-FUDAN UNIVERSITY-25-09-2019-16:05:44:667-292','ERP117507','ena-EXPERIMENT-FUDAN UNIVERSITY-25-09-2019-16:05:21:791-99','ena-RUN-FUDAN UNIVERSITY-25-09-2019-16:05:21:791-99','SC0099','639250','ERX3558922']	2018	2020-06-13T18:26:00.000Z			CHN	Asia		sputum	Homo sapiens	3	human																					815	815647500	338112502	PRJEB34582			99.44	1403939	43	lineage2.2.1	Sensitive	['tbprofiler','diff','input','tree','Menardo_2021']	tuberculosis: human-adapted	L2	Mycobacterium tuberculosis
SAMN34258077	SRR24223763	AMPLICON	GUIZHOU MEDICAL UNIVERSITY	SRX20020157	AB 3130 Genetic Analyzer	SINGLE	PCR	GENOMIC	CAPILLARY	SRS17361706	SRP433506	['SRP433506','ASP43','PRJNA957589','34258077','SRS17361706','43.seq','SRX20020157','43','bp0','957589','SAMN34258077','SRR24223763']	2020	2023-04-20T07:00:00.000Z						skin	Homo sapiens	3	human																					0	211	77305	PRJNA957589									leprosy		Mycobacterium leprae
SAMN08215433	SRR6397986	WGS	BC CENTRE FOR DISEASE CONTROL PUBLIC HEALTH LABORATORY	SRX3491252	HiSeq X Ten	PAIRED	RANDOM	GENOMIC	ILLUMINA	SRS2775132	SRP119652	['413593','BC14-Mtb066','SRX3491252','PRJNA413593','SRP119652','8215433','SRR6397986','SAMN08215433','SRS2775132','BC14-Mtb066_2.fastq.gz']	2014	2017-12-20T22:41:00.000Z		49.15 N 123.7 W	CAN	North America	British Columbia		Homo sapiens	3	human					S		S						S	S							895	895821500	422334110	PRJNA413593	CRyPTIC_WHO2021_PMC7612554		99.59	1812904	50	lineage4.1.2.1	Sensitive	['tbprofiler','Walker_2022','tree','Napier_2020','input','diff']	tuberculosis: human-adapted	L4	Mycobacterium tuberculosis
SAMN37457288	SRR26112055	WGS	WADSWORTH CENTER	SRX21826173	Illumina MiSeq	PAIRED	RANDOM	GENOMIC	ILLUMINA	SRS18925781	SRP338930	['IDR1700032937-01-01.R1.fastq.gz','IDR1700032937-01-01','37457288','SRS18925781','IDR1700032937','766641','SAMN37457288','SRX21826173','SRR26112055','SRP338930','PRJNA766641']	2017	2023-09-19T16:19:00.000Z			USA	North America	New York state	sputum	Homo sapiens	3	human																					502	502528914	319879718	PRJNA766641									tuberculosis: unclassified		Mycobacterium tuberculosis
SAMN14971217	SRR12355089	AMPLICON	GENOSCREEN	SRX8854492	Illumina MiSeq	PAIRED	PCR	GENOMIC	ILLUMINA	SRS7116166	SRP274381	['SRR12355089','13MY1309_deeplex_AGGCAGAA-CTAAGCCT_L001_R1_001.fastq.gz','Deeplex311','SRP274381','SAMN14971217','13MY1309','SRX8854492','PRJNA649788','649788','SRS7116166','bp0','14971217']		2020-07-30T16:46:00.000Z							Homo sapiens	3	human																					92	92661600	52604991	PRJNA649788									tuberculosis: unclassified		Mycobacterium tuberculosis
SAMN41934524	SRR29477018	WGS	AGRICULTURE AND AGRI-FOOD CANADA	SRX24988945	Illumina NovaSeq 6000	PAIRED	RANDOM	GENOMIC	ILLUMINA	SRS21690757	SRP418573	['NS.2014.001.IDT_i7_57---IDT_i5_57.1193_R1.fastq.gz','1193','SRP418573','SAMN41934524','SRS21690757','PRJNA925907','925907','SRR29477018','SRX24988945','AAFC_MAP_#1193_2015-06-04_05','41934524']	2021	2024-06-20T14:21:00.000Z			CAN	North America	Ontario	feces	Bos taurus	2	domestic cattle																					1369	1369643386	423920435	PRJNA925907									NTM: avium complex		Mycobacterium avium subsp. paratuberculosis
SAMN23242885	['SRR17125533','SRR17125534']	WGS		['SRX13310038','SRX13310037']	['Illumina NovaSeq 6000','Sequel II']	['SINGLE','PAIRED']	RANDOM	GENOMIC	['PACBIO_SMRT','ILLUMINA']	SRS11219454		['FDAARGOS_1616','SRX13310037','SRR17125533','IL100206129_A00904_20210930_L4_experiment','SRR17125534','SAMN23242885','PRJNA608517','23242885','SRX13310038','IL100206129_A00904_20210930_L4_run','PL100198815-1_S64018_20211025_D01_bc1003-bc1003_experiment','PRJNA231221','SRS11219454','231221','PL100198815-1_S64018_20211025_D01_bc1003-bc1003_run','SRP040661']					DEU	Europe	Braunschweig																									29299	29299193222	7828568592	PRJNA231221									NTM: unclassified		Mycobacterium kansasi
SAMEA5975158	ERR3559410	WGS	FUDAN UNIVERSITY	ERX3559161	Illumina HiSeq 2500	PAIRED	RANDOM PCR	GENOMIC	ILLUMINA	ERS3777995	ERP117507	['ERS3777995','SC0338','15230936','ena-RUN-FUDAN UNIVERSITY-25-09-2019-16:05:21:800-338','ena-STUDY-FUDAN UNIVERSITY-25-09-2019-16:05:44:667-292','ena-EXPERIMENT-FUDAN UNIVERSITY-25-09-2019-16:05:21:800-338','639250','ERX3559161','PRJEB34582','SAMEA5975158','ERP117507','ERR3559410']	2018	2020-06-13T19:12:00.000Z			CHN	Asia		sputum	Homo sapiens	3	human																					852	852941100	350949492	PRJEB34582			99.53	1748549	59	lineage2.2.1	Other	['diff','tree','input','tbprofiler','Menardo_2021']	tuberculosis: human-adapted	L2	Mycobacterium tuberculosis
SAMN18648350	SRR14164389	WGS	STANFORD UNIVERSITY	SRX10532939	NextSeq 550	PAIRED	RANDOM	GENOMIC	ILLUMINA	SRS8656213	SRP289688	['bp0','SAMN18648350','671770','18648350','ms_468','SRX10532939','SRP289688','T1-XX-2014-445-S188','T1-XX-2014-445-S188_R1.fastq.gz','SRR14164389','SRS8656213','PRJNA671770']	2014	2021-04-07T13:31:00.000Z			BRA	South America	Mato Grosso do Sul, Dourados	sputum	Homo sapiens	3	human																					769	769637336	334950349	PRJNA671770								['standford','input']	tuberculosis: unclassified		Mycobacterium tuberculosis
SAMN09625666	SRR7496484	WGS	UNIVERSITY OF HAWAII AT MANOA	SRX4365985	Illumina MiSeq	PAIRED	RANDOM	GENOMIC	ILLUMINA	SRS3525397	SRP152720	['9625666','70-B24_09L1111_L001_R2_001.fastq.gz','SRP152720','SRS3525397','SAMN09625666','70_09L1111','PRJNA480117','SRX4365985','SRR7496484','480117']	2009	2018-07-08T14:53:00.000Z		21.326958 N 157.861630 W	USA	North America	Hawaii	sputum	Homo sapiens	3	human																					90	90047887	48403996	PRJNA480117			99.18	238901	14	lineage1.2.1.2.1	Other	['tbprofiler','input']	tuberculosis: human-adapted	L1	Mycobacterium tuberculosis	Manila
SAMN38210575	SRR26795044	WGS	HMS	SRX22492348	Illumina HiSeq 4000	SINGLE	cDNA	GENOMIC	ILLUMINA	SRS19505463	SRP471323	['SRS19505463','SAMN38210575','SRR26795044','Peru7360_R1.fastq.gz','1039243','Peru7360','SRX22492348','7360','PRJNA1039243','bp0','38210575','SRP471323']	2011	2023-11-11T22:55:00.000Z			PER	South America		sputum	Homo sapiens	3	human																					135	135077400	64459989	PRJNA1039243								standford	tuberculosis: unclassified		Mycobacterium tuberculosis
SAMEA104362409	ERR2184568	WGS	UNIVERSIDAD PERUANA CAYETANO HEREDIA, PERU	ERX2240735	Illumina HiSeq 4000	PAIRED	RANDOM	GENOMIC	ILLUMINA	ERS1987387	ERP104985	['12061799','ERS1987387','PRJEB23245','SAMEA104362409','experiment.856','ERP104985','548708','project.Peru-set1-Tandem','ERX2240735','sample.856','run.856','ERR2184568']		2021-10-17T08:42:00.000Z			PER	South America						S				S	S	S	S	S				S		S	S	S	S	S	S	537	537038700	231203920	PRJEB23245	['CRyPTIC_reuse_table','Walker_2022']		99.62	1730366	60	lineage2.2.1	Sensitive	['tbprofiler','Walker_2022','input','CRyPTIC_UPCH','diff','CRyPTIC_reuse_table','tree']	tuberculosis: unclassified		Mycobacterium tuberculosis
SAMEA6359545	ERR5087571	WGS	WELLCOME SANGER INSTITUTE	ERX4893692	HiSeq X Ten	PAIRED	RANDOM	GENOMIC	ILLUMINA	ERS4125795	ERP021867	['a9720694-1692-11ea-8643-fa163e2f1184','ERP021867','480613','SC_RUN_33224_3#131','SC_EXP_33224_3#131','17353150','ERR5087571','ERX4893692','SAMEA6359545','ERS4125795','PRJEB19799','Exploring_the_richness_of_Mycobacterium_bovis_strain_diversity-sc-4667']		2021-02-02T02:07:00.000Z			GBR	Europe																										480	480375394	99934364	PRJEB19799			99.27	1683941	52	La1.8.1	Other	['input','diff','tbprofiler','tree','bovis_GBR']	tuberculosis: animal-adapted	La1	Mycobacterium bovis
SAMEA11934376	ERR7737914	WGS	INSTITUTE OF TROPICAL MEDICINE ANTWERP	ERX7306196	Illumina HiSeq 2500	PAIRED	RANDOM	GENOMIC	ILLUMINA	ERS9581535	ERP133916	['PRJEB49409','ITM2014-01276','ERX7306196','ena-EXPERIMENT-TAB-16-12-2021-11:32:26:316-19252','ERS9581535','ERP133916','794693','ena-RUN-TAB-16-12-2021-11:32:26:316-19253','24684664','ERR7737914','SAMEA11934376','6c4e9598-cb36-4fad-abc8-a686b6ac3705']	2014	2022-07-28T01:06:00.000Z			ETH	Africa		sputum	Homo sapiens	3	human																					444	444389980	200677733	PRJEB49409								input	tuberculosis: unclassified		Mycobacterium tuberculosis
SAMEA115747639	ERR13288982	WGS	UNIVERSITY OF OXFORD, NUFFIELD DEPARTMENT OF MEDIC	ERX12659408	Illumina NovaSeq 6000	PAIRED	RANDOM PCR	GENOMIC	ILLUMINA	ERS20257523	ERP161058	['b28b5ff0-515d-42d2-bc0f-19e45ec26bb9','ERR13288982','ERP161058','PRJEB76547','webin-reads-538c31659d7f','1124794','41891113','ERX12659408','SAMEA115747639','538c31659d7f','ERS20257523']	2022	2024-08-10T05:35:00.000Z			ZAF	Africa																										835	835085870	262434409	PRJEB76547								CRyPTIC_2024	tuberculosis: unclassified		Mycobacterium tuberculosis
SAMN06920024	SRR5520594	WGS	THE UNIVERSITY OF QUEENSLAND	SRX2793870	Illumina MiSeq	PAIRED	RANDOM	GENOMIC	ILLUMINA	SRS2175053	SRP106764	['SRS2175053','14MT_17278','SRP106764','SRR5520594','PRJNA385247','14MT17278','SAMN06920024','385247','6920024','SRX2793870']	2014	2017-05-12T04:15:00.000Z			PNG	Oceania	Daru	sputum	Homo sapiens	3	human																					633	633806400	341763582	PRJNA385247			99.44	930734	44	lineage2.2.1.1	Sensitive	['input','tbprofiler','diff','tree','Menardo_2021','Napier_2020']	tuberculosis: human-adapted	L2.2.1.1	Mycobacterium tuberculosis
SAMN14481143	SRR11444356	WGS	NOGUCHI MEMORIAL INSTITUTE FOR MEDICAL RESEARCH - UNIVERSITY OF GHANA	SRX8022193	Illumina HiSeq 2500	PAIRED	RANDOM	GENOMIC	ILLUMINA	SRS6395059	SRP254440	['SRX8022193','TBNm 1427','SRS6395059','14481143','616081','G32997','SRR11444356','PRJNA616081','SRP254440','G32997.R1.fastq.gz','SAMN14481143','bp0']	2013	2020-03-29T08:57:00.000Z		5.63 N 0.18 W	GHA	Africa			Homo sapiens	3	human																					677	677594860	384921897	PRJNA616081			99.47	1551834	35	lineage4.1.2.1	HR-TB	['tbprofiler','input','tree','diff']	tuberculosis: unclassified		Mycobacterium tuberculosis
SAMEA7528251	ERR4799666	WGS	FOUNDATION FOR MEDICAL RESEARCH INDIA	ERX4669081	NextSeq 500	PAIRED	RANDOM	GENOMIC	ILLUMINA	ERS5284721	ERP124850	['ERS5284721','ERR4799666','ERX4669081','project.Mumbai','SAMEA7528251','experiment.28131','run.28131','PRJEB41116','773292','sample.28131','ERP124850','22461795']		2021-11-10T02:06:00.000Z			IND	Asia	Mumbai						S				S		S	S							S		S	S		534	534282998	243390249	PRJEB41116	Walker_2022		99.51	1545631	51	lineage3.1.2	MDR-TB	['diff','Walker_2022','CRyPTIC_IND','input','tbprofiler','tree']	tuberculosis: unclassified		Mycobacterium tuberculosis
SAMN40031619	SRR28045653	WGS	CHRISTIAN MEDICAL COLLAGE, VELLORE	SRX23696872	Illumina NovaSeq 6000	PAIRED	RANDOM	GENOMIC	ILLUMINA	SRS20526934	SRP226525	['3301010440_R1.fastq.gz','SRR28045653','3301010440','SRS20526934','40031619','SAMN40031619','575883','SRX23696872','SRP226525','PRJNA575883']	2019	2024-02-22T07:24:00.000Z		21.7679 N 78.8718 E	IND	Asia	Madhya Pradesh - Bhairopur		Homo sapiens	3	human																					897	897854758	280491462	PRJNA575883			99.52	1850758	62	lineage2.2.1	Pre-XDR-TB	['tree','diff','tbprofiler','input']	tuberculosis: unclassified		Mycobacterium tuberculosis
SAMN09100133	SRR7070514	OTHER	MODMEDMICOXFORD	SRX4001229	Illumina MiSeq	PAIRED		OTHER	ILLUMINA	SRS3283406	SRP076676	['SRR7070514','SRS3283406','SRP076676','302362','SAMN09100133','SRX4001229','MMMOSRA:b24803c3-839b-4f91-9930-f9ecf437d4c9','9100133','MMMOSAM:b24803c3-839b-4f91-9930-f9ecf437d4c9','PRJNA302362']	2016	2018-04-26T14:29:00.000Z			GBR	Europe			Homo sapiens	3	human																					325	325839880	201737775	PRJNA302362									tuberculosis: unclassified		Mycobacterium tuberculosis
SAMEA2535357	ERR553389	WGS	FZB	ERX512458	Illumina HiSeq 2500	PAIRED		GENOMIC	ILLUMINA	ERS458759	ERP005779	['12800-02_lib219_hpi_2013-06-25_151bp','325612','12800-02','ena-STUDY-FZB-08-05-2014-02:23:48:240-40','ERS458759','5243235','SAMEA2535357','ERP005779','PRJEB6273','ERR553389','ERX512458']		2016-06-16T05:08:00.000Z																														394	394529780	218664406	PRJEB6273			99.59	1624015	55	lineage2.2.1	MDR-TB	['diff','tree','input','tbprofiler']	MTBC		Mycobacterium tuberculosis complex sp.
SAMEA115748663	ERR13289515	WGS	UNIVERSITY OF OXFORD, NUFFIELD DEPARTMENT OF MEDIC	ERX12659941	Illumina MiSeq	PAIRED	RANDOM PCR	GENOMIC	ILLUMINA	ERS20264950	ERP161058	['SAMEA115748663','ERP161058','PRJEB76547','webin-reads-dc825abf8578','1124794','ERR13289515','ERX12659941','dc825abf8578','41891436','b28b5ff0-515d-42d2-bc0f-19e45ec26bb9','ERS20264950']	2017	2024-08-11T02:32:00.000Z			GBR	Europe																										491	491655060	323466343	PRJEB76547								CRyPTIC_2024	tuberculosis: unclassified		Mycobacterium tuberculosis
SAMN26578290	SRR18311225	WGS	CHINACDC	SRX14448586	Illumina HiSeq 2500	SINGLE	RANDOM	GENOMIC	ILLUMINA	SRS12255157	SRP333090	['SRP333090','bp0','26578290','22A064.fastq.gz','SAMN26578290','PRJNA755247','SRS12255157','22A064','755247','SRR18311225','SRX14448586']	2020	2022-03-12T10:21:00.000Z		34.32 N 112.16 E	CHN	Asia	Chongqing	sputum	Homo sapiens	3	human																					798	798149850	300945007	PRJNA755247									tuberculosis: unclassified		Mycobacterium tuberculosis
SAMEA8741580	ERR8665802	WGS	PHS SWEDEN	ERX8324231	Illumina HiSeq 2500	PAIRED	RANDOM	GENOMIC	ILLUMINA	ERS6421163	ERP135611	['ERS6421163','26334841','ERP135611','PRJEB51021','SAMEA8741580','sample.14709','run.14709.1','ERX8324231','ERR8665802','811911','project.Belarus_site11','experiment.14709']		2022-03-22T07:22:00.000Z			BEL	Europe																										262	262353762	123791371	PRJEB51021			18.89	438988	9	lineage2.2.1	MDR-TB	['input','tbprofiler','CRyPTIC_PHS_Sweden_Belarus']	tuberculosis: unclassified		Mycobacterium tuberculosis
SAMEA3715504	ERR1465909	WGS	UNIVERSITY OF BASEL	ERX1536386	Illumina HiSeq 2500	PAIRED	RANDOM	GENOMIC	ILLUMINA	ERS1022653	ERP012852	['ERR1465909','5807427','ena-STUDY-UNIVERSITY OF BASEL-19-10-2015-17:08:25:268-8','SAMEA3715504','ERP012852','PRJEB11460','ena-RUN-UNIVERSITY OF BASEL-21-06-2016-07:30:55:146-188','ERX1536386','ena-EXPERIMENT-UNIVERSITY OF BASEL-21-06-2016-07:30:55:146-188','ERS1022653','343620','G02072']		2016-09-30T00:25:00.000Z			CHE	Europe																										838	838707030	645627603	PRJEB11460			99.33	1303130	29	lineage4.8	Sensitive	['diff','Menardo_2021','Menardo_2018','Stucki_2016','input','tree','tbprofiler','Napier_2020','nextstrain_global_tree']	tuberculosis: human-adapted	L4.8	Mycobacterium tuberculosis
SAMN39959020	SRR27986137	AMPLICON	KWAZULU-NATAL RESEARCH INNOVATION AND SEQUENCING PLATFORM-UKZN	SRX23639503	NextSeq 2000	PAIRED	RT-PCR	GENOMIC	ILLUMINA	SRS20474709	SRP489954	['K056144','SAMN39959020','SRX23639503','SRS20474709','SRR27986137','SRP489954','bp0','39959020','PRJNA1077072','1077072','K056144_S46_R1_001.fastq.gz']		2024-02-16T01:09:00.000Z			ZAF	Africa	Western Cape	sputum	Homo sapiens	3	human																					1493	1493528394	509812365	PRJNA1077072									tuberculosis: unclassified		Mycobacterium tuberculosis
SAMN19113082	SRR14519800	WGS	MDUPHL	SRX10865267	NextSeq 500	PAIRED	RANDOM	GENOMIC	ILLUMINA	SRS8960607	SRP319622	['SRX10865267','729189','NS500345_HT7Y2AFXX_AUSMDU00009818','PRJNA729189','bp0','SRS8960607','SRP319622','AUSMDU00009818_R1.fq.gz','SRR14519800','19113082','AUSMDU00009818','SAMN19113082']	1995	2021-05-15T03:45:00.000Z			AUS	Oceania	Northern Territory		Homo sapiens	3	human																					545	545951598	256754533	PRJNA729189			99.62	1514890	51	lineage4.3.3	Sensitive	['diff','tree','input','tbprofiler']	tuberculosis: unclassified		Mycobacterium tuberculosis
SAMN14417182	SRR11662582	WGS	KHON KAEN UNIVERSITY	SRX8223531	Illumina HiSeq 2500	PAIRED	Restriction Digest	GENOMIC	ILLUMINA	SRS6580169	SRP259494	['M06854-59_R1.fq.gz','SAMN14417182','M06854-59','SRX8223531','SRS6580169','SRR11662582','PRJNA613706','14417182','SRP259494','613706','bp0']	2017	2020-05-01T15:26:00.000Z		13.364 N 100.987 E	THA	Asia		sputum	Homo sapiens	3	human																					1561	1561113600	660160378	PRJNA613706			99.29	1728496	56	lineage1.1.3.3	MDR-TB	['input','tbprofiler','tree','diff']	tuberculosis: unclassified		Mycobacterium tuberculosis
SAMEA7562461	ERR4830022	WGS	IML GAUTING	ERX4700006	NextSeq 500	PAIRED	RANDOM	GENOMIC	ILLUMINA	ERS5319095	ERP124987	['773313','project.Cryptic_2018_2nd','ERP124987','PRJEB41246','run.15480','22478029','sample.15480','ERS5319095','SAMEA7562461','ERX4700006','experiment.15480','ERR4830022']	2018	2021-11-11T08:05:00.000Z										S				S	S	S	S	S				S		S	S	S	S	S	S	493	493268993	220373018	PRJEB41246	CRyPTIC_reuse_table		99.51	1582002	53	lineage2.2.1	Sensitive	['tbprofiler','CRyPTIC_reuse_table','CRyPTIC_Gauting','input','tree','diff']	tuberculosis: unclassified		Mycobacterium tuberculosis
SAMN05710320	SRR4119654	WGS	MODMEDMICOXFORD	SRX2100489	Illumina HiSeq 2500	PAIRED	RANDOM	GENOMIC	ILLUMINA	SRS1665374	SRP082998	['324238','PRJNA324238','SRX2100489','5710320','SAMN05710320','SRR4119654','MMMOSAM:e2791637-e570-4113-b884-2870df844ab3','SRP082998','MMMOSRA:e2791637-e570-4113-b884-2870df844ab3','SRS1665374']		2016-09-02T13:58:00.000Z			GBR	Europe			Homo sapiens	3	human																					383	383900353	135609463	PRJNA324238									NTM: avium complex		Mycobacterium intracellulare subsp. chimaera
SAMEA5975265	ERR3559517	WGS	FUDAN UNIVERSITY	ERX3559268	Illumina HiSeq 2500	PAIRED	RANDOM PCR	GENOMIC	ILLUMINA	ERS3778102	ERP117507	['ERR3559517','SAMEA5975265','ERS3778102','SC0445','639250','ena-STUDY-FUDAN UNIVERSITY-25-09-2019-16:05:44:667-292','ERX3559268','15231043','ena-RUN-FUDAN UNIVERSITY-25-09-2019-16:05:21:805-445','PRJEB34582','ERP117507','ena-EXPERIMENT-FUDAN UNIVERSITY-25-09-2019-16:05:21:805-445']	2018	2020-06-13T19:50:00.000Z			CHN	Asia		sputum	Homo sapiens	3	human																					318	318408000	130910045	PRJEB34582			99.51	1444066	33	lineage2.2.1	Sensitive	['tbprofiler','tree','Menardo_2021','diff','input']	tuberculosis: human-adapted	L2	Mycobacterium tuberculosis
SAMEA1405915	ERR114444	WGS	SC	ERX091879	Illumina HiSeq 2000	PAIRED	RANDOM	GENOMIC	ILLUMINA	ERS083157	ERP000276	['SAMEA1405915','S00007314-sc-2011-12-22T13:22:56Z-1328554','ERP000276','SC_EXP_7480_2#24','PRJEB2221','ERS083157','989967','ERR114444','203976','SC_RUN_7480_2#24','Mycobacterium tuberculosis pilot-sc-2010-07-26','ERX091879']		2014-09-20T20:02:00.000Z																														470	470034800	265271028	PRJEB2221			99.56	1907859	43	lineage3	Other	['input','diff','tbprofiler','tree']	tuberculosis: unclassified		Mycobacterium tuberculosis
SAMN30948941	SRR21690379	WGS	RIVM	SRX17687826	Illumina NovaSeq 6000	PAIRED	RANDOM	GENOMIC	ILLUMINA	SRS15219214	SRP399356	['30948941','882748','RIVM0257','RIVM0257.bam','SAMN30948941','SRX17687826','SRR21690379','SRS15219214','PRJNA882748','SRP399356','bp0']	2019	2022-09-23T18:06:00.000Z			NLD	Europe		sputum	Homo sapiens	3	human																					1203	1203591122	145610625	PRJNA882748								input	tuberculosis: unclassified		Mycobacterium tuberculosis
SAMN09099588	SRR7069876	OTHER	MODMEDMICOXFORD	SRX4000677	Illumina MiSeq	PAIRED		OTHER	ILLUMINA	SRS3282791	SRP076676	['SRS3282791','SAMN09099588','9099588','302362','MMMOSRA:f9666562-1a98-47a6-922a-aeb6d58b8c6f','SRR7069876','SRX4000677','PRJNA302362','MMMOSAM:f9666562-1a98-47a6-922a-aeb6d58b8c6f','SRP076676']	2017	2018-04-26T14:24:00.000Z			GBR	Europe			Homo sapiens	3	human																					310	310686501	192475591	PRJNA302362									tuberculosis: unclassified		Mycobacterium tuberculosis
SAMEA8718471	ERR8975342	WGS	CTB/NICD	ERX5543575	Illumina HiSeq 4000	PAIRED	RANDOM	GENOMIC	ILLUMINA	ERS6402916	ERP128647	['project.Wellcome_clinical_isolates_site10','ERX5543575','ERP128647','SAMEA8718471','sample.14365','26339441','ERS6402916','ERR8975342','experiment.14365','773351','PRJEB44577','run.14365.1']		2022-03-22T07:46:00.000Z			ZAF	Africa						S				S	S	S	S	S				S		S	S	S	S	S		458	458304300	205240539	PRJEB44577	CRyPTIC_reuse_table		99.74	1670998	58	lineage4.3.4.2.1	Sensitive	['tbprofiler','input','diff','CRyPTIC_CTB-NICD','tree','CRyPTIC_reuse_table']	tuberculosis: unclassified		Mycobacterium tuberculosis
SAMEA12854890	ERR11245879	WGS	SWISS TROPICAL AND PUBLIC HEALTH INSTITUTE	ERX10654083	Illumina NovaSeq 6000	SINGLE	RANDOM	GENOMIC	ILLUMINA	ERS10461778	ERP135175	['G46144','ERS10461778','ena-EXPERIMENT-TAB-17-04-2023-19:57:14:769-7855','ERX10654083','ERP135175','SAMEA12854890','8cc6b8bd-130a-4c76-a0b2-3197bafe5cc6','34308457','ena-RUN-TAB-17-04-2023-19:57:14:769-7856','PRJEB50582','930268','ERR11245879']	2016	2023-07-27T11:30:00.000Z			GEO	Asia		sputum																								523	523728329	176361024	PRJEB50582									tuberculosis: unclassified		Mycobacterium tuberculosis
SAMEA6875186	ERR4195499	WGS	Instituto_de_Biomedicina_de_Valencia	ERX4156412	Illumina MiSeq	PAIRED	RANDOM	GENOMIC	ILLUMINA	ERS4602747	ERP122165	['mtb_valencia_isolates','846033','ERR4195499','PRJEB38719','28874385','ERX4156412','ERS4602747','SAMEA6875186','G1821','ERP122165']	2016	2022-06-11T04:49:00.000Z			ESP	Europe	Valencia					S					S															593	593656453	334363812	PRJEB38719		No	99.69	1767428	99	lineage4.8	HR-TB	['Cancino-Muñoz_2022','tree','TGU','input','tbprofiler','diff']	tuberculosis: human-adapted	L4.1	Mycobacterium tuberculosis
SAMEA114663527	ERR12311984	WGS	NATIONAL INSTITUTE OF HEALTH DR. RICARDO JORGE	ERX11688897	NextSeq 550	PAIRED	RANDOM	GENOMIC	ILLUMINA	ERS17079394	ERP111748	['ERR12311984','INSA_27102018','ERS17079394','SAMEA114663527','505027','PRJEB29446','ERP111748','PT_TB0688','ERX11688897','38387081']	2021	2023-11-26T12:43:00.000Z			PRT	Europe																										538	538147247	254933826	PRJEB29446			99.55	1356439	47	lineage2.2.1	Sensitive	['tbprofiler','diff','input','tree']	tuberculosis: unclassified		Mycobacterium tuberculosis
SAMN22261871	SRR17133560	AMPLICON	BEIJING CHEST HOSPITAL	SRX13318079	Ion Torrent Proton	PAIRED	PCR	GENOMIC	ION_TORRENT	SRS11226260	SRP349266	['sample_31','PRJNA771241','22261871','sample31.bam','771241','SRX13318079','SAMN22261871','31.bam','SRS11226260','SRR17133560','SRP349266','bp0']	2020	2021-12-04T21:08:00.000Z			CHN	Asia	Beijing	As reported: tissue sample	Homo sapiens	3	human																					90	90645242	65869032	PRJNA771241									unclassified mycobacteria		Mycobacterium sp.
SAMN39286708	SRR27450083	WGS	MDUPHL	SRX23121854	NextSeq 550	PAIRED	RANDOM	GENOMIC	ILLUMINA	SRS20075406	SRP399923	['SRS20075406','PRJNA857537','SRR27450083','SRX23121854','SAMN39286708','SRP399923','857537','AUSMDU00030699_S5_R1_001.fastq.gz','39286708','AUSMDU00030699']	2019	2024-01-07T18:34:00.000Z			AUS	Oceania	Victoria		Homo sapiens	3	human																					745	745354912	310272200	PRJNA857537			99.66	1722605	55	lineage3	Sensitive	['tree','diff','tbprofiler','input']	tuberculosis: unclassified		Mycobacterium tuberculosis
SAMN07659764	SRR6046482	WGS	MODMEDMICOXFORD	SRX3193424	Illumina MiSeq	PAIRED	RANDOM	GENOMIC	ILLUMINA	SRS2521482	SRP117784	['MMMOSRA:54fcae02-b3b2-4d75-b341-e25f7b0c2fd4','SRP117784','PRJNA401515','SRS2521482','SRR6046482','SAMN07659764','401515','MMMOSAM:54fcae02-b3b2-4d75-b341-e25f7b0c2fd4','7659764','SRX3193424']	2016	2017-10-27T18:30:00.000Z			GBR	Europe	Oxford		Homo sapiens	3	human																					488	488514879	310756624	PRJNA401515								input	tuberculosis: unclassified		Mycobacterium tuberculosis
SAMN07236411	SRR5709905	WGS	MAHIDOL UNIVERSITY	SRX2930472	Illumina HiSeq 2000	PAIRED	RANDOM	GENOMIC	ILLUMINA	SRS2293181	SRP109608	['PRJNA390052','HS007-PE-R00009_AH2J2MBBXX.WMB393-ACATATAC_S172_L004_R1.fastq','WMB393_DS-31665','SRS2293181','SRP109608','390471','PRJNA390471','SRX2930472','7236411','SAMN07236411','SRR5709905']	2012	2017-06-19T11:04:00.000Z		13.7563 N 100.5018 E	THA	Asia	Bangkok	sputum	Homo sapiens	3	human					R		R						R	S							232	232100700	100559253	PRJNA390471	CRyPTIC_WHO2021_PMC7612554		99.52	1149932	39	lineage2.2.1	MDR-TB	['Menardo_2021','input','diff','tree','tbprofiler','Napier_2020','Walker_2022']	tuberculosis: human-adapted	L2.2.1	Mycobacterium tuberculosis
SAMN05172887	['SRR3611360','SRR3609361']	AMPLICON		['SRX1810732','SRX1810014']	Illumina MiSeq	PAIRED	PCR	GENOMIC	ILLUMINA	SRS1474360		['Mycobacterium-tuberculosis-22-0137_S38_L001_R1_001.fastq.gz','Mycobacterium-tuberculosis-22-0137-SMOR-reclean_S41_L001_R1_001.fastq.gz','SAMN05172887','SRR3609361','SRR3611360','5172887','SRX1810732','SRS1474360','PRJNA322712','22-0137','SRP075909','22-0137_reclean','322712','SRX1810014']					MDA	Europe		sputum	Homo sapiens	3	human																					122	123099368	83026182	PRJNA322712									tuberculosis: unclassified		Mycobacterium tuberculosis
SAMN05823991	SRR4295156	WGS	CENTERS FOR DISEASE CONTROL AND PREVENTION	SRX2190593	Illumina MiSeq	PAIRED	RANDOM	GENOMIC	ILLUMINA	SRS1713166	SRP090452	['SRP090452','344472','2015-22-08-01','SRX2190593','2015-22-08-01_S3_L001_R1_001.fastq','SRR4295156','5823991','SAMN05823991','PRJNA344472','SRS1713166']	2015	2016-09-26T13:48:00.000Z			USA	North America	Pennsylvania		Homo sapiens	3	human																					566	566552559	343664898	PRJNA344472									NTM: avium complex		Mycobacterium intracellulare subsp. chimaera
SAMN41389732	SRR29017164	WGS	FIND, THE FOUNDATION FOR INNOVATIVE NEW DIAGNOSTICS	SRX24543962	Illumina HiSeq 2000	PAIRED	RANDOM	GENOMIC	ILLUMINA	SRS21288486	SRP507535	['TB-IS-1044-2011-00099_S251_R1_001.fastq.gz','SRX24543962','SAMN41389732','1019C8_B8AEB449C28C','1019C8_B8AEB449C28C_2011-00099','41389732','SRP507535','SRS21288486','1109295','PRJNA1109295','SRR29017164']		2024-05-14T09:33:00.000Z							Homo sapiens	3	human																					333	333478970	163134896	PRJNA1109295			99.75	1009090	34	lineage4.3.4.2	MDR-TB	['diff','tbprofiler','input','WHO_mutations_2023','tree']	tuberculosis: unclassified		Mycobacterium tuberculosis
SAMN09399505	SRR7657750	WGS	BI	SRX4519367	HiSeq X Ten	PAIRED	RANDOM	GENOMIC	ILLUMINA	SRS3637844	SRP075210	['SRR7657750','Mycobacterium tuberculosis 2878','9399505','318002','SRS3637844','SRP075210','BI_3092','SRX4519367','SAMN09399505','PRJNA318002']	2014	2018-08-08T00:54:00.000Z			AZE	Asia		sputum	Homo sapiens	3	human																					1009	1009794078	225482919	PRJNA318002			99.53	1570401	54	lineage2.2.1	Pre-XDR-TB	['tree','Menardo_2021','tbprofiler','input','diff']	tuberculosis: human-adapted	L2	Mycobacterium tuberculosis
SAMEA12855514	ERR11246473	WGS	SWISS TROPICAL AND PUBLIC HEALTH INSTITUTE	ERX10654677	Illumina NovaSeq 6000	SINGLE	RANDOM	GENOMIC	ILLUMINA	ERS10462401	ERP135175	['34309079','G45581','8cc6b8bd-130a-4c76-a0b2-3197bafe5cc6','ERS10462401','ena-EXPERIMENT-TAB-17-04-2023-19:57:15:193-9043','ERX10654677','ERR11246473','ena-RUN-TAB-17-04-2023-19:57:15:194-9044','PRJEB50582','ERP135175','930268','SAMEA12855514']	2016	2023-07-27T11:31:00.000Z			GEO	Asia		sputum																								450	450276483	155981266	PRJEB50582									tuberculosis: unclassified		Mycobacterium tuberculosis
SAMEA1019023	ERR072057	WGS	SC	ERX049823	Illumina HiSeq 2000	PAIRED	RANDOM	GENOMIC	ILLUMINA	ERS055276	ERP000276	['ERP000276','ERR072057','203976','Bir_444-sc-2011-09-20T16:24:05Z-1279756','SC_EXP_7054_1#45','SAMEA1019023','780549','PRJEB2221','Mycobacterium tuberculosis pilot-sc-2010-07-26','ERX049823','SC_RUN_7054_1#45','ERS055276']		2014-09-11T02:07:00.000Z																														394	394078950	229058566	PRJEB2221			99.44	1850600	32	lineage3	Sensitive	['tbprofiler','input','diff','Menardo_2018']	tuberculosis: unclassified		Mycobacterium tuberculosis
SAMN08612730	SRR6785162	WGS	SAN RAFFAELE	SRX3744966	NextSeq 500	PAIRED	RANDOM	GENOMIC	ILLUMINA	SRS3001370	SRP128089	['PRJNA428596','SAMN08612730','SRP128089','8612730','3560-13_lib3528_nextseq_n0007_151bp.gatk.bam','SRS3001370','428596','3560-13','SRX3744966','bp0','SRR6785162','3560-13_WGS']		2018-02-27T05:44:00.000Z							Homo sapiens	3	human																					510	510232366	381010911	PRJNA428596								input	tuberculosis: unclassified		Mycobacterium tuberculosis
SAMEA113538181	ERR11466103	WGS	FZB	ERX10872260	NextSeq 500	PAIRED		GENOMIC	ILLUMINA	ERS15534602	ERP147571	['ERX10872260','35506558','ena-RUN-TAB-22-05-2023-12:53:16:346-7645','PRJEB62480','SAMEA113538181','d05d2f15-c027-4055-b906-d9d6d110849e','ERP147571','ERS15534602','ERR11466103','979605','BTB-429','ena-EXPERIMENT-TAB-22-05-2023-12:53:16:346-7644']		2023-09-17T03:12:00.000Z			BWA	Africa																										450	450643972	209800595	PRJEB62480			99.08	1335205	35	lineage4.3.4.1	Sensitive	['diff','tbprofiler','input','tree','Kopanyo']	tuberculosis: unclassified		Mycobacterium tuberculosis
SAMN08709174	SRR6832841	WGS	SAN RAFFAELE	SRX3788736	Illumina HiSeq 2500	PAIRED	RANDOM	GENOMIC	ILLUMINA	SRS3041398	SRP128089	['SAMN08709174','SRS3041398','PRJNA428596','SRX3788736','bp0','80-1548_WGS','SRP128089','SRR6832841','8709174','80-1548_090816_UKR_090816_100.gatk.bam','428596','80-1548']		2018-03-14T10:43:00.000Z			UKR	Europe			Homo sapiens	3	human	S	S			S		S	S	S			S	S	S				S			258	258645345	136577963	PRJNA428596	CRyPTIC_WHO2021_PMC7612554		99.58	2186520	47	lineage4.8	Sensitive	['diff','tree','input','tbprofiler','Walker_2022']	tuberculosis: unclassified		Mycobacterium tuberculosis
SAMN32819142	SRR23174433	WGS	AGRIFOOD AND BIOSCIENCES INSTITUTE	SRX19124853	Illumina HiSeq X	PAIRED	PCR	GENOMIC	ILLUMINA	SRS16524127	SRP418517	['SRP418517','PRJNA925930','925930','BTB_TVR_655_Bov_1993_6.263_NI_1.fastq.gz','TVR655','SRX19124853','SRS16524127','bp0','SRR23174433','BTB_TVR_655','32819142','SAMN32819142']	1993	2023-01-20T19:02:00.000Z			GBR	Europe			Bos taurus	2	bovine																					251	251601736	152924528	PRJNA925930			99.57	560681	39	La1.8.1	Other	['tree','diff','input','tbprofiler']	tuberculosis: animal-adapted	La1	Mycobacterium bovis
SAMEA9069704	ERR6362176	WGS	Swiss-TPH	ERX5626915	Illumina NovaSeq 6000	SINGLE	RANDOM	GENOMIC	ILLUMINA	ERS6798014	ERP129488	['SAMEA9069704','20453004','ERX5626915','PRJEB45389','WGS RR-TB Khayelitsha','ERP129488','G47714_1','ERR6362176','737713','ERS6798014']		2021-10-13T17:59:00.000Z			ZAF	Africa																										364	364845734	112625767	PRJEB45389								R-RR_HIVcoinf_ZAF	tuberculosis: unclassified		Mycobacterium tuberculosis
SAMEA13291915	ERR9117672	WGS	NDM EXPERIEMENTAL MEDICINE	ERX8660765	Illumina HiSeq 2500	PAIRED	RANDOM	GENOMIC	ILLUMINA	ERS10894847	ERP135943	['ERR9117672','26521580','ERX8660765','webin-reads-a550bc56-9e58-419d-b115-b60aebf3a0b7\-upload','PRJEB51323','813498','SAMEA13291915','a550bc56-9e58-419d-b115-b60aebf3a0b7','ERP135943','ERS10894847','f507d2ff-e822-4277-a350-81f1c265a540']	2019	2022-05-10T20:17:00.000Z			GBR	Europe	Birmingham		Homo sapiens	3	human																					323	323752197	198661721	PRJEB51323			99.71	1701368	58	lineage4.8.2	Sensitive	['tree','tbprofiler','diff','input']	tuberculosis: unclassified		Mycobacterium tuberculosis
SAMN38375895	SRR27069453	WGS	THE FIRST AFFILIATED HOSPITAL OF NANCHANG UNIVERSITY	SRX22758812	Illumina HiSeq 2000	PAIRED	PCR	GENOMIC	ILLUMINA	SRS19746369	SRP475905	['PRJNA1044236','SRR27069453','188000_L1_1.fq.gz','SAMN38375895','1044236','SRX22758812','SRS19746369','SRP475905','188000_L1','38375895']	2021-10	2023-12-05T09:44:00.000Z			CHN	Asia	Jiangxi Province	sputum	Homo sapiens	3	human																					2156	2156226900	722285276	PRJNA1044236			99.53	1855781	64	lineage2.2.1	Pre-XDR-TB	['tree','diff','input','tbprofiler']	tuberculosis: unclassified		Mycobacterium tuberculosis
SAMN05276428	SRR3675456	WGS	MODMEDMICOXFORD	SRX1850729	Illumina MiSeq	PAIRED	RANDOM	GENOMIC	ILLUMINA	SRS1518978	SRP076676	['5276428','SRR3675456','302362','MMMOSAM:759a6869-2f8c-4e2c-9f00-0d1437358a43','MMMOSRA:759a6869-2f8c-4e2c-9f00-0d1437358a43','PRJNA302362','SAMN05276428','SRX1850729','SRS1518978','SRP076676']	2015	2016-06-22T11:47:00.000Z			GBR	Europe	Oxford		Homo sapiens	3	human																					212	212884934	136414181	PRJNA302362								input	tuberculosis: unclassified		Mycobacterium tuberculosis
SAMN18823656	SRR14296416	WGS	USDA-NVSL-DBPL	SRX10653968	Illumina MiSeq	PAIRED	RANDOM	GENOMIC	ILLUMINA	SRS8749284	SRP315773	['bp0','17-6812','SRS8749284','SRR14296416','PRJNA723608','17-6812_R1.fastq.gz','SRP315773','SRX10653968','723608','18823656','SAMN18823656']	2017	2021-04-21T19:26:00.000Z			MEX	North America	Baja California		Bos taurus	2	domestic cattle																					450	450366356	301920322	PRJNA723608								['bovis_baja_MEX','input']	tuberculosis: animal-adapted	La1	Mycobacterium bovis
SAMEA2533425	ERR550727	WGS	FZB	ERX509796	Illumina MiSeq	PAIRED		GENOMIC	ILLUMINA	ERS456827	ERP005779	['ERS456827','SAMEA2533425','ERP005779','ena-STUDY-FZB-08-05-2014-02:23:48:240-40','5242716','3637-99_lib198_miseq_r0022_251bp','PRJEB6273','ERR550727','325612','ERX509796','3637-99']		2016-06-15T23:47:00.000Z																														718	718165267	507959932	PRJEB6273			99.49	1019500	50	lineage2.2.1	MDR-TB	['tbprofiler','diff','input','tree']	MTBC		Mycobacterium tuberculosis complex sp.
SAMN15701534	SRR12367849	WGS	DIVISION OF GENOMIC MEDICINE AND INNOVATION SUPPORT	SRX8867066	NextSeq 500	SINGLE	RANDOM PCR	GENOMIC	ILLUMINA	SRS7128034	SRP275544	['SAMN15701534','bp0','MTBDR180579_S12_good_1.fastq.gz','650263','MTBDR180579','SRP275544','SRX8867066','SRR12367849','15701534','SRS7128034','PRJNA650263']	2019	2020-08-03T05:41:00.000Z		15.87 N 100.99 E	THA	Asia		sputum	Homo sapiens	3	human																					128	128336329	56887889	PRJNA650263									tuberculosis: unclassified		Mycobacterium tuberculosis
SAMEA112800333	ERR11050296	WGS	FZB	ERX10497087	NextSeq 500	PAIRED		GENOMIC	ILLUMINA	ERS14807879	ERP010814	['SAMEA112800333','PRJEB9680','ena-STUDY-FZB-22-06-2015-17:16:39:392-292','ena-RUN-TAB-21-03-2023-10:57:59:833-106852','21000940','ERX10497087','ERS14807879','33852389','287903','ERP010814','ena-EXPERIMENT-TAB-21-03-2023-10:57:59:833-106851','ERR11050296']		2023-07-20T23:16:00.000Z																														616	616316465	287195249	PRJEB9680			99.58	1579606	52	lineage4.8	Sensitive	['input','tree','tbprofiler','diff']	tuberculosis: unclassified		Mycobacterium tuberculosis
SAMN31673783	SRR22249855	WGS	INSTITUTE OF CLINICAL PATHOLOGY AND MEDICAL RESEARCH	SRX18226505	NextSeq 500	PAIRED	RANDOM	GENOMIC	ILLUMINA	SRS15722853	SRP407089	['bp0','SRR22249855','899911','PRJNA899911','31673783','SAMN31673783','SRS15722853','20-002-0152_1.fastq.gz','20-002-0152','SRP407089','SRX18226505']	2020	2022-11-09T19:19:00.000Z			AUS	Oceania	NSW		Homo sapiens	3	human																					413	413100323	163712151	PRJNA899911			88.75	1431484	42	lineage1.1.2	Other	['tbprofiler','diff','tree','input']	tuberculosis: unclassified		Mycobacterium tuberculosis
SAMEA112188723	ERR10748129	WGS	CTB/NICD	ERX10199735	Illumina MiSeq	PAIRED	RANDOM	GENOMIC	ILLUMINA	ERS14298612	ERP143048	['ERS14298612','South African MDR-TB 2019-2020','32028736','ERR10748129','experiment.S056','sample.S056','908050','ERX10199735','ERP143048','run.S056','SAMEA112188723','PRJEB58017']		2023-01-15T15:26:00.000Z																														552	552435497	350198769	PRJEB58017			99.83	1309532	81	lineage4.1.1.3	MDR-TB	['diff','tbprofiler','tree','input']	tuberculosis: unclassified		Mycobacterium tuberculosis
SAMN28538086	SRR19303968	WGS	NATIONAL INSTITUTE OF INFECTIOUS DISEASES "L. SPALLANZANI"	SRX15364171	Illumina MiSeq	PAIRED	RANDOM	GENOMIC	ILLUMINA	SRS13093559	SRP373287	['SRS13093559','SAMN28538086','bp0','28538086','SRR19303968','SRP373287','SP561_R1.fastq.gz','SRX15364171','834606','SP561','PRJNA834606']	2017	2022-05-19T20:52:00.000Z		41.86 N 12.45 E	ITA	Europe	Rome	sputum	Homo sapiens	3	human																					560	560610712	259652433	PRJNA834606			99.47	1450987	47	lineage4.1.2.1	HR-TB	['diff','input','tbprofiler']	tuberculosis: unclassified		Mycobacterium tuberculosis
SAMEA115738561	ERR13260819	WGS	UNIVERSITY OF OXFORD, NUFFIELD DEPARTMENT OF MEDIC	ERX12631232	Illumina NovaSeq 6000	PAIRED	RANDOM PCR	GENOMIC	ILLUMINA	ERS20248205	ERP161058	['0d00c3d59a24','b28b5ff0-515d-42d2-bc0f-19e45ec26bb9','1124794','ERP161058','PRJEB76547','webin-reads-0d00c3d59a24','ERS20248205','41857659','ERR13260819','ERX12631232','SAMEA115738561']	2021	2024-08-04T17:04:00.000Z			ZAF	Africa																										932	932181588	290517256	PRJEB76547								CRyPTIC_2024	tuberculosis: unclassified		Mycobacterium tuberculosis
SAMEA6086625	ERR3597002	WGS	FZB	ERX3592796	NextSeq 500	PAIRED		GENOMIC	ILLUMINA	ERS3887033	ERP115271	['ena-STUDY-FZB-14-05-2019-09:30:32:387-84','ERX3592796','SAMEA6086625','ERR3597002','575438','13085585','19005424','ERS3887033','ERP115271','ena-RUN-FZB-16-10-2019-11:45:39:264-3','ena-EXPERIMENT-FZB-16-10-2019-11:45:39:264-3','PRJEB32571']		2019-10-25T00:53:00.000Z																														821	821198859	353156644	PRJEB32571			96.92	1622131	56		Sensitive	['tbprofiler','input','diff']	MTBC		Mycobacterium tuberculosis complex sp.
SAMEA9977582	ERR6866884	WGS	IMPERIAL COLLEGE LONDON	ERX6490312	Illumina HiSeq 2000	PAIRED	RANDOM	GENOMIC	ILLUMINA	ERS7655860	ERP123401	['ERP123401','LI2197809','666870','ERX6490312','LI2197809_raw_wgs_R1R2','ERS7655860','LI2197809_raw_wgs','ERR6866884','22012382','SAMEA9977582','ena-STUDY-IMPERIAL COLLEGE LONDON-12-08-2020-14:44:57:582-2394','PRJEB39837']	2009	2021-10-15T14:01:00.000Z			PER	South America	Lima		Homo sapiens	3	human																					359	359344364	152364893	PRJEB39837			99.48	1610702	55	lineage2.2.1	HR-TB	['diff','standford','input','tree','tbprofiler']	tuberculosis: unclassified		Mycobacterium tuberculosis
SAMN41148529	SRR28859953	WGS	WADSWORTH CENTER	SRX24420209	NextSeq 550	PAIRED	RANDOM	GENOMIC	ILLUMINA	SRS21175672	SRP338930	['SAMN41148529','SRR28859953','41148529','SRX24420209','SRP338930','PRJNA766641','IDR2300037120-01-01','IDR2300037120-01-01.R1.fastq.gz','SRS21175672','766641']	2023	2024-05-01T11:30:00.000Z			USA	North America	New York state		Homo sapiens	3	human																					467	467129424	204884757	PRJNA766641			99.76	1612707	54	lineage4.3.4.2	Sensitive	['tbprofiler','diff','input','tree']	tuberculosis: unclassified		Mycobacterium tuberculosis
SAMN41418133	SRR29053343	WGS	FIND, THE FOUNDATION FOR INNOVATIVE NEW DIAGNOSTICS	SRX24578435	Illumina HiSeq 2000	PAIRED	RANDOM	GENOMIC	ILLUMINA	SRS21318421	SRP507535	['IDR1600006603_R1.fastq.gz','6B1800_6B2116C98400','SRS21318421','1109295','6B1800_6B2116C98400_IDR1600006603','SRP507535','41418133','PRJNA1109295','SRR29053343','SRX24578435','SAMN41418133']		2024-05-16T10:54:00.000Z			USA	North America			Homo sapiens	3	human																					646	646556885	417084851	PRJNA1109295								WHO_mutations_2023	tuberculosis: unclassified		Mycobacterium tuberculosis
SAMN13066725	SRR10315569	WGS	UNIVERSITY COLLEGE LONDON	SRX7026699	NextSeq 500	PAIRED	RANDOM	GENOMIC	ILLUMINA	SRS5547162	SRP218410	['559528','SAMN13066725','SRP218410','SRS5547162','04_R00242','04_R00242_R1.fastq.gz','SRR10315569','SRX7026699','13066725','PRJNA559528']	2017	2019-10-21T15:03:00.000Z		29.88 S 30.99 E	ZAF	Africa	Durban	sputum	Homo sapiens	3	human																					887	887789098	415948390	PRJNA559528								input	tuberculosis: unclassified		Mycobacterium tuberculosis
SAMEA112803182	ERR11043472	WGS	FZB	ERX10490263	NextSeq 500	PAIRED		GENOMIC	ILLUMINA	ERS14810728	ERP010814	['PRJEB9680','ERR11043472','ena-EXPERIMENT-TAB-21-03-2023-10:23:42:745-77889','ena-STUDY-FZB-22-06-2015-17:16:39:392-292','11709-02','ERX10490263','ERS14810728','33855237','ERP010814','SAMEA112803182','287903','ena-RUN-TAB-21-03-2023-10:23:42:745-77890']		2023-07-20T18:46:00.000Z																														495	495439234	206925078	PRJEB9680			99.68	1773156	60	lineage4.3.3	Sensitive	['tree','tbprofiler','diff','input']	tuberculosis: unclassified		Mycobacterium tuberculosis
SAMN09099781	SRR7070531	OTHER	MODMEDMICOXFORD	SRX4001212	Illumina MiSeq	PAIRED		OTHER	ILLUMINA	SRS3283379	SRP076676	['SRX4001212','PRJNA302362','SRS3283379','MMMOSAM:dac461c3-3bac-4dad-a5a4-84f702a08737','SRR7070531','SAMN09099781','9099781','MMMOSRA:dac461c3-3bac-4dad-a5a4-84f702a08737','SRP076676','302362']	2016	2018-04-26T14:29:00.000Z			GBR	Europe			Homo sapiens	3	human																					366	366606134	221763951	PRJNA302362									tuberculosis: unclassified		Mycobacterium tuberculosis
SAMN08629216	SRR6797371	WGS	SAN RAFFAELE	SRX3756326	Illumina HiSeq 2500	PAIRED	RANDOM	GENOMIC	ILLUMINA	SRS3012018	SRP128089	['132638','132638_210916_BGD_210916_100.gatk.bam','428596','SRX3756326','PRJNA428596','SRR6797371','8629216','132638_WGS','SRS3012018','SRP128089','SAMN08629216','bp0']		2018-03-02T06:11:00.000Z			BGD	Asia			Homo sapiens	3	human					S		S		S				S	S				S			378	378697884	210860170	PRJNA428596	CRyPTIC_WHO2021_PMC7612554		99.31	901832	19	lineage1.2.2.2	Sensitive	['input','tbprofiler','diff','Menardo_2021','Walker_2022']	tuberculosis: human-adapted	L1.2.2	Mycobacterium tuberculosis
SAMN41148769	SRR28860082	WGS	WADSWORTH CENTER	SRX24420080	NextSeq 550	PAIRED	RANDOM	GENOMIC	ILLUMINA	SRS21175543	SRP338930	['SRX24420080','PRJNA766641','IDR2300060349-01-01.R1.fastq.gz','SRR28860082','41148769','766641','SRP338930','IDR2300060349-01-01','SRS21175543','SAMN41148769']	2023	2024-05-01T11:30:00.000Z			USA	North America	New York state		Homo sapiens	3	human																					515	515274205	233360108	PRJNA766641			99.65	1480698	49	lineage4.3.2	Sensitive	['tree','tbprofiler','diff','input']	tuberculosis: unclassified		Mycobacterium tuberculosis
SAMN39959299	SRR27986351	AMPLICON	KWAZULU-NATAL RESEARCH INNOVATION AND SEQUENCING PLATFORM-UKZN	SRX23639586	NextSeq 2000	PAIRED	RT-PCR	GENOMIC	ILLUMINA	SRS20474743	SRP489954	['SRS20474743','SRP489954','bp0','PRJNA1077072','SAMN39959299','K060223_S56_R1_001.fastq.gz','SRR27986351','39959299','K060223','1077072','SRX23639586']		2024-02-16T01:09:00.000Z			ZAF	Africa	Western Cape	sputum	Homo sapiens	3	human																					1110	1110889982	390446673	PRJNA1077072									tuberculosis: unclassified		Mycobacterium tuberculosis
SAMEA6456053	ERR3803816	WGS	INSTITUTE OF TROPICAL MEDICINE	ERX3805706	Illumina HiSeq 2500	PAIRED	RANDOM	GENOMIC	ILLUMINA	ERS4221602	ERP119211	['SAMEA6456053','ERR3803816','600196','E12-1271','13824055','ERP119211','ERS4221602','PRJEB36076','ERX3805706','ena-STUDY-Institute of tropical medicine-08-01-2020-09:16:49:129-1770','webin-reads-E12-1271']	2012	2020-01-18T22:55:00.000Z			GMB	Africa		sputum	Homo sapiens	3	human																					388	388612892	249411379	PRJEB36076								input	tuberculosis: human-adapted		Mycobacterium africanum
SAMN19688189	SRR14801511	WGS	SIMON FRASER UNIVERSITY	SRX11134410	NextSeq 500	PAIRED	RANDOM	GENOMIC	ILLUMINA	SRS9197800	SRP323639	['SAMN19688189','PRJNA736718','736718','bp0','SRR14801511','TB-333-1981-19_S52_1.fastq.gz','19688189','SRP323639','SRS9197800','SRX11134410','TB-333-1981-19_S52']	2019	2021-06-13T22:30:00.000Z		47.03278 N 28.89972 E	MDA	Europe			Homo sapiens	3	human																					682	682805314	265741641	PRJNA736718			99.42	1743110	59	lineage4.2.1	Pre-XDR-TB	['tree','tbprofiler','diff','input']	tuberculosis: unclassified		Mycobacterium tuberculosis
SAMEA115740999	ERR13266367	WGS	UNIVERSITY OF OXFORD, NUFFIELD DEPARTMENT OF MEDIC	ERX12636793	Illumina NovaSeq 6000	PAIRED	RANDOM PCR	GENOMIC	ILLUMINA	ERS20250742	ERP161058	['b28b5ff0-515d-42d2-bc0f-19e45ec26bb9','ERP161058','ERS20250742','41868938','ERR13266367','b1955b67331a','webin-reads-b1955b67331a','PRJEB76547','1124794','SAMEA115740999','ERX12636793']	2021	2024-08-07T19:52:00.000Z			VNM	Asia																										809	809452412	270024202	PRJEB76547								CRyPTIC_2024	tuberculosis: unclassified		Mycobacterium tuberculosis
SAMN37527097	SRR26159042	WGS	DEPARTMENT OF MEDICAL RESEARCH	SRX21871371	Illumina MiSeq	PAIRED	PCR	GENOMIC	ILLUMINA	SRS18964341	SRP462932	['SRS18964341','IRTB-072_S3_L001_R1_001.fastq.gz','37527097','SAMN37527097','bp0','IRTB-072','SRR26159042','SRP462932','1020640','SRX21871371','PRJNA1020640']	2022	2023-09-25T02:59:00.000Z			MMR	Asia	Yangon	sputum	Homo sapiens	3	human																					458	458368973	291684273	PRJNA1020640			99.14	1498499	48	lineage1.2.2.2	HR-TB	['tree','input','diff','tbprofiler']	tuberculosis: unclassified		Mycobacterium tuberculosis
SAMEA4846749	ERR3468710	WGS	WELLCOME SANGER INSTITUTE	ERX3490373	Illumina HiSeq X Ten	PAIRED	RANDOM	GENOMIC	ILLUMINA	ERS2666604	ERP021867	['51d1d790-7498-11e8-bf99-3c4a9275d6c8','ERR3468710','ERX3490373','PRJEB19799','ERS2666604','Exploring_the_richness_of_Mycobacterium_bovis_strain_diversity-sc-4667','SC_EXP_26415_2#292','12515307','SAMEA4846749','SC_RUN_26415_2#292','480613','ERP021867']		2019-08-07T16:16:00.000Z			GBR	Europe																										133	133439606	44484386	PRJEB19799			99.2	449784	15	La1.8.1	Other	['input','diff','bovis_GBR','tbprofiler','tree']	tuberculosis: animal-adapted	La1	Mycobacterium bovis
SAMN08347709	SRR6458423	WGS	NIH / NIAID	SRX3549007	Illumina MiSeq	PAIRED	RANDOM	GENOMIC	ILLUMINA	SRS2823125	SRP128704	['XTB15-027_S8_L001_R1_001.fastq.gz','PRJNA429460','SAMN08347709','SRR6458423','7045','bp0','8347709','SRX3549007','429460','SRP128704','SRS2823125']	2013-05	2018-01-10T15:34:00.000Z		53.9 N 27.566667 E	BLR	Europe	Minsk	sputum	Homo sapiens	3	human																					366	366664018	210510835	PRJNA429460								input	tuberculosis: unclassified		Mycobacterium tuberculosis
SAMN05789021	SRR5153222	WGS	BI	SRX2471281	Illumina HiSeq 2500	PAIRED	RANDOM	GENOMIC	ILLUMINA	SRS1903291	SRP075210	['BI_1254','SRR5153222','PRJNA318002','SRS1903291','SRX2471281','318002','Mycobacterium tuberculosis G-105','SRP075210','SAMN05789021','5789021']	2014	2017-01-07T03:39:00.000Z			GEO	Asia	Tbilisi	sputum	Homo sapiens	3	human																					899	899602556	420381729	PRJNA318002			96.11	1339465	29	lineage2.2.1	Pre-XDR-TB	['Nimmo_2024','diff','tbprofiler','input']	tuberculosis: human-adapted	L2	Mycobacterium tuberculosis
SAMN15772898	SRR12420455	WGS	FUDAN UNIVERSITY	SRX8916248	Illumina HiSeq 2500	PAIRED	RANDOM PCR	GENOMIC	ILLUMINA	SRS7172820	SRP276868	['bp0','PRJNA656167','SAMN15772898','XZ10040_R1.fastq.gz','656167','SRR12420455','15772898','XZ10040','SRS7172820','SRP276868','p385','SRX8916248']	2010	2020-08-10T10:33:00.000Z			CHN	Asia	Tibet	sputum	Homo sapiens	3	human																					848	848552400	312246416	PRJNA656167			98.14	1376216	32	lineage2.2.1	RR-TB	['diff','tree','tbprofiler','input']	tuberculosis: unclassified		Mycobacterium tuberculosis
SAMEA115746647	ERR13285462	WGS	UNIVERSITY OF OXFORD, NUFFIELD DEPARTMENT OF MEDIC	ERX12655888	Illumina NovaSeq 6000	PAIRED	RANDOM PCR	GENOMIC	ILLUMINA	ERS20256531	ERP161058	['ERR13285462','PRJEB76547','41890180','b28b5ff0-515d-42d2-bc0f-19e45ec26bb9','e56c0acd0777','SAMEA115746647','webin-reads-e56c0acd0777','ERS20256531','ERX12655888','1124794','ERP161058']	2020	2024-08-10T07:34:00.000Z			USA	North America																										1122	1122951779	371662169	PRJEB76547								CRyPTIC_2024	tuberculosis: unclassified		Mycobacterium tuberculosis
SAMN37547194	SRR26183897	AMPLICON	ROCKEFELLER UNIVERSITY	SRX21895852	Illumina NovaSeq 6000	SINGLE	PCR	GENOMIC	ILLUMINA	SRS18983125	SRP463259	['37547194','SRP463259','SRS18983125','SAMN37547194','RS_deltaBioA_P4_Minus_rep2','SRR26183897','1021243','PRJNA1021243','bp0','SRX21895852','RS_deltaBioA_P4_Minus_rep2_S38_L003_R1_001.fastq.gz','RLC0012_RS_deltaBioA_P4_Minus_rep2']		2023-09-26T18:26:00.000Z																														13521	13521200371	4060846847	PRJNA1021243									tuberculosis: human-adapted	L4	Mycobacterium tuberculosis	H37Rv
SAMEA112799259	ERR11049068	WGS	FZB	ERX10495858	NextSeq 500	PAIRED		GENOMIC	ILLUMINA	ERS14806805	ERP010814	['ERR11049068','287903','ERS14806805','ena-EXPERIMENT-TAB-21-03-2023-10:57:59:445-104395','PRJEB9680','ERX10495858','33851315','SAMEA112799259','20002105','ena-RUN-TAB-21-03-2023-10:57:59:445-104396','ena-STUDY-FZB-22-06-2015-17:16:39:392-292','ERP010814']		2023-07-20T21:00:00.000Z																														836	836909292	374271423	PRJEB9680			99.44	1651006	54	lineage3.1.1	Other	['tree','tbprofiler','input','diff']	tuberculosis: unclassified		Mycobacterium tuberculosis
SAMEA1876300	['ERR403333','ERR266527']	WGS		['ERX369694','ERX241023']	Illumina HiSeq 2000	PAIRED	RANDOM	GENOMIC	ILLUMINA	ERS202722		['Mycobacterium tuberculosis pilot-sc-2010-07-26','SC_EXP_11020_1#9','SC_RUN_9330_8#9','SC_RUN_11020_1#9','ERS202722','SC_EXP_9330_8#9','ERP000276','PRJEB2221','ERR403333','ERR266527','ERX369694','ERX241023','S00013028-sc-2013-01-04T10:47:10Z-1534388','SAMEA1876300','2087113','203976']																																1357	1358034200	752701445	PRJEB2221			99.46	3572033	81	lineage4.1.1.3	Sensitive	['input','tree','diff','tbprofiler']	tuberculosis: unclassified		Mycobacterium tuberculosis
SAMN05182650	SRR3665569	WGS	SICHUAN UNIVERSITY	SRX1844077	Illumina HiSeq 2000	SINGLE	RANDOM	GENOMIC	ILLUMINA	SRS1502936	SRP076535	['SRP076535','SAMN05182650','SRR3665569','K260','PRJNA323639','323639','set-4_133','SRS1502936','A16.fastq.gz','5182650','SRX1844077']		2016-06-14T16:17:00.000Z			CHN	Asia		sputum	Homo sapiens	3	human																					476	476933235	257581577	PRJNA323639									NTM: unclassified		Mycobacterium kansasi
SAMN35982027	SRR25207046	WGS	CHINESE CENTER FOR DISEASE CONTROL AND PREVENTION	SRX20954187	Illumina HiSeq 2500	PAIRED	RANDOM	GENOMIC	ILLUMINA	SRS18231163	SRP448193	['35982027','987438','TBMDR415','SRR25207046','SAMN35982027','PRJNA987438','bp0','SRX20954187','SRS18231163','MDRTB415.bam','SRP448193']	2018	2023-07-09T00:41:00.000Z						sputum	Homo sapiens	3	human																					863	863423400	71965663	PRJNA987438			99.53	1957489	67	lineage2.2.1	MDR-TB	['input','diff','tree','tbprofiler']	tuberculosis: unclassified		Mycobacterium tuberculosis
SAMN08612952	SRR6785242	WGS	SAN RAFFAELE	SRX3744886	NextSeq 500	PAIRED	RANDOM	GENOMIC	ILLUMINA	SRS3001292	SRP128089	['8612952','bp0','PRJNA428596','428596','SAMN08612952','SRP128089','5627-13','5627-13_lib3464_multi2_2015-8-22_151bp.gatk.bam','5627-13_WGS','SRR6785242','SRX3744886','SRS3001292']		2018-02-27T05:56:00.000Z							Homo sapiens	3	human																					669	669195298	441069163	PRJNA428596								input	tuberculosis: unclassified		Mycobacterium tuberculosis
SAMEA7548702	ERR4815342	WGS	PUBLIC HEALTH ENGLAND	ERX4685184	Illumina HiSeq 2500	PAIRED	RANDOM	GENOMIC	ILLUMINA	ERS5305354	ERP124941	['SAMEA7548702','22468099','773303','ERR4815342','ERP124941','ERX4685184','ERS5305354','project.PHE-TB','run.18162','PRJEB41201','sample.18162','experiment.18162']		2021-11-10T14:05:00.000Z			GBR	Europe																										523	523540101	261798695	PRJEB41201			99.34	1812126	40	lineage1.2.1.2.1	Other	['input','tbprofiler','tree','CRyPTIC_PHE','diff']	tuberculosis: unclassified		Mycobacterium tuberculosis
SAMEA12853532	ERR11244817	WGS	SWISS TROPICAL AND PUBLIC HEALTH INSTITUTE	ERX10653021	Illumina NovaSeq 6000	SINGLE	RANDOM	GENOMIC	ILLUMINA	ERS10460672	ERP135175	['930268','ERS10460672','8cc6b8bd-130a-4c76-a0b2-3197bafe5cc6','SAMEA12853532','ERR11244817','PRJEB50582','ena-EXPERIMENT-TAB-17-04-2023-19:57:14:370-5731','ERX10653021','G46624','34307294','ERP135175','ena-RUN-TAB-17-04-2023-19:57:14:370-5732']	2016	2023-07-27T09:55:00.000Z			GEO	Asia		sputum																								203	203969399	77739918	PRJEB50582									tuberculosis: unclassified		Mycobacterium tuberculosis
SAMEA2267059	ERR473354	WGS	SC	ERX439185	Illumina HiSeq 2000	PAIRED	RANDOM	GENOMIC	ILLUMINA	ERS374528	ERP001072	['204548','ERX439185','Karonga_Prevention_Study__KPS____whole_genome_sequ','ERR473354','ERP001072','79088-sc-1781438','SAMEA2267059','SC_RUN_11982_8#81','PRJEB2794','Karonga_Prevention_Study__KPS____whole_genome_sequencing_in_a_whole_population-sc-2011-12-13T10:33:26Z-2066','2752097','SC_EXP_11982_8#81','ERS374528']		2014-05-14T17:19:00.000Z			MWI	Africa	Karonga																									292	292028600	138374813	PRJEB2794			99.75	2408503	56	lineage4.3.4.2	Sensitive	['Menardo_2021','tree','Karonga_Prevention_Study','diff','tbprofiler','Menardo_2018','input']	tuberculosis: human-adapted	L4	Mycobacterium tuberculosis
SAMEA6875726	ERR4195919	WGS	PUBLIC HEALTH AGENCY OF SWEDEN	ERX4156947	Ion Torrent S5 XL	SINGLE	RANDOM	GENOMIC	ION_TORRENT	ERS4603286	ERP122167	['18570592','ena-STUDY-Public Health Agency of Sweden-05-06-2020-10:49:43:005-115','ena-RUN-Public Health Agency of Sweden-05-06-2020-10:49:42:281-35','ERX4156947','ERS4603286','PRJEB38721','Relapse_12a','SAMEA6875726','724167','ERR4195919','ena-EXPERIMENT-Public Health Agency of Sweden-05-06-2020-10:49:42:281-35','ERP122167']	2010	2021-04-15T05:08:00.000Z			SWE	Europe			Homo sapiens	3	human																					128	128861501	101918155	PRJEB38721									tuberculosis: unclassified		Mycobacterium tuberculosis
SAMEA115475394	ERR12861877	WGS	FZB	ERX12234688	NextSeq 2000	PAIRED		GENOMIC	ILLUMINA	ERS18730727	ERP155761	['1099072','ena-EXPERIMENT-TAB-09-04-2024-07:38:17:623-277938','ERS18730727','ERR12861877','22007775','58e09715-988e-44b5-93dc-ec559775a03f','ERX12234688','ERP155761','ena-RUN-TAB-09-04-2024-07:38:17:624-277939','PRJEB70863','42728629','SAMEA115475394']	2015	2024-08-03T20:24:00.000Z			DEU	Europe																										656	656029070	229109469	PRJEB70863									NTM: avium complex		Mycobacterium avium
SAMEA115744220	ERR13273112	WGS	UNIVERSITY OF OXFORD, NUFFIELD DEPARTMENT OF MEDIC	ERX12643538	NextSeq 500	PAIRED	RANDOM PCR	GENOMIC	ILLUMINA	ERS20254104	ERP161058	['PRJEB76547','webin-reads-6f29c2df65d5','b28b5ff0-515d-42d2-bc0f-19e45ec26bb9','ERS20254104','SAMEA115744220','41870221','ERP161058','1124794','ERX12643538','ERR13273112','6f29c2df65d5']	2020	2024-08-19T17:42:00.000Z			DEU	Europe																										585	585633751	249780076	PRJEB76547								CRyPTIC_2024	tuberculosis: unclassified		Mycobacterium tuberculosis
SAMN30949638	SRR21689991	WGS	RIVM	SRX17687542	Illumina HiSeq 2500	PAIRED	RANDOM	GENOMIC	ILLUMINA	SRS15218930	SRP399356	['SRP399356','SRX17687542','SRR21689991','RIVM0954.bam','882748','30949638','SAMN30949638','SRS15218930','bp0','RIVM0954','PRJNA882748']	2018	2022-09-23T18:06:00.000Z			NLD	Europe		sputum	Homo sapiens	3	human																					1058	1058664931	285665253	PRJNA882748								input	tuberculosis: unclassified		Mycobacterium tuberculosis
SAMEA112806843	ERR11049078	WGS	FZB	ERX10495868	NextSeq 500	PAIRED		GENOMIC	ILLUMINA	ERS14814389	ERP010814	['ena-STUDY-FZB-22-06-2015-17:16:39:392-292','20002165','ERS14814389','SAMEA112806843','287903','ERP010814','ena-EXPERIMENT-TAB-21-03-2023-10:57:59:448-104415','ERR11049078','ena-RUN-TAB-21-03-2023-10:57:59:448-104416','ERX10495868','PRJEB9680','33856753']		2023-07-20T21:00:00.000Z																														892	892119184	398724022	PRJEB9680			99.49	1652865	56	lineage4.1.2.1	Other	['input','diff','tree','tbprofiler']	tuberculosis: unclassified		Mycobacterium tuberculosis
SAMN09102101	SRR7068897	OTHER	MODMEDMICOXFORD	SRX3999870	Illumina MiSeq	PAIRED		OTHER	ILLUMINA	SRS3282069	SRP076676	['SRX3999870','MMMOSRA:358585c2-84a6-47d7-90c2-2c16102894dd','SRS3282069','PRJNA302362','302362','SAMN09102101','9102101','MMMOSAM:358585c2-84a6-47d7-90c2-2c16102894dd','SRP076676','SRR7068897']	2016	2018-04-26T14:16:00.000Z			GBR	Europe			Homo sapiens	3	human																					451	451967219	288238590	PRJNA302362									tuberculosis: unclassified		Mycobacterium tuberculosis
SAMEA104362343	ERR2184502	WGS	UNIVERSIDAD PERUANA CAYETANO HEREDIA, PERU	ERX2240669	Illumina HiSeq 4000	PAIRED	RANDOM	GENOMIC	ILLUMINA	ERS1987321	ERP104985	['PRJEB23245','ERR2184502','project.Peru-set1-Tandem','experiment.790','548708','SAMEA104362343','sample.790','ERP104985','12061733','ERS1987321','run.790','ERX2240669']		2021-10-17T08:41:00.000Z			PER	South America						S				S	S	S	S	S				S		S	S	S	S	S	S	491	491181900	212857847	PRJEB23245	['CRyPTIC_reuse_table','Walker_2022']		99.59	1716462	59	lineage4.1.2.1	Sensitive	['Walker_2022','diff','tree','tbprofiler','CRyPTIC_reuse_table','input','CRyPTIC_UPCH']	tuberculosis: unclassified		Mycobacterium tuberculosis
SAMEA4441609	ERR1633959	WGS	INSTITUTE OF INFECTIOUS DISEASE AND MOLECULAR MEDI	ERX1704292	Illumina HiSeq 2000	PAIRED	size fractionation	GENOMIC	ILLUMINA	ERS1353058	ERP017107	['ERR1633959','353810','ERP017107','ena-EXPERIMENT-Institute of Infectious Disease and Molecular Medicine-15-09-2016-16:31:52:696-185','PRJEB15382','ena-STUDY-Institute of Infectious Disease and Molecular Medicine-13-09-2016-12:12:52:927-24','ena-RUN-Institute of Infectious Disease and Molecular Medicine-15-09-2016-16:31:52:697-185','SAMEA4441609','KSP1153','ERX1704292','6021588','ERS1353058']	2010	2016-11-16T16:20:00.000Z			ZAF	Africa	Khayelitsha, Cape Town	sputum	Homo sapiens	3	human																					376	376074800	236763567	PRJEB15382			99.81	1715101	40	lineage4.3.4.2.1	Sensitive	['tree','Menardo_2018','input','Napier_2020','tbprofiler','diff','Menardo_2021','Nimmo_2024']	tuberculosis: human-adapted	L4.3.4.2.1	Mycobacterium tuberculosis
SAMN36835027	SRR25515591	WGS	SHANDONG PROVINCIAL HOSPITAL	SRX21246308	Illumina HiSeq 4000	PAIRED	RANDOM	GENOMIC	ILLUMINA	SRS18500589	SRP453313	['1002108','SRR25515591','SRS18500589','SRP453313','36835027','SRX21246308','PRJNA1002108','SAMN36835027','T2481','T2481.IS300_Clean.1.fastq.gz','bp0']	2017	2023-08-04T04:43:00.000Z		36.40 N 117.00 E	CHN	Asia	Shandong	As reported: phlegm	Homo sapiens	3	human																					1124	1124761200	487755663	PRJNA1002108			99.57	1823424	64	lineage2.2.1	Sensitive	['input','tree','tbprofiler','diff']	tuberculosis: human-adapted	L4	Mycobacterium tuberculosis	H37Rv
SAMEA1118367	ERR2513186	WGS	PHE	ERX2532396	Illumina HiSeq 2000	PAIRED	RANDOM	GENOMIC	ILLUMINA	ERS2397776	ERP107961	['sample.4903','experiment.4903','SAMEA1118367','ERP107961','10122313','project.First_10k_genomes_study_set_4','ERX2532396','ERR2513186','run.4903','493034','PRJEB25991','ERS2397776']		2021-10-23T15:07:00.000Z			GBR	Europe	England									S		S					S	S								362	362222400	257309313	PRJEB25991	Walker_2022		99.45	1822666	41	lineage4.1.2	Sensitive	['diff','tree','input','CRyPTIC_PHE','tbprofiler','Walker_2022','Napier_2020']	tuberculosis: human-adapted	L4.1.2	Mycobacterium tuberculosis
SAMEA110013011	ERR9786559	WGS	INSTITUTE OF TROPICAL MEDICINE	ERX9333835	Illumina HiSeq 2500	PAIRED	RANDOM	GENOMIC	ILLUMINA	ERS12087324	ERP137916	['ECF-13-R186','ERX9333835','ena-EXPERIMENT-TAB-27-05-2022-13:53:26:399-11778','SAMEA110013011','844815','ERP137916','0efe4541-10cd-4d79-a29f-96d29eadb5f3','29000097','ERS12087324','PRJEB53138','ERR9786559','ena-RUN-TAB-27-05-2022-13:53:26:399-11779']	2013	2022-06-25T18:13:00.000Z			GMB	Africa		sputum	Homo sapiens	3	human																					248	248792668	159828155	PRJEB53138			99.56	1045994	51	lineage4.1.2.1	HR-TB	['WGS_2011-2014_GMB','diff','tbprofiler','input','tree']	tuberculosis: unclassified		Mycobacterium tuberculosis
SAMN07766044	SRR6153217	WGS	BC CENTRE FOR DISEASE CONTROL PUBLIC HEALTH LABORATORY	SRX3265120	HiSeq X Ten	PAIRED	RANDOM	GENOMIC	ILLUMINA	SRS2577340	SRP119652	['SRX3265120','BC08-Mtb118','413593','SRP119652','SRS2577340','PRJNA413593','BC08-Mtb118_1.fastq.gz','SAMN07766044','SRR6153217','7766044']	2008	2017-10-10T20:52:00.000Z		49.15 N 123.7 W	CAN	North America	British Columbia		Homo sapiens	3	human					S		S						S	S							916	916691750	428666229	PRJNA413593	CRyPTIC_WHO2021_PMC7612554		99.59	1857518	52	lineage3	Sensitive	['Walker_2022','tree','tbprofiler','Napier_2020','diff','input']	tuberculosis: human-adapted	L1	Mycobacterium tuberculosis
SAMEA13300411	ERR9125654	WGS	UNIVERSITY OF OXFORD, NUFFIELD DEPARTMENT OF MEDIC	ERX8668917	Illumina MiSeq	PAIRED	RANDOM	GENOMIC	ILLUMINA	ERS10903228	ERP136068	['ERX8668917','SAMEA13300411','project.SeqTreat_PHO1','sample.1057.2eb81b81','ERP136068','ERS10903228','PRJEB51436','30301479','experiment.1057.3db867ab','run.1057.1.f17b7f2461a240bc54f926d64690d5ee','ERR9125654','862828']		2024-08-09T18:26:00.000Z			CAN	North America	Ontario																									378	378968761	232673554	PRJEB51436								CRyPTIC_PublicHealthOntario	tuberculosis: unclassified		Mycobacterium tuberculosis
SAMEA2783101	ERR751674	WGS	SC	ERX695356	Illumina HiSeq 2000	PAIRED	RANDOM	GENOMIC	ILLUMINA	ERS552846	ERP006738	['The_interaction_between_the_host_and_pathogen_genetics_in_susceptibility_to_pulmonary_tuberculosis-sc-3274','3337078','PRJEB7056','ERS552846','272028','ERR751674','ERX695356','SAMEA2783101','SC_RUN_14722_1#44','ERP006738','SC_EXP_14722_1#44','16206-sc-2107946']		2016-01-18T20:50:00.000Z			THA	Asia																										614	614965000	352606511	PRJEB7056			99.55	1492273	34	lineage2.2.1	Sensitive	['Napier_2020','diff','input','Menardo_2021','tbprofiler','tree']	tuberculosis: human-adapted	L2.2.1	Mycobacterium tuberculosis
SAMEA110420025	ERR9992667	WGS	CTB/NICD - SOUTH AFRICA, SOUTH AFRICA	ERX9533074	Illumina NovaSeq 6000	PAIRED	RANDOM	GENOMIC	ILLUMINA	ERS12518100		['ERX9533074','experiment.240.7f0a26b3','ERS12518100','sample.240.a8b3ba3c','30016493','SAMEA110420025','ERR9992667','run.240.1.87a6742822239a10475b06e5e6884b72']		2022-08-10T14:21:00.000Z																														700	700795530	232050671										tuberculosis: unclassified		Mycobacterium tuberculosis
SAMEA2533804	ERR551246	WGS	FZB	ERX510315	Illumina HiSeq 2500	PAIRED		GENOMIC	ILLUMINA	ERS457206	ERP005779	['ERP005779','ERS457206','325612','10505-09','ERX510315','5242819','10505-09_lib793_hpi_2013-06-25_151bp','ena-STUDY-FZB-08-05-2014-02:23:48:240-40','ERR551246','PRJEB6273','SAMEA2533804']		2016-06-16T00:43:00.000Z			SWZ	Africa						S				R		R						R	R				S			264	264490694	143356508	PRJEB6273	CRyPTIC_WHO2021_PMC7612554		99.53	1459967	50	lineage4.1.1.3	MDR-TB	['Walker_2022','input','Napier_2020','tree','diff','tbprofiler']	tuberculosis: human-adapted	L4.1.1.3	Mycobacterium tuberculosis
SAMEA5975573	ERR3559825	WGS	FUDAN UNIVERSITY	ERX3559576	Illumina HiSeq 2500	PAIRED	RANDOM PCR	GENOMIC	ILLUMINA	ERS3778410	ERP117507	['ERX3559576','SC0753','ERR3559825','ERP117507','ERS3778410','ena-STUDY-FUDAN UNIVERSITY-25-09-2019-16:05:44:667-292','ena-RUN-FUDAN UNIVERSITY-25-09-2019-16:05:21:818-753','PRJEB34582','ena-EXPERIMENT-FUDAN UNIVERSITY-25-09-2019-16:05:21:818-753','639250','15231351','SAMEA5975573']	2018	2020-06-13T21:05:00.000Z			CHN	Asia		sputum	Homo sapiens	3	human																					731	731430300	302119224	PRJEB34582			99.6	1790422	60	lineage2.2.1	Sensitive	['tree','input','tbprofiler','Menardo_2021','diff']	tuberculosis: human-adapted	L2	Mycobacterium tuberculosis
SAMN03246695	SRR1723984	WGS	INSTITUTE OF PATHOGEN BIOLOGY, CAMS&PUMC	SRX817239	Illumina Genome Analyzer IIx	SINGLE	RANDOM	GENOMIC	ILLUMINA	SRS797444	SRP051327	['SRS797444','SRR1723984','07MDR08247 WGS','SRX817239','07MDR08247.fastq.bz2','268900','PRJNA268900','SRP051327','SAMN03246695','07MDR08247','3246695']	2007	2015-01-08T05:10:00.000Z			CHN	Asia	Heilongjiang	sputum	Homo sapiens	3	human																					281	281014488	197414614	PRJNA268900								Napier_2020	tuberculosis: human-adapted	L4.4.2	Mycobacterium tuberculosis
SAMN12787868	SRR10147709	WGS	SAN RAFFAELE SCIENTIFIC INSTITUTE	SRX6873247	NextSeq 500	PAIRED	RANDOM PCR	OTHER	ILLUMINA	SRS5409256	SRP222536	['SAMN12787868','SRP222536','SRR10147709','SRX6873247','154-19_S18_L001_R1_001.fastq.gz','566379','12787868','SRS5409256','PRJNA566379','IR14']	2016	2019-09-19T12:43:00.000Z			IRN	Asia	Tehran	sputum	Homo sapiens	3	human																					584	584026048	225324555	PRJNA566379								Menardo_2021	tuberculosis: human-adapted	L4	Mycobacterium tuberculosis
SAMN31674327	SRR22249534	WGS	INSTITUTE OF CLINICAL PATHOLOGY AND MEDICAL RESEARCH	SRX18226154	NextSeq 500	PAIRED	RANDOM	GENOMIC	ILLUMINA	SRS15722502	SRP407089	['bp0','21-002-0302_1.fastq.gz','SRP407089','SRX18226154','SRS15722502','899911','PRJNA899911','SAMN31674327','SRR22249534','31674327','21-002-0302']	2021	2022-11-09T19:18:00.000Z			AUS	Oceania	NSW		Homo sapiens	3	human																					432	432392536	182723412	PRJNA899911			99.23	1949832	65	lineage1.2.2.2	Sensitive	['input','tbprofiler','tree','diff']	tuberculosis: unclassified		Mycobacterium tuberculosis
SAMEA7526448	ERR4797895	WGS	FOUNDATION FOR MEDICAL RESEARCH INDIA	ERX4667313	NextSeq 500	PAIRED	RANDOM	GENOMIC	ILLUMINA	ERS5282921	ERP124850	['SAMEA7526448','ERX4667313','ERP124850','sample.12887','PRJEB41116','ERS5282921','ERR4797895','773292','experiment.12887','project.Mumbai','22460011','run.12887']		2021-11-09T23:00:00.000Z			IND	Asia	Mumbai					S	S				S		S	S							S		S	S		491	491598300	201069752	PRJEB41116	Walker_2022		99.33	1765025	56	lineage3	Sensitive	['Walker_2022','tbprofiler','diff','input','tree','CRyPTIC_IND']	tuberculosis: unclassified		Mycobacterium tuberculosis
SAMN22262013	SRR17133580	AMPLICON	BEIJING CHEST HOSPITAL	SRX13318059	Ion Torrent Proton	PAIRED	PCR	GENOMIC	ION_TORRENT	SRS11226240	SRP349266	['SRR17133580','SAMN22262013','sample173.bam','173.bam','SRP349266','SRX13318059','PRJNA771241','771241','sample_173','SRS11226240','22262013','bp0']	2020	2021-12-04T20:30:00.000Z			CHN	Asia	Beijing	As reported: tissue sample	Homo sapiens	3	human																					0	31408	3089042	PRJNA771241									unclassified mycobacteria		Mycobacterium sp.
SAMEA1944952	['ERR305614','ERR305604']	Tn-Seq		['ERX278895','ERX278885']	Illumina HiSeq 2000	SINGLE	PCR	GENOMIC	ILLUMINA	ERS040665		['210044','Survival_and_growth_of_Mycobaterium_tuberculosis__TraDIS_-sc-2011-03-23','ERR305604','ERS040665','Mycobacterium_tuberculosisIanCharlesTransposon-sc-2011-07-06T11:30:12Z-1196939','ERX278895','SAMEA1944952','PRJEB2456','ERX278885','2216871','SC_RUN_7197_2#10','ERR305614','ERP000564','SC_EXP_7197_1#2','SC_EXP_7197_2#10','SC_RUN_7197_1#2']																																201	202322150	129271415	PRJEB2456									tuberculosis: human-adapted	L4	Mycobacterium tuberculosis	H37Rv
SAMN31031586	SRR21733141	WGS	MDUPHL	SRX17729089	NextSeq 500	PAIRED	RANDOM	GENOMIC	ILLUMINA	SRS15258547	SRP399923	['AUSMDU00047897','31031586','SRR21733141','SRP399923','SRS15258547','AUSMDU00047897_S164_R1_001.fastq.gz','PRJNA857537','SRX17729089','SAMN31031586','857537']	2020	2022-09-28T00:55:00.000Z			AUS	Oceania	Victoria		Homo sapiens	3	human																					510	510276454	233781438	PRJNA857537			99.55	1324472	45	lineage4.1.2.1	Sensitive	['tbprofiler','tree','diff','input']	tuberculosis: unclassified		Mycobacterium tuberculosis
SAMEA3446432	ERR2517259	WGS	RIVM	ERX2536475	Illumina HiSeq 2500	PAIRED	RANDOM	GENOMIC	ILLUMINA	ERS2401937	ERP107973	['ERS2401937','run.8702','experiment.8702','PRJEB26002','ERR2517259','10126596','ERP107973','SAMEA3446432','ERX2536475','project.First_10k_genomes_study_set_10','493040','sample.8702']		2021-10-23T20:17:00.000Z			NLD	Europe										S		R					S	R	S							956	956444084	526354743	PRJEB26002	Walker_2022		99.57	1797792	48	lineage4.6.5	MDR-TB	['CRyPTIC_RIVM','tree','tbprofiler','input','Napier_2020','diff','Walker_2022']	tuberculosis: human-adapted	L4.6.5	Mycobacterium tuberculosis
SAMD00263742	DRR261132	WGS	RIT_JATA	DRX250835	Illumina MiSeq	PAIRED	RANDOM	GENOMIC	ILLUMINA	DRS357097	DRP011011	['PRJDB10923','DRR261132','DRP011011','SAMD00263742','39332040','DRX250835','DRS357097','1063556']		2024-01-10T14:13:00.000Z			VNM	Asia	Da Nang																									510	510964026	340894756	PRJDB10923			99.72	488567	32	lineage2.1	HR-TB	['diff','input','tbprofiler','tree']	tuberculosis: unclassified		Mycobacterium tuberculosis
SAMN07236477	SRR5709778	WGS	MAHIDOL UNIVERSITY	SRX2930599	Illumina HiSeq 2000	PAIRED	RANDOM	GENOMIC	ILLUMINA	SRS2293310	SRP109608	['WMB464_CSF-3542','SRP109608','PRJNA390471','HS007-PE-R00023_BH73W2BBXX.WMB464-TCTTGTTC_S79_L007_R1.fastq','SRX2930599','7236477','SAMN07236477','SRR5709778','390471','PRJNA390052','SRS2293310']	2004	2017-06-19T11:03:00.000Z		13.7563 N 100.5018 E	THA	Asia	Bangkok	cerebrospinal fluid	Homo sapiens	3	human					S		S						S	S							992	992116800	419556042	PRJNA390471	CRyPTIC_WHO2021_PMC7612554		99.27	1614519	55	lineage2.2.1	Sensitive	['input','Menardo_2021','Napier_2020','Walker_2022','tree','diff','tbprofiler']	tuberculosis: human-adapted	L2.2.1	Mycobacterium tuberculosis
SAMN30990527	SRR21686595	WGS	WADSWORTH CENTER	SRX17684305	Illumina MiSeq	PAIRED	RANDOM	GENOMIC	ILLUMINA	SRS15215932	SRP338930	['IDR1800038179','PRJNA766641','IDR1800038179-01-01_S8_L001_R1_001.fastq.gz','766641','SRP338930','SRX17684305','SRR21686595','SAMN30990527','30990527','SRS15215932']	2018	2022-09-23T16:48:00.000Z			USA	North America	New York state		Homo sapiens	3	human																					605	605982298	390712582	PRJNA766641			99.26	987671	46	lineage1.2.2.2	Sensitive	['input','tbprofiler','tree','diff']	tuberculosis: unclassified		Mycobacterium tuberculosis
SAMEA5039580	ERR2851360	WGS	LEBANESE AMERICAN UNIVERSITY	ERX2857973	Illumina MiSeq	PAIRED	other	GENOMIC	ILLUMINA	ERS2851324	ERP111570	['514646','ena-EXPERIMENT-Lebanese American University-22-10-2018-07:43:25:306-7','10676545','TB-7','ena-STUDY-Lebanese American University-22-10-2018-07:43:25:606-629','SAMEA5039580','PRJEB29276','ERR2851360','ERP111570','ERX2857973','ERS2851324','ena-RUN-Lebanese American University-22-10-2018-07:43:25:306-7']	2016	2019-01-25T20:12:00.000Z			LBN	Asia			Homo sapiens	3	human																					108	108717113	72939458	PRJEB29276			98.72	420777	21	lineage4.7	Sensitive	['tbprofiler','diff','input','Menardo_2021','tree']	tuberculosis: human-adapted	L4	Mycobacterium tuberculosis
SAMEA113555943	ERR11488388	WGS	FZB	ERX10894564	NextSeq 500	PAIRED		GENOMIC	ILLUMINA	ERS15552066	ERP147779	['ena-EXPERIMENT-TAB-27-05-2023-22:16:03:743-27197','SAMEA113555943','36322807','PRJEB62665','ERS15552066','ERP147779','SMN-158','989949','ena-RUN-TAB-27-05-2023-22:16:03:743-27198','ERX10894564','86810e0e-614f-4ad6-9cd7-0bc407fc82e6','ERR11488388']		2023-09-24T11:05:00.000Z			MOZ	Africa	Maputo																									483	483970463	220776665	PRJEB62665			99.33	1423521	42	lineage2.2.1	RR-TB	['tbprofiler','input','R-RR_MOZ','diff','tree']	tuberculosis: unclassified		Mycobacterium tuberculosis
SAMEA113556554	ERR11489024	WGS	FZB	ERX10895200	NextSeq 2000	PAIRED		GENOMIC	ILLUMINA	ERS15552677	ERP147779	['36323570','ena-EXPERIMENT-TAB-27-05-2023-22:16:03:928-28469','989949','ERP147779','86810e0e-614f-4ad6-9cd7-0bc407fc82e6','SAMEA113556554','ERX10895200','ena-RUN-TAB-27-05-2023-22:16:03:928-28470','PRJEB62665','ERS15552677','ERR11489024','SMN-929']		2023-10-05T03:54:00.000Z			MOZ	Africa	Maputo																									675	675374017	234793973	PRJEB62665			99.26	1706488	55	lineage4.1.2.1	MDR-TB	['tree','R-RR_MOZ','input','tbprofiler','diff']	tuberculosis: unclassified		Mycobacterium tuberculosis
SAMN20492098																	BRA	South America																																					standford	tuberculosis: unclassified		Mycobacterium tuberculosis
SAMEA7549374	ERR4816013	WGS	PUBLIC HEALTH ENGLAND	ERX4685855	Illumina HiSeq 2500	PAIRED	RANDOM	GENOMIC	ILLUMINA	ERS5306025	ERP124941	['experiment.18833','ERR4816013','sample.18833','PRJEB41201','project.PHE-TB','773303','run.18833','ERS5306025','22468770','ERP124941','ERX4685855','SAMEA7549374']		2021-11-10T15:02:00.000Z			GBR	Europe																										325	325479150	152087819	PRJEB41201			99.53	2968005	67	lineage3	Sensitive	['tbprofiler','CRyPTIC_PHE','tree','diff','input']	tuberculosis: unclassified		Mycobacterium tuberculosis
SAMN36834780	SRR25515129	WGS	SHANDONG PROVINCIAL HOSPITAL	SRX21245448	Illumina HiSeq 4000	PAIRED	RANDOM	GENOMIC	ILLUMINA	SRS18499729	SRP453313	['1002108','SAMN36834780','T1929.IS300_Clean.1.fastq.gz','bp0','36834780','PRJNA1002108','SRS18499729','SRP453313','SRX21245448','SRR25515129','T1929']	2017	2023-08-04T04:40:00.000Z		36.40 N 117.00 E	CHN	Asia	Shandong	As reported: phlegm	Homo sapiens	3	human																					1145	1145668200	488298965	PRJNA1002108			98.65	1855872	63	lineage2.2.1.1	Sensitive	['tree','tbprofiler','diff','input']	tuberculosis: human-adapted	L4	Mycobacterium tuberculosis	H37Rv
SAMD00142697	DRR188814	WGS	RIT_JATA	DRX179279	Illumina MiSeq	PAIRED	other	GENOMIC	ILLUMINA	DRS201283	DRP007602	['754720','DRX179279','DRR188814','PRJDB7494','SAMD00142697','DRP007602','DRS201283','20796022']	2017	2021-08-14T17:30:00.000Z			JPN	Asia	Kyushu		Homo sapiens	3	human																					578	578544052	349329361	PRJDB7494			99.64	1525659	101	lineage2.2.1	Sensitive	['tbprofiler','input','diff','tree']	tuberculosis: unclassified		Mycobacterium tuberculosis
SAMEA7525746	ERR4797204	WGS	FOUNDATION FOR MEDICAL RESEARCH INDIA	ERX4666619	NextSeq 500	PAIRED	RANDOM	GENOMIC	ILLUMINA	ERS5282220	ERP124850	['project.Mumbai','ERX4666619','SAMEA7525746','773292','ERP124850','ERS5282220','run.1929','22459310','sample.1929','ERR4797204','PRJEB41116','experiment.1929']		2021-11-09T22:20:00.000Z			IND	Asia	Mumbai					S	S			S	S	S	S	S				S			S	S	S	S	S	740	740322000	321356039	PRJEB41116	['CRyPTIC_reuse_table','Walker_2022']		99.62	1653777	51	lineage4.4.1.1	Other	['tbprofiler','CRyPTIC_IND','tree','Walker_2022','CRyPTIC_reuse_table','input','diff']	tuberculosis: unclassified		Mycobacterium tuberculosis
SAMEA1688611	ERR216912	WGS	SC	ERX191577	Illumina HiSeq 2000	PAIRED	RANDOM	GENOMIC	ILLUMINA	ERS156650	ERP001072	['ERP001072','PRJEB2794','ERR216912','6000423-sc-2012-07-19T15:36:08Z-1451499','SC_EXP_8668_1#14','ERS156650','Karonga_Prevention_Study__KPS____whole_genome_sequencing_in_a_whole_population-sc-2011-12-13T10:33:26Z-2066','204548','Karonga_Prevention_Study__KPS____whole_genome_sequ','ERX191577','1884400','SAMEA1688611','SC_RUN_8668_1#14']	2005	2013-01-18T10:54:00.000Z			MWI	Africa	Karonga	sputum	Homo sapiens	3	human							S						S								609	609158200	275142540	PRJEB2794	Coll_2018		99.38	1845213	39	lineage4.1.2	Sensitive	['tbprofiler','input','diff','Coll_2018','Napier_2020','Menardo_2021','Menardo_2018','Karonga_Prevention_Study','tree']	tuberculosis: human-adapted	L4.1.2	Mycobacterium tuberculosis
SAMEA5164893	ERR4022420	WGS	WELLCOME SANGER INSTITUTE	ERX4023808	HiSeq X Ten	PAIRED	RANDOM	GENOMIC	ILLUMINA	ERS2972615	ERP024108	['512657','ERX4023808','SC_RUN_28632_6#326','Mycobacteria_in_non_CF_bronchiectasis_patients-sc-4853','ERR4022420','SC_EXP_28632_6#326','ERP024108','ERS2972615','PRJEB21813','14628417','c5d53264-5db3-11e8-bf7f-3c4a9275d6c8','SAMEA5164893']		2020-04-18T23:55:00.000Z																														337	337855856	147096536	PRJEB21813									NTM: avium complex		Mycobacterium avium
SAMEA12854347	ERR11245362	WGS	SWISS TROPICAL AND PUBLIC HEALTH INSTITUTE	ERX10653566	Illumina NovaSeq 6000	SINGLE	RANDOM	GENOMIC	ILLUMINA	ERS10461236	ERP135175	['34307915','PRJEB50582','ERX10653566','G43316','930268','SAMEA12854347','ena-RUN-TAB-17-04-2023-19:57:14:578-6822','ERP135175','ERS10461236','ERR11245362','ena-EXPERIMENT-TAB-17-04-2023-19:57:14:578-6821','8cc6b8bd-130a-4c76-a0b2-3197bafe5cc6']	2014	2023-07-27T11:27:00.000Z			GEO	Asia		sputum																								397	397532364	135418732	PRJEB50582									tuberculosis: unclassified		Mycobacterium tuberculosis
SAMEA7545815	ERR4812311	WGS	UNIVERSIDAD PERUANA CAYETANO HEREDIA	ERX4682301	Illumina NovaSeq 6000	PAIRED	RANDOM	GENOMIC	ILLUMINA	ERS5302471	ERP124939	['ERR4812311','773301','22465204','sample.25848','ERX4682301','project.Peru_Wellcome','run.25848','ERS5302471','SAMEA7545815','experiment.25848','ERP124939','PRJEB41199']	2018	2021-11-10T07:56:00.000Z			PER	South America												S						S								657	657479368	219700052	PRJEB41199	Walker_2022		99.52	1745955	61	lineage2.2.1	Sensitive	['input','tbprofiler','Walker_2022','CRyPTIC_UPCH','diff','standford','tree']	tuberculosis: unclassified		Mycobacterium tuberculosis
SAMN30949833	SRR21690695	WGS	RIVM	SRX17688462	Illumina HiSeq 2500	PAIRED	RANDOM	GENOMIC	ILLUMINA	SRS15219850	SRP399356	['SRS15219850','SRX17688462','RIVM1118','SRP399356','882748','PRJNA882748','SAMN30949833','SRR21690695','RIVM1118.bam','bp0','30949833']	2018	2022-09-23T18:08:00.000Z			NLD	Europe		As reported: diagnostic sample	Homo sapiens	3	human																					414	414318893	92678137	PRJNA882748								input	tuberculosis: unclassified		Mycobacterium tuberculosis
SAMN36834309	SRR25515845	WGS	SHANDONG PROVINCIAL HOSPITAL	SRX21246054	Illumina HiSeq 4000	PAIRED	RANDOM	GENOMIC	ILLUMINA	SRS18500334	SRP453313	['SAMN36834309','R49.IS300_Clean.1.fastq.gz','R49','SRP453313','PRJNA1002108','SRR25515845','SRX21246054','bp0','36834309','1002108','SRS18500334']	2012	2023-08-04T04:43:00.000Z		36.40 N 117.00 E	CHN	Asia	Shandong	As reported: phlegm	Homo sapiens	3	human																					576	576182700	259549412	PRJNA1002108			98.78	1784814	61	lineage4.4.2	Pre-XDR-TB	['diff','tbprofiler','tree','input']	tuberculosis: human-adapted	L4	Mycobacterium tuberculosis	H37Rv
SAMN09685326	SRR7535050	WGS	MAKERERE UNIVERSITY	SRX4402988	Illumina HiSeq 2000	PAIRED	RANDOM	GENOMIC	ILLUMINA	SRS3557481	SRP154271	['ET13707_1.fq.gz','bp0','PRJNA481638','481638','SRR7535050','SRS3557481','SRP154271','ET13707','SRX4402988','9685326','ET_0013','SAMN09685326']	2010	2018-07-18T05:53:00.000Z		0.18 N 32.34 E	UGA	Africa	Kampala	sputum	Homo sapiens	3	human																					909	909459752	612389787	PRJNA481638			87.76	1555759	34	lineage4.3.3	HR-TB	['tbprofiler','diff','input']	tuberculosis: unclassified		Mycobacterium tuberculosis
SAMEA7554510	ERR4821142	WGS	PUBLIC HEALTH ENGLAND	ERX4690984	Illumina MiSeq	PAIRED	RANDOM	GENOMIC	ILLUMINA	ERS5311154	ERP124941	['sample.23963','SAMEA7554510','22473904','PRJEB41201','ERP124941','773303','experiment.23963','ERR4821142','run.23963','project.PHE-TB','ERS5311154','ERX4690984']		2021-11-11T02:02:00.000Z			GBR	Europe																										327	327306424	205801123	PRJEB41201			99.94	1804092	60	lineage4.9	Sensitive	['tree','diff','tbprofiler','input','CRyPTIC_PHE']	tuberculosis: unclassified		Mycobacterium tuberculosis
SAMEA2534484	ERR552207	WGS	FZB	ERX511276	Illumina HiSeq 2500	PAIRED		GENOMIC	ILLUMINA	ERS457886	ERP010814	['ERP010814','PRJEB9680','ERX511276','3323-10','287903','ERS457886','SAMEA2534484','3793982','3323-10_genoscreen_genoscreen_2013-03-28_101bp','ERR552207','ena-STUDY-FZB-22-06-2015-17:16:39:392-292']		2015-06-25T08:02:00.000Z			DEU	Europe										S		S					S	S	S							973	973982188	668093323	PRJEB9680	CRyPTIC_WHO2021_PMC7612554		99.44	1368646	31	lineage4.1.2.1	Sensitive	['tree','Walker_2022','tbprofiler','input','Menardo_2021','Menardo_2018','diff','Napier_2020']	tuberculosis: human-adapted	L4.1.2.1	Mycobacterium tuberculosis
SAMEA7553395	ERR4820029	WGS	PUBLIC HEALTH ENGLAND	ERX4689871	Illumina MiSeq	PAIRED	RANDOM	GENOMIC	ILLUMINA	ERS5310041	ERP124941	['sample.22850','SAMEA7553395','22472786','ERR4820029','experiment.22850','ERX4689871','ERP124941','PRJEB41201','run.22850','ERS5310041','project.PHE-TB','773303']		2021-11-10T22:28:00.000Z			GBR	Europe										S		S					S	S								332	332214237	219428116	PRJEB41201	Walker_2022		99.21	1915559	57	lineage3	Sensitive	['Walker_2022','CRyPTIC_PHE','diff','input','tree','tbprofiler']	tuberculosis: unclassified		Mycobacterium tuberculosis
SAMN41664710	SRR29273746	WGS	FIND, THE FOUNDATION FOR INNOVATIVE NEW DIAGNOSTICS	SRX24791186	Illumina HiSeq 2000	PAIRED	RANDOM	GENOMIC	ILLUMINA	SRS21508409	SRP511583	['SRP511583','SRR29273746','SAMN41664710','41664710','EUST20967_lib57_R1.fastq.gz','SRS21508409','1119915','bp0','EUST20967','SRX24791186','PRJNA1119915']	2017-04	2024-06-04T09:41:00.000Z			ROU	Europe			Homo sapiens	3	human																					673	673510940	280535651	PRJNA1119915									tuberculosis: unclassified		Mycobacterium tuberculosis
SAMEA13119829	['ERR8774515','ERR8774517']	WGS		['ERX8437739','ERX8437740']	Illumina HiSeq 2500	PAIRED		GENOMIC	ILLUMINA	ERS10723795		['PRJEB50999','ERX8437740','e85ebed1-8b4e-426c-a0a5-d56f438d6aa3','ERS10723795','ena-EXPERIMENT-TAB-24-02-2022-09:00:19:330-91775','ERR8774515','ERP135588','ena-RUN-TAB-24-02-2022-09:00:19:330-91778','G22192','ERR8774517','30046339','863195','SAMEA13119829','ERX8437739','ena-RUN-TAB-24-02-2022-09:00:19:330-91776','ena-EXPERIMENT-TAB-24-02-2022-09:00:19:330-91777']					ZAF	Africa			Homo sapiens	3	human																					547	547191988	247194465	PRJEB50999			99.69	2506016	84	lineage4.3.4.2.1	RR-TB	['tree','input','diff','tbprofiler']	tuberculosis: unclassified		Mycobacterium tuberculosis
SAMEA7560452	ERR4828015	WGS	IML GAUTING	ERX4697999	NextSeq 500	PAIRED	RANDOM	GENOMIC	ILLUMINA	ERS5317088	ERP124980	['ERX4697999','ERS5317088','22476016','project.Central_Asia','sample.2605','ERP124980','experiment.2605','ERR4828015','run.2605','PRJEB41239','773307','SAMEA7560452']		2021-11-12T01:24:00.000Z																														522	522611881	226545712	PRJEB41239			99.57	1584136	53	lineage2.2.1	MDR-TB	['diff','tbprofiler','input','tree','CRyPTIC_Gauting_CentralAsia']	tuberculosis: unclassified		Mycobacterium tuberculosis
SAMN28052622	SRR19048576	WGS	NATIONAL INSTITUTE OF INFECTIOUS DISEASES "L. SPALLANZANI"	SRX15120151	Ion Torrent S5	SINGLE	RANDOM	GENOMIC	ION_TORRENT	SRS12864288	SRP373287	['28052622','PRJNA834606','bp0','SRS12864288','SRX15120151','834606','SP802','SRP373287','SRR19048576','SAMN28052622','SP802.fastq']	2018	2022-05-03T04:32:00.000Z		41.86 N 12.45 E	ITA	Europe	Rome	As reported: bronchoalveolar lavage	Homo sapiens	3	human																					144	144208802	108015266	PRJNA834606									tuberculosis: unclassified		Mycobacterium tuberculosis
SAMN09100514	SRR7069986	OTHER	MODMEDMICOXFORD	SRX4000567	Illumina MiSeq	PAIRED		OTHER	ILLUMINA	SRS3282700	SRP076676	['9100514','MMMOSAM:7db04814-8fc5-43d5-81fd-15af1631986b','SRR7069986','PRJNA302362','SRS3282700','MMMOSRA:7db04814-8fc5-43d5-81fd-15af1631986b','302362','SRX4000567','SAMN09100514','SRP076676']	2014	2018-04-26T14:24:00.000Z			GBR	Europe			Homo sapiens	3	human																					362	362169473	253123002	PRJNA302362									tuberculosis: unclassified		Mycobacterium tuberculosis
SAMN41389942	SRR29017351	WGS	FIND, THE FOUNDATION FOR INNOVATIVE NEW DIAGNOSTICS	SRX24543775	Illumina HiSeq 2000	PAIRED	RANDOM	GENOMIC	ILLUMINA	SRS21288299	SRP507535	['20B5E1_4E3FDC890483','SRR29017351','SAMN41389942','20B5E1_4E3FDC890483_2939-15','41389942','SRX24543775','PRJNA1109295','1109295','SRS21288299','SRP507535','TB-IS-1047-2939-15-JCC_S203_R1_001.fastq.gz']	2015	2024-05-14T09:39:00.000Z			BRA	South America			Homo sapiens	3	human																					257	257796562	115093983	PRJNA1109295			99.68	1364577	46	lineage4.3.4.2	MDR-TB	['tree','input','WHO_mutations_2023','tbprofiler','diff']	tuberculosis: unclassified		Mycobacterium tuberculosis
SAMN20513148	SRR15315985	WGS	SCHOOL OF PUBLIC HEALTH, FUDAN UNIVERSITY	SRX11620355	Illumina HiSeq 2000	PAIRED	PCR	GENOMIC	ILLUMINA	SRS9655617	SRP330727	['I89','SAMN20513148','2008-South-028','bp0','751240','SRR15315985','SRX11620355','I89_R1.fastq.gz','SRP330727','20513148','PRJNA751240','SRS9655617']	2008	2021-08-01T01:19:00.000Z		30.33 N 120.27 E	CHN	Asia	Zheijiang	sputum	Homo sapiens	3	human																					967	967675200	443539934	PRJNA751240			99.53	1770636	60	lineage2.2.1	Sensitive	['diff','input','tree','timelapse_Zhejiang_CHN','tbprofiler']	tuberculosis: unclassified		Mycobacterium tuberculosis
SAMN34626665	SRR24445544	AMPLICON	HARVARD TH CHAN SCHOOL OF PUBLIC HEALTH	SRX20232587	Illumina MiSeq	PAIRED	PCR	GENOMIC	ILLUMINA	SRS17566933	SRP436110	['DNA-230209FOR-49','29318_CD8a_R ing LN','34626665','SAMN34626665','bp0','PRJNA967652','29318-RingLN_S22_L001_R1_001.fastq.gz','SRP436110','SRR24445544','967652','SRS17566933','SRX20232587']	2019	2023-05-05T11:03:00.000Z			USA	North America	Pittsburg	lymph node	Macaca fascicularis	3	crab-eating macaque																					23	23455937	13893389	PRJNA967652									tuberculosis: human-adapted	L4	Mycobacterium tuberculosis	Erdman
SAMEA104357575	ERR2179780	WGS	FUDAN UNIVERSITY	ERX2236199	Illumina HiSeq 2000	PAIRED	RANDOM PCR	GENOMIC	ILLUMINA	ERS1982553	ERP104892	['496441','MTB224','ena-RUN-FUDAN UNIVERSITY-24-10-2017-03:49:56:246-224','ERP104892','ena-STUDY-FUDAN UNIVERSITY-24-10-2017-03:50:01:214-391','SAMEA104357575','8238987','ena-EXPERIMENT-FUDAN UNIVERSITY-24-10-2017-03:49:56:246-224','ERS1982553','PRJEB23157','ERR2179780','ERX2236199']	2009	2018-10-25T11:00:00.000Z			CHN	Asia		sputum	Homo sapiens	3	human																					0	0	188863099	PRJEB23157			99.15	1709699	44	lineage4.5	Sensitive	['tree','diff','input','Napier_2020','tbprofiler']	tuberculosis: human-adapted	L4.5	Mycobacterium tuberculosis
SAMN40032273	SRR28045456	WGS	CHRISTIAN MEDICAL COLLAGE, VELLORE	SRX23697068	Illumina NovaSeq 6000	PAIRED	RANDOM	GENOMIC	ILLUMINA	SRS20527017	SRP226525	['PRJNA575883','SRP226525','902011169','40032273','902011169_R1.fastq.gz','SRX23697068','SAMN40032273','SRR28045456','SRS20527017','575883']	2021	2024-02-22T07:24:00.000Z		21.7679 N 78.8718 E	IND	Asia	Madhya Pradesh - Bhairopur		Homo sapiens	3	human																					1282	1282997774	581218297	PRJNA575883			99.17	1409350	43	lineage2.2.1	Pre-XDR-TB	['tree','tbprofiler','diff','input']	tuberculosis: unclassified		Mycobacterium tuberculosis
SAMEA7554649	ERR4821281	WGS	PUBLIC HEALTH ENGLAND	ERX4691123	Illumina MiSeq	PAIRED	RANDOM	GENOMIC	ILLUMINA	ERS5311293	ERP124941	['ERX4691123','ERS5311293','ERP124941','PRJEB41201','773303','run.24102','experiment.24102','project.PHE-TB','SAMEA7554649','sample.24102','22474043','ERR4821281']		2021-11-11T02:13:00.000Z			GBR	Europe																										521	521592357	317860476	PRJEB41201			99.92	1690302	55	lineage4.9	Sensitive	['tbprofiler','CRyPTIC_PHE','diff','input']	tuberculosis: unclassified		Mycobacterium tuberculosis
SAMEA115739258	ERR13261570	WGS	UNIVERSITY OF OXFORD, NUFFIELD DEPARTMENT OF MEDIC	ERX12631983	Illumina NovaSeq 6000	PAIRED	RANDOM PCR	GENOMIC	ILLUMINA	ERS20249001	ERP161058	['1124794','645692af99fc','ERP161058','SAMEA115739258','ERR13261570','b28b5ff0-515d-42d2-bc0f-19e45ec26bb9','ERS20249001','41858090','PRJEB76547','ERX12631983','webin-reads-645692af99fc']	2021	2024-08-05T10:31:00.000Z			PER	South America																										832	832236802	275912882	PRJEB76547								CRyPTIC_2024	tuberculosis: unclassified		Mycobacterium tuberculosis
SAMEA7553600	ERR4820234	WGS	PUBLIC HEALTH ENGLAND	ERX4690076	Illumina HiSeq 2500	PAIRED	RANDOM	GENOMIC	ILLUMINA	ERS5310246	ERP124941	['773303','22472991','ERX4690076','ERR4820234','PRJEB41201','run.23055','project.PHE-TB','experiment.23055','ERP124941','ERS5310246','SAMEA7553600','sample.23055']		2021-11-11T01:35:00.000Z			GBR	Europe						S	S			S	S	R	S	S				R					S			228	228039093	94060144	PRJEB41201	Walker_2022		99.77	2033288	46	lineage4.3.3	MDR-TB	['diff','CRyPTIC_PHE','Walker_2022','tree','tbprofiler','input']	tuberculosis: unclassified		Mycobacterium tuberculosis
SAMN15403923	SRR12399247	AMPLICON	GENOSCREEN	SRX8897455	NextSeq 500	PAIRED	PCR	GENOMIC	ILLUMINA	SRS7156228	SRP276358	['SRX8897455','DRC_Deeplex285','643157','SAMN15403923','15403923','SRS7156228','2016-00362_S305_R1_001.fastq.gz','PRJNA643157','SRP276358','bp0','2016-00362','SRR12399247']	2016	2020-08-06T09:56:00.000Z			COD	Africa		sputum	Homo sapiens	3	human																					130	130092995	59562593	PRJNA643157									tuberculosis: unclassified		Mycobacterium tuberculosis
SAMEA2534426	ERR552121	WGS	FZB	ERX511190	Illumina HiSeq 2500	PAIRED		GENOMIC	ILLUMINA	ERS457828	ERP005779	['4094-05_genoscreen_genoscreen_2014-02-10_101bp','SAMEA2534426','ERS457828','ERR552121','4094-05','ERX511190','PRJEB6273','5242969','ena-STUDY-FZB-08-05-2014-02:23:48:240-40','325612','ERP005779']		2016-06-16T02:13:00.000Z																														435	435659258	253350716	PRJEB6273			99.79	1674618	36	lineage4.8	Sensitive	['diff','input','tbprofiler','tree']	MTBC		Mycobacterium tuberculosis complex sp.
SAMEA113538421	ERR11466367	WGS	FZB	ERX10872524	NextSeq 500	PAIRED		GENOMIC	ILLUMINA	ERS15534842	ERP147571	['ERS15534842','ena-EXPERIMENT-TAB-22-05-2023-12:53:16:425-8172','SAMEA113538421','979605','PRJEB62480','ena-RUN-TAB-22-05-2023-12:53:16:425-8173','35506798','ERR11466367','d05d2f15-c027-4055-b906-d9d6d110849e','ERX10872524','ERP147571','BTB-720']		2023-09-17T03:14:00.000Z			BWA	Africa																										409	409940105	176959953	PRJEB62480			98.41	1397154	31	lineage4.3.4.2.1	Sensitive	['Kopanyo','input','tbprofiler','diff']	tuberculosis: unclassified		Mycobacterium tuberculosis
SAMEA1118974	ERR2513793	WGS	PHE	ERX2533003	Illumina MiSeq	PAIRED	RANDOM	GENOMIC	ILLUMINA	ERS2398383	ERP107961	['project.First_10k_genomes_study_set_4','PRJEB25991','ERP107961','ERS2398383','sample.5651','experiment.5651','10122920','493034','SAMEA1118974','ERX2533003','run.5651','ERR2513793']		2021-10-23T16:07:00.000Z			GBR	Europe	England									S		S					S	S								268	268139212	183170194	PRJEB25991	Walker_2022							['input','Walker_2022','Napier_2020','CRyPTIC_PHE']	tuberculosis: human-adapted	L3	Mycobacterium tuberculosis
SAMEA112183804	ERR10561901	WGS	FZB	ERX10075212	NextSeq 500	PAIRED		GENOMIC	ILLUMINA	ERS14293696	ERP142989	['COL-21','32032540','97211d12-6ea0-453a-a011-51100e2832af','ERP142989','ERR10561901','ERX10075212','SAMEA112183804','ena-EXPERIMENT-TAB-03-12-2022-13:39:55:561-31151','ERS14293696','ena-RUN-TAB-03-12-2022-13:39:55:562-31152','PRJEB57971','907706']	2016	2022-12-16T21:51:00.000Z			COL	South America	Puerto Nariño																									485	485543289	196183335	PRJEB57971			99.83	1730055	58	lineage4.3.3	Sensitive	['tree','diff','tbprofiler','outbreak_Amazon_COL','input','standford']	tuberculosis: unclassified		Mycobacterium tuberculosis
SAMN37848284	SRR26399170	WGS	UNIVERSITY OF MELBOURNE/ THE PETER DOHERTY INSTITUTE FOR INFECTION AND IMMUNITY	SRX22105227	Illumina HiSeq 4000	PAIRED	RANDOM	GENOMIC	ILLUMINA	SRS19170307	SRP466602	['SAMN37848284','37848284','1028637','SRR26399170','Sample_365_1.fastq.gz','SRP466602','SRX22105227','PRJNA1028637','bp0','Sample_365','SRS19170307']		2023-10-16T19:04:00.000Z		10.8231 N 106.6297 E	VNM	Asia	Ho Chi Minh City	sputum	Homo sapiens	3	human																					729	729114600	321734270	PRJNA1028637			99.29	1600161	54	lineage1.1.1.1	Other	['diff','input','tbprofiler','tree']	tuberculosis: unclassified		Mycobacterium tuberculosis
SAMN27520223	SRR18715421	WGS	NIH / NIAID	SRX14815707	NextSeq 500	PAIRED	RANDOM	GENOMIC	ILLUMINA	SRS12572244	SRP369525	['SRR18715421','TBPO-1796_lib40471_nextseq_nx0122_151bp.filtered_2nd.1.fastq.gz','PRJNA825524','825524','33380','SRX14815707','SAMN27520223','bp0','SRP369525','SRS12572244','27520223']	2019	2022-04-11T14:32:00.000Z		41.7151 N 44.8271 E	GEO	Asia	Tbilisi	bronchoalveolar lavage	Homo sapiens	3	human																					695	695610706	323722977	PRJNA825524			99.4	1383380	46	lineage4.2.1	HR-TB	['tbprofiler','diff','TB_Portals','tree','input']	tuberculosis: unclassified		Mycobacterium tuberculosis
SAMEA2535247	ERR553249	WGS	FZB	ERX512318	Illumina HiSeq 2500	PAIRED		GENOMIC	ILLUMINA	ERS458649	ERP010814	['ERS458649','ERR553249','ERP010814','3794380','ena-STUDY-FZB-22-06-2015-17:16:39:392-292','PRJEB9680','SAMEA2535247','287903','9921-12','9921-12_genoscreen_genoscreen_2013-10-31_101bp','ERX512318']		2015-06-25T07:04:00.000Z			DEU	Europe										S		S					S	S	S							318	318093238	206519498	PRJEB9680	CRyPTIC_WHO2021_PMC7612554							['Menardo_2021','Napier_2020','Walker_2022','input','Menardo_2018']	tuberculosis: human-adapted	L4.3.3	Mycobacterium tuberculosis
SAMN20525078	SRR15368734	WGS	SCHOOL OF PUBLIC HEALTH, FUDAN UNIVERSITY	SRX11671480	Illumina HiSeq 2000	PAIRED	PCR	GENOMIC	ILLUMINA	SRS9703589	SRP330727	['751240','SRS9703589','bp0','PRJNA751240','T28','2013-East-096','SAMN20525078','T28_R1.fastq.gz','20525078','SRR15368734','SRP330727','SRX11671480']	2013	2021-08-08T10:42:00.000Z		30.35 N 120.95 E	CHN	Asia	Zheijiang	sputum	Homo sapiens	3	human																					2180	2180567100	1008576501	PRJNA751240			99.5	1675791	57	lineage2.2.1	Sensitive	['tbprofiler','timelapse_Zhejiang_CHN','tree','diff','input']	tuberculosis: unclassified		Mycobacterium tuberculosis
SAMEA7548953	ERR4815593	WGS	PUBLIC HEALTH ENGLAND	ERX4685435	Illumina MiSeq	PAIRED	RANDOM	GENOMIC	ILLUMINA	ERS5305605	ERP124941	['ERR4815593','22468350','project.PHE-TB','ERP124941','experiment.18413','773303','run.18413','sample.18413','SAMEA7548953','ERS5305605','PRJEB41201','ERX4685435']		2021-11-10T14:05:00.000Z			GBR	Europe																										335	335626409	216932583	PRJEB41201			99.86	1901973	61	lineage4.9	Sensitive	['diff','input','CRyPTIC_PHE','tbprofiler']	tuberculosis: unclassified		Mycobacterium tuberculosis
SAMN17918217	SRR13747312	Tn-Seq	INSTITUTE FOR SYSTEMS BIOLOGY	SRX10134112	Illumina HiSeq 2500	PAIRED	PCR	GENOMIC	ILLUMINA	SRS8288240	SRP307145	['PRJNA701946','SAMN17918217','T1-2_SDSplus','SRR13747312','17918217','SRS8288240','701946','T1-2_SDSpos_GATCGTGT_R1.fastq.gz','SRP307145','SRX10134112']	2016-11	2021-02-19T14:17:00.000Z			USA	North America	Washington, Seattle																									800	800000000	371300376	PRJNA701946									tuberculosis: human-adapted	L4	Mycobacterium tuberculosis	H37Rv
SAMN40273590	SRR28239719	WGS	NIH / NIAID	SRX23850602	NextSeq 2000	PAIRED	RANDOM	GENOMIC	ILLUMINA	SRS20670675	SRP493618	['63836','SRS20670675','40273590','SRP493618','SRR28239719','SAMN40273590','TBPO-6530_lib61935_nextseq_ny0118_151bp.filtered_2_bwa.1.fastq.gz','1074779','SRX23850602','PRJNA1074779']	2020	2024-03-06T10:16:00.000Z		41.7151 N 44.8271 E	GEO	Asia	Tbilisi	sputum	Homo sapiens	3	human																					421	421656921	147886153	PRJNA1074779			99.28	1494095	50	lineage4.1.2.1	HR-TB	['tbprofiler','input','tree','diff']	tuberculosis: unclassified		Mycobacterium tuberculosis
SAMEA112800336	ERR11050299	WGS	FZB	ERX10497090	NextSeq 500	PAIRED		GENOMIC	ILLUMINA	ERS14807882	ERP010814	['ena-EXPERIMENT-TAB-21-03-2023-10:57:59:834-106857','ena-STUDY-FZB-22-06-2015-17:16:39:392-292','PRJEB9680','ERR11050299','287903','33852392','ERX10497090','ERP010814','SAMEA112800336','ena-RUN-TAB-21-03-2023-10:57:59:834-106858','ERS14807882','21000955']		2023-07-20T23:16:00.000Z																														422	422726254	199018900	PRJEB9680			99.51	1550777	53	lineage4.1.2.1	Sensitive	['diff','tree','input','tbprofiler']	tuberculosis: unclassified		Mycobacterium tuberculosis
SAMN30950126	SRR21691009	WGS	RIVM	SRX17688752	Illumina HiSeq 2500	PAIRED	RANDOM	GENOMIC	ILLUMINA	SRS15220140	SRP399356	['SAMN30950126','30950126','SRP399356','882748','PRJNA882748','SRR21691009','bp0','SRX17688752','SRS15220140','RIVM1411','RIVM1411.bam']	2017	2022-09-23T18:08:00.000Z			NLD	Europe		As reported: diagnostic sample	Homo sapiens	3	human																					470	470744343	147762178	PRJNA882748								input	tuberculosis: unclassified		Mycobacterium tuberculosis
SAMN07660291	SRR6045431	WGS	MODMEDMICOXFORD	SRX3192435	Illumina MiSeq	PAIRED	RANDOM	GENOMIC	ILLUMINA	SRS2521050	SRP117784	['7660291','MMMOSRA:1756f907-91ca-4ae6-b777-3519e5bbefd0','MMMOSAM:1756f907-91ca-4ae6-b777-3519e5bbefd0','SAMN07660291','PRJNA401515','SRX3192435','401515','SRR6045431','SRP117784','SRS2521050']	2016	2017-10-27T16:40:00.000Z			GBR	Europe	Oxford		Homo sapiens	3	human																					326	326964844	204269596	PRJNA401515									unclassified mycobacteria		Mycobacterium sp.
SAMN41422031	SRR29056086	WGS	FIND, THE FOUNDATION FOR INNOVATIVE NEW DIAGNOSTICS	SRX24580595	Illumina HiSeq 2000	PAIRED	RANDOM	GENOMIC	ILLUMINA	SRS21320510	SRP507535	['TB-CPath-Warren-Theron-IS-1025-C281-2-2_S130_R1_001.fastq.gz','82B8A3_423707F5B090_C281_2_2','SAMN41422031','SRS21320510','SRX24580595','SRR29056086','PRJNA1109295','41422031','1109295','SRP507535','82B8A3_423707F5B090']		2024-05-16T12:00:00.000Z							Homo sapiens	3	human																					370	370023688	160926682	PRJNA1109295								WHO_mutations_2023	tuberculosis: unclassified		Mycobacterium tuberculosis
SAMN19728467	SRR14827680	AMPLICON	ROCKEFELLER UNIVERSITY	SRX11157386	Illumina HiSeq 4000	SINGLE	PCR	GENOMIC	ILLUMINA	SRS9218857	SRP324258	['RLC12_H37Rv_INH_1D_Low_batch1_rep1','H37Rv_INH_1D_Low_batch1_rep1','SRP324258','SRS9218857','SRX11157386','bp0','738381','SRR14827680','SAMN19728467','PRJNA738381','19728467','H37Rv_INH_1D_Low_batch1_rep1_S51_L004_R1_001.fastq.gz']		2021-06-16T14:04:00.000Z																														3695	3695948750	1339302252	PRJNA738381									tuberculosis: human-adapted	L4	Mycobacterium tuberculosis	H37Rv
SAMN31047305	SRR21745933	AMPLICON	TAIWAN CENTERS FOR DISEASE CONTROL	SRX17741579	Ion Torrent S5	SINGLE	PCR	GENOMIC	ION_TORRENT	SRS15270449	SRP400129	['SRX17741579','884755','SAMN31047305','S083','SRP400129','IonXpress_081.220200022.fastq','SRR21745933','31047305','tNGS-TWCDC083','SRS15270449','PRJNA884755']	2022	2022-09-28T19:39:00.000Z		25.02 N 121.35 E	TWN	Asia		lung	Homo sapiens	3	human																					266	266141051	201102089	PRJNA884755									tuberculosis: unclassified		Mycobacterium tuberculosis
SAMEA115745185	ERR13281469	WGS	UNIVERSITY OF OXFORD, NUFFIELD DEPARTMENT OF MEDIC	ERX12651895	NextSeq 500	PAIRED	RANDOM PCR	GENOMIC	ILLUMINA	ERS20255069	ERP161058	['webin-reads-04c1959025e5','SAMEA115745185','b28b5ff0-515d-42d2-bc0f-19e45ec26bb9','ERP161058','ERS20255069','PRJEB76547','ERX12651895','04c1959025e5','41888875','ERR13281469','1124794']	2020	2024-08-19T17:40:00.000Z			DEU	Europe																										727	727397574	313229898	PRJEB76547								CRyPTIC_2024	tuberculosis: unclassified		Mycobacterium tuberculosis
SAMN43535202	SRR30629896	WGS	MINISTRY OF PUBLIC HEALTH (THAILAND)	SRX26051603	NextSeq 500	PAIRED	RANDOM	GENOMIC	ILLUMINA	SRS22622007	SRP503470	['MTBCR170312_S44_1.fastq.gz','SAMN43535202','43535202','833906','SRP503470','SRS22622007','SRR30629896','MTBCR170312','PRJNA833906','SRX26051603']	2018	2024-09-11T03:46:00.000Z		19.9105 N 99.8406 E	THA	Asia	Chiang Rai	sputum	Homo sapiens	3	human																					281	281308342	126625447	PRJNA833906									tuberculosis: human-adapted	L4.4.2	Mycobacterium tuberculosis
SAMEA5329271	ERR3148042	WGS	FZB	ERX3177008	NextSeq 500	PAIRED		GENOMIC	ILLUMINA	ERS3135466	ERP113656	['ERP113656','ena-EXPERIMENT-FZB-08-02-2019-12:14:49:261-7','3696-96','ERS3135466','551826','SAMEA5329271','ena-RUN-FZB-08-02-2019-12:14:49:261-7','PRJEB31139','ERX3177008','ena-STUDY-FZB-08-02-2019-11:01:07:458-256','12166292','ERR3148042']		2019-06-30T12:40:00.000Z																														958	958584470	402107431	PRJEB31139			99.51	1655724	57	lineage4.1.2.1	MDR-TB	['tree','diff','tbprofiler','input']	MTBC		Mycobacterium tuberculosis complex sp.
SAMD00029571	DRR034526	WGS	NCGM	DRX031159	Illumina MiSeq	PAIRED	RANDOM	GENOMIC	ILLUMINA	DRS043739	DRP003615	['DRP003615','DRR034526','PRJDB3875','384863','6846260','SAMD00029571','DRS043739','DRX031159']	2008	2017-04-28T17:30:00.000Z		36.6 N 139.9 E	JPN	Asia	Tochigi	sputum	Homo sapiens	3	human																					246	246568950	154319577	PRJDB3875			98.67	948416	37	lineage2.2.1	HR-TB	['input','tbprofiler','diff','tree']	tuberculosis: unclassified		Mycobacterium tuberculosis
SAMEA112803153	ERR11043443	WGS	FZB	ERX10490234	NextSeq 500	PAIRED		GENOMIC	ILLUMINA	ERS14810699	ERP010814	['ena-STUDY-FZB-22-06-2015-17:16:39:392-292','ERP010814','PRJEB9680','11592-95','SAMEA112803153','ena-RUN-TAB-21-03-2023-10:23:42:737-77832','33855208','ena-EXPERIMENT-TAB-21-03-2023-10:23:42:737-77831','287903','ERS14810699','ERR11043443','ERX10490234']		2023-07-20T18:45:00.000Z																														425	425547724	201023530	PRJEB9680			99.78	1411598	48	lineage4.3.4.2	Pre-XDR-TB	['input','tbprofiler','tree','diff']	tuberculosis: unclassified		Mycobacterium tuberculosis
SAMN31695731	SRR22263609	AMPLICON	UNIVERSITY OF WISCONSIN-MADISON	SRX18239978	Illumina MiSeq	PAIRED	PCR	GENOMIC	ILLUMINA	SRS15735839	SRP407506	['Z07-218-20-LMS-LN-gran_S65','SRS15735839','bp0','SRP407506','Z07-218-20-LMS-LN-gran_S65_L001_R1_001.fastq','SRX18239978','900591','SAMN31695731','PRJNA900591','SRR22263609','31695731']	2021-08	2022-11-11T14:44:00.000Z			USA	North America	Pittsburgh	lymph node	Macaca fascicularis	3	crab-eating macaque																					39	39019004	28169836	PRJNA900591									tuberculosis: human-adapted	L4	Mycobacterium tuberculosis	Erdman
SAMEA112910777	ERR11252680	WGS	IBV_CSIC	ERX10660934	NextSeq 2000	PAIRED	RANDOM	GENOMIC	ILLUMINA	ERS14911381	ERP146514	['1097147','ERS14911381','Xpatial_WGS_Mozambique_2018','SAMEA112910777','PRJEB61426','ERR11252680','40862721','ERP146514','1763446_5','ERX10660934']		2024-08-05T10:29:00.000Z																														849	849888322	389509190	PRJEB61426									tuberculosis: unclassified		Mycobacterium tuberculosis
SAMN12551432	SRR10040228	WGS	FUDAN UNIVERSITY	SRX6775101	Illumina HiSeq 2000	PAIRED	RANDOM PCR	GENOMIC	ILLUMINA	SRS5322188	SRP219763	['SRX6775101','bp0','SRP219763','SZ_2015_0273_R1.fastq.gz','12551432','SAMN12551432','SZ_2015_0273','SRS5322188','SRR10040228','MTB_SZ_2015_0273','559678','PRJNA559678']	2015	2019-08-30T14:14:00.000Z		22.55 N 114.06 E	CHN	Asia	Shenzhen	sputum	Homo sapiens	3	human																					538	538719000	210987678	PRJNA559678			99.6	1727182	58	lineage2.2.1	Pre-XDR-TB	['R-MDR_2013-17_Shenzhen_CHN','Menardo_2021','tree','tbprofiler','diff','input']	tuberculosis: human-adapted	L2	Mycobacterium tuberculosis
SAMN12389146	['SRR9853196','SRR9851466']	AMPLICON		['SRX6607710','SRX6606160']	['Illumina MiSeq','MinION']	['PAIRED','SINGLE']	PCR	GENOMIC	['ILLUMINA','OXFORD_NANOPORE']	SRS5170947		['SRR9853196','SRX6606160','SRR9851466','PRJNA557083','12389146','HKU039','557083','SRP216626','039_S8_L001_R1_001.fastq.gz','SRX6607710','SRS5170947','bp0','HongKong_25','039.fastq','SAMN12389146']				22.2511 N 114.1732 E	HKG	Asia		sputum	Homo sapiens	3	human																					36	36195688	25983102	PRJNA557083									tuberculosis: unclassified		Mycobacterium tuberculosis
SAMEA112801848	ERR11068046	WGS	FZB	ERX10514976	NextSeq 2000	PAIRED		GENOMIC	ILLUMINA	ERS14809394	ERP010814	['ena-STUDY-FZB-22-06-2015-17:16:39:392-292','22002408','SAMEA112801848','ERP010814','ERX10514976','ena-RUN-TAB-21-03-2023-12:28:22:596-126574','287903','33853904','ERS14809394','PRJEB9680','ERR11068046','ena-EXPERIMENT-TAB-21-03-2023-12:28:22:595-126573']		2023-08-01T09:17:00.000Z																														779	779112576	271134450	PRJEB9680			99.47	1705285	56	lineage4.8	Sensitive	['tree','diff','tbprofiler','input']	tuberculosis: unclassified		Mycobacterium tuberculosis
SAMEA961622	ERR038297	WGS	SC	ERX015493	Illumina HiSeq 2000	PAIRED	RANDOM	GENOMIC	ILLUMINA	ERS024281	ERP000276	['PRJEB2221','Mycobacterium tuberculosis pilot-sc-2010-07-26','ERX015493','673089','203976','SAMEA961622','ERP000276','Bir_94-sc-2011-03-07-1093562','ERR038297','ERS024281','SC_RUN_6174_8#9','SC_EXP_6174_8#9']	2008	2014-09-01T06:12:00.000Z			GBR	Europe	Midlands		Homo sapiens	3	human																					961	961602600	534120949	PRJEB2221			99.41	1340143	22	lineage4.1.1.3.1	Pre-XDR-TB	['diff','tbprofiler','Napier_2020','input','tree']	tuberculosis: human-adapted	L4.1.1.3.1	Mycobacterium tuberculosis
SAMN25289271	['SRR18149560','SRR17831427']	WGS		['SRX13992572','SRX14297330']	Illumina HiSeq 2500	['PAIRED','SINGLE']	PCR	GENOMIC	ILLUMINA	SRS11832001		['SRR18149560','B-3_1.fastq.gz','SAMN25289271','SRP356434','SRS11832001','M.tb-B-3','SRR17831427','B-3','25289271','SRX13992572','PRJNA800003','800003','bp0','SRX14297330','B-3_2.fastq.gz']					CHN	Asia	Beijing		Homo sapiens	3	human																					3346	3347261700	1029772470	PRJNA800003									tuberculosis: unclassified		Mycobacterium tuberculosis
SAMEA6456283	ERR3806599	WGS	INSTITUTE OF TROPICAL MEDICINE	ERX3808343	Illumina HiSeq 2500	PAIRED	RANDOM	GENOMIC	ILLUMINA	ERS4221797	ERP119211	['ERS4221797','webin-reads-E14-22669','ERP119211','600196','ena-STUDY-Institute of tropical medicine-08-01-2020-09:16:49:129-1770','13828081','E14-22669','PRJEB36076','ERR3806599','ERX3808343','SAMEA6456283']	2014	2020-01-19T01:18:00.000Z			GMB	Africa		sputum	Homo sapiens	3	human																					829	829710533	528144724	PRJEB36076			99.42	1783576	93	lineage6.1.3	Other	['tbprofiler','input','tree','diff']	tuberculosis: human-adapted		Mycobacterium africanum
SAMD00249300	DRR249160	WGS	NIIGATA	DRX238942	Illumina Genome Analyzer IIx	PAIRED	RANDOM	GENOMIC	ILLUMINA	DRS159242	DRP006621	['DRP006621','669632','16434862','DRR249160','PRJDB10607','DRS159242','SAMD00249300','DRX238942']	2019	2020-10-14T21:09:00.000Z						As reported: human-associated	Homo sapiens	3	human																					673	673397550	397014548	PRJDB10607			99.48	1983793	35	lineage2.2.1	MDR-TB	['diff','tbprofiler','tree','input']	tuberculosis: human-adapted	L4	Mycobacterium tuberculosis	H37Rv
SAMEA2079272	['ERR376908','ERR350081']	WGS		['ERX322917','ERX349285']	Illumina HiSeq 2000	PAIRED	RANDOM	GENOMIC	ILLUMINA	ERS253698		['SAMEA2079272','Global_and_local_genomics_of_Mycobacterium_ulcerans-sc-2013-06-06T12:45:33Z-2656','ERP003279','ERX322917','ERX349285','SC_RUN_10315_8#7','SC_EXP_10771_4#7','SC_EXP_10315_8#7','PRJEB4025','7_BP22-sc-2013-06-06T15:02:27Z-1641804','2372428','SC_RUN_10771_4#7','ERR376908','ERR350081','ERS253698','222603']					CMR	Africa		wound	Homo sapiens	3	human																					835	836266800	413903869	PRJEB4025									NTM: unclassified		Mycobacterium ulcerans
SAMEA7555022	ERR4821654	WGS	PUBLIC HEALTH ENGLAND	ERX4691496	Illumina MiSeq	PAIRED	RANDOM	GENOMIC	ILLUMINA	ERS5311666	ERP124941	['ERX4691496','ERS5311666','ERP124941','SAMEA7555022','ERR4821654','experiment.24475','run.24475','22474416','sample.24475','project.PHE-TB','773303','PRJEB41201']		2021-11-11T02:18:00.000Z			GBR	Europe										S		S					R	S								279	279619088	159295091	PRJEB41201	Walker_2022		99.4	1703659	56	La1.8.1	Other	['tbprofiler','diff','tree','CRyPTIC_PHE','input','Walker_2022']	tuberculosis: unclassified		Mycobacterium tuberculosis
SAMEA115652478	ERR13148523	WGS	NATIONAL INSTITUTE OF HEALTH DR. RICARDO JORGE	ERX12519869	NextSeq 2000	PAIRED	RANDOM	GENOMIC	ILLUMINA	ERS20110553	ERP142948	['ERX12519869','SAMEA115652478','PRJEB57933','INSA_29112022','ERS20110553','ERR13148523','909146','ERP142948','42877479','PTNTM_0113']	2020	2024-08-11T01:00:00.000Z			PRT	Europe																										502	502776562	167800208	PRJEB57933									NTM: avium complex		Mycobacterium intracellulare
SAMN09715566	SRR7592328	WGS	NIH / NIAID	SRX4457436	Illumina MiSeq	PAIRED	RANDOM	GENOMIC	ILLUMINA	SRS3595262	SRP155250	['PRJNA482865','SRX4457436','482865','SRS3595262','bp0','SAMN09715566','3878','SRP155250','9715566','SRR7592328','TBP-IMN-72_lib13648_nextseq_n0170_151bp_sorted_mappedpairedsorted_1.fastq.gz']	2016-07	2018-08-01T10:52:00.000Z		44.4268 N 26.1025 E	ROU	Europe	Bucharest	sputum	Homo sapiens	3	human																					381	381732147	187910596	PRJNA482865			99.86	1518552	45	lineage4.1.2.1	Pre-XDR-TB	['Menardo_2021','input','tree','diff','tbprofiler']	tuberculosis: human-adapted	L4	Mycobacterium tuberculosis
SAMN22261959	SRR17133658	AMPLICON	BEIJING CHEST HOSPITAL	SRX13317981	Ion Torrent Proton	PAIRED	PCR	GENOMIC	ION_TORRENT	SRS11226162	SRP349266	['SRR17133658','119.bam','bp0','SRP349266','22261959','SRX13317981','SAMN22261959','SRS11226162','sample_119','771241','PRJNA771241','sample119.bam']	2020	2021-12-04T21:05:00.000Z			CHN	Asia	Beijing	As reported: tissue sample	Homo sapiens	3	human																					113	113206666	63875426	PRJNA771241									unclassified mycobacteria		Mycobacterium sp.
SAMEA7555080	ERR4821712	WGS	PUBLIC HEALTH ENGLAND	ERX4691554	Illumina HiSeq 2500	PAIRED	RANDOM	GENOMIC	ILLUMINA	ERS5311724	ERP124941	['ERR4821712','ERS5311724','run.24533','sample.24533','SAMEA7555080','project.PHE-TB','PRJEB41201','ERX4691554','experiment.24533','773303','ERP124941','22474474']		2021-11-11T02:14:00.000Z			GBR	Europe																										58	58322027	27044592	PRJEB41201			74.0	394503	9	lineage1.2.2.2	Sensitive	['CRyPTIC_PHE','tbprofiler','input']	tuberculosis: unclassified		Mycobacterium tuberculosis
SAMN42882912	SRR30180259	WGS	TAIWAN CENTERS OF DISEASE CONTROL	SRX25646470	Illumina MiSeq	PAIRED	RANDOM	GENOMIC	ILLUMINA	SRS22289757	SRP525189	['PRJNA1141184','S221','22MDR_221_F.fastq.gz','SRR30180259','42882912','1141184','TWCDCMDR_221','SRP525189','SRS22289757','SRX25646470','SAMN42882912']		2024-08-08T21:33:00.000Z		25.02 N 121.255 E	TWN	Asia		lung	Homo sapiens	3	human																					592	592696175	369346216	PRJNA1141184									tuberculosis: unclassified		Mycobacterium tuberculosis
SAMEA5164284	ERR4024825	WGS	WELLCOME SANGER INSTITUTE	ERX4026213	HiSeq X Ten	PAIRED	RANDOM	GENOMIC	ILLUMINA	ERS2972006	ERP112727	['ERS2972006','SAMEA5164284','3d402a96-6414-11e8-bf99-3c4a9275d6c8','SC_RUN_28832_4#312','ERP112727','The_Genomics_of_Multidrug_Resistant_Tuberculosis_Transmission__NIHR_funded_-sc-5364','626130','14628158','SC_EXP_28832_4#312','PRJEB30294','ERR4024825','ERX4026213']		2020-04-19T12:49:00.000Z																														346	346796264	77490314	PRJEB30294			99.68	1811129	61	lineage4.8	HR-TB	['input','diff','tbprofiler','tree']	tuberculosis: unclassified		Mycobacterium tuberculosis
SAMN20693330	SRR16370328	WGS	HARVARD MEDICAL SCHOOL	SRX12647818	Illumina HiSeq 2500	PAIRED	RANDOM	GENOMIC	ILLUMINA	SRS10601114	SRP341700	['PRJNA771909','IDR1500067319_R1.fastq.gz','SRS10601114','IDR1500067319','bp0','20693330','SAMN20693330','SRR16370328','SRP341700','771909','SRX12647818']		2021-10-16T19:09:00.000Z																														885	885305298	558616144	PRJNA771909			99.52	1472714	72	lineage3.1.2	Sensitive	['tree','diff','input','tbprofiler']	tuberculosis: unclassified		Mycobacterium tuberculosis
SAMEA3721557	ERR1200631	WGS	CENTER FOR PUBLIC HEALTH RESEARCH, UNIVERSITY OF V	ERX1272889	Illumina HiSeq 2500	SINGLE	RANDOM	GENOMIC	ILLUMINA	ERS1028706	ERP010284	['ena-RUN-CSISP-07-01-2016-08:19:45:220-30','297533','ena-EXPERIMENT-CSISP-07-01-2016-08:19:45:220-30','PRJEB9201','SAMEA3721557','ETH_BTBS517','ena-STUDY-CSISP-28-04-2015-14:56:31:018-31','4393095','ERR1200631','ERX1272889','ERP010284','ERS1028706']		2016-01-08T13:54:00.000Z			ETH	Africa																										460	460516077	508758940	PRJEB9201								Napier_2020	tuberculosis: human-adapted	L7	Mycobacterium tuberculosis
SAMN35721590	SRR24904289	WGS	NATIONAL UNIVERSITY HOSPITAL	SRX20665612	Illumina NovaSeq 6000	PAIRED	RANDOM	GENOMIC	ILLUMINA	SRS17961658	SRP443033	['SRP443033','SRR24904289','983112','PRJNA983112','SRS17961658','35721590','MV125_DKDN220017323-1A_H7YMFDSX5_L3_1.fq.gz','mv124','bp0','SRX20665612','SAMN35721590']	2020	2023-06-13T07:09:00.000Z			SGP	Asia		sputum	Homo sapiens	3	human																					1612	1612855800	527013968	PRJNA983112									NTM: avium complex		Mycobacterium avium complex sp.
SAMN19728430	SRR14827696	AMPLICON	ROCKEFELLER UNIVERSITY	SRX11157370	Illumina HiSeq 4000	SINGLE	PCR	GENOMIC	ILLUMINA	SRS9218841	SRP324258	['SRR14827696','SAMN19728430','19728430','bp0','PRJNA738381','SRP324258','SRS9218841','SRX11157370','RLC12_H37Rv_LZD_5D_Med_batch2_rep3','H37Rv_LZD_5D_Med_batch2_rep3_S66_L008_R1_001.fastq.gz','H37Rv_LZD_5D_Med_batch2_rep3','738381']		2021-06-16T14:18:00.000Z																														3044	3044135855	1141540378	PRJNA738381									tuberculosis: human-adapted	L4	Mycobacterium tuberculosis	H37Rv
SAMEA13300572	ERR9125815	WGS	UNIVERSITY OF OXFORD, NUFFIELD DEPARTMENT OF MEDIC	ERX8669081	Illumina MiSeq	PAIRED	RANDOM	GENOMIC	ILLUMINA	ERS10903389	ERP136068	['run.1218.1.b502ed1283cd52663647134e703faf21','experiment.1218.e220f695','PRJEB51436','30301640','ERR9125815','sample.1218.9d5723f7','project.SeqTreat_PHO1','SAMEA13300572','ERS10903389','862828','ERX8669081','ERP136068']		2024-08-10T18:08:00.000Z			CAN	North America	Ontario																									613	613373046	418925079	PRJEB51436								CRyPTIC_PublicHealthOntario	tuberculosis: unclassified		Mycobacterium tuberculosis
SAMEA2535178	ERR553155	WGS	FZB	ERX512224	Illumina HiSeq 2500	PAIRED		GENOMIC	ILLUMINA	ERS458580	ERP010814	['ERR553155','ERX512224','ena-STUDY-FZB-22-06-2015-17:16:39:392-292','PRJEB9680','3794344','SAMEA2535178','ERP010814','287903','ERS458580','5496-11','5496-11_genoscreen_genoscreen_2013-03-28_101bp']		2015-06-25T07:14:00.000Z			DEU	Europe										S		S					S	S	S							1331	1331085666	913500698	PRJEB9680	CRyPTIC_WHO2021_PMC7612554		99.6	1345455	31	lineage4.6.2.2	Sensitive	['Menardo_2021','tbprofiler','Menardo_2018','diff','input','tree','Walker_2022','Napier_2020']	tuberculosis: human-adapted	L4.6.2.2	Mycobacterium tuberculosis
SAMN03647464	SRR2100291	WGS	UNIVERSITY OF OXFORD	SRX1094985	Illumina HiSeq 2500	PAIRED	RANDOM	GENOMIC	ILLUMINA	SRS990499	SRP061066	['C00008836','SAMN03647464','3647464','PRJNA282721','SRP061066','SRX1094985','SRS990499','282721','SRR2100291','675c1b10-51af-4cf0-ae0d-2e4cb943f37e_R00000039_v2.bam']		2015-07-22T13:18:00.000Z			GBR	Europe										S		S					S	S								458	458507600	345244931	PRJNA282721	CRyPTIC_WHO2021_PMC7612554		99.43	1904653	43	lineage3.1.2.2	Sensitive	['Napier_2020','Menardo_2021','Menardo_2018','input','Walker_2022','tbprofiler','diff','tree']	tuberculosis: human-adapted	L3.1.2.2	Mycobacterium tuberculosis
SAMN20693297	SRR16370364	WGS	HARVARD MEDICAL SCHOOL	SRX12647782	Illumina HiSeq 2500	PAIRED	RANDOM	GENOMIC	ILLUMINA	SRS10601078	SRP341700	['SRP341700','IDR1500059320_R1.fastq.gz','SRR16370364','SRX12647782','IDR1500059320','bp0','SRS10601078','771909','20693297','SAMN20693297','PRJNA771909']		2021-10-16T19:08:00.000Z																														718	718628402	480309081	PRJNA771909			99.51	1164920	57	lineage4.5	Sensitive	['tbprofiler','diff','input','tree']	tuberculosis: unclassified		Mycobacterium tuberculosis
SAMEA6875625	ERR4195443	WGS	Instituto_de_Biomedicina_de_Valencia	ERX4156851	Illumina MiSeq	PAIRED	RANDOM	GENOMIC	ILLUMINA	ERS4603186	ERP122165	['846033','28874824','ERP122165','ERS4603186','G1743','SAMEA6875625','ERR4195443','ERX4156851','mtb_valencia_isolates','PRJEB38719']	2016	2022-06-11T04:51:00.000Z			ESP	Europe	Valencia					S					S															1262	1262458162	584629938	PRJEB38719		No	99.43	1883943	53	lineage4.8	Sensitive	['tree','TGU','tbprofiler','input','diff','Cancino-Muñoz_2022']	tuberculosis: human-adapted	L4.1	Mycobacterium tuberculosis
SAMEA2342460	ERR502428	WGS	SC	ERX467785	Illumina HiSeq 2000	PAIRED	RANDOM	GENOMIC	ILLUMINA	ERS400145	ERP003508	['SC_EXP_12274_8#94','2776840','H131540884q-sc-1657952','ERR502428','Isoniazid_resistant_TB_outbreak_investigation-sc-2013-07-02T11:32:57Z-2688','PRJEB4239','ERX467785','SAMEA2342460','SC_RUN_12274_8#94','230309','ERS400145','ERP003508']		2014-06-10T21:20:00.000Z																														319	319640200	125529106	PRJEB4239			99.83	2859663	66	lineage4.6.2.2	HR-TB	['tbprofiler','input','diff','tree','Menardo_2021']	tuberculosis: human-adapted	L4	Mycobacterium tuberculosis
SAMEA1019050	ERR046849	WGS	SC	ERX023911	Illumina HiSeq 2000	PAIRED	RANDOM	GENOMIC	ILLUMINA	ERS031498	ERP000276	['SAMEA1019050','ERR046849','PRJEB2221','Mycobacterium tuberculosis pilot-sc-2010-07-26','SC_RUN_6540_6#1','ERP000276','ERS031498','SC_EXP_6540_6#1','Bir_235-sc-2011-04-19T12:42:14Z-1125222','728205','ERX023911','203976']	2008				GBR	Europe	Midlands		Homo sapiens	3	human					S		S					S	S								553	553532850	356880088	PRJEB2221	CRyPTIC_WHO2021_PMC7612554							['input','Napier_2020','Walker_2022']	tuberculosis: human-adapted	L1.1.2	Mycobacterium tuberculosis
SAMN07331215	SRR5817480	WGS	ICPMR	SRX2995757	NextSeq 550	PAIRED	RANDOM	GENOMIC	ILLUMINA	SRS2347046	SRP111530	['7331215','15-1149-0142','Mtb41','SAMN07331215','PRJNA393378','bp0','SRX2995757','15-1149-0142_R1.fastq.gz','SRR5817480','393378','SRP111530','SRS2347046']	2015	2017-07-11T12:03:00.000Z		33.868 S 151.209 E	AUS	Oceania		sputum	Homo sapiens	3	human	S	S			S		R					S	R	R							150	150858530	82425039	PRJNA393378	CRyPTIC_WHO2021_PMC7612554		98.11	429766	12	lineage1.2.1.2.1	HR-TB	['tbprofiler','input','Napier_2020','Walker_2022']	tuberculosis: human-adapted	L2.2.1	Mycobacterium tuberculosis
SAMN08215158	SRR6397735	WGS	BC CENTRE FOR DISEASE CONTROL PUBLIC HEALTH LABORATORY	SRX3490923	HiSeq X Ten	PAIRED	RANDOM	GENOMIC	ILLUMINA	SRS2774801	SRP119652	['SRR6397735','413593','PRJNA413593','SRP119652','8215158','BC09-Mtb272_2.fastq.gz','SRS2774801','SRX3490923','BC09-Mtb272','SAMN08215158']	2009	2017-12-25T01:00:00.000Z		49.15 N 123.7 W	CAN	North America	British Columbia		Homo sapiens	3	human					S		R					S	S	S							615	615715000	288156228	PRJNA413593	CRyPTIC_WHO2021_PMC7612554		99.36	1833627	47	lineage4.1.1.1	HR-TB	['tree','Napier_2020','diff','Walker_2022','input','tbprofiler']	tuberculosis: human-adapted	L4	Mycobacterium tuberculosis
SAMEA2079710	ERR350210	WGS	SC	ERX323046	Illumina HiSeq 2000	PAIRED	RANDOM	GENOMIC	ILLUMINA	ERS253827	ERP003279	['Global_and_local_genomics_of_Mycobacterium_ulcerans-sc-2013-06-06T12:45:33Z-2656','SC_EXP_10356_5#40','ERS253827','ERX323046','ERP003279','SC_RUN_10356_5#40','NM44_02-sc-2013-06-06T15:05:39Z-1641934','PRJEB4025','SAMEA2079710','2372557','ERR350210','222603']		2014-03-07T07:39:00.000Z																														351	351819200	170528913	PRJEB4025									NTM: unclassified		Mycobacterium ulcerans
SAMN06094117	SRR28393260	WGS	FIND, THE FOUNDATION FOR INNOVATIVE NEW DIAGNOSTICS	SRX23998151	Illumina HiSeq 2500	PAIRED	RANDOM	GENOMIC	ILLUMINA	SRS20794723	SRP496567	['WGS-Peru5450','SRX23998151','SRP496567','6094117','343736','PRJNA343736','SRS20794723','SAMN06094117','Peru5450_R1.fastq.gz','97-R337','SRR28393260']	2012	2024-03-20T06:30:00.000Z		12 S 77 W	PER	South America	Lima	As reported: patient	Homo sapiens	3	human																					691	691488000	299150991	PRJNA343736			99.35	1577484	54	lineage4.1.2.1	Pre-XDR-TB	['standford','diff','tree','tbprofiler','input']	tuberculosis: unclassified		Mycobacterium tuberculosis
SAMEA7546517	ERR4813012	WGS	UNIVERSIDAD PERUANA CAYETANO HEREDIA	ERX4683002	Illumina NovaSeq 6000	PAIRED	RANDOM	GENOMIC	ILLUMINA	ERS5303172	ERP124939	['run.28865','773301','experiment.28865','SAMEA7546517','PRJEB41199','project.Peru_Wellcome','ERX4683002','ERS5303172','22465911','ERR4813012','sample.28865','ERP124939']		2021-11-10T08:54:00.000Z			PER	South America																										0	643260	248419	PRJEB41199								['input','standford','CRyPTIC_UPCH']	tuberculosis: unclassified		Mycobacterium tuberculosis
SAMEA6064342	ERR3610845	WGA	MEDGENOME LABS LTD	ERX3606352	HiSeq X Ten	PAIRED		GENOMIC	ILLUMINA	ERS3865464	ERP117465	['614203','SAMEA6064342','MHSP7','ena-STUDY-MedGenome Labs Ltd-24-09-2019-07:40:59:118-182','14364727','ena-EXPERIMENT-MedGenome Labs Ltd-23-10-2019-09:02:09:539-8','PRJEB34541','ERS3865464','ERX3606352','ERR3610845','ena-RUN-MedGenome Labs Ltd-23-10-2019-09:02:09:539-8','ERP117465']	2018	2020-12-22T12:18:00.000Z			IND	Asia	Mumbai	sputum	Homo sapiens	3	human																					2910	2910030000	1194812931	PRJEB34541								input	tuberculosis: human-adapted	L4	Mycobacterium tuberculosis	H37Rv
SAMEA113537631	ERR11465477	WGS	FZB	ERX10871634	NextSeq 500	PAIRED		GENOMIC	ILLUMINA	ERS15534052	ERP147571	['ERS15534052','979605','PRJEB62480','SAMEA113537631','ERX10871634','35506008','ERR11465477','ERP147571','d05d2f15-c027-4055-b906-d9d6d110849e','BTB-1685','ena-RUN-TAB-22-05-2023-12:53:16:105-6393','ena-EXPERIMENT-TAB-22-05-2023-12:53:16:105-6392']		2023-09-17T03:06:00.000Z			BWA	Africa																										529	529709909	232131904	PRJEB62480			96.66	1238343	29	lineage4.3.4.1	Sensitive	['input','diff','Kopanyo','tbprofiler']	tuberculosis: unclassified		Mycobacterium tuberculosis
SAMEA5569531	ERR3287338	WGS	UNIVERSIDAD PERUANA CAYETANO HEREDIA, PERU	ERX3313847	Illumina HiSeq 4000	PAIRED	RANDOM	GENOMIC	ILLUMINA	ERS3371553	ERP114885	['ERX3313847','542465','ERR3287338','ERS3371553','project.Gates_clinical_isolates_Peru','11621816','SAMEA5569531','ERP114885','run.10084','experiment.10084','sample.10084','PRJEB32234']		2021-11-04T09:15:00.000Z			PER	South America						S				S	S	R	S	S				R		S	S	S	S	S	R	632	632526300	252722374	PRJEB32234	['CRyPTIC_reuse_table','Walker_2022']		99.73	1818745	62	lineage4.8	RR-TB	['tbprofiler','tree','CRyPTIC_reuse_table','input','Walker_2022','diff','CRyPTIC_UPCH']	tuberculosis: unclassified		Mycobacterium tuberculosis
SAMEA112954379	ERR11268031	WGS	EERA AT ROSLIN INSTITUTE	ERX10675503	NextSeq 550	PAIRED		GENOMIC	ILLUMINA	ERS14949950	ERP146501	['PRJEB61415','ena-RUN-TAB-24-04-2023-11:14:41:214-48355','ERX10675503','BBB01919ME','ERS14949950','2d0e929b-145e-4559-8d67-f4e828cdbcd2','ERR11268031','ERP146501','SAMEA112954379','ena-EXPERIMENT-TAB-24-04-2023-11:14:41:214-48354','35192016','970621']	2013	2023-09-02T07:00:00.000Z		7.613493 N 15.001709 E	CMR	Africa			Bos taurus	3	domestic cattle																					203	203675000	112236510	PRJEB61415			99.49	360259	20	La1.6	Other	['input','diff','tree','tbprofiler']	tuberculosis: animal-adapted	La1	Mycobacterium bovis
SAMEA13300417	ERR9125660	WGS	UNIVERSITY OF OXFORD, NUFFIELD DEPARTMENT OF MEDIC	ERX8668924	Illumina MiSeq	PAIRED	RANDOM	GENOMIC	ILLUMINA	ERS10903234	ERP136068	['experiment.1063.e3fb338f','30301485','SAMEA13300417','ERP136068','project.SeqTreat_PHO1','sample.1063.2a83df1a','ERS10903234','862828','ERR9125660','run.1063.1.043fcbd433125ac74962a7a7c74ac243','ERX8668924','PRJEB51436']		2024-08-09T21:30:00.000Z			CAN	North America	Ontario																									431	431728448	266602854	PRJEB51436								CRyPTIC_PublicHealthOntario	tuberculosis: unclassified		Mycobacterium tuberculosis
SAMEA1707237	ERR227999	WGS	SC	ERX202658	Illumina HiSeq 2000	PAIRED	RANDOM	GENOMIC	ILLUMINA	ERS181393	ERP000192	['203970','ERP000192','Variation discovery in Russian TB isolates-sc-2010','ERX202658','PRJEB2138','ERR227999','SC_RUN_8898_8#26','1920356','ERS181393','SC_EXP_8898_8#26','Variation discovery in Russian TB isolates-sc-2010-04-20','SAMEA1707237','2171L-sc-2012-10-11T13:37:48Z-1494163']	2010	2013-02-14T19:37:00.000Z			RUS	Europe	Samara		Homo sapiens	3	human					S		S						S	S							315	315812800	143439198	PRJEB2138	CRyPTIC_WHO2021_PMC7612554		99.55	2885307	66	lineage2.2.1	Sensitive	['Napier_2020','diff','input','Walker_2022','tree','Menardo_2021','Menardo_2018','tbprofiler']	tuberculosis: human-adapted	L2.2.1	Mycobacterium tuberculosis
SAMEA3448750	ERR2517443	WGS	RIVM	ERX2536659	Illumina HiSeq 2500	PAIRED	RANDOM	GENOMIC	ILLUMINA	ERS2402121	ERP107973	['493040','10126780','run.9226','experiment.9226','project.First_10k_genomes_study_set_10','ERS2402121','sample.9226','SAMEA3448750','ERR2517443','ERP107973','PRJEB26002','ERX2536659']		2022-07-23T23:43:00.000Z			NLD	Europe										S		S					R	S								801	801832260	406289885	PRJEB26002	Walker_2022		99.24	1843325	47	La1.7.1	Other	['diff','CRyPTIC_RIVM','input','tree','Walker_2022','Napier_2020','tbprofiler']	tuberculosis: unclassified		Mycobacterium tuberculosis
SAMEA11207423	ERR7801998	WGS	UNIVERSITY OF BASEL, SWITZERLAND	ERX7369686	Illumina NovaSeq 6000	SINGLE		GENOMIC	ILLUMINA	ERS8856923	ERP134075	['G46815','ERP134075','ena-RUN-TAB-21-12-2021-17:16:01:240-10078','ERR7801998','794708','ERS8856923','ena-EXPERIMENT-TAB-21-12-2021-17:16:01:240-10077','PRJEB49562','ERX7369686','24685608','9bc3fa2b-c877-4dc7-b821-d8f2b9e08e1b','SAMEA11207423']	2019	2022-07-19T17:55:00.000Z			TZA	Africa			Homo sapiens	3	human																					267	267183279	78531656	PRJEB49562									tuberculosis: unclassified		Mycobacterium tuberculosis
SAMEA7526385	ERR4797832	WGS	FOUNDATION FOR MEDICAL RESEARCH INDIA	ERX4667250	NextSeq 500	PAIRED	RANDOM	GENOMIC	ILLUMINA	ERS5282858	ERP124850	['ERX4667250','run.10822','ERP124850','773292','ERR4797832','project.Mumbai','experiment.10822','SAMEA7526385','22459948','ERS5282858','sample.10822','PRJEB41116']		2021-11-09T22:59:00.000Z			IND	Asia	Mumbai					S	S			S	S	S	S	S				S		S	S	S	S	S	S	450	450696000	191524064	PRJEB41116	['CRyPTIC_reuse_table','Walker_2022']		99.38	1703276	53	lineage3	Sensitive	['CRyPTIC_IND','diff','input','CRyPTIC_reuse_table','Walker_2022','tree','tbprofiler']	tuberculosis: unclassified		Mycobacterium tuberculosis
SAMN39286998	SRR27450401	WGS	MDUPHL	SRX23122276	NextSeq 550	PAIRED	RANDOM	GENOMIC	ILLUMINA	SRS20075826	SRP399923	['SRP399923','SRX23122276','AUSMDU00062049','SAMN39286998','SRR27450401','PRJNA857537','SRS20075826','857537','39286998','AUSMDU00062049_S130_R1_001.fastq.gz']	2021	2024-01-07T19:22:00.000Z			AUS	Oceania	Victoria		Homo sapiens	3	human																					789	789723680	347128003	PRJNA857537			99.42	1578755	54	lineage1.1.2	Sensitive	['diff','input','tbprofiler','tree']	tuberculosis: unclassified		Mycobacterium tuberculosis
SAMN11400057	SRR8885446	AMPLICON	TRANSLATIONAL GENOMICS RESEARCH INSTITUTE	SRX5671174	Illumina MiSeq	PAIRED	PCR	GENOMIC	ILLUMINA	SRS4614006	SRP192146	['SRX5671174','SAMN11400057','SRR8885446','R_23824','531707','TB-R23824BDQamp-052_S184_L001_R1_001.fastq.gz','11400057','SRP192146','SRS4614006','PRJNA531707']	2014-02	2019-04-11T17:58:00.000Z			ZAF	Africa			Homo sapiens	3	human																					25	25329752	15536959	PRJNA531707									tuberculosis: human-adapted	L2.2.1	Mycobacterium tuberculosis
SAMN05575180	SRR4033117	WGS	HARVARD MEDICAL SCHOOL	SRX2024448	Illumina HiSeq 2000	PAIRED	RANDOM	GENOMIC	ILLUMINA	SRS1618877	SRP082185	['SAMN05575180','SRS1618877','SRX2024448','SRR4033117','719-L4B4_1.fastq.gz','PRJNA323744','P15-Lung4-B4','323744','SRP082185','5575180']	2013-01	2016-08-15T23:05:00.000Z		29.6483 S 30.3318 E	ZAF	Africa	Kwazulu-Natal	lung	Homo sapiens	3	human																					78	78035400	52182178	PRJNA323744								['denylist','input','intrapatient_ZAF']	tuberculosis: unclassified		Mycobacterium tuberculosis
SAMN03648751	SRR2101504	WGS	UNIVERSITY OF OXFORD	SRX1096198	Illumina HiSeq 2500	PAIRED	RANDOM	GENOMIC	ILLUMINA	SRS990766	SRP061066	['051545e3-ebd6-4ea6-a03a-2ad1b1ac750d_R00000039_v3.bam','PRJNA282721','051545e3-ebd6-4ea6-a03a-2ad1b1ac750d','SRS990766','282721','SRR2101504','SRP061066','SRX1096198','SAMN03648751','3648751']		2015-07-14T14:56:00.000Z			ZAF	Africa						S	S			S		S	S	S			S	S	S				S			228	228143106	146940154	PRJNA282721	CRyPTIC_WHO2021_PMC7612554		98.29	690163	36	lineage4.3.4.1;lineage3.1.2	Sensitive	['diff','Walker_2022','tbprofiler','input']	tuberculosis: unclassified		Mycobacterium tuberculosis
SAMEA115741661	ERR13267128	WGS	UNIVERSITY OF OXFORD, NUFFIELD DEPARTMENT OF MEDIC	ERX12637554	NextSeq 500	PAIRED	RANDOM PCR	GENOMIC	ILLUMINA	ERS20251404	ERP161058	['ERR13267128','ERS20251404','ERP161058','b28b5ff0-515d-42d2-bc0f-19e45ec26bb9','webin-reads-f7744f0cd6f2','PRJEB76547','f7744f0cd6f2','41869597','SAMEA115741661','ERX12637554','1124794']	2020	2024-08-24T01:27:00.000Z			IND	Asia																										590	590770618	265515601	PRJEB76547								CRyPTIC_2024	tuberculosis: unclassified		Mycobacterium tuberculosis
SAMEA8955395	ERR6201837	WGS	ANSES	ERX5836982	NextSeq 500	PAIRED	RANDOM	GENOMIC	ILLUMINA	ERS6638158	ERP130302	['30673290','13Z010139','SAMEA8955395','ERX5836982','ena-STUDY-ANSES-05-07-2021-12:32:41:637-1413','PRJEB46102','webin-reads-13Z010139','ERP130302','876704','ERS6638158','ERR6201837']	2013	2022-09-15T11:40:00.000Z			FRA	Europe			Bos taurus	3	domestic cattle																					260	260618450	114902496	PRJEB46102								input	tuberculosis: animal-adapted	La1	Mycobacterium bovis
SAMEA115747145	ERR13285976	WGS	UNIVERSITY OF OXFORD, NUFFIELD DEPARTMENT OF MEDIC	ERX12656402	Illumina MiniSeq	PAIRED	RANDOM PCR	GENOMIC	ILLUMINA	ERS20257029	ERP161058	['41890627','1124794','ERP161058','webin-reads-2606438820b0','PRJEB76547','ERR13285976','b28b5ff0-515d-42d2-bc0f-19e45ec26bb9','2606438820b0','ERX12656402','ERS20257029','SAMEA115747145']	2020	2024-08-10T05:35:00.000Z			IRL	Europe																										484	484782699	193677854	PRJEB76547								CRyPTIC_2024	tuberculosis: unclassified		Mycobacterium tuberculosis
SAMN28552789	SRR19320493	WGS	WADSWORTH CENTER	SRX15380549	Illumina MiSeq	PAIRED	RANDOM	GENOMIC	ILLUMINA	SRS13109582	SRP374006	['28552789','835805','SRS13109582','IDR1700021660-01-01','SRP374006','IDR1700021660-01-01_R1.fastq.gz','PRJNA835805','SAMN28552789','SRR19320493','SRX15380549']	2017	2022-05-20T02:54:00.000Z			USA	North America	Nassau County	bronchial wash	Homo sapiens	3	human																					873	873681385	580270787	PRJNA835805			99.56	1020313	51	lineage4.1.2.1	Sensitive	['diff','tbprofiler','input','tree']	tuberculosis: unclassified		Mycobacterium tuberculosis
SAMEA7561367	ERR4828929	WGS	SAN RAFFAELE SCIENTIFIC INSTITUTE	ERX4698913	NextSeq 500	PAIRED	RANDOM	GENOMIC	ILLUMINA	ERS5318002	ERP124983	['run.13373','ERS5318002','SAMEA7561367','22476936','PRJEB41242','ERX4698913','experiment.13373','ERR4828929','ERP124983','773309','project.Italy','sample.13373']		2021-11-11T06:57:00.000Z										S				S	S	R	S	S				R		S	S	S	S	S	R	323	323213424	147270882	PRJEB41242	CRyPTIC_reuse_table							['CRyPTIC_reuse_table','input','CRyPTIC_SanRaffaele']	tuberculosis: unclassified		Mycobacterium tuberculosis
SAMEA104679304	ERR2383628	WGS	DST/NRF CENTRE OF EXCELLENCE FOR BIOMEDICAL TB RES	ERX2431806	Illumina HiSeq 2500	PAIRED	RANDOM PCR	GENOMIC	ILLUMINA	ERS2280687	ERP107428	['473963','ena-RUN-DST/NRF Centre of Excellence for Biomedical TB research, SAMRC Centre for TB Research-10-03-2018-12:58:41:450-11','9557986','ERS2280687','ERX2431806','ERP107428','PRJEB25506','ena-STUDY-DST/NRF Centre of Excellence for Biomedical TB research, SAMRC Centre for TB Research-10-03-2018-12:26:21:907-341','SAMEA104679304','RB30001','ena-EXPERIMENT-DST/NRF Centre of Excellence for Biomedical TB research, SAMRC Centre for TB Research-10-03-2018-12:58:41:450-11','ERR2383628']	2007	2018-07-08T09:11:00.000Z			FRA	Europe		As reported: Various	Homo sapiens	3	human																					1205	1205186688	520995811	PRJEB25506			99.32	1904205	47	lineage6.1.1	Sensitive	['input','diff','tree','tbprofiler','Coscolla_2021','Napier_2020']	tuberculosis: human-adapted	L6.1.1	Mycobacterium africanum
SAMN43397637	SRR30442834	AMPLICON	TGEN NORTH	SRX25868126	Illumina MiSeq	PAIRED	RANDOM	GENOMIC	ILLUMINA	SRS22481691	SRP529181	['TB-XX701_1','SRP529181','TB-XX701','SRR30442834','SRX25868126','PRJNA1153567','43397637','SRS22481691','SAMN43397637','bp0','1153567','TB-XX701_R1_001.fastq.gz']	2016	2024-08-28T16:39:00.000Z			ZAF	Africa			Homo sapiens	3	human																					168	168376992	117359398	PRJNA1153567									tuberculosis: unclassified		Mycobacterium tuberculosis
SAMN07659730	SRR6045770	WGS	MODMEDMICOXFORD	SRX3192606	Illumina MiSeq	PAIRED	RANDOM	GENOMIC	ILLUMINA	SRS2521126	SRP117784	['SRR6045770','SRS2521126','SRP117784','401515','PRJNA401515','SAMN07659730','SRX3192606','MMMOSAM:579c35c1-768b-4ead-95dd-f26d955138c1','7659730','MMMOSRA:579c35c1-768b-4ead-95dd-f26d955138c1']	2016	2017-10-27T17:00:00.000Z			GBR	Europe	Oxford		Homo sapiens	3	human																					305	305429879	191370431	PRJNA401515									NTM: avium complex		Mycobacterium intracellulare subsp. chimaera
SAMN13568706	SRR10808910	WGS	RADBOUDUMC	SRX7482495	Illumina HiSeq 4000	PAIRED	PCR	GENOMIC	ILLUMINA	SRS5925372	SRP239172	['TAN-568_1.fastq.gz','SRS5925372','TAN-568','13568706','SRP239172','bp0','PRJNA595834','595834','SAMN13568706','SRR10808910','SRX7482495']	2016	2019-12-31T09:03:00.000Z			PER	South America	Lima	sputum	Homo sapiens	3	human																					413	413231700	179786232	PRJNA595834			99.7	1702164	61	lineage4	HR-TB	['input','tree','Menardo_2021','standford','tbprofiler','diff','TANDEM']	tuberculosis: human-adapted	L4	Mycobacterium tuberculosis
SAMN20512603	SRR15316342	WGS	SCHOOL OF PUBLIC HEALTH, FUDAN UNIVERSITY	SRX11620670	Illumina HiSeq 2000	PAIRED	PCR	GENOMIC	ILLUMINA	SRS9655932	SRP330727	['SRX11620670','2003-East-109','751240','PRJNA751240','U88','SRS9655932','SAMN20512603','SRR15316342','SRP330727','U88_R1.fastq.gz','bp0','20512603']	2003	2021-08-01T01:26:00.000Z		30.25 N 121.09 E	CHN	Asia	Zheijiang	sputum	Homo sapiens	3	human																					986	986689500	395277823	PRJNA751240			99.41	1845654	62	lineage4.4.2	MDR-TB	['tbprofiler','timelapse_Zhejiang_CHN','input','diff','tree']	tuberculosis: unclassified		Mycobacterium tuberculosis
SAMEA114625983	ERR12268475	WGS	Campania Region Hospital	ERX11678692	NextSeq 500	PAIRED	other	GENOMIC	ILLUMINA	ERS17008472	ERP154616	['ERR12268475','38307916','E-MTAB-13058_2:2021_AM-22_S66','1042066','ERS17008472','ERX11678692','SAMEA114625983','E-MTAB-13058_2:2021_AM-22_S66_R','ERP154616','PRJEB69682','E-MTAB-13058_2:2021_AM-22_S66_p','E-MTAB-13058_2']		2023-11-21T02:26:00.000Z																														405	405956880	189671514	PRJEB69682			99.11	1479902	37	lineage4.3.4.2	Sensitive	['input','tree','diff','tbprofiler']	tuberculosis: human-adapted	L4	Mycobacterium tuberculosis	H37Rv
SAMN33018122	SRR23316598	WGS	CHULALONGKORN UNIVERSITY	SRX19259269	Illumina NovaSeq 6000	PAIRED	other	GENOMIC	ILLUMINA	SRS16661797	SRP420623	['PRJNA930660','G2-4','SRX19259269','930660','SAMN33018122','SRP420623','bp0','LEH7529_L3_1.fastq.gz','SRS16661797','SRR23316598','33018122']	2019	2023-02-02T09:24:00.000Z	aerobe	13.732181 N 100.536730 E	THA	Asia	Bangkok	As reported: Broncho alveolar Lavage Fluid (BAL)	Homo sapiens	3	human																					1288	1288781400	429187456	PRJNA930660			99.52	1672386	56	lineage2.2.1	HR-TB	['tbprofiler','tree','diff','input']	tuberculosis: unclassified		Mycobacterium tuberculosis
SAMEA7184632	ERR4457859	WGS	IMPERIAL COLLEGE LONDON	ERX4398230	Illumina HiSeq 2000	PAIRED	RANDOM	GENOMIC	ILLUMINA	ERS4944874	ERP123401	['ERR4457859','LI2052109_raw_wgs','PRJEB39837','ena-STUDY-IMPERIAL COLLEGE LONDON-12-08-2020-14:44:57:582-2394','SAMEA7184632','ERS4944874','16336865','ERP123401','LI2052109','LI2052109_raw_wgs_R1R2','ERX4398230','666870']	2009	2020-10-01T21:43:00.000Z			PER	South America	Lima		Homo sapiens	3	human																					309	309040526	136360864	PRJEB39837								['input','standford']	tuberculosis: unclassified		Mycobacterium tuberculosis
SAMN31423466	SRR22048409	WGS	NATIONAL INSTITUTE OF INFECTIOUS DISEASES "L. SPALLANZANI"	SRX18029508	Illumina MiSeq	PAIRED	RANDOM	GENOMIC	ILLUMINA	SRS15536515	SRP373287	['SRX18029508','PRJNA834606','SP1503','834606','SAMN31423466','SRS15536515','31423466','SP1503_S6_L001_R1_001.fastq.gz','SRR22048409','bp0','SRP373287']	2021	2022-10-26T15:25:00.000Z		41.86 N 12.45 E	ITA	Europe	Rome	sputum	Homo sapiens	3	human																					231	231113934	129918824	PRJNA834606			99.55	1311729	45	lineage4.5	Sensitive	['tree','input','tbprofiler','diff']	tuberculosis: unclassified		Mycobacterium tuberculosis
SAMN09099575	SRR7069887	OTHER	MODMEDMICOXFORD	SRX4000666	Illumina MiSeq	PAIRED		OTHER	ILLUMINA	SRS3282784	SRP076676	['MMMOSAM:fb4cd36b-5f8d-4619-9f6e-66756c9026a4','MMMOSRA:fb4cd36b-5f8d-4619-9f6e-66756c9026a4','9099575','PRJNA302362','SRS3282784','SAMN09099575','SRP076676','302362','SRR7069887','SRX4000666']	2016	2018-04-26T14:24:00.000Z			GBR	Europe			Homo sapiens	3	human																					383	383067600	236603355	PRJNA302362									tuberculosis: unclassified		Mycobacterium tuberculosis
SAMEA7553855	ERR4820488	WGS	PUBLIC HEALTH ENGLAND	ERX4690330	Illumina MiSeq	PAIRED	RANDOM	GENOMIC	ILLUMINA	ERS5310500	ERP124941	['ERP124941','22473248','ERX4690330','773303','SAMEA7553855','experiment.23309','ERS5310500','ERR4820488','sample.23309','project.PHE-TB','PRJEB41201','run.23309']		2021-11-11T01:48:00.000Z			GBR	Europe																										361	361609526	243467990	PRJEB41201			99.27	1673472	52	lineage1.1.3.1	Sensitive	['CRyPTIC_PHE','tbprofiler','input','tree','diff']	tuberculosis: unclassified		Mycobacterium tuberculosis
SAMEA7554501	ERR4821133	WGS	PUBLIC HEALTH ENGLAND	ERX4690975	Illumina HiSeq 2500	PAIRED	RANDOM	GENOMIC	ILLUMINA	ERS5311145	ERP124941	['SAMEA7554501','ERX4690975','experiment.23954','project.PHE-TB','ERP124941','PRJEB41201','ERR4821133','22473895','sample.23954','773303','ERS5311145','run.23954']		2021-11-11T01:59:00.000Z			GBR	Europe										S		S						S								233	233963378	95433205	PRJEB41201	Walker_2022							['Walker_2022','input','CRyPTIC_PHE']	tuberculosis: unclassified		Mycobacterium tuberculosis
SAMN05560186	SRR4019483	WGS	USDA-NVSL	SRX2013005	Illumina HiSeq 1000	PAIRED	RANDOM	GENOMIC	ILLUMINA	SRS1610131	SRP053287	['SRX2013005','PRJNA251692','02-1054_R2.fastq.gz','5560186','SRP053287','251692','SRS1610131','SRR4019483','02-1054','SAMN05560186']		2016-08-18T13:28:00.000Z			USA	North America	Oregon			3	deer																					464	464105206	320859284	PRJNA251692								['input','denylist']	tuberculosis: animal-adapted	La1	Mycobacterium bovis
SAMN34294075	SRR24256242	WGS	NIH / NIAID	SRX20052221	NextSeq 500	PAIRED	RANDOM	GENOMIC	ILLUMINA	SRS17387481	SRP433800	['UKR-714_lib42474_nextseq_nx0148_151bp.filtered_2nd.1.fastq.gz','SAMN34294075','22903','SRR24256242','SRP433800','SRS17387481','PRJNA958249','bp0','958249','SRX20052221','34294075']	2020	2023-04-21T17:59:00.000Z		48.3794 N 31.1656 E	UKR	Europe		sputum	Homo sapiens	3	human																					474	474855745	229585910	PRJNA958249			99.73	1378893	47	lineage4.3.3	MDR-TB	['input','tree','diff','tbprofiler']	tuberculosis: unclassified		Mycobacterium tuberculosis
SAMEA115745243	ERR13284038	WGS	UNIVERSITY OF OXFORD, NUFFIELD DEPARTMENT OF MEDIC	ERX12654464	NextSeq 500	PAIRED	RANDOM PCR	GENOMIC	ILLUMINA	ERS20255127	ERP161058	['b28b5ff0-515d-42d2-bc0f-19e45ec26bb9','55fc80c1df6b','ERX12654464','ERP161058','SAMEA115745243','ERS20255127','ERR13284038','1124794','webin-reads-55fc80c1df6b','41888932','PRJEB76547']	2020	2024-08-11T00:58:00.000Z			DEU	Europe																										354	354344772	157598054	PRJEB76547								CRyPTIC_2024	tuberculosis: unclassified		Mycobacterium tuberculosis
SAMN43396975	SRR30443596	WGS	WADSWORTH CENTER	SRX25868969	NextSeq 500	PAIRED	RANDOM	GENOMIC	ILLUMINA	SRS22482536	SRP338930	['IDR2400006770-01-02','SRX25868969','SRR30443596','SAMN43396975','SRS22482536','PRJNA766641','766641','SRP338930','IDR2400006770-01-02.R1.fastq.gz','43396975']	2024	2024-08-28T16:46:00.000Z			USA	North America	New York state	sputum	Homo sapiens	3	human																					352	352512104	154263945	PRJNA766641									tuberculosis: unclassified		Mycobacterium tuberculosis
SAMN30158201	SRR20969813	WGS	CENTRE FOR TUBERCULOSIS CONTROL OF GUANGDONG PROVINCE	SRX16987503	Illumina NovaSeq 6000	PAIRED	RANDOM	GENOMIC	ILLUMINA	SRS14573267	SRP390552	['bp0','D20003465a','30158201','D20003465a.realigned.bam','gdtb_389','SRS14573267','SAMN30158201','SRX16987503','SRR20969813','866200','PRJNA866200','SRP390552']	2018	2022-08-08T18:40:00.000Z		23.08 N 113.14 E	CHN	Asia	Guangdong	sputum	Homo sapiens	3	human																					1279	1279999521	145335961	PRJNA866200			99.7	1851094	64	lineage4.4.2	Sensitive	['input','diff','tbprofiler','tree']	tuberculosis: unclassified		Mycobacterium tuberculosis
SAMN31673404	SRR22251478	WGS	INSTITUTE OF CLINICAL PATHOLOGY AND MEDICAL RESEARCH	SRX18228250	NextSeq 500	PAIRED	RANDOM	GENOMIC	ILLUMINA	SRS15724532	SRP407089	['19-002-0108','19-002-0108_1.fastq.gz','PRJNA899911','SRR22251478','SRP407089','SRS15724532','899911','SAMN31673404','31673404','SRX18228250','bp0']	2019	2022-11-09T23:54:00.000Z			AUS	Oceania	NSW		Homo sapiens	3	human																					793	793829899	317796910	PRJNA899911			99.31	1840807	51	lineage4.1.2.1	Sensitive	['diff','input','tbprofiler','tree']	tuberculosis: unclassified		Mycobacterium tuberculosis
SAMEA114236104	ERR11798563	WGS	FZB	ERX11197030	NextSeq 500	PAIRED		GENOMIC	ILLUMINA	ERS16221379	ERP125309	['ERS16221379','ERP125309','694899','ena-STUDY-FZB-25-11-2020-10:55:15:280-693','ena-RUN-TAB-04-08-2023-10:04:31:685-20360','PRJEB41518','ERR11798563','SAMEA114236104','CAR-202','ena-EXPERIMENT-TAB-04-08-2023-10:04:31:685-20359','36854891','ERX11197030']	2016	2023-09-03T11:32:00.000Z			MDA	Europe																										773	773433488	330235016	PRJEB41518			99.45	1710750	58	lineage2.2.1	Pre-XDR-TB	['diff','input','tree','tbprofiler']	tuberculosis: unclassified		Mycobacterium tuberculosis
SAMN18648361	SRR14165069	WGS	STANFORD UNIVERSITY	SRX10533278	NextSeq 550	PAIRED	RANDOM	GENOMIC	ILLUMINA	SRS8656551	SRP289688	['671770','SAMN18648361','T1-XX-2015-1229-S71','SRP289688','ms_479','PRJNA671770','SRX10533278','T1-XX-2015-1229-S71_R1.fastq.gz','SRR14165069','18648361','bp0','SRS8656551']	2015	2021-04-07T13:42:00.000Z			BRA	South America	Mato Grosso do Sul, Dourados	sputum	Homo sapiens	3	human																					366	366967448	170468804	PRJNA671770								['input','standford']	tuberculosis: unclassified		Mycobacterium tuberculosis
SAMEA1118524	ERR2513343	WGS	PHE	ERX2532553	Illumina MiSeq	PAIRED	RANDOM	GENOMIC	ILLUMINA	ERS2397933	ERP107961	['experiment.5097','ERS2397933','ERX2532553','10122470','493034','sample.5097','PRJEB25991','SAMEA1118524','ERR2513343','project.First_10k_genomes_study_set_4','run.5097','ERP107961']		2021-10-23T16:05:00.000Z			GBR	Europe	England									S		R					S	S								452	452813701	269596418	PRJEB25991	Walker_2022		99.68	1697189	53	lineage4.1.2.1	HR-TB	['input','tbprofiler','diff','Walker_2022','tree','CRyPTIC_PHE','Napier_2020']	tuberculosis: human-adapted	L4.1.2.1	Mycobacterium tuberculosis
SAMEA2534297	ERR551930	WGS	FZB	ERX510999	Illumina MiSeq	PAIRED		GENOMIC	ILLUMINA	ERS457699	ERP006989	['ERR551930','3301198','ERS457699','ena-STUDY-FZB-16-09-2014-15:19:15:484-117','8378-11_lib329_miseq_r0028_151bp','269937','SAMEA2534297','PRJEB7281','ERX510999','8378-11','ERP006989']	2011	2015-01-28T21:53:00.000Z			THA	Asia																										379	379805147	237722818	PRJEB7281			99.45	1531327	52	lineage2.2.1	Sensitive	['Nimmo_2024','input','tree','tbprofiler','diff','Napier_2020','Menardo_2018']	tuberculosis: human-adapted	L2.2.1	Mycobacterium tuberculosis
SAMN38211334	SRR26795639	WGS	HMS	SRX22492875	Illumina HiSeq 4000	SINGLE	cDNA	GENOMIC	ILLUMINA	SRS19505988	SRP471323	['SRS19505988','SRP471323','38211334','SRR26795639','SAMN38211334','Peru8138_R1.fastq.gz','8138','Peru8138','bp0','PRJNA1039243','SRX22492875','1039243']	2012	2023-11-11T23:13:00.000Z			PER	South America		sputum	Homo sapiens	3	human																					236	236888700	121008266	PRJNA1039243								standford	tuberculosis: unclassified		Mycobacterium tuberculosis
SAMEA112806683	ERR11083052	WGS	FZB	ERX10530421	NextSeq 500	PAIRED		GENOMIC	ILLUMINA	ERS14814229	ERP010814	['ena-RUN-TAB-22-03-2023-09:49:52:946-114372','SAMEA112806683','287903','ERR11083052','ERP010814','ena-EXPERIMENT-TAB-22-03-2023-09:49:52:946-114371','9610-02','ena-STUDY-FZB-22-06-2015-17:16:39:392-292','33894778','PRJEB9680','ERX10530421','ERS14814229']		2023-07-21T05:52:00.000Z																														654	654541183	295523510	PRJEB9680			99.45	1555921	53	lineage4.1.2.1	Sensitive	['tree','tbprofiler','input','diff']	tuberculosis: unclassified		Mycobacterium tuberculosis
SAMEA8718310	ERR8975059	WGS	CTB/NICD	ERX5543415	Illumina HiSeq 4000	PAIRED	RANDOM	GENOMIC	ILLUMINA	ERS6402756	ERP128647	['ERP128647','ERX5543415','ERS6402756','26339281','experiment.14205','PRJEB44577','773351','sample.14205','run.14205.1','SAMEA8718310','ERR8975059','project.Wellcome_clinical_isolates_site10']		2022-03-15T07:17:00.000Z			ZAF	Africa						S				S	S	S	S	S				S		S	S	S	S	S	S	463	463008900	197314028	PRJEB44577	CRyPTIC_reuse_table		99.58	1732542	59	lineage2.2.1	Sensitive	['input','diff','tbprofiler','CRyPTIC_reuse_table','CRyPTIC_CTB-NICD','tree']	tuberculosis: unclassified		Mycobacterium tuberculosis
SAMEA13299729	ERR9124972	WGS	UNIVERSITY OF OXFORD, NUFFIELD DEPARTMENT OF MEDIC	ERX8668232	Illumina MiSeq	PAIRED	RANDOM	GENOMIC	ILLUMINA	ERS10902547	ERP136068	['862828','ERS10902547','ERP136068','sample.376.072bbccb','ERX8668232','30300792','project.SeqTreat_PHO1','SAMEA13299729','run.376.1.6f2b864b03fccdf63616e6033286c93e','PRJEB51436','experiment.376.e35671fa','ERR9124972']		2024-07-31T02:50:00.000Z			CAN	North America	Ontario																									576	576142558	353313990	PRJEB51436								CRyPTIC_PublicHealthOntario	tuberculosis: unclassified		Mycobacterium tuberculosis
SAMEA8616316	ERR5979777	WGS	FZB	ERX5619563	NextSeq 500	PAIRED		GENOMIC	ILLUMINA	ERS6300923	ERP128579	['ERS6300923','751334','ena-STUDY-FZB-25-04-2021-08:07:37:001-1206','20609672','ERR5979777','ERP128579','ERX5619563','ena-RUN-FZB-27-05-2021-16:09:55:566-237','LSF-135','ena-EXPERIMENT-FZB-27-05-2021-16:09:55:566-237','PRJEB44524','SAMEA8616316']		2021-09-24T23:28:00.000Z																														742	742973394	321378707	PRJEB44524								input	MTBC		Mycobacterium tuberculosis complex sp.
SAMN25611437	SRR17888433	AMPLICON	CHINESE ACADEMY OF MEDICAL SCIENCES AND PEKING UNION MEDICAL COLLEGE	SRX14047361	Illumina NovaSeq 6000	PAIRED	PCR	SYNTHETIC	ILLUMINA	SRS11881854	SRP358409	['SAMN25611437','803051','SRP358409','25611437','SRX14047361','KO-5-cycle2_L2_1.fq.gz','KO mutant library-3','bp0','PRJNA803051','KO-3','SRS11881854','SRR17888433']	2020	2022-02-04T20:44:00.000Z							Homo sapiens	3	human																					4818	4818138000	1457018160	PRJNA803051									tuberculosis: human-adapted	L4	Mycobacterium tuberculosis	H37Ra
SAMEA7554502	ERR4821134	WGS	PUBLIC HEALTH ENGLAND	ERX4690976	Illumina HiSeq 2500	PAIRED	RANDOM	GENOMIC	ILLUMINA	ERS5311146	ERP124941	['773303','PRJEB41201','project.PHE-TB','run.23955','ERP124941','experiment.23955','ERX4690976','ERS5311146','22473896','SAMEA7554502','ERR4821134','sample.23955']		2021-11-11T01:55:00.000Z			GBR	Europe																										5	5263893	2905202	PRJEB41201								['CRyPTIC_PHE','input']	tuberculosis: unclassified		Mycobacterium tuberculosis
SAMN34294310	SRR24256171	WGS	NIH / NIAID	SRX20052291	NextSeq 500	PAIRED	RANDOM	GENOMIC	ILLUMINA	SRS17387551	SRP433800	['34620','SRP433800','SRR24256171','TBPO-2770_lib47613_nextseq_nx0208_151bp.filtered_2nd.1.fastq.gz','PRJNA958249','958249','SRX20052291','bp0','SRS17387551','34294310','SAMN34294310']	2021	2023-04-21T18:00:00.000Z		48.3794 N 31.1656 E	UKR	Europe		sputum	Homo sapiens	3	human																					947	947326279	454084161	PRJNA958249			99.56	1179186	39	lineage4.8	Sensitive	['input','tbprofiler','diff','tree']	tuberculosis: unclassified		Mycobacterium tuberculosis
SAMN05916282	SRR28393988	WGS	FIND, THE FOUNDATION FOR INNOVATIVE NEW DIAGNOSTICS	SRX23998708	Illumina HiSeq 2500	PAIRED	RANDOM	GENOMIC	ILLUMINA	SRS20795278	SRP496567	['5916282','Peru4961_R1.fastq.gz','SRR28393988','SRX23998708','PRJNA343736','SAMN05916282','SRP496567','343736','SRS20795278','WGS-Peru4961','02-R0819']	2012	2024-03-20T07:44:00.000Z		12 S 77 W	PER	South America	Lima	As reported: patient	Homo sapiens	3	human																					344	344685750	160543844	PRJNA343736			99.73	1846005	52	lineage4	MDR-TB	['diff','tree','input','standford','tbprofiler']	tuberculosis: unclassified		Mycobacterium tuberculosis
SAMN14481264	SRR11444221	WGS	NOGUCHI MEMORIAL INSTITUTE FOR MEDICAL RESEARCH - UNIVERSITY OF GHANA	SRX8021893	Illumina HiSeq 2500	SINGLE	RANDOM	GENOMIC	ILLUMINA	SRS6394759	SRP254440	['PRJNA616081','SRP254440','SRS6394759','G32877','SRR11444221','14481264','G32877.R1.fastq.gz','bp0','SRX8021893','SAMN14481264','TBNm 2291','616081']	2013	2020-03-29T08:54:00.000Z		5.63 N 0.18 W	GHA	Africa			Homo sapiens	3	human																					375	375526242	175922012	PRJNA616081									tuberculosis: unclassified		Mycobacterium tuberculosis
SAMEA1118419	ERR2513238	WGS	PHE	ERX2532448	Illumina MiSeq	PAIRED	RANDOM	GENOMIC	ILLUMINA	ERS2397828	ERP107961	['experiment.4963','ERS2397828','ERP107961','10122365','493034','run.4963','ERX2532448','project.First_10k_genomes_study_set_4','PRJEB25991','ERR2513238','SAMEA1118419','sample.4963']		2022-07-20T15:59:00.000Z			GBR	Europe	England									S		S					S	S								569	569972720	333411781	PRJEB25991	Walker_2022		99.74	1666462	54	lineage4.3.3	Sensitive	['tbprofiler','Walker_2022','input','Napier_2020','tree','CRyPTIC_PHE','diff']	tuberculosis: human-adapted	L4.3.3	Mycobacterium tuberculosis
SAMN03648288	SRR2101041	WGS	UNIVERSITY OF OXFORD	SRX1095735	Illumina HiSeq 2500	PAIRED	RANDOM	GENOMIC	ILLUMINA	SRS991360	SRP061066	['SRR2101041','98980d25-7527-4639-ae34-3a61ed26ebe1_R00000039_v3.bam','C00015005','SAMN03648288','SRP061066','3648288','PRJNA282721','SRS991360','282721','SRX1095735']		2015-07-23T19:24:00.000Z			GBR	Europe										S		S					S	S								519	519895800	373194490	PRJNA282721	CRyPTIC_WHO2021_PMC7612554		99.44	1779250	37	lineage4.6.5	Other	['Menardo_2018','tbprofiler','Menardo_2021','input','Walker_2022','Napier_2020','diff']	tuberculosis: human-adapted	L4.6.5	Mycobacterium tuberculosis
SAMEA11761281	ERR8025478	WGS	DST/NRF CENTRE OF EXCELLENCE FOR BIOMEDICAL TB RES	ERX7591066	Illumina NovaSeq 6000	PAIRED	RANDOM PCR	GENOMIC	ILLUMINA	ERS9408670	ERP127235	['ena-RUN-TAB-17-01-2022-09:26:01:239-17463','ERX7591066','ERS9408670','PRJEB43283','25051393','ERR8025478','798337','ena-STUDY-DST/NRF Centre of Excellence for Biomedical TB research, SAMRC Centre for TB Research-24-02-2021-10:13:08:178-1231','SAMEA11761281','R19367','ena-EXPERIMENT-TAB-17-01-2022-09:26:01:239-17462','ERP127235']	2012	2022-03-12T01:30:00.000Z			ZAF	Africa		sputum	Homo sapiens	3	human																					787	787282082	546222060	PRJEB43283			99.19	1616158	50	lineage2.2.2	Pre-XDR-TB	['input','tbprofiler','diff','tree']	tuberculosis: unclassified		Mycobacterium tuberculosis
SAMEA7841462	ERR5165793	WGS	HOSPITAL GENERAL UNIVERSITARIO GREGORIO MARANON	ERX4970756	NextSeq 500	PAIRED	PCR	GENOMIC	ILLUMINA	ERS5588634	ERP126433	['ERS5588634','SAMEA7841462','10105494_COL1','ERR5165793','ena-STUDY-Hospital General Universitario Gregorio Maranon-19-01-2021-15:44:14:058-72','24604941','PRJEB42555','ena-EXPERIMENT-Hospital General Universitario Gregorio Maranon-20-01-2021-13:19:14:365-4','ena-RUN-Hospital General Universitario Gregorio Maranon-20-01-2021-13:19:14:365-4','ERX4970756','794519','ERP126433']	2020	2022-07-20T00:59:00.000Z			ESP	Europe			Homo sapiens	3	human																					191	191656448	110569904	PRJEB42555			99.12	1074694	29	lineage4.3.3	Sensitive	['input','diff','tree','tbprofiler']	tuberculosis: unclassified		Mycobacterium tuberculosis
SAMN14971216	SRR12355091	AMPLICON	GENOSCREEN	SRX8854490	Illumina MiSeq	PAIRED	PCR	GENOMIC	ILLUMINA	SRS7116164	SRP274381	['14971216','SRS7116164','bp0','SRR12355091','Deeplex310','PRJNA649788','13MY1307_deeplex_AGGCAGAA-AAGGAGTA_L001_R1_001.fastq.gz','SAMN14971216','649788','13MY1307','SRX8854490','SRP274381']		2020-07-30T16:46:00.000Z							Homo sapiens	3	human																					104	104795100	58753065	PRJNA649788									tuberculosis: unclassified		Mycobacterium tuberculosis
SAMN18793648	SRR14269957	WGS	NATIONAL INSTITUTE FOR COMMUNICABLE DISEASE CONTROL AND PREVENTION, CHINESE CENTER FOR DISEASE CONTR	SRX10631682	Illumina HiSeq 2000	SINGLE	RANDOM PCR	GENOMIC	ILLUMINA	SRS8727939	SRP315261	['18793648','SRR14269957','GX06161','SRX10631682','722811','PRJNA722811','GX06161.tar.gz','SRP315261','ICDC_GX06161','bp0','SRS8727939','SAMN18793648']	2006	2021-04-19T04:22:00.000Z			CHN	Asia		sputum	Homo sapiens	3	human																					0	726774	585398	PRJNA722811									tuberculosis: unclassified		Mycobacterium tuberculosis
SAMN18118445	SRR13837806	WGS	UNIVERISTY OF ANTWERP	SRX10216311	Illumina HiSeq 2500	PAIRED		GENOMIC	ILLUMINA	SRS8361052	SRP308980	['ID1334630921','SRS8361052','COV5-FASTA31-MCOV5-CONTSepi-CPER5-SEED1334630921','bp0','18118445','PRJNA706121','SRP308980','SRX10216311','706121','SRR13837806','SAMN18118445','STUDYCOV5-FASTA31-MCOV5-CONTSepi-CPER5-SEED1334630921.R1.fastq.gz']	2021	2021-03-03T03:55:00.000Z						simulated/in silico																								23	23218500	12254484	PRJNA706121								['input','laboratory_synthetic','denylist']	tuberculosis: human-adapted	L4	Mycobacterium tuberculosis	H37Rv
SAMEA3356010	ERR2516168	WGS	GENOSCREEN	ERX2535384	Illumina HiSeq 2500	PAIRED	RANDOM	GENOMIC	ILLUMINA	ERS2400846	ERP107970	['493037','SAMEA3356010','ERR2516168','PRJEB25999','ERP107970','ERX2535384','project.First_10k_genomes_study_set_7','experiment.8333','ERS2400846','run.8333','sample.8333','10125506']		2021-10-23T19:16:00.000Z			BEL	Europe										S		S					S	S								594	594955998	301871164	PRJEB25999	Walker_2022		99.67	1794283	41	lineage4.8	Sensitive	['input','Napier_2020','CRyPTIC_Genoscreen','Walker_2022','tree','diff','tbprofiler']	tuberculosis: human-adapted	L4.8	Mycobacterium tuberculosis
SAMEA115745279	ERR13284075	WGS	UNIVERSITY OF OXFORD, NUFFIELD DEPARTMENT OF MEDIC	ERX12654501	NextSeq 500	PAIRED	RANDOM PCR	GENOMIC	ILLUMINA	ERS20255163	ERP161058	['41888966','SAMEA115745279','webin-reads-207cdbcc91b8','b28b5ff0-515d-42d2-bc0f-19e45ec26bb9','ERS20255163','ERX12654501','ERR13284075','1124794','PRJEB76547','207cdbcc91b8','ERP161058']	2020	2024-08-10T09:47:00.000Z			DEU	Europe																										995	995351279	412977605	PRJEB76547								CRyPTIC_2024	tuberculosis: unclassified		Mycobacterium tuberculosis
SAMN15406866	SRR12120029	AMPLICON	GENOSCREEN	SRX8641411	NextSeq 500	PAIRED	PCR	GENOMIC	ILLUMINA	SRS6926133	SRP269393	['44-13_S44_L001_R1_001.fastq.gz','44-13','PRJNA643242','SRR12120029','SRS6926133','SRX8641411','SRP269393','bp0','DRC_Deeplex1033','643242','15406866','SAMN15406866']	2016	2020-06-30T17:26:00.000Z			COD	Africa		sputum	Homo sapiens	3	human																					34	34289085	18025792	PRJNA643242									tuberculosis: unclassified		Mycobacterium tuberculosis
SAMEA112800109	ERR11050014	WGS	FZB	ERX10496804	NextSeq 500	PAIRED		GENOMIC	ILLUMINA	ERS14807655	ERP010814	['ena-RUN-TAB-21-03-2023-10:57:59:754-106288','ERX10496804','ERS14807655','PRJEB9680','SAMEA112800109','33852165','287903','ERP010814','20008141','ERR11050014','ena-EXPERIMENT-TAB-21-03-2023-10:57:59:754-106287','ena-STUDY-FZB-22-06-2015-17:16:39:392-292']		2023-07-20T21:59:00.000Z																														726	726333735	327479313	PRJEB9680			99.54	1511367	50	lineage4.8	Sensitive	['tree','tbprofiler','diff','input']	tuberculosis: unclassified		Mycobacterium tuberculosis
SAMEA114089647	ERR11775818	WGS	UCL CENTRE FOR CLINICAL MICROBIOLOGY	ERX11174482	NextSeq 550	PAIRED	RANDOM	GENOMIC	ILLUMINA	ERS16073490	ERP149436	['ERX11174482','webin-reads-TBA_417','1109088','ERS16073490','TBA_417','SAMEA114089647','ERR11775818','ERP149436','4da99455-d94f-43bb-96cc-eb7e1d7e89c2','41283029','PRJEB64299']	2019	2024-07-26T03:57:00.000Z		UCL CCM	TZA	Africa			Homo sapiens	3	human																					1015	1015370508	398476455	PRJEB64299									tuberculosis: unclassified		Mycobacterium tuberculosis
SAMEA7545956	ERR4812452	WGS	UNIVERSIDAD PERUANA CAYETANO HEREDIA	ERX4682442	Illumina NovaSeq 6000	PAIRED	RANDOM	GENOMIC	ILLUMINA	ERS5302612	ERP124939	['ERP124939','PRJEB41199','ERX4682442','experiment.25989','project.Peru_Wellcome','ERS5302612','sample.25989','773301','ERR4812452','SAMEA7545956','run.25989','22465345']	2018	2021-11-10T07:54:00.000Z			PER	South America						S				S	S	S	S	S				S		S	S	S	S	S	S	257	257332086	82750275	PRJEB41199	['Walker_2022','CRyPTIC_reuse_table']		99.54	1229221	40	lineage4.3.3	Sensitive	['diff','tbprofiler','tree','input','standford','Walker_2022','CRyPTIC_reuse_table','CRyPTIC_UPCH']	tuberculosis: unclassified		Mycobacterium tuberculosis
SAMD00263747	DRR261137	WGS	RIT_JATA	DRX250840	Illumina MiSeq	PAIRED	RANDOM	GENOMIC	ILLUMINA	DRS357102	DRP011011	['PRJDB10923','DRS357102','SAMD00263747','1063556','DRP011011','DRR261137','DRX250840','39332045']		2024-01-10T14:04:00.000Z			VNM	Asia	Da Nang																									489	489320281	326877784	PRJDB10923			99.41	458559	30	lineage1.1.1	Other	['input','tree','tbprofiler','diff']	tuberculosis: unclassified		Mycobacterium tuberculosis
SAMEA10030546	ERR7911648	WGS	FZB	ERX7479045	NextSeq 500	PAIRED		GENOMIC	ILLUMINA	ERS7708753	ERP132622	['ena-STUDY-FZB-22-10-2021-10:26:06:450-343','PRJEB48275','SAMEA10030546','794636','ena-RUN-FZB-05-01-2022-10:45:57:328-806','ERX7479045','ena-EXPERIMENT-FZB-05-01-2022-10:45:57:328-806','ERP132622','ERR7911648','FND-546','24682513','ERS7708753']		2022-07-28T01:21:00.000Z			ZAF	Africa						R				R		R	R	S				R					S			530	530180002	221405986	PRJEB48275	Finci_2022		99.5	1680390	56	lineage2.2.2	MDR-TB	['Finci_2022','tbprofiler','tree','input','diff']	tuberculosis: human-adapted	L2.2.2	Mycobacterium tuberculosis
SAMN05182579	SRR3665998	WGS	SICHUAN UNIVERSITY	SRX1844405	Illumina HiSeq 2000	PAIRED	RANDOM	GENOMIC	ILLUMINA	SRS1503264	SRP076535	['12-1384','PRJNA323639','SRS1503264','5182579','set-3_80','SRP076535','SRR3665998','323639','SRX1844405','SAMN05182579','150909_A38_R2_paired.fastq.gz']	2012	2016-06-14T16:19:00.000Z			CHN	Asia	Shanghai	sputum	Homo sapiens	3	human																					502	502596166	249836129	PRJNA323639									NTM: unclassified		Mycobacterium kansasi
SAMEA1102737	ERR2510753	WGS	SAN RAFFAELE SCIENTIFIC INSTITUTE	ERX2530168	Illumina MiniSeq	PAIRED	RANDOM	GENOMIC	ILLUMINA	ERS2395069	ERP107941	['ERR2510753','493033','SAMEA1102737','sample.3763','run.3763','ERX2530168','ERS2395069','10121381','ERP107941','project.First_10k_genomes_study_set_3','experiment.3763','PRJEB25972']		2021-10-23T14:09:00.000Z			ITA	Europe										S		S					S	S								312	312431692	116225853	PRJEB25972	Walker_2022		96.84	1900902	65	lineage4.8	Sensitive	['Walker_2022','CRyPTIC_SanRaffaele','Napier_2020','diff','tbprofiler','tree','input']	tuberculosis: human-adapted	L4.8	Mycobacterium tuberculosis
SAMN08795302	SRR6896449	WGS	SAN RAFFAELE	SRX3846454	Illumina MiSeq	PAIRED	RANDOM	GENOMIC	ILLUMINA	SRS3090761	SRP128089	['SAMN08795302','PRJNA428596','SRP128089','TRL0018609_S19.gatk.bam','TRL0018609','bp0','8795302','SRR6896449','SRX3846454','428596','TRL0018609_WGS','SRS3090761']		2018-03-27T13:26:00.000Z							Homo sapiens	3	human																					196	196573786	102571886	PRJNA428596			99.49	678983	24	lineage2.2.1	MDR-TB	['diff','input','tree','tbprofiler']	tuberculosis: unclassified		Mycobacterium tuberculosis
SAMN02599058	['SRR1173104','SRR1173286']	WGS		SRX473565	Illumina HiSeq 2000	PAIRED	RANDOM	GENOMIC	ILLUMINA	SRS559851		['SAMN02599058','SRS559851','SRP038544','C3UMYACXX140212.5.Illumina_P5-Jofel_P7-Nazet.bam','PRJNA235852','M1728','2892446.WR39949.Pond-322368.C3UMYACXX140212.P','2599058','SRR1173286','PRJNA235723','C3UMYACXX140212.4.Illumina_P5-Jofel_P7-Nazet.bam','235723','SRX473565','SRR1173104']					IND	Asia	Tiruvallur	sputum	Homo sapiens	3	human																					507	508895368	211763500	PRJNA235723			95.53	3950916	90	lineage2.2.1	Sensitive	['input','tree','Menardo_2021','diff','tbprofiler','Nimmo_2024','Menardo_2018','Napier_2020']	tuberculosis: human-adapted	L2.2.1	Mycobacterium tuberculosis
SAMN20512446	SRR15315844	WGS	SCHOOL OF PUBLIC HEALTH, FUDAN UNIVERSITY	SRX11620496	Illumina HiSeq 2000	PAIRED	PCR	GENOMIC	ILLUMINA	SRS9655758	SRP330727	['SRR15315844','SRS9655758','20512446','SRP330727','SRX11620496','1998-South-011','B100_R1.fastq.gz','bp0','PRJNA751240','B100','SAMN20512446','751240']	1998	2021-08-01T01:14:00.000Z		30.23 N 120.10 E	CHN	Asia	Zheijiang	sputum	Homo sapiens	3	human																					1524	1524186900	626874409	PRJNA751240			99.43	1805409	61	lineage4;lineage2.2.1	Sensitive	['input','tbprofiler','timelapse_Zhejiang_CHN','tree','diff']	tuberculosis: unclassified		Mycobacterium tuberculosis
SAMEA7546110	ERR4812606	WGS	UNIVERSIDAD PERUANA CAYETANO HEREDIA	ERX4682596	Illumina NovaSeq 6000	PAIRED	RANDOM	GENOMIC	ILLUMINA	ERS5302766	ERP124939	['22465499','project.Peru_Wellcome','experiment.28336','sample.28336','run.28336','773301','ERR4812606','ERS5302766','ERX4682596','SAMEA7546110','ERP124939','PRJEB41199']	2019	2021-11-10T07:59:00.000Z			PER	South America																										640	640592434	202893840	PRJEB41199			99.63	1793024	61	lineage4	Sensitive	['tree','diff','CRyPTIC_UPCH','standford','input','tbprofiler']	tuberculosis: unclassified		Mycobacterium tuberculosis
SAMEA6617380	ERR5758444	WGS	STELLENBOSCH UNIVERSITY	ERX5468096	Illumina HiSeq 2000	PAIRED	RANDOM PCR	GENOMIC	ILLUMINA	ERS4381113	ERP118828	['PRJEB35725','614243','SAMEA6617380','ERX5468096','18859692','ena-STUDY-STELLENBOSCH UNIVERSITY-09-12-2019-11:40:53:869-998','ERR5758444','ena-EXPERIMENT-STELLENBOSCH UNIVERSITY-22-04-2021-20:22:13:689-134','SA46','ERP118828','ena-RUN-STELLENBOSCH UNIVERSITY-22-04-2021-20:22:13:689-134','ERS4381113']	2008	2021-05-06T23:20:00.000Z			ZAF	Africa		sputum	Homo sapiens	3	human																					1838	1838873780	1257534414	PRJEB35725			99.49	1326711	29	lineage2.2.2	Pre-XDR-TB	['tree','tbprofiler','input','diff']	tuberculosis: unclassified		Mycobacterium tuberculosis
SAMD00029566	DRR034521	WGS	NCGM	DRX031154	Illumina MiSeq	PAIRED	RANDOM	GENOMIC	ILLUMINA	DRS043734	DRP003615	['PRJDB3875','384863','DRX031154','DRR034521','DRP003615','SAMD00029566','6846255','DRS043734']	2008	2017-04-28T17:34:00.000Z		36.6 N 139.9 E	JPN	Asia	Tochigi	sputum	Homo sapiens	3	human																					229	229976188	138641862	PRJDB3875			99.32	722999	36	lineage4.9	Sensitive	['tree','diff','input','tbprofiler']	tuberculosis: unclassified		Mycobacterium tuberculosis
SAMEA112803442	ERR11043746	WGS	FZB	ERX10490537	NextSeq 500	PAIRED		GENOMIC	ILLUMINA	ERS14810988	ERP010814	['ena-EXPERIMENT-TAB-21-03-2023-10:23:42:827-78437','33855497','SAMEA112803442','ERR11043746','14102-13','ERP010814','ERX10490537','ERS14810988','ena-RUN-TAB-21-03-2023-10:23:42:827-78438','287903','ena-STUDY-FZB-22-06-2015-17:16:39:392-292','PRJEB9680']		2023-07-20T18:49:00.000Z																														1909	1909648970	948190347	PRJEB9680			99.54	1406171	47	lineage2.2.1	Pre-XDR-TB	['diff','input','tree','tbprofiler']	tuberculosis: unclassified		Mycobacterium tuberculosis
SAMEA7554703	ERR4821335	WGS	PUBLIC HEALTH ENGLAND	ERX4691177	Illumina MiSeq	PAIRED	RANDOM	GENOMIC	ILLUMINA	ERS5311347	ERP124941	['773303','ERP124941','ERR4821335','experiment.24156','ERS5311347','SAMEA7554703','run.24156','project.PHE-TB','ERX4691177','22474097','PRJEB41201','sample.24156']		2021-11-11T02:12:00.000Z			GBR	Europe																										442	442424008	322605119	PRJEB41201			99.79	488109	13	lineage4.9	Sensitive	['tbprofiler','input','CRyPTIC_PHE']	tuberculosis: unclassified		Mycobacterium tuberculosis
SAMN03246549	SRR1723828	WGS	INSTITUTE OF PATHOGEN BIOLOGY, CAMS&PUMC	SRX817083	Illumina Genome Analyzer IIx	SINGLE	RANDOM	GENOMIC	ILLUMINA	SRS797298	SRP051327	['07MDR17244','07MDR17244 WGS','SRS797298','SRR1723828','07MDR17244.fastq.bz2','268900','PRJNA268900','SRX817083','SAMN03246549','SRP051327','3246549']	2007	2015-01-09T14:07:00.000Z			CHN	Asia	Hubei	sputum	Homo sapiens	3	human																					210	210291984	148099927	PRJNA268900								Napier_2020	tuberculosis: human-adapted	L2.2.1	Mycobacterium tuberculosis
SAMN10342211	SRR8129018	WGS	UNIVERSITE D'ANGERS	SRX4950179	Illumina HiSeq 2000	PAIRED	RANDOM	GENOMIC	ILLUMINA	SRS3992359	SRP167135	['SRX4950179','SRR8129018','499075','SAMN10342211','SRP167135','83-4-07_R1.fastq','83.4.07_lib','bp0','PRJNA499075','SRS3992359','10342211','83.4.07']	2007	2018-10-29T13:14:00.000Z	Buruli ulcer	6.5274 N 2.4761 E	BEN	Africa		skin	Homo sapiens	3	human																					625	625668002	279615152	PRJNA499075									NTM: unclassified		Mycobacterium ulcerans
SAMEA8616321	ERR5979782	WGS	FZB	ERX5619568	NextSeq 500	PAIRED		GENOMIC	ILLUMINA	ERS6300928	ERP128579	['ERX5619568','PRJEB44524','ena-EXPERIMENT-FZB-27-05-2021-16:09:55:566-242','ena-STUDY-FZB-25-04-2021-08:07:37:001-1206','ERR5979782','20609677','ERS6300928','ena-RUN-FZB-27-05-2021-16:09:55:566-242','751334','LSF-142','ERP128579','SAMEA8616321']		2021-09-24T23:34:00.000Z																														1200	1200488306	512395570	PRJEB44524			99.68	1672995	57	lineage4.9	Sensitive	['input','tbprofiler','diff']	MTBC		Mycobacterium tuberculosis complex sp.
SAMEA7563183	ERR4830743	WGS	SAN RAFFAELE SCIENTIFIC INSTITUTE	ERX4700727	NextSeq 500	PAIRED	RANDOM	GENOMIC	ILLUMINA	ERS5319816	ERP125008	['SAMEA7563183','sample.31688','773334','PRJEB41267','22478750','experiment.31688','run.31688','ERP125008','ERX4700727','ERS5319816','project.Algeria','ERR4830743']		2021-11-11T09:59:00.000Z			DZA	Africa						S				S	S	R	S	S				R		S	S	S	S	S	R	455	455441040	195756355	PRJEB41267	['Walker_2022','CRyPTIC_reuse_table']		99.01	1654589	53	lineage4.1.2	Pre-XDR-TB	['diff','Walker_2022','CRyPTIC_SanRaffaele_Algeria','tbprofiler','input','tree','CRyPTIC_reuse_table']	tuberculosis: unclassified		Mycobacterium tuberculosis
SAMN38204776	SRR26787999	WGS	HMS	SRX22486006	Illumina HiSeq 4000	SINGLE	cDNA	GENOMIC	ILLUMINA	SRS19499351	SRP471323	['=MID(A389, 5,5)','SRP471323','bp0','Peru10912_R1.fastq.gz','1039243','38204776','SAMN38204776','Peru10912','SRS19499351','PRJNA1039243','SRX22486006','SRR26787999']	2021	2023-11-11T09:55:00.000Z			PER	South America		sputum	Homo sapiens	3	human																					373	373233900	119688994	PRJNA1039243								standford	tuberculosis: unclassified		Mycobacterium tuberculosis
SAMN18118015	SRR13837687	WGS	UNIVERISTY OF ANTWERP	SRX10215834	Illumina HiSeq 2500	PAIRED		GENOMIC	ILLUMINA	SRS8360597	SRP308980	['SRP308980','706121','SRS8360597','SAMN18118015','SRR13837687','ID2161926328','PRJNA706121','COV10-FASTA17-MCOV10-CONTMix2-CPER3-SEED2161926328','18118015','bp0','SRX10215834','STUDYCOV10-FASTA17-MCOV10-CONTMix2-CPER3-SEED2161926328.R1.fastq.gz']	2021	2021-03-03T03:52:00.000Z						simulated/in silico																								45	45479400	23991637	PRJNA706121								['denylist','input','laboratory_synthetic']	tuberculosis: human-adapted	L4	Mycobacterium tuberculosis	H37Rv
SAMN06091850	SRR5065577	WGS	UNIVERSITY OF MELBOURNE	SRX2385941	Illumina HiSeq 2500	PAIRED	RANDOM	GENOMIC	ILLUMINA	SRS1828006	SRP094134	['SAMN06091850','355614','PRJNA355614','SRR5065577','SRS1828006','SRP094134','6091850','SRX2385941','bp0','02MTB1987_S17_L002_2.fastq.gz','HCMC0153']	2011-06	2016-11-30T23:07:00.000Z		10.82 N 106.63 E	VNM	Asia	Ho Chi Minh City	sputum	Homo sapiens	3	human																					440	440091404	211530615	PRJNA355614			99.7	1356794	45	lineage4.3.3	Sensitive	['diff','Nimmo_2024','tree','tbprofiler','Menardo_2021','input','Napier_2020']	tuberculosis: human-adapted	L4.3.3	Mycobacterium tuberculosis
SAMEA6990828	ERR4276870	WGS	FZB	ERX4231497	NextSeq 500	PAIRED		GENOMIC	ILLUMINA	ERS4758923	ERP122226	['PRJEB38780','ena-STUDY-FZB-09-06-2020-11:38:59:040-283','ERP122226','ERX4231497','ena-EXPERIMENT-FZB-19-06-2020-08:24:38:339-21','ERS4758923','15769180','ena-RUN-FZB-19-06-2020-08:24:38:339-21','18006189','656053','SAMEA6990828','ERR4276870']		2020-08-15T06:51:00.000Z																														1354	1354820442	576583215	PRJEB38780			99.24	1685927	50	lineage4.2.2.2	MDR-TB	['diff','tbprofiler','input','tree']	MTBC		Mycobacterium tuberculosis complex sp.
SAMN08214918	SRR6397794	WGS	BC CENTRE FOR DISEASE CONTROL PUBLIC HEALTH LABORATORY	SRX3490864	HiSeq X Ten	PAIRED	RANDOM	GENOMIC	ILLUMINA	SRS2774746	SRP119652	['8214918','BC06-Mtb320','SRX3490864','413593','SRR6397794','SRS2774746','PRJNA413593','BC06-Mtb320_2.fastq.gz','SAMN08214918','SRP119652']	2006	2017-12-24T17:54:00.000Z		49.15 N 123.7 W	CAN	North America	British Columbia		Homo sapiens	3	human					S		S						S	S							411	411392750	207292516	PRJNA413593	CRyPTIC_WHO2021_PMC7612554		99.43	1765808	50	lineage4.2.1.1	Sensitive	['tbprofiler','diff','Walker_2022','input','tree','Napier_2020']	tuberculosis: human-adapted	L4	Mycobacterium tuberculosis
SAMN27256536	SRR18593225	WGS	ICMR-NATIONAL INSTITUTE FOR RESEARCH IN TUBERCULOSIS	SRX14721863	HiSeq X Ten	PAIRED	RANDOM	GENOMIC	ILLUMINA	SRS12484007	SRP367420	['MD016','PRJNA822663','SRP367420','SAMN27256536','bp0','27256536','SRR18593225','SRX14721863','822663','SRS12484007','MD016_R1.fastq.gz']		2022-04-04T13:05:00.000Z						pulmonary	Homo sapiens	3	human																					887	887152200	400984081	PRJNA822663			99.61	1372184	46	lineage3	Pre-XDR-TB	['input','tree','tbprofiler','diff']	tuberculosis: unclassified		Mycobacterium tuberculosis
SAMN27761464	SRR18910171	WGS	WADSWORTH CENTER	SRX14988122	Illumina MiSeq	PAIRED	RANDOM	GENOMIC	ILLUMINA	SRS12737452	SRP276100	['SAMN27761464','IDR1900032603-01-01','A133','SRP276100','PRJNA650381','27761464','650381','SRS12737452','IDR1900032603-01-01_R1.fastq.gz','SRR18910171','SRX14988122','bp0']	2019	2022-04-25T10:13:00.000Z		40.7481119 N 73.98438414 W	USA	North America	New York	sputum	Homo sapiens	3	human																					510	510315547	302741210	PRJNA650381			99.81	1498180	84	lineage4.9	Sensitive	['input','tbprofiler','diff','tree']	tuberculosis: unclassified		Mycobacterium tuberculosis
SAMEA7543884	ERR4810825	WGS	CCDC	ERX4679271	HiSeq X Ten	PAIRED	RANDOM	GENOMIC	ILLUMINA	ERS5300543	ERP124934	['ERP124934','experiment.11353','ERS5300543','ERR4810825','ERX4679271','sample.11353','project.CDC_22','22463719','PRJEB41194','773297','run.11353','SAMEA7543884']		2021-11-10T05:02:00.000Z			CHN	Asia						S	S			S	S	S	S	S				S	S	S	S	S	S	S	S	1210	1210846200	499782122	PRJEB41194	['CRyPTIC_reuse_table','Walker_2022']		99.3	1787641	61	lineage2.2.1	Sensitive	['Walker_2022','input','diff','CRyPTIC_CCDC_CDC_22','tbprofiler','tree','CRyPTIC_reuse_table']	tuberculosis: unclassified		Mycobacterium tuberculosis
SAMEA112806066	ERR11082363	WGS	FZB	ERX10529732	Illumina MiSeq	PAIRED		GENOMIC	ILLUMINA	ERS14813612	ERP010814	['ena-RUN-TAB-22-03-2023-09:39:46:357-143043','7445-01','SAMEA112806066','ena-STUDY-FZB-22-06-2015-17:16:39:392-292','ERR11082363','ERP010814','PRJEB9680','ERS14813612','ERX10529732','287903','33894161','ena-EXPERIMENT-TAB-22-03-2023-09:39:46:357-143042']		2023-07-21T05:49:00.000Z																														933	933029378	595854177	PRJEB9680			99.77	1268111	85	lineage4.3.3	MDR-TB	['input','tbprofiler','tree','diff']	tuberculosis: unclassified		Mycobacterium tuberculosis
SAMEA2534328	ERR551976	WGS	FZB	ERX511045	Illumina HiSeq 2500	PAIRED		GENOMIC	ILLUMINA	ERS457730	ERP005779	['ERP005779','325612','10126-07','ena-STUDY-FZB-08-05-2014-02:23:48:240-40','ERS457730','ERR551976','SAMEA2534328','5242940','ERX511045','10126-07_genoscreen_genoscreen_2013-12-16_101bp','PRJEB6273']		2016-06-16T01:56:00.000Z																														517	517318162	308461088	PRJEB6273			99.61	1639619	37	lineage4.4.1.1	Sensitive	['input','tree','tbprofiler','diff']	MTBC		Mycobacterium tuberculosis complex sp.
SAMEA115748963	ERR13289818	WGS	UNIVERSITY OF OXFORD, NUFFIELD DEPARTMENT OF MEDIC	ERX12660244	Illumina MiSeq	PAIRED	RANDOM PCR	GENOMIC	ILLUMINA	ERS20265250	ERP161058	['41891639','ERS20265250','ERR13289818','1124794','ERP161058','webin-reads-b72d7bbf915e','PRJEB76547','b28b5ff0-515d-42d2-bc0f-19e45ec26bb9','SAMEA115748963','ERX12660244','b72d7bbf915e']	2017	2024-08-10T13:47:00.000Z			GBR	Europe																										315	315800189	201061914	PRJEB76547								CRyPTIC_2024	tuberculosis: unclassified		Mycobacterium tuberculosis
SAMN31672681	SRR22251702	WGS	INSTITUTE OF CLINICAL PATHOLOGY AND MEDICAL RESEARCH	SRX18228026	NextSeq 500	PAIRED	RANDOM	GENOMIC	ILLUMINA	SRS15724308	SRP407089	['17-3391-0141R_1.fastq.gz','bp0','SRX18228026','SRS15724308','31672681','SAMN31672681','899911','17-3391-0141R','SRP407089','SRR22251702','PRJNA899911']	2017	2022-11-10T00:00:00.000Z			AUS	Oceania	NSW		Homo sapiens	3	human																					347	347231333	165450231	PRJNA899911			99.18	2131704	67	lineage1.1.1.1	Sensitive	['input','tree','tbprofiler','diff']	tuberculosis: unclassified		Mycobacterium tuberculosis
SAMEA1469493	ERR158580	WGS	SC	ERX134524	Illumina HiSeq 2000	PAIRED	RANDOM	GENOMIC	ILLUMINA	ERS124802	ERP000192	['203970','1139750','SC_RUN_7935_3#60','ERX134524','Variation discovery in Russian TB isolates-sc-2010-04-20','SC_EXP_7935_3#60','ERP000192','SAMEA1469493','2095D-sc-2012-04-10T09:16:13Z-1397792','Variation discovery in Russian TB isolates-sc-2010','ERR158580','PRJEB2138','ERS124802']	2009	2014-10-18T17:16:00.000Z			RUS	Europe	Samara		Homo sapiens	3	human	R	S			S		R		R				R	R				R			848	848399000	451922722	PRJEB2138	CRyPTIC_WHO2021_PMC7612554		99.55	1831641	42	lineage2.2.1	Pre-XDR-TB	['Napier_2020','Menardo_2018','diff','tbprofiler','input','Walker_2022','tree']	tuberculosis: human-adapted	L2.2.1	Mycobacterium tuberculosis
SAMN35721569	SRR24904110	WGS	NATIONAL UNIVERSITY HOSPITAL	SRX20665791	Illumina NovaSeq 6000	PAIRED	RANDOM	GENOMIC	ILLUMINA	SRS17961836	SRP443033	['983112','mv103','bp0','SRP443033','MV104_DKDN220017302-1A_H7YMFDSX5_L3_1.fq.gz','PRJNA983112','35721569','SRR24904110','SAMN35721569','SRS17961836','SRX20665791']	2021	2023-06-13T07:09:00.000Z			SGP	Asia		sputum	Homo sapiens	3	human																					1695	1695877800	548585343	PRJNA983112									NTM: avium complex		Mycobacterium avium complex sp.
SAMEA7563659	['ERR12119246','ERR4831218']	WGS		ERX4701202	Illumina MiSeq	PAIRED	RANDOM	GENOMIC	ILLUMINA	ERS5320291		['ERS5320291','ERR12119246','ERP125016','project.Cryptic_8th9th10th11th','experiment.31232','ERX4701202','run.31232.2','ERR4831218','sample.31232','PRJEB41275','run.31232','22479225','773342','SAMEA7563659']					DEU	Europe																										595	595268613	312982800	PRJEB41275	['Walker_2022','CRyPTIC_reuse_table']		99.71	2046992	69	lineage4.3.4.2.1	Sensitive	['tree','diff','CRyPTIC_reuse_table','tbprofiler','CRyPTIC_Gauting','Walker_2022','input']	tuberculosis: unclassified		Mycobacterium tuberculosis
SAMEA7555844	ERR4822423	WGS	IML GAUTING	ERX4692413	NextSeq 500	PAIRED	RANDOM	GENOMIC	ILLUMINA	ERS5312487	ERP124948	['experiment.26202','SAMEA7555844','run.26202','PRJEB41208','sample.26202','773305','ERR4822423','ERS5312487','project.Cryptic_3rd','22475199','ERP124948','ERX4692413']		2021-11-11T03:12:00.000Z										S				S	S		S	S				S		S	S	S	S	S	S	738	738912983	327815704	PRJEB41208	CRyPTIC_reuse_table							['input','CRyPTIC_Gauting','CRyPTIC_reuse_table']	tuberculosis: unclassified		Mycobacterium tuberculosis
SAMN05919604	SRR28394122	WGS	FIND, THE FOUNDATION FOR INNOVATIVE NEW DIAGNOSTICS	SRX23998918	Illumina HiSeq 2500	PAIRED	RANDOM	GENOMIC	ILLUMINA	SRS20795488	SRP496567	['5919604','SRS20795488','Peru4083_R1.fastq.gz','SRX23998918','WGS-Peru4083','PRJNA343736','SRP496567','343736','SRR28394122','I0001852-8','SAMN05919604']	2012	2024-03-22T05:39:00.000Z		12 S 77 W	PER	South America	Lima	As reported: patient	Homo sapiens	3	human																					306	306022500	156370535	PRJNA343736			99.72	1883074	54	lineage4.3.3	Sensitive	['input','tbprofiler','standford','diff','tree']	tuberculosis: unclassified		Mycobacterium tuberculosis
SAMN15406999	SRR12119737	AMPLICON	GENOSCREEN	SRX8641031	NextSeq 500	PAIRED	PCR	GENOMIC	ILLUMINA	SRS6925754	SRP269393	['SRR12119737','SRP269393','58-20_S308_R1_001.fastq.gz','DRC_Deeplex1165','bp0','15406999','58-20','SAMN15406999','PRJNA643242','SRS6925754','643242','SRX8641031']	2016	2020-06-30T17:12:00.000Z			COD	Africa		sputum	Homo sapiens	3	human																					192	192559798	86318616	PRJNA643242									tuberculosis: unclassified		Mycobacterium tuberculosis
SAMEA115745373	ERR13284164	WGS	UNIVERSITY OF OXFORD, NUFFIELD DEPARTMENT OF MEDIC	ERX12654590	Illumina MiSeq	PAIRED	RANDOM PCR	GENOMIC	ILLUMINA	ERS20255257	ERP161058	['SAMEA115745373','41889043','ERR13284164','1124794','PRJEB76547','5e3f5e83e0d6','ERX12654590','b28b5ff0-515d-42d2-bc0f-19e45ec26bb9','ERS20255257','ERP161058','webin-reads-5e3f5e83e0d6']	2020	2024-08-10T05:23:00.000Z			DEU	Europe																										540	540673235	345354885	PRJEB76547								CRyPTIC_2024	tuberculosis: unclassified		Mycobacterium tuberculosis
SAMN14928598	SRR11839145	WGS	AGRICULTURE VICTORIA	SRX8389318	Illumina MiSeq	PAIRED	PCR	GENOMIC	ILLUMINA	SRS6702745	SRP263341	['SAMN14928598','632696','BFD85_JD-131_S12_L001_R1_001.fastq.gz','SRR11839145','BFD85_JD-131','SRP263341','SRX8389318','PRJNA632696','14928598','SRS6702745','MAP-131']	1993	2021-04-16T05:59:00.000Z			AUS	Oceania		feces																								737	737684034	442862629	PRJNA632696									NTM: avium complex		Mycobacterium avium subsp. paratuberculosis
SAMN31673580	SRR22250151	WGS	INSTITUTE OF CLINICAL PATHOLOGY AND MEDICAL RESEARCH	SRX18226767	NextSeq 500	PAIRED	RANDOM	GENOMIC	ILLUMINA	SRS15723115	SRP407089	['bp0','SRX18226767','PRJNA899911','SAMN31673580','19-1773-0194R_1.fastq.gz','31673580','SRP407089','899911','SRS15723115','19-1773-0194R','SRR22250151']	2019	2022-11-09T19:19:00.000Z			AUS	Oceania	NSW		Homo sapiens	3	human																					185	185160382	79600702	PRJNA899911			99.2	1244273	35	lineage3	Sensitive	['tbprofiler','diff','tree','input']	tuberculosis: unclassified		Mycobacterium tuberculosis
SAMEA5164972	ERR4022348	WGS	WELLCOME SANGER INSTITUTE	ERX4023736	HiSeq X Ten	PAIRED	RANDOM	GENOMIC	ILLUMINA	ERS2972693	ERP024108	['512657','SC_RUN_28632_6#152','ERP024108','PRJEB21813','14628495','ERS2972693','ERX4023736','ERR4022348','SC_EXP_28632_6#152','SAMEA5164972','Mycobacteria_in_non_CF_bronchiectasis_patients-sc-4853','cbf2d14a-db6e-11e8-a41f-3c4a9275d6c8']		2020-04-18T23:54:00.000Z																														390	390322014	168038209	PRJEB21813									NTM: avium complex		Mycobacterium avium
SAMN19774955	SRR14863394	WGS	UNIVERSITY COLLEGE DUBLIN	SRX11181020	NextSeq 500	PAIRED	RANDOM	GENOMIC	ILLUMINA	SRS9238550	SRP324648	['SRR14863394','19774955','AFBI6','bp0','SRS9238550','SAMN19774955','SRX11181020','AFBI6_S28_L001-4_R1_001.fastq.gz','SRP324648','PRJNA739165','739165']	2014	2022-04-07T08:43:00.000Z			IRL	Europe	Clare		Bos taurus	3	domestic cattle																					269	269545334	117830582	PRJNA739165									NTM: avium complex		Mycobacterium avium subsp. paratuberculosis
SAMEA112189075	ERR10748481	WGS	CTB/NICD	ERX10200087	NextSeq 550	PAIRED	RANDOM	GENOMIC	ILLUMINA	ERS14298964	ERP143048	['sample.S408','ERS14298964','SAMEA112189075','ERP143048','run.S408','ERX10200087','32029088','ERR10748481','experiment.S408','South African MDR-TB 2019-2020','PRJEB58017','908050']		2023-01-15T15:26:00.000Z																														175	175580244	64117123	PRJEB58017			99.46	2130899	36	lineage2.2.1.1	MDR-TB	['tree','tbprofiler','input','diff']	tuberculosis: unclassified		Mycobacterium tuberculosis
SAMEA7528646	ERR4800061	WGS	FOUNDATION FOR MEDICAL RESEARCH INDIA	ERX4669476	NextSeq 500	PAIRED	RANDOM	GENOMIC	ILLUMINA	ERS5285116	ERP124850	['experiment.29964','run.29964','22462190','ERP124850','ERX4669476','project.Mumbai','ERR4800061','SAMEA7528646','sample.29964','PRJEB41116','773292','ERS5285116']		2021-11-10T02:17:00.000Z			IND	Asia	Mumbai						S						S	S										S		637	637718700	276966339	PRJEB41116	Walker_2022		99.47	1600968	53	lineage2.2.1.2	Pre-XDR-TB	['Walker_2022','input','diff','tree','CRyPTIC_IND','tbprofiler']	tuberculosis: unclassified		Mycobacterium tuberculosis
SAMEA4730495	ERR3468851	WGS	WELLCOME SANGER INSTITUTE	ERX3490514	Illumina HiSeq X Ten	PAIRED	RANDOM	GENOMIC	ILLUMINA	ERS2550625	ERP024108	['ERS2550625','SC_EXP_26329_5#56','SAMEA4730495','ERX3490514','12514115','SC_RUN_26329_5#56','512657','PRJEB21813','ERR3468851','Mycobacteria_in_non_CF_bronchiectasis_patients-sc-4853','bb89109c-be4d-11e7-b52c-3c4a9275d6c8','ERP024108']		2019-08-07T17:11:00.000Z																														371	371823306	151832622	PRJEB21813									NTM: avium complex		Mycobacterium avium
SAMN30949000	SRR21689575	WGS	RIVM	SRX17687294	Illumina NovaSeq 6000	PAIRED	RANDOM	GENOMIC	ILLUMINA	SRS15218682	SRP399356	['bp0','RIVM0316.bam','RIVM0316','SAMN30949000','SRP399356','PRJNA882748','SRS15218682','SRX17687294','30949000','882748','SRR21689575']	2019	2022-09-23T18:03:00.000Z			NLD	Europe		sputum	Homo sapiens	3	human																					556	556959605	54164427	PRJNA882748								input	tuberculosis: unclassified		Mycobacterium tuberculosis
SAMN27520100	SRR18715018	WGS	NIH / NIAID	SRX14815515	NextSeq 500	PAIRED	RANDOM	GENOMIC	ILLUMINA	SRS12572052	SRP369525	['bp0','SRX14815515','825524','SRR18715018','PRJNA825524','TBPO-1683_lib40383_nextseq_nx0123_151bp.filtered_2nd.1.fastq.gz','SRP369525','SRS12572052','27520100','SAMN27520100','23842']	2016	2022-04-11T14:31:00.000Z		41.7151 N 44.8271 E	GEO	Asia	Tbilisi	sputum	Homo sapiens	3	human																					780	780659400	358553023	PRJNA825524			99.35	1482012	44	lineage2.2.1	HR-TB	['input','TB_Portals','tree','diff','tbprofiler']	tuberculosis: unclassified		Mycobacterium tuberculosis
SAMEA112804014	ERR11044330	WGS	FZB	ERX10491121	NextSeq 500	PAIRED		GENOMIC	ILLUMINA	ERS14811560	ERP010814	['ERS14811560','ERX10491121','ERR11044330','287903','19002029','PRJEB9680','SAMEA112804014','33856069','ena-RUN-TAB-21-03-2023-10:23:43:122-79606','ena-EXPERIMENT-TAB-21-03-2023-10:23:43:122-79605','ena-STUDY-FZB-22-06-2015-17:16:39:392-292','ERP010814']		2023-07-20T20:55:00.000Z																														601	601382845	259541871	PRJEB9680			99.42	1672677	57	lineage4	Sensitive	['tbprofiler','diff','tree','input']	tuberculosis: unclassified		Mycobacterium tuberculosis
SAMN18823625	SRR14296252	WGS	USDA-NVSL-DBPL	SRX10654132	Illumina MiSeq	PAIRED	RANDOM	GENOMIC	ILLUMINA	SRS8749448	SRP315773	['SRP315773','18823625','723608','17-5212_R1.fastq.gz','SRX10654132','17-5212','PRJNA723608','SAMN18823625','bp0','SRR14296252','SRS8749448']	2017	2021-04-21T19:21:00.000Z			MEX	North America	Baja California		Bos taurus	2	domestic cattle																					455	455134213	299335535	PRJNA723608			99.46	1128163	61	La1.8.1	Other	['bovis_baja_MEX','tbprofiler','diff','tree','input']	tuberculosis: animal-adapted	La1	Mycobacterium bovis
SAMN15768562	SRR12416836	WGS	KHON KAEN UNIVERSITY	SRX8912830	Illumina HiSeq 2500	PAIRED	PCR	GENOMIC	ILLUMINA	SRS7169553	SRP261954	['15768562','SRS7169553','SRX8912830','633244','SRP261954','PRJNA633244','SRR12416836','SAMN15768562','CS2385','bp0','CS2385_1.fq.gz']	2018-01	2020-08-11T08:19:00.000Z		6.11 S 106.50 E	IDN	Asia		sputum	Homo sapiens	3	human																					1598	1598967600	707295754	PRJNA633244			99.5	1735545	59	lineage4.3.2	RR-TB	['tree','input','tbprofiler','diff']	tuberculosis: human-adapted	L2.2.1	Mycobacterium tuberculosis
SAMN12825554	SRR10305729	WGS	CHINESE CENTER FOR DISEASE CONTROL AND PREVENTION	SRX7017152	Illumina HiSeq 2500	PAIRED	RANDOM	GENOMIC	ILLUMINA	SRS5538369	SRP226155	['573798','PRJNA573798','SAMN12825554','78_1.fq.gz','12825554','CN2402','SRR10305729','78','bp0','SRS5538369','SRX7017152','SRP226155']	2007	2019-10-18T05:24:00.000Z		26.42 N 112.92 E	CHN	Asia	Hunan	sputum	Homo sapiens	3	human																					1739	1739883593	848307030	PRJNA573798			99.56	1755797	50	lineage4.5	Sensitive	['tbprofiler','input','tree','diff']	tuberculosis: unclassified		Mycobacterium tuberculosis
SAMN09099904	SRR7069908	OTHER	MODMEDMICOXFORD	SRX4000645	Illumina MiSeq	PAIRED		OTHER	ILLUMINA	SRS3282766	SRP076676	['MMMOSAM:ca1958ca-a7ca-41de-a5aa-5bdbdec0cc0e','SAMN09099904','9099904','SRP076676','SRS3282766','MMMOSRA:ca1958ca-a7ca-41de-a5aa-5bdbdec0cc0e','302362','SRR7069908','PRJNA302362','SRX4000645']	2016	2018-04-26T14:24:00.000Z			GBR	Europe			Homo sapiens	3	human																					387	387919737	223680266	PRJNA302362									tuberculosis: unclassified		Mycobacterium tuberculosis
SAMEA114625902	ERR12268394	WGS	Campania Region Hospital	ERX11678611	NextSeq 500	PAIRED	other	GENOMIC	ILLUMINA	ERS17008387	ERP154616	['ERS17008387','ERP154616','SAMEA114625902','38311234','E-MTAB-13058_2','E-MTAB-13058_2:2019_CO_2_S38_R','E-MTAB-13058_2:2019_CO_2_S38_p','1042066','ERX11678611','E-MTAB-13058_2:2019_CO_2_S38','ERR12268394','PRJEB69682']		2023-11-19T13:03:00.000Z																														325	325482614	148670190	PRJEB69682			99.64	1608571	54	lineage4.3.3	Sensitive	['tree','input','tbprofiler','diff']	tuberculosis: human-adapted	L4	Mycobacterium tuberculosis	H37Rv
SAMN07659055	SRR6045177	WGS	MODMEDMICOXFORD	SRX3192179	Illumina MiSeq	PAIRED	RANDOM	GENOMIC	ILLUMINA	SRS2520149	SRP117784	['SRP117784','SRX3192179','MMMOSAM:8e370ad3-e3c5-4b6e-ab95-d2faf29cb12b','PRJNA401515','401515','SAMN07659055','MMMOSRA:8e370ad3-e3c5-4b6e-ab95-d2faf29cb12b','7659055','SRS2520149','SRR6045177']	2016	2017-10-27T16:22:00.000Z			GBR	Europe	Oxford		Homo sapiens	3	human					S		R					S	S								289	289701286	175341258	PRJNA401515	CRyPTIC_WHO2021_PMC7612554		99.43	1715597	55	lineage3	HR-TB	['Napier_2020','Walker_2022','tree','diff','tbprofiler','input']	tuberculosis: human-adapted	L3	Mycobacterium tuberculosis
SAMEA112801911	ERR11068109	WGS	FZB	ERX10515039	NextSeq 2000	PAIRED		GENOMIC	ILLUMINA	ERS14809457	ERP010814	['ena-RUN-TAB-21-03-2023-12:28:22:614-126700','ena-STUDY-FZB-22-06-2015-17:16:39:392-292','ERR11068109','ERX10515039','33853967','ena-EXPERIMENT-TAB-21-03-2023-12:28:22:614-126699','287903','PRJEB9680','ERS14809457','SAMEA112801911','ERP010814','22002965']		2023-07-21T02:03:00.000Z																														907	907027706	307349359	PRJEB9680			99.04	1677417	50	lineage7	Sensitive	['diff','tree','input','tbprofiler']	tuberculosis: unclassified		Mycobacterium tuberculosis
SAMN27743971	SRR18897171	WGS	WADSWORTH CENTER	SRX14975587	Illumina MiSeq	PAIRED	RANDOM	GENOMIC	ILLUMINA	SRS12725976	SRP276100	['IDR1900031468-01-01','SAMN27743971','IDR1900031468-01-01_R1.fastq.gz','SRP276100','PRJNA650381','650381','SRX14975587','SRR18897171','bp0','SRS12725976','27743971','A109']	2019	2022-04-22T17:21:00.000Z		40.7481119 N 73.98438414 W	USA	North America	New York	sputum	Homo sapiens	3	human																					404	404575690	262623265	PRJNA650381								input	tuberculosis: unclassified		Mycobacterium tuberculosis
SAMEA7545741	ERR4812237	WGS	UNIVERSIDAD PERUANA CAYETANO HEREDIA	ERX4682227	Illumina NovaSeq 6000	PAIRED	RANDOM	GENOMIC	ILLUMINA	ERS5302397	ERP124939	['project.Peru_Wellcome','ERX4682227','ERS5302397','22465130','sample.25774','ERR4812237','SAMEA7545741','773301','experiment.25774','PRJEB41199','run.25774','ERP124939']		2021-11-10T07:51:00.000Z			PER	South America																										535	535757966	181368923	PRJEB41199			99.97	1781667	64	lineage4.9	Sensitive	['input','tbprofiler','diff','CRyPTIC_UPCH','standford']	tuberculosis: unclassified		Mycobacterium tuberculosis
SAMN05918925	SRR28394161	WGS	FIND, THE FOUNDATION FOR INNOVATIVE NEW DIAGNOSTICS	SRX23998879	Illumina HiSeq 2500	PAIRED	RANDOM	GENOMIC	ILLUMINA	SRS20795450	SRP496567	['PRJNA343736','WGS-Peru3970','SRP496567','SAMN05918925','Peru3970_R1.fastq.gz','I0000056-7','5918925','SRX23998879','343736','SRR28394161','SRS20795450']	2012	2024-03-20T07:59:00.000Z		12 S 77 W	PER	South America	Lima	As reported: patient	Homo sapiens	3	human																					331	331042500	169613438	PRJNA343736			99.51	1907070	55	lineage4.1.2.1;lineage4.1.1	Other	['tbprofiler','input','standford','tree','diff']	tuberculosis: unclassified		Mycobacterium tuberculosis
SAMN31031253	SRR21732768	WGS	MDUPHL	SRX17728816	NextSeq 500	PAIRED	RANDOM	GENOMIC	ILLUMINA	SRS15258274	SRP399923	['SRR21732768','SRP399923','SRS15258274','SRX17728816','857537','AUSMDU00041533','PRJNA857537','SAMN31031253','31031253','AUSMDU00041533_S59_R1_001.fastq.gz']	2019	2022-09-28T00:54:00.000Z			AUS	Oceania	Victoria		Homo sapiens	3	human																					499	499418949	211179626	PRJNA857537			99.55	1599115	55	lineage2.2.1	Sensitive	['tbprofiler','tree','diff','input']	tuberculosis: unclassified		Mycobacterium tuberculosis
SAMN09101446	SRR7070441	OTHER	MODMEDMICOXFORD	SRX4001302	Illumina MiSeq	PAIRED		OTHER	ILLUMINA	SRS3283466	SRP076676	['9101446','SRR7070441','PRJNA302362','SAMN09101446','SRP076676','SRX4001302','302362','MMMOSAM:5dbc3a8d-598f-44a3-9149-e4d9e54866cc','SRS3283466','MMMOSRA:5dbc3a8d-598f-44a3-9149-e4d9e54866cc']	2016	2018-04-26T14:28:00.000Z			GBR	Europe			Homo sapiens	3	human																					264	264320536	143795891	PRJNA302362									tuberculosis: unclassified		Mycobacterium tuberculosis
SAMN05575353	SRR4033295	WGS	HARVARD MEDICAL SCHOOL	SRX2024626	Illumina HiSeq 2000	PAIRED	RANDOM	GENOMIC	ILLUMINA	SRS1619055	SRP082185	['PRJNA323744','SRR4033295','P18-Eta-A1','323744','SRS1619055','SAMN05575353','SRP082185','SRX2024626','736-EtaA1_1.fastq.gz','5575353']	2013-05	2016-08-15T23:24:00.000Z		29.6483 S 30.3318 E	ZAF	Africa	Kwazulu-Natal	necropsy (morgue)	Homo sapiens	3	human																					292	292343086	197049334	PRJNA323744								['denylist','input','Napier_2020','intrapatient_ZAF']	tuberculosis: human-adapted	L2.2.1	Mycobacterium tuberculosis
SAMN41154659	SRR28868797	WGS	MDUPHL	SRX24428254	NextSeq 550	PAIRED	RANDOM	GENOMIC	ILLUMINA	SRS21182826	SRP399923	['PRJNA857537','SRR28868797','SRP399923','41154659','AUSMDU00081854_S93_R1_001.fastq.gz','SRX24428254','SAMN41154659','857537','AUSMDU00081854','SRS21182826']	2022	2024-05-01T23:05:00.000Z			AUS	Oceania	Victoria		Homo sapiens	3	human																					1227	1227603802	548819153	PRJNA857537			99.52	1619489	56	lineage3	Sensitive	['tree','diff','tbprofiler','input']	tuberculosis: unclassified		Mycobacterium tuberculosis
SAMEA7550825	ERR4817462	WGS	PUBLIC HEALTH ENGLAND	ERX4687304	Illumina MiSeq	PAIRED	RANDOM	GENOMIC	ILLUMINA	ERS5307474	ERP124941	['run.20282','experiment.20282','ERP124941','ERX4687304','SAMEA7550825','ERR4817462','773303','ERS5307474','22470219','sample.20282','project.PHE-TB','PRJEB41201']		2021-11-10T18:04:00.000Z			GBR	Europe										S		S					S	S								430	430164430	272391269	PRJEB41201	Walker_2022							['Walker_2022','input','CRyPTIC_PHE']	tuberculosis: unclassified		Mycobacterium tuberculosis
SAMEA4475182	ERR1665404	WGS	CENTER FOR PUBLIC HEALTH RESEARCH, UNIVERSITY OF V	ERX1735721	Illumina MiSeq	PAIRED	RANDOM	GENOMIC	ILLUMINA	ERS1374361	ERP017045	['ena-EXPERIMENT-CSISP-30-09-2016-16:32:08:454-3','PRJEB15326','SAMEA4475182','ERX1735721','ERP017045','43732','ERS1374361','ERR1665404','ena-RUN-CSISP-30-09-2016-16:32:08:454-3','349433','ena-STUDY-CSISP-06-09-2016-14:42:05:887-210','5929130']		2016-10-20T10:33:00.000Z																														633	633862873	370277294	PRJEB15326			98.67	1805026	72	lineage2.2.1	Pre-XDR-TB	['input','tbprofiler','tree','diff']	tuberculosis: unclassified		Mycobacterium tuberculosis
SAMN26200686	SRR18116688	WGS	UNIVERSITY OF SYDNEY	SRX14267186	Illumina HiSeq 1000	PAIRED	RANDOM	GENOMIC	ILLUMINA	SRS12086227	SRP361187	['133b','809746','SRS12086227','SRR18116688','SRX14267186','PRJNA809746','133b_R1.fastq.gz','SAMN26200686','26200686','SRP361187','bp0']	2010	2022-02-24T00:56:00.000Z	Subclinical johnes disease		AUS	Oceania		feces	Ovis aries	3	domestic sheep																					427	427589358	183740872	PRJNA809746									NTM: avium complex		Mycobacterium avium subsp. paratuberculosis
SAMEA7527832	ERR4799246	WGS	FOUNDATION FOR MEDICAL RESEARCH INDIA	ERX4668663	NextSeq 500	PAIRED	RANDOM	GENOMIC	ILLUMINA	ERS5284303	ERP124850	['ERR4799246','experiment.27711','773292','ERP124850','run.27711','SAMEA7527832','22461377','PRJEB41116','project.Mumbai','ERX4668663','ERS5284303','sample.27711']		2021-11-10T01:51:00.000Z			IND	Asia	Mumbai					S	S				R	R	S	R				R			S		R	S		1205	1205694230	552417504	PRJEB41116	Walker_2022		99.52	1576559	51	lineage2.2.1	Pre-XDR-TB	['tbprofiler','Walker_2022','CRyPTIC_IND','input','tree','diff']	tuberculosis: unclassified		Mycobacterium tuberculosis
SAMN31695858	SRR22263376	AMPLICON	UNIVERSITY OF WISCONSIN-MADISON	SRX18240018	Illumina MiSeq	PAIRED	PCR	GENOMIC	ILLUMINA	SRS15735879	SRP407506	['SRS15735879','W30-224-20-RUL-grA_S12_L001_R1_001.fastq','900591','SRX18240018','31695858','PRJNA900591','bp0','SAMN31695858','SRP407506','W30-224-20-RUL-grA_S12','SRR22263376']	2021-08	2022-11-11T14:44:00.000Z			USA	North America	Pittsburgh	lung	Macaca fascicularis	3	crab-eating macaque																					30	30954396	22109296	PRJNA900591									tuberculosis: human-adapted	L4	Mycobacterium tuberculosis	Erdman
SAMEA1102828	ERR2510803	WGS	SAN RAFFAELE SCIENTIFIC INSTITUTE	ERX2530218	Illumina MiniSeq	PAIRED	RANDOM	GENOMIC	ILLUMINA	ERS2395119	ERP107941	['ERP107941','PRJEB25972','ERR2510803','10121431','run.3813','sample.3813','project.First_10k_genomes_study_set_3','ERS2395119','experiment.3813','ERX2530218','493033','SAMEA1102828']		2021-10-23T14:09:00.000Z			ITA	Europe										S		S					S	S								366	366921888	127576080	PRJEB25972	Walker_2022		98.0	2291712	78	lineage4.3.3	Sensitive	['CRyPTIC_SanRaffaele','input','Walker_2022','tree','Napier_2020','tbprofiler','diff']	tuberculosis: human-adapted	L4.3.3	Mycobacterium tuberculosis
SAMN05575470	SRR4033449	WGS	HARVARD MEDICAL SCHOOL	SRX2024780	Illumina HiSeq 2000	PAIRED	RANDOM	GENOMIC	ILLUMINA	SRS1619209	SRP082185	['737-L1B4_2.fastq.gz','5575470','323744','P19-Lung1-B4','SAMN05575470','SRS1619209','PRJNA323744','SRX2024780','SRR4033449','SRP082185']	2013-06	2016-08-15T23:44:00.000Z		29.6483 S 30.3318 E	ZAF	Africa	Kwazulu-Natal	lung	Homo sapiens	3	human																					217	217684694	150834550	PRJNA323744								['input','Napier_2020','denylist','intrapatient_ZAF']	tuberculosis: human-adapted	L4.3.2.1	Mycobacterium tuberculosis
SAMN02934417	SRR1524133	ChIP-Seq	ISB	SRX660898	Illumina Genome Analyzer IIx	SINGLE	ChIP	GENOMIC	ILLUMINA	SRS665884	SRP044777	['SRP044777','PRJNA255984','Chipseq_Rv0353_B608','81_3_3_66120AAXX_041313_ChIP_608_MTB_Rv0353_TETR_Genome_sorted.bam','SAMN02934417','SRS665884','SRR1524133','SRX660898','2934417','Rv0353_B608','255984']	2014	2014-10-20T12:55:00.000Z		47.6097 N 122.3331 W	USA	North America	Washington,Seattle		Homo sapiens	3	human																					586	586716480	234189099	PRJNA255984									tuberculosis: human-adapted	L4	Mycobacterium tuberculosis	H37Rv
SAMN30547742	SRR21279451	WGS	SCHOOL OF PUBLIC HEALTH, FUDAN UNIVERSITY	SRX17288678	Illumina HiSeq 2500	PAIRED	RANDOM	GENOMIC	ILLUMINA	SRS14853206	SRP394436	['SRS14853206','SAMN30547742','30547742','lzwG73C06','SRP394436','874331','SRR21279451','bp0','SRX17288678','lzwG73C06_R1.fastq.gz','PRJNA874331']	2017	2022-08-28T11:54:00.000Z			CHN	Asia	Eastern China		Homo sapiens	3	human																					2004	2004994016	746895003	PRJNA874331			98.89	1858129	28	lineage2.2.1	Sensitive	['input','tbprofiler']	tuberculosis: unclassified		Mycobacterium tuberculosis
SAMN18648014	SRR14164609	WGS	STANFORD UNIVERSITY	SRX10532717	NextSeq 550	PAIRED	RANDOM	GENOMIC	ILLUMINA	SRS8655990	SRP289688	['ms_132','PRJNA671770','bp0','SRX10532717','671770','18648014','SRP289688','SRS8655990','L-14-3361-S91_R1.fastq.gz','SRR14164609','L-14-3361-S91','SAMN18648014']	2014	2021-04-07T13:35:00.000Z			BRA	South America	Mato Grosso do Sul, Campo Grande	sputum	Homo sapiens	3	human																					280	280357472	110939173	PRJNA671770			99.62	1669460	53	lineage4.4.1.1	HR-TB	['tree','input','standford','tbprofiler','diff']	tuberculosis: human-adapted	L4.4.1.1	Mycobacterium tuberculosis
SAMEA1397323	ERR2514838	WGS	PHE	ERX2534048	Illumina MiSeq	PAIRED	RANDOM	GENOMIC	ILLUMINA	ERS2399428	ERP107961	['ERP107961','run.6996','10123965','ERX2534048','493034','ERS2399428','experiment.6996','ERR2514838','PRJEB25991','SAMEA1397323','project.First_10k_genomes_study_set_4','sample.6996']		2021-10-23T17:09:00.000Z			GBR	Europe	England									S		S					S	S								434	434611911	259071180	PRJEB25991	Walker_2022		98.82	1593331	52	lineage4.8	Sensitive	['tbprofiler','tree','input','diff','CRyPTIC_PHE','Napier_2020','Walker_2022']	tuberculosis: human-adapted	L4.8	Mycobacterium tuberculosis
SAMN21983377	SRR16156762	WGS	TGEN NORTH	SRX12441596	NextSeq 500	PAIRED	RANDOM	GENOMIC	ILLUMINA	SRS10407748	SRP339714	['SAMN21983377','SRS10407748','767684','TB-R02450-054_S129_R1_001.fastq.gz','R02450','SRX12441596','SRR16156762','21983377','PRJNA767684','SRP339714']		2021-10-01T18:32:00.000Z							Homo sapiens	3	human																					562	562982196	224930869	PRJNA767684			99.55	1706823	58	lineage2.2.1	MDR-TB	['tbprofiler','input','tree','diff']	tuberculosis: unclassified		Mycobacterium tuberculosis
SAMN21978506	SRR16156193	WGS	TGEN NORTH	SRX12441109	NextSeq 500	PAIRED	RANDOM	GENOMIC	ILLUMINA	SRS10407383	SRP339714	['PRJNA767684','SAMN21978506','SRP339714','SRR16156193','SRX12441109','R18285','SRS10407383','TB-R18285-054_S112_R1_001.fastq.gz','21978506','767684']		2021-10-01T18:22:00.000Z							Homo sapiens	3	human																					664	664498280	267340728	PRJNA767684								input	tuberculosis: unclassified		Mycobacterium tuberculosis
SAMEA8955496	ERR6209423	WGS	ANSES	ERX5844576	NextSeq 500	PAIRED	RANDOM	GENOMIC	ILLUMINA	ERS6638258	ERP130302	['ena-STUDY-ANSES-05-07-2021-12:32:41:637-1413','30673390','17Z002553','876704','PRJEB46102','ERP130302','SAMEA8955496','webin-reads-17Z002553','ERS6638258','ERR6209423','ERX5844576']	2017	2022-09-15T07:57:00.000Z			FRA	Europe			Bos taurus	3	domestic cattle																					539	539184760	237355908	PRJEB46102			99.24	1541569	50	La1.2	Other	['tbprofiler','tree','diff','input']	tuberculosis: animal-adapted	La1	Mycobacterium bovis
SAMEA115475322	ERR12861805	WGS	FZB	ERX12234616	NextSeq 2000	PAIRED		GENOMIC	ILLUMINA	ERS18730655	ERP155761	['ERX12234616','42729202','SAMEA115475322','ena-EXPERIMENT-TAB-09-04-2024-07:38:17:553-277794','ERR12861805','1099072','22009352','ERS18730655','PRJEB70863','ena-RUN-TAB-09-04-2024-07:38:17:553-277795','58e09715-988e-44b5-93dc-ec559775a03f','ERP155761']	2020	2024-08-03T19:25:00.000Z			CHE	Europe																										481	481928574	168886634	PRJEB70863									NTM: avium complex		Mycobacterium avium
SAMN15437409	SRR12142421	WGS	GANSU PROVINCIAL CENTER FOR DISEASE CONTROL AND PREVENTION	SRX8663420	HiSeq X Ten	PAIRED	RANDOM	GENOMIC	ILLUMINA	SRS6944506	SRP269873	['SRR12142421','643892','bp0','SRX8663420','P69_1.fastq.gz','PRJNA643892','SRP269873','SAMN15437409','P69','15437409','SRS6944506']	2018	2020-07-03T04:14:00.000Z			CHN	Asia	lanzhou	mucus	Homo sapiens	3	human																					2240	2240768000	1337202383	PRJNA643892			99.1	1564656	79	lineage2.2.1	Sensitive	['tree','input','tbprofiler','diff']	tuberculosis: unclassified		Mycobacterium tuberculosis
SAMN08436215	SRR6650342	WGS	SAN RAFFAELE	SRX3627790	Illumina HiSeq 2500	PAIRED	RANDOM	GENOMIC	ILLUMINA	SRS2894575	SRP128089	['SRS2894575','SRR6650342','PRJNA428596','8436215','428596','131551_WGS','SAMN08436215','131551','SRX3627790','131551_210916_BGD_210916_100.gatk.bam','SRP128089','bp0']		2018-02-26T13:30:00.000Z			BGD	Asia			Homo sapiens	3	human					S		S		S				S	S				S			183	183962208	77089067	PRJNA428596	CRyPTIC_WHO2021_PMC7612554		99.55	1550712	33	lineage3.1.2.1	Sensitive	['Menardo_2021','input','tree','tbprofiler','Walker_2022','diff']	tuberculosis: human-adapted	L3.1.2.1	Mycobacterium tuberculosis
SAMN40465964	SRR28351442	WGS	FIND, THE FOUNDATION FOR INNOVATIVE NEW DIAGNOSTICS	SRX23956712	Illumina HiSeq X	PAIRED	RANDOM	GENOMIC	ILLUMINA	SRS20757056	SRP495384	['WGS-TB034020122','TB034020122','SRS20757056','SAMN40465964','TB034020122_R1.fastq.gz','SRP495384','40465964','1087582','PRJNA1087582','SRR28351442','SRX23956712']	2020-02	2024-03-15T05:40:00.000Z			IND	Asia		sputum	Homo sapiens	3	human																					1494	1494433108	631943075	PRJNA1087582								input	tuberculosis: unclassified		Mycobacterium tuberculosis
SAMEA115750384	ERR13291238	WGS	UNIVERSITY OF OXFORD, NUFFIELD DEPARTMENT OF MEDIC	ERX12661724	Illumina MiSeq	PAIRED	RANDOM PCR	GENOMIC	ILLUMINA	ERS20266671	ERP161058	['SAMEA115750384','1124794','ERP161058','PRJEB76547','webin-reads-d0940cdd64bb','b28b5ff0-515d-42d2-bc0f-19e45ec26bb9','d0940cdd64bb','ERX12661724','41909338','ERS20266671','ERR13291238']	2020	2024-08-11T01:29:00.000Z			USA	North America																										316	316999656	210738464	PRJEB76547								CRyPTIC_2024	tuberculosis: unclassified		Mycobacterium tuberculosis
SAMN43535636	SRR30629980	WGS	MINISTRY OF PUBLIC HEALTH (THAILAND)	SRX26051980	NextSeq 500	PAIRED	RANDOM	GENOMIC	ILLUMINA	SRS22622382	SRP503470	['SRX26051980','PRJNA833906','SRP503470','SRS22622382','MTBCR170794','SAMN43535636','SRR30629980','833906','43535636','MTBCR170794_S40_1.fastq.gz']	2019	2024-09-11T03:47:00.000Z		19.9105 N 99.8406 E	THA	Asia	Chiang Rai	sputum	Homo sapiens	3	human																					197	197585904	77798309	PRJNA833906									tuberculosis: human-adapted	L3	Mycobacterium tuberculosis
SAMN21984310	SRR16157101	WGS	TGEN NORTH	SRX12441917	NextSeq 500	PAIRED	RANDOM	GENOMIC	ILLUMINA	SRS10408068	SRP339739	['SRS10408068','21984310','SAMN21984310','PRJNA767896','SRP339739','767896','TB-B324--123_S9_R1_001.fastq.gz','bp0','SRR16157101','B324','SRX12441917']		2021-10-01T18:50:00.000Z							Homo sapiens	3	human																					1050	1050783632	375324766	PRJNA767896			99.22	1761415	29	lineage2.2.2	Pre-XDR-TB	['diff','tbprofiler','tree','input']	tuberculosis: unclassified		Mycobacterium tuberculosis
SAMEA112910691	ERR11252624	WGS	IBV_CSIC	ERX10660848	NextSeq 2000	PAIRED	RANDOM	GENOMIC	ILLUMINA	ERS14911295	ERP146514	['SAMEA112910691','Xpatial_WGS_Mozambique_2018','ERR11252624','PRJEB61426','ERP146514','ERX10660848','1097147','40862635','ERS14911295','1752001_0']		2024-08-04T22:35:00.000Z																														505	505094803	224353221	PRJEB61426									tuberculosis: unclassified		Mycobacterium tuberculosis
SAMEA115164414	ERR12554608	WGS	HOPITAL AVICENNE	ERX11928949	Illumina MiSeq	PAIRED	RANDOM	GENOMIC	ILLUMINA	ERS17979570	ERP156782	['PRJEB71996','1069537','720','ERS17979570','webin-reads-720','ERR12554608','aa2e0da2-b035-43d8-a26f-2c30b220ed84','SAMEA115164414','ERP156782','ERX11928949','39751085']	2022	2024-02-02T20:18:00.000Z			FRA	Europe			Homo sapiens	3	human																					315	315289388	163234905	PRJEB71996			99.65	1397324	62	lineage4.3.3	Sensitive	['tbprofiler','diff','input','tree']	tuberculosis: unclassified		Mycobacterium tuberculosis
SAMEA6875312	ERR4195459	WGS	Instituto_de_Biomedicina_de_Valencia	ERX4156538	Illumina MiSeq	PAIRED	RANDOM	GENOMIC	ILLUMINA	ERS4602873	ERP122165	['28874511','ERX4156538','SAMEA6875312','PRJEB38719','ERR4195459','ERP122165','G261','mtb_valencia_isolates','ERS4602873','846033']	2014	2022-06-11T04:50:00.000Z			ESP	Europe	Valencia																									393	393136058	187508906	PRJEB38719			99.6	1926694	87	lineage4.4.1.1	Sensitive	['Cancino-Muñoz_2022','diff','tbprofiler','input','tree']	tuberculosis: human-adapted	L4.4.1.1	Mycobacterium tuberculosis
SAMN12389257	['SRR9853166','SRR9851434']	AMPLICON		['SRX6606192','SRX6607740']	['MinION','Illumina MiSeq']	['SINGLE','PAIRED']	PCR	GENOMIC	['OXFORD_NANOPORE','ILLUMINA']	SRS5170978		['144B_S15_L001_R1_001.fastq.gz','SAMN12389257','SRX6607740','PRJNA557083','12389257','557083','144B.fastq','SRR9853166','ET144B','SRP216626','bp0','SRX6606192','SRR9851434','Ethiopia_43','SRS5170978']				7.57 N 39.7 E	ETH	Africa		sputum	Homo sapiens	3	human																					31	31835700	24264329	PRJNA557083									tuberculosis: unclassified		Mycobacterium tuberculosis
SAMEA9070712	ERR6362459	WGS	Swiss-TPH	ERX5627920	Illumina HiSeq 2500	PAIRED	RANDOM	GENOMIC	ILLUMINA	ERS6799019	ERP129488	['ERR6362459','WGS RR-TB Khayelitsha','737713','ERX5627920','G25754_2','ERS6799019','ERP129488','SAMEA9070712','PRJEB45389','20453722']		2021-10-13T18:40:00.000Z			ZAF	Africa																										490	490182542	267775251	PRJEB45389			99.7	1562763	54	lineage4.3.4.2.1	RR-TB	['R-RR_HIVcoinf_ZAF','tbprofiler','diff','input','tree']	tuberculosis: unclassified		Mycobacterium tuberculosis
SAMEA112910590	ERR11252415	WGS	IBV_CSIC	ERX10660747	NextSeq 2000	PAIRED	RANDOM	GENOMIC	ILLUMINA	ERS14911194	ERP146514	['40862534','1097147','SAMEA112910590','PRJEB61426','ERP146514','Xpatial_WGS_Mozambique_2018','1720293_0','ERX10660747','ERS14911194','ERR11252415']		2024-08-04T22:34:00.000Z																														578	578561823	257589610	PRJEB61426									tuberculosis: unclassified		Mycobacterium tuberculosis
SAMEA13300171	ERR9125414	WGS	UNIVERSITY OF OXFORD, NUFFIELD DEPARTMENT OF MEDIC	ERX8668674	NextSeq 500	PAIRED	RANDOM	GENOMIC	ILLUMINA	ERS10902988	ERP136068	['ERX8668674','SAMEA13300171','run.817.1.0cfe2a843ff96deb5c0105ab4bd9d987','project.SeqTreat_PHO1','ERS10902988','ERR9125414','30301239','PRJEB51436','sample.817.8a8e9cfe','862828','ERP136068','experiment.817.46ae05ad']		2024-08-07T17:57:00.000Z			CAN	North America	Ontario																									861	861572478	410590487	PRJEB51436								CRyPTIC_PublicHealthOntario	tuberculosis: unclassified		Mycobacterium tuberculosis
SAMN36338274	SRR25167920	WGS	USDA-NVSL-DBPL	SRX20916038	Illumina MiSeq	PAIRED	RANDOM	GENOMIC	ILLUMINA	SRS18190442	SRP105419	['SRP105419','bp0','SRS18190442','36338274','SAMN36338274','22-031890-C-017-22-7','PRJNA384785','22-031890-C-017-22-7_R1.fastq.gz','SRX20916038','SRR25167920','384785']	2022	2023-07-06T14:03:00.000Z			ESP	Europe	Northeastern Spain		Sus scrofa	2	wild boar or pig																					443	443345591	287649236	PRJNA384785								bovis_ESP	tuberculosis: animal-adapted	La1	Mycobacterium bovis
SAMN24042982	['SRR17234896','SRR17234902']	WGS		['SRX13413991','SRX13413998']	['PacBio RS II','Illumina HiSeq 2500']	['PAIRED','SINGLE']	RANDOM	GENOMIC	['PACBIO_SMRT','ILLUMINA']	SRS11315932		['SRS11315932','719670','PacBio_M0003941_3','M0003941_3_1.fastq.gz','SAMN24042982','SRX13413991','SRP350834','SRX13413998','Illumina_M0003941_3','M0003941_3.subreads.fastq.gz','24042982','M0003941_3','SRR17234902','PRJNA719670','SRR17234896']	2012			12 S 77 W	PER	South America	Lima	As reported: patient	Homo sapiens	3	human																					2974	2974776484	2062293683	PRJNA719670								['input','standford']	tuberculosis: unclassified		Mycobacterium tuberculosis
SAMN15854109	SRR12476245	AMPLICON	IRCCS SAN RAFFAELE SCIENTIFIC INSTITUTE	SRX8970395	Illumina MiniSeq	PAIRED	PCR	GENOMIC	ILLUMINA	SRS7226069	SRP278074	['SAMN15854109','SRP278074','PRJNA657967','15854109','200','SRR12476245','SRS7226069','200_S29_L001_R1_001.fastq.gz','657967','SRX8970395','Culture_312']		2020-08-19T11:10:00.000Z			ERI	Africa		sputum	Homo sapiens	3	human																					157	157515066	63136823	PRJNA657967									tuberculosis: unclassified		Mycobacterium tuberculosis
SAMEA104600357	ERR2307572	WGS	FZB	ERX2358864	Illumina HiSeq 2500	PAIRED		GENOMIC	ILLUMINA	ERS2211639	ERP105903	['ERR2307572','6168-01','448111','SAMEA104600357','PRJEB24099','ena-RUN-FZB-19-02-2018-14:17:48:278-209','ERP105903','ena-STUDY-FZB-22-12-2017-11:22:56:801-326','ERX2358864','ena-EXPERIMENT-FZB-19-02-2018-14:17:48:278-209','ERS2211639','8821396']		2022-07-21T18:03:00.000Z																														393	393966900	204589142	PRJEB24099			99.58	1598448	55	lineage2.2.1	MDR-TB	['tree','diff','input','tbprofiler']	MTBC		Mycobacterium tuberculosis complex sp.
SAMEA12029342	ERR7821159	WGS	IBV_CSIC	ERX7388134	Illumina MiSeq	PAIRED	RANDOM	GENOMIC	ILLUMINA	ERS9676318	ERP134194	['ERR7821159','WGS_MTBC_TOSSE2','25830009','MZ283','SAMEA12029342','PRJEB49677','ERP134194','805472','ERS9676318','ERX7388134']		2022-07-27T21:54:00.000Z																														193	193876884	90478976	PRJEB49677								input	tuberculosis: unclassified		Mycobacterium tuberculosis
SAMN14344571	SRR11564664	AMPLICON	RUTGERS UNIVERSITY NEWARK	SRX8133536	Illumina MiSeq	PAIRED	PCR	GENOMIC	ILLUMINA	SRS6496975	SRP256991	['SRX8133536','2492-DA-1379','2492-DA-1379_S133_L001_R1_001.fastq','SRR11564664','SAMN14344571','PRJNA608715','SRS6496975','14344571','608715','SRP256991']		2020-04-17T19:28:00.000Z			KEN	Africa		sputum	Homo sapiens	3	human																					19	19731472	12180027	PRJNA608715									tuberculosis: unclassified		Mycobacterium tuberculosis
SAMEA7551997	ERR4818633	WGS	PUBLIC HEALTH ENGLAND	ERX4688475	Illumina HiSeq 2500	PAIRED	RANDOM	GENOMIC	ILLUMINA	ERS5308645	ERP124941	['SAMEA7551997','PRJEB41201','ERP124941','773303','ERX4688475','ERR4818633','run.21453','experiment.21453','22471390','sample.21453','project.PHE-TB','ERS5308645']		2021-11-10T20:37:00.000Z			GBR	Europe										S		S						S								717	717745923	323065386	PRJEB41201	Walker_2022							['CRyPTIC_PHE','Walker_2022','input']	tuberculosis: unclassified		Mycobacterium tuberculosis
SAMN39286580	SRR27450600	WGS	MDUPHL	SRX23122077	NextSeq 550	PAIRED	RANDOM	GENOMIC	ILLUMINA	SRS20075628	SRP399923	['857537','39286580','PRJNA857537','SAMN39286580','AUSMDU00024768','SRR27450600','AUSMDU00024768_S96_R1_001.fastq.gz','SRS20075628','SRP399923','SRX23122077']	2019	2024-01-07T19:55:00.000Z			AUS	Oceania	Victoria		Homo sapiens	3	human																					1027	1027954494	438303051	PRJNA857537			99.49	1710401	59	lineage4.1.2.1	Other	['tbprofiler','tree','input','diff']	tuberculosis: unclassified		Mycobacterium tuberculosis
SAMN22202936	SRR16295783	WGS	SHENZHEN THIRD PEOPLE'S HOSPITAL	SRX12574689	Illumina NovaSeq 6000	PAIRED	RANDOM	GENOMIC	ILLUMINA	SRS10531015	SRP340062	['mutant-152-1','bp0','152-1.fq.gz','SRX12574689','SRS10531015','766993','SAMN22202936','SRR16295783','SRP340062','22202936','PRJNA766993']	2021	2021-10-12T09:07:00.000Z							Homo sapiens	3	human																					1123	1123165500	363183903	PRJNA766993			73.31	1338421	34	lineage2.2.1	Other	['input','tree','diff','tbprofiler']	tuberculosis: unclassified		Mycobacterium tuberculosis
SAMN19063323	SRR14460002	AMPLICON	HOSPITAL VALL D'HEBRON	SRX10810108	AB 3130xL Genetic Analyzer	SINGLE	PCR	GENOMIC	CAPILLARY	SRS8896105	SRP318798	['SRS8896105','SAMN19063323','15520.fastq','bp0','PRJNA727860','SRX10810108','15520','727860','19063323','SRP318798','SRR14460002']	2015-01	2021-05-07T12:37:00.000Z		13.02 S 14.15 E	AGO	Africa	Cubal	sputum	Homo sapiens	3	human																					0	610	50254	PRJNA727860									tuberculosis: unclassified		Mycobacterium tuberculosis
SAMEA7555734	ERR4822313	WGS	IML GAUTING	ERX4692303	NextSeq 500	PAIRED	RANDOM	GENOMIC	ILLUMINA	ERS5312377	ERP124945	['22475089','sample.26092','ERR4822313','project.Cryptic_1st','run.26092','PRJEB41205','SAMEA7555734','ERS5312377','773304','ERX4692303','experiment.26092','ERP124945']		2021-11-11T03:18:00.000Z			DEU	Europe						S				S	S	R	S	S				R		S	S	S	S	S	R	1401	1401880916	575128822	PRJEB41205	['Walker_2022','CRyPTIC_reuse_table']		99.59	1701938	59	lineage2.2.1	Pre-XDR-TB	['input','tbprofiler','Walker_2022','CRyPTIC_reuse_table','CRyPTIC_Gauting','tree','diff']	tuberculosis: unclassified		Mycobacterium tuberculosis
SAMEA1119296	ERR2514115	WGS	PHE	ERX2533325	Illumina HiSeq 2500	PAIRED	RANDOM	GENOMIC	ILLUMINA	ERS2398705	ERP107961	['10123242','ERS2398705','ERP107961','SAMEA1119296','experiment.6055','PRJEB25991','project.First_10k_genomes_study_set_4','493034','ERR2514115','sample.6055','run.6055','ERX2533325']		2021-10-23T17:06:00.000Z			GBR	Europe	England									S		S					S	S								714	714162654	372057826	PRJEB25991	Walker_2022		99.38	1897673	64	lineage3	Sensitive	['input','diff','Walker_2022','Napier_2020','CRyPTIC_PHE','tree','tbprofiler']	tuberculosis: human-adapted	L3	Mycobacterium tuberculosis
SAMN10966063	SRR8600202	WGS	UNIVERSITY COLLEGE DUBLIN	SRX5400123	Illumina MiSeq	PAIRED	RANDOM	GENOMIC	ILLUMINA	SRS4386945	SRP186442	['SRR8600202','SRS4386945','TB1819_S19_L001_R1_001.fastq.gz','SRP186442','SAMN10966063','TB1819','523164','SRX5400123','PRJNA523164','10966063']	2012	2019-02-21T04:10:00.000Z			GBR	Europe	England, Woodchester Park		Bos taurus	2	bovine																					320	320797404	175773602	PRJNA523164			99.5	1910243	65	La1.8.1	Other	['tree','input','tbprofiler','diff']	tuberculosis: animal-adapted	La1	Mycobacterium bovis
SAMN14518415	SRR11462884	WGS	USDA-NVSL-DBPL	SRX8040229	Illumina MiSeq	PAIRED	RANDOM	GENOMIC	ILLUMINA	SRS6412054	SRP254855	['622511','SRR11462884','14518415','PRJNA622511','bp0','17-9644_R1.fastq.gz','SRP254855','17-9644','SRX8040229','SRS6412054','SAMN14518415']		2020-04-02T03:24:00.000Z			DOM	North America			Bos taurus	2	domestic cattle																					329	329262417	224746439	PRJNA622511			99.53	587972	31	La1.8.1	Other	['tbprofiler','diff','input','tree']	tuberculosis: animal-adapted	La1	Mycobacterium bovis
SAMEA2535280	ERR553291	WGS	FZB	ERX512360	Illumina MiSeq	PAIRED		GENOMIC	ILLUMINA	ERS458682	ERP006989	['PRJEB7281','1314-04_lib169_miseq_r0017_151bp','1314-04','3301251','ERP006989','ERR553291','ena-STUDY-FZB-16-09-2014-15:19:15:484-117','SAMEA2535280','ERX512360','269937','ERS458682']	2004	2015-01-28T21:46:00.000Z			CHN	Asia										S		S					S	S	S							321	321758633	210254057	PRJEB7281	CRyPTIC_WHO2021_PMC7612554		99.56	1442812	49	lineage2.2.1	Sensitive	['tree','Napier_2020','Nimmo_2024','input','tbprofiler','diff','Menardo_2018','Walker_2022']	tuberculosis: human-adapted	L2.2.1	Mycobacterium tuberculosis
G3243													2019				ESP	Europe	province of Valencia					S					S																				No	99.58	2037989	62	lineage2.2.1	Sensitive	['tbprofiler','TGU','tree','diff','input']	tuberculosis: unclassified		Mycobacterium tuberculosis
SAMN16521548	SRR12882029	WGS	SWISSTPH	SRX9348203	Illumina HiSeq 2000	PAIRED		GENOMIC	ILLUMINA	SRS7571188	SRP288262	['670836','PRJNA670836','16521548','SRS7571188','G02396','BSSE_QGF_27821_150107_D00535_0041_AHB0NTADXX_1_TAAGGCG-CTAAGCC_L001_R1_001_H1_G02396.fastq.gz','SRR12882029','SAMN16521548','SRP288262','SRX9348203','bp0','BSSE-QGF-27821']	2004	2020-10-23T06:26:00.000Z			CHE	Europe		sputum	Homo sapiens	3	human																					734	734716824	539554144	PRJNA670836			99.37	1502584	33	lineage1.1.2	Sensitive	['tree','tbprofiler','input','diff']	tuberculosis: unclassified		Mycobacterium tuberculosis
SAMEA1485497	ERR161141	WGS	SC	ERX136991	Illumina HiSeq 2000	PAIRED	RANDOM	GENOMIC	ILLUMINA	ERS107757	ERP001072	['SC_EXP_7960_6#34','1138979','Karonga_Prevention_Study__KPS____whole_genome_sequencing_in_a_whole_population-sc-2011-12-13T10:33:26Z-2066','ERR161141','204548','ERP001072','SC_RUN_7960_6#34','ERS107757','ERX136991','73432-sc-2012-03-23T12:16:01Z-1386241','SAMEA1485497','PRJEB2794','Karonga_Prevention_Study__KPS____whole_genome_sequ']	1997	2014-10-19T13:56:00.000Z			MWI	Africa	Karonga		Homo sapiens	3	human					S		S					S	S	S							268	268480200	144112735	PRJEB2794	Coll_2018		97.06	2304220	50	lineage4.3.4.1	Sensitive	['tbprofiler','input','diff','Napier_2020','Karonga_Prevention_Study','nextstrain_global_tree','Coll_2018','tree','Menardo_2018','Menardo_2021']	tuberculosis: human-adapted	L4.3.4.1	Mycobacterium tuberculosis
SAMEA12853122	ERR11244625	WGS	SWISS TROPICAL AND PUBLIC HEALTH INSTITUTE	ERX10652829	Illumina NovaSeq 6000	SINGLE	RANDOM	GENOMIC	ILLUMINA	ERS10460474	ERP135175	['34307096','PRJEB50582','ERP135175','ena-EXPERIMENT-TAB-17-04-2023-19:57:14:294-5347','ERR11244625','ena-RUN-TAB-17-04-2023-19:57:14:294-5348','SAMEA12853122','G43464','ERS10460474','ERX10652829','8cc6b8bd-130a-4c76-a0b2-3197bafe5cc6','930268']	2015	2023-07-27T09:55:00.000Z			GEO	Asia		sputum																								342	342189313	115156445	PRJEB50582									tuberculosis: unclassified		Mycobacterium tuberculosis
SAMN08708681	SRR6831917	WGS	SAN RAFFAELE	SRX3787877	Illumina HiSeq 2500	PAIRED	RANDOM	GENOMIC	ILLUMINA	SRS3040543	SRP128089	['428596','SRR6831917','SAMN08708681','176-3811','176-3811_090816_UKR_090816_100.gatk.bam','SRP128089','SRX3787877','8708681','176-3811_WGS','PRJNA428596','bp0','SRS3040543']		2018-03-14T09:26:00.000Z			UKR	Europe			Homo sapiens	3	human	S	S			S		R	S	S			S	S	R				S			193	193580034	85031958	PRJNA428596	CRyPTIC_WHO2021_PMC7612554		99.45	1668556	37	lineage4.2.1.1	HR-TB	['tbprofiler','input','Walker_2022','tree','diff']	tuberculosis: unclassified		Mycobacterium tuberculosis
SAMEA7527883	ERR4799297	WGS	FOUNDATION FOR MEDICAL RESEARCH INDIA	ERX4668714	NextSeq 500	PAIRED	RANDOM	GENOMIC	ILLUMINA	ERS5284354	ERP124850	['ERS5284354','sample.27762','SAMEA7527883','PRJEB41116','experiment.27762','project.Mumbai','run.27762','ERP124850','ERR4799297','773292','ERX4668714','22461428']		2021-11-10T01:51:00.000Z			IND	Asia	Mumbai											S	S					S					S			789	789903348	362298821	PRJEB41116	Walker_2022		99.27	1569713	51	lineage1.2.1.2.1	Sensitive	['input','tree','CRyPTIC_IND','Walker_2022','diff','tbprofiler']	tuberculosis: unclassified		Mycobacterium tuberculosis
SAMEA115750044	ERR13290889	WGS	UNIVERSITY OF OXFORD, NUFFIELD DEPARTMENT OF MEDIC	ERX12661375	Illumina NovaSeq 6000	PAIRED	RANDOM PCR	GENOMIC	ILLUMINA	ERS20266331	ERP161058	['PRJEB76547','ERR13290889','b28b5ff0-515d-42d2-bc0f-19e45ec26bb9','SAMEA115750044','webin-reads-c2c5ff13658e','ERX12661375','ERP161058','c2c5ff13658e','ERS20266331','1124794','41909002']	2020	2024-08-09T23:33:00.000Z			TWN	Asia																										740	740135258	239703487	PRJEB76547								CRyPTIC_2024	tuberculosis: unclassified		Mycobacterium tuberculosis
SAMEA115739913	ERR13264970	WGS	UNIVERSITY OF OXFORD, NUFFIELD DEPARTMENT OF MEDIC	ERX12635383	Illumina NovaSeq 6000	PAIRED	RANDOM PCR	GENOMIC	ILLUMINA	ERS20249656	ERP161058	['webin-reads-fecfcdd5ecb5','fecfcdd5ecb5','ERS20249656','SAMEA115739913','PRJEB76547','ERR13264970','b28b5ff0-515d-42d2-bc0f-19e45ec26bb9','41868038','ERP161058','ERX12635383','1124794']	2021	2024-08-04T19:02:00.000Z			VNM	Asia																										542	542780674	180702717	PRJEB76547								CRyPTIC_2024	tuberculosis: unclassified		Mycobacterium tuberculosis
SAMN31673436	SRR22251474	WGS	INSTITUTE OF CLINICAL PATHOLOGY AND MEDICAL RESEARCH	SRX18228254	NextSeq 500	PAIRED	RANDOM	GENOMIC	ILLUMINA	SRS15724536	SRP407089	['SRS15724536','19-1773-0017SR','899911','bp0','SAMN31673436','19-1773-0017SR_1.fastq.gz','31673436','PRJNA899911','SRR22251474','SRP407089','SRX18228254']	2019	2022-11-09T23:53:00.000Z			AUS	Oceania	NSW		Homo sapiens	3	human																					236	236348493	104338482	PRJNA899911			98.21	1579032	49	lineage2.2.1.1	Sensitive	['tree','diff','input','tbprofiler']	tuberculosis: unclassified		Mycobacterium tuberculosis
SAMN04522035	['SRR3732696','SRR11947362']	WGS		['SRX8491907','SRX1888502']	Illumina HiSeq 2500	['PAIRED','SINGLE']	PCR	GENOMIC	ILLUMINA	SRS1531870		['300846','4522035','G05158','SRS1531870','SRX1888502','SRP077478','SRR11947362','SRX8491907','SAMN04522035','SRR3732696','BI_535','G05158_1.fastq.gz','PRJNA300846']					KEN	Africa		sputum	Homo sapiens	3	human																					1286	1287275704	656049854	PRJNA300846			99.14	1565724	32	lineage4.4.1.1	Sensitive	['Menardo_2018','tree','IeDEA','Menardo_2021','input','diff','tbprofiler']	tuberculosis: human-adapted	L4	Mycobacterium tuberculosis
SAMN30157799	SRR20969580	WGS	CENTRE FOR TUBERCULOSIS CONTROL OF GUANGDONG PROVINCE	SRX16987140	Illumina NovaSeq 6000	PAIRED	RANDOM	GENOMIC	ILLUMINA	SRS14572904	SRP390552	['SAMN30157799','D20002204a','D20002204a.realigned.bam','PRJNA866200','bp0','SRS14572904','30157799','866200','SRP390552','SRR20969580','gdtb_50','SRX16987140']	2016	2022-08-08T18:37:00.000Z		23.08 N 113.14 E	CHN	Asia	Guangdong	sputum	Homo sapiens	3	human																					1407	1407031507	136300105	PRJNA866200			99.59	1821253	62	lineage2.2.1	MDR-TB	['tbprofiler','tree','diff','input']	tuberculosis: unclassified		Mycobacterium tuberculosis
SAMN06847535	SRR5486072	WGS	USDA-NVSL	SRX2768975	Illumina MiSeq	PAIRED	RANDOM	GENOMIC	ILLUMINA	SRS2152614	SRP105417	['SRR5486072','SRS2152614','16-033814-178','bp0','SAMN06847535','SRP105417','6847535','384781','PRJNA384781','16-033814-178_S42_L001_R2_001.fastq.gz','SRX2768975']		2017-04-28T13:26:00.000Z			ETH	Africa			Bos taurus	3	domestic cattle																					315	315353543	177781353	PRJNA384781			99.46	1131684	59	La1.2	Other	['input','tree','tbprofiler','diff']	tuberculosis: animal-adapted	La1	Mycobacterium bovis
SAMN16086697	SRR12650523	WGS	INSTITUT PASTEUR DE LILLE	SRX9131886	Illumina HiSeq 2500	PAIRED	RANDOM	GENOMIC	ILLUMINA	SRS7374134	SRP282561	['KC9B3','16086697','KC9B3_TAGGCATG-TCTCTCCG_L001_R1_001.fastq.gz','SRX9131886','SRS7374134','SRR12650523','SAMN16086697','SRP282561','PRJNA662472','662472']		2020-09-16T10:08:00.000Z			FRA	Europe	Toulouse		Mus musculus	3	mouse																					431	431556500	274305823	PRJNA662472								['denylist','input']	MTBC		Mycobacterium canettii	STB-K
SAMEA7560315	ERR4827879	WGS	IML GAUTING	ERX4697863	NextSeq 500	PAIRED	RANDOM	GENOMIC	ILLUMINA	ERS5316952	ERP124980	['ERS5316952','experiment.2453','ERX4697863','run.2453','773307','PRJEB41239','project.Central_Asia','22475880','sample.2453','ERP124980','ERR4827879','SAMEA7560315']		2021-11-12T02:53:00.000Z																														485	485847621	200498812	PRJEB41239			99.7	1478482	42	lineage4.3.3	Sensitive	['CRyPTIC_Gauting_CentralAsia','tree','diff','input','tbprofiler']	tuberculosis: unclassified		Mycobacterium tuberculosis
SAMN35340013	SRR24710015	WGS	NIH / NIAID	SRX20488923	NextSeq 2000	PAIRED	RANDOM	GENOMIC	ILLUMINA	SRS17799656	SRP439184	['TBPO-2897_lib49502_nextseq_ny0047_151bp.filtered_2_bwa.1.fastq.gz','SRX20488923','SAMN35340013','SRS17799656','SRP439184','PRJNA975605','35340013','SRR24710015','30195','975605','bp0']	2021	2023-05-23T22:03:00.000Z		48.0196 N 66.9237 E	KAZ	Asia		sputum	Homo sapiens	3	human																					528	528556148	188845658	PRJNA975605			99.44	1681682	54	lineage2.2.1	Pre-XDR-TB	['tree','tbprofiler','diff','input']	tuberculosis: unclassified		Mycobacterium tuberculosis
SAMN06092663	SRR5067328	WGS	UNIVERSITY OF MELBOURNE	SRX2387626	Illumina HiSeq 2500	PAIRED	RANDOM	GENOMIC	ILLUMINA	SRS1829569	SRP094134	['SRS1829569','SRP094134','SRX2387626','02MTB0896_S39_L001_1.fastq.gz','HCMC0966','PRJNA355614','bp0','SRR5067328','355614','SAMN06092663','6092663']	2010-04	2016-12-01T20:55:00.000Z		10.82 N 106.63 E	VNM	Asia	Ho Chi Minh City	sputum	Homo sapiens	3	human																					631	631649460	304517080	PRJNA355614			99.24	1418098	48	lineage1.1.1.1	HR-TB	['tree','diff','Menardo_2021','Napier_2020','tbprofiler','input']	tuberculosis: human-adapted	L1.1.1.1	Mycobacterium tuberculosis
SAMN41148902	SRR28860054	WGS	WADSWORTH CENTER	SRX24420108	NextSeq 550	PAIRED	RANDOM	GENOMIC	ILLUMINA	SRS21175570	SRP338930	['SRR28860054','IDR2300073390-01-01.R1.fastq.gz','SRX24420108','41148902','SAMN41148902','SRP338930','IDR2300073390-01-01','SRS21175570','766641','PRJNA766641']	2023	2024-05-01T11:30:00.000Z			USA	North America	New York state		Homo sapiens	3	human																					299	299239687	130991949	PRJNA766641			99.17	1623412	52	lineage3	Sensitive	['tbprofiler','input','diff','tree']	tuberculosis: unclassified		Mycobacterium tuberculosis
SAMN15772592	SRR12420664	WGS	FUDAN UNIVERSITY	SRX8916615	Illumina HiSeq 2500	PAIRED	RANDOM PCR	GENOMIC	ILLUMINA	SRS7173188	SRP276868	['XZ06103','SRS7173188','656167','SRX8916615','SRR12420664','bp0','SAMN15772592','PRJNA656167','SRP276868','XZ06103_R1.fastq.gz','p79','15772592']	2006	2020-08-10T10:35:00.000Z			CHN	Asia	Tibet	sputum	Homo sapiens	3	human																					708	708386100	282652500	PRJNA656167			97.57	1399755	27	lineage2.2.1	Sensitive	['tbprofiler','input','diff']	tuberculosis: unclassified		Mycobacterium tuberculosis
SAMN19694039	SRR14807530	WGS	SIMON FRASER UNIVERSITY	SRX11140294	NextSeq 500	PAIRED	RANDOM	GENOMIC	ILLUMINA	SRS9202829	SRP323639	['PRJNA736718','SRP323639','SRS9202829','736718','SRR14807530','bp0','19694039','SAMN19694039','TB-MoldovaSeq-DNA0287-5505_S290_1.fastq.gz','SRX11140294','TB-MoldovaSeq-DNA0287-5505_S290']	2018	2021-06-14T14:28:00.000Z		47.03278 N 28.89972 E	MDA	Europe			Homo sapiens	3	human																					353	353953664	151612968	PRJNA736718			99.62	1989816	69	lineage4.1.2.1	Sensitive	['input','tbprofiler','diff','tree']	tuberculosis: unclassified		Mycobacterium tuberculosis
SAMN21855947	SRR16087947	WGS	NIH / NIAID	SRX12374344	NextSeq 500	PAIRED	RANDOM	GENOMIC	ILLUMINA	SRS10345254	SRP338907	['766649','PRJNA766649','SRX12374344','SRP338907','SRS10345254','21855947','SRR16087947','bp0','5717','SAMN21855947','TBPO-1113_lib34691_nextseq_n0283_151bp.filtered_2nd.1.fastq.gz']	2018	2021-10-16T09:55:00.000Z		41.7151 N 44.8271 E	GEO	Asia	Tbilisi	sputum	Homo sapiens	3	human																					602	602537374	261699399	PRJNA766649			99.73	1679137	56	lineage4.3.3	MDR-TB	['diff','tree','tbprofiler','input']	tuberculosis: unclassified		Mycobacterium tuberculosis
SAMEA6456368	ERR3806832	WGS	INSTITUTE OF TROPICAL MEDICINE	ERX3808576	Illumina HiSeq 2500	PAIRED	RANDOM	GENOMIC	ILLUMINA	ERS4221882	ERP119211	['ERS4221882','PRJEB36076','SAMEA6456368','ERP119211','ena-STUDY-Institute of tropical medicine-08-01-2020-09:16:49:129-1770','600196','E14-26427','ERX3808576','ERR3806832','webin-reads-E14-26427','13850604']	2014	2020-01-19T11:41:00.000Z			GMB	Africa		sputum	Homo sapiens	3	human																					184	184921167	117268863	PRJEB36076			99.37	824496	39	lineage1.1.2	Other	['diff','input','tbprofiler','tree']	tuberculosis: human-adapted		Mycobacterium africanum
SAMN43535245	SRR30629633	WGS	MINISTRY OF PUBLIC HEALTH (THAILAND)	SRX26051866	NextSeq 500	PAIRED	RANDOM	GENOMIC	ILLUMINA	SRS22622269	SRP503470	['SRR30629633','SRS22622269','43535245','SAMN43535245','SRP503470','SRX26051866','833906','MTBCR170356','MTBCR170356_S47_1.fastq.gz','PRJNA833906']	2017	2024-09-11T03:41:00.000Z		19.9105 N 99.8406 E	THA	Asia	Chiang Rai	sputum	Homo sapiens	3	human																					259	259806088	121074608	PRJNA833906									tuberculosis: human-adapted	L1.1.1.5	Mycobacterium tuberculosis
SAMN30619152													2016				MEX	North America																																					standford	tuberculosis: unclassified		Mycobacterium tuberculosis
SAMN41468639	SRR29094089	WGS	FIND, THE FOUNDATION FOR INNOVATIVE NEW DIAGNOSTICS	SRX24618063	Illumina HiSeq 2000	PAIRED	RANDOM	GENOMIC	ILLUMINA	SRS21355228	SRP507535	['SAMN41468639','1109295','PRJNA1109295','924644_3FE6FE8371F6','SRX24618063','1503502091796T-N271_S83_R1_001.fastq.gz','SRR29094089','SRP507535','SRS21355228','41468639','924644_3FE6FE8371F6_N271']		2024-05-21T06:07:00.000Z							Homo sapiens	3	human																					266	266483700	121244687	PRJNA1109295								WHO_mutations_2023	tuberculosis: unclassified		Mycobacterium tuberculosis
SAMEA7552113	ERR4818749	WGS	PUBLIC HEALTH ENGLAND	ERX4688591	Illumina HiSeq 2500	PAIRED	RANDOM	GENOMIC	ILLUMINA	ERS5308761	ERP124941	['PRJEB41201','sample.21569','run.21569','ERP124941','ERS5308761','22471506','experiment.21569','773303','ERX4688591','project.PHE-TB','SAMEA7552113','ERR4818749']		2021-11-10T20:10:00.000Z			GBR	Europe										S		S						S								188	188899121	85101195	PRJEB41201	Walker_2022							['Walker_2022','input','CRyPTIC_PHE']	tuberculosis: unclassified		Mycobacterium tuberculosis
SAMN13568662	SRR10808960	WGS	RADBOUDUMC	SRX7482445	Illumina HiSeq 4000	PAIRED	PCR	GENOMIC	ILLUMINA	SRS5925322	SRP239172	['TAN-521_1.fastq.gz','SRX7482445','PRJNA595834','13568662','SRR10808960','SRP239172','595834','bp0','SAMN13568662','TAN-521','SRS5925322']	2015	2019-12-31T09:05:00.000Z			PER	South America	Lima	sputum	Homo sapiens	3	human																					591	591817200	255518987	PRJNA595834			99.59	1698776	58	lineage2.2.1	Sensitive	['diff','TANDEM','tree','tbprofiler','Menardo_2021','input','standford']	tuberculosis: human-adapted	L2	Mycobacterium tuberculosis
SAMEA104600449	ERR2307670	WGS	FZB	ERX2358962	Illumina HiSeq 2500	PAIRED		GENOMIC	ILLUMINA	ERS2211731	ERP105903	['ERP105903','8821488','448111','ena-RUN-FZB-19-02-2018-14:17:48:281-307','PRJEB24099','ERX2358962','AV022','ena-EXPERIMENT-FZB-19-02-2018-14:17:48:281-307','ena-STUDY-FZB-22-12-2017-11:22:56:801-326','ERS2211731','ERR2307670','SAMEA104600449']		2022-07-23T17:17:00.000Z																														523	523156200	327881331	PRJEB24099			99.57	1286677	44	lineage2.2.1	MDR-TB	['input','diff','tbprofiler','tree']	MTBC		Mycobacterium tuberculosis complex sp.
SAMN41148584	SRR28860155	WGS	WADSWORTH CENTER	SRX24420007	NextSeq 500	PAIRED	RANDOM	GENOMIC	ILLUMINA	SRS21175470	SRP338930	['IDR2300042619-01-04','SRP338930','SRR28860155','41148584','PRJNA766641','766641','SRX24420007','IDR2300042619-01-04.R1.fastq.gz','SAMN41148584','SRS21175470']	2023	2024-05-01T11:30:00.000Z			USA	North America	New York state		Homo sapiens	3	human																					529	529352160	238922708	PRJNA766641			99.68	1536797	52	lineage4.8	HR-TB	['tbprofiler','input','tree','diff']	tuberculosis: unclassified		Mycobacterium tuberculosis
SAMEA6875660	ERR4195501	WGS	Instituto_de_Biomedicina_de_Valencia	ERX4156886	Illumina MiSeq	PAIRED	RANDOM	GENOMIC	ILLUMINA	ERS4603221	ERP122165	['PRJEB38719','28874859','ERP122165','G1870','ERS4603221','846033','mtb_valencia_isolates','ERR4195501','SAMEA6875660','ERX4156886']	2016	2022-06-11T04:50:00.000Z			ESP	Europe	Valencia					S					S															602	602320867	365451568	PRJEB38719		No	99.66	1667890	93	lineage4.7	Sensitive	['tree','input','diff','Cancino-Muñoz_2022','tbprofiler','TGU']	tuberculosis: human-adapted	L4.1	Mycobacterium tuberculosis
SAMEA1885949	ERR270644	WGS	SC	ERX244871	Illumina HiSeq 2000	PAIRED	RANDOM	GENOMIC	ILLUMINA	ERS202840	ERP000276	['Mycobacterium tuberculosis pilot-sc-2010-07-26','S00013146-sc-2013-01-04T10:48:54Z-1534506','ERR270644','PRJEB2221','2140861','SC_EXP_9352_5#31','SAMEA1885949','ERP000276','203976','ERX244871','SC_RUN_9352_5#31','ERS202840']		2013-05-08T22:16:00.000Z																														420	420161000	218579766	PRJEB2221			99.07	1798517	40	lineage1.1.2	Sensitive	['input','tbprofiler','diff']	tuberculosis: unclassified		Mycobacterium tuberculosis
SAMEA112805452	ERR11081716	WGS	FZB	ERX10529085	NextSeq 500	PAIRED		GENOMIC	ILLUMINA	ERS14812998	ERP010814	['ERS14812998','SAMEA112805452','ena-EXPERIMENT-TAB-22-03-2023-09:39:46:164-141748','ena-RUN-TAB-22-03-2023-09:39:46:165-141749','ERR11081716','ERP010814','5578-17','287903','ena-STUDY-FZB-22-06-2015-17:16:39:392-292','ERX10529085','33893549','PRJEB9680']		2023-07-21T04:09:00.000Z																														471	471971500	199254527	PRJEB9680			99.6	1710004	58	lineage2.2.1	Sensitive	['input','tbprofiler','tree','diff']	tuberculosis: unclassified		Mycobacterium tuberculosis
SAMEA115972119	ERR13621401	WGS	FZB	ERX12992328	NextSeq 2000	PAIRED		GENOMIC	ILLUMINA	ERS20932179	ERP010814	['287903','43493374','ERS20932179','ena-STUDY-FZB-22-06-2015-17:16:39:392-292','ERR13621401','PRJEB9680','ERP010814','SAMEA115972119','ena-EXPERIMENT-TAB-03-09-2024-09:05:41:053-99355','ERX12992328','24002845','ena-RUN-TAB-03-09-2024-09:05:41:054-99356']	2024	2024-09-10T16:14:00.000Z			DEU	Europe																										376	376207411	128527590	PRJEB9680									tuberculosis: unclassified		Mycobacterium tuberculosis
SAMEA114493616	ERR12117999	WGS	FZB	ERX11495186	NextSeq 500	PAIRED		GENOMIC	ILLUMINA	ERS16475274	ERP010814	['ena-STUDY-FZB-22-06-2015-17:16:39:392-292','ena-RUN-TAB-12-10-2023-14:57:01:376-21735','ERX11495186','ERP010814','ena-EXPERIMENT-TAB-12-10-2023-14:57:01:376-21734','ERA-112','PRJEB9680','37802314','287903','ERR12117999','SAMEA114493616','ERS16475274']	2018	2023-10-16T09:20:00.000Z			PER	South America																										692	692868137	298850000	PRJEB9680			99.81	1688466	56	lineage4.3.3	MDR-TB	['tree','standford','input','diff','tbprofiler']	tuberculosis: unclassified		Mycobacterium tuberculosis
SAMEA115743720	ERR13267521	WGS	UNIVERSITY OF OXFORD, NUFFIELD DEPARTMENT OF MEDIC	ERX12637947	NextSeq 500	PAIRED	RANDOM PCR	GENOMIC	ILLUMINA	ERS20253604	ERP161058	['ERS20253604','PRJEB76547','webin-reads-37bc59293ef9','37bc59293ef9','41869766','ERR13267521','b28b5ff0-515d-42d2-bc0f-19e45ec26bb9','ERP161058','SAMEA115743720','ERX12637947','1124794']	2020	2024-08-09T03:29:00.000Z			DEU	Europe																										94	94950885	48034420	PRJEB76547								CRyPTIC_2024	tuberculosis: unclassified		Mycobacterium tuberculosis
SAMN07766008	SRR6153200	WGS	BC CENTRE FOR DISEASE CONTROL PUBLIC HEALTH LABORATORY	SRX3265137	HiSeq X Ten	PAIRED	RANDOM	GENOMIC	ILLUMINA	SRS2577360	SRP119652	['7766008','PRJNA413593','SRR6153200','SRP119652','SRX3265137','413593','SAMN07766008','BC07-Mtb293_2.fastq.gz','BC07-Mtb293','SRS2577360']	2007	2022-05-31T01:16:00.000Z		49.15 N 123.7 W	CAN	North America	British Columbia		Homo sapiens	3	human					S		R						S	S							721	721995750	187794270	PRJNA413593	CRyPTIC_WHO2021_PMC7612554		99.18	1976597	56	lineage1.2.1.2.1	HR-TB	['diff','Napier_2020','tbprofiler','input','tree','Walker_2022']	tuberculosis: human-adapted	L1	Mycobacterium tuberculosis
SAMN30949735	SRR21689947	WGS	RIVM	SRX17687586	Illumina HiSeq 2500	PAIRED	RANDOM	GENOMIC	ILLUMINA	SRS15218974	SRP399356	['RIVM1051.bam','30949735','SRS15218974','PRJNA882748','RIVM1051','SRR21689947','882748','SAMN30949735','bp0','SRX17687586','SRP399356']	2018	2022-09-23T18:05:00.000Z			NLD	Europe		sputum	Homo sapiens	3	human																					519	519341410	136979977	PRJNA882748								input	tuberculosis: unclassified		Mycobacterium tuberculosis
SAMN38211099	SRR26795107	WGS	HMS	SRX22492735	Illumina HiSeq 4000	SINGLE	cDNA	GENOMIC	ILLUMINA	SRS19505848	SRP471323	['Peru7891','SAMN38211099','1039243','SRP471323','SRS19505848','38211099','7891','bp0','PRJNA1039243','Peru7891_R1.fastq.gz','SRR26795107','SRX22492735']	2012	2023-11-11T23:12:00.000Z			PER	South America		sputum	Homo sapiens	3	human																					211	211040400	105494620	PRJNA1039243								standford	tuberculosis: unclassified		Mycobacterium tuberculosis
SAMN13568062	SRR10808721	WGS	RADBOUDUMC	SRX7482684	Illumina HiSeq 2000	PAIRED	PCR	GENOMIC	ILLUMINA	SRS5925561	SRP239172	['1101292','595834','SRR10808721','SAMN13568062','bp0','SRS5925561','1101292_R1.fastq.gz','PRJNA595834','SRP239172','SRX7482684','13568062']	2015	2019-12-31T08:55:00.000Z			IDN	Asia	Bandung	sputum	Homo sapiens	3	human																					565	565666920	424364632	PRJNA595834			99.56	1636327	35	lineage2.2.1	Sensitive	['diff','input','Menardo_2021','TANDEM','tbprofiler','tree']	tuberculosis: human-adapted	L2	Mycobacterium tuberculosis
SAMEA7527870	ERR4799284	WGS	FOUNDATION FOR MEDICAL RESEARCH INDIA	ERX4668701	NextSeq 500	PAIRED	RANDOM	GENOMIC	ILLUMINA	ERS5284341	ERP124850	['ERX4668701','773292','22461415','experiment.27749','SAMEA7527870','ERS5284341','ERP124850','run.27749','ERR4799284','PRJEB41116','project.Mumbai','sample.27749']		2021-11-10T01:46:00.000Z			IND	Asia	Mumbai											S	S					S					S			436	436409026	196118856	PRJEB41116	Walker_2022		99.3	1562988	52	lineage3	Sensitive	['tbprofiler','tree','input','CRyPTIC_IND','diff','Walker_2022']	tuberculosis: unclassified		Mycobacterium tuberculosis
G2695													2018				ESP	Europe	province of Valencia					S					S																				No	99.7	1778842	83	lineage4.8	Sensitive	['input','tbprofiler','tree','diff','TGU']	tuberculosis: unclassified		Mycobacterium tuberculosis
SAMEA5164402	ERR4024907	WGS	WELLCOME SANGER INSTITUTE	ERX4026295	HiSeq X Ten	PAIRED	RANDOM	GENOMIC	ILLUMINA	ERS2972124	ERP112727	['ERS2972124','ERX4026295','SC_EXP_28889_1#19','626130','460d3290-6414-11e8-bf99-3c4a9275d6c8','14628276','PRJEB30294','ERR4024907','SAMEA5164402','ERP112727','SC_RUN_28889_1#19','The_Genomics_of_Multidrug_Resistant_Tuberculosis_Transmission__NIHR_funded_-sc-5364']		2020-04-19T04:05:00.000Z																														334	334791462	77086099	PRJEB30294			99.51	1727092	58	lineage2.2.1	Pre-XDR-TB	['input','diff','tbprofiler','tree']	tuberculosis: unclassified		Mycobacterium tuberculosis
SAMN41389828	SRR29017023	WGS	FIND, THE FOUNDATION FOR INNOVATIVE NEW DIAGNOSTICS	SRX24543509	Illumina HiSeq 2000	PAIRED	RANDOM	GENOMIC	ILLUMINA	SRS21288033	SRP507535	['41389828','SRS21288033','PRJNA1109295','SAMN41389828','TB-IS-1044-2009-02311_S228_R1_001.fastq.gz','1109295','SRP507535','1019C8_EA0ECD2ADEFC_2009-02311','1019C8_EA0ECD2ADEFC','SRX24543509','SRR29017023']		2024-05-14T09:34:00.000Z							Homo sapiens	3	human																					291	291828338	143190938	PRJNA1109295			99.61	966416	33	lineage2.2.2	MDR-TB	['tbprofiler','input','WHO_mutations_2023','tree','diff']	tuberculosis: unclassified		Mycobacterium tuberculosis
SAMEA2711042	ERR718542	WGS	SC	ERX662464	Illumina HiSeq 2000	PAIRED	RANDOM	GENOMIC	ILLUMINA	ERS531999	ERP006738	['SAMEA2711042','SC_EXP_14448_8#73','ERX662464','SC_RUN_14448_8#73','ERS531999','ERP006738','3310434','ERR718542','272028','The_interaction_between_the_host_and_pathogen_genetics_in_susceptibility_to_pulmonary_tuberculosis-sc-3274','PRJEB7056','9601-sc-2107638']	2003	2015-02-10T20:46:00.000Z			THA	Asia																										487	487037600	229233775	PRJEB7056			99.35	1647242	37	lineage1.2.1.2.1	Other	['input','Napier_2020','Menardo_2021','tbprofiler','diff','tree']	tuberculosis: human-adapted	L2.2.1	Mycobacterium tuberculosis
SAMN18206474	SRR13888796	WGS	USDA-NVSL-DBPL	SRX10268481	Illumina MiSeq	PAIRED	RANDOM	GENOMIC	ILLUMINA	SRS8402109	SRP105419	['SRP105419','18206474','SRX10268481','bp0','SRR13888796','384785','SAMN18206474','PRJNA384785','17-010561-55','SRS8402109','17-010561-55_R1.fastq.gz']		2021-03-08T23:31:00.000Z			ESP	Europe	Northeastern Spain		Bos taurus	2	domestic cattle																					287	287428500	207946324	PRJNA384785			99.52	469321	24	La2	Sensitive	['tbprofiler','diff','tree','bovis_ESP','input']	tuberculosis: animal-adapted	La2	Mycobacterium caprae
SAMEA5569804	ERR3287611	WGS	UNIVERSIDAD PERUANA CAYETANO HEREDIA, PERU	ERX3314120	Illumina HiSeq 4000	PAIRED	RANDOM	GENOMIC	ILLUMINA	ERS3371826	ERP114885	['PRJEB32234','SAMEA5569804','project.Gates_clinical_isolates_Peru','ERR3287611','ERP114885','run.11637','sample.11637','542465','11622089','experiment.11637','ERX3314120','ERS3371826']		2021-11-03T09:38:00.000Z			PER	South America						S	S			S	I	S	S	S				S	R	S	S	S	S	S	S	359	359664000	155576942	PRJEB32234	['CRyPTIC_reuse_table','Walker_2022']		99.78	1692496	59	lineage4.3.3	MDR-TB	['CRyPTIC_UPCH','Walker_2022','tbprofiler','tree','diff','CRyPTIC_reuse_table','input']	tuberculosis: unclassified		Mycobacterium tuberculosis
SAMEA1556631	ERR181802	WGS	SC	ERX157912	Illumina HiSeq 2000	PAIRED	RANDOM	GENOMIC	ILLUMINA	ERS142650	ERP001072	['ERS142650','ERP001072','SC_RUN_8233_6#33','SC_EXP_8233_6#33','Karonga_Prevention_Study__KPS____whole_genome_sequencing_in_a_whole_population-sc-2011-12-13T10:33:26Z-2066','ERX157912','204548','1779239','ERR181802','PRJEB2794','7011713-sc-2012-05-29T15:23:14Z-1429242','SAMEA1556631','Karonga_Prevention_Study__KPS____whole_genome_sequ']	2007	2012-10-23T11:50:00.000Z			MWI	Africa	Karonga	sputum	Homo sapiens	3	human							S						S								311	311125400	155225006	PRJEB2794	Coll_2018		99.46	2777886	63	lineage3.1.1	Sensitive	['Menardo_2021','Napier_2020','Coll_2018','tree','diff','Karonga_Prevention_Study','tbprofiler','input','Menardo_2018']	tuberculosis: human-adapted	L3.1.1	Mycobacterium tuberculosis
SAMN36834325	SRR25515609	WGS	SHANDONG PROVINCIAL HOSPITAL	SRX21246290	Illumina HiSeq 4000	PAIRED	RANDOM	GENOMIC	ILLUMINA	SRS18500570	SRP453313	['SRX21246290','SAMN36834325','SRP453313','36834325','SRR25515609','SRS18500570','bp0','R63','1002108','R63.IS300_Clean.1.fastq.gz','PRJNA1002108']	2012	2023-08-04T04:42:00.000Z		36.40 N 117.00 E	CHN	Asia	Shandong	As reported: phlegm	Homo sapiens	3	human																					575	575386500	260275674	PRJNA1002108			98.57	1774018	61	lineage2.2.1	MDR-TB	['tree','input','diff','tbprofiler']	tuberculosis: human-adapted	L4	Mycobacterium tuberculosis	H37Rv
SAMEA7617426	ERR4872312	WGS	FZB	ERX4741525	NextSeq 500	PAIRED		GENOMIC	ILLUMINA	ERS5375713	ERP125309	['ERX4741525','ena-RUN-FZB-25-11-2020-11:07:14:469-52','ERR4872312','PRJEB41518','ERP125309','ERS5375713','17530939','ena-EXPERIMENT-FZB-25-11-2020-11:07:14:469-52','SAMEA7617426','CAR-55','694899','ena-STUDY-FZB-25-11-2020-10:55:15:280-693']		2021-01-25T11:47:00.000Z																														704	704180097	311629872	PRJEB41518			98.68	1573099	53	lineage2.2.1	MDR-TB	['tbprofiler','input','diff','tree']	MTBC		Mycobacterium tuberculosis complex sp.
SAMN16521580	SRR12882593	WGS	SWISSTPH	SRX9348715	Illumina HiSeq 2000	SINGLE		GENOMIC	ILLUMINA	SRS7571700	SRP288262	['BSSE_QGF_108621_CCHWWANXX_7_G25816_CGACACAC_S51_L007_R1_001_MM_1.fastq.gz','SRS7571700','SAMN16521580','bp0','PRJNA670836','BSSE-QGF-108621','G25816','SRR12882593','SRX9348715','670836','SRP288262','16521580']	2016	2020-10-23T06:33:00.000Z			TZA	Africa		sputum	Homo sapiens	3	human																					363	363279168	172157377	PRJNA670836								input	tuberculosis: unclassified		Mycobacterium tuberculosis
SAMN41455202	SRR29081586	WGS	ANLIS DR CARLOS G MALBRAN	SRX24605873	Illumina MiSeq	PAIRED	RANDOM	GENOMIC	ILLUMINA	SRS21343443	SRP508629	['PRJNA1113475','bp0','SRR29081586','SRP508629','SRX24605873','SAMN41455202','SRS21343443','MB34369','MB34369_1.fastq.gz','41455202','1113475']	2021	2024-05-20T07:30:00.000Z			ARG	South America		As reported: pleural effusion	Homo sapiens	3	human																					489	489667439	295079140	PRJNA1113475								standford	tuberculosis: unclassified		Mycobacterium tuberculosis
SAMN05576988	SRR4033993	WGS	HARVARD MEDICAL SCHOOL	SRX2025316	Illumina HiSeq 2000	PAIRED	RANDOM	GENOMIC	ILLUMINA	SRS1619745	SRP082185	['SAMN05576988','323744','SRS1619745','5576988','PRJNA323744','SRX2025316','780-SplB1_2.fastq.gz','SRR4033993','P35-Spleen-B1','SRP082185']	2013-10	2016-08-16T01:14:00.000Z		29.6483 S 30.3318 E	ZAF	Africa	Kwazulu-Natal	necropsy (morgue)	Homo sapiens	3	human																					795	795317430	566280449	PRJNA323744								['intrapatient_ZAF','denylist','Napier_2020','input']	tuberculosis: human-adapted	L4.3.2.1	Mycobacterium tuberculosis
SAMEA14269139	ERR9896174	WGS	UMR1137	ERX9438977	Illumina MiSeq	PAIRED	RANDOM	GENOMIC	ILLUMINA	ERS11871785	ERP137101	['PRJEB52390','ERS11871785','SAMEA14269139','ERR9896174','ERX9438977','545','a7ce26b1-625b-47b7-a10e-d0c77996da39','webin-reads-545','31957483','ERP137101','906841']	2019	2022-12-15T20:57:00.000Z			FRA	Europe			Homo sapiens	3	human																					396	396822123	224728882	PRJEB52390			98.63	1614255	65	lineage3.1.1	Sensitive	['tbprofiler','diff','tree','input']	tuberculosis: unclassified		Mycobacterium tuberculosis
SAMEA112802116	ERR11068316	WGS	FZB	ERX10515246	NextSeq 2000	PAIRED		GENOMIC	ILLUMINA	ERS14809662	ERP010814	['ERP010814','287903','33854172','ena-EXPERIMENT-TAB-21-03-2023-12:28:22:796-127113','ERR11068316','ena-RUN-TAB-21-03-2023-12:28:22:797-127114','ERS14809662','PRJEB9680','SAMEA112802116','ERX10515246','ena-STUDY-FZB-22-06-2015-17:16:39:392-292','22004205']		2023-07-21T02:04:00.000Z																														768	768247924	259967336	PRJEB9680			99.36	1753484	58	lineage4.5	MDR-TB	['tbprofiler','diff','input','tree']	tuberculosis: unclassified		Mycobacterium tuberculosis
SAMEA8719005	ERR8975881	WGS	CTB/NICD	ERX5544109	Illumina NovaSeq 6000	PAIRED	RANDOM	GENOMIC	ILLUMINA	ERS6403450	ERP128647	['773351','ERP128647','ERS6403450','sample.29441','26339974','PRJEB44577','ERR8975881','project.Wellcome_clinical_isolates_site10','SAMEA8719005','run.29441.1','ERX5544109','experiment.29441']		2022-03-15T07:46:00.000Z			ZAF	Africa						S				S	S	S	S	S						S	S	S	S	S	S	1304	1304186094	415976296	PRJEB44577	CRyPTIC_reuse_table		99.49	1857156	68	lineage4.1.1.1	Sensitive	['CRyPTIC_CTB-NICD','tbprofiler','tree','diff','CRyPTIC_reuse_table','input']	tuberculosis: unclassified		Mycobacterium tuberculosis
SAMEA1885905	ERR270695	WGS	SC	ERX244922	Illumina HiSeq 2000	PAIRED	RANDOM	GENOMIC	ILLUMINA	ERS202891	ERP000276	['PRJEB2221','203976','SAMEA1885905','SC_RUN_9352_5#82','Mycobacterium tuberculosis pilot-sc-2010-07-26','ERP000276','S00013197-sc-2013-01-04T10:49:38Z-1534557','ERX244922','2140912','ERR270695','ERS202891','SC_EXP_9352_5#82']		2013-05-08T22:18:00.000Z																														498	498675400	262669499	PRJEB2221			99.2	1750508	39	lineage1.2.1.2.1	HR-TB	['diff','input','tbprofiler','tree']	tuberculosis: unclassified		Mycobacterium tuberculosis
SAMN36834667	SRR25515190	WGS	SHANDONG PROVINCIAL HOSPITAL	SRX21245387	Illumina HiSeq 4000	PAIRED	RANDOM	GENOMIC	ILLUMINA	SRS18499668	SRP453313	['T1667','SRS18499668','SRR25515190','SAMN36834667','SRX21245387','SRP453313','1002108','36834667','PRJNA1002108','bp0','T1667.IS300_Clean.1.fastq.gz']	2017	2023-08-04T04:41:00.000Z		36.40 N 117.00 E	CHN	Asia	Shandong	As reported: phlegm	Homo sapiens	3	human																					1145	1145953800	535832484	PRJNA1002108			99.2	1711237	59	lineage2.2.1	Sensitive	['tbprofiler','diff','input','tree']	tuberculosis: human-adapted	L4	Mycobacterium tuberculosis	H37Rv
SAMN40273402	SRR28239576	WGS	NIH / NIAID	SRX23850745	NextSeq 2000	PAIRED	RANDOM	GENOMIC	ILLUMINA	SRS20670819	SRP493618	['PRJNA1074779','66794','SRP493618','40273402','SRS20670819','TBPO-6340_lib61449_nextseq_ny0116_151bp.filtered_2_bwa.1.fastq.gz','SAMN40273402','SRX23850745','SRR28239576','1074779']	2022	2024-03-06T10:15:00.000Z		41.7151 N 44.8271 E	GEO	Asia	Tbilisi	sputum	Homo sapiens	3	human																					436	436787823	152293305	PRJNA1074779			99.32	1290107	42	lineage2.2.1	Sensitive	['tree','input','tbprofiler','diff']	tuberculosis: unclassified		Mycobacterium tuberculosis
SAMD00292897	DRR286237	WGS	TOHOKUGL	DRX275694	Illumina HiSeq 2500	PAIRED	RANDOM	GENOMIC	ILLUMINA	DRS193978	DRP007459	['DRP007459','SAMD00292897','743444','DRX275694','DRR286237','20009412','DRS193978','PRJDB11434']	2006	2021-07-02T13:36:00.000Z		34.793281 N 135.453215 E	JPN	Asia	Osaka, Toyonaka		Homo sapiens	3	human																					2077	2077417048	775540242	PRJDB11434									NTM: avium complex		Mycobacterium avium subsp. hominissuis
SAMN27765854	SRR18914185	WGS	WADSWORTH CENTER	SRX14992125	Illumina MiSeq	PAIRED	RANDOM	GENOMIC	ILLUMINA	SRS12741459	SRP276100	['bp0','SRS12741459','A426','IDR2000002367-01-01_R1.fastq.gz','650381','27765854','SRP276100','IDR2000002367-01-01','PRJNA650381','SRX14992125','SAMN27765854','SRR18914185']	2019	2022-04-25T15:42:00.000Z		40.7481119 N 73.98438414 W	USA	North America	New York	sputum	Homo sapiens	3	human																					646	646290468	401822230	PRJNA650381			99.69	1488724	73	lineage4.8	Sensitive	['tree','input','diff','tbprofiler']	tuberculosis: unclassified		Mycobacterium tuberculosis
SAMEA112806629	ERR11082995	WGS	FZB	ERX10530364	NextSeq 500	PAIRED		GENOMIC	ILLUMINA	ERS14814175	ERP010814	['ena-EXPERIMENT-TAB-22-03-2023-09:49:52:931-114257','ERX10530364','SAMEA112806629','ena-RUN-TAB-22-03-2023-09:49:52:931-114258','287903','PRJEB9680','ERS14814175','ERR11082995','ena-STUDY-FZB-22-06-2015-17:16:39:392-292','ERP010814','9397-99','33894724']		2023-07-21T05:52:00.000Z																														865	865264948	403308915	PRJEB9680			99.48	1546104	52	lineage4	Sensitive	['diff','tbprofiler','input','tree']	tuberculosis: unclassified		Mycobacterium tuberculosis
SAMEA8718347	ERR8975096	WGS	CTB/NICD	ERX5543452	Illumina HiSeq 4000	PAIRED	RANDOM	GENOMIC	ILLUMINA	ERS6402793	ERP128647	['SAMEA8718347','773351','ERS6402793','project.Wellcome_clinical_isolates_site10','experiment.14242','ERR8975096','sample.14242','PRJEB44577','26339318','run.14242.1','ERP128647','ERX5543452']		2022-03-15T07:17:00.000Z			ZAF	Africa						S				S	S	S	S	S				S		S	S	S	S	S	S	482	482241600	204152868	PRJEB44577	CRyPTIC_reuse_table		99.58	1734576	60	lineage2.2.1	Sensitive	['CRyPTIC_CTB-NICD','diff','CRyPTIC_reuse_table','tree','input','tbprofiler']	tuberculosis: unclassified		Mycobacterium tuberculosis
SAMN40273296	SRR28239920	WGS	NIH / NIAID	SRX23850899	NextSeq 2000	PAIRED	RANDOM	GENOMIC	ILLUMINA	SRS20670972	SRP493618	['54139','40273296','SRX23850899','TBPO-3316_lib53417_nextseq_ny0069_151bp.filtered_2_bwa.1.fastq.gz','SRR28239920','SRS20670972','SRP493618','SAMN40273296','PRJNA1074779','1074779']	2021	2024-03-06T10:16:00.000Z		41.7151 N 44.8271 E	GEO	Asia	Tbilisi	sputum	Homo sapiens	3	human																					423	423134301	166804967	PRJNA1074779			99.48	1163386	38	lineage2.2.1	Other	['tree','input','diff','tbprofiler']	tuberculosis: unclassified		Mycobacterium tuberculosis
SAMEA112804672	ERR11080840	WGS	FZB	ERX10528209	NextSeq 500	PAIRED		GENOMIC	ILLUMINA	ERS14812218	ERP010814	['ERS14812218','ERP010814','SAMEA112804672','PRJEB9680','ERX10528209','287903','ena-EXPERIMENT-TAB-22-03-2023-09:21:25:255-111778','33892769','ena-STUDY-FZB-22-06-2015-17:16:39:392-292','ena-RUN-TAB-22-03-2023-09:21:25:255-111779','ERR11080840','2943-98']		2023-07-22T01:18:00.000Z																														985	985269700	458336888	PRJEB9680			99.55	1555226	53	lineage4.1.2.1	Sensitive	['tbprofiler','diff','input','tree']	tuberculosis: unclassified		Mycobacterium tuberculosis
SAMN07659369	SRR6045031	WGS	MODMEDMICOXFORD	SRX3192325	Illumina MiSeq	PAIRED	RANDOM	GENOMIC	ILLUMINA	SRS2520362	SRP117784	['MMMOSAM:818de0f6-6e9f-4ed4-8c64-1da47fef58b4','PRJNA401515','401515','MMMOSRA:818de0f6-6e9f-4ed4-8c64-1da47fef58b4','SRR6045031','7659369','SRP117784','SRS2520362','SAMN07659369','SRX3192325']	2016	2017-10-27T16:28:00.000Z			GBR	Europe	Oxford		Homo sapiens	3	human																					386	386820596	244367475	PRJNA401515									NTM: avium complex		Mycobacterium intracellulare
SAMEA2783005	ERR767967	WGS	THE WELLCOME TRUST SANGER INSTITUTE	ERX711240	Illumina HiSeq 2000	PAIRED	RANDOM	GENOMIC	ILLUMINA	ERS552750	ERP006738	['ERS552750','SC_EXP_14857_1#11','SC_RUN_14857_1#11','PRJEB7056','272028','ERX711240','ERR767967','ERP006738','The_interaction_between_the_host_and_pathogen_genetics_in_susceptibility_to_pulmonary_tuberculosis-sc-3274','SAMEA2783005','13308-sc-2107849','3374260']	2004	2016-03-08T22:30:00.000Z			THA	Asia																										494	494152000	276241523	PRJEB7056			99.42	1517109	33	lineage1.1.1	Sensitive	['tree','tbprofiler','input','diff','Menardo_2021','Napier_2020']	tuberculosis: human-adapted	L1.1.1	Mycobacterium tuberculosis
SAMN31674079	SRR22250006	WGS	INSTITUTE OF CLINICAL PATHOLOGY AND MEDICAL RESEARCH	SRX18226354	NextSeq 500	PAIRED	RANDOM	GENOMIC	ILLUMINA	SRS15722702	SRP407089	['SAMN31674079','SRP407089','SRS15722702','20-002-0569','31674079','SRR22250006','20-002-0569_1.fastq.gz','PRJNA899911','SRX18226354','bp0','899911']	2020	2022-11-09T19:19:00.000Z			AUS	Oceania	NSW		Homo sapiens	3	human																					433	433690223	180187679	PRJNA899911			96.55	1785202	59	lineage1.1.1.1	Sensitive	['tree','input','tbprofiler','diff']	tuberculosis: unclassified		Mycobacterium tuberculosis
SAMN30380943	SRR21240044	WGS	STANFORD UNIVERSITY	SRX17249197	Illumina MiSeq	PAIRED	RANDOM	GENOMIC	ILLUMINA	SRS14814179	SRP394383	['bp0','SRX17249197','PRJNA870648','30380943','pgy_139_R1.fastq.gz','SRP394383','SRR21240044','SAMN30380943','SRS14814179','870648','pgy_139']	2021	2022-08-26T23:42:00.000Z			PRY	South America	Asuncion	sputum	Homo sapiens	3	human																					664	664428994	363841791	PRJNA870648			99.5	1655883	81	lineage4.1.2.1	Sensitive	['tbprofiler','diff','input','tree','standford']	tuberculosis: unclassified		Mycobacterium tuberculosis
SAMEA112802506	ERR11068721	WGS	FZB	ERX10515651	NextSeq 2000	PAIRED		GENOMIC	ILLUMINA	ERS14810052	ERP010814	['287903','22006326','PRJEB9680','ERR11068721','SAMEA112802506','ERP010814','ena-STUDY-FZB-22-06-2015-17:16:39:392-292','ERS14810052','ena-EXPERIMENT-TAB-21-03-2023-12:28:22:938-127923','ERX10515651','ena-RUN-TAB-21-03-2023-12:28:22:938-127924','33854562']		2023-07-21T02:10:00.000Z																														569	569907902	199155125	PRJEB9680								input	tuberculosis: unclassified		Mycobacterium tuberculosis
SAMEA112803602	ERR11043916	WGS	FZB	ERX10490707	NextSeq 500	PAIRED		GENOMIC	ILLUMINA	ERS14811148	ERP010814	['ERS14811148','PRJEB9680','ERR11043916','ena-RUN-TAB-21-03-2023-10:23:42:914-78778','287903','ERX10490707','ena-STUDY-FZB-22-06-2015-17:16:39:392-292','ERP010814','1795-00','ena-EXPERIMENT-TAB-21-03-2023-10:23:42:914-78777','33855657','SAMEA112803602']		2023-07-22T01:56:00.000Z																														765	765224851	347821106	PRJEB9680			99.5	1595419	53	lineage4.1.2	Sensitive	['tree','input','tbprofiler','diff']	tuberculosis: unclassified		Mycobacterium tuberculosis
SAMEA14459958	ERR9786140	WGS	INSTITUTE OF TROPICAL MEDICINE	ERX9333416	Illumina HiSeq 2500	PAIRED	RANDOM	GENOMIC	ILLUMINA	ERS12086905	ERP137916	['0efe4541-10cd-4d79-a29f-96d29eadb5f3','PRJEB53138','28829774','ena-EXPERIMENT-TAB-27-05-2022-13:53:26:279-10940','ERX9333416','ena-RUN-TAB-27-05-2022-13:53:26:279-10941','ECF-12-F221','SAMEA14459958','ERR9786140','844815','ERP137916','ERS12086905']	2012	2022-06-25T18:11:00.000Z			GMB	Africa		sputum	Homo sapiens	3	human																					201	201455357	106921922	PRJEB53138			99.38	849848	42	lineage4.1.2.1	Sensitive	['diff','tbprofiler','WGS_2011-2014_GMB','tree','input']	tuberculosis: unclassified		Mycobacterium tuberculosis
SAMEA104362150	ERR2184309	WGS	UNIVERSIDAD PERUANA CAYETANO HEREDIA, PERU	ERX2240476	Illumina HiSeq 4000	PAIRED	RANDOM	GENOMIC	ILLUMINA	ERS1987128	ERP104985	['SAMEA104362150','ERR2184309','ERP104985','project.Peru-set1-Tandem','sample.597','run.597','ERS1987128','12061540','PRJEB23245','548708','experiment.597','ERX2240476']		2021-10-17T08:38:00.000Z			PER	South America						S				I	S	R	S	S				R		S	S	S	S	S	R	519	519169200	234629991	PRJEB23245	['CRyPTIC_reuse_table','Walker_2022']		99.78	1659618	61	lineage4.9	MDR-TB	['tree','CRyPTIC_reuse_table','Walker_2022','CRyPTIC_UPCH','tbprofiler','input','diff']	tuberculosis: unclassified		Mycobacterium tuberculosis
SAMN14344624	SRR11565598	AMPLICON	RUTGERS UNIVERSITY NEWARK	SRX8134763	Illumina MiSeq	PAIRED	PCR	GENOMIC	ILLUMINA	SRS6498173	SRP257019	['2492-DA-1432_S186_L001_R1_001.fastq','SRR11565598','SAMN14344624','SRX8134763','14344624','608724','PRJNA608724','SRP257019','2492-DA-1432','SRS6498173']		2020-04-17T23:34:00.000Z			KEN	Africa		sputum	Homo sapiens	3	human																					9	9299184	5645710	PRJNA608724									tuberculosis: unclassified		Mycobacterium tuberculosis
SAMEA7545756	ERR4812252	WGS	UNIVERSIDAD PERUANA CAYETANO HEREDIA	ERX4682242	Illumina NovaSeq 6000	PAIRED	RANDOM	GENOMIC	ILLUMINA	ERS5302412	ERP124939	['sample.25789','SAMEA7545756','ERX4682242','experiment.25789','ERP124939','PRJEB41199','project.Peru_Wellcome','ERS5302412','773301','22465145','run.25789','ERR4812252']	2019	2021-11-10T07:56:00.000Z			PER	South America						S				S	S	R	S	S				S		S	S	S	S	S	S	730	730766010	244346109	PRJEB41199	['CRyPTIC_reuse_table','Walker_2022']		99.41	1780229	60	lineage4.3.3	HR-TB	['CRyPTIC_UPCH','standford','tbprofiler','Walker_2022','CRyPTIC_reuse_table','diff','input']	tuberculosis: unclassified		Mycobacterium tuberculosis
SAMEA110420226	ERR9992869	WGS	CTB/NICD - SOUTH AFRICA, SOUTH AFRICA	ERX9533275	Illumina NovaSeq 6000	PAIRED	RANDOM	GENOMIC	ILLUMINA	ERS12518301		['experiment.847.fa734f45','ERR9992869','ERX9533275','run.847.1.c1151aa2f12a6dd145ff69192712affa','SAMEA110420226','ERS12518301','30016694','sample.847.ecff73fa']		2022-08-10T14:22:00.000Z																														798	798866708	251361325										tuberculosis: unclassified		Mycobacterium tuberculosis
SAMN36835150	SRR25515295	WGS	SHANDONG PROVINCIAL HOSPITAL	SRX21245954	Illumina HiSeq 4000	PAIRED	RANDOM	GENOMIC	ILLUMINA	SRS18500234	SRP453313	['PRJNA1002108','SRP453313','T2730.IS300_Clean.1.fastq.gz','36835150','bp0','SRX21245954','SRR25515295','1002108','T2730','SAMN36835150','SRS18500234']	2018	2023-08-04T04:41:00.000Z		36.40 N 117.00 E	CHN	Asia	Shandong	As reported: phlegm	Homo sapiens	3	human																					1119	1119476100	451605485	PRJNA1002108			99.59	1875047	66	lineage2.2.1	HR-TB	['tbprofiler','tree','input','diff']	tuberculosis: human-adapted	L4	Mycobacterium tuberculosis	H37Rv
SAMEA1465962	ERR126613	WGS	SC	ERX102762	Illumina HiSeq 2000	PAIRED	RANDOM	GENOMIC	ILLUMINA	ERS078173	ERP001072	['ERX102762','1037823','Karonga_Prevention_Study__KPS____whole_genome_sequencing_in_a_whole_population-sc-2011-12-13T10:33:26Z-2066','ERS078173','Karonga_Prevention_Study__KPS____whole_genome_sequ','204548','SC_RUN_7641_4#17','PRJEB2794','ERR126613','63084-sc-2011-12-13T10:46:30Z-1322659','ERP001072','SAMEA1465962','SC_EXP_7641_4#17']	2008	2014-09-26T18:52:00.000Z			MWI	Africa	Karonga	sputum	Homo sapiens	3	human																					890	890875800	529425715	PRJEB2794			98.27	1833411	41	lineage4.3.4.2.1	Sensitive	['Menardo_2021','tbprofiler','input','Karonga_Prevention_Study','tree','diff','Menardo_2018','Napier_2020']	tuberculosis: human-adapted	L4.3.4.2.1	Mycobacterium tuberculosis
SAMEA7546054	ERR4812550	WGS	UNIVERSIDAD PERUANA CAYETANO HEREDIA	ERX4682540	Illumina NovaSeq 6000	PAIRED	RANDOM	GENOMIC	ILLUMINA	ERS5302710	ERP124939	['sample.28280','experiment.28280','project.Peru_Wellcome','ERS5302710','ERX4682540','PRJEB41199','22465443','SAMEA7546054','ERR4812550','run.28280','ERP124939','773301']	2019	2021-11-10T07:58:00.000Z			PER	South America						S				S	S	S	S	S				S		S	S	S	S	S	S	735	735465432	235489065	PRJEB41199	['Walker_2022','CRyPTIC_reuse_table']		99.68	1808994	62	lineage4.7	Sensitive	['CRyPTIC_reuse_table','input','diff','Walker_2022','standford','CRyPTIC_UPCH','tree','tbprofiler']	tuberculosis: unclassified		Mycobacterium tuberculosis
SAMEA115746694	ERR13285515	WGS	UNIVERSITY OF OXFORD, NUFFIELD DEPARTMENT OF MEDIC	ERX12655941	Illumina NovaSeq 6000	PAIRED	RANDOM PCR	GENOMIC	ILLUMINA	ERS20256578	ERP161058	['e5b11e1ce242','ERX12655941','SAMEA115746694','ERS20256578','1124794','webin-reads-e5b11e1ce242','41890227','b28b5ff0-515d-42d2-bc0f-19e45ec26bb9','ERR13285515','PRJEB76547','ERP161058']	2020	2024-08-10T09:37:00.000Z			USA	North America																										491	491802625	163613863	PRJEB76547								CRyPTIC_2024	tuberculosis: unclassified		Mycobacterium tuberculosis
SAMEA1018943	ERR046936	WGS	SC	ERX023998	Illumina HiSeq 2000	PAIRED	RANDOM	GENOMIC	ILLUMINA	ERS035731	ERP000276	['SC_RUN_6570_5#16','SAMEA1018943','Mycobacterium tuberculosis pilot-sc-2010-07-26','SC_EXP_6570_5#16','Bir_324-sc-2011-05-27T14:47:31Z-1154740','203976','PRJEB2221','ERR046936','ERS035731','ERX023998','ERP000276','728311']	2007	2014-09-04T02:17:00.000Z			GBR	Europe	Midlands		Homo sapiens	3	human					S		S					S	S								827	827949750	474455618	PRJEB2221	CRyPTIC_WHO2021_PMC7612554		99.4	1436839	23	lineage3.1.1	Sensitive	['tree','Napier_2020','tbprofiler','input','Walker_2022','diff']	tuberculosis: human-adapted	L3.1.1	Mycobacterium tuberculosis
SAMD00142989	DRR188861	WGS	RIT_JATA	DRX179326	Illumina MiSeq	PAIRED	other	GENOMIC	ILLUMINA	DRS200898	DRP007602	['DRP007602','754720','SAMD00142989','DRS200898','DRR188861','PRJDB7494','DRX179326','20795708']	2017	2021-08-14T17:19:00.000Z			JPN	Asia	Kanto		Homo sapiens	3	human																					497	497071235	313270673	PRJDB7494			99.82	1187654	79	lineage4.9	Sensitive	['diff','input','tree','tbprofiler']	tuberculosis: unclassified		Mycobacterium tuberculosis
SAMN41471632	SRR29096521	WGS	FIND, THE FOUNDATION FOR INNOVATIVE NEW DIAGNOSTICS	SRX24620643	Illumina HiSeq 2000	PAIRED	RANDOM	GENOMIC	ILLUMINA	SRS21357797	SRP507535	['924644_C80A508DB9E9_N181','PRJNA1109295','SRP507535','1518532078937T-N181_R1.fastq.gz','924644_C80A508DB9E9','SRX24620643','SRS21357797','SRR29096521','41471632','1109295','SAMN41471632']		2024-05-21T10:12:00.000Z			ZMB	Africa			Homo sapiens	3	human																					329	329642664	146189419	PRJNA1109295								WHO_mutations_2023	tuberculosis: unclassified		Mycobacterium tuberculosis
SAMEA7560572	ERR4828135	WGS	IML GAUTING	ERX4698119	NextSeq 500	PAIRED	RANDOM	GENOMIC	ILLUMINA	ERS5317208	ERP124980	['run.2745','22476142','project.Central_Asia','sample.2745','ERP124980','ERR4828135','PRJEB41239','ERX4698119','773307','SAMEA7560572','ERS5317208','experiment.2745']		2021-11-12T01:34:00.000Z																														400	400359508	203957996	PRJEB41239			99.52	832949	27	lineage2.2.1	Pre-XDR-TB	['diff','input','tbprofiler','CRyPTIC_Gauting_CentralAsia','tree']	tuberculosis: unclassified		Mycobacterium tuberculosis
SAMEA115748894	ERR13289749	WGS	UNIVERSITY OF OXFORD, NUFFIELD DEPARTMENT OF MEDIC	ERX12660175	Illumina MiSeq	PAIRED	RANDOM PCR	GENOMIC	ILLUMINA	ERS20265181	ERP161058	['PRJEB76547','41891589','ERS20265181','1124794','063d51ee8010','b28b5ff0-515d-42d2-bc0f-19e45ec26bb9','SAMEA115748894','ERP161058','ERX12660175','webin-reads-063d51ee8010','ERR13289749']	2017	2024-08-24T04:58:00.000Z			GBR	Europe																										407	407616496	249106130	PRJEB76547								CRyPTIC_2024	tuberculosis: unclassified		Mycobacterium tuberculosis
SAMEA3234147	ERR2515701	WGS	CTB/NICD	ERX2534909	Illumina MiSeq	PAIRED	RANDOM	GENOMIC	ILLUMINA	ERS2400300	ERP107968	['ERR2515701','experiment.7919','run.7919','ERS2400300','ERP107968','project.First_10k_genomes_study_set_5','493035','SAMEA3234147','10125039','PRJEB25997','ERX2534909','sample.7919']		2021-10-23T18:14:00.000Z			ZAF	Africa						S	S			S		S	S				S	R	S				S			381	381573620	244175994	PRJEB25997	Walker_2022		99.64	783648	48	lineage2.2.1	Sensitive	['diff','Walker_2022','CRyPTIC_CTB-NICD','tree','Napier_2020','tbprofiler','input']	tuberculosis: human-adapted	L2.2.1	Mycobacterium tuberculosis
SAMN31672792	SRR22251389	WGS	INSTITUTE OF CLINICAL PATHOLOGY AND MEDICAL RESEARCH	SRX18228339	NextSeq 500	PAIRED	RANDOM	GENOMIC	ILLUMINA	SRS15724621	SRP407089	['17-3391-0303_1.fastq.gz','SRP407089','PRJNA899911','899911','SAMN31672792','bp0','SRS15724621','17-3391-0303','SRX18228339','31672792','SRR22251389']	2017	2022-11-09T23:53:00.000Z			AUS	Oceania	NSW		Homo sapiens	3	human																					499	499092431	221196013	PRJNA899911			99.6	1833437	60	lineage4.4.2	Sensitive	['tbprofiler','diff','input','tree']	tuberculosis: unclassified		Mycobacterium tuberculosis
SAMEA114625894	ERR12268386	WGS	Campania Region Hospital	ERX11678603	NextSeq 500	PAIRED	other	GENOMIC	ILLUMINA	ERS17008379	ERP154616	['E-MTAB-13058_2','1042066','SAMEA114625894','ERR12268386','E-MTAB-13058_2:2019_CO-21_S46_R','38310683','ERX11678603','ERP154616','ERS17008379','E-MTAB-13058_2:2019_CO_21_S46_p','E-MTAB-13058_2:2019_CO_21_S46','PRJEB69682']		2023-11-19T20:50:00.000Z																														299	299490520	140902849	PRJEB69682			97.81	1486752	34	lineage3	Sensitive	['tbprofiler','input','diff','tree']	tuberculosis: human-adapted	L4	Mycobacterium tuberculosis	H37Rv
SAMN42410079	SRR29772655	WGS	INDIAN COUNCIL FOR MEDICAL RESEARCH NATIONAL INSTITUTE OF RESEARCH IN TUBERCULOSIS	SRX25272395	Illumina MiSeq	PAIRED	PCR	GENOMIC	ILLUMINA	SRS21956832	SRP367420	['MD166','SRS21956832','27256684','PRJNA822663','SRX25272395','SAMN42410079','SRP367420','MD166_R1.fastq.gz','822663','bp0','SRR29772655','42410079']	2022	2024-07-11T01:34:00.000Z		13.07265210 N 80.25039808 E	IND	Asia			Homo sapiens	3	human																					889	889108234	364411092	PRJNA822663									tuberculosis: unclassified		Mycobacterium tuberculosis
SAMEA1117908	ERR2512727	WGS	PHE	ERX2531937	Illumina HiSeq 2500	PAIRED	RANDOM	GENOMIC	ILLUMINA	ERS2397317	ERP107961	['ERS2397317','PRJEB25991','run.4323','ERP107961','493034','ERR2512727','10121854','experiment.4323','project.First_10k_genomes_study_set_4','SAMEA1117908','ERX2531937','sample.4323']		2021-10-23T15:08:00.000Z			GBR	Europe	England									S		S					S	S								766	766313524	462609740	PRJEB25991	Walker_2022		99.54	1641932	56	lineage3.1.2.2	Sensitive	['diff','Walker_2022','tbprofiler','Napier_2020','input','CRyPTIC_PHE','tree']	tuberculosis: human-adapted	L3.1.2.2	Mycobacterium tuberculosis
SAMEA114303768	ERR11893526	WGS	AGRIFOOD AND BIOSCIENCES INSTITUTE	ERX11277922	Illumina MiSeq	PAIRED	PCR	GENOMIC	ILLUMINA	ERS16292970	ERP150539	['ena-EXPERIMENT-TAB-25-08-2023-17:17:38:062-7309','BTB_GLA_989','37159321','ERR11893526','PRJEB65421','ERX11277922','SAMEA114303768','1009581','4c145ca5-9bec-4f13-b565-d365784e5168','ena-RUN-TAB-25-08-2023-17:17:38:062-7310','ERP150539','ERS16292970']	2015	2023-09-01T14:26:00.000Z			GBR	Europe			Meles meles	3	European badger																					149	149163481	85511807	PRJEB65421			99.22	599846	28	La1.8.1	Other	['tbprofiler','diff','input','tree']	tuberculosis: animal-adapted	La1	Mycobacterium bovis
SAMEA115744650	ERR13276004	WGS	UNIVERSITY OF OXFORD, NUFFIELD DEPARTMENT OF MEDIC	ERX12646430	NextSeq 500	PAIRED	RANDOM PCR	GENOMIC	ILLUMINA	ERS20254534	ERP161058	['PRJEB76547','1124794','SAMEA115744650','ERX12646430','ERR13276004','1242527c7fd5','41870545','b28b5ff0-515d-42d2-bc0f-19e45ec26bb9','ERS20254534','ERP161058','webin-reads-1242527c7fd5']	2020	2024-08-09T03:28:00.000Z			DEU	Europe																										748	748684883	352639283	PRJEB76547								CRyPTIC_2024	tuberculosis: unclassified		Mycobacterium tuberculosis
SAMEA8616338	ERR5979799	WGS	FZB	ERX5619585	NextSeq 500	PAIRED		GENOMIC	ILLUMINA	ERS6300945	ERP128579	['ena-EXPERIMENT-FZB-27-05-2021-16:09:55:567-259','PRJEB44524','20609694','SAMEA8616338','ena-STUDY-FZB-25-04-2021-08:07:37:001-1206','ena-RUN-FZB-27-05-2021-16:09:55:567-259','ERS6300945','ERP128579','LSF-181','ERX5619585','751334','ERR5979799']		2021-11-22T16:01:00.000Z																														542	542836693	241283240	PRJEB44524								input	MTBC		Mycobacterium tuberculosis complex sp.
SAMN31673740	SRR22249422	WGS	INSTITUTE OF CLINICAL PATHOLOGY AND MEDICAL RESEARCH	SRX18226266	NextSeq 500	PAIRED	RANDOM	GENOMIC	ILLUMINA	SRS15722614	SRP407089	['bp0','SRR22249422','SRX18226266','SRP407089','SAMN31673740','31673740','20-002-0098_1.fastq.gz','PRJNA899911','20-002-0098','SRS15722614','899911']	2020	2022-11-09T19:18:00.000Z			AUS	Oceania	NSW		Homo sapiens	3	human																					722	722337326	290371707	PRJNA899911			99.23	1869964	60	lineage1.1.2	Sensitive	['tbprofiler','diff','input','tree']	tuberculosis: unclassified		Mycobacterium tuberculosis
SAMEA9577131	ERR6685641	AMPLICON	FZB	ERX6310589	NextSeq 500	PAIRED	PCR	GENOMIC	ILLUMINA	ERS7299854	ERP131675	['ena-RUN-FZB-10-09-2021-08:24:28:077-39','SAMEA9577131','ERR6685641','ena-STUDY-FZB-07-09-2021-14:05:38:470-114','ena-EXPERIMENT-FZB-10-09-2021-08:24:28:077-39','ERP131675','PRJEB47403','762838','ERS7299854','ERX6310589','STO-120','21728835']		2021-10-10T03:32:00.000Z																														139	139770743	61921473	PRJEB47403									MTBC		Mycobacterium tuberculosis complex sp.
SAMN09756111	SRR7645988	WGS	YALE SCHOOL OF PUBLIC HEALTH	SRX4508827	Illumina HiSeq 2000	PAIRED	RANDOM	GENOMIC	ILLUMINA	SRS3628500	SRP156366	['S1559_2.fastq.gz','MTB_moldova_S1559','SRS3628500','482716','SRP156366','SAMN09756111','9756111','S1559','SRX4508827','PRJNA482716','SRR7645988']	2014	2018-08-04T12:25:00.000Z			MDA	Europe			Homo sapiens	3	human																					1193	1193566490	854909281	PRJNA482716			99.13	1325066	28	lineage4.2.1	MDR-TB	['input','diff','tbprofiler','tree','Menardo_2021']	tuberculosis: human-adapted	L4	Mycobacterium tuberculosis
SAMN37457614	SRR26112641	WGS	WADSWORTH CENTER	SRX21826868	Illumina MiSeq	PAIRED	RANDOM	GENOMIC	ILLUMINA	SRS18926476	SRP338930	['SAMN37457614','IDR2100075120-01-01','SRP338930','IDR2100075120-01-01.R1.fastq.gz','PRJNA766641','SRS18926476','SRR26112641','SRX21826868','766641','IDR2100075120','37457614']	2021	2023-09-19T16:23:00.000Z			USA	North America	New York state	sputum	Homo sapiens	3	human																					649	649054439	394173158	PRJNA766641									tuberculosis: unclassified		Mycobacterium tuberculosis
SAMN02402667	['SRR1180999','SRR1180947']	WGS		SRX479992	Illumina HiSeq 2000	PAIRED	RANDOM	GENOMIC	ILLUMINA	SRS565197		['SRS565197','PRJNA227756','2402667','C36E3ACXX140220.1.Illumina_P5-Fanip_P7-Libil.bam','2518859.WR39447.Pond-320875.C36E3ACXX140220.P','SRR1180947','SRP039318','PRJNA191021','SRR1180999','SRX479992','SAMN02402667','C36E3ACXX140220.2.Illumina_P5-Fanip_P7-Libil.bam','CIDEIM-4-36361','227756']					COL	South America	Buenaventura, Valle del Cauca	sputum	Homo sapiens	3	human																					771	772004408	352671170	PRJNA227756			87.24	2040149	45	lineage4.8	Sensitive	['input','diff','Menardo_2021','tbprofiler','Menardo_2018','tree']	tuberculosis: human-adapted	L4	Mycobacterium tuberculosis
SAMN30380832	SRR21239834	WGS	STANFORD UNIVERSITY	SRX17249407	NextSeq 500	PAIRED	RANDOM	GENOMIC	ILLUMINA	SRS14814389	SRP394383	['bp0','870648','30380832','SRX17249407','SRR21239834','pgy_28','PRJNA870648','SRP394383','pgy_28_R1.fastq.gz','SRS14814389','SAMN30380832']	2018	2022-08-26T23:40:00.000Z			PRY	South America	Asuncion	sputum	Homo sapiens	3	human																					947	947476100	374827638	PRJNA870648			99.72	1720359	58	lineage4.4.1.1	HR-TB	['diff','input','tbprofiler','tree','standford']	tuberculosis: unclassified		Mycobacterium tuberculosis
SAMEA104362307	ERR2184466	WGS	UNIVERSIDAD PERUANA CAYETANO HEREDIA, PERU	ERX2240633	Illumina HiSeq 4000	PAIRED	RANDOM	GENOMIC	ILLUMINA	ERS1987285	ERP104985	['ERR2184466','548708','sample.754','ERS1987285','PRJEB23245','ERX2240633','ERP104985','experiment.754','run.754','SAMEA104362307','project.Peru-set1-Tandem','12061697']		2021-10-17T08:39:00.000Z			PER	South America						S				S	S	S	S	S				S		S	S	S	S	S	S	543	543197100	232718151	PRJEB23245	['Walker_2022','CRyPTIC_reuse_table']							['CRyPTIC_reuse_table','input','Walker_2022','CRyPTIC_UPCH']	tuberculosis: unclassified		Mycobacterium tuberculosis
SAMEA7156503	['ERR5863960','ERR5863961']	WGS		['ERX5509755','ERX5509756']	Illumina HiSeq 2500	PAIRED		GENOMIC	ILLUMINA	ERS4916966		['ERS4916966','ERR5863960','G02909','SAMEA7156503','674180','ena-STUDY-Swiss Tropical and Public Health Institute-27-07-2020-11:23:30:592-1894','ERX5509755','ena-RUN-Swiss Tropical and Public Health Institute-03-05-2021-19:33:15:113-424','ERP123095','SRS8942354','ena-EXPERIMENT-Swiss Tropical and Public Health Institute-03-05-2021-19:33:15:113-424','ena-RUN-Swiss Tropical and Public Health Institute-03-05-2021-19:33:15:113-425','PRJEB39561','19060797','ERR5863961','ERX5509756','ena-EXPERIMENT-Swiss Tropical and Public Health Institute-03-05-2021-19:33:15:113-425']					GEO	Asia																										1836	1837550974	1035184560	PRJEB39561			99.47	3569134	79	lineage2.2.1	MDR-TB	['diff','input','tbprofiler','R-MDR_GEO','tree']	tuberculosis: unclassified		Mycobacterium tuberculosis
SAMN15772745	SRR12420432	WGS	FUDAN UNIVERSITY	SRX8916271	Illumina HiSeq 2500	PAIRED	RANDOM PCR	GENOMIC	ILLUMINA	SRS7172843	SRP276868	['PRJNA656167','SRS7172843','bp0','SAMN15772745','SRP276868','656167','XZ09068','XZ09068_R1.fastq.gz','SRR12420432','SRX8916271','p232','15772745']	2009	2020-08-10T10:33:00.000Z			CHN	Asia	Tibet	sputum	Homo sapiens	3	human																					426	426871669	185893405	PRJNA656167			98.56	1733921	46	lineage2.2.1	MDR-TB	['tbprofiler','input','tree','diff']	tuberculosis: unclassified		Mycobacterium tuberculosis
SAMN03246234	['SRR1723471','SRR1723472']	WGS		['SRX816727','SRX816726']	Illumina Genome Analyzer IIx	SINGLE	RANDOM	GENOMIC	ILLUMINA	SRS796983		['SRS796983','SRX816727','268900','07MDR13157','3246234','SRR1723471','SAMN03246234','07MDR13157_1.fastq.bz2','PRJNA268900','SRP051327','SRX816726','07MDR13157 WGS - replicate 2','SRR1723472','07MDR13157 WGS - replicate 1','07MDR13157_2.fastq.bz2']					CHN	Asia	Fujian	sputum	Homo sapiens	3	human																					676	677296728	451267050	PRJNA268900								Napier_2020	tuberculosis: human-adapted	L2.2.1	Mycobacterium tuberculosis
SAMN15403803	SRR12399516	AMPLICON	GENOSCREEN	SRX8897608	NextSeq 500	PAIRED	PCR	GENOMIC	ILLUMINA	SRS7156381	SRP276358	['SRR12399516','15403803','SRS7156381','17-16_S17_L001_R1_001.fastq.gz','DRC_Deeplex163','643157','bp0','SRX8897608','17-16','PRJNA643157','SRP276358','SAMN15403803']	2017	2020-08-06T09:57:00.000Z			COD	Africa		sputum	Homo sapiens	3	human																					98	98627710	60339740	PRJNA643157									tuberculosis: unclassified		Mycobacterium tuberculosis
SAMN41146768	SRR28858428	WGS	WADSWORTH CENTER	SRX24418490	NextSeq 550	PAIRED	RANDOM	GENOMIC	ILLUMINA	SRS21173959	SRP338930	['PRJNA766641','SRR28858428','766641','SRX24418490','SRS21173959','SRP338930','41146768','IDR2300053263-01-01','SAMN41146768','IDR2300053263-01-01.R1.fastq.gz']	2023	2024-05-01T09:19:00.000Z			USA	North America	New York state		Homo sapiens	3	human																					456	456860694	208340058	PRJNA766641			99.59	1491573	50	lineage4.1.2.1	MDR-TB	['diff','tree','input','tbprofiler']	tuberculosis: unclassified		Mycobacterium tuberculosis
SAMEA7562521	ERR4830082	WGS	IML GAUTING	ERX4700066	NextSeq 500	PAIRED	RANDOM	GENOMIC	ILLUMINA	ERS5319155	ERP124987	['sample.15540','ERX4700066','ERP124987','experiment.15540','22478089','PRJEB41246','773313','ERR4830082','ERS5319155','project.Cryptic_2018_2nd','SAMEA7562521','run.15540']	2018	2021-11-11T08:57:00.000Z										S				S	S	S	S	S				S		S	S	S	S	S	S	737	737643079	323711145	PRJEB41246	CRyPTIC_reuse_table							['CRyPTIC_reuse_table','CRyPTIC_Gauting','input']	tuberculosis: unclassified		Mycobacterium tuberculosis
SAMN31874319	SRR22419694	WGS	IAME-INSERM BICHAT HOPITAL PARIS	SRX18389221	Illumina MiniSeq	SINGLE	PCR	GENOMIC	ILLUMINA	SRS15873603	SRP410013	['CUS0000017_1.fastq.gz','SRX18389221','bp0','SRR22419694','SAMN31874319','31874319','SRP410013','SRS15873603','PRJNA905483','905483','FXX01017']	2014	2022-11-26T16:54:00.000Z		9.9456 N 9.6966 W	GIN	Africa		pulmonary	Homo sapiens	3	human																					443	443240462	172758687	PRJNA905483									tuberculosis: unclassified		Mycobacterium tuberculosis
SAMN16521955	SRR12882024	WGS	SWISSTPH	SRX9348208	Illumina HiSeq 2000	PAIRED		GENOMIC	ILLUMINA	SRS7571193	SRP288262	['16521955','SRR12882024','BSSE_QGF_42895_C86LNANXX_2_H10_G06460_P269_Liliana_R__CGAGGCTG_CTAAGCCT_S80_L002_R1_001.fastq.gz','670836','bp0','PRJNA670836','SRS7571193','BSSE-QGF-42895','SRX9348208','SRP288262','G06460','SAMN16521955']	2014	2020-10-23T06:27:00.000Z			TZA	Africa		sputum	Homo sapiens	3	human																					943	943910329	484866638	PRJNA670836			99.31	1635920	42	lineage3.1.1	Sensitive	['input','diff','tbprofiler','tree']	tuberculosis: unclassified		Mycobacterium tuberculosis
SAMN34293887	SRR24256287	WGS	NIH / NIAID	SRX20052176	NextSeq 500	PAIRED	RANDOM	GENOMIC	ILLUMINA	SRS17387436	SRP433800	['UKR-787_lib42546_nextseq_nx0148_151bp.filtered_2nd.1.fastq.gz','34293887','20193','SRP433800','958249','SRS17387436','SRR24256287','PRJNA958249','SAMN34293887','SRX20052176','bp0']	2020	2023-04-21T18:00:00.000Z		48.3794 N 31.1656 E	UKR	Europe		sputum	Homo sapiens	3	human																					849	849428275	407935626	PRJNA958249			99.55	1407000	48	lineage2.2.1	MDR-TB	['tree','tbprofiler','input','diff']	tuberculosis: unclassified		Mycobacterium tuberculosis
SAMN21236275	SRR15723285	WGS	SHANGHI CDC	SRX12018474	Illumina HiSeq 2500	PAIRED	other	GENOMIC	ILLUMINA	SRS10023430	SRP335713	['PRJNA760838','SRR15723285','SAMN21236275','21236275','F0102.1.fastq.gz','760838','SRP335713','F0102','SRX12018474','bp0','SRS10023430','f0102']	2013-01	2021-09-05T09:28:00.000Z			CHN	Asia	Shanghai	sputum	Homo sapiens	3	human																					746	746036700	325390454	PRJNA760838			99.5	1484257	50	lineage2.2.1	Sensitive	['tree','input','diff','tbprofiler']	tuberculosis: unclassified		Mycobacterium tuberculosis
SAMEA7528836	ERR4800251	WGS	FOUNDATION FOR MEDICAL RESEARCH INDIA	ERX4669666	NextSeq 500	PAIRED	RANDOM	GENOMIC	ILLUMINA	ERS5285306	ERP124850	['run.30471','ERX4669666','773292','ERR4800251','22462380','sample.30471','SAMEA7528836','ERP124850','PRJEB41116','experiment.30471','ERS5285306','project.Mumbai']		2021-11-10T02:53:00.000Z			IND	Asia	Mumbai											S	S					S					S			393	393107620	164631388	PRJEB41116	Walker_2022		99.1	1571111	51	lineage4.3.3;lineage3	Other	['Walker_2022','input','tbprofiler','CRyPTIC_IND','diff']	tuberculosis: unclassified		Mycobacterium tuberculosis
SAMEA2794321	ERR751299	WGS	SC	ERX694981	Illumina HiSeq 2000	PAIRED	RANDOM	GENOMIC	ILLUMINA	ERS556300	ERP004216	['ERX694981','SC_RUN_14723_5#17','SC_EXP_14723_5#17','239555','3337515','ERS556300','TBNM1723B-sc-2140333','SAMEA2794321','ERR751299','Genomics_of_Mycobacterium_africanum_on_the_global_and_local_scale-sc-2013-10-29T16:00:38Z-2837','ERP004216','PRJEB4884']		2016-01-18T19:08:00.000Z			GHA	Africa																										602	602931000	347964096	PRJEB4884			98.16	1565394	35	lineage5.1.1	Sensitive	['input','Napier_2020','diff','Menardo_2018','tree','Coscolla_2021','tbprofiler']	tuberculosis: human-adapted	L5.1.1	Mycobacterium africanum
SAMEA14456037	ERR9792822	WGS	PUBLIC HEALTH AGENCY OF SWEDEN	ERX9340283	Ion Torrent S5 XL	SINGLE	RANDOM	GENOMIC	ION_TORRENT	ERS12080323	ERP137927	['ena-RUN-TAB-30-05-2022-11:16:51:167-11579','PRJEB53147','ERS12080323','SEA201700248','ERR9792822','5f7a55da-d931-4f74-852e-16ca825d27df','844817','28800809','SAMEA14456037','ERP137927','ERX9340283','ena-EXPERIMENT-TAB-30-05-2022-11:16:51:166-11578']	2017	2022-06-25T10:09:00.000Z			SWE	Europe			Homo sapiens	3	human																					117	117188611	91425236	PRJEB53147									tuberculosis: unclassified		Mycobacterium tuberculosis
SAMEA115750038	ERR13290883	WGS	UNIVERSITY OF OXFORD, NUFFIELD DEPARTMENT OF MEDIC	ERX12661369	NextSeq 500	PAIRED	RANDOM PCR	GENOMIC	ILLUMINA	ERS20266325	ERP161058	['ERR13290883','PRJEB76547','SAMEA115750038','ERX12661369','ERS20266325','41908996','21f543d94f77','b28b5ff0-515d-42d2-bc0f-19e45ec26bb9','webin-reads-21f543d94f77','1124794','ERP161058']	2019	2024-08-19T10:35:00.000Z			IND	Asia																										679	679476900	293734261	PRJEB76547								CRyPTIC_2024	tuberculosis: unclassified		Mycobacterium tuberculosis
SAMEA112181440	ERR10610285	WGS	UNIVERSITY OF ANTWERP	ERX10082635	Illumina HiSeq 2500	PAIRED	RANDOM PCR	GENOMIC	ILLUMINA	ERS14291280	ERP142932	['32125099','PRJEB57919','aae09883-fd24-4fcc-881e-56543f55ec3d','ERR10610285','ena-RUN-TAB-05-12-2022-05:55:53:681-35827','ERX10082635','FS314-442','ERP142932','ena-EXPERIMENT-TAB-05-12-2022-05:55:53:681-35826','ERS14291280','SAMEA112181440','907686']	2013	2022-12-10T19:25:00.000Z			ZAF	Africa		sputum	Homo sapiens	3	human																					1054	1054117410	505063708	PRJEB57919								input	tuberculosis: unclassified		Mycobacterium tuberculosis
SAMEA112806949	ERR11050530	WGS	FZB	ERX10497321	NextSeq 500	PAIRED		GENOMIC	ILLUMINA	ERS14814495	ERP010814	['287903','ERR11050530','ERS14814495','ERX10497321','ERP010814','ena-RUN-TAB-21-03-2023-10:58:00:022-107320','ena-EXPERIMENT-TAB-21-03-2023-10:58:00:022-107319','ena-STUDY-FZB-22-06-2015-17:16:39:392-292','PRJEB9680','21002745','33856859','SAMEA112806949']		2023-07-20T23:19:00.000Z																														1097	1097653675	521018122	PRJEB9680			99.41	1387363	46	lineage4.1.2.1	Sensitive	['tree','diff','tbprofiler','input']	tuberculosis: unclassified		Mycobacterium tuberculosis
SAMN28538213	SRR19304117	WGS	NATIONAL INSTITUTE OF INFECTIOUS DISEASES "L. SPALLANZANI"	SRX15364377	Illumina MiSeq	PAIRED	RANDOM	GENOMIC	ILLUMINA	SRS13093766	SRP373287	['SAMN28538213','SP794_R1.fastq.gz','bp0','SRX15364377','834606','SRS13093766','PRJNA834606','SRP373287','SRR19304117','28538213','SP794']	2018	2022-05-19T20:56:00.000Z		41.86 N 12.45 E	ITA	Europe	Rome	lymph node	Homo sapiens	3	human																					984	984873014	456196541	PRJNA834606			99.6	1473010	49	lineage4.4.1.1	Sensitive	['tree','diff','input','tbprofiler']	tuberculosis: unclassified		Mycobacterium tuberculosis
SAMEA7554498	ERR4821130	WGS	PUBLIC HEALTH ENGLAND	ERX4690972	Illumina MiSeq	PAIRED	RANDOM	GENOMIC	ILLUMINA	ERS5311142	ERP124941	['sample.23951','773303','SAMEA7554498','22473892','ERP124941','PRJEB41201','run.23951','experiment.23951','ERX4690972','ERS5311142','ERR4821130','project.PHE-TB']		2021-11-11T02:02:00.000Z			GBR	Europe																										368	368348455	246545111	PRJEB41201			99.92	1660787	56	lineage4.9	Sensitive	['tbprofiler','CRyPTIC_PHE','input','tree','diff']	tuberculosis: unclassified		Mycobacterium tuberculosis
SAMN06055515	SRR5073520	WGS	UNIVERSITY OF MELBOURNE	SRX2392610	Illumina HiSeq 2500	PAIRED	RANDOM	GENOMIC	ILLUMINA	SRS1834066	SRP094134	['bp0','02MTB0682_S164_L002_1.fastq.gz','PRJNA355614','SRX2392610','SRR5073520','SRP094134','355614','SAMN06055515','6055515','SRS1834066','HCMC1118']	2010-01	2016-12-02T18:45:00.000Z		10.82 N 106.63 E	VNM	Asia	Ho Chi Minh City	sputum	Homo sapiens	3	human																					324	324558731	150131059	PRJNA355614								['input','Napier_2020','Menardo_2021']	tuberculosis: human-adapted	L2.2.1	Mycobacterium tuberculosis
SAMEA11761367	ERR8025564	WGS	DST/NRF CENTRE OF EXCELLENCE FOR BIOMEDICAL TB RES	ERX7591152	Illumina NovaSeq 6000	PAIRED	RANDOM PCR	GENOMIC	ILLUMINA	ERS9408756	ERP127235	['ERP127235','SAMEA11761367','ERS9408756','PRJEB43283','ena-STUDY-DST/NRF Centre of Excellence for Biomedical TB research, SAMRC Centre for TB Research-24-02-2021-10:13:08:178-1231','25051479','ERR8025564','ena-RUN-TAB-17-01-2022-09:26:01:266-17635','ena-EXPERIMENT-TAB-17-01-2022-09:26:01:266-17634','798337','R27080','ERX7591152']	2014	2022-06-25T19:14:00.000Z			ZAF	Africa		sputum	Homo sapiens	3	human																					825	825943612	568817705	PRJEB43283			99.22	1593884	46	lineage2.2.1	Pre-XDR-TB	['tree','tbprofiler','input','diff']	tuberculosis: unclassified		Mycobacterium tuberculosis
SAMEA14269081	ERR9896101	WGS	UMR1137	ERX9438904	Illumina MiSeq	PAIRED	RANDOM	GENOMIC	ILLUMINA	ERS11871727	ERP137101	['ERX9438904','435','906841','a7ce26b1-625b-47b7-a10e-d0c77996da39','webin-reads-435','PRJEB52390','31957427','ERR9896101','ERP137101','SAMEA14269081','ERS11871727']	2018	2022-12-15T20:55:00.000Z			FRA	Europe			Homo sapiens	3	human																					280	280305727	157965633	PRJEB52390			99.34	1017411	46	lineage4.1.2.1	Sensitive	['diff','tbprofiler','tree','input']	tuberculosis: unclassified		Mycobacterium tuberculosis
SAMN41417637	SRR29053531	WGS	FIND, THE FOUNDATION FOR INNOVATIVE NEW DIAGNOSTICS	SRX24578248	Illumina HiSeq 2000	PAIRED	RANDOM	GENOMIC	ILLUMINA	SRS21318234	SRP507535	['SRR29053531','SRX24578248','6B1800_170D8F573805','PRJNA1109295','SAMN41417637','SRP507535','6B1800_170D8F573805_IDR1700007543','41417637','IDR1700007543_R1.fastq.gz','1109295','SRS21318234']		2024-05-16T10:55:00.000Z			USA	North America			Homo sapiens	3	human																					580	580772618	379340491	PRJNA1109295								WHO_mutations_2023	tuberculosis: unclassified		Mycobacterium tuberculosis
SAMN30543436	SRR21277562	WGS	SCHOOL OF PUBLIC HEALTH, FUDAN UNIVERSITY	SRX17286607	Illumina HiSeq 2500	PAIRED	RANDOM	GENOMIC	ILLUMINA	SRS14851286	SRP394436	['SRS14851286','SAMN30543436','874331','16264','SRR21277562','SRX17286607','bp0','SRP394436','30543436','PRJNA874331','16264_R1.fastq.gz']	2016	2022-08-28T01:07:00.000Z			CHN	Asia	Eastern China		Homo sapiens	3	human																					2533	2533637957	940359600	PRJNA874331			99.3	1909806	62	lineage2.2.1	Pre-XDR-TB	['tbprofiler','input','tree','diff']	tuberculosis: unclassified		Mycobacterium tuberculosis
SAMEA112799545	ERR11049386	WGS	FZB	ERX10496176	NextSeq 500	PAIRED		GENOMIC	ILLUMINA	ERS14807091	ERP010814	['ERX10496176','ena-RUN-TAB-21-03-2023-10:57:59:533-105032','ena-STUDY-FZB-22-06-2015-17:16:39:392-292','ERS14807091','PRJEB9680','ena-EXPERIMENT-TAB-21-03-2023-10:57:59:533-105031','ERP010814','SAMEA112799545','20004384','33851601','287903','ERR11049386']		2023-07-20T21:03:00.000Z																														537	537504852	239655941	PRJEB9680			99.73	1612770	54	lineage4.8	Sensitive	['diff','tree','tbprofiler','input']	tuberculosis: unclassified		Mycobacterium tuberculosis
SAMEA6875550	ERR4195493	WGS	Instituto_de_Biomedicina_de_Valencia	ERX4156776	Illumina MiSeq	PAIRED	RANDOM	GENOMIC	ILLUMINA	ERS4603111	ERP122165	['ERX4156776','ERS4603111','mtb_valencia_isolates','28874749','ERR4195493','846033','SAMEA6875550','G1512','ERP122165','PRJEB38719']	2016	2022-06-11T04:49:00.000Z			ESP	Europe	Valencia					S					S															381	381063927	188329941	PRJEB38719		No						['TGU','Cancino-Muñoz_2022','input']	tuberculosis: human-adapted	L4.1.2.1	Mycobacterium tuberculosis
SAMEA7546592	ERR4813087	WGS	UNIVERSIDAD PERUANA CAYETANO HEREDIA	ERX4683077	Illumina NovaSeq 6000	PAIRED	RANDOM	GENOMIC	ILLUMINA	ERS5303247	ERP124939	['773301','project.Peru_Wellcome','ERR4813087','PRJEB41199','sample.28940','ERX4683077','experiment.28940','ERP124939','22465986','ERS5303247','SAMEA7546592','run.28940']	2018	2021-11-10T09:00:00.000Z			PER	South America						S	S			R	S	R	S	R				R	R	S	S	S	R	S	S	348	348123554	110660019	PRJEB41199	['CRyPTIC_reuse_table','Walker_2022']		99.69	1771745	60	lineage4.3.3	Pre-XDR-TB	['diff','tbprofiler','input','tree','Walker_2022','CRyPTIC_UPCH','standford','CRyPTIC_reuse_table']	tuberculosis: unclassified		Mycobacterium tuberculosis
SAMN31674385	SRR22249923	WGS	INSTITUTE OF CLINICAL PATHOLOGY AND MEDICAL RESEARCH	SRX18226437	NextSeq 500	PAIRED	RANDOM	GENOMIC	ILLUMINA	SRS15722785	SRP407089	['PRJNA899911','21-002-0429','899911','bp0','SRS15722785','SRR22249923','SRX18226437','SRP407089','21-002-0429_1.fastq.gz','SAMN31674385','31674385']	2021	2022-11-09T19:20:00.000Z			AUS	Oceania	NSW		Homo sapiens	3	human																					982	982767712	384102160	PRJNA899911			99.39	1962940	67	lineage1.2.1.2	Sensitive	['diff','tree','tbprofiler','input']	tuberculosis: unclassified		Mycobacterium tuberculosis
SAMN30959968	SRR21677865	WGS	SWANSEA UNIVERSITY	SRX17676184	Illumina MiSeq	PAIRED	RANDOM	GENOMIC	ILLUMINA	SRS15208067	SRP223057	['SAMN30959968','PRJNA556450','TB69','30959968','SRR21677865','556450','SRP223057','SRS15208067','SRX17676184','TB69_S69_L001_R1_001.fastq.gz','BK11']		2022-09-22T15:33:00.000Z			GBR	Europe																										120	120871892	64811496	PRJNA556450			99.46	430905	20	lineage4.1.2.1	Sensitive	['diff','tbprofiler','input']	tuberculosis: unclassified		Mycobacterium tuberculosis
SAMEA8955354	ERR6198445	WGS	ANSES	ERX5833590	NextSeq 500	PAIRED	RANDOM	GENOMIC	ILLUMINA	ERS6638117	ERP130302	['ERR6198445','ERS6638117','12Z004928','30673249','876704','SAMEA8955354','PRJEB46102','ERP130302','ERX5833590','webin-reads-12Z004928','ena-STUDY-ANSES-05-07-2021-12:32:41:637-1413']	2012	2022-09-15T07:52:00.000Z			FRA	Europe			Bos taurus	3	domestic cattle																					553	553621568	274661361	PRJEB46102								input	tuberculosis: animal-adapted	La1	Mycobacterium bovis
SAMEA7529277	ERR4800691	WGS	FOUNDATION FOR MEDICAL RESEARCH INDIA	ERX4670106	NextSeq 500	PAIRED	RANDOM	GENOMIC	ILLUMINA	ERS5285746	ERP124850	['run.32028','ERS5285746','22462820','773292','project.Mumbai','ERX4670106','PRJEB41116','SAMEA7529277','ERR4800691','ERP124850','sample.32028','experiment.32028']		2021-11-11T01:12:00.000Z			IND	Asia	Mumbai																									586	586761236	248184573	PRJEB41116			99.47	1652777	56	lineage3	HR-TB	['CRyPTIC_IND','tbprofiler','diff','input','tree']	tuberculosis: unclassified		Mycobacterium tuberculosis
SAMEA1117741	ERR2512560	WGS	PHE	ERX2531770	Illumina HiSeq 2500	PAIRED	RANDOM	GENOMIC	ILLUMINA	ERS2397150	ERP107961	['SAMEA1117741','493034','ERP107961','PRJEB25991','ERX2531770','experiment.4124','ERR2512560','ERS2397150','10121687','project.First_10k_genomes_study_set_4','run.4124','sample.4124']		2022-07-23T22:18:00.000Z			GBR	Europe	England									S		S					S	S								605	605853676	293226462	PRJEB25991	Walker_2022		99.52	1892450	64	lineage4.1.2.1	Sensitive	['diff','Walker_2022','Napier_2020','tbprofiler','CRyPTIC_PHE','input','tree']	tuberculosis: human-adapted	L4.1.2.1	Mycobacterium tuberculosis
SAMEA1118674	ERR2513493	WGS	PHE	ERX2532703	Illumina HiSeq 2500	PAIRED	RANDOM	GENOMIC	ILLUMINA	ERS2398083	ERP107961	['10122620','ERS2398083','ERP107961','run.5285','PRJEB25991','sample.5285','493034','SAMEA1118674','ERX2532703','experiment.5285','project.First_10k_genomes_study_set_4','ERR2513493']		2021-10-23T16:05:00.000Z			GBR	Europe	England									S		S					S	S								311	311039464	161968807	PRJEB25991	Walker_2022		99.58	1777488	60	lineage3.1.1	Sensitive	['Napier_2020','diff','Walker_2022','tbprofiler','CRyPTIC_PHE','tree','input']	tuberculosis: human-adapted	L3.1.1	Mycobacterium tuberculosis
SAMN13813863	SRR10869269	WGS	UCT	SRX7539040	Illumina HiSeq 2500	PAIRED	RANDOM	GENOMIC	ILLUMINA	SRS5977616	SRP241186	['600338','SRS5977616','PRJNA600338','SRX7539040','bp0','13813863','C040','SRR10869269','148','C040_R1_001.fastq.gz','SAMN13813863','SRP241186']	2019	2020-01-10T13:34:00.000Z		33.9249 S 18.4241 E	ZAF	Africa		sputum	Homo sapiens	3	human																					993	993829150	419858724	PRJNA600338								['input','Menardo_2021']	tuberculosis: human-adapted	L2	Mycobacterium tuberculosis
SAMN08862813	SRR6936626	WGS	SAN RAFFAELE	SRX3881442	Ion Torrent PGM	SINGLE	RANDOM	GENOMIC	ION_TORRENT	SRS3120905	SRP128089	['bp0','SAMN08862813','XTB-13-331','SRP128089','8862813','SRX3881442','XTB-13-331_WGS','SRR6936626','PRJNA428596','428596','XTB-13-331_single_iontorrent_400bp.gatk.bam','SRS3120905']		2018-04-20T12:11:00.000Z							Homo sapiens	3	human																					125	125204172	59218827	PRJNA428596									tuberculosis: unclassified		Mycobacterium tuberculosis
SAMEA8461181	ERR5624860	WGS	PUBLIC HEALTH AGENCY OF SWEDEN	ERX5343265	Ion Torrent S5 XL	SINGLE	RANDOM	GENOMIC	ION_TORRENT	ERS6146028	ERP128003	['ena-EXPERIMENT-Public Health Agency of Sweden-29-03-2021-15:23:53:051-17','ERR5624860','ena-STUDY-Public Health Agency of Sweden-29-03-2021-15:23:54:423-260','18714925','PRJEB44009','ERP128003','SAMEA8461181','ena-RUN-Public Health Agency of Sweden-29-03-2021-15:23:53:051-17','724530','D-4','ERX5343265','ERS6146028']	2013	2021-04-12T13:00:00.000Z			SWE	Europe			Homo sapiens	3	human																					334	334785762	254714218	PRJEB44009									tuberculosis: unclassified		Mycobacterium tuberculosis
SAMEA7525256	ERR4796785	WGS	FOUNDATION FOR MEDICAL RESEARCH INDIA	ERX4666200	NextSeq 500	PAIRED	RANDOM	GENOMIC	ILLUMINA	ERS5281730	ERP124850	['project.Mumbai','sample.1510','experiment.1510','PRJEB41116','773292','22458820','ERP124850','run.1510','ERX4666200','ERR4796785','SAMEA7525256','ERS5281730']		2021-11-09T22:03:00.000Z			IND	Asia	Mumbai					S	S			R	R	R	S	R				R		S	S	S	R	S	R	675	675645300	288281932	PRJEB41116	['CRyPTIC_reuse_table','Walker_2022']		99.5	1669401	52	lineage2.2.1	Pre-XDR-TB	['Walker_2022','tree','tbprofiler','input','CRyPTIC_reuse_table','diff','CRyPTIC_IND']	tuberculosis: unclassified		Mycobacterium tuberculosis
SAMN15567657	SRR12246680	Tn-Seq	GEO	SRX8754609	Illumina HiSeq 2500	PAIRED	other	GENOMIC	ILLUMINA	SRS7026434	SRP272353	['SRX8754609','SAMN15567657','GSM4676099_r1','GSM4676099','GSE154627','646891','SRS7026434','SRR12246680','15567657','PRJNA646891','SRP272353']		2020-07-18T05:51:00.000Z						homogenized mouse spleens	Mus musculus	2	mouse																					894	894453800	392320207	PRJNA646891									tuberculosis: human-adapted	L4	Mycobacterium tuberculosis	H37Rv
SAMEA115746583	ERR13285392	WGS	UNIVERSITY OF OXFORD, NUFFIELD DEPARTMENT OF MEDIC	ERX12655818	Illumina NovaSeq 6000	PAIRED	RANDOM PCR	GENOMIC	ILLUMINA	ERS20256467	ERP161058	['ERR13285392','4cd23e28676d','ERX12655818','ERS20256467','ERP161058','41890116','b28b5ff0-515d-42d2-bc0f-19e45ec26bb9','PRJEB76547','webin-reads-4cd23e28676d','SAMEA115746583','1124794']	2020	2024-08-10T05:45:00.000Z			USA	North America																										884	884812310	290801954	PRJEB76547								CRyPTIC_2024	tuberculosis: unclassified		Mycobacterium tuberculosis
SAMN41468498	SRR29093699	WGS	FIND, THE FOUNDATION FOR INNOVATIVE NEW DIAGNOSTICS	SRX24618047	Illumina HiSeq 2000	PAIRED	RANDOM	GENOMIC	ILLUMINA	SRS21355212	SRP507535	['SRX24618047','SRS21355212','924644_193CF2ECC343_R6907','1518532645912T-R6907_R1.fastq.gz','41468498','PRJNA1109295','1109295','SAMN41468498','SRR29093699','SRP507535','924644_193CF2ECC343']	2009	2024-05-21T06:06:00.000Z			ZAF	Africa			Homo sapiens	3	human																					443	443389454	191620555	PRJNA1109295								WHO_mutations_2023	tuberculosis: unclassified		Mycobacterium tuberculosis
SAMN36834296	SRR25515163	WGS	SHANDONG PROVINCIAL HOSPITAL	SRX21245414	Illumina HiSeq 4000	PAIRED	RANDOM	GENOMIC	ILLUMINA	SRS18499695	SRP453313	['SRP453313','bp0','R36.IS300_Clean.1.fastq.gz','1002108','SRR25515163','SAMN36834296','PRJNA1002108','R36','SRS18499695','SRX21245414','36834296']	2015	2023-08-04T04:40:00.000Z		36.40 N 117.00 E	CHN	Asia	Shandong	As reported: phlegm	Homo sapiens	3	human																					579	579456900	273239906	PRJNA1002108			98.94	1645813	57	lineage2.2.1	MDR-TB	['input','diff','tree','tbprofiler']	tuberculosis: human-adapted	L4	Mycobacterium tuberculosis	H37Rv
SAMEA3725921	ERR1555051	WGS	THE WELLCOME TRUST SANGER INSTITUTE	ERX1625807	Illumina HiSeq 2000	PAIRED	RANDOM	GENOMIC	ILLUMINA	ERS1033070	ERP004677	['ERR1555051','ERS1033070','5515155','Mycobacterium_tuberculosis__HICF__sequencing-sc-2926','SC_RUN_19787_2#76','PRJEB5280','ERX1625807','SAMEA3725921','38302d70-b5f3-11e5-aed5-3c4a9275d6c6','ERP004677','SC_EXP_19787_2#76','247745']		2016-08-05T19:38:00.000Z			PER	South America																										552	552110500	105850027	PRJEB5280			99.41	1633654	46	lineage4.1.1.1	MDR-TB	['Napier_2020','tree','tbprofiler','input','standford','diff']	tuberculosis: human-adapted	L4.1.1.1	Mycobacterium tuberculosis
SAMEA7541444	ERR4808907	WGS	CTB/NICD	ERX4678447	Illumina HiSeq 4000	PAIRED	RANDOM	GENOMIC	ILLUMINA	ERS5297897	ERP124931	['22462901','773296','ERP124931','ERS5297897','ERR4808907','sample.2805','experiment.2805','SAMEA7541444','run.2805','ERX4678447','PRJEB41191','project.Gates_clinical_isolates']		2021-11-11T01:14:00.000Z			ZAF	Africa						S				S	S	S	S	S				S		S	S	S	S	S	S	424	424488600	188155583	PRJEB41191	CRyPTIC_reuse_table		99.77	1701978	57	lineage4.9	Sensitive	['tbprofiler','input','CRyPTIC_CTB-NICD','tree','CRyPTIC_reuse_table','diff']	tuberculosis: unclassified		Mycobacterium tuberculosis
SAMN03648999	SRR2101752	WGS	UNIVERSITY OF OXFORD	SRX1096446	Illumina HiSeq 2500	PAIRED	RANDOM	GENOMIC	ILLUMINA	SRS990908	SRP061066	['3648999','SAMN03648999','282721','SRP061066','SRR2101752','PRJNA282721','SRS990908','SRX1096446','30949b40-aa6f-49f8-996d-c07120c80771','30949b40-aa6f-49f8-996d-c07120c80771_R00000039_v3.bam']		2015-07-15T18:08:00.000Z			ZAF	Africa						S	S			S		S	S	S			S	S	S				S			292	292832679	190048369	PRJNA282721	CRyPTIC_WHO2021_PMC7612554		99.26	732538	35	lineage4.3.2.1	Sensitive	['input','Napier_2020','Menardo_2021','tbprofiler','tree','Menardo_2018','diff','Walker_2022']	tuberculosis: human-adapted	L4.3.2.1	Mycobacterium tuberculosis
SAMN40032030	SRR28046340	WGS	CHRISTIAN MEDICAL COLLAGE, VELLORE	SRX23697520	Illumina NovaSeq 6000	PAIRED	RANDOM	GENOMIC	ILLUMINA	SRS20527445	SRP226525	['901010891_R1.fastq.gz','40032030','SRR28046340','901010891','SRX23697520','SRP226525','SAMN40032030','PRJNA575883','SRS20527445','575883']	2022	2024-02-22T07:30:00.000Z		21.7679 N 78.8718 E	IND	Asia	Madhya Pradesh - Bhairopur		Homo sapiens	3	human																					1722	1722135974	562294826	PRJNA575883			98.81	1815966	53	lineage2.2.1	MDR-TB	['diff','tree','tbprofiler','input']	tuberculosis: unclassified		Mycobacterium tuberculosis
SAMEA113538281	ERR11466218	WGS	FZB	ERX10872375	NextSeq 500	PAIRED		GENOMIC	ILLUMINA	ERS15534702	ERP147571	['ERR11466218','ERS15534702','ERX10872375','ena-RUN-TAB-22-05-2023-12:53:16:381-7875','35506658','ena-EXPERIMENT-TAB-22-05-2023-12:53:16:381-7874','979605','BTB-553','PRJEB62480','ERP147571','d05d2f15-c027-4055-b906-d9d6d110849e','SAMEA113538281']		2023-09-17T03:14:00.000Z			BWA	Africa																										769	769144696	343851279	PRJEB62480			97.7	1392628	43	lineage4.3.4.1	Sensitive	['diff','Kopanyo','tbprofiler','tree','input']	tuberculosis: unclassified		Mycobacterium tuberculosis
SAMN07956542	SRR6257006	WGS	ST. PETERSBURG PASTEUR INSTITUTE	SRX3363522	Illumina MiSeq	PAIRED	RANDOM	GENOMIC	ILLUMINA	SRS2661547	SRP123873	['ETB0068','ETB0068.sorted.bam','SRP123873','SRS2661547','SAMN07956542','7956542','SRR6257006','SRX3363522','PRJNA352769','352769']	2013	2017-11-13T13:39:00.000Z			RUS	Europe			Homo sapiens	3	human																					199	199290734	82012927	PRJNA352769			97.16	737599	27	lineage2.2.1	MDR-TB	['input','Napier_2020','tree','tbprofiler','diff']	tuberculosis: human-adapted	L2.2.1	Mycobacterium tuberculosis
SAMN06008168	SRR5013504	AMPLICON	TEXAS A&M UNIVERSITY	SRX2343410	Illumina HiSeq 2500	PAIRED	PCR	GENOMIC	ILLUMINA	SRS1793235	SRP093213	['3592_Lib-IVVS32123_TCTATC_R1.fastq','SRP093213','6008168','SAMN06008168','SRR5013504','352866','3592','PRJNA352866','SRX2343410','SRS1793235']		2016-11-12T09:28:00.000Z																														593	593691500	410361830	PRJNA352866									tuberculosis: human-adapted	L4	Mycobacterium tuberculosis	H37Rv
SAMN30953412	SRR21662811	WGS	WADSWORTH CENTER	SRX17662564	Illumina MiSeq	PAIRED	RANDOM	GENOMIC	ILLUMINA	SRS15194642	SRP338930	['SRX17662564','30953412','SRS15194642','SAMN30953412','SRP338930','766641','IDR1700007545-01-01_S4_L001_R1_001.fastq.gz','PRJNA766641','SRR21662811','IDR1700007545']	2017	2022-09-21T16:08:00.000Z			USA	North America	New York state		Homo sapiens	3	human																					404	404456134	269632910	PRJNA766641			99.52	619386	32	lineage1.1.3.1	Sensitive	['diff','tree','input','tbprofiler']	tuberculosis: unclassified		Mycobacterium tuberculosis
SAMN36619508	SRR25340793	WGS	NIH / NIAID	SRX21080367	Illumina HiSeq 1500	PAIRED	RANDOM	GENOMIC	ILLUMINA	SRS18349917	SRP450367	['36619508','SRP450367','SRR25340793','996640','SRS18349917','SRX21080367','bp0','SAMN36619508','PRJNA996640','9541','UDTB_093.filtered_2_bwa.1.fastq.gz']	2019	2023-07-19T18:34:00.000Z		13.5401 N 74.8741 E	IND	Asia	Udupi	sputum	Homo sapiens	3	human																					689	689197220	303853753	PRJNA996640			99.51	1674911	57	lineage3.1.2	Sensitive	['tree','diff','tbprofiler','input']	tuberculosis: unclassified		Mycobacterium tuberculosis
SAMEA2709818	ERR2515274	WGS	CTB/NICD	ERX2534488	Illumina MiSeq	PAIRED	RANDOM	GENOMIC	ILLUMINA	ERS2399879	ERP107968	['project.First_10k_genomes_study_set_5','run.7498','SAMEA2709818','PRJEB25997','ERX2534488','ERP107968','experiment.7498','493035','sample.7498','ERS2399879','10124618','ERR2515274']		2021-10-23T18:12:00.000Z			ZAF	Africa						S	S			S		S	S				S	S	S				S			159	159586716	92574185	PRJEB25997	Walker_2022							['input','Napier_2020','Walker_2022','CRyPTIC_CTB-NICD']	tuberculosis: human-adapted	L4.1.2	Mycobacterium tuberculosis
SAMN07659428	SRR6046497	WGS	MODMEDMICOXFORD	SRX3193409	Illumina MiSeq	PAIRED	RANDOM	GENOMIC	ILLUMINA	SRS2520451	SRP117784	['7659428','MMMOSRA:795a2dac-b929-4e4f-9df1-b683a82f449c','SRX3193409','SRS2520451','SRP117784','PRJNA401515','401515','SRR6046497','SAMN07659428','MMMOSAM:795a2dac-b929-4e4f-9df1-b683a82f449c']	2016	2017-10-27T18:27:00.000Z			GBR	Europe	Oxford		Homo sapiens	3	human																					392	392609539	244376427	PRJNA401515								input	tuberculosis: unclassified		Mycobacterium tuberculosis
SAMEA4798760	ERR2707045	WGS	INSTITUTE OF TROPICAL MEDICINE	ERX2721324	NextSeq 500	PAIRED	RANDOM	GENOMIC	ILLUMINA	ERS2618680	ERP109980	['DRC-072618','PRJEB27847','ena-RUN-Institute of tropical medicine-19-07-2018-15:36:42:893-136','10199352','ena-EXPERIMENT-Institute of tropical medicine-19-07-2018-15:36:42:893-136','SAMEA4798760','ERP109980','ERR2707045','ERX2721324','494011','ERS2618680','ena-STUDY-Institute of tropical medicine-19-07-2018-15:36:50:145-547']	2007	2018-10-09T05:11:00.000Z		4.4419° S, 15.2663° E	COD	Africa	Kinshasa	sputum	Homo sapiens	3	human																					713	713946262	306465906	PRJEB27847			99.76	1587037	55	lineage4.9	MDR-TB	['diff','tbprofiler','Menardo_2021','Napier_2020','input','tree']	tuberculosis: human-adapted	L4.9	Mycobacterium tuberculosis
SAMEA113538244	ERR11466179	WGS	FZB	ERX10872336	NextSeq 500	PAIRED		GENOMIC	ILLUMINA	ERS15534665	ERP147571	['ERP147571','979605','ERS15534665','35506621','ERX10872336','d05d2f15-c027-4055-b906-d9d6d110849e','ERR11466179','BTB-506','SAMEA113538244','ena-EXPERIMENT-TAB-22-05-2023-12:53:16:369-7796','ena-RUN-TAB-22-05-2023-12:53:16:369-7797','PRJEB62480']		2023-09-17T03:13:00.000Z			BWA	Africa																										593	593621150	270545608	PRJEB62480			98.55	1541927	46	lineage4.9.1	Sensitive	['tree','input','tbprofiler','diff','Kopanyo']	tuberculosis: unclassified		Mycobacterium tuberculosis
SAMEA115475554	['ERR12866051','ERR12866050']	WGS		['ERX12238872','ERX12238871']	Illumina NovaSeq 6000	SINGLE		GENOMIC	ILLUMINA	ERS18731910		['ERS18731910','ena-EXPERIMENT-TAB-10-04-2024-10:42:12:021-1221','ERX12238872','SAMEA115475554','ERR12866051','G700309','794708','ERR12866050','ERP134075','9bc3fa2b-c877-4dc7-b821-d8f2b9e08e1b','PRJEB49562','ena-RUN-TAB-10-04-2024-10:42:12:021-1222','42714511','ena-EXPERIMENT-TAB-10-04-2024-10:42:12:021-1223','ERX12238871','ena-RUN-TAB-10-04-2024-10:42:12:022-1224']					TZA	Africa			Homo sapiens	3	human																					434	435220302	140231234	PRJEB49562									tuberculosis: unclassified		Mycobacterium tuberculosis
SAMN41472005	SRR29096982	WGS	FIND, THE FOUNDATION FOR INNOVATIVE NEW DIAGNOSTICS	SRX24620777	Illumina HiSeq 2000	PAIRED	RANDOM	GENOMIC	ILLUMINA	SRS21357931	SRP507535	['SRP507535','SRR29096982','1109295','TB-CPath-Stephen-IS-1031-500826-1_S89_R1_001.fastq.gz','AFDEC7_475B2DD5A244','41472005','SAMN41472005','PRJNA1109295','AFDEC7_475B2DD5A244_500826','SRS21357931','SRX24620777']	2011	2024-05-21T10:20:00.000Z							Homo sapiens	3	human																					285	285219068	126567305	PRJNA1109295								WHO_mutations_2023	tuberculosis: unclassified		Mycobacterium tuberculosis
SAMN02567726	SRR1166122	WGS	BI	SRX468444	Illumina HiSeq 2000	PAIRED	RANDOM	GENOMIC	ILLUMINA	SRS555869	SRP037432	['2567726','PRJNA233386','2088HD','PRJNA233378','SRS555869','C36M8ACXX140131.3.Illumina_P5-Zecan_P7-Yexic.bam','SRR1166122','SRX468444','SAMN02567726','233378','2661088.WR39898.Pond-320011.C36M8ACXX140131.P','SRP037432']	2013	2014-02-10T00:17:00.000Z			ROU	Europe		sputum	Homo sapiens	3	human																					1096	1096552758	537581016	PRJNA233378			99.5	1656587	33	lineage4.1.2.1	MDR-TB	['Napier_2020','tbprofiler','diff','Menardo_2018','tree','Menardo_2021','input']	tuberculosis: human-adapted	L4.1.2.1	Mycobacterium tuberculosis
SAMN40031073	SRR28044525	WGS	CHRISTIAN MEDICAL COLLAGE, VELLORE	SRX23695834	Illumina NovaSeq 6000	PAIRED	RANDOM	GENOMIC	ILLUMINA	SRS20526067	SRP226525	['SRX23695834','SRP226525','PRJNA575883','3301022183','SRR28044525','3301022183_R1.fastq.gz','40031073','SAMN40031073','575883','SRS20526067']	2021	2024-02-22T06:56:00.000Z		21.7679 N 78.8718 E	IND	Asia	Madhya Pradesh - Bhairopur	pulmonary	Homo sapiens	3	human																					1375	1375947938	587355863	PRJNA575883			99.17	1807256	54	lineage1.1.2	Sensitive	['tree','input','diff','tbprofiler']	tuberculosis: unclassified		Mycobacterium tuberculosis
SAMEA115738579	ERR13260837	WGS	UNIVERSITY OF OXFORD, NUFFIELD DEPARTMENT OF MEDIC	ERX12631250	Illumina NovaSeq 6000	PAIRED	RANDOM PCR	GENOMIC	ILLUMINA	ERS20248223	ERP161058	['ERP161058','0a14efd27428','SAMEA115738579','b28b5ff0-515d-42d2-bc0f-19e45ec26bb9','ERR13260837','41857677','PRJEB76547','1124794','webin-reads-0a14efd27428','ERX12631250','ERS20248223']	2021	2024-08-05T09:23:00.000Z			ZAF	Africa																										1009	1009133604	311455160	PRJEB76547								CRyPTIC_2024	tuberculosis: unclassified		Mycobacterium tuberculosis
SAMN38810328	SRR27198225	RNA-Seq	HARVARD TH CHAN SCHOOL OF PUBLIC HEALTH	SRX22878131	Illumina MiSeq	PAIRED	PCR	SYNTHETIC	ILLUMINA	SRS19850770	SRP477760	['bp0','SRR27198225','SRX22878131','12818_RMS Br LN_bacterialDNA','SAMN38810328','SRP477760','PRJNA1052011','DNA-231205FOR-126','1052011','12818-S-RMSBrLN_S32_L001_R1_001.fastq.gz','38810328','SRS19850770']	2019	2023-12-13T10:44:00.000Z			USA	North America	Pittsburg	lymph node	Macaca fascicularis	3	crab-eating macaque																					32	32323944	17976187	PRJNA1052011									tuberculosis: unclassified		Mycobacterium tuberculosis
SAMN41468353	SRR29093124	WGS	FIND, THE FOUNDATION FOR INNOVATIVE NEW DIAGNOSTICS	SRX24617432	Illumina HiSeq 2000	PAIRED	RANDOM	GENOMIC	ILLUMINA	SRS21354595	SRP507535	['SRS21354595','TB-IS-1027-7_S101_R1_001.fastq.gz','PRJNA1109295','41468353','1109295','SRX24617432','883E88_8F14E45FCEEA','SAMN41468353','883E88_8F14E45FCEEA_7','SRR29093124','SRP507535']		2024-05-21T06:01:00.000Z							Homo sapiens	3	human																					470	470358054	204268411	PRJNA1109295								WHO_mutations_2023	tuberculosis: unclassified		Mycobacterium tuberculosis
SAMN05577648	SRR4034668	WGS	HARVARD MEDICAL SCHOOL	SRX2025967	Illumina HiSeq 2000	PAIRED	RANDOM	GENOMIC	ILLUMINA	SRS1620396	SRP082185	['SRS1620396','SRR4034668','323744','5577648','SAMN05577648','SRX2025967','SRP082185','P44-Lung2-B3','PRJNA323744','796-L2B3_2.fastq.gz']	2013-11	2016-08-16T03:36:00.000Z		29.6483 S 30.3318 E	ZAF	Africa	Kwazulu-Natal	lung	Homo sapiens	3	human																					253	253606758	171524058	PRJNA323744								['denylist','input','intrapatient_ZAF','Napier_2020']	tuberculosis: human-adapted	L2.2.1	Mycobacterium tuberculosis
SAMN32819599	SRR23179807	WGS	AGRICULTURE AND AGRI-FOOD CANADA	SRX19130252	Illumina NovaSeq 6000	PAIRED	RANDOM	GENOMIC	ILLUMINA	SRS16541801	SRP418573	['SRP418573','SRS16541801','32819599','MAP-464','NS.1755.002.IDT_i7_31---IDT_i5_31.464_R1.fastq.gz','925907','SAMN32819599','SRX19130252','PRJNA925907','AAFC_MAP_#464_2015-06-26_05','SRR23179807']	2021	2023-01-21T17:15:00.000Z			CAN	North America	Ontario	feces	Bos taurus	2	domestic cattle																					605	605135520	201172085	PRJNA925907									NTM: avium complex		Mycobacterium avium subsp. paratuberculosis
SAMN42409983	SRR29772575	WGS	INDIAN COUNCIL FOR MEDICAL RESEARCH NATIONAL INSTITUTE OF RESEARCH IN TUBERCULOSIS	SRX25272475	Illumina MiSeq	PAIRED	PCR	GENOMIC	ILLUMINA	SRS21956912	SRP367420	['MD068','PRJNA822663','SAMN42409983','27256588','MD068_R1.fastq.gz','42409983','822663','SRR29772575','bp0','SRX25272475','SRP367420','SRS21956912']	2022	2024-07-11T01:34:00.000Z		13.07265210 N 80.25039808 E	IND	Asia			Homo sapiens	3	human																					866	866619200	363634218	PRJNA822663									tuberculosis: unclassified		Mycobacterium tuberculosis
SAMN12825713	SRR10305842	WGS	CHINESE CENTER FOR DISEASE CONTROL AND PREVENTION	SRX7017039	Illumina HiSeq 2500	PAIRED	RANDOM	GENOMIC	ILLUMINA	SRS5538256	SRP226155	['CN1059','573798','231','SRR10305842','PRJNA573798','SRX7017039','SRP226155','12825713','SRS5538256','SAMN12825713','bp0','231_1.fq.gz']	2007	2019-10-18T05:29:00.000Z		30.16 N 118.66 E	CHN	Asia	Anhui	sputum	Homo sapiens	3	human																					1507	1507593048	756861905	PRJNA573798			99.42	1752463	50	lineage2.2.1	Sensitive	['tbprofiler','input','tree','diff']	tuberculosis: unclassified		Mycobacterium tuberculosis
SAMN39286954	SRR27450002	WGS	MDUPHL	SRX23121935	NextSeq 550	PAIRED	RANDOM	GENOMIC	ILLUMINA	SRS20075487	SRP399923	['SRX23121935','AUSMDU00060311_S54_R1_001.fastq.gz','857537','AUSMDU00060311','SRR27450002','SAMN39286954','SRS20075487','39286954','SRP399923','PRJNA857537']	2021	2024-01-07T18:27:00.000Z			AUS	Oceania	Victoria		Homo sapiens	3	human																					615	615560622	283205811	PRJNA857537			99.75	1482156	51	lineage2.1	Sensitive	['input','tree','diff','tbprofiler']	tuberculosis: unclassified		Mycobacterium tuberculosis
SAMN36849946	SRR25534329	WGS	SHANDONG PROVINCIAL HOSPITAL	SRX21263798	Illumina HiSeq 4000	PAIRED	RANDOM	GENOMIC	ILLUMINA	SRS18516874	SRP453313	['bp0','SAMN36849946','SRP453313','1002108','T882','PRJNA1002108','SRR25534329','SRX21263798','SRS18516874','T882.IS300_Clean.1.fastq.gz','36849946']	2017	2023-08-05T20:43:00.000Z		36.40 N 117.00 E	CHN	Asia	Shandong	As reported: phlegm	Homo sapiens	3	human																					1146	1146249300	468723199	PRJNA1002108			99.48	1861136	65	lineage2.2.1	RR-TB	['tbprofiler','diff','input','tree']	tuberculosis: human-adapted	L4	Mycobacterium tuberculosis	H37Rv
SAMEA3267254	ERR2515863	WGS	CTB/NICD	ERX2535071	Illumina MiSeq	PAIRED	RANDOM	GENOMIC	ILLUMINA	ERS2400462	ERP107968	['experiment.8081','493035','sample.8081','SAMEA3267254','ERP107968','ERX2535071','ERS2400462','ERR2515863','run.8081','PRJEB25997','project.First_10k_genomes_study_set_5','10125201']		2021-10-23T18:15:00.000Z			ZAF	Africa						S	S			S		S	S				S	S	S				S			258	258729606	172897941	PRJEB25997	Walker_2022		99.78	472086	29	lineage4.3.3;lineage4.1.2	Sensitive	['Walker_2022','CRyPTIC_CTB-NICD','input','diff','tbprofiler']	tuberculosis: unclassified		Mycobacterium tuberculosis
SAMN19687826	SRR14801352	WGS	SIMON FRASER UNIVERSITY	SRX11134570	NextSeq 500	PAIRED	RANDOM	GENOMIC	ILLUMINA	SRS9197962	SRP323639	['SRX11134570','736718','SRR14801352','TB-222-145-18_S31','SRP323639','SAMN19687826','SRS9197962','bp0','PRJNA736718','19687826','TB-222-145-18_S31_R1_001.fastq.gz']	2018	2021-06-13T22:40:00.000Z		47.03278 N 28.89972 E	MDA	Europe			Homo sapiens	3	human																					417	417317250	175792755	PRJNA736718			99.44	1675621	28	lineage4.8	Sensitive	['input','tbprofiler','diff','tree']	tuberculosis: unclassified		Mycobacterium tuberculosis
SAMN40655205	SRR28498572	WGS	NIAID TB PORTALS PROGRAM	SRX24100418	NextSeq 2000	PAIRED	RANDOM	GENOMIC	ILLUMINA	SRS20888827	SRP498669	['TBPO-5448_lib59958_nextseq_ny0107_151bp.filtered_2_bwa.1.fastq.gz','40655205','1074788','SRX24100418','SRS20888827','SAMN40655205','PRJNA1074788','SRR28498572','22244','SRP498669']	2019	2024-03-29T15:54:00.000Z		47.4116 N 28.3699 E	MDA	Europe		sputum	Homo sapiens	3	human																					296	296079766	99474664	PRJNA1074788			99.25	1416285	47	lineage4.2.1	MDR-TB	['diff','input','tbprofiler','tree']	tuberculosis: unclassified		Mycobacterium tuberculosis
SAMN05276517	SRR3675547	WGS	MODMEDMICOXFORD	SRX1850820	Illumina MiSeq	PAIRED	RANDOM	GENOMIC	ILLUMINA	SRS1519067	SRP076676	['SAMN05276517','MMMOSAM:cbedffb3-f897-449a-bf83-54caa9eceacc','5276517','SRS1519067','SRR3675547','302362','SRX1850820','PRJNA302362','SRP076676','MMMOSRA:cbedffb3-f897-449a-bf83-54caa9eceacc']	2015	2016-06-21T09:16:00.000Z			GBR	Europe	Oxford		Homo sapiens	3	human																					119	119356742	52998690	PRJNA302362								input	tuberculosis: unclassified		Mycobacterium tuberculosis
SAMEA7546178	ERR4812673	WGS	UNIVERSIDAD PERUANA CAYETANO HEREDIA	ERX4682663	Illumina NovaSeq 6000	PAIRED	RANDOM	GENOMIC	ILLUMINA	ERS5302833	ERP124939	['run.28507','PRJEB41199','project.Peru_Wellcome','ERX4682663','sample.28507','22465566','ERP124939','773301','SAMEA7546178','experiment.28507','ERR4812673','ERS5302833']		2021-11-10T07:54:00.000Z			PER	South America																										6	6226938	1975035	PRJEB41199								['CRyPTIC_UPCH','standford','input']	tuberculosis: unclassified		Mycobacterium tuberculosis
SAMN09101572	SRR7069302	OTHER	MODMEDMICOXFORD	SRX4000061	Illumina MiSeq	PAIRED		OTHER	ILLUMINA	SRS3282224	SRP076676	['SRX4000061','MMMOSAM:4aed64c8-c257-415f-995a-a33ca80a35df','SRP076676','SRR7069302','302362','SRS3282224','MMMOSRA:4aed64c8-c257-415f-995a-a33ca80a35df','PRJNA302362','9101572','SAMN09101572']	2014	2018-04-26T14:20:00.000Z			GBR	Europe			Homo sapiens	3	human																					570	570569432	336364518	PRJNA302362									tuberculosis: unclassified		Mycobacterium tuberculosis
SAMN08626388	SRR6824397	WGS	BEIJING INSTITUTE OF GENOMICS,CHINESE ACADEMY OF SCIENCES	SRX3781000	HiSeq X Ten	PAIRED	RANDOM	GENOMIC	ILLUMINA	SRS3034548	SRP134826	['SAMN08626388','8626388','SRX3781000','436454','SRS3034548','non-MDR_16212','SRP134826','PRJNA436454','MTB16212_D17020819_HH2L7ALXX_L6_2.clean.fq.gz','SRR6824397']	2007	2018-03-12T06:22:00.000Z		34.46 N 113.40 E	CHN	Asia	Henan	sputum	Homo sapiens	3	human																					1719	1719490200	805697222	PRJNA436454			99.5	1578327	54	lineage4.2.2	Sensitive	['input','Menardo_2021','tbprofiler','tree','diff','Napier_2020']	tuberculosis: human-adapted	L4.2.2	Mycobacterium tuberculosis
SAMN41389707	SRR29017610	WGS	FIND, THE FOUNDATION FOR INNOVATIVE NEW DIAGNOSTICS	SRX24544112	Illumina HiSeq 2000	PAIRED	RANDOM	GENOMIC	ILLUMINA	SRS21288637	SRP507535	['1019C8_AE96596E6475','41389707','SRS21288637','SAMN41389707','SRP507535','TB-IS-1044-2006-00342_S245_R1_001.fastq.gz','PRJNA1109295','SRX24544112','1109295','1019C8_AE96596E6475_2006-00342','SRR29017610']	2005	2024-05-14T09:39:00.000Z			BGD	Asia			Homo sapiens	3	human																					235	235124818	102747897	PRJNA1109295			99.69	1210806	41	lineage4.3.2	MDR-TB	['tbprofiler','tree','WHO_mutations_2023','input','diff']	tuberculosis: unclassified		Mycobacterium tuberculosis
SAMEA1688626	ERR221620	WGS	SC	ERX196285	Illumina HiSeq 2000	PAIRED	RANDOM	GENOMIC	ILLUMINA	ERS163436	ERP001072	['ERS163436','ERR221620','Karonga_Prevention_Study__KPS____whole_genome_sequencing_in_a_whole_population-sc-2011-12-13T10:33:26Z-2066','204548','SC_EXP_8718_6#1','ERX196285','SC_RUN_8718_6#1','Karonga_Prevention_Study__KPS____whole_genome_sequ','1888745','SAMEA1688626','kps_1_a-sc-2012-08-16T16:12:31Z-1466676','ERP001072','PRJEB2794']		2013-01-23T19:02:00.000Z			MWI	Africa	Karonga																									803	803675800	372161458	PRJEB2794			99.28	1841653	42	lineage1.2.2.2;lineage1.1.3.2	Sensitive	['Karonga_Prevention_Study','tbprofiler','diff','input']	tuberculosis: unclassified		Mycobacterium tuberculosis
SAMEA7553242	ERR4819876	WGS	PUBLIC HEALTH ENGLAND	ERX4689718	Illumina HiSeq 2500	PAIRED	RANDOM	GENOMIC	ILLUMINA	ERS5309888	ERP124941	['ERR4819876','project.PHE-TB','PRJEB41201','experiment.22697','run.22697','SAMEA7553242','ERX4689718','sample.22697','773303','ERP124941','22472633','ERS5309888']		2021-11-10T22:20:00.000Z			GBR	Europe																										124	124720194	56101449	PRJEB41201			78.68	892678	19	lineage4.3.4.2.1	HR-TB	['tree','tbprofiler','input','diff','CRyPTIC_PHE']	tuberculosis: unclassified		Mycobacterium tuberculosis
SAMN39953896	SRR27980506	WGS	TECNOLOGICO DE MONTERREY	SRX23633879	Illumina Genome Analyzer IIx	PAIRED	RANDOM	GENOMIC	ILLUMINA	SRS20471800	SRP489869	['SRX23633879','SAMN39953896','PRJNA1076832','C086_S23','Mycobacterium tuberculosis_C086','SRS20471800','1076832','39953896','C086_S23_R1.fastq.gz','bp0','SRP489869','SRR27980506']	2009	2024-02-15T12:52:00.000Z		32.5027 N 117.0037 W	MEX	North America	Baja California	sputum	Homo sapiens	3	human																					279	279893712	107757196	PRJNA1076832			99.07	1723687	28	lineage4.1.1	HR-TB	['tree','input','tbprofiler','diff','standford']	tuberculosis: unclassified		Mycobacterium tuberculosis
SAMEA2294190	ERR392513	WGS	STPH	ERX364685	Illumina HiSeq 2000	SINGLE		GENOMIC	ILLUMINA	ERS387230	ERP004521	['N0059','ERS387230','ERP004521','SAMEA2294190','2672061','ena-STUDY-STPH-03-01-2014-09:32:08:994-285','ena-RUN-STPH-03-01-2014-10:04:40:032-2','PRJEB5148','ena-EXPERIMENT-STPH-03-01-2014-10:04:40:032-2','ERX364685','ERR392513','239977']		2014-03-03T23:43:00.000Z																														563	563152557	455427418	PRJEB5148									tuberculosis: unclassified		Mycobacterium tuberculosis
SAMEA7543927	ERR4810867	WGS	CCDC	ERX4679313	HiSeq X Ten	PAIRED	RANDOM	GENOMIC	ILLUMINA	ERS5300585	ERP124934	['ERX4679313','ERP124934','ERR4810867','773297','project.CDC_22','PRJEB41194','SAMEA7543927','run.11395','experiment.11395','22463761','sample.11395','ERS5300585']		2021-11-10T05:00:00.000Z			CHN	Asia						S	S			R	S	R	S	S				R	R	S	S	S	S	S	R	761	761208300	325043866	PRJEB41194	['CRyPTIC_reuse_table','Walker_2022']		99.53	1698839	58	lineage2.2.1	MDR-TB	['tree','input','tbprofiler','Walker_2022','diff','CRyPTIC_CCDC_CDC_22','CRyPTIC_reuse_table']	tuberculosis: unclassified		Mycobacterium tuberculosis
SAMEA7525129	ERR4796673	WGS	FOUNDATION FOR MEDICAL RESEARCH INDIA	ERX4666087	NextSeq 500	PAIRED	RANDOM	GENOMIC	ILLUMINA	ERS5281604	ERP124850	['ERP124850','SAMEA7525129','sample.1398','22458694','project.Mumbai','run.1398','PRJEB41116','experiment.1398','773292','ERX4666087','ERR4796673','ERS5281604']		2021-11-09T22:05:00.000Z			IND	Asia	Mumbai					S	S			R	S	R	S	S				R		S	S	S	R	S	R	808	808144500	356788253	PRJEB41116	['CRyPTIC_reuse_table','Walker_2022']		99.53	1561591	47	lineage3.1.2	Pre-XDR-TB	['CRyPTIC_reuse_table','input','Walker_2022','diff','tree','CRyPTIC_IND','tbprofiler']	tuberculosis: unclassified		Mycobacterium tuberculosis
SAMEA8616189	ERR5979650	WGS	FZB	ERX5619436	NextSeq 500	PAIRED		GENOMIC	ILLUMINA	ERS6300796	ERP128579	['PRJEB44524','20609545','ena-EXPERIMENT-FZB-27-05-2021-16:09:55:561-110','SAMEA8616189','ERP128579','ERX5619436','LBA-99','ERR5979650','ERS6300796','ena-STUDY-FZB-25-04-2021-08:07:37:001-1206','751334','ena-RUN-FZB-27-05-2021-16:09:55:561-110']		2021-09-24T23:24:00.000Z																														893	893805856	383901121	PRJEB44524			99.89	1713892	58	lineage4.9	Sensitive	['input','diff','tbprofiler']	MTBC		Mycobacterium tuberculosis complex sp.
SAMEA13321241	ERR9286051	WGS	FZB	ERX8828164	NextSeq 500	PAIRED		GENOMIC	ILLUMINA	ERS10923976	ERP135372	['PRJEB50767','ERS10923976','ERR9286051','ena-EXPERIMENT-TAB-15-03-2022-16:45:22:116-9842','2cd0bdb6-32c5-4af0-bebb-b7a34ee46296','ERX8828164','ena-RUN-TAB-15-03-2022-16:45:22:117-9843','PN170','27174974','SAMEA13321241','822241','ERP135372']		2022-05-20T07:47:00.000Z			KEN	Africa	Nairobi																									1204	1204207355	515028074	PRJEB50767			99.6	1657842	57	lineage4.8	Sensitive	['diff','tbprofiler','input','tree','WGS_KEN']	tuberculosis: unclassified		Mycobacterium tuberculosis
SAMEA115739505	ERR13262033	WGS	UNIVERSITY OF OXFORD, NUFFIELD DEPARTMENT OF MEDIC	ERX12632446	NextSeq 500	PAIRED	RANDOM PCR	GENOMIC	ILLUMINA	ERS20249248	ERP161058	['1124794','b28b5ff0-515d-42d2-bc0f-19e45ec26bb9','4aa8271b5ed3','webin-reads-4aa8271b5ed3','ERS20249248','ERP161058','41867785','SAMEA115739505','ERX12632446','ERR13262033','PRJEB76547']	2020	2024-08-04T21:52:00.000Z			IND	Asia																										1170	1170453000	482162238	PRJEB76547								CRyPTIC_2024	tuberculosis: unclassified		Mycobacterium tuberculosis
SAMEA2533942	['ERR551440','ERR551439','ERR551438']	WGS		['ERX510508','ERX510509','ERX510507']	Illumina MiSeq	PAIRED		GENOMIC	ILLUMINA	ERS457344		['5870-03_lib966_miseq_r0066_251bp','5870-03','ERS457344','ERR551438','ERR551439','5870-03_lib966_miseq_r0061_251bp','SAMEA2533942','ERX510509','ena-STUDY-FZB-13-11-2014-14:04:40:057-939','ERX510507','ERP008667','ERR551440','5870-03_lib966_miseq_r0070_251bp','281351','3785844','ERX510508','PRJEB7727']					SLE	Africa										S		S					S	S	S							483	485117051	353962588	PRJEB7727	CRyPTIC_WHO2021_PMC7612554		99.24	285632	12	lineage6.2.3	Sensitive	['Coscolla_2021','tbprofiler','Walker_2022','input','Brites_2018','Napier_2020']	tuberculosis: human-adapted	L6	Mycobacterium africanum
SAMN30963073	SRR21676521	WGS	WADSWORTH CENTER	SRX17674855	Illumina MiSeq	PAIRED	RANDOM	GENOMIC	ILLUMINA	SRS15206746	SRP338930	['SRR21676521','IDR1700054228-01-01_S18_L001_R1_001.fastq.gz','PRJNA766641','SAMN30963073','30963073','IDR1700054228','SRP338930','766641','SRX17674855','SRS15206746']	2017	2022-09-22T12:30:00.000Z			USA	North America	New York state		Homo sapiens	3	human																					647	647180652	408850908	PRJNA766641								input	tuberculosis: unclassified		Mycobacterium tuberculosis
SAMEA7555235	ERR4821866	WGS	PUBLIC HEALTH ENGLAND	ERX4691708	Illumina HiSeq 2500	PAIRED	RANDOM	GENOMIC	ILLUMINA	ERS5311878	ERP124941	['ERP124941','773303','run.24687','experiment.24687','22474628','ERR4821866','sample.24687','SAMEA7555235','project.PHE-TB','ERX4691708','PRJEB41201','ERS5311878']		2021-11-11T02:21:00.000Z			GBR	Europe																										308	308746226	156386072	PRJEB41201			97.95	2478772	54	lineage4.9	Sensitive	['diff','input','CRyPTIC_PHE','tbprofiler']	tuberculosis: unclassified		Mycobacterium tuberculosis
SAMN08732413	SRR6856106	WGS	SAN RAFFAELE	SRX3811138	Illumina MiSeq	PAIRED	RANDOM	GENOMIC	ILLUMINA	SRS3061686	SRP128089	['SRR6856106','428596','SAMN08732413','BQ00026670_S17.gatk.bam','SRS3061686','SRX3811138','PRJNA428596','SRP128089','8732413','bp0','BQ00026670_WGS','BQ00026670']		2018-03-20T13:17:00.000Z							Homo sapiens	3	human																					568	568705467	340654645	PRJNA428596			99.42	579987	24	lineage3.1.1	HR-TB	['tbprofiler','diff','Menardo_2021','input']	tuberculosis: human-adapted	L3.1.1	Mycobacterium tuberculosis
SAMN19657392	SRR14781977	WGS	SIMON FRASER UNIVERSITY	SRX11115292	NextSeq 500	PAIRED	RANDOM	GENOMIC	ILLUMINA	SRS9179278	SRP323639	['SRX11115292','TB-111-1566-18-138_S161_R1_001.fastq.gz','SRP323639','SRS9179278','SRR14781977','19657392','TB-111-1566-18-138_S161','PRJNA736718','bp0','SAMN19657392','736718']	2018	2021-06-10T18:31:00.000Z		47.03278 N 28.89972 E	MDA	Europe			Homo sapiens	3	human																					305	305600490	102045442	PRJNA736718			99.65	1914363	65	lineage4.8	Sensitive	['tbprofiler','diff','input']	tuberculosis: unclassified		Mycobacterium tuberculosis
SAMEA115743905	ERR13267712	WGS	UNIVERSITY OF OXFORD, NUFFIELD DEPARTMENT OF MEDIC	ERX12638138	NextSeq 500	PAIRED	RANDOM PCR	GENOMIC	ILLUMINA	ERS20253789	ERP161058	['ERS20253789','ERX12638138','webin-reads-f3d38a97888b','b28b5ff0-515d-42d2-bc0f-19e45ec26bb9','SAMEA115743905','41869938','1124794','ERP161058','f3d38a97888b','PRJEB76547','ERR13267712']	2020	2024-08-19T00:50:00.000Z			DEU	Europe																										668	668158350	278079635	PRJEB76547								CRyPTIC_2024	tuberculosis: unclassified		Mycobacterium tuberculosis
SAMEA7526343	ERR4797790	WGS	FOUNDATION FOR MEDICAL RESEARCH INDIA	ERX4667208	NextSeq 500	PAIRED	RANDOM	GENOMIC	ILLUMINA	ERS5282816	ERP124850	['experiment.10780','ERX4667208','22459906','773292','ERS5282816','ERP124850','SAMEA7526343','project.Mumbai','run.10780','PRJEB41116','sample.10780','ERR4797790']		2021-11-09T22:59:00.000Z			IND	Asia	Mumbai					S	S			S	S	S	S	S				S			S		S	S		618	618209700	290244813	PRJEB41116	Walker_2022		99.13	1451107	46	lineage3	Other	['CRyPTIC_IND','tree','Walker_2022','tbprofiler','diff','input']	tuberculosis: unclassified		Mycobacterium tuberculosis
SAMEA8719115	ERR8975992	WGS	CTB/NICD	ERX5544219	Illumina NovaSeq 6000	PAIRED	RANDOM	GENOMIC	ILLUMINA	ERS6403560	ERP128647	['26340084','run.29551.1','sample.29551','ERP128647','ERS6403560','ERX5544219','project.Wellcome_clinical_isolates_site10','773351','ERR8975992','SAMEA8719115','experiment.29551','PRJEB44577']		2022-03-15T07:52:00.000Z			ZAF	Africa						S				S	S	S	S	S				S		S	S	S	S	S	S	806	806380166	268165767	PRJEB44577	CRyPTIC_reuse_table		99.52	1819536	63	lineage2.2.1	RR-TB	['CRyPTIC_reuse_table','tbprofiler','diff','input','tree','CRyPTIC_CTB-NICD']	tuberculosis: unclassified		Mycobacterium tuberculosis
SAMN00217444	SRR125290	WGS	BI	SRX002317	Illumina HiSeq 2000	PAIRED	RANDOM	GENOMIC	ILLUMINA	SRS174149	SRP003679	['SRR125290','217444','SRX002317','82866.WR24424.Pond-53160.B00EBABXX110216.tagged_393.P','SAMN00217444','PRJNA49647','Mycobacterium_tuberculosis_PGG1_multi_isolate_project_70_or_more_MTB_strains','SRS174149','49647','SRP003679','BI.PE.110216_SL-HAM_0131_BFCB00EBABXX.4.tagged_393.srf','BROAD:SEQUENCING_SAMPLE:78599.0']		2014-05-30T08:21:00.000Z																														625	625761600	390591135	PRJNA49647								input	tuberculosis: unclassified		Mycobacterium tuberculosis
SAMN19657756	SRR14782168	WGS	SIMON FRASER UNIVERSITY	SRX11115697	NextSeq 500	PAIRED	RANDOM	GENOMIC	ILLUMINA	SRS9179683	SRP323639	['736718','PRJNA736718','TB-111-20820-19_S72_R1_001.fastq.gz','SRX11115697','SRR14782168','SRS9179683','TB-111-20820-19_S72','SAMN19657756','19657756','bp0','SRP323639']	2019	2021-06-11T23:55:00.000Z		47.03278 N 28.89972 E	MDA	Europe			Homo sapiens	3	human																					310	310974232	130529132	PRJNA736718								input	tuberculosis: unclassified		Mycobacterium tuberculosis
SAMEA5542079	ERR3256170	WGS	LSHTM	ERX3282939	Illumina MiSeq	PAIRED	PCR	GENOMIC	ILLUMINA	ERS3344138	ERP114520	['ena-STUDY-LSHTM-28-03-2019-12:03:37:355-131','SAMEA5542079','ERR3256170','PRJEB31905','ERX3282939','ena-RUN-LSHTM-29-03-2019-14:35:33:802-62','ERS3344138','12343450','mtb_drs2_PHL-D2012-0018_S17','ERP114520','556171','ena-EXPERIMENT-LSHTM-29-03-2019-14:35:33:802-62']		2019-07-23T14:03:00.000Z																														488	488139601	283258528	PRJEB31905			99.49	1311317	84	lineage1.2.1.2.1	Sensitive	['tree','tbprofiler','Napier_2020','diff','input']	tuberculosis: human-adapted	L2.2.1	Mycobacterium tuberculosis
SAMN27028589	SRR18511647	WGS	INSTITUTE OF DERMATOLOGY, CHINESE ACADEMY OF MEDICAL SCIENCES AND PEKING UNION MEDICAL COLLEGE	SRX14642781	Illumina HiSeq 4000	PAIRED	PCR	GENOMIC	ILLUMINA	SRS12408869	SRP366398	['SAMN27028589','SRS12408869','SRR18511647','SGF0212016','SRP366398','PRJNA820632','SRX14642781','27028589','820632','SGF0212016_1.fastq.gz']	2016	2022-03-28T21:56:00.000Z	Mycobacteriaceae	32.02 N 118.46 E	CHN	Asia	Jiangsu	skin	Homo sapiens	3	human																					1282	1282135500	533374353	PRJNA820632			52.82	959122	32	lineage2.2.1	Sensitive	['input','diff','tree','tbprofiler']	tuberculosis: unclassified		Mycobacterium tuberculosis
SAMEA112805880	['ERR11082165','ERR11082164']	WGS		['ERX10529533','ERX10529534']	NextSeq 500	PAIRED		GENOMIC	ILLUMINA	ERS14813426		['287903','ERS14813426','6822-15','ena-EXPERIMENT-TAB-22-03-2023-09:39:46:302-142646','ERR11082165','33893977','ERR11082164','SAMEA112805880','ena-EXPERIMENT-TAB-22-03-2023-09:39:46:301-142644','ERX10529533','ena-RUN-TAB-22-03-2023-09:39:46:301-142645','ERP010814','ena-STUDY-FZB-22-06-2015-17:16:39:392-292','ena-RUN-TAB-22-03-2023-09:39:46:302-142647','PRJEB9680','ERX10529534']																																620	620979266	272897062	PRJEB9680			99.67	1896745	64	lineage4.3.3	Sensitive	['diff','tbprofiler','input','tree']	tuberculosis: unclassified		Mycobacterium tuberculosis
SAMN43535102	SRR30629911	WGS	MINISTRY OF PUBLIC HEALTH (THAILAND)	SRX26051588	NextSeq 500	PAIRED	RANDOM	GENOMIC	ILLUMINA	SRS22621999	SRP503470	['SRR30629911','SRS22621999','43535102','MTBCR170205','PRJNA833906','833906','MTBCR170205_S108_1.fastq.gz','SRX26051588','SRP503470','SAMN43535102']	2014	2024-09-11T03:46:00.000Z		19.9105 N 99.8406 E	THA	Asia	Chiang Rai	sputum	Homo sapiens	3	human																					290	290634523	147757732	PRJNA833906									tuberculosis: human-adapted	L1.1.1.8	Mycobacterium tuberculosis
SAMN37457829	SRR26112012	WGS	WADSWORTH CENTER	SRX21826216	NextSeq 500	PAIRED	RANDOM	GENOMIC	ILLUMINA	SRS18925824	SRP338930	['37457829','SRR26112012','SRX21826216','IDR2200051547','IDR2200051547-01-01','PRJNA766641','SAMN37457829','SRP338930','SRS18925824','IDR2200051547-01-01.R1.fastq.gz','766641']	2022	2023-09-19T16:19:00.000Z			USA	North America	New York state	sputum	Homo sapiens	3	human																					648	648559451	292216436	PRJNA766641									tuberculosis: unclassified		Mycobacterium tuberculosis
SAMN14344687	SRR11565526	AMPLICON	RUTGERS UNIVERSITY NEWARK	SRX8134835	Illumina MiSeq	PAIRED	PCR	GENOMIC	ILLUMINA	SRS6498246	SRP257019	['14344687','SAMN14344687','608724','SRX8134835','PRJNA608724','2492-DA-1498','2492-DA-1498_S60_L001_R1_001.fastq','SRS6498246','SRP257019','SRR11565526']		2020-04-17T23:33:00.000Z			UGA	Africa		sputum	Homo sapiens	3	human																					13	13366218	8283308	PRJNA608724									tuberculosis: unclassified		Mycobacterium tuberculosis
SAMN30949431	SRR21689708	WGS	RIVM	SRX17687161	Illumina HiSeq 2500	PAIRED	RANDOM	GENOMIC	ILLUMINA	SRS15218549	SRP399356	['SRR21689708','SRS15218549','SAMN30949431','SRX17687161','882748','RIVM0747','SRP399356','PRJNA882748','bp0','30949431','RIVM0747.bam']	2018	2022-09-23T18:04:00.000Z			NLD	Europe		sputum	Homo sapiens	3	human																					603	603861497	150509983	PRJNA882748								input	tuberculosis: unclassified		Mycobacterium tuberculosis
SAMEA7157806	['ERR5866477','ERR5866478']	WGS		['ERX5512272','ERX5512273']	Illumina HiSeq 2500	PAIRED		GENOMIC	ILLUMINA	ERS4918267		['SRS8943656','ena-EXPERIMENT-Swiss Tropical and Public Health Institute-03-05-2021-19:33:15:213-2942','ena-EXPERIMENT-Swiss Tropical and Public Health Institute-03-05-2021-19:33:15:213-2941','ena-RUN-Swiss Tropical and Public Health Institute-03-05-2021-19:33:15:213-2941','19047200','ena-STUDY-Swiss Tropical and Public Health Institute-27-07-2020-11:23:30:592-1894','SAMEA7157806','ERS4918267','ERP123095','G26410','ERX5512272','ERR5866477','ERR5866478','ena-RUN-Swiss Tropical and Public Health Institute-03-05-2021-19:33:15:213-2942','ERX5512273','PRJEB39561','674180']					GEO	Asia																										232	233341228	101587620	PRJEB39561			97.34	960819	26	lineage4.2.1	MDR-TB	['R-MDR_GEO','diff','input','tbprofiler']	tuberculosis: unclassified		Mycobacterium tuberculosis
SAMN13814040	SRR10869072	WGS	UCT	SRX7539237	Illumina HiSeq 2500	PAIRED	RANDOM	GENOMIC	ILLUMINA	SRS5977814	SRP241186	['SRX7539237','SAMN13814040','bp0','C386','SRR10869072','325','SRP241186','600338','SRS5977814','13814040','PRJNA600338','C386_R1_001.fastq.gz']	2019	2020-01-10T13:28:00.000Z		33.9249 S 18.4241 E	ZAF	Africa		sputum	Homo sapiens	3	human																					368	368094814	158936810	PRJNA600338								['Menardo_2021','input']	tuberculosis: human-adapted	L2	Mycobacterium tuberculosis
SAMEA5974841	ERR3559094	WGS	FUDAN UNIVERSITY	ERX3558845	Illumina HiSeq 2500	PAIRED	RANDOM PCR	GENOMIC	ILLUMINA	ERS3777679	ERP117507	['ena-STUDY-FUDAN UNIVERSITY-25-09-2019-16:05:44:667-292','ERX3558845','15230620','ERR3559094','SC0022','ena-EXPERIMENT-FUDAN UNIVERSITY-25-09-2019-16:05:21:787-22','ena-RUN-FUDAN UNIVERSITY-25-09-2019-16:05:21:787-22','639250','ERS3777679','PRJEB34582','SAMEA5974841','ERP117507']	2018	2020-06-13T18:12:00.000Z			CHN	Asia		sputum	Homo sapiens	3	human																					450	450058325	280370442	PRJEB34582			99.25	1763540	40	lineage2.2.1	Sensitive	['tree','tbprofiler','diff','input','Menardo_2021']	tuberculosis: human-adapted	L2	Mycobacterium tuberculosis
SAMEA6875699	ERR4195892	WGS	PUBLIC HEALTH AGENCY OF SWEDEN	ERX4156920	Ion Torrent S5 XL	SINGLE	RANDOM	GENOMIC	ION_TORRENT	ERS4603259	ERP122167	['Relapse_4a','ena-STUDY-Public Health Agency of Sweden-05-06-2020-10:49:43:005-115','18570565','ERR4195892','724167','PRJEB38721','ERS4603259','ERX4156920','ERP122167','ena-RUN-Public Health Agency of Sweden-05-06-2020-10:49:42:280-8','SAMEA6875699','ena-EXPERIMENT-Public Health Agency of Sweden-05-06-2020-10:49:42:280-8']	1997	2021-04-15T05:10:00.000Z			SWE	Europe			Homo sapiens	3	human																					197	197638725	155121562	PRJEB38721									tuberculosis: unclassified		Mycobacterium tuberculosis
SAMEA13293401	ERR9119077	WGS	UNIVERSITY OF OXFORD, NUFFIELD DEPARTMENT OF MEDIC	ERX8662372	Illumina MiniSeq	PAIRED	RANDOM	GENOMIC	ILLUMINA	ERS10896329	ERP136043	['sample.7362.ef51b556','ERP136043','ERR9119077','ERS10896329','SAMEA13293401','run.7362.1.661a3e833ca837e79678bd6db980aed0','project.SeqTreat_StJames1','30299361','experiment.7362.70399d63','862823','PRJEB51411','ERX8662372']	2014	2024-07-31T03:07:00.000Z			IRL	Europe																										501	501288309	188392308	PRJEB51411								CRyPTIC_SeqTreat_StJames	tuberculosis: unclassified		Mycobacterium tuberculosis
SAMEA14459873	ERR9786055	WGS	INSTITUTE OF TROPICAL MEDICINE	ERX9333331	Illumina HiSeq 2500	PAIRED	RANDOM	GENOMIC	ILLUMINA	ERS12086820	ERP137916	['ena-RUN-TAB-27-05-2022-13:53:26:255-10771','ERP137916','ena-EXPERIMENT-TAB-27-05-2022-13:53:26:255-10770','ERR9786055','ERX9333331','ERS12086820','PRJEB53138','844815','SAMEA14459873','28829689','0efe4541-10cd-4d79-a29f-96d29eadb5f3','ECF-13-U143']	2013	2022-06-26T12:43:00.000Z			GMB	Africa		sputum	Homo sapiens	3	human																					231	231143935	158660701	PRJEB53138			99.49	941673	44	lineage2.2.1	Sensitive	['WGS_2011-2014_GMB','diff','tbprofiler','input','tree']	tuberculosis: unclassified		Mycobacterium tuberculosis
SAMN20693091	SRR16370414	WGS	HARVARD MEDICAL SCHOOL	SRX12647732	NextSeq 500	PAIRED	RANDOM	GENOMIC	ILLUMINA	SRS10601027	SRP341700	['SRR16370414','bp0','SRS10601027','SRP341700','SRX12647732','771909','1479144813357T181915lib5024nextseqn0036151bp','20693091','SAMN20693091','1479144813357T-1819-15_lib5024_nextseq_n0036_151bp_R1.fastq.gz','PRJNA771909']		2021-10-16T19:10:00.000Z																														627	627381582	281657029	PRJNA771909								input	tuberculosis: unclassified		Mycobacterium tuberculosis
SAMEA7563065	ERR4830625	WGS	IML GAUTING	ERX4700609	NextSeq 500	PAIRED	RANDOM	GENOMIC	ILLUMINA	ERS5319698	ERP125007	['experiment.26577','PRJEB41266','773333','SAMEA7563065','ERS5319698','ERP125007','run.26577','ERR4830625','22478632','ERX4700609','sample.26577','project.Cryptic_5th']		2021-11-11T10:01:00.000Z			TKM	Asia						S				I	S	R	S	S				R		S	S	S	S	S	R	786	786612122	324390608	PRJEB41266	['CRyPTIC_reuse_table','Walker_2022']		99.52	1752598	58	lineage2.2.1	MDR-TB	['diff','Walker_2022','input','CRyPTIC_reuse_table','tree','tbprofiler','CRyPTIC_IMLGauting']	tuberculosis: unclassified		Mycobacterium tuberculosis
SAMN40466022	SRR28351427	WGS	FIND, THE FOUNDATION FOR INNOVATIVE NEW DIAGNOSTICS	SRX23956727	Illumina HiSeq X	PAIRED	RANDOM	GENOMIC	ILLUMINA	SRS20757071	SRP495384	['1087582','SRS20757071','40466022','SAMN40466022','TB034030041','SRX23956727','PRJNA1087582','SRP495384','SRR28351427','TB034030041_R1.fastq.gz','WGS-TB034030041']	2019-08	2024-03-15T05:40:00.000Z			MDA	Europe		sputum	Homo sapiens	3	human																					2437	2437866914	982665142	PRJNA1087582			99.59	1381703	43	lineage4.2.1	MDR-TB	['tree','input','tbprofiler','diff']	tuberculosis: unclassified		Mycobacterium tuberculosis
SAMEA104684989	ERR2503446	WGS	NATIONAL INSTITUTE FOR HEALTH AND WELFARE	ERX2522689	Illumina MiSeq	PAIRED	PCR	GENOMIC	ILLUMINA	ERS2286372	ERP107468	['ena-EXPERIMENT-NATIONAL INSTITUTE FOR HEALTH AND WELFARE-06-04-2018-13:41:54:036-89','SAMEA104684989','ERP107468','9070118','F179','ERS2286372','ena-RUN-NATIONAL INSTITUTE FOR HEALTH AND WELFARE-06-04-2018-13:41:54:036-89','461533','PRJEB25543','ena-STUDY-NATIONAL INSTITUTE FOR HEALTH AND WELFARE-13-03-2018-12:26:09:250-42','ERX2522689','ERR2503446']	2014	2018-05-04T21:44:00.000Z			FIN	Europe																										104	104704776	68151188	PRJEB25543			99.62	256745	14	lineage4.1.2.1	Sensitive	['input','tbprofiler','WGS_2014_FIN']	tuberculosis: unclassified		Mycobacterium tuberculosis
SAMEA2340911	ERR502504	WGS	SC	ERX467861	Illumina HiSeq 2000	PAIRED	RANDOM	GENOMIC	ILLUMINA	ERS398582	ERP004216	['ERS398582','TBNM0749-sc-1837708','239555','ERX467861','PRJEB4884','Genomics_of_Mycobacterium_africanum_on_the_global_and_local_scale-sc-2013-10-29T16:00:38Z-2837','SC_RUN_12290_1#38','SC_EXP_12290_1#38','ERP004216','2776448','SAMEA2340911','ERR502504']		2014-06-10T21:26:00.000Z																														427	427664400	204819125	PRJEB4884			99.37	1557877	36	lineage6.2.1;lineage4.1.3	HR-TB	['tbprofiler','input','diff']	tuberculosis: human-adapted		Mycobacterium africanum
SAMN40475060	SRR28388323	AMPLICON	HARVARD TH CHAN SCHOOL OF PUBLIC HEALTH	SRX23993149	Illumina MiSeq	PAIRED	PCR	GENOMIC	ILLUMINA	SRS20790267	SRP496435	['SRX23993149','12918_LLL gran 6','SAMN40475060','PRJNA1088513','SRS20790267','12918-S-LLLgr6_S6_L001_R1_001.fastq.gz','bp0','SRR28388323','1088513','40475060','SRP496435']		2024-03-21T19:50:00.000Z			USA	North America	PA, Upitt	As reported: Gran	Macaca fascicularis	3	crab-eating macaque																					10	10435067	7027570	PRJNA1088513									tuberculosis: human-adapted	L4	Mycobacterium tuberculosis	Erdman
SAMEA115741115	ERR13266493	WGS	UNIVERSITY OF OXFORD, NUFFIELD DEPARTMENT OF MEDIC	ERX12636919	NextSeq 500	PAIRED	RANDOM PCR	GENOMIC	ILLUMINA	ERS20250858	ERP161058	['41869053','ERX12636919','webin-reads-663265371049','SAMEA115741115','ERS20250858','b28b5ff0-515d-42d2-bc0f-19e45ec26bb9','ERR13266493','PRJEB76547','1124794','ERP161058','663265371049']	2020	2024-08-07T18:00:00.000Z			IND	Asia																										429	429746400	196765730	PRJEB76547								CRyPTIC_2024	tuberculosis: unclassified		Mycobacterium tuberculosis
SAMN14344908	SRR11565648	AMPLICON	RUTGERS UNIVERSITY NEWARK	SRX8134713	Illumina MiSeq	PAIRED	PCR	GENOMIC	ILLUMINA	SRS6498124	SRP257019	['608724','SRP257019','PRJNA608724','SRS6498124','SAMN14344908','SRX8134713','SRR11565648','14344908','2492-DA-1723','2492-DA-1723_S93_L001_R1_001.fastq']		2020-04-17T23:34:00.000Z			UGA	Africa		sputum	Homo sapiens	3	human																					7	7704020	4948034	PRJNA608724									tuberculosis: unclassified		Mycobacterium tuberculosis
SAMN43535148	SRR30629579	WGS	MINISTRY OF PUBLIC HEALTH (THAILAND)	SRX26051255	NextSeq 500	PAIRED	RANDOM	GENOMIC	ILLUMINA	SRS22621694	SRP503470	['SRS22621694','PRJNA833906','SRR30629579','833906','SRX26051255','MTBCR170254','MTBCR170254_S51_1.fastq.gz','43535148','SRP503470','SAMN43535148']	2017	2024-09-11T03:40:00.000Z		19.9105 N 99.8406 E	THA	Asia	Chiang Rai	sputum	Homo sapiens	3	human																					292	292714108	132367545	PRJNA833906									tuberculosis: human-adapted	L1.2.2.2	Mycobacterium tuberculosis
SAMEA8994269	ERR6358970	WGS	INSTITUTE OF TROPICAL MEDICINE	ERX5990504	Illumina HiSeq 2500	PAIRED	RANDOM	GENOMIC	ILLUMINA	ERS6676962	ERP127219	['20452382','ena-RUN-Institute of tropical medicine-25-07-2021-13:14:35:864-266','725756','2018-00691','SAMEA8994269','ERS6676962','ERP127219','ena-EXPERIMENT-Institute of tropical medicine-25-07-2021-13:14:35:864-266','ERR6358970','PRJEB43270','ena-STUDY-Institute of tropical medicine-23-02-2021-16:38:38:170-1064','ERX5990504']	2018	2021-09-30T23:29:00.000Z			RWA	Africa		sputum	Homo sapiens	3	human																					485	485307658	258893940	PRJEB43270			99.61	1809404	55	lineage4.7	MDR-TB	['input','tree','diff','tbprofiler']	tuberculosis: unclassified		Mycobacterium tuberculosis
SAMN41468510	SRR29093858	WGS	FIND, THE FOUNDATION FOR INNOVATIVE NEW DIAGNOSTICS	SRX24617888	Illumina HiSeq 2000	PAIRED	RANDOM	GENOMIC	ILLUMINA	SRS21355050	SRP507535	['SAMN41468510','1482335333618T-Rv1460_Stop_1_19_COW5599A94_S20_R1_001.fastq.gz','PRJNA1109295','SRR29093858','SRP507535','924644_1C4EDF7A0D0F','SRS21355050','41468510','SRX24617888','924644_1C4EDF7A0D0F_Rv1460_Stop_1_19_COW5599A94','1109295']		2024-05-21T06:07:00.000Z			ZAF	Africa			Homo sapiens	3	human																					392	392404606	179193350	PRJNA1109295								WHO_mutations_2023	tuberculosis: unclassified		Mycobacterium tuberculosis
SAMEA104362474	ERR2184633	WGS	UNIVERSIDAD PERUANA CAYETANO HEREDIA, PERU	ERX2240800	Illumina HiSeq 4000	PAIRED	RANDOM	GENOMIC	ILLUMINA	ERS1987452	ERP104985	['PRJEB23245','ERP104985','548708','ERS1987452','run.921','12061864','project.Peru-set1-Tandem','ERR2184633','ERX2240800','experiment.921','sample.921','SAMEA104362474']		2021-10-17T08:41:00.000Z			PER	South America						S	S			S	S	R	S	S				S	S	S	S	S	S	S	S	518	518845800	224022341	PRJEB23245	['CRyPTIC_reuse_table','Walker_2022']							['input','CRyPTIC_UPCH','Walker_2022','CRyPTIC_reuse_table']	tuberculosis: unclassified		Mycobacterium tuberculosis
SAMN21236342	SRR15723000	WGS	SHANGHI CDC	SRX12018759	Illumina HiSeq 2500	PAIRED	other	GENOMIC	ILLUMINA	SRS10023715	SRP335713	['SRP335713','SRS10023715','21236342','760838','PRJNA760838','SRX12018759','H0343','h0343','SRR15723000','SAMN21236342','H0343.1.fastq.gz','bp0']	2015-01	2021-09-05T09:26:00.000Z			CHN	Asia	Shanghai	sputum	Homo sapiens	3	human																					825	825295800	345558803	PRJNA760838			99.4	1529070	50	lineage4.4.2	HR-TB	['diff','tbprofiler','input','tree']	tuberculosis: unclassified		Mycobacterium tuberculosis
SAMEA12854142	ERR11245160	WGS	SWISS TROPICAL AND PUBLIC HEALTH INSTITUTE	ERX10653364	Illumina NovaSeq 6000	SINGLE	RANDOM	GENOMIC	ILLUMINA	ERS10461031	ERP135175	['ERP135175','ERR11245160','ena-EXPERIMENT-TAB-17-04-2023-19:57:14:508-6417','ERS10461031','8cc6b8bd-130a-4c76-a0b2-3197bafe5cc6','ena-RUN-TAB-17-04-2023-19:57:14:509-6418','34307710','ERX10653364','SAMEA12854142','G46221','PRJEB50582','930268']	2016	2023-07-27T09:58:00.000Z			GEO	Asia		sputum																								601	601258757	187099894	PRJEB50582									tuberculosis: unclassified		Mycobacterium tuberculosis
SAMN08795035	SRR6896206	WGS	SAN RAFFAELE	SRX3846232	Illumina MiSeq	PAIRED	RANDOM	GENOMIC	ILLUMINA	SRS3090539	SRP128089	['EB00195736_S15.gatk.bam','SRP128089','bp0','EB00195736','SRX3846232','SAMN08795035','PRJNA428596','EB00195736_WGS','SRR6896206','8795035','SRS3090539','428596']		2018-03-27T13:23:00.000Z							Homo sapiens	3	human																					354	354469697	206515213	PRJNA428596			97.13	465029	24	lineage2.2.1	Sensitive	['diff','input','tree','tbprofiler']	tuberculosis: unclassified		Mycobacterium tuberculosis
SAMEA6875711	ERR4195904	WGS	PUBLIC HEALTH AGENCY OF SWEDEN	ERX4156932	Ion Torrent S5 XL	SINGLE	RANDOM	GENOMIC	ION_TORRENT	ERS4603271	ERP122167	['ERX4156932','ERS4603271','ena-RUN-Public Health Agency of Sweden-05-06-2020-10:49:42:280-20','Relapse_6a','SAMEA6875711','ERR4195904','724167','ERP122167','PRJEB38721','ena-EXPERIMENT-Public Health Agency of Sweden-05-06-2020-10:49:42:280-20','ena-STUDY-Public Health Agency of Sweden-05-06-2020-10:49:43:005-115','18570577']	2002	2021-04-15T05:08:00.000Z			SWE	Europe			Homo sapiens	3	human																					91	91251293	72419633	PRJEB38721									tuberculosis: unclassified		Mycobacterium tuberculosis
SAMEA112804036	ERR11044352	WGS	FZB	ERX10491143	NextSeq 500	PAIRED		GENOMIC	ILLUMINA	ERS14811582	ERP010814	['SAMEA112804036','ena-EXPERIMENT-TAB-21-03-2023-10:23:43:127-79649','PRJEB9680','19002624','ena-STUDY-FZB-22-06-2015-17:16:39:392-292','33856091','ERS14811582','ena-RUN-TAB-21-03-2023-10:23:43:127-79650','ERP010814','287903','ERX10491143','ERR11044352']		2023-07-20T20:56:00.000Z																														628	628693034	282235961	PRJEB9680			99.48	1592923	53	lineage2.2.1	MDR-TB	['diff','input','tree','tbprofiler']	tuberculosis: unclassified		Mycobacterium tuberculosis
SAMN25173601	SRR17703722	WGS	CHONGQING MEDICAL UNIVERSITY	SRX13866768	Illumina NovaSeq 6000	PAIRED	RANDOM	GENOMIC	ILLUMINA	SRS11740783	SRP349160	['25173601','SRP349160','C06','SRX13866768','SRR17703722','SAMN25173601','S084_uni-medica-A_UM191025T0024_AH5KNCCCX2_S84_L003_R1_001.fastq.gz','bp0','SRS11740783','S084_uni-medica-A_UM191025T0024_AH5KNCCCX2_S84_L003','PRJNA785273','785273']	2019	2022-01-22T16:10:00.000Z			CHN	Asia	Chongqing City		Homo sapiens	3	human																					1363	1363952400	502129182	PRJNA785273			99.49	1824581	60	lineage2.2.1	Sensitive	['tbprofiler','input','diff','tree']	tuberculosis: unclassified		Mycobacterium tuberculosis
SAMEA7549027	ERR4815667	WGS	PUBLIC HEALTH ENGLAND	ERX4685509	Illumina HiSeq 2500	PAIRED	RANDOM	GENOMIC	ILLUMINA	ERS5305679	ERP124941	['22468424','ERP124941','SAMEA7549027','project.PHE-TB','ERR4815667','ERX4685509','PRJEB41201','run.18487','sample.18487','experiment.18487','ERS5305679','773303']		2021-11-10T14:09:00.000Z			GBR	Europe										S		S						S								569	569011058	262886639	PRJEB41201	Walker_2022		99.67	1798622	41	lineage4.3.4.1	Sensitive	['input','diff','Walker_2022','CRyPTIC_PHE','tbprofiler','tree']	tuberculosis: unclassified		Mycobacterium tuberculosis
SAMN08214810	SRR6397782	WGS	BC CENTRE FOR DISEASE CONTROL PUBLIC HEALTH LABORATORY	SRX3490876	HiSeq X Ten	PAIRED	RANDOM	GENOMIC	ILLUMINA	SRS2774757	SRP119652	['SAMN08214810','PRJNA413593','SRX3490876','SRS2774757','8214810','BC05-Mtb026_1.fastq.gz','SRR6397782','SRP119652','413593','BC05-Mtb026']	2005	2017-12-24T16:37:00.000Z		49.15 N 123.7 W	CAN	North America	British Columbia		Homo sapiens	3	human					S		S						S	S							659	659020000	292657217	PRJNA413593	CRyPTIC_WHO2021_PMC7612554		99.4	1875000	52	lineage4.2.1.1	Sensitive	['tree','diff','Napier_2020','Walker_2022','tbprofiler','input']	tuberculosis: human-adapted	L4	Mycobacterium tuberculosis
SAMEA5974852	ERR3559105	WGS	FUDAN UNIVERSITY	ERX3558856	Illumina HiSeq 2500	PAIRED	RANDOM PCR	GENOMIC	ILLUMINA	ERS3777690	ERP117507	['ena-RUN-FUDAN UNIVERSITY-25-09-2019-16:05:21:788-33','ERR3559105','ena-STUDY-FUDAN UNIVERSITY-25-09-2019-16:05:44:667-292','SC0033','639250','ERS3777690','PRJEB34582','15230631','ena-EXPERIMENT-FUDAN UNIVERSITY-25-09-2019-16:05:21:788-33','SAMEA5974852','ERX3558856','ERP117507']	2018	2020-06-13T18:14:00.000Z			CHN	Asia		sputum	Homo sapiens	3	human																					343	343309436	214803779	PRJEB34582			98.94	1740517	39	lineage2.2.1	Sensitive	['diff','tbprofiler','input','tree','Menardo_2021']	tuberculosis: human-adapted	L2	Mycobacterium tuberculosis
SAMN17266387	SRR13399114	WGS	NATIONAL JEWISH HEALTH	SRX9818268	Illumina HiSeq 2500	PAIRED	RANDOM	GENOMIC	ILLUMINA	SRS8001383	SRP159996	['319839','SRS8001383','SRX9818268','17266387','SRR13399114','SAMN17266387','SRP159996','PRJNA319839','CF00885-01290.MAV','CF00885-01290.MAV.trimmed-pair1.fastq.gz']	2017	2021-01-10T23:47:00.000Z			USA	North America	TX	sputum	Homo sapiens	3	human																					218	218331722	121582060	PRJNA319839									NTM: avium complex		Mycobacterium avium
SAMN12565763	SRR9971352	WGS	UNIVERSITY COLLEGE LONDON	SRX6718679	NextSeq 500	PAIRED	RANDOM	GENOMIC	ILLUMINA	SRS5271215	SRP218410	['SRR9971352','13_K0045B_R1.fastq.gz','SRX6718679','559528','SRP218410','SAMN12565763','PRJNA559528','SRS5271215','13_K0045B','12565763']	2018	2019-08-15T06:51:00.000Z		29.88 S 30.99 E	ZAF	Africa	Durban	sputum	Homo sapiens	3	human																					1329	1329382860	568586080	PRJNA559528			97.48	1709862	55	lineage2.2.1	RR-TB	['Nimmo_2024','tbprofiler','diff','tree','input']	tuberculosis: human-adapted	L2	Mycobacterium tuberculosis
SAMEA1556847	ERR181844	WGS	SC	ERX157954	Illumina HiSeq 2000	PAIRED	RANDOM	GENOMIC	ILLUMINA	ERS142664	ERP001072	['9014657-sc-2012-05-29T15:23:26Z-1429284','Karonga_Prevention_Study__KPS____whole_genome_sequencing_in_a_whole_population-sc-2011-12-13T10:33:26Z-2066','SC_RUN_8233_6#75','ERR181844','ERX157954','Karonga_Prevention_Study__KPS____whole_genome_sequ','204548','ERS142664','SAMEA1556847','PRJEB2794','ERP001072','SC_EXP_8233_6#75','1779248']	2009	2012-10-23T11:56:00.000Z			MWI	Africa	Karonga	sputum	Homo sapiens	3	human							S						S								333	333593200	166603996	PRJEB2794	Coll_2018		99.26	2980272	68	lineage1.1.2	Sensitive	['Coll_2018','Menardo_2021','Napier_2020','input','Karonga_Prevention_Study','diff','tree','tbprofiler','Menardo_2018']	tuberculosis: human-adapted	L1.1.2	Mycobacterium tuberculosis
SAMEA7544084	ERR4811024	WGS	CCDC	ERX4679470	HiSeq X Ten	PAIRED	RANDOM	GENOMIC	ILLUMINA	ERS5300742	ERP124934	['ERS5300742','ERP124934','22463918','sample.12599','SAMEA7544084','project.CDC_22','PRJEB41194','ERX4679470','run.12599','experiment.12599','ERR4811024','773297']		2021-11-10T05:22:00.000Z			CHN	Asia						S				S	S	S	S	S				S		S	S	S	S	S	S	1826	1826166600	789429935	PRJEB41194	['Walker_2022','CRyPTIC_reuse_table']		99.58	1675484	57	lineage2.2.1	Sensitive	['input','CRyPTIC_reuse_table','tree','diff','Walker_2022','tbprofiler','CRyPTIC_CCDC_CDC_22']	tuberculosis: unclassified		Mycobacterium tuberculosis
SAMEA8939147	ERR6148926	WGS	ANSES	ERX5785750	NextSeq 500	PAIRED	RANDOM	GENOMIC	ILLUMINA	ERS6621989	ERP130019	['ena-STUDY-ANSES-22-06-2021-09:18:31:018-1069','ERP130019','30437824','14Z006803','ERR6148926','ERS6621989','PRJEB45853','871863','SAMEA8939147','webin-reads-14Z006803','ERX5785750']	2014	2022-08-28T10:04:00.000Z			FRA	Europe			Bos taurus	3	domestic cattle																					635	635771608	278617912	PRJEB45853								input	tuberculosis: animal-adapted	La1	Mycobacterium bovis
SAMN08629494	SRR6797755	WGS	SAN RAFFAELE	SRX3756538	Illumina HiSeq 2500	PAIRED	RANDOM	GENOMIC	ILLUMINA	SRS3012232	SRP128089	['140244_210916_BGD_210916_100.gatk.bam','428596','SRR6797755','140244','SRS3012232','bp0','SRP128089','SAMN08629494','140244_WGS','SRX3756538','8629494','PRJNA428596']		2018-03-02T06:33:00.000Z			BGD	Asia			Homo sapiens	3	human					S		S		S				S	R				S			118	118364425	52176547	PRJNA428596	CRyPTIC_WHO2021_PMC7612554		99.51	844549	19	lineage2.2.1.1	HR-TB	['input','Walker_2022','tree','tbprofiler','diff']	tuberculosis: unclassified		Mycobacterium tuberculosis
SAMN30949327	SRR21689760	WGS	RIVM	SRX17687773	Illumina HiSeq 2500	PAIRED	RANDOM	GENOMIC	ILLUMINA	SRS15219162	SRP399356	['SAMN30949327','bp0','RIVM0643.bam','SRR21689760','SRX17687773','30949327','RIVM0643','882748','SRP399356','PRJNA882748','SRS15219162']	2018	2022-09-23T18:04:00.000Z			NLD	Europe		sputum	Homo sapiens	3	human																					772	772253544	188798548	PRJNA882748								input	tuberculosis: unclassified		Mycobacterium tuberculosis
SAMEA7548518	ERR4815158	WGS	PUBLIC HEALTH ENGLAND	ERX4685000	Illumina HiSeq 2500	PAIRED	RANDOM	GENOMIC	ILLUMINA	ERS5305170	ERP124941	['project.PHE-TB','ERP124941','773303','run.17978','22467915','SAMEA7548518','experiment.17978','PRJEB41201','ERX4685000','ERS5305170','sample.17978','ERR4815158']		2021-11-10T13:06:00.000Z			GBR	Europe																										12	12405245	6616163	PRJEB41201								['CRyPTIC_PHE','input']	tuberculosis: unclassified		Mycobacterium tuberculosis
SAMEA1101631	ERR2510360	WGS	SAN RAFFAELE SCIENTIFIC INSTITUTE	ERX2529775	Illumina MiniSeq	PAIRED	RANDOM	GENOMIC	ILLUMINA	ERS2394676	ERP107941	['ERP107941','ERR2510360','ERS2394676','project.First_10k_genomes_study_set_3','ERX2529775','sample.3370','PRJEB25972','run.3370','experiment.3370','SAMEA1101631','493033','10120988']		2021-10-23T14:08:00.000Z			ITA	Europe						R	S			R	R	R	R	R			R	R	R	S	S	S	R	R	R	422	422869750	208347210	PRJEB25972	['Walker_2022','CRyPTIC_reuse_table']							['CRyPTIC_SanRaffaele','Napier_2020','Walker_2022','input','CRyPTIC_reuse_table']	tuberculosis: human-adapted	L2.2.1	Mycobacterium tuberculosis
SAMN35982015	SRR25207059	WGS	CHINESE CENTER FOR DISEASE CONTROL AND PREVENTION	SRX20954174	Illumina HiSeq 2500	PAIRED	RANDOM	GENOMIC	ILLUMINA	SRS18231150	SRP448193	['SRX20954174','TBMDR403','987438','bp0','PRJNA987438','SRR25207059','35982015','SAMN35982015','SRP448193','MDRTB403.bam','SRS18231150']	2018	2023-07-09T00:40:00.000Z						sputum	Homo sapiens	3	human																					876	876381150	67124757	PRJNA987438			99.46	1959843	67	lineage4.2.2	MDR-TB	['input','diff','tree','tbprofiler']	tuberculosis: unclassified		Mycobacterium tuberculosis
SAMEA7551719	ERR4818355	WGS	PUBLIC HEALTH ENGLAND	ERX4688197	Illumina HiSeq 2500	PAIRED	RANDOM	GENOMIC	ILLUMINA	ERS5308367	ERP124941	['PRJEB41201','sample.21175','run.21175','project.PHE-TB','ERS5308367','ERX4688197','22471112','ERP124941','773303','experiment.21175','SAMEA7551719','ERR4818355']		2021-11-10T19:10:00.000Z			GBR	Europe																										84	84019958	37750522	PRJEB41201			90.62	730417	15	lineage3	Sensitive	['CRyPTIC_PHE','input','diff','tbprofiler']	tuberculosis: unclassified		Mycobacterium tuberculosis
SAMN10342100	SRR8128986	WGS	UNIVERSITE D'ANGERS	SRX4950211	Illumina HiSeq 2000	PAIRED	RANDOM	GENOMIC	ILLUMINA	SRS3992391	SRP167135	['300.2.12_lib','SRP167135','bp0','SRS3992391','499075','10342100','SRR8128986','300.2.12','SRX4950211','PRJNA499075','300-2-12_R1.fastq','SAMN10342100']	2012	2018-10-29T13:15:00.000Z	Buruli ulcer	6.93784 N 2.5059 E	BEN	Africa		skin	Homo sapiens	3	human																					652	652083695	302868604	PRJNA499075									NTM: unclassified		Mycobacterium ulcerans
SAMN10342139	SRR8129057	WGS	UNIVERSITE D'ANGERS	SRX4950140	Illumina HiSeq 2000	PAIRED	RANDOM	GENOMIC	ILLUMINA	SRS3992322	SRP167135	['bp0','SRS3992322','41.9.06_lib','SRX4950140','SRP167135','SRR8129057','10342139','499075','SAMN10342139','PRJNA499075','41-9-06_R2.fastq','41.9.06']	2006	2018-10-29T13:15:00.000Z	Buruli ulcer	6.90885 N 2.4474 E	BEN	Africa		skin	Homo sapiens	3	human																					262	262790837	121756604	PRJNA499075									NTM: unclassified		Mycobacterium ulcerans
SAMEA5164140	ERR4024666	WGS	WELLCOME SANGER INSTITUTE	ERX4026054	HiSeq X Ten	PAIRED	RANDOM	GENOMIC	ILLUMINA	ERS2971863	ERP112727	['SC_EXP_28832_4#153','626130','ERS2971863','PRJEB30294','SAMEA5164140','The_Genomics_of_Multidrug_Resistant_Tuberculosis_Transmission__NIHR_funded_-sc-5364','ERP112727','ERR4024666','3413999e-6414-11e8-bf99-3c4a9275d6c8','ERX4026054','14628015','SC_RUN_28832_4#153']		2020-04-19T12:51:00.000Z																														329	329367542	72257376	PRJEB30294			99.61	1745652	59	lineage4.3.3	Other	['tree','tbprofiler','diff','input']	tuberculosis: unclassified		Mycobacterium tuberculosis
SAMN08906405	SRR7236377	WGS	USDA-NVSL-DBL	SRX4142460	Illumina MiSeq	PAIRED	RANDOM PCR	GENOMIC	ILLUMINA	SRS3356256	SRP149365	['SRR7236377','449507','09-0087FM_S1_L001_R2_001.fastq.gz','SRP149365','PRJNA449507','SRS3356256','09-0087FM','SAMN08906405','8906405','SRX4142460']		2018-05-30T23:35:00.000Z			MEX	North America	Coahuila		Bos taurus	3	domestic cattle																					346	346582494	248728068	PRJNA449507								input	tuberculosis: animal-adapted	La1	Mycobacterium bovis
SAMN11456853	SRR8923690	WGS	SORBONNE UNIVERSITE, INSERM, U1135	SRX5704870	Illumina MiSeq	PAIRED	PCR	GENOMIC	ILLUMINA	SRS4644344	SRP192877	['LIT-69-64-6149','SRR8923690','SAMN11456853','bp0','11456853','Fmo-2004-69-64-6149-R1.fastq.gz','SRP192877','PRJNA533314','SRS4644344','SRX5704870','533314']	2004	2019-04-17T15:37:00.000Z			FRA	Europe			Homo sapiens	3	human																					468	468624399	209427747	PRJNA533314			99.55	1620419	57	lineage4.1.2	MDR-TB	['tbprofiler','diff','tree','input']	tuberculosis: unclassified		Mycobacterium tuberculosis
SAMEA8718755	ERR8975628	WGS	CTB/NICD	ERX5543859	Illumina HiSeq 4000	PAIRED	RANDOM	GENOMIC	ILLUMINA	ERS6403200	ERP128647	['PRJEB44577','run.15458.1','ERR8975628','ERX5543859','sample.15458','ERS6403200','experiment.15458','SAMEA8718755','ERP128647','773351','26339724','project.Wellcome_clinical_isolates_site10']		2022-03-15T07:32:00.000Z			ZAF	Africa						S				S	S	R	S	S				S		S	S	S	S	S	S	490	490745700	208515409	PRJEB44577	CRyPTIC_reuse_table		99.6	1793699	62	lineage2.2.1	HR-TB	['CRyPTIC_CTB-NICD','CRyPTIC_reuse_table','input','diff','tbprofiler','tree']	tuberculosis: unclassified		Mycobacterium tuberculosis
SAMEA2234670	ERR449634	WGS	SC	ERX416006	Illumina HiSeq 2000	PAIRED	RANDOM	GENOMIC	ILLUMINA	ERS363873	ERP003279	['222603','ITM_080064-sc-2013-10-29T08:42:07Z-1736779','ERS363873','2751748','ERP003279','SC_RUN_11792_3#45','SC_EXP_11792_3#45','SAMEA2234670','ERX416006','ERR449634','PRJEB4025','Global_and_local_genomics_of_Mycobacterium_ulcerans-sc-2013-06-06T12:45:33Z-2656']		2014-05-09T12:24:00.000Z																														466	466244400	234134032	PRJEB4025									NTM: unclassified		Mycobacterium ulcerans
SAMEA7549769	ERR4816408	WGS	PUBLIC HEALTH ENGLAND	ERX4686250	Illumina HiSeq 2500	PAIRED	RANDOM	GENOMIC	ILLUMINA	ERS5306420	ERP124941	['ERR4816408','ERX4686250','ERS5306420','PRJEB41201','run.19228','experiment.19228','SAMEA7549769','sample.19228','773303','22469165','project.PHE-TB','ERP124941']		2021-11-10T15:06:00.000Z			GBR	Europe																										231	231374871	98100295	PRJEB41201								['input','CRyPTIC_PHE']	tuberculosis: unclassified		Mycobacterium tuberculosis
SAMN08613049	SRR6785248	WGS	SAN RAFFAELE	SRX3744880	NextSeq 500	PAIRED	RANDOM	GENOMIC	ILLUMINA	SRS3001286	SRP128089	['bp0','428596','SRX3744880','7625-13_WGS','PRJNA428596','8613049','7625-13','SRR6785248','SRS3001286','7625-13_lib3847_nextseq_n0013_151bp.gatk.bam','SRP128089','SAMN08613049']		2018-02-27T05:57:00.000Z							Homo sapiens	3	human																					902	902491734	505818501	PRJNA428596								input	tuberculosis: unclassified		Mycobacterium tuberculosis
SAMEA7546491	ERR4812986	WGS	UNIVERSIDAD PERUANA CAYETANO HEREDIA	ERX4682976	Illumina NovaSeq 6000	PAIRED	RANDOM	GENOMIC	ILLUMINA	ERS5303146	ERP124939	['773301','ERR4812986','PRJEB41199','SAMEA7546491','22465885','experiment.28839','ERS5303146','run.28839','sample.28839','ERP124939','project.Peru_Wellcome','ERX4682976']	2016	2021-11-10T09:01:00.000Z			PER	South America						S	S			S	R	R	S	S				S	S	S	S	S	S	S	S	655	655385602	210009312	PRJEB41199	['CRyPTIC_reuse_table','Walker_2022']		99.44	1825208	68	lineage4.1.2.1	HR-TB	['tbprofiler','input','CRyPTIC_UPCH','tree','diff','standford','CRyPTIC_reuse_table','Walker_2022']	tuberculosis: unclassified		Mycobacterium tuberculosis
SAMN35721665	SRR24904239	WGS	NATIONAL UNIVERSITY HOSPITAL	SRX20665662	Illumina NovaSeq 6000	PAIRED	RANDOM	GENOMIC	ILLUMINA	SRS17961711	SRP443033	['SAMN35721665','mv201','SRR24904239','SRS17961711','SRP443033','bp0','MV201_DKDN220017397-1A_H7YMHDSX5_L1_1.fq.gz','35721665','983112','SRX20665662','PRJNA983112']	2021	2023-06-13T07:09:00.000Z			SGP	Asia		sputum	Homo sapiens	3	human																					2073	2073546300	668986661	PRJNA983112									NTM: avium complex		Mycobacterium avium complex sp.
SAMEA115745058	ERR13276339	WGS	UNIVERSITY OF OXFORD, NUFFIELD DEPARTMENT OF MEDIC	ERX12646765	NextSeq 500	PAIRED	RANDOM PCR	GENOMIC	ILLUMINA	ERS20254942	ERP161058	['b28b5ff0-515d-42d2-bc0f-19e45ec26bb9','PRJEB76547','ERS20254942','5267d8c49a76','ERR13276339','41888762','ERP161058','ERX12646765','SAMEA115745058','1124794','webin-reads-5267d8c49a76']	2020	2024-08-11T02:32:00.000Z			DEU	Europe																										804	804478335	357906171	PRJEB76547								CRyPTIC_2024	tuberculosis: unclassified		Mycobacterium tuberculosis
SAMEA112803168	ERR11043458	WGS	FZB	ERX10490249	NextSeq 500	PAIRED		GENOMIC	ILLUMINA	ERS14810714	ERP010814	['SAMEA112803168','ena-STUDY-FZB-22-06-2015-17:16:39:392-292','ERR11043458','ena-RUN-TAB-21-03-2023-10:23:42:741-77862','ERP010814','ERX10490249','287903','ERS14810714','33855223','11626-11','ena-EXPERIMENT-TAB-21-03-2023-10:23:42:741-77861','PRJEB9680']		2023-07-20T18:46:00.000Z																														512	512203583	222685907	PRJEB9680			99.6	1720820	59	lineage4.1.2.1	Sensitive	['tbprofiler','diff','input','tree']	tuberculosis: unclassified		Mycobacterium tuberculosis
SAMN05276343	SRR3675249	WGS	MODMEDMICOXFORD	SRX1850603	Illumina MiSeq	PAIRED	RANDOM	GENOMIC	ILLUMINA	SRS1518893	SRP076676	['SRP076676','SAMN05276343','MMMOSRA:234fa02f-f21e-4d53-9958-a5df58b08517','SRS1518893','302362','SRR3675249','MMMOSAM:234fa02f-f21e-4d53-9958-a5df58b08517','PRJNA302362','SRX1850603','5276343']	2015	2016-06-21T09:15:00.000Z			GBR	Europe	Oxford		Homo sapiens	3	human																					65	65288172	34034913	PRJNA302362								input	tuberculosis: unclassified		Mycobacterium tuberculosis
SAMN15772709	SRR12420569	WGS	FUDAN UNIVERSITY	SRX8916710	Illumina HiSeq 2500	PAIRED	RANDOM PCR	GENOMIC	ILLUMINA	SRS7173282	SRP276868	['XZ09025_R1.fastq.gz','656167','SRS7173282','SRX8916710','SRR12420569','XZ09025','SRP276868','bp0','SAMN15772709','PRJNA656167','p196','15772709']	2009	2020-08-10T10:33:00.000Z			CHN	Asia	Tibet	sputum	Homo sapiens	3	human																					165	165502808	71802274	PRJNA656167								input	tuberculosis: unclassified		Mycobacterium tuberculosis
SAMEA112805363	ERR11081561	WGS	FZB	ERX10528929	NextSeq 500	PAIRED		GENOMIC	ILLUMINA	ERS14812909	ERP010814	['ERS14812909','33893460','ERP010814','ERR11081561','PRJEB9680','ena-STUDY-FZB-22-06-2015-17:16:39:392-292','ena-RUN-TAB-22-03-2023-09:21:25:443-113219','5331-17','287903','ena-EXPERIMENT-TAB-22-03-2023-09:21:25:443-113218','ERX10528929','SAMEA112805363']		2023-07-21T04:08:00.000Z																														355	355797065	158009318	PRJEB9680			99.49	1600655	54	lineage4.2.2.2	Sensitive	['diff','input','tbprofiler','tree']	tuberculosis: unclassified		Mycobacterium tuberculosis
SAMEA5076103	ERR2884660	WGS	Instituto_de_biomedicina_de_Valencia	ERX2889586	Illumina HiSeq 2500	PAIRED	RANDOM	GENOMIC	ILLUMINA	ERS2887467	ERP111920	['ERS2887467','G1653','ERX2889586','574079','PRJEB29604','ERP111920','12840615','SAMEA5076103','mtuberculosis_transmission_inference','ERR2884660']	2016	2019-09-25T18:54:00.000Z			ESP	Europe	Valencia																									343	343433056	199173233	PRJEB29604								Cancino-Muñoz_2022	tuberculosis: human-adapted	L4.3.4.2	Mycobacterium tuberculosis
SAMN14481268	SRR11444217	WGS	NOGUCHI MEMORIAL INSTITUTE FOR MEDICAL RESEARCH - UNIVERSITY OF GHANA	SRX8021897	Illumina HiSeq 2500	SINGLE	RANDOM	GENOMIC	ILLUMINA	SRS6394763	SRP254440	['SRR11444217','PRJNA616081','616081','TBNm 2321','bp0','SRP254440','G26793','SAMN14481268','SRX8021897','G26793.R1.fastq.gz','SRS6394763','14481268']	2013	2020-03-29T08:54:00.000Z		5.63 N 0.18 W	GHA	Africa			Homo sapiens	3	human																					435	435725766	205992247	PRJNA616081									tuberculosis: unclassified		Mycobacterium tuberculosis
SAMEA1118405	ERR2513224	WGS	PHE	ERX2532434	Illumina HiSeq 2500	PAIRED	RANDOM	GENOMIC	ILLUMINA	ERS2397814	ERP107961	['sample.4948','ERS2397814','ERX2532434','SAMEA1118405','10122351','experiment.4948','ERP107961','ERR2513224','run.4948','project.First_10k_genomes_study_set_4','PRJEB25991','493034']		2021-10-23T15:08:00.000Z			GBR	Europe	England									S		R					S	S								694	694794070	360289128	PRJEB25991	Walker_2022		99.61	1862639	62	lineage3.1.2.1	HR-TB	['tbprofiler','input','diff','Walker_2022','tree','CRyPTIC_PHE','Napier_2020']	tuberculosis: human-adapted	L3.1.2.1	Mycobacterium tuberculosis
SAMN30158045	SRR20969926	WGS	CENTRE FOR TUBERCULOSIS CONTROL OF GUANGDONG PROVINCE	SRX16987390	Illumina NovaSeq 6000	PAIRED	RANDOM	GENOMIC	ILLUMINA	SRS14573154	SRP390552	['bp0','SAMN30158045','SRP390552','30158045','PRJNA866200','SRX16987390','866200','gdtb_287','SRR21700662','SRR20969926','SRS14573154','D20003349a','D20003349a.realigned.bam','SRX17698245']	2017	2022-08-08T18:39:00.000Z		23.08 N 113.14 E	CHN	Asia	Guangdong	sputum	Homo sapiens	3	human																					1106	1106865883	124604741	PRJNA866200			99.57	1845902	64	lineage2.2.1	HR-TB	['tbprofiler','input','tree','diff']	tuberculosis: unclassified		Mycobacterium tuberculosis
SAMN38205121	SRR26787903	WGS	HMS	SRX22486102	Illumina HiSeq 4000	SINGLE	cDNA	GENOMIC	ILLUMINA	SRS19499447	SRP471323	['bp0','SRR26787903','Peru2976','SRX22486102','SAMN38205121','SRP471323','1039243','PRJNA1039243','SRS19499447','=MID(A734, 5,5)','38205121','Peru2976_R1.fastq.gz']	2011	2023-11-11T09:55:00.000Z			PER	South America		sputum	Homo sapiens	3	human																					643	643423200	381543411	PRJNA1039243								standford	tuberculosis: unclassified		Mycobacterium tuberculosis
SAMEA1877253	ERR234157	WGS	CSISP	ERX208662	Illumina HiSeq 2000	PAIRED	RANDOM	GENOMIC	ILLUMINA	ERS218208	ERP001731	['ERX208662','2116797','SAMEA1877253','ERR234157','PRJEB3223','204863','MTBC global diversity','L1_1277803','ena-RUN-CSISP-28-02-2013-15:18:14:163-61','ERS218208','ena-EXPERIMENT-CSISP-28-02-2013-15:18:14:163-61','ERP001731']		2013-05-02T22:01:00.000Z																														619	619881120	410138231	PRJEB3223			99.08	722780	16	lineage1.1.1.1	Sensitive	['ref_set_CSISP','input','Napier_2020','Menardo_2018','Brites_2018','tbprofiler']	tuberculosis: human-adapted	L1	Mycobacterium tuberculosis
SAMEA7559983	ERR4827547	WGS	IML GAUTING	ERX4697531	NextSeq 500	PAIRED	RANDOM	GENOMIC	ILLUMINA	ERS5316620	ERP124980	['run.2121','773307','ERS5316620','sample.2121','PRJEB41239','ERX4697531','project.Central_Asia','SAMEA7559983','22475548','experiment.2121','ERR4827547','ERP124980']		2021-11-12T01:15:00.000Z																														705	705750191	301877945	PRJEB41239			99.55	1649889	56	lineage2.2.1	MDR-TB	['tree','diff','tbprofiler','input','CRyPTIC_Gauting_CentralAsia']	tuberculosis: unclassified		Mycobacterium tuberculosis
SAMN07373522	SRR6074058	WGS	NML	SRX3214832	Illumina MiSeq	PAIRED	RANDOM	GENOMIC	ILLUMINA	SRS2539564	SRP118711	['388806','SRX3214832','SRP118711','SRS2539564','1300292','SRR6074058','7373522','NMLab5beec7-687e-4891-9282-d527cc5ebb28','SAMN07373522','PRJNA388806']		2017-09-25T16:50:00.000Z			CAN	North America	Nunavut																									686	686896177	442494174	PRJNA388806			99.79	1209773	83	lineage4.8	Sensitive	['tbprofiler','input','Napier_2020','diff','tree']	tuberculosis: human-adapted	L4.8	Mycobacterium tuberculosis
SAMEA2517445	['ERR498390','ERR552210','ERR552211','ERR552212','ERR498389']	WGS		['ERX463806','ERX511281','ERX511280','ERX511279','ERX463805']	['Illumina MiSeq','Illumina HiSeq 2500']	PAIRED	RANDOM	GENOMIC	ILLUMINA	ERS451502		['ERR498390','246645','ena-RUN-FZB-08-05-2014-14:06:40:368-3','3929-10_gatc_gatc_2012-02-07_51bp','ERX511281','ERR552210','ena-STUDY-FZB-08-05-2014-02:23:48:240-40','PRJEB6276','ERX511280','ERP005782','3929-10_gatc_gatc_2011-12-31_51bp','ena-EXPERIMENT-FZB-08-05-2014-14:06:40:368-4','ERS451502','ERX511279','3929-10_genoscreen_genoscreen_2013-03-28_101bp','ERR552212','ERX463805','325612','ena-STUDY-FZB-08-05-2014-10:37:03:629-53','ena-STUDY-FZB-22-06-2015-17:16:39:392-292','ERP010814','ena-EXPERIMENT-FZB-08-05-2014-14:06:40:368-3','ERR552211','ena-RUN-FZB-08-05-2014-14:06:40:368-4','2768501','ERR498389','ERP005779','3929-10','PRJEB6273','287903','PRJEB9680','SAMEA2517445','ERX463806']																																3482	3486339902	2540808251	['PRJEB6273','PRJEB6276','PRJEB9680']								['Napier_2020','Menardo_2018','input','Menardo_2021']	tuberculosis: human-adapted	L4.1.2.1	Mycobacterium tuberculosis
SAMN41389455	SRR29017247	WGS	FIND, THE FOUNDATION FOR INNOVATIVE NEW DIAGNOSTICS	SRX24543879	Illumina HiSeq 2000	PAIRED	RANDOM	GENOMIC	ILLUMINA	SRS21288402	SRP507535	['SRP507535','41389455','SRX24543879','1109295','PRJNA1109295','SRS21288402','SRR29017247','1019C8_4B50786DA4FD','SAMN41389455','TB-IS-1044-2005-02168_S213_R1_001.fastq.gz','1019C8_4B50786DA4FD_2005-02168']	2005	2024-05-14T09:34:00.000Z			BGD	Asia			Homo sapiens	3	human																					286	286381164	124291664	PRJNA1109295			99.86	1545959	52	lineage4.8	MDR-TB	['tbprofiler','input','diff','tree','WHO_mutations_2023']	tuberculosis: unclassified		Mycobacterium tuberculosis
SAMEA104447045	ERR2229596	WGS	STATENS SERUM INSTITUT	ERX2282935	NextSeq 500	PAIRED	RANDOM	GENOMIC	ILLUMINA	ERS2064987	ERP022352	['ERP022352','DKC2-0688','388615','ERX2282935','ena-RUN-STATENS SERUM INSTITUT-21-12-2017-12:46:39:845-809','ERS2064987','ena-STUDY-STATENS SERUM INSTITUT-03-04-2017-09:47:03:433-394','8234652','ena-EXPERIMENT-STATENS SERUM INSTITUT-21-12-2017-12:46:39:845-809','SAMEA104447045','PRJEB20214','ERR2229596']	2001	2017-12-22T16:07:00.000Z			DNK	Europe		sputum	Homo sapiens	3	human																					106	106692482	52294841	PRJEB20214								['outbreak_1112-15_DNK','input']	tuberculosis: unclassified		Mycobacterium tuberculosis
SAMN08906454	SRR7236263	WGS	USDA-NVSL-DBL	SRX4142574	Illumina MiSeq	PAIRED	RANDOM PCR	GENOMIC	ILLUMINA	SRS3356369	SRP149365	['09-0328FM','PRJNA449507','449507','SRP149365','SAMN08906454','SRR7236263','SRS3356369','09-0328FM_S11_L001_R2_001.fastq.gz','8906454','SRX4142574']		2018-05-30T23:32:00.000Z			MEX	North America	Estado de Mexico		Bos taurus	3	domestic cattle																					817	817431320	541675993	PRJNA449507			99.45	977163	51	La1.8.1	Other	['tbprofiler','tree','input','diff']	tuberculosis: animal-adapted	La1	Mycobacterium bovis
SAMN06055996	SRR5074122	WGS	UNIVERSITY OF MELBOURNE	SRX2393211	Illumina HiSeq 2500	PAIRED	RANDOM	GENOMIC	ILLUMINA	SRS1834663	SRP094134	['HCMC1599','6055996','SAMN06055996','SRP094134','355614','PRJNA355614','SRX2393211','SRS1834663','54_S65_L001_1.fastq.gz','bp0','SRR5074122']	2009-02	2016-12-02T20:12:00.000Z		10.82 N 106.63 E	VNM	Asia	Ho Chi Minh City	sputum	Homo sapiens	3	human																					536	536093225	253534958	PRJNA355614			99.56	1487002	51	lineage2.2.2	HR-TB	['input','tbprofiler','Napier_2020','diff','Menardo_2021','tree']	tuberculosis: human-adapted	L2.2.2	Mycobacterium tuberculosis
SAMN07658557	SRR6044807	WGS	MODMEDMICOXFORD	SRX3192039	Illumina MiSeq	PAIRED	RANDOM	GENOMIC	ILLUMINA	SRS2519651	SRP117784	['MMMOSRA:c9a085f3-ab98-4f32-ac05-0138c98aef97','PRJNA401515','MMMOSAM:c9a085f3-ab98-4f32-ac05-0138c98aef97','SRS2519651','SRP117784','SAMN07658557','SRR6044807','401515','7658557','SRX3192039']	2016	2017-10-27T16:14:00.000Z			GBR	Europe	Oxford		Homo sapiens	3	human					S		S					S	S								236	236812819	147359130	PRJNA401515	CRyPTIC_WHO2021_PMC7612554		99.52	1334165	44	lineage4.3.3	Sensitive	['diff','tree','input','Napier_2020','tbprofiler','Walker_2022']	tuberculosis: human-adapted	L4.3.3	Mycobacterium tuberculosis
SAMEA7157742	['ERR5866316','ERR5866315','ERR5866314']	WGS		['ERX5512109','ERX5512111','ERX5512110']	Illumina HiSeq 2500	PAIRED		GENOMIC	ILLUMINA	ERS4918203		['19047095','ena-RUN-Swiss Tropical and Public Health Institute-03-05-2021-19:33:15:207-2778','ERR5866315','ERR5866316','ERX5512111','PRJEB39561','ERS4918203','ERX5512109','ena-EXPERIMENT-Swiss Tropical and Public Health Institute-03-05-2021-19:33:15:207-2779','ena-STUDY-Swiss Tropical and Public Health Institute-27-07-2020-11:23:30:592-1894','674180','ERP123095','ERX5512110','ena-RUN-Swiss Tropical and Public Health Institute-03-05-2021-19:33:15:207-2780','ena-RUN-Swiss Tropical and Public Health Institute-03-05-2021-19:33:15:207-2779','ERR5866314','SAMEA7157742','SRS8943591','ena-EXPERIMENT-Swiss Tropical and Public Health Institute-03-05-2021-19:33:15:207-2778','ena-EXPERIMENT-Swiss Tropical and Public Health Institute-03-05-2021-19:33:15:207-2780','G07949']					GEO	Asia																										565	566668848	299252971	PRJEB39561			99.31	3063211	94	lineage2.2.1	MDR-TB	['input','tree','R-MDR_GEO','tbprofiler','diff']	tuberculosis: unclassified		Mycobacterium tuberculosis
SAMEA7550458	ERR4817096	WGS	PUBLIC HEALTH ENGLAND	ERX4686938	Illumina HiSeq 2500	PAIRED	RANDOM	GENOMIC	ILLUMINA	ERS5307108	ERP124941	['ERR4817096','project.PHE-TB','experiment.19916','773303','ERS5307108','run.19916','SAMEA7550458','ERP124941','22469853','sample.19916','ERX4686938','PRJEB41201']		2021-11-10T17:08:00.000Z			GBR	Europe																										430	430078089	221277757	PRJEB41201			98.53	1266416	28	lineage4.9	Sensitive	['input','tbprofiler','diff','CRyPTIC_PHE']	tuberculosis: unclassified		Mycobacterium tuberculosis
SAMN20513159	SRR15315973	WGS	SCHOOL OF PUBLIC HEALTH, FUDAN UNIVERSITY	SRX11620367	Illumina HiSeq 2000	PAIRED	PCR	GENOMIC	ILLUMINA	SRS9655629	SRP330727	['SRR15315973','2008-South-039','bp0','PRJNA751240','SAMN20513159','SRS9655629','751240','SRP330727','I75','SRX11620367','I75_R1.fastq.gz','20513159']	2008	2021-08-01T01:16:00.000Z		30.33 N 120.38 E	CHN	Asia	Zheijiang	sputum	Homo sapiens	3	human																					977	977839800	445370046	PRJNA751240			98.17	1757839	59	lineage4.5	Sensitive	['input','diff','tbprofiler','tree','timelapse_Zhejiang_CHN']	tuberculosis: unclassified		Mycobacterium tuberculosis
SAMN07659682	SRR6045322	WGS	MODMEDMICOXFORD	SRX3192544	Illumina MiSeq	PAIRED	RANDOM	GENOMIC	ILLUMINA	SRS2521095	SRP117784	['SRR6045322','MMMOSRA:5d83d840-2d20-4161-b303-fd880b8eb8bb','PRJNA401515','MMMOSAM:5d83d840-2d20-4161-b303-fd880b8eb8bb','SRP117784','SRS2521095','SRX3192544','SAMN07659682','401515','7659682']	2016	2017-10-27T16:56:00.000Z	Mycobacterium infection		GBR	Europe	Oxford		Homo sapiens	3	human																					411	411022196	261459772	PRJNA401515									unclassified mycobacteria		Mycobacterium sp.
SAMEA3558537	ERR1035004	WGS	LSHTM	ERX1113802	Illumina MiSeq	PAIRED		GENOMIC	ILLUMINA	ERS865686	ERP011639	['SAMEA3558537','297845','ERP011639','PRJEB10385','ERX1113802','ena-EXPERIMENT-LSHTM-25-09-2015-14:04:49:447-429','ena-STUDY-LSHTM-18-08-2015-18:02:02:463-104','ERS865686','4154833','ena-RUN-LSHTM-25-09-2015-14:04:49:447-429','mtb429','ERR1035004']		2015-12-10T04:51:00.000Z			ZAF	Africa										S	S	R	S		S		S	R	S							561	561841140	341480569	PRJEB10385	Coll_2018		99.16	541482	10	lineage4.1.1.1	HR-TB	['input','Coll_2018','Napier_2020','tbprofiler']	tuberculosis: human-adapted	L4.1.1.1	Mycobacterium tuberculosis
SAMN13208022	SRR10397268	WGS	NIH / NIAID	SRX7097359	Illumina MiSeq	PAIRED	RANDOM	GENOMIC	ILLUMINA	SRS5609729	SRP228479	['SRP228479','SAMN13208022','587747','SRX7097359','TB-CPath-Shubladze-IS-1032-376_S123_R1_001.fastq.gz','13208022','bp0','3892','SRS5609729','SRR10397268','PRJNA587747']	2017	2019-11-05T17:42:00.000Z		41.7151 N 44.8271 E	GEO	Asia	Tbilisi	sputum	Homo sapiens	3	human																					569	569590120	226438317	PRJNA587747								input	tuberculosis: unclassified		Mycobacterium tuberculosis
SAMN40465819	SRR28351159	WGS	FIND, THE FOUNDATION FOR INNOVATIVE NEW DIAGNOSTICS	SRX23956658	Illumina HiSeq X	PAIRED	RANDOM	GENOMIC	ILLUMINA	SRS20757003	SRP495384	['SRX23956658','SRR28351159','TB034010132','SAMN40465819','SRS20757003','WGS-TB034010132','1087582','SRP495384','TB034010132_R1.fastq.gz','40465819','PRJNA1087582']	2020-01	2024-03-15T05:39:00.000Z			IND	Asia		sputum	Homo sapiens	3	human																					2043	2043728828	853193261	PRJNA1087582			99.81	1819298	54	lineage2.2.1	Pre-XDR-TB	['diff','input','tbprofiler','tree']	tuberculosis: unclassified		Mycobacterium tuberculosis
SAMN30543579	SRR21277468	WGS	SCHOOL OF PUBLIC HEALTH, FUDAN UNIVERSITY	SRX17286702	Illumina HiSeq 2500	PAIRED	RANDOM	GENOMIC	ILLUMINA	SRS14851383	SRP394436	['SAMN30543579','bp0','J117','30543579','SRS14851383','SRX17286702','PRJNA874331','SRR21277468','874331','J117_R1.fastq.gz','SRP394436']	2016	2022-08-28T01:01:00.000Z			CHN	Asia	Eastern China		Homo sapiens	3	human																					1210	1210432200	479370481	PRJNA874331								input	tuberculosis: unclassified		Mycobacterium tuberculosis
SAMEA112806456	ERR11082816	WGS	FZB	ERX10530185	NextSeq 500	PAIRED		GENOMIC	ILLUMINA	ERS14814002	ERP010814	['SAMEA112806456','ERR11082816','ena-EXPERIMENT-TAB-22-03-2023-09:49:52:880-113899','8843-00','287903','ena-STUDY-FZB-22-06-2015-17:16:39:392-292','ERP010814','ERX10530185','ena-RUN-TAB-22-03-2023-09:49:52:880-113900','33894551','ERS14814002','PRJEB9680']		2023-08-01T09:17:00.000Z																														828	828804840	377978618	PRJEB9680			99.42	1614264	54	lineage2.2.1	Sensitive	['tbprofiler','tree','diff','input']	tuberculosis: unclassified		Mycobacterium tuberculosis
SAMEA7561625	ERR4829187	WGS	SAN RAFFAELE SCIENTIFIC INSTITUTE	ERX4699171	NextSeq 500	PAIRED	RANDOM	GENOMIC	ILLUMINA	ERS5318260	ERP124983	['SAMEA7561625','ERS5318260','ERP124983','773309','22477194','experiment.16396','PRJEB41242','project.Italy','run.16396','ERX4699171','sample.16396','ERR4829187']		2021-11-11T07:00:00.000Z			ITA	Europe										S	S	S	S	S				S		S	S	S	S	S	S	369	369845361	168690956	PRJEB41242	['Walker_2022','CRyPTIC_reuse_table']							['Walker_2022','CRyPTIC_reuse_table','CRyPTIC_SanRaffaele','input']	tuberculosis: unclassified		Mycobacterium tuberculosis
SAMEA5366591	ERR3170417	WGS	FZB	ERX3198363	Illumina MiSeq	PAIRED		GENOMIC	ILLUMINA	ERS3173197	ERP109304	['SAMEA5366591','PRJEB27244','ena-EXPERIMENT-FZB-21-02-2019-15:03:02:878-21','ERS3173197','1410-02','ERR3170417','10994269','523751','ERP109304','ena-RUN-FZB-21-02-2019-15:03:02:878-21','ERX3198363','ena-STUDY-FZB-11-06-2018-15:37:51:194-506']		2019-02-26T13:52:00.000Z			GHA	Africa																										710	710714034	479363872	PRJEB27244			99.32	772481	41	lineage5.1.3	Sensitive	['tbprofiler','Napier_2020','input','Coscolla_2021','africanum_GHA','tree','diff']	tuberculosis: human-adapted	L5.1.3	Mycobacterium africanum
SAMN31784876	SRR22333106	WGS	SHANGHAI JIAO TONG UNIVERSITY	SRX18305967	Illumina NovaSeq 6000	SINGLE		GENOMIC	ILLUMINA	SRS15796646	SRP408585	['31784876','SAMN31784876','SRS15796646','SRP408585','PRJNA903131','903131','SRR22333106','SRX18305967','bp0','BDQ-Mm136','L1HGG290122--Mm136.R1.raw.fastq.gz']	2022	2022-11-18T11:07:00.000Z		31.24 N 121.2647 E	CHN	Asia	Shanghai	laboratory, experimental evolution																								1576	1576606402	498663603	PRJNA903131									NTM: unclassified		Mycobacterium marinum
SAMEA8718889	ERR8975763	WGS	CTB/NICD	ERX5543993	Illumina NovaSeq 6000	PAIRED	RANDOM	GENOMIC	ILLUMINA	ERS6403334	ERP128647	['run.29324.1','sample.29324','ERR8975763','26339858','experiment.29324','ERP128647','ERS6403334','773351','ERX5543993','project.Wellcome_clinical_isolates_site10','PRJEB44577','SAMEA8718889']		2022-03-15T07:38:00.000Z			ZAF	Africa										R	R	R		S				R		S				S	R	1000	1000534758	316495000	PRJEB44577	CRyPTIC_reuse_table		99.83	1848824	64	lineage4.3.3	Pre-XDR-TB	['tree','input','CRyPTIC_reuse_table','CRyPTIC_CTB-NICD','diff','tbprofiler']	tuberculosis: unclassified		Mycobacterium tuberculosis
SAMEA12855411	ERR11246372	WGS	SWISS TROPICAL AND PUBLIC HEALTH INSTITUTE	ERX10654576	Illumina NovaSeq 6000	SINGLE	RANDOM	GENOMIC	ILLUMINA	ERS10462299	ERP135175	['ena-RUN-TAB-17-04-2023-19:57:15:150-8842','ERS10462299','ERR11246372','ERP135175','ena-EXPERIMENT-TAB-17-04-2023-19:57:15:150-8841','SAMEA12855411','ERX10654576','8cc6b8bd-130a-4c76-a0b2-3197bafe5cc6','34308977','G46400','930268','PRJEB50582']	2016	2023-07-27T11:31:00.000Z			GEO	Asia		sputum																								510	510134436	167770526	PRJEB50582									tuberculosis: unclassified		Mycobacterium tuberculosis
SAMN14416982	SRR11662246	WGS	KHON KAEN UNIVERSITY	SRX8223357	Illumina HiSeq 2500	PAIRED	Restriction Digest	GENOMIC	ILLUMINA	SRS6579995	SRP259494	['SAMN14416982','PRJNA613706','SRR11662246','SRX8223357','M02752-60','M02752-60_R1.fq.gz','SRS6579995','14416982','SRP259494','bp0','613706']	2014	2020-05-01T15:17:00.000Z		12.242284 N 102.51537069 E	THA	Asia		sputum	Homo sapiens	3	human																					1794	1794980700	734319417	PRJNA613706			99.38	1814396	60	lineage2.2.1	Pre-XDR-TB	['diff','tbprofiler','input','tree']	tuberculosis: unclassified		Mycobacterium tuberculosis
SAMEA7546716	ERR4813211	WGS	UNIVERSIDAD PERUANA CAYETANO HEREDIA	ERX4683201	Illumina NovaSeq 6000	PAIRED	RANDOM	GENOMIC	ILLUMINA	ERS5303371	ERP124939	['773301','ERS5303371','sample.29064','project.Peru_Wellcome','PRJEB41199','ERX4683201','run.29064','ERR4813211','SAMEA7546716','22466110','ERP124939','experiment.29064']	2016	2021-11-10T09:03:00.000Z			PER	South America						S	R			S	S	R	S	S				S	S	S	S	S	S	S	R	536	536703528	171478805	PRJEB41199	['CRyPTIC_reuse_table','Walker_2022']							['CRyPTIC_UPCH','Walker_2022','input','standford','CRyPTIC_reuse_table']	tuberculosis: unclassified		Mycobacterium tuberculosis
SAMEA115747298	ERR13286145	WGS	UNIVERSITY OF OXFORD, NUFFIELD DEPARTMENT OF MEDIC	ERX12656571	Illumina NovaSeq 6000	PAIRED	RANDOM PCR	GENOMIC	ILLUMINA	ERS20257182	ERP161058	['ERR13286145','b28b5ff0-515d-42d2-bc0f-19e45ec26bb9','PRJEB76547','1124794','ba7dfcafd0e0','ERP161058','webin-reads-ba7dfcafd0e0','ERX12656571','41890780','ERS20257182','SAMEA115747298']	2022	2024-08-10T11:56:00.000Z			ZAF	Africa																										778	778573516	248933632	PRJEB76547								CRyPTIC_2024	tuberculosis: unclassified		Mycobacterium tuberculosis
SAMEA6153237	ERR3639818	WGS	ROBERT-KOCH INSTITUTE	ERX3633506	Illumina MiSeq	PAIRED		GENOMIC	ILLUMINA	ERS3953271	ERP118219	['ERX3633506','SAMEA6153237','ERP118219','PRJEB35201','5271-12','592944','ERR3639818','ena-RUN-ROBERT-KOCH INSTITUTE-04-11-2019-10:19:18:441-124','13444724','ERS3953271','ena-EXPERIMENT-ROBERT-KOCH INSTITUTE-04-11-2019-10:19:18:441-124','ena-STUDY-ROBERT-KOCH INSTITUTE-04-11-2019-10:19:24:114-42']		2019-12-03T09:51:00.000Z			DEU	Europe																										495	495630240	315609975	PRJEB35201			99.52	1158507	73	lineage4.2.2.2	MDR-TB	['diff','input','tree','clusters_DEU','tbprofiler']	tuberculosis: unclassified		Mycobacterium tuberculosis
SAMEA13321237	ERR9286047	WGS	FZB	ERX8828160	NextSeq 500	PAIRED		GENOMIC	ILLUMINA	ERS10923972	ERP135372	['ERX8828160','822241','27174970','ERS10923972','ERR9286047','2cd0bdb6-32c5-4af0-bebb-b7a34ee46296','ERP135372','ena-EXPERIMENT-TAB-15-03-2022-16:45:22:115-9834','SAMEA13321237','ena-RUN-TAB-15-03-2022-16:45:22:115-9835','PRJEB50767','PN166']		2022-05-20T07:52:00.000Z			KEN	Africa	Nairobi																									2658	2658843886	1187593921	PRJEB50767								['WGS_KEN','input']	tuberculosis: unclassified		Mycobacterium tuberculosis
SAMN41598451	SRR29231420	WGS	FIND, THE FOUNDATION FOR INNOVATIVE NEW DIAGNOSTICS	SRX24750127	Illumina HiSeq 2000	PAIRED	RANDOM	GENOMIC	ILLUMINA	SRS21470716	SRP507535	['SRP507535','B9141A_D674D4190299_TBDM101527','SRR29231420','41598451','TB-IS-1043-TBDM101527-056_S39_R1_001.fastq.gz','SAMN41598451','1109295','B9141A_D674D4190299','PRJNA1109295','SRS21470716','SRX24750127']		2024-05-30T06:20:00.000Z			IND	Asia			Homo sapiens	3	human																					468	468495620	205918434	PRJNA1109295								WHO_mutations_2023	tuberculosis: unclassified		Mycobacterium tuberculosis
SAMEA111366188	ERR10225413	WGS	EMBL-EBI	ERX9760377	NextSeq 500	PAIRED		GENOMIC	ILLUMINA	ERS13463181	ERP141018	['ERX9760377','webin-reads-Test_43-illumina-culture','30975941','8a0ecbd8-f3a5-4857-81d3-e8e929848392','PRJEB56100','ERR10225413','SAMEA111366188','ERP141018','Test_43','ERS13463181','881566']	2019	2024-08-24T01:36:00.000Z			IND	Asia		sputum	Homo sapiens	3	human																					525	525098256	235018100	PRJEB56100									tuberculosis: unclassified		Mycobacterium tuberculosis
SAMEA4732081	ERR2642516	WGS	STPH	ERX2659006	Illumina HiSeq 2000	SINGLE	RANDOM	GENOMIC	ILLUMINA	ERS2552209	ERP109327	['ERS2552209','ena-STUDY-STPH-12-06-2018-11:37:41:953-557','ERP109327','ERX2659006','ERR2642516','ena-RUN-STPH-18-06-2018-11:58:47:912-1','ena-EXPERIMENT-STPH-18-06-2018-11:58:47:912-1','G00247','SAMEA4732081','PRJEB27266','10298576','497821']		2018-10-29T02:36:00.000Z																														422	422472270	463435597	PRJEB27266								Brites_2018	tuberculosis: unclassified		Mycobacterium tuberculosis
SAMN14344901	SRR11565656	AMPLICON	RUTGERS UNIVERSITY NEWARK	SRX8134705	Illumina MiSeq	PAIRED	PCR	GENOMIC	ILLUMINA	SRS6498116	SRP257019	['SAMN14344901','SRX8134705','2492-DA-1716','SRP257019','PRJNA608724','2492-DA-1716_S86_L001_R1_001.fastq','14344901','SRR11565656','SRS6498116','608724']		2020-04-17T23:34:00.000Z			UGA	Africa		sputum	Homo sapiens	3	human																					8	8916852	5712685	PRJNA608724									tuberculosis: unclassified		Mycobacterium tuberculosis
SAMEA115475063	ERR12861546	WGS	FZB	ERX12234357	NextSeq 2000	PAIRED		GENOMIC	ILLUMINA	ERS18730393	ERP155761	['ena-EXPERIMENT-TAB-09-04-2024-07:38:17:277-277276','22003447','ena-RUN-TAB-09-04-2024-07:38:17:277-277277','PRJEB70863','ERP155761','42731711','ERR12861546','ERS18730393','SAMEA115475063','58e09715-988e-44b5-93dc-ec559775a03f','1099072','ERX12234357']	2018	2024-08-03T20:25:00.000Z			DEU	Europe																										489	489167192	184984410	PRJEB70863									NTM: avium complex		Mycobacterium avium
SAMN12551314	SRR10040350	WGS	FUDAN UNIVERSITY	SRX6775395	Illumina HiSeq 2000	PAIRED	RANDOM PCR	GENOMIC	ILLUMINA	SRS5322482	SRP219763	['SRP219763','559678','MTB_SZ_2014_0001','SZ_2014_0001','PRJNA559678','12551314','SRR10040350','SRX6775395','SAMN12551314','bp0','SRS5322482','SZ_2014_0001_R1.fastq.gz']	2014	2019-08-30T14:23:00.000Z		22.55 N 114.06 E	CHN	Asia	Shenzhen	sputum	Homo sapiens	3	human																					1059	1059945900	428939196	PRJNA559678			99.43	1747019	60	lineage2.2.1	MDR-TB	['diff','R-MDR_2013-17_Shenzhen_CHN','input','tbprofiler','Menardo_2021','tree']	tuberculosis: human-adapted	L2	Mycobacterium tuberculosis
SAMEA115163039	ERR12544069	WGS	NATIONAL INSTITUTE OF HEALTH DR. RICARDO JORGE	ERX11918408	NextSeq 550	PAIRED	RANDOM	GENOMIC	ILLUMINA	ERS17970832	ERP111748	['ERR12544069','ERX11918408','INSA_27102018','SAMEA115163039','505027','PRJEB29446','ERP111748','39686532','ERS17970832','PT_TB0742']	2023	2024-02-03T04:26:00.000Z			PRT	Europe																										518	518580508	233181757	PRJEB29446			99.63	1558188	54	lineage4.8	HR-TB	['diff','tbprofiler','tree','input']	tuberculosis: unclassified		Mycobacterium tuberculosis
SAMN02360590	['SRR1049005','SRR1049004','SRR1013634','SRR1013633']	WGS		['SRX391487','SRX365584']	Illumina HiSeq 2000	PAIRED	RANDOM	GENOMIC	ILLUMINA	SRS491960		['H7B5EADXX131204.1.Illumina_P5-Rexon_P7-Nazet.bam','SRX391487','C2JHPACXX131002.6.tagged_959.bam','KT-0064','SRR1049005','C2JHPACXX131002.7.tagged_959.bam','2444425.WR37948.Solexa-185516.C2JHPACXX131002.P','SRS491960','PRJNA219826','SRP031568','PRJNA219795','2360590','SRR1049004','SAMN02360590','H7B5EADXX131204.2.Illumina_P5-Rexon_P7-Nazet.bam','SRR1013633','219795','SRR1013634','2444425.WR37947.Solexa-196579.H7B5EADXX131204.P','SRX365584']					KOR	Asia			Homo sapiens	3	human																					2239	2240720552	1326544292	PRJNA219795			18.67	1155921	26	lineage2.2.2	MDR-TB	['tbprofiler','diff','input','Napier_2020','tree','Menardo_2018','Menardo_2021']	tuberculosis: human-adapted	L2.2.2	Mycobacterium tuberculosis
SAMEA12852437	ERR11244300	WGS	SWISS TROPICAL AND PUBLIC HEALTH INSTITUTE	ERX10652504	Illumina NovaSeq 6000	SINGLE	RANDOM	GENOMIC	ILLUMINA	ERS10460133	ERP135175	['ERS10460133','ERR11244300','930268','SAMEA12852437','PRJEB50582','8cc6b8bd-130a-4c76-a0b2-3197bafe5cc6','G44196','ERP135175','34306756','ena-EXPERIMENT-TAB-17-04-2023-19:57:14:202-4697','ERX10652504','ena-RUN-TAB-17-04-2023-19:57:14:202-4698']	2015	2023-07-27T09:54:00.000Z			GEO	Asia		sputum																								331	331763184	111717873	PRJEB50582									tuberculosis: unclassified		Mycobacterium tuberculosis
SAMEA7528229	ERR4799644	WGS	FOUNDATION FOR MEDICAL RESEARCH INDIA	ERX4669059	NextSeq 500	PAIRED	RANDOM	GENOMIC	ILLUMINA	ERS5284699	ERP124850	['SAMEA7528229','22461773','project.Mumbai','sample.28109','run.28109','experiment.28109','ERX4669059','ERR4799644','ERP124850','773292','PRJEB41116','ERS5284699']		2021-11-10T02:05:00.000Z			IND	Asia	Mumbai					S	S				S	R	S	S				R			S		S	S		622	622114564	286723242	PRJEB41116	Walker_2022							['CRyPTIC_IND','input','Walker_2022']	tuberculosis: unclassified		Mycobacterium tuberculosis
SAMEA7553655	ERR4820289	WGS	PUBLIC HEALTH ENGLAND	ERX4690131	Illumina MiSeq	PAIRED	RANDOM	GENOMIC	ILLUMINA	ERS5310301	ERP124941	['ERS5310301','experiment.23110','ERP124941','project.PHE-TB','run.23110','773303','22473046','ERX4690131','ERR4820289','SAMEA7553655','sample.23110','PRJEB41201']		2021-11-11T01:46:00.000Z			GBR	Europe										S		S					R	S								383	383103194	254715398	PRJEB41201	Walker_2022		99.38	1433618	46	La1.2.BCG	Other	['Walker_2022','diff','input','tree','tbprofiler','CRyPTIC_PHE']	tuberculosis: unclassified		Mycobacterium tuberculosis
SAMEA7525381	ERR4796850	WGS	FOUNDATION FOR MEDICAL RESEARCH INDIA	ERX4666265	NextSeq 500	PAIRED	RANDOM	GENOMIC	ILLUMINA	ERS5281855	ERP124850	['SAMEA7525381','ERR4796850','ERS5281855','773292','PRJEB41116','experiment.1575','22458945','run.1575','ERX4666265','project.Mumbai','ERP124850','sample.1575']		2021-11-09T22:10:00.000Z			IND	Asia	Mumbai					S	S			S	S	R	S	R				R		S	S	S	R	S	R	817	817642200	363654734	PRJEB41116	['Walker_2022','CRyPTIC_reuse_table']		99.48	1490517	45	lineage2.2.1	Pre-XDR-TB	['CRyPTIC_reuse_table','tbprofiler','diff','CRyPTIC_IND','input','Walker_2022','tree']	tuberculosis: unclassified		Mycobacterium tuberculosis
SAMN20512363	SRR15316249	WGS	SCHOOL OF PUBLIC HEALTH, FUDAN UNIVERSITY	SRX11620763	Illumina HiSeq 2000	PAIRED	PCR	GENOMIC	ILLUMINA	SRS9656026	SRP330727	['20512363','PRJNA751240','B43','SRR15316249','SRX11620763','1998-Middle-006','SRP330727','SRS9656026','B43_R1.fastq.gz','bp0','SAMN20512363','751240']	1998	2021-08-01T01:25:00.000Z		30.21 N 120.05 E	CHN	Asia	Zheijiang	sputum	Homo sapiens	3	human																					1849	1849505100	707005118	PRJNA751240			99.51	1823263	62	lineage2.2.2	Sensitive	['diff','timelapse_Zhejiang_CHN','input','tbprofiler','tree']	tuberculosis: unclassified		Mycobacterium tuberculosis
SAMEA7526738	ERR4798182	WGS	FOUNDATION FOR MEDICAL RESEARCH INDIA	ERX4667602	NextSeq 500	PAIRED	RANDOM	GENOMIC	ILLUMINA	ERS5283210	ERP124850	['ERR4798182','experiment.13612','SAMEA7526738','ERS5283210','773292','22460300','ERP124850','run.13612','sample.13612','project.Mumbai','ERX4667602','PRJEB41116']		2021-11-09T23:16:00.000Z			IND	Asia	Mumbai					S	S				S		S	S							S		S	S		865	865079000	371620799	PRJEB41116	Walker_2022		99.59	1662398	55	lineage3	Sensitive	['Walker_2022','input','tbprofiler','diff','tree','CRyPTIC_IND']	tuberculosis: unclassified		Mycobacterium tuberculosis
SAMEA12852042	ERR11244109	WGS	SWISS TROPICAL AND PUBLIC HEALTH INSTITUTE	ERX10652313	Illumina NovaSeq 6000	SINGLE	RANDOM	GENOMIC	ILLUMINA	ERS10459933	ERP135175	['ERR11244109','ERX10652313','PRJEB50582','ERP135175','930268','SAMEA12852042','ERS10459933','8cc6b8bd-130a-4c76-a0b2-3197bafe5cc6','ena-RUN-TAB-17-04-2023-19:57:14:149-4316','ena-EXPERIMENT-TAB-17-04-2023-19:57:14:148-4315','34306557','G43324']	2014	2023-07-27T09:53:00.000Z			GEO	Asia		sputum																								517	517322101	170434561	PRJEB50582									tuberculosis: unclassified		Mycobacterium tuberculosis
SAMEA12854603	ERR11243471	WGS	SWISS TROPICAL AND PUBLIC HEALTH INSTITUTE	ERX10651675	Illumina HiSeq 2500	PAIRED	RANDOM	GENOMIC	ILLUMINA	ERS10461492	ERP135175	['ena-RUN-TAB-17-04-2023-19:50:08:774-4892','ERS10461492','930268','PRJEB50582','8cc6b8bd-130a-4c76-a0b2-3197bafe5cc6','G02595','34308171','ERR11243471','ena-EXPERIMENT-TAB-17-04-2023-19:50:08:774-4891','SAMEA12854603','ERP135175','ERX10651675']	2014	2023-07-27T08:56:00.000Z			GEO	Asia		sputum																								1201	1201489536	872919323	PRJEB50582			99.71	1468285	30	lineage4.3.3	HR-TB	['tbprofiler','input','diff','tree']	tuberculosis: unclassified		Mycobacterium tuberculosis
SAMN30543385	SRR21276911	WGS	SCHOOL OF PUBLIC HEALTH, FUDAN UNIVERSITY	SRX17286585	Illumina HiSeq 2500	PAIRED	RANDOM	GENOMIC	ILLUMINA	SRS14851264	SRP394436	['874331','30543385','G115_R1.fastq.gz','SAMN30543385','PRJNA874331','SRS14851264','SRP394436','SRR21276911','bp0','SRX17286585','G115']	2004	2022-08-29T16:21:00.000Z			CHN	Asia	Eastern China		Homo sapiens	3	human																					1279	1279027500	497232485	PRJNA874331								input	tuberculosis: unclassified		Mycobacterium tuberculosis
SAMEA7544142	ERR4811082	WGS	CCDC	ERX4679528	HiSeq X Ten	PAIRED	RANDOM	GENOMIC	ILLUMINA	ERS5300800	ERP124934	['ERR4811082','experiment.12657','22463976','project.CDC_22','ERP124934','ERS5300800','773297','SAMEA7544142','sample.12657','run.12657','PRJEB41194','ERX4679528']		2021-11-10T05:21:00.000Z			CHN	Asia						S				S	S	S	S	S				S		S	S	S	S	S	S	1454	1454037900	594922871	PRJEB41194	['Walker_2022','CRyPTIC_reuse_table']		99.59	1755074	60	lineage2.2.2	Sensitive	['CRyPTIC_CCDC_CDC_22','Walker_2022','tbprofiler','input','CRyPTIC_reuse_table','tree','diff']	tuberculosis: unclassified		Mycobacterium tuberculosis
SAMN32818987	SRR23174318	WGS	AGRIFOOD AND BIOSCIENCES INSTITUTE	SRX19124968	Illumina HiSeq X	PAIRED	PCR	GENOMIC	ILLUMINA	SRS16524242	SRP418517	['BTB_TVR_262','SRR23174318','TVR262','SAMN32818987','PRJNA925930','SRX19124968','bp0','BTB_TVR_262_Bov_2015_6.263_NI_1.fastq.gz','925930','SRP418517','32818987','SRS16524242']	2015	2023-01-20T19:01:00.000Z			GBR	Europe			Bos taurus	2	bovine																					426	426473641	233771846	PRJNA925930			99.44	970929	56	La1.8.1	Other	['input','tbprofiler','diff','tree']	tuberculosis: animal-adapted	La1	Mycobacterium bovis
SAMEA104447307	ERR2229701	WGS	STATENS SERUM INSTITUT	ERX2283040	NextSeq 500	PAIRED	RANDOM	GENOMIC	ILLUMINA	ERS2065249	ERP022352	['SAMEA104447307','DKC2-0784','ERR2229701','ena-EXPERIMENT-STATENS SERUM INSTITUT-21-12-2017-12:46:39:850-914','ena-STUDY-STATENS SERUM INSTITUT-03-04-2017-09:47:03:433-394','ERS2065249','ERP022352','PRJEB20214','388615','ena-RUN-STATENS SERUM INSTITUT-21-12-2017-12:46:39:850-914','ERX2283040','8234914']	2008	2017-12-22T16:22:00.000Z			DNK	Europe		sputum	Homo sapiens	3	human																					187	187417483	82273713	PRJEB20214			98.87	1051297	27	lineage4.8	Sensitive	['diff','Napier_2020','outbreak_1112-15_DNK','tbprofiler','input']	tuberculosis: human-adapted	L4.8	Mycobacterium tuberculosis
SAMD00603778	DRR473945	WGS	KIH	DRX458174	NextSeq 550	PAIRED	RANDOM	GENOMIC	ILLUMINA	DRS329837	DRP010549	['DRR473945','DRX458174','DRS329837','SAMD00603778','1019517','37484968','DRP010549','PRJDB15809']	2018	2023-09-20T20:32:00.000Z			JPN	Asia	Hyogo, Kobe		Homo sapiens	3	human																					422	422477953	218489831	PRJDB15809			99.53	1463177	50	lineage2.2.1	Sensitive	['tree','tbprofiler','input','diff']	tuberculosis: unclassified		Mycobacterium tuberculosis
SAMEA7550589	ERR4817227	WGS	PUBLIC HEALTH ENGLAND	ERX4687069	Illumina HiSeq 2500	PAIRED	RANDOM	GENOMIC	ILLUMINA	ERS5307239	ERP124941	['ERP124941','sample.20047','run.20047','ERS5307239','PRJEB41201','SAMEA7550589','project.PHE-TB','ERR4817227','ERX4687069','22469984','experiment.20047','773303']		2021-11-10T17:10:00.000Z			GBR	Europe										S		S						S								335	335396945	160396452	PRJEB41201	Walker_2022		98.68	3078505	68	lineage4.9	Sensitive	['input','Walker_2022','diff','tree','CRyPTIC_PHE','tbprofiler']	tuberculosis: unclassified		Mycobacterium tuberculosis
SAMEA115739560	ERR13262102	WGS	UNIVERSITY OF OXFORD, NUFFIELD DEPARTMENT OF MEDIC	ERX12632515	NextSeq 500	PAIRED	RANDOM PCR	GENOMIC	ILLUMINA	ERS20249303	ERP161058	['ERP161058','webin-reads-9c814da23f6f','9c814da23f6f','SAMEA115739560','1124794','b28b5ff0-515d-42d2-bc0f-19e45ec26bb9','PRJEB76547','ERR13262102','ERX12632515','41858124','ERS20249303']	2020	2024-08-19T06:31:00.000Z			IND	Asia																										817	817688700	376142828	PRJEB76547								CRyPTIC_2024	tuberculosis: unclassified		Mycobacterium tuberculosis
SAMEA7528786	ERR4800201	WGS	FOUNDATION FOR MEDICAL RESEARCH INDIA	ERX4669616	NextSeq 500	PAIRED	RANDOM	GENOMIC	ILLUMINA	ERS5285256	ERP124850	['PRJEB41116','SAMEA7528786','ERS5285256','ERR4800201','run.30421','ERP124850','773292','experiment.30421','sample.30421','22462330','project.Mumbai','ERX4669616']		2021-11-10T02:21:00.000Z			IND	Asia	Mumbai						S						S													881	881630412	379611618	PRJEB41116	Walker_2022		99.51	1644168	55	lineage3.1	Pre-XDR-TB	['tree','input','diff','tbprofiler','Walker_2022','CRyPTIC_IND']	tuberculosis: unclassified		Mycobacterium tuberculosis
SAMEA112804952	ERR11081128	WGS	FZB	ERX10528496	NextSeq 500	PAIRED		GENOMIC	ILLUMINA	ERS14812498	ERP010814	['ERS14812498','ena-EXPERIMENT-TAB-22-03-2023-09:21:25:330-112352','ERP010814','ERX10528496','ena-RUN-TAB-22-03-2023-09:21:25:330-112353','287903','ERR11081128','PRJEB9680','SAMEA112804952','33893049','ena-STUDY-FZB-22-06-2015-17:16:39:392-292','4011-11']		2023-07-21T04:05:00.000Z																														844	844934048	388435644	PRJEB9680			99.73	1552059	53	lineage4.3.3	MDR-TB	['tbprofiler','input','tree','diff']	tuberculosis: unclassified		Mycobacterium tuberculosis
SAMN14344863	SRR11565699	AMPLICON	RUTGERS UNIVERSITY NEWARK	SRX8134662	Illumina MiSeq	PAIRED	PCR	GENOMIC	ILLUMINA	SRS6498073	SRP257019	['608724','2492-DA-1678_S48_L001_R1_001.fastq','SRR11565699','14344863','SRP257019','PRJNA608724','SRS6498073','SRX8134662','2492-DA-1678','SAMN14344863']		2020-04-17T23:34:00.000Z			UGA	Africa		sputum	Homo sapiens	3	human																					17	17135480	11641073	PRJNA608724									tuberculosis: unclassified		Mycobacterium tuberculosis
SAMEA2533358	['ERR550637','ERR550636','ERR2199988']	WGS		['ERX509706','ERX509705','ERX2254976']	['Illumina MiSeq','Illumina HiSeq 2500']	PAIRED		GENOMIC	ILLUMINA	ERS456760		['ERX2254976','ERX509706','SAMEA2533358','ERR2199988','ERS456760','ena-STUDY-FZB-22-06-2015-17:16:39:392-292','5069-09','PRJEB6273','ERR550636','325612','ERR550637','ena-EXPERIMENT-FZB-21-11-2017-14:36:27:947-249','ena-STUDY-FZB-08-05-2014-02:23:48:240-40','5242701','ERX509705','5069-09_lib837_hpi_r0067_151bp','5069-09_lib837_hpi_2013-06-25_151bp','287903','ERP005779','PRJEB9680','ERP010814','ena-RUN-FZB-21-11-2017-14:36:27:947-249']																																518	518848364	316935493	['PRJEB6273','PRJEB9680']								input	MTBC		Mycobacterium tuberculosis complex sp.
SAMEA112802390	ERR11068603	WGS	FZB	ERX10515533	NextSeq 2000	PAIRED		GENOMIC	ILLUMINA	ERS14809936	ERP010814	['33854446','ena-STUDY-FZB-22-06-2015-17:16:39:392-292','ERX10515533','22005771','ERR11068603','ERS14809936','287903','PRJEB9680','ena-RUN-TAB-21-03-2023-12:28:22:906-127688','ERP010814','SAMEA112802390','ena-EXPERIMENT-TAB-21-03-2023-12:28:22:906-127687']		2023-07-21T02:06:00.000Z																														562	562947630	184886395	PRJEB9680								input	tuberculosis: unclassified		Mycobacterium tuberculosis
SAMN05577179	SRR4034190	WGS	HARVARD MEDICAL SCHOOL	SRX2025489	Illumina HiSeq 2000	PAIRED	RANDOM	GENOMIC	ILLUMINA	SRS1619918	SRP082185	['SRX2025489','SRP082185','SRS1619918','785-L1B5_1.fastq.gz','PRJNA323744','5577179','P38-Lung1-B5','SAMN05577179','323744','SRR4034190']	2013-11	2016-08-16T02:04:00.000Z		29.6483 S 30.3318 E	ZAF	Africa	Kwazulu-Natal	lung	Homo sapiens	3	human																					704	704767092	480895878	PRJNA323744								['Napier_2020','intrapatient_ZAF','input','denylist']	tuberculosis: human-adapted	L4.3.2.1	Mycobacterium tuberculosis
SAMN41154608	SRR28868498	WGS	MDUPHL	SRX24427979	NextSeq 500	PAIRED	RANDOM	GENOMIC	ILLUMINA	SRS21182550	SRP399923	['41154608','SRS21182550','AUSMDU00079913_S65_R1_001.fastq.gz','SRX24427979','AUSMDU00079913','SAMN41154608','PRJNA857537','SRR28868498','857537','SRP399923']	2022	2024-05-01T23:04:00.000Z			AUS	Oceania	Victoria		Homo sapiens	3	human																					813	813801271	374381773	PRJNA857537			99.43	1506830	52	lineage3	Sensitive	['diff','input','tbprofiler','tree']	tuberculosis: unclassified		Mycobacterium tuberculosis
SAMEA2532521	ERR600671	WGS	SC	ERX557500	Illumina HiSeq 2000	PAIRED	RANDOM	GENOMIC	ILLUMINA	ERS456729	ERP003508	['230309','SAMEA2532521','SC_EXP_13414_4#85','ERR600671','ERS456729','SC_RUN_13414_4#85','ERP003508','3070946','PRJEB4239','H131540884D-sc-1657996','ERX557500','Isoniazid_resistant_TB_outbreak_investigation-sc-2013-07-02T11:32:57Z-2688']		2014-09-19T11:21:00.000Z																														193	193387200	91349818	PRJEB4239			99.74	1616371	33	lineage4.6.2.2	HR-TB	['Menardo_2021','tbprofiler','diff','input','tree']	tuberculosis: human-adapted	L4	Mycobacterium tuberculosis
SAMN15772533	SRR12420575	WGS	FUDAN UNIVERSITY	SRX8916704	Illumina HiSeq 2500	PAIRED	RANDOM PCR	GENOMIC	ILLUMINA	SRS7173276	SRP276868	['SRP276868','656167','XZ06028','bp0','p20','SRX8916704','SAMN15772533','PRJNA656167','SRS7173276','15772533','XZ06028_R1.fastq.gz','SRR12420575']	2006	2020-08-10T10:34:00.000Z			CHN	Asia	Tibet	sputum	Homo sapiens	3	human																					333	333993300	132945023	PRJNA656167			99.04	1825698	57	lineage2.2.1	MDR-TB	['tbprofiler','diff','input','tree']	tuberculosis: unclassified		Mycobacterium tuberculosis
SAMEA3450003	['ERR911890','ERR911891']	WGS		['ERX991021','ERX991020']	Illumina MiSeq	PAIRED		GENOMIC	ILLUMINA	ERS747403		['ERR911891','PRJEB9308','ERR911890','286038','3774386','ena-STUDY-FZB-05-05-2015-19:04:40:137-254','ERX991020','SAMEA3450003','ena-RUN-FZB-12-06-2015-01:50:26:287-42','ERP010391','ERX991021','ERS747403','GE0046','ena-RUN-FZB-12-06-2015-01:50:26:287-43','ena-EXPERIMENT-FZB-12-06-2015-01:50:26:287-43','ena-EXPERIMENT-FZB-12-06-2015-01:50:26:287-42']																																385	386099694	235633373	PRJEB9308			99.64	925039	57	lineage4.8	Sensitive	['Menardo_2021','input','frozen_DEN_or_GRL','diff','Napier_2020','tbprofiler','tree']	tuberculosis: human-adapted	L4.8	Mycobacterium tuberculosis
SAMN05576993	SRR4033998	WGS	HARVARD MEDICAL SCHOOL	SRX2025321	Illumina HiSeq 2000	PAIRED	RANDOM	GENOMIC	ILLUMINA	SRS1619750	SRP082185	['SAMN05576993','5576993','PRJNA323744','SRP082185','781-eAA2_2.fastq.gz','SRR4033998','SRX2025321','P36-Eta-A2','323744','SRS1619750']	2013-10	2016-08-16T01:13:00.000Z		29.6483 S 30.3318 E	ZAF	Africa	Kwazulu-Natal	necropsy (morgue)	Homo sapiens	3	human																					302	302076860	215543824	PRJNA323744								['input','denylist','Napier_2020','intrapatient_ZAF']	tuberculosis: human-adapted	L4.3.2.1	Mycobacterium tuberculosis
SAMN34599021	SRR24443378	Tn-Seq	UNIVERSITY OF GENEVA	SRX20230602	Illumina HiSeq 4000	SINGLE	PCR	GENOMIC	ILLUMINA	SRS17562368	SRP436087	['dedupQs30_BBB046.bam','PRJNA967609','967609','dedupQs30_BBB046','SAMN34599021','SRR24443378','SRX20230602','bp0','SRP436087','34599021','SRS17562368','BBB046']		2023-05-05T08:43:00.000Z						As reported: laboratory strain	Homo sapiens	3	human																					180	180156720	10821256	PRJNA967609									NTM: unclassified		Mycobacterium marinum
SAMEA1118629	ERR2513448	WGS	PHE	ERX2532658	Illumina MiSeq	PAIRED	RANDOM	GENOMIC	ILLUMINA	ERS2398038	ERP107961	['10122575','experiment.5227','ERP107961','ERS2398038','SAMEA1118629','ERX2532658','run.5227','493034','PRJEB25991','ERR2513448','sample.5227','project.First_10k_genomes_study_set_4']		2022-07-23T22:22:00.000Z			GBR	Europe	England									S		S					S	S								411	411137277	232524756	PRJEB25991	Walker_2022		99.46	1732506	56	lineage3	Sensitive	['tree','tbprofiler','Napier_2020','Walker_2022','CRyPTIC_PHE','input','diff']	tuberculosis: human-adapted	L3	Mycobacterium tuberculosis
SAMEA837959	['ERR017788','ERR019862']	WGS		['ERX2008801','ERX2009323']	Illumina Genome Analyzer II	PAIRED	RANDOM	GENOMIC	ILLUMINA	ERS009095		['SC_RUN_3887_1#8','ERX2008801','SC_RUN_4265_1#8','Variation discovery in Russian TB isolates-sc-2010-04-20','203970','SC_EXP_4265_1#8','SAMEA837959','PRJEB2138','M08_14337-sc-2010-05-07-4883','SC_EXP_3887_1#8','ERR017788','ERX2009323','Variation discovery in Russian TB isolates-sc-2010','ERS009095','ERR019862','ERP000192','112148']					RUS	Europe	Samara																									458	458222675	294917726	PRJEB2138								['Menardo_2018','Napier_2020']	tuberculosis: human-adapted	L2.2.1	Mycobacterium tuberculosis
SAMN05576750	SRR4033743	WGS	HARVARD MEDICAL SCHOOL	SRX2025066	Illumina HiSeq 2000	PAIRED	RANDOM	GENOMIC	ILLUMINA	SRS1619495	SRP082185	['SRP082185','PRJNA323744','P33-Lung4-A2','SRR4033743','SRS1619495','5576750','771-L4A2_2.fastq.gz','SRX2025066','SAMN05576750','323744']	2013-09	2016-08-16T00:46:00.000Z		29.6483 S 30.3318 E	ZAF	Africa	Kwazulu-Natal	lung	Homo sapiens	3	human																					397	397965452	265355590	PRJNA323744								['denylist','Napier_2020','input','intrapatient_ZAF']	tuberculosis: human-adapted	L2.2.1	Mycobacterium tuberculosis
SAMN16865084	SRR13121916	WGS	CENTERS FOR DISEASE CONTROL AND PREVENTION OF JING'AN, SHANGHAI	SRX9563934	Illumina HiSeq 2500	PAIRED	RANDOM	GENOMIC	ILLUMINA	SRS7759696	SRP293926	['2012-1261','SRR13121916','SRP293926','PRJNA679962','2012_1261.sort.bam','SRS7759696','bp0','SAMN16865084','SRX9563934','679962','16865084','2']	2012	2020-11-23T18:41:00.000Z		31.23413278 N 121.45081543 E	CHN	Asia	Shanghai	sputum	Homo sapiens	3	human																					857	857210614	288589671	PRJNA679962								input	tuberculosis: unclassified		Mycobacterium tuberculosis
SAMN06094115	SRR28393262	WGS	FIND, THE FOUNDATION FOR INNOVATIVE NEW DIAGNOSTICS	SRX23998149	Illumina HiSeq 2500	PAIRED	RANDOM	GENOMIC	ILLUMINA	SRS20794721	SRP496567	['WGS-Peru5448','02-R0358','SRS20794721','6094115','PRJNA343736','SAMN06094115','SRX23998149','SRR28393262','Peru5448_R1.fastq.gz','SRP496567','343736']	2012	2024-03-20T06:30:00.000Z		12 S 77 W	PER	South America	Lima	As reported: patient	Homo sapiens	3	human																					776	776031900	333451178	PRJNA343736			99.13	1585904	54	lineage4.8	MDR-TB	['standford','input','diff','tbprofiler','tree']	tuberculosis: unclassified		Mycobacterium tuberculosis
SAMN40207985	SRR28170770	WGS	WADSWORTH CENTER	SRX23800925	Illumina MiSeq	PAIRED	RANDOM	GENOMIC	ILLUMINA	SRS20623916	SRP338930	['40207985','SAMN40207985','IDR1600025175-01-01','PRJNA766641','SRP338930','SRX23800925','IDR1600025175-01-01.R1.fastq.gz','SRS20623916','766641','SRR28170770']	2016	2024-02-29T16:54:00.000Z			USA	North America	New York state	sputum	Homo sapiens	3	human																					604	604401474	372086506	PRJNA766641									tuberculosis: unclassified		Mycobacterium tuberculosis
SAMEA104447119	ERR2229578	WGS	STATENS SERUM INSTITUT	ERX2282917	NextSeq 500	PAIRED	RANDOM	GENOMIC	ILLUMINA	ERS2065061	ERP022352	['ena-RUN-STATENS SERUM INSTITUT-21-12-2017-12:46:39:845-791','ena-STUDY-STATENS SERUM INSTITUT-03-04-2017-09:47:03:433-394','ERX2282917','SAMEA104447119','8234726','ERP022352','DKC2-0670','ERR2229578','ERS2065061','ena-EXPERIMENT-STATENS SERUM INSTITUT-21-12-2017-12:46:39:845-791','PRJEB20214','388615']	2003	2017-12-22T16:05:00.000Z			DNK	Europe		sputum	Homo sapiens	3	human																					117	117247726	57633998	PRJEB20214			96.8	459994	10	lineage4.8	Sensitive	['tbprofiler','input','outbreak_1112-15_DNK']	tuberculosis: unclassified		Mycobacterium tuberculosis
SAMEA115744454	ERR13273357	WGS	UNIVERSITY OF OXFORD, NUFFIELD DEPARTMENT OF MEDIC	ERX12643783	NextSeq 500	PAIRED	RANDOM PCR	GENOMIC	ILLUMINA	ERS20254338	ERP161058	['e082b9d14fd9','ERS20254338','ERP161058','41870424','webin-reads-e082b9d14fd9','ERR13273357','ERX12643783','PRJEB76547','1124794','b28b5ff0-515d-42d2-bc0f-19e45ec26bb9','SAMEA115744454']	2020	2024-08-08T11:20:00.000Z			DEU	Europe																										405	405721763	187549351	PRJEB76547								CRyPTIC_2024	tuberculosis: unclassified		Mycobacterium tuberculosis
SAMEA1118231	ERR2513050	WGS	PHE	ERX2532260	Illumina MiSeq	PAIRED	RANDOM	GENOMIC	ILLUMINA	ERS2397640	ERP107961	['SAMEA1118231','ERP107961','ERR2513050','ERX2532260','project.First_10k_genomes_study_set_4','ERS2397640','sample.4741','493034','10122177','PRJEB25991','run.4741','experiment.4741']	2015	2021-10-23T15:07:00.000Z			GBR	Europe	England									S		S					S	S								257	257552169	176106713	PRJEB25991	Walker_2022		99.44	1237661	39	lineage4.1.2.1	Other	['diff','input','Napier_2020','tree','Walker_2022','Nimmo_2024','tbprofiler','CRyPTIC_PHE']	tuberculosis: human-adapted	L4.1.2.1	Mycobacterium tuberculosis
SAMEA5189671	ERR4187986	WGS	WELLCOME SANGER INSTITUTE	ERX4149755	HiSeq X Ten	PAIRED	RANDOM	GENOMIC	ILLUMINA	ERS2997165	ERP021867	['480613','16736244-ff90-11e8-9f73-3c4a9275d6c8','ERP021867','Exploring_the_richness_of_Mycobacterium_bovis_strain_diversity-sc-4667','ERS2997165','PRJEB19799','ERR4187986','15093172','SC_RUN_29589_2#116','SAMEA5189671','SC_EXP_29589_2#116','ERX4149755']		2020-06-04T07:49:00.000Z			GBR	Europe																										244	244476248	63918148	PRJEB19799			99.47	1324771	44	La1.8.1	Other	['input','tbprofiler','tree','diff','bovis_GBR']	tuberculosis: animal-adapted	La1	Mycobacterium bovis
SAMN43535629	SRR30629988	WGS	MINISTRY OF PUBLIC HEALTH (THAILAND)	SRX26051972	NextSeq 500	PAIRED	RANDOM	GENOMIC	ILLUMINA	SRS22622378	SRP503470	['SRX26051972','SAMN43535629','SRP503470','43535629','MTBCR170787','SRS22622378','833906','SRR30629988','PRJNA833906','MTBCR170787_S33_1.fastq.gz']	2019	2024-09-11T03:46:00.000Z		19.9105 N 99.8406 E	THA	Asia	Chiang Rai	sputum	Homo sapiens	3	human																					205	205225044	79816247	PRJNA833906									tuberculosis: human-adapted	L1.2.2.2	Mycobacterium tuberculosis
SAMEA7818993	ERR5162091	WGS	WELLCOME SANGER INSTITUTE	ERX4967054	HiSeq X Ten	PAIRED	RANDOM	GENOMIC	ILLUMINA	ERS5566197	ERP021867	['17514949','PRJEB19799','ERS5566197','SC_EXP_29589_2#118','0f7a7a86-ff90-11e8-9f73-3c4a9275d6c8','SC_RUN_29589_2#118','480613','ERR5162091','ERX4967054','Exploring_the_richness_of_Mycobacterium_bovis_strain_diversity-sc-4667','SAMEA7818993','ERP021867']		2021-02-04T22:46:00.000Z			GBR	Europe																										254	254404498	66702104	PRJEB19799			99.4	1370511	46	La1.8.1	Other	['input','tree','tbprofiler','bovis_GBR','diff']	tuberculosis: animal-adapted	La1	Mycobacterium bovis
SAMN32709520	SRR23061775	AMPLICON	GENOSCREEN	SRX19014907	Illumina MiSeq	PAIRED	PCR	GENOMIC	ILLUMINA	SRS16434381	SRP417183	['SRR23061775','Deeplex89','SAMN32709520','bp0','27-2017-04435','SRS16434381','27-2017-04435_S74_L001_R1_001.fastq.gz','SRP417183','PRJNA923280','SRX19014907','923280','32709520']		2023-01-12T09:45:00.000Z			COM	Africa		skin	Homo sapiens	3	human																					39	39733380	22649235	PRJNA923280									leprosy		Mycobacterium leprae
SAMEA7562694	ERR4830254	WGS	OUCRU-HCMC	ERX4700238	Illumina MiSeq	PAIRED	RANDOM	GENOMIC	ILLUMINA	ERS5319327	ERP124988	['sample.15730','project.CRyPTIC_08_02TBextension','PRJEB41247','SAMEA7562694','ERR4830254','ERP124988','experiment.15730','773314','ERX4700238','ERS5319327','run.15730','22478261']		2021-11-11T09:09:00.000Z			VNM	Asia						S				S	S	S	S	S				S		S	S	S	S	S	S	792	792813640	433211793	PRJEB41247	['CRyPTIC_reuse_table','Walker_2022']		99.41	1902536	44	lineage2.2.1.1	Sensitive	['tbprofiler','tree','Walker_2022','diff','CRyPTIC_OUCRU','input','CRyPTIC_reuse_table']	tuberculosis: unclassified		Mycobacterium tuberculosis
SAMN40273760	SRR28239470	WGS	NIH / NIAID	SRX23850851	NextSeq 2000	PAIRED	RANDOM	GENOMIC	ILLUMINA	SRS20670923	SRP493618	['SRS20670923','73244','PRJNA1074779','SRX23850851','SRR28239470','1074779','SRP493618','SAMN40273760','TBPO-6747_lib61814_nextseq_ny0117_151bp.filtered_2_bwa.1.fastq.gz','40273760']	2022	2024-03-06T10:15:00.000Z		41.7151 N 44.8271 E	GEO	Asia	Tbilisi	sputum	Homo sapiens	3	human																					751	751127113	256073299	PRJNA1074779			99.59	1590448	53	lineage4.8	Other	['diff','tree','tbprofiler','input']	tuberculosis: unclassified		Mycobacterium tuberculosis
SAMEA7563756	ERR4831315	WGS	IML GAUTING	ERX4701299	NextSeq 500	PAIRED	RANDOM	GENOMIC	ILLUMINA	ERS5320388	ERP125016	['run.31329','ERX4701299','ERS5320388','project.Cryptic_8th9th10th11th','sample.31329','773342','SAMEA7563756','ERP125016','PRJEB41275','ERR4831315','experiment.31329','22479322']		2021-11-11T11:04:00.000Z			DEU	Europe						S				S	S	S	S	S				S		S	S	S	S	S	S	968	968744115	401986398	PRJEB41275	['Walker_2022','CRyPTIC_reuse_table']		99.67	1720909	58	lineage4.8	Sensitive	['Walker_2022','CRyPTIC_reuse_table','tbprofiler','input','diff','tree','CRyPTIC_Gauting']	tuberculosis: unclassified		Mycobacterium tuberculosis
SAMN21983384	SRR16156685	WGS	TGEN NORTH	SRX12441673	NextSeq 500	PAIRED	RANDOM	GENOMIC	ILLUMINA	SRS10407825	SRP339714	['TB-R03877-054_S136_R1_001.fastq.gz','PRJNA767684','SRP339714','767684','SRX12441673','SAMN21983384','SRS10407825','SRR16156685','R03877','21983384']		2021-10-01T18:31:00.000Z							Homo sapiens	3	human																					413	413951800	167579827	PRJNA767684			99.56	1689705	58	lineage4.1.1.3	MDR-TB	['input','tbprofiler','diff','tree']	tuberculosis: unclassified		Mycobacterium tuberculosis
SAMN04396832	SRR3105804	WGS	CSIR-IGIB	SRX1534156	Illumina Genome Analyzer IIx	PAIRED	other	GENOMIC	ILLUMINA	SRS1251152	SRP068570	['Run2_9_s_3','SRR3105804','4396832','SAMN04396832','Run2_9_s_3_files','PRJNA308536','SRX1534156','308536','OSDD055','SRS1251152','SRP068570']	2009	2016-01-19T10:18:00.000Z		27.18 N 78.02 E	IND	Asia	Agra	sputum	Homo sapiens	3	human																					158	158671606	98855320	PRJNA308536			98.99	604119	13	lineage4.2.2.2	Pre-XDR-TB	['tbprofiler','input']	tuberculosis: unclassified		Mycobacterium tuberculosis
SAMEA104600251	ERR2307461	WGS	FZB	ERX2358753	Illumina HiSeq 2500	PAIRED		GENOMIC	ILLUMINA	ERS2211533	ERP105903	['ena-RUN-FZB-19-02-2018-14:17:48:274-98','ena-STUDY-FZB-22-12-2017-11:22:56:801-326','ERS2211533','2679-01','ERX2358753','ERP105903','448111','8821290','ena-EXPERIMENT-FZB-19-02-2018-14:17:48:274-98','PRJEB24099','SAMEA104600251','ERR2307461']		2022-07-23T17:16:00.000Z																														608	608284200	353174165	PRJEB24099			99.59	1446093	49	lineage2.2.1	Pre-XDR-TB	['tbprofiler','input','tree','diff']	MTBC		Mycobacterium tuberculosis complex sp.
SAMN38644650	SRR27048645	WGS	FIOCRUZ	SRX22738076	NextSeq 500	PAIRED		GENOMIC	ILLUMINA	SRS19726590	SRP475706	['38644650','PRJNA1048499','1048499','KAN-C00923_lib11418_nextseq_n0153_151bp_R1.fastq.gz','bp0','SRX22738076','SRP475706','KAN-C00923','SAMN38644650','C00923','SRS19726590','SRR27048645']	1986	2023-12-04T17:01:00.000Z			BEL	Europe		sputum	Homo sapiens	3	human																					682	682048304	311275438	PRJNA1048499									unclassified mycobacteria		Mycobacterium sp.
SAMEA115744245	ERR13273134	WGS	UNIVERSITY OF OXFORD, NUFFIELD DEPARTMENT OF MEDIC	ERX12643560	NextSeq 500	PAIRED	RANDOM PCR	GENOMIC	ILLUMINA	ERS20254129	ERP161058	['ERR13273134','webin-reads-a50f205644dc','1124794','SAMEA115744245','41870240','a50f205644dc','ERS20254129','b28b5ff0-515d-42d2-bc0f-19e45ec26bb9','ERP161058','PRJEB76547','ERX12643560']	2020	2024-08-24T01:12:00.000Z			DEU	Europe																										633	633055755	273338647	PRJEB76547								CRyPTIC_2024	tuberculosis: unclassified		Mycobacterium tuberculosis
SAMN37848085	SRR26399223	WGS	UNIVERSITY OF MELBOURNE/ THE PETER DOHERTY INSTITUTE FOR INFECTION AND IMMUNITY	SRX22105174	Illumina HiSeq 4000	PAIRED	RANDOM	GENOMIC	ILLUMINA	SRS19170255	SRP466602	['37848085','SRP466602','bp0','SRX22105174','SRR26399223','1028637','Sample_166_1.fastq.gz','SAMN37848085','SRS19170255','Sample_166','PRJNA1028637']		2023-10-16T19:03:00.000Z		10.8231 N 106.6297 E	VNM	Asia	Ho Chi Minh City	cerebrospinal fluid	Homo sapiens	3	human																					433	433845979	215552793	PRJNA1028637			97.47	1486715	51	lineage4.4.2	Sensitive	['tbprofiler','input','tree','diff']	tuberculosis: unclassified		Mycobacterium tuberculosis
SAMEA7528371	ERR4799786	WGS	FOUNDATION FOR MEDICAL RESEARCH INDIA	ERX4669201	NextSeq 500	PAIRED	RANDOM	GENOMIC	ILLUMINA	ERS5284841	ERP124850	['ERS5284841','run.28251','SAMEA7528371','project.Mumbai','sample.28251','773292','22461915','ERX4669201','experiment.28251','PRJEB41116','ERR4799786','ERP124850']		2021-11-10T02:02:00.000Z			IND	Asia	Mumbai																									523	523908300	210729152	PRJEB41116								['CRyPTIC_IND','input']	tuberculosis: unclassified		Mycobacterium tuberculosis
SAMN14970971	SRR12354935	AMPLICON	GENOSCREEN	SRX8854217	Illumina MiSeq	PAIRED	PCR	GENOMIC	ILLUMINA	SRS7115891	SRP274381	['SRS7115891','PRJNA649788','TDR-0068_deeplex_S2_L001_R1_001.fastq.gz','649788','SRP274381','bp0','Deeplex65','14970971','TDR-0068','SRR12354935','SRX8854217','SAMN14970971']		2020-07-30T16:45:00.000Z							Homo sapiens	3	human																					88	88980129	50075641	PRJNA649788									tuberculosis: unclassified		Mycobacterium tuberculosis
SAMEA7819010	ERR5162096	WGS	WELLCOME SANGER INSTITUTE	ERX4967059	HiSeq X Ten	PAIRED	RANDOM	GENOMIC	ILLUMINA	ERS5566214	ERP021867	['17514948','ERS5566214','ERR5162096','SC_EXP_29589_2#161','ERX4967059','PRJEB19799','Exploring_the_richness_of_Mycobacterium_bovis_strain_diversity-sc-4667','SC_RUN_29589_2#161','171b3802-ff90-11e8-9f73-3c4a9275d6c8','ERP021867','SAMEA7819010','480613']		2021-02-04T22:51:00.000Z			GBR	Europe																										306	306729622	77833126	PRJEB19799			99.49	1699403	58	La1.8.1	Other	['diff','input','bovis_GBR','tree','tbprofiler']	tuberculosis: animal-adapted	La1	Mycobacterium bovis
SAMEA115738101	ERR13260355	WGS	UNIVERSITY OF OXFORD, NUFFIELD DEPARTMENT OF MEDIC	ERX12630768	Illumina NovaSeq 6000	PAIRED	RANDOM PCR	GENOMIC	ILLUMINA	ERS20247745	ERP161058	['41857203','SAMEA115738101','webin-reads-e4095522925a','e4095522925a','ERP161058','ERS20247745','ERR13260355','ERX12630768','1124794','PRJEB76547','b28b5ff0-515d-42d2-bc0f-19e45ec26bb9']	2021	2024-08-05T09:58:00.000Z			PER	South America																										957	957870916	318939627	PRJEB76547								CRyPTIC_2024	tuberculosis: unclassified		Mycobacterium tuberculosis
SAMEA7839388	ERR5159450	WGS	INSTITUT PASTEUR	ERX4964413	Illumina HiSeq 2500	PAIRED	RANDOM	GENOMIC	ILLUMINA	ERS5586563	ERP126371	['18702343','microti_STB-G_RC1','724293','ERP126371','PRJEB42505','SAMEA7839388','ERS5586563','ena-RUN-IP-19-01-2021-18:21:06:490-15','ena-STUDY-IP-15-01-2021-13:16:30:949-11','ena-EXPERIMENT-IP-19-01-2021-18:21:06:490-15','ERR5159450','ERX4964413']		2021-04-12T05:08:00.000Z																														179	179541096	72108506	PRJEB42505								['input','MCANRCSEQ']	MTBC		Mycobacterium canettii
SAMN20512935	SRR15316557	WGS	SCHOOL OF PUBLIC HEALTH, FUDAN UNIVERSITY	SRX11621039	Illumina HiSeq 2000	PAIRED	PCR	GENOMIC	ILLUMINA	SRS9656301	SRP330727	['SRP330727','I5_R1.fastq.gz','751240','I5','SAMN20512935','SRS9656301','PRJNA751240','2008-East-096','20512935','SRX11621039','SRR15316557','bp0']	2008	2021-08-01T01:30:00.000Z		30.30 N 120.95 E	CHN	Asia	Zheijiang	sputum	Homo sapiens	3	human																					1059	1059342600	500824539	PRJNA751240			99.52	1693545	58	lineage2.2.1	Sensitive	['tbprofiler','diff','input','tree','timelapse_Zhejiang_CHN']	tuberculosis: unclassified		Mycobacterium tuberculosis
SAMEA1469530	ERR158600	WGS	SC	ERX134544	Illumina HiSeq 2000	PAIRED	RANDOM	GENOMIC	ILLUMINA	ERS124822	ERP000192	['203970','PRJEB2138','Variation discovery in Russian TB isolates-sc-2010-04-20','111280016-sc-2012-04-10T09:16:29Z-1397812','ERR158600','SAMEA1469530','ERS124822','Variation discovery in Russian TB isolates-sc-2010','ERX134544','ERP000192','SC_EXP_7935_3#80','SC_RUN_7935_3#80','1139770']		2014-10-18T17:33:00.000Z			RUS	Europe	Samara																									704	704193600	374130110	PRJEB2138			99.34	1831405	42	lineage1.1.3.1	RR-TB	['input','diff','tbprofiler']	tuberculosis: unclassified		Mycobacterium tuberculosis
SAMEA112250033	ERR10680056	WGS	FZB	ERX10147884	NextSeq 500	PAIRED		GENOMIC	ILLUMINA	ERS14360896	ERP010814	['ERS14360896','ERR10680056','SAMEA112250033','32342041','ERX10147884','19001414','PRJEB9680','ERP010814','ena-STUDY-FZB-22-06-2015-17:16:39:392-292','287903','ena-RUN-TAB-19-12-2022-09:14:45:055-45958','ena-EXPERIMENT-TAB-19-12-2022-09:14:45:055-45957']		2022-12-27T02:27:00.000Z																														583	583247977	260643099	PRJEB9680			99.61	1607232	54	lineage4.8	MDR-TB	['tree','diff','input','tbprofiler']	tuberculosis: unclassified		Mycobacterium tuberculosis
SAMN05577438	SRR4034488	WGS	HARVARD MEDICAL SCHOOL	SRX2025787	Illumina HiSeq 2000	PAIRED	RANDOM	GENOMIC	ILLUMINA	SRS1620216	SRP082185	['SAMN05577438','PRJNA323744','791-L2A5_1.fastq.gz','SRS1620216','P41-Lung2-A5','SRP082185','SRX2025787','323744','5577438','SRR4034488']	2013-11	2016-08-16T02:36:00.000Z		29.6483 S 30.3318 E	ZAF	Africa	Kwazulu-Natal	lung	Homo sapiens	3	human																					388	388145222	258564005	PRJNA323744								['denylist','Napier_2020','intrapatient_ZAF','input']	tuberculosis: human-adapted	L4.3.2	Mycobacterium tuberculosis
SAMEA7525865	ERR4797316	WGS	FOUNDATION FOR MEDICAL RESEARCH INDIA	ERX4666731	NextSeq 500	PAIRED	RANDOM	GENOMIC	ILLUMINA	ERS5282339	ERP124850	['ERS5282339','sample.10303','22459429','SAMEA7525865','run.10303','project.Mumbai','PRJEB41116','experiment.10303','773292','ERX4666731','ERP124850','ERR4797316']		2021-11-09T22:25:00.000Z			IND	Asia	Mumbai					R	S			I	R	R	S	S				R		S	R	R	R	R	R	660	660034200	277817577	PRJEB41116	['Walker_2022','CRyPTIC_reuse_table']		99.18	1720452	55	lineage1.1.2	Sensitive	['tbprofiler','input','CRyPTIC_IND','diff','Walker_2022','CRyPTIC_reuse_table','tree']	tuberculosis: unclassified		Mycobacterium tuberculosis
SAMEA112804784	ERR11080956	WGS	FZB	ERX10528325	Illumina MiSeq	PAIRED		GENOMIC	ILLUMINA	ERS14812330	ERP010814	['ERS14812330','ERR11080956','ena-EXPERIMENT-TAB-22-03-2023-09:21:25:286-112010','3290-12','287903','ena-RUN-TAB-22-03-2023-09:21:25:286-112011','33892881','ERX10528325','ERP010814','PRJEB9680','SAMEA112804784','ena-STUDY-FZB-22-06-2015-17:16:39:392-292']		2023-07-21T04:02:00.000Z																														379	379663534	236807269	PRJEB9680			99.69	983944	64	lineage4.8	MDR-TB	['tbprofiler','input','diff','tree']	tuberculosis: unclassified		Mycobacterium tuberculosis
SAMEA5974969	ERR3559221	WGS	FUDAN UNIVERSITY	ERX3558972	Illumina HiSeq 2500	PAIRED	RANDOM PCR	GENOMIC	ILLUMINA	ERS3777806	ERP117507	['ERR3559221','639250','SC0149','ERP117507','ena-EXPERIMENT-FUDAN UNIVERSITY-25-09-2019-16:05:21:793-149','ena-STUDY-FUDAN UNIVERSITY-25-09-2019-16:05:44:667-292','ERS3777806','ERX3558972','SAMEA5974969','ena-RUN-FUDAN UNIVERSITY-25-09-2019-16:05:21:793-149','15230747','PRJEB34582']	2018	2020-06-13T18:38:00.000Z			CHN	Asia		sputum	Homo sapiens	3	human																					591	591412500	230058639	PRJEB34582			99.38	1741282	53	lineage2.2.1	Sensitive	['tbprofiler','diff','tree','input','Menardo_2021']	tuberculosis: human-adapted	L2	Mycobacterium tuberculosis
SAMEA6359888	ERR5311080	WGS	WELLCOME SANGER INSTITUTE	ERX5100483	HiSeq X Ten	PAIRED	RANDOM	GENOMIC	ILLUMINA	ERS4126137	ERP021867	['480613','Exploring_the_richness_of_Mycobacterium_bovis_strain_diversity-sc-4667','SAMEA6359888','ERP021867','SC_EXP_33224_3#134','b2d1c030-1692-11ea-8643-fa163e2f1184','ERX5100483','SC_RUN_33224_3#134','ERR5311080','17987856','ERS4126137','PRJEB19799']		2021-04-07T18:08:00.000Z			GBR	Europe																										507	507014512	143339376	PRJEB19799			59.06	1030619	35	La1.8.1	Other	['tree','diff','tbprofiler','input','bovis_GBR']	tuberculosis: animal-adapted	La1	Mycobacterium bovis
SAMN19321421	SRR14636679	WGS	MDUPHL	SRX10976262	NextSeq 500	PAIRED	RANDOM	GENOMIC	ILLUMINA	SRS9053565	SRP321213	['19321421','SAMN19321421','AUSMDU00045696_R1.fq.gz','SRS9053565','SRP321213','SRX10976262','PRJNA732474','SRR14636679','bp0','732474','AUSMDU00045696']	2016	2021-05-24T21:54:00.000Z			TLS	Asia			Homo sapiens	3	human																					556	556159477	238570336	PRJNA732474			99.3	1663057	56	lineage1.2.2.2	Sensitive	['diff','input','tbprofiler','tree']	tuberculosis: unclassified		Mycobacterium tuberculosis
SAMN08912872	SRR6981932	WGS	SAN RAFFAELE	SRX3922499	Illumina MiSeq	PAIRED	RANDOM	GENOMIC	ILLUMINA	SRS3157117	SRP128089	['SRR6981932','SRX3922499','bp0','TRL0037660_S27.gatk.bam','TRL0037660_WGS','SAMN08912872','8912872','SRP128089','428596','SRS3157117','PRJNA428596','TRL0037660']		2018-04-12T16:36:00.000Z							Homo sapiens	3	human																					579	579639455	359874540	PRJNA428596			99.57	553843	26	lineage2.2.1.1	Sensitive	['diff','tree','input','tbprofiler']	tuberculosis: unclassified		Mycobacterium tuberculosis
SAMEA5163652	ERR4178280	WGS	WELLCOME SANGER INSTITUTE	ERX4141704	HiSeq X Ten	PAIRED	RANDOM	GENOMIC	ILLUMINA	ERS2971375	ERP112727	['PRJEB30294','ERR4178280','ERX4141704','SC_RUN_29544_1#344','SC_EXP_29544_1#344','ERS2971375','11632e14-6414-11e8-bf99-3c4a9275d6c8','The_Genomics_of_Multidrug_Resistant_Tuberculosis_Transmission__NIHR_funded_-sc-5364','15056243','SAMEA5163652','626130','ERP112727']		2020-05-29T15:39:00.000Z																														239	239413822	56795116	PRJEB30294			99.59	1294847	44	lineage4.1.2.1	Sensitive	['tbprofiler','input','tree','diff']	tuberculosis: unclassified		Mycobacterium tuberculosis
SAMN18146509	SRR13861408	WGS	UNIVERISTY OF ANTWERP	SRX10242139	Illumina HiSeq 2500	PAIRED		GENOMIC	ILLUMINA	SRS8383382	SRP308980	['PRJNA706121','706121','SRS8383382','SRP308980','bp0','SAMN18146509','STUDYSPUTUM2000K-FASTA19-MPER5.14-CONTPaer-CPER94.86-SEED21753437.R1.fastq.gz','SPUTUM2000K-FASTA19-MPER5.14-CONTPaer-CPER94.86-SEED21753437','18146509','SRX10242139','ID21753437','SRR13861408']	2021	2021-03-05T03:43:00.000Z						simulated/in silico																								600	600000000	322757170	PRJNA706121								['input','denylist','laboratory_synthetic']	tuberculosis: human-adapted	L4	Mycobacterium tuberculosis	H37Rv
SAMEA2040742	ERR323090	WGS	SC	ERX296235	Illumina HiSeq 2000	PAIRED	RANDOM	GENOMIC	ILLUMINA	ERS198152	ERP001072	['ERS198152','ERP001072','PRJEB2794','SAMEA2040742','204548','ERR323090','SC_RUN_9891_1#58','2313351','74328-sc-2012-12-11T14:37:09Z-1523797','ERX296235','Karonga_Prevention_Study__KPS____whole_genome_sequ','SC_EXP_9891_1#58','Karonga_Prevention_Study__KPS____whole_genome_sequencing_in_a_whole_population-sc-2011-12-13T10:33:26Z-2066']		2013-08-14T10:23:00.000Z			MWI	Africa	Karonga																									693	693339200	405995758	PRJEB2794			98.93	1597556	37	lineage4.3.4.2.1	Other	['Karonga_Prevention_Study','Napier_2020','diff','tbprofiler','Menardo_2018','input','Menardo_2021','tree']	tuberculosis: human-adapted	L4.3.4.2.1	Mycobacterium tuberculosis
SAMEA1101773	ERR2510474	WGS	SAN RAFFAELE SCIENTIFIC INSTITUTE	ERX2529889	NextSeq 500	PAIRED	RANDOM	GENOMIC	ILLUMINA	ERS2394790	ERP107941	['ERX2529889','ERS2394790','SAMEA1101773','493033','experiment.3484','sample.3484','ERR2510474','ERP107941','project.First_10k_genomes_study_set_3','run.3484','PRJEB25972','10121102']		2021-10-23T14:09:00.000Z			PAK	Asia						S				I	S	R	S	S				R	R	S	S	S	S	S	R	226	226957205	99977943	PRJEB25972	['CRyPTIC_reuse_table','Walker_2022']		99.52	1200789	39	lineage3	MDR-TB	['tbprofiler','CRyPTIC_reuse_table','diff','Walker_2022','input','Napier_2020','tree','CRyPTIC_SanRaffaele']	tuberculosis: human-adapted	L3	Mycobacterium tuberculosis
SAMN09402682	SRR7341663	WGS	RADBOUDUMC	SRX4215200	NextSeq 500	PAIRED	PCR	GENOMIC	ILLUMINA	SRS3417473	SRP150517	['bp0','SAMN09402682','SRP150517','SRR7341663','SRX4215200','PRJNA475771','MTB0820','11504476','SRS3417473','475771','MTB0820_R2.fastq.gz','9402682']	2015	2018-06-14T11:00:00.000Z			ROU	Europe	Craiova	sputum	Homo sapiens	3	human																					942	942424541	445426854	PRJNA475771								['Napier_2020','input','Menardo_2021']	tuberculosis: human-adapted	L4.1.2.1	Mycobacterium tuberculosis
SAMN40031865	SRR28045571	WGS	CHRISTIAN MEDICAL COLLAGE, VELLORE	SRX23696953	Illumina NovaSeq 6000	PAIRED	RANDOM	GENOMIC	ILLUMINA	SRS20526975	SRP226525	['SRS20526975','2001010718','2001010718_R1.fastq.gz','575883','40031865','SRX23696953','PRJNA575883','SAMN40031865','SRP226525','SRR28045571']	2021	2024-02-22T07:24:00.000Z		21.7679 N 78.8718 E	IND	Asia	Madhya Pradesh - Bhairopur		Homo sapiens	3	human																					948	948920240	422885340	PRJNA575883			98.99	1742482	56	lineage1.2.2.2	Sensitive	['input','tree','tbprofiler','diff']	tuberculosis: unclassified		Mycobacterium tuberculosis
SAMEA110175897	ERR9872286	WGS	UNIVERSITY COLLEGE LONDON	ERX9417518	Illumina HiSeq 2500	PAIRED	RANDOM	GENOMIC	ILLUMINA	ERS12274711	ERP137802	['ERX9417518','SAMEA110175897','ERP137802','ERS12274711','30659982','PRJEB53040','E1_1R-0I-2','ena-EXPERIMENT-TAB-22-06-2022-15:48:54:685-18566','ERR9872286','876465','ena-RUN-TAB-22-06-2022-15:48:54:686-18567','142067c1-c74b-4193-9816-c363b7e8a3d5']		2022-09-15T07:59:00.000Z																														302	302046814	150051407	PRJEB53040			99.89	2914676	62	lineage4.9	Sensitive	['tbprofiler','diff','input']	tuberculosis: human-adapted	L4	Mycobacterium tuberculosis	H37Rv
SAMEA5974962	ERR3559214	WGS	FUDAN UNIVERSITY	ERX3558965	Illumina HiSeq 2500	PAIRED	RANDOM PCR	GENOMIC	ILLUMINA	ERS3777799	ERP117507	['PRJEB34582','ERS3777799','15230740','ERR3559214','SC0142','ERP117507','ERX3558965','SAMEA5974962','ena-RUN-FUDAN UNIVERSITY-25-09-2019-16:05:21:792-142','639250','ena-STUDY-FUDAN UNIVERSITY-25-09-2019-16:05:44:667-292','ena-EXPERIMENT-FUDAN UNIVERSITY-25-09-2019-16:05:21:792-142']	2018	2020-06-13T18:37:00.000Z			CHN	Asia		sputum	Homo sapiens	3	human																					1080	1080204600	444202709	PRJEB34582			99.46	1773640	60	lineage2.2.1	Sensitive	['tree','tbprofiler','diff','input','Menardo_2021']	tuberculosis: human-adapted	L2	Mycobacterium tuberculosis
SAMEA3257647	ERR2515820	WGS	CTB/NICD	ERX2535028	Illumina MiSeq	PAIRED	RANDOM	GENOMIC	ILLUMINA	ERS2400419	ERP107968	['10125158','experiment.8038','ERX2535028','project.First_10k_genomes_study_set_5','ERP107968','run.8038','ERR2515820','PRJEB25997','ERS2400419','SAMEA3257647','493035','sample.8038']		2021-10-23T18:16:00.000Z			ZAF	Africa						S	S			S		S	S				S	S	R				S			433	433837651	283789779	PRJEB25997	Walker_2022		99.38	1117874	63	lineage4.1.1.1	Sensitive	['tbprofiler','Napier_2020','diff','CRyPTIC_CTB-NICD','Walker_2022','tree','input']	tuberculosis: human-adapted	L4.1.1.1	Mycobacterium tuberculosis
SAMN20513065	SRR15316413	WGS	SCHOOL OF PUBLIC HEALTH, FUDAN UNIVERSITY	SRX11621183	Illumina HiSeq 2000	PAIRED	PCR	GENOMIC	ILLUMINA	SRS9656445	SRP330727	['E19','SRX11621183','SRP330727','E19_R1.fastq.gz','751240','2008-North-054','20513065','SRR15316413','bp0','PRJNA751240','SRS9656445','SAMN20513065']	2008	2021-08-01T01:28:00.000Z		30.32 N 120.53 E	CHN	Asia	Zheijiang	sputum	Homo sapiens	3	human																					1504	1504779900	581289185	PRJNA751240			99.47	1870093	64	lineage2.2.1	Sensitive	['tbprofiler','input','timelapse_Zhejiang_CHN','diff','tree']	tuberculosis: unclassified		Mycobacterium tuberculosis
SAMN05577568	SRR4034760	WGS	HARVARD MEDICAL SCHOOL	SRX2026059	Illumina HiSeq 2000	PAIRED	RANDOM	GENOMIC	ILLUMINA	SRS1620488	SRP082185	['SAMN05577568','SRS1620488','SRR4034760','PRJNA323744','792-L6B5_1.fastq.gz','SRP082185','SRX2026059','P42-Lung6-B5','323744','5577568']	2013-11	2016-08-16T03:43:00.000Z		29.6483 S 30.3318 E	ZAF	Africa	Kwazulu-Natal	lung	Homo sapiens	3	human																					397	397956564	270768065	PRJNA323744								['denylist','Napier_2020','input','intrapatient_ZAF']	tuberculosis: human-adapted	L4.1.2	Mycobacterium tuberculosis
SAMEA5875893	ERR4769412	WGS	WELLCOME SANGER INSTITUTE	ERX4639262	HiSeq X Ten	PAIRED	RANDOM	GENOMIC	ILLUMINA	ERS3664362	ERP114840	['Epidemiology_of_Mycobacterium_bovis_in_Ethiopia-sc-5794','16593037','ERR4769412','SC_EXP_31663_6#39','674092','ERX4639262','585ceb5c-c28c-11e9-82fd-68b59976a384','PRJEB32192','SC_RUN_31663_6#39','SAMEA5875893','ERP114840','ERS3664362']		2020-11-05T22:03:00.000Z																														1239	1239858584	535752217	PRJEB32192								input	tuberculosis: animal-adapted	La1	Mycobacterium bovis
SAMEA112803056	ERR11043345	WGS	FZB	ERX10490136	NextSeq 500	PAIRED		GENOMIC	ILLUMINA	ERS14810602	ERP010814	['ERP010814','ERR11043345','33855111','11262-09','ena-RUN-TAB-21-03-2023-10:23:42:708-77636','PRJEB9680','ena-STUDY-FZB-22-06-2015-17:16:39:392-292','287903','ERX10490136','ERS14810602','SAMEA112803056','ena-EXPERIMENT-TAB-21-03-2023-10:23:42:708-77635']		2023-07-20T18:45:00.000Z																														511	511150138	217125345	PRJEB9680								input	tuberculosis: unclassified		Mycobacterium tuberculosis
SAMN08732280	SRR6855948	WGS	SAN RAFFAELE	SRX3810841	Illumina MiSeq	PAIRED	RANDOM	GENOMIC	ILLUMINA	SRS3061389	SRP128089	['PRJNA428596','8732280','SRX3810841','BF01375020_S28.gatk.bam','bp0','428596','SAMN08732280','SRP128089','SRS3061389','BF01375020','SRR6855948','BF01375020_WGS']		2018-03-20T13:13:00.000Z							Homo sapiens	3	human																					330	330740950	200290997	PRJNA428596			99.72	579244	31	lineage4.3.2.1	Sensitive	['input','diff','tree','tbprofiler']	tuberculosis: unclassified		Mycobacterium tuberculosis
SAMN43397350	SRR30444016	WGS	WADSWORTH CENTER	SRX25869124	NextSeq 500	PAIRED	RANDOM	GENOMIC	ILLUMINA	SRS22482689	SRP338930	['PRJNA766641','SRX25869124','766641','IDR2400036343-01-01','SRS22482689','SRP338930','IDR2400036343-01-01.R1.fastq.gz','SAMN43397350','SRR30444016','43397350']	2024	2024-08-28T16:56:00.000Z			USA	North America	New York state		Homo sapiens	3	human																					497	497114117	213191569	PRJNA766641									tuberculosis: unclassified		Mycobacterium tuberculosis
SAMEA112800112	ERR11050017	WGS	FZB	ERX10496807	NextSeq 500	PAIRED		GENOMIC	ILLUMINA	ERS14807658	ERP010814	['SAMEA112800112','ERS14807658','ena-RUN-TAB-21-03-2023-10:57:59:755-106294','287903','PRJEB9680','20008199','33852168','ERR11050017','ERP010814','ena-EXPERIMENT-TAB-21-03-2023-10:57:59:755-106293','ERX10496807','ena-STUDY-FZB-22-06-2015-17:16:39:392-292']		2023-07-20T21:57:00.000Z																														489	489328812	235526082	PRJEB9680			99.18	1226142	40	lineage1.1.3.1	Sensitive	['diff','tbprofiler','tree','input']	tuberculosis: unclassified		Mycobacterium tuberculosis
SAMN16448919	SRR12830386	WGS	MICHIGAN STATE UNIVERSITY	SRX9297993	Illumina MiSeq	PAIRED	PCR	GENOMIC	ILLUMINA	SRS7521983	SRP287454	['S48_PR6636-2014_R1.fastq.gz','S48_PR6636-2014','SAMN16448919','PRJNA669332','S48','669332','SRS7521983','bp0','SRR12830386','16448919','SRP287454','SRX9297993']	2014	2020-10-19T12:01:00.000Z		23.1083 S 55.2257 W	BRA	South America		sputum	Homo sapiens	3	human																					217	217836600	147093721	PRJNA669332								['standford','input']	tuberculosis: unclassified		Mycobacterium tuberculosis
SAMN41475849	SRR29098624	WGS	TXDSHS	SRX24622570	Illumina MiSeq	PAIRED	RANDOM	GENOMIC	ILLUMINA	SRS21359696	SRP491750	['SAMN41475849','TX-DSHS-MTB-2400167-TX-M08451-240426_S9_L001_R1_001.fastq.gz','1080563','TX-DSHS-MTB-2400167','41475849','SRX24622570','PRJNA1080563','SRP491750','bp0','SRS21359696','SRR29098624']	2024	2024-05-21T14:11:00.000Z			USA	North America		sputum	Homo sapiens	3	human																					489	489420772	256095115	PRJNA1080563									tuberculosis: unclassified		Mycobacterium tuberculosis
SAMEA3558230	['ERR1213945','ERR1034697']	WGS		['ERX1286158','ERX1113495']	Illumina MiSeq	PAIRED		GENOMIC	ILLUMINA	ERS865379		['ERS865379','ena-STUDY-LSHTM-04-11-2015-14:45:34:612-88','ena-RUN-LSHTM-25-09-2015-14:04:49:425-122','307681','297845','ena-EXPERIMENT-LSHTM-25-09-2015-14:04:49:425-122','4154526','ena-EXPERIMENT-LSHTM-18-01-2016-18:53:21:075-122','ena-RUN-LSHTM-18-01-2016-18:53:21:075-122','ERX1286158','PRJEB11653','mtb122','ERR1213945','ERP013054','ena-STUDY-LSHTM-18-08-2015-18:02:02:463-104','SAMEA3558230','ERX1113495','ERP011639','ERR1034697','PRJEB10385']						Asia										S		R						S	R							3891	3891910766	2621927806	['PRJEB11653','PRJEB10385']	Coll_2018		99.47	3332688	75	lineage4.1.1;lineage3	HR-TB	['Napier_2020','tbprofiler','diff','TDR_strain_bank_1','input','Coll_2018']	tuberculosis: unclassified		Mycobacterium tuberculosis
SAMN41664265	SRR29273691	WGS	FIND, THE FOUNDATION FOR INNOVATIVE NEW DIAGNOSTICS	SRX24791241	Illumina HiSeq 2000	PAIRED	RANDOM	GENOMIC	ILLUMINA	SRS21508463	SRP511583	['SRR29273691','41664265','bp0','SRX24791241','SRP511583','PRJNA1119915','EUST11868_lib118_R1.fastq.gz','1119915','EUST11868','SRS21508463','SAMN41664265']	2017-08	2024-06-04T09:41:00.000Z			ROU	Europe			Homo sapiens	3	human																					704	704561568	306323576	PRJNA1119915									tuberculosis: unclassified		Mycobacterium tuberculosis
SAMEA114442826	ERR13195554	WGS	SEOUL NATIONAL UNIVERSITY	ERX12566303	Illumina MiSeq	PAIRED	RANDOM	GENOMIC	ILLUMINA	ERS16430610	ERP151439	['ERR13195554','webin-reads-GReAT_KR_195','PRJEB66375','SAMEA114442826','ERP151439','41754206','ERX12566303','GReAT_KR_195','ERS16430610','c7f31963-9edb-49ef-a000-987e031fb6cb','1022751']	2018	2024-07-28T20:39:00.000Z			KOR	Asia		sputum	Homo sapiens	3	human																					780	780693871	536554486	PRJEB66375									tuberculosis: unclassified		Mycobacterium tuberculosis
SAMN34626987	SRR24445419	AMPLICON	HARVARD TH CHAN SCHOOL OF PUBLIC HEALTH	SRX20232712	Illumina MiSeq	PAIRED	PCR	GENOMIC	ILLUMINA	SRS17567056	SRP436110	['34626987','PRJNA967652','bp0','967652','SRP436110','SRR24445419','DNA-230209FOR-372','SAMN34626987','28918-RLL1_S8_L001_R1_001.fastq.gz','SRX20232712','28918_CD8a_RLL 1','SRS17567056']	2019	2023-05-05T11:03:00.000Z			USA	North America	Pittsburg	lung	Macaca fascicularis	3	crab-eating macaque																					24	24264832	17515078	PRJNA967652									tuberculosis: human-adapted	L4	Mycobacterium tuberculosis	Erdman
SAMEA114442744	ERR13194031	WGS	SEOUL NATIONAL UNIVERSITY	ERX12564906	Illumina MiSeq	PAIRED	RANDOM	GENOMIC	ILLUMINA	ERS16430528	ERP151439	['ERS16430528','ERX12564906','41740167','1022751','GReAT_KR_113','PRJEB66375','SAMEA114442744','ERR13194031','ERP151439','webin-reads-GReAT_KR_113','c7f31963-9edb-49ef-a000-987e031fb6cb']	2018	2024-07-28T14:04:00.000Z			KOR	Asia		sputum	Homo sapiens	3	human																					877	877254609	593184990	PRJEB66375									tuberculosis: unclassified		Mycobacterium tuberculosis
SAMN43780485	SRR30673068	WGS	FIND, THE FOUNDATION FOR INNOVATIVE NEW DIAGNOSTICS	SRX26091893	Illumina HiSeq X	PAIRED	RANDOM	GENOMIC	ILLUMINA	SRS22658211	SRP532857	['SRP532857','WGS-TB038050371','SRS22658211','PRJNA1160005','SAMN43780485','SRR30673068','43780485','1160005','TB038050371','SRX26091893','TB038050371_R1.fastq.gz']	2022	2024-09-16T04:54:00.000Z			IND	Asia		sputum	Homo sapiens	3	human																					1875	1875455334	710272146	PRJNA1160005									tuberculosis: unclassified		Mycobacterium tuberculosis
SAMEA6456039	ERR3803802	WGS	INSTITUTE OF TROPICAL MEDICINE	ERX3805692	Illumina HiSeq 2500	PAIRED	RANDOM	GENOMIC	ILLUMINA	ERS4221588	ERP119211	['SAMEA6456039','ena-STUDY-Institute of tropical medicine-08-01-2020-09:16:49:129-1770','PRJEB36076','ERS4221588','webin-reads-E12-0830','13824041','ERR3803802','ERX3805692','600196','E12-0830','ERP119211']	2012	2020-01-18T22:52:00.000Z			GMB	Africa		sputum	Homo sapiens	3	human																					329	329537087	208568562	PRJEB36076								input	tuberculosis: human-adapted		Mycobacterium africanum
SAMN13438760	SRR10570935	WGS	COLORADO STATE UNIVERSITY	SRX7252349	NextSeq 500	SINGLE	RANDOM	GENOMIC	ILLUMINA	SRS5750611	SRP234310	['Md1638_S13_R1_001.fastq.gz','PRJNA592722','Md1638','SRX7252349','592722','13438760','SRR10570935','SAMN13438760','bp0','SRP234310','SRS5750611']	2001	2019-12-02T13:31:00.000Z	Leprosy		MTQ	North America		skin	Homo sapiens	3	human																					1035	1035754350	373195077	PRJNA592722									leprosy		Mycobacterium leprae
SAMEA113556233	ERR11488697	WGS	FZB	ERX10894873	NextSeq 500	PAIRED		GENOMIC	ILLUMINA	ERS15552356	ERP147779	['ena-RUN-TAB-27-05-2023-22:16:03:832-27816','36323249','ERR11488697','86810e0e-614f-4ad6-9cd7-0bc407fc82e6','PRJEB62665','ERP147779','SMN-469','ERS15552356','ERX10894873','ena-EXPERIMENT-TAB-27-05-2023-22:16:03:832-27815','SAMEA113556233','989949']		2023-10-05T03:52:00.000Z			MOZ	Africa	Maputo																									308	308803788	149989878	PRJEB62665			99.29	1026322	30	lineage2.2.1	MDR-TB	['diff','tbprofiler','R-RR_MOZ','tree','input']	tuberculosis: unclassified		Mycobacterium tuberculosis
SAMN43535236	SRR30629643	WGS	MINISTRY OF PUBLIC HEALTH (THAILAND)	SRX26051856	NextSeq 500	PAIRED	RANDOM	GENOMIC	ILLUMINA	SRS22622264	SRP503470	['MTBCR170347','SRS22622264','833906','MTBCR170347_S94_1.fastq.gz','SRX26051856','SRR30629643','SRP503470','PRJNA833906','43535236','SAMN43535236']	2018	2024-09-11T03:41:00.000Z		19.9105 N 99.8406 E	THA	Asia	Chiang Rai	sputum	Homo sapiens	3	human																					235	235269039	108517546	PRJNA833906									tuberculosis: human-adapted	L1.1.3.2	Mycobacterium tuberculosis
SAMEA6153133	ERR3639714	WGS	ROBERT-KOCH INSTITUTE	ERX3633402	Illumina MiSeq	PAIRED		GENOMIC	ILLUMINA	ERS3953167	ERP118219	['ERR3639714','11460-12','592944','ERP118219','ERX3633402','ena-STUDY-ROBERT-KOCH INSTITUTE-04-11-2019-10:19:24:114-42','13444620','SAMEA6153133','ena-RUN-ROBERT-KOCH INSTITUTE-04-11-2019-10:19:18:437-20','ERS3953167','ena-EXPERIMENT-ROBERT-KOCH INSTITUTE-04-11-2019-10:19:18:437-20','PRJEB35201']		2019-12-03T09:13:00.000Z			DEU	Europe																										482	482922274	329513188	PRJEB35201			99.58	690441	44	lineage2.2.1	MDR-TB	['diff','tbprofiler','input','tree','clusters_DEU']	tuberculosis: unclassified		Mycobacterium tuberculosis
SAMEA9070813	ERR6362618	WGS	Swiss-TPH	ERX5628021	Illumina NovaSeq 6000	SINGLE	RANDOM	GENOMIC	ILLUMINA	ERS6799120	ERP129488	['ERR6362618','PRJEB45389','ERS6799120','ERP129488','ERX5628021','SAMEA9070813','737713','WGS RR-TB Khayelitsha','G45178_1','20453784']		2021-10-13T18:45:00.000Z			ZAF	Africa																										478	478210962	150300082	PRJEB45389								R-RR_HIVcoinf_ZAF	tuberculosis: unclassified		Mycobacterium tuberculosis
SAMN41597886	SRR29231078	WGS	FIND, THE FOUNDATION FOR INNOVATIVE NEW DIAGNOSTICS	SRX24749873	Illumina HiSeq 2000	PAIRED	RANDOM	GENOMIC	ILLUMINA	SRS21470461	SRP507535	['SRP507535','TB-IS-1031-502465_S37_R1_001.fastq.gz','PRJNA1109295','AFDEC7_FB9F87553F34_502465','SRR29231078','1109295','AFDEC7_FB9F87553F34','SRX24749873','SAMN41597886','41597886','SRS21470461']		2024-05-30T06:19:00.000Z							Homo sapiens	3	human																					363	363277310	161456113	PRJNA1109295								WHO_mutations_2023	tuberculosis: unclassified		Mycobacterium tuberculosis
SAMEA3375495	ERR2516310	WGS	GENOSCREEN	ERX2535526	Illumina HiSeq 2500	PAIRED	RANDOM	GENOMIC	ILLUMINA	ERS2400988	ERP107970	['project.First_10k_genomes_study_set_7','experiment.9385','SAMEA3375495','run.9385','ERR2516310','493037','PRJEB25999','ERP107970','10125648','ERX2535526','sample.9385','ERS2400988']		2021-10-23T19:12:00.000Z			BEL	Europe						S	S			S		S		S			S	S					S			146	146924636	89002825	PRJEB25999	Walker_2022		96.65	1342472	28	lineage5.2	HR-TB	['CRyPTIC_Genoscreen','input','tbprofiler','Walker_2022','Napier_2020','diff']	tuberculosis: human-adapted	L5.2	Mycobacterium africanum
SAMN28595482	SRR19352724	WGS	NARIONAL INSTITUTE FOR INFECTIOUS DESEASES (INMI) "L. SPALLANZANI"	SRX15411496	Ion Torrent S5	SINGLE	RANDOM	GENOMIC	ION_TORRENT	SRS13137408	SRP214580	['SP1400','SRX15411496','554584','28595482','bp0','SRR19352724','PRJNA554584','SAMN28595482','SRS13137408','SRP214580','SP1400.fastq']	2020	2022-05-23T08:02:00.000Z		44.49 N 11.34 E	ITA	Europe	Bologna																									242	242287140	185778184	PRJNA554584									NTM: avium complex		Mycobacterium intracellulare subsp. chimaera
SAMEA10030025	ERR7911495	WGS	FZB	ERX7478892	NextSeq 500	PAIRED		GENOMIC	ILLUMINA	ERS7708233	ERP132622	['ena-STUDY-FZB-22-10-2021-10:26:06:450-343','ERX7478892','794636','ERP132622','PRJEB48275','ena-EXPERIMENT-FZB-05-01-2022-10:45:57:322-653','ERS7708233','FND-270','ena-RUN-FZB-05-01-2022-10:45:57:322-653','SAMEA10030025','ERR7911495','24681993']		2022-07-16T14:31:00.000Z			VNM	Asia						S	S					R	S	S			S	R					S			577	577968360	224219167	PRJEB48275	Finci_2022		99.51	1789387	60	lineage2.2.2	MDR-TB	['input','tbprofiler','Finci_2022','diff','tree']	tuberculosis: human-adapted	L2.2.2	Mycobacterium tuberculosis
SAMN14344421	SRR11564444	AMPLICON	RUTGERS UNIVERSITY NEWARK	SRX8133755	Illumina MiSeq	PAIRED	PCR	GENOMIC	ILLUMINA	SRS6497194	SRP256991	['2492-DA-1226','SRX8133755','SRS6497194','SAMN14344421','14344421','PRJNA608715','SRP256991','SRR11564444','2492-DA-1226_S172_L001_R1_001.fastq','608715']		2020-04-17T19:27:00.000Z			KEN	Africa		sputum	Homo sapiens	3	human																					24	24049166	14752416	PRJNA608715									tuberculosis: unclassified		Mycobacterium tuberculosis
SAMN40655283	SRR28498662	WGS	NIAID TB PORTALS PROGRAM	SRX24100328	NextSeq 2000	PAIRED	RANDOM	GENOMIC	ILLUMINA	SRS20888738	SRP498669	['1074788','SRX24100328','40655283','27308','SRR28498662','SAMN40655283','SRP498669','TBPO-5535_lib60249_nextseq_ny0108_151bp.filtered_2_bwa.1.fastq.gz','SRS20888738','PRJNA1074788']	2020	2024-03-29T15:54:00.000Z		47.4116 N 28.3699 E	MDA	Europe		bronchoalveolar lavage	Homo sapiens	3	human																					396	396108663	135363267	PRJNA1074788			99.49	1635937	55	lineage2.2.1	Other	['input','tbprofiler','diff','tree']	tuberculosis: unclassified		Mycobacterium tuberculosis
SAMEA115750027	ERR13290872	WGS	UNIVERSITY OF OXFORD, NUFFIELD DEPARTMENT OF MEDIC	ERX12661358	NextSeq 500	PAIRED	RANDOM PCR	GENOMIC	ILLUMINA	ERS20266314	ERP161058	['SAMEA115750027','1124794','webin-reads-dd9eb76e8d80','41908985','b28b5ff0-515d-42d2-bc0f-19e45ec26bb9','ERP161058','PRJEB76547','dd9eb76e8d80','ERS20266314','ERR13290872','ERX12661358']	2019	2024-08-10T09:42:00.000Z			IND	Asia																										739	739683600	292262775	PRJEB76547								CRyPTIC_2024	tuberculosis: unclassified		Mycobacterium tuberculosis
SAMN08376135	SRR6480598	WGS	RADBOUDUMC	SRX3570184	Illumina HiSeq 2000	PAIRED	PCR	GENOMIC	ILLUMINA	SRS2841181	SRP130118	['Index6_100_2.fq.gz','SRS2841181','SRX3570184','8376135','bp0','PRJNA430531','1100213','SAMN08376135','SRP130118','430531','SRR6480598','Index6_100']	2014	2018-01-18T11:17:00.000Z			IDN	Asia	Bandung	cerebrospinal fluid	Homo sapiens	3	human																					396	396810354	316877681	PRJNA430531			99.71	1594009	34	lineage4.4.1.2	Sensitive	['tbprofiler','tree','input','diff']	tuberculosis: human-adapted	L4	Mycobacterium tuberculosis
SAMEA114443728	ERR13258514	WGS	SEOUL NATIONAL UNIVERSITY	ERX12628909	Illumina MiSeq	PAIRED	RANDOM	GENOMIC	ILLUMINA	ERS16431512	ERP151439	['ERR13258514','41848642','ERS16431512','ERP151439','PRJEB66375','SAMEA114443728','GReAT_JP_593','webin-reads-GReAT_JP_593','1022751','c7f31963-9edb-49ef-a000-987e031fb6cb','ERX12628909']	2014	2024-08-06T02:13:00.000Z			JPN	Asia		sputum	Homo sapiens	3	human																					269	269023390	147269109	PRJEB66375									tuberculosis: unclassified		Mycobacterium tuberculosis
SAMN08912877	SRR6981927	WGS	SAN RAFFAELE	SRX3922504	Illumina MiSeq	PAIRED	RANDOM	GENOMIC	ILLUMINA	SRS3157122	SRP128089	['428596','SRX3922504','TRL0038029_S16.gatk.bam','8912877','PRJNA428596','TRL0038029_WGS','SRP128089','SRS3157122','SRR6981927','bp0','SAMN08912877','TRL0038029']		2018-04-11T05:47:00.000Z							Homo sapiens	3	human																					119	119072110	69498665	PRJNA428596								input	tuberculosis: unclassified		Mycobacterium tuberculosis
SAMN31563962	SRR22137455	WGS	INSTITUTE OF LIFE SCIENCES	SRX18116876	NextSeq 550	PAIRED	RANDOM	GENOMIC	ILLUMINA	SRS15619144	SRP405779	['SRP405779','SAMN31563962','WGS38_S32_R1_001.fastq.gz','SRR22137455','bp0','896734','31563962','SRS15619144','PRJNA896734','SRX18116876','WGS38']	2018	2022-11-02T03:17:00.000Z		27.5330 N 88.5122 E	IND	Asia	Sikkim	sputum	Homo sapiens	3	human																					1744	1744227291	694552180	PRJNA896734			98.49	1737594	54	lineage2.2.1	Pre-XDR-TB	['tree','tbprofiler','diff','input']	tuberculosis: unclassified		Mycobacterium tuberculosis
SAMN19658133	SRR14782751	WGS	SIMON FRASER UNIVERSITY	SRX11116114	NextSeq 500	PAIRED	RANDOM	GENOMIC	ILLUMINA	SRS9180097	SRP323639	['SAMN19658133','TB-111-8901-19_S170_R1_001.fastq.gz','bp0','19658133','TB-111-8901-19_S170','SRP323639','736718','PRJNA736718','SRX11116114','SRR14782751','SRS9180097']	2019	2021-06-12T00:03:00.000Z		47.03278 N 28.89972 E	MDA	Europe			Homo sapiens	3	human																					733	733252950	303159589	PRJNA736718			99.35	1687117	28	lineage2.2.1	Sensitive	['input','tree','tbprofiler','diff']	tuberculosis: unclassified		Mycobacterium tuberculosis
SAMEA7527181	ERR4798621	WGS	FOUNDATION FOR MEDICAL RESEARCH INDIA	ERX4668045	NextSeq 500	PAIRED	RANDOM	GENOMIC	ILLUMINA	ERS5283653	ERP124850	['sample.27086','SAMEA7527181','ERX4668045','ERR4798621','ERS5283653','773292','PRJEB41116','run.27086','22460759','experiment.27086','ERP124850','project.Mumbai']		2021-11-10T01:22:00.000Z			IND	Asia	Mumbai					S	S				S		S	S							S		S	S		719	719013900	300230404	PRJEB41116	Walker_2022							['CRyPTIC_IND','Walker_2022','input']	tuberculosis: unclassified		Mycobacterium tuberculosis
SAMN41148482	SRR28859675	WGS	WADSWORTH CENTER	SRX24419891	NextSeq 550	PAIRED	RANDOM	GENOMIC	ILLUMINA	SRS21175353	SRP338930	['PRJNA766641','41148482','SRX24419891','SRP338930','SRR28859675','IDR2300034252-01-02.R1.fastq.gz','IDR2300034252-01-02','SRS21175353','SAMN41148482','766641']	2023	2024-05-01T11:25:00.000Z			USA	North America	New York state		Homo sapiens	3	human																					552	552616592	244004605	PRJNA766641			99.61	1596923	54	lineage2.2.1	Sensitive	['diff','input','tbprofiler','tree']	tuberculosis: unclassified		Mycobacterium tuberculosis
SAMEA114443255	ERR13246384	WGS	SEOUL NATIONAL UNIVERSITY	ERX12617044	Illumina MiSeq	PAIRED	RANDOM	GENOMIC	ILLUMINA	ERS16431039	ERP151439	['c7f31963-9edb-49ef-a000-987e031fb6cb','ERR13246384','GReAT_JP_154','SAMEA114443255','webin-reads-GReAT_JP_154','PRJEB66375','ERS16431039','ERX12617044','ERP151439','41787042','1022751']	2007	2024-08-01T02:05:00.000Z			JPN	Asia		sputum	Homo sapiens	3	human																					624	624922448	380895646	PRJEB66375									tuberculosis: unclassified		Mycobacterium tuberculosis
SAMEA1019271	ERR046982	WGS	SC	ERX024044	Illumina HiSeq 2000	PAIRED	RANDOM	GENOMIC	ILLUMINA	ERS035777	ERP000276	['ERP000276','PRJEB2221','Mycobacterium tuberculosis pilot-sc-2010-07-26','SC_RUN_6570_7#14','SAMEA1019271','Bir_370-sc-2011-05-27T14:47:59Z-1154786','ERX024044','SC_EXP_6570_7#14','203976','ERR046982','ERS035777','728357']	2007	2014-09-04T02:37:00.000Z			GBR	Europe	Midlands		Homo sapiens	3	human					S		S					S	S								385	385108350	211161251	PRJEB2221	CRyPTIC_WHO2021_PMC7612554		99.41	1524142	25	lineage3.1.1	Other	['Napier_2020','input','diff','Menardo_2018','tree','tbprofiler','Walker_2022']	tuberculosis: human-adapted	L3.1.1	Mycobacterium tuberculosis
SAMN08629095	SRR6797718	WGS	SAN RAFFAELE	SRX3756575	Illumina HiSeq 2500	PAIRED	RANDOM	GENOMIC	ILLUMINA	SRS3012271	SRP128089	['bp0','SRX3756575','SRS3012271','SRR6797718','132334_210916_BGD_210916_100.gatk.bam','SAMN08629095','8629095','132334','132334_WGS','PRJNA428596','428596','SRP128089']		2018-03-02T06:32:00.000Z			BGD	Asia			Homo sapiens	3	human					S		S		S				S	S				S			258	258505804	123258865	PRJNA428596	CRyPTIC_WHO2021_PMC7612554		99.47	2134586	47	lineage3	Sensitive	['input','Walker_2022','diff','tree','tbprofiler','Menardo_2021']	tuberculosis: human-adapted	L3	Mycobacterium tuberculosis
SAMEA4798844	ERR2707129	WGS	INSTITUTE OF TROPICAL MEDICINE	ERX2721408	NextSeq 500	PAIRED	RANDOM	GENOMIC	ILLUMINA	ERS2618764	ERP109980	['DRC-082327','ena-RUN-Institute of tropical medicine-19-07-2018-15:36:42:896-220','ERS2618764','ERR2707129','PRJEB27847','ERP109980','ena-EXPERIMENT-Institute of tropical medicine-19-07-2018-15:36:42:896-220','SAMEA4798844','ERX2721408','494011','10199436','ena-STUDY-Institute of tropical medicine-19-07-2018-15:36:50:145-547']	2008	2018-10-09T05:30:00.000Z		4.4419° S, 15.2663° E	COD	Africa	Kinshasa	sputum	Homo sapiens	3	human																					945	945691702	400177108	PRJEB27847			99.67	1659308	57	lineage4.6.1.2	MDR-TB	['tbprofiler','tree','Menardo_2021','Napier_2020','input','diff']	tuberculosis: human-adapted	L4.6.1.2	Mycobacterium tuberculosis
SAMN08131092	SRR6346218	WGS	MICROBIOLOGICAL DIAGNOSTICS UNIT	SRX3443619	Illumina MiSeq	PAIRED	RANDOM	GENOMIC	ILLUMINA	SRS2734236	SRP126123	['421048','SAMN08131092','SRP126123','SRX3443619','SRR6346218','DMG1701464','DMG1701464_R1.fastq.gz','PRJNA421048','8131092','bp0','SRS2734236']	2013	2017-12-04T23:22:00.000Z	Buruli ulcer		AUS	Oceania	South Mornington Peninsula	lesion	Homo sapiens	3	human																					583	583349390	406416485	PRJNA421048									NTM: unclassified		Mycobacterium ulcerans
SAMN41148481	SRR28859875	WGS	WADSWORTH CENTER	SRX24419691	Illumina MiSeq	PAIRED	RANDOM	GENOMIC	ILLUMINA	SRS21175154	SRP338930	['IDR2300034025-01-02.R1.fastq.gz','SRR28859875','766641','SRX24419691','IDR2300034025-01-02','SRS21175154','SAMN41148481','41148481','SRP338930','PRJNA766641']	2023	2024-05-01T11:26:00.000Z			USA	North America	New York state		Homo sapiens	3	human																					537	537314472	354253427	PRJNA766641			99.47	1064792	53	La1.2.BCG	Other	['input','tree','tbprofiler','diff']	tuberculosis: unclassified		Mycobacterium tuberculosis
SAMEA3444488	ERR2517121	WGS	PHE	ERX2536336	Illumina HiSeq 2500	PAIRED	RANDOM	GENOMIC	ILLUMINA	ERS2401798	ERP107972	['ERS2401798','sample.9918','experiment.9918','ERR2517121','ERP107972','SAMEA3444488','ERX2536336','run.9918','493039','10126458','project.First_10k_genomes_study_set_9','PRJEB26001']		2022-07-23T23:24:00.000Z			GBR	Europe	England					S	S			S		R	S	S				R					S			217	217505836	120674747	PRJEB26001	Walker_2022		99.49	1357784	47	lineage1.2.1.2	MDR-TB	['Napier_2020','diff','Walker_2022','CRyPTIC_PHE','tbprofiler','tree','input']	tuberculosis: human-adapted	L1.2.2	Mycobacterium tuberculosis
SAMN18648317	SRR14164540	WGS	STANFORD UNIVERSITY	SRX10532788	NextSeq 550	PAIRED	RANDOM	GENOMIC	ILLUMINA	SRS8656061	SRP289688	['T1-776-2017-868-S43_R1.fastq.gz','SRX10532788','SRR14164540','ms_435','SRP289688','SRS8656061','PRJNA671770','18648317','T1-776-2017-868-S43','bp0','SAMN18648317','671770']	2017	2021-04-07T13:33:00.000Z			BRA	South America	Mato Grosso do Sul, Dourados	sputum	Homo sapiens	3	human																					309	309709456	139773645	PRJNA671770			99.75	1569979	53	lineage4.4.1.1	HR-TB	['tbprofiler','tree','input','diff','standford']	tuberculosis: human-adapted	L4.4.1.1	Mycobacterium tuberculosis
SAMEA9977632	ERR6866934	WGS	IMPERIAL COLLEGE LONDON	ERX6490362	Illumina HiSeq 2000	PAIRED	RANDOM	GENOMIC	ILLUMINA	ERS7655910	ERP123401	['ERX6490362','ERP123401','ERR6866934','LI2209509','ERS7655910','22012432','PRJEB39837','LI2209509_raw_wgs_R1R2','LI2209509_raw_wgs','666870','SAMEA9977632','ena-STUDY-IMPERIAL COLLEGE LONDON-12-08-2020-14:44:57:582-2394']	2009	2021-10-15T14:01:00.000Z			PER	South America	Lima		Homo sapiens	3	human																					351	351219054	150548824	PRJEB39837			99.7	1596061	53	lineage4.3.3	Sensitive	['standford','diff','tree','tbprofiler','input']	tuberculosis: unclassified		Mycobacterium tuberculosis
SAMN07658983	SRR6044917	WGS	MODMEDMICOXFORD	SRX3191929	Illumina MiSeq	PAIRED	RANDOM	GENOMIC	ILLUMINA	SRS2520127	SRP117784	['SRR6044917','SAMN07658983','SRP117784','PRJNA401515','MMMOSAM:98c29b08-9aca-47aa-bbde-904369241dec','SRX3191929','401515','MMMOSRA:98c29b08-9aca-47aa-bbde-904369241dec','SRS2520127','7658983']	2016	2017-10-27T16:08:00.000Z			GBR	Europe	Oxford		Homo sapiens	3	human												S									231	231530082	151587195	PRJNA401515	CRyPTIC_WHO2021_PMC7612554		99.67	798944	25	lineage4.3.3	Sensitive	['tbprofiler','tree','Napier_2020','diff','input','Walker_2022']	tuberculosis: human-adapted	L4.3.3	Mycobacterium tuberculosis
SAMN17254045	SRR13381304	WGS	SHENZHEN THIRD PEOPLE'S HOSPITAL	SRX9804132	Helicos HeliScope	SINGLE	RANDOM	GENOMIC	HELICOS	SRS7988345	SRP299848	['Mtb lsolate-65','65.gz','17254045','SRX9804132','bp0','685530','SRS7988345','library-65','SRR13381304','SRP299848','PRJNA685530','SAMN17254045']	2020	2021-01-07T19:30:00.000Z							Homo sapiens	3	human																					566	566031118	687209291	PRJNA685530									tuberculosis: human-adapted	L4	Mycobacterium tuberculosis	H37Rv
SAMEA13299873	ERR9125117	WGS	UNIVERSITY OF OXFORD, NUFFIELD DEPARTMENT OF MEDIC	ERX8668376	Illumina HiSeq 2500	PAIRED	RANDOM	GENOMIC	ILLUMINA	ERS10902691	ERP136068	['30300936','project.SeqTreat_PHO1','ERP136068','ERX8668376','experiment.520.931bf553','run.520.1.e98d34a89c08de81caf205e5012769ea','SAMEA13299873','ERS10902691','862828','sample.520.0a865579','ERR9125117','PRJEB51436']		2024-08-23T10:41:00.000Z			CAN	North America	Ontario																									858	858348000	518255963	PRJEB51436								CRyPTIC_PublicHealthOntario	tuberculosis: unclassified		Mycobacterium tuberculosis
SAMEA115744341	ERR13273238	WGS	UNIVERSITY OF OXFORD, NUFFIELD DEPARTMENT OF MEDIC	ERX12643664	NextSeq 500	PAIRED	RANDOM PCR	GENOMIC	ILLUMINA	ERS20254225	ERP161058	['PRJEB76547','1124794','ERX12643664','0efb42a93c52','ERS20254225','SAMEA115744341','webin-reads-0efb42a93c52','41870330','ERP161058','ERR13273238','b28b5ff0-515d-42d2-bc0f-19e45ec26bb9']	2020	2024-08-20T08:57:00.000Z			DEU	Europe																										517	517593597	223122503	PRJEB76547								CRyPTIC_2024	tuberculosis: unclassified		Mycobacterium tuberculosis
SAMEA5189619	ERR4188082	WGS	WELLCOME SANGER INSTITUTE	ERX4149851	HiSeq X Ten	PAIRED	RANDOM	GENOMIC	ILLUMINA	ERS2997114	ERP021867	['SAMEA5189619','10e53a8c-ff90-11e8-9f73-3c4a9275d6c8','PRJEB19799','480613','SC_EXP_29589_2#230','SC_RUN_29589_2#230','ERX4149851','ERP021867','Exploring_the_richness_of_Mycobacterium_bovis_strain_diversity-sc-4667','ERR4188082','ERS2997114','15093122']		2020-06-04T07:50:00.000Z			GBR	Europe																										305	305463940	79732066	PRJEB19799			99.51	1639986	56	La1.8.1	Other	['tree','diff','input','bovis_GBR','tbprofiler']	tuberculosis: animal-adapted	La1	Mycobacterium bovis
SAMEA114442699	ERR13193939	WGS	SEOUL NATIONAL UNIVERSITY	ERX12564814	Illumina MiSeq	PAIRED	RANDOM	GENOMIC	ILLUMINA	ERS16430483	ERP151439	['ERS16430483','SAMEA114442699','c7f31963-9edb-49ef-a000-987e031fb6cb','webin-reads-GReAT_KR_068','42858470','ERR13193939','GReAT_KR_068','ERX12564814','PRJEB66375','ERP151439','1022751']	2018	2024-08-22T11:32:00.000Z			KOR	Asia		sputum	Homo sapiens	3	human																					301	301331296	197204422	PRJEB66375									tuberculosis: unclassified		Mycobacterium tuberculosis
SAMEA1556581	ERR181794	WGS	SC	ERX157904	Illumina HiSeq 2000	PAIRED	RANDOM	GENOMIC	ILLUMINA	ERS142319	ERP001072	['Karonga_Prevention_Study__KPS____whole_genome_sequencing_in_a_whole_population-sc-2011-12-13T10:33:26Z-2066','ERP001072','SC_RUN_8233_6#25','1779120','204548','SC_EXP_8233_6#25','ERS142319','ERX157904','SAMEA1556581','8013668-sc-2012-05-29T15:13:32Z-1429234','ERR181794','Karonga_Prevention_Study__KPS____whole_genome_sequ','PRJEB2794']	2008	2012-10-23T11:49:00.000Z			MWI	Africa	Karonga	sputum	Homo sapiens	3	human							S						S								597	597958600	300826990	PRJEB2794	Coll_2018		99.25	1799135	41	lineage1.2.2.1	Sensitive	['Menardo_2018','tbprofiler','Coll_2018','diff','input','tree','Napier_2020','Karonga_Prevention_Study']	tuberculosis: human-adapted	L1.3.1	Mycobacterium tuberculosis
SAMEA115747665	ERR13289008	WGS	UNIVERSITY OF OXFORD, NUFFIELD DEPARTMENT OF MEDIC	ERX12659434	Illumina NovaSeq 6000	PAIRED	RANDOM PCR	GENOMIC	ILLUMINA	ERS20257549	ERP161058	['e667015cac08','webin-reads-e667015cac08','b28b5ff0-515d-42d2-bc0f-19e45ec26bb9','ERP161058','PRJEB76547','41891139','1124794','ERX12659434','ERR13289008','ERS20257549','SAMEA115747665']	2022	2024-08-10T13:49:00.000Z			ZAF	Africa																										821	821186320	255087064	PRJEB76547								CRyPTIC_2024	tuberculosis: unclassified		Mycobacterium tuberculosis
SAMN22261848	SRR17133517	AMPLICON	BEIJING CHEST HOSPITAL	SRX13318122	Ion Torrent Proton	PAIRED	PCR	GENOMIC	ION_TORRENT	SRS11226303	SRP349266	['PRJNA771241','sample8.bam','771241','sample_8','bp0','SRR17133517','SAMN22261848','SRP349266','SRX13318122','SRS11226303','8.bam','22261848']	2020	2021-12-04T21:12:00.000Z			CHN	Asia	Beijing	As reported: tissue sample	Homo sapiens	3	human																					238	238364115	136579256	PRJNA771241									unclassified mycobacteria		Mycobacterium sp.
SAMEA7525729	ERR4797187	WGS	FOUNDATION FOR MEDICAL RESEARCH INDIA	ERX4666602	NextSeq 500	PAIRED	RANDOM	GENOMIC	ILLUMINA	ERS5282203	ERP124850	['SAMEA7525729','project.Mumbai','PRJEB41116','ERS5282203','experiment.1912','ERX4666602','22459293','773292','run.1912','ERR4797187','ERP124850','sample.1912']		2021-11-09T22:28:00.000Z			IND	Asia	Mumbai					S	S			S	S	S	S	S				S	R	S	S	S	S	S	S	1360	1360957200	590433781	PRJEB41116	['Walker_2022','CRyPTIC_reuse_table']							['input','CRyPTIC_reuse_table','Walker_2022','CRyPTIC_IND']	tuberculosis: unclassified		Mycobacterium tuberculosis
SAMEA5561920	ERR3275692	WGS	RIVM - NATIONAL INSTITUTE FOR PUBLIC HEALTH AND TH	ERX3302565	Illumina HiSeq 2500	SINGLE	RANDOM	GENOMIC	ILLUMINA	ERS3363952	ERP114661	['ena-RUN-RIVM - National Institute for Public Health and the Environment-10-04-2019-10:49:30:010-537','11396732','ERP114661','ena-STUDY-RIVM - National Institute for Public Health and the Environment-04-04-2019-10:46:49:835-53','ERX3302565','532369','SAMEA5561920','PRJEB32037','ERR3275692','16-1140','ERS3363952','ena-EXPERIMENT-RIVM - National Institute for Public Health and the Environment-10-04-2019-10:49:30:010-537']		2019-06-11T06:08:00.000Z			NLD	Europe																										449	449162105	130170304	PRJEB32037								Napier_2020	tuberculosis: human-adapted	L4.3.3	Mycobacterium tuberculosis
SAMEA112806896	ERR11049631	WGS	FZB	ERX10496421	NextSeq 500	PAIRED		GENOMIC	ILLUMINA	ERS14814442	ERP010814	['SAMEA112806896','33856806','ERR11049631','20005903','ena-EXPERIMENT-TAB-21-03-2023-10:57:59:600-105521','287903','PRJEB9680','ena-STUDY-FZB-22-06-2015-17:16:39:392-292','ena-RUN-TAB-21-03-2023-10:57:59:600-105522','ERX10496421','ERS14814442','ERP010814']		2023-07-20T21:57:00.000Z																														1118	1118892497	516341088	PRJEB9680			99.63	1603078	55	lineage4.6.2.2	Sensitive	['tbprofiler','tree','diff','input']	tuberculosis: unclassified		Mycobacterium tuberculosis
SAMD00263736	DRR261126	WGS	RIT_JATA	DRX250829	Illumina MiSeq	PAIRED	RANDOM	GENOMIC	ILLUMINA	DRS357091	DRP011011	['DRR261126','DRS357091','DRX250829','39332034','1063556','DRP011011','SAMD00263736','PRJDB10923']		2024-01-10T14:12:00.000Z			VNM	Asia	Da Nang																									487	487729900	327385358	PRJDB10923			99.63	433813	28	lineage2.2.2	MDR-TB	['diff','input','tbprofiler','tree']	tuberculosis: unclassified		Mycobacterium tuberculosis
SAMEA2783567	ERR751992	WGS	SC	ERX695674	Illumina HiSeq 2000	PAIRED	RANDOM	GENOMIC	ILLUMINA	ERS553312	ERP006738	['ERP006738','SC_EXP_14722_4#81','SAMEA2783567','PRJEB7056','22465-sc-2108417','3337485','ERS553312','ERX695674','272028','The_interaction_between_the_host_and_pathogen_genetics_in_susceptibility_to_pulmonary_tuberculosis-sc-3274','SC_RUN_14722_4#81','ERR751992']		2016-01-09T04:41:00.000Z			THA	Asia																										667	667997200	372046210	PRJEB7056			99.56	1560804	35	lineage2.2.1	Sensitive	['Menardo_2021','tree','Napier_2020','input','tbprofiler','diff']	tuberculosis: human-adapted	L2.2.1	Mycobacterium tuberculosis
SAMN25888765	SRR18002945	WGS	NATIONAL INSTITUTE FOR COMMUNICABLE DISEASE CONTROL AND PREVENTION, CHINESE CENTER FOR DISEASE CONTR	SRX14158572	Illumina HiSeq 1000	PAIRED	RANDOM	GENOMIC	ILLUMINA	SRS11983815	SRP359570	['PRJNA806507','SAMN25888765','UM210129T0059_1.fq.gz','bp0','SRP359570','SRS11983815','25888765','806507','SRX14158572','SRR18002945','UM210129T0059']	2020	2022-02-13T06:56:00.000Z			CHN	Asia	Shanghai		Homo sapiens	3	human																					547	547445400	170926991	PRJNA806507			75.51	1072479	36	lineage2.2.1	Sensitive	['input','diff','tbprofiler','tree']	tuberculosis: unclassified		Mycobacterium tuberculosis
SAMN40032017	SRR28045916	WGS	CHRISTIAN MEDICAL COLLAGE, VELLORE	SRX23697282	Illumina NovaSeq 6000	PAIRED	RANDOM	GENOMIC	ILLUMINA	SRS20527208	SRP226525	['901010878_R1.fastq.gz','SAMN40032017','SRX23697282','575883','SRR28045916','SRP226525','PRJNA575883','40032017','901010878','SRS20527208']	2022	2024-02-22T07:28:00.000Z		21.7679 N 78.8718 E	IND	Asia	Madhya Pradesh - Bhairopur		Homo sapiens	3	human																					1881	1881322590	620047044	PRJNA575883			98.63	1829831	59	lineage4.1.1.3	Pre-XDR-TB	['tree','input','tbprofiler','diff']	tuberculosis: unclassified		Mycobacterium tuberculosis
SAMN41453968	['SRR29081104','SRR29081031']	WGS		['SRX24605290','SRX24605217']	['Illumina MiSeq','MinION']	['PAIRED','SINGLE']	RANDOM	GENOMIC	['OXFORD_NANOPORE','ILLUMINA']	SRS21342961		['PRJNA1113402','H-21-0002','41453968','SRP508604','1113402','SRX24605217','SRR29081031','H-21-0002.fastq.gz','SAMN41453968','bp0','SRR29081104','H-21-0002_1.fastq.gz','SRS21342961','SRX24605290']				14.3894 N 121.0250 E	PHL	Asia		sputum	Homo sapiens	3	human																					315	316473869	236172975	PRJNA1113402									tuberculosis: unclassified		Mycobacterium tuberculosis
SAMEA7156371	['ERR5863699','ERR5863700','ERR5863698']	WGS		['ERX5509493','ERX5509494','ERX5509495']	Illumina HiSeq 2500	PAIRED		GENOMIC	ILLUMINA	ERS4916834		['ena-RUN-Swiss Tropical and Public Health Institute-03-05-2021-19:33:15:104-164','G08068','ena-STUDY-Swiss Tropical and Public Health Institute-27-07-2020-11:23:30:592-1894','ena-EXPERIMENT-Swiss Tropical and Public Health Institute-03-05-2021-19:33:15:103-162','674180','ERR5863700','SAMEA7156371','ena-RUN-Swiss Tropical and Public Health Institute-03-05-2021-19:33:15:104-163','ena-EXPERIMENT-Swiss Tropical and Public Health Institute-03-05-2021-19:33:15:104-164','ERR5863699','PRJEB39561','ERS4916834','ERX5509494','ERP123095','19047061','ERX5509495','ERR5863698','ERX5509493','ena-EXPERIMENT-Swiss Tropical and Public Health Institute-03-05-2021-19:33:15:104-163','ena-RUN-Swiss Tropical and Public Health Institute-03-05-2021-19:33:15:103-162','SRS8942222']					GEO	Asia																										1600	1601638488	692827634	PRJEB39561			99.62	5016101	154	lineage2.2.1	MDR-TB	['input','tree','diff','R-MDR_GEO','tbprofiler']	tuberculosis: unclassified		Mycobacterium tuberculosis
SAMN30950565	SRR21657657	WGS	WADSWORTH CENTER	SRX17657487	Illumina MiSeq	PAIRED	RANDOM	GENOMIC	ILLUMINA	SRS15189764	SRP338930	['766641','SRR21657657','30950565','SRS15189764','SRX17657487','IDR1600007940-01-01_S7_L001_R1_001.fastq.gz','PRJNA766641','SRP338930','IDR1600007940','SAMN30950565']	2016	2022-09-21T10:16:00.000Z			USA	North America	New York state		Homo sapiens	3	human																					249	249148983	163028264	PRJNA766641			99.49	922616	40	lineage2.2.1	Sensitive	['tree','diff','input','tbprofiler']	tuberculosis: unclassified		Mycobacterium tuberculosis
SAMN02403454	['SRR1173356','SRR1173569','SRR1167167','SRR1165267']	WGS		['SRX473770','SRX467692']	Illumina HiSeq 2000	PAIRED	RANDOM	GENOMIC	ILLUMINA	SRS555285		['C33J6ACXX140118.5.tagged_23.bam','SRR1173569','SAMN02403454','2520069.WR39311.Solexa-211847.C33J6ACXX140118.P','SRP036940','C3PT6ACXX140130.3.Illumina_P5-Fanip_P7-Kexaz.bam','PRJNA217391','SRS555285','SRR1167167','C33J6ACXX140118.4.tagged_23.bam','2403454','C3PT6ACXX140130.4.Illumina_P5-Fanip_P7-Kexaz.bam','TB_RSA13','2520069.WR39310.Pond-320449.C3PT6ACXX140130.P','SRR1173356','PRJNA228007','228007','SRX467692','SRX473770','SRR1165267']					ZAF	Africa			Homo sapiens	3	human																					2451	2452648448	1437607741	PRJNA228007			99.37	5280509	120	lineage2.2.2	Pre-XDR-TB	['Menardo_2018','Menardo_2021','tree','diff','Napier_2020','Nimmo_2024','tbprofiler','input']	tuberculosis: human-adapted	L2.2.2	Mycobacterium tuberculosis
SAMEA115738572	ERR13260830	WGS	UNIVERSITY OF OXFORD, NUFFIELD DEPARTMENT OF MEDIC	ERX12631243	Illumina NovaSeq 6000	PAIRED	RANDOM PCR	GENOMIC	ILLUMINA	ERS20248216	ERP161058	['1124794','ERP161058','ERX12631243','ERS20248216','SAMEA115738572','webin-reads-7c6941ae2c40','41857670','7c6941ae2c40','PRJEB76547','b28b5ff0-515d-42d2-bc0f-19e45ec26bb9','ERR13260830']	2021	2024-08-04T17:26:00.000Z			ZAF	Africa																										903	903775770	278703346	PRJEB76547								CRyPTIC_2024	tuberculosis: unclassified		Mycobacterium tuberculosis
SAMEA14460655	ERR9787336	WGS	INSTITUTE OF TROPICAL MEDICINE	ERX9334612	Illumina HiSeq 2500	PAIRED	RANDOM	GENOMIC	ILLUMINA	ERS12088101	ERP137916	['0efe4541-10cd-4d79-a29f-96d29eadb5f3','ena-RUN-TAB-27-05-2022-13:53:26:665-13333','ERS12088101','ERP137916','SAMEA14460655','844815','ena-EXPERIMENT-TAB-27-05-2022-13:53:26:665-13332','28830471','ERR9787336','PRJEB53138','ECF-14-R281','ERX9334612']	2014	2022-06-25T18:20:00.000Z			GMB	Africa		sputum	Homo sapiens	3	human																					1033	1033224502	710792473	PRJEB53138			85.68	680890	36	lineage6	Other	['input','diff','WGS_2011-2014_GMB','tbprofiler','tree']	tuberculosis: unclassified		Mycobacterium tuberculosis
SAMEA3558859	ERR1035326	WGS	LSHTM	ERX1114124	Illumina MiSeq	PAIRED		GENOMIC	ILLUMINA	ERS866008	ERP011639	['297845','PRJEB10385','ena-STUDY-LSHTM-18-08-2015-18:02:02:463-104','ERR1035326','ERS866008','mtb751','ena-EXPERIMENT-LSHTM-25-09-2015-14:04:49:470-751','4155155','ERP011639','SAMEA3558859','ena-RUN-LSHTM-25-09-2015-14:04:49:470-751','ERX1114124']		2015-12-10T04:19:00.000Z			BRA	South America						S	S			R		R	S		R			R	S							603	603084288	406403589	PRJEB10385	Coll_2018		99.73	1657448	33	lineage4.7	Pre-XDR-TB	['tree','tbprofiler','diff','Coll_2018','Nimmo_2024','Napier_2020','input']	tuberculosis: human-adapted	L4.7	Mycobacterium tuberculosis
SAMN18648394	SRR14164916	WGS	STANFORD UNIVERSITY	SRX10533431	NextSeq 550	PAIRED	RANDOM	GENOMIC	ILLUMINA	SRS8656704	SRP289688	['SRR14164916','T1-XX-2015-928-S51','PRJNA671770','bp0','671770','T1-XX-2015-928-S51_R1.fastq.gz','SRS8656704','ms_512','SAMN18648394','SRP289688','SRX10533431','18648394']	2015	2021-04-07T13:39:00.000Z			BRA	South America	Mato Grosso do Sul, Dourados	sputum	Homo sapiens	3	human																					244	244556580	106851537	PRJNA671770								['standford','input']	tuberculosis: human-adapted	L4.4.1.1	Mycobacterium tuberculosis
SAMN03300324	SRR1791966	WGS	USDA-NVSL-DBL	SRX867628	Illumina MiSeq	PAIRED	RANDOM	GENOMIC	ILLUMINA	SRS838789	SRP053287	['05-7939','251692','SRX867628','250: 05-7939_files','PRJNA251692','3300324','SRR1791966','SAMN03300324','250: 05-7939','SRS838789','SRP053287']	2005	2015-02-23T13:57:00.000Z			MEX	North America			Bos taurus	2	domestic cattle																					546	546550945	345533325	PRJNA251692			99.47	1364409	74	La1.8.1	Other	['tree','tbprofiler','input','diff']	tuberculosis: animal-adapted	La1	Mycobacterium bovis
SAMN21880285	SRR16097547	WGS	WADSWORTH CENTER - NYS DOH	SRX12383622	Illumina MiSeq	PAIRED	RANDOM	GENOMIC	ILLUMINA	SRS10353781	SRP338930	['SRS10353781','SRR16097547','21880285','IDR1800036274-01-01_S4_L001_R1_001.fastq.gz','766641','SRX12383622','PRJNA766641','SAMN21880285','SRP338930','IDR1800036274']	2018	2021-09-28T12:38:00.000Z			USA	North America	New York state		Homo sapiens	3	human					S		S					S	S	S							668	668994792	388213321	PRJNA766641	CRyPTIC_WHO2021_PMC7612554		99.6	1530471	85	lineage2.2.1	Sensitive	['tree','input','tbprofiler','Walker_2022','diff']	tuberculosis: unclassified		Mycobacterium tuberculosis
SAMN15718833	SRR12380941	WGS	DIVISION OF GENOMIC MEDICINE AND INNOVATION SUPPORT	SRX8879425	NextSeq 500	SINGLE	RANDOM PCR	GENOMIC	ILLUMINA	SRS7139903	SRP275727	['SRP275727','bp0','650561','15718833','MTBDR181041P_S76_good_1.fastq.gz','SAMN15718833','SRS7139903','PRJNA650561','SRX8879425','SRR12380941','MTBDR181041P']	2019	2020-08-03T23:15:00.000Z		15.87 N 100.99 E	THA	Asia		sputum	Homo sapiens	3	human																					64	64733202	31725675	PRJNA650561									tuberculosis: unclassified		Mycobacterium tuberculosis
SAMEA7280206	ERR4553464	WGS	INSTITUTE OF TROPICAL MEDICINE	ERX4489834	Illumina HiSeq 2500	PAIRED	RANDOM	GENOMIC	ILLUMINA	ERS5040807	ERP123102	['ERP123102','ERS5040807','ERR4553464','PRJEB39569','ena-RUN-Institute of tropical medicine-28-08-2020-16:29:08:348-62','ena-STUDY-Institute of tropical medicine-27-07-2020-14:37:16:152-1905','15937253','660147','ITM2005-02924','ERX4489834','SAMEA7280206','ena-EXPERIMENT-Institute of tropical medicine-28-08-2020-16:29:08:348-62']	2005	2020-08-29T18:37:00.000Z			BGD	Asia		sputum	Homo sapiens	3	human																					226	226964778	98572842	PRJEB39569			99.52	1377964	48	lineage1.1.3.1	MDR-TB	['tbprofiler','input','tree','diff']	tuberculosis: unclassified		Mycobacterium tuberculosis
SAMN04521965	['SRR3725672','SRR11947539']	WGS		['SRX8491730','SRX1882635']	Illumina HiSeq 2500	SINGLE	PCR	GENOMIC	ILLUMINA	SRS1529052		['BI_433','G05072','SAMN04521965','G05072_1.fastq.gz','SRX8491730','SRS1529052','4521965','SRX1882635','SRR3725672','300846','SRR11947539','PRJNA300846','SRP077478']					ZAF	Africa		sputum	Homo sapiens	3	human																					3452	3452436136	1352450056	PRJNA300846			96.61	1291576	22	lineage2.2.1.1	Sensitive	['IeDEA','Menardo_2021','diff','Menardo_2018','tbprofiler','input']	tuberculosis: human-adapted	L2	Mycobacterium tuberculosis
SAMEA112806813	ERR11068817	WGS	FZB	ERX10515747	NextSeq 2000	PAIRED		GENOMIC	ILLUMINA	ERS14814359	ERP010814	['287903','ERX10515747','ena-RUN-TAB-21-03-2023-12:28:22:967-128116','ena-EXPERIMENT-TAB-21-03-2023-12:28:22:967-128115','ERR11068817','PRJEB9680','22006906','ERP010814','33856730','ERS14814359','ena-STUDY-FZB-22-06-2015-17:16:39:392-292','SAMEA112806813']		2023-07-21T02:10:00.000Z																														365	365802693	132729663	PRJEB9680			98.84	1418820	26	lineage4.1.2.1	Sensitive	['tbprofiler','input','diff']	tuberculosis: unclassified		Mycobacterium tuberculosis
SAMEA10030600	ERR7911705	WGS	FZB	ERX7479102	NextSeq 500	PAIRED		GENOMIC	ILLUMINA	ERS7708807	ERP132622	['ERR7911705','794636','ena-STUDY-FZB-22-10-2021-10:26:06:450-343','FND-605','ERS7708807','PRJEB48275','SAMEA10030600','24682567','ERX7479102','ERP132622','ena-RUN-FZB-05-01-2022-10:45:57:330-863','ena-EXPERIMENT-FZB-05-01-2022-10:45:57:330-863']		2022-07-28T01:21:00.000Z			ZAF	Africa						S				R		R	S	R				R								592	592424107	248602204	PRJEB48275	Finci_2022		99.47	1650807	54	lineage2.2.1	Pre-XDR-TB	['tbprofiler','input','Finci_2022','tree','diff']	tuberculosis: human-adapted	L2.2.1	Mycobacterium tuberculosis
SAMN06091716	SRR5065257	WGS	UNIVERSITY OF MELBOURNE	SRX2385624	Illumina HiSeq 2500	PAIRED	RANDOM	GENOMIC	ILLUMINA	SRS1827689	SRP094134	['HCMC0019','PRJNA355614','SRX2385624','SAMN06091716','bp0','355614','SRS1827689','SRR5065257','6091716','SRP094134','02MTB2168_S142_L002_1.fastq.gz']	2011-05	2016-11-30T22:49:00.000Z		10.82 N 106.63 E	VNM	Asia	Ho Chi Minh City	sputum	Homo sapiens	3	human																					495	495913436	241751741	PRJNA355614								['Menardo_2021','input','Napier_2020']	tuberculosis: human-adapted	L2.2.1	Mycobacterium tuberculosis
SAMEA115749380	ERR13290231	WGS	UNIVERSITY OF OXFORD, NUFFIELD DEPARTMENT OF MEDIC	ERX12660717	Illumina MiSeq	PAIRED	RANDOM PCR	GENOMIC	ILLUMINA	ERS20265667	ERP161058	['ERP161058','c0f6252007db','ERS20265667','webin-reads-c0f6252007db','PRJEB76547','SAMEA115749380','1124794','ERR13290231','b28b5ff0-515d-42d2-bc0f-19e45ec26bb9','41908547','ERX12660717']	2017	2024-08-24T02:06:00.000Z			GBR	Europe																										339	339222104	226624296	PRJEB76547								CRyPTIC_2024	tuberculosis: unclassified		Mycobacterium tuberculosis
SAMN08215155	SRR6397744	WGS	BC CENTRE FOR DISEASE CONTROL PUBLIC HEALTH LABORATORY	SRX3490914	HiSeq X Ten	PAIRED	RANDOM	GENOMIC	ILLUMINA	SRS2774794	SRP119652	['SRS2774794','SAMN08215155','SRR6397744','PRJNA413593','BC09-Mtb263','8215155','SRX3490914','SRP119652','BC09-Mtb263_1.fastq.gz','413593']	2009	2017-12-25T01:43:00.000Z		49.15 N 123.7 W	CAN	North America	British Columbia		Homo sapiens	3	human					S		S						S	S							833	833338000	416709883	PRJNA413593	CRyPTIC_WHO2021_PMC7612554		99.24	1779261	50	lineage1.1.2	Sensitive	['Napier_2020','diff','tree','Walker_2022','tbprofiler','input']	tuberculosis: human-adapted	L1	Mycobacterium tuberculosis
SAMN20513149	SRR15315984	WGS	SCHOOL OF PUBLIC HEALTH, FUDAN UNIVERSITY	SRX11620356	Illumina HiSeq 2000	PAIRED	PCR	GENOMIC	ILLUMINA	SRS9655618	SRP330727	['SAMN20513149','bp0','PRJNA751240','SRX11620356','I11_R1.fastq.gz','I11','751240','SRP330727','SRS9655618','2008-South-029','SRR15315984','20513149']	2008	2021-08-01T01:21:00.000Z		30.33 N 120.28 E	CHN	Asia	Zheijiang	sputum	Homo sapiens	3	human																					1045	1045367100	497363376	PRJNA751240								['input','timelapse_Zhejiang_CHN']	tuberculosis: unclassified		Mycobacterium tuberculosis
SAMEA7546025	ERR4812521	WGS	UNIVERSIDAD PERUANA CAYETANO HEREDIA	ERX4682511	Illumina NovaSeq 6000	PAIRED	RANDOM	GENOMIC	ILLUMINA	ERS5302681	ERP124939	['773301','ERR4812521','SAMEA7546025','sample.26058','ERP124939','experiment.26058','PRJEB41199','ERX4682511','run.26058','ERS5302681','project.Peru_Wellcome','22465414']	2018	2021-11-10T07:58:00.000Z			PER	South America						S					S	S	S	S				S		S	S	S	S	S	S	831	831368854	268952749	PRJEB41199	['Walker_2022','CRyPTIC_reuse_table']		99.56	1859507	64	lineage4.1.4	Sensitive	['Walker_2022','CRyPTIC_UPCH','diff','standford','input','tree','CRyPTIC_reuse_table','tbprofiler']	tuberculosis: unclassified		Mycobacterium tuberculosis
SAMEA9977700	ERR6867001	WGS	IMPERIAL COLLEGE LONDON	ERX6490429	Illumina HiSeq 2000	PAIRED	RANDOM	GENOMIC	ILLUMINA	ERS7655977	ERP123401	['LI2V06209','LI2V06209_raw_wgs','PRJEB39837','ERX6490429','ERR6867001','SAMEA9977700','ERP123401','LI2V06209_raw_wgs_R1R2','666870','ena-STUDY-IMPERIAL COLLEGE LONDON-12-08-2020-14:44:57:582-2394','ERS7655977','22012499']	2009	2021-10-15T14:50:00.000Z			PER	South America	Lima		Homo sapiens	3	human																					364	364700636	158055392	PRJEB39837			99.65	1564613	52	lineage4.3.2	Sensitive	['tbprofiler','tree','diff','standford','input']	tuberculosis: unclassified		Mycobacterium tuberculosis
SAMN31673110	SRR22251580	WGS	INSTITUTE OF CLINICAL PATHOLOGY AND MEDICAL RESEARCH	SRX18228148	NextSeq 500	PAIRED	RANDOM	GENOMIC	ILLUMINA	SRS15724430	SRP407089	['SRP407089','SRX18228148','899911','31673110','SRS15724430','bp0','18-1773-0181','SAMN31673110','18-1773-0181_1.fastq.gz','SRR22251580','PRJNA899911']	2018	2022-11-09T23:53:00.000Z			AUS	Oceania	NSW		Homo sapiens	3	human																					442	442188541	198246642	PRJNA899911			99.45	1836267	57	lineage2.2.1	Sensitive	['tbprofiler','diff','tree','input']	tuberculosis: unclassified		Mycobacterium tuberculosis
SAMEA7547576	ERR4814070	WGS	BRAZIL	ERX4684060	Illumina HiSeq 4000	PAIRED	RANDOM	GENOMIC	ILLUMINA	ERS5304230	ERP124940	['sample.16943','22466969','PRJEB41200','773302','project.Brazil','ERS5304230','run.16943','experiment.16943','ERX4684060','ERP124940','ERR4814070','SAMEA7547576']	2018	2021-11-10T11:05:00.000Z			BRA	South America						S				S	S	S	S	S				S		S	S	S	S	S	S	429	429884100	193637053	PRJEB41200	['Walker_2022','CRyPTIC_reuse_table']		99.6	1648208	60	lineage4.4.1.1	Sensitive	['tree','Walker_2022','input','CRyPTIC_BRA','diff','standford','tbprofiler','CRyPTIC_reuse_table']	tuberculosis: unclassified		Mycobacterium tuberculosis
SAMN08732169	SRR6856082	WGS	SAN RAFFAELE	SRX3811162	Illumina MiSeq	PAIRED	RANDOM	GENOMIC	ILLUMINA	SRS3061711	SRP128089	['PRJNA428596','BE01100694_S7.gatk.bam','bp0','SRP128089','SRS3061711','SAMN08732169','SRR6856082','428596','BE01100694_WGS','BE01100694','SRX3811162','8732169']		2018-03-20T13:15:00.000Z							Homo sapiens	3	human																					627	627710122	365402729	PRJNA428596			99.28	1273313	60	lineage4.3.2	Sensitive	['diff','tree','input','tbprofiler']	tuberculosis: unclassified		Mycobacterium tuberculosis
SAMN12110581	['SRR9405432','SRR9405440','SRR9405439','SRR9405442','SRR9405438','SRR9405437','SRR9405431','SRR9405434','SRR9405441','SRR9405435','SRR9405436','SRR9405433']	WGA		['SRX6171411','SRX6171409','SRX6171418','SRX6171414','SRX6171407','SRX6171415','SRX6171417','SRX6171412','SRX6171410','SRX6171416','SRX6171408','SRX6171413']	AB 310 Genetic Analyzer	SINGLE		GENOMIC	CAPILLARY	SRS5003357		['SRX6171415','____BI000000WGGAG85270836508785E','SRR9405442','BI MYCOBACTERIUM TUBERCULOSIS','____BI000000WGGAG85270836508780','____BI000000WGGAG85270836508781','BI MYCOBACTERIUM TUBERCULOSIS K85','SRX6171414','SRX6171412','____BI000000WGGAG85270836508788','SRR9405436','____BI000000WGGAG85270836508780E','SAMN12110581','____BI000000WGGAG85270836508783','SRR9405434','____BI000000WGGAG85270836508785','SRP202357','____BI000000WGGAG85270836508787E','SRR9405432','12110581','SRX6171407','SRR9405440','SRS5003357','SRR9405431','____BI000000WGGAG85270836508787','____BI000000WGGAG85270836508784','____BI000000WGGAG85270836508778E','____BI000000WGGAG85270836508782','____BI000000WGGAG85270836508781E','SRR9405433','SRX6171408','____BI000000WGGAG85270836508788E','SRR9405441','SRX6171411','SRX6171410','SRR9405435','____BI000000WGGAG85270836508782E','SRX6171416','____BI000000WGGAG85270836508786','SRX6171417','SRR9405437','SRR9405439','____BI000000WGGAG85270836508783E','____BI000000WGGAG85270836508786E','SRX6171409','____BI000000WGGAG85270836508779E','____BI000000WGGAG85270836508777E','SRR9405438','____BI000000WGGAG85270836508779','SRX6171413','____BI000000WGGAG85270836508777','____BI000000WGGAG85270836508784E','SRX6171418','____BI000000WGGAG85270836508778']																																52	58895416	1889878067										tuberculosis: unclassified		Mycobacterium tuberculosis
SAMEA115747673	ERR13289016	WGS	UNIVERSITY OF OXFORD, NUFFIELD DEPARTMENT OF MEDIC	ERX12659442	Illumina NovaSeq 6000	PAIRED	RANDOM PCR	GENOMIC	ILLUMINA	ERS20257557	ERP161058	['SAMEA115747673','1124794','41891147','ERR13289016','ERP161058','PRJEB76547','ERS20257557','b28b5ff0-515d-42d2-bc0f-19e45ec26bb9','webin-reads-f8d7fc03702a','f8d7fc03702a','ERX12659442']	2022	2024-08-10T04:26:00.000Z			ZAF	Africa																										810	810619944	252642793	PRJEB76547								CRyPTIC_2024	tuberculosis: unclassified		Mycobacterium tuberculosis
SAMEA7555135	ERR4821767	WGS	PUBLIC HEALTH ENGLAND	ERX4691609	Illumina HiSeq 2500	PAIRED	RANDOM	GENOMIC	ILLUMINA	ERS5311779	ERP124941	['project.PHE-TB','22474529','experiment.24588','run.24588','ERX4691609','ERR4821767','ERP124941','773303','PRJEB41201','SAMEA7555135','sample.24588','ERS5311779']		2021-11-11T02:13:00.000Z			GBR	Europe																										3	3150206	1655349	PRJEB41201								['input','CRyPTIC_PHE']	tuberculosis: unclassified		Mycobacterium tuberculosis
SAMEA112802758	ERR11043039	WGS	FZB	ERX10489830	NextSeq 500	PAIRED		GENOMIC	ILLUMINA	ERS14810304	ERP010814	['10249-02','ERX10489830','SAMEA112802758','33854813','287903','ERP010814','PRJEB9680','ena-STUDY-FZB-22-06-2015-17:16:39:392-292','ERS14810304','ena-EXPERIMENT-TAB-21-03-2023-10:23:42:490-77023','ERR11043039','ena-RUN-TAB-21-03-2023-10:23:42:490-77024']		2023-07-20T18:16:00.000Z																														805	805214812	328651904	PRJEB9680								input	tuberculosis: unclassified		Mycobacterium tuberculosis
SAMN35339940	SRR24710045	WGS	NIH / NIAID	SRX20488892	NextSeq 500	PAIRED	RANDOM	GENOMIC	ILLUMINA	SRS17799630	SRP439184	['SRS17799630','TBPO-2812_lib49415_nextseq_nx0215_151bp.filtered_2_bwa.1.fastq.gz','SRP439184','PRJNA975605','bp0','975605','SAMN35339940','27118','SRR24710045','35339940','SRX20488892']	2021	2023-05-23T22:04:00.000Z		48.0196 N 66.9237 E	KAZ	Asia		sputum	Homo sapiens	3	human																					687	687257706	336099480	PRJNA975605			99.48	1183215	39	lineage2.2.1	Pre-XDR-TB	['input','tree','diff','tbprofiler']	tuberculosis: unclassified		Mycobacterium tuberculosis
SAMN06092070	SRR5065370	WGS	UNIVERSITY OF MELBOURNE	SRX2385737	Illumina HiSeq 2500	PAIRED	RANDOM	GENOMIC	ILLUMINA	SRS1827802	SRP094134	['PRJNA355614','SRP094134','6092070','SAMN06092070','355614','SRR5065370','SRX2385737','SRS1827802','HCMC0373','02MTB1681_S156_L001_2.fastq.gz','bp0']	2010-10	2016-11-30T22:52:00.000Z		10.82 N 106.63 E	VNM	Asia	Ho Chi Minh City	sputum	Homo sapiens	3	human																					426	426926072	207561515	PRJNA355614			99.44	1407232	47	lineage2.2.1	HR-TB	['tree','diff','input','Menardo_2021','Napier_2020','tbprofiler']	tuberculosis: human-adapted	L2.2.1	Mycobacterium tuberculosis
SAMEA114493520	ERR12117902	WGS	FZB	ERX11495089	NextSeq 500	PAIRED		GENOMIC	ILLUMINA	ERS16475178	ERP010814	['ena-STUDY-FZB-22-06-2015-17:16:39:392-292','ERP010814','ERR12117902','SAMEA114493520','ERX11495089','287903','37802140','ena-RUN-TAB-12-10-2023-14:57:01:318-21541','ena-EXPERIMENT-TAB-12-10-2023-14:57:01:318-21540','ERS16475178','ERA-24','PRJEB9680']	2018	2023-10-30T20:30:00.000Z			PER	South America																										498	498074831	227295140	PRJEB9680			99.54	1572855	53	lineage4.1.1	Pre-XDR-TB	['tbprofiler','diff','standford','input','tree']	tuberculosis: unclassified		Mycobacterium tuberculosis
SAMEA7280301	ERR4553559	WGS	INSTITUTE OF TROPICAL MEDICINE	ERX4489929	Illumina HiSeq 2500	PAIRED	RANDOM	GENOMIC	ILLUMINA	ERS5040902	ERP123102	['ERS5040902','ena-RUN-Institute of tropical medicine-28-08-2020-16:29:08:351-157','ERP123102','SAMEA7280301','ERX4489929','ERR4553559','660147','ITM2007-01891','PRJEB39569','ena-STUDY-Institute of tropical medicine-27-07-2020-14:37:16:152-1905','15937348','ena-EXPERIMENT-Institute of tropical medicine-28-08-2020-16:29:08:351-157']	2007	2020-08-29T18:45:00.000Z			BGD	Asia		sputum	Homo sapiens	3	human																					139	139944384	61372008	PRJEB39569			99.56	808686	27		MDR-TB	['tree','tbprofiler','input','diff']	tuberculosis: unclassified		Mycobacterium tuberculosis
SAMEA115739513	ERR13262043	WGS	UNIVERSITY OF OXFORD, NUFFIELD DEPARTMENT OF MEDIC	ERX12632456	NextSeq 500	PAIRED	RANDOM PCR	GENOMIC	ILLUMINA	ERS20249256	ERP161058	['SAMEA115739513','PRJEB76547','ERS20249256','1124794','ca4d0121ec75','41867792','ERP161058','ERX12632456','ERR13262043','webin-reads-ca4d0121ec75','b28b5ff0-515d-42d2-bc0f-19e45ec26bb9']	2020	2024-08-04T21:44:00.000Z			IND	Asia																										962	962865900	395853197	PRJEB76547								CRyPTIC_2024	tuberculosis: unclassified		Mycobacterium tuberculosis
SAMN37458144	SRR26112367	WGS	WADSWORTH CENTER	SRX21826548	NextSeq 550	PAIRED	RANDOM	GENOMIC	ILLUMINA	SRS18926156	SRP338930	['IDR2300009535','SRP338930','SRS18926156','SRX21826548','IDR2300009535-01-01','PRJNA766641','SRR26112367','IDR2300009535-01-01.R1.fastq.gz','SAMN37458144','37458144','766641']	2023	2023-09-19T16:19:00.000Z			USA	North America	New York state	sputum	Homo sapiens	3	human																					558	558313226	254448890	PRJNA766641									tuberculosis: unclassified		Mycobacterium tuberculosis
SAMN13066581	SRR10315698	WGS	UNIVERSITY COLLEGE LONDON	SRX7026570	NextSeq 500	PAIRED	RANDOM	GENOMIC	ILLUMINA	SRS5547033	SRP218410	['SAMN13066581','SRX7026570','PRJNA559528','14_K00492_R1.fastq.gz','SRS5547033','559528','14_K00492','13066581','SRR10315698','SRP218410']	2018	2019-10-21T15:11:00.000Z		29.88 S 30.99 E	ZAF	Africa	Durban	sputum	Homo sapiens	3	human																					1042	1042325518	443764802	PRJNA559528								input	tuberculosis: unclassified		Mycobacterium tuberculosis
SAMEA1119108	ERR2513927	WGS	PHE	ERX2533137	Illumina HiSeq 2500	PAIRED	RANDOM	GENOMIC	ILLUMINA	ERS2398517	ERP107961	['project.First_10k_genomes_study_set_4','ERS2398517','sample.5817','ERX2533137','SAMEA1119108','PRJEB25991','experiment.5817','run.5817','ERP107961','ERR2513927','493034','10123054']		2021-10-23T16:09:00.000Z			GBR	Europe	England									S		S					S	S								440	440543104	219211672	PRJEB25991	Walker_2022		99.45	1862319	62	lineage4.1.2.1	Sensitive	['tree','Walker_2022','diff','Napier_2020','CRyPTIC_PHE','tbprofiler','input']	tuberculosis: human-adapted	L4.1.2.1	Mycobacterium tuberculosis
SAMEA13300083	ERR9125327	WGS	UNIVERSITY OF OXFORD, NUFFIELD DEPARTMENT OF MEDIC	ERX8668586	NextSeq 500	PAIRED	RANDOM	GENOMIC	ILLUMINA	ERS10902901	ERP136068	['ERR9125327','ERX8668586','ERP136068','SAMEA13300083','862828','experiment.730.cc268462','sample.730.bebcca7e','PRJEB51436','project.SeqTreat_PHO1','30301146','ERS10902901','run.730.1.f026bfe3b8f748cec7bec56961ab16b4']		2024-08-01T01:47:00.000Z			CAN	North America	Ontario																									424	424870814	205328958	PRJEB51436								CRyPTIC_PublicHealthOntario	tuberculosis: unclassified		Mycobacterium tuberculosis
SAMEA7544371	ERR4811311	WGS	CCDC	ERX4679757	HiSeq X Ten	PAIRED	RANDOM	GENOMIC	ILLUMINA	ERS5301029	ERP124934	['ERP124934','ERS5301029','ERX4679757','project.CDC_22','sample.14075','experiment.14075','run.14075','22464207','PRJEB41194','ERR4811311','SAMEA7544371','773297']		2021-11-10T06:01:00.000Z																														1526	1526052900	622959863	PRJEB41194			2.34	2981	0		Sensitive	['CRyPTIC_CCDC_CDC_22','tbprofiler','input']	tuberculosis: unclassified		Mycobacterium tuberculosis
SAMN07659832	SRR6045843	WGS	MODMEDMICOXFORD	SRX3193043	Illumina MiSeq	PAIRED	RANDOM	GENOMIC	ILLUMINA	SRS2521321	SRP117784	['401515','MMMOSRA:4c54c0bf-a7c0-4df6-b6d7-d95aa2140800','PRJNA401515','7659832','SRP117784','SAMN07659832','SRS2521321','SRX3193043','SRR6045843','MMMOSAM:4c54c0bf-a7c0-4df6-b6d7-d95aa2140800']	2016	2017-10-27T18:11:00.000Z			GBR	Europe	Oxford		Homo sapiens	3	human					S		S					S	S								342	342714761	203284944	PRJNA401515	CRyPTIC_WHO2021_PMC7612554		87.05	1717882	49	lineage4.2.2.2	Sensitive	['tbprofiler','input','Napier_2020','tree','diff','Walker_2022']	tuberculosis: human-adapted	L4.2.2.2	Mycobacterium tuberculosis
SAMN17119804	SRR13395735	WGS	CORNELL UNIVERSITY	SRX9815129	Illumina HiSeq 2500	PAIRED	RANDOM	GENOMIC	ILLUMINA	SRS7998878	SRP301093	['SRX9815129','SRR13395735','6320_2708_28971_HHYCLBCXX','SRS7998878','6320_2708_28971_HHYCLBCXX_MAP590_GTAGAGGA_GCGTAAGA_R1.fastq.gz','17119804','bp0','SAMN17119804','686527','MAP590','SRP301093','PRJNA686527']	2007	2021-01-09T22:53:00.000Z			USA	North America	Rutland, VT (Harvey Farms)																									718	718666712	340661757	PRJNA686527									NTM: avium complex		Mycobacterium avium subsp. paratuberculosis
SAMEA7549903	ERR4816542	WGS	PUBLIC HEALTH ENGLAND	ERX4686384	Illumina HiSeq 2500	PAIRED	RANDOM	GENOMIC	ILLUMINA	ERS5306554	ERP124941	['experiment.19362','PRJEB41201','ERR4816542','ERS5306554','22469299','project.PHE-TB','ERP124941','SAMEA7549903','sample.19362','ERX4686384','773303','run.19362']		2021-11-10T16:22:00.000Z			GBR	Europe																										260	260672111	137884549	PRJEB41201			95.62	1108945	24	lineage4.7	Sensitive	['tbprofiler','input','diff','tree','CRyPTIC_PHE']	tuberculosis: unclassified		Mycobacterium tuberculosis
SAMEA12855100	ERR11246079	WGS	SWISS TROPICAL AND PUBLIC HEALTH INSTITUTE	ERX10654283	Illumina NovaSeq 6000	SINGLE	RANDOM	GENOMIC	ILLUMINA	ERS10461988	ERP135175	['ena-EXPERIMENT-TAB-17-04-2023-19:57:14:842-8255','ERR11246079','8cc6b8bd-130a-4c76-a0b2-3197bafe5cc6','ERS10461988','930268','ERP135175','ena-RUN-TAB-17-04-2023-19:57:14:842-8256','G45498','SAMEA12855100','34308667','ERX10654283','PRJEB50582']	2016	2023-07-27T11:30:00.000Z			GEO	Asia		sputum																								379	379289441	130496286	PRJEB50582									tuberculosis: unclassified		Mycobacterium tuberculosis
SAMN31030307	SRR21732582	WGS	MDUPHL	SRX17728234	NextSeq 500	PAIRED	RANDOM	GENOMIC	ILLUMINA	SRS15257698	SRP399923	['SRX17728234','SRP399923','SRS15257698','AUSMDU00024328_S46_R1_001.fastq.gz','AUSMDU00024328','857537','PRJNA857537','SAMN31030307','SRR21732582','31030307']	2018	2022-09-27T23:40:00.000Z			AUS	Oceania	Victoria		Homo sapiens	3	human																					407	407305216	178571518	PRJNA857537			99.3	1540728	53	lineage1.2.1.2.1	Sensitive	['tree','input','tbprofiler','diff']	tuberculosis: unclassified		Mycobacterium tuberculosis
SAMEA12852499	ERR11244330	WGS	SWISS TROPICAL AND PUBLIC HEALTH INSTITUTE	ERX10652534	Illumina NovaSeq 6000	SINGLE	RANDOM	GENOMIC	ILLUMINA	ERS10460164	ERP135175	['SAMEA12852499','930268','ERR11244330','8cc6b8bd-130a-4c76-a0b2-3197bafe5cc6','ERS10460164','ena-EXPERIMENT-TAB-17-04-2023-19:57:14:210-4757','PRJEB50582','ena-RUN-TAB-17-04-2023-19:57:14:211-4758','ERX10652534','G43628','34306787','ERP135175']	2014	2023-07-27T09:53:00.000Z			GEO	Asia		sputum																								250	250907331	90443199	PRJEB50582									tuberculosis: unclassified		Mycobacterium tuberculosis
SAMN10663299	SRR8380917	WGS	NATIONAL INSTITUTE FOR RESEARCH IN TUBERCULOSIS	SRX5190868	Illumina MiSeq	PAIRED	RANDOM PCR	GENOMIC	ILLUMINA	SRS4197007	SRP174923	['SRX5190868','SAMN10663299','PRJNA512266','512266','CS017-CC111-16_S13_L001_001.fastq.gz','CS017CC0111','SRR8380917','CS017-CC111-16_S13_L001_R1_001.fastq.gz','bp0','10663299','SRP174923','SRS4197007']	2016	2018-12-31T07:05:00.000Z		12.942883 N 80.132824 E	IND	Asia		sputum	Homo sapiens	3	human																					453	453611714	275486017	PRJNA512266								['input','Napier_2020']	tuberculosis: human-adapted	L3.1.2.1	Mycobacterium tuberculosis
SAMEA10030631	ERR7911690	WGS	FZB	ERX7479087	NextSeq 500	PAIRED		GENOMIC	ILLUMINA	ERS7708838	ERP132622	['SAMEA10030631','ena-STUDY-FZB-22-10-2021-10:26:06:450-343','ena-EXPERIMENT-FZB-05-01-2022-10:45:57:330-848','ERX7479087','ena-RUN-FZB-05-01-2022-10:45:57:330-848','FND-58','ERP132622','24682598','PRJEB48275','ERR7911690','ERS7708838','794636']		2022-07-19T20:38:00.000Z			ZAF	Africa						S				S		S	S	S				S								947	947162823	400209391	PRJEB48275	Finci_2022		99.79	1698310	58	lineage4.3.4.2.1	Sensitive	['diff','input','tree','Finci_2022','tbprofiler']	tuberculosis: human-adapted	L4.3.4.2.1	Mycobacterium tuberculosis
SAMN08913086	SRR6982097	WGS	SAN RAFFAELE	SRX3922334	Illumina MiSeq	PAIRED	RANDOM	GENOMIC	ILLUMINA	SRS3156953	SRP128089	['8913086','428596','TRL0063896_WGS','SRR6982097','TRL0063896_S4.gatk.bam','bp0','SAMN08913086','SRP128089','TRL0063896','PRJNA428596','SRS3156953','SRX3922334']		2018-04-11T05:50:00.000Z							Homo sapiens	3	human																					249	249831223	143567721	PRJNA428596			99.23	546376	27	lineage4.1.2.1	Sensitive	['diff','tbprofiler','input']	tuberculosis: unclassified		Mycobacterium tuberculosis
SAMEA1707203	ERR229970	WGS	SC	ERX204521	Illumina HiSeq 2000	PAIRED	RANDOM	GENOMIC	ILLUMINA	ERS181519	ERP000192	['PRJEB2138','203970','ERX204521','2513H-sc-2012-10-11T13:39:49Z-1494289','ERR229970','ERP000192','Variation discovery in Russian TB isolates-sc-2010-04-20','ERS181519','SC_EXP_8939_3#56','SC_RUN_8939_3#56','SAMEA1707203','Variation discovery in Russian TB isolates-sc-2010','1922777']	2010	2013-02-19T03:05:00.000Z			RUS	Europe	Samara		Homo sapiens	3	human					S		S						S	S							414	414174200	197658357	PRJEB2138	CRyPTIC_WHO2021_PMC7612554		99.53	1802073	41	lineage2.2.1	Sensitive	['Napier_2020','Walker_2022','Menardo_2018','diff','input','Menardo_2021','tbprofiler','tree']	tuberculosis: human-adapted	L2.2.1	Mycobacterium tuberculosis
SAMN36834936	SRR25515372	WGS	SHANDONG PROVINCIAL HOSPITAL	SRX21245877	Illumina HiSeq 4000	PAIRED	RANDOM	GENOMIC	ILLUMINA	SRS18500162	SRP453313	['36834936','T2300.IS300_Clean.1.fastq.gz','SRR25515372','SRP453313','SRX21245877','1002108','SAMN36834936','SRS18500162','PRJNA1002108','bp0','T2300']	2018	2023-08-04T04:41:00.000Z		36.40 N 117.00 E	CHN	Asia	Shandong	As reported: phlegm	Homo sapiens	3	human																					1144	1144289100	472442333	PRJNA1002108			99.57	1853282	64	lineage2.2.1	Sensitive	['tree','tbprofiler','diff','input']	tuberculosis: human-adapted	L4	Mycobacterium tuberculosis	H37Rv
SAMN41154956	SRR28868723	WGS	MDUPHL	SRX24428328	NextSeq 550	PAIRED	RANDOM	GENOMIC	ILLUMINA	SRS21182899	SRP399923	['AUSMDU00095609','SRX24428328','857537','SRS21182899','PRJNA857537','41154956','SRR28868723','SRP399923','SAMN41154956','AUSMDU00095609_S131_R1_001.fastq.gz']	2023	2024-05-01T23:07:00.000Z			AUS	Oceania	Victoria		Homo sapiens	3	human																					2171	2171737681	967390839	PRJNA857537			99.37	1610008	56	lineage1.1.2	Sensitive	['tbprofiler','tree','input','diff']	tuberculosis: unclassified		Mycobacterium tuberculosis
SAMEA115746454	ERR13285253	WGS	UNIVERSITY OF OXFORD, NUFFIELD DEPARTMENT OF MEDIC	ERX12655679	Illumina HiSeq 2500	PAIRED	RANDOM PCR	GENOMIC	ILLUMINA	ERS20256338	ERP161058	['ERP161058','b28b5ff0-515d-42d2-bc0f-19e45ec26bb9','ERR13285253','PRJEB76547','ERS20256338','SAMEA115746454','webin-reads-5e2ce4f74f2f','5e2ce4f74f2f','1124794','ERX12655679','41889988']	2020	2024-08-21T01:17:00.000Z			CHE	Europe																										79	79900744	39020926	PRJEB76547								CRyPTIC_2024	tuberculosis: unclassified		Mycobacterium tuberculosis
SAMN19728482	SRR14827807	AMPLICON	ROCKEFELLER UNIVERSITY	SRX11157259	Illumina HiSeq 4000	SINGLE	PCR	GENOMIC	ILLUMINA	SRS9218736	SRP324258	['RLC12_H37Rv_INH_10D_Med_batch1_rep1','bp0','PRJNA738381','738381','SRS9218736','SAMN19728482','H37Rv_INH_10D_Med_batch1_rep1','SRX11157259','SRP324258','H37Rv_INH_10D_Med_batch1_rep1_S35_L005_R1_001.fastq.gz','SRR14827807','19728482']		2021-06-16T14:51:00.000Z																														3762	3762359165	1377668371	PRJNA738381									tuberculosis: human-adapted	L4	Mycobacterium tuberculosis	H37Rv
SAMEA7156764	['ERR5864471','ERR5864470']	WGS		['ERX5510266','ERX5510265']	Illumina HiSeq 2500	PAIRED		GENOMIC	ILLUMINA	ERS4917227		['ERX5510266','ERP123095','ERR5864470','ena-STUDY-Swiss Tropical and Public Health Institute-27-07-2020-11:23:30:592-1894','ERX5510265','ena-RUN-Swiss Tropical and Public Health Institute-03-05-2021-19:33:15:132-935','ERS4917227','SAMEA7156764','ERR5864471','ena-EXPERIMENT-Swiss Tropical and Public Health Institute-03-05-2021-19:33:15:132-935','674180','19060453','PRJEB39561','ena-EXPERIMENT-Swiss Tropical and Public Health Institute-03-05-2021-19:33:15:132-934','G04727','ena-RUN-Swiss Tropical and Public Health Institute-03-05-2021-19:33:15:132-934','SRS8942615']					GEO	Asia																										1123	1124257866	585922692	PRJEB39561			87.43	2768233	61	lineage2.2.1	Pre-XDR-TB	['R-MDR_GEO','diff','tree','tbprofiler','input']	tuberculosis: unclassified		Mycobacterium tuberculosis
SAMN13568169	SRR10809112	WGS	RADBOUDUMC	SRX7482803	NextSeq 500	PAIRED	PCR	GENOMIC	ILLUMINA	SRS5925680	SRP239172	['SRX7482803','SRS5925680','SAMN13568169','SRP239172','bp0','13568169','1101888_R1.fastq.gz','595834','SRR10809112','PRJNA595834','1101888']	2015	2019-12-31T09:11:00.000Z			IDN	Asia	Bandung	sputum	Homo sapiens	3	human																					536	536318841	224994634	PRJNA595834			99.55	1751297	59	lineage2.2.1	Sensitive	['tree','tbprofiler','diff','Menardo_2021','input','TANDEM']	tuberculosis: human-adapted	L2	Mycobacterium tuberculosis
SAMEA1707547	ERR227990	WGS	SC	ERX202649	Illumina HiSeq 2000	PAIRED	RANDOM	GENOMIC	ILLUMINA	ERS181384	ERP000192	['ERR227990','203970','Variation discovery in Russian TB isolates-sc-2010-04-20','ERX202649','PRJEB2138','1920347','1507P-sc-2012-10-11T13:37:39Z-1494154','SAMEA1707547','SC_EXP_8898_8#17','ERS181384','ERP000192','SC_RUN_8898_8#17','Variation discovery in Russian TB isolates-sc-2010']	2009	2013-02-14T19:34:00.000Z			RUS	Europe	Samara		Homo sapiens	3	human					S		R						S	S							328	328273400	147500493	PRJEB2138	CRyPTIC_WHO2021_PMC7612554		99.53	3013884	68	lineage4.3.3	HR-TB	['input','diff','tree','Menardo_2018','tbprofiler','Napier_2020','Walker_2022','nextstrain_global_tree']	tuberculosis: human-adapted	L4.3.3	Mycobacterium tuberculosis
SAMEA4695272	ERR2600579	WGS	FZB	ERX2616887	NextSeq 500	PAIRED		GENOMIC	ILLUMINA	ERS2515449	ERP109031	['PRJEB26996','ERS2515449','ERX2616887','ERR2600579','ena-STUDY-FZB-28-05-2018-13:51:27:558-285','488765','9940466','SAMEA4695272','ERP109031','odir-4459','ena-RUN-FZB-29-05-2018-09:23:11:363-182','ena-EXPERIMENT-FZB-29-05-2018-09:23:11:363-182']	2015	2018-08-31T13:32:00.000Z			UKR	Europe																										861	861195219	380016781	PRJEB26996			99.28	1616297	51	lineage4.2.1	Pre-XDR-TB	['R-XDR_UKR','diff','tree','tbprofiler','input']	MTBC		Mycobacterium tuberculosis complex sp.
SAMEA7553023	ERR4819657	WGS	PUBLIC HEALTH ENGLAND	ERX4689499	Illumina HiSeq 2500	PAIRED	RANDOM	GENOMIC	ILLUMINA	ERS5309669	ERP124941	['project.PHE-TB','run.22477','PRJEB41201','SAMEA7553023','22472414','ERX4689499','773303','sample.22477','ERR4819657','ERS5309669','experiment.22477','ERP124941']		2021-11-10T22:20:00.000Z			GBR	Europe										S		S						S								339	339527366	180923085	PRJEB41201	Walker_2022		98.12	1329433	29	lineage4.8	Sensitive	['tbprofiler','diff','input','Walker_2022','CRyPTIC_PHE']	tuberculosis: unclassified		Mycobacterium tuberculosis
SAMEA112802093	ERR11068293	WGS	FZB	ERX10515223	NextSeq 2000	PAIRED		GENOMIC	ILLUMINA	ERS14809639	ERP010814	['ERP010814','ena-STUDY-FZB-22-06-2015-17:16:39:392-292','ERX10515223','ena-EXPERIMENT-TAB-21-03-2023-12:28:22:788-127067','22004081','33854149','SAMEA112802093','ERR11068293','ERS14809639','287903','ena-RUN-TAB-21-03-2023-12:28:22:788-127068','PRJEB9680']		2023-07-21T02:04:00.000Z																														890	890153358	297378398	PRJEB9680			99.15	1772144	57	lineage1.1.1.1	Sensitive	['tree','tbprofiler','diff','input']	tuberculosis: unclassified		Mycobacterium tuberculosis
SAMEA2534463	ERR552175	WGS	FZB	ERX511244	Illumina HiSeq 2500	PAIRED		GENOMIC	ILLUMINA	ERS457865	ERP010814	['1654-11_genoscreen_genoscreen_2013-03-28_101bp','1654-11','ERP010814','SAMEA2534463','PRJEB9680','ena-STUDY-FZB-22-06-2015-17:16:39:392-292','ERS457865','3793973','ERR552175','287903','ERX511244']		2015-06-25T08:03:00.000Z			DEU	Europe										S		S					S	S	S							1151	1151367276	784465772	PRJEB9680	CRyPTIC_WHO2021_PMC7612554							['Menardo_2021','Walker_2022','input','Napier_2020','nextstrain_global_tree','Menardo_2018']	tuberculosis: human-adapted	L4	Mycobacterium tuberculosis
SAMN16521934	SRR12882388	WGS	SWISSTPH	SRX9348420	Illumina HiSeq 2000	SINGLE		GENOMIC	ILLUMINA	SRS7571405	SRP288262	['SRS7571405','SRP288262','BSSE-QGF-117081','670836','PRJNA670836','G36162','SAMN16521934','16521934','BSSE_QGF_117081_CD3YAANXX_4_G36162_CTGAGCCA_S40_L004_R1_001_MM_1.fastq.gz','SRR12882388','bp0','SRX9348420']	2016	2020-10-23T06:31:00.000Z			TZA	Africa		sputum	Homo sapiens	3	human																					431	431667125	209823060	PRJNA670836								input	tuberculosis: unclassified		Mycobacterium tuberculosis
SAMN02671151	SRR1188487	WGS	RI-MUHC	SRX485596	Illumina MiSeq	PAIRED		GENOMIC	ILLUMINA	SRS569727	SRP039605	['PRJNA240330','SRP039605','SRR1188487','SRX485596','SAMN02671151','w74-MT-3296','SRS569727','2671151','240330']	2011	2014-03-13T12:01:00.000Z		57.382712 N 70.616561 W	CAN	North America	Quebec		Homo sapiens	3	human																					291	291729155	124537918	PRJNA240330			99.55	1126812	56	lineage4.1.2	Sensitive	['Napier_2020','input','diff','tbprofiler','Menardo_2018','Menardo_2021','tree']	tuberculosis: human-adapted	L4.1.2	Mycobacterium tuberculosis
SAMEA6455937	ERR3799598	WGS	INSTITUTE OF TROPICAL MEDICINE	ERX3801487	Illumina HiSeq 2500	PAIRED	RANDOM	GENOMIC	ILLUMINA	ERS4221486	ERP119211	['PRJEB36076','600196','12-03767','13811572','ena-STUDY-Institute of tropical medicine-08-01-2020-09:16:49:129-1770','ERX3801487','webin-reads-12-03767','ERS4221486','SAMEA6455937','ERR3799598','ERP119211']	2012	2020-01-18T06:46:00.000Z			GMB	Africa		sputum	Homo sapiens	3	human																					620	620629747	369042012	PRJEB36076								input	tuberculosis: human-adapted		Mycobacterium africanum
SAMN02364092	['SRR1011514','SRR1019188']	WGS		['SRX364182','SRX368703']	Illumina HiSeq 2000	PAIRED	RANDOM	GENOMIC	ILLUMINA	SRS490606		['PRJNA221517','PRJNA191021','2453990.WR37827.Solexa-189615.H7LH4ADXX131025.P','SAMN02364092','221517','SRS490606','2364092','SRP031034','C2JHPACXX131002.8.tagged_567.bam','SRX364182','OFXR-30','2453990.WR37828.Solexa-188682.C2JHPACXX131002.P','SRR1019188','SRX368703','SRR1011514','H7LH4ADXX131025.1.Illumina_P5-Rexon_P7-Kexaz.bam']					TWN	Asia		As reported: bodily fluid	Homo sapiens	3	human																					2119	2119894454	1006104766	PRJNA221517			99.52	3162192	73	lineage2.2.1	Sensitive	['tbprofiler','input','tree','Menardo_2018','Menardo_2021','diff']	tuberculosis: human-adapted	L2	Mycobacterium tuberculosis
SAMN30157872	SRR20969982	WGS	CENTRE FOR TUBERCULOSIS CONTROL OF GUANGDONG PROVINCE	SRX16987749	Illumina NovaSeq 6000	PAIRED	RANDOM	GENOMIC	ILLUMINA	SRS14573513	SRP390552	['SRX16987749','SRP390552','30157872','bp0','D20003416a.realigned.bam','SRS14573513','gdtb_346','SAMN30157872','866200','PRJNA866200','SRR20969982','D20003416a']	2017	2022-08-08T18:40:00.000Z		23.08 N 113.14 E	CHN	Asia	Guangdong	sputum	Homo sapiens	3	human																					1209	1209549438	133228238	PRJNA866200			99.55	1852718	64	lineage2.2.1	Pre-XDR-TB	['tbprofiler','tree','input','diff']	tuberculosis: unclassified		Mycobacterium tuberculosis
SAMEA113538275	ERR11466211	WGS	FZB	ERX10872368	NextSeq 500	PAIRED		GENOMIC	ILLUMINA	ERS15534696	ERP147571	['ERS15534696','ena-EXPERIMENT-TAB-22-05-2023-12:53:16:379-7860','SAMEA113538275','ERP147571','BTB-542','PRJEB62480','ERR11466211','d05d2f15-c027-4055-b906-d9d6d110849e','ERX10872368','35506652','979605','ena-RUN-TAB-22-05-2023-12:53:16:379-7861']		2023-09-17T03:14:00.000Z			BWA	Africa																										1218	1218282765	517702283	PRJEB62480			85.75	1331950	40	lineage4.3.2.1	RR-TB	['tree','tbprofiler','Kopanyo','input','diff']	tuberculosis: unclassified		Mycobacterium tuberculosis
SAMN07765965	SRR6153124	WGS	BC CENTRE FOR DISEASE CONTROL PUBLIC HEALTH LABORATORY	SRX3265213	HiSeq X Ten	PAIRED	RANDOM	GENOMIC	ILLUMINA	SRS2577435	SRP119652	['SRS2577435','SRP119652','SAMN07765965','413593','SRR6153124','PRJNA413593','SRX3265213','BC06-Mtb400_2.fastq.gz','BC06-Mtb400','7765965']	2006	2017-10-10T18:51:00.000Z		49.15 N 123.7 W	CAN	North America	British Columbia		Homo sapiens	3	human					S		S						S	S							457	457700500	230179765	PRJNA413593	CRyPTIC_WHO2021_PMC7612554		99.34	1754776	50	lineage1.2.1.2.1	Sensitive	['Walker_2022','tree','Napier_2020','diff','tbprofiler','input']	tuberculosis: human-adapted	L1	Mycobacterium tuberculosis
SAMEA115746738	ERR13285566	WGS	UNIVERSITY OF OXFORD, NUFFIELD DEPARTMENT OF MEDIC	ERX12655992	Illumina NovaSeq 6000	PAIRED	RANDOM PCR	GENOMIC	ILLUMINA	ERS20256622	ERP161058	['ERR13285566','1124794','webin-reads-c5253eab5c88','ERP161058','ERX12655992','PRJEB76547','b28b5ff0-515d-42d2-bc0f-19e45ec26bb9','c5253eab5c88','41890271','ERS20256622','SAMEA115746738']	2020	2024-08-11T00:24:00.000Z			USA	North America																										2510	2510019978	823883374	PRJEB76547								CRyPTIC_2024	tuberculosis: unclassified		Mycobacterium tuberculosis
SAMEA2535270	['ERR553280','ERR553279']	WGS		['ERX512348','ERX512349']	Illumina HiSeq 2500	PAIRED		GENOMIC	ILLUMINA	ERS458672		['ERR553280','287903','ERX512348','333-08','SAMEA2535270','ERP006619','ERP010814','ena-STUDY-FZB-22-06-2015-17:16:39:392-292','ERX512349','PRJEB9680','PRJEB6945','333-08_vertis_bielvs_2013-02-13_78bp','ERS458672','ena-STUDY-FZB-08-08-2014-16:12:17:298-61','ERR553279','257919','2980754','333-08_genoscreen_genoscreen_2013-03-28_101bp']					DEU	Europe	Hamburg/Schleswig-Holstein																									1102	1103056244	711125984	['PRJEB9680','PRJEB6945']			99.4	2750104	55	lineage4.1.2.1	Sensitive	['Menardo_2021','Napier_2020','outbreak_barhopping_DEU','tree','input','diff','Menardo_2018','tbprofiler']	tuberculosis: human-adapted	L4	Mycobacterium tuberculosis
SAMN36849597	SRR25534516	WGS	SHANDONG PROVINCIAL HOSPITAL	SRX21263611	Illumina HiSeq 4000	PAIRED	RANDOM	GENOMIC	ILLUMINA	SRS18516689	SRP453313	['SRX21263611','PRJNA1002108','SRP453313','SRS18516689','T2974.IS300_Clean.1.fastq.gz','36849597','SRR25534516','T2974','bp0','1002108','SAMN36849597']	2018	2023-08-05T20:43:00.000Z		36.40 N 117.00 E	CHN	Asia	Shandong	As reported: phlegm	Homo sapiens	3	human																					1141	1141703100	468350620	PRJNA1002108			99.69	1859034	65	lineage2.2.1.2	Sensitive	['input','tree','tbprofiler','diff']	tuberculosis: human-adapted	L4	Mycobacterium tuberculosis	H37Rv
SAMEA13299842	ERR9125086	WGS	UNIVERSITY OF OXFORD, NUFFIELD DEPARTMENT OF MEDIC	ERX8668345	NextSeq 500	PAIRED	RANDOM	GENOMIC	ILLUMINA	ERS10902660	ERP136068	['862828','experiment.489.a7352b16','sample.489.d323ff9c','ERS10902660','ERX8668345','run.489.1.82f7fd14e7a820b853171fb48b7c5c44','ERP136068','PRJEB51436','SAMEA13299842','project.SeqTreat_PHO1','30300905','ERR9125086']		2024-08-05T10:49:00.000Z			CAN	North America	Ontario																									642	642031162	327168742	PRJEB51436								CRyPTIC_PublicHealthOntario	tuberculosis: unclassified		Mycobacterium tuberculosis
SAMN15718507	SRR12380493	WGS	DIVISION OF GENOMIC MEDICINE AND INNOVATION SUPPORT	SRX8879231	NextSeq 500	SINGLE	RANDOM PCR	GENOMIC	ILLUMINA	SRS7139716	SRP275727	['PRJNA650561','SRS7139716','SRP275727','15718507','bp0','SRX8879231','MTBDR181040','SAMN15718507','650561','SRR12380493','MTBDR181040_S64_good_1.fastq.gz']	2019	2020-08-03T22:11:00.000Z		15.87 N 100.99 E	THA	Asia		sputum	Homo sapiens	3	human																					110	110264537	52959604	PRJNA650561									tuberculosis: unclassified		Mycobacterium tuberculosis
SAMN41471864	SRR29096803	WGS	FIND, THE FOUNDATION FOR INNOVATIVE NEW DIAGNOSTICS	SRX24620956	Illumina HiSeq 2000	PAIRED	RANDOM	GENOMIC	ILLUMINA	SRS21358110	SRP507535	['SRX24620956','SRR29096803','SAMN41471864','SRS21358110','AFDEC7_1220933A8F6C','TB-CPath-Stephen-IS-1031-1700101_S268_R1_001.fastq.gz','AFDEC7_1220933A8F6C_1700101','1109295','PRJNA1109295','SRP507535','41471864']		2024-05-21T10:13:00.000Z							Homo sapiens	3	human																					394	394441898	164537832	PRJNA1109295								WHO_mutations_2023	tuberculosis: unclassified		Mycobacterium tuberculosis
SAMN18146700	SRR13861140	WGS	UNIVERISTY OF ANTWERP	SRX10242407	Illumina HiSeq 2500	PAIRED		GENOMIC	ILLUMINA	SRS8383650	SRP308980	['SRR13861140','PRJNA706121','SRS8383650','STUDYSPUTUM3000K-FASTA1-MPER5.47-CONTPaer-CPER94.53-SEED107759494.R1.fastq.gz','SRX10242407','bp0','SAMN18146700','SRP308980','18146700','SPUTUM3000K-FASTA1-MPER5.47-CONTPaer-CPER94.53-SEED107759494','ID107759494','706121']	2021	2021-03-05T03:06:00.000Z						simulated/in silico																								900	900000000	484261917	PRJNA706121								['laboratory_synthetic','input','denylist']	tuberculosis: human-adapted	L4	Mycobacterium tuberculosis	H37Rv
SAMN39436899	SRR28741172	WGS	TAIWAN CENTERS FOR DISEASE CONTROL	SRX24307011	Illumina MiSeq	PAIRED	RANDOM	GENOMIC	ILLUMINA	SRS21069738	SRP502731	['SAMN39436899','TWCDC14188','C1-14188','SRX24307011','140100188_R1.fastq.gz','39436899','PRJNA1065624','SRP502731','SRR28741172','SRS21069738','1065624']	2014	2024-04-19T03:10:00.000Z		25.02 N 121.35 E	TWN	Asia		lung	Homo sapiens	3	human																					1850	1850355936	1089942525	PRJNA1065624									tuberculosis: unclassified		Mycobacterium tuberculosis
SAMN05577300	SRR4034322	WGS	HARVARD MEDICAL SCHOOL	SRX2025621	Illumina HiSeq 2000	PAIRED	RANDOM	GENOMIC	ILLUMINA	SRS1620050	SRP082185	['P39-Lung2-B5','SRP082185','5577300','323744','SRR4034322','SAMN05577300','788-L2B5_1.fastq.gz','SRX2025621','SRS1620050','PRJNA323744']	2013-11	2016-08-16T02:19:00.000Z		29.6483 S 30.3318 E	ZAF	Africa	Kwazulu-Natal	lung	Homo sapiens	3	human																					575	575946642	382455604	PRJNA323744								['denylist','intrapatient_ZAF','Napier_2020','input']	tuberculosis: human-adapted	L4.1.2	Mycobacterium tuberculosis
SAMEA7561924	ERR4829485	WGS	SAN RAFFAELE SCIENTIFIC INSTITUTE	ERX4699469	NextSeq 500	PAIRED	RANDOM	GENOMIC	ILLUMINA	ERS5318558	ERP124983	['sample.26754','ERP124983','experiment.26754','project.Italy','ERS5318558','22477492','run.26754','ERX4699469','PRJEB41242','SAMEA7561924','773309','ERR4829485']		2021-11-11T07:51:00.000Z																														281	281016347	123370759	PRJEB41242								['input','CRyPTIC_SanRaffaele']	tuberculosis: unclassified		Mycobacterium tuberculosis
SAMEA23767918	ERR1750910	WGS	BUGS	ERX1819209	Illumina HiSeq 2500	PAIRED	RANDOM	GENOMIC	ILLUMINA	ERS1469805	ERP020467	['019-2','SAMEA23767918','ERR1750910','ERP020467','ERX1819209','6601623','ena-STUDY-BUGS-07-12-2016-16:53:22:865-43','PRJEB18529','ERS1469805','ena-EXPERIMENT-BUGS-07-12-2016-18:13:56:129-38','ena-RUN-BUGS-07-12-2016-18:13:56:129-38','378744']		2017-03-14T14:10:00.000Z			ZAF	Africa		sputum	Homo sapiens	3	human																					741	741152000	488471451	PRJEB18529								['input','Napier_2020']	tuberculosis: human-adapted	L4.1.1.2	Mycobacterium tuberculosis
SAMEA3643508	ERR1334042	WGS	THE WELLCOME TRUST SANGER INSTITUTE	ERX1405634	Illumina HiSeq 2000	PAIRED	RANDOM	GENOMIC	ILLUMINA	ERS950657	ERP004216	['SC_EXP_18623_3#62','Genomics_of_Mycobacterium_africanum_on_the_global_and_local_scale-sc-2013-10-29T16:00:38Z-2837','SAMEA3643508','4582492','GM033910-sc-2458420','PRJEB4884','ERS950657','239555','ERR1334042','ERP004216','SC_RUN_18623_3#62','ERX1405634']		2016-03-26T13:43:00.000Z			GMB	Africa																										651	651683750	138367450	PRJEB4884			99.4	1656116	47	lineage6.1.1	Sensitive	['diff','Coscolla_2021','tree','Menardo_2018','input','tbprofiler']	tuberculosis: human-adapted	L6.1.1	Mycobacterium africanum
SAMN36834474	SRR25515244	WGS	SHANDONG PROVINCIAL HOSPITAL	SRX21246005	Illumina HiSeq 4000	PAIRED	RANDOM	GENOMIC	ILLUMINA	SRS18500287	SRP453313	['T1118.IS300_Clean.1.fastq.gz','T1118','SRS18500287','1002108','SRX21246005','PRJNA1002108','SAMN36834474','36834474','SRR25515244','bp0','SRP453313']	2017	2023-08-04T04:41:00.000Z		36.40 N 117.00 E	CHN	Asia	Shandong	As reported: phlegm	Homo sapiens	3	human																					1141	1141563300	455261437	PRJNA1002108			99.59	1876377	66	lineage2.2.1	Sensitive	['input','tbprofiler','diff','tree']	tuberculosis: human-adapted	L4	Mycobacterium tuberculosis	H37Rv
SAMN38205145	SRR26787877	WGS	HMS	SRX22486128	Illumina HiSeq 4000	SINGLE	cDNA	GENOMIC	ILLUMINA	SRS19499473	SRP471323	['SRX22486128','Peru3060','=MID(A758, 5,5)','Peru3060_R1.fastq.gz','PRJNA1039243','bp0','SRR26787877','SRP471323','SAMN38205145','38205145','1039243','SRS19499473']	2012	2023-11-11T09:55:00.000Z			PER	South America		sputum	Homo sapiens	3	human																					981	981552200	582543459	PRJNA1039243								standford	tuberculosis: unclassified		Mycobacterium tuberculosis
SAMEA7551673	ERR4818309	WGS	PUBLIC HEALTH ENGLAND	ERX4688151	Illumina MiSeq	PAIRED	RANDOM	GENOMIC	ILLUMINA	ERS5308321	ERP124941	['ERX4688151','22471066','project.PHE-TB','ERS5308321','ERR4818309','experiment.21129','ERP124941','sample.21129','PRJEB41201','run.21129','773303','SAMEA7551673']		2021-11-10T19:13:00.000Z			GBR	Europe																										231	231120747	158537122	PRJEB41201			99.81	1054584	32	lineage4.9	Sensitive	['diff','tbprofiler','input','CRyPTIC_PHE']	tuberculosis: unclassified		Mycobacterium tuberculosis
SAMN30950042	SRR21690810	WGS	RIVM	SRX17688347	Illumina HiSeq 2500	PAIRED	RANDOM	GENOMIC	ILLUMINA	SRS15219735	SRP399356	['SRX17688347','882748','SRP399356','SAMN30950042','30950042','PRJNA882748','SRR21690810','bp0','SRS15219735','RIVM1327','RIVM1327.bam']	2017	2022-09-23T18:08:00.000Z			NLD	Europe		As reported: diagnostic sample	Homo sapiens	3	human																					812	812916765	199903618	PRJNA882748								input	tuberculosis: animal-adapted	La1	Mycobacterium bovis
SAMN13568310	SRR10808449	WGS	RADBOUDUMC	SRX7482055	NextSeq 500	PAIRED	PCR	GENOMIC	ILLUMINA	SRS5924939	SRP239172	['1102592_R1.fastq.gz','SRP239172','SAMN13568310','bp0','PRJNA595834','13568310','595834','SRS5924939','SRR10808449','1102592','SRX7482055']	2016	2019-12-31T08:48:00.000Z			IDN	Asia	Bandung	sputum	Homo sapiens	3	human																					484	484527941	204577010	PRJNA595834			99.54	1745642	59	lineage2.2.2	Sensitive	['diff','tree','Menardo_2021','TANDEM','input','tbprofiler']	tuberculosis: human-adapted	L2	Mycobacterium tuberculosis
SAMN32709444	SRR23061600	AMPLICON	GENOSCREEN	SRX19015081	Illumina MiSeq	PAIRED	PCR	GENOMIC	ILLUMINA	SRS16434523	SRP417183	['SRS16434523','Thai53-3000000-Prod01_S4_L001_R1_001.fastq.gz','PRJNA923280','923280','SRR23061600','bp0','SRX19015081','Deeplex13','SAMN32709444','SRP417183','32709444','Thai53-3000000-Prod01']		2023-01-12T09:44:00.000Z							Homo sapiens	3	human																					42	42636902	24333135	PRJNA923280									leprosy		Mycobacterium leprae
SAMN03246179	SRR1723411	WGS	INSTITUTE OF PATHOGEN BIOLOGY, CAMS&PUMC	SRX816666	Illumina Genome Analyzer IIx	SINGLE	RANDOM	GENOMIC	ILLUMINA	SRS796929	SRP051327	['SRX816666','07MDR29131 WGS','PRJNA268900','268900','SAMN03246179','07MDR29131.fastq.bz2','SRP051327','07MDR29131','3246179','SRR1723411','SRS796929']	2007	2015-01-10T14:21:00.000Z			CHN	Asia	Qinghai	sputum	Homo sapiens	3	human																					234	234796320	159000277	PRJNA268900								Napier_2020	tuberculosis: human-adapted	L3	Mycobacterium tuberculosis
SAMN04396845	SRR3105766	WGS	CSIR-IGIB	SRX1534118	Illumina Genome Analyzer IIx	PAIRED	other	GENOMIC	ILLUMINA	SRS1251190	SRP068570	['PRJNA308536','SRX1534118','SRR3105766','Run2_1_s_3','SRP068570','SRS1251190','4396845','Run2_1_s_3_files','308536','SAMN04396845','OSDD206']	2009	2016-01-19T10:22:00.000Z		27.18 N 78.02 E	IND	Asia	Agra	sputum	Homo sapiens	3	human																					835	835990332	523906637	PRJNA308536			96.34	844988	19	lineage1.1.2	Pre-XDR-TB	['tree','diff','input','tbprofiler']	tuberculosis: unclassified		Mycobacterium tuberculosis
SAMEA115750139	ERR13290987	WGS	UNIVERSITY OF OXFORD, NUFFIELD DEPARTMENT OF MEDIC	ERX12661473	Illumina NovaSeq 6000	PAIRED	RANDOM PCR	GENOMIC	ILLUMINA	ERS20266426	ERP161058	['ERS20266426','a4c92e1bb40b','41909097','1124794','ERX12661473','ERR13290987','ERP161058','SAMEA115750139','webin-reads-a4c92e1bb40b','PRJEB76547','b28b5ff0-515d-42d2-bc0f-19e45ec26bb9']	2020	2024-08-10T09:51:00.000Z			TWN	Asia																										1022	1022090008	323795884	PRJEB76547								CRyPTIC_2024	tuberculosis: unclassified		Mycobacterium tuberculosis
SAMN42410290	SRR29772817	WGS	INDIAN COUNCIL FOR MEDICAL RESEARCH NATIONAL INSTITUTE OF RESEARCH IN TUBERCULOSIS	SRX25272708	Illumina MiSeq	PAIRED	PCR	GENOMIC	ILLUMINA	SRS21957144	SRP367420	['SAMN42410290','MD382_R1.fastq.gz','bp0','SRS21957144','SRX25272708','PRJNA822663','822663','42410290','SRP367420','27256895','MD382','SRR29772817']	2022	2024-07-11T01:35:00.000Z		13.07265210 N 80.25039808 E	IND	Asia			Homo sapiens	3	human																					915	915108018	384551958	PRJNA822663									tuberculosis: unclassified		Mycobacterium tuberculosis
SAMEA1119771	ERR2514590	WGS	PHE	ERX2533800	Illumina MiSeq	PAIRED	RANDOM	GENOMIC	ILLUMINA	ERS2399180	ERP107961	['ERR2514590','493034','project.First_10k_genomes_study_set_4','SAMEA1119771','ERX2533800','ERS2399180','experiment.6675','10123717','ERP107961','sample.6675','PRJEB25991','run.6675']		2022-07-23T23:15:00.000Z			GBR	Europe	England									S		S					S	S								410	410759177	268794865	PRJEB25991	Walker_2022		99.37	1505907	45	lineage4.1.1.3	Sensitive	['tbprofiler','diff','Walker_2022','CRyPTIC_PHE','tree','Napier_2020','input']	tuberculosis: human-adapted	L4.1.1.3	Mycobacterium tuberculosis
SAMEA114442739	ERR13194026	WGS	SEOUL NATIONAL UNIVERSITY	ERX12564901	Illumina MiSeq	PAIRED	RANDOM	GENOMIC	ILLUMINA	ERS16430523	ERP151439	['ERX12564901','GReAT_KR_108','ERR13194026','ERP151439','1022751','PRJEB66375','SAMEA114442739','ERS16430523','41740162','webin-reads-GReAT_KR_108','c7f31963-9edb-49ef-a000-987e031fb6cb']	2018	2024-07-28T14:10:00.000Z			KOR	Asia		sputum	Homo sapiens	3	human																					486	486348773	305929994	PRJEB66375									tuberculosis: unclassified		Mycobacterium tuberculosis
SAMEA7559989	ERR4827553	WGS	IML GAUTING	ERX4697537	NextSeq 500	PAIRED	RANDOM	GENOMIC	ILLUMINA	ERS5316626	ERP124980	['ERR4827553','22475554','ERX4697537','experiment.2127','SAMEA7559989','sample.2127','ERS5316626','773307','ERP124980','run.2127','project.Central_Asia','PRJEB41239']		2021-11-12T01:10:00.000Z																														611	611064618	259636793	PRJEB41239			99.51	1638970	54	lineage2.2.1	MDR-TB	['tbprofiler','input','diff','CRyPTIC_Gauting_CentralAsia','tree']	tuberculosis: unclassified		Mycobacterium tuberculosis
SAMN06094092	SRR28393277	WGS	FIND, THE FOUNDATION FOR INNOVATIVE NEW DIAGNOSTICS	SRX23998134	Illumina HiSeq 2500	PAIRED	RANDOM	GENOMIC	ILLUMINA	SRS20794706	SRP496567	['343736','Peru5425_R1.fastq.gz','WGS-Peru5425','SRS20794706','SRP496567','SRR28393277','SRX23998134','6094092','01-R0746','SAMN06094092','PRJNA343736']	2012	2024-03-20T06:29:00.000Z		12 S 77 W	PER	South America	Lima	As reported: patient	Homo sapiens	3	human																					1198	1198929300	531689850	PRJNA343736			99.47	1610678	54	lineage4.1.2.1	MDR-TB	['tree','input','standford','tbprofiler','diff']	tuberculosis: unclassified		Mycobacterium tuberculosis
SAMN41598317	SRR29231146	WGS	FIND, THE FOUNDATION FOR INNOVATIVE NEW DIAGNOSTICS	SRX24749805	Illumina HiSeq 2000	PAIRED	RANDOM	GENOMIC	ILLUMINA	SRS21470394	SRP507535	['TB-IS-1043-TBDM101737-56_S149_R1_001.fastq.gz','41598317','SAMN41598317','SRX24749805','B9141A_A22A8C874FB8','SRR29231146','SRS21470394','PRJNA1109295','SRP507535','1109295','B9141A_A22A8C874FB8_TBDM101737']		2024-05-30T06:18:00.000Z			IND	Asia			Homo sapiens	3	human																					238	238034588	95514722	PRJNA1109295								WHO_mutations_2023	tuberculosis: unclassified		Mycobacterium tuberculosis
SAMEA9977300	ERR6866602	WGS	IMPERIAL COLLEGE LONDON	ERX6490030	Illumina HiSeq 2000	PAIRED	RANDOM	GENOMIC	ILLUMINA	ERS7655578	ERP123401	['LI2133809','ERR6866602','ena-STUDY-IMPERIAL COLLEGE LONDON-12-08-2020-14:44:57:582-2394','PRJEB39837','LI2133809_raw_wgs','ERX6490030','ERP123401','666870','22012100','LI2133809_raw_wgs_R1R2','SAMEA9977300','ERS7655578']	2009	2021-10-15T13:58:00.000Z			PER	South America	Lima		Homo sapiens	3	human																					387	387365736	164856733	PRJEB39837			99.61	1594620	54	lineage4.3.2	Sensitive	['input','tree','tbprofiler','diff','standford']	tuberculosis: unclassified		Mycobacterium tuberculosis
SAMN02350449	['SRR1011491','SRR1062862']	WGS		['SRX399834','SRX364157']	Illumina HiSeq 2000	PAIRED	RANDOM	GENOMIC	ILLUMINA	SRS490591		['SRX364157','2386207.WR38086.Solexa-188667.C2JHPACXX131002.P','H780WADXX131219.1.Illumina_P5-Fanip_P7-Libil.bam','SRR1062862','PRJNA183624','SRP031019','C2JHPACXX131002.5.tagged_379.bam','SRX399834','PRJNA218266','218266','2350449','SRS490591','SRR1011491','SAMN02350449','007-04-0027','2386207.WR38084.Pond-307470.H780WADXX131219.P']					ZAF	Africa																										1522	1523405422	790917491	PRJNA218266			99.36	2812899	64	lineage2.2.1	Sensitive	['tree','tbprofiler','input','diff','Napier_2020']	tuberculosis: human-adapted	L2.2.1	Mycobacterium tuberculosis
SAMEA5569950	ERR3287756	WGS	UNIVERSIDAD PERUANA CAYETANO HEREDIA, PERU	ERX3314265	Illumina HiSeq 4000	PAIRED	RANDOM	GENOMIC	ILLUMINA	ERS3371971	ERP114885	['sample.11782','542465','run.11782','PRJEB32234','ERX3314265','ERP114885','ERS3371971','project.Gates_clinical_isolates_Peru','SAMEA5569950','ERR3287756','experiment.11782','11622234']		2021-11-03T09:42:00.000Z			PER	South America						S	S			S	S	S	S	S				R	S	S	S	S	S	S	R	549	549059400	228500058	PRJEB32234	['CRyPTIC_reuse_table','Walker_2022']		99.57	1714712	59	lineage4.1.2.1	RR-TB	['tbprofiler','input','Walker_2022','CRyPTIC_reuse_table','tree','CRyPTIC_UPCH','diff']	tuberculosis: unclassified		Mycobacterium tuberculosis
SAMN09090497	SRR7131071	WGS	SAN RAFFAELE	SRX4052190	Illumina MiniSeq	PAIRED	RANDOM	GENOMIC	ILLUMINA	SRS3269224	SRP135980	['SRX4052190','438921','PRJNA438921','SRR7131071','bp0','MGIT209_WGS','SRS3269224','SRP135980','MGIT209_070617_MGIT_070617_R2.fastq.gz','9090497','MGIT209','SAMN09090497']		2018-05-08T09:33:00.000Z			ITA	Europe			Homo sapiens	3	human																					111	111271723	43096839	PRJNA438921			99.89	739133	23	lineage4.1.2.1	Sensitive	['input','tbprofiler','diff','tree']	tuberculosis: unclassified		Mycobacterium tuberculosis
SAMN27519652	SRR18715383	WGS	NIH / NIAID	SRX14815745	NextSeq 500	PAIRED	RANDOM	GENOMIC	ILLUMINA	SRS12572282	SRP369525	['bp0','SRR18715383','SRP369525','27519652','17413','TBPO-1563_lib40207_nextseq_nx0121_151bp.filtered_2nd.1.fastq.gz','SRS12572282','825524','SAMN27519652','PRJNA825524','SRX14815745']	2019	2022-04-11T14:33:00.000Z		41.7151 N 44.8271 E	GEO	Asia	Tbilisi	sputum	Homo sapiens	3	human																					879	879845215	392457306	PRJNA825524			99.65	1638830	54	lineage4.8	Sensitive	['tbprofiler','diff','input','tree','TB_Portals']	tuberculosis: unclassified		Mycobacterium tuberculosis
SAMN08612690	SRR6785518	WGS	SAN RAFFAELE	SRX3745014	NextSeq 500	PAIRED	RANDOM	GENOMIC	ILLUMINA	SRS3001419	SRP128089	['SAMN08612690','SRP128089','PRJNA428596','SRR6785518','SRS3001419','1215-13','1215-13_WGS','SRX3745014','428596','bp0','1215-13_lib3487_nextseq_n0007_151bp.gatk.bam','8612690']		2018-02-27T06:16:00.000Z							Homo sapiens	3	human																					482	482039399	355928230	PRJNA428596								input	tuberculosis: unclassified		Mycobacterium tuberculosis
SAMEA115163719	ERR12545825	WGS	LATVIAN BIOMEDICAL RESEARCH AND STUDY CENTRE	ERX11920103	Illumina MiSeq	PAIRED	RANDOM	GENOMIC	ILLUMINA	ERS17975685	ERP156997	['1071462','ERP156997','webin-reads-FLPP0050-21k','FLPP0050-21k','39686325','ERR12545825','SAMEA115163719','ERS17975685','PRJEB72213','e27cae12-bdba-4c77-8bbc-1d6a23088f5b','ERX11920103']	2022	2024-02-03T14:03:00.000Z			LVA	Europe																										1076	1076728176	627499962	PRJEB72213			43.8	430929	22	lineage4.2.1.1	HR-TB	['diff','tbprofiler','input']	tuberculosis: unclassified		Mycobacterium tuberculosis
SAMN19774789	SRR14863333	WGS	UNIVERSITY COLLEGE DUBLIN	SRX11181081	NextSeq 500	PAIRED	RANDOM	GENOMIC	ILLUMINA	SRS9238610	SRP324648	['13-4961_S25_L001-4_R1_001.fastq.gz','bp0','739165','SAMN19774789','PRJNA739165','SRS9238610','SRP324648','19774789','13-4961','SRR14863333','SRX11181081']	2013	2022-04-07T06:56:00.000Z			IRL	Europe	Clare		Bos taurus	3	domestic cattle																					149	149224217	55345108	PRJNA739165									NTM: avium complex		Mycobacterium avium subsp. paratuberculosis
SAMN33756437	SRR23861775	WGS	NIH / NIAID	SRX19674424	NextSeq 500	PAIRED	RANDOM	GENOMIC	ILLUMINA	SRS17044677	SRP427259	['33756437','PRJNA944654','TBPO-2042_lib46112_nextseq_ny0019_151bp.filtered_2nd.1.fastq.gz','SRP427259','SAMN33756437','35168','SRR23861775','SRS17044677','SRX19674424','bp0','944654']	2021	2023-03-17T00:34:00.000Z		41.7151 N 44.8271 E	GEO	Asia	Tbilisi	sputum	Homo sapiens	3	human																					435	435197554	145618870	PRJNA944654			99.27	1736949	55	lineage2.2.1	MDR-TB	['diff','tbprofiler','tree','input']	tuberculosis: unclassified		Mycobacterium tuberculosis
SAMN41455396	SRR29094468	WGS	ANLIS DR CARLOS G MALBRAN	SRX24618448	Illumina MiSeq	PAIRED	RANDOM	GENOMIC	ILLUMINA	SRS21355609	SRP508890	['MB35079_1.fastq.gz','MB35079','SRS21355609','bp0','SRX24618448','41455396','PRJNA1113524','SRR29094468','1113524','SAMN41455396','SRP508890']	2022	2024-05-21T06:52:00.000Z			ARG	South America		sputum	Homo sapiens	3	human																					375	375259398	218970424	PRJNA1113524								standford	tuberculosis: unclassified		Mycobacterium tuberculosis
SAMN10965943	SRR8600195	WGS	UNIVERSITY COLLEGE DUBLIN	SRX5400130	Illumina MiSeq	PAIRED	RANDOM	GENOMIC	ILLUMINA	SRS4386952	SRP186442	['SRP186442','SRS4386952','SRX5400130','WB97','WB97_S47_L001_R1_001.fastq.gz','SRR8600195','10965943','523164','SAMN10965943','PRJNA523164']	2003	2019-02-21T04:10:00.000Z			GBR	Europe	England, Woodchester Park		Meles meles	1	badger																					275	275750778	187428204	PRJNA523164			99.4	345964	22	La1.8.1	Other	['input','tbprofiler','diff','tree']	tuberculosis: animal-adapted	La1	Mycobacterium bovis
SAMEA115475358	ERR12861841	WGS	FZB	ERX12234652	NextSeq 2000	PAIRED		GENOMIC	ILLUMINA	ERS18730691	ERP155761	['ERS18730691','58e09715-988e-44b5-93dc-ec559775a03f','SAMEA115475358','22008813','1099072','PRJEB70863','ena-EXPERIMENT-TAB-09-04-2024-07:38:17:582-277866','ena-RUN-TAB-09-04-2024-07:38:17:583-277867','42727016','ERX12234652','ERR12861841','ERP155761']	2021	2024-08-03T19:16:00.000Z			DEU	Europe																										664	664793882	231130958	PRJEB70863									NTM: avium complex		Mycobacterium avium
SAMEA7564143	ERR4831828	WGS	OUCRU-HCMC	ERX4701771	Illumina MiSeq	PAIRED	RANDOM	GENOMIC	ILLUMINA	ERS5320775	ERP125021	['experiment.32767','run.32767','ERX4701771','sample.32767','ERP125021','ERS5320775','773347','22479709','PRJEB41280','project.CRyPTIC_08_02TB','SAMEA7564143','ERR4831828']		2021-11-11T11:59:00.000Z			VNM	Asia						S				S	I	R	S	S				S		S	S	S	S	S	S	288	288413814	139586587	PRJEB41280	['CRyPTIC_reuse_table','Walker_2022']		99.3	1343480	46	lineage1.1.1.1	HR-TB	['tbprofiler','CRyPTIC_OUCRU','input','tree','CRyPTIC_reuse_table','diff','Walker_2022']	tuberculosis: unclassified		Mycobacterium tuberculosis
SAMEA115744159	ERR13273050	WGS	UNIVERSITY OF OXFORD, NUFFIELD DEPARTMENT OF MEDIC	ERX12643476	NextSeq 500	PAIRED	RANDOM PCR	GENOMIC	ILLUMINA	ERS20254043	ERP161058	['ERP161058','ERR13273050','ERS20254043','38851d742e2c','webin-reads-38851d742e2c','SAMEA115744159','1124794','PRJEB76547','b28b5ff0-515d-42d2-bc0f-19e45ec26bb9','41870167','ERX12643476']	2020	2024-08-26T02:17:00.000Z			DEU	Europe																										561	561316844	237944335	PRJEB76547								CRyPTIC_2024	tuberculosis: unclassified		Mycobacterium tuberculosis
SAMEA1118929	ERR2513748	WGS	PHE	ERX2532958	Illumina MiSeq	PAIRED	RANDOM	GENOMIC	ILLUMINA	ERS2398338	ERP107961	['ERS2398338','sample.5591','project.First_10k_genomes_study_set_4','PRJEB25991','493034','10122875','ERX2532958','SAMEA1118929','ERP107961','experiment.5591','run.5591','ERR2513748']		2022-07-23T23:03:00.000Z			GBR	Europe	England									S		S					S	S								256	256997537	159414164	PRJEB25991	Walker_2022		99.33	1464262	45	lineage3	Sensitive	['Napier_2020','Walker_2022','input','tree','diff','tbprofiler','CRyPTIC_PHE']	tuberculosis: human-adapted	L3	Mycobacterium tuberculosis
SAMN03647738	SRR2100565	WGS	UNIVERSITY OF OXFORD	SRX1095259	Illumina HiSeq 2500	PAIRED	RANDOM	GENOMIC	ILLUMINA	SRS990247	SRP061066	['SRP061066','SRS990247','C00012974','282721','1504a10a-dfd7-4f0e-b0d9-cbd12ffa290c_R00000039_v2.bam','3647738','SRR2100565','SAMN03647738','SRX1095259','PRJNA282721']		2015-07-15T03:45:00.000Z			GBR	Europe										S		S					S	S								368	368006800	242392723	PRJNA282721	CRyPTIC_WHO2021_PMC7612554		99.34	1884334	41	lineage4.5	Sensitive	['Walker_2022','input','diff','Napier_2020','Menardo_2021','Menardo_2018','tbprofiler','tree']	tuberculosis: human-adapted	L4.5	Mycobacterium tuberculosis
SAMEA114443365	ERR13248589	WGS	SEOUL NATIONAL UNIVERSITY	ERX12619240	Illumina MiSeq	PAIRED	RANDOM	GENOMIC	ILLUMINA	ERS16431149	ERP151439	['PRJEB66375','ERR13248589','ERS16431149','SAMEA114443365','41799808','c7f31963-9edb-49ef-a000-987e031fb6cb','ERX12619240','ERP151439','webin-reads-GReAT_JP_264','1022751','GReAT_JP_264']	2007	2024-08-09T04:28:00.000Z			JPN	Asia		sputum	Homo sapiens	3	human																					573	573872679	362871588	PRJEB66375									tuberculosis: unclassified		Mycobacterium tuberculosis
SAMEA5164906	ERR4022428	WGS	WELLCOME SANGER INSTITUTE	ERX4023816	HiSeq X Ten	PAIRED	RANDOM	GENOMIC	ILLUMINA	ERS2972628	ERP024108	['ERS2972628','Mycobacteria_in_non_CF_bronchiectasis_patients-sc-4853','ERP024108','512657','14628430','SC_RUN_28632_6#358','ERX4023816','c67e6ce4-5db3-11e8-bf7f-3c4a9275d6c8','ERR4022428','SAMEA5164906','PRJEB21813','SC_EXP_28632_6#358']		2020-04-18T23:55:00.000Z																														367	367233510	160084230	PRJEB21813									NTM: avium complex		Mycobacterium avium
SAMN16966189	SRR13180304	WGS	SCIENSANO	SRX9618415	Illumina MiSeq	PAIRED	RANDOM	GENOMIC	ILLUMINA	SRS7820613	SRP295468	['SRP295468','SAMN16966189','S19BD04122','SRX9618415','S19BD04122_1.fastq.gz','PRJNA681718','SRS7820613','SRR13180304','16966189','681718','bp0']	2019	2020-12-02T08:06:00.000Z			BEL	Europe			Homo sapiens	3	human																					415	415608972	198105208	PRJNA681718			99.23	1694688	86	La1.2.BCG	Other	['tbprofiler','diff','tree','input']	tuberculosis: unclassified		Mycobacterium tuberculosis
SAMN41418551	SRR29053484	WGS	FIND, THE FOUNDATION FOR INNOVATIVE NEW DIAGNOSTICS	SRX24578295	Illumina HiSeq 2000	PAIRED	RANDOM	GENOMIC	ILLUMINA	SRS21318281	SRP507535	['SRP507535','SRX24578295','SRR29053484','SRS21318281','IDR1600026228_R1.fastq.gz','SAMN41418551','6B1800_AC3533145144','1109295','41418551','PRJNA1109295','6B1800_AC3533145144_IDR1600026228']		2024-05-16T10:54:00.000Z							Homo sapiens	3	human																					595	595673806	394722358	PRJNA1109295								WHO_mutations_2023	tuberculosis: unclassified		Mycobacterium tuberculosis
SAMN05276392	SRR3675317	WGS	MODMEDMICOXFORD	SRX1850665	Illumina MiSeq	PAIRED	RANDOM	GENOMIC	ILLUMINA	SRS1518942	SRP076676	['MMMOSAM:55f0e71c-96ef-48b9-884f-042acc95cfb3','SAMN05276392','MMMOSRA:55f0e71c-96ef-48b9-884f-042acc95cfb3','302362','SRP076676','5276392','SRR3675317','PRJNA302362','SRS1518942','SRX1850665']	2015	2016-06-22T11:46:00.000Z			GBR	Europe	Oxford		Homo sapiens	3	human																					0	93874	1309902	PRJNA302362								input	tuberculosis: unclassified		Mycobacterium tuberculosis
SAMEA6461894	ERR3802191	WGS	PUBLIC HEALTH AGENCY OF SWEDEN	ERX3804081	Ion Torrent S5 XL	SINGLE	RANDOM	GENOMIC	ION_TORRENT	ERS4227400	ERP119271	['SEA200200172','ena-EXPERIMENT-Public Health Agency of Sweden-09-01-2020-13:49:58:093-35','SAMEA6461894','ERS4227400','ena-RUN-Public Health Agency of Sweden-09-01-2020-13:49:58:093-35','PRJEB36121','603935','13946373','ERX3804081','ERR3802191','ena-STUDY-Public Health Agency of Sweden-09-01-2020-13:50:01:253-1791','ERP119271']	2002	2020-01-30T14:47:00.000Z			SWE	Europe			Homo sapiens	3	human																					200	200832112	164031234	PRJEB36121									tuberculosis: unclassified		Mycobacterium tuberculosis
SAMEA7529017	ERR4800431	WGS	FOUNDATION FOR MEDICAL RESEARCH INDIA	ERX4669846	NextSeq 500	PAIRED	RANDOM	GENOMIC	ILLUMINA	ERS5285486	ERP124850	['ERS5285486','ERR4800431','sample.31768','PRJEB41116','ERP124850','experiment.31768','773292','ERX4669846','run.31768','22462560','project.Mumbai','SAMEA7529017']		2021-11-11T01:08:00.000Z			IND	Asia	Mumbai					S	S				R	R	S	R				R			S		R	S		635	635888400	286720878	PRJEB41116	Walker_2022		99.49	1563760	51	lineage2.2.1	Pre-XDR-TB	['CRyPTIC_IND','Walker_2022','diff','input','tree','tbprofiler']	tuberculosis: unclassified		Mycobacterium tuberculosis
SAMN07344618	SRR5818634	WGS	SAN RAFFAELE	SRX2996809	Illumina HiSeq 2500	PAIRED	RANDOM	GENOMIC	ILLUMINA	SRS2348029	SRP111624	['132_2015_WGS','SRP111624','132_2015','7344618','SRS2348029','bp0','393924','SAMN07344618','PRJNA393924','132_2015_S1_L002_R2_001.fastq.gz','SRX2996809','SRR5818634']		2017-07-12T04:22:00.000Z			DJI	Africa			Homo sapiens	3	human																					307	307514902	158154373	PRJNA393924			99.15	1479531	30	lineage3	MDR-TB	['input','Menardo_2021','Menardo_2018','tbprofiler','diff','Napier_2020']	tuberculosis: human-adapted	L3	Mycobacterium tuberculosis
SAMN09758900	SRR7800500	WGS	NATIONAL JEWISH HEALTH	SRX4652394	Illumina MiSeq	PAIRED	RANDOM	GENOMIC	ILLUMINA	SRS3750234	SRP159996	['SAMN09758900','SRR7800500','SRP159996','9758900','319839','CF00012-00032.MINT.trimmed-pair1.fastq.gz','PRJNA319839','CF00012-00032.MINT','SRX4652394','SRS3750234']	2014	2018-09-06T22:14:00.000Z			USA	North America	CO	sputum	Homo sapiens	3	human																					401	401754505	252537053	PRJNA319839									NTM: avium complex		Mycobacterium intracellulare
SAMEA11008637	ERR7363107	WGS	UNIVERSITY OF S*O PAULO	ERX6931744	NextSeq 500	PAIRED	RANDOM PCR	GENOMIC	ILLUMINA	ERS8658414	ERP132925	['ERR7363107','ERX6931744','844718','28804784','ERS8658414','PRJEB48543','ena-EXPERIMENT-TAB-17-11-2021-14:48:28:367-47897','SAMEA11008637','638-2018','ERP132925','52a60506-ee50-4f58-9245-018b120f0e9a','ena-RUN-TAB-17-11-2021-14:48:28:367-47898']	2018	2022-06-11T07:34:00.000Z			BRA	South America		sputum	Homo sapiens	3	human																					454	454311701	216721897	PRJEB48543			99.55	1398273	48	lineage4.1.2.1	Sensitive	['diff','input','tbprofiler','tree','standford']	tuberculosis: unclassified		Mycobacterium tuberculosis
SAMEA11206942	ERR7801297	WGS	UNIVERSITY OF BASEL, SWITZERLAND	ERX7368985	Illumina HiSeq 2500	PAIRED		GENOMIC	ILLUMINA	ERS8856442	ERP134075	['ERS8856442','SAMEA11206942','ena-RUN-TAB-21-12-2021-16:44:10:411-12326','PRJEB49562','ena-EXPERIMENT-TAB-21-12-2021-16:44:10:411-12325','9bc3fa2b-c877-4dc7-b821-d8f2b9e08e1b','ERR7801297','ERX7368985','24685127','G32143','ERP134075','794708']	2016	2022-07-28T01:07:00.000Z			TZA	Africa			Homo sapiens	3	human																					585	585773394	262603784	PRJEB49562								input	tuberculosis: unclassified		Mycobacterium tuberculosis
SAMEA3283868	ERR2515945	WGS	CTB/NICD	ERX2535153	Illumina MiSeq	PAIRED	RANDOM	GENOMIC	ILLUMINA	ERS2400544	ERP107968	['PRJEB25997','experiment.8163','ERS2400544','ERR2515945','SAMEA3283868','ERX2535153','run.8163','493035','10125283','ERP107968','project.First_10k_genomes_study_set_5','sample.8163']		2021-10-23T19:12:00.000Z			ZAF	Africa						S	S			R		S	S				S	S	S				S			389	389345298	248457406	PRJEB25997	Walker_2022		99.54	982308	55	lineage3	Sensitive	['tbprofiler','diff','input','Napier_2020','CRyPTIC_CTB-NICD','Walker_2022','tree']	tuberculosis: human-adapted	L3	Mycobacterium tuberculosis
SAMEA2534358	ERR552024	WGS	FZB	ERX511093	Illumina HiSeq 2500	PAIRED		GENOMIC	ILLUMINA	ERS457760	ERP005779	['5242948','PRJEB6273','1967-11','ena-STUDY-FZB-08-05-2014-02:23:48:240-40','ERS457760','SAMEA2534358','ERX511093','ERR552024','325612','1967-11_lib398_hpi_2013-06-25_151bp','ERP005779']		2016-06-16T02:01:00.000Z																														440	440889800	245019829	PRJEB6273			99.57	1624356	54	lineage2.2.1	MDR-TB	['diff','tree','tbprofiler','input']	MTBC		Mycobacterium tuberculosis complex sp.
SAMEA7563643	ERR4831202	WGS	IML GAUTING	ERX4701186	NextSeq 500	PAIRED	RANDOM	GENOMIC	ILLUMINA	ERS5320275	ERP125015	['experiment.31216','ERR4831202','773341','project.Cryptic_12th','sample.31216','ERS5320275','22479209','ERX4701186','run.31216','PRJEB41274','ERP125015','SAMEA7563643']		2021-11-11T18:05:00.000Z			DEU	Europe						S				S	S	R	S	S				S		S	S	S	S	S	S	785	785819684	353268412	PRJEB41274	['Walker_2022','CRyPTIC_reuse_table']		99.79	1627555	55	lineage4.3.3	HR-TB	['input','tbprofiler','CRyPTIC_reuse_table','Walker_2022','diff','tree','CRyPTIC_Gauting']	tuberculosis: unclassified		Mycobacterium tuberculosis
SAMEA2419066	ERR464739	WGS	UNIVERSITY OF BASEL	ERX431077	Illumina HiSeq 2000	SINGLE	RANDOM	GENOMIC	ILLUMINA	ERS424587	ERP005364	['248091','ena-EXPERIMENT-UNIVERSITY OF BASEL-18-03-2014-20:29:09:739-21','P015','ERX431077','ena-RUN-UNIVERSITY OF BASEL-18-03-2014-20:29:09:739-21','SAMEA2419066','PRJEB5925','2786157','ena-STUDY-UNIVERSITY OF BASEL-18-03-2014-20:29:17:546-637','ERS424587','ERP005364','ERR464739']		2014-05-18T00:22:00.000Z			CHE	Europe																										1844	1844804844	1194427259	PRJEB5925								['Menardo_2018','Napier_2020','Menardo_2021']	tuberculosis: human-adapted	L4.4.1.1	Mycobacterium tuberculosis
SAMN14481216	SRR11444274	WGS	NOGUCHI MEMORIAL INSTITUTE FOR MEDICAL RESEARCH - UNIVERSITY OF GHANA	SRX8021840	Illumina HiSeq 2500	SINGLE	RANDOM	GENOMIC	ILLUMINA	SRS6394706	SRP254440	['TBNm 1895','G32820','SRR11444274','SRX8021840','616081','PRJNA616081','bp0','14481216','G32820.R1.fastq.gz','SAMN14481216','SRS6394706','SRP254440']	2013	2020-03-29T08:54:00.000Z		5.63 N 0.18 W	GHA	Africa			Homo sapiens	3	human																					377	377384112	177282300	PRJNA616081									tuberculosis: unclassified		Mycobacterium tuberculosis
SAMN41664309	SRR29273903	WGS	FIND, THE FOUNDATION FOR INNOVATIVE NEW DIAGNOSTICS	SRX24791029	Illumina HiSeq 2000	PAIRED	RANDOM	GENOMIC	ILLUMINA	SRS21508254	SRP511583	['EUST14189_lib30_R1.fastq.gz','41664309','SRX24791029','SRR29273903','SAMN41664309','SRS21508254','bp0','EUST14189','PRJNA1119915','SRP511583','1119915']	2019-01	2024-06-04T09:41:00.000Z			ROU	Europe			Homo sapiens	3	human																					848	848972173	360206552	PRJNA1119915									tuberculosis: unclassified		Mycobacterium tuberculosis
SAMN03300279	SRR1791921	WGS	USDA-NVSL-DBL	SRX867583	Illumina MiSeq	PAIRED	RANDOM	GENOMIC	ILLUMINA	SRS838829	SRP053287	['250: 04-6401_files','SRP053287','SRS838829','251692','3300279','PRJNA251692','250: 04-6401','04-6401','SRR1791921','SRX867583','SAMN03300279']	2004	2015-02-24T09:54:00.000Z			USA	North America	NM		Bos taurus	2	domestic cattle																					810	810223682	490723368	PRJNA251692			78.89	1128470	61	La1.8.1	Other	['tbprofiler','tree','diff','input']	tuberculosis: animal-adapted	La1	Mycobacterium bovis
SAMEA112181413	ERR10610337	WGS	UNIVERSITY OF ANTWERP	ERX10082687	Illumina HiSeq 2500	PAIRED	RANDOM PCR	GENOMIC	ILLUMINA	ERS14291253	ERP142932	['SAMEA112181413','32068804','ERR10610337','ERX10082687','907686','FS045-145','PRJEB57919','ena-EXPERIMENT-TAB-05-12-2022-05:55:53:735-35930','ERP142932','aae09883-fd24-4fcc-881e-56543f55ec3d','ena-RUN-TAB-05-12-2022-05:55:53:735-35931','ERS14291253']	2012	2022-12-07T18:34:00.000Z			ZAF	Africa		sputum	Homo sapiens	3	human																					691	691271658	364588767	PRJEB57919			98.99	443468	14	lineage4.9	Sensitive	['tbprofiler','tree','input','diff']	tuberculosis: unclassified		Mycobacterium tuberculosis
SAMN37457523	SRR26112689	WGS	WADSWORTH CENTER	SRX21826820	Illumina MiSeq	PAIRED	RANDOM	GENOMIC	ILLUMINA	SRS18926428	SRP338930	['766641','SRX21826820','IDR2100090514','SRR26112689','SRP338930','IDR2100090514-01-01','SAMN37457523','PRJNA766641','SRS18926428','IDR2100090514-01-01.R1.fastq.gz','37457523']	2021	2023-09-19T16:21:00.000Z			USA	North America	New York state	sputum	Homo sapiens	3	human																					372	372759705	229118599	PRJNA766641									tuberculosis: unclassified		Mycobacterium tuberculosis
SAMN40947016	SRR28646102	WGS	NIAID TB PORTALS PROGRAM	SRX24239158	NextSeq 2000	PAIRED	RANDOM	GENOMIC	ILLUMINA	SRS21007521	SRP501539	['PRJNA1074784','40947016','56806','SRP501539','TBPO-5190_lib54890_nextseq_ny0081_151bp.filtered_2_bwa.1.fastq.gz','SRR28646102','SRS21007521','SRX24239158','1074784','SAMN40947016']	2021	2024-04-12T17:31:00.000Z		45.9432 N 24.9668 E	ROU	Europe		sputum	Homo sapiens	3	human																					459	459209630	158353884	PRJNA1074784			98.6	1697005	52	lineage4.1	Sensitive	['diff','tbprofiler','input','tree']	tuberculosis: unclassified		Mycobacterium tuberculosis
SAMN41664455	SRR29273640	WGS	FIND, THE FOUNDATION FOR INNOVATIVE NEW DIAGNOSTICS	SRX24791292	Illumina HiSeq 2000	PAIRED	RANDOM	GENOMIC	ILLUMINA	SRS21508515	SRP511583	['41664455','SRP511583','SRR29273640','PRJNA1119915','SRX24791292','EUST16538_lib48_R1.fastq.gz','1119915','SRS21508515','bp0','SAMN41664455','EUST16538']	2017-12	2024-06-04T09:41:00.000Z			ROU	Europe			Homo sapiens	3	human																					740	740127446	321899867	PRJNA1119915									tuberculosis: unclassified		Mycobacterium tuberculosis
SAMEA112825185	ERR11138618	WGS	ST GEORGE'S, UNIVERSITY OF LONDON	ERX10586002	Illumina HiSeq 2500	PAIRED	RANDOM	GENOMIC	ILLUMINA	ERS14832721	ERP135649	['PRJEB51057','722314_GD-21','SAMEA112825185','8fdce1f7-2851-496d-b647-968247d8649d','ena-RUN-TAB-22-03-2023-21:49:53:678-186663','ERR11138618','ena-EXPERIMENT-TAB-22-03-2023-21:49:53:678-186662','ERS14832721','34198230','ERP135649','955527','ERX10586002']	2015	2023-07-25T18:43:00.000Z			KOR	Asia			Homo sapiens	3	human																					294	294650293	133487845	PRJEB51057			99.53	1885797	43	lineage2.2.2	Sensitive	['input','tbprofiler','tree','diff']	tuberculosis: unclassified		Mycobacterium tuberculosis
SAMEA115738641	ERR13260902	WGS	UNIVERSITY OF OXFORD, NUFFIELD DEPARTMENT OF MEDIC	ERX12631315	Illumina NovaSeq 6000	PAIRED	RANDOM PCR	GENOMIC	ILLUMINA	ERS20248285	ERP161058	['ERS20248285','41857732','b28b5ff0-515d-42d2-bc0f-19e45ec26bb9','ERX12631315','SAMEA115738641','ERP161058','webin-reads-0e127be59629','ERR13260902','PRJEB76547','1124794','0e127be59629']	2021	2024-08-18T13:55:00.000Z			ZAF	Africa																										868	868511532	268496456	PRJEB76547								CRyPTIC_2024	tuberculosis: unclassified		Mycobacterium tuberculosis
SAMN41685746	SRR29289133	WGS	FIND, THE FOUNDATION FOR INNOVATIVE NEW DIAGNOSTICS	SRX24806527	Illumina HiSeq 2000	PAIRED	RANDOM	GENOMIC	ILLUMINA	SRS21521410	SRP511884	['SRR29289133','SRX24806527','SRP511884','41685746','PRJNA1120243','D-0458-22','SRS21521410','SAMN41685746','bp0','1120243','207-22_R1.fastq.gz','D-0458-22_207-22']	2022	2024-06-05T06:38:00.000Z			PAK	Asia			Homo sapiens	3	human																					2047	2047377812	917836435	PRJNA1120243									tuberculosis: unclassified		Mycobacterium tuberculosis
SAMEA9070368	ERR6362857	WGS	Swiss-TPH	ERX5627576	Illumina NovaSeq 6000	SINGLE	RANDOM	GENOMIC	ILLUMINA	ERS6798675	ERP129488	['SAMEA9070368','G45035_1','PRJEB45389','737713','20453550','ERX5627576','WGS RR-TB Khayelitsha','ERP129488','ERS6798675','ERR6362857']		2021-10-13T18:45:00.000Z			ZAF	Africa																										566	566702314	167875466	PRJEB45389								R-RR_HIVcoinf_ZAF	tuberculosis: unclassified		Mycobacterium tuberculosis
SAMEA112804722	ERR11080892	WGS	FZB	ERX10528261	NextSeq 500	PAIRED		GENOMIC	ILLUMINA	ERS14812268	ERP010814	['ena-STUDY-FZB-22-06-2015-17:16:39:392-292','ERR11080892','ERP010814','287903','3119-01','ena-RUN-TAB-22-03-2023-09:21:25:269-111883','PRJEB9680','ena-EXPERIMENT-TAB-22-03-2023-09:21:25:269-111882','SAMEA112804722','33892819','ERS14812268','ERX10528261']		2023-07-22T01:17:00.000Z																														651	651616535	309987991	PRJEB9680			99.49	1414543	47	lineage3	MDR-TB	['diff','input','tbprofiler','tree']	tuberculosis: unclassified		Mycobacterium tuberculosis
SAMEA5164270	ERR4024776	WGS	WELLCOME SANGER INSTITUTE	ERX4026164	HiSeq X Ten	PAIRED	RANDOM	GENOMIC	ILLUMINA	ERS2971992	ERP112727	['14628144','3ca5f6b0-6414-11e8-bf99-3c4a9275d6c8','ERP112727','ERX4026164','PRJEB30294','ERR4024776','SAMEA5164270','SC_EXP_28832_4#263','The_Genomics_of_Multidrug_Resistant_Tuberculosis_Transmission__NIHR_funded_-sc-5364','626130','SC_RUN_28832_4#263','ERS2971992']		2020-04-19T14:55:00.000Z																														356	356466606	80249845	PRJEB30294			99.52	1853806	63	lineage4.1.1	Other	['tree','diff','tbprofiler','input']	tuberculosis: unclassified		Mycobacterium tuberculosis
SAMN10060530	SRR7829576	WGS	SAN RAFFAELE SCIENTIFIC INSTITUTE	SRX4680556	NextSeq 500	PAIRED	other	GENOMIC	ILLUMINA	SRS3774195	SRP159077	['NextSeq-38','SRP159077','SRS3774195','488426','bp0','SAMN10060530','SRX4680556','10060530','IT128','IT128_R2.fastq.gz','PRJNA488426','SRR7829576']	2015	2018-09-14T10:40:00.000Z		45.4642 N 9.1900 E	ITA	Europe	Milan	sputum	Homo sapiens	3	human																					310	310046164	191505913	PRJNA488426			99.55	1484078	33	lineage2.2.1	Pre-XDR-TB	['diff','tree','input','tbprofiler']	tuberculosis: unclassified		Mycobacterium tuberculosis
SAMEA7541431	ERR4808894	WGS	CTB/NICD	ERX4678434	Illumina HiSeq 4000	PAIRED	RANDOM	GENOMIC	ILLUMINA	ERS5297884	ERP124931	['project.Gates_clinical_isolates','experiment.2792','ERX4678434','ERP124931','SAMEA7541431','run.2792','773296','PRJEB41191','ERS5297884','sample.2792','22462888','ERR4808894']		2021-11-11T01:13:00.000Z			ZAF	Africa						R				I	S	R	R	R				R		S	S	S	R	S	S	401	401658000	187298815	PRJEB41191	['Walker_2022','CRyPTIC_reuse_table']		99.56	1556578	53	lineage2.2.2	Pre-XDR-TB	['tree','input','CRyPTIC_reuse_table','CRyPTIC_CTB-NICD','diff','Walker_2022','tbprofiler']	tuberculosis: unclassified		Mycobacterium tuberculosis
SAMEA5282348	ERR3132098	WGS	INSTITUTE OF TROPICAL MEDICINE	ERX3161329	Illumina HiSeq 2500	PAIRED		GENOMIC	ILLUMINA	ERS3089616	ERP113530	['ERR3132098','11907086','ERX3161329','ena-EXPERIMENT-Institute of tropical medicine-30-01-2019-09:12:38:002-27','SAMEA5282348','ERP113530','PRJEB31023','TDR-122','ERS3089616','ena-STUDY-Institute of tropical medicine-30-01-2019-09:12:41:917-8413','545675','ena-RUN-Institute of tropical medicine-30-01-2019-09:12:38:002-27']		2019-05-31T13:34:00.000Z																														448	448380206	230795044	PRJEB31023			99.51	1423956	74	lineage4.2.2	MDR-TB	['diff','tree','TDR_strain_bank_2','tbprofiler','input']	tuberculosis: unclassified		Mycobacterium tuberculosis
SAMN01908755	SRR671731	WGS	BGI	SRX225045	Illumina HiSeq 2000	PAIRED	PCR	GENOMIC	ILLUMINA	SRS388824	SRP018402	['PRJNA187550','BGI_F-xz09121_MYCmwvDCUDFAPEI-60_110204','SRS388824','BGI_F-xz09121','187550','SAMN01908755','SRP018402','SRR671731','1908755','SRX225045','BGI-FC81EDLABXX-110204-L2-F-xz09121']		2015-09-05T08:25:00.000Z			CHN	Asia							S					R	S						R				S			528	528000120	359227027	PRJNA187550	CRyPTIC_WHO2021_PMC7612554		99.33	904477	17	lineage2.2.1	MDR-TB	['Walker_2022','input','tbprofiler','Napier_2020']	tuberculosis: human-adapted	L2.2.1	Mycobacterium tuberculosis
SAMEA7548365	ERR4815006	WGS	PUBLIC HEALTH ENGLAND	ERX4684848	Illumina HiSeq 2500	PAIRED	RANDOM	GENOMIC	ILLUMINA	ERS5305018	ERP124941	['ERS5305018','ERX4684848','sample.17826','SAMEA7548365','experiment.17826','PRJEB41201','run.17826','project.PHE-TB','22467763','773303','ERR4815006','ERP124941']		2021-11-10T13:04:00.000Z			GBR	Europe										S		S						S								289	289661436	132127269	PRJEB41201	Walker_2022		99.62	2557163	56	lineage3	Sensitive	['input','tree','Walker_2022','tbprofiler','CRyPTIC_PHE','diff']	tuberculosis: unclassified		Mycobacterium tuberculosis
SAMN18648408	SRR14164841	WGS	STANFORD UNIVERSITY	SRX10532996	NextSeq 550	PAIRED	RANDOM	GENOMIC	ILLUMINA	SRS8656269	SRP289688	['SRP289688','671770','SAMN18648408','SRR14164841','SRS8656269','bp0','18648408','T1-XX-2016-1312-S94_R1.fastq.gz','ms_526','T1-XX-2016-1312-S94','SRX10532996','PRJNA671770']	2016	2021-04-07T13:39:00.000Z			BRA	South America	Mato Grosso do Sul, Dourados	sputum	Homo sapiens	3	human																					648	648918574	298553575	PRJNA671770			99.64	1567172	51	lineage4.3.4.2	Sensitive	['tree','standford','input','diff','tbprofiler']	tuberculosis: unclassified		Mycobacterium tuberculosis
SAMD00603509	DRR473676	WGS	KIH	DRX457905	NextSeq 550	PAIRED	RANDOM	GENOMIC	ILLUMINA	DRS329568	DRP010549	['DRR473676','SAMD00603509','1019517','DRX457905','DRS329568','37484699','PRJDB15809','DRP010549']	2017	2023-09-20T20:21:00.000Z			JPN	Asia	Hyogo, Kobe		Homo sapiens	3	human																					441	441446187	218080455	PRJDB15809			99.39	1477650	50	lineage2.2.1	Sensitive	['input','diff','tree','tbprofiler']	tuberculosis: unclassified		Mycobacterium tuberculosis
SAMEA115740605	ERR13265936	WGS	UNIVERSITY OF OXFORD, NUFFIELD DEPARTMENT OF MEDIC	ERX12636325	Illumina NovaSeq 6000	PAIRED	RANDOM PCR	GENOMIC	ILLUMINA	ERS20250348	ERP161058	['4db8c532d2f0','b28b5ff0-515d-42d2-bc0f-19e45ec26bb9','1124794','webin-reads-4db8c532d2f0','ERS20250348','SAMEA115740605','ERX12636325','ERP161058','PRJEB76547','41868588','ERR13265936']	2021	2024-08-07T22:24:00.000Z			VNM	Asia																										953	953417322	311164099	PRJEB76547								CRyPTIC_2024	tuberculosis: unclassified		Mycobacterium tuberculosis
SAMEA9976290	ERR6865593	WGS	IMPERIAL COLLEGE LONDON	ERX6489021	Illumina HiSeq 2000	PAIRED	RANDOM	GENOMIC	ILLUMINA	ERS7654569	ERP123401	['ERP123401','CA0186710_raw_wgs_R1R2','SAMEA9976290','666870','ERS7654569','22011091','ena-STUDY-IMPERIAL COLLEGE LONDON-12-08-2020-14:44:57:582-2394','CA0186710','ERX6489021','ERR6865593','CA0186710_raw_wgs','PRJEB39837']	2010	2021-11-17T05:56:00.000Z			PER	South America	Lima		Homo sapiens	3	human																					339	339896168	147891815	PRJEB39837			99.61	1596375	55	lineage4.1.2.1	Sensitive	['tbprofiler','standford','input','tree','diff']	tuberculosis: unclassified		Mycobacterium tuberculosis
SAMEA104718797	ERR2446446	WGS	RIVM - NATIONAL INSTITUTE FOR PUBLIC HEALTH AND TH	ERX2465547	Illumina HiSeq 2500	SINGLE	RANDOM	GENOMIC	ILLUMINA	ERS2320180	ERP107526	['ERR2446446','SAMEA104718797','ERP107526','448124','8820729','ERX2465547','ERS2320180','ena-STUDY-RIVM - National Institute for Public Health and the Environment-15-03-2018-13:44:58:461-243','ena-RUN-RIVM - National Institute for Public Health and the Environment-26-03-2018-16:05:17:755-392','ena-EXPERIMENT-RIVM - National Institute for Public Health and the Environment-26-03-2018-16:05:17:755-392','PRJEB25592','WGSVNTR2016392']	2016	2019-06-11T18:00:00.000Z			NLD	Europe			Homo sapiens	3	human																					225	225148569	64084073	PRJEB25592								['Napier_2020','WGS_2016_NLD']	tuberculosis: human-adapted	L4.1.2.1	Mycobacterium tuberculosis
SAMEA115750838	ERR13291703	WGS	UNIVERSITY OF OXFORD, NUFFIELD DEPARTMENT OF MEDIC	ERX12662189	Illumina MiSeq	PAIRED	RANDOM PCR	GENOMIC	ILLUMINA	ERS20267125	ERP161058	['webin-reads-e87d457e5a1a','SAMEA115750838','ERS20267125','ERR13291703','1124794','PRJEB76547','41909784','e87d457e5a1a','ERP161058','ERX12662189','b28b5ff0-515d-42d2-bc0f-19e45ec26bb9']	2020	2024-08-10T05:44:00.000Z			USA	North America																										561	561395666	316037542	PRJEB76547								CRyPTIC_2024	tuberculosis: unclassified		Mycobacterium tuberculosis
SAMN40032166	SRR28045475	WGS	CHRISTIAN MEDICAL COLLAGE, VELLORE	SRX23697050	Illumina NovaSeq 6000	PAIRED	RANDOM	GENOMIC	ILLUMINA	SRS20527008	SRP226525	['SRX23697050','3303011042','SRR28045475','40032166','3303011042_R1.fastq.gz','SAMN40032166','SRP226525','SRS20527008','PRJNA575883','575883']	2022	2024-02-22T07:24:00.000Z		21.7679 N 78.8718 E	IND	Asia	Madhya Pradesh - Bhairopur		Homo sapiens	3	human																					1758	1758202928	577241844	PRJNA575883			97.43	1793141	49	lineage1.1.2	Sensitive	['input','diff','tbprofiler','tree']	tuberculosis: unclassified		Mycobacterium tuberculosis
SAMN30543828	SRR21277643	WGS	SCHOOL OF PUBLIC HEALTH, FUDAN UNIVERSITY	SRX17287145	Illumina HiSeq 2500	PAIRED	RANDOM	GENOMIC	ILLUMINA	SRS14851825	SRP394436	['bp0','SRR21277643','SRS14851825','30543828','874331','LD21A57X','SRP394436','SAMN30543828','LD21A57X_R1.fastq.gz','SRX17287145','PRJNA874331']	2020	2022-08-28T01:05:00.000Z			CHN	Asia	Eastern China		Homo sapiens	3	human																					1581	1581175287	508474973	PRJNA874331								input	tuberculosis: unclassified		Mycobacterium tuberculosis
SAMEA11207287	ERR7801862	WGS	UNIVERSITY OF BASEL, SWITZERLAND	ERX7369550	Illumina HiSeq 2500	SINGLE		GENOMIC	ILLUMINA	ERS8856787	ERP134075	['PRJEB49562','ena-RUN-TAB-21-12-2021-17:16:01:192-9806','ERS8856787','794708','ERP134075','G44722','ERR7801862','ERX7369550','ena-EXPERIMENT-TAB-21-12-2021-17:16:01:191-9805','9bc3fa2b-c877-4dc7-b821-d8f2b9e08e1b','SAMEA11207287','24685472']	2018	2022-07-28T01:07:00.000Z			TZA	Africa			Homo sapiens	3	human																					421	421966486	126804318	PRJEB49562								input	tuberculosis: unclassified		Mycobacterium tuberculosis
SAMN06855997	SRR5657498	WGS	UNIVERSIDAD AUTONOMA DE BAJA CALIFORNIA	SRX2893946	Illumina MiSeq	PAIRED		GENOMIC	ILLUMINA	SRS2261500	SRP108793	['SAMN06855997','SRR5657498','Dairy_cow_82','384996','SRX2893946','PRJNA384996','6855997','SRS2261500','SRP108793','16-0340_bTB','16-0340_S45_L001_R2_001.fastq']	2015	2017-06-08T11:29:00.000Z		31.5196 N 116.3598 W	MEX	North America	Baja California,Ensenada	lung	Bos taurus	2	domestic cattle																					460	460860993	301800146	PRJNA384996								['input','Napier_2020']	tuberculosis: animal-adapted	La1	Mycobacterium bovis
SAMEA113538010	ERR11465901	WGS	FZB	ERX10872058	NextSeq 500	PAIRED		GENOMIC	ILLUMINA	ERS15534431	ERP147571	['ERR11465901','SAMEA113538010','PRJEB62480','35506387','ERX10872058','ERS15534431','BTB-242','979605','ena-EXPERIMENT-TAB-22-05-2023-12:53:16:230-7240','ERP147571','ena-RUN-TAB-22-05-2023-12:53:16:230-7241','d05d2f15-c027-4055-b906-d9d6d110849e']		2023-09-17T03:11:00.000Z			BWA	Africa																										585	585127809	260763386	PRJEB62480			98.51	1494579	38	lineage4.1.1.3	Sensitive	['tree','tbprofiler','input','diff','Kopanyo']	tuberculosis: unclassified		Mycobacterium tuberculosis
SAMN08709164	SRR6832500	WGS	SAN RAFFAELE	SRX3788542	Illumina HiSeq 2500	PAIRED	RANDOM	GENOMIC	ILLUMINA	SRS3041203	SRP128089	['SRP128089','8709164','bp0','79-3320','79-3320_WGS','SAMN08709164','SRX3788542','SRS3041203','428596','79-3320_090816_UKR_090816_100.gatk.bam','SRR6832500','PRJNA428596']		2018-03-14T10:32:00.000Z			UKR	Europe			Homo sapiens	3	human	S	S			S		S	S	S			S	S	R				S			248	248836427	115481459	PRJNA428596	CRyPTIC_WHO2021_PMC7612554		99.5	2064254	44	lineage2.2.1	Other	['Walker_2022','tree','tbprofiler','input','diff']	tuberculosis: unclassified		Mycobacterium tuberculosis
SAMEA4441517	ERR1633867	WGS	INSTITUTE OF INFECTIOUS DISEASE AND MOLECULAR MEDI	ERX1704200	Illumina HiSeq 2000	PAIRED	size fractionation	GENOMIC	ILLUMINA	ERS1352966	ERP017107	['ERX1704200','PRJEB15382','6021496','KSP1061','SAMEA4441517','ERP017107','ena-EXPERIMENT-Institute of Infectious Disease and Molecular Medicine-15-09-2016-16:31:52:679-93','ERR1633867','ERS1352966','ena-RUN-Institute of Infectious Disease and Molecular Medicine-15-09-2016-16:31:52:679-93','ena-STUDY-Institute of Infectious Disease and Molecular Medicine-13-09-2016-12:12:52:927-24','353810']	2010	2016-11-16T16:06:00.000Z			ZAF	Africa	Khayelitsha, Cape Town	sputum	Homo sapiens	3	human																					417	417056600	259010036	PRJEB15382			99.52	1760654	40	lineage4.1.1.2	Sensitive	['tbprofiler','Nimmo_2024','tree','diff','input','Menardo_2021','Menardo_2018','Napier_2020']	tuberculosis: human-adapted	L4.1.1.2	Mycobacterium tuberculosis
SAMN38644362	SRR27048434	WGS	FIOCRUZ	SRX22738287	NextSeq 500	PAIRED		GENOMIC	ILLUMINA	SRS19726800	SRP475706	['SRS19726800','SRR27048434','PRJNA1048499','38644362','KAN-090684_lib11395_nextseq_n0153_151bp_R1.fastq.gz','SRP475706','090684','1048499','SAMN38644362','SRX22738287','KAN-090684','bp0']	2009	2023-12-04T17:00:00.000Z			COL	South America		sputum	Homo sapiens	3	human																					765	765041427	353857531	PRJNA1048499									NTM: unclassified		Mycobacterium kansasi
SAMEA114493546	ERR12117929	WGS	FZB	ERX11495116	NextSeq 500	PAIRED		GENOMIC	ILLUMINA	ERS16475204	ERP010814	['ERR12117929','PRJEB9680','287903','ERA-40','37802467','ena-STUDY-FZB-22-06-2015-17:16:39:392-292','SAMEA114493546','ena-RUN-TAB-12-10-2023-14:57:01:334-21595','ERX11495116','ERP010814','ERS16475204','ena-EXPERIMENT-TAB-12-10-2023-14:57:01:334-21594']	2017	2023-10-30T20:33:00.000Z			PER	South America																										700	700288545	303605360	PRJEB9680			99.8	1682534	57	lineage4.3.4.2	MDR-TB	['standford','tbprofiler','tree','input','diff']	tuberculosis: unclassified		Mycobacterium tuberculosis
SAMN10247731	SRR8064860	WGS	USDA	SRX4893213	Illumina MiSeq	PAIRED	RANDOM	GENOMIC	ILLUMINA	SRS3940200	SRP165893	['SRP165893','SRX4893213','SRS3940200','bp0','SAMN10247731','SRR8064860','10247731','PRJNA497102','497102','16-014019-019-N8_S52_L001_R1_001.fastq.gz','16-014019-019-N8']		2018-10-16T14:59:00.000Z			ZMB	Africa			Bos taurus	3	domestic cattle																					412	412812014	246774739	PRJNA497102			99.52	1301978	71	La1.7.X-unk5	Other	['diff','tbprofiler','input','tree']	tuberculosis: animal-adapted	La1	Mycobacterium bovis
SAMEA2532486	ERR600636	WGS	SC	ERX557465	Illumina HiSeq 2000	PAIRED	RANDOM	GENOMIC	ILLUMINA	ERS456694	ERP003508	['ERS456694','SC_RUN_13414_4#50','ERR600636','3070911','PRJEB4239','ERX557465','M01001371-sc-1657961','230309','SC_EXP_13414_4#50','ERP003508','SAMEA2532486','Isoniazid_resistant_TB_outbreak_investigation-sc-2013-07-02T11:32:57Z-2688']		2014-09-19T00:11:00.000Z																														208	208551000	98779553	PRJEB4239			99.74	1738921	35	lineage4.6.2.2	HR-TB	['tree','tbprofiler','input','Menardo_2021','diff']	tuberculosis: human-adapted	L4	Mycobacterium tuberculosis
SAMN28553824	SRR19325666	WGS	WADSWORTH CENTER	SRX15385694	Illumina MiSeq	PAIRED	RANDOM	GENOMIC	ILLUMINA	SRS13114718	SRP374006	['SRS13114718','SRR19325666','IDR1800001527-01-01_R1.fastq.gz','SRX15385694','SAMN28553824','IDR1800001527-01-01','835805','SRP374006','28553824','PRJNA835805']	2018	2022-05-20T06:13:00.000Z			USA	North America	Nassau County		Homo sapiens	3	human																					366	366829813	218530820	PRJNA835805			99.55	1092779	60	lineage3.1.2	Other	['tree','diff','input','tbprofiler']	tuberculosis: unclassified		Mycobacterium tuberculosis
SAMEA110420335	ERR9992978	WGS	CTB/NICD - SOUTH AFRICA, SOUTH AFRICA	ERX9533384	Illumina NovaSeq 6000	PAIRED	RANDOM	GENOMIC	ILLUMINA	ERS12518410		['experiment.1161.cdbd0763','run.1161.1.a7825065e6b1d756960e604bbe46c634','sample.1161.e4809e30','30016803','ERR9992978','ERS12518410','SAMEA110420335','ERX9533384']		2022-08-10T14:23:00.000Z																														604	604580142	197631282										tuberculosis: unclassified		Mycobacterium tuberculosis
SAMEA7546597	ERR4813092	WGS	UNIVERSIDAD PERUANA CAYETANO HEREDIA	ERX4683082	Illumina NovaSeq 6000	PAIRED	RANDOM	GENOMIC	ILLUMINA	ERS5303252	ERP124939	['run.28945','ERP124939','22465991','project.Peru_Wellcome','SAMEA7546597','773301','ERR4813092','experiment.28945','ERS5303252','ERX4683082','PRJEB41199','sample.28945']	2018	2021-11-10T09:00:00.000Z			PER	South America						S	S			S	S	R	S	S				S	R	S	S	S	S	S	S	420	420731904	134442558	PRJEB41199	['Walker_2022','CRyPTIC_reuse_table']		99.43	1812291	60	lineage4.1.2.1	HR-TB	['CRyPTIC_reuse_table','Walker_2022','standford','diff','CRyPTIC_UPCH','input','tree','tbprofiler']	tuberculosis: unclassified		Mycobacterium tuberculosis
SAMN42034244	SRR29539294	WGS	NIAID TB PORTALS PROGRAM	SRX25046840	NextSeq 2000	PAIRED	RANDOM	GENOMIC	ILLUMINA	SRS21743988	SRP515897	['1074785','SRX25046840','SRS21743988','42034244','SRP515897','PRJNA1074785','TBPO-3684_lib57611_nextseq_ny0094_151bp.filtered_2_bwa.1.fastq.gz','31439','SAMN42034244','SRR29539294']	2021	2024-06-25T13:39:00.000Z		48.3794 N 31.1656 E	UKR	Europe		sputum	Homo sapiens	3	human																					847	847346202	288020595	PRJNA1074785									tuberculosis: unclassified		Mycobacterium tuberculosis
SAMN30987255	SRR21685330	WGS	WADSWORTH CENTER	SRX17683119	Illumina MiSeq	PAIRED	RANDOM	GENOMIC	ILLUMINA	SRS15214759	SRP338930	['PRJNA766641','SAMN30987255','SRP338930','SRX17683119','SRS15214759','IDR1800018654','766641','30987255','SRR21685330','IDR1800018654-01-01_S17_L001_R1_001.fastq.gz']	2018	2022-09-23T16:15:00.000Z			USA	North America	New York state		Homo sapiens	3	human																					435	435872460	252024386	PRJNA766641								input	tuberculosis: unclassified		Mycobacterium tuberculosis
SAMEA2682862	ERR751434	WGS	SC	ERX695116	Illumina HiSeq 2000	PAIRED	RANDOM	GENOMIC	ILLUMINA	ERS518923	ERP004677	['SC_EXP_14722_6#85','PRJEB5280','247745','PP435_0_CA0043510-sc-1838055','ERP004677','ERX695116','3336604','SAMEA2682862','Mycobacterium_tuberculosis__HICF__sequencing-sc-2926','ERS518923','ERR751434','SC_RUN_14722_6#85']	2010	2016-01-09T04:54:00.000Z			PER	South America			Homo sapiens	3	human																					561	561316200	312643455	PRJEB5280			99.77	1559760	36	lineage4.3.4.2	MDR-TB	['Menardo_2021','input','Nimmo_2024','Napier_2020','standford','diff','tree','tbprofiler']	tuberculosis: human-adapted	L4.3.4.2	Mycobacterium tuberculosis
SAMEA115475086	ERR12861569	WGS	FZB	ERX12234380	NextSeq 2000	PAIRED		GENOMIC	ILLUMINA	ERS18730416	ERP155761	['ERR12861569','ERP155761','PRJEB70863','ERX12234380','ena-RUN-TAB-09-04-2024-07:38:17:302-277323','58e09715-988e-44b5-93dc-ec559775a03f','ena-EXPERIMENT-TAB-09-04-2024-07:38:17:302-277322','SAMEA115475086','1099072','22003473','ERS18730416','42727924']	2018	2024-08-03T19:20:00.000Z			DEU	Europe																										500	500459494	175132817	PRJEB70863									NTM: avium complex		Mycobacterium avium
SAMEA2534167	ERR551752	WGS	FZB	ERX510821	Illumina HiSeq 2500	PAIRED		GENOMIC	ILLUMINA	ERS457569	ERP010814	['3793813','287903','5661-08','ena-STUDY-FZB-22-06-2015-17:16:39:392-292','PRJEB9680','5661-08_genoscreen_genoscreen_2013-10-31_101bp','ERX510821','ERS457569','ERP010814','ERR551752','SAMEA2534167']		2015-06-25T08:20:00.000Z			DEU	Europe										S		S					S	S	S							323	323559358	206055059	PRJEB9680	CRyPTIC_WHO2021_PMC7612554		99.59	1644499	38	lineage4.7	Sensitive	['tbprofiler','Napier_2020','input','Menardo_2021','tree','diff','Walker_2022','Menardo_2018']	tuberculosis: human-adapted	L4.7	Mycobacterium tuberculosis
SAMN06055778	SRR5073739	WGS	UNIVERSITY OF MELBOURNE	SRX2392829	Illumina HiSeq 2500	PAIRED	RANDOM	GENOMIC	ILLUMINA	SRS1834282	SRP094134	['HCMC1381','355614','SRX2392829','SRS1834282','bp0','6055778','02MTB0337_S46_L001_1.fastq.gz','SRP094134','PRJNA355614','SRR5073739','SAMN06055778']	2009-05	2016-12-02T18:52:00.000Z		10.82 N 106.63 E	VNM	Asia	Ho Chi Minh City	sputum	Homo sapiens	3	human																					358	358022206	169428593	PRJNA355614			99.61	1736879	59	lineage2.1	HR-TB	['Menardo_2021','tree','input','tbprofiler','Napier_2020','diff']	tuberculosis: human-adapted	L2.1	Mycobacterium tuberculosis
SAMN15703079	SRR12395061	WGS	WADSWORTH CENTER	SRX8893409	MinION	SINGLE	RANDOM	GENOMIC	OXFORD_NANOPORE	SRS7152431	SRP276100	['SRP276100','650381','IDR1900043284-01-01.fastq.gz','15703079','SRX8893409','SRR12395061','SAMN15703079','bp0','PRJNA650381','A193','IDR1900043284-01-01','SRS7152431']	2019	2020-08-05T13:29:00.000Z		40.571349 N 74.63753988 W	USA	North America	RARITAN	As reported: SPT	Homo sapiens	3	human																					480	480817344	440900747	PRJNA650381									tuberculosis: unclassified		Mycobacterium tuberculosis
SAMN00013177	SRR024056	WGS	BI	SRX008492	Illumina Genome Analyzer II	SINGLE	RANDOM	GENOMIC	ILLUMINA	SRS005045	SRP001127	['SRP001127','SRS005045','Mycobacterium_tuberculosis_XDR_Comparative','BI.081002_SL-XBH_0003_FC30CDDAAXX.5','37297','13177','30CDDAAXX081002-5-S','BROAD:SEQUENCING_SAMPLE:19461.0','SAMN00013177','SRR024056','SRX008492','PRJNA37297']		2014-05-26T08:48:00.000Z						As reported: Crude Cell Lysate																								760	760934331	599088451	PRJNA37297								Menardo_2018	tuberculosis: unclassified		Mycobacterium tuberculosis
SAMN27519912	SRR18714815	WGS	NIH / NIAID	SRX14815278	NextSeq 500	PAIRED	RANDOM	GENOMIC	ILLUMINA	SRS12571815	SRP369525	['UKR-407_lib41003_nextseq_nx0124_151bp.filtered_2nd.1.fastq.gz','bp0','19829','SRS12571815','27519912','PRJNA825524','SRX14815278','SAMN27519912','SRP369525','SRR18714815','825524']	2020	2022-04-11T14:29:00.000Z		49.5535 N 25.5948 E	UKR	Europe	Ternopil	sputum	Homo sapiens	3	human																					587	587000621	266500186	PRJNA825524								['input','TB_Portals']	tuberculosis: unclassified		Mycobacterium tuberculosis
SAMN28610589	SRR19394966	WGS	UNIVERSITY COLLEGE DUBLIN	SRX15449656	NextSeq 500	PAIRED	RANDOM	GENOMIC	ILLUMINA	SRS13171991	SRP377005	['PRJNA841672','SRS13171991','17-5567','841672','SRP377005','17-5567_S38_L001-4_R1_001.fastq.gz','bp0','SRX15449656','28610589','SRR19394966','SAMN28610589']	2017	2022-05-25T10:26:00.000Z			IRL	Europe	Cork		Bos taurus	3	domestic cattle																					389	389793705	162049262	PRJNA841672									NTM: avium complex		Mycobacterium avium subsp. paratuberculosis
SAMN42034781	SRR29539370	WGS	NIAID TB PORTALS PROGRAM	SRX25046764	NextSeq 2000	PAIRED	RANDOM	GENOMIC	ILLUMINA	SRS21743912	SRP515897	['PRJNA1074785','SRS21743912','SRX25046764','SRP515897','54089','42034781','SRR29539370','1074785','SAMN42034781','TBPO-3701_lib57306_nextseq_ny0095_151bp.filtered_2_bwa.1.fastq.gz']	2021	2024-06-25T13:38:00.000Z		48.3794 N 31.1656 E	UKR	Europe		sputum	Homo sapiens	3	human																					653	653991106	231056159	PRJNA1074785									tuberculosis: unclassified		Mycobacterium tuberculosis
SAMEA4846637	ERR3468598	WGS	WELLCOME SANGER INSTITUTE	ERX3490261	Illumina HiSeq X Ten	PAIRED	RANDOM	GENOMIC	ILLUMINA	ERS2666492	ERP021867	['ERS2666492','Exploring_the_richness_of_Mycobacterium_bovis_strain_diversity-sc-4667','SC_EXP_26415_2#180','480613','ERR3468598','PRJEB19799','4a50cc38-7498-11e8-bf99-3c4a9275d6c8','SAMEA4846637','ERP021867','12515195','SC_RUN_26415_2#180','ERX3490261']		2019-08-07T16:16:00.000Z			GBR	Europe																										210	210311894	52175776	PRJEB19799			97.95	1139773	38	La1.8.1	Other	['tbprofiler','diff','tree','input','bovis_GBR']	tuberculosis: animal-adapted	La1	Mycobacterium bovis
SAMN14929633	SRR11838993	WGS	AGRICULTURE VICTORIA	SRX8389470	Illumina MiSeq	PAIRED	PCR	GENOMIC	ILLUMINA	SRS6702881	SRP263341	['632696','SRX8389470','C5L6W-MAP-346','SRP263341','SRR11838993','MAP-346','C5L6W_MAP-346_S8_L001_R1_001.fastq.gz','PRJNA632696','14929633','SRS6702881','SAMN14929633']	2005	2021-04-16T05:54:00.000Z			AUS	Oceania		feces																								566	566550051	327543461	PRJNA632696									NTM: avium complex		Mycobacterium avium subsp. paratuberculosis
SAMEA13119791	['ERR8774366','ERR8774367']	WGS		['ERX8437641','ERX8437642']	Illumina HiSeq 2500	PAIRED		GENOMIC	ILLUMINA	ERS10723757		['ERX8437641','ERX8437642','ERS10723757','G21612','ERR8774366','PRJEB50999','ERR8774367','e85ebed1-8b4e-426c-a0a5-d56f438d6aa3','SAMEA13119791','ena-EXPERIMENT-TAB-24-02-2022-09:00:19:301-91581','30046301','ena-RUN-TAB-24-02-2022-09:00:19:301-91582','ena-RUN-TAB-24-02-2022-09:00:19:301-91580','ERP135588','863195','ena-EXPERIMENT-TAB-24-02-2022-09:00:19:300-91579']					GEO	Asia			Homo sapiens	3	human																					333	334542312	157703951	PRJEB50999			99.54	1853914	65	lineage4.1.2.1	Sensitive	['diff','input','tree','tbprofiler']	tuberculosis: unclassified		Mycobacterium tuberculosis
SAMEA2627025	ERR702419	WGS	SC	ERX646682	Illumina HiSeq 2000	PAIRED	RANDOM	GENOMIC	ILLUMINA	ERS496935	ERP004216	['ERP004216','SC_RUN_14200_7#63','TBNM1452-sc-2009620','ERR702419','ERX646682','Genomics_of_Mycobacterium_africanum_on_the_global_and_local_scale-sc-2013-10-29T16:00:38Z-2837','PRJEB4884','SC_EXP_14200_7#63','3302613','239555','ERS496935','SAMEA2627025']		2015-02-15T13:49:00.000Z			GHA	Africa																										592	592839600	339507142	PRJEB4884			99.21	1382019	32	lineage5.3	Sensitive	['diff','tbprofiler','input','Napier_2020','tree','Coscolla_2021','Menardo_2018']	tuberculosis: human-adapted	L5.3	Mycobacterium africanum
SAMEA3430674	ERR2516857	WGS	PHE	ERX2536072	Illumina HiSeq 2500	PAIRED	RANDOM	GENOMIC	ILLUMINA	ERS2401534	ERP107972	['493039','experiment.8772','SAMEA3430674','ERS2401534','sample.8772','10126194','PRJEB26001','run.8772','ERX2536072','ERR2516857','project.First_10k_genomes_study_set_9','ERP107972']		2021-10-23T20:12:00.000Z			GBR	Europe	England					S	S					R	S	S				R					S			606	606933930	332046900	PRJEB26001	Walker_2022		99.81	1905627	67	lineage4.3.4.2	MDR-TB	['Napier_2020','tree','diff','Walker_2022','tbprofiler','input','CRyPTIC_PHE']	tuberculosis: human-adapted	L4.3.4.2	Mycobacterium tuberculosis
SAMEA8955484	ERR6209343	WGS	ANSES	ERX5844496	NextSeq 500	PAIRED	RANDOM	GENOMIC	ILLUMINA	ERS6638246	ERP130302	['17Z001046','ERX5844496','876704','ena-STUDY-ANSES-05-07-2021-12:32:41:637-1413','ERS6638246','PRJEB46102','SAMEA8955484','30673378','webin-reads-17Z001046','ERP130302','ERR6209343']	2017	2022-09-15T08:05:00.000Z			FRA	Europe			Bos taurus	3	domestic cattle																					515	515196900	228592033	PRJEB46102								input	tuberculosis: animal-adapted	La1	Mycobacterium bovis
SAMN09651682	SRR7516320	WGS	NIH / NIAID	SRX4386468	Illumina HiSeq 2500	PAIRED	RANDOM	GENOMIC	ILLUMINA	SRS3542818	SRP153211	['SRX4386468','9651682','SRS3542818','480888','SRP153211','SRR7516320','bp0','2322','TB-CPath-Shubladze-IS-1032-16-002017_S7_R2_001.fastq.gz','SAMN09651682','PRJNA480888']	2016	2018-07-12T17:38:00.000Z		41.7151 N 44.8271 E	GEO	Asia	Tbilisi	sputum	Homo sapiens	3	human																					546	546892706	233576761	PRJNA480888			99.55	1687456	56	lineage2.2.1	MDR-TB	['input','tree','tbprofiler','diff']	tuberculosis: unclassified		Mycobacterium tuberculosis
SAMEA113538592	ERR11466567	WGS	FZB	ERX10872724	NextSeq 500	PAIRED		GENOMIC	ILLUMINA	ERS15535013	ERP147571	['SAMEA113538592','ERX10872724','ERR11466567','35506969','PRJEB62480','d05d2f15-c027-4055-b906-d9d6d110849e','ena-EXPERIMENT-TAB-22-05-2023-12:53:16:481-8572','979605','BTB-973','ERS15535013','ERP147571','ena-RUN-TAB-22-05-2023-12:53:16:481-8573']		2023-09-17T03:16:00.000Z			BWA	Africa																										690	690161786	308946264	PRJEB62480			98.98	1473927	41	lineage4.3.2.1	Sensitive	['tree','Kopanyo','input','tbprofiler','diff']	tuberculosis: unclassified		Mycobacterium tuberculosis
SAMEA3392507	ERR2516389	WGS	GENOSCREEN	ERX2535605	Illumina HiSeq 2500	PAIRED	RANDOM	GENOMIC	ILLUMINA	ERS2401067	ERP107970	['ERS2401067','ERP107970','ERR2516389','493037','experiment.9847','ERX2535605','sample.9847','SAMEA3392507','run.9847','project.First_10k_genomes_study_set_7','10125727','PRJEB25999']		2021-10-23T19:14:00.000Z			BEL	Europe						S	S			S		R		S			S	R					S			267	267527404	165017592	PRJEB25999	Walker_2022		99.24	2333411	50	lineage4.2.1	MDR-TB	['tbprofiler','diff','input','CRyPTIC_Genoscreen','Walker_2022','Napier_2020','tree']	tuberculosis: human-adapted	L4.2.1	Mycobacterium tuberculosis
SAMN02403531	['SRR1173283','SRR1175440','SRR1167290','SRR1165270']	WGS		['SRX473712','SRX467695']	Illumina HiSeq 2000	PAIRED	RANDOM	GENOMIC	ILLUMINA	SRS555288		['SRR1173283','SRX473712','2520146.WR39311.Solexa-211862.C33J6ACXX140118.P','PRJNA228084','2520146.WR39310.Pond-320494.C3PT6ACXX140130.P','SRR1175440','C33J6ACXX140118.4.tagged_500.bam','SRR1167290','2403531','C33J6ACXX140118.5.tagged_500.bam','SRR1165270','SRS555288','SRP036943','SAMN02403531','228084','PRJNA217391','C3PT6ACXX140130.3.Illumina_P5-Dikad_P7-Denod.bam','TB_RSA90','C3PT6ACXX140130.4.Illumina_P5-Dikad_P7-Denod.bam','SRX467695']					ZAF	Africa			Homo sapiens	3	human																					2439	2439982038	1401430865	PRJNA228084			99.41	5209386	120	lineage3.1.1	MDR-TB	['tree','diff','tbprofiler','Napier_2020','Menardo_2021','Menardo_2018','input']	tuberculosis: human-adapted	L3.1.1	Mycobacterium tuberculosis
SAMEA9977172	ERR6866474	WGS	IMPERIAL COLLEGE LONDON	ERX6489902	Illumina HiSeq 2000	PAIRED	RANDOM	GENOMIC	ILLUMINA	ERS7655450	ERP123401	['ena-STUDY-IMPERIAL COLLEGE LONDON-12-08-2020-14:44:57:582-2394','22011972','SAMEA9977172','ERX6489902','ERP123401','LI2091009_raw_wgs_R1R2','ERR6866474','LI2091009_raw_wgs','PRJEB39837','LI2091009','ERS7655450','666870']	2009	2021-10-15T13:58:00.000Z			PER	South America	Lima		Homo sapiens	3	human																					341	341616964	154764243	PRJEB39837			99.65	1501022	51	lineage4.3.2	Sensitive	['input','tree','diff','standford','tbprofiler']	tuberculosis: unclassified		Mycobacterium tuberculosis
SAMEA7723140	ERR5908251	WGS	IRISH MYCOBACTERIA REFERENCE LABORATORY (IMRL)	ERX5549392	Illumina MiniSeq	PAIRED		GENOMIC	ILLUMINA	ERS5470519	ERP125870	['729333','ena-STUDY-Irish Mycobacteria Reference Laboratory (IMRL)-15-12-2020-14:28:26:156-82','SAMEA7723140','ERP125870','ERS5470519','ena-EXPERIMENT-Irish Mycobacteria Reference Laboratory (IMRL)-11-05-2021-10:01:23:330-128','19138689','PRJEB42011','ERX5549392','19IE89','ena-RUN-Irish Mycobacteria Reference Laboratory (IMRL)-11-05-2021-10:01:23:330-128','ERR5908251']	2019	2021-05-21T06:39:00.000Z			IRL	Europe			Homo sapiens	3	human																					738	738066027	269341755	PRJEB42011			99.51	1850737	59	lineage4.8	RR-TB	['input','tbprofiler','tree','diff']	tuberculosis: unclassified		Mycobacterium tuberculosis
SAMN25888761	SRR18002949	WGS	NATIONAL INSTITUTE FOR COMMUNICABLE DISEASE CONTROL AND PREVENTION, CHINESE CENTER FOR DISEASE CONTR	SRX14158568	Illumina HiSeq 1000	PAIRED	RANDOM	GENOMIC	ILLUMINA	SRS11983811	SRP359570	['SRX14158568','SRP359570','UM210129T0052','SRR18002949','UM210129T0052_1.fq.gz','PRJNA806507','SRS11983811','SAMN25888761','806507','bp0','25888761']	2020	2022-02-13T06:56:00.000Z			CHN	Asia	Shanghai		Homo sapiens	3	human																					452	452141700	144157177	PRJNA806507								input	tuberculosis: unclassified		Mycobacterium tuberculosis
SAMEA8719214	ERR8976091	WGS	CTB/NICD	ERX5544317	Illumina NovaSeq 6000	PAIRED	RANDOM	GENOMIC	ILLUMINA	ERS6403658	ERP128647	['ERX5544317','run.29649.1','project.Wellcome_clinical_isolates_site10','ERS6403658','experiment.29649','PRJEB44577','SAMEA8719214','ERP128647','ERR8976091','26340182','773351','sample.29649']		2022-03-22T07:50:00.000Z			ZAF	Africa						S				R	R	R	S	S				R		S	S	S	S	S	R	851	851423164	283721724	PRJEB44577	CRyPTIC_reuse_table		99.52	1824984	63	lineage2.2.1.1	MDR-TB	['CRyPTIC_reuse_table','diff','tbprofiler','input','tree','CRyPTIC_CTB-NICD']	tuberculosis: unclassified		Mycobacterium tuberculosis
SAMN28553668	SRR19325552	WGS	WADSWORTH CENTER	SRX15385595	Illumina MiSeq	PAIRED	RANDOM	GENOMIC	ILLUMINA	SRS13114618	SRP374006	['SRP374006','835805','SRR19325552','IDR1700050138-01-01_R1.fastq.gz','SRS13114618','PRJNA835805','SAMN28553668','IDR1700050138-01-01','28553668','SRX15385595']	2017	2022-05-20T06:13:00.000Z			USA	North America	New York	sputum	Homo sapiens	3	human																					650	650321451	396417223	PRJNA835805			99.62	1470281	81	lineage4.3.3	Sensitive	['tree','diff','input','tbprofiler']	tuberculosis: unclassified		Mycobacterium tuberculosis
SAMN23765149	SRR17162241	WGA	SCIENTIFIC CENTRE FOR FAMILY HEALTH AND HUMAN REPRODUCTION PROBLEMS	SRX13346195	Illumina HiSeq 4000	PAIRED		GENOMIC	ILLUMINA	SRS11250952	SRP349692	['IM33-5999_S9_1.fastq.gz','786957','SRP349692','S9','23765149','SRX13346195','PRJNA786957','5999','bp0','SRS11250952','SRR17162241','SAMN23765149']	2008	2021-12-07T20:51:00.000Z		59.937500 N 30.308611 E	RUS	Europe	Saint-Petersburg	As reported: surgical material	Homo sapiens	3	human																					687	687261967	310590332	PRJNA786957			99.52	1942595	48	lineage2.2.1	MDR-TB	['tbprofiler','diff','input','tree']	tuberculosis: unclassified		Mycobacterium tuberculosis
SAMN08912957	SRR6982203	WGS	SAN RAFFAELE	SRX3922824	Illumina MiSeq	PAIRED	RANDOM	GENOMIC	ILLUMINA	SRS3157440	SRP128089	['bp0','SRP128089','8912957','SRS3157440','SAMN08912957','TRL0044656_WGS','SRR6982203','428596','SRX3922824','PRJNA428596','TRL0044656_S2.gatk.bam','TRL0044656']		2018-04-12T16:37:00.000Z							Homo sapiens	3	human																					270	270454977	169188011	PRJNA428596			99.69	390926	21	lineage4.3.3	HR-TB	['diff','input','tbprofiler']	tuberculosis: unclassified		Mycobacterium tuberculosis
SAMEA112910585	ERR11252422	WGS	IBV_CSIC	ERX10660742	NextSeq 2000	PAIRED	RANDOM	GENOMIC	ILLUMINA	ERS14911189	ERP146514	['Xpatial_WGS_Mozambique_2018','1720257_2','SAMEA112910585','1097147','ERS14911189','ERR11252422','ERP146514','PRJEB61426','ERX10660742','40862529']		2024-08-04T17:23:00.000Z																														621	621437113	275753031	PRJEB61426									tuberculosis: unclassified		Mycobacterium tuberculosis
SAMN27520154	SRR18715218	WGS	NIH / NIAID	SRX14815910	NextSeq 500	PAIRED	RANDOM	GENOMIC	ILLUMINA	SRS12572446	SRP369525	['SRX14815910','PRJNA825524','bp0','SRR18715218','SAMN27520154','825524','SRS12572446','SRP369525','27520154','TBPO-1637_lib40109_nextseq_nx0118_151bp.filtered_2nd.1.fastq.gz','27618']	2020	2022-04-11T14:31:00.000Z		41.7151 N 44.8271 E	GEO	Asia	Tbilisi	sputum	Homo sapiens	3	human																					603	603885841	286124259	PRJNA825524			99.6	1372866	46	lineage4.8	Other	['TB_Portals','tbprofiler','tree','input','diff']	tuberculosis: unclassified		Mycobacterium tuberculosis
SAMN19688560	SRR14802005	WGS	SIMON FRASER UNIVERSITY	SRX11135106	NextSeq 500	PAIRED	RANDOM	GENOMIC	ILLUMINA	SRS9198496	SRP323639	['bp0','TB-444-5331-19_S41_R1_001.fastq.gz','SRP323639','SAMN19688560','SRS9198496','PRJNA736718','736718','19688560','SRR14802005','SRX11135106','TB-444-5331-19_S41']	2019	2021-06-13T22:49:00.000Z		47.03278 N 28.89972 E	MDA	Europe			Homo sapiens	3	human																					755	755401660	325392717	PRJNA736718			99.62	1552245	54	lineage4.8	Sensitive	['tbprofiler','tree','input','diff']	tuberculosis: unclassified		Mycobacterium tuberculosis
SAMN38210251	SRR26794827	WGS	HMS	SRX22492115	Illumina HiSeq 4000	SINGLE	cDNA	GENOMIC	ILLUMINA	SRS19505229	SRP471323	['PRJNA1039243','SAMN38210251','SRR26794827','SRS19505229','bp0','SRX22492115','Peru6595','38210251','1039243','SRP471323','6595','Peru6595_R1.fastq.gz']	2013	2023-11-11T22:54:00.000Z			PER	South America		sputum	Homo sapiens	3	human																					240	240579500	120320430	PRJNA1039243								standford	tuberculosis: unclassified		Mycobacterium tuberculosis
SAMN31019825	SRR21710729	WGS	WADSWORTH CENTER	SRX17708093	Illumina MiSeq	PAIRED	RANDOM	GENOMIC	ILLUMINA	SRS15238610	SRP338930	['SAMN31019825','PRJNA766641','SRS15238610','766641','SRX17708093','SRP338930','SRR21710729','IDR1900025326','IDR1900025326-01-01_S13_L001_R1_001.fastq.gz','31019825']	2019	2022-09-26T13:11:00.000Z			USA	North America	New York state		Homo sapiens	3	human																					572	572985254	330012897	PRJNA766641			99.48	1534015	84	lineage1.2.1.2	Sensitive	['input','tbprofiler','tree','diff']	tuberculosis: unclassified		Mycobacterium tuberculosis
SAMEA4041002	ERR1464093	WGS	FZB	ERX1534570	NextSeq 500	PAIRED		GENOMIC	ILLUMINA	ERS1212112	ERP014761	['ena-EXPERIMENT-FZB-20-06-2016-15:56:31:913-205','ena-RUN-FZB-20-06-2016-15:56:31:913-205','ERP014761','ERS1212112','ERX1534570','8252-15','PRJEB13214','7349004','ERR1464093','SAMEA4041002','ena-STUDY-FZB-30-03-2016-19:00:00:745-26','393955']		2017-07-13T10:45:00.000Z																														1180	1180710375	494272403	PRJEB13214								outbreak_chimera_postsurgery	NTM: avium complex		Mycobacterium intracellulare subsp. chimaera
SAMN41146859	SRR28858534	WGS	WADSWORTH CENTER	SRX24418782	NextSeq 550	PAIRED	RANDOM	GENOMIC	ILLUMINA	SRS21174253	SRP338930	['SRX24418782','SAMN41146859','766641','SRP338930','SRR28858534','IDR2300010003-01-01.R1.fastq.gz','SRS21174253','PRJNA766641','41146859','IDR2300010003-01-01']	2023	2024-05-01T09:19:00.000Z			USA	North America	New York state		Homo sapiens	3	human																					686	686680382	304170868	PRJNA766641			99.47	1636588	55	lineage1.2.1.2.1	Sensitive	['diff','tree','input','tbprofiler']	tuberculosis: unclassified		Mycobacterium tuberculosis
SAMN38210711	SRR26794494	WGS	HMS	SRX22491776	Illumina HiSeq 4000	SINGLE	cDNA	GENOMIC	ILLUMINA	SRS19504891	SRP471323	['bp0','SRS19504891','SRP471323','Peru7499','38210711','SAMN38210711','1039243','7499','SRR26794494','PRJNA1039243','Peru7499_R1.fastq.gz','SRX22491776']	2011	2023-11-11T22:53:00.000Z			PER	South America		sputum	Homo sapiens	3	human																					177	177324300	88424318	PRJNA1039243								standford	tuberculosis: unclassified		Mycobacterium tuberculosis
SAMN35981823	SRR25207380	WGS	CHINESE CENTER FOR DISEASE CONTROL AND PREVENTION	SRX20953853	Illumina HiSeq 2500	PAIRED	RANDOM	GENOMIC	ILLUMINA	SRS18230828	SRP448193	['SRR25207380','TBMDR211','35981823','PRJNA987438','SRX20953853','SRP448193','987438','SRS18230828','bp0','SAMN35981823','MDRTB211.bam']		2023-07-09T00:42:00.000Z						sputum	Homo sapiens	3	human																					793	793481250	158387760	PRJNA987438			99.62	1825149	63	lineage2.2.1	Pre-XDR-TB	['tree','input','tbprofiler','diff']	tuberculosis: unclassified		Mycobacterium tuberculosis
SAMEA12855309	ERR11246276	WGS	SWISS TROPICAL AND PUBLIC HEALTH INSTITUTE	ERX10654480	Illumina NovaSeq 6000	SINGLE	RANDOM	GENOMIC	ILLUMINA	ERS10462197	ERP135175	['ERS10462197','ERP135175','ena-EXPERIMENT-TAB-17-04-2023-19:57:15:094-8649','34308875','ERR11246276','ena-RUN-TAB-17-04-2023-19:57:15:094-8650','SAMEA12855309','G45673','930268','ERX10654480','8cc6b8bd-130a-4c76-a0b2-3197bafe5cc6','PRJEB50582']	2016	2023-07-27T11:31:00.000Z			GEO	Asia		sputum																								487	487660926	160110605	PRJEB50582									tuberculosis: unclassified		Mycobacterium tuberculosis
SAMEA112803894	ERR11044210	WGS	FZB	ERX10491001	NextSeq 500	PAIRED		GENOMIC	ILLUMINA	ERS14811440	ERP010814	['33855949','ena-RUN-TAB-21-03-2023-10:23:43:082-79366','ERR11044210','ERP010814','18011062','ena-EXPERIMENT-TAB-21-03-2023-10:23:43:082-79365','SAMEA112803894','ERS14811440','PRJEB9680','ena-STUDY-FZB-22-06-2015-17:16:39:392-292','ERX10491001','287903']		2023-07-20T20:54:00.000Z																														838	838579657	347246994	PRJEB9680			99.4	1753894	59	lineage4.2.2.2	Sensitive	['tbprofiler','diff','tree','input']	tuberculosis: unclassified		Mycobacterium tuberculosis
SAMN43783715	SRR30679920	WGS	QMRL	SRX26098272	Illumina MiniSeq	PAIRED	RANDOM	GENOMIC	ILLUMINA	SRS22664218	SRP532987	['15MT04307','SAMN43783715','15MT04307_R1.fastq.gz','PRJNA1161723','bp0','SRP532987','43783715','1161723','SRS22664218','SRX26098272','SRR30679920']		2024-09-16T19:34:00.000Z			AUS	Oceania			Homo sapiens	3	human																					238	238381780	101012680	PRJNA1161723									tuberculosis: unclassified		Mycobacterium tuberculosis
SAMEA7563333	ERR4830893	WGS	IML GAUTING	ERX4700877	NextSeq 500	PAIRED	RANDOM	GENOMIC	ILLUMINA	ERS5319966	ERP125013	['experiment.30094','ERS5319966','ERX4700877','PRJEB41272','run.30094','project.Cryptic_6th','ERP125013','773339','SAMEA7563333','22478900','sample.30094','ERR4830893']		2021-11-11T10:05:00.000Z										S				S	S	S	S	S				S		S	S	S	S	S	S	768	768825929	340576202	PRJEB41272	CRyPTIC_reuse_table		99.49	1633459	55	lineage4.1.2.1	Sensitive	['tree','CRyPTIC_reuse_table','tbprofiler','input','CRyPTIC_Gauting','diff']	tuberculosis: unclassified		Mycobacterium tuberculosis
SAMEA1118172	ERR2512991	WGS	PHE	ERX2532201	Illumina MiSeq	PAIRED	RANDOM	GENOMIC	ILLUMINA	ERS2397581	ERP107961	['PRJEB25991','ERP107961','experiment.4663','493034','10122118','ERR2512991','SAMEA1118172','run.4663','sample.4663','project.First_10k_genomes_study_set_4','ERX2532201','ERS2397581']		2021-10-23T15:07:00.000Z			GBR	Europe	England									S		S					S	S								252	252697131	159584333	PRJEB25991	Walker_2022		95.85	1191981	40	lineage1.2.1.2.1	Sensitive	['Napier_2020','tbprofiler','input','CRyPTIC_PHE','Walker_2022','diff','tree']	tuberculosis: human-adapted	L2.2.1	Mycobacterium tuberculosis
SAMEA7554587	ERR4821219	WGS	PUBLIC HEALTH ENGLAND	ERX4691061	Illumina MiSeq	PAIRED	RANDOM	GENOMIC	ILLUMINA	ERS5311231	ERP124941	['ERR4821219','773303','experiment.24040','ERX4691061','ERP124941','sample.24040','PRJEB41201','ERS5311231','SAMEA7554587','run.24040','22473981','project.PHE-TB']		2021-11-11T02:09:00.000Z			GBR	Europe										R		R					R	S								318	318924723	235424260	PRJEB41201	Walker_2022							['input','Walker_2022','CRyPTIC_PHE']	tuberculosis: unclassified		Mycobacterium tuberculosis
SAMN08708915	SRR6832789	WGS	SAN RAFFAELE	SRX3788788	Illumina HiSeq 2500	PAIRED	RANDOM	GENOMIC	ILLUMINA	SRS3041453	SRP128089	['SRX3788788','428596','39-3730_090816_UKR_090816_100.gatk.bam','PRJNA428596','SRP128089','39-3730_WGS','SRR6832789','SAMN08708915','8708915','39-3730','SRS3041453','bp0']		2018-03-14T10:42:00.000Z							Homo sapiens	3	human																					344	344087204	170360724	PRJNA428596			99.39	1648182	34	lineage2.2.1	Sensitive	['diff','input','tbprofiler','tree']	tuberculosis: unclassified		Mycobacterium tuberculosis
SAMEA7562229	ERR4829790	WGS	SAN RAFFAELE SCIENTIFIC INSTITUTE	ERX4699774	NextSeq 500	PAIRED	RANDOM	GENOMIC	ILLUMINA	ERS5318863	ERP124983	['ERR4829790','sample.31089','run.31089','22477797','experiment.31089','773309','SAMEA7562229','PRJEB41242','project.Italy','ERP124983','ERS5318863','ERX4699774']		2021-11-11T08:00:00.000Z			ITA	Europe						S				S	R	R	S	S				S		S	S	S	S	S	S	606	606863940	228963668	PRJEB41242	['CRyPTIC_reuse_table','Walker_2022']		99.49	1837266	61	lineage4.3.3	HR-TB	['tree','input','CRyPTIC_reuse_table','diff','tbprofiler','Walker_2022','CRyPTIC_SanRaffaele']	tuberculosis: unclassified		Mycobacterium tuberculosis
SAMEA113537220	ERR11464987	WGS	FZB	ERX10871144	NextSeq 500	PAIRED		GENOMIC	ILLUMINA	ERS15533641	ERP147571	['SAMEA113537220','979605','ena-RUN-TAB-22-05-2023-12:53:15:961-5413','PRJEB62480','BTB-1048','ERS15533641','35505597','ERX10871144','ERP147571','ERR11464987','ena-EXPERIMENT-TAB-22-05-2023-12:53:15:961-5412','d05d2f15-c027-4055-b906-d9d6d110849e']		2023-09-16T09:10:00.000Z			BWA	Africa																										768	768768859	332332961	PRJEB62480			98.57	1531653	33	lineage4.3.2.1	HR-TB	['input','Kopanyo','tbprofiler','diff']	tuberculosis: unclassified		Mycobacterium tuberculosis
SAMN05172858	['SRR3611521','SRR3609412']	AMPLICON		['SRX1810174','SRX1810843']	Illumina MiSeq	PAIRED	PCR	GENOMIC	ILLUMINA	SRS1474439		['PRJNA322712','5172858','22-0097_reclean','SRR3609412','SRR3611521','SRS1474439','Mycobacterium-tuberculosis-22-0097_S15_L001_R2_001.fastq.gz','322712','Mycobacterium-tuberculosis-22-0097-SMOR-reclean_S17_L001_R2_001.fastq.gz','SRP075909','SAMN05172858','22-0097','SRX1810174','SRX1810843']					MDA	Europe		sputum	Homo sapiens	3	human																					112	112400624	79224604	PRJNA322712									tuberculosis: unclassified		Mycobacterium tuberculosis
SAMN07514408	SRR6241710	WGS	ECOLE POLYTECHNIQUE FEDERALE DE LAUSANNE	SRX3349195	Illumina HiSeq 2500	SINGLE	RANDOM	GENOMIC	ILLUMINA	SRS2648919	SRP072827	['SRR6241710','SRP072827','7514408','ARLP_52_N-reads.fastq.gz','SAMN07514408','PRJNA317287','317287','ARLP_52','SRX3349195','SRS2648919']	2015	2017-11-01T06:15:00.000Z	Leprosy		ETH	Africa	Oromia	skin	Homo sapiens	3	human																					497	497412375	180623952	PRJNA317287									leprosy		Mycobacterium leprae
SAMN16833649	SRR13120451	WGS	FEDERAL STATE PUBLIC SCIENTIFIC INSTITUTION "SCIENTIFIC CENTER FOR FAMILY HEALTH AND HUMAN REPRODUCT	SRX9562497	NextSeq 550	PAIRED		GENOMIC	ILLUMINA	SRS7762209	SRP293813	['SRP293813','bp0','16_yak_1.fastq','SRS7762209','679443','SRX9562497','SRR13120451','16_yak','SAMN16833649','PRJNA679443','16833649']	2013	2020-11-23T18:16:00.000Z		66.40000 N 129.16667 E	RUS	Europe	Republic of Yakutia		Homo sapiens	3	human																					675	675517872	255173323	PRJNA679443			99.21	1812958	61	lineage2.2.1	MDR-TB	['tbprofiler','input','diff','tree']	tuberculosis: unclassified		Mycobacterium tuberculosis
SAMN41148598	SRR28859747	WGS	WADSWORTH CENTER	SRX24419819	NextSeq 550	PAIRED	RANDOM	GENOMIC	ILLUMINA	SRS21175282	SRP338930	['766641','IDR2300044231-01-02.R1.fastq.gz','SRS21175282','SAMN41148598','SRR28859747','SRX24419819','SRP338930','IDR2300044231-01-02','PRJNA766641','41148598']	2023	2024-05-01T11:25:00.000Z			USA	North America	New York state		Homo sapiens	3	human																					511	511923217	228307063	PRJNA766641			99.38	1554373	52	lineage1.1.2	Sensitive	['diff','tree','input','tbprofiler']	tuberculosis: unclassified		Mycobacterium tuberculosis
SAMEA7549834	ERR4816473	WGS	PUBLIC HEALTH ENGLAND	ERX4686315	Illumina HiSeq 2500	PAIRED	RANDOM	GENOMIC	ILLUMINA	ERS5306485	ERP124941	['experiment.19293','ERR4816473','773303','ERX4686315','ERS5306485','run.19293','ERP124941','project.PHE-TB','SAMEA7549834','PRJEB41201','22469230','sample.19293']		2021-11-10T16:17:00.000Z			GBR	Europe																										236	236740831	92965982	PRJEB41201			97.37	2202131	50	lineage4.7	Sensitive	['tbprofiler','diff','tree','CRyPTIC_PHE','input']	tuberculosis: unclassified		Mycobacterium tuberculosis
SAMN04349500	SRR3086691	WGS	JCVI	SRX1518165	NextSeq 500	PAIRED	RANDOM	GENOMIC	ILLUMINA	SRS1236530	SRP068042	['4349500','SRS1236530','305922','SAMN04349500','SRX1518165','SRP068042','SRR3086691','PRJNA305922','GCID_NTM_00013_sra','GCID_NTM_00013']	2009	2016-01-05T14:00:00.000Z			IND	Asia																										610	610968596	275050446	PRJNA305922									unclassified mycobacteria		Mycobacterium sp.
SAMEA112801790	ERR11067988	WGS	FZB	ERX10514918	NextSeq 2000	PAIRED		GENOMIC	ILLUMINA	ERS14809336	ERP010814	['ena-STUDY-FZB-22-06-2015-17:16:39:392-292','PRJEB9680','ena-RUN-TAB-21-03-2023-12:28:22:578-126458','ERS14809336','287903','ERX10514918','SAMEA112801790','ena-EXPERIMENT-TAB-21-03-2023-12:28:22:578-126457','ERP010814','33853846','22002045','ERR11067988']		2023-08-01T09:16:00.000Z																														510	510076773	177682568	PRJEB9680			99.3	1703057	56	lineage4.1.2.1	Sensitive	['tree','diff','tbprofiler','input']	tuberculosis: unclassified		Mycobacterium tuberculosis
SAMN35340071	SRR24709904	WGS	NIH / NIAID	SRX20488614	NextSeq 2000	PAIRED	RANDOM	GENOMIC	ILLUMINA	SRS17799349	SRP439184	['PRJNA975605','SRX20488614','TBPO-2941_lib49546_nextseq_ny0047_151bp.filtered_2_bwa.1.fastq.gz','bp0','975605','SAMN35340071','30481','SRS17799349','35340071','SRP439184','SRR24709904']	2020	2023-05-23T22:03:00.000Z		48.0196 N 66.9237 E	KAZ	Asia		sputum	Homo sapiens	3	human																					565	565690754	201959942	PRJNA975605			99.29	1678779	54	lineage2.2.1	MDR-TB	['input','tree','tbprofiler','diff']	tuberculosis: unclassified		Mycobacterium tuberculosis
SAMEA12852985	ERR11244559	WGS	SWISS TROPICAL AND PUBLIC HEALTH INSTITUTE	ERX10652763	Illumina NovaSeq 6000	SINGLE	RANDOM	GENOMIC	ILLUMINA	ERS10460407	ERP135175	['34307029','PRJEB50582','ERR11244559','ena-RUN-TAB-17-04-2023-19:57:14:275-5216','ERS10460407','SAMEA12852985','ERX10652763','930268','G42899','ena-EXPERIMENT-TAB-17-04-2023-19:57:14:275-5215','8cc6b8bd-130a-4c76-a0b2-3197bafe5cc6','ERP135175']	2014	2023-07-27T09:55:00.000Z			GEO	Asia		sputum																								330	330005279	114784804	PRJEB50582									tuberculosis: unclassified		Mycobacterium tuberculosis
SAMEA115578790	ERR13106394	WGS	NATIONAL INSTITUTE FOR HEALTH AND WELFARE	ERX12478034	Illumina MiSeq	PAIRED	RANDOM	GENOMIC	ILLUMINA	ERS19613832	ERP160142	['82ef48ed-dec6-4f91-b4e9-fa593defce26','ena-SAMPLE-TAB-10-05-2024-14:30:37:994-133549','ERS19613832','ena-EXPERIMENT-TAB-16-05-2024-10:03:46:803-154879','ERR13106394','ERX12478034','PRJEB75570','ena-RUN-TAB-16-05-2024-10:03:46:804-154880','42697216','1112254','SAMEA115578790','ERP160142']	2017	2024-08-13T01:20:00.000Z			FIN	Europe		lung	Homo sapiens	3	human																					408	408136948	216516768	PRJEB75570									tuberculosis: unclassified		Mycobacterium tuberculosis
SAMN18823727	SRR14296338	WGS	USDA-NVSL-DBPL	SRX10654046	Illumina MiSeq	PAIRED	RANDOM	GENOMIC	ILLUMINA	SRS8749362	SRP315773	['SRR14296338','18-3437','SAMN18823727','18823727','SRP315773','18-3437_R1.fastq.gz','PRJNA723608','723608','SRX10654046','SRS8749362','bp0']	2018	2021-04-21T19:24:00.000Z			MEX	North America	Baja California		Bos taurus	2	domestic cattle																					538	538388809	329767193	PRJNA723608			99.49	1490718	83	La1.8.1	Other	['tbprofiler','tree','bovis_baja_MEX','input','diff']	tuberculosis: animal-adapted	La1	Mycobacterium bovis
SAMEA1885932	ERR270615	WGS	SC	ERX244842	Illumina HiSeq 2000	PAIRED	RANDOM	GENOMIC	ILLUMINA	ERS202811	ERP000276	['S00013117-sc-2013-01-04T10:48:28Z-1534477','SC_RUN_9352_5#2','ERX244842','ERP000276','2140832','ERR270615','SC_EXP_9352_5#2','ERS202811','Mycobacterium tuberculosis pilot-sc-2010-07-26','203976','PRJEB2221','SAMEA1885932']		2013-05-08T22:15:00.000Z																														414	414840800	211725178	PRJEB2221			99.54	1813692	36	lineage4.3.4.2.1	Sensitive	['diff','input','tbprofiler']	tuberculosis: unclassified		Mycobacterium tuberculosis
SAMN07659922	SRR6046334	WGS	MODMEDMICOXFORD	SRX3193572	Illumina MiSeq	PAIRED	RANDOM	GENOMIC	ILLUMINA	SRS2521544	SRP117784	['PRJNA401515','MMMOSRA:41d3d8ab-5b15-453b-af9e-6d7dc56965ca','SRX3193572','401515','MMMOSAM:41d3d8ab-5b15-453b-af9e-6d7dc56965ca','SAMN07659922','SRS2521544','7659922','SRP117784','SRR6046334']	2016	2017-10-27T18:32:00.000Z			GBR	Europe	Oxford		Homo sapiens	3	human																					303	303812430	204547082	PRJNA401515			99.59	1272747	42	La3	Sensitive	['tbprofiler','diff','input','tree']	tuberculosis: human-adapted		Mycobacterium africanum
SAMEA9070531	ERR6362054	WGS	Swiss-TPH	ERX5627738	Illumina NovaSeq 6000	SINGLE	RANDOM	GENOMIC	ILLUMINA	ERS6798837	ERP129488	['WGS RR-TB Khayelitsha','ERP129488','737713','ERR6362054','20453635','ERX5627738','G47967_1','PRJEB45389','SAMEA9070531','ERS6798837']		2021-10-13T17:58:00.000Z			ZAF	Africa																										519	519577431	161416732	PRJEB45389								R-RR_HIVcoinf_ZAF	tuberculosis: unclassified		Mycobacterium tuberculosis
SAMEA2342399	ERR502367	WGS	SC	ERX467724	Illumina HiSeq 2000	PAIRED	RANDOM	GENOMIC	ILLUMINA	ERS400084	ERP003508	['ERP003508','SC_RUN_12274_8#33','230309','PRJEB4239','ERS400084','SC_EXP_12274_8#33','SAMEA2342399','M08013446-sc-1657891','2776779','ERR502367','ERX467724','Isoniazid_resistant_TB_outbreak_investigation-sc-2013-07-02T11:32:57Z-2688']		2014-06-10T21:16:00.000Z																														297	297285200	115707996	PRJEB4239			99.81	2670358	62	lineage4.6.2.2	HR-TB	['diff','Menardo_2021','tbprofiler','tree','input']	tuberculosis: human-adapted	L4	Mycobacterium tuberculosis
SAMN14971301	SRR12354997	AMPLICON	GENOSCREEN	SRX8854584	Illumina MiSeq	PAIRED	PCR	GENOMIC	ILLUMINA	SRS7116258	SRP274381	['bp0','SRS7116258','SAMN14971301','526_deeplex_TAAGGCGA-TATCCTCT_L001_R1_001.fastq.gz','SRX8854584','PRJNA649788','SRR12354997','649788','SRP274381','Deeplex395','526','14971301']		2020-07-30T16:46:00.000Z							Homo sapiens	3	human																					96	96633000	54379062	PRJNA649788									tuberculosis: unclassified		Mycobacterium tuberculosis
SAMEA112801735	ERR11067933	WGS	FZB	ERX10514863	NextSeq 500	PAIRED		GENOMIC	ILLUMINA	ERS14809281	ERP010814	['PRJEB9680','ERX10514863','ERS14809281','ERP010814','SAMEA112801735','ena-STUDY-FZB-22-06-2015-17:16:39:392-292','ERR11067933','33853791','22001816','ena-EXPERIMENT-TAB-21-03-2023-12:28:22:560-126347','287903','ena-RUN-TAB-21-03-2023-12:28:22:560-126348']		2023-08-01T09:15:00.000Z																														653	653761182	308788833	PRJEB9680			99.41	1536246	51	lineage4.1.2.1	Sensitive	['input','diff','tree','tbprofiler']	tuberculosis: unclassified		Mycobacterium tuberculosis
SAMEA2400134	ERR564344	WGS	SC	ERX523369	Illumina HiSeq 2000	PAIRED	RANDOM	GENOMIC	ILLUMINA	ERS422034	ERP005265	['SAMEA2400134','ERS422034','2920115','PRJEB5830','SC_EXP_12754_7#85','ERR564344','255488','ERX523369','SC_RUN_12754_7#85','ERP005265','AgR85-sc-1882106','Mycobacterium_bovis_study_on_samples_from_New_Zealand-sc-2982']		2014-07-18T18:59:00.000Z																														419	419297000	203822789	PRJEB5830			99.44	1636678	38	La1.8.1	Other	['diff','input','tree','tbprofiler']	tuberculosis: animal-adapted	La1	Mycobacterium bovis
SAMN14344946	SRR11565606	AMPLICON	RUTGERS UNIVERSITY NEWARK	SRX8134755	Illumina MiSeq	PAIRED	PCR	GENOMIC	ILLUMINA	SRS6498166	SRP257019	['PRJNA608724','SRX8134755','14344946','SRP257019','SAMN14344946','SRR11565606','2492-DA-1761_S131_L001_R1_001.fastq','2492-DA-1761','608724','SRS6498166']		2020-04-17T23:34:00.000Z			UGA	Africa		sputum	Homo sapiens	3	human																					8	8942522	5873210	PRJNA608724									tuberculosis: unclassified		Mycobacterium tuberculosis
SAMEA2400158	ERR564368	WGS	SC	ERX523393	Illumina HiSeq 2000	PAIRED	RANDOM	GENOMIC	ILLUMINA	ERS422058	ERP005265	['ERR564368','255488','SC_RUN_12754_8#14','ERS422058','SC_EXP_12754_8#14','ERP005265','PRJEB5830','2920139','SAMEA2400158','AgR110-sc-1882131','Mycobacterium_bovis_study_on_samples_from_New_Zealand-sc-2982','ERX523393']		2014-07-18T11:48:00.000Z																														375	375126400	175112734	PRJEB5830			99.42	1679449	39	La1.8.1	Other	['tbprofiler','tree','input','diff']	tuberculosis: animal-adapted	La1	Mycobacterium bovis
SAMEA7526453	ERR4797900	WGS	FOUNDATION FOR MEDICAL RESEARCH INDIA	ERX4667318	NextSeq 500	PAIRED	RANDOM	GENOMIC	ILLUMINA	ERS5282926	ERP124850	['SAMEA7526453','ERS5282926','project.Mumbai','ERR4797900','sample.12892','run.12892','ERP124850','experiment.12892','ERX4667318','773292','22460016','PRJEB41116']		2021-11-10T02:23:00.000Z			IND	Asia	Mumbai																									414	414367400	204150430	PRJEB41116			99.28	1405120	51	lineage1.2.2.2	Sensitive	['diff','tree','CRyPTIC_IND','tbprofiler','input']	tuberculosis: unclassified		Mycobacterium tuberculosis
SAMEA1886043	ERR270630	WGS	SC	ERX244857	Illumina HiSeq 2000	PAIRED	RANDOM	GENOMIC	ILLUMINA	ERS202826	ERP000276	['ERR270630','SAMEA1886043','2140847','ERP000276','SC_EXP_9352_5#17','PRJEB2221','SC_RUN_9352_5#17','S00013132-sc-2013-01-04T10:48:42Z-1534492','ERX244857','203976','ERS202826','Mycobacterium tuberculosis pilot-sc-2010-07-26']		2013-09-09T16:09:00.000Z																														496	496368200	263218197	PRJEB2221			99.39	1803596	41	lineage2.2.1	MDR-TB	['diff','tbprofiler','input']	tuberculosis: unclassified		Mycobacterium tuberculosis
SAMN40623447	SRR28467043	WGS	PUSAN NATIONAL UNIVERSITY YANGSAN HOSPITAL	SRX24070039	Illumina NovaSeq 6000	PAIRED	PCR	GENOMIC	ILLUMINA	SRS20860563	SRP498032	['TB36_1.fastq.gz','SAMN40623447','SRS20860563','1092369','bp0','TB36','SRP498032','SRR28467043','PRJNA1092369','SRX24070039','40623447']	2023	2024-03-27T01:27:00.000Z		35.19 N 129.00 E	KOR	Asia		sputum	Homo sapiens	3	human																					3165	3165570871	1089514943	PRJNA1092369			99.43	1926752	66	lineage2.2.1	RR-TB	['diff','input','tree','tbprofiler']	tuberculosis: unclassified		Mycobacterium tuberculosis
SAMN02360609	['SRR1049056','SRR1013660','SRR1013661','SRR1049057']	WGS		['SRX391484','SRX365605']	Illumina HiSeq 2000	PAIRED	RANDOM	GENOMIC	ILLUMINA	SRS491982		['SRX365605','H7B5EADXX131204.2.Illumina_P5-Hinet_P7-Wayep.bam','SRR1049057','SRS491982','SRR1049056','PRJNA219826','C2JHPACXX131002.7.tagged_657.bam','2444444.WR37947.Solexa-196598.H7B5EADXX131204.P','219814','PRJNA219814','H7B5EADXX131204.1.Illumina_P5-Hinet_P7-Wayep.bam','SRR1013660','SAMN02360609','SRX391484','SRR1013661','2360609','SRP031589','KT-0096','2444444.WR37948.Solexa-185545.C2JHPACXX131002.P','C2JHPACXX131002.6.tagged_657.bam']					KOR	Asia			Homo sapiens	3	human																					2402	2403894334	1134921688	PRJNA219814			99.38	5990576	136	lineage2.2.2	MDR-TB	['Menardo_2018','diff','Napier_2020','tree','tbprofiler','input','Menardo_2021']	tuberculosis: human-adapted	L2.2.2	Mycobacterium tuberculosis
SAMN31031343	SRR21733379	WGS	MDUPHL	SRX17728851	NextSeq 500	PAIRED	RANDOM	GENOMIC	ILLUMINA	SRS15258309	SRP399923	['31031343','SAMN31031343','AUSMDU00052756_S47_R1_001.fastq.gz','SRP399923','PRJNA857537','SRS15258309','857537','AUSMDU00052756','SRR21733379','SRX17728851']	2020	2022-09-28T00:57:00.000Z			AUS	Oceania	Victoria		Homo sapiens	3	human																					1219	1219512030	531191832	PRJNA857537			99.61	1688328	57	lineage1.2.1.2.1	HR-TB	['tree','tbprofiler','input','diff']	tuberculosis: unclassified		Mycobacterium tuberculosis
SAMEA7528619	ERR4800034	WGS	FOUNDATION FOR MEDICAL RESEARCH INDIA	ERX4669449	NextSeq 500	PAIRED	RANDOM	GENOMIC	ILLUMINA	ERS5285089	ERP124850	['ERR4800034','773292','ERS5285089','experiment.29937','SAMEA7528619','sample.29937','PRJEB41116','project.Mumbai','ERX4669449','ERP124850','run.29937','22462163']		2021-11-10T02:16:00.000Z			IND	Asia	Mumbai					S	R				R	R	S	R				R			S		R	S		289	289871100	119130478	PRJEB41116	Walker_2022		99.25	1554603	50	lineage2.2.1	Pre-XDR-TB	['input','tree','CRyPTIC_IND','tbprofiler','diff','Walker_2022']	tuberculosis: unclassified		Mycobacterium tuberculosis
SAMN31673369	SRR22251170	WGS	INSTITUTE OF CLINICAL PATHOLOGY AND MEDICAL RESEARCH	SRX18227886	NextSeq 500	PAIRED	RANDOM	GENOMIC	ILLUMINA	SRS15724167	SRP407089	['PRJNA899911','bp0','SRR22251170','19-002-0055_1.fastq.gz','SRS15724167','19-002-0055','SRP407089','SRX18227886','31673369','SAMN31673369','899911']	2019	2022-11-09T23:52:00.000Z			AUS	Oceania	NSW		Homo sapiens	3	human																					631	631188528	258934465	PRJNA899911			99.51	1853260	60	lineage2.2.1.1	Sensitive	['tree','input','diff','tbprofiler']	tuberculosis: unclassified		Mycobacterium tuberculosis
SAMEA115740054	ERR13265171	WGS	UNIVERSITY OF OXFORD, NUFFIELD DEPARTMENT OF MEDIC	ERX12635584	Illumina NovaSeq 6000	PAIRED	RANDOM PCR	GENOMIC	ILLUMINA	ERS20249797	ERP161058	['41868146','ERX12635584','b28b5ff0-515d-42d2-bc0f-19e45ec26bb9','1124794','webin-reads-ac8fc71b16cf','PRJEB76547','SAMEA115740054','ERS20249797','ERP161058','ERR13265171','ac8fc71b16cf']	2021	2024-08-04T18:50:00.000Z			VNM	Asia																										7394	7394108204	2432719823	PRJEB76547								CRyPTIC_2024	tuberculosis: unclassified		Mycobacterium tuberculosis
SAMEA2400267	ERR564477	WGS	SC	ERX523502	Illumina HiSeq 2000	PAIRED	RANDOM	GENOMIC	ILLUMINA	ERS422167	ERP005265	['Mycobacterium_bovis_study_on_samples_from_New_Zealand-sc-2982','ERS422167','2920248','ERP005265','SC_RUN_12755_8#28','ERX523502','SC_EXP_12755_8#28','SAMEA2400267','PRJEB5830','AgRN51-sc-1882241','255488','ERR564477']		2014-07-17T11:43:00.000Z																														986	986151600	537511492	PRJEB5830			99.32	1430068	33	La1.8.1	Other	['tree','tbprofiler','input','diff']	tuberculosis: animal-adapted	La1	Mycobacterium bovis
SAMEA112802213	ERR11068413	WGS	FZB	ERX10515343	NextSeq 2000	PAIRED		GENOMIC	ILLUMINA	ERS14809759	ERP010814	['ena-STUDY-FZB-22-06-2015-17:16:39:392-292','287903','ERR11068413','PRJEB9680','ERX10515343','SAMEA112802213','ERP010814','22004761','33854269','ERS14809759','ena-RUN-TAB-21-03-2023-12:28:22:842-127308','ena-EXPERIMENT-TAB-21-03-2023-12:28:22:842-127307']		2023-07-21T02:05:00.000Z																														483	483918594	174291474	PRJEB9680								input	tuberculosis: unclassified		Mycobacterium tuberculosis
SAMEA115741603	ERR13267063	WGS	UNIVERSITY OF OXFORD, NUFFIELD DEPARTMENT OF MEDIC	ERX12637489	NextSeq 500	PAIRED	RANDOM PCR	GENOMIC	ILLUMINA	ERS20251346	ERP161058	['41869539','ERS20251346','8cf2fbc9a25f','1124794','b28b5ff0-515d-42d2-bc0f-19e45ec26bb9','ERP161058','ERX12637489','SAMEA115741603','webin-reads-8cf2fbc9a25f','ERR13267063','PRJEB76547']	2019	2024-08-08T10:58:00.000Z			IND	Asia																										769	769062900	344757820	PRJEB76547								CRyPTIC_2024	tuberculosis: unclassified		Mycobacterium tuberculosis
SAMEA7563750	ERR4831309	WGS	IML GAUTING	ERX4701293	NextSeq 500	PAIRED	RANDOM	GENOMIC	ILLUMINA	ERS5320382	ERP125016	['sample.31323','run.31323','ERR4831309','SAMEA7563750','773342','experiment.31323','ERX4701293','ERP125016','project.Cryptic_8th9th10th11th','22479316','PRJEB41275','ERS5320382']		2021-11-11T11:06:00.000Z			DEU	Europe						S				S	S	S	S	S				S		S	S	S	S	S	S	732	732992539	306038272	PRJEB41275	['CRyPTIC_reuse_table','Walker_2022']							['CRyPTIC_Gauting','Walker_2022','CRyPTIC_reuse_table','input']	tuberculosis: unclassified		Mycobacterium tuberculosis
SAMN41468281	SRR29093732	WGS	FIND, THE FOUNDATION FOR INNOVATIVE NEW DIAGNOSTICS	SRX24618014	Illumina HiSeq 2000	PAIRED	RANDOM	GENOMIC	ILLUMINA	SRS21355178	SRP507535	['1109295','TB-C309-6-3_S11_R1_001.fastq.gz','SRX24618014','82B8A3_FC8E2ED4EDCE_C309_6_3','41468281','SRS21355178','82B8A3_FC8E2ED4EDCE','SAMN41468281','SRR29093732','PRJNA1109295','SRP507535']		2024-05-21T06:07:00.000Z			ZAF	Africa			Homo sapiens	3	human																					312	312591140	137145552	PRJNA1109295								WHO_mutations_2023	tuberculosis: unclassified		Mycobacterium tuberculosis
SAMN21856171	SRR16088034	WGS	NIH / NIAID	SRX12374685	NextSeq 500	PAIRED	RANDOM	GENOMIC	ILLUMINA	SRS10345593	SRP338907	['9533','PRJNA766649','TBPO-796_lib33841_nextseq_n0277_151bp.filtered_2nd.1.fastq.gz','21856171','766649','bp0','SRS10345593','SRR16088034','SAMN21856171','SRP338907','SRX12374685']	2019	2021-10-16T13:08:00.000Z		41.7151 N 44.8271 E	GEO	Asia	Tbilisi	sputum	Homo sapiens	3	human																					762	762123641	370864799	PRJNA766649			99.69	1316293	44	lineage4.3.3	MDR-TB	['input','tree','tbprofiler','diff']	tuberculosis: unclassified		Mycobacterium tuberculosis
SAMN21236270	SRR15723291	WGS	SHANGHI CDC	SRX12018468	Illumina HiSeq 2500	PAIRED	other	GENOMIC	ILLUMINA	SRS10023423	SRP335713	['bp0','SAMN21236270','760838','SRP335713','SRX12018468','E2238.1.fastq.gz','E2238','21236270','PRJNA760838','SRS10023423','e2238','SRR15723291']	2012-01	2021-09-05T09:29:00.000Z			CHN	Asia	Shanghai	sputum	Homo sapiens	3	human																					1168	1168806300	472150842	PRJNA760838			99.52	1729761	57	lineage2.2.1	Sensitive	['tbprofiler','tree','diff','input']	tuberculosis: unclassified		Mycobacterium tuberculosis
SAMEA112804163	ERR11044479	WGS	FZB	ERX10491270	NextSeq 500	PAIRED		GENOMIC	ILLUMINA	ERS14811709	ERP010814	['ERX10491270','SAMEA112804163','ena-STUDY-FZB-22-06-2015-17:16:39:392-292','PRJEB9680','19006741','ena-RUN-TAB-21-03-2023-10:23:43:167-79904','ena-EXPERIMENT-TAB-21-03-2023-10:23:43:167-79903','287903','ERR11044479','ERS14811709','ERP010814','33856218']		2023-07-20T20:56:00.000Z																														830	830172062	367495502	PRJEB9680			99.45	1617165	54	lineage4.1.2.1	Sensitive	['input','tree','diff','tbprofiler']	tuberculosis: unclassified		Mycobacterium tuberculosis
SAMN35220623	SRR24673564	WGS	NIH / NIAID	SRX20453146	NextSeq 2000	PAIRED	RANDOM	GENOMIC	ILLUMINA	SRS17748948	SRP438696	['PRJNA974487','SRS17748948','SRR24673564','TBPO-3184_lib53154_nextseq_ny0066_151bp.filtered_2_bwa.1.fastq.gz','SRP438696','SRX20453146','974487','53619','SAMN35220623','bp0','35220623']	2018	2023-05-19T19:47:00.000Z		41.7151 N 44.8271 E	GEO	Asia		sputum	Homo sapiens	3	human																					651	651793020	252584267	PRJNA974487			99.59	1245091	39	lineage4.3.3	Sensitive	['tree','diff','tbprofiler','input']	tuberculosis: unclassified		Mycobacterium tuberculosis
SAMN42034964	SRR29538937	WGS	NIAID TB PORTALS PROGRAM	SRX25046525	NextSeq 2000	PAIRED	RANDOM	GENOMIC	ILLUMINA	SRS21743673	SRP515897	['PRJNA1074785','SAMN42034964','TBPO-6923_lib63567_nextseq_ny0126_151bp.filtered_2_bwa.1.fastq.gz','1074785','42034964','62824','SRS21743673','SRP515897','SRR29538937','SRX25046525']	2022	2024-06-25T13:33:00.000Z		48.3794 N 31.1656 E	UKR	Europe		sputum	Homo sapiens	3	human																					597	597334749	203538105	PRJNA1074785									tuberculosis: unclassified		Mycobacterium tuberculosis
SAMN08906562	SRR7236394	WGS	USDA-NVSL-DBL	SRX4142443	Illumina MiSeq	PAIRED	RANDOM PCR	GENOMIC	ILLUMINA	SRS3356239	SRP149365	['13-1922FM','SRX4142443','449507','SRS3356239','8906562','SRR7236394','SRP149365','PRJNA449507','13-1922FM_S2_L001_R2_001.fastq.gz','SAMN08906562']		2018-05-30T23:37:00.000Z			MEX	North America	Guanajuato		Bos taurus	3	domestic cattle																					849	849841408	562192668	PRJNA449507			99.14	1057879	56	La1.8.1	Other	['tbprofiler','diff','input','tree']	tuberculosis: animal-adapted	La1	Mycobacterium bovis
SAMEA13188718	['ERR9030289','ERR9030419']	WGS		['ERX8573699','ERX8573829']	['MinION','Illumina HiSeq 2500']	['SINGLE','PAIRED']		GENOMIC	['OXFORD_NANOPORE','ILLUMINA']	ERS10792255		['ERX8573699','webin-reads-mada_129-nanopore','webin-reads-mada_129-illumina','PRJEB49093','26438463','ERX8573829','ERR9030289','aba2460d-cbbc-403e-8d67-643455ee5012','ERR9030419','812845','ERP133548','SAMEA13188718','ERS10792255','mada_129']					MDG	Africa		sputum	Homo sapiens	3	human																					752	752847301	502154685	PRJEB49093								input	tuberculosis: unclassified		Mycobacterium tuberculosis
SAMN26814664	SRR18391743	WGS	VISAVET HEALTH SURVEILLANCE CENTRE	SRX14525659	Illumina MiSeq	PAIRED	PCR	GENOMIC	ILLUMINA	SRS12323865	SRP364942	['SRS12323865','20-008330-339-1906127_S35_L001_R1_001.fastq.gz','SRR18391743','804719','26814664','SAMN26814664','2016_129_CC_Cattle','SRP364942','PRJNA804719','SRX14525659']	2016	2022-03-21T00:59:00.000Z			ESP	Europe		lymph node	Bos taurus	3	domestic cattle																					531	531314642	331695617	PRJNA804719			99.44	1409597	74	La1.7.1	Other	['tbprofiler','input','tree','diff']	tuberculosis: animal-adapted	La1	Mycobacterium bovis
SAMN08732153	SRR6855712	WGS	SAN RAFFAELE	SRX3811077	Illumina MiSeq	PAIRED	RANDOM	GENOMIC	ILLUMINA	SRS3061626	SRP128089	['PRJNA428596','SRS3061626','8732153','428596','SAMN08732153','SRR6855712','bp0','SRX3811077','BD00629308','BD00629308_WGS','SRP128089','BD00629308_S32.gatk.bam']		2018-03-20T13:08:00.000Z							Homo sapiens	3	human																					353	353528326	192020885	PRJNA428596			99.57	694177	38	lineage2.2.1	Sensitive	['diff','input','tbprofiler','tree']	tuberculosis: unclassified		Mycobacterium tuberculosis
SAMEA1119588	ERR2514407	WGS	PHE	ERX2533617	Illumina HiSeq 2500	PAIRED	RANDOM	GENOMIC	ILLUMINA	ERS2398997	ERP107961	['10123534','PRJEB25991','ERS2398997','project.First_10k_genomes_study_set_4','SAMEA1119588','ERP107961','ERR2514407','493034','run.6428','experiment.6428','ERX2533617','sample.6428']		2021-10-23T17:08:00.000Z			GBR	Europe	England									S		S					S	S								515	515509772	274515713	PRJEB25991	Walker_2022		99.51	1799413	61	lineage2.2.2	Sensitive	['tbprofiler','input','diff','tree','Napier_2020','Walker_2022','CRyPTIC_PHE']	tuberculosis: human-adapted	L2.2.2	Mycobacterium tuberculosis
SAMN41389640	SRR29017629	WGS	FIND, THE FOUNDATION FOR INNOVATIVE NEW DIAGNOSTICS	SRX24544093	Illumina HiSeq 2000	PAIRED	RANDOM	GENOMIC	ILLUMINA	SRS21288618	SRP507535	['1019C8_97AAAAD085E9_2008-03352','SRS21288618','PRJNA1109295','SAMN41389640','SRP507535','1019C8_97AAAAD085E9','1109295','SRR29017629','TB-IS-1044-2008-03352_S137_R1_001.fastq.gz','41389640','SRX24544093']	2008	2024-05-14T09:40:00.000Z			BGD	Asia			Homo sapiens	3	human																					434	434019904	191096361	PRJNA1109295			99.78	1651797	56	lineage4.9	MDR-TB	['diff','input','tree','tbprofiler','WHO_mutations_2023']	tuberculosis: unclassified		Mycobacterium tuberculosis
SAMEA114303771	ERR11893529	WGS	AGRIFOOD AND BIOSCIENCES INSTITUTE	ERX11277925	Illumina MiSeq	PAIRED	PCR	GENOMIC	ILLUMINA	ERS16292973	ERP150539	['ERR11893529','BTB_GLA_993','37159324','ERS16292973','SAMEA114303771','ERP150539','PRJEB65421','ERX11277925','ena-EXPERIMENT-TAB-25-08-2023-17:17:38:063-7315','ena-RUN-TAB-25-08-2023-17:17:38:063-7316','4c145ca5-9bec-4f13-b565-d365784e5168','1009581']	2015	2023-09-01T14:26:00.000Z			GBR	Europe			Meles meles	3	European badger																					170	170504552	97929804	PRJEB65421			99.26	623052	31	La1.8.1	Other	['diff','tbprofiler','tree','input']	tuberculosis: animal-adapted	La1	Mycobacterium bovis
SAMEA5164416	ERR4024935	WGS	WELLCOME SANGER INSTITUTE	ERX4026323	HiSeq X Ten	PAIRED	RANDOM	GENOMIC	ILLUMINA	ERS2972138	ERP112727	['SC_EXP_28889_1#75','ERR4024935','ERS2972138','626130','SC_RUN_28889_1#75','SAMEA5164416','ERP112727','PRJEB30294','46c382d4-6414-11e8-bf99-3c4a9275d6c8','14628290','The_Genomics_of_Multidrug_Resistant_Tuberculosis_Transmission__NIHR_funded_-sc-5364','ERX4026323']		2020-04-19T04:06:00.000Z																														329	329831414	76531663	PRJEB30294			99.6	1703002	58	lineage4.1.2.1	Sensitive	['tbprofiler','diff','tree','input']	tuberculosis: unclassified		Mycobacterium tuberculosis
SAMEA7560999	ERR4828562	WGS	OUCRU-HCMC	ERX4698546	NextSeq 500	PAIRED	RANDOM	GENOMIC	ILLUMINA	ERS5317635	ERP124982	['773308','ERR4828562','ERX4698546','sample.12355','PRJEB41241','ERS5317635','experiment.12355','ERP124982','SAMEA7560999','project.Vietnam','22476569','run.12355']		2021-11-11T06:55:00.000Z			VNM	Asia	Ho Chi Minh City					S				S	S	S	S	S				S		S	S	S	S	S	S	491	491729688	219892134	PRJEB41241	['Walker_2022','CRyPTIC_reuse_table']		99.67	1707232	57	lineage4.6.2.2	Sensitive	['tree','tbprofiler','CRyPTIC_OUCRU','input','Walker_2022','CRyPTIC_reuse_table','diff']	tuberculosis: unclassified		Mycobacterium tuberculosis
SAMN34999423	SRR24466762	WGS	NIH / NIAID	SRX20253548	NextSeq 2000	PAIRED	RANDOM	GENOMIC	ILLUMINA	SRS17585535	SRP436482	['bp0','PRJNA970337','SAMN34999423','TBPO-1916_lib42978_nextseq_ny0004_151bp.filtered_2nd.1.fastq.gz','34999423','SRS17585535','SRP436482','20032','SRR24466762','SRX20253548','970337']	2020	2023-05-08T15:27:00.000Z		44.439663 N 26.096306 E	ROU	Europe	Bucharest	sputum	Homo sapiens	3	human																					542	542156726	198784278	PRJNA970337			99.47	1576371	47	lineage4.7	Sensitive	['diff','tbprofiler','tree','input']	tuberculosis: unclassified		Mycobacterium tuberculosis
SAMEA114443036	ERR13243570	WGS	SEOUL NATIONAL UNIVERSITY	ERX12614319	Illumina MiSeq	PAIRED	RANDOM	GENOMIC	ILLUMINA	ERS16430820	ERP151439	['ERX12614319','1022751','ERS16430820','webin-reads-GReAT_KR_405','c7f31963-9edb-49ef-a000-987e031fb6cb','SAMEA114443036','41765967','GReAT_KR_405','ERP151439','ERR13243570','PRJEB66375']	2016	2024-08-07T02:45:00.000Z			KOR	Asia		sputum	Homo sapiens	3	human																					485	485148159	319097596	PRJEB66375									tuberculosis: unclassified		Mycobacterium tuberculosis
SAMEA3374798	ERR1023389	WGS	THE WELLCOME TRUST SANGER INSTITUTE	ERX1102261	Illumina HiSeq 2000	PAIRED	RANDOM	GENOMIC	ILLUMINA	ERS716719	ERP004677	['ERR1023389','Mycobacterium_tuberculosis__HICF__sequencing-sc-2926','ERP004677','4106558','ERS716719','SC_EXP_16852_5#16','SC_RUN_16852_5#16','ERX1102261','247745','PRJEB5280','BTB_08_171-sc-2292096','SAMEA3374798']		2016-03-05T14:05:00.000Z			PER	South America																										650	650226750	105520684	PRJEB5280			99.52	1819494	52	lineage4.1.1.3	HR-TB	['tbprofiler','Napier_2020','standford','input','tree','diff']	tuberculosis: human-adapted	L4.1.1.3	Mycobacterium tuberculosis
SAMN12825807	SRR10305627	WGS	CHINESE CENTER FOR DISEASE CONTROL AND PREVENTION	SRX7017254	Illumina HiSeq 2500	PAIRED	RANDOM	GENOMIC	ILLUMINA	SRS5538471	SRP226155	['PRJNA573798','12825807','SRR10305627','SRS5538471','3105','SAMN12825807','CN117','SRP226155','bp0','3105_1.fq.gz','573798','SRX7017254']	2007	2019-10-18T05:22:00.000Z		37.08 N 115.2 E	CHN	Asia	Hebei	sputum	Homo sapiens	3	human																					2038	2038601000	1070038474	PRJNA573798			99.61	1768379	101	lineage2.2.1	RR-TB	['tbprofiler','input','diff','tree']	tuberculosis: unclassified		Mycobacterium tuberculosis
SAMEA2533345	ERR550621	WGS	FZB	ERX509690	Illumina HiSeq 2500	PAIRED		GENOMIC	ILLUMINA	ERS456747	ERP010814	['ERR550621','ERX509690','ERP010814','287903','7828-07_genoscreen_genoscreen_2013-03-28_101bp','ERS456747','3793365','ena-STUDY-FZB-22-06-2015-17:16:39:392-292','PRJEB9680','7828-07','SAMEA2533345']		2015-06-25T09:17:00.000Z			DEU	Europe										S		S					S	S	S							772	772048444	506627916	PRJEB9680	CRyPTIC_WHO2021_PMC7612554		99.29	1484118	30	lineage1.1.2	Sensitive	['diff','input','Walker_2022','tbprofiler','tree','Menardo_2018','Menardo_2021','Napier_2020']	tuberculosis: human-adapted	L1.1.2	Mycobacterium tuberculosis
SAMN41772216	SRR29341603	WGS	FIND, THE FOUNDATION FOR INNOVATIVE NEW DIAGNOSTICS	SRX24857288	Illumina HiSeq 2000	PAIRED	RANDOM	GENOMIC	ILLUMINA	SRS21567905	SRP512858	['41772216','SAMN41772216','IT1767_R1.fastq.gz','bp0','IT1767','1122079','SRR29341603','SRS21567905','SRP512858','SRX24857288','PRJNA1122079']	2020	2024-06-10T09:24:00.000Z			ITA	Europe			Homo sapiens	3	human																					610	610832241	254157718	PRJNA1122079									tuberculosis: unclassified		Mycobacterium tuberculosis
SAMN41146884	SRR28858535	WGS	WADSWORTH CENTER	SRX24418781	NextSeq 550	PAIRED	RANDOM	GENOMIC	ILLUMINA	SRS21174250	SRP338930	['IDR2300012552-01-01.R1.fastq.gz','41146884','SAMN41146884','766641','SRP338930','SRR28858535','SRS21174250','SRX24418781','PRJNA766641','IDR2300012552-01-01']	2023	2024-05-01T09:19:00.000Z			USA	North America	New York state		Homo sapiens	3	human																					492	492476563	221157601	PRJNA766641			99.57	1617292	54	lineage3	Sensitive	['tree','diff','tbprofiler','input']	tuberculosis: unclassified		Mycobacterium tuberculosis
SAMN11456854	SRR8923697	WGS	SORBONNE UNIVERSITE, INSERM, U1135	SRX5704863	Illumina MiSeq	PAIRED	PCR	GENOMIC	ILLUMINA	SRS4644337	SRP192877	['bp0','SAMN11456854','SRP192877','SRR8923697','PRJNA533314','533314','11456854','MUNK-71-43-6297','Fmo-2004-71-43-6297-[R1.fastq.gz','SRS4644337','SRX5704863']	2004	2019-04-17T15:37:00.000Z			FRA	Europe			Homo sapiens	3	human																					420	420538716	187903358	PRJNA533314			99.55	1615737	56	lineage4.1.2	MDR-TB	['input','diff','tbprofiler','tree']	tuberculosis: unclassified		Mycobacterium tuberculosis
SAMN18793775	SRR14269990	WGS	NATIONAL INSTITUTE FOR COMMUNICABLE DISEASE CONTROL AND PREVENTION, CHINESE CENTER FOR DISEASE CONTR	SRX10631649	Illumina HiSeq 2000	SINGLE	RANDOM PCR	GENOMIC	ILLUMINA	SRS8727907	SRP315261	['PRJNA722811','SRR14269990','SRP315261','SAMN18793775','ICDC_XZ09121','18793775','722811','SRX10631649','SRS8727907','bp0','XZ09121.tar.gz','XZ09121']	2009	2021-04-19T04:22:00.000Z			CHN	Asia		sputum	Homo sapiens	3	human																					0	694592	578377	PRJNA722811									tuberculosis: unclassified		Mycobacterium tuberculosis
SAMEA112803828	ERR11044144	WGS	FZB	ERX10490935	NextSeq 500	PAIRED		GENOMIC	ILLUMINA	ERS14811374	ERP010814	['ERR11044144','PRJEB9680','ena-EXPERIMENT-TAB-21-03-2023-10:23:43:064-79233','ena-RUN-TAB-21-03-2023-10:23:43:064-79234','SAMEA112803828','ERX10490935','287903','ERP010814','ERS14811374','ena-STUDY-FZB-22-06-2015-17:16:39:392-292','18007812','33855883']		2023-07-20T20:54:00.000Z																														1815	1815181600	805730146	PRJEB9680			99.52	1660186	56	lineage4.5	Pre-XDR-TB	['diff','tbprofiler','tree','input']	tuberculosis: unclassified		Mycobacterium tuberculosis
SAMN31220274	SRR21887702	WGS	CAPITAL MEDICAL UNIVERSITY	SRX17874644	Illumina HiSeq 2000	PAIRED	RANDOM PCR	GENOMIC	ILLUMINA	SRS15392872	SRP402335	['SAMN31220274','SRX17874644','Y26119_1.fastq.gz','31220274','PRJNA888557','SRP402335','888557','SRS15392872','Y26119','SRR21887702']	2018	2022-10-13T05:29:00.000Z		39.9 N 116.40 E	CHN	Asia	Beijing	sputum	Homo sapiens	3	human																					1705	1705216800	729241519	PRJNA888557			99.58	1756805	60	lineage2.2.1	Pre-XDR-TB	['diff','tbprofiler','input','tree']	tuberculosis: unclassified		Mycobacterium tuberculosis
SAMEA13293837	ERR9119747	WGS	UNIVERSITY OF OXFORD, NUFFIELD DEPARTMENT OF MEDIC	ERX8662809	Illumina HiSeq 2500	PAIRED	RANDOM	GENOMIC	ILLUMINA	ERS10896764	ERP136047	['ERS10896764','ERP136047','ERX8662809','SAMEA13293837','30299748','sample.6234.1fb445c6','ERR9119747','PRJEB51414','project.SeqTreat_SwissTPH1','run.6234.1.fff9737d740af2ad54dbe36e32be79d8','862825','experiment.6234.ba0c479f']		2024-08-20T08:59:00.000Z																														662	662621004	341383152	PRJEB51414								CRyPTIC_SeqTreat_SwissTPH	tuberculosis: unclassified		Mycobacterium tuberculosis
SAMN19657786	SRR14782135	WGS	SIMON FRASER UNIVERSITY	SRX11115730	NextSeq 500	PAIRED	RANDOM	GENOMIC	ILLUMINA	SRS9179716	SRP323639	['SRS9179716','SRR14782135','SAMN19657786','19657786','SRX11115730','PRJNA736718','SRP323639','TB-111-21546-19_S151_R1_001.fastq.gz','bp0','736718','TB-111-21546-19_S151']	2019	2021-06-11T23:55:00.000Z		47.03278 N 28.89972 E	MDA	Europe			Homo sapiens	3	human																					613	613511792	256710030	PRJNA736718			99.58	1419296	48	lineage4.7	Sensitive	['tree','diff','tbprofiler','input']	tuberculosis: unclassified		Mycobacterium tuberculosis
SAMEA112799004	ERR11044731	WGS	FZB	ERX10491522	NextSeq 500	PAIRED		GENOMIC	ILLUMINA	ERS14806550	ERP010814	['ena-RUN-TAB-21-03-2023-10:23:43:248-80408','287903','ena-STUDY-FZB-22-06-2015-17:16:39:392-292','SAMEA112799004','ena-EXPERIMENT-TAB-21-03-2023-10:23:43:248-80407','ERX10491522','ERS14806550','20000053','33851060','PRJEB9680','ERP010814','ERR11044731']		2023-07-20T20:58:00.000Z																														741	741026574	321835796	PRJEB9680			99.62	1702430	58	lineage4.7	Sensitive	['tbprofiler','input','tree','diff']	tuberculosis: unclassified		Mycobacterium tuberculosis
SAMEA115741420	ERR13266843	WGS	UNIVERSITY OF OXFORD, NUFFIELD DEPARTMENT OF MEDIC	ERX12637269	NextSeq 500	PAIRED	RANDOM PCR	GENOMIC	ILLUMINA	ERS20251163	ERP161058	['41869356','ERP161058','PRJEB76547','ERS20251163','ERR13266843','1124794','ed894ec80ac4','b28b5ff0-515d-42d2-bc0f-19e45ec26bb9','SAMEA115741420','ERX12637269','webin-reads-ed894ec80ac4']	2019	2024-08-19T22:42:00.000Z			IND	Asia																										538	538820700	269867286	PRJEB76547								CRyPTIC_2024	tuberculosis: unclassified		Mycobacterium tuberculosis
SAMEA1707349	ERR234566	WGS	SC	ERX209071	Illumina HiSeq 2000	PAIRED	RANDOM	GENOMIC	ILLUMINA	ERS181282	ERP000192	['0248W-sc-2012-10-11T13:36:00Z-1494052','ERR234566','SAMEA1707349','PRJEB2138','ERX209071','Variation discovery in Russian TB isolates-sc-2010-04-20','1939581','Variation discovery in Russian TB isolates-sc-2010','SC_EXP_8987_4#11','203970','SC_RUN_8987_4#11','ERS181282','ERP000192']		2013-03-08T19:34:00.000Z			RUS	Europe	Samara																									336	336096600	169418167	PRJEB2138			99.59	3000741	68	lineage4.8;lineage2.2.1	MDR-TB	['diff','tbprofiler','input']	tuberculosis: unclassified		Mycobacterium tuberculosis
SAMN33860527	SRR23938617	WGS	NIH / NIAID	SRX19748052	NextSeq 500	PAIRED	RANDOM	GENOMIC	ILLUMINA	SRS17113764	SRP428639	['SRS17113764','SRP428639','PRJNA947579','16790','SRR23938617','SRX19748052','TBPO-1256_lib42355_nextseq_nx0155_151bp.filtered_2nd.1.fastq.gz','SAMN33860527','bp0','947579','33860527']	2020	2023-03-22T12:24:00.000Z		48.0196 N 66.9237 E	KAZ	Asia		sputum	Homo sapiens	3	human																					546	546033567	259450294	PRJNA947579			98.69	1429047	44	lineage2.2.1	MDR-TB	['tbprofiler','input','diff','tree']	tuberculosis: unclassified		Mycobacterium tuberculosis
SAMN40032287	SRR28045439	WGS	CHRISTIAN MEDICAL COLLAGE, VELLORE	SRX23697085	Illumina NovaSeq 6000	PAIRED	RANDOM	GENOMIC	ILLUMINA	SRS20528322	SRP226525	['SRX23697085','2701011183_R1.fastq.gz','40032287','2701011183','575883','SRR28045439','SAMN40032287','SRP226525','PRJNA575883','SRS20528322']	2022	2024-02-22T07:24:00.000Z		21.7679 N 78.8718 E	IND	Asia	Madhya Pradesh - Bhairopur		Homo sapiens	3	human																					757	757529552	331744071	PRJNA575883			93.76	1563445	50	lineage1.1.2	Sensitive	['tree','tbprofiler','diff','input']	tuberculosis: unclassified		Mycobacterium tuberculosis
SAMEA13119869	ERR8775802	WGS	UNIVERSITY OF BASEL, SWITZERLAND	ERX8438517	Illumina HiSeq 2500	SINGLE		GENOMIC	ILLUMINA	ERS10723835	ERP135588	['e85ebed1-8b4e-426c-a0a5-d56f438d6aa3','ERS10723835','ERP135588','30046379','ena-EXPERIMENT-TAB-24-02-2022-09:36:14:160-98775','G44783','ERX8438517','SAMEA13119869','ERR8775802','ena-RUN-TAB-24-02-2022-09:36:14:161-98776','863195','PRJEB50999']		2022-08-11T03:43:00.000Z			TZA	Africa			Homo sapiens	3	human																					490	490527205	148097493	PRJEB50999									tuberculosis: unclassified		Mycobacterium tuberculosis
SAMEA7564045	ERR4831730	WGS	OUCRU-HCMC	ERX4701673	Illumina MiSeq	PAIRED	RANDOM	GENOMIC	ILLUMINA	ERS5320677	ERP125021	['ERS5320677','run.32669','PRJEB41280','ERX4701673','ERR4831730','773347','22479611','experiment.32669','project.CRyPTIC_08_02TB','ERP125021','SAMEA7564045','sample.32669']		2021-11-11T12:00:00.000Z			VNM	Asia						S				S	S	R	S	S				S		S	S	S	S	S	S	377	377125945	185077915	PRJEB41280	['CRyPTIC_reuse_table','Walker_2022']		99.66	1360663	46	lineage2.1	HR-TB	['CRyPTIC_OUCRU','input','diff','CRyPTIC_reuse_table','tbprofiler','Walker_2022','tree']	tuberculosis: unclassified		Mycobacterium tuberculosis
SAMEA7547895	ERR4814536	WGS	PUBLIC HEALTH ENGLAND	ERX4684378	Illumina HiSeq 2500	PAIRED	RANDOM	GENOMIC	ILLUMINA	ERS5304548	ERP124941	['SAMEA7547895','22467293','sample.17356','ERR4814536','ERS5304548','experiment.17356','773303','project.PHE-TB','ERX4684378','run.17356','PRJEB41201','ERP124941']		2021-11-10T12:08:00.000Z			GBR	Europe																										571	571122569	261209138	PRJEB41201			90.08	837989	17	lineage3	MDR-TB	['input','CRyPTIC_PHE','diff','tbprofiler']	tuberculosis: unclassified		Mycobacterium tuberculosis
SAMEA104614451	ERR3273209	WGS	WELLCOME SANGER INSTITUTE	ERX3300083	HiSeq X Ten	PAIRED	RANDOM	GENOMIC	ILLUMINA	ERS2225733	ERP106291	['ERP106291','ERS2225733','11384390','ERX3300083','IndoTBseq-sc-5161','SC_RUN_25515_8#318','SC_EXP_25515_8#318','SAMEA104614451','ERR3273209','531863','0fcf930c-fc32-11e7-8f97-3c4a9275d6c8','PRJEB24463']		2020-03-10T19:44:00.000Z			IDN	Asia	Bandung																									443	443223052	96385484	PRJEB24463			99.62	1691752	58	lineage2.1	MDR-TB	['tree','tbprofiler','R-MDR_IDN','diff','input']	tuberculosis: unclassified		Mycobacterium tuberculosis
SAMEA115750586	ERR13291441	WGS	UNIVERSITY OF OXFORD, NUFFIELD DEPARTMENT OF MEDIC	ERX12661927	Illumina MiSeq	PAIRED	RANDOM PCR	GENOMIC	ILLUMINA	ERS20266873	ERP161058	['ERP161058','9e5942082190','ERR13291441','PRJEB76547','41909534','1124794','SAMEA115750586','b28b5ff0-515d-42d2-bc0f-19e45ec26bb9','ERX12661927','ERS20266873','webin-reads-9e5942082190']	2020	2024-08-11T00:59:00.000Z			USA	North America																										603	603548312	349974294	PRJEB76547								CRyPTIC_2024	tuberculosis: unclassified		Mycobacterium tuberculosis
SAMEA115750248	ERR13291098	WGS	UNIVERSITY OF OXFORD, NUFFIELD DEPARTMENT OF MEDIC	ERX12661584	Illumina NovaSeq 6000	PAIRED	RANDOM PCR	GENOMIC	ILLUMINA	ERS20266535	ERP161058	['133863c3aab4','ERP161058','PRJEB76547','1124794','webin-reads-133863c3aab4','ERR13291098','b28b5ff0-515d-42d2-bc0f-19e45ec26bb9','41909206','ERX12661584','SAMEA115750248','ERS20266535']	2020	2024-08-10T09:41:00.000Z			TWN	Asia																										737	737897438	233484443	PRJEB76547								CRyPTIC_2024	tuberculosis: unclassified		Mycobacterium tuberculosis
SAMN40273295	SRR28239583	WGS	NIH / NIAID	SRX23850738	NextSeq 2000	PAIRED	RANDOM	GENOMIC	ILLUMINA	SRS20670811	SRP493618	['SRR28239583','SAMN40273295','PRJNA1074779','1074779','SRX23850738','SRS20670811','40273295','TBPO-3315_lib53416_nextseq_ny0069_151bp.filtered_2_bwa.1.fastq.gz','56491','SRP493618']	2021	2024-03-06T10:15:00.000Z		41.7151 N 44.8271 E	GEO	Asia	Tbilisi	sputum	Homo sapiens	3	human																					523	523738627	208288324	PRJNA1074779			99.36	1102422	36	lineage4.2.1.1	Sensitive	['tree','diff','tbprofiler','input']	tuberculosis: unclassified		Mycobacterium tuberculosis
SAMN13705041	SRR10810930	WGS	QUEENSLAND MYCOBACTERIA REFERENCE LABORATORY	SRX7484430	Illumina HiSeq 2500	PAIRED	RANDOM	GENOMIC	ILLUMINA	SRS5927075	SRP238787	['18MT11638','SRS5927075','SRR10810930','PRJNA597713','SAMN13705041','SRP238787','RB18MT11638_S31_R1_001.fastq.gz','13705041','597713','RB18MT11638','bp0','SRX7484430']	2018	2019-12-31T20:30:00.000Z			AUS	Oceania	Brisbane		Homo sapiens	3	human																					1651	1651365568	761433202	PRJNA597713			99.63	1431188	49	lineage3	Sensitive	['diff','input','tbprofiler','tree']	tuberculosis: unclassified		Mycobacterium tuberculosis
SAMEA115744778	ERR13276088	WGS	UNIVERSITY OF OXFORD, NUFFIELD DEPARTMENT OF MEDIC	ERX12646514	NextSeq 500	PAIRED	RANDOM PCR	GENOMIC	ILLUMINA	ERS20254662	ERP161058	['340c92b21799','PRJEB76547','webin-reads-340c92b21799','b28b5ff0-515d-42d2-bc0f-19e45ec26bb9','SAMEA115744778','ERS20254662','1124794','ERR13276088','41870617','ERX12646514','ERP161058']	2020	2024-08-08T11:23:00.000Z			DEU	Europe																										566	566341830	235409696	PRJEB76547								CRyPTIC_2024	tuberculosis: unclassified		Mycobacterium tuberculosis
SAMN42410407	SRR29772544	WGS	INDIAN COUNCIL FOR MEDICAL RESEARCH NATIONAL INSTITUTE OF RESEARCH IN TUBERCULOSIS	SRX25272506	Illumina MiSeq	PAIRED	PCR	GENOMIC	ILLUMINA	SRS21956943	SRP367420	['MD502_R1.fastq.gz','SRS21956943','42410407','PRJNA822663','822663','27257012','MD502','bp0','SRX25272506','SRR29772544','SRP367420','SAMN42410407']	2022	2024-07-11T01:33:00.000Z		13.07265210 N 80.25039808 E	IND	Asia			Homo sapiens	3	human																					673	673842030	276110918	PRJNA822663									tuberculosis: unclassified		Mycobacterium tuberculosis
SAMN27519544	SRR18715458	WGS	NIH / NIAID	SRX14815670	NextSeq 500	PAIRED	RANDOM	GENOMIC	ILLUMINA	SRS12572206	SRP369525	['SRS12572206','TBPO-1516_lib40160_nextseq_nx0121_151bp.filtered_2nd.1.fastq.gz','PRJNA825524','SRX14815670','SAMN27519544','16646','825524','bp0','SRP369525','27519544','SRR18715458']	2019	2022-04-11T14:32:00.000Z		41.7151 N 44.8271 E	GEO	Asia	Tbilisi	sputum	Homo sapiens	3	human																					872	872502189	392973544	PRJNA825524			99.71	1605616	54	lineage4.3.3	Sensitive	['tbprofiler','input','tree','TB_Portals','diff']	tuberculosis: unclassified		Mycobacterium tuberculosis
SAMEA1403558	ERR108489	WGS	SC	ERX085923	Illumina HiSeq 2000	PAIRED	RANDOM	GENOMIC	ILLUMINA	ERS066669	ERP000192	['Variation discovery in Russian TB isolates-sc-2010-04-20','SAMEA1403558','Variation discovery in Russian TB isolates-sc-2010','PRJEB2138','SC_EXP_7156_7#70','ERP000192','858731','ERS066669','ERX085923','1030W-sc-2011-10-12T14:59:20Z-1289154','203970','ERR108489','SC_RUN_7156_7#70']	2009	2014-09-20T21:41:00.000Z			RUS	Europe	Samara		Homo sapiens	3	human	S	S			S		R		S				R	R				S			537	537760600	286406709	PRJEB2138	CRyPTIC_WHO2021_PMC7612554		99.25	1578579	36	lineage2.2.1	MDR-TB	['diff','tbprofiler','Walker_2022','tree','input','Menardo_2018','Napier_2020']	tuberculosis: human-adapted	L2.2.1	Mycobacterium tuberculosis
SAMEA115744362	ERR13273260	WGS	UNIVERSITY OF OXFORD, NUFFIELD DEPARTMENT OF MEDIC	ERX12643686	NextSeq 500	PAIRED	RANDOM PCR	GENOMIC	ILLUMINA	ERS20254246	ERP161058	['ERX12643686','PRJEB76547','ab20da2e3acc','ERR13273260','41870350','SAMEA115744362','webin-reads-ab20da2e3acc','b28b5ff0-515d-42d2-bc0f-19e45ec26bb9','ERP161058','1124794','ERS20254246']	2020	2024-08-24T02:12:00.000Z			DEU	Europe																										592	592096924	251412206	PRJEB76547								CRyPTIC_2024	tuberculosis: unclassified		Mycobacterium tuberculosis
SAMEA2400231	ERR564441	WGS	SC	ERX523466	Illumina HiSeq 2000	PAIRED	RANDOM	GENOMIC	ILLUMINA	ERS422131	ERP005265	['ERP005265','2920212','Mycobacterium_bovis_study_on_samples_from_New_Zealand-sc-2982','AgR196-sc-1882204','PRJEB5830','ERX523466','ERR564441','ERS422131','SC_RUN_12754_8#87','SAMEA2400231','255488','SC_EXP_12754_8#87']		2014-07-18T17:01:00.000Z																														377	377879200	175841236	PRJEB5830			99.44	1681505	39	La1.8.1	Other	['input','diff','tree','tbprofiler']	tuberculosis: animal-adapted	La1	Mycobacterium bovis
SAMEA7553008	ERR4819642	WGS	PUBLIC HEALTH ENGLAND	ERX4689484	Illumina HiSeq 2500	PAIRED	RANDOM	GENOMIC	ILLUMINA	ERS5309654	ERP124941	['project.PHE-TB','sample.22462','experiment.22462','ERP124941','run.22462','773303','ERX4689484','ERS5309654','PRJEB41201','ERR4819642','SAMEA7553008','22472399']		2021-11-10T22:21:00.000Z			GBR	Europe										S		S						S								450	450018285	190564895	PRJEB41201	Walker_2022							['Walker_2022','CRyPTIC_PHE','input']	tuberculosis: unclassified		Mycobacterium tuberculosis
SAMEA12851712	ERR11243943	WGS	SWISS TROPICAL AND PUBLIC HEALTH INSTITUTE	ERX10652147	Illumina NovaSeq 6000	SINGLE	RANDOM	GENOMIC	ILLUMINA	ERS10459761	ERP135175	['8cc6b8bd-130a-4c76-a0b2-3197bafe5cc6','ERR11243943','930268','G42778','ena-RUN-TAB-17-04-2023-19:57:14:092-3984','SAMEA12851712','ERP135175','34306385','PRJEB50582','ERS10459761','ena-EXPERIMENT-TAB-17-04-2023-19:57:14:092-3983','ERX10652147']	2014	2023-07-27T09:52:00.000Z			GEO	Asia		sputum																								412	412570860	141425934	PRJEB50582									tuberculosis: unclassified		Mycobacterium tuberculosis
SAMEA4975658	ERR3427705	WGS	LONDON SCHOOL OF HYGIENE AND TROPICAL MEDICINE	ERX3451142	PacBio RS	SINGLE	PCR	GENOMIC	PACBIO_SMRT	ERS2793730	ERP111477	['ena-EXPERIMENT-LONDON SCHOOL OF HYGIENE AND TROPICAL MEDICINE-10-07-2019-13:36:23:242-16','ERP111477','527448','ERR3427705','SAMEA4975658','RBB398','ERX3451142','ena-RUN-LONDON SCHOOL OF HYGIENE AND TROPICAL MEDICINE-10-07-2019-13:36:23:242-16','ena-STUDY-LONDON SCHOOL OF HYGIENE AND TROPICAL MEDICINE-16-10-2018-06:34:32:673-5','PRJEB29197','ERS2793730','11186412']		2019-07-11T11:23:00.000Z																														1557	1557961954	5698377800	PRJEB29197									tuberculosis: unclassified		Mycobacterium tuberculosis
SAMN03648766	SRR2101519	WGS	UNIVERSITY OF OXFORD	SRX1096213	Illumina HiSeq 2500	PAIRED	RANDOM	GENOMIC	ILLUMINA	SRS990755	SRP061066	['SRP061066','59706df3-3061-4a3a-a3a9-a3af871148d6','SAMN03648766','SRX1096213','SRR2101519','59706df3-3061-4a3a-a3a9-a3af871148d6_R00000039_v3.bam','SRS990755','3648766','PRJNA282721','282721']		2015-07-17T03:30:00.000Z			ZAF	Africa						S	S			S		R	S	S			R	S	R				S			277	277153451	177457456	PRJNA282721	CRyPTIC_WHO2021_PMC7612554		99.24	700019	36	lineage4.4.1.1.1	HR-TB	['Napier_2020','diff','tbprofiler','input','tree','Menardo_2018','Menardo_2021','Walker_2022']	tuberculosis: human-adapted	L4.4.1.1	Mycobacterium tuberculosis
SAMEA7280732	ERR4553989	WGS	INSTITUTE OF TROPICAL MEDICINE	ERX4490359	Illumina HiSeq 2500	PAIRED	RANDOM	GENOMIC	ILLUMINA	ERS5041332	ERP123102	['ERR4553989','SAMEA7280732','ena-EXPERIMENT-Institute of tropical medicine-28-08-2020-16:29:08:366-587','ERP123102','PRJEB39569','660147','ena-STUDY-Institute of tropical medicine-27-07-2020-14:37:16:152-1905','ena-RUN-Institute of tropical medicine-28-08-2020-16:29:08:366-587','ERS5041332','ERX4490359','ITM2016-01386','15937778']	2016	2020-08-29T19:22:00.000Z			BGD	Asia		sputum	Homo sapiens	3	human																					262	262967708	109756684	PRJEB39569			99.64	1580261	55	lineage2.2.1	MDR-TB	['tree','input','diff','tbprofiler']	tuberculosis: unclassified		Mycobacterium tuberculosis
SAMN40739612	SRR29915400	WGS	THE UNIVERSITY OF QUEENSLAND	SRX25410370	Illumina MiniSeq	PAIRED	RANDOM	GENOMIC	ILLUMINA	SRS22071208	SRP521369	['bp0','SRP521369','15MT01458_R1.fastq.gz','16','SAMN40739612','15MT01458','1095921','SRX25410370','SRS22071208','40739612','SRR29915400','PRJNA1095921']	2015	2024-07-24T03:12:00.000Z			AUS	Oceania			Homo sapiens	3	human																					1046	1046316116	435120833	PRJNA1095921									tuberculosis: unclassified		Mycobacterium tuberculosis
SAMEA12854952	ERR11245938	WGS	SWISS TROPICAL AND PUBLIC HEALTH INSTITUTE	ERX10654142	Illumina NovaSeq 6000	SINGLE	RANDOM	GENOMIC	ILLUMINA	ERS10461840	ERP135175	['8cc6b8bd-130a-4c76-a0b2-3197bafe5cc6','ERP135175','ERR11245938','ERS10461840','ERX10654142','PRJEB50582','34308519','ena-EXPERIMENT-TAB-17-04-2023-19:57:14:791-7973','930268','SAMEA12854952','G46068','ena-RUN-TAB-17-04-2023-19:57:14:791-7974']	2016	2023-07-27T11:29:00.000Z			GEO	Asia		sputum																								510	510318256	163778415	PRJEB50582									tuberculosis: unclassified		Mycobacterium tuberculosis
SAMEA115748850	ERR13289705	WGS	UNIVERSITY OF OXFORD, NUFFIELD DEPARTMENT OF MEDIC	ERX12660131	Illumina MiSeq	PAIRED	RANDOM PCR	GENOMIC	ILLUMINA	ERS20265137	ERP161058	['ERR13289705','b28b5ff0-515d-42d2-bc0f-19e45ec26bb9','ERP161058','ERS20265137','4cb736ff9f29','webin-reads-4cb736ff9f29','SAMEA115748850','ERX12660131','41891545','PRJEB76547','1124794']	2017	2024-08-24T02:07:00.000Z			GBR	Europe																										490	490869726	303585635	PRJEB76547								CRyPTIC_2024	tuberculosis: unclassified		Mycobacterium tuberculosis
SAMN41416347	SRR29050753	WGS	FIND, THE FOUNDATION FOR INNOVATIVE NEW DIAGNOSTICS	SRX24575784	Illumina HiSeq 2000	PAIRED	RANDOM	GENOMIC	ILLUMINA	SRS21315873	SRP507535	['24146D_4A6691C609E4','PRJNA1109295','41416347','1109295','TB-IS-1026-25021_S53_R1_001.fastq.gz','SRP507535','SRX24575784','SRS21315873','24146D_4A6691C609E4_25021','SRR29050753','SAMN41416347']	2012	2024-05-16T09:57:00.000Z			VNM	Asia			Homo sapiens	3	human																					405	405014012	188921749	PRJNA1109295								WHO_mutations_2023	tuberculosis: unclassified		Mycobacterium tuberculosis
SAMN30950408	SRR21657195	WGS	WADSWORTH CENTER	SRX17657118	Illumina MiSeq	PAIRED	RANDOM	GENOMIC	ILLUMINA	SRS15189406	SRP338930	['IDR1800001484-01-01_S16_L001_R1_001.fastq.gz','IDR1800001484','30950408','SRP338930','PRJNA766641','SRX17657118','SRR21657195','766641','SAMN30950408','SRS15189406']	2018	2022-09-21T09:08:00.000Z			USA	North America	New York state		Homo sapiens	3	human																					646	646072949	420175506	PRJNA766641								input	tuberculosis: unclassified		Mycobacterium tuberculosis
SAMN12825908	SRR10305927	WGS	CHINESE CENTER FOR DISEASE CONTROL AND PREVENTION	SRX7016954	Illumina Genome Analyzer IIx	PAIRED	RANDOM	GENOMIC	ILLUMINA	SRS5538171	SRP226155	['07MDR14201_1.fq.gz','CN1426','bp0','07MDR14201','SRX7016954','12825908','573798','PRJNA573798','SAMN12825908','SRP226155','SRR10305927','SRS5538171']	2007	2019-10-24T07:48:00.000Z		28.44 N 116.32 E	CHN	Asia	Jiangxi	sputum	Homo sapiens	3	human																					380	380617488	338804992	PRJNA573798								['input','denylist']	tuberculosis: unclassified		Mycobacterium tuberculosis
SAMN36834648	SRR25515468	WGS	SHANDONG PROVINCIAL HOSPITAL	SRX21245781	Illumina HiSeq 4000	PAIRED	RANDOM	GENOMIC	ILLUMINA	SRS18500061	SRP453313	['36834648','T1625','SRS18500061','SRX21245781','SRR25515468','PRJNA1002108','1002108','T1625.IS300_Clean.1.fastq.gz','SAMN36834648','bp0','SRP453313']	2017	2023-08-04T04:42:00.000Z		36.40 N 117.00 E	CHN	Asia	Shandong	As reported: phlegm	Homo sapiens	3	human																					1143	1143815400	451528758	PRJNA1002108			99.55	1881082	64	lineage2.2.1	Sensitive	['tree','diff','input','tbprofiler']	tuberculosis: human-adapted	L4	Mycobacterium tuberculosis	H37Rv
SAMN41472046	SRR29096741	WGS	FIND, THE FOUNDATION FOR INNOVATIVE NEW DIAGNOSTICS	SRX24621018	Illumina HiSeq 2000	PAIRED	RANDOM	GENOMIC	ILLUMINA	SRS21358172	SRP507535	['1109295','41472046','SRS21358172','TB-CPath-Stephen-IS-1031-500199_S73_R1_001.fastq.gz','SAMN41472046','AFDEC7_585053AA182B_500199','SRX24621018','PRJNA1109295','AFDEC7_585053AA182B','SRP507535','SRR29096741']	2011	2024-05-21T10:12:00.000Z							Homo sapiens	3	human																					263	263319538	116657409	PRJNA1109295								WHO_mutations_2023	tuberculosis: unclassified		Mycobacterium tuberculosis
SAMEA7280411	ERR4553669	WGS	INSTITUTE OF TROPICAL MEDICINE	ERX4490039	Illumina HiSeq 2500	PAIRED	RANDOM	GENOMIC	ILLUMINA	ERS5041012	ERP123102	['ERP123102','PRJEB39569','ERR4553669','ERX4490039','ena-RUN-Institute of tropical medicine-28-08-2020-16:29:08:355-267','SAMEA7280411','ERS5041012','ena-EXPERIMENT-Institute of tropical medicine-28-08-2020-16:29:08:355-267','ITM2008-04099','ena-STUDY-Institute of tropical medicine-27-07-2020-14:37:16:152-1905','15937458','660147']	2008	2020-08-29T18:55:00.000Z			BGD	Asia		sputum	Homo sapiens	3	human																					174	174204472	69802707	PRJEB39569			99.8	1063298	37	lineage4.3.4.2	MDR-TB	['tree','tbprofiler','diff','input']	tuberculosis: unclassified		Mycobacterium tuberculosis
SAMN12389258	['SRR9853167','SRR9851431']	AMPLICON		['SRX6607739','SRX6606195']	['MinION','Illumina MiSeq']	['PAIRED','SINGLE']	PCR	GENOMIC	['OXFORD_NANOPORE','ILLUMINA']	SRS5170981		['SRR9851431','Ethiopia_44','145B_S11_L001_R1_001.fastq.gz','SRS5170981','SAMN12389258','ET145B','145B.fastq','bp0','SRX6607739','SRP216626','PRJNA557083','SRX6606195','557083','12389258','SRR9853167']				7.57 N 39.7 E	ETH	Africa		sputum	Homo sapiens	3	human																					24	24751017	24690876	PRJNA557083									tuberculosis: unclassified		Mycobacterium tuberculosis
SAMEA14456148	ERR9792933	WGS	PUBLIC HEALTH AGENCY OF SWEDEN	ERX9340394	Ion Torrent S5 XL	SINGLE	RANDOM	GENOMIC	ION_TORRENT	ERS12080434	ERP137927	['ena-EXPERIMENT-TAB-30-05-2022-11:16:51:209-11800','SAMEA14456148','ERP137927','28800920','ena-RUN-TAB-30-05-2022-11:16:51:210-11801','SEA202000226','ERR9792933','5f7a55da-d931-4f74-852e-16ca825d27df','844817','ERX9340394','PRJEB53147','ERS12080434']	2020	2022-06-25T10:10:00.000Z			SWE	Europe			Homo sapiens	3	human																					518	518263406	398848203	PRJEB53147									tuberculosis: unclassified		Mycobacterium tuberculosis
SAMEA113538352	ERR11466293	WGS	FZB	ERX10872450	NextSeq 500	PAIRED		GENOMIC	ILLUMINA	ERS15534773	ERP147571	['ERR11466293','ERX10872450','BTB-633','ERS15534773','979605','PRJEB62480','35506729','SAMEA113538352','ena-RUN-TAB-22-05-2023-12:53:16:404-8025','ena-EXPERIMENT-TAB-22-05-2023-12:53:16:404-8024','ERP147571','d05d2f15-c027-4055-b906-d9d6d110849e']		2023-09-17T03:14:00.000Z			BWA	Africa																										614	614531034	266903854	PRJEB62480			95.72	1485120	41	lineage4.1.1.3;lineage2.2.1.1	Sensitive	['diff','Kopanyo','input','tbprofiler']	tuberculosis: unclassified		Mycobacterium tuberculosis
SAMN14481174	SRR11444322	WGS	NOGUCHI MEMORIAL INSTITUTE FOR MEDICAL RESEARCH - UNIVERSITY OF GHANA	SRX8022227	Illumina HiSeq 2500	SINGLE	RANDOM	GENOMIC	ILLUMINA	SRS6395093	SRP254440	['SAMN14481174','bp0','PRJNA616081','616081','SRR11444322','14481174','TBNm 1674','SRP254440','SRX8022227','G32814.R1.fastq.gz','SRS6395093','G32814']	2013	2020-03-29T08:55:00.000Z		5.63 N 0.18 W	GHA	Africa			Homo sapiens	3	human																					403	403137000	189726491	PRJNA616081									tuberculosis: unclassified		Mycobacterium tuberculosis
SAMN07660001	SRR6046729	WGS	MODMEDMICOXFORD	SRX3193687	Illumina MiSeq	PAIRED	RANDOM	GENOMIC	ILLUMINA	SRS2521590	SRP117784	['PRJNA401515','7660001','401515','MMMOSAM:38f4f682-fc51-421d-868f-70380cd3d143','SRP117784','MMMOSRA:38f4f682-fc51-421d-868f-70380cd3d143','SAMN07660001','SRR6046729','SRX3193687','SRS2521590']	2016	2017-10-27T18:38:00.000Z			GBR	Europe	Oxford		Homo sapiens	3	human																					245	245209126	142862137	PRJNA401515								input	tuberculosis: unclassified		Mycobacterium tuberculosis
SAMN41468570	SRR29093339	WGS	FIND, THE FOUNDATION FOR INNOVATIVE NEW DIAGNOSTICS	SRX24617218	Illumina HiSeq 2000	PAIRED	RANDOM	GENOMIC	ILLUMINA	SRS21354384	SRP507535	['SRP507535','PRJNA1109295','41468570','SRX24617218','1503502629369T-R20332_S85_R1_001.fastq.gz','SRS21354384','SAMN41468570','1109295','924644_2B9F30D54D0F_R20332','SRR29093339','924644_2B9F30D54D0F']		2024-05-21T06:01:00.000Z							Homo sapiens	3	human																					309	309340800	140125689	PRJNA1109295								WHO_mutations_2023	tuberculosis: unclassified		Mycobacterium tuberculosis
SAMN33243741	SRR23402841	WGS	GRAM, U. DE MANIZALES, U. CATOLICA DE MANIZALES, LABORATORIO DE SALUD PUBLICA DE CALDAS	SRX19332764	Illumina HiSeq 2500	PAIRED	RANDOM	GENOMIC	ILLUMINA	SRS16729675	SRP421874	['FDPL192297504-1a','SRR23402841','A55-2018-LD-001-CP1','SRX19332764','PRJNA933623','SRS16729675','SRP421874','933623','SAMN33243741','bp0','33243741','A55_1.fq.gz']	2018	2023-02-10T14:55:00.000Z		5.27 N 74.39 W	COL	South America	La Dorada, Caldas	sputum	Homo sapiens	3	human																					3374	3374832600	1046797706	PRJNA933623			99.73	1904799	65	lineage4.3.3	Sensitive	['standford','diff','tbprofiler','tree','input']	tuberculosis: human-adapted	L4.3.3	Mycobacterium tuberculosis
SAMEA104362230	ERR2184389	WGS	UNIVERSIDAD PERUANA CAYETANO HEREDIA, PERU	ERX2240556	Illumina HiSeq 4000	PAIRED	RANDOM	GENOMIC	ILLUMINA	ERS1987208	ERP104985	['ERR2184389','ERX2240556','12061620','run.677','ERS1987208','sample.677','PRJEB23245','ERP104985','548708','experiment.677','SAMEA104362230','project.Peru-set1-Tandem']		2021-10-17T08:39:00.000Z			PER	South America						S				S	S	S	S	S				S		S			S	S	S	618	618321600	276989533	PRJEB23245	['Walker_2022','CRyPTIC_reuse_table']		99.61	1673413	59	lineage4.3.3	Sensitive	['Walker_2022','tbprofiler','CRyPTIC_reuse_table','CRyPTIC_UPCH','tree','input','diff']	tuberculosis: unclassified		Mycobacterium tuberculosis
SAMN25078786	SRR17658579	WGS	CHRISTIAN MEDICAL COLLAGE, VELLORE	SRX13826596	Illumina MiSeq	PAIRED	PCR	GENOMIC	ILLUMINA	SRS11705782	SRP226525	['MGIMS_C26_R1.fastq.gz','C26','PRJNA575883','SRP226525','SRX13826596','575883','SRS11705782','25078786','SAMN25078786','MGIMS_C26','SRR17658579']	2021	2022-01-18T22:32:00.000Z		19.75 N 75.71 E	IND	Asia	Maharashtra - Badapur	sputum	Homo sapiens	3	human																					545	545797654	261743642	PRJNA575883								input	tuberculosis: unclassified		Mycobacterium tuberculosis
SAMEA7554742	ERR4821374	WGS	PUBLIC HEALTH ENGLAND	ERX4691216	Illumina HiSeq 2500	PAIRED	RANDOM	GENOMIC	ILLUMINA	ERS5311386	ERP124941	['SAMEA7554742','experiment.24195','ERP124941','sample.24195','project.PHE-TB','ERR4821374','PRJEB41201','ERS5311386','22474136','ERX4691216','run.24195','773303']		2021-11-11T02:11:00.000Z			GBR	Europe										S		S						S								628	628558311	271586906	PRJEB41201	Walker_2022							['Walker_2022','input','CRyPTIC_PHE']	tuberculosis: unclassified		Mycobacterium tuberculosis
SAMN06091955	SRR5065527	WGS	UNIVERSITY OF MELBOURNE	SRX2385893	Illumina HiSeq 2500	PAIRED	RANDOM	GENOMIC	ILLUMINA	SRS1827958	SRP094134	['HCMC0258','SRS1827958','PRJNA355614','02MTB1851_S135_L001_1.fastq.gz','SRP094134','355614','6091955','SRX2385893','SRR5065527','bp0','SAMN06091955']	2011-03	2016-11-30T23:00:00.000Z		10.82 N 106.63 E	VNM	Asia	Ho Chi Minh City	sputum	Homo sapiens	3	human																					549	549709072	258076789	PRJNA355614								['Napier_2020','Menardo_2021','input']	tuberculosis: human-adapted	L2.2.1	Mycobacterium tuberculosis
SAMN31674106	SRR22249587	WGS	INSTITUTE OF CLINICAL PATHOLOGY AND MEDICAL RESEARCH	SRX18226101	NextSeq 500	PAIRED	RANDOM	GENOMIC	ILLUMINA	SRS15722449	SRP407089	['SRS15722449','31674106','SAMN31674106','21-002-0008','bp0','PRJNA899911','SRX18226101','SRP407089','SRR22249587','899911','21-002-0008_1.fastq.gz']	2021	2022-11-09T19:19:00.000Z			AUS	Oceania	NSW		Homo sapiens	3	human																					978	978534674	366677324	PRJNA899911			97.02	1893769	64	lineage2.2.1	Sensitive	['tbprofiler','tree','diff','input']	tuberculosis: unclassified		Mycobacterium tuberculosis
SAMEA7528727	ERR4800142	WGS	FOUNDATION FOR MEDICAL RESEARCH INDIA	ERX4669557	NextSeq 500	PAIRED	RANDOM	GENOMIC	ILLUMINA	ERS5285197	ERP124850	['ERR4800142','22462271','run.30045','project.Mumbai','773292','SAMEA7528727','ERS5285197','experiment.30045','PRJEB41116','ERP124850','ERX4669557','sample.30045']		2021-11-10T02:20:00.000Z			IND	Asia	Mumbai																									686	686694300	289356817	PRJEB41116			98.88	1636355	54	lineage3	Sensitive	['diff','CRyPTIC_IND','tree','input','tbprofiler']	tuberculosis: unclassified		Mycobacterium tuberculosis
SAMN20512855	SRR15316062	WGS	SCHOOL OF PUBLIC HEALTH, FUDAN UNIVERSITY	SRX11620950	Illumina HiSeq 2000	PAIRED	PCR	GENOMIC	ILLUMINA	SRS9656212	SRP330727	['I137_R1.fastq.gz','PRJNA751240','SRP330727','2008-East-016','SRS9656212','751240','bp0','SRX11620950','I137','SAMN20512855','SRR15316062','20512855']	2008	2021-08-01T01:20:00.000Z		30.30 N 120.15 E	CHN	Asia	Zheijiang	sputum	Homo sapiens	3	human																					1267	1267882800	494784703	PRJNA751240			99.52	1857543	63	lineage4.4.2	Sensitive	['tree','timelapse_Zhejiang_CHN','diff','tbprofiler','input']	tuberculosis: unclassified		Mycobacterium tuberculosis
SAMEA6797805	ERR4423489	WGS	SWISS TROPICAL AND PUBLIC HEALTH INSTITUTE	ERX4364047	Illumina HiSeq 2500	PAIRED		GENOMIC	ILLUMINA	ERS4525469	ERP121304	['ERX4364047','SAMEA6797805','ena-RUN-Swiss Tropical and Public Health Institute-07-08-2020-15:52:46:919-17','G19984','ena-STUDY-Swiss Tropical and Public Health Institute-22-04-2020-16:47:21:746-61','ERR4423489','PRJEB37945','ERP121304','15764932','ERS4525469','ena-EXPERIMENT-Swiss Tropical and Public Health Institute-07-08-2020-15:52:46:919-17','641061']		2020-08-15T05:03:00.000Z			ZAF	Africa																										219	219333418	108297292	PRJEB37945			99.25	1586358	32	lineage4.1.3	Pre-XDR-TB	['diff','tbprofiler','tree','input']	tuberculosis: unclassified		Mycobacterium tuberculosis
SAMN05575185	SRR4033122	WGS	HARVARD MEDICAL SCHOOL	SRX2024453	Illumina HiSeq 2000	PAIRED	RANDOM	GENOMIC	ILLUMINA	SRS1618882	SRP082185	['719-L4C4_1.fastq.gz','P15-Lung4-C4','SRP082185','323744','PRJNA323744','5575185','SAMN05575185','SRS1618882','SRX2024453','SRR4033122']	2013-01	2016-08-15T23:06:00.000Z		29.6483 S 30.3318 E	ZAF	Africa	Kwazulu-Natal	lung	Homo sapiens	3	human																					424	424559000	275769190	PRJNA323744								['intrapatient_ZAF','Napier_2020','input','denylist']	tuberculosis: human-adapted	L4.1.2	Mycobacterium tuberculosis
SAMN41455340	SRR29094414	WGS	ANLIS DR CARLOS G MALBRAN	SRX24618502	Illumina MiSeq	PAIRED	RANDOM	GENOMIC	ILLUMINA	SRS21355663	SRP508890	['41455340','SRX24618502','SRS21355663','bp0','MB34899','SRP508890','PRJNA1113524','1113524','MB34899_1.fastq.gz','SAMN41455340','SRR29094414']	2022	2024-05-21T06:51:00.000Z			ARG	South America		sputum	Homo sapiens	3	human																					303	303116064	175099474	PRJNA1113524								standford	tuberculosis: unclassified		Mycobacterium tuberculosis
SAMN16521558	SRR12882740	WGS	SWISSTPH	SRX9348568	Illumina HiSeq 2000	PAIRED		GENOMIC	ILLUMINA	SRS7571553	SRP288262	['SRS7571553','SRR12882740','SRX9348568','BSSE_QGF_40928_C7JREANXX_8_D11_G049972_LRu_181115_AAGAGGCA_AGAGTAGA_S84_L008_R1_001.fastq.gz','SRP288262','16521558','G04997','PRJNA670836','BSSE-QGF-40928','SAMN16521558','670836','bp0']	2014	2020-10-23T06:35:00.000Z			TZA	Africa		sputum	Homo sapiens	3	human																					1346	1346744302	661387900	PRJNA670836			99.23	1679040	35	lineage1.1.2	HR-TB	['tbprofiler','diff','tree','input']	tuberculosis: unclassified		Mycobacterium tuberculosis
SAMN17301415	SRR13423655	WGS	SCHOOL OF PUBLIC HEALTH, FUDAN UNIVERSITY	SRX9838642	Illumina Genome Analyzer	PAIRED	RANDOM	GENOMIC	ILLUMINA	SRS8020937	SRP301501	['XTBDNA-18-129_1.fastq.gz','SRR13423655','XTBDNA-18-129','691674','17301415','SAMN17301415','SRX9838642','SRP301501','bp0','SRS8020937','PRJNA691674']	2015-10	2021-01-13T04:21:00.000Z			CHN	Asia	Zhejiang	sputum	Homo sapiens	3	human																					849	849787230	351087618	PRJNA691674			99.16	1684082	45	lineage2.2.1	HR-TB	['input','diff','tree','tbprofiler']	tuberculosis: unclassified		Mycobacterium tuberculosis
SAMEA3671321	ERR1193644	WGS	UNIVERSITY OF BASEL	ERX1266957	Illumina HiSeq 2500	SINGLE	RANDOM	GENOMIC	ILLUMINA	ERS978470	ERP012852	['5806872','ERX1266957','G00977','ena-STUDY-UNIVERSITY OF BASEL-19-10-2015-17:08:25:268-8','ERR1193644','343620','PRJEB11460','ena-EXPERIMENT-UNIVERSITY OF BASEL-16-12-2015-16:11:55:214-4','SAMEA3671321','ERP012852','ERS978470','ena-RUN-UNIVERSITY OF BASEL-16-12-2015-16:11:55:214-4']		2016-09-29T12:59:00.000Z																														652	652576977	462678032	PRJEB11460								['Menardo_2018','Menardo_2021','Stucki_2016','Napier_2020']	tuberculosis: human-adapted	L4.3.3	Mycobacterium tuberculosis
SAMEA5164391	ERR4025076	WGS	WELLCOME SANGER INSTITUTE	ERX4026464	HiSeq X Ten	PAIRED	RANDOM	GENOMIC	ILLUMINA	ERS2972113	ERP112727	['ERP112727','PRJEB30294','SC_EXP_28889_1#358','The_Genomics_of_Multidrug_Resistant_Tuberculosis_Transmission__NIHR_funded_-sc-5364','ERX4026464','SC_RUN_28889_1#358','458485d0-6414-11e8-bf99-3c4a9275d6c8','ERR4025076','ERS2972113','14628265','SAMEA5164391','626130']		2020-04-19T04:07:00.000Z																														306	306394100	70774683	PRJEB30294			99.54	1590646	54	lineage4.1.2.1	Sensitive	['input','tree','tbprofiler','diff']	tuberculosis: unclassified		Mycobacterium tuberculosis
SAMN17254087	SRR13381260	WGS	SHENZHEN THIRD PEOPLE'S HOSPITAL	SRX9804175	Helicos HeliScope	SINGLE	RANDOM	GENOMIC	HELICOS	SRS7988388	SRP299848	['PRJNA685530','107.gz','SRP299848','Mtb lsolate-107','17254087','685530','bp0','SRX9804175','library-107','SRR13381260','SRS7988388','SAMN17254087']	2020	2021-01-07T19:30:00.000Z							Homo sapiens	3	human																					705	705285041	874909347	PRJNA685530									tuberculosis: human-adapted	L4	Mycobacterium tuberculosis	H37Rv
SAMEA3447564	ERR2517313	WGS	RIVM	ERX2536529	Illumina HiSeq 2500	PAIRED	RANDOM	GENOMIC	ILLUMINA	ERS2401991	ERP107973	['ERP107973','sample.8825','run.8825','493040','ERS2401991','PRJEB26002','ERX2536529','ERR2517313','SAMEA3447564','10126650','project.First_10k_genomes_study_set_10','experiment.8825']		2021-10-23T20:17:00.000Z			NLD	Europe										S		S					S	S	S							398	398305374	200070356	PRJEB26002	Walker_2022		97.41	1540762	32	lineage1.2.1.2.1	Sensitive	['CRyPTIC_RIVM','diff','Walker_2022','input','Napier_2020','tbprofiler','tree']	tuberculosis: human-adapted	L2.2.1	Mycobacterium tuberculosis
SAMN05575916	SRR4035716	WGS	HARVARD MEDICAL SCHOOL	SRX2026873	Illumina HiSeq 2000	PAIRED	RANDOM	GENOMIC	ILLUMINA	SRS1621208	SRP082185	['742-LivB2_2.fastq.gz','SRP082185','5575916','SRR4035716','P23-Liver-B2','SRS1621208','SRX2026873','323744','PRJNA323744','SAMN05575916']	2013-06	2016-08-16T13:55:00.000Z		29.6483 S 30.3318 E	ZAF	Africa	Kwazulu-Natal	necropsy (morgue)	Homo sapiens	3	human																					187	187098056	129708964	PRJNA323744								['denylist','Napier_2020','intrapatient_ZAF','input']	tuberculosis: human-adapted	L4.1.2	Mycobacterium tuberculosis
SAMEA114443400	ERR13273352	WGS	SEOUL NATIONAL UNIVERSITY	ERX12643778	Illumina MiSeq	PAIRED	RANDOM	GENOMIC	ILLUMINA	ERS16431184	ERP151439	['ERS16431184','41865646','1022751','SAMEA114443400','GReAT_JP_299','ERR13273352','PRJEB66375','ERX12643778','c7f31963-9edb-49ef-a000-987e031fb6cb','webin-reads-GReAT_JP_299','ERP151439']	2007	2024-08-24T22:02:00.000Z			JPN	Asia		sputum	Homo sapiens	3	human																					621	621697589	382943821	PRJEB66375									tuberculosis: unclassified		Mycobacterium tuberculosis
SAMEA3374812	ERR1023397	WGS	THE WELLCOME TRUST SANGER INSTITUTE	ERX1102269	Illumina HiSeq 2000	PAIRED	RANDOM	GENOMIC	ILLUMINA	ERS716733	ERP004677	['ERP004677','BTB_08_283-sc-2292110','ERR1023397','PRJEB5280','4106572','247745','SAMEA3374812','ERX1102269','ERS716733','SC_EXP_16852_5#24','SC_RUN_16852_5#24','Mycobacterium_tuberculosis__HICF__sequencing-sc-2926']		2016-03-05T14:01:00.000Z			PER	South America																										626	626499000	99985454	PRJEB5280			99.73	1827014	52	lineage4.3.3	MDR-TB	['Napier_2020','tree','tbprofiler','diff','input','standford']	tuberculosis: human-adapted	L4.3.3	Mycobacterium tuberculosis
SAMN03300719	SRR1792361	WGS	USDA-NVSL-DBL	SRX868023	Illumina MiSeq	PAIRED	RANDOM	GENOMIC	ILLUMINA	SRS838393	SRP053287	['13-0899','SRR1792361','251692','PRJNA251692','3300719','250: 13-0899_files','250: 13-0899','SRX868023','SRP053287','SAMN03300719','SRS838393']	2013	2015-02-23T16:43:00.000Z			USA	North America	CA		Bos taurus	2	domestic cattle																					390	390601086	259155406	PRJNA251692			99.26	812373	41	La1.8.1	Other	['input','tree','tbprofiler','diff']	tuberculosis: animal-adapted	La1	Mycobacterium bovis
SAMN30963237	SRR21676944	WGS	WADSWORTH CENTER	SRX17675260	Illumina MiSeq	PAIRED	RANDOM	GENOMIC	ILLUMINA	SRS15207151	SRP338930	['30963237','SRX17675260','PRJNA766641','SAMN30963237','IDR1700058872','IDR1700058872-01-01_S15_L001_R1_001.fastq.gz','SRP338930','766641','SRR21676944','SRS15207151']	2017	2022-09-22T13:14:00.000Z			USA	North America	New York state		Homo sapiens	3	human																					683	683338118	410965738	PRJNA766641			99.66	1436804	79	lineage4.1.2.1	Other	['input','tree','diff','tbprofiler']	tuberculosis: unclassified		Mycobacterium tuberculosis
SAMN41468426	SRR29093671	WGS	FIND, THE FOUNDATION FOR INNOVATIVE NEW DIAGNOSTICS	SRX24617481	Illumina HiSeq 2000	PAIRED	RANDOM	GENOMIC	ILLUMINA	SRS21354646	SRP507535	['924644_0406A7029C0F_R16240','PRJNA1109295','SAMN41468426','41468426','1109295','SRR29093671','924644_0406A7029C0F','1503502629369T-R16240_S39_R1_001.fastq.gz','SRS21354646','SRX24617481','SRP507535']		2024-05-21T06:07:00.000Z							Homo sapiens	3	human																					327	327612300	147464202	PRJNA1109295								WHO_mutations_2023	tuberculosis: unclassified		Mycobacterium tuberculosis
SAMEA14449378	ERR9783280	WGS	LATVIAN BIOMEDICAL RESEARCH AND STUDY CENTRE	ERX9331404	Ion Torrent Proton	SINGLE	RANDOM	GENOMIC	ION_TORRENT	ERS12068982	ERP137908	['036ffdb0-7b2e-47b1-ae73-c402db0f15fc','842645','ERX9331404','ERR9783280','webin-reads-LVE2446','PRJEB53131','28693541','ERS12068982','LVE2446','SAMEA14449378','ERP137908']	2002	2022-06-25T04:21:00.000Z			LVA	Europe			Homo sapiens	3	human																					659	659857300	494218150	PRJEB53131									tuberculosis: unclassified		Mycobacterium tuberculosis
SAMN02443863	SRR1055138	Tn-Seq	BI	SRX396150	Illumina HiSeq 2000	PAIRED	RANDOM	GENOMIC	ILLUMINA	SRS517190	SRP001860	['63503','PRJNA63503','2443863','SRS517190','SRP001860','SRR1055138','CS_TraCS221','232329.WR39253.Solexa-194974.C2LY6ACXX131123.P','SAMN02443863','SRX396150','C2LY6ACXX131123.8.revcomp_of_tagged_598.bam','TRaCS_for_M_tuberculosis']	2013-10	2013-12-19T00:34:00.000Z			USA	North America	MA	As reported: spleen	Mus musculus	2	mouse																					3249	3249334226	1904450318	PRJNA63503									tuberculosis: human-adapted	L4	Mycobacterium tuberculosis	H37Rv
SAMN40031885	SRR28045960	WGS	CHRISTIAN MEDICAL COLLAGE, VELLORE	SRX23697239	Illumina NovaSeq 6000	PAIRED	RANDOM	GENOMIC	ILLUMINA	SRS20527165	SRP226525	['PRJNA575883','2001010740_R1.fastq.gz','SRX23697239','SRS20527165','SRP226525','2001010740','SAMN40031885','40031885','575883','SRR28045960']	2021	2024-02-22T07:27:00.000Z		21.7679 N 78.8718 E	IND	Asia	Madhya Pradesh - Bhairopur		Homo sapiens	3	human																					1035	1035572194	464265404	PRJNA575883			95.82	1390576	42	lineage2.2.1.1	Pre-XDR-TB	['tbprofiler','diff','tree','input']	tuberculosis: unclassified		Mycobacterium tuberculosis
SAMEA112805947	ERR11082234	WGS	FZB	ERX10529603	NextSeq 500	PAIRED		GENOMIC	ILLUMINA	ERS14813493	ERP010814	['ena-RUN-TAB-22-03-2023-09:39:46:324-142785','ERR11082234','33894042','PRJEB9680','287903','ERS14813493','ena-STUDY-FZB-22-06-2015-17:16:39:392-292','ERP010814','ERX10529603','SAMEA112805947','700-12','ena-EXPERIMENT-TAB-22-03-2023-09:39:46:324-142784']		2023-07-21T05:48:00.000Z																														468	468791154	194515954	PRJEB9680			99.6	1760052	60	lineage4.1.2.1	Sensitive	['tbprofiler','input','diff','tree']	tuberculosis: unclassified		Mycobacterium tuberculosis
SAMEA10029884	ERR7911131	WGS	FZB	ERX7478528	NextSeq 500	PAIRED		GENOMIC	ILLUMINA	ERS7708092	ERP132622	['ena-EXPERIMENT-FZB-05-01-2022-10:45:57:306-289','ERS7708092','ERR7911131','ena-RUN-FZB-05-01-2022-10:45:57:306-289','PRJEB48275','24681852','SAMEA10029884','ERX7478528','ERP132622','794636','15-01801','ena-STUDY-FZB-22-10-2021-10:26:06:450-343']		2022-05-09T05:48:00.000Z			VNM	Asia						R	S			R		R	R	S			R	R					S			689	689036257	292775200	PRJEB48275	Finci_2022		99.53	1586017	55	lineage2.2.1	MDR-TB	['input','tbprofiler','Finci_2022','tree','diff']	tuberculosis: human-adapted	L2.2.1	Mycobacterium tuberculosis
SAMEA1485338	ERR163963	WGS	SC	ERX139840	Illumina HiSeq 2000	PAIRED	RANDOM	GENOMIC	ILLUMINA	ERS107959	ERP001072	['4010794-sc-2012-03-23T12:18:32Z-1386435','204548','ERR163963','SC_RUN_8016_4#36','Karonga_Prevention_Study__KPS____whole_genome_sequencing_in_a_whole_population-sc-2011-12-13T10:33:26Z-2066','SAMEA1485338','PRJEB2794','1139109','ERP001072','Karonga_Prevention_Study__KPS____whole_genome_sequ','SC_EXP_8016_4#36','ERS107959','ERX139840']	2004	2014-10-18T02:39:00.000Z			MWI	Africa	Karonga	sputum	Homo sapiens	3	human							S						S								594	594006600	331331032	PRJEB2794	Coll_2018		92.92	1575090	35	lineage1.2.2.1	Sensitive	['Karonga_Prevention_Study','tbprofiler','Coll_2018','diff','Menardo_2021','input','Menardo_2018','tree','Napier_2020']	tuberculosis: human-adapted	L1.3.1	Mycobacterium tuberculosis
SAMN36834352	SRR25515571	WGS	SHANDONG PROVINCIAL HOSPITAL	SRX21245678	Illumina HiSeq 4000	PAIRED	RANDOM	GENOMIC	ILLUMINA	SRS18499958	SRP453313	['1002108','SRX21245678','SRS18499958','SRR25515571','SAMN36834352','SRP453313','R88','PRJNA1002108','R88.IS300_Clean.1.fastq.gz','36834352','bp0']	2013	2023-08-04T04:42:00.000Z		36.40 N 117.00 E	CHN	Asia	Shandong	As reported: phlegm	Homo sapiens	3	human																					576	576714000	254635788	PRJNA1002108			97.85	1788709	62	lineage2.2.1	MDR-TB	['tbprofiler','input','diff','tree']	tuberculosis: human-adapted	L4	Mycobacterium tuberculosis	H37Rv
SAMN31672793	SRR22251388	WGS	INSTITUTE OF CLINICAL PATHOLOGY AND MEDICAL RESEARCH	SRX18228340	NextSeq 500	PAIRED	RANDOM	GENOMIC	ILLUMINA	SRS15724622	SRP407089	['17-3391-0305','31672793','SRP407089','899911','bp0','PRJNA899911','SRX18228340','17-3391-0305_1.fastq.gz','SRS15724622','SAMN31672793','SRR22251388']	2017	2022-11-09T23:53:00.000Z			AUS	Oceania	NSW		Homo sapiens	3	human																					365	365997634	164197739	PRJNA899911			94.08	1880183	62	lineage2.2.1	Sensitive	['diff','tree','input','tbprofiler']	tuberculosis: unclassified		Mycobacterium tuberculosis
SAMN36619478	SRR25340827	WGS	NIH / NIAID	SRX21080333	Illumina HiSeq 1500	PAIRED	RANDOM	GENOMIC	ILLUMINA	SRS18349883	SRP450367	['SRX21080333','SRS18349883','36619478','5922','PRJNA996640','SRR25340827','bp0','UDTB_030.filtered_2_bwa.1.fastq.gz','SAMN36619478','SRP450367','996640']	2019	2023-07-19T18:34:00.000Z		13.5401 N 74.8741 E	IND	Asia	Udupi	sputum	Homo sapiens	3	human																					1501	1501425616	615893526	PRJNA996640			98.98	1759885	55	lineage1.1.2	Sensitive	['diff','input','tbprofiler','tree']	tuberculosis: unclassified		Mycobacterium tuberculosis
SAMN06368456	SRR5277604	WGS	MODMEDMICOXFORD	SRX2581494	MinION	SINGLE	RANDOM	GENOMIC	OXFORD_NANOPORE	SRS1995548	SRP093599	['6368456','339209','MMMOSAM:23694534-97c9-4b3d-9380-b8fa54a3b34a','SRP093599','SAMN06368456','MMMOSRA:23694534-97c9-4b3d-9380-b8fa54a3b34a','SRX2581494','SRR5277604','PRJNA339209','SRS1995548']	2016	2017-02-22T10:01:00.000Z			GBR	Europe	England																									128	128341328	97382876	PRJNA339209									tuberculosis: animal-adapted	La1	Mycobacterium bovis
SAMN05576849	SRR4033851	WGS	HARVARD MEDICAL SCHOOL	SRX2025174	Illumina HiSeq 2000	PAIRED	RANDOM	GENOMIC	ILLUMINA	SRS1619602	SRP082185	['SAMN05576849','SRX2025174','SRS1619602','SRR4033851','775-L5B4_2.fastq.gz','P34-Lung5-B4','SRP082185','PRJNA323744','323744','5576849']	2013-10	2016-08-16T00:57:00.000Z		29.6483 S 30.3318 E	ZAF	Africa	Kwazulu-Natal	lung	Homo sapiens	3	human																					300	300348144	212785429	PRJNA323744								['intrapatient_ZAF','denylist','Napier_2020','input']	tuberculosis: human-adapted	L2.2.1	Mycobacterium tuberculosis
SAMEA7353853	ERR4627356	WGS	ANIMAL AND PLANT HEALTH AGENCY	ERX4554476	NextSeq 500	PAIRED	RANDOM	GENOMIC	ILLUMINA	ERS5112328	ERP123964	['ena-STUDY-ANIMAL AND PLANT HEALTH AGENCY-14-09-2020-13:08:14:177-52','PRJEB40340','ERR4627356','ena-RUN-ANIMAL AND PLANT HEALTH AGENCY-28-09-2020-10:34:11:059-53','ERP123964','B6-42-22','ERX4554476','ena-EXPERIMENT-ANIMAL AND PLANT HEALTH AGENCY-28-09-2020-10:34:11:059-53','663834','16291958','ERS5112328','SAMEA7353853']		2020-11-15T02:25:00.000Z																														300	300478454	134991440	PRJEB40340			74.77	1263578	27	La1.8.1	Sensitive	['diff','input','tree','tbprofiler']	tuberculosis: animal-adapted	La1	Mycobacterium bovis
SAMEA7526874	ERR4798316	WGS	FOUNDATION FOR MEDICAL RESEARCH INDIA	ERX4667738	NextSeq 500	PAIRED	RANDOM	GENOMIC	ILLUMINA	ERS5283346	ERP124850	['22460436','PRJEB41116','project.Mumbai','sample.14820','773292','run.14820','ERP124850','ERX4667738','experiment.14820','ERR4798316','SAMEA7526874','ERS5283346']		2021-11-10T01:17:00.000Z			IND	Asia	Mumbai					S	S			S	S	S	S	S				S		S	S	S	S	S	S	406	406526730	180780594	PRJEB41116	['CRyPTIC_reuse_table','Walker_2022']		99.55	1665894	55	lineage3	RR-TB	['input','tbprofiler','CRyPTIC_reuse_table','CRyPTIC_IND','diff','Walker_2022','tree']	tuberculosis: unclassified		Mycobacterium tuberculosis
SAMN03649027	SRR2101780	WGS	UNIVERSITY OF OXFORD	SRX1096474	Illumina HiSeq 2500	PAIRED	RANDOM	GENOMIC	ILLUMINA	SRS990888	SRP061066	['SRR2101780','SRX1096474','14f94c84-2dc3-4c30-8afc-4e0a944e49f1_R00000039_v3.bam','3649027','PRJNA282721','SRS990888','14f94c84-2dc3-4c30-8afc-4e0a944e49f1','SRP061066','282721','SAMN03649027']		2015-07-15T03:44:00.000Z			ZAF	Africa						S	S			S		S	S	S			S	S	S				S			301	301079117	186034570	PRJNA282721	CRyPTIC_WHO2021_PMC7612554		99.69	635430	40	lineage4.3.3	Sensitive	['Walker_2022','Menardo_2021','tree','diff','Napier_2020','Menardo_2018','input','tbprofiler']	tuberculosis: human-adapted	L4.3.3	Mycobacterium tuberculosis
SAMN09425852	SRR7517812	WGS	SWISS TROPICAL AND PUBLIC HEALTH INSTITUTE	SRX4387708	Illumina HiSeq 2500	PAIRED	RANDOM	GENOMIC	ILLUMINA	SRS3544185	SRP153329	['9425852','SRX4387708','G08808','BSSE_QGF_57428_CAJCMANXX_8_G08808_TCCTGAGC_AAGGAGTA_S29_L008_R2_001.fastq.gz','PRJNA454477','SRR7517812','SRP153329','454477','SAMN09425852','BSSE_QGF_57428','SRS3544185']	2010	2018-07-13T08:19:00.000Z			PER	South America		sputum	Homo sapiens	3	human																					287	287248646	139859999	PRJNA454477			99.76	1497830	33	lineage4.3.4.2	Sensitive	['standford','Napier_2020','tree','input','tbprofiler','diff']	tuberculosis: human-adapted	L4.3.4.2	Mycobacterium tuberculosis
SAMN08795288	SRR6896465	WGS	SAN RAFFAELE	SRX3846438	Illumina MiSeq	PAIRED	RANDOM	GENOMIC	ILLUMINA	SRS3090744	SRP128089	['428596','SRR6896465','8795288','SRP128089','SRS3090744','PRJNA428596','SAMN08795288','TRL0018178','TRL0018178_WGS','TRL0018178_S32.gatk.bam','SRX3846438','bp0']		2018-03-27T13:27:00.000Z							Homo sapiens	3	human																					417	417672994	252688142	PRJNA428596			99.65	881178	44	lineage4.4.1.1	Sensitive	['tbprofiler','diff','input','tree']	tuberculosis: unclassified		Mycobacterium tuberculosis
SAMEA7549004	ERR4815644	WGS	PUBLIC HEALTH ENGLAND	ERX4685486	Illumina HiSeq 2500	PAIRED	RANDOM	GENOMIC	ILLUMINA	ERS5305656	ERP124941	['22468401','PRJEB41201','run.18464','773303','sample.18464','ERR4815644','ERX4685486','ERP124941','project.PHE-TB','SAMEA7549004','experiment.18464','ERS5305656']		2021-11-10T14:01:00.000Z			GBR	Europe										S		S						S								111	111154980	46042778	PRJEB41201	Walker_2022		99.27	1035619	23	lineage4.1.1	Sensitive	['diff','tree','input','Walker_2022','tbprofiler','CRyPTIC_PHE']	tuberculosis: unclassified		Mycobacterium tuberculosis
SAMEA13292792	ERR9119656	WGS	UNIVERSITY OF OXFORD, NUFFIELD DEPARTMENT OF MEDIC	ERX8662205	NextSeq 500	PAIRED	RANDOM	GENOMIC	ILLUMINA	ERS10895722	ERP136042	['ERX8662205','ERR9119656','experiment.2910.aa86fc6a','sample.2910.c646d4fa','SAMEA13292792','project.SeqTreat_Borstel1','30299288','ERP136042','862822','ERS10895722','PRJEB51410','run.2910.1.8992e204d6da26cf8a6d4c3dde37f56b']		2024-08-07T12:50:00.000Z																														584	584375092	265333124	PRJEB51410								CRyPTIC_SeqTreat_Borstel	tuberculosis: unclassified		Mycobacterium tuberculosis
SAMN40030981	SRR28044305	WGS	CHRISTIAN MEDICAL COLLAGE, VELLORE	SRX23696053	Illumina NovaSeq 6000	PAIRED	RANDOM	GENOMIC	ILLUMINA	SRS20526286	SRP226525	['SRX23696053','SRP226525','SAMN40030981','2801011991','40030981','575883','SRR28044305','2801011991_R1.fastq.gz','SRS20526286','PRJNA575883']	2022	2024-02-22T06:56:00.000Z		21.7679 N 78.8718 E	IND	Asia	Madhya Pradesh - Bhairopur		Homo sapiens	3	human																					617	617037038	291097964	PRJNA575883			97.41	1544904	48	lineage1.1.2	Sensitive	['diff','tree','input','tbprofiler']	tuberculosis: unclassified		Mycobacterium tuberculosis
SAMN31674161	SRR22250121	WGS	INSTITUTE OF CLINICAL PATHOLOGY AND MEDICAL RESEARCH	SRX18226797	NextSeq 500	PAIRED	RANDOM	GENOMIC	ILLUMINA	SRS15723145	SRP407089	['bp0','SAMN31674161','899911','SRS15723145','21-002-0083','SRP407089','31674161','21-002-0083_1.fastq.gz','SRX18226797','PRJNA899911','SRR22250121']	2021	2022-11-09T19:20:00.000Z			AUS	Oceania	NSW		Homo sapiens	3	human																					710	710343584	300927849	PRJNA899911			97.65	1869663	62	lineage1.1.1	Sensitive	['tbprofiler','diff','tree','input']	tuberculosis: unclassified		Mycobacterium tuberculosis
SAMN05575745	SRR4035592	WGS	HARVARD MEDICAL SCHOOL	SRX2026749	Illumina HiSeq 2000	PAIRED	RANDOM	GENOMIC	ILLUMINA	SRS1621084	SRP082185	['SRX2026749','740-L3C3_1.fastq.gz','SRS1621084','5575745','SRR4035592','SRP082185','SAMN05575745','323744','P22-Lung3-C3','PRJNA323744']	2013-06	2016-08-16T13:45:00.000Z		29.6483 S 30.3318 E	ZAF	Africa	Kwazulu-Natal	lung	Homo sapiens	3	human																					324	324624908	217559347	PRJNA323744								['Napier_2020','intrapatient_ZAF','denylist','input']	tuberculosis: human-adapted	L4.3.4.2.1	Mycobacterium tuberculosis
SAMN15772755	SRR12420421	WGS	FUDAN UNIVERSITY	SRX8916282	Illumina HiSeq 2500	PAIRED	RANDOM PCR	GENOMIC	ILLUMINA	SRS7172854	SRP276868	['XZ09079','SAMN15772755','XZ09079_R1.fastq.gz','bp0','656167','15772755','SRX8916282','SRR12420421','SRS7172854','SRP276868','PRJNA656167','p242']	2009	2020-08-10T10:32:00.000Z			CHN	Asia	Tibet	sputum	Homo sapiens	3	human																					296	296684295	129275706	PRJNA656167			98.74	1828859	48	lineage2.2.1	MDR-TB	['diff','tbprofiler','tree','input']	tuberculosis: unclassified		Mycobacterium tuberculosis
SAMEA1688656	ERR216956	WGS	SC	ERX191621	Illumina HiSeq 2000	PAIRED	RANDOM	GENOMIC	ILLUMINA	ERS156694	ERP001072	['ERS156694','ERR216956','ERX191621','SC_RUN_8668_1#58','SAMEA1688656','Karonga_Prevention_Study__KPS____whole_genome_sequ','PRJEB2794','SC_EXP_8668_1#58','Karonga_Prevention_Study__KPS____whole_genome_sequencing_in_a_whole_population-sc-2011-12-13T10:33:26Z-2066','204548','1884444','ERP001072','104400022-sc-2012-07-19T15:37:23Z-1451543']	2010	2013-01-23T14:26:00.000Z			MWI	Africa	Karonga	sputum	Homo sapiens	3	human																					141	141029800	64749892	PRJEB2794			99.09	1173353	20	lineage2.2.1	Sensitive	['Karonga_Prevention_Study','Menardo_2021','tbprofiler','diff','tree','Menardo_2018','input']	tuberculosis: human-adapted	L2	Mycobacterium tuberculosis
SAMEA1569104	ERR190361	WGS	SC	ERX165051	Illumina HiSeq 2000	PAIRED	RANDOM	GENOMIC	ILLUMINA	ERS142424	ERP001072	['ERX165051','ERR190361','Karonga_Prevention_Study__KPS____whole_genome_sequencing_in_a_whole_population-sc-2011-12-13T10:33:26Z-2066','SAMEA1569104','SC_EXP_8289_6#34','ERS142424','SC_RUN_8289_6#34','PRJEB2794','204548','3004765-sc-2012-05-29T15:14:54Z-1429339','ERP001072','1802610','Karonga_Prevention_Study__KPS____whole_genome_sequ']	2003	2012-12-09T19:46:00.000Z			MWI	Africa	Karonga		Homo sapiens	3	human							S					S	S								440	440148800	212072466	PRJEB2794	Coll_2018		99.26	1827441	41	lineage1.2.2.2	Sensitive	['Menardo_2018','Coll_2018','Karonga_Prevention_Study','Menardo_2021','tree','diff','Napier_2020','tbprofiler','input']	tuberculosis: human-adapted	L1.3.2	Mycobacterium tuberculosis
SAMEA115749809	ERR13290652	WGS	UNIVERSITY OF OXFORD, NUFFIELD DEPARTMENT OF MEDIC	ERX12661138	Illumina HiSeq 2000	PAIRED	RANDOM PCR	GENOMIC	ILLUMINA	ERS20266096	ERP161058	['b28b5ff0-515d-42d2-bc0f-19e45ec26bb9','SAMEA115749809','7fbbae42a315','ERX12661138','ERP161058','1124794','ERR13290652','41908773','ERS20266096','webin-reads-7fbbae42a315','PRJEB76547']	2018				SWE	Europe																										0	0	0	PRJEB76547								CRyPTIC_2024	tuberculosis: unclassified		Mycobacterium tuberculosis
SAMEA1569149	ERR212130	WGS	SC	ERX186795	Illumina HiSeq 2000	PAIRED	RANDOM	GENOMIC	ILLUMINA	ERS153981	ERP001072	['9015802-sc-2012-07-06T11:33:12Z-1448015','SAMEA1569149','ERX186795','1838629','ERR212130','SC_RUN_8524_1#45','PRJEB2794','Karonga_Prevention_Study__KPS____whole_genome_sequ','204548','Karonga_Prevention_Study__KPS____whole_genome_sequencing_in_a_whole_population-sc-2011-12-13T10:33:26Z-2066','ERS153981','SC_EXP_8524_1#45','ERP001072']	2009	2012-12-22T15:35:00.000Z			MWI	Africa	Karonga	sputum	Homo sapiens	3	human							S						S								323	323402400	179762447	PRJEB2794	Coll_2018		99.67	2617008	58	lineage4.3.4.2.1	Sensitive	['tree','diff','Napier_2020','Coll_2018','Menardo_2021','Karonga_Prevention_Study','tbprofiler','Menardo_2018','input']	tuberculosis: human-adapted	L4.3.4.2.1	Mycobacterium tuberculosis
SAMEA114236171	ERR11798631	WGS	FZB	ERX11197098	NextSeq 500	PAIRED		GENOMIC	ILLUMINA	ERS16221446	ERP125309	['PRJEB41518','694899','ERX11197098','ena-RUN-TAB-04-08-2023-10:04:31:703-20496','36854958','ena-EXPERIMENT-TAB-04-08-2023-10:04:31:703-20495','ERR11798631','ERS16221446','SAMEA114236171','ERP125309','CAR-215','ena-STUDY-FZB-25-11-2020-10:55:15:280-693']	2016	2023-09-03T11:32:00.000Z			MDA	Europe																										687	687352317	309258060	PRJEB41518			99.46	1551035	52	lineage2.2.1	MDR-TB	['input','tree','tbprofiler','diff']	tuberculosis: unclassified		Mycobacterium tuberculosis
SAMEA115746093	ERR13284862	WGS	UNIVERSITY OF OXFORD, NUFFIELD DEPARTMENT OF MEDIC	ERX12655288	NextSeq 500	PAIRED	RANDOM PCR	GENOMIC	ILLUMINA	ERS20255977	ERP161058	['41889644','ERR13284862','webin-reads-92a668a802c4','PRJEB76547','92a668a802c4','1124794','ERP161058','b28b5ff0-515d-42d2-bc0f-19e45ec26bb9','ERX12655288','ERS20255977','SAMEA115746093']	2020	2024-08-10T09:49:00.000Z			DEU	Europe																										554	554151556	247954843	PRJEB76547								CRyPTIC_2024	tuberculosis: unclassified		Mycobacterium tuberculosis
SAMEA6872386	ERR4192547	WGS	STPH	ERX4153949	Illumina HiSeq 2500	PAIRED	RANDOM	GENOMIC	ILLUMINA	ERS4599951	ERP122098	['ERP122098','ena-STUDY-STPH-03-06-2020-10:55:18:428-308','ena-RUN-STPH-03-06-2020-18:09:59:451-5','15363763','ERR4192547','ERX4153949','ERS4599951','ena-EXPERIMENT-STPH-03-06-2020-18:09:59:451-5','PRJEB38656','641616','G08235c','SAMEA6872386']		2020-06-24T22:19:00.000Z			GMB	Africa																										140	140967552	70478313	PRJEB38656			99.19	782360	23	lineage6	Other	['input','Coscolla_2021','tbprofiler','tree','diff']	tuberculosis: human-adapted	L6.1.3	Mycobacterium africanum
SAMEA112803413	ERR11043715	WGS	FZB	ERX10490506	NextSeq 500	PAIRED		GENOMIC	ILLUMINA	ERS14810959	ERP010814	['ena-EXPERIMENT-TAB-21-03-2023-10:23:42:817-78375','ERS14810959','ena-RUN-TAB-21-03-2023-10:23:42:817-78376','ERP010814','33855468','ERX10490506','ena-STUDY-FZB-22-06-2015-17:16:39:392-292','13600-13','PRJEB9680','ERR11043715','SAMEA112803413','287903']		2023-07-20T18:48:00.000Z																														720	720989548	311174857	PRJEB9680			99.51	1630966	56	lineage3	Sensitive	['tbprofiler','diff','tree','input']	tuberculosis: unclassified		Mycobacterium tuberculosis
SAMEA104446985	ERR2229200	WGS	STATENS SERUM INSTITUT	ERX2282539	NextSeq 500	PAIRED	RANDOM	GENOMIC	ILLUMINA	ERS2064927	ERP022352	['SAMEA104446985','ena-STUDY-STATENS SERUM INSTITUT-03-04-2017-09:47:03:433-394','ERP022352','ERX2282539','ena-RUN-STATENS SERUM INSTITUT-21-12-2017-12:46:39:831-413','8234592','PRJEB20214','388615','ERR2229200','ERS2064927','ena-EXPERIMENT-STATENS SERUM INSTITUT-21-12-2017-12:46:39:831-413','DKC2-0337']	1998	2017-12-22T15:19:00.000Z			DNK	Europe		sputum	Homo sapiens	3	human																					134	134749867	66765622	PRJEB20214			99.12	417291	11	lineage4.8	Sensitive	['outbreak_1112-15_DNK','tbprofiler','input']	tuberculosis: unclassified		Mycobacterium tuberculosis
SAMEA13188660	['ERR9030326','ERR9030251']	WGS		['ERX8573736','ERX8573661']	['MinION','Illumina HiSeq 2500']	['PAIRED','SINGLE']		GENOMIC	['ILLUMINA','OXFORD_NANOPORE']	ERS10792197		['812845','ERX8573661','ERR9030326','SAMEA13188660','aba2460d-cbbc-403e-8d67-643455ee5012','mada_1-28','26438405','PRJEB49093','ERS10792197','webin-reads-mada_1-28-nanopore','ERR9030251','webin-reads-mada_1-28-illumina','ERP133548','ERX8573736']					MDG	Africa		sputum	Homo sapiens	3	human																					559	560534249	383844506	PRJEB49093			99.88	1557835	51	lineage2.2.1	MDR-TB	['tbprofiler','diff','tree','input']	tuberculosis: unclassified		Mycobacterium tuberculosis
SAMEA7555319	ERR4821950	WGS	PUBLIC HEALTH ENGLAND	ERX4691792	Illumina HiSeq 2500	PAIRED	RANDOM	GENOMIC	ILLUMINA	ERS5311962	ERP124941	['ERR4821950','ERP124941','ERS5311962','SAMEA7555319','sample.24771','experiment.24771','22474726','ERX4691792','run.24771','project.PHE-TB','773303','PRJEB41201']		2021-11-11T02:30:00.000Z			GBR	Europe																										605	605162622	260670901	PRJEB41201								['input','CRyPTIC_PHE']	tuberculosis: unclassified		Mycobacterium tuberculosis
SAMN31046478	SRR21747075	WGS	TAIWAN CENTERS FOR DISEASE CONTROL	SRX17742559	Illumina MiSeq	PAIRED	RANDOM	GENOMIC	ILLUMINA	SRS15271431	SRP400134	['31046478','884747','S001','TWCDC001','SRR21747075','SRX17742559','PRJNA884747','180200031_S3_L001_R1_001.fastq.gz','SAMN31046478','SRP400134','SRS15271431']	2018	2022-09-28T20:58:00.000Z		25.02 N 121.35 E	TWN	Asia		lung	Homo sapiens	3	human																					615	615191376	363200712	PRJNA884747			99.45	1566794	104	lineage1.2.1.2	MDR-TB	['diff','input','tbprofiler','tree']	tuberculosis: unclassified		Mycobacterium tuberculosis
SAMEA13300212	ERR9125455	WGS	UNIVERSITY OF OXFORD, NUFFIELD DEPARTMENT OF MEDIC	ERX8668716	Illumina MiSeq	PAIRED	RANDOM	GENOMIC	ILLUMINA	ERS10903029	ERP136068	['ERS10903029','experiment.858.3ca6b8b0','ERP136068','30301280','project.SeqTreat_PHO1','862828','PRJEB51436','run.858.1.21f8431a4952f2e2adc7fde94786c547','sample.858.35658c3f','SAMEA13300212','ERR9125455','ERX8668716']		2024-08-10T13:49:00.000Z			CAN	North America	Ontario																									480	480912918	292880931	PRJEB51436								CRyPTIC_PublicHealthOntario	tuberculosis: unclassified		Mycobacterium tuberculosis
SAMEA2535108	['ERR553064','ERR553063']	WGS		['ERX512133','ERX512132']	Illumina MiSeq	PAIRED		GENOMIC	ILLUMINA	ERS458510		['ERX512132','ERP005779','ERR553064','6322-01_lib43_miseq_r0036_251bp','5243151','ena-STUDY-FZB-08-05-2014-02:23:48:240-40','ERX512133','PRJEB6273','325612','6322-01','6322-01_lib43_miseq_q010_151bp','ERR553063','SAMEA2535108','ERS458510']																																617	617829241	377133620	PRJEB6273			99.48	1947196	72	lineage2.2.1	MDR-TB	['input','diff','tbprofiler','tree']	MTBC		Mycobacterium tuberculosis complex sp.
SAMN36849678	SRR25534593	WGS	SHANDONG PROVINCIAL HOSPITAL	SRX21263534	Illumina HiSeq 4000	PAIRED	RANDOM	GENOMIC	ILLUMINA	SRS18516611	SRP453313	['T399.IS300_Clean.1.fastq.gz','SRR25534593','T399','SRS18516611','SAMN36849678','PRJNA1002108','bp0','SRX21263534','1002108','SRP453313','36849678']	2017	2023-08-05T20:43:00.000Z		36.40 N 117.00 E	CHN	Asia	Shandong	As reported: phlegm	Homo sapiens	3	human																					1142	1142231100	453551855	PRJNA1002108			99.52	1877206	64	lineage2.2.1	Sensitive	['input','diff','tree','tbprofiler']	tuberculosis: human-adapted	L4	Mycobacterium tuberculosis	H37Rv
SAMN30957998	SRR21700808	WGS	CENTRE FOR TUBERCULOSIS CONTROL OF GUANGDONG PROVINCE	SRX17698480	Illumina NovaSeq 6000	PAIRED	RANDOM	GENOMIC	ILLUMINA	SRS15229216	SRP399499	['PRJNA883019','SRR21700808','SRS15229216','bp0','SRP399499','GDTB-68','SAMN30957998','30957998','D20002439a.realigned.bam','883019','SRX17698480','D20002439a']	2016	2022-09-25T13:14:00.000Z		23.08 N 113.14 E	CHN	Asia	Guangdong		Homo sapiens	3	human																					1202	1202948839	102904698	PRJNA883019			99.98	1836824	62	lineage4.9	Other	['diff','input','tree','tbprofiler']	tuberculosis: human-adapted	L4	Mycobacterium tuberculosis	H37Rv
SAMN41598992	SRR29231801	WGS	FIND, THE FOUNDATION FOR INNOVATIVE NEW DIAGNOSTICS	SRX24750485	Illumina HiSeq 2000	PAIRED	RANDOM	GENOMIC	ILLUMINA	SRS21471074	SRP507535	['DRC-071691_lib4170_nextseq_n0018_151bp_R1.fastq.gz','41598992','SRX24750485','D8700C_82028EE67071','1109295','SRS21471074','SRR29231801','SRP507535','D8700C_82028EE67071_DRC-071691','PRJNA1109295','SAMN41598992']	2007	2024-05-30T06:28:00.000Z			COD	Africa			Homo sapiens	3	human																					909	909451367	426568173	PRJNA1109295								WHO_mutations_2023	tuberculosis: unclassified		Mycobacterium tuberculosis
SAMN41468143	SRR29093440	WGS	FIND, THE FOUNDATION FOR INNOVATIVE NEW DIAGNOSTICS	SRX24617711	Illumina HiSeq 2000	PAIRED	RANDOM	GENOMIC	ILLUMINA	SRS21354875	SRP507535	['82B8A3_C488979D5AED','SRP507535','TB-C386-3-1_S31_R1_001.fastq.gz','1109295','SAMN41468143','PRJNA1109295','SRS21354875','82B8A3_C488979D5AED_C386_3_1','SRR29093440','41468143','SRX24617711']		2024-05-21T06:06:00.000Z			ZAF	Africa			Homo sapiens	3	human																					497	497752172	217522227	PRJNA1109295								WHO_mutations_2023	tuberculosis: unclassified		Mycobacterium tuberculosis
SAMN09951371	SRR7782650	WGS	SAN RAFFAELE SCIENTIFIC INSTITUTE	SRX4637748	NextSeq 500	PAIRED	other	GENOMIC	ILLUMINA	SRS3736506	SRP159077	['PRJNA488426','SRX4637748','SRR7782650','IT321_R2.fastq.gz','IT321','SRP159077','488426','9951371','NextSeq-22','SRS3736506','SAMN09951371','bp0']	2015	2018-09-04T11:46:00.000Z		45.4642 N 9.1900 E	ITA	Europe	Milan	sputum	Homo sapiens	3	human																					663	663597654	282762449	PRJNA488426			99.42	1694823	51	lineage4.2.1	MDR-TB	['input','tbprofiler','tree','diff']	tuberculosis: unclassified		Mycobacterium tuberculosis
SAMEA7529049	ERR4800463	WGS	FOUNDATION FOR MEDICAL RESEARCH INDIA	ERX4669878	NextSeq 500	PAIRED	RANDOM	GENOMIC	ILLUMINA	ERS5285518	ERP124850	['project.Mumbai','ERP124850','22462592','773292','ERR4800463','ERS5285518','PRJEB41116','experiment.31800','run.31800','sample.31800','ERX4669878','SAMEA7529049']		2021-11-11T01:12:00.000Z			IND	Asia	Mumbai					S	S				R	R	S	S				R			S		R	S		711	711063000	321897162	PRJEB41116	Walker_2022		99.49	1563538	51	lineage2.2.1	Pre-XDR-TB	['tbprofiler','input','CRyPTIC_IND','diff','Walker_2022','tree']	tuberculosis: unclassified		Mycobacterium tuberculosis
SAMN21616195	SRR16057914	WGS	PUBLIC HEALTH ONTARIO	SRX12344755	Illumina HiSeq 2500	PAIRED	RANDOM	GENOMIC	ILLUMINA	SRS10317135	SRP338617	['2003-521','SAMN21616195','766079','SRP338617','2003-521_R1.fastq.gz','bp0','SRR16057914','SRS10317135','PRJNA766079','SRX12344755','21616195']	2003	2021-09-24T21:46:00.000Z			CAN	North America	Ontario		Homo sapiens	3	human	S	S				S	R					S		R				S			1268	1268900774	893748032	PRJNA766079	CRyPTIC_WHO2021_PMC7612554		99.3	1301991	29	lineage2.2.1	MDR-TB	['tbprofiler','diff','Walker_2022','input','tree']	tuberculosis: unclassified		Mycobacterium tuberculosis
SAMN28552775	SRR19318151	WGS	WADSWORTH CENTER	SRX15378193	Illumina MiSeq	PAIRED	RANDOM	GENOMIC	ILLUMINA	SRS13107227	SRP374006	['SRS13107227','SAMN28552775','28552775','IDR1700018749-01-01','835805','SRX15378193','SRP374006','PRJNA835805','SRR19318151','IDR1700018749-01-01_R1.fastq.gz']	2017	2022-05-20T01:31:00.000Z			USA	North America	Nassau County	As reported: body fluid	Homo sapiens	3	human																					524	524528116	348101362	PRJNA835805			99.32	1025895	49	lineage1.1.3	HR-TB	['tree','input','diff','tbprofiler']	tuberculosis: unclassified		Mycobacterium tuberculosis
SAMEA112354811	ERR10796646	WGS	NATIONAL INSTITUTE OF HEALTH DR. RICARDO JORGE	ERX10245338	NextSeq 550	PAIRED	RANDOM	GENOMIC	ILLUMINA	ERS14465749	ERP144177	['925787','Mtb_Sample_099','INSA_19012023','ERX10245338','ERR10796646','32874427','ERP144177','ERS14465749','SAMEA112354811','PRJEB59106']		2023-01-26T05:12:00.000Z																														1384	1384224215	592399458	PRJEB59106								input	tuberculosis: unclassified		Mycobacterium tuberculosis
SAMN41148608	SRR28859885	WGS	WADSWORTH CENTER	SRX24419681	NextSeq 500	PAIRED	RANDOM	GENOMIC	ILLUMINA	SRS21175144	SRP338930	['SAMN41148608','SRX24419681','SRS21175144','IDR2300044443-01-01','SRR28859885','SRP338930','41148608','IDR2300044443-01-01.R1.fastq.gz','PRJNA766641','766641']	2023	2024-05-01T11:26:00.000Z			USA	North America	New York state		Homo sapiens	3	human																					505	505195800	228834951	PRJNA766641			99.78	1534663	51	lineage4.3.4.1	Sensitive	['input','tbprofiler','diff','tree']	tuberculosis: unclassified		Mycobacterium tuberculosis
SAMEA1118731	ERR2513550	WGS	PHE	ERX2532760	Illumina HiSeq 2500	PAIRED	RANDOM	GENOMIC	ILLUMINA	ERS2398140	ERP107961	['ERS2398140','10122677','SAMEA1118731','PRJEB25991','ERX2532760','ERR2513550','experiment.5359','sample.5359','493034','run.5359','ERP107961','project.First_10k_genomes_study_set_4']		2021-10-23T16:07:00.000Z			GBR	Europe	England									S		S					S	S								635	635679196	334748169	PRJEB25991	Walker_2022		99.74	1871984	64	lineage4.3.3	Sensitive	['Walker_2022','tree','input','Napier_2020','CRyPTIC_PHE','tbprofiler','diff']	tuberculosis: human-adapted	L4.3.3	Mycobacterium tuberculosis
SAMN40031621	SRR28045651	WGS	CHRISTIAN MEDICAL COLLAGE, VELLORE	SRX23696874	Illumina NovaSeq 6000	PAIRED	RANDOM	GENOMIC	ILLUMINA	SRS20526935	SRP226525	['40031621','3301010442_R1.fastq.gz','SRX23696874','575883','SRR28045651','SRS20526935','3301010442','PRJNA575883','SRP226525','SAMN40031621']	2019	2024-02-22T07:24:00.000Z		21.7679 N 78.8718 E	IND	Asia	Madhya Pradesh - Bhairopur		Homo sapiens	3	human																					839	839428026	263057331	PRJNA575883			99.44	1841146	61	lineage2.2.1	MDR-TB	['tbprofiler','input','tree','diff']	tuberculosis: unclassified		Mycobacterium tuberculosis
SAMN09100021	SRR7070518	OTHER	MODMEDMICOXFORD	SRX4001225	Illumina MiSeq	PAIRED		OTHER	ILLUMINA	SRS3283402	SRP076676	['PRJNA302362','302362','SRP076676','SRX4001225','MMMOSRA:b9b1fc8c-15bf-4966-be78-2f791901cdb6','MMMOSAM:b9b1fc8c-15bf-4966-be78-2f791901cdb6','9100021','SAMN09100021','SRS3283402','SRR7070518']	2016	2018-04-26T14:29:00.000Z			GBR	Europe			Homo sapiens	3	human																					348	348061305	213311441	PRJNA302362									tuberculosis: unclassified		Mycobacterium tuberculosis
SAMEA112803934	ERR11044250	WGS	FZB	ERX10491041	NextSeq 500	PAIRED		GENOMIC	ILLUMINA	ERS14811480	ERP010814	['ena-STUDY-FZB-22-06-2015-17:16:39:392-292','ERR11044250','PRJEB9680','ena-RUN-TAB-21-03-2023-10:23:43:101-79446','ERS14811480','ena-EXPERIMENT-TAB-21-03-2023-10:23:43:101-79445','ERX10491041','SAMEA112803934','33855989','18030220','ERP010814','287903']		2023-07-20T20:56:00.000Z																														1975	1975681221	871391909	PRJEB9680			99.53	1698953	57	lineage2.2.1	XDR-TB	['input','diff','tbprofiler','tree']	tuberculosis: unclassified		Mycobacterium tuberculosis
SAMEA12850698	ERR11243642	WGS	SWISS TROPICAL AND PUBLIC HEALTH INSTITUTE	ERX10651846	Illumina NovaSeq 6000	SINGLE	RANDOM	GENOMIC	ILLUMINA	ERS10459427	ERP123095	['ena-STUDY-Swiss Tropical and Public Health Institute-27-07-2020-11:23:30:592-1894','ERR11243642','PRJEB39561','ERX10651846','674180','34306052','ERP123095','SAMEA12850698','ERS10459427','ena-RUN-TAB-17-04-2023-19:57:13:994-3382','ena-EXPERIMENT-TAB-17-04-2023-19:57:13:993-3381','G43147']	2014	2023-07-27T08:48:00.000Z			GEO	Asia		sputum																								395	395797790	128793076	PRJEB39561								R-MDR_GEO	tuberculosis: unclassified		Mycobacterium tuberculosis
SAMEA115746900	ERR13285744	WGS	UNIVERSITY OF OXFORD, NUFFIELD DEPARTMENT OF MEDIC	ERX12656170	NextSeq 500	PAIRED	RANDOM PCR	GENOMIC	ILLUMINA	ERS20256784	ERP161058	['ERS20256784','b28b5ff0-515d-42d2-bc0f-19e45ec26bb9','ERP161058','webin-reads-fa75f25b0f12','fa75f25b0f12','ERX12656170','1124794','SAMEA115746900','PRJEB76547','ERR13285744','41890428']	2020	2024-08-11T01:33:00.000Z			DEU	Europe																										668	668933752	305834186	PRJEB76547								CRyPTIC_2024	tuberculosis: unclassified		Mycobacterium tuberculosis
SAMN04349568	SRR3050030	WGS	UNIVERSITY OF CALGARY	SRX1498968	Illumina MiSeq	PAIRED	RANDOM	GENOMIC	ILLUMINA	SRS1220640	SRP067719	['4349568','SRS1220640','SRX1498968','306363','SRP067719','A1-636_S2_L001_R1_001.fastq.gz','SRR3050030','A1636','PRJNA306363','SAMN04349568']	2002	2015-12-23T00:11:00.000Z			CAN	North America	AB	feces																								168	168859684	92410566	PRJNA306363									NTM: avium complex		Mycobacterium avium subsp. paratuberculosis
SAMN19694073	SRR14807492	WGS	SIMON FRASER UNIVERSITY	SRX11140332	NextSeq 500	PAIRED	RANDOM	GENOMIC	ILLUMINA	SRS9202866	SRP323639	['SRX11140332','19694073','736718','PRJNA736718','SAMN19694073','SRS9202866','SRP323639','bp0','TB-MoldovaSeq-DNA0318-3760_S321_1.fastq.gz','TB-MoldovaSeq-DNA0318-3760_S321','SRR14807492']	2018	2021-06-14T14:20:00.000Z		47.03278 N 28.89972 E	MDA	Europe			Homo sapiens	3	human																					509	509293102	218833636	PRJNA736718			99.62	1700955	58	lineage2.2.1	Pre-XDR-TB	['tree','tbprofiler','input','diff']	tuberculosis: unclassified		Mycobacterium tuberculosis
SAMEA115750544	ERR13291398	WGS	UNIVERSITY OF OXFORD, NUFFIELD DEPARTMENT OF MEDIC	ERX12661884	Illumina MiSeq	PAIRED	RANDOM PCR	GENOMIC	ILLUMINA	ERS20266831	ERP161058	['SAMEA115750544','ERS20266831','ERX12661884','ERR13291398','1124794','PRJEB76547','webin-reads-d626460f93b9','d626460f93b9','41909492','ERP161058','b28b5ff0-515d-42d2-bc0f-19e45ec26bb9']	2020	2024-08-09T23:29:00.000Z			USA	North America																										589	589801829	342053180	PRJEB76547								CRyPTIC_2024	tuberculosis: unclassified		Mycobacterium tuberculosis
SAMN14970939	SRR12355079	AMPLICON	GENOSCREEN	SRX8854502	Illumina MiSeq	PAIRED	PCR	GENOMIC	ILLUMINA	SRS7116176	SRP274381	['TDR-0036_deeplex_S34_L001_R1_001.fastq.gz','SAMN14970939','bp0','649788','SRR12355079','SRS7116176','PRJNA649788','TDR-0036','SRX8854502','Deeplex33','SRP274381','14970939']		2020-07-30T16:46:00.000Z							Homo sapiens	3	human																					132	132564919	81656950	PRJNA649788									tuberculosis: unclassified		Mycobacterium tuberculosis
SAMN21616198	SRR16058413	WGS	PUBLIC HEALTH ONTARIO	SRX12344932	Illumina HiSeq 2500	PAIRED	RANDOM	GENOMIC	ILLUMINA	SRS10317312	SRP338617	['PRJNA766079','2004-088','21616198','2004-088_R1.fastq.gz','SRR16058413','766079','SAMN21616198','SRS10317312','bp0','SRP338617','SRX12344932']	2004	2021-09-24T21:57:00.000Z			CAN	North America	Ontario		Homo sapiens	3	human	S	S				S	R					S		R				S			1636	1636741360	1154089748	PRJNA766079	CRyPTIC_WHO2021_PMC7612554							['Walker_2022','input']	tuberculosis: unclassified		Mycobacterium tuberculosis
SAMEA7541649	ERR4809112	WGS	CTB/NICD	ERX4678652	Illumina HiSeq 4000	PAIRED	RANDOM	GENOMIC	ILLUMINA	ERS5298102	ERP124931	['PRJEB41191','experiment.3010','22463106','ERX4678652','sample.3010','SAMEA7541649','ERS5298102','ERP124931','project.Gates_clinical_isolates','773296','ERR4809112','run.3010']		2021-11-11T01:18:00.000Z			ZAF	Africa						S				S		R	S	S				S		S	S	S	S	S	S	514	514164300	217384744	PRJEB41191	['CRyPTIC_reuse_table','Walker_2022']		99.75	1739640	60	lineage4.4.1.1	HR-TB	['tree','CRyPTIC_CTB-NICD','input','tbprofiler','CRyPTIC_reuse_table','diff','Walker_2022']	tuberculosis: unclassified		Mycobacterium tuberculosis
SAMEA11207409	ERR7801984	WGS	UNIVERSITY OF BASEL, SWITZERLAND	ERX7369672	Illumina NovaSeq 6000	SINGLE		GENOMIC	ILLUMINA	ERS8856909	ERP134075	['ERP134075','794708','ERR7801984','ena-EXPERIMENT-TAB-21-12-2021-17:16:01:236-10049','ERX7369672','SAMEA11207409','ERS8856909','ena-RUN-TAB-21-12-2021-17:16:01:236-10050','PRJEB49562','9bc3fa2b-c877-4dc7-b821-d8f2b9e08e1b','24685594','G46801']	2019	2022-07-21T14:58:00.000Z			TZA	Africa			Homo sapiens	3	human																					405	405991013	119403018	PRJEB49562								input	tuberculosis: unclassified		Mycobacterium tuberculosis
SAMEA112802756	ERR11043037	WGS	FZB	ERX10489828	NextSeq 500	PAIRED		GENOMIC	ILLUMINA	ERS14810302	ERP010814	['ena-STUDY-FZB-22-06-2015-17:16:39:392-292','ena-RUN-TAB-21-03-2023-10:23:42:489-77020','PRJEB9680','ERS14810302','ERX10489828','10245-17','ERR11043037','33854811','ena-EXPERIMENT-TAB-21-03-2023-10:23:42:489-77019','ERP010814','287903','SAMEA112802756']		2023-07-20T18:17:00.000Z																														598	598911440	270672722	PRJEB9680								input	tuberculosis: unclassified		Mycobacterium tuberculosis
SAMEA114442862	ERR13230057	WGS	SEOUL NATIONAL UNIVERSITY	ERX12600806	Illumina MiSeq	PAIRED	RANDOM	GENOMIC	ILLUMINA	ERS16430646	ERP151439	['webin-reads-GReAT_KR_231','ERX12600806','ERS16430646','SAMEA114442862','ERR13230057','PRJEB66375','GReAT_KR_231','ERP151439','c7f31963-9edb-49ef-a000-987e031fb6cb','41754235','1022751']	2016	2024-08-04T17:25:00.000Z			KOR	Asia		sputum	Homo sapiens	3	human																					582	582221612	345363974	PRJEB66375									tuberculosis: unclassified		Mycobacterium tuberculosis
SAMD00142911	DRR188478	WGS	RIT_JATA	DRX178943	Illumina MiSeq	PAIRED	other	GENOMIC	ILLUMINA	DRS201104	DRP007602	['DRS201104','PRJDB7494','DRR188478','754720','DRP007602','DRX178943','SAMD00142911','20795442']	2017	2021-08-14T17:11:00.000Z			JPN	Asia	Hokkaido-Tohoku		Homo sapiens	3	human																					421	421057577	260554376	PRJDB7494			99.79	1039406	66	lineage4.9	Sensitive	['tbprofiler','input','diff','tree']	tuberculosis: unclassified		Mycobacterium tuberculosis
SAMN41772220	SRR29341599	WGS	FIND, THE FOUNDATION FOR INNOVATIVE NEW DIAGNOSTICS	SRX24857292	Illumina HiSeq 2000	PAIRED	RANDOM	GENOMIC	ILLUMINA	SRS21567909	SRP512858	['IT1744_S12_L001_R1_001.fastq.gz','41772220','SRX24857292','SRP512858','1122079','SAMN41772220','PRJNA1122079','IT1744','SRR29341599','bp0','SRS21567909']	2020	2024-06-10T09:24:00.000Z			ITA	Europe			Homo sapiens	3	human																					450	450773435	174918746	PRJNA1122079									tuberculosis: unclassified		Mycobacterium tuberculosis
SAMN07956519	SRR6257083	WGS	ST. PETERSBURG PASTEUR INSTITUTE	SRX3363445	Illumina MiSeq	PAIRED	RANDOM	GENOMIC	ILLUMINA	SRS2661471	SRP123873	['SRX3363445','ETB0041.sorted.bam','ETB0041','7956519','SRS2661471','SRR6257083','SAMN07956519','PRJNA352769','SRP123873','352769']	2008	2017-11-05T11:14:00.000Z			RUS	Europe			Homo sapiens	3	human																					104	104646143	41102719	PRJNA352769			99.72	658835	22	lineage4.3.3	HR-TB	['input','tbprofiler','diff']	tuberculosis: unclassified		Mycobacterium tuberculosis
SAMN43534934	SRR30629601	WGS	MINISTRY OF PUBLIC HEALTH (THAILAND)	SRX26051233	NextSeq 500	PAIRED	RANDOM	GENOMIC	ILLUMINA	SRS22621675	SRP503470	['MTBCR170014','SRR30629601','SRS22621675','833906','MTBCR170014_S22_1.fastq.gz','SAMN43534934','SRX26051233','43534934','SRP503470','PRJNA833906']	2017	2024-09-11T03:40:00.000Z		19.9105 N 99.8406 E	THA	Asia	Chiang Rai	sputum	Homo sapiens	3	human																					218	218949016	102483967	PRJNA833906									tuberculosis: human-adapted	L2.2	Mycobacterium tuberculosis
SAMEA7553763	ERR4820396	WGS	PUBLIC HEALTH ENGLAND	ERX4690238	Illumina HiSeq 2500	PAIRED	RANDOM	GENOMIC	ILLUMINA	ERS5310408	ERP124941	['22473153','ERR4820396','sample.23217','run.23217','773303','experiment.23217','ERS5310408','PRJEB41201','ERP124941','ERX4690238','SAMEA7553763','project.PHE-TB']		2021-11-11T01:40:00.000Z			GBR	Europe																										65	65467634	29942361	PRJEB41201			99.41	609870	13	lineage4.1.2.1	Sensitive	['CRyPTIC_PHE','tbprofiler','input']	tuberculosis: unclassified		Mycobacterium tuberculosis
SAMEA4846471	ERR3468432	WGS	WELLCOME SANGER INSTITUTE	ERX3490095	Illumina HiSeq X Ten	PAIRED	RANDOM	GENOMIC	ILLUMINA	ERS2666326	ERP021867	['ERP021867','SC_EXP_26415_2#14','ERS2666326','SAMEA4846471','ERX3490095','Exploring_the_richness_of_Mycobacterium_bovis_strain_diversity-sc-4667','SC_RUN_26415_2#14','ERR3468432','12515029','PRJEB19799','480613','4346bfd8-7498-11e8-bf99-3c4a9275d6c8']		2019-08-07T16:15:00.000Z			GBR	Europe																										228	228611282	57504858	PRJEB19799			97.64	1228851	39	La1.8.1	Other	['diff','bovis_GBR','tree','input','tbprofiler']	tuberculosis: animal-adapted	La1	Mycobacterium bovis
SAMN20693164	SRR16370513	WGS	HARVARD MEDICAL SCHOOL	SRX12648133	NextSeq 500	PAIRED	RANDOM	GENOMIC	ILLUMINA	SRS10601428	SRP341700	['SRP341700','SRS10601428','1479150601544T-8977-15_lib5758_nextseq_n0051_151bp_R1.fastq.gz','SRR16370513','SRX12648133','PRJNA771909','771909','SAMN20693164','1479150601544T897715lib5758nextseqn0051151bp','bp0','20693164']		2021-10-16T19:10:00.000Z																														759	759500021	310912857	PRJNA771909								input	tuberculosis: unclassified		Mycobacterium tuberculosis
SAMEA3558607	ERR1035074	WGS	LSHTM	ERX1113872	Illumina MiSeq	PAIRED		GENOMIC	ILLUMINA	ERS865756	ERP011639	['ERS865756','ERX1113872','mtb499','4154903','ERR1035074','ena-RUN-LSHTM-25-09-2015-14:04:49:452-499','ena-STUDY-LSHTM-18-08-2015-18:02:02:463-104','SAMEA3558607','ena-EXPERIMENT-LSHTM-25-09-2015-14:04:49:452-499','ERP011639','PRJEB10385','297845']		2015-12-10T04:41:00.000Z			ZAF	Africa																										391	391228320	248943125	PRJEB10385			99.19	777365	16	lineage2.2.1	Pre-XDR-TB	['input','tbprofiler','Napier_2020']	tuberculosis: human-adapted	L2.2.1	Mycobacterium tuberculosis
SAMN21879910	SRR16096985	WGS	WADSWORTH CENTER - NYS DOH	SRX12383113	Illumina MiSeq	PAIRED	RANDOM	GENOMIC	ILLUMINA	SRS10353487	SRP338930	['SRP338930','SAMN21879910','SRX12383113','SRR16096985','SRS10353487','IDR1800031197','IDR1800031197-01-01_S8_L001_R1_001.fastq.gz','21879910','766641','PRJNA766641']	2018	2021-09-28T11:22:00.000Z			USA	North America	New York state		Homo sapiens	3	human					S		S					S	S	S							731	731956861	418232126	PRJNA766641	CRyPTIC_WHO2021_PMC7612554		99.4	1629643	83	lineage1.2.1.2.1	Sensitive	['tbprofiler','tree','Walker_2022','input','diff']	tuberculosis: unclassified		Mycobacterium tuberculosis
SAMEA115577879	ERR13093828	WGS	ST JAMES'S HOPSITAL	ERX12465526	Illumina MiSeq	PAIRED	PCR	GENOMIC	ILLUMINA	ERS19586239	ERP145095	['ERR13093828','19IE169','ERX12465526','ERS19586239','3eabcf50-8780-452a-beaf-df6fa4e73fe5','1053993','ERP145095','42661960','ena-RUN-TAB-13-05-2024-16:47:57:034-141799','PRJEB60052','SAMEA115577879','ena-EXPERIMENT-TAB-13-05-2024-16:47:57:033-141798']	2019	2024-07-27T23:02:00.000Z			IRL	Europe			Homo sapiens	3	human																					619	619635480	354275167	PRJEB60052									tuberculosis: unclassified		Mycobacterium tuberculosis
SAMEA7556039	ERR4822617	WGS	IML GAUTING	ERX4692607	NextSeq 500	PAIRED	RANDOM	GENOMIC	ILLUMINA	ERS5312681	ERP124950	['experiment.26396','SAMEA7556039','project.Cryptic_4th','773306','ERX4692607','sample.26396','run.26396','ERP124950','ERS5312681','PRJEB41210','ERR4822617','22475393']		2021-11-11T03:17:00.000Z										S				S	S		S	S				S		S	S		S	S	S	666	666011827	324642212	PRJEB41210	CRyPTIC_reuse_table							['input','CRyPTIC_reuse_table','CRyPTIC_Gauting']	tuberculosis: unclassified		Mycobacterium tuberculosis
SAMN15701431	SRR12367931	WGS	DIVISION OF GENOMIC MEDICINE AND INNOVATION SUPPORT	SRX8866984	NextSeq 500	SINGLE	RANDOM PCR	GENOMIC	ILLUMINA	SRS7127952	SRP275544	['MTBDR180476_S107_good_1.fastq.gz','PRJNA650263','bp0','SAMN15701431','SRX8866984','SRS7127952','650263','15701431','SRR12367931','MTBDR180476','SRP275544']	2019	2020-08-03T05:41:00.000Z		15.87 N 100.99 E	THA	Asia		sputum	Homo sapiens	3	human																					107	107726626	48575003	PRJNA650263									tuberculosis: unclassified		Mycobacterium tuberculosis
SAMEA104172491	ERR2041775	WGS	FZB	ERX2100832	Illumina HiSeq 2500	PAIRED		GENOMIC	ILLUMINA	ERS1831509	ERP024102	['7393-11','SAMEA104172491','ERX2100832','PRJEB21809','ERR2041775','ena-RUN-FZB-24-07-2017-13:38:42:417-94','407747','ERS1831509','ena-EXPERIMENT-FZB-24-07-2017-13:38:42:417-94','ena-STUDY-FZB-18-07-2017-09:57:51:680-119','7662367','ERP024102']		2017-09-18T10:27:00.000Z			SRB	Europe							S			R		R					R	R	S							403	403485600	229117270	PRJEB21809	CRyPTIC_WHO2021_PMC7612554		99.25	1460012	49	lineage4.4.1.1	RR-TB	['input','Walker_2022','tree','tbprofiler','diff','Napier_2020','R-MDR_SRB','Menardo_2021']	tuberculosis: human-adapted	L4.4.1.1	Mycobacterium tuberculosis
SAMN09102090	SRR7069962	OTHER	MODMEDMICOXFORD	SRX4000591	Illumina MiSeq	PAIRED		OTHER	ILLUMINA	SRS3282734	SRP076676	['MMMOSAM:3775435b-20ef-47b1-a61d-8690c7be2b70','SRX4000591','SRR7069962','9102090','SRP076676','PRJNA302362','SRS3282734','MMMOSRA:3775435b-20ef-47b1-a61d-8690c7be2b70','302362','SAMN09102090']	2016	2018-04-26T14:24:00.000Z			GBR	Europe			Homo sapiens	3	human																					422	422276671	267681405	PRJNA302362									tuberculosis: unclassified		Mycobacterium tuberculosis
SAMEA112800339	ERR11050302	WGS	FZB	ERX10497093	NextSeq 500	PAIRED		GENOMIC	ILLUMINA	ERS14807885	ERP010814	['ERR11050302','ERX10497093','ena-EXPERIMENT-TAB-21-03-2023-10:57:59:835-106863','ena-STUDY-FZB-22-06-2015-17:16:39:392-292','287903','ena-RUN-TAB-21-03-2023-10:57:59:835-106864','21000997','SAMEA112800339','ERS14807885','PRJEB9680','33852395','ERP010814']		2023-07-20T23:16:00.000Z																														716	716091237	329662328	PRJEB9680			99.44	1599237	53	lineage2.2.1	HR-TB	['tree','input','diff','tbprofiler']	tuberculosis: unclassified		Mycobacterium tuberculosis
SAMEA3715487	ERR1367612	WGS	UNIVERSITY OF BASEL	ERX1438738	Illumina HiSeq 2500	PAIRED	RANDOM	GENOMIC	ILLUMINA	ERS1022636	ERP013625	['319350','ERS1022636','G02045','4887340','ERP013625','PRJEB12179','ERR1367612','SAMEA3715487','ena-EXPERIMENT-UNIVERSITY OF BASEL-20-04-2016-21:02:08:654-3','ena-RUN-UNIVERSITY OF BASEL-20-04-2016-21:02:08:654-3','ena-STUDY-UNIVERSITY OF BASEL-16-12-2015-15:48:55:084-10','ERX1438738']		2016-04-23T09:14:00.000Z			CHE	Europe																										221	221619452	170664643	PRJEB12179			99.27	1353677	29	lineage4.3.3	Sensitive	['input','diff','tbprofiler','clusters_CHE','tree']	tuberculosis: unclassified		Mycobacterium tuberculosis
SAMN43780177	SRR30673516	WGS	FIND, THE FOUNDATION FOR INNOVATIVE NEW DIAGNOSTICS	SRX26092117	Illumina HiSeq X	PAIRED	RANDOM	GENOMIC	ILLUMINA	SRS22658435	SRP532857	['SRX26092117','WGS-TB038050063','43780177','SRS22658435','1160005','SAMN43780177','SRP532857','SRR30673516','TB038050063_R1.fastq.gz','TB038050063','PRJNA1160005']	2021	2024-09-16T04:54:00.000Z			IND	Asia		sputum	Homo sapiens	3	human																					907	907427856	372915614	PRJNA1160005									tuberculosis: unclassified		Mycobacterium tuberculosis
SAMN41724236	SRR29440588	WGS	SAPPHE	SRX24953227	NextSeq 500	PAIRED	RANDOM	GENOMIC	ILLUMINA	SRS21656940	SRP514414	['SRX24953227','SAMN41724236','41724236','PRJNA1120504','SRP514414','1799510902','1120504','SRR29440588','1799510902_R1.fastq.gz','SRS21656940']	2017	2024-06-17T19:10:00.000Z			AUS	Oceania			Homo sapiens	3	human																					572	572990017	262400201	PRJNA1120504									tuberculosis: unclassified		Mycobacterium tuberculosis
SAMN36835226	SRR25515716	WGS	SHANDONG PROVINCIAL HOSPITAL	SRX21246183	Illumina HiSeq 4000	PAIRED	RANDOM	GENOMIC	ILLUMINA	SRS18500463	SRP453313	['SRR25515716','SAMN36835226','bp0','PRJNA1002108','36835226','SRS18500463','T2894','SRX21246183','1002108','T2894.IS300_Clean.1.fastq.gz','SRP453313']	2018	2023-08-04T04:44:00.000Z		36.40 N 117.00 E	CHN	Asia	Shandong	As reported: phlegm	Homo sapiens	3	human																					1137	1137754500	458424101	PRJNA1002108			99.67	1872120	66	lineage2.2.1.2	Sensitive	['tbprofiler','tree','diff','input']	tuberculosis: human-adapted	L4	Mycobacterium tuberculosis	H37Rv
SAMEA12029316	ERR7821137	WGS	IBV_CSIC	ERX7388108	Illumina MiSeq	PAIRED	RANDOM	GENOMIC	ILLUMINA	ERS9676292	ERP134194	['25829983','ERP134194','ERX7388108','MZ224','WGS_MTBC_TOSSE2','ERS9676292','PRJEB49677','ERR7821137','SAMEA12029316','805472']		2022-07-27T22:50:00.000Z																														205	205198991	97219022	PRJEB49677								input	tuberculosis: unclassified		Mycobacterium tuberculosis
SAMEA11207386	ERR7801961	WGS	UNIVERSITY OF BASEL, SWITZERLAND	ERX7369649	Illumina NovaSeq 6000	SINGLE		GENOMIC	ILLUMINA	ERS8856886	ERP134075	['9bc3fa2b-c877-4dc7-b821-d8f2b9e08e1b','ERX7369649','ERP134075','ena-EXPERIMENT-TAB-21-12-2021-17:16:01:225-10003','794708','SAMEA11207386','ERR7801961','ena-RUN-TAB-21-12-2021-17:16:01:225-10004','ERS8856886','G46778','24685571','PRJEB49562']	2018	2022-07-21T06:52:00.000Z			TZA	Africa			Homo sapiens	3	human																					448	448894298	135174888	PRJEB49562								input	tuberculosis: unclassified		Mycobacterium tuberculosis
SAMEA4823130	ERR3566340	WGS	WELLCOME SANGER INSTITUTE	ERX3564739	HiSeq X Ten	PAIRED	RANDOM	GENOMIC	ILLUMINA	ERS2643017	ERP024108	['PRJEB21813','ERP024108','ERS2643017','Mycobacteria_in_non_CF_bronchiectasis_patients-sc-4853','12901446','ERR3566340','512657','SAMEA4823130','ERX3564739','cca05c4a-5db3-11e8-bf7f-3c4a9275d6c8','SC_EXP_26975_2#362','SC_RUN_26975_2#362']		2019-10-05T10:42:00.000Z																														262	262480280	120397558	PRJEB21813									NTM: avium complex		Mycobacterium avium
SAMEA112803716	ERR11044031	WGS	FZB	ERX10490822	NextSeq 500	PAIRED		GENOMIC	ILLUMINA	ERS14811262	ERP010814	['ena-STUDY-FZB-22-06-2015-17:16:39:392-292','18003720','287903','PRJEB9680','ERP010814','ena-RUN-TAB-21-03-2023-10:23:42:946-79008','SAMEA112803716','ERX10490822','ena-EXPERIMENT-TAB-21-03-2023-10:23:42:946-79007','ERS14811262','ERR11044031','33855771']		2023-07-21T01:59:00.000Z																														733	733645873	312317244	PRJEB9680			99.48	1717886	58	lineage4.1.2.1	Sensitive	['tbprofiler','diff','input','tree']	tuberculosis: unclassified		Mycobacterium tuberculosis
SAMN30157670	SRR20969665	WGS	CENTRE FOR TUBERCULOSIS CONTROL OF GUANGDONG PROVINCE	SRX16987651	Illumina NovaSeq 6000	PAIRED	RANDOM	GENOMIC	ILLUMINA	SRS14573415	SRP390552	['D20002217a.realigned.bam','SRR20969665','866200','SAMN30157670','SRR21700670','D20002217a','SRX17698237','SRP390552','gdtb_62','30157670','SRX16987651','PRJNA866200','bp0','SRS14573415']	2016	2022-08-08T18:37:00.000Z		23.08 N 113.14 E	CHN	Asia	Guangdong	sputum	Homo sapiens	3	human																					1510	1510831891	142968649	PRJNA866200			99.55	1836158	62	lineage2.2.1.1	Pre-XDR-TB	['diff','input','tbprofiler','tree']	tuberculosis: unclassified		Mycobacterium tuberculosis
SAMEA7546172	ERR4812667	WGS	UNIVERSIDAD PERUANA CAYETANO HEREDIA	ERX4682657	Illumina NovaSeq 6000	PAIRED	RANDOM	GENOMIC	ILLUMINA	ERS5302827	ERP124939	['ERP124939','project.Peru_Wellcome','ERS5302827','773301','experiment.28501','22465560','ERR4812667','sample.28501','run.28501','ERX4682657','SAMEA7546172','PRJEB41199']	2018	2021-11-10T08:02:00.000Z			PER	South America						S				S	S	S	S	S				S		S	S	S	S	S	S	1064	1064062270	326564530	PRJEB41199	['Walker_2022','CRyPTIC_reuse_table']							['standford','CRyPTIC_reuse_table','Walker_2022','CRyPTIC_UPCH','input']	tuberculosis: unclassified		Mycobacterium tuberculosis
SAMEA7549454	ERR4816093	WGS	PUBLIC HEALTH ENGLAND	ERX4685935	Illumina HiSeq 2500	PAIRED	RANDOM	GENOMIC	ILLUMINA	ERS5306105	ERP124941	['sample.18913','ERX4685935','run.18913','ERP124941','project.PHE-TB','22468850','experiment.18913','773303','ERR4816093','SAMEA7549454','PRJEB41201','ERS5306105']		2021-11-10T15:02:00.000Z			GBR	Europe										S		S						S								227	227570093	92773826	PRJEB41201	Walker_2022		72.73	1549457	34	lineage1.1.3	Sensitive	['Walker_2022','CRyPTIC_PHE','diff','input','tbprofiler','tree']	tuberculosis: unclassified		Mycobacterium tuberculosis
SAMN08906704	SRR7236334	WGS	USDA-NVSL-DBL	SRX4142503	Illumina MiSeq	PAIRED	RANDOM PCR	GENOMIC	ILLUMINA	SRS3356296	SRP149365	['8906704','SRP149365','PRJNA449507','SRR7236334','SAMN08906704','SRX4142503','SRS3356296','449507','97-2424','97-2424_S6_L001_R1_001.fastq.gz']		2018-05-30T23:34:00.000Z			MEX	North America	Queretaro		Bos taurus	3	domestic cattle																					462	462906696	333440200	PRJNA449507			99.37	536083	23	La1.8.1	Other	['input','diff','tree','tbprofiler']	tuberculosis: animal-adapted	La1	Mycobacterium bovis
SAMEA110420779	ERR9993257	WGS	CTB/NICD - SOUTH AFRICA, SOUTH AFRICA	ERX9533664	Illumina NovaSeq 6000	PAIRED	RANDOM	GENOMIC	ILLUMINA	ERS12518854		['30017082','experiment.1495.05ddb42a','ERX9533664','SAMEA110420779','run.1495.1.d32b01257f435bcbf40a6c1d3ce7c061','ERR9993257','ERS12518854','sample.1495.e7cd1c5f']		2022-08-10T14:24:00.000Z																														729	729343590	244578383										tuberculosis: unclassified		Mycobacterium tuberculosis
SAMN16078706	SRR12634569	WGS	UNIVERSITY OF GEORGIA	SRX9116841	Illumina MiSeq	PAIRED	PCR	GENOMIC	ILLUMINA	SRS7359376	SRP282309	['bp0','663279','COH20850-COW5564A72_S49_R1_001.fastq.gz','SAMN16078706','SRP282309','PRJNA663279','COH20850','SRX9116841','16078706','SRS7359376','SRR12634569']		2020-09-14T18:41:00.000Z		0.18 N 32.33 E	UGA	Africa	Rubaga, Kampala	sputum	Homo sapiens	3	human																					378	378218458	163991824	PRJNA663279								input	tuberculosis: unclassified		Mycobacterium tuberculosis
SAMEA7560706	ERR4828269	WGS	OUCRU-HCMC	ERX4698253	NextSeq 500	PAIRED	RANDOM	GENOMIC	ILLUMINA	ERS5317342	ERP124982	['22476276','ERS5317342','ERX4698253','ERP124982','SAMEA7560706','run.12042','experiment.12042','project.Vietnam','PRJEB41241','773308','ERR4828269','sample.12042']		2021-11-12T01:32:00.000Z			VNM	Asia	Ho Chi Minh City					S				S	S	S	S	S				S		S	S	S	S	S	S	163	163535416	76485221	PRJEB41241	['CRyPTIC_reuse_table','Walker_2022']		99.58	850413	28	lineage2.2.1.1	Sensitive	['Walker_2022','tbprofiler','tree','diff','CRyPTIC_OUCRU','input','CRyPTIC_reuse_table']	tuberculosis: unclassified		Mycobacterium tuberculosis
SAMEA7549759	ERR4816398	WGS	PUBLIC HEALTH ENGLAND	ERX4686240	Illumina HiSeq 2500	PAIRED	RANDOM	GENOMIC	ILLUMINA	ERS5306410	ERP124941	['ERR4816398','ERP124941','ERX4686240','project.PHE-TB','sample.19218','SAMEA7549759','22469155','experiment.19218','PRJEB41201','773303','ERS5306410','run.19218']		2021-11-10T15:12:00.000Z			GBR	Europe						S	S			S	S	R	S	S				R					R	S		914	914646019	435846430	PRJEB41201	Walker_2022		99.52	1778949	40	lineage2.2.1	Pre-XDR-TB	['Walker_2022','input','diff','tree','CRyPTIC_PHE','tbprofiler']	tuberculosis: unclassified		Mycobacterium tuberculosis
SAMN20525020	SRR15368803	WGS	SCHOOL OF PUBLIC HEALTH, FUDAN UNIVERSITY	SRX11671411	Illumina HiSeq 2000	PAIRED	PCR	GENOMIC	ILLUMINA	SRS9703520	SRP330727	['D133','20525020','SRP330727','D133_R1.fastq.gz','SRX11671411','SRS9703520','SAMN20525020','2013-East-038','PRJNA751240','SRR15368803','bp0','751240']	2013	2021-08-08T10:45:00.000Z		30.35 N 120.37 E	CHN	Asia	Zheijiang	sputum	Homo sapiens	3	human																					1354	1354459800	539123252	PRJNA751240								['timelapse_Zhejiang_CHN','input']	tuberculosis: unclassified		Mycobacterium tuberculosis
SAMN12551493	SRR10040247	WGS	FUDAN UNIVERSITY	SRX6775082	Illumina HiSeq 2000	PAIRED	RANDOM PCR	GENOMIC	ILLUMINA	SRS5322169	SRP219763	['SRS5322169','SZ_2016_0256_R1.fastq.gz','SRP219763','SZ_2016_0256','559678','PRJNA559678','SRR10040247','MTB_SZ_2016_0256','12551493','SRX6775082','SAMN12551493','bp0']	2016	2019-08-30T14:15:00.000Z		22.55 N 114.06 E	CHN	Asia	Shenzhen	sputum	Homo sapiens	3	human																					718	718897800	291114969	PRJNA559678			99.56	1723411	59	lineage2.2.1	MDR-TB	['Menardo_2021','tbprofiler','input','tree','diff','R-MDR_2013-17_Shenzhen_CHN']	tuberculosis: human-adapted	L2	Mycobacterium tuberculosis
SAMEA5569837	ERR3287644	WGS	UNIVERSIDAD PERUANA CAYETANO HEREDIA, PERU	ERX3314153	Illumina HiSeq 4000	PAIRED	RANDOM	GENOMIC	ILLUMINA	ERS3371859	ERP114885	['sample.11670','SAMEA5569837','run.11670','PRJEB32234','experiment.11670','11622122','ERR3287644','ERS3371859','542465','project.Gates_clinical_isolates_Peru','ERP114885','ERX3314153']		2021-11-03T09:39:00.000Z			PER	South America						S	S			I	S	R	S	S				R	R	S	S	S	S	S	R	485	485184300	206507013	PRJEB32234	['CRyPTIC_reuse_table','Walker_2022']		99.67	1703424	58	lineage4.3.2	MDR-TB	['input','tbprofiler','tree','Walker_2022','diff','CRyPTIC_reuse_table','CRyPTIC_UPCH']	tuberculosis: unclassified		Mycobacterium tuberculosis
SAMN16521983	SRR12882405	WGS	SWISSTPH	SRX9348403	Illumina HiSeq 2000	SINGLE		GENOMIC	ILLUMINA	SRS7571388	SRP288262	['PRJNA670836','SRP288262','SRR12882405','BSSE-QGF-117044','670836','BSSE_QGF_117044_CD3YAANXX_4_G36125_AACGTGAT_S3_L004_R1_001_MM_1.fastq.gz','bp0','SAMN16521983','SRX9348403','SRS7571388','G36125','16521983']	2016	2020-10-23T06:31:00.000Z			TZA	Africa		sputum	Homo sapiens	3	human																					336	336152625	165062325	PRJNA670836								input	tuberculosis: unclassified		Mycobacterium tuberculosis
SAMN12825918	SRR10305647	WGS	CHINESE CENTER FOR DISEASE CONTROL AND PREVENTION	SRX7017234	Illumina HiSeq 2500	PAIRED	RANDOM	GENOMIC	ILLUMINA	SRS5538451	SRP226155	['SRS5538451','8','SRR10305647','SAMN12825918','bp0','SRP226155','PRJNA573798','573798','SRX7017234','8_1.fq.gz','CN900','12825918']	2007	2019-10-18T05:21:00.000Z		34.7 N 116.91 E	CHN	Asia	Jiangsu	sputum	Homo sapiens	3	human																					1496	1496679108	751549400	PRJNA573798			99.48	1770683	51	lineage2.2.1	Sensitive	['tree','tbprofiler','diff','input']	tuberculosis: unclassified		Mycobacterium tuberculosis
SAMEA13291981	ERR9117713	WGS	NDM EXPERIEMENTAL MEDICINE	ERX8660806	Illumina HiSeq 2500	PAIRED	RANDOM	GENOMIC	ILLUMINA	ERS10894912	ERP135943	['ERS10894912','f507d2ff-e822-4277-a350-81f1c265a540','813498','37e00aeb-d28f-4218-9104-9cf20cace457','ERP135943','webin-reads-37e00aeb-d28f-4218-9104-9cf20cace457\-upload','PRJEB51323','26521645','ERR9117713','SAMEA13291981','ERX8660806']	2017	2023-11-01T03:27:00.000Z			GBR	Europe	Birmingham		Homo sapiens	3	human																					230	230046717	111474904	PRJEB51323			98.96	1038588	30	lineage4.8.2	Sensitive	['tbprofiler','diff','input','tree']	tuberculosis: unclassified		Mycobacterium tuberculosis
SAMN22014452	SRR16169040	AMPLICON	UW-MADISON	SRX12454009	Illumina MiSeq	PAIRED	PCR	GENOMIC	ILLUMINA	SRS10420044	SRP339784	['25817-06','25817_06_RLL_gran_B_Rep1-R1.fastq.gz','PRJNA768113','22014452','SRP339784','bp0','768113','25817-06 RLL gran B','SRX12454009','SAMN22014452','SRS10420044','SRR16169040']	2018	2021-10-02T23:20:00.000Z			USA	North America		scrapate of granuloma	Macaca mulatta	3	rhesus macaque																					91	91706830	60493430	PRJNA768113									tuberculosis: human-adapted	L4	Mycobacterium tuberculosis	Erdman
SAMEA114443495	ERR13284087	WGS	SEOUL NATIONAL UNIVERSITY	ERX12654513	Illumina MiSeq	PAIRED	RANDOM	GENOMIC	ILLUMINA	ERS16431279	ERP151439	['GReAT_IR_019','1022751','ERP151439','ERS16431279','webin-reads-GReAT_IR_019','41888305','c7f31963-9edb-49ef-a000-987e031fb6cb','SAMEA114443495','ERX12654513','ERR13284087','PRJEB66375']	2018	2024-08-09T23:30:00.000Z			IRN	Asia		sputum	Homo sapiens	3	human																					500	500698767	314843042	PRJEB66375									tuberculosis: unclassified		Mycobacterium tuberculosis
SAMN41279780	SRR28978598	AMPLICON	IRCCS SAN RAFFAELE HOSPITAL	SRX24507874	MinION	SINGLE	RANDOM PCR	GENOMIC	OXFORD_NANOPORE	SRS21256069	SRP506720	['SRX24507874','SRR28978598','1109750','bp0','41279780','SRS21256069','PRJNA1109750','374_ont.fastq.gz','374','SRP506720','SAMN41279780']	2018	2024-05-09T09:47:00.000Z			ERI	Africa		sputum	Homo sapiens	3	human																					14	14253315	13979271	PRJNA1109750									tuberculosis: unclassified		Mycobacterium tuberculosis
SAMEA114443388	ERR13248760	WGS	SEOUL NATIONAL UNIVERSITY	ERX12619411	Illumina MiSeq	PAIRED	RANDOM	GENOMIC	ILLUMINA	ERS16431172	ERP151439	['ERS16431172','ERR13248760','c7f31963-9edb-49ef-a000-987e031fb6cb','PRJEB66375','ERP151439','1022751','webin-reads-GReAT_JP_287','GReAT_JP_287','ERX12619411','SAMEA114443388','41799826']	2007	2024-08-09T04:07:00.000Z			JPN	Asia		sputum	Homo sapiens	3	human																					499	499161880	309016808	PRJEB66375									tuberculosis: unclassified		Mycobacterium tuberculosis
SAMN37815253	SRR26387494	WGS	ST. PETERSBURG PASTEUR INSTITUTE	SRX22093585	Illumina HiSeq 4000	PAIRED	RANDOM	GENOMIC	ILLUMINA	SRS19159527	SRP466386	['SAMN37815253','396y_7_6_18m-IM153_S18_R1_001.fastq.gz','SRX22093585','bp0','1028254','Mycobacterium tuberculosis 18m','PRJNA1028254','SRS19159527','SRR26387494','37815253','SRP466386']	2023	2023-10-15T09:33:00.000Z		59.56 N 30.18 E	RUS	Europe	Saint Petersburg	lung	Mus musculus	2	mouse																					489	489398663	276171784	PRJNA1028254			99.56	1869088	46	lineage2.2.2	MDR-TB	['diff','tree','input','tbprofiler']	tuberculosis: unclassified		Mycobacterium tuberculosis
SAMEA3252734	ERR2515779	WGS	CTB/NICD	ERX2534987	Illumina MiSeq	PAIRED	RANDOM	GENOMIC	ILLUMINA	ERS2400378	ERP107968	['ERP107968','ERR2515779','10125117','493035','ERS2400378','experiment.7997','run.7997','sample.7997','ERX2534987','PRJEB25997','project.First_10k_genomes_study_set_5','SAMEA3252734']		2022-07-15T18:10:00.000Z			ZAF	Africa						S	S			S		S	S				S	S	S				S			351	351089327	233887410	PRJEB25997	Walker_2022		99.47	696565	39	lineage2.2.1	Sensitive	['Napier_2020','CRyPTIC_CTB-NICD','Walker_2022','tree','tbprofiler','input','diff']	tuberculosis: human-adapted	L2.2.1	Mycobacterium tuberculosis
SAMN43397648	SRR30442822	AMPLICON	TGEN NORTH	SRX25868138	Illumina MiSeq	PAIRED	RANDOM	GENOMIC	ILLUMINA	SRS22481703	SRP529181	['TB-XX716','SRX25868138','TB-XX716_R1_001.fastq.gz','bp0','PRJNA1153567','SAMN43397648','SRR30442822','SRP529181','TB-XX716_1','1153567','SRS22481703','43397648']	2016	2024-08-28T16:40:00.000Z			ZAF	Africa			Homo sapiens	3	human																					269	269001894	187331029	PRJNA1153567									tuberculosis: unclassified		Mycobacterium tuberculosis
SAMN23733174	SRR17156537	WGS	USDA-NVSL-DBPL	SRX13340553	Illumina MiSeq	PAIRED	RANDOM	GENOMIC	ILLUMINA	SRS11245404	SRP349648	['SAMN23733174','786897','23733174','20-023056-33-19','bp0','20-023056-33-19_R1.fastq.gz','SRS11245404','SRX13340553','SRR17156537','PRJNA786897','SRP349648']		2021-12-07T13:13:00.000Z			POL	Europe			Bos taurus	2	domestic cattle																					319	319469465	167191872	PRJNA786897			99.5	1211039	65	La1.2	Other	['tbprofiler','tree','input','diff']	tuberculosis: animal-adapted	La1	Mycobacterium bovis
SAMN22014489	SRR16169084	AMPLICON	UW-MADISON	SRX12453966	Illumina MiSeq	PAIRED	PCR	GENOMIC	ILLUMINA	SRS10420000	SRP339784	['22014489','26017-01 RLL 11 B','PRJNA768113','26017-01-RLL-11-B_S31_L001_R1_001.fastq.gz','768113','26017-01','SAMN22014489','SRR16169084','SRX12453966','SRP339784','SRS10420000','bp0']	2018	2021-10-02T23:20:00.000Z			USA	North America		scrapate of granuloma	Macaca mulatta	3	rhesus macaque																					62	62407092	44801278	PRJNA768113									tuberculosis: human-adapted	L4	Mycobacterium tuberculosis	Erdman
SAMN03246177	SRR1723409	WGS	INSTITUTE OF PATHOGEN BIOLOGY, CAMS&PUMC	SRX816664	Illumina HiSeq 2500	SINGLE	RANDOM	GENOMIC	ILLUMINA	SRS796927	SRP051327	['3246177','07DS31169 WGS','PRJNA268900','07DS31169.fastq.bz2','268900','07DS31169','SAMN03246177','SRR1723409','SRS796927','SRX816664','SRP051327']	2007	2015-01-08T12:23:00.000Z			CHN	Asia	Xinjiang	sputum	Homo sapiens	3	human																					737	737242430	482063674	PRJNA268900								['input','Napier_2020']	tuberculosis: human-adapted	L3.2	Mycobacterium tuberculosis
SAMN12565554	SRR9971225	WGS	UNIVERSITY COLLEGE LONDON	SRX6718394	NextSeq 500	PAIRED	RANDOM	GENOMIC	ILLUMINA	SRS5270930	SRP218410	['559528','12565554','SAMN12565554','SRX6718394','14_H0158B','PRJNA559528','14_H0158B_R1.fastq.gz','SRP218410','SRR9971225','SRS5270930']	2018	2019-08-15T06:49:00.000Z		28.14 S 31.88 E	ZAF	Africa	Hlabisa	sputum	Homo sapiens	3	human																					865	865211880	370798079	PRJNA559528			99.75	1747723	57	lineage4.3.3	MDR-TB	['input','Nimmo_2024','tbprofiler','tree','diff']	tuberculosis: human-adapted	L4	Mycobacterium tuberculosis
SAMN07766110	SRR6153191	WGS	BC CENTRE FOR DISEASE CONTROL PUBLIC HEALTH LABORATORY	SRX3265146	HiSeq X Ten	PAIRED	RANDOM	GENOMIC	ILLUMINA	SRS2577368	SRP119652	['7766110','SAMN07766110','413593','SRR6153191','PRJNA413593','SRX3265146','BC09-Mtb136_1.fastq.gz','SRS2577368','SRP119652','BC09-Mtb136']	2009	2017-10-10T19:58:00.000Z		49.15 N 123.7 W	CAN	North America	British Columbia		Homo sapiens	3	human					S		S						S	S							813	813763250	383705912	PRJNA413593	CRyPTIC_WHO2021_PMC7612554		99.61	1822145	52	lineage4.1.2.1	Sensitive	['diff','input','Napier_2020','tree','Walker_2022','tbprofiler']	tuberculosis: human-adapted	L4	Mycobacterium tuberculosis
SAMN35981634	SRR25207381	WGS	CHINESE CENTER FOR DISEASE CONTROL AND PREVENTION	SRX20953852	Illumina HiSeq 2500	PAIRED	RANDOM	GENOMIC	ILLUMINA	SRS18230829	SRP448193	['35981634','SRX20953852','SRR25207381','PRJNA987438','TBMDR022','SAMN35981634','987438','MDRTB022.bam','bp0','SRP448193','SRS18230829']	2013	2023-07-09T00:42:00.000Z						sputum	Homo sapiens	3	human																					932	932105250	164559141	PRJNA987438			99.56	1893976	63	lineage2.2.1	Pre-XDR-TB	['diff','tbprofiler','input','tree']	tuberculosis: unclassified		Mycobacterium tuberculosis
SAMN43397187	SRR30443600	WGS	WADSWORTH CENTER	SRX25868965	NextSeq 550	PAIRED	RANDOM	GENOMIC	ILLUMINA	SRS22482531	SRP338930	['IDR2400024703-01-01','SRS22482531','SRR30443600','43397187','IDR2400024703-01-01.R1.fastq.gz','SAMN43397187','766641','PRJNA766641','SRP338930','SRX25868965']	2024	2024-08-28T16:46:00.000Z			USA	North America	New York state	sputum	Homo sapiens	3	human																					501	501370208	223208992	PRJNA766641									tuberculosis: unclassified		Mycobacterium tuberculosis
SAMEA13293907	ERR9119817	WGS	UNIVERSITY OF OXFORD, NUFFIELD DEPARTMENT OF MEDIC	ERX8662879	Illumina HiSeq 2500	PAIRED	RANDOM	GENOMIC	ILLUMINA	ERS10896834	ERP136047	['sample.6307.d6699d59','ERS10896834','SAMEA13293907','project.SeqTreat_SwissTPH1','ERP136047','ERX8662879','run.6307.1.2e907d03c35bec3874fc5bbf61630efe','experiment.6307.78d0a7b8','862825','ERR9119817','PRJEB51414','30299818']		2024-08-07T22:16:00.000Z																														767	767611918	416190412	PRJEB51414								CRyPTIC_SeqTreat_SwissTPH	tuberculosis: unclassified		Mycobacterium tuberculosis
SAMN41148437	SRR28859795	WGS	WADSWORTH CENTER	SRX24419771	NextSeq 550	PAIRED	RANDOM	GENOMIC	ILLUMINA	SRS21175234	SRP338930	['SRR28859795','IDR2300027374-01-01','41148437','SRX24419771','IDR2300027374-01-01.R1.fastq.gz','SRP338930','766641','SRS21175234','SAMN41148437','PRJNA766641']	2023	2024-05-01T11:26:00.000Z			USA	North America	New York state		Homo sapiens	3	human																					532	532571487	231351862	PRJNA766641			99.53	1633753	55	La1.2.BCG	Other	['tree','input','diff','tbprofiler']	tuberculosis: unclassified		Mycobacterium tuberculosis
SAMEA115740021	ERR13265131	WGS	UNIVERSITY OF OXFORD, NUFFIELD DEPARTMENT OF MEDIC	ERX12635544	Illumina NovaSeq 6000	PAIRED	RANDOM PCR	GENOMIC	ILLUMINA	ERS20249764	ERP161058	['PRJEB76547','b28b5ff0-515d-42d2-bc0f-19e45ec26bb9','webin-reads-d31efc145842','ERP161058','ERS20249764','41868122','ERR13265131','ERX12635544','d31efc145842','1124794','SAMEA115740021']	2021	2024-08-05T10:35:00.000Z			VNM	Asia																										696	696675646	231037277	PRJEB76547								CRyPTIC_2024	tuberculosis: unclassified		Mycobacterium tuberculosis
SAMN29500384	SRR19977730	WGS	ENGELHARDT INSTITUTE OF MOLECULAR BIOLOGY RAS	SRX16019899	Illumina MiniSeq	PAIRED	RANDOM	GENOMIC	ILLUMINA	SRS13700143	SRP339780	['SAMN29500384','SRR19977730','SRX16019899','SRS13700143','768108','29500384','PRJNA768108','Js.001','bp0','tb06_Js.001_S2_L001_R1_001.fastq.gz','SRP339780']	2020	2022-07-05T10:53:00.000Z		55.751244 N 37.618423 E	RUS	Europe	Moscow	As reported: spinal fluid	Homo sapiens	3	human																					367	367450044	141647181	PRJNA768108			99.6	2260987	75	lineage2.2.1	XDR-TB	['input','tree','diff','tbprofiler']	tuberculosis: unclassified		Mycobacterium tuberculosis
SAMEA5282411	ERR3132161	WGS	INSTITUTE OF TROPICAL MEDICINE	ERX3161392	Illumina HiSeq 2500	PAIRED		GENOMIC	ILLUMINA	ERS3089679	ERP113530	['ena-RUN-Institute of tropical medicine-30-01-2019-09:12:38:005-90','ERS3089679','PRJEB31023','11907149','TDR-18','SAMEA5282411','ERR3132161','ERX3161392','ena-EXPERIMENT-Institute of tropical medicine-30-01-2019-09:12:38:005-90','ERP113530','545675','ena-STUDY-Institute of tropical medicine-30-01-2019-09:12:41:917-8413']		2019-05-31T15:04:00.000Z																														495	495603168	256694677	PRJEB31023			99.71	1519779	85	lineage4.8	RR-TB	['input','TDR_strain_bank_2','tree','diff','tbprofiler']	tuberculosis: unclassified		Mycobacterium tuberculosis
SAMN30158035	SRR20969663	WGS	CENTRE FOR TUBERCULOSIS CONTROL OF GUANGDONG PROVINCE	SRX16987653	Illumina NovaSeq 6000	PAIRED	RANDOM	GENOMIC	ILLUMINA	SRS14573417	SRP390552	['D20003717a','SRR20969663','SRP390552','gdtb_612','SRX17698163','PRJNA866200','SAMN30158035','bp0','866200','SRX16987653','SRR21700744','D20003717a.realigned.bam','30158035','SRS14573417']	2017	2022-08-08T18:38:00.000Z		23.08 N 113.14 E	CHN	Asia	Guangdong	sputum	Homo sapiens	3	human																					1902	1902309556	142637986	PRJNA866200			99.69	1888983	65	lineage2.1	MDR-TB	['diff','input','tree','tbprofiler']	tuberculosis: unclassified		Mycobacterium tuberculosis
SAMN09914740	SRR7755676	WGS	YALE SCHOOL OF PUBLIC HEALTH	SRX4611634	Illumina HiSeq 2000	PAIRED	RANDOM	GENOMIC	ILLUMINA	SRS3715476	SRP156366	['SRX4611634','SRS3715476','SRR7755676','S9640','482716','S9640_1.fastq.gz','MTB_moldova_S9640','SAMN09914740','PRJNA482716','9914740','SRP156366']	2014	2018-08-26T21:01:00.000Z			MDA	Europe			Homo sapiens	3	human																					525	525504010	342049140	PRJNA482716			98.76	1462982	31	lineage4.2.1	MDR-TB	['diff','tbprofiler','Menardo_2021','input','tree']	tuberculosis: human-adapted	L4	Mycobacterium tuberculosis
SAMEA104172420	['ERR2041716','ERR2041715']	WGS		['ERX2100772','ERX2100773']	['Illumina MiSeq','Illumina HiSeq 2500']	PAIRED		GENOMIC	ILLUMINA	ERS1831438		['ERR2041716','ena-EXPERIMENT-FZB-24-07-2017-13:38:42:415-34','ERP024102','ERS1831438','ERR2041715','ena-EXPERIMENT-FZB-24-07-2017-13:38:42:415-35','PRJEB21809','7662296','ena-RUN-FZB-24-07-2017-13:38:42:415-34','3924-12','ena-RUN-FZB-24-07-2017-13:38:42:415-35','SAMEA104172420','ena-STUDY-FZB-18-07-2017-09:57:51:680-119','407747','ERX2100773','ERX2100772']					SRB	Europe							S			S		R					R	R	R							387	387573818	226574912	PRJEB21809	CRyPTIC_WHO2021_PMC7612554		99.46	1365783	53	lineage2.2.1	MDR-TB	['diff','input','tbprofiler','R-MDR_SRB','Walker_2022','Menardo_2021','tree']	tuberculosis: human-adapted	L2	Mycobacterium tuberculosis
SAMN09914650	SRR7755717	WGS	YALE SCHOOL OF PUBLIC HEALTH	SRX4611593	Illumina HiSeq 2000	PAIRED	RANDOM	GENOMIC	ILLUMINA	SRS3715434	SRP156366	['SRP156366','9914650','S15352_1.fastq.gz','482716','SRS3715434','SRX4611593','PRJNA482716','S15352','MTB_moldova_S15352','SAMN09914650','SRR7755717']	2014	2018-08-26T21:01:00.000Z			MDA	Europe			Homo sapiens	3	human																					959	959644430	692062013	PRJNA482716			99.21	1345394	27	lineage2.2.1	Pre-XDR-TB	['tbprofiler','input','diff','tree','Menardo_2021']	tuberculosis: human-adapted	L2	Mycobacterium tuberculosis
SAMN42382172	SRR29748789	WGS	BIOMEDICAL RESEARCH INSTITUTE OF A CORUNA (INIBIC-CHUAC)	SRX25249658	Illumina MiSeq	PAIRED	RANDOM	GENOMIC	ILLUMINA	SRS21935113	SRP518672	['SRS21935113','PRJNA1133624','ARGA00178','SRR29748789','SAMN42382172','ARGA00178_S4_L001_R1_001.fastq.gz','bp0','SRX25249658','1133624','42382172','SRP518672']	2021	2024-07-09T08:00:00.000Z		43.344143 N 8.388547 W	ESP	Europe	A Coruna, Galicia	bone	Homo sapiens	3	human																					225	225733387	134895898	PRJNA1133624									NTM: avium complex		Mycobacterium intracellulare
SAMEA8113314	ERR5336163	WGS	NORWEGIAN INSTITUTE OF PUBLIC HEALTH	ERX5124551	Illumina MiSeq	PAIRED	RANDOM	GENOMIC	ILLUMINA	ERS5800302	ERP127142	['ena-EXPERIMENT-NORWEGIAN INSTITUTE OF PUBLIC HEALTH-22-02-2021-13:24:13:783-21','ERR5336163','PRJEB43202','ena-STUDY-NORWEGIAN INSTITUTE OF PUBLIC HEALTH-19-02-2021-13:32:29:732-1005','ena-RUN-NORWEGIAN INSTITUTE OF PUBLIC HEALTH-22-02-2021-13:24:13:783-21','ERP127142','575806','18154252','703917','SAMEA8113314','ERX5124551','ERS5800302']	2017	2021-03-29T22:14:00.000Z			NOR	Europe		As reported: lyphnode biopsy	Homo sapiens	3	human																					257	257819633	140367082	PRJEB43202			99.14	1059268	38	lineage6.1.3	Other	['input','diff','tbprofiler']	tuberculosis: human-adapted		Mycobacterium africanum
SAMN41191420	SRR28888071	WGS	ENGELHARDT INSTITUTE OF MOLECULAR BIOLOGY RAS	SRX24446737	Illumina MiSeq	PAIRED	RANDOM	GENOMIC	ILLUMINA	SRS21200835	SRP339780	['SRR28888071','SRP339780','41191420','SAMN41191420','Gx.104','bp0','PRJNA768108','SRS21200835','768108','pQ121_S3_L001_R1_001.fastq.gz','SRX24446737']	2017	2024-05-03T17:27:00.000Z		55.751244 N 37.618423 E	RUS	Europe	Moscow	sputum	Homo sapiens	3	human																					1157	1157223247	413100431	PRJNA768108			99.48	1871882	61	lineage2.2.1	Pre-XDR-TB	['diff','input','tbprofiler','tree']	tuberculosis: unclassified		Mycobacterium tuberculosis
SAMEA112954327	ERR11267979	WGS	EERA AT ROSLIN INSTITUTE	ERX10675451	NextSeq 550	PAIRED		GENOMIC	ILLUMINA	ERS14949898	ERP146501	['ena-EXPERIMENT-TAB-24-04-2023-11:14:41:200-48250','ena-RUN-TAB-24-04-2023-11:14:41:200-48251','SAMEA112954327','ERR11267979','ERP146501','ERS14949898','BBB00714ME','ERX10675451','PRJEB61415','970621','2d0e929b-145e-4559-8d67-f4e828cdbcd2','35191964']	2013	2023-09-02T06:59:00.000Z		8.067805 N 14.220518 E	CMR	Africa			Bos taurus	3	domestic cattle																					251	251750000	136343243	PRJEB61415			99.49	741018	44	La1.6	Other	['tree','tbprofiler','input','diff']	tuberculosis: animal-adapted	La1	Mycobacterium bovis
SAMEA115751330	ERR13292212	WGS	UNIVERSITY OF OXFORD, NUFFIELD DEPARTMENT OF MEDIC	ERX12662698	Illumina MiSeq	PAIRED	RANDOM PCR	GENOMIC	ILLUMINA	ERS20267617	ERP161058	['ERP161058','1124794','6bdd13da8278','41910274','ERS20267617','ERR13292212','ERX12662698','webin-reads-6bdd13da8278','PRJEB76547','b28b5ff0-515d-42d2-bc0f-19e45ec26bb9','SAMEA115751330']	2020	2024-08-11T01:57:00.000Z			USA	North America																										600	600894752	360432637	PRJEB76547								CRyPTIC_2024	tuberculosis: unclassified		Mycobacterium tuberculosis
SAMEA7545974	ERR4812470	WGS	UNIVERSIDAD PERUANA CAYETANO HEREDIA	ERX4682460	Illumina NovaSeq 6000	PAIRED	RANDOM	GENOMIC	ILLUMINA	ERS5302630	ERP124939	['run.26007','ERR4812470','sample.26007','22465363','773301','ERP124939','project.Peru_Wellcome','experiment.26007','ERX4682460','PRJEB41199','ERS5302630','SAMEA7545974']	2018	2021-11-10T07:58:00.000Z			PER	South America						S				S	S	S	S	S				S		S	S	S	S	S	S	639	639629960	208546830	PRJEB41199	['CRyPTIC_reuse_table','Walker_2022']		99.54	1849137	64	lineage4.1.2.1	Sensitive	['diff','CRyPTIC_reuse_table','standford','tree','Walker_2022','tbprofiler','input','CRyPTIC_UPCH']	tuberculosis: unclassified		Mycobacterium tuberculosis
SAMN43397154	SRR30443809	WGS	WADSWORTH CENTER	SRX25869331	NextSeq 500	PAIRED	RANDOM	GENOMIC	ILLUMINA	SRS22482896	SRP338930	['SRR30443809','IDR2400023256-01-01','SRP338930','766641','SRX25869331','PRJNA766641','43397154','IDR2400023256-01-01.R1.fastq.gz','SAMN43397154','SRS22482896']	2024	2024-08-28T16:48:00.000Z			USA	North America	New York state	sputum	Homo sapiens	3	human																					645	645103668	274345059	PRJNA766641									tuberculosis: human-adapted		Mycobacterium africanum
SAMEA5562072	ERR3275844	WGS	RIVM - NATIONAL INSTITUTE FOR PUBLIC HEALTH AND TH	ERX3302717	Illumina HiSeq 2500	SINGLE	RANDOM	GENOMIC	ILLUMINA	ERS3364104	ERP114661	['11396884','17-0301','532369','ena-STUDY-RIVM - National Institute for Public Health and the Environment-04-04-2019-10:46:49:835-53','ERP114661','SAMEA5562072','ena-RUN-RIVM - National Institute for Public Health and the Environment-10-04-2019-10:49:30:016-689','ERX3302717','ena-EXPERIMENT-RIVM - National Institute for Public Health and the Environment-10-04-2019-10:49:30:016-689','ERS3364104','PRJEB32037','ERR3275844']		2020-03-25T11:31:00.000Z			NLD	Europe																										404	404654041	135933523	PRJEB32037								Napier_2020	tuberculosis: human-adapted	L4.3.2	Mycobacterium tuberculosis
SAMEA112799841	ERR11049717	WGS	FZB	ERX10496507	NextSeq 500	PAIRED		GENOMIC	ILLUMINA	ERS14807387	ERP010814	['ERR11049717','PRJEB9680','33851897','ERX10496507','ena-STUDY-FZB-22-06-2015-17:16:39:392-292','287903','ena-EXPERIMENT-TAB-21-03-2023-10:57:59:624-105693','20006376','ERP010814','ena-RUN-TAB-21-03-2023-10:57:59:624-105694','ERS14807387','SAMEA112799841']		2023-07-20T21:57:00.000Z																														587	587311984	271632949	PRJEB9680			99.4	1592817	53	lineage4.1.2.1	Sensitive	['tree','diff','tbprofiler','input']	tuberculosis: unclassified		Mycobacterium tuberculosis
SAMN25995172	SRR19428610	WGS	MAKERERE UNIVERSITY	SRX15482535	Illumina MiSeq	PAIRED	PCR	GENOMIC	ILLUMINA	SRS13198311	SRP376575	['SAMN25995172','25995172','TN106994','SRP376575','PRJNA807440','807440','SRS13198311','SRX15482535','TN106994_1.fastq.gz','SRR19428610']	2020	2022-05-27T06:46:00.000Z		6.3690 S 34.8888 E	TZA	Africa		sputum	Homo sapiens	3	human																					174	174116115	106307913	PRJNA807440								input	tuberculosis: unclassified		Mycobacterium tuberculosis
SAMN18117982	SRR13837722	WGS	UNIVERISTY OF ANTWERP	SRX10216395	Illumina HiSeq 2500	PAIRED		GENOMIC	ILLUMINA	SRS8361131	SRP308980	['STUDYCOV100-FASTA50-MCOV100-CONTMavi-CPER4-SEED186173797.R1.fastq.gz','COV100-FASTA50-MCOV100-CONTMavi-CPER4-SEED186173797','706121','18117982','ID186173797','SRX10216395','SRR13837722','bp0','PRJNA706121','SRS8361131','SAMN18117982','SRP308980']	2021	2021-03-03T03:54:00.000Z						simulated/in silico																								459	459531300	242891338	PRJNA706121								['laboratory_synthetic','input','denylist']	tuberculosis: human-adapted	L4	Mycobacterium tuberculosis	H37Rv
SAMEA8989172	ERR6336715	WGS	LSHTM	ERX5968392	Illumina NovaSeq 6000	PAIRED	PCR	GENOMIC	ILLUMINA	ERS6671871	ERP130668	['ena-RUN-LSHTM-20-07-2021-14:55:36:165-29','ena-EXPERIMENT-LSHTM-20-07-2021-14:55:36:165-29','ntms2016_ntps_2016_067','PRJEB46482','20376770','ena-STUDY-LSHTM-20-07-2021-14:03:43:317-406','ERS6671871','SAMEA8989172','ERX5968392','ERR6336715','ERP130668','748663']		2021-09-27T04:31:00.000Z																														448	448170078	174026366	PRJEB46482								input	tuberculosis: unclassified		Mycobacterium tuberculosis
SAMEA7548367	ERR4815008	WGS	PUBLIC HEALTH ENGLAND	ERX4684850	Illumina HiSeq 2500	PAIRED	RANDOM	GENOMIC	ILLUMINA	ERS5305020	ERP124941	['experiment.17828','ERP124941','22467765','PRJEB41201','ERR4815008','sample.17828','run.17828','ERS5305020','ERX4684850','SAMEA7548367','773303','project.PHE-TB']		2021-11-10T13:09:00.000Z			GBR	Europe																										718	718547308	338057118	PRJEB41201			99.6	1802718	40	lineage4.1.2.1	Sensitive	['diff','tree','input','tbprofiler','CRyPTIC_PHE']	tuberculosis: unclassified		Mycobacterium tuberculosis
SAMEA7528064	ERR4799478	WGS	FOUNDATION FOR MEDICAL RESEARCH INDIA	ERX4668895	NextSeq 500	PAIRED	RANDOM	GENOMIC	ILLUMINA	ERS5284535	ERP124850	['experiment.27943','ERS5284535','ERX4668895','SAMEA7528064','773292','run.27943','ERP124850','22461609','PRJEB41116','ERR4799478','project.Mumbai','sample.27943']		2021-11-10T02:03:00.000Z			IND	Asia	Mumbai																									709	709577992	322347786	PRJEB41116			50.58	479145	15	lineage2.2.1	Pre-XDR-TB	['diff','tbprofiler','input','CRyPTIC_IND']	tuberculosis: unclassified		Mycobacterium tuberculosis
SAMEA14459922	ERR9786104	WGS	INSTITUTE OF TROPICAL MEDICINE	ERX9333380	Illumina HiSeq 2500	PAIRED	RANDOM	GENOMIC	ILLUMINA	ERS12086869	ERP137916	['28829738','ERR9786104','ERX9333380','ECF-12-2112','844815','ERP137916','0efe4541-10cd-4d79-a29f-96d29eadb5f3','ERS12086869','ena-RUN-TAB-27-05-2022-13:53:26:269-10869','ena-EXPERIMENT-TAB-27-05-2022-13:53:26:269-10868','SAMEA14459922','PRJEB53138']	2012	2022-06-25T18:13:00.000Z			GMB	Africa		sputum	Homo sapiens	3	human																					1046	1046888632	659197008	PRJEB53138								['input','WGS_2011-2014_GMB']	tuberculosis: unclassified		Mycobacterium tuberculosis
SAMN34030587	SRR24083703	WGS	HARVARD SCHOOL OF PUBLIC HEALTH	SRX19884591	Illumina NovaSeq 6000	PAIRED	RANDOM	GENOMIC	ILLUMINA	SRS17238811	SRP431112	['PRJNA950969','SRS17238811','SAMN34030587','SRR24083703','VCI_75','SRX19884591','VCI_75_1_S25_R1_001.fastq.gz','34030587','bp0','950969','SRP431112']		2023-04-05T17:10:00.000Z			VNM	Asia	Ho Chi Minh City		Homo sapiens	3	human																					0	0	189071106	PRJNA950969			99.03	1567302	53	lineage1.1.1.1	Sensitive	['tbprofiler','diff','input','tree']	tuberculosis: unclassified		Mycobacterium tuberculosis
SAMEA113537570	ERR11465396	WGS	FZB	ERX10871553	NextSeq 500	PAIRED		GENOMIC	ILLUMINA	ERS15533991	ERP147571	['ERP147571','ERS15533991','PRJEB62480','ERX10871553','SAMEA113537570','ena-EXPERIMENT-TAB-22-05-2023-12:53:16:081-6230','d05d2f15-c027-4055-b906-d9d6d110849e','ena-RUN-TAB-22-05-2023-12:53:16:082-6231','ERR11465396','BTB-158','35505947','979605']		2023-09-16T09:23:00.000Z			BWA	Africa																										991	991166857	433954826	PRJEB62480			98.85	1605924	45	lineage1.2.2.2	Sensitive	['input','tree','Kopanyo','tbprofiler','diff']	tuberculosis: unclassified		Mycobacterium tuberculosis
SAMN31017313	SRR21708930	WGS	WADSWORTH CENTER	SRX17706433	Illumina MiSeq	PAIRED	RANDOM	GENOMIC	ILLUMINA	SRS15237008	SRP338930	['SRR21708930','IDR1800049377-01-01_S12_L001_R1_001.fastq.gz','IDR1800049377','SAMN31017313','SRS15237008','PRJNA766641','31017313','766641','SRX17706433','SRP338930']	2018	2022-09-26T09:31:00.000Z			USA	North America	New York state		Homo sapiens	3	human																					423	423469736	261732545	PRJNA766641			99.59	1173245	66	lineage4.2.2.2	Sensitive	['input','tree','tbprofiler','diff']	tuberculosis: unclassified		Mycobacterium tuberculosis
SAMN30949380	SRR21689505	WGS	RIVM	SRX17687364	Illumina HiSeq 2500	PAIRED	RANDOM	GENOMIC	ILLUMINA	SRS15218752	SRP399356	['SRP399356','bp0','882748','SRS15218752','RIVM0696','PRJNA882748','SRX17687364','SAMN30949380','SRR21689505','30949380','RIVM0696.bam']	2018	2022-09-23T18:04:00.000Z			NLD	Europe		sputum	Homo sapiens	3	human																					700	700466349	165901666	PRJNA882748								input	tuberculosis: unclassified		Mycobacterium tuberculosis
SAMN11053693	SRR8692795	WGS	FUDAN UNIVERSITY	SRX5488725	Illumina HiSeq 2500	PAIRED	size fractionation	GENOMIC	ILLUMINA	SRS4461145	SRP187797	['SRR8692795','SAMN11053693','SRS4461145','PRJNA525564','98_R1.fastq.gz','SRX5488725','98','11053693','525564','SRP187797','pirui_87']	2017	2019-03-06T22:55:00.000Z		30.47 N 121.20 E	CHN	Asia	Shanghai		Homo sapiens	3	human																					797	797001000	315220124	PRJNA525564			99.91	1733745	55	lineage4.9	Other	['input','tbprofiler','Menardo_2021','diff']	tuberculosis: human-adapted	L4	Mycobacterium tuberculosis	H37Rv
SAMEA7560265	ERR4827829	WGS	IML GAUTING	ERX4697813	NextSeq 500	PAIRED	RANDOM	GENOMIC	ILLUMINA	ERS5316902	ERP124980	['22475830','773307','SAMEA7560265','ERP124980','ERR4827829','ERX4697813','ERS5316902','experiment.2403','PRJEB41239','sample.2403','run.2403','project.Central_Asia']		2021-11-12T01:24:00.000Z																														932	932752642	425043440	PRJEB41239			99.57	1524323	52	lineage2.2.1	Sensitive	['tbprofiler','tree','diff','CRyPTIC_Gauting_CentralAsia','input']	tuberculosis: unclassified		Mycobacterium tuberculosis
SAMEA112803580	ERR11043894	WGS	FZB	ERX10490685	NextSeq 500	PAIRED		GENOMIC	ILLUMINA	ERS14811126	ERP010814	['287903','33855635','ena-RUN-TAB-21-03-2023-10:23:42:908-78734','PRJEB9680','ena-EXPERIMENT-TAB-21-03-2023-10:23:42:908-78733','ERS14811126','SAMEA112803580','ERP010814','ERX10490685','ena-STUDY-FZB-22-06-2015-17:16:39:392-292','1723-13','ERR11043894']		2023-07-21T01:55:00.000Z																														497	497794031	230694028	PRJEB9680			99.66	1483723	51	lineage4.8	Sensitive	['tree','diff','tbprofiler','input']	tuberculosis: unclassified		Mycobacterium tuberculosis
SAMN03648964	SRR2101717	WGS	UNIVERSITY OF OXFORD	SRX1096411	Illumina HiSeq 2500	PAIRED	RANDOM	GENOMIC	ILLUMINA	SRS990821	SRP061066	['SRP061066','SAMN03648964','3648964','d68410fe-3487-43c6-aa07-420580d9443e','d68410fe-3487-43c6-aa07-420580d9443e_R00000039_v3.bam','SRS990821','SRR2101717','282721','PRJNA282721','SRX1096411']		2015-07-24T04:33:00.000Z			ZAF	Africa						S	S			S		S	S	S			S	S	S				S			356	356162862	241775773	PRJNA282721	CRyPTIC_WHO2021_PMC7612554		99.44	788114	44	lineage4.4.1.1	Sensitive	['Menardo_2021','tbprofiler','Menardo_2018','diff','Napier_2020','Walker_2022','tree','input']	tuberculosis: human-adapted	L4.4.1.1	Mycobacterium tuberculosis
SAMEA8741692	ERR8665914	WGS	PHS SWEDEN	ERX8324344	Illumina HiSeq 2500	PAIRED	RANDOM	GENOMIC	ILLUMINA	ERS6421274	ERP135611	['SAMEA8741692','ERS6421274','ERX8324344','26334952','PRJEB51021','experiment.30308','ERR8665914','811911','sample.30308','project.Belarus_site11','run.30308.1','ERP135611']		2022-03-15T06:32:00.000Z			BEL	Europe						S				R	I	R	S	R				R		S	S	S	R	S	R	1255	1255706638	409204757	PRJEB51021	CRyPTIC_reuse_table							['input','CRyPTIC_PHS_Sweden_Belarus','CRyPTIC_reuse_table']	tuberculosis: unclassified		Mycobacterium tuberculosis
SAMN13071984	SRR10321149	WGS	THE PENNSYLVANIA STATE UNIVERSITY	SRX7032003	Illumina MiSeq	PAIRED	PCR	GENOMIC	ILLUMINA	SRS5552112	SRP226525	['SRS5552112','CMC_E374','CMC_E374_R1.fastq.gz','SRP226525','SRX7032003','13071984','PRJNA575883','SRR10321149','E374','SAMN13071984','575883']	2019	2019-10-23T23:55:00.000Z		22.9868 N 87.8550 E	IND	Asia	West Bengal - Bongan	abscess	Homo sapiens	3	human																					694	694228506	419499716	PRJNA575883								input	tuberculosis: animal-adapted	La3	Mycobacterium orygis
SAMEA115526791	ERR12976121	WGS	ISTITUTO ZOOPROFILATTICO SPERIMENTALE DELLA LOMBAR	ERX12348348	Illumina MiSeq	PAIRED	RANDOM	GENOMIC	ILLUMINA	ERS19224166	ERP130767	['ena-EXPERIMENT-TAB-29-04-2024-13:40:05:949-78112','ERX12348348','b75e9c14-f072-496a-9633-cad6545455f6','ERR12976121','ena-RUN-TAB-29-04-2024-13:40:05:950-78113','169505','750023','SAMEA115526791','ERS19224166','PRJEB46575','ERP130767','42877789']	2010	2024-08-11T00:58:00.000Z			ITA	Europe			Sus scrofa	2	wild boar or pig																					314	314994010	194774848	PRJEB46575									tuberculosis: animal-adapted	La1	Mycobacterium bovis
SAMEA1059461	ERR3337446	WGS	WELLCOME SANGER INSTITUTE	ERX3362155	Illumina HiSeq X Ten	PAIRED	RANDOM	GENOMIC	ILLUMINA	ERS2365049	ERP024108	['986dc4ae-be4d-11e7-b52c-3c4a9275d6c8','Mycobacteria_in_non_CF_bronchiectasis_patients-sc-4853','PRJEB21813','SC_RUN_25825_1#54','ERX3362155','ERP024108','512657','ERR3337446','SAMEA1059461','SC_EXP_25825_1#54','ERS2365049','11844193']		2019-05-24T21:09:00.000Z																														516	516029514	211947129	PRJEB21813									NTM: avium complex		Mycobacterium avium
SAMN37210289	SRR25827752	WGS	HAYSTACKANALYTICS PVT. LTD.	SRX21549281	Illumina NovaSeq 6000	PAIRED	PCR	GENOMIC	ILLUMINA	SRS18757280	SRP457772	['SRS18757280','1011210','HAPL_308','SRR25827752','SAMN37210289','SRX21549281','PRJNA1011210','bp0','37210289','HAPL_308_R1.fastq.gz','SRP457772']	2021	2023-08-31T12:30:00.000Z		20.5937 N 78.9629 E	IND	Asia		sputum	Homo sapiens	3	human																					2398	2398665906	837741996	PRJNA1011210								['denylist','input']	tuberculosis: unclassified		Mycobacterium tuberculosis
SAMEA1530831	ERR176700	WGS	SC	ERX152846	Illumina HiSeq 2000	PAIRED	RANDOM	GENOMIC	ILLUMINA	ERS142709	ERP001072	['Karonga_Prevention_Study__KPS____whole_genome_sequencing_in_a_whole_population-sc-2011-12-13T10:33:26Z-2066','ERS142709','Karonga_Prevention_Study__KPS____whole_genome_sequ','1760090','ERR176700','3058-sc-2012-05-29T15:25:53Z-1428784','ERP001072','SC_EXP_8205_6#63','SC_RUN_8205_6#63','SAMEA1530831','ERX152846','204548','PRJEB2794']	1999	2012-10-12T09:34:00.000Z			MWI	Africa	Karonga	sputum	Homo sapiens	3	human							S						S								289	289099800	143449496	PRJEB2794	Coll_2018		99.66	2562597	59	lineage4.3.4.2.1	Sensitive	['tree','Menardo_2018','tbprofiler','diff','input','Menardo_2021','Coll_2018','Napier_2020','Karonga_Prevention_Study']	tuberculosis: human-adapted	L4.3.4.2.1	Mycobacterium tuberculosis
SAMEA115744269	ERR13273163	WGS	UNIVERSITY OF OXFORD, NUFFIELD DEPARTMENT OF MEDIC	ERX12643589	NextSeq 500	PAIRED	RANDOM PCR	GENOMIC	ILLUMINA	ERS20254153	ERP161058	['PRJEB76547','ce6a32f1c339','b28b5ff0-515d-42d2-bc0f-19e45ec26bb9','41870263','webin-reads-ce6a32f1c339','ERX12643589','SAMEA115744269','ERS20254153','ERP161058','ERR13273163','1124794']	2020	2024-08-08T10:54:00.000Z			DEU	Europe																										986	986200390	430016711	PRJEB76547								CRyPTIC_2024	tuberculosis: unclassified		Mycobacterium tuberculosis
SAMN16550941	SRR12931758	WGS	STANFORD UNIVERSITY	SRX9395777	NextSeq 550	PAIRED	RANDOM	GENOMIC	ILLUMINA	SRS7614780	SRP289688	['SAMN16550941','L-14-4559-S94_R1.fastq.gz','SRS7614780','fronteiras_115','L-14-4559-S94','SRP289688','bp0','PRJNA671770','SRR12931758','16550941','671770','SRX9395777']	2014	2020-10-29T10:47:00.000Z			BRA	South America	Mato Grosso do Sul, Corumba	sputum	Homo sapiens	3	human																					218	218418178	98326788	PRJNA671770								['standford','input']	tuberculosis: unclassified		Mycobacterium tuberculosis
SAMN17119711	SRR13395837	WGS	CORNELL UNIVERSITY	SRX9815027	Illumina HiSeq 2500	PAIRED	RANDOM	GENOMIC	ILLUMINA	SRS7998776	SRP301093	['SRS7998776','PRJNA686527','bp0','SRX9815027','686527','MAP479','SRP301093','6316_2708_28771_HCGGHBCXX','SAMN17119711','17119711','6316_2708_28771_HCGGHBCXX_MAP479_GGACTCCT_GCGTAAGA_R1.fastq.gz','SRR13395837']	2006	2021-01-09T22:54:00.000Z			USA	North America	Rutland, VT (Harvey Farms)	lymph node	Bos taurus	2	domestic cattle																					438	438245060	201102365	PRJNA686527									NTM: avium complex		Mycobacterium avium subsp. paratuberculosis
SAMN43780183	SRR30673510	WGS	FIND, THE FOUNDATION FOR INNOVATIVE NEW DIAGNOSTICS	SRX26092123	Illumina HiSeq X	PAIRED	RANDOM	GENOMIC	ILLUMINA	SRS22658441	SRP532857	['1160005','SRX26092123','SRS22658441','TB038050069_R1.fastq.gz','43780183','PRJNA1160005','WGS-TB038050069','SRP532857','TB038050069','SRR30673510','SAMN43780183']	2021	2024-09-16T04:55:00.000Z			IND	Asia		sputum	Homo sapiens	3	human																					1258	1258081264	511060611	PRJNA1160005									tuberculosis: unclassified		Mycobacterium tuberculosis
SAMN09725511	SRR7617543	WGS	AGRESEARCH	SRX4482034	Illumina MiSeq	PAIRED	RANDOM PCR	GENOMIC	ILLUMINA	SRS3606383	SRP155672	['479921','SRX4482034','SAMN09725511','9725511','SRS3606383','SRP155672','AgR170598_R1.fastq.gz','AgR170598','PRJNA479921','SRR7617543']	2017	2018-07-29T22:05:00.000Z			NZL	Oceania	Karamea		Bos taurus	2	bovine																					442	442858476	279068111	PRJNA479921								input	tuberculosis: animal-adapted	La1	Mycobacterium bovis
SAMN30619125													2014				MEX	North America																																					standford	tuberculosis: unclassified		Mycobacterium tuberculosis
SAMN09725603	SRR7617826	WGS	AGRESEARCH	SRX4482258	Illumina MiSeq	PAIRED	RANDOM PCR	GENOMIC	ILLUMINA	SRS3606606	SRP155672	['SAMN09725603','SRX4482258','AgR1603','479921','AgR1603_R2.fastq.gz','PRJNA479921','SRR7617826','9725603','SRP155672','SRS3606606']	2004	2018-07-29T22:10:00.000Z			NZL	Oceania	Ngamatea		Mustela sp.	2	ferret																					286	286131455	165704105	PRJNA479921								input	tuberculosis: animal-adapted	La1	Mycobacterium bovis
SAMEA1570946	ERR192062	WGS	SC	ERX166751	Illumina HiSeq 2000	PAIRED	RANDOM	GENOMIC	ILLUMINA	ERS142992	ERP001469	['ERX166751','SAMEA1570946','204598','Genomic_diversity_in_Mycobacterium_bovis_associated_with_cows_and_badgers-sc-2012-05-30T14:56:05Z-2232','PRJEB3056','ERP001469','SC_RUN_8290_2#28','SC_EXP_8290_2#28','ERR192062','S28-sc-2012-05-30T15:01:06Z-1429922','1802698','ERS142992']																																308	308942800	142480225	PRJEB3056			99.08	3005365	69	La1.8.1	Other	['diff','input','tree','tbprofiler']	tuberculosis: animal-adapted	La1	Mycobacterium bovis
SAMN30951314	SRR21658573	WGS	WADSWORTH CENTER	SRX17658402	Illumina MiSeq	PAIRED	RANDOM	GENOMIC	ILLUMINA	SRS15190672	SRP338930	['PRJNA766641','30951314','766641','IDR1600030702-01-01_S3_L001_R1_001.fastq.gz','SRS15190672','SRP338930','SAMN30951314','SRR21658573','SRX17658402','IDR1600030702']	2016	2022-09-21T11:10:00.000Z			USA	North America	New York state		Homo sapiens	3	human																					594	594164718	374340848	PRJNA766641			99.62	1312863	66	lineage2.2.2	Sensitive	['input','tree','diff','tbprofiler']	tuberculosis: unclassified		Mycobacterium tuberculosis
SAMEA7563736	ERR4831295	WGS	IML GAUTING	ERX4701279	NextSeq 500	PAIRED	RANDOM	GENOMIC	ILLUMINA	ERS5320368	ERP125016	['project.Cryptic_8th9th10th11th','sample.31309','run.31309','ERX4701279','ERR4831295','22479302','ERS5320368','ERP125016','PRJEB41275','773342','experiment.31309','SAMEA7563736']		2021-11-11T11:07:00.000Z			DEU	Europe						S				S	S	S	S	S				S		S	S	S	S	S	S	870	870888507	361794655	PRJEB41275	['Walker_2022','CRyPTIC_reuse_table']		99.02	1715724	58	lineage4.1.2.1	Sensitive	['tree','CRyPTIC_Gauting','Walker_2022','input','diff','tbprofiler','CRyPTIC_reuse_table']	tuberculosis: unclassified		Mycobacterium tuberculosis
SAMN41455189	SRR29081636	WGS	ANLIS DR CARLOS G MALBRAN	SRX24605823	Illumina MiSeq	PAIRED	RANDOM	GENOMIC	ILLUMINA	SRS21343393	SRP508629	['SRS21343393','PRJNA1113475','bp0','1113475','SRR29081636','41455189','SAMN41455189','SRP508629','SRX24605823','MB34233_1.fastq.gz','MB34233']	2021	2024-05-20T07:31:00.000Z			ARG	South America		sputum	Homo sapiens	3	human																					408	408988166	245037004	PRJNA1113475								standford	tuberculosis: unclassified		Mycobacterium tuberculosis
SAMEA115749933	ERR13290774	WGS	UNIVERSITY OF OXFORD, NUFFIELD DEPARTMENT OF MEDIC	ERX12661260	Illumina HiSeq 4000	PAIRED	RANDOM PCR	GENOMIC	ILLUMINA	ERS20266220	ERP161058	['ERR13290774','PRJEB76547','41908891','SAMEA115749933','b28b5ff0-515d-42d2-bc0f-19e45ec26bb9','ERX12661260','ERP161058','ERS20266220','e1f4bd8dc0b9','1124794','webin-reads-e1f4bd8dc0b9']	2019	2024-08-11T00:59:00.000Z			TWN	Asia																										427	427332300	206020307	PRJEB76547								CRyPTIC_2024	tuberculosis: unclassified		Mycobacterium tuberculosis
SAMEA111556036	ERR10465750	WGS	FZB	ERX9987610	NextSeq 500	PAIRED		GENOMIC	ILLUMINA	ERS13666082	ERP010814	['ena-RUN-TAB-07-11-2022-10:00:46:938-26097','31733012','SAMEA111556036','ERR10465750','ERP010814','287903','ena-EXPERIMENT-TAB-07-11-2022-10:00:46:938-26096','ERS13666082','ena-STUDY-FZB-22-06-2015-17:16:39:392-292','PRJEB9680','ERX9987610','11045-17']		2022-11-21T09:45:00.000Z																														1613	1613123636	705866895	PRJEB9680			99.42	1679893	57	lineage4.2.1.1	Sensitive	['tree','tbprofiler','input','diff']	tuberculosis: unclassified		Mycobacterium tuberculosis
SAMN32709450	SRR23061562	AMPLICON	GENOSCREEN	SRX19015119	Illumina MiSeq	PAIRED	PCR	GENOMIC	ILLUMINA	SRS16434561	SRP417183	['923280','SRR23061562','PRJNA923280','Deeplex19','SRS16434561','1-AE-99-NHDP','SRP417183','SAMN32709450','32709450','1-AE-99-NHDP_S19_L001_R1_001.fastq.gz','SRX19015119','bp0']		2023-01-12T09:44:00.000Z							Homo sapiens	3	human																					23	23740257	12783586	PRJNA923280									leprosy		Mycobacterium leprae
SAMEA1556810	ERR181823	WGS	SC	ERX157933	Illumina HiSeq 2000	PAIRED	RANDOM	GENOMIC	ILLUMINA	ERS142760	ERP001072	['204548','PRJEB2794','SAMEA1556810','ERX157933','ERR181823','Karonga_Prevention_Study__KPS____whole_genome_sequ','1779278','SC_EXP_8233_6#54','Karonga_Prevention_Study__KPS____whole_genome_sequencing_in_a_whole_population-sc-2011-12-13T10:33:26Z-2066','SC_RUN_8233_6#54','ERS142760','ERP001072','8013683-sc-2012-05-29T15:26:38Z-1429263']	2008	2012-10-23T11:55:00.000Z			MWI	Africa	Karonga	sputum	Homo sapiens	3	human							S						S								246	246665600	124705850	PRJEB2794	Coll_2018		99.47	2193740	50	lineage4.1.2.1	Sensitive	['Karonga_Prevention_Study','tbprofiler','Napier_2020','Stucki_2016','Coll_2018','diff','tree','nextstrain_global_tree','Menardo_2021','Menardo_2018','input']	tuberculosis: human-adapted	L4.1.2.1	Mycobacterium tuberculosis
SAMN31673140	SRR22251860	WGS	INSTITUTE OF CLINICAL PATHOLOGY AND MEDICAL RESEARCH	SRX18228469	NextSeq 500	PAIRED	RANDOM	GENOMIC	ILLUMINA	SRS15724751	SRP407089	['bp0','18-1773-0212R_1.fastq.gz','PRJNA899911','899911','31673140','SRX18228469','18-1773-0212R','SRR22251860','SRP407089','SAMN31673140','SRS15724751']	2018	2022-11-10T00:01:00.000Z			AUS	Oceania	NSW		Homo sapiens	3	human																					483	483615847	222593937	PRJNA899911			99.38	1815835	55	lineage2.2.1	Sensitive	['tbprofiler','diff','tree','input']	tuberculosis: unclassified		Mycobacterium tuberculosis
SAMEA7548504	ERR4815144	WGS	PUBLIC HEALTH ENGLAND	ERX4684986	Illumina MiSeq	PAIRED	RANDOM	GENOMIC	ILLUMINA	ERS5305156	ERP124941	['SAMEA7548504','PRJEB41201','sample.17964','22467901','773303','ERR4815144','ERX4684986','project.PHE-TB','run.17964','experiment.17964','ERP124941','ERS5305156']		2021-11-10T13:08:00.000Z			GBR	Europe										S		S						S								395	395145310	266114777	PRJEB41201	Walker_2022		99.49	1481188	49	lineage3	Sensitive	['Walker_2022','tbprofiler','diff','tree','CRyPTIC_PHE','input']	tuberculosis: unclassified		Mycobacterium tuberculosis
SAMEA7556038	ERR4822616	WGS	IML GAUTING	ERX4692606	NextSeq 500	PAIRED	RANDOM	GENOMIC	ILLUMINA	ERS5312680	ERP124950	['22475392','773306','ERR4822616','ERX4692606','ERS5312680','PRJEB41210','SAMEA7556038','run.26395','sample.26395','project.Cryptic_4th','experiment.26395','ERP124950']		2021-11-11T03:18:00.000Z										S				S	S	S	S	S				S		S	S	S	S	S	S	732	732362851	356439217	PRJEB41210	CRyPTIC_reuse_table		99.49	1330215	43	lineage4.1.2.1	Sensitive	['input','CRyPTIC_Gauting','tree','tbprofiler','diff','CRyPTIC_reuse_table']	tuberculosis: unclassified		Mycobacterium tuberculosis
SAMN08708921	SRR6832795	WGS	SAN RAFFAELE	SRX3788782	Illumina HiSeq 2500	PAIRED	RANDOM	GENOMIC	ILLUMINA	SRS3041448	SRP128089	['SRP128089','8708921','40-0532_WGS','SRS3041448','40-0532','PRJNA428596','40-0532_090816_UKR_090816_100.gatk.bam','428596','SRX3788782','SRR6832795','bp0','SAMN08708921']		2018-03-14T10:43:00.000Z							Homo sapiens	3	human																					296	296351271	145572043	PRJNA428596			99.35	2493956	52	lineage4.2.1	Sensitive	['input','tree','diff','tbprofiler']	tuberculosis: unclassified		Mycobacterium tuberculosis
SAMEA7563938	ERR4831582	WGS	TORCH CONSORTIUM	ERX4701566		PAIRED	RANDOM	GENOMIC	ILLUMINA	ERS5320570	ERP125019	['project.TORCH','run.32305','22479504','ERP125019','sample.32305','773345','PRJEB41278','SAMEA7563938','ERR4831582','ERX4701566','ERS5320570','experiment.32305']		2021-11-11T12:01:00.000Z																														542	542217000	248063940	PRJEB41278								['CRyPTIC_TORCH','input']	tuberculosis: unclassified		Mycobacterium tuberculosis
SAMEA14460689	ERR9787370	WGS	INSTITUTE OF TROPICAL MEDICINE	ERX9334646	Illumina HiSeq 2500	PAIRED	RANDOM	GENOMIC	ILLUMINA	ERS12088135	ERP137916	['ena-EXPERIMENT-TAB-27-05-2022-13:53:26:674-13400','ERS12088135','ERP137916','SAMEA14460689','PRJEB53138','ERR9787370','ECF-14-U174','28830505','ena-RUN-TAB-27-05-2022-13:53:26:674-13401','0efe4541-10cd-4d79-a29f-96d29eadb5f3','844815','ERX9334646']	2014	2022-06-25T18:19:00.000Z			GMB	Africa		sputum	Homo sapiens	3	human																					366	366460383	228663976	PRJEB53138			99.42	1594411	78	lineage6	Sensitive	['tree','diff','input','tbprofiler','WGS_2011-2014_GMB']	tuberculosis: unclassified		Mycobacterium tuberculosis
SAMEA10030044	ERR7911514	WGS	FZB	ERX7478911	NextSeq 500	PAIRED		GENOMIC	ILLUMINA	ERS7708252	ERP132622	['24682012','ena-STUDY-FZB-22-10-2021-10:26:06:450-343','ena-RUN-FZB-05-01-2022-10:45:57:323-672','ERS7708252','SAMEA10030044','FND-289','794636','ERP132622','ERR7911514','PRJEB48275','ena-EXPERIMENT-FZB-05-01-2022-10:45:57:323-672','ERX7478911']		2022-07-28T01:21:00.000Z			VNM	Asia						S	S					R	S	S			R	R					S			532	532434424	224025644	PRJEB48275	Finci_2022		99.52	1756547	59	lineage2.2.1	MDR-TB	['tbprofiler','input','Finci_2022','diff','tree']	tuberculosis: human-adapted	L2.2.1	Mycobacterium tuberculosis
SAMN41146860	SRR28858440	WGS	WADSWORTH CENTER	SRX24418478	NextSeq 500	PAIRED	RANDOM	GENOMIC	ILLUMINA	SRS21173947	SRP338930	['766641','SRP338930','SAMN41146860','SRS21173947','SRR28858440','IDR2300010636-01-01.R1.fastq.gz','41146860','PRJNA766641','IDR2300010636-01-01','SRX24418478']	2023	2024-05-01T09:19:00.000Z			USA	North America	New York state		Homo sapiens	3	human																					560	560028031	235435564	PRJNA766641			99.41	1743492	57	lineage1.2.1.2.1	Sensitive	['diff','tbprofiler','input','tree']	tuberculosis: unclassified		Mycobacterium tuberculosis
SAMN07659008	SRR6045323	WGS	MODMEDMICOXFORD	SRX3192543	Illumina MiSeq	PAIRED	RANDOM	GENOMIC	ILLUMINA	SRS2520199	SRP117784	['SRX3192543','PRJNA401515','401515','SRS2520199','MMMOSAM:958fb59f-ccd5-4faf-bed3-30d01b55154f','MMMOSRA:958fb59f-ccd5-4faf-bed3-30d01b55154f','7659008','SRP117784','SAMN07659008','SRR6045323']	2016	2017-10-27T16:51:00.000Z			GBR	Europe	Oxford		Homo sapiens	3	human					S		S					S	S								200	200215863	134455093	PRJNA401515	CRyPTIC_WHO2021_PMC7612554		98.99	920116	29	lineage3	Sensitive	['Walker_2022','input','Napier_2020','tbprofiler','tree','diff']	tuberculosis: human-adapted	L3	Mycobacterium tuberculosis
SAMN11100942	['SRR8752532','SRR29010658']	WGS		['SRX24537470','SRX5543433']	['GridION','HiSeq X Ten']	['SINGLE','PAIRED']	RANDOM	GENOMIC	['OXFORD_NANOPORE','ILLUMINA']	SRS4509103		['11100942','JHN_AV_0020_1.bam','FAK48799_20190227_01_JHN_AV_0020_1','FAK48799_20190227_01_JHN_AV_0020_1.tar.gz','SRS4509103','SRX5543433','SAMN11100942','SRP188851','JHN_AV_0020_1','523365','SRR29010658','SRX24537470','SRR8752532','PRJNA523365']					USA	North America			Homo sapiens	3	human																					1335	1336109397	704574142	PRJNA523365									NTM: avium complex		Mycobacterium avium complex sp.
SAMEA2417029	['ERR459440','ERR461940']	WGS		['ERX428281','ERX425781']	Illumina HiSeq 2000	['PAIRED','SINGLE']	RANDOM	GENOMIC	ILLUMINA	ERS423490		['262467','PRJEB5899','SF1','ena-EXPERIMENT-NORWEGIAN INSTITUTE OF PUBLIC HEALTH-18-03-2014-09:47:45:282-1','ena-STUDY-NORWEGIAN INSTITUTE OF PUBLIC HEALTH-17-03-2014-11:48:37:984-516','ERR459440','SAMEA2417029','ERR461940','ERP005334','ena-RUN-NORWEGIAN INSTITUTE OF PUBLIC HEALTH-18-03-2014-08:53:51:633-1','ERX425781','ena-RUN-NORWEGIAN INSTITUTE OF PUBLIC HEALTH-18-03-2014-09:47:45:282-1','ERS423490','ERX428281','2899833','ena-EXPERIMENT-NORWEGIAN INSTITUTE OF PUBLIC HEALTH-18-03-2014-08:53:51:633-1']					NOR	Europe		sputum	Homo sapiens	3	human																					961	962647846	652837634	PRJEB5899			99.9	1834223	62	lineage4.8	Sensitive	['diff','tbprofiler','input','tree','intrapatient_NOR']	tuberculosis: unclassified		Mycobacterium tuberculosis
SAMEA1904091	['ERR386956','ERR278597']	WGS		['ERX359186','ERX251930']	Illumina HiSeq 2000	PAIRED	RANDOM	GENOMIC	ILLUMINA	ERS207895		['ERX251930','SC_EXP_9475_8#84','2181973','203976','SAMEA1904091','SC_RUN_10869_1#84','S00013476-sc-2013-01-22T12:47:55Z-1551805','PRJEB2221','Mycobacterium tuberculosis pilot-sc-2010-07-26','ERR278597','SC_RUN_9475_8#84','ERS207895','SC_EXP_10869_1#84','ERX359186','ERP000276','ERR386956']																																883	883817800	438881933	PRJEB2221			99.4	3645549	82	lineage4.1.2	Sensitive	['diff','input','tbprofiler','tree']	tuberculosis: unclassified		Mycobacterium tuberculosis
SAMEA7528587	ERR4800002	WGS	FOUNDATION FOR MEDICAL RESEARCH INDIA	ERX4669417	NextSeq 500	PAIRED	RANDOM	GENOMIC	ILLUMINA	ERS5285057	ERP124850	['22462131','ERR4800002','ERS5285057','773292','SAMEA7528587','PRJEB41116','run.29905','ERP124850','project.Mumbai','sample.29905','experiment.29905','ERX4669417']		2021-11-10T02:14:00.000Z			IND	Asia	Mumbai					S	S				S	S	S	S				S			S		S	S		544	544535100	236841848	PRJEB41116	Walker_2022		99.44	1579140	52	lineage3.1.2	Sensitive	['tbprofiler','CRyPTIC_IND','diff','Walker_2022','input','tree']	tuberculosis: unclassified		Mycobacterium tuberculosis
SAMN42410075	SRR29772660	WGS	INDIAN COUNCIL FOR MEDICAL RESEARCH NATIONAL INSTITUTE OF RESEARCH IN TUBERCULOSIS	SRX25272390	Illumina MiSeq	PAIRED	PCR	GENOMIC	ILLUMINA	SRS21956827	SRP367420	['bp0','27256680','SAMN42410075','PRJNA822663','42410075','822663','SRS21956827','SRR29772660','MD162_R1.fastq.gz','MD162','SRP367420','SRX25272390']	2022	2024-07-11T01:34:00.000Z		13.07265210 N 80.25039808 E	IND	Asia			Homo sapiens	3	human																					969	969516338	403795088	PRJNA822663									tuberculosis: unclassified		Mycobacterium tuberculosis
SAMN19694042	SRR14807526	WGS	SIMON FRASER UNIVERSITY	SRX11140298	NextSeq 500	PAIRED	RANDOM	GENOMIC	ILLUMINA	SRS9202832	SRP323639	['SRP323639','TB-MoldovaSeq-DNA0290-5196_S293_1.fastq.gz','736718','SRR14807526','SRS9202832','SAMN19694042','PRJNA736718','TB-MoldovaSeq-DNA0290-5196_S293','SRX11140298','19694042','bp0']	2018	2021-06-14T14:28:00.000Z		47.03278 N 28.89972 E	MDA	Europe			Homo sapiens	3	human																					499	499471156	213359166	PRJNA736718			99.67	1698513	58	lineage4.8	Sensitive	['input','diff','tbprofiler','tree']	tuberculosis: unclassified		Mycobacterium tuberculosis
SAMEA8741414	ERR8665524	WGS	PHS SWEDEN	ERX8324061	Illumina HiSeq 2500	PAIRED	RANDOM	GENOMIC	ILLUMINA	ERS6420997	ERP135611	['sample.14543','ERS6420997','SAMEA8741414','project.Belarus_site11','ERP135611','ERX8324061','PRJEB51021','ERR8665524','811911','experiment.14543','run.14543.1','26334675']		2022-03-22T07:20:00.000Z			BEL	Europe						S				R	I	R	S	S				R		S	S	S	S	S	R	372	372784940	153945414	PRJEB51021	CRyPTIC_reuse_table		99.65	1844305	40	lineage4.3.3	MDR-TB	['tbprofiler','input','diff','CRyPTIC_reuse_table','tree','CRyPTIC_PHS_Sweden_Belarus']	tuberculosis: unclassified		Mycobacterium tuberculosis
SAMN32819095	SRR23174107	WGS	AGRIFOOD AND BIOSCIENCES INSTITUTE	SRX19124576	Illumina HiSeq X	PAIRED	PCR	GENOMIC	ILLUMINA	SRS16523850	SRP418517	['BTB_TVR_535','SRX19124576','bp0','925930','32819095','SRP418517','TVR535','SAMN32819095','SRR23174107','PRJNA925930','SRS16523850','BTB_TVR_535_Bov_2000_20.131_NI_1.fastq.gz']	2000	2023-01-20T19:00:00.000Z			GBR	Europe			Bos taurus	2	bovine																					324	324559400	127076316	PRJNA925930			99.42	2816592	66	La1.8.1	Other	['tree','input','tbprofiler','diff']	tuberculosis: animal-adapted	La1	Mycobacterium bovis
SAMEA113584032	ERR11552007	WGS	INSTITUT PASTEUR DE TUNIS	ERX10956447	NextSeq 500	PAIRED	PCR	GENOMIC	ILLUMINA	ERS15578939	ERP148211	['ena-RUN-TAB-13-06-2023-12:52:36:144-4270','1077207','ena-EXPERIMENT-TAB-13-06-2023-12:52:36:144-4269','ERP148211','SAMEA113584032','PRJEB63074','ERR11552007','39975208','53cb3ea5-1f11-4f3f-8be3-e02060609a40','ERS15578939','ERX10956447','ena-SAMPLE-TAB-09-06-2023-13:05:36:446-60904']	2004	2024-02-25T09:49:00.000Z			TUN	Africa		As reported: Human	Homo sapiens	3	human																					370	370107480	136792733	PRJEB63074			82.63	1529713	48	lineage4.1.2.1	MDR-TB	['tbprofiler','input','tree','diff']	tuberculosis: unclassified		Mycobacterium tuberculosis
SAMEA7184657	ERR4457884	WGS	IMPERIAL COLLEGE LONDON	ERX4398255	Illumina HiSeq 2000	PAIRED	RANDOM	GENOMIC	ILLUMINA	ERS4944899	ERP123401	['ena-STUDY-IMPERIAL COLLEGE LONDON-12-08-2020-14:44:57:582-2394','LI2135509','16336890','PRJEB39837','LI2135509_raw_wgs','666870','ERS4944899','SAMEA7184657','LI2135509_raw_wgs_R1R2','ERP123401','ERR4457884','ERX4398255']	2009	2020-10-01T21:47:00.000Z			PER	South America	Lima		Homo sapiens	3	human																					230	230893194	103564783	PRJEB39837			99.63	1246164	42	lineage4.1.2.1	Sensitive	['tbprofiler','input','diff','standford','tree']	tuberculosis: unclassified		Mycobacterium tuberculosis
SAMEA7555910	ERR4822489	WGS	IML GAUTING	ERX4692479	NextSeq 500	PAIRED	RANDOM	GENOMIC	ILLUMINA	ERS5312553	ERP124948	['ERS5312553','SAMEA7555910','project.Cryptic_3rd','ERX4692479','run.26268','experiment.26268','ERR4822489','773305','22475265','PRJEB41208','ERP124948','sample.26268']		2021-11-11T03:12:00.000Z			DEU	Europe						S				S	S	S	S	S				S		S	S	S	S	S	S	580	580307047	250194829	PRJEB41208	['CRyPTIC_reuse_table','Walker_2022']		99.54	1696590	58	lineage4.1.2.1	Sensitive	['Walker_2022','CRyPTIC_reuse_table','diff','input','tree','tbprofiler','CRyPTIC_Gauting']	tuberculosis: unclassified		Mycobacterium tuberculosis
SAMN15772717	SRR12420559	WGS	FUDAN UNIVERSITY	SRX8916720	Illumina HiSeq 2500	PAIRED	RANDOM PCR	GENOMIC	ILLUMINA	SRS7173292	SRP276868	['XZ09035_R1.fastq.gz','PRJNA656167','15772717','p204','bp0','656167','XZ09035','SRS7173292','SRX8916720','SAMN15772717','SRR12420559','SRP276868']	2009	2020-08-10T10:34:00.000Z			CHN	Asia	Tibet	sputum	Homo sapiens	3	human																					410	410150808	177365943	PRJNA656167			98.07	1654175	36	lineage2.2.1	RR-TB	['input','diff','tbprofiler']	tuberculosis: unclassified		Mycobacterium tuberculosis
SAMEA112802777	ERR11043058	WGS	FZB	ERX10489849	NextSeq 500	PAIRED		GENOMIC	ILLUMINA	ERS14810323	ERP010814	['287903','ERX10489849','ena-STUDY-FZB-22-06-2015-17:16:39:392-292','PRJEB9680','33854832','ERS14810323','ena-RUN-TAB-21-03-2023-10:23:42:495-77062','ERR11043058','SAMEA112802777','10332-17','ena-EXPERIMENT-TAB-21-03-2023-10:23:42:495-77061','ERP010814']		2023-07-20T18:41:00.000Z																														423	423650032	185969153	PRJEB9680								input	tuberculosis: unclassified		Mycobacterium tuberculosis
SAMEA1101526	ERR2510282	WGS	SAN RAFFAELE SCIENTIFIC INSTITUTE	ERX2529697	NextSeq 500	PAIRED	RANDOM	GENOMIC	ILLUMINA	ERS2394598	ERP107941	['ERP107941','ERR2510282','493033','experiment.3292','project.First_10k_genomes_study_set_3','ERX2529697','run.3292','10120910','SAMEA1101526','sample.3292','ERS2394598','PRJEB25972']		2021-10-23T14:05:00.000Z			PAK	Asia						S				I	S	R	S	S				R	S	S	S	S	R	S	R	184	184862578	82149519	PRJEB25972	['CRyPTIC_reuse_table','Walker_2022']							['Napier_2020','Walker_2022','CRyPTIC_reuse_table','CRyPTIC_SanRaffaele','input']	tuberculosis: human-adapted	L3	Mycobacterium tuberculosis
SAMN09099591	SRR7070150	OTHER	MODMEDMICOXFORD	SRX4000997	Illumina MiSeq	PAIRED		OTHER	ILLUMINA	SRS3283106	SRP076676	['PRJNA302362','SRS3283106','9099591','SRX4000997','MMMOSAM:f8dc4830-b84c-4458-9ca8-05b873c2a242','SRP076676','MMMOSRA:f8dc4830-b84c-4458-9ca8-05b873c2a242','SAMN09099591','302362','SRR7070150']	2015	2018-04-26T14:26:00.000Z			GBR	Europe			Homo sapiens	3	human																					586	586839152	345355132	PRJNA302362									tuberculosis: unclassified		Mycobacterium tuberculosis
SAMN02567719	SRR1166086	WGS	BI	SRX468411	Illumina HiSeq 2000	PAIRED	RANDOM	GENOMIC	ILLUMINA	SRS555836	SRP037399	['SRP037399','SRR1166086','C36M8ACXX140131.3.Illumina_P5-Lilel_P7-Koweh.bam','2093HD','SRX468411','SRS555836','PRJNA233386','SAMN02567719','2661081.WR39898.Pond-319987.C36M8ACXX140131.P','2567719','233371','PRJNA233371']	2013	2014-02-10T00:11:00.000Z			ROU	Europe		sputum	Homo sapiens	3	human																					1225	1225603488	591535869	PRJNA233371			99.56	1712030	39	lineage4.1.2.1	MDR-TB	['Menardo_2021','diff','input','Napier_2020','tree','Menardo_2018','tbprofiler']	tuberculosis: human-adapted	L4.1.2.1	Mycobacterium tuberculosis
SAMN31423352	SRR22048288	WGS	NATIONAL INSTITUTE OF INFECTIOUS DISEASES "L. SPALLANZANI"	SRX18029630	NextSeq 500	PAIRED	RANDOM	GENOMIC	ILLUMINA	SRS15536637	SRP373287	['SRR22048288','SRP373287','834606','SP229','SAMN31423352','bp0','SRX18029630','140-SP229bis_S7_L001_R1_001.fastq.gz','SRS15536637','31423352','PRJNA834606']	2016	2022-10-26T15:23:00.000Z		41.86 N 12.45 E	ITA	Europe	Rome	As reported: bronchoalveolar lavage	Homo sapiens	3	human																					501	501328283	221000349	PRJNA834606			99.51	1607679	53	lineage4.1.2.1	Sensitive	['input','tbprofiler','tree','diff']	tuberculosis: unclassified		Mycobacterium tuberculosis
SAMEA115741251	ERR13266649	WGS	UNIVERSITY OF OXFORD, NUFFIELD DEPARTMENT OF MEDIC	ERX12637075	NextSeq 500	PAIRED	RANDOM PCR	GENOMIC	ILLUMINA	ERS20250994	ERP161058	['SAMEA115741251','webin-reads-cd02667ea828','41869187','ERS20250994','1124794','PRJEB76547','b28b5ff0-515d-42d2-bc0f-19e45ec26bb9','cd02667ea828','ERP161058','ERR13266649','ERX12637075']	2020	2024-08-20T02:44:00.000Z			IND	Asia																										620	620010300	273775020	PRJEB76547								CRyPTIC_2024	tuberculosis: unclassified		Mycobacterium tuberculosis
SAMN07659509	SRR6045116	WGS	MODMEDMICOXFORD	SRX3192240	Illumina MiSeq	PAIRED	RANDOM	GENOMIC	ILLUMINA	SRS2520354	SRP117784	['401515','7659509','MMMOSAM:6fdca971-f672-4b51-96f9-521800ecae5e','SRS2520354','SRR6045116','SRP117784','SRX3192240','PRJNA401515','MMMOSRA:6fdca971-f672-4b51-96f9-521800ecae5e','SAMN07659509']	2016	2017-10-27T16:23:00.000Z			GBR	Europe	Oxford		Homo sapiens	3	human					S		S					S	S								291	291946298	200979861	PRJNA401515	CRyPTIC_WHO2021_PMC7612554		99.03	985216	29	lineage4.1.1.3.1	Sensitive	['input','tbprofiler','Walker_2022','tree','diff','Napier_2020']	tuberculosis: human-adapted	L4.1.1.3.1	Mycobacterium tuberculosis
SAMN41421332	SRR29055788	WGS	FIND, THE FOUNDATION FOR INNOVATIVE NEW DIAGNOSTICS	SRX24580631	Illumina HiSeq 2000	PAIRED	RANDOM	GENOMIC	ILLUMINA	SRS21320546	SRP507535	['SRS21320546','6B1800_C869F740E5DE','SAMN41421332','6B1800_C869F740E5DE_IDR1600017791','SRP507535','1109295','IDR1600017791_R1.fastq.gz','PRJNA1109295','SRX24580631','SRR29055788','41421332']		2024-05-16T11:50:00.000Z			USA	North America			Homo sapiens	3	human																					184	184875131	113462205	PRJNA1109295								WHO_mutations_2023	tuberculosis: unclassified		Mycobacterium tuberculosis
SAMEA14460085	ERR9786267	WGS	INSTITUTE OF TROPICAL MEDICINE	ERX9333543	Illumina HiSeq 2500	PAIRED	RANDOM	GENOMIC	ILLUMINA	ERS12087032	ERP137916	['ECF-12-R271','ERX9333543','0efe4541-10cd-4d79-a29f-96d29eadb5f3','ERS12087032','ERP137916','ena-EXPERIMENT-TAB-27-05-2022-13:53:26:315-11194','PRJEB53138','ERR9786267','ena-RUN-TAB-27-05-2022-13:53:26:315-11195','844815','SAMEA14460085','28829901']	2012	2022-06-25T18:12:00.000Z			GMB	Africa		sputum	Homo sapiens	3	human																					169	169808886	90294989	PRJEB53138			99.53	726067	37	lineage4.7	Sensitive	['diff','WGS_2011-2014_GMB','tbprofiler','input','tree']	tuberculosis: unclassified		Mycobacterium tuberculosis
SAMEA114303767	ERR11893525	WGS	AGRIFOOD AND BIOSCIENCES INSTITUTE	ERX11277921	Illumina MiSeq	PAIRED	PCR	GENOMIC	ILLUMINA	ERS16292969	ERP150539	['4c145ca5-9bec-4f13-b565-d365784e5168','ERR11893525','ERS16292969','37159320','ena-EXPERIMENT-TAB-25-08-2023-17:17:38:062-7307','ena-RUN-TAB-25-08-2023-17:17:38:062-7308','ERP150539','1009581','SAMEA114303767','ERX11277921','PRJEB65421','BTB_GLA_987']	2015	2023-09-01T14:26:00.000Z			GBR	Europe			Meles meles	3	European badger																					159	159226265	90786234	PRJEB65421			99.35	604970	31	La1.8.1	Other	['tbprofiler','input','tree','diff']	tuberculosis: animal-adapted	La1	Mycobacterium bovis
SAMEA14493302	ERR9806730	WGS	UNIVERSITY OF ANTWERP	ERX9353716	Illumina HiSeq 2500	PAIRED	RANDOM PCR	GENOMIC	ILLUMINA	ERS12121666	ERP134958	['ena-EXPERIMENT-TAB-31-05-2022-21:20:15:552-1648','SAMEA14493302','28830680','cheddar_cheese','844747','ERP134958','ena-RUN-TAB-31-05-2022-21:20:15:552-1649','ERR9806730','PRJEB50385','ERX9353716','ERS12121666']	2012	2022-06-25T18:22:00.000Z			ZAF	Africa		sputum	Homo sapiens	3	human																					424	424100110	221630486	PRJEB50385								input	tuberculosis: unclassified		Mycobacterium tuberculosis
SAMN26422790	SRR18217731	AMPLICON	RUTGERS NEW JERSEY MEDICAL SCHOOL	SRX14364116	Illumina MiSeq	SINGLE	PCR	SYNTHETIC	ILLUMINA	SRS12177434	SRP362401	['PRJNA812694','SAMN26422790','SRP362401','812694','BC-10X-D16-RG-ND5','26422790','SRS12177434','S25','SRR18217731','SRX14364116','bp0','S25_R1_001.fastq']	2020	2022-03-04T00:43:00.000Z			USA	North America	Newark, NJ	As reported: laboratory strain																								47	47597589	22667670	PRJNA812694									tuberculosis: unclassified		Mycobacterium tuberculosis
SAMD00452372	DRR357475	WGS	NVLU	DRX343380	HiSeq X Ten	PAIRED	Restriction Digest	GENOMIC	ILLUMINA	DRS245659	DRP008747	['DRS245659','PRJDB13312','29658956','858289','DRR357475','SAMD00452372','DRX343380','DRP008747']	2014	2022-07-12T11:50:00.000Z			JPN	Asia	Niigata		Hynobius hidamontanus	3	Hakuba salamander																					278	278024220	122209098	PRJDB13312									unclassified mycobacteria		Mycobacterium sp.
SAMEA115737896	ERR13260145	WGS	UNIVERSITY OF OXFORD, NUFFIELD DEPARTMENT OF MEDIC	ERX12630558	Illumina NovaSeq 6000	PAIRED	RANDOM PCR	GENOMIC	ILLUMINA	ERS20247540	ERP161058	['PRJEB76547','ERP161058','ERR13260145','b28b5ff0-515d-42d2-bc0f-19e45ec26bb9','1124794','webin-reads-1fda878d5694','1fda878d5694','ERS20247540','ERX12630558','41857007','SAMEA115737896']	2021	2024-08-24T01:23:00.000Z			PER	South America																										1156	1156211228	357013799	PRJEB76547								CRyPTIC_2024	tuberculosis: unclassified		Mycobacterium tuberculosis
SAMEA2517431	['ERR552201','ERR498382','ERR498381','ERR552202']	WGS		['ERX463797','ERX511270','ERX463798','ERX511271']	['Illumina MiSeq','Illumina HiSeq 2500']	PAIRED	RANDOM	GENOMIC	ILLUMINA	ERS451488		['246645','PRJEB6273','9952-07','ERR552202','SAMEA2517431','287903','ERX511271','ERX463797','9952-07_gatc_gatc_2012-01-05_51bp','ena-STUDY-FZB-08-05-2014-10:37:03:629-53','9952-07_genoscreen_genoscreen_2013-03-28_101bp','ERX511270','ena-EXPERIMENT-FZB-08-05-2014-13:50:01:418-3','ERP005779','ERP010814','ena-EXPERIMENT-FZB-08-05-2014-13:50:01:418-4','ERR552201','ERX463798','ena-RUN-FZB-08-05-2014-13:50:01:418-4','ERR498382','ERP005782','ena-RUN-FZB-08-05-2014-13:50:01:418-3','PRJEB9680','ERR498381','325612','ERS451488','PRJEB6276','ena-STUDY-FZB-22-06-2015-17:16:39:392-292','2768497','ena-STUDY-FZB-08-05-2014-02:23:48:240-40']																																1616	1617545750	1085348753	['PRJEB6276','PRJEB9680','PRJEB6273']								['input','Menardo_2021','Napier_2020','Menardo_2018']	tuberculosis: human-adapted	L4.1.2.1	Mycobacterium tuberculosis
SAMEA1117776	ERR2512595	WGS	PHE	ERX2531805	Illumina HiSeq 2500	PAIRED	RANDOM	GENOMIC	ILLUMINA	ERS2397185	ERP107961	['SAMEA1117776','project.First_10k_genomes_study_set_4','ERX2531805','sample.4166','493034','ERS2397185','experiment.4166','10121722','PRJEB25991','ERP107961','run.4166','ERR2512595']		2021-10-23T15:05:00.000Z			GBR	Europe	England									S		R					S	S								913	913752038	584572994	PRJEB25991	Walker_2022		99.27	1603948	54	lineage1.1.2	HR-TB	['CRyPTIC_PHE','tbprofiler','input','tree','Napier_2020','Walker_2022','diff']	tuberculosis: human-adapted	L1.1.2	Mycobacterium tuberculosis
SAMEA1569315	ERR190334	WGS	SC	ERX165024	Illumina HiSeq 2000	PAIRED	RANDOM	GENOMIC	ILLUMINA	ERS142397	ERP001072	['ERP001072','2009274-sc-2012-05-29T15:14:32Z-1429312','ERS142397','SC_RUN_8289_6#7','ERX165024','Karonga_Prevention_Study__KPS____whole_genome_sequ','Karonga_Prevention_Study__KPS____whole_genome_sequencing_in_a_whole_population-sc-2011-12-13T10:33:26Z-2066','ERR190334','SAMEA1569315','SC_EXP_8289_6#7','1802592','PRJEB2794','204548']	2002	2012-12-09T19:40:00.000Z			MWI	Africa	Karonga	sputum	Homo sapiens	3	human							S						S								400	400533400	191531125	PRJEB2794	Coll_2018		99.7	1837041	42	lineage4.3.4.2.1	Sensitive	['Napier_2020','diff','Menardo_2018','Coll_2018','Menardo_2021','tree','Karonga_Prevention_Study','tbprofiler','input']	tuberculosis: human-adapted	L4.3.4.2.1	Mycobacterium tuberculosis
SAMN09099805	SRR7069167	OTHER	MODMEDMICOXFORD	SRX4000196	Illumina MiSeq	PAIRED		OTHER	ILLUMINA	SRS3282369	SRP076676	['9099805','SRR7069167','SRS3282369','SRX4000196','MMMOSRA:d7a568ce-fefe-49c5-ab97-62d83c19dd46','PRJNA302362','SRP076676','MMMOSAM:d7a568ce-fefe-49c5-ab97-62d83c19dd46','SAMN09099805','302362']	2015	2018-04-26T14:19:00.000Z			GBR	Europe			Homo sapiens	3	human																					480	480756825	302442910	PRJNA302362									tuberculosis: unclassified		Mycobacterium tuberculosis
SAMN14929968	SRR11839103	WGS	AGRICULTURE VICTORIA	SRX8389360	Illumina MiSeq	PAIRED	PCR	GENOMIC	ILLUMINA	SRS6702785	SRP263341	['PRJNA632696','MAP-621','SRX8389360','SAMN14929968','SRS6702785','SRR11839103','632696','SRP263341','C9NBT-MAP-621','C9NBT_MAP-621_S6_L001_R1_001.fastq.gz','14929968']	2018	2021-04-16T06:01:00.000Z			AUS	Oceania		feces																								740	740900292	387528818	PRJNA632696									NTM: avium complex		Mycobacterium avium subsp. paratuberculosis
SAMEA12854943	ERR11245929	WGS	SWISS TROPICAL AND PUBLIC HEALTH INSTITUTE	ERX10654133	Illumina NovaSeq 6000	SINGLE	RANDOM	GENOMIC	ILLUMINA	ERS10461831	ERP135175	['ena-EXPERIMENT-TAB-17-04-2023-19:57:14:788-7955','ERX10654133','SAMEA12854943','ERP135175','34308510','8cc6b8bd-130a-4c76-a0b2-3197bafe5cc6','ERS10461831','PRJEB50582','ERR11245929','G43297','930268','ena-RUN-TAB-17-04-2023-19:57:14:788-7956']	2014	2023-07-27T11:29:00.000Z			GEO	Asia		sputum																								247	247795622	85284933	PRJEB50582									tuberculosis: unclassified		Mycobacterium tuberculosis
SAMN14344479	SRR11564888	AMPLICON	RUTGERS UNIVERSITY NEWARK	SRX8133907	Illumina MiSeq	PAIRED	PCR	GENOMIC	ILLUMINA	SRS6497346	SRP256991	['14344479','608715','SRP256991','2492-DA-1287_S41_L001_R1_001.fastq','2492-DA-1287','SRX8133907','SRS6497346','SRR11564888','SAMN14344479','PRJNA608715']		2020-04-17T19:30:00.000Z			KEN	Africa		sputum	Homo sapiens	3	human																					11	11395970	6620126	PRJNA608715									tuberculosis: unclassified		Mycobacterium tuberculosis
SAMEA7549981	ERR4816619	WGS	PUBLIC HEALTH ENGLAND	ERX4686461	Illumina MiSeq	PAIRED	RANDOM	GENOMIC	ILLUMINA	ERS5306631	ERP124941	['experiment.19439','ERP124941','ERR4816619','project.PHE-TB','22469376','run.19439','sample.19439','SAMEA7549981','PRJEB41201','773303','ERX4686461','ERS5306631']		2021-11-10T16:22:00.000Z			GBR	Europe																										348	348344809	202945348	PRJEB41201								['input','CRyPTIC_PHE']	tuberculosis: unclassified		Mycobacterium tuberculosis
SAMN31887276	SRR22424877	WGS	NATIONAL TUBERCULOSIS INSTITUTE,BANGALORE	SRX18394273	Illumina MiSeq	PAIRED		GENOMIC	ILLUMINA	SRS15878599	SRP410119	['SAMN31887276','SRR22424877','7S7R11','SRX18394273','SRP410119','bp0','PRJNA905883','7S7R11_R1.fastq.gz','SRS15878599','162','31887276','905883']	2022	2022-11-28T01:15:00.000Z		13.00112 N 77.58307 E	IND	Asia		sputum	Homo sapiens	3	human																					549	549405066	374068707	PRJNA905883			99.32	1342246	60	lineage2.2.1.2	Pre-XDR-TB	['tbprofiler','input','diff','tree']	tuberculosis: unclassified		Mycobacterium tuberculosis
SAMN40032336	SRR28046266	WGS	CHRISTIAN MEDICAL COLLAGE, VELLORE	SRX23697595	Illumina NovaSeq 6000	PAIRED	RANDOM	GENOMIC	ILLUMINA	SRS20527521	SRP226525	['SAMN40032336','SRX23697595','PRJNA575883','SRS20527521','575883','40032336','2701011240','SRR28046266','SRP226525','2701011240_R1.fastq.gz']	2022	2024-02-22T07:27:00.000Z		21.7679 N 78.8718 E	IND	Asia	Madhya Pradesh - Bhairopur		Homo sapiens	3	human																					1974	1974212052	801564258	PRJNA575883			67.78	830797	22	lineage3.1.2.1	Other	['tbprofiler','diff','input']	tuberculosis: unclassified		Mycobacterium tuberculosis
SAMN21855976	SRR16087999	WGS	NIH / NIAID	SRX12374292	NextSeq 500	PAIRED	RANDOM	GENOMIC	ILLUMINA	SRS10345201	SRP338907	['766649','bp0','SRR16087999','SAMN21855976','21855976','SRX12374292','TBPO-1143_lib34583_nextseq_n0283_151bp.filtered_2nd.1.fastq.gz','6367','SRS10345201','PRJNA766649','SRP338907']	2018	2021-10-15T09:39:00.000Z		41.7151 N 44.8271 E	GEO	Asia	Tbilisi	sputum	Homo sapiens	3	human																					565	565253774	247247219	PRJNA766649								input	tuberculosis: unclassified		Mycobacterium tuberculosis
SAMN28610578	SRR19394919	WGS	UNIVERSITY COLLEGE DUBLIN	SRX15449703	NextSeq 500	PAIRED	RANDOM	GENOMIC	ILLUMINA	SRS13172038	SRP377005	['16-5548_S6_L001-4_R1_001.fastq.gz','28610578','PRJNA841672','841672','bp0','SRS13172038','SRR19394919','SAMN28610578','16-5548','SRX15449703','SRP377005']	2016	2022-05-25T10:26:00.000Z			IRL	Europe	Cork		Bos taurus	3	domestic cattle																					471	471051491	194755468	PRJNA841672									NTM: avium complex		Mycobacterium avium subsp. paratuberculosis
SAMN19688570	SRR14801993	WGS	SIMON FRASER UNIVERSITY	SRX11135118	NextSeq 500	PAIRED	RANDOM	GENOMIC	ILLUMINA	SRS9198508	SRP323639	['SAMN19688570','TB-444-5426-18_S29_1.fastq.gz','PRJNA736718','SRX11135118','736718','bp0','19688570','SRR14801993','TB-444-5426-18_S29','SRP323639','SRS9198508']	2018	2021-06-13T22:49:00.000Z		47.03278 N 28.89972 E	MDA	Europe			Homo sapiens	3	human																					784	784098908	320832118	PRJNA736718			99.56	1762693	59	lineage2.2.1	Other	['input','tbprofiler','diff','tree']	tuberculosis: unclassified		Mycobacterium tuberculosis
SAMN41725850	SRR29356768	WGS	FIND, THE FOUNDATION FOR INNOVATIVE NEW DIAGNOSTICS	SRX24871573	Illumina HiSeq 2000	PAIRED	RANDOM	GENOMIC	ILLUMINA	SRS21581045	SRP513120	['SAMN41725850','SRX24871573','Isolate_103','1119380','PRJNA1119380','Isolate_103_R1.fq.gz','SRR29356768','SRS21581045','41725850','SRP513120']	2021	2024-06-11T08:22:00.000Z			ISR	Asia		sputum	Homo sapiens	3	human																					232	232683202	61337129	PRJNA1119380									tuberculosis: unclassified		Mycobacterium tuberculosis
SAMEA115745918	ERR13284680	WGS	UNIVERSITY OF OXFORD, NUFFIELD DEPARTMENT OF MEDIC	ERX12655106	Illumina HiSeq 2500	PAIRED	RANDOM PCR	GENOMIC	ILLUMINA	ERS20255802	ERP161058	['1124794','41889483','b28b5ff0-515d-42d2-bc0f-19e45ec26bb9','ERP161058','ERR13284680','PRJEB76547','26f13f4adb3b','SAMEA115745918','ERS20255802','webin-reads-26f13f4adb3b','ERX12655106']	2020	2024-08-20T02:57:00.000Z			DEU	Europe																										370	370973780	205063550	PRJEB76547								CRyPTIC_2024	tuberculosis: unclassified		Mycobacterium tuberculosis
SAMN03647264	SRR2100091	WGS	UNIVERSITY OF OXFORD	SRX1094785	Illumina HiSeq 2500	PAIRED	RANDOM	GENOMIC	ILLUMINA	SRS990019	SRP061066	['SRP061066','282721','SRS990019','SRX1094785','SRR2100091','SAMN03647264','3647264','C00005364','2ebc98f9-2f24-4026-b58a-14870bcf4583_R00000039_v3.bam','PRJNA282721']		2015-07-15T17:45:00.000Z			GBR	Europe										S		S					S	S								945	945964200	747648592	PRJNA282721	CRyPTIC_WHO2021_PMC7612554		99.29	1127807	19	lineage3	Sensitive	['tbprofiler','Napier_2020','tree','input','Walker_2022','diff']	tuberculosis: human-adapted	L3	Mycobacterium tuberculosis
SAMN40273498	SRR28240117	WGS	NIH / NIAID	SRX23851200	NextSeq 2000	PAIRED	RANDOM	GENOMIC	ILLUMINA	SRS20671273	SRP493618	['56797','SRP493618','1074779','SRR28240117','SAMN40273498','40273498','SRS20671273','SRX23851200','PRJNA1074779','TBPO-6438_lib61595_nextseq_ny0117_151bp.filtered_2_bwa.1.fastq.gz']	2022	2024-03-06T10:28:00.000Z		41.7151 N 44.8271 E	GEO	Asia	Tbilisi	sputum	Homo sapiens	3	human																					426	426532115	142401779	PRJNA1074779			99.37	1450855	46	lineage2.2.1	Sensitive	['diff','tree','tbprofiler','input']	tuberculosis: unclassified		Mycobacterium tuberculosis
SAMEA2534796	ERR552649	WGS	FZB	ERX511718	Illumina HiSeq 2500	PAIRED		GENOMIC	ILLUMINA	ERS458198	ERP010814	['3794146','SAMEA2534796','9167-12_genoscreen_genoscreen_2013-10-31_101bp','PRJEB9680','ena-STUDY-FZB-22-06-2015-17:16:39:392-292','287903','ERS458198','ERX511718','9167-12','ERP010814','ERR552649']		2015-06-25T07:40:00.000Z			DEU	Europe										S		S					S	S	S							1742	1742730356	1137471623	PRJEB9680	CRyPTIC_WHO2021_PMC7612554		99.65	1538009	35	lineage4.4.1.1	Sensitive	['Walker_2022','Menardo_2018','Menardo_2021','diff','input','tree','tbprofiler','Napier_2020']	tuberculosis: human-adapted	L4.4.1.1	Mycobacterium tuberculosis
SAMEA3284770	ERR2515963	WGS	CTB/NICD	ERX2535171	Illumina MiSeq	PAIRED	RANDOM	GENOMIC	ILLUMINA	ERS2400562	ERP107968	['10125301','SAMEA3284770','PRJEB25997','sample.8181','ERR2515963','493035','ERS2400562','ERX2535171','experiment.8181','project.First_10k_genomes_study_set_5','ERP107968','run.8181']		2021-10-23T19:12:00.000Z			ZAF	Africa						S	S			S		S	S				S	S	S				S			572	572521218	411279196	PRJEB25997	Walker_2022		99.6	727355	42	lineage2.2.1	Sensitive	['tree','Napier_2020','tbprofiler','diff','input','CRyPTIC_CTB-NICD','Walker_2022']	tuberculosis: human-adapted	L2.2.1	Mycobacterium tuberculosis
SAMEA115744678	ERR13276034	WGS	UNIVERSITY OF OXFORD, NUFFIELD DEPARTMENT OF MEDIC	ERX12646460	NextSeq 500	PAIRED	RANDOM PCR	GENOMIC	ILLUMINA	ERS20254562	ERP161058	['webin-reads-2849044dae2a','ERX12646460','ERR13276034','41870571','ERP161058','1124794','2849044dae2a','b28b5ff0-515d-42d2-bc0f-19e45ec26bb9','PRJEB76547','SAMEA115744678','ERS20254562']	2020	2024-08-08T10:44:00.000Z			DEU	Europe																										1112	1112897660	517110204	PRJEB76547								CRyPTIC_2024	tuberculosis: unclassified		Mycobacterium tuberculosis
SAMN23005267	SRR16930384	WGS	INSTITUT D'INVESTIGACIO BIOMEDICA SANT PAU	SRX13122564	Illumina NovaSeq 6000	PAIRED	size fractionation	GENOMIC	ILLUMINA	SRS11057571	SRP345780	['23005267','SRP345780','D61BK_FDMS192253045-1a_HNT7FDSXX_L4_1.fq.gz','SRR16930384','D61BK','SRX13122564','bp0','BCN_10_1','SRS11057571','SAMN23005267','PRJNA778929','778929']	2016	2021-11-12T14:20:00.000Z		41.389511 N 2.152219 E	ESP	Europe	Barcelona	sputum																								2148	2148248100	686031415	PRJNA778929									NTM: avium complex		Mycobacterium intracellulare
SAMN15337183	SRR12062502	WGS	FUDAN UNIVERSITY	SRX8590427	Illumina HiSeq 2500	PAIRED	RANDOM PCR	GENOMIC	ILLUMINA	SRS6881577	SRP268168	['p18-1','SAMN15337183','15337183','PRJNA640897','18B098','bp0','SRR12062502','SRP268168','640897','18B098_R1.fastq.gz','SRS6881577','SRX8590427']	2018	2020-06-21T09:21:00.000Z			CHN	Asia	shenzhen	sputum	Homo sapiens	3	human																					631	631499400	268778443	PRJNA640897			99.38	1756256	58	lineage4.2.2;lineage2.2.1	MDR-TB	['tbprofiler','input','diff']	tuberculosis: unclassified		Mycobacterium tuberculosis
SAMEA113537689	['ERR11465545','ERR11465544']	WGS		['ERX10871701','ERX10871702']	NextSeq 500	PAIRED		GENOMIC	ILLUMINA	ERS15534110		['ERX10871701','ERP147571','ena-RUN-TAB-22-05-2023-12:53:16:125-6527','35506066','ERS15534110','ena-EXPERIMENT-TAB-22-05-2023-12:53:16:125-6526','ERR11465545','ena-RUN-TAB-22-05-2023-12:53:16:125-6529','979605','ERR11465544','BTB-1772','SAMEA113537689','d05d2f15-c027-4055-b906-d9d6d110849e','ERX10871702','ena-EXPERIMENT-TAB-22-05-2023-12:53:16:125-6528','PRJEB62480']					BWA	Africa																										363	364509220	163772936	PRJEB62480			98.41	2387058	44	lineage2.2.1	Sensitive	['Kopanyo','tbprofiler','diff','input']	tuberculosis: unclassified		Mycobacterium tuberculosis
SAMN30543879	SRR21277335	WGS	SCHOOL OF PUBLIC HEALTH, FUDAN UNIVERSITY	SRX17286835	Illumina HiSeq 2500	PAIRED	RANDOM	GENOMIC	ILLUMINA	SRS14851515	SRP394436	['SRX17286835','LD21C55X','SRP394436','30543879','874331','SAMN30543879','SRS14851515','PRJNA874331','LD21C55X_R1.fastq.gz','bp0','SRR21277335']	2019	2022-08-28T01:03:00.000Z			CHN	Asia	Eastern China		Homo sapiens	3	human																					2246	2246654316	694183430	PRJNA874331			99.28	1881983	65	lineage2.2.1	Sensitive	['tbprofiler','diff','input','tree']	tuberculosis: unclassified		Mycobacterium tuberculosis
SAMEA112799694	ERR11049555	WGS	FZB	ERX10496345	NextSeq 500	PAIRED		GENOMIC	ILLUMINA	ERS14807240	ERP010814	['ena-EXPERIMENT-TAB-21-03-2023-10:57:59:580-105369','SAMEA112799694','ena-RUN-TAB-21-03-2023-10:57:59:580-105370','ERP010814','ERR11049555','287903','33851750','ena-STUDY-FZB-22-06-2015-17:16:39:392-292','20005454','ERX10496345','PRJEB9680','ERS14807240']		2023-07-20T21:56:00.000Z																														584	584991136	273472068	PRJEB9680			99.46	1566253	52	lineage4.1.2.1	Sensitive	['diff','tbprofiler','tree','input']	tuberculosis: unclassified		Mycobacterium tuberculosis
SAMN03300722	SRR1792364	WGS	USDA-NVSL-DBL	SRX868026	Illumina MiSeq	PAIRED	RANDOM	GENOMIC	ILLUMINA	SRS838387	SRP053287	['SRX868026','3300722','SAMN03300722','250: 13-0948','251692','PRJNA251692','13-0948','SRR1792364','250: 13-0948_files','SRP053287','SRS838387']	2013	2015-02-23T16:46:00.000Z			USA	North America	CA		Bos taurus	2	domestic cattle																					677	677345956	444953326	PRJNA251692			99.42	1276179	66	La1.8.1	Other	['tree','tbprofiler','input','diff']	tuberculosis: animal-adapted	La1	Mycobacterium bovis
SAMN26038169	SRR18213948	WGS	MODMEDMICOXFORD	SRX14360236	Illumina HiSeq 2500	PAIRED	RANDOM	GENOMIC	ILLUMINA	SRS12173758	SRP076676	['SRS12173758','26038169','SAMN26038169','302362','SRX14360236','SRR18213948','MMMOSAM:129bd93e-0193-4d7e-a66c-b675d308a54a','SRP076676','PRJNA302362','MMMOSRA:129bd93e-0193-4d7e-a66c-b675d308a54a']	2010	2022-03-03T14:00:00.000Z			GBR	Europe	Birmingham		Homo sapiens	3	human																					405	405846200	263067792	PRJNA302362			99.28	1891215	43	lineage3	Sensitive	['tree','input','tbprofiler','diff']	tuberculosis: unclassified		Mycobacterium tuberculosis
SAMN03328525	SRR1793727	WGS	UNIVERSITY OF CALGARY	SRX869161	Illumina MiSeq	PAIRED	RANDOM	GENOMIC	ILLUMINA	SRS839931	SRP053356	['3328525','SRS839931','SRR1793727','SRP053356','SRX869161','A1194','SAMN03328525','A1194_files','PRJNA274491','274491']	2010	2015-02-09T12:25:00.000Z			CAN	North America	AT	feces	Bos taurus	2	domestic cattle																					345	345309265	224702978	PRJNA274491									NTM: avium complex		Mycobacterium avium subsp. paratuberculosis
SAMN30952794	SRR21661625	WGS	WADSWORTH CENTER	SRX17661399	Illumina MiSeq	PAIRED	RANDOM	GENOMIC	ILLUMINA	SRS15193524	SRP338930	['766641','SRX17661399','SRS15193524','PRJNA766641','SRR21661625','SAMN30952794','SRP338930','IDR1600051693','30952794','IDR1600051693-01-01_S5_L001_R1_001.fastq.gz']	2016	2022-09-21T14:34:00.000Z			USA	North America	New York state		Homo sapiens	3	human																					1122	1122999315	706020711	PRJNA766641								input	tuberculosis: unclassified		Mycobacterium tuberculosis
SAMEA919831	ERR023261	WGS	SC	ERX2007702	Illumina Genome Analyzer II	PAIRED	RANDOM	GENOMIC	ILLUMINA	ERS007755	ERP000124	['ERR023261','N0163-sc-2010-05-07-34008','ERS007755','SAMEA919831','203813','Mtb key strains-sc-2010-03-24','SC_RUN_4752_3#8','PRJEB2070','SC_EXP_4752_3#8','ERX2007702','212098','ERP000124']		2012-07-22T03:54:00.000Z																														1021	1021615616	658817538	PRJEB2070									tuberculosis: unclassified		Mycobacterium tuberculosis
SAMEA4753678	ERR2660525	WGS	IBV_CSIC	ERX2676916	Illumina HiSeq 2500	PAIRED	RANDOM	GENOMIC	ILLUMINA	ERS2573777	ERP109498	['SAMEA4753678','ERP109498','ERR2660525','ERX2676916','PRJEB27421','ERS2573777','impact_contam','602245','MZ84','13889546']		2020-01-20T10:52:00.000Z																														466	466075177	258926948	PRJEB27421			99.73	1895371	89	lineage4.3.4.2.1	Sensitive	['diff','tbprofiler','tree','input']	tuberculosis: unclassified		Mycobacterium tuberculosis
SAMEA11006586	ERR7361923	WGS	ST GEORGE'S, UNIVERSITY OF LONDON	ERX6929423	Illumina HiSeq 2500	PAIRED	RANDOM	GENOMIC	ILLUMINA	ERS8656366	ERP131966	['ERR7361923','ERX6929423','ERP131966','SAMEA11006586','ena-STUDY-BUGS-22-09-2021-13:19:29:761-420','799545','ena-EXPERIMENT-TAB-17-11-2021-12:08:34:350-43556','PRJEB47671','ERS8656366','401-06-2','25174702','ena-RUN-TAB-17-11-2021-12:08:34:350-43557']	2018	2022-07-21T15:01:00.000Z			GBR	Europe			Homo sapiens	3	human																					492	492310521	227485159	PRJEB47671			99.58	1917553	43	lineage4.3.2	Sensitive	['diff','tbprofiler','input','tree']	tuberculosis: unclassified		Mycobacterium tuberculosis
SAMN15403684	SRR12399560	AMPLICON	GENOSCREEN	SRX8897564	NextSeq 500	PAIRED	PCR	GENOMIC	ILLUMINA	SRS7156337	SRP276358	['SRS7156337','1-18_S97_R1_001.fastq.gz','1-18','15403684','643157','PRJNA643157','DRC_Deeplex45','SRP276358','bp0','SRR12399560','SRX8897564','SAMN15403684']	2016	2020-08-06T09:57:00.000Z			COD	Africa		sputum	Homo sapiens	3	human																					83	83696220	38892120	PRJNA643157									tuberculosis: unclassified		Mycobacterium tuberculosis
SAMN36662737	SRR25389470	WGS	CHINESE ACADEMY OF SCIENCES	SRX21127625	Illumina MiSeq	PAIRED	PCR	GENOMIC	ILLUMINA	SRS18393139	SRP450880	['36662737','PRJNA996873','SRP450880','SAMN36662737','996873','SRX21127625','SRR25389470','50_m2_L001_R1.fastq.gz','50_m2','146','SRS18393139']	2010	2023-07-22T09:53:00.000Z			CHN	Asia	Tianjin	sputum	Homo sapiens	3	human																					1710	1710132682	716211376	PRJNA996873			99.55	1703506	58	lineage2.2.1	HR-TB	['tree','diff','input','tbprofiler']	tuberculosis: unclassified		Mycobacterium tuberculosis
SAMEA10030396	ERR7911271	WGS	FZB	ERX7478668	NextSeq 500	PAIRED		GENOMIC	ILLUMINA	ERS7708603	ERP132622	['ena-STUDY-FZB-22-10-2021-10:26:06:450-343','ERR7911271','ERP132622','ERS7708603','PRJEB48275','ena-EXPERIMENT-FZB-05-01-2022-10:45:57:312-429','16-05617','24682363','SAMEA10030396','ERX7478668','ena-RUN-FZB-05-01-2022-10:45:57:312-429','794636']		2022-05-09T05:49:00.000Z			MDA	Europe						S	S			R		R	S	S			R	R					S			712	712055823	287429950	PRJEB48275	Finci_2022		99.41	1756351	55	lineage2.2.1	MDR-TB	['tree','input','diff','tbprofiler','Finci_2022']	tuberculosis: human-adapted	L2.2.1	Mycobacterium tuberculosis
SAMN15180253	SRR11972362	WGS	UNIVERSITY OF OTAGO	SRX8516013	Illumina MiSeq	PAIRED	RANDOM	GENOMIC	ILLUMINA	SRS6813669	SRP266712	['M077_R1.fastq.gz','M077','SAMN15180253','PRJNA638161','638161','SRX8516013','15180253','SRP266712','SRS6813669','SRR11972362']		2020-06-10T04:55:00.000Z		16.8409 N 96.1735 E	MMR	Asia	Yangon	sputum	Homo sapiens	3	human																					186	186773160	122913976	PRJNA638161			99.26	884503	25	lineage2.2.1.1	Pre-XDR-TB	['diff','tbprofiler','input','tree']	tuberculosis: unclassified		Mycobacterium tuberculosis
SAMEA115749968	ERR13290809	WGS	UNIVERSITY OF OXFORD, NUFFIELD DEPARTMENT OF MEDIC	ERX12661295	Illumina HiSeq 4000	PAIRED	RANDOM PCR	GENOMIC	ILLUMINA	ERS20266255	ERP161058	['SAMEA115749968','41908926','1124794','ERR13290809','ERS20266255','c80c619035da','PRJEB76547','ERX12661295','b28b5ff0-515d-42d2-bc0f-19e45ec26bb9','webin-reads-c80c619035da','ERP161058']	2019	2024-08-10T11:51:00.000Z			TWN	Asia																										538	538841400	252321213	PRJEB76547								CRyPTIC_2024	tuberculosis: unclassified		Mycobacterium tuberculosis
SAMEA2682830	ERR779866	WGS	THE WELLCOME TRUST SANGER INSTITUTE	ERX770293	Illumina HiSeq 2000	PAIRED	RANDOM	GENOMIC	ILLUMINA	ERS518891	ERP004677	['SAMEA2682830','PRJEB5280','Mycobacterium_tuberculosis__HICF__sequencing-sc-2926','SC_EXP_14892_2#30','247745','ERX770293','ERS518891','PP1002_LI2100209-sc-1838022','ERP004677','ERR779866','SC_RUN_14892_2#30','3399183']	2009	2016-01-09T02:49:00.000Z			PER	South America			Homo sapiens	3	human																					483	483093200	236792168	PRJEB5280			99.58	1606344	37	lineage4.1.2.1	HR-TB	['diff','tbprofiler','standford','Napier_2020','tree','input']	tuberculosis: human-adapted	L4.1.2.1	Mycobacterium tuberculosis
SAMN40030816	SRR28044887	WGS	CHRISTIAN MEDICAL COLLAGE, VELLORE	SRX23696147	Illumina NovaSeq 6000	PAIRED	RANDOM	GENOMIC	ILLUMINA	SRS20526381	SRP226525	['SRX23696147','575883','2402011801_R1.fastq.gz','SAMN40030816','SRP226525','40030816','2402011801','SRR28044887','SRS20526381','PRJNA575883']	2022	2024-02-22T06:57:00.000Z		21.7679 N 78.8718 E	IND	Asia	Madhya Pradesh - Bhairopur		Homo sapiens	3	human																					1778	1778122848	579224270	PRJNA575883			98.92	1844508	51	lineage1.1.2	Sensitive	['diff','input','tbprofiler','tree']	tuberculosis: unclassified		Mycobacterium tuberculosis
SAMN31031294	SRR21733241	WGS	MDUPHL	SRX17728989	NextSeq 500	PAIRED	RANDOM	GENOMIC	ILLUMINA	SRS15258447	SRP399923	['SAMN31031294','AUSMDU00044520_S50_R1_001.fastq.gz','PRJNA857537','857537','SRX17728989','SRR21733241','SRP399923','AUSMDU00044520','31031294','SRS15258447']	2019	2022-09-28T00:56:00.000Z			AUS	Oceania	Victoria		Homo sapiens	3	human																					624	624157762	278366363	PRJNA857537			99.31	1575423	54	lineage1.1.2	Sensitive	['input','diff','tbprofiler','tree']	tuberculosis: unclassified		Mycobacterium tuberculosis
SAMN12126231	SRR9588572	WGS	HARVARD T.H. CHAN SCHOOL OF PUBLIC HEALTH	SRX6354422	Illumina HiSeq 4000	PAIRED	RANDOM	GENOMIC	ILLUMINA	SRS5017388	SRP211812	['SRS5017388','MT-3683','SRX6354422','HI.4837.005.IDT_i7_18---IDT_i5_18.MT-3683_R1.fastq.gz','PRJNA549270','SRP211812','SAMN12126231','MT-3683_1','SRR9588572','12126231','549270']		2019-06-24T11:03:00.000Z		57.382712 N 70.616561 W	CAN	North America	Quebec,Nunavik		Homo sapiens	3	human																					4820	4820894000	2404698210	PRJNA549270			99.45	1686806	38	lineage4.1.2	Sensitive	['tbprofiler','diff','input','tree']	tuberculosis: unclassified		Mycobacterium tuberculosis
SAMEA115748884	ERR13289739	WGS	UNIVERSITY OF OXFORD, NUFFIELD DEPARTMENT OF MEDIC	ERX12660165	Illumina MiSeq	PAIRED	RANDOM PCR	GENOMIC	ILLUMINA	ERS20265171	ERP161058	['41891579','4384f5b73241','ERX12660165','ERR13289739','b28b5ff0-515d-42d2-bc0f-19e45ec26bb9','1124794','ERS20265171','PRJEB76547','ERP161058','webin-reads-4384f5b73241','SAMEA115748884']	2017	2024-08-10T16:26:00.000Z			GBR	Europe																										517	517637542	333094687	PRJEB76547								CRyPTIC_2024	tuberculosis: unclassified		Mycobacterium tuberculosis
SAMN41471508	SRR29096814	WGS	FIND, THE FOUNDATION FOR INNOVATIVE NEW DIAGNOSTICS	SRX24620945	Illumina HiSeq 2000	PAIRED	RANDOM	GENOMIC	ILLUMINA	SRS21358099	SRP507535	['SAMN41471508','41471508','SRX24620945','PRJNA1109295','1476368534020T-R1277_Pool11_L8_R1.fastq.gz','SRR29096814','SRP507535','SRS21358099','1109295','924644_ABA5F4BED7B8_R1277_Pool11_L8','924644_ABA5F4BED7B8']		2024-05-21T10:13:00.000Z			ZAF	Africa			Homo sapiens	3	human																					756	756906360	456919652	PRJNA1109295								WHO_mutations_2023	tuberculosis: unclassified		Mycobacterium tuberculosis
SAMEA14456141	ERR9792926	WGS	PUBLIC HEALTH AGENCY OF SWEDEN	ERX9340387	Ion Torrent S5 XL	SINGLE	RANDOM	GENOMIC	ION_TORRENT	ERS12080427	ERP137927	['ERR9792926','ERS12080427','ena-EXPERIMENT-TAB-30-05-2022-11:16:51:208-11786','5f7a55da-d931-4f74-852e-16ca825d27df','SEA202000179','ERX9340387','844817','ERP137927','28800913','SAMEA14456141','PRJEB53147','ena-RUN-TAB-30-05-2022-11:16:51:208-11787']	2020	2022-06-25T10:10:00.000Z			SWE	Europe			Homo sapiens	3	human																					411	411566726	316148249	PRJEB53147									tuberculosis: unclassified		Mycobacterium tuberculosis
SAMN27519772	SRR18715334	WGS	NIH / NIAID	SRX14815794	NextSeq 500	PAIRED	RANDOM	GENOMIC	ILLUMINA	SRS12572330	SRP369525	['SRP369525','PRJNA825524','SRS12572330','18599','825524','27519772','UKR-573_lib41167_nextseq_ny0003_151bp.filtered_2nd.1.fastq.gz','SAMN27519772','bp0','SRR18715334','SRX14815794']	2020	2022-04-11T14:32:00.000Z		50.9077 N 34.7981 E	UKR	Europe	Sumy	sputum	Homo sapiens	3	human																					1014	1014939091	349646010	PRJNA825524			99.4	1723469	54	lineage2.2.1	Pre-XDR-TB	['input','diff','tree','tbprofiler','TB_Portals']	tuberculosis: unclassified		Mycobacterium tuberculosis
SAMN07998970	SRR6280159	WGS	FUDAN UNIVERSITY	SRX3382556	Illumina HiSeq 2000	PAIRED	size fractionation	GENOMIC	ILLUMINA	SRS2678082	SRP124760	['SRX3382556','SRR6280159','7998970','SJ_2010_0979.01.sort.bam','PRJNA417753','SAMN07998970','SRS2678082','SJ20100979.01','417753','SRP124760']	2010	2017-11-10T05:05:00.000Z		31.03 N 121.23 E	CHN	Asia	Shanghai,Songjiang	sputum	Homo sapiens	3	human																					178	178442386	31260396	PRJNA417753								['input','Menardo_2021']	tuberculosis: human-adapted	L2	Mycobacterium tuberculosis
SAMN02400332	['SRR1144797','SRR1047965']	WGS		['SRX390525','SRX450045']	Illumina HiSeq 2000	PAIRED	RANDOM	GENOMIC	ILLUMINA	SRS513988		['SRR1047965','Mycobacterium tuberculosis EAS054','SAMN02400332','PRJNA29329','2514240.WR39157.Pond-311510.H758RADXX140114.P','SRR1144797','C2M6VACXX131127.8.tagged_544.bam','2400332','SRS513988','29329','SRP033734','SRX390525','SRX450045','PRJNA218194','H758RADXX140114.1.Illumina_P5-Fanip_P7-Denod.bam','2514240.WR39158.Solexa-198797.C2M6VACXX131127.P']		2014-01-25T17:27:00.000Z																														561	562398704	232856456	PRJNA29329			98.52	1806355	41	lineage1.1.2	Sensitive	['diff','tbprofiler','tree','input']	tuberculosis: unclassified		Mycobacterium tuberculosis
SAMN08708415	SRR6831711	WGS	SAN RAFFAELE	SRX3788083	Illumina HiSeq 2500	PAIRED	RANDOM	GENOMIC	ILLUMINA	SRS3040750	SRP128089	['SRX3788083','131-2628_WGS','SAMN08708415','SRR6831711','PRJNA428596','SRP128089','428596','SRS3040750','bp0','131-2628','8708415','131-2628_090816_UKR_090816_100.gatk.bam']		2018-03-14T09:13:00.000Z			UKR	Europe			Homo sapiens	3	human	S	S			S		S	S	S			S	S	S				S			241	241536955	112696132	PRJNA428596	CRyPTIC_WHO2021_PMC7612554		99.66	2081007	44	lineage4.3.3	Sensitive	['Walker_2022','tree','input','diff','tbprofiler']	tuberculosis: unclassified		Mycobacterium tuberculosis
SAMN12825709	SRR10305836	WGS	CHINESE CENTER FOR DISEASE CONTROL AND PREVENTION	SRX7017045	Illumina HiSeq 2500	PAIRED	RANDOM	GENOMIC	ILLUMINA	SRS5538262	SRP226155	['225_1.fq.gz','SRX7017045','PRJNA573798','SRP226155','225','CN683','SAMN12825709','573798','SRS5538262','SRR10305836','bp0','12825709']	2007	2019-10-18T05:27:00.000Z		31.3 N 121.53 E	CHN	Asia	Shanghai	sputum	Homo sapiens	3	human																					952	952249000	514745055	PRJNA573798			99.52	1711666	98	lineage2.2.1	Other	['tbprofiler','tree','input','diff']	tuberculosis: unclassified		Mycobacterium tuberculosis
SAMN08379880	SRR6485104	WGS	SAN RAFFAELE	SRX3574699	NextSeq 500	PAIRED	RANDOM	GENOMIC	ILLUMINA	SRS2844644	SRP128089	['11544-13_lib4666_nextseq_n0033_151bp.gatk.bam','SRP128089','SAMN08379880','11544-13_WGS','11544-13','bp0','428596','SRX3574699','8379880','SRR6485104','SRS2844644','PRJNA428596']		2018-01-19T13:03:00.000Z							Homo sapiens	3	human																					495	495090334	261830306	PRJNA428596			99.6	681331	18	lineage2.2.1	HR-TB	['diff','tree','tbprofiler','input']	tuberculosis: unclassified		Mycobacterium tuberculosis
SAMEA8955524	ERR6210201	WGS	ANSES	ERX5845351	NextSeq 500	PAIRED	RANDOM	GENOMIC	ILLUMINA	ERS6638286	ERP130302	['876704','30673418','ERP130302','ERX5845351','PRJEB46102','ERS6638286','webin-reads-17Z005671','17Z005671','SAMEA8955524','ERR6210201','ena-STUDY-ANSES-05-07-2021-12:32:41:637-1413']	2017	2022-09-15T08:03:00.000Z			FRA	Europe			Bos taurus	3	domestic cattle																					421	421543076	185664385	PRJEB46102			99.22	1510414	49	La1.2	Other	['tbprofiler','diff','input','tree']	tuberculosis: animal-adapted	La1	Mycobacterium bovis
SAMN31488241	SRR22065103	WGS	NEWCASTLE UNIVERSITY	SRX18045686	Illumina NovaSeq 6000	SINGLE		GENOMIC	ILLUMINA	SRS15552115	SRP404866	['894975','SRX18045686','RTGN5','SRR22065103','PRJNA894975','SAMN31488241','bp0','SRS15552115','31488241','SRP404866','Mycobacterium sp. RTGN5','RTGN5_FKDN220213945-1A_H5JCYDSX3_L4_1.fq.gz']	2021	2022-10-27T12:07:00.000Z		54.94472300 N 1.60585200 W	GBR	Europe	Saltwell Park, Gateshead																									1709	1709351700	568332199	PRJNA894975									unclassified mycobacteria		Mycobacterium sp.
SAMN16069803	SRR12599253	WGS	SICHUAN UNIVERSITY	SRX9083319	Illumina HiSeq 2000	PAIRED	RANDOM	GENOMIC	ILLUMINA	SRS7329885	SRP076535	['SRP076535','AUS_K345','SAMN16069803','323639','SRR12599253','SRS7329885','K345_R1.fastq.gz','PRJNA323639','16069803','SRX9083319']	2001	2020-09-05T22:09:00.000Z			AUS	Oceania	Victoria	sputum	Homo sapiens	3	human																					989	989493191	436622882	PRJNA323639									NTM: unclassified		Mycobacterium kansasi
SAMEA6617408	ERR5758472	WGS	STELLENBOSCH UNIVERSITY	ERX5468124	Illumina HiSeq 2000	PAIRED	RANDOM PCR	GENOMIC	ILLUMINA	ERS4381141	ERP118828	['ERR5758472','ERX5468124','ena-STUDY-STELLENBOSCH UNIVERSITY-09-12-2019-11:40:53:869-998','ena-EXPERIMENT-STELLENBOSCH UNIVERSITY-22-04-2021-20:22:13:690-162','SAMEA6617408','PRJEB35725','18859720','ERP118828','614243','ena-RUN-STELLENBOSCH UNIVERSITY-22-04-2021-20:22:13:690-162','X120','ERS4381141']	2007	2021-05-07T01:55:00.000Z			ZAF	Africa		sputum	Homo sapiens	3	human																					442	442093511	313987669	PRJEB35725			99.05	1779881	36	lineage2.2.1	Pre-XDR-TB	['diff','tree','input','tbprofiler']	tuberculosis: unclassified		Mycobacterium tuberculosis
SAMEA112806006	ERR11082297	WGS	FZB	ERX10529666	NextSeq 500	PAIRED		GENOMIC	ILLUMINA	ERS14813552	ERP010814	['ena-STUDY-FZB-22-06-2015-17:16:39:392-292','ERX10529666','PRJEB9680','ERP010814','ena-RUN-TAB-22-03-2023-09:39:46:340-142911','ERR11082297','ena-EXPERIMENT-TAB-22-03-2023-09:39:46:340-142910','287903','7139-01','33894101','SAMEA112806006','ERS14813552']		2023-07-21T05:48:00.000Z																														521	521484460	230894952	PRJEB9680			99.58	1668095	56	lineage4.8;lineage4.1.2.1	Sensitive	['tbprofiler','input','diff']	tuberculosis: unclassified		Mycobacterium tuberculosis
SAMN14942918	SRR11824652	AMPLICON	GENOSCREEN	SRX8375207	Illumina MiSeq	PAIRED	PCR	GENOMIC	ILLUMINA	SRS6689976	SRP262596	['SRP262596','SRX8375207','SRR11824652','bp0','NTM90','SAMN14942918','PRJNA633380','14942918','2013-00444_S252_L001_R1_001.fastq.gz','2013-00444','633380','SRS6689976']	2013	2020-05-21T11:35:00.000Z																														10	10239785	6105915	PRJNA633380									NTM: avium complex		Mycobacterium intracellulare
SAMEA7555772	ERR4822351	WGS	IML GAUTING	ERX4692341	NextSeq 500	PAIRED	RANDOM	GENOMIC	ILLUMINA	ERS5312415	ERP124945	['ERS5312415','ERX4692341','ERP124945','run.26130','sample.26130','PRJEB41205','SAMEA7555772','ERR4822351','project.Cryptic_1st','773304','experiment.26130','22475127']		2021-11-11T03:12:00.000Z										S				R	S	R	S	S				R		S	S	S	S	S	R	608	608871260	245639642	PRJEB41205	CRyPTIC_reuse_table		99.52	1729456	59	lineage2.2.1	MDR-TB	['input','diff','tbprofiler','tree','CRyPTIC_Gauting','CRyPTIC_reuse_table']	tuberculosis: unclassified		Mycobacterium tuberculosis
SAMEA4798669	ERR2706954	WGS	INSTITUTE OF TROPICAL MEDICINE	ERX2721233	NextSeq 500	PAIRED	RANDOM	GENOMIC	ILLUMINA	ERS2618589	ERP109980	['ena-RUN-Institute of tropical medicine-19-07-2018-15:36:42:890-45','ena-EXPERIMENT-Institute of tropical medicine-19-07-2018-15:36:42:890-45','ERP109980','10199261','ena-STUDY-Institute of tropical medicine-19-07-2018-15:36:50:145-547','ERX2721233','ERS2618589','SAMEA4798669','ERR2706954','494011','PRJEB27847','DRC-061136']	2006	2018-10-10T06:58:00.000Z		4.4419° S, 15.2663° E	COD	Africa	Kinshasa	sputum	Homo sapiens	3	human																					823	823902823	370208575	PRJEB27847			99.7	1483028	51	lineage4.7	Sensitive	['tbprofiler','Menardo_2021','Napier_2020','input','diff','tree']	tuberculosis: human-adapted	L4.7	Mycobacterium tuberculosis
SAMEA7555955	ERR4822533	WGS	IML GAUTING	ERX4692523	NextSeq 500	PAIRED	RANDOM	GENOMIC	ILLUMINA	ERS5312597	ERP124948	['SAMEA7555955','ERR4822533','ERS5312597','project.Cryptic_3rd','ERP124948','773305','22475309','ERX4692523','sample.26312','experiment.26312','PRJEB41208','run.26312']		2021-11-11T03:16:00.000Z										S				S	S	S	S	S				S		S	S	S	S	S	S	661	661761267	292789885	PRJEB41208	CRyPTIC_reuse_table		99.36	1642286	55	lineage3	Sensitive	['CRyPTIC_reuse_table','tbprofiler','input','tree','diff','CRyPTIC_Gauting']	tuberculosis: unclassified		Mycobacterium tuberculosis
SAMEA112189111	ERR10748517	WGS	CTB/NICD	ERX10200123	Illumina MiSeq	PAIRED	RANDOM	GENOMIC	ILLUMINA	ERS14299000	ERP143048	['sample.S444','32029124','ERS14299000','ERP143048','experiment.S444','ERR10748517','ERX10200123','908050','PRJEB58017','South African MDR-TB 2019-2020','run.S444','SAMEA112189111']		2023-01-15T15:27:00.000Z																														395	395953613	247433929	PRJEB58017			99.86	965273	60	lineage6.1;lineage2.2.1	Pre-XDR-TB	['diff','tbprofiler','tree','input']	tuberculosis: unclassified		Mycobacterium tuberculosis
SAMN09399418	SRR7652996	WGS	BI	SRX4515414	HiSeq X Ten	PAIRED	RANDOM	GENOMIC	ILLUMINA	SRS3633964	SRP075210	['PRJNA318002','SRP075210','SRR7652996','SRS3633964','318002','SRX4515414','Mycobacterium tuberculosis 930','BI_3005','9399418','SAMN09399418']	2016	2018-08-07T21:29:00.000Z			AZE	Asia		sputum	Homo sapiens	3	human																					570	570365354	141505997	PRJNA318002			99.55	1398424	49	lineage4.2.1	MDR-TB	['tbprofiler','diff','tree','input','Menardo_2021']	tuberculosis: human-adapted	L4	Mycobacterium tuberculosis
SAMEA8616303	ERR5979764	WGS	FZB	ERX5619550	NextSeq 500	PAIRED		GENOMIC	ILLUMINA	ERS6300910	ERP128579	['ena-EXPERIMENT-FZB-27-05-2021-16:09:55:565-224','SAMEA8616303','ERS6300910','751334','ERP128579','LSF-117','ERR5979764','ERX5619550','PRJEB44524','20609659','ena-RUN-FZB-27-05-2021-16:09:55:565-224','ena-STUDY-FZB-25-04-2021-08:07:37:001-1206']		2021-09-24T23:22:00.000Z																														822	822654129	358909217	PRJEB44524			99.91	1646388	55	lineage4.9	Sensitive	['tbprofiler','diff','input','tree']	MTBC		Mycobacterium tuberculosis complex sp.
SAMN04276753	['SRR3724801','SRR11947461']	WGS		['SRX1881903','SRX8491808']	Illumina HiSeq 2500	SINGLE	PCR	GENOMIC	ILLUMINA	SRS1528354		['SAMN04276753','SRX1881903','SRR11947461','SRP077478','300846','4276753','G04066','SRX8491808','BI_353','PRJNA300846','SRS1528354','G04066_1.fastq.gz','SRR3724801']					ZAF	Africa		sputum	Homo sapiens	3	human																					1452	1453863084	798207329	PRJNA300846			98.76	1412165	27	lineage4.1.1.3	Sensitive	['Menardo_2018','input','IeDEA','tbprofiler','Menardo_2021','diff']	tuberculosis: human-adapted	L4	Mycobacterium tuberculosis
SAMEA112802145	ERR11068345	WGS	FZB	ERX10515275	NextSeq 2000	PAIRED		GENOMIC	ILLUMINA	ERS14809691	ERP010814	['ERP010814','SAMEA112802145','ena-STUDY-FZB-22-06-2015-17:16:39:392-292','PRJEB9680','ena-EXPERIMENT-TAB-21-03-2023-12:28:22:810-127171','33854201','ERX10515275','22004312','ERS14809691','287903','ena-RUN-TAB-21-03-2023-12:28:22:811-127172','ERR11068345']		2023-07-21T02:03:00.000Z																														406	406082703	138029627	PRJEB9680								input	tuberculosis: unclassified		Mycobacterium tuberculosis
SAMEA115750599	ERR13291456	WGS	UNIVERSITY OF OXFORD, NUFFIELD DEPARTMENT OF MEDIC	ERX12661942	Illumina MiSeq	PAIRED	RANDOM PCR	GENOMIC	ILLUMINA	ERS20266886	ERP161058	['PRJEB76547','webin-reads-fd79be300384','ERS20266886','ERR13291456','1124794','SAMEA115750599','41909547','ERX12661942','b28b5ff0-515d-42d2-bc0f-19e45ec26bb9','fd79be300384','ERP161058']	2020	2024-08-11T01:04:00.000Z			USA	North America																										435	435839564	263178806	PRJEB76547								CRyPTIC_2024	tuberculosis: unclassified		Mycobacterium tuberculosis
SAMEA104600375	ERR2307591	WGS	FZB	ERX2358883	Illumina HiSeq 2500	PAIRED		GENOMIC	ILLUMINA	ERS2211657	ERP105903	['SAMEA104600375','ena-EXPERIMENT-FZB-19-02-2018-14:17:48:279-228','448111','ena-STUDY-FZB-22-12-2017-11:22:56:801-326','ERR2307591','7255-98','ena-RUN-FZB-19-02-2018-14:17:48:279-228','8821414','ERS2211657','ERX2358883','ERP105903','PRJEB24099']		2022-07-23T17:16:00.000Z																														411	411639900	238578198	PRJEB24099			99.55	1419821	48	lineage2.2.1	HR-TB	['diff','input','tree','tbprofiler']	MTBC		Mycobacterium tuberculosis complex sp.
SAMEA115740409	ERR13265689	WGS	UNIVERSITY OF OXFORD, NUFFIELD DEPARTMENT OF MEDIC	ERX12636078	Illumina NovaSeq 6000	PAIRED	RANDOM PCR	GENOMIC	ILLUMINA	ERS20250152	ERP161058	['ERR13265689','ERS20250152','b28b5ff0-515d-42d2-bc0f-19e45ec26bb9','webin-reads-561e33581920','1124794','41858272','ERP161058','PRJEB76547','561e33581920','SAMEA115740409','ERX12636078']	2021	2024-08-05T14:22:00.000Z			VNM	Asia																										1027	1027918910	336080430	PRJEB76547								CRyPTIC_2024	tuberculosis: unclassified		Mycobacterium tuberculosis
SAMN40030983	SRR28044303	WGS	CHRISTIAN MEDICAL COLLAGE, VELLORE	SRX23696055	Illumina NovaSeq 6000	PAIRED	RANDOM	GENOMIC	ILLUMINA	SRS20526289	SRP226525	['40030983','SAMN40030983','SRX23696055','575883','2801011993','SRP226525','PRJNA575883','2801011993_R1.fastq.gz','SRS20526289','SRR28044303']	2022	2024-02-22T06:57:00.000Z		21.7679 N 78.8718 E	IND	Asia	Madhya Pradesh - Bhairopur		Homo sapiens	3	human																					1779	1779121562	831078594	PRJNA575883			98.88	1687424	47	lineage1.2.2.2	Sensitive	['input','tbprofiler','tree','diff']	tuberculosis: unclassified		Mycobacterium tuberculosis
SAMN08376278	SRR6480403	WGS	RADBOUDUMC	SRX3570379	Illumina HiSeq 2000	PAIRED	PCR	GENOMIC	ILLUMINA	SRS2841377	SRP130118	['1101933','430531','SRS2841377','Index32_100','SRP130118','PRJNA430531','SRR6480403','bp0','Index32_100_1.fq.gz','SAMN08376278','SRX3570379','8376278']	2015	2018-01-18T11:10:00.000Z			IDN	Asia	Bandung	cerebrospinal fluid	Homo sapiens	3	human																					399	399774636	315213784	PRJNA430531			99.66	1621019	35	lineage4.8	Sensitive	['tbprofiler','diff','tree','input']	tuberculosis: human-adapted	L4	Mycobacterium tuberculosis
SAMN30543362	SRR21277858	WGS	SCHOOL OF PUBLIC HEALTH, FUDAN UNIVERSITY	SRX17286931	Illumina HiSeq 2500	PAIRED	RANDOM	GENOMIC	ILLUMINA	SRS14851611	SRP394436	['SAMN30543362','30543362','SRP394436','SRX17286931','SRS14851611','874331','D174_R1.fastq.gz','SRR21277858','PRJNA874331','bp0','D174']	2013	2022-08-29T16:21:00.000Z			CHN	Asia	Eastern China		Homo sapiens	3	human																					1147	1147131900	444359011	PRJNA874331			99.51	1864659	63	lineage2.2.1	MDR-TB	['tbprofiler','tree','diff','input']	tuberculosis: unclassified		Mycobacterium tuberculosis
SAMN40566588	SRR28409625	WGS	WADSWORTH CENTER	SRX24013993	Illumina MiSeq	PAIRED	RANDOM	GENOMIC	ILLUMINA	SRS20809122	SRP338930	['SRP338930','IDR1900024111-01-01.R1.fastq.gz','40566588','766641','SRR28409625','PRJNA766641','SRS20809122','SRX24013993','IDR1900024111-01-01','SAMN40566588']	2019	2024-03-21T15:36:00.000Z			USA	North America	New York state		Homo sapiens	3	human																					1649	1649960629	1027654639	PRJNA766641			99.66	1370577	75	lineage3	Other	['tbprofiler','tree','diff','input']	tuberculosis: unclassified		Mycobacterium tuberculosis
SAMN05918709	SRR28393346	WGS	FIND, THE FOUNDATION FOR INNOVATIVE NEW DIAGNOSTICS	SRX23998318	Illumina HiSeq 2500	PAIRED	RANDOM	GENOMIC	ILLUMINA	SRS20794888	SRP496567	['SRS20794888','Peru4609_R1.fastq.gz','5918709','SRX23998318','SRP496567','SRR28393346','SAMN05918709','PRJNA343736','343736','WGS-Peru4609','06-14433']	2012	2024-03-20T07:44:00.000Z		12 S 77 W	PER	South America	Lima	As reported: patient	Homo sapiens	3	human																					1045	1045262500	481732832	PRJNA343736			99.56	1841015	54	lineage4.1.1.1	MDR-TB	['tbprofiler','tree','standford','diff','input']	tuberculosis: unclassified		Mycobacterium tuberculosis
SAMN28537974	SRR19303929	WGS	NATIONAL INSTITUTE OF INFECTIOUS DISEASES "L. SPALLANZANI"	SRX15364210	Illumina MiSeq	PAIRED	RANDOM	GENOMIC	ILLUMINA	SRS13093599	SRP373287	['SAMN28537974','SRS13093599','SRX15364210','28537974','834606','SRR19303929','SP1313_R1_001.fastq.gz','SP1313','SRP373287','PRJNA834606','bp0']	2020	2022-05-19T20:53:00.000Z		41.86 N 12.45 E	ITA	Europe	Rome	sputum	Homo sapiens	3	human																					898	898428481	524734156	PRJNA834606								input	tuberculosis: unclassified		Mycobacterium tuberculosis
SAMEA6456239	ERR3804157	WGS	INSTITUTE OF TROPICAL MEDICINE	ERX3806047	Illumina HiSeq 2500	PAIRED	RANDOM	GENOMIC	ILLUMINA	ERS4221753	ERP119211	['ERP119211','PRJEB36076','ERR3804157','ena-STUDY-Institute of tropical medicine-08-01-2020-09:16:49:129-1770','ERS4221753','SAMEA6456239','13828037','webin-reads-E13-18569','600196','ERX3806047','E13-18569']	2013	2022-07-24T15:31:00.000Z			GMB	Africa		sputum	Homo sapiens	3	human																					320	320237270	197906783	PRJEB36076			99.45	1394357	66	lineage4.1.2.1	Sensitive	['diff','input','Menardo_2021','tbprofiler','tree']	tuberculosis: human-adapted	L4	Mycobacterium africanum
SAMEA7550152	ERR4816790	WGS	PUBLIC HEALTH ENGLAND	ERX4686632	Illumina HiSeq 2500	PAIRED	RANDOM	GENOMIC	ILLUMINA	ERS5306802	ERP124941	['PRJEB41201','run.19610','project.PHE-TB','ERX4686632','773303','ERP124941','experiment.19610','SAMEA7550152','sample.19610','ERS5306802','22469547','ERR4816790']		2021-11-10T16:28:00.000Z			GBR	Europe										S		S						S								464	464159902	193422704	PRJEB41201	Walker_2022		99.62	1837650	41	lineage4.6.2.2	Sensitive	['Walker_2022','input','tbprofiler','tree','CRyPTIC_PHE','diff']	tuberculosis: unclassified		Mycobacterium tuberculosis
SAMEA9070909	ERR6362075	WGS	Swiss-TPH	ERX5628117	Illumina NovaSeq 6000	SINGLE	RANDOM	GENOMIC	ILLUMINA	ERS6799216	ERP129488	['ERP129488','G45229_1','ERS6799216','20453876','WGS RR-TB Khayelitsha','ERX5628117','PRJEB45389','737713','ERR6362075','SAMEA9070909']		2021-10-13T17:53:00.000Z			ZAF	Africa																										402	402621249	123474223	PRJEB45389								R-RR_HIVcoinf_ZAF	tuberculosis: unclassified		Mycobacterium tuberculosis
SAMN13382990	SRR10525351	WGS	NIH / NIAID	SRX7209827	NextSeq 500	PAIRED	RANDOM	GENOMIC	ILLUMINA	SRS5713080	SRP233000	['591498','SRP233000','PRJNA591498','bp0','SRR10525351','TBPO-137_lib23898_nextseq_nx0046_151bp_R1.fastq.gz','7026','SRS5713080','13382990','SRX7209827','SAMN13382990']	2019	2019-11-25T11:12:00.000Z		44.4268 N 26.1025 E	ROU	Europe	Bucharest	sputum	Homo sapiens	3	human																					551	551093069	237117219	PRJNA591498								['input','Menardo_2021']	tuberculosis: human-adapted	L4	Mycobacterium tuberculosis
SAMN16078732	SRR12634540	WGS	UNIVERSITY OF GEORGIA	SRX9116870	Illumina MiSeq	PAIRED	PCR	GENOMIC	ILLUMINA	SRS7359405	SRP282309	['SRP282309','SRX9116870','PRJNA663279','SAMN16078732','COH23933','COH-23933_S14_L001_R1_001.fastq.gz','SRS7359405','bp0','16078732','SRR12634540','663279']		2020-09-14T18:40:00.000Z		0.18 N 32.33 E	UGA	Africa	Rubaga, Kampala	sputum	Homo sapiens	3	human																					337	337174081	240015402	PRJNA663279								input	tuberculosis: unclassified		Mycobacterium tuberculosis
SAMEA7548073	ERR4814714	WGS	PUBLIC HEALTH ENGLAND	ERX4684556	Illumina HiSeq 2500	PAIRED	RANDOM	GENOMIC	ILLUMINA	ERS5304726	ERP124941	['project.PHE-TB','773303','ERP124941','run.17534','sample.17534','PRJEB41201','ERR4814714','22467471','ERX4684556','ERS5304726','experiment.17534','SAMEA7548073']		2021-11-10T12:03:00.000Z			GBR	Europe										S		S						S								270	270793707	131174941	PRJEB41201	Walker_2022		84.27	1851506	41	lineage3	Sensitive	['CRyPTIC_PHE','diff','input','Walker_2022','tree','tbprofiler']	tuberculosis: unclassified		Mycobacterium tuberculosis
SAMEA7723124	ERR5908209	WGS	IRISH MYCOBACTERIA REFERENCE LABORATORY (IMRL)	ERX5549350	Illumina MiniSeq	PAIRED		GENOMIC	ILLUMINA	ERS5470503	ERP125870	['ERR5908209','ena-RUN-Irish Mycobacteria Reference Laboratory (IMRL)-11-05-2021-10:01:23:328-86','ERX5549350','PRJEB42011','ERP125870','729333','19138673','ena-EXPERIMENT-Irish Mycobacteria Reference Laboratory (IMRL)-11-05-2021-10:01:23:328-86','17IE13','ena-STUDY-Irish Mycobacteria Reference Laboratory (IMRL)-15-12-2020-14:28:26:156-82','SAMEA7723124','ERS5470503']	2017	2021-05-15T17:41:00.000Z			IRL	Europe			Homo sapiens	3	human																					633	633043183	252761771	PRJEB42011			97.41	1671977	48	lineage4.3.3	Sensitive	['diff','tbprofiler','tree','input']	tuberculosis: unclassified		Mycobacterium tuberculosis
SAMEA6542014	ERR3906063	WGS	INSTITUTO EVANDRO CHAGAS	ERX3916116	NextSeq 550	PAIRED	RANDOM	GENOMIC	ILLUMINA	ERS4306395	ERP116404	['14111661','ERR3906063','MB_22','ERP116404','PRJEB33598','ena-EXPERIMENT-Instituto Evandro Chagas-12-02-2020-14:51:59:383-2','606722','ERS4306395','ena-STUDY-Instituto Evandro Chagas-19-07-2019-17:05:04:754-795','ERX3916116','ena-RUN-Instituto Evandro Chagas-12-02-2020-14:51:59:383-2','SAMEA6542014']		2020-02-15T03:00:00.000Z																														3150	3150307490	1482159885	PRJEB33598			99.28	1474936	49	La1.7.X-unk4	Other	['tbprofiler','diff','input','tree']	tuberculosis: animal-adapted	La1	Mycobacterium bovis
SAMEA10030319	ERR7911030	WGS	FZB	ERX7478427	NextSeq 500	PAIRED		GENOMIC	ILLUMINA	ERS7708526	ERP132622	['ERS7708526','794636','ERR7911030','PRJEB48275','ena-STUDY-FZB-22-10-2021-10:26:06:450-343','ERP132622','24682286','ERX7478427','SAMEA10030319','ena-RUN-FZB-05-01-2022-10:45:57:302-188','15-15507','ena-EXPERIMENT-FZB-05-01-2022-10:45:57:302-188']		2022-05-09T04:51:00.000Z			MDA	Europe						S	S			R		R	S	S			R	R					S			743	743618686	331139321	PRJEB48275	Finci_2022		99.58	1543622	53	lineage2.2.1	MDR-TB	['diff','input','tree','Finci_2022','tbprofiler']	tuberculosis: human-adapted	L2.2.1	Mycobacterium tuberculosis
SAMEA110420033	ERR9992675	WGS	CTB/NICD - SOUTH AFRICA, SOUTH AFRICA	ERX9533082	Illumina NovaSeq 6000	PAIRED	RANDOM	GENOMIC	ILLUMINA	ERS12518108		['SAMEA110420033','ERS12518108','sample.249.abd767b1','run.249.1.abc67d99b0a3ed5de8092dbad1e9125d','ERX9533082','30016501','ERR9992675','experiment.249.ed5dbe0d']		2022-08-10T14:21:00.000Z																														761	761902814	247612973										tuberculosis: unclassified		Mycobacterium tuberculosis
SAMEA2710794	ERR718300	WGS	SC	ERX662222	Illumina HiSeq 2000	PAIRED	RANDOM	GENOMIC	ILLUMINA	ERS531751	ERP006738	['PRJEB7056','SC_EXP_14448_6#15','ERR718300','ERX662222','ERP006738','3310192','SAMEA2710794','SC_RUN_14448_6#15','18841-sc-2107387','ERS531751','272028','The_interaction_between_the_host_and_pathogen_genetics_in_susceptibility_to_pulmonary_tuberculosis-sc-3274']		2016-01-11T20:52:00.000Z			THA	Asia																										431	431565200	208965694	PRJEB7056			99.56	1623653	37	lineage2.2.1	Sensitive	['tbprofiler','input','diff','tree','Menardo_2021','Napier_2020']	tuberculosis: human-adapted	L2.2.1	Mycobacterium tuberculosis
SAMEA95434168	ERR1873467	WGS	UNIVERSITY OF CAPE TOWN	ERX1933992	Illumina HiSeq 2000	PAIRED	size fractionation	GENOMIC	ILLUMINA	ERS1565360	ERP015827	['PRJEB14199','SAMEA95434168','ena-RUN-UNIVERSITY OF CAPE TOWN-07-03-2017-11:20:02:662-79','ERP015827','ERX1933992','6553250','ena-STUDY-UNIVERSITY OF CAPE TOWN-31-05-2016-14:43:35:710-24','ERS1565360','R13071','374682','ena-EXPERIMENT-UNIVERSITY OF CAPE TOWN-07-03-2017-11:20:02:662-79','ERR1873467']	2011	2017-03-12T13:59:00.000Z			ZAF	Africa		sputum	Homo sapiens	3	human	R	R		R	R	S	R	R	R	R	S	R	R	R							556	556332222	277000836	PRJEB14199	Coll_2018		99.54	1446067	34	lineage2.2.2	Pre-XDR-TB	['tbprofiler','diff','Nimmo_2024','Napier_2020','input','Coll_2018','tree','R-XDR_ZAF','Menardo_2021']	tuberculosis: human-adapted	L2.2.2	Mycobacterium tuberculosis
SAMEA3391675	ERR1023234	WGS	THE WELLCOME TRUST SANGER INSTITUTE	ERX1102106	Illumina HiSeq 2000	PAIRED	RANDOM	GENOMIC	ILLUMINA	ERS727989	ERP004216	['PRJEB4884','4107232','Genomics_of_Mycobacterium_africanum_on_the_global_and_local_scale-sc-2013-10-29T16:00:38Z-2837','239555','SAMEA3391675','ERX1102106','ERP004216','04_00090-sc-2299600','SC_EXP_16852_3#19','SC_RUN_16852_3#19','ERS727989','ERR1023234']		2016-02-28T01:40:00.000Z			GMB	Africa																										707	707531500	131533068	PRJEB4884			98.86	1741850	50	lineage6.1.1	Sensitive	['input','diff','tbprofiler','Menardo_2018','Coscolla_2021','tree']	tuberculosis: human-adapted	L6.1.1	Mycobacterium africanum
SAMN20525259	SRR15368939	WGS	SCHOOL OF PUBLIC HEALTH, FUDAN UNIVERSITY	SRX11671275	Illumina HiSeq 2000	PAIRED	PCR	GENOMIC	ILLUMINA	SRS9703384	SRP330727	['A48','SRS9703384','PRJNA751240','A48_R1.fastq.gz','bp0','SAMN20525259','SRX11671275','2013-South-012','SRP330727','20525259','751240','SRR15368939']	2013	2021-08-08T10:54:00.000Z		30.38 N 120.11 E	CHN	Asia	Zheijiang	sputum	Homo sapiens	3	human																					1648	1648789800	658059298	PRJNA751240			99.56	1364821	46	lineage4.5	Sensitive	['diff','tree','input','tbprofiler','timelapse_Zhejiang_CHN']	tuberculosis: unclassified		Mycobacterium tuberculosis
SAMN07659027	SRR6046701	WGS	MODMEDMICOXFORD	SRX3193715	Illumina MiSeq	PAIRED	RANDOM	GENOMIC	ILLUMINA	SRS2520291	SRP117784	['SRS2520291','SRP117784','7659027','SRX3193715','MMMOSRA:930d9c2c-428b-4707-845f-38a3c6f04286','SRR6046701','401515','SAMN07659027','PRJNA401515','MMMOSAM:930d9c2c-428b-4707-845f-38a3c6f04286']	2016	2017-10-27T18:38:00.000Z			GBR	Europe	Oxford		Homo sapiens	3	human					S		S					S	S								329	329370260	191594452	PRJNA401515	CRyPTIC_WHO2021_PMC7612554		83.92	1171507	36	lineage3.1.2.2	Sensitive	['diff','tree','input','Napier_2020','tbprofiler','Walker_2022']	tuberculosis: human-adapted	L3.1.2.2	Mycobacterium tuberculosis
SAMN41418552	SRR29053483	WGS	FIND, THE FOUNDATION FOR INNOVATIVE NEW DIAGNOSTICS	SRX24578296	Illumina HiSeq 2000	PAIRED	RANDOM	GENOMIC	ILLUMINA	SRS21318282	SRP507535	['1109295','6B1800_AC6C1DD03E5F','IDR1700034664-01-01_S6_L001_R1_001.fastq.gz','SRR29053483','41418552','SRP507535','6B1800_AC6C1DD03E5F_IDR1700034664','SRX24578296','SAMN41418552','PRJNA1109295','SRS21318282']		2024-05-16T10:54:00.000Z			USA	North America			Homo sapiens	3	human																					599	599756203	389461442	PRJNA1109295								WHO_mutations_2023	tuberculosis: unclassified		Mycobacterium tuberculosis
SAMEA112802904	ERR11043191	WGS	FZB	ERX10489982	NextSeq 500	PAIRED		GENOMIC	ILLUMINA	ERS14810450	ERP010814	['ERX10489982','ERR11043191','ena-RUN-TAB-21-03-2023-10:23:42:605-77328','ena-EXPERIMENT-TAB-21-03-2023-10:23:42:605-77327','287903','ERP010814','PRJEB9680','ERS14810450','ena-STUDY-FZB-22-06-2015-17:16:39:392-292','33854959','SAMEA112802904','10721-14']		2023-07-20T18:43:00.000Z																														523	523168658	249105593	PRJEB9680								input	tuberculosis: unclassified		Mycobacterium tuberculosis
SAMN06091823	SRR5065248	WGS	UNIVERSITY OF MELBOURNE	SRX2385615	Illumina HiSeq 2500	PAIRED	RANDOM	GENOMIC	ILLUMINA	SRS1827680	SRP094134	['PRJNA355614','bp0','02MTB2021_S68_L002_1.fastq.gz','SRX2385615','SRP094134','SAMN06091823','355614','SRS1827680','HCMC0126','SRR5065248','6091823']	2011-03	2016-11-30T22:50:00.000Z		10.82 N 106.63 E	VNM	Asia	Ho Chi Minh City	sputum	Homo sapiens	3	human																					459	459557330	221980555	PRJNA355614			99.5	1342119	44	lineage4.1.2	Other	['input','tbprofiler','diff','Menardo_2021','Nimmo_2024','Napier_2020','tree']	tuberculosis: human-adapted	L4.1.2	Mycobacterium tuberculosis
SAMEA7552833	ERR4819468	WGS	PUBLIC HEALTH ENGLAND	ERX4689310	Illumina MiSeq	PAIRED	RANDOM	GENOMIC	ILLUMINA	ERS5309480	ERP124941	['773303','ERR4819468','run.22288','project.PHE-TB','experiment.22288','ERS5309480','ERX4689310','SAMEA7552833','ERP124941','22472225','sample.22288','PRJEB41201']		2021-11-10T21:19:00.000Z			GBR	Europe																										345	345692253	215972875	PRJEB41201			99.33	1927175	66	lineage1.1.2	HR-TB	['tree','tbprofiler','CRyPTIC_PHE','input','diff']	tuberculosis: unclassified		Mycobacterium tuberculosis
SAMN19728397	SRR14827853	AMPLICON	ROCKEFELLER UNIVERSITY	SRX11157213	Illumina HiSeq 4000	SINGLE	PCR	GENOMIC	ILLUMINA	SRS9218690	SRP324258	['H37Rv_DMSO_1D_batch2_rep3_S39_L001_R1_001.fastq.gz','SRS9218690','SRP324258','H37Rv_DMSO_1D_batch2_rep3','PRJNA738381','SRR14827853','738381','19728397','SAMN19728397','SRX11157213','RLC12_H37Rv_DMSO_1D_batch2_rep3','bp0']		2021-06-16T15:08:00.000Z																														3340	3340102030	1292860302	PRJNA738381									tuberculosis: human-adapted	L4	Mycobacterium tuberculosis	H37Rv
SAMN21616382	SRR16058408	WGS	PUBLIC HEALTH ONTARIO	SRX12344937	Illumina MiSeq	PAIRED	RANDOM	GENOMIC	ILLUMINA	SRS10317317	SRP338617	['bp0','2014-368-3_R1.fastq.gz','766079','SRX12344937','2014-368-3','SRP338617','PRJNA766079','21616382','SRR16058408','2014-368','SAMN21616382','SRS10317317']	2014	2021-09-24T21:54:00.000Z			CAN	North America	Ontario		Homo sapiens	3	human					S		S					S	S								285	285287184	182943585	PRJNA766079	CRyPTIC_WHO2021_PMC7612554		99.03	521290	30	lineage4.8	Sensitive	['tbprofiler','tree','input','Walker_2022','diff']	tuberculosis: unclassified		Mycobacterium tuberculosis
SAMN41598841	SRR29231558	WGS	FIND, THE FOUNDATION FOR INNOVATIVE NEW DIAGNOSTICS	SRX24750393	Illumina HiSeq 2000	PAIRED	RANDOM	GENOMIC	ILLUMINA	SRS21470981	SRP507535	['DRC-071960_lib4172_nextseq_n0018_151bp_R1.fastq.gz','1109295','41598841','PRJNA1109295','SAMN41598841','SRP507535','D8700C_2AB743BF6C84','SRX24750393','SRS21470981','SRR29231558','D8700C_2AB743BF6C84_DRC-071960']	2007	2024-05-30T06:28:00.000Z			COD	Africa			Homo sapiens	3	human																					1052	1052797136	485609406	PRJNA1109295								WHO_mutations_2023	tuberculosis: unclassified		Mycobacterium tuberculosis
SAMN08629201	SRR6797743	WGS	SAN RAFFAELE	SRX3756550	Illumina HiSeq 2500	PAIRED	RANDOM	GENOMIC	ILLUMINA	SRS3012245	SRP128089	['SRS3012245','PRJNA428596','SAMN08629201','8629201','132446_WGS','SRX3756550','132446','SRR6797743','132446_210916_BGD_210916_100.gatk.bam','SRP128089','428596','bp0']		2018-03-02T06:33:00.000Z			BGD	Asia			Homo sapiens	3	human					R		R		S				R	R				S			275	275604457	119199016	PRJNA428596	CRyPTIC_WHO2021_PMC7612554		99.45	2234298	50	lineage3	MDR-TB	['tbprofiler','tree','input','diff','Walker_2022']	tuberculosis: unclassified		Mycobacterium tuberculosis
SAMEA115746829	ERR13285670	WGS	UNIVERSITY OF OXFORD, NUFFIELD DEPARTMENT OF MEDIC	ERX12656096	Illumina NovaSeq 6000	PAIRED	RANDOM PCR	GENOMIC	ILLUMINA	ERS20256713	ERP161058	['ERS20256713','41b6774722f5','PRJEB76547','ERR13285670','1124794','ERX12656096','ERP161058','41890362','SAMEA115746829','b28b5ff0-515d-42d2-bc0f-19e45ec26bb9','webin-reads-41b6774722f5']	2020	2024-08-11T01:52:00.000Z			USA	North America																										1187	1187633917	387404441	PRJEB76547								CRyPTIC_2024	tuberculosis: unclassified		Mycobacterium tuberculosis
SAMN41812149	SRR29385403	WGS	LIAONING PROVINCIAL CENTER FOR DISEASE CONTROL AND PREVENTION	SRX24899452	Illumina NovaSeq 6000	PAIRED	PCR	GENOMIC	ILLUMINA	SRS21605696	SRP513650	['SAMN41812149','="WGSlib"&A226','PRJNA1123462','210445','SRS21605696','210445_1.fq.gz','SRX24899452','1123462','SRR29385403','bp0','SRP513650','41812149']	2021-07	2024-06-13T05:03:00.000Z			CHN	Asia	Liaoning	sputum	Homo sapiens	3	human																					2948	2948957100	1030451246	PRJNA1123462									tuberculosis: human-adapted	L4	Mycobacterium tuberculosis	H37Rv
SAMN18823629	SRR14296248	WGS	USDA-NVSL-DBPL	SRX10654136	Illumina MiSeq	PAIRED	RANDOM	GENOMIC	ILLUMINA	SRS8749452	SRP315773	['SRS8749452','SRR14296248','SRX10654136','17-5217','18823629','PRJNA723608','SRP315773','bp0','SAMN18823629','723608','17-5217_R1.fastq.gz']	2017	2021-04-21T19:21:00.000Z			MEX	North America	Baja California		Bos taurus	2	domestic cattle																					370	370163932	246074247	PRJNA723608								['bovis_baja_MEX','input']	tuberculosis: animal-adapted	La1	Mycobacterium bovis
SAMEA3420929	ERR2516767	WGS	PHE	ERX2535982	Illumina HiSeq 2500	PAIRED	RANDOM	GENOMIC	ILLUMINA	ERS2401444	ERP107972	['sample.8441','493039','run.8441','ERX2535982','PRJEB26001','ERR2516767','10126104','ERS2401444','experiment.8441','ERP107972','SAMEA3420929','project.First_10k_genomes_study_set_9']		2021-10-23T19:13:00.000Z			GBR	Europe	England					R	R			R		R	R	S				R					S			342	342633194	184682299	PRJEB26001	Walker_2022		99.64	1917689	63	lineage4.2.1	MDR-TB	['Napier_2020','tbprofiler','input','Walker_2022','tree','diff','CRyPTIC_PHE']	tuberculosis: human-adapted	L4.2.1	Mycobacterium tuberculosis
SAMEA7564377	ERR4832061	WGS	OUCRU-HCMC	ERX4702004	Illumina MiSeq	PAIRED	RANDOM	GENOMIC	ILLUMINA	ERS5321008	ERP125021	['SAMEA7564377','experiment.33000','run.33000','ERP125021','PRJEB41280','project.CRyPTIC_08_02TB','773347','ERR4832061','ERS5321008','ERX4702004','sample.33000','22479946']		2021-11-11T12:03:00.000Z			VNM	Asia						S				S	S	S	S	S				S		S	S	S	S	S	S	298	298323424	191799670	PRJEB41280	['Walker_2022','CRyPTIC_reuse_table']		99.41	674001	32	lineage2.2.1	Sensitive	['tree','input','CRyPTIC_OUCRU','diff','CRyPTIC_reuse_table','Walker_2022','tbprofiler']	tuberculosis: unclassified		Mycobacterium tuberculosis
SAMEA1118264	ERR2513083	WGS	PHE	ERX2532293	Illumina HiSeq 2500	PAIRED	RANDOM	GENOMIC	ILLUMINA	ERS2397673	ERP107961	['PRJEB25991','493034','sample.4785','10122210','ERS2397673','ERP107961','experiment.4785','ERR2513083','run.4785','ERX2532293','project.First_10k_genomes_study_set_4','SAMEA1118264']		2021-10-23T15:07:00.000Z			GBR	Europe	England									S		S					S	S								658	658485934	340533752	PRJEB25991	Walker_2022		99.55	1841617	62	lineage2.2.1	Sensitive	['tbprofiler','CRyPTIC_PHE','input','Napier_2020','tree','Walker_2022','diff']	tuberculosis: human-adapted	L2.2.1	Mycobacterium tuberculosis
SAMN27765549	SRR18914229	WGS	WADSWORTH CENTER	SRX14992180	Illumina MiSeq	PAIRED	RANDOM	GENOMIC	ILLUMINA	SRS12741514	SRP276100	['bp0','SRP276100','SRX14992180','SRR18914229','IDR1900062700-01-01_R1.fastq.gz','SAMN27765549','SRS12741514','IDR1900062700-01-01','650381','27765549','PRJNA650381','A388']	2019	2022-04-25T15:44:00.000Z		40.7481119 N 73.98438414 W	USA	North America	New York	bronchial wash	Homo sapiens	3	human																					1150	1150827820	737718049	PRJNA650381			99.83	1367498	69	lineage4.3.3	Sensitive	['diff','tree','tbprofiler','input']	tuberculosis: unclassified		Mycobacterium tuberculosis
SAMN20513179	SRR15315951	WGS	SCHOOL OF PUBLIC HEALTH, FUDAN UNIVERSITY	SRX11620389	Illumina HiSeq 2000	PAIRED	PCR	GENOMIC	ILLUMINA	SRS9655651	SRP330727	['2008-South-059','E113','bp0','PRJNA751240','SRP330727','SRS9655651','751240','20513179','SAMN20513179','SRR15315951','SRX11620389','E113_R1.fastq.gz']	2008	2021-08-01T01:17:00.000Z		30.33 N 120.58 E	CHN	Asia	Zheijiang	sputum	Homo sapiens	3	human																					1406	1406881800	541491778	PRJNA751240								['input','timelapse_Zhejiang_CHN']	tuberculosis: unclassified		Mycobacterium tuberculosis
SAMEA115738976	ERR13261153	WGS	UNIVERSITY OF OXFORD, NUFFIELD DEPARTMENT OF MEDIC	ERX12631566	NextSeq 500	PAIRED	RANDOM PCR	GENOMIC	ILLUMINA	ERS20248719	ERP161058	['41857893','SAMEA115738976','b28b5ff0-515d-42d2-bc0f-19e45ec26bb9','ERS20248719','5fd0fc71bdb6','ERR13261153','ERX12631566','webin-reads-5fd0fc71bdb6','ERP161058','PRJEB76547','1124794']	2020	2024-08-05T19:07:00.000Z			IND	Asia																										1004	1004339100	434841067	PRJEB76547								CRyPTIC_2024	tuberculosis: unclassified		Mycobacterium tuberculosis
SAMEA104600175	ERR2307380	WGS	FZB	ERX2358672	Illumina HiSeq 2500	PAIRED		GENOMIC	ILLUMINA	ERS2211457	ERP105903	['1143-07','PRJEB24099','ena-EXPERIMENT-FZB-19-02-2018-14:17:48:265-17','ERR2307380','SAMEA104600175','8821214','ena-STUDY-FZB-22-12-2017-11:22:56:801-326','ERS2211457','ERX2358672','ena-RUN-FZB-19-02-2018-14:17:48:265-17','448111','ERP105903']		2022-07-15T15:57:00.000Z																														551	551028600	323045381	PRJEB24099			99.57	1401150	47	lineage2.2.1	MDR-TB	['diff','tbprofiler','tree','input']	MTBC		Mycobacterium tuberculosis complex sp.
SAMN05577338	SRR4034364	WGS	HARVARD MEDICAL SCHOOL	SRX2025663	Illumina HiSeq 2000	PAIRED	RANDOM	GENOMIC	ILLUMINA	SRS1620092	SRP082185	['SRS1620092','SAMN05577338','323744','PRJNA323744','SRP082185','5577338','788-L5B4_1.fastq.gz','SRR4034364','P39-Lung5-B4','SRX2025663']	2013-11	2016-08-16T02:23:00.000Z		29.6483 S 30.3318 E	ZAF	Africa	Kwazulu-Natal	lung	Homo sapiens	3	human																					429	429880442	291202924	PRJNA323744								['intrapatient_ZAF','input','denylist','Napier_2020']	tuberculosis: human-adapted	L4.1.2	Mycobacterium tuberculosis
SAMEA115751596	ERR13292480	WGS	UNIVERSITY OF OXFORD, NUFFIELD DEPARTMENT OF MEDIC	ERX12662966	Illumina MiSeq	PAIRED	RANDOM PCR	GENOMIC	ILLUMINA	ERS20267883	ERP161058	['webin-reads-8547730aa0cf','8547730aa0cf','PRJEB76547','b28b5ff0-515d-42d2-bc0f-19e45ec26bb9','ERP161058','ERX12662966','ERR13292480','1124794','41910535','SAMEA115751596','ERS20267883']	2020	2024-08-10T09:39:00.000Z			USA	North America																										633	633358539	361652733	PRJEB76547								CRyPTIC_2024	tuberculosis: unclassified		Mycobacterium tuberculosis
SAMN40030588	SRR28045186	WGS	CHRISTIAN MEDICAL COLLAGE, VELLORE	SRX23696511	Illumina NovaSeq 6000	PAIRED	RANDOM	GENOMIC	ILLUMINA	SRS20526696	SRP226525	['SRP226525','SRS20526696','40030588','575883','PRJNA575883','SRR28045186','2101011556_R1.fastq.gz','SAMN40030588','SRX23696511','2101011556']	2022	2024-02-22T06:58:00.000Z		21.7679 N 78.8718 E	IND	Asia	Madhya Pradesh - Bhairopur		Homo sapiens	3	human																					1421	1421769794	604499636	PRJNA575883			96.52	1704504	45	lineage1.2.2.2	Sensitive	['diff','input','tree','tbprofiler']	tuberculosis: unclassified		Mycobacterium tuberculosis
SAMN09101511	SRR7070237	OTHER	MODMEDMICOXFORD	SRX4000910	Illumina MiSeq	PAIRED		OTHER	ILLUMINA	SRS3283010	SRP076676	['SRS3283010','SAMN09101511','302362','SRR7070237','PRJNA302362','SRX4000910','MMMOSRA:5443c4e9-8b1f-492b-8aea-eca992e9ebc4','MMMOSAM:5443c4e9-8b1f-492b-8aea-eca992e9ebc4','SRP076676','9101511']	2014	2018-04-26T14:26:00.000Z			GBR	Europe			Homo sapiens	3	human																					426	426947220	270625055	PRJNA302362									tuberculosis: unclassified		Mycobacterium tuberculosis
SAMEA8616151	ERR5979612	WGS	FZB	ERX5619398	NextSeq 500	PAIRED		GENOMIC	ILLUMINA	ERS6300758	ERP128579	['20609507','ena-RUN-FZB-27-05-2021-16:09:55:559-72','PRJEB44524','ERP128579','751334','ena-EXPERIMENT-FZB-27-05-2021-16:09:55:559-72','SAMEA8616151','LBA-61','ERX5619398','ERS6300758','ERR5979612','ena-STUDY-FZB-25-04-2021-08:07:37:001-1206']		2021-09-24T23:21:00.000Z																														508	508518038	224530833	PRJEB44524								input	MTBC		Mycobacterium tuberculosis complex sp.
SAMN42034911	SRR29539783	WGS	NIAID TB PORTALS PROGRAM	SRX25047005	NextSeq 2000	PAIRED	RANDOM	GENOMIC	ILLUMINA	SRS21744155	SRP515897	['SRR29539783','PRJNA1074785','SRP515897','TBPO-7232_lib64454_nextseq_ny0130_151bp.filtered_2_bwa.1.fastq.gz','60238','SRS21744155','42034911','SAMN42034911','1074785','SRX25047005']	2022	2024-06-25T13:51:00.000Z		48.3794 N 31.1656 E	UKR	Europe		sputum	Homo sapiens	3	human																					502	502038537	188846365	PRJNA1074785									tuberculosis: unclassified		Mycobacterium tuberculosis
SAMN09756241	SRR7645808	WGS	YALE SCHOOL OF PUBLIC HEALTH	SRX4509007	Illumina HiSeq 2000	PAIRED	RANDOM	GENOMIC	ILLUMINA	SRS3628681	SRP156366	['SRX4509007','SRR7645808','PRJNA482716','MTB_moldova_S4639','9756241','SRS3628681','482716','SRP156366','S4639_1.fastq.gz','SAMN09756241','S4639']	2014	2018-08-04T12:24:00.000Z			MDA	Europe			Homo sapiens	3	human																					795	795517208	584006704	PRJNA482716								input	tuberculosis: unclassified		Mycobacterium tuberculosis
SAMEA112799711	ERR11049575	WGS	FZB	ERX10496365	NextSeq 500	PAIRED		GENOMIC	ILLUMINA	ERS14807257	ERP010814	['ena-EXPERIMENT-TAB-21-03-2023-10:57:59:586-105409','ERP010814','SAMEA112799711','PRJEB9680','ERX10496365','ERS14807257','287903','ena-STUDY-FZB-22-06-2015-17:16:39:392-292','33851767','ERR11049575','20005591','ena-RUN-TAB-21-03-2023-10:57:59:586-105410']		2023-07-20T22:06:00.000Z																														696	696670181	322957311	PRJEB9680			99.28	1584568	53	lineage1.1.3.1	HR-TB	['tree','diff','tbprofiler','input']	tuberculosis: unclassified		Mycobacterium tuberculosis
SAMN36974152	SRR25628597	WGS	CHINESE CENTER FOR DISEASE CONTROL AND PREVENTION	SRX21355434	Illumina HiSeq X	PAIRED	RANDOM PCR	GENOMIC	ILLUMINA	SRS18600047	SRP454875	['SRR25628597','SRX21355434','SAMN36974152','SRP454875','36974152','hn2017185011_1.fastq.gz','1005189','library_28','PRJNA1005189','SRS18600047','bp0','hn2017185011']		2023-08-14T09:10:00.000Z							Homo sapiens	3	human																					1630	1630378200	693052939	PRJNA1005189			99.55	1775649	60	lineage2.2.1	Sensitive	['input','tree','diff','tbprofiler']	tuberculosis: unclassified		Mycobacterium tuberculosis
SAMEA1118534	ERR2513353	WGS	PHE	ERX2532563	Illumina HiSeq 2500	PAIRED	RANDOM	GENOMIC	ILLUMINA	ERS2397943	ERP107961	['ERS2397943','ERP107961','10122480','project.First_10k_genomes_study_set_4','experiment.5107','sample.5107','SAMEA1118534','ERX2532563','PRJEB25991','493034','run.5107','ERR2513353']		2021-10-23T16:06:00.000Z			GBR	Europe	England									S		S					S	S								722	722723146	377767277	PRJEB25991	Walker_2022		99.57	1890990	64	lineage3	Sensitive	['tree','Napier_2020','diff','input','Walker_2022','CRyPTIC_PHE','tbprofiler']	tuberculosis: human-adapted	L3	Mycobacterium tuberculosis
SAMD00603886	DRR474053	WGS	KIH	DRX458282	Illumina MiSeq	PAIRED	RANDOM	GENOMIC	ILLUMINA	DRS329945	DRP010549	['DRS329945','37485076','DRP010549','SAMD00603886','DRR474053','PRJDB15809','1019517','DRX458282']	2016	2023-09-20T20:28:00.000Z			JPN	Asia	Hyogo, Kobe		Homo sapiens	3	human																					495	495978490	329127618	PRJDB15809			99.37	1598607	68	lineage2.2.1	Sensitive	['diff','tree','tbprofiler','input']	tuberculosis: unclassified		Mycobacterium tuberculosis
SAMEA2535148	ERR553112	WGS	FZB	ERX512181	Illumina HiSeq 2500	PAIRED		GENOMIC	ILLUMINA	ERS458550	ERP010814	['ena-STUDY-FZB-22-06-2015-17:16:39:392-292','ERS458550','ERX512181','3794331','ERP010814','2464-07','287903','ERR553112','SAMEA2535148','PRJEB9680','2464-07_genoscreen_genoscreen_2013-03-28_101bp']		2015-06-25T07:14:00.000Z			DEU	Europe										S		S					S	S	S							1264	1264986418	831004828	PRJEB9680	CRyPTIC_WHO2021_PMC7612554							['Walker_2022','Menardo_2021','Napier_2020','input','Menardo_2018']	tuberculosis: human-adapted	L4.7	Mycobacterium tuberculosis
SAMN20693096	SRR16370358	WGS	HARVARD MEDICAL SCHOOL	SRX12647788	NextSeq 500	PAIRED	RANDOM	GENOMIC	ILLUMINA	SRS10601084	SRP341700	['SRR16370358','SRP341700','PRJNA771909','1479146369267T-1824-15_lib5029_nextseq_n0036_151bp_R1.fastq.gz','SRX12647788','SRS10601084','SAMN20693096','bp0','771909','20693096','1479146369267T182415lib5029nextseqn0036151bp']		2021-10-16T19:09:00.000Z																														630	630458825	282309567	PRJNA771909			99.58	1372241	47	lineage2.2.1.1	Pre-XDR-TB	['input','diff','tbprofiler','tree']	tuberculosis: unclassified		Mycobacterium tuberculosis
SAMEA7528475	ERR4799890	WGS	FOUNDATION FOR MEDICAL RESEARCH INDIA	ERX4669305	NextSeq 500	PAIRED	RANDOM	GENOMIC	ILLUMINA	ERS5284945	ERP124850	['SAMEA7528475','ERS5284945','ERX4669305','experiment.29793','ERR4799890','project.Mumbai','PRJEB41116','ERP124850','22462019','run.29793','773292','sample.29793']		2021-11-10T02:10:00.000Z			IND	Asia	Mumbai					S	S				R	R	S	R				R			S		R	S		663	663252900	270600413	PRJEB41116	Walker_2022		99.31	1682500	52	lineage2.2.1	Pre-XDR-TB	['input','Walker_2022','tree','tbprofiler','diff','CRyPTIC_IND']	tuberculosis: unclassified		Mycobacterium tuberculosis
SAMEA10030444	ERR7911544	WGS	FZB	ERX7478941	NextSeq 500	PAIRED		GENOMIC	ILLUMINA	ERS7708651	ERP132622	['ena-EXPERIMENT-FZB-05-01-2022-10:45:57:324-702','ERS7708651','ena-STUDY-FZB-22-10-2021-10:26:06:450-343','ena-RUN-FZB-05-01-2022-10:45:57:324-702','ERX7478941','FND-442','ERP132622','ERR7911544','SAMEA10030444','24682411','794636','PRJEB48275']		2022-07-21T21:12:00.000Z			ZAF	Africa						R				R		R	R	S				R								902	902057775	357971001	PRJEB48275	Finci_2022		99.53	1760675	59	lineage2.2.2	Pre-XDR-TB	['input','tree','diff','Finci_2022','tbprofiler']	tuberculosis: human-adapted	L2.2.2	Mycobacterium tuberculosis
SAMEA7527889	ERR4799303	WGS	FOUNDATION FOR MEDICAL RESEARCH INDIA	ERX4668720	NextSeq 500	PAIRED	RANDOM	GENOMIC	ILLUMINA	ERS5284360	ERP124850	['ERR4799303','SAMEA7527889','experiment.27768','project.Mumbai','773292','sample.27768','ERS5284360','ERP124850','PRJEB41116','run.27768','22461434','ERX4668720']		2021-11-10T01:51:00.000Z			IND	Asia	Mumbai					S	S				R	R	S	S				R			S		R	S		855	855221116	392935738	PRJEB41116	Walker_2022		99.49	1568350	51	lineage2.2.1	Pre-XDR-TB	['tbprofiler','tree','CRyPTIC_IND','diff','input','Walker_2022']	tuberculosis: unclassified		Mycobacterium tuberculosis
SAMEA3715739	ERR1367621	WGS	UNIVERSITY OF BASEL	ERX1438747	Illumina HiSeq 2500	PAIRED	RANDOM	GENOMIC	ILLUMINA	ERS1022888	ERP013625	['ERS1022888','ena-RUN-UNIVERSITY OF BASEL-20-04-2016-21:02:08:657-12','PRJEB12179','SAMEA3715739','ERX1438747','ERR1367621','4887385','319350','ena-STUDY-UNIVERSITY OF BASEL-16-12-2015-15:48:55:084-10','ERP013625','ena-EXPERIMENT-UNIVERSITY OF BASEL-20-04-2016-21:02:08:657-12','G02524']		2016-04-23T09:15:00.000Z			CHE	Europe																										827	827891344	612137958	PRJEB12179			99.56	1452751	31	lineage4.1.2.1	Sensitive	['Menardo_2018','clusters_CHE','tree','Menardo_2021','diff','tbprofiler','input']	tuberculosis: human-adapted	L4	Mycobacterium tuberculosis
SAMEA115744647	ERR13276001	WGS	UNIVERSITY OF OXFORD, NUFFIELD DEPARTMENT OF MEDIC	ERX12646427	NextSeq 500	PAIRED	RANDOM PCR	GENOMIC	ILLUMINA	ERS20254531	ERP161058	['ERX12646427','webin-reads-b2089720648f','SAMEA115744647','ERR13276001','b2089720648f','b28b5ff0-515d-42d2-bc0f-19e45ec26bb9','ERP161058','1124794','PRJEB76547','ERS20254531','41870542']	2020	2024-08-08T11:19:00.000Z			DEU	Europe																										1031	1031846130	451855306	PRJEB76547								CRyPTIC_2024	tuberculosis: unclassified		Mycobacterium tuberculosis
SAMN41468313	SRR29093362	WGS	FIND, THE FOUNDATION FOR INNOVATIVE NEW DIAGNOSTICS	SRX24617194	Illumina HiSeq 2000	PAIRED	RANDOM	GENOMIC	ILLUMINA	SRS21354359	SRP507535	['41468313','SRR29093362','883E88_33E75FF09DD6_28','PRJNA1109295','SAMN41468313','SRP507535','SRS21354359','1109295','883E88_33E75FF09DD6','SRX24617194','TB-IS-1027-28_S122_R1_001.fastq.gz']	2016	2024-05-21T06:01:00.000Z			KOR	Asia			Homo sapiens	3	human																					415	415846752	179866108	PRJNA1109295								WHO_mutations_2023	tuberculosis: unclassified		Mycobacterium tuberculosis
SAMEA3447638	ERR2517383	WGS	RIVM	ERX2536599	Illumina HiSeq 2500	PAIRED	RANDOM	GENOMIC	ILLUMINA	ERS2402061	ERP107973	['493040','ERR2517383','ERP107973','experiment.9037','project.First_10k_genomes_study_set_10','PRJEB26002','SAMEA3447638','sample.9037','ERX2536599','ERS2402061','run.9037','10126720']		2021-10-23T20:13:00.000Z			NLD	Europe										S		S						S	S							194	194605769	84363875	PRJEB26002	Walker_2022							['Napier_2020','input','Walker_2022','CRyPTIC_RIVM']	tuberculosis: human-adapted	L2.2.1	Mycobacterium tuberculosis
SAMEA3374097	ERR2516288	WGS	GENOSCREEN	ERX2535504	Illumina HiSeq 2500	PAIRED	RANDOM	GENOMIC	ILLUMINA	ERS2400966	ERP107970	['project.First_10k_genomes_study_set_7','SAMEA3374097','10125626','ERS2400966','run.9246','ERR2516288','experiment.9246','sample.9246','PRJEB25999','493037','ERX2535504','ERP107970']		2022-07-12T19:10:00.000Z			BEL	Europe						S	S			R		R		R			R	R					R			966	966928120	615005143	PRJEB25999	Walker_2022		99.47	1642616	37	lineage2.2.1	Pre-XDR-TB	['tbprofiler','diff','Napier_2020','tree','CRyPTIC_Genoscreen','input','Walker_2022']	tuberculosis: human-adapted	L2.2.1	Mycobacterium tuberculosis
SAMEA7156635	['ERR5864217','ERR5864216']	WGS		['ERX5510011','ERX5510012']	Illumina HiSeq 2500	PAIRED		GENOMIC	ILLUMINA	ERS4917098		['SRS8942486','ena-RUN-Swiss Tropical and Public Health Institute-03-05-2021-19:33:15:123-680','19060317','ERS4917098','ena-EXPERIMENT-Swiss Tropical and Public Health Institute-03-05-2021-19:33:15:123-681','674180','SAMEA7156635','ena-RUN-Swiss Tropical and Public Health Institute-03-05-2021-19:33:15:123-681','ena-EXPERIMENT-Swiss Tropical and Public Health Institute-03-05-2021-19:33:15:123-680','ena-STUDY-Swiss Tropical and Public Health Institute-27-07-2020-11:23:30:592-1894','ERP123095','ERR5864217','PRJEB39561','ERX5510011','ERR5864216','G02759','ERX5510012']					GEO	Asia																										744	744908532	499876880	PRJEB39561			99.42	3183285	69	lineage2.2.1	MDR-TB	['R-MDR_GEO','tbprofiler','input','diff','tree']	tuberculosis: unclassified		Mycobacterium tuberculosis
SAMEA7546497	ERR4812992	WGS	UNIVERSIDAD PERUANA CAYETANO HEREDIA	ERX4682982	Illumina NovaSeq 6000	PAIRED	RANDOM	GENOMIC	ILLUMINA	ERS5303152	ERP124939	['22465891','SAMEA7546497','project.Peru_Wellcome','experiment.28845','ERR4812992','PRJEB41199','ERP124939','sample.28845','773301','ERX4682982','run.28845','ERS5303152']	2016	2021-11-10T09:02:00.000Z			PER	South America						S	S			I	S	R	S	S				R	S	S	S	S	S	S	R	717	717823498	230212602	PRJEB41199	['Walker_2022','CRyPTIC_reuse_table']		99.59	1832135	64	lineage4.3.3	MDR-TB	['diff','input','Walker_2022','standford','CRyPTIC_UPCH','tbprofiler','tree','CRyPTIC_reuse_table']	tuberculosis: unclassified		Mycobacterium tuberculosis
SAMD00142631	DRR188729	WGS	RIT_JATA	DRX179194	Illumina MiSeq	PAIRED	other	GENOMIC	ILLUMINA	DRS201217	DRP007602	['20796160','PRJDB7494','DRS201217','SAMD00142631','DRX179194','DRP007602','754720','DRR188729']	2017	2021-08-14T17:24:00.000Z			JPN	Asia	Kinki		Homo sapiens	3	human																					430	430965991	246092884	PRJDB7494			99.63	1256711	79	lineage2.2.1	Sensitive	['diff','tree','input','tbprofiler']	tuberculosis: unclassified		Mycobacterium tuberculosis
SAMN08215429	SRR6397982	WGS	BC CENTRE FOR DISEASE CONTROL PUBLIC HEALTH LABORATORY	SRX3491256	HiSeq X Ten	PAIRED	RANDOM	GENOMIC	ILLUMINA	SRS2775135	SRP119652	['PRJNA413593','SRR6397982','SAMN08215429','SRS2775135','SRX3491256','BC14-Mtb017','413593','BC14-Mtb017_1.fastq.gz','SRP119652','8215429']	2014	2017-12-20T16:09:00.000Z		49.15 N 123.7 W	CAN	North America	British Columbia		Homo sapiens	3	human					S		S						S	S							1135	1135101250	568563428	PRJNA413593	CRyPTIC_WHO2021_PMC7612554		99.37	1781304	50	lineage1.2.1.2.1	Sensitive	['tbprofiler','Napier_2020','Walker_2022','tree','input','diff']	tuberculosis: human-adapted	L1	Mycobacterium tuberculosis
SAMN31030292	SRR21732143	WGS	MDUPHL	SRX17728025	NextSeq 500	PAIRED	RANDOM	GENOMIC	ILLUMINA	SRS15257489	SRP399923	['SAMN31030292','31030292','AUSMDU00024309','SRP399923','SRX17728025','PRJNA857537','SRR21732143','857537','SRS15257489','AUSMDU00024309_S44_R1_001.fastq.gz']	2018	2022-09-27T23:39:00.000Z			AUS	Oceania	Victoria		Homo sapiens	3	human																					809	809484757	353399463	PRJNA857537			99.37	1561328	53	lineage1.2.1.2.1	Sensitive	['tree','input','tbprofiler','diff']	tuberculosis: unclassified		Mycobacterium tuberculosis
SAMEA7563298	ERR4830858	WGS	SAN RAFFAELE SCIENTIFIC INSTITUTE	ERX4700842	NextSeq 500	PAIRED	RANDOM	GENOMIC	ILLUMINA	ERS5319931	ERP125011	['experiment.26917','PRJEB41270','run.26917','SAMEA7563298','773337','22478865','sample.26917','project.Eswatini','ERP125011','ERX4700842','ERR4830858','ERS5319931']		2021-11-11T09:59:00.000Z			SWZ	Africa																										293	293505003	132146755	PRJEB41270			99.59	1425077	45	lineage4.4.1.1	MDR-TB	['tbprofiler','tree','diff','CRyPTIC_SanRaffaele_Eswatini','input']	tuberculosis: unclassified		Mycobacterium tuberculosis
SAMN41468810	SRR29093525	WGS	FIND, THE FOUNDATION FOR INNOVATIVE NEW DIAGNOSTICS	SRX24617627	Illumina HiSeq 2000	PAIRED	RANDOM	GENOMIC	ILLUMINA	SRS21354790	SRP507535	['SAMN41468810','SRR29093525','41468810','1476368534020T-R414_Pool11_L8_R1.fastq.gz','1109295','SRS21354790','SRX24617627','SRP507535','924644_717399C77A53_R414_Pool11_L8','924644_717399C77A53','PRJNA1109295']		2024-05-21T06:06:00.000Z			ZAF	Africa			Homo sapiens	3	human																					623	623024850	380551315	PRJNA1109295								WHO_mutations_2023	tuberculosis: unclassified		Mycobacterium tuberculosis
SAMN08436194	SRR6650103	WGS	SAN RAFFAELE	SRX3628029	Illumina HiSeq 2500	PAIRED	RANDOM	GENOMIC	ILLUMINA	SRS2894815	SRP128089	['SRP128089','131498','131498_WGS','bp0','8436194','428596','SRR6650103','131498_210916_BGD_210916.gatk.bam','SRX3628029','PRJNA428596','SRS2894815','SAMN08436194']		2018-02-26T13:27:00.000Z							Homo sapiens	3	human																					47	47336579	18272188	PRJNA428596								input	tuberculosis: unclassified		Mycobacterium tuberculosis
SAMEA115744777	ERR13276087	WGS	UNIVERSITY OF OXFORD, NUFFIELD DEPARTMENT OF MEDIC	ERX12646513	NextSeq 500	PAIRED	RANDOM PCR	GENOMIC	ILLUMINA	ERS20254661	ERP161058	['ERX12646513','b28b5ff0-515d-42d2-bc0f-19e45ec26bb9','b78d45c1ac4b','SAMEA115744777','ERP161058','41870616','1124794','ERR13276087','ERS20254661','PRJEB76547','webin-reads-b78d45c1ac4b']	2020	2024-08-08T11:00:00.000Z			DEU	Europe																										643	643571904	281818554	PRJEB76547								CRyPTIC_2024	tuberculosis: unclassified		Mycobacterium tuberculosis
SAMEA7529066	ERR4800480	WGS	FOUNDATION FOR MEDICAL RESEARCH INDIA	ERX4669895	NextSeq 500	PAIRED	RANDOM	GENOMIC	ILLUMINA	ERS5285535	ERP124850	['ERX4669895','773292','ERS5285535','project.Mumbai','experiment.31817','ERP124850','sample.31817','run.31817','PRJEB41116','SAMEA7529066','ERR4800480','22462609']		2021-11-11T01:12:00.000Z			IND	Asia	Mumbai						R						R	S										S		623	623713200	281806094	PRJEB41116	Walker_2022		99.49	1573801	52	lineage2.2.1	Pre-XDR-TB	['tree','diff','input','CRyPTIC_IND','Walker_2022','tbprofiler']	tuberculosis: unclassified		Mycobacterium tuberculosis
SAMN05182658	SRR3665631	WGS	SICHUAN UNIVERSITY	SRX1844137	Illumina HiSeq 2000	PAIRED	RANDOM	GENOMIC	ILLUMINA	SRS1502996	SRP076535	['PRJNA323639','A34_R1_paired.fastq.gz','SRS1502996','SRP076535','SRX1844137','set-2_42','liu-1','SRR3665631','SAMN05182658','323639','5182658']	2012	2016-06-14T16:18:00.000Z			CHN	Asia	Shanghai																									217	217023858	149679711	PRJNA323639									NTM: unclassified		Mycobacterium kansasi
SAMN03447175	SRR1929821	Tn-Seq	VIB - UGENT	SRX968761	Illumina Genome Analyzer II	SINGLE	PCR	GENOMIC	ILLUMINA	SRS884005	SRP056542	['SRS884005','279402','SAMN03447175','MbovisBCG_TnLibrary','PRJNA279402','SRR1929821','TnLibrary_CPCSeq','SRP056542','SRX968761','3447175']	2015	2015-03-26T04:01:00.000Z			FRA	Europe	Paris	As reported: laboratory strain																								7217	7217947931	4530514905	PRJNA279402									tuberculosis: animal-adapted	La1.2	Mycobacterium bovis	Pasteur 1721
SAMN36183986	SRR25101070	WGS	UNIVERSITY OF WISCONSIN-MADISON	SRX20854043	Illumina HiSeq 2000	PAIRED	RANDOM	GENOMIC	ILLUMINA	SRS18131031	SRP446875	['bp0','36183986','SAMN36183986','SRS18131031','SRR25101070','SRX20854043','31-B2','31-B2_1.fastq','SRP446875','PRJNA989669','989669']		2023-06-30T20:06:00.000Z							Homo sapiens	3	human																					333	333876704	177935523	PRJNA989669			99.81	1878092	64	lineage4.9	Sensitive	['diff','tree','tbprofiler','input']	tuberculosis: unclassified		Mycobacterium tuberculosis
SAMEA7547523	ERR4814017	WGS	BRAZIL	ERX4684007	Illumina HiSeq 4000	PAIRED	RANDOM	GENOMIC	ILLUMINA	ERS5304177	ERP124940	['773302','SAMEA7547523','sample.16890','ERP124940','ERS5304177','ERX4684007','project.Brazil','run.16890','ERR4814017','22466916','experiment.16890','PRJEB41200']	2018	2021-11-10T11:04:00.000Z			BRA	South America						S				S	S	S	S	S				S		S	S	S	S	S	S	510	510511500	226128979	PRJEB41200	['CRyPTIC_reuse_table','Walker_2022']		99.63	1727953	59	lineage4.3.3	Sensitive	['input','CRyPTIC_reuse_table','tree','diff','tbprofiler','Walker_2022','standford','CRyPTIC_BRA']	tuberculosis: unclassified		Mycobacterium tuberculosis
SAMN07999074	SRR6280195	WGS	FUDAN UNIVERSITY	SRX3382520	Illumina HiSeq 2000	PAIRED	size fractionation	GENOMIC	ILLUMINA	SRS2678042	SRP124760	['7999074','SAMN07999074','SRX3382520','PRJNA417753','SJ_2013_1708.sort.bam','SRS2678042','SRR6280195','SRP124760','417753','SJ20131715']	2013	2017-11-10T05:08:00.000Z		31.03 N 121.23 E	CHN	Asia	Shanghai,Songjiang	sputum	Homo sapiens	3	human																					487	487842898	159432906	PRJNA417753			99.32	1919908	44	lineage2.2.1	MDR-TB	['tree','tbprofiler','diff','Napier_2020','input']	tuberculosis: human-adapted	L2.2.1	Mycobacterium tuberculosis
SAMEA7546051	ERR4812547	WGS	UNIVERSIDAD PERUANA CAYETANO HEREDIA	ERX4682537	Illumina NovaSeq 6000	PAIRED	RANDOM	GENOMIC	ILLUMINA	ERS5302707	ERP124939	['ERX4682537','ERP124939','ERR4812547','22465440','SAMEA7546051','773301','ERS5302707','sample.28277','run.28277','project.Peru_Wellcome','experiment.28277','PRJEB41199']	2019	2021-11-10T07:56:00.000Z			PER	South America						S				S	S	S	S	S				S		S	S	S	S	S	S	646	646695552	205618028	PRJEB41199	['CRyPTIC_reuse_table','Walker_2022']		99.73	1810608	62	lineage4.4.1	Sensitive	['CRyPTIC_reuse_table','CRyPTIC_UPCH','diff','tbprofiler','Walker_2022','tree','input','standford']	tuberculosis: unclassified		Mycobacterium tuberculosis
SAMN32819063	SRR23174489	WGS	AGRIFOOD AND BIOSCIENCES INSTITUTE	SRX19124797	Illumina HiSeq X	PAIRED	PCR	GENOMIC	ILLUMINA	SRS16524071	SRP418517	['SAMN32819063','SRS16524071','BTB_TVR_418_Bad_2016_297.263_NI_1.fastq.gz','BTB_TVR_418','SRX19124797','925930','32819063','bp0','PRJNA925930','TVR418','SRR23174489','SRP418517']	2016	2023-01-20T19:02:00.000Z			GBR	Europe			Meles meles	1	badger																					528	528652352	311928719	PRJNA925930			99.55	1298518	91	La1.8.1	Other	['input','diff','tree','tbprofiler']	tuberculosis: animal-adapted	La1	Mycobacterium bovis
SAMEA7527715	ERR4799129	WGS	FOUNDATION FOR MEDICAL RESEARCH INDIA	ERX4668546	NextSeq 500	PAIRED	RANDOM	GENOMIC	ILLUMINA	ERS5284186	ERP124850	['773292','PRJEB41116','ERR4799129','sample.27594','ERS5284186','SAMEA7527715','ERX4668546','project.Mumbai','experiment.27594','22461260','ERP124850','run.27594']		2021-11-10T01:50:00.000Z			IND	Asia	Mumbai					S	S				S	S	S	S				S			S		S	S		728	728977264	323282997	PRJEB41116	Walker_2022		99.3	1689023	56	lineage1.1.2	Sensitive	['tbprofiler','CRyPTIC_IND','input','Walker_2022','tree','diff']	tuberculosis: unclassified		Mycobacterium tuberculosis
SAMN14344563	SRR11564673	AMPLICON	RUTGERS UNIVERSITY NEWARK	SRX8133527	Illumina MiSeq	PAIRED	PCR	GENOMIC	ILLUMINA	SRS6496966	SRP256991	['14344563','2492-DA-1371_S125_L001_R1_001.fastq','2492-DA-1371','SRX8133527','SAMN14344563','PRJNA608715','608715','SRR11564673','SRS6496966','SRP256991']		2020-04-17T19:28:00.000Z			KEN	Africa		sputum	Homo sapiens	3	human																					8	8648374	5956114	PRJNA608715									tuberculosis: unclassified		Mycobacterium tuberculosis
SAMEA6875123	ERR4195676	WGS	Instituto_de_Biomedicina_de_Valencia	ERX4156349	Illumina MiSeq	PAIRED	RANDOM	GENOMIC	ILLUMINA	ERS4602684	ERP122165	['ERS4602684','PRJEB38719','28874322','ERX4156349','mtb_valencia_isolates','ERR4195676','G1154','ERP122165','846033','SAMEA6875123']	2015	2022-06-11T04:52:00.000Z			ESP	Europe	Valencia					S					S															1012	1012811864	576484730	PRJEB38719		No	99.61	1781314	89	lineage4.1.2.1	Sensitive	['input','tbprofiler','Cancino-Muñoz_2022','tree','TGU','diff']	tuberculosis: human-adapted	L4.1.2.1	Mycobacterium tuberculosis
SAMN09099614	SRR7069782	OTHER	MODMEDMICOXFORD	SRX4000771	Illumina MiSeq	PAIRED		OTHER	ILLUMINA	SRS3282895	SRP076676	['9099614','MMMOSRA:f3a0f45d-b483-4cdb-b3f5-2fa459c86818','MMMOSAM:f3a0f45d-b483-4cdb-b3f5-2fa459c86818','SRS3282895','PRJNA302362','SRR7069782','302362','SAMN09099614','SRX4000771','SRP076676']	2016	2018-04-26T14:23:00.000Z			GBR	Europe			Homo sapiens	3	human																					437	437852906	258865135	PRJNA302362									tuberculosis: unclassified		Mycobacterium tuberculosis
SAMEA8616374	ERR5979835	WGS	FZB	ERX5619621	NextSeq 500	PAIRED		GENOMIC	ILLUMINA	ERS6300981	ERP128579	['20609730','SAMEA8616374','LSF-226','751334','ena-RUN-FZB-27-05-2021-16:09:55:568-295','ERP128579','ena-STUDY-FZB-25-04-2021-08:07:37:001-1206','ERS6300981','ena-EXPERIMENT-FZB-27-05-2021-16:09:55:568-295','ERR5979835','PRJEB44524','ERX5619621']		2021-09-24T23:31:00.000Z																														656	656522215	302405371	PRJEB44524			99.94	1616904	55	lineage4.9	Sensitive	['input','tree','tbprofiler','diff']	MTBC		Mycobacterium tuberculosis complex sp.
SAMEA9977227	ERR6866529	WGS	IMPERIAL COLLEGE LONDON	ERX6489957	Illumina HiSeq 2000	PAIRED	RANDOM	GENOMIC	ILLUMINA	ERS7655505	ERP123401	['22012027','ERX6489957','LI2111409_raw_wgs','LI2111409_raw_wgs_R1R2','ena-STUDY-IMPERIAL COLLEGE LONDON-12-08-2020-14:44:57:582-2394','666870','SAMEA9977227','LI2111409','ERR6866529','ERS7655505','PRJEB39837','ERP123401']	2009	2021-11-17T06:00:00.000Z			PER	South America	Lima		Homo sapiens	3	human																					340	340880688	153387132	PRJEB39837			99.63	1531812	52	lineage4.3.2	Sensitive	['tree','diff','tbprofiler','input','standford']	tuberculosis: unclassified		Mycobacterium tuberculosis
SAMEA7547459	ERR4813953	WGS	BRAZIL	ERX4683943	Illumina HiSeq 4000	PAIRED	RANDOM	GENOMIC	ILLUMINA	ERS5304113	ERP124940	['22466852','ERR4813953','SAMEA7547459','run.16826','773302','ERP124940','PRJEB41200','project.Brazil','ERX4683943','sample.16826','experiment.16826','ERS5304113']	2018	2021-11-10T11:01:00.000Z			BRA	South America						R				R	S	R	S	S				R		S	S	S	S	S	R	520	520356300	230765831	PRJEB41200	['Walker_2022','CRyPTIC_reuse_table']		99.59	1724865	59	lineage4.3.3;lineage4.1.2.1	RR-TB	['CRyPTIC_BRA','CRyPTIC_reuse_table','input','tbprofiler','diff','standford','Walker_2022']	tuberculosis: unclassified		Mycobacterium tuberculosis
SAMEA115740502	ERR13265809	WGS	UNIVERSITY OF OXFORD, NUFFIELD DEPARTMENT OF MEDIC	ERX12636198	Illumina NovaSeq 6000	PAIRED	RANDOM PCR	GENOMIC	ILLUMINA	ERS20250245	ERP161058	['ac07fe637d63','ERP161058','webin-reads-ac07fe637d63','PRJEB76547','b28b5ff0-515d-42d2-bc0f-19e45ec26bb9','ERR13265809','ERX12636198','1124794','ERS20250245','41868495','SAMEA115740502']	2021	2024-08-05T13:13:00.000Z			VNM	Asia																										858	858527110	283678998	PRJEB76547								CRyPTIC_2024	tuberculosis: unclassified		Mycobacterium tuberculosis
SAMN16078749	SRR12634631	WGS	UNIVERSITY OF GEORGIA	SRX9116779	Illumina MiSeq	PAIRED	PCR	GENOMIC	ILLUMINA	SRS7359314	SRP282309	['SRS7359314','SRR12634631','COH28248','SAMN16078749','663279','SRP282309','16078749','COH-28248_S5_L001_R1_001.fastq.gz','PRJNA663279','bp0','SRX9116779']		2020-09-14T18:44:00.000Z		0.18 N 32.33 E	UGA	Africa	Rubaga, Kampala	sputum	Homo sapiens	3	human																					747	747221765	469456315	PRJNA663279								input	tuberculosis: unclassified		Mycobacterium tuberculosis
SAMN09284337	SRR7240293	WGS	USDA-NVSL-DBL	SRX4145901	Illumina MiSeq	PAIRED	RANDOM PCR	GENOMIC	ILLUMINA	SRS3359520	SRP053287	['SAMN09284337','SRS3359520','9284337','251692','SRX4145901','SRP053287','SRR7240293','17-13098','17-13098_S10_L001_R1_001.fastq.gz','PRJNA251692']		2018-05-31T08:42:00.000Z							Bos taurus	2	domestic cattle																					523	523449495	360023968	PRJNA251692			99.22	1134337	60	La1.8.1	Other	['tree','diff','tbprofiler','input']	tuberculosis: animal-adapted	La1	Mycobacterium bovis
SAMN35982145	SRR25207023	WGS	CHINESE CENTER FOR DISEASE CONTROL AND PREVENTION	SRX20954210	Illumina HiSeq 2500	PAIRED	RANDOM	GENOMIC	ILLUMINA	SRS18231186	SRP448193	['PRJNA987438','SRP448193','SRS18231186','987438','SRX20954210','TBMDR533','35982145','SAMN35982145','MDRTB533.bam','SRR25207023','bp0']	2017	2023-10-16T21:54:00.000Z						sputum	Homo sapiens	3	human																					1254	1254512400	256661267	PRJNA987438									tuberculosis: unclassified		Mycobacterium tuberculosis
SAMEA14493613	ERR9806980	WGS	UNIVERSITY OF ANTWERP	ERX9353966	Illumina HiSeq 2000	PAIRED	RANDOM PCR	GENOMIC	ILLUMINA	ERS12121976	ERP134958	['R33585','ERP134958','ERR9806980','ERX9353966','cheddar_cheese','844747','ERS12121976','ena-RUN-TAB-31-05-2022-21:20:15:636-2149','PRJEB50385','ena-EXPERIMENT-TAB-31-05-2022-21:20:15:636-2148','28830930','SAMEA14493613']	2016	2022-06-25T19:14:00.000Z			ZAF	Africa		sputum	Homo sapiens	3	human																					829	829511828	553434347	PRJEB50385								input	tuberculosis: unclassified		Mycobacterium tuberculosis
SAMEA7552693	ERR4819328	WGS	PUBLIC HEALTH ENGLAND	ERX4689170	Illumina MiSeq	PAIRED	RANDOM	GENOMIC	ILLUMINA	ERS5309340	ERP124941	['ERX4689170','experiment.22148','773303','ERR4819328','SAMEA7552693','22472085','sample.22148','ERS5309340','project.PHE-TB','run.22148','PRJEB41201','ERP124941']		2021-11-10T21:15:00.000Z			GBR	Europe																										65	65033840	42296545	PRJEB41201			97.89	320028	10	lineage4.3.3	Sensitive	['input','tbprofiler','CRyPTIC_PHE']	tuberculosis: unclassified		Mycobacterium tuberculosis
SAMN40273621	SRR28240074	WGS	NIH / NIAID	SRX23851243	NextSeq 2000	PAIRED	RANDOM	GENOMIC	ILLUMINA	SRS20671316	SRP493618	['SRS20671316','PRJNA1074779','SRX23851243','1074779','TBPO-6562_lib61967_nextseq_ny0118_151bp.filtered_2_bwa.1.fastq.gz','SRR28240074','SRP493618','SAMN40273621','40273621','63466']	2022	2024-03-06T10:17:00.000Z		41.7151 N 44.8271 E	GEO	Asia	Tbilisi	sputum	Homo sapiens	3	human																					415	415380853	146277105	PRJNA1074779			99.26	1522330	51	lineage4.1.2.1	Sensitive	['input','diff','tree','tbprofiler']	tuberculosis: unclassified		Mycobacterium tuberculosis
SAMN05276384	SRR3675291	WGS	MODMEDMICOXFORD	SRX1850645	Illumina MiSeq	PAIRED	RANDOM	GENOMIC	ILLUMINA	SRS1518934	SRP076676	['SAMN05276384','5276384','MMMOSAM:4e04616b-9b2c-4332-b23d-1c65e69274a7','SRS1518934','MMMOSRA:4e04616b-9b2c-4332-b23d-1c65e69274a7','PRJNA302362','SRX1850645','SRP076676','SRR3675291','302362']	2015	2016-06-22T11:47:00.000Z			GBR	Europe	Oxford		Homo sapiens	3	human																					441	441551832	199448821	PRJNA302362			97.83	1521229	51	lineage4.6	Sensitive	['input','diff','tbprofiler','tree','Napier_2020']	tuberculosis: human-adapted	L4.6	Mycobacterium tuberculosis
SAMN09090487	SRR7131168	WGS	SAN RAFFAELE	SRX4052093	Illumina MiniSeq	PAIRED	RANDOM	GENOMIC	ILLUMINA	SRS3269127	SRP135980	['MGIT20_S49_R2.fastq.gz','SAMN09090487','MGIT20_WGS','438921','bp0','PRJNA438921','9090487','SRX4052093','SRS3269127','SRR7131168','MGIT20','SRP135980']		2018-05-08T09:36:00.000Z			ITA	Europe			Homo sapiens	3	human																					208	208447722	101536596	PRJNA438921			99.27	1240921	30	lineage4.1.2.1	Sensitive	['tree','tbprofiler','diff','input']	tuberculosis: unclassified		Mycobacterium tuberculosis
SAMN20512734	SRR15316196	WGS	SCHOOL OF PUBLIC HEALTH, FUDAN UNIVERSITY	SRX11620816	Illumina HiSeq 2000	PAIRED	PCR	GENOMIC	ILLUMINA	SRS9656078	SRP330727	['751240','SAMN20512734','H72_R1.fastq.gz','H72','SRX11620816','SRR15316196','bp0','PRJNA751240','SRS9656078','2003-North-092','20512734','SRP330727']	2003	2021-08-01T01:23:00.000Z		30.27 N 120.91 E	CHN	Asia	Zheijiang	sputum	Homo sapiens	3	human																					1851	1851656400	892816527	PRJNA751240								['input','timelapse_Zhejiang_CHN']	tuberculosis: unclassified		Mycobacterium tuberculosis
SAMEA13293474	ERR9119198	WGS	UNIVERSITY OF OXFORD, NUFFIELD DEPARTMENT OF MEDIC	ERX8662445	Illumina HiSeq 4000	PAIRED	RANDOM	GENOMIC	ILLUMINA	ERS10896401	ERP136044	['862824','30299433','experiment.25.c9eee5d7','PRJEB51412','SAMEA13293474','run.25.1.7fbedb2c4b3f8e72c60413af7916becb','sample.25.f6b2c902','ERS10896401','ERR9119198','project.SeqTreat_Monash1','ERX8662445','ERP136044']		2024-08-07T16:36:00.000Z			AUS	Oceania																										844	844598562	472272108	PRJEB51412								CRyPTIC_Monash	tuberculosis: unclassified		Mycobacterium tuberculosis
SAMEA6359867	ERR5087490	WGS	WELLCOME SANGER INSTITUTE	ERX4893611	HiSeq X Ten	PAIRED	RANDOM	GENOMIC	ILLUMINA	ERS4126116	ERP021867	['Exploring_the_richness_of_Mycobacterium_bovis_strain_diversity-sc-4667','SC_RUN_33224_3#49','17353493','PRJEB19799','b25e6cde-1692-11ea-8643-fa163e2f1184','ERX4893611','ERP021867','SAMEA6359867','ERS4126116','SC_EXP_33224_3#49','480613','ERR5087490']		2021-02-03T00:03:00.000Z			GBR	Europe																										330	330157876	71088346	PRJEB19799			98.73	1772489	53	La1.8.1	Other	['bovis_GBR','diff','input','tree','tbprofiler']	tuberculosis: animal-adapted	La1	Mycobacterium bovis
SAMEA114089443	ERR11775517	WGS	UCL CENTRE FOR CLINICAL MICROBIOLOGY	ERX11174182	NextSeq 550	PAIRED	RANDOM	GENOMIC	ILLUMINA	ERS16073286	ERP149436	['webin-reads-TBA_218','1109088','4da99455-d94f-43bb-96cc-eb7e1d7e89c2','SAMEA114089443','TBA_218','PRJEB64299','ERX11174182','41282825','ERR11775517','ERP149436','ERS16073286']	2019	2024-07-26T05:42:00.000Z		UCL CCM	ZAF	Africa			Homo sapiens	3	human																					971	971575676	424278586	PRJEB64299									tuberculosis: unclassified		Mycobacterium tuberculosis
SAMN36849831	SRR25534296	WGS	SHANDONG PROVINCIAL HOSPITAL	SRX21263831	Illumina HiSeq 4000	PAIRED	RANDOM	GENOMIC	ILLUMINA	SRS18516908	SRP453313	['SAMN36849831','1002108','SRX21263831','36849831','bp0','SRP453313','T576.IS300_Clean.1.fastq.gz','SRS18516908','PRJNA1002108','SRR25534296','T576']	2016	2023-08-05T20:42:00.000Z		36.40 N 117.00 E	CHN	Asia	Shandong	As reported: phlegm	Homo sapiens	3	human																					1146	1146616200	473457318	PRJNA1002108			99.57	1858920	65	lineage2.2.1	HR-TB	['tree','tbprofiler','diff','input']	tuberculosis: human-adapted	L4	Mycobacterium tuberculosis	H37Rv
SAMN27032448	SRR19612363	WGS	CHILDRENS HOSPITAL OF CHONGQING MEDICAL UNIVERSITY	SRX15663137	Illumina NovaSeq 6000	PAIRED	RANDOM	GENOMIC	ILLUMINA	SRS13361541	SRP349160	['SAMN27032448','404_FDSW210097871-1r_1.fq.gz','404_FDSW210097871-1r.tbprofiler','785273','SRX15663137','SRR19612363','SRP349160','bp0','27032448','A404','PRJNA785273','SRS13361541']	2020	2022-06-10T06:36:00.000Z			CHN	Asia	Chongqing City		Homo sapiens	3	human																					2112	2112705900	685875937	PRJNA785273			99.51	1852671	63	lineage2.2.1	Other	['input','tree','diff','tbprofiler']	tuberculosis: unclassified		Mycobacterium tuberculosis
SAMN40030598	SRR28045175	WGS	CHRISTIAN MEDICAL COLLAGE, VELLORE	SRX23696522	Illumina NovaSeq 6000	PAIRED	RANDOM	GENOMIC	ILLUMINA	SRS20526707	SRP226525	['SRS20526707','SRX23696522','2101021568_R1.fastq.gz','SAMN40030598','575883','2101021568','SRR28045175','SRP226525','PRJNA575883','40030598']	2022	2024-02-22T06:58:00.000Z		21.7679 N 78.8718 E	IND	Asia	Madhya Pradesh - Bhairopur	pulmonary	Homo sapiens	3	human																					1090	1090308788	477691438	PRJNA575883			99.23	1704020	46	lineage2.2.1	Sensitive	['diff','tbprofiler','tree','input']	tuberculosis: unclassified		Mycobacterium tuberculosis
SAMN24851388	SRR17567888	WGS	UNIVERSITY OF WISCONSIN-MADISON	SRX13737158	Illumina HiSeq 2000	PAIRED	RANDOM	GENOMIC	ILLUMINA	SRS11614760	SRP313707	['bp0','PRJNA720149','720149','72-3BP_1.fastq','SRX13737158','SRS11614760','SAMN24851388','24851388','SRP313707','SRR17567888','72-3BP']		2022-01-11T19:34:00.000Z							Homo sapiens	3	human																					561	561676500	212898296	PRJNA720149								['input','laboratory_biofilm']	tuberculosis: unclassified		Mycobacterium tuberculosis
SAMN07998934	SRR6280262	WGS	FUDAN UNIVERSITY	SRX3382453	Illumina HiSeq 2000	PAIRED	size fractionation	GENOMIC	ILLUMINA	SRS2677979	SRP124760	['PRJNA417753','SRR6280262','SJ20090213','SRX3382453','7998934','417753','SRP124760','SRS2677979','SAMN07998934','SJ_2009_0213.sort.bam']	2009	2017-11-10T05:09:00.000Z		31.03 N 121.23 E	CHN	Asia	Shanghai,Songjiang	sputum	Homo sapiens	3	human																					631	631181986	178415663	PRJNA417753			99.13	1654221	53	lineage2.2.1	Sensitive	['diff','tree','tbprofiler','input','Napier_2020']	tuberculosis: human-adapted	L2.2.1	Mycobacterium tuberculosis
SAMN36834389	SRR25515531	WGS	SHANDONG PROVINCIAL HOSPITAL	SRX21245718	Illumina HiSeq 4000	PAIRED	RANDOM	GENOMIC	ILLUMINA	SRS18499999	SRP453313	['bp0','SRX21245718','SRS18499999','SRP453313','SRR25515531','36834389','PRJNA1002108','1002108','SAMN36834389','S31','S31.IS300_Clean.1.fastq.gz']	2016	2023-08-04T04:42:00.000Z		36.40 N 117.00 E	CHN	Asia	Shandong	As reported: phlegm	Homo sapiens	3	human																					579	579335700	271739109	PRJNA1002108			99.1	1661125	57	lineage2.2.1	Sensitive	['diff','input','tbprofiler','tree']	tuberculosis: human-adapted	L4	Mycobacterium tuberculosis	H37Rv
SAMEA5163962	ERR4024801	WGS	WELLCOME SANGER INSTITUTE	ERX4026189	HiSeq X Ten	PAIRED	RANDOM	GENOMIC	ILLUMINA	ERS2971685	ERP112727	['SC_EXP_28832_4#288','The_Genomics_of_Multidrug_Resistant_Tuberculosis_Transmission__NIHR_funded_-sc-5364','626130','ERS2971685','27383234-6414-11e8-bf99-3c4a9275d6c8','ERP112727','SAMEA5163962','SC_RUN_28832_4#288','PRJEB30294','ERX4026189','ERR4024801','14627837']		2020-04-19T14:55:00.000Z																														396	396686966	83961667	PRJEB30294			99.62	1631604	56	lineage4.3.2;lineage4.1.2.1	Sensitive	['tbprofiler','input','tree','diff']	tuberculosis: unclassified		Mycobacterium tuberculosis
SAMN08709199	SRR6832604	WGS	SAN RAFFAELE	SRX3788438	Illumina HiSeq 2500	PAIRED	RANDOM	GENOMIC	ILLUMINA	SRS3041105	SRP128089	['8709199','428596','84-4010','84-4010_WGS','84-4010_090816_UKR_090816_100.gatk.bam','SRR6832604','PRJNA428596','bp0','SRP128089','SAMN08709199','SRX3788438','SRS3041105']		2018-03-14T10:38:00.000Z			UKR	Europe			Homo sapiens	3	human	S	S			S		R	S	S			R	S	S				S			497	497015344	240271707	PRJNA428596	CRyPTIC_WHO2021_PMC7612554		99.52	1682754	36	lineage2.2.1	HR-TB	['tree','diff','tbprofiler','input','Walker_2022']	tuberculosis: unclassified		Mycobacterium tuberculosis
SAMEA5163657	ERR4178292	WGS	WELLCOME SANGER INSTITUTE	ERX4141716	HiSeq X Ten	PAIRED	RANDOM	GENOMIC	ILLUMINA	ERS2971380	ERP112727	['ERR4178292','PRJEB30294','SC_EXP_29544_1#360','ERS2971380','The_Genomics_of_Multidrug_Resistant_Tuberculosis_Transmission__NIHR_funded_-sc-5364','SAMEA5163657','ERX4141716','15056247','ERP112727','118b6366-6414-11e8-bf99-3c4a9275d6c8','626130','SC_RUN_29544_1#360']		2020-05-29T15:39:00.000Z																														330	330917406	75714615	PRJEB30294			99.64	1792742	62	lineage4.1.2.1	Sensitive	['tbprofiler','diff','input','tree']	tuberculosis: unclassified		Mycobacterium tuberculosis
SAMEA11761241	ERR8025438	WGS	DST/NRF CENTRE OF EXCELLENCE FOR BIOMEDICAL TB RES	ERX7591026	Illumina NovaSeq 6000	PAIRED	RANDOM PCR	GENOMIC	ILLUMINA	ERS9408630	ERP127235	['ERS9408630','ERX7591026','ena-EXPERIMENT-TAB-17-01-2022-09:26:01:227-17382','ERP127235','ena-RUN-TAB-17-01-2022-09:26:01:227-17383','ena-STUDY-DST/NRF Centre of Excellence for Biomedical TB research, SAMRC Centre for TB Research-24-02-2021-10:13:08:178-1231','PRJEB43283','ERR8025438','798337','SAMEA11761241','25051353','R13332']	2011	2022-07-30T19:54:00.000Z			ZAF	Africa		sputum	Homo sapiens	3	human																					828	828828104	554709223	PRJEB43283								input	tuberculosis: unclassified		Mycobacterium tuberculosis
SAMN43396965	SRR30443964	WGS	WADSWORTH CENTER	SRX25869176	NextSeq 550	PAIRED	RANDOM	GENOMIC	ILLUMINA	SRS22482741	SRP338930	['PRJNA766641','SRP338930','SAMN43396965','SRX25869176','43396965','766641','IDR2400006726-01-01.R1.fastq.gz','IDR2400006726-01-01','SRS22482741','SRR30443964']	2024	2024-08-28T16:56:00.000Z			USA	North America	New York state	lymph node	Homo sapiens	3	human																					311	311873574	146367900	PRJNA766641									tuberculosis: unclassified		Mycobacterium tuberculosis
SAMN37124207	SRR25745171	WGS	COLUMBIA UNIVERSITY	SRX21468483	NextSeq 500	PAIRED	PCR	GENOMIC	ILLUMINA	SRS18703167	SRP456746	['37124207','SRP456746','1008673','bp0','YA00087449_S_R1_merged.fastq.gz','SAMN37124207','SRX21468483','YA00087449','SRR25745171','PRJNA1008673','SRS18703167']	2017	2023-08-23T16:42:00.000Z			ZAF	Africa	Durban		Homo sapiens	3	human																					835	835621502	321747971	PRJNA1008673			99.7	1778584	60	lineage4.4.1.1	Pre-XDR-TB	['input','tbprofiler','tree','diff']	MTBC		Mycobacterium tuberculosis complex sp.
SAMN31243806	SRR21890563	Tn-Seq	UNIVERSITY OF CALGARY	SRX17877475	Illumina HiSeq 2000	PAIRED	PCR	GENOMIC	ILLUMINA	SRS15395342	SRP402377	['31243806','SRR21890563','SRP402377','PRJNA889425','TN-SEQ','SAMN31243806','SRS15395342','2.Sample_2_R1.fastq.gz','889425','SRX17877475','bp0']	2017-04	2022-10-13T10:06:00.000Z	Johne's Disease		CAN	North America	Calgary	lymph node																								8452	8452500800	3649617979	PRJNA889425									NTM: avium complex		Mycobacterium avium subsp. paratuberculosis
SAMEA1119333	ERR2514152	WGS	PHE	ERX2533362	Illumina HiSeq 2500	PAIRED	RANDOM	GENOMIC	ILLUMINA	ERS2398742	ERP107961	['run.6105','sample.6105','ERP107961','10123279','SAMEA1119333','ERS2398742','493034','PRJEB25991','project.First_10k_genomes_study_set_4','experiment.6105','ERR2514152','ERX2533362']		2021-10-23T17:06:00.000Z			GBR	Europe	England									S		S					S	S								199	199156920	128148532	PRJEB25991	Walker_2022		99.16	976751	33	lineage3	Sensitive	['diff','input','Napier_2020','CRyPTIC_PHE','tree','tbprofiler','Walker_2022']	tuberculosis: human-adapted	L3	Mycobacterium tuberculosis
SAMEA110031451	ERR9786533	WGS	INSTITUTE OF TROPICAL MEDICINE	ERX9333809	Illumina HiSeq 2500	PAIRED	RANDOM	GENOMIC	ILLUMINA	ERS12087298	ERP137916	['ERX9333809','ERS12087298','ena-RUN-TAB-27-05-2022-13:53:26:391-11727','ERR9786533','ERP137916','ena-EXPERIMENT-TAB-27-05-2022-13:53:26:391-11726','844815','29002825','PRJEB53138','SAMEA110031451','ECF-13-Q116','0efe4541-10cd-4d79-a29f-96d29eadb5f3']	2013	2022-06-25T18:15:00.000Z			GMB	Africa		sputum	Homo sapiens	3	human																					689	689788472	416910634	PRJEB53138			99.66	1849593	94	lineage4.7	MDR-TB	['diff','tree','tbprofiler','WGS_2011-2014_GMB','input']	tuberculosis: unclassified		Mycobacterium tuberculosis
SAMN32819569	SRR23179835	WGS	AGRICULTURE AND AGRI-FOOD CANADA	SRX19130248	Illumina NovaSeq 6000	PAIRED	RANDOM	GENOMIC	ILLUMINA	SRS16541797	SRP418573	['SAMN32819569','SRX19130248','MAP-117','SRS16541797','925907','32819569','PRJNA925907','SRR23179835','SRP418573','NS.1755.002.IDT_i7_178---IDT_i5_178.117_R1.fastq.gz','AAFC_MAP_#117_2016-09-28_05']	2020	2023-01-21T17:16:00.000Z			CAN	North America	Ontario	feces	Bos taurus	2	domestic cattle																					639	639973938	211491818	PRJNA925907									NTM: avium complex		Mycobacterium avium subsp. paratuberculosis
SAMEA7525096	ERR4796640	WGS	FOUNDATION FOR MEDICAL RESEARCH INDIA	ERX4666054	NextSeq 500	PAIRED	RANDOM	GENOMIC	ILLUMINA	ERS5281571	ERP124850	['experiment.1365','ERP124850','SAMEA7525096','ERX4666054','project.Mumbai','22458661','773292','run.1365','sample.1365','ERR4796640','PRJEB41116','ERS5281571']		2021-11-09T21:56:00.000Z			IND	Asia	Mumbai					S	S			S	S	S	S	S				S		S	S	S	S	S	S	900	900879600	391228165	PRJEB41116	['Walker_2022','CRyPTIC_reuse_table']		99.48	1564045	46	lineage3	Sensitive	['diff','CRyPTIC_reuse_table','CRyPTIC_IND','tbprofiler','Walker_2022','input','tree']	tuberculosis: unclassified		Mycobacterium tuberculosis
SAMEA115475005	ERR12861488	WGS	FZB	ERX12234299	NextSeq 2000	PAIRED		GENOMIC	ILLUMINA	ERS18730335	ERP155761	['58e09715-988e-44b5-93dc-ec559775a03f','ena-EXPERIMENT-TAB-09-04-2024-07:38:17:210-277160','SAMEA115475005','22003212','ERP155761','42731021','ERR12861488','PRJEB70863','1099072','ERX12234299','ena-RUN-TAB-09-04-2024-07:38:17:211-277161','ERS18730335']	2011	2024-08-03T15:48:00.000Z			DEU	Europe																										518	518792947	204310351	PRJEB70863									NTM: avium complex		Mycobacterium intracellulare subsp. chimaera
SAMEA2682784	ERR751391	WGS	SC	ERX695073	Illumina HiSeq 2000	PAIRED	RANDOM	GENOMIC	ILLUMINA	ERS518845	ERP004677	['SAMEA2682784','SC_RUN_14722_6#42','SC_EXP_14722_6#42','3336561','PRJEB5280','ERP004677','Mycobacterium_tuberculosis__HICF__sequencing-sc-2926','ERX695073','247745','ERS518845','PP2979_9_CA0297909-sc-1837976','ERR751391']	2009	2016-01-19T03:54:00.000Z			PER	South America			Homo sapiens	3	human																					527	527314400	294686190	PRJEB5280			99.49	1546191	35	lineage4.1.2.1	HR-TB	['input','tree','standford','Napier_2020','tbprofiler','diff']	tuberculosis: human-adapted	L4.1.2.1	Mycobacterium tuberculosis
SAMN38644375	SRR27048569	WGS	FIOCRUZ	SRX22738152	NextSeq 500	PAIRED		GENOMIC	ILLUMINA	SRS19726666	SRP475706	['bp0','PRJNA1048499','NLA000400030','SRX22738152','1048499','KAN-11','KAN-11_lib11477_nextseq_n0153_151bp_R1.fastq.gz','SRR27048569','SRS19726666','SRP475706','SAMN38644375','38644375']		2023-12-04T17:01:00.000Z			NLD	Europe			Homo sapiens	3	human																					698	698301403	321188680	PRJNA1048499									NTM: unclassified		Mycobacterium kansasi
SAMEA10029887	ERR7911134	WGS	FZB	ERX7478531	NextSeq 500	PAIRED		GENOMIC	ILLUMINA	ERS7708095	ERP132622	['794636','PRJEB48275','24681855','ena-RUN-FZB-05-01-2022-10:45:57:306-292','ena-EXPERIMENT-FZB-05-01-2022-10:45:57:306-292','ERR7911134','ERS7708095','ena-STUDY-FZB-22-10-2021-10:26:06:450-343','SAMEA10029887','15-01804','ERX7478531','ERP132622']		2022-05-09T05:49:00.000Z			VNM	Asia						S	S			S		R	S	S			S	R					S			717	717084219	302810897	PRJEB48275	Finci_2022		99.54	1619378	56	lineage2.2.1	MDR-TB	['tbprofiler','diff','Finci_2022','tree','input']	tuberculosis: human-adapted	L2.2.1	Mycobacterium tuberculosis
SAMN41598420	SRR29231115	WGS	FIND, THE FOUNDATION FOR INNOVATIVE NEW DIAGNOSTICS	SRX24749836	Illumina HiSeq 2000	PAIRED	RANDOM	GENOMIC	ILLUMINA	SRS21470424	SRP507535	['SRX24749836','PRJNA1109295','SRS21470424','SRR29231115','B9141A_CCE793AAFA19_TBDM101715','41598420','1109295','SAMN41598420','B9141A_CCE793AAFA19','SRP507535','TB-IS-1043-TBDM101715-56_S94_R1_001.fastq.gz']		2024-05-30T06:19:00.000Z			IND	Asia			Homo sapiens	3	human																					474	474968688	190333060	PRJNA1109295								WHO_mutations_2023	tuberculosis: unclassified		Mycobacterium tuberculosis
SAMN10965983	SRR8600265	WGS	UNIVERSITY COLLEGE DUBLIN	SRX5400060	Illumina MiSeq	PAIRED	RANDOM	GENOMIC	ILLUMINA	SRS4386882	SRP186442	['WB150_S38_L001_R1_001.fastq.gz','523164','PRJNA523164','SRS4386882','SRR8600265','SRP186442','WB150','10965983','SAMN10965983','SRX5400060']	2005	2019-02-21T04:11:00.000Z			GBR	Europe	England, Woodchester Park		Meles meles	1	badger																					264	264591454	168783368	PRJNA523164			99.26	589000	40	La1.8.1	Other	['tree','input','diff','tbprofiler']	tuberculosis: animal-adapted	La1	Mycobacterium bovis
SAMEA9577120	ERR6685630	AMPLICON	FZB	ERX6310578	NextSeq 500	PAIRED	PCR	GENOMIC	ILLUMINA	ERS7299843	ERP131675	['ERP131675','SAMEA9577120','ERS7299843','STO-110','ena-EXPERIMENT-FZB-10-09-2021-08:24:28:076-28','PRJEB47403','762838','ena-RUN-FZB-10-09-2021-08:24:28:076-28','ena-STUDY-FZB-07-09-2021-14:05:38:470-114','ERR6685630','ERX6310578','21728820']		2021-10-10T03:31:00.000Z																														93	93664294	44869461	PRJEB47403									MTBC		Mycobacterium tuberculosis complex sp.
SAMEA6359648	ERR5087544	WGS	WELLCOME SANGER INSTITUTE	ERX4893665	HiSeq X Ten	PAIRED	RANDOM	GENOMIC	ILLUMINA	ERS4125898	ERP021867	['ERP021867','ERS4125898','Exploring_the_richness_of_Mycobacterium_bovis_strain_diversity-sc-4667','ERR5087544','17353235','ERX4893665','SC_EXP_33224_3#104','ac6ca1ba-1692-11ea-8643-fa163e2f1184','480613','SAMEA6359648','PRJEB19799','SC_RUN_33224_3#104']		2021-02-02T02:03:00.000Z			GBR	Europe																										364	364429440	77854945	PRJEB19799			97.81	1917166	63	La1.8.1	Other	['bovis_GBR','tree','input','diff','tbprofiler']	tuberculosis: animal-adapted	La1	Mycobacterium bovis
SAMEA11207278	ERR7801853	WGS	UNIVERSITY OF BASEL, SWITZERLAND	ERX7369541	Illumina HiSeq 2500	SINGLE		GENOMIC	ILLUMINA	ERS8856778	ERP134075	['24685463','794708','SAMEA11207278','G44713','ERX7369541','ena-EXPERIMENT-TAB-21-12-2021-17:16:01:187-9787','ERR7801853','ena-RUN-TAB-21-12-2021-17:16:01:188-9788','9bc3fa2b-c877-4dc7-b821-d8f2b9e08e1b','ERS8856778','ERP134075','PRJEB49562']	2016	2022-07-21T13:56:00.000Z			TZA	Africa			Homo sapiens	3	human																					447	447725728	135557210	PRJEB49562								input	tuberculosis: unclassified		Mycobacterium tuberculosis
SAMEA115745718	ERR13284494	WGS	UNIVERSITY OF OXFORD, NUFFIELD DEPARTMENT OF MEDIC	ERX12654920	NextSeq 500	PAIRED	RANDOM PCR	GENOMIC	ILLUMINA	ERS20255602	ERP161058	['b28b5ff0-515d-42d2-bc0f-19e45ec26bb9','ERS20255602','ERP161058','1124794','webin-reads-041e39a566a0','41889322','ERX12654920','ERR13284494','SAMEA115745718','PRJEB76547','041e39a566a0']	2020	2024-08-10T05:35:00.000Z			DEU	Europe																										930	930382633	420835779	PRJEB76547								CRyPTIC_2024	tuberculosis: unclassified		Mycobacterium tuberculosis
SAMN03246342	SRR1723597	WGS	INSTITUTE OF PATHOGEN BIOLOGY, CAMS&PUMC	SRX816852	Illumina Genome Analyzer IIx	SINGLE	RANDOM	GENOMIC	ILLUMINA	SRS797091	SRP051327	['SAMN03246342','268900','07DS16319.fastq.bz2','SRX816852','3246342','07DS16319 WGS','07DS16319','SRS797091','PRJNA268900','SRR1723597','SRP051327']	2007	2015-01-07T15:57:00.000Z			CHN	Asia	Henan	sputum	Homo sapiens	3	human																					443	443019024	303653663	PRJNA268900								Napier_2020	tuberculosis: human-adapted	L2.2.1	Mycobacterium tuberculosis
SAMEA1018861	ERR046805	WGS	SC	ERX023867	Illumina HiSeq 2000	PAIRED	RANDOM	GENOMIC	ILLUMINA	ERS027671	ERP000276	['SAMEA1018861','728161','Bir_197-sc-2011-04-08T08:57:43Z-1118960','ERX023867','SC_EXP_6540_4#5','203976','ERP000276','SC_RUN_6540_4#5','PRJEB2221','Mycobacterium tuberculosis pilot-sc-2010-07-26','ERS027671','ERR046805']		2014-09-04T01:03:00.000Z																														701	701440050	446751711	PRJEB2221			99.22	1163784	19	lineage3	Sensitive	['input','diff','tree','tbprofiler']	tuberculosis: unclassified		Mycobacterium tuberculosis
SAMEA111556255	ERR10465981	WGS	FZB	ERX9987841	NextSeq 500	PAIRED		GENOMIC	ILLUMINA	ERS13666301	ERP010814	['ERP010814','SAMEA111556255','ERR10465981','ena-EXPERIMENT-TAB-07-11-2022-10:00:47:021-26558','ERX9987841','ena-RUN-TAB-07-11-2022-10:00:47:021-26559','287903','8998-15','ERS13666301','ena-STUDY-FZB-22-06-2015-17:16:39:392-292','PRJEB9680','31733230']		2022-11-22T06:07:00.000Z																														685	685752256	289915574	PRJEB9680			99.48	1660026	55	lineage4.5	Sensitive	['input','diff','tbprofiler','tree']	tuberculosis: unclassified		Mycobacterium tuberculosis
SAMEA104718624	ERR2446273	WGS	RIVM - NATIONAL INSTITUTE FOR PUBLIC HEALTH AND TH	ERX2465374	Illumina HiSeq 2500	SINGLE	RANDOM	GENOMIC	ILLUMINA	ERS2320007	ERP107526	['ena-RUN-RIVM - National Institute for Public Health and the Environment-26-03-2018-16:05:17:749-219','ERR2446273','8820556','WGSVNTR2016219','PRJEB25592','ERP107526','SAMEA104718624','ERS2320007','ERX2465374','ena-EXPERIMENT-RIVM - National Institute for Public Health and the Environment-26-03-2018-16:05:17:749-219','ena-STUDY-RIVM - National Institute for Public Health and the Environment-15-03-2018-13:44:58:461-243','448124']	2016	2019-06-11T17:58:00.000Z			NLD	Europe			Homo sapiens	3	human																					420	420899360	101222109	PRJEB25592								['WGS_2016_NLD','Napier_2020']	tuberculosis: human-adapted	L4.1.2.1	Mycobacterium tuberculosis
SAMN30861691	SRR21595825	WGS	NSPHL	SRX17597531	Illumina MiniSeq	PAIRED	RANDOM	GENOMIC	ILLUMINA	SRS15134317	SRP397520	['PRJNA857686','SRS15134317','SRR21595825','NV_NSPHL_0000436-001','857686','SRX17597531','PRJNA531911','SRP397520','SAMN30861691','NV_NSPHL_0000436','30861691']	2021	2022-09-16T05:12:00.000Z			USA	North America	Nevada		Homo sapiens	3	human																					135	135357990	50515932	PRJNA857686			97.56	785704	26	lineage1.2.1.2.1	Other	['tbprofiler','diff','input','tree']	tuberculosis: unclassified		Mycobacterium tuberculosis
SAMEA4730515	ERR3468871	WGS	WELLCOME SANGER INSTITUTE	ERX3490534	Illumina HiSeq X Ten	PAIRED	RANDOM	GENOMIC	ILLUMINA	ERS2550645	ERP024108	['ERP024108','512657','12514135','SC_EXP_26329_5#76','ERR3468871','SC_RUN_26329_5#76','SAMEA4730515','PRJEB21813','ERX3490534','bc3daaca-be4d-11e7-b52c-3c4a9275d6c8','ERS2550645','Mycobacteria_in_non_CF_bronchiectasis_patients-sc-4853']		2019-08-08T01:21:00.000Z																														287	287409474	118299432	PRJEB21813									NTM: avium complex		Mycobacterium avium
SAMN31672900	SRR22251653	WGS	INSTITUTE OF CLINICAL PATHOLOGY AND MEDICAL RESEARCH	SRX18228075	NextSeq 500	PAIRED	RANDOM	GENOMIC	ILLUMINA	SRS15724358	SRP407089	['17-3391-0438R2','SRX18228075','SRS15724358','31672900','SRR22251653','bp0','SRP407089','SAMN31672900','17-3391-0438R2_1.fastq.gz','899911','PRJNA899911']	2017	2022-11-10T00:01:00.000Z			AUS	Oceania	NSW		Homo sapiens	3	human																					574	574467827	261742946	PRJNA899911			99.58	1805183	58	lineage4.1.1.3	HR-TB	['tbprofiler','input','tree','diff']	tuberculosis: unclassified		Mycobacterium tuberculosis
SAMN13264570	SRR10430364	WGS	NIH / NIAID	SRX7126399	Illumina MiSeq	PAIRED	RANDOM	GENOMIC	ILLUMINA	SRS5635826	SRP229538	['SRS5635826','SRP229538','13264570','TB-CPath-Toksanbaeva-IS-1067-DNA-084_S98_R1_001.fastq.gz','SRR10430364','SAMN13264570','SRX7126399','5098','PRJNA589048','589048','bp0']	2018	2019-12-12T12:56:00.000Z		48.0196 N 66.9237 E	KAZ	Asia		sputum	Homo sapiens	3	human																					695	695653980	303922038	PRJNA589048			99.59	1635736	56	lineage2.2.1	Pre-XDR-TB	['tbprofiler','input','diff','tree','Menardo_2021']	tuberculosis: human-adapted	L2	Mycobacterium tuberculosis
SAMN23376404	SRR16997050	WGS	SHANGHAI PULMONARY HOSPITAL	SRX13187312	Illumina HiSeq X	SINGLE	cDNA	GENOMIC	ILLUMINA	SRS11115797	SRP347153	['SRP347153','23376404','PRJNA780966','780966','SRX13187312','117','SRS11115797','UM200925T0117_S110_L003_R1_001 (paired, trimmed pairs) assembly consensus.fa','SAMN23376404','SRR16997050']	2018-12	2021-11-22T05:11:00.000Z			CHN	Asia	Shanghai		Homo sapiens	3	human																					6	6623683	1733815	PRJNA780966									NTM: unclassified		Mycobacterium kansasi
SAMN31942671	SRR22461633	WGS	INSTITUTO NACIONAL DE SALUD	SRX18428190	Illumina MiSeq	PAIRED	RANDOM	GENOMIC	ILLUMINA	SRS15910047	SRP410580	['PRJNA906938','SRS15910047','SRX18428190','PER-TB-140','906938','bp0','SRR22461633','SRP410580','FNI-180','SAMN31942671','31942671','PER-TB-140_1.fastq.gz']	2022	2022-11-30T09:05:00.000Z		12.05 S 77.04 W	PER	South America	Lima	sputum	Homo sapiens	3	human																					287	287940595	198145984	PRJNA906938			99.31	778447	27	lineage2.2.1	HR-TB	['input','standford','diff','tbprofiler','tree']	tuberculosis: unclassified		Mycobacterium tuberculosis
SAMN17254083	SRR13381264	WGS	SHENZHEN THIRD PEOPLE'S HOSPITAL	SRX9804171	Helicos HeliScope	SINGLE	RANDOM	GENOMIC	HELICOS	SRS7988384	SRP299848	['library-103','103.gz','SRP299848','SRR13381264','Mtb lsolate-103','685530','SAMN17254083','SRX9804171','SRS7988384','bp0','PRJNA685530','17254083']	2020	2021-01-07T19:30:00.000Z							Homo sapiens	3	human																					531	531988380	628057733	PRJNA685530									tuberculosis: human-adapted	L4	Mycobacterium tuberculosis	H37Rv
SAMEA9196914	ERR6052105	WGS	Swiss-TPH	ERX5690995		PAIRED	RANDOM	GENOMIC	ILLUMINA	ERS6921546	ERP129488	['ERP129488','737713','19812009','G66042_1','PRJEB45389','SAMEA9196914','ERS6921546','ERR6052105','WGS RR-TB Khayelitsha','ERX5690995']		2021-07-03T07:02:00.000Z			ZAF	Africa																										636	636931800	395227627	PRJEB45389			99.52	1577815	37	lineage2.2.2	Pre-XDR-TB	['R-RR_HIVcoinf_ZAF','tree','diff','input','tbprofiler']	tuberculosis: unclassified		Mycobacterium tuberculosis
SAMEA2709852	ERR2515308	WGS	CTB/NICD	ERX2534522	Illumina MiSeq	PAIRED	RANDOM	GENOMIC	ILLUMINA	ERS2399913	ERP107968	['10124652','run.7532','project.First_10k_genomes_study_set_5','ERS2399913','experiment.7532','ERP107968','493035','sample.7532','PRJEB25997','ERX2534522','ERR2515308','SAMEA2709852']		2021-10-23T18:14:00.000Z			ZAF	Africa						S	S			S		S	S				S	S	S				S			380	380977458	243665364	PRJEB25997	Walker_2022		99.59	862775	49	lineage2.2.1	Sensitive	['tbprofiler','tree','diff','input','Napier_2020','CRyPTIC_CTB-NICD','Walker_2022']	tuberculosis: human-adapted	L2.2.1	Mycobacterium tuberculosis
SAMN19113252	SRR14519717	WGS	MDUPHL	SRX10865350	NextSeq 500	PAIRED	RANDOM	GENOMIC	ILLUMINA	SRS8960690	SRP319622	['SRS8960690','729189','SRR14519717','NB551233_HJY7YBGXC_AUSMDU00060020','PRJNA729189','AUSMDU00060020','SRP319622','AUSMDU00060020_R1.fq.gz','19113252','SRX10865350','bp0','SAMN19113252']	2003	2021-05-15T03:43:00.000Z			AUS	Oceania	Northern Territory		Homo sapiens	3	human																					924	924694170	385451921	PRJNA729189			99.47	1700178	55	lineage2.2.1.1	Other	['tree','input','tbprofiler','diff']	tuberculosis: unclassified		Mycobacterium tuberculosis
SAMEA1556873	ERR181812	WGS	SC	ERX157922	Illumina HiSeq 2000	PAIRED	RANDOM	GENOMIC	ILLUMINA	ERS142337	ERP001072	['ERS142337','9010674-sc-2012-05-29T15:13:45Z-1429252','1779132','SC_RUN_8233_6#43','Karonga_Prevention_Study__KPS____whole_genome_sequ','204548','SC_EXP_8233_6#43','ERP001072','ERR181812','PRJEB2794','Karonga_Prevention_Study__KPS____whole_genome_sequencing_in_a_whole_population-sc-2011-12-13T10:33:26Z-2066','ERX157922','SAMEA1556873']	2008	2012-10-23T11:50:00.000Z			MWI	Africa	Karonga	sputum	Homo sapiens	3	human							S						S								270	270244000	136264632	PRJEB2794	Coll_2018		99.48	2397896	54	lineage3.1.1	Sensitive	['tree','Karonga_Prevention_Study','diff','Napier_2020','Menardo_2018','Menardo_2021','input','Coll_2018','tbprofiler']	tuberculosis: human-adapted	L3.1.1	Mycobacterium tuberculosis
SAMN42882878	SRR30180298	WGS	TAIWAN CENTERS OF DISEASE CONTROL	SRX25646431	Illumina MiSeq	PAIRED	RANDOM	GENOMIC	ILLUMINA	SRS22289717	SRP525189	['SRR30180298','SRS22289717','S187','SAMN42882878','21MDR_187_F.fastq.gz','PRJNA1141184','SRP525189','42882878','1141184','TWCDCMDR_187','SRX25646431']		2024-08-08T21:32:00.000Z		25.02 N 121.221 E	TWN	Asia		lung	Homo sapiens	3	human																					790	790965224	507499439	PRJNA1141184									tuberculosis: unclassified		Mycobacterium tuberculosis
SAMN09090594	SRR7131110	WGS	SAN RAFFAELE	SRX4052151	Illumina MiniSeq	PAIRED	RANDOM	GENOMIC	ILLUMINA	SRS3269184	SRP135980	['MGIT51_301216_MGIT_301216_R1.fastq.gz','bp0','SRX4052151','PRJNA438921','SRR7131110','MGIT51_WGS','SRP135980','SRS3269184','MGIT51','SAMN09090594','9090594','438921']		2018-05-08T09:34:00.000Z			ITA	Europe			Homo sapiens	3	human																					253	253361952	89299270	PRJNA438921			99.96	1661631	55	lineage4.3.3	HR-TB	['tbprofiler','tree','diff','input']	tuberculosis: unclassified		Mycobacterium tuberculosis
SAMN09284260	SRR7240407	WGS	USDA-NVSL-DBL	SRX4146325	Illumina MiSeq	PAIRED	RANDOM PCR	GENOMIC	ILLUMINA	SRS3359943	SRP053287	['SRR7240407','251692','16-2399','SAMN09284260','SRS3359943','9284260','SRP053287','16-2399_S2_L001_R2_001.fastq.gz','SRX4146325','PRJNA251692']		2018-05-31T08:42:00.000Z							Bos taurus	2	domestic cattle																					545	545601663	315965222	PRJNA251692			99.5	1554972	88	La1.7.1	Other	['tree','diff','input','tbprofiler']	tuberculosis: animal-adapted	La1	Mycobacterium bovis
SAMN27519672	SRR18715361	WGS	NIH / NIAID	SRX14815767	NextSeq 500	PAIRED	RANDOM	GENOMIC	ILLUMINA	SRS12572304	SRP369525	['PRJNA825524','TBPO-1442_lib39725_nextseq_n0309_151bp.filtered_2nd.1.fastq.gz','SAMN27519672','SRP369525','SRR18715361','17706','SRS12572304','SRX14815767','bp0','27519672','825524']	2020	2022-04-11T14:32:00.000Z		41.7151 N 44.8271 E	GEO	Asia	Tbilisi	sputum	Homo sapiens	3	human																					499	499540442	235589274	PRJNA825524			99.68	1265260	40	lineage4.3.3	HR-TB	['TB_Portals','input','tbprofiler','diff','tree']	tuberculosis: unclassified		Mycobacterium tuberculosis
SAMN37457994	SRR26112193	WGS	WADSWORTH CENTER	SRX21826974	NextSeq 550	PAIRED	RANDOM	GENOMIC	ILLUMINA	SRS18926582	SRP338930	['IDR2200040712-01-01.R1.fastq.gz','SRR26112193','37457994','SAMN37457994','PRJNA766641','SRP338930','766641','IDR2200040712-01-01','SRX21826974','SRS18926582','IDR2200040712']	2022	2023-09-19T16:18:00.000Z			USA	North America	New York state	sputum	Homo sapiens	3	human																					307	307090744	134638658	PRJNA766641									tuberculosis: unclassified		Mycobacterium tuberculosis
SAMN29944049	SRR20632799	WGS	NINGBO CENTER FOR DISEASE CONTROL AND PREVRENTION	SRX16656121	Illumina HiSeq 1000	PAIRED	PCR	GENOMIC	ILLUMINA	SRS14289326	SRP388026	['PRJNA862152','SRR20632799','SRX16656121','TB2811_1.fq.gz','SAMN29944049','SRP388026','862152','TB2811','29944049','SRS14289326','bp0']		2022-07-25T16:08:00.000Z			CHN	Asia	ningbo	sputum	Homo sapiens	3	human																					1515	1515730800	478768851	PRJNA862152								input	tuberculosis: unclassified		Mycobacterium tuberculosis
SAMN02934426	SRR1524123	ChIP-Seq	ISB	SRX660888	Illumina Genome Analyzer IIx	SINGLE	ChIP	GENOMIC	ILLUMINA	SRS665872	SRP044777	['PRJNA255984','SRP044777','SRS665872','255984','Chipseq_Rv2250c_B617','SRR1524123','2934426','SRX660888','SAMN02934426','Rv2250c_B617','80_6_660EEAAXX_031413_ChIP_617_MTB_Rv2250c_TETR_Genome_sorted.bam']	2014	2014-08-06T14:35:00.000Z		47.6097 N 122.3331 W	USA	North America	Washington,Seattle		Homo sapiens	3	human																					1207	1207138644	613792749	PRJNA255984									tuberculosis: human-adapted	L4	Mycobacterium tuberculosis	H37Rv
SAMEA2534774	ERR552623	WGS	FZB	ERX511692	Illumina HiSeq 2500	PAIRED		GENOMIC	ILLUMINA	ERS458176	ERP006619	['PRJEB6945','8816-08_vertis_bielvs_2013-02-13_78bp','8816-08','ERX511692','ena-STUDY-FZB-08-08-2014-16:12:17:298-61','ERR552623','2980728','ERP006619','SAMEA2534774','257919','ERS458176']		2014-08-09T23:55:00.000Z			DEU	Europe	Hamburg/Schleswig-Holstein																									378	378064596	230303166	PRJEB6945			99.35	1434017	26	lineage4.1.2.1	Sensitive	['tree','Menardo_2021','Napier_2020','tbprofiler','diff','Menardo_2018','input','outbreak_barhopping_DEU']	tuberculosis: human-adapted	L4.1.2	Mycobacterium tuberculosis
SAMN13813943	SRR10869180	WGS	UCT	SRX7539129	Illumina HiSeq 2500	PAIRED	RANDOM	GENOMIC	ILLUMINA	SRS5977704	SRP241186	['SRR10869180','600338','228','13813943','C159','SAMN13813943','SRX7539129','PRJNA600338','bp0','SRP241186','C159_R1_001.fastq.gz','SRS5977704']	2019	2020-01-10T13:31:00.000Z		33.9249 S 18.4241 E	ZAF	Africa		sputum	Homo sapiens	3	human																					698	698293762	292587242	PRJNA600338			99.48	1621590	55	lineage2.2.1	Sensitive	['diff','tree','tbprofiler','input','Menardo_2021']	tuberculosis: human-adapted	L2	Mycobacterium tuberculosis
SAMEA1103128	ERR2510854	WGS	SAN RAFFAELE SCIENTIFIC INSTITUTE	ERX2530269	Illumina MiniSeq	PAIRED	RANDOM	GENOMIC	ILLUMINA	ERS2395170	ERP107941	['ERR2510854','run.3864','ERP107941','493033','PRJEB25972','ERX2530269','sample.3864','SAMEA1103128','experiment.3864','ERS2395170','10121482','project.First_10k_genomes_study_set_3']		2021-10-23T15:05:00.000Z			ITA	Europe						S	S			S	R	R	R	S			S	R	R	S	S	S	S	S	R	332	332608792	232231857	PRJEB25972	['Walker_2022','CRyPTIC_reuse_table']		99.26	1103067	22	lineage4.2.1	MDR-TB	['CRyPTIC_reuse_table','CRyPTIC_SanRaffaele','tbprofiler','Walker_2022','diff','Napier_2020','input']	tuberculosis: human-adapted	L4.2.1	Mycobacterium tuberculosis
SAMEA3321819	ERR841795	WGS	GLASGOW POLYOMICS	ERX921863	Illumina Genome Analyzer IIx	PAIRED	RANDOM	GENOMIC	ILLUMINA	ERS696603	ERP010079	['ERS696603','RK36','ERX921863','ERP010079','PRJEB9025','304703','4306837','ena-RUN-Glasgow Polyomics-01-04-2015-12:37:03:745-9','ena-STUDY-Glasgow Polyomics-01-04-2015-12:37:10:132-214','ERR841795','ena-EXPERIMENT-Glasgow Polyomics-01-04-2015-12:37:03:745-9','SAMEA3321819']		2015-12-02T09:51:00.000Z							Bos taurus	2	domestic cattle																					146	146083366	97243929	PRJEB9025			99.27	1510960	25	La1.8.1	Other	['input','diff','tbprofiler','Menardo_2018','tree','Brites_2018']	tuberculosis: animal-adapted	La1	Mycobacterium bovis
