## Supplemental Table 7 for "UShER-TB: Scalable, Comprehensive, Accessible Phylogenomic Analysis of *Mycobacterium tuberculosis*" (part 2 of 3)

sample_index	run_index	assay_type	center_name	SRX_id	instrument	librarylayout	libraryselection	librarysource	platform	SRS_id	sra_study	primary_search	date_collected	date_sequenced	host_disease	latlon	country	continent	region	isolation_source	host_scienname	host_confidence	host_commonname	pheno_AMIKACIN	pheno_CAPREOMYCIN	pheno_CIPROFLOXACIN	pheno_CYCLOSERINE	pheno_ETHAMBUTOL	pheno_ETHIONAMIDE	pheno_ISONIAZID	pheno_KANAMYCIN	pheno_MOXIFLOXACIN	pheno_OFLOXACIN	pheno_PAS	pheno_PYRAZINAMIDE	pheno_RIFAMPICIN	pheno_STREPTOMYCIN	pheno_BEDAQUILINE	pheno_CLOFAZIMINE	pheno_DELAMANID	pheno_LEVOFLOXACIN	pheno_LINEZOLID	pheno_RIFABUTIN	mbases_sum	bases_sum	bytes_sum	BioProject	pheno_source	coinfection	tbprof_pct_reads_mapped	tbprof_num_reads_mapped	tbprof_median_coverage	tbprof_sublin	tbprof_drtype	collection	clade	lineage	organism	strain
SAMEA14459884	ERR9786066	WGS	INSTITUTE OF TROPICAL MEDICINE	ERX9333342	Illumina HiSeq 2500	PAIRED	RANDOM	GENOMIC	ILLUMINA	ERS12086831	ERP137916	['PRJEB53138','ECF-14-Q111','ena-RUN-TAB-27-05-2022-13:53:26:258-10793','844815','ERR9786066','ERP137916','SAMEA14459884','0efe4541-10cd-4d79-a29f-96d29eadb5f3','ERX9333342','ERS12086831','ena-EXPERIMENT-TAB-27-05-2022-13:53:26:258-10792','28829700']	2014	2022-06-26T09:48:00.000Z			GMB	Africa		sputum	Homo sapiens	3	human																					643	643811739	386950581	PRJEB53138								['input','WGS_2011-2014_GMB']	tuberculosis: unclassified		Mycobacterium tuberculosis
SAMEA114443672	ERR13258429	WGS	SEOUL NATIONAL UNIVERSITY	ERX12628764	Illumina MiSeq	PAIRED	RANDOM	GENOMIC	ILLUMINA	ERS16431456	ERP151439	['1022751','GReAT_JP_537','PRJEB66375','ERR13258429','c7f31963-9edb-49ef-a000-987e031fb6cb','webin-reads-GReAT_JP_537','SAMEA114443672','ERP151439','41835172','ERS16431456','ERX12628764']	2012	2024-08-09T17:54:00.000Z			JPN	Asia		sputum	Homo sapiens	3	human																					632	632001122	385838086	PRJEB66375									tuberculosis: unclassified		Mycobacterium tuberculosis
SAMN42034778	SRR29539374	WGS	NIAID TB PORTALS PROGRAM	SRX25046760	NextSeq 2000	PAIRED	RANDOM	GENOMIC	ILLUMINA	SRS21743910	SRP515897	['SRX25046760','54050','TBPO-6930_lib63574_nextseq_nz0017_151bp.filtered_2_bwa.1.fastq.gz','42034778','PRJNA1074785','1074785','SRP515897','SRR29539374','SAMN42034778','SRS21743910']	2021	2024-06-25T13:38:00.000Z		48.3794 N 31.1656 E	UKR	Europe		sputum	Homo sapiens	3	human																					512	512955296	171792569	PRJNA1074785									tuberculosis: unclassified		Mycobacterium tuberculosis
SAMEA113556114	ERR11488574	WGS	FZB	ERX10894750	NextSeq 2000	PAIRED		GENOMIC	ILLUMINA	ERS15552237	ERP147779	['ERX10894750','ERS15552237','86810e0e-614f-4ad6-9cd7-0bc407fc82e6','ERR11488574','PRJEB62665','ERP147779','SMN-348','SAMEA113556114','ena-EXPERIMENT-TAB-27-05-2023-22:16:03:797-27569','989949','ena-RUN-TAB-27-05-2023-22:16:03:797-27570','36323130']		2023-09-24T11:08:00.000Z			MOZ	Africa	Maputo																									2780	2780605011	959448861	PRJEB62665			99.72	1751974	59	lineage4.3.3	Pre-XDR-TB	['tbprofiler','tree','diff','input','R-RR_MOZ']	tuberculosis: unclassified		Mycobacterium tuberculosis
SAMEA13294436	ERR9121138	WGS	UNIVERSITY OF OXFORD, NUFFIELD DEPARTMENT OF MEDIC	ERX8663142	Illumina MiSeq	PAIRED	RANDOM	GENOMIC	ILLUMINA	ERS10897362	ERP136048	['30300074','ERX8663142','run.1345.1.618e566b5de001901675fdb37883022d','862826','ERS10897362','PRJEB51415','ERR9121138','experiment.1345.70260742','sample.1345.7cc0f6ff','project.SeqTreat_Valencia1','SAMEA13294436','ERP136048']		2024-08-07T01:19:00.000Z			ESP	Europe	Valencia																									634	634655261	405010432	PRJEB51415								CRyPTIC_SeqTreat_Valencia	tuberculosis: unclassified		Mycobacterium tuberculosis
SAMN03300405	SRR1792047	WGS	USDA-NVSL-DBL	SRX867709	Illumina MiSeq	PAIRED	RANDOM	GENOMIC	ILLUMINA	SRS838706	SRP053287	['251692','250: 07-2063','SRS838706','07-2063','SRP053287','SRR1792047','3300405','PRJNA251692','SAMN03300405','250: 07-2063_files','SRX867709']	2007	2015-02-23T14:21:00.000Z			MEX	North America			Bos taurus	2	domestic cattle																					196	196923476	136161343	PRJNA251692			99.39	275922	14	La1.8.1	HR-TB	['input','tbprofiler']	tuberculosis: animal-adapted	La1	Mycobacterium bovis
SAMEA6451267	ERR3794371	WGS	FZB	ERX3796338	Illumina MiSeq	PAIRED		GENOMIC	ILLUMINA	ERS4216823	ERP119170	['ena-STUDY-FZB-06-01-2020-10:49:26:730-1695','ERR3794371','614279','ena-RUN-FZB-06-01-2020-14:13:08:032-18','ERX3796338','SAMEA6451267','ERS4216823','11460-12','ERP119170','PRJEB36040','14317781','ena-EXPERIMENT-FZB-06-01-2020-14:13:08:032-18']		2020-11-10T18:25:00.000Z																														482	482922274	329390631	PRJEB36040			99.58	690427	44	lineage2.2.1	MDR-TB	['tbprofiler','input','diff','tree']	MTBC		Mycobacterium tuberculosis complex sp.
SAMN04522028	['SRR11947357','SRR3725705']	WGS		['SRX8491912','SRX1882668']	Illumina HiSeq 2500	SINGLE	PCR	GENOMIC	ILLUMINA	SRS1529085		['SRX1882668','300846','G05021_1.fastq.gz','4522028','SRR11947357','SAMN04522028','SRR3725705','SRX8491912','SRP077478','BI_482','G05021','PRJNA300846','SRS1529085']	2010				PER	South America		sputum	Homo sapiens	3	human																					2450	2451084968	1003319560	PRJNA300846			96.18	1210476	24	lineage4.1.2.1	HR-TB	['tbprofiler','diff','nextstrain_global_tree','standford','IeDEA','Menardo_2021','input','Menardo_2018']	tuberculosis: human-adapted	L4	Mycobacterium tuberculosis
SAMEA115475908	['ERR12867016','ERR12867017','ERR12867015','ERR12867014']	WGS		['ERX12239838','ERX12239835','ERX12239837','ERX12239836']	Illumina NovaSeq 6000	SINGLE		GENOMIC	ILLUMINA	ERS18732282		['ERR12867015','ERX12239836','ena-EXPERIMENT-TAB-10-04-2024-10:42:12:841-3155','ena-RUN-TAB-10-04-2024-10:42:12:840-3152','ena-RUN-TAB-10-04-2024-10:42:12:841-3156','SAMEA115475908','ena-EXPERIMENT-TAB-10-04-2024-10:42:12:838-3149','42717479','PRJEB49562','ERR12867017','ERX12239835','ena-EXPERIMENT-TAB-10-04-2024-10:42:12:839-3151','9bc3fa2b-c877-4dc7-b821-d8f2b9e08e1b','G66458','ERR12867014','794708','ena-EXPERIMENT-TAB-10-04-2024-10:42:12:840-3153','ERX12239837','ERP134075','ERR12867016','ena-RUN-TAB-10-04-2024-10:42:12:839-3150','ERS18732282','ena-RUN-TAB-10-04-2024-10:42:12:840-3154','ERX12239838']					TZA	Africa			Homo sapiens	3	human																					498	500360565	153428282	PRJEB49562									tuberculosis: unclassified		Mycobacterium tuberculosis
SAMN14344803	SRR11565764	AMPLICON	RUTGERS UNIVERSITY NEWARK	SRX8134963	Illumina MiSeq	PAIRED	PCR	GENOMIC	ILLUMINA	SRS6498375	SRP257019	['608724','SRR11565764','2492-DA-1614_S176_L001_R1_001.fastq','SRP257019','2492-DA-1614','SRX8134963','PRJNA608724','SRS6498375','14344803','SAMN14344803']		2020-04-17T23:34:00.000Z			UGA	Africa		sputum	Homo sapiens	3	human																					31	31639634	19858929	PRJNA608724									tuberculosis: unclassified		Mycobacterium tuberculosis
SAMN08131037	SRR6346328	WGS	MICROBIOLOGICAL DIAGNOSTICS UNIT	SRX3443509	NextSeq 500	PAIRED	RANDOM	GENOMIC	ILLUMINA	SRS2734124	SRP126123	['421048','SAMN08131037','bp0','8131037','SRR6346328','SRS2734124','DMG1701409','SRX3443509','SRP126123','PRJNA421048','DMG1701409_R1.fastq.gz']	2008	2017-12-04T23:27:00.000Z	Buruli ulcer		AUS	Oceania	Bellarine Peninsula	lesion	Homo sapiens	3	human																					622	622338300	304047832	PRJNA421048									NTM: unclassified		Mycobacterium ulcerans
SAMEA112800059	ERR11049963	WGS	FZB	ERX10496753	NextSeq 500	PAIRED		GENOMIC	ILLUMINA	ERS14807605	ERP010814	['287903','ena-STUDY-FZB-22-06-2015-17:16:39:392-292','ERS14807605','20007719','ERX10496753','ena-EXPERIMENT-TAB-21-03-2023-10:57:59:733-106185','ERP010814','SAMEA112800059','ERR11049963','33852115','ena-RUN-TAB-21-03-2023-10:57:59:734-106186','PRJEB9680']		2023-07-20T21:58:00.000Z																														697	697155595	334163860	PRJEB9680			99.57	1212695	40	lineage4.3.4.1	Sensitive	['tree','input','tbprofiler','diff']	tuberculosis: unclassified		Mycobacterium tuberculosis
SAMN41598735	SRR29231591	WGS	FIND, THE FOUNDATION FOR INNOVATIVE NEW DIAGNOSTICS	SRX24750361	Illumina HiSeq 2000	PAIRED	RANDOM	GENOMIC	ILLUMINA	SRS21470950	SRP507535	['PRJNA1109295','SRR29231591','1109295','SRS21470950','D736BB_D395771085AA_279','D736BB_D395771085AA','SRX24750361','SAMN41598735','41598735','SRP507535','TB-IS-1041-279_S84_R1_001.fastq.gz']		2024-05-30T06:27:00.000Z							Homo sapiens	3	human																					378	378281274	169727803	PRJNA1109295								WHO_mutations_2023	tuberculosis: unclassified		Mycobacterium tuberculosis
SAMN27519858	SRR18714924	WGS	NIH / NIAID	SRX14815609	NextSeq 500	PAIRED	RANDOM	GENOMIC	ILLUMINA	SRS12572146	SRP369525	['SAMN27519858','825524','PRJNA825524','SRR18714924','SRS12572146','UKR-433_lib41026_nextseq_nx0124_151bp.filtered_2nd.1.fastq.gz','19545','SRX14815609','27519858','bp0','SRP369525']	2020	2022-04-11T14:29:00.000Z		47.8388 N 35.1396 E	UKR	Europe	Zaporizhzhia	sputum	Homo sapiens	3	human																					586	586026684	269994291	PRJNA825524			99.45	1477312	46	lineage2.2.1	MDR-TB	['input','tree','tbprofiler','TB_Portals','diff']	tuberculosis: unclassified		Mycobacterium tuberculosis
SAMD00142525	DRR188597	WGS	RIT_JATA	DRX179062	Illumina MiSeq	PAIRED	other	GENOMIC	ILLUMINA	DRS201070	DRP007602	['DRP007602','SAMD00142525','DRR188597','DRS201070','20795408','PRJDB7494','DRX179062','754720']	2017	2021-08-14T17:11:00.000Z			JPN	Asia	Kanto		Homo sapiens	3	human																					814	814892013	487081973	PRJDB7494			99.73	1572801	103	lineage2.2.2	HR-TB	['diff','tree','tbprofiler','input']	tuberculosis: unclassified		Mycobacterium tuberculosis
SAMN36834666	SRR25515447	WGS	SHANDONG PROVINCIAL HOSPITAL	SRX21245802	Illumina HiSeq 4000	PAIRED	RANDOM	GENOMIC	ILLUMINA	SRS18500084	SRP453313	['SRS18500084','SRR25515447','T1666.IS300_Clean.1.fastq.gz','bp0','1002108','SAMN36834666','PRJNA1002108','SRX21245802','SRP453313','T1666','36834666']	2017	2023-08-04T04:41:00.000Z		36.40 N 117.00 E	CHN	Asia	Shandong	As reported: phlegm	Homo sapiens	3	human																					1141	1141972500	536349715	PRJNA1002108			99.19	1702545	60	lineage2.2.1	Sensitive	['diff','tbprofiler','tree','input']	tuberculosis: human-adapted	L4	Mycobacterium tuberculosis	H37Rv
SAMN08709024	SRR6832364	WGS	SAN RAFFAELE	SRX3788678	Illumina HiSeq 2500	PAIRED	RANDOM	GENOMIC	ILLUMINA	SRS3041340	SRP128089	['SRS3041340','SRX3788678','SRP128089','8709024','SAMN08709024','57-3736_WGS','57-3736','57-3736_090816_UKR_090816_100.gatk.bam','SRR6832364','PRJNA428596','428596','bp0']		2018-03-14T10:24:00.000Z							Homo sapiens	3	human																					332	332977204	168463633	PRJNA428596			99.71	2781430	62	lineage4.3.3	MDR-TB	['input','tbprofiler','diff','tree']	tuberculosis: unclassified		Mycobacterium tuberculosis
SAMEA12851081	ERR11243716	WGS	SWISS TROPICAL AND PUBLIC HEALTH INSTITUTE	ERX10651920	Illumina NovaSeq 6000	SINGLE	RANDOM	GENOMIC	ILLUMINA	ERS10459531	ERP135175	['PRJEB50582','ena-EXPERIMENT-TAB-17-04-2023-19:57:14:022-3529','8cc6b8bd-130a-4c76-a0b2-3197bafe5cc6','SAMEA12851081','G42530','ERR11243716','ERX10651920','930268','ena-RUN-TAB-17-04-2023-19:57:14:022-3530','ERP135175','ERS10459531','34306155']	2016	2023-07-27T09:51:00.000Z			GEO	Asia		sputum																								248	248179523	88130269	PRJEB50582									tuberculosis: unclassified		Mycobacterium tuberculosis
SAMEA14455987	ERR9792772	WGS	PUBLIC HEALTH AGENCY OF SWEDEN	ERX9340233	Ion Torrent S5 XL	SINGLE	RANDOM	GENOMIC	ION_TORRENT	ERS12080273	ERP137927	['ERP137927','PRJEB53147','SEA201600010','ERX9340233','5f7a55da-d931-4f74-852e-16ca825d27df','ERR9792772','ERS12080273','ena-EXPERIMENT-TAB-30-05-2022-11:16:51:149-11478','SAMEA14455987','28800759','ena-RUN-TAB-30-05-2022-11:16:51:150-11479','844817']	2015	2022-06-25T10:10:00.000Z			SWE	Europe			Homo sapiens	3	human																					411	411963050	324463072	PRJEB53147									tuberculosis: unclassified		Mycobacterium tuberculosis
SAMEA7555893	ERR4822472	WGS	IML GAUTING	ERX4692462	NextSeq 500	PAIRED	RANDOM	GENOMIC	ILLUMINA	ERS5312536	ERP124948	['run.26251','ERX4692462','ERR4822472','sample.26251','experiment.26251','SAMEA7555893','22475248','773305','PRJEB41208','ERP124948','ERS5312536','project.Cryptic_3rd']		2021-11-11T03:16:00.000Z			DEU	Europe						S				S	S	S	S	S				S		S	S	S	S	S	S	641	641327191	279767676	PRJEB41208	['CRyPTIC_reuse_table','Walker_2022']		99.45	1709967	58	lineage4.2.2.2	Sensitive	['diff','CRyPTIC_Gauting','CRyPTIC_reuse_table','tree','input','tbprofiler','Walker_2022']	tuberculosis: unclassified		Mycobacterium tuberculosis
SAMEA7555773	ERR4822352	WGS	IML GAUTING	ERX4692342	NextSeq 500	PAIRED	RANDOM	GENOMIC	ILLUMINA	ERS5312416	ERP124945	['PRJEB41205','ERR4822352','22475128','773304','project.Cryptic_1st','ERP124945','SAMEA7555773','sample.26131','run.26131','ERS5312416','experiment.26131','ERX4692342']		2021-11-11T03:07:00.000Z										R				R	R	R	R	R				R		S	S	S	R	S	R	443	443652189	179970268	PRJEB41205	CRyPTIC_reuse_table		99.64	1718321	58	lineage2.1	Pre-XDR-TB	['CRyPTIC_Gauting','tbprofiler','diff','tree','CRyPTIC_reuse_table','input']	tuberculosis: unclassified		Mycobacterium tuberculosis
SAMN28052653	SRR19048776	WGS	NATIONAL INSTITUTE OF INFECTIOUS DISEASES "L. SPALLANZANI"	SRX15119951	Ion Torrent S5	SINGLE	RANDOM	GENOMIC	ION_TORRENT	SRS12864088	SRP373287	['SRX15119951','SP871.fastq','SRP373287','SRS12864088','SAMN28052653','834606','PRJNA834606','bp0','28052653','SRR19048776','SP871']	2018	2022-05-03T04:34:00.000Z		41.86 N 12.45 E	ITA	Europe	Rome	sputum	Homo sapiens	3	human																					187	187689793	145059376	PRJNA834606									tuberculosis: unclassified		Mycobacterium tuberculosis
SAMN31672937	SRR22251073	WGS	INSTITUTE OF CLINICAL PATHOLOGY AND MEDICAL RESEARCH	SRX18227983	NextSeq 500	PAIRED	RANDOM	GENOMIC	ILLUMINA	SRS15724265	SRP407089	['17-3391-0490','17-3391-0490_1.fastq.gz','31672937','SRS15724265','bp0','SRX18227983','SRR22251073','PRJNA899911','SAMN31672937','899911','SRP407089']	2017	2022-11-09T23:51:00.000Z			AUS	Oceania	NSW		Homo sapiens	3	human																					203	203787577	87793289	PRJNA899911			98.34	1352427	43	lineage1.1.1	Sensitive	['tree','tbprofiler','diff','input']	tuberculosis: unclassified		Mycobacterium tuberculosis
SAMEA7555026	ERR4821658	WGS	PUBLIC HEALTH ENGLAND	ERX4691500	Illumina HiSeq 2500	PAIRED	RANDOM	GENOMIC	ILLUMINA	ERS5311670	ERP124941	['773303','ERX4691500','run.24479','ERR4821658','project.PHE-TB','SAMEA7555026','sample.24479','PRJEB41201','ERP124941','ERS5311670','experiment.24479','22474420']		2021-11-11T02:30:00.000Z			GBR	Europe																										1051	1051693336	482854919	PRJEB41201								['CRyPTIC_PHE','input']	tuberculosis: unclassified		Mycobacterium tuberculosis
SAMN06092064	SRR5065395	WGS	UNIVERSITY OF MELBOURNE	SRX2385761	Illumina HiSeq 2500	PAIRED	RANDOM	GENOMIC	ILLUMINA	SRS1827826	SRP094134	['SAMN06092064','bp0','PRJNA355614','355614','HCMC0367','SRP094134','6092064','SRS1827826','SRX2385761','SRR5065395','02MTB1690_S25_L001_1.fastq.gz']	2010-11	2016-11-30T22:55:00.000Z		10.82 N 106.63 E	VNM	Asia	Ho Chi Minh City	sputum	Homo sapiens	3	human																					317	317274581	151505773	PRJNA355614			99.27	1480176	50	lineage1.1.1.1	Sensitive	['tbprofiler','input','tree','Menardo_2021','Napier_2020','diff']	tuberculosis: human-adapted	L1.1.1.1	Mycobacterium tuberculosis
G3359													2019				ESP	Europe	province of Valencia					S					S																				No	99.74	4182150	129	lineage4.9	Sensitive	['input','tree','diff','TGU','tbprofiler']	tuberculosis: unclassified		Mycobacterium tuberculosis
SAMEA13321015	ERR9285805	WGS	FZB	ERX8827918	NextSeq 500	PAIRED		GENOMIC	ILLUMINA	ERS10923751	ERP135372	['ena-EXPERIMENT-TAB-15-03-2022-16:45:21:981-9350','SAMEA13321015','822241','27174748','ERR9285805','ERS10923751','PRJEB50767','ena-RUN-TAB-15-03-2022-16:45:21:981-9351','154-GK','2cd0bdb6-32c5-4af0-bebb-b7a34ee46296','ERX8827918','ERP135372']		2022-05-20T07:44:00.000Z			KEN	Africa	Nairobi																									801	801582357	336800761	PRJEB50767								['input','WGS_KEN']	tuberculosis: unclassified		Mycobacterium tuberculosis
SAMEA113556429	ERR11488897	WGS	FZB	ERX10895073	NextSeq 500	PAIRED		GENOMIC	ILLUMINA	ERS15552552	ERP147779	['PRJEB62665','ERR11488897','ena-RUN-TAB-27-05-2023-22:16:03:890-28216','86810e0e-614f-4ad6-9cd7-0bc407fc82e6','ERX10895073','SAMEA113556429','ERS15552552','36323445','989949','ERP147779','SMN-77','ena-EXPERIMENT-TAB-27-05-2023-22:16:03:890-28215']		2023-10-05T03:53:00.000Z			MOZ	Africa	Maputo																									602	602859322	266327166	PRJEB62665			99.54	1563238	51	lineage4.3.2.1	RR-TB	['diff','tbprofiler','input','tree','R-RR_MOZ']	tuberculosis: unclassified		Mycobacterium tuberculosis
SAMN36797013	SRR25489629	WGS	CENTER FOR TUBERCULOSIS CONTROL OF GUANGDONG PROVINCE	SRX21221209	Illumina NovaSeq 6000	SINGLE	RANDOM PCR	GENOMIC	ILLUMINA	SRS18478147	SRP452900	['36797013','SRX21221209','SAMN36797013','SRS18478147','SRP452900','CMTB-96.bam','bp0','1001155','SRR25489629','PRJNA1001155']	2021-04	2023-08-02T05:01:00.000Z		22.21 N 112.152 E	CHN	Asia	Guangdong		Homo sapiens	3	human																					1037	1037897633	116230914	PRJNA1001155									tuberculosis: human-adapted	L4	Mycobacterium tuberculosis	H37Rv
SAMEA115745180	ERR13281463	WGS	UNIVERSITY OF OXFORD, NUFFIELD DEPARTMENT OF MEDIC	ERX12651889	NextSeq 500	PAIRED	RANDOM PCR	GENOMIC	ILLUMINA	ERS20255064	ERP161058	['ERS20255064','ERR13281463','ERP161058','PRJEB76547','1124794','444807ef6960','41888870','b28b5ff0-515d-42d2-bc0f-19e45ec26bb9','ERX12651889','webin-reads-444807ef6960','SAMEA115745180']	2020	2024-08-24T01:16:00.000Z			DEU	Europe																										580	580817776	253005486	PRJEB76547								CRyPTIC_2024	tuberculosis: unclassified		Mycobacterium tuberculosis
SAMEA112799875	ERR11049756	WGS	FZB	ERX10496546	NextSeq 500	PAIRED		GENOMIC	ILLUMINA	ERS14807421	ERP010814	['ERP010814','ena-STUDY-FZB-22-06-2015-17:16:39:392-292','ERR11049756','33851931','ena-EXPERIMENT-TAB-21-03-2023-10:57:59:635-105771','SAMEA112799875','PRJEB9680','ERS14807421','ERX10496546','20006643','287903','ena-RUN-TAB-21-03-2023-10:57:59:635-105772']		2023-07-20T21:57:00.000Z																														608	608180172	275159869	PRJEB9680			99.67	1585810	54	lineage4.3.4.2.1	Sensitive	['diff','input','tree','tbprofiler']	tuberculosis: unclassified		Mycobacterium tuberculosis
SAMN43780000	SRR30673359	WGS	FIND, THE FOUNDATION FOR INNOVATIVE NEW DIAGNOSTICS	SRX26091602	NextSeq 500	PAIRED	RANDOM	GENOMIC	ILLUMINA	SRS22657920	SRP532857	['TB038040136','SRX26091602','SRP532857','PRJNA1160005','1160005','SRS22657920','WGS-TB038040136','TB038040136_R1.fastq.gz','SAMN43780000','SRR30673359','43780000']	2021	2024-09-16T04:54:00.000Z			GEO	Asia		sputum	Homo sapiens	3	human																					436	436896302	191964876	PRJNA1160005									tuberculosis: unclassified		Mycobacterium tuberculosis
SAMN42034077	SRR29538957	WGS	NIAID TB PORTALS PROGRAM	SRX25046505	NextSeq 2000	PAIRED	RANDOM	GENOMIC	ILLUMINA	SRS21743653	SRP515897	['1074785','SRX25046505','SRR29538957','25251','SAMN42034077','SRS21743653','42034077','SRP515897','TBPO-4229_lib55783_nextseq_ny0089_151bp.filtered_2_bwa.1.fastq.gz','PRJNA1074785']	2020	2024-06-25T13:32:00.000Z		48.3794 N 31.1656 E	UKR	Europe		sputum	Homo sapiens	3	human																					440	440280378	150939155	PRJNA1074785									tuberculosis: unclassified		Mycobacterium tuberculosis
SAMN41389590	SRR29017091	WGS	FIND, THE FOUNDATION FOR INNOVATIVE NEW DIAGNOSTICS	SRX24543441	Illumina HiSeq 2000	PAIRED	RANDOM	GENOMIC	ILLUMINA	SRS21287964	SRP507535	['SRS21287964','PRJNA1109295','1109295','41389590','SAMN41389590','SRP507535','SRR29017091','1019C8_8483DF2710FA_2011-00094','1019C8_8483DF2710FA','TB-IS-1044-2011-00094_S115_R1_001.fastq.gz','SRX24543441']	2010	2024-05-14T09:34:00.000Z			BGD	Asia			Homo sapiens	3	human																					421	421284262	186528671	PRJNA1109295			99.75	1660683	57	lineage4.3.4.2	MDR-TB	['tree','input','diff','tbprofiler','WHO_mutations_2023']	tuberculosis: unclassified		Mycobacterium tuberculosis
SAMN38204865	SRR26788270	WGS	HMS	SRX22486635	Illumina HiSeq 4000	SINGLE	cDNA	GENOMIC	ILLUMINA	SRS19499981	SRP471323	['38204865','SRR26788270','Peru11006','1039243','SRS19499981','=MID(A478, 5,5)','PRJNA1039243','SRX22486635','bp0','SAMN38204865','SRP471323','Peru11006_R1.fastq.gz']	2021	2023-11-11T09:56:00.000Z			PER	South America		sputum	Homo sapiens	3	human																					366	366965400	119230670	PRJNA1039243								standford	tuberculosis: unclassified		Mycobacterium tuberculosis
SAMN40012652	SRR28026771	WGS	CHRISTIAN MEDICAL COLLAGE, VELLORE	SRX23678357	Illumina NovaSeq 6000	PAIRED	RANDOM	GENOMIC	ILLUMINA	SRS20509329	SRP226525	['SRX23678357','SRP226525','PRJNA575883','575883','SRS20509329','SRR28026771','602013135','SAMN40012652','40012652','602013135_R1.fastq.gz']	2022	2024-02-21T07:35:00.000Z		21.7679 N 78.8718 E	IND	Asia	Madhya Pradesh - Bhairopur		Homo sapiens	3	human																					1773	1773690092	721150508	PRJNA575883			79.71	1153380	27	lineage3	MDR-TB	['diff','tbprofiler','input','tree']	tuberculosis: unclassified		Mycobacterium tuberculosis
SAMN30964509	SRR21677943	WGS	WADSWORTH CENTER	SRX17676234	Illumina MiSeq	PAIRED	RANDOM	GENOMIC	ILLUMINA	SRS15208272	SRP338930	['SRX17676234','IDR1700043272-01-01_S13_L001_R1_001.fastq.gz','IDR 1700043272','SRS15208272','766641','SRR21677943','SAMN30964509','30964509','PRJNA766641','SRP338930']	2017	2022-09-22T15:49:00.000Z			USA	North America	New York state		Homo sapiens	3	human																					610	610241152	366324053	PRJNA766641			99.65	1517155	84	lineage2.2.1	Sensitive	['tbprofiler','input','diff','tree']	tuberculosis: unclassified		Mycobacterium tuberculosis
SAMN30158228	SRR20970005	WGS	CENTRE FOR TUBERCULOSIS CONTROL OF GUANGDONG PROVINCE	SRX16987726	Illumina NovaSeq 6000	PAIRED	RANDOM	GENOMIC	ILLUMINA	SRS14573490	SRP390552	['866200','bp0','SRX16987726','gdtb_275','D20003336a','SRR20970005','30158228','SRP390552','SRS14573490','SAMN30158228','D20003336a.realigned.bam','PRJNA866200']	2018	2022-08-08T18:39:00.000Z		23.08 N 113.14 E	CHN	Asia	Guangdong	sputum	Homo sapiens	3	human																					1078	1078342890	127573219	PRJNA866200			99.56	1853361	64	lineage2.2.1	Sensitive	['input','diff','tree','tbprofiler']	tuberculosis: unclassified		Mycobacterium tuberculosis
SAMEA104447159	ERR2228877	WGS	STATENS SERUM INSTITUT	ERX2282216	NextSeq 500	PAIRED	RANDOM	GENOMIC	ILLUMINA	ERS2065101	ERP022352	['388615','ena-RUN-STATENS SERUM INSTITUT-21-12-2017-12:46:39:819-90','PRJEB20214','ERP022352','ena-EXPERIMENT-STATENS SERUM INSTITUT-21-12-2017-12:46:39:819-90','8234766','ERX2282216','ERR2228877','SAMEA104447159','ena-STUDY-STATENS SERUM INSTITUT-03-04-2017-09:47:03:433-394','DKC2-0086','ERS2065101']	2004	2017-12-22T14:41:00.000Z			DNK	Europe		sputum	Homo sapiens	3	human																					290	290792117	150565873	PRJEB20214			99.28	1228028	38	lineage4.8	Sensitive	['tbprofiler','diff','Napier_2020','outbreak_1112-15_DNK','input']	tuberculosis: human-adapted	L4.8	Mycobacterium tuberculosis
SAMEA7560621	ERR4828184	WGS	OUCRU-HCMC	ERX4698168	NextSeq 500	PAIRED	RANDOM	GENOMIC	ILLUMINA	ERS5317257	ERP124982	['run.11953','ERX4698168','sample.11953','PRJEB41241','22476191','773308','ERP124982','SAMEA7560621','ERS5317257','project.Vietnam','ERR4828184','experiment.11953']		2021-11-12T01:34:00.000Z			VNM	Asia	Ho Chi Minh City					S				S	S	S	S	S				S		S	S	S	S	S	S	361	361581882	153918576	PRJEB41241	['CRyPTIC_reuse_table','Walker_2022']							['Walker_2022','CRyPTIC_OUCRU','input','CRyPTIC_reuse_table']	tuberculosis: unclassified		Mycobacterium tuberculosis
SAMEA7551277	ERR4817914	WGS	PUBLIC HEALTH ENGLAND	ERX4687756	Illumina HiSeq 2500	PAIRED	RANDOM	GENOMIC	ILLUMINA	ERS5307926	ERP124941	['ERX4687756','run.20734','ERR4817914','ERP124941','sample.20734','project.PHE-TB','SAMEA7551277','experiment.20734','773303','PRJEB41201','ERS5307926','22470671']		2021-11-10T18:11:00.000Z			GBR	Europe										S		S						S								211	211531253	98731288	PRJEB41201	Walker_2022		98.88	1780918	38	lineage2.2.1	Sensitive	['tbprofiler','input','CRyPTIC_PHE','Walker_2022','tree','diff']	tuberculosis: unclassified		Mycobacterium tuberculosis
SAMN41421500	SRR29055399	WGS	FIND, THE FOUNDATION FOR INNOVATIVE NEW DIAGNOSTICS	SRX24580426	Illumina HiSeq 2000	PAIRED	RANDOM	GENOMIC	ILLUMINA	SRS21320341	SRP507535	['SRX24580426','SAMN41421500','6B1800_E6F2CE9C413C_IDR1500006146','IDR1500006146_R1.fastq.gz','SRR29055399','SRP507535','PRJNA1109295','41421500','SRS21320341','6B1800_E6F2CE9C413C','1109295']	2015	2024-05-18T01:46:00.000Z			USA	North America			Homo sapiens	3	human																					702	702931000	441254585	PRJNA1109295								WHO_mutations_2023	tuberculosis: unclassified		Mycobacterium tuberculosis
SAMEA12854983	ERR11245967	WGS	SWISS TROPICAL AND PUBLIC HEALTH INSTITUTE	ERX10654171	Illumina NovaSeq 6000	SINGLE	RANDOM	GENOMIC	ILLUMINA	ERS10461871	ERP135175	['ERR11245967','ERX10654171','ERP135175','ena-EXPERIMENT-TAB-17-04-2023-19:57:14:801-8031','G43730','ena-RUN-TAB-17-04-2023-19:57:14:801-8032','ERS10461871','930268','34308550','8cc6b8bd-130a-4c76-a0b2-3197bafe5cc6','SAMEA12854983','PRJEB50582']	2015	2023-07-27T11:33:00.000Z			GEO	Asia		sputum																								985	985851809	344957603	PRJEB50582									tuberculosis: unclassified		Mycobacterium tuberculosis
SAMN14694504	SRR11608036	WGS	INSTITUTO NACIONAL DE CIENCIAS MEDICAS Y NUTRICION SALVADOR ZUBIRAN	SRX8174388	NextSeq 500	PAIRED	PCR	GENOMIC	ILLUMINA	SRS6534572	SRP258452	['SAMN14694504','SRP258452','48_S8_L001_R1_001.fastq.gz','SRR11608036','14694504','PRJNA628024','2697:SUDA1','SRS6534572','bp0','SRX8174388','Mycobacterium tuberculosis strain 2697:SUDA1, whole genome sequencing project','628024']	2008	2020-04-25T12:19:00.000Z			ZAF	Africa		sputum	Homo sapiens	3	human																					3050	3050185468	1273278271	PRJNA628024								input	tuberculosis: human-adapted	L2.2.1	Mycobacterium tuberculosis
SAMEA116000232	ERR13654170	WGS	NATIONAL INSTITUTE OF HEALTH DR. RICARDO JORGE	ERX13024796	NextSeq 2000	PAIRED	RANDOM	GENOMIC	ILLUMINA	ERS20963831	ERP111748	['505027','ERP111748','ERS20963831','PRJEB29446','ERX13024796','SAMEA116000232','PT_TB1007','INSA_27102018','ERR13654170','43578332']	2024	2024-09-14T20:42:00.000Z			PRT	Europe																										297	297987411	78259460	PRJEB29446									tuberculosis: unclassified		Mycobacterium tuberculosis
SAMN35721538	SRR24904208	WGS	NATIONAL UNIVERSITY HOSPITAL	SRX20665693	Illumina NovaSeq 6000	PAIRED	RANDOM	GENOMIC	ILLUMINA	SRS17961739	SRP443033	['983112','SRP443033','SRX20665693','SRR24904208','mv72','bp0','SAMN35721538','SRS17961739','35721538','MV72_FKDN220470916-1A_HYV3TDSX3_L1_1.fq.gz','PRJNA983112']	2020	2023-06-13T07:09:00.000Z			SGP	Asia		sputum	Homo sapiens	3	human																					1417	1417844100	482998477	PRJNA983112									NTM: avium complex		Mycobacterium avium complex sp.
SAMN36849584	SRR25534203	WGS	SHANDONG PROVINCIAL HOSPITAL	SRX21263465	Illumina HiSeq 4000	PAIRED	RANDOM	GENOMIC	ILLUMINA	SRS18516542	SRP453313	['PRJNA1002108','1002108','SAMN36849584','36849584','T2943','SRS18516542','SRP453313','SRX21263465','SRR25534203','T2943.IS300_Clean.1.fastq.gz','bp0']	2018	2023-08-05T20:42:00.000Z		36.40 N 117.00 E	CHN	Asia	Shandong	As reported: phlegm	Homo sapiens	3	human																					1146	1146110100	473509811	PRJNA1002108			99.6	1847647	65	lineage2.2.1	Sensitive	['diff','tbprofiler','input','tree']	tuberculosis: human-adapted	L4	Mycobacterium tuberculosis	H37Rv
SAMEA115578789	ERR13106393	WGS	NATIONAL INSTITUTE FOR HEALTH AND WELFARE	ERX12478033	Illumina MiSeq	PAIRED	RANDOM	GENOMIC	ILLUMINA	ERS19613435	ERP160142	['ERR13106393','ERS19613435','ERP160142','ena-SAMPLE-TAB-10-05-2024-14:23:11:239-115663','ena-RUN-TAB-16-05-2024-10:03:46:803-154878','SAMEA115578789','ERX12478033','42694747','PRJEB75570','1112254','ena-EXPERIMENT-TAB-16-05-2024-10:03:46:802-154877','82ef48ed-dec6-4f91-b4e9-fa593defce26']	2017	2024-07-30T04:12:00.000Z			FIN	Europe		As reported: chest	Homo sapiens	3	human																					240	240995787	135042104	PRJEB75570									tuberculosis: unclassified		Mycobacterium tuberculosis
SAMN15772973	SRR12420720	WGS	FUDAN UNIVERSITY	SRX8916559	Illumina HiSeq 2500	PAIRED	RANDOM PCR	GENOMIC	ILLUMINA	SRS7173131	SRP276868	['SRR12420720','XZ10121','SRX8916559','656167','p460','PRJNA656167','SAMN15772973','SRP276868','bp0','SRS7173131','15772973','XZ10121_R1.fastq.gz']	2010	2020-08-10T10:36:00.000Z			CHN	Asia	Tibet	sputum	Homo sapiens	3	human																					687	687810000	265372611	PRJNA656167			99.03	1664323	44	lineage2.2.1	MDR-TB	['tbprofiler','tree','diff','input']	tuberculosis: unclassified		Mycobacterium tuberculosis
SAMN35981757	SRR25207130	WGS	CHINESE CENTER FOR DISEASE CONTROL AND PREVENTION	SRX20954103	Illumina HiSeq 2500	PAIRED	RANDOM	GENOMIC	ILLUMINA	SRS18231080	SRP448193	['SAMN35981757','35981757','SRS18231080','SRR25207130','bp0','987438','SRP448193','PRJNA987438','SRX20954103','MDRTB145.bam','TBMDR145']	2015	2023-07-09T00:41:00.000Z						sputum	Homo sapiens	3	human																					1181	1181055900	234407133	PRJNA987438			99.66	1858078	64	lineage2.2.1	MDR-TB	['diff','input','tbprofiler','tree']	tuberculosis: unclassified		Mycobacterium tuberculosis
SAMEA7528414	ERR4799829	WGS	FOUNDATION FOR MEDICAL RESEARCH INDIA	ERX4669244	NextSeq 500	PAIRED	RANDOM	GENOMIC	ILLUMINA	ERS5284884	ERP124850	['experiment.29732','ERS5284884','773292','project.Mumbai','ERP124850','ERR4799829','PRJEB41116','sample.29732','SAMEA7528414','ERX4669244','22461958','run.29732']		2021-11-10T02:18:00.000Z			IND	Asia	Mumbai						S						S	R							S			S		1043	1043659500	452238680	PRJEB41116	Walker_2022		99.49	1661963	56	lineage2.2.1.1	Pre-XDR-TB	['tbprofiler','CRyPTIC_IND','diff','Walker_2022','input','tree']	tuberculosis: unclassified		Mycobacterium tuberculosis
SAMEA7526953	ERR4798395	WGS	FOUNDATION FOR MEDICAL RESEARCH INDIA	ERX4667817	NextSeq 500	PAIRED	RANDOM	GENOMIC	ILLUMINA	ERS5283425	ERP124850	['project.Mumbai','experiment.14899','22460515','ERP124850','sample.14899','ERX4667817','773292','ERS5283425','SAMEA7526953','PRJEB41116','run.14899','ERR4798395']		2021-11-10T01:22:00.000Z			IND	Asia	Mumbai					S	S				S	S	S	S				S			S		S	S		553	553870718	248758287	PRJEB41116	Walker_2022		99.58	1650599	55	lineage4.4.1.1	MDR-TB	['diff','Walker_2022','input','tree','tbprofiler','CRyPTIC_IND']	tuberculosis: unclassified		Mycobacterium tuberculosis
SAMN06856045	SRR5657376	WGS	UNIVERSIDAD AUTONOMA DE BAJA CALIFORNIA	SRX2894068	Illumina MiSeq	PAIRED		GENOMIC	ILLUMINA	SRS2261622	SRP108793	['15-5652_S36_L001_R1_001.fastq','SRR5657376','SRX2894068','Dairy_cow_130','PRJNA384996','384996','SRP108793','SRS2261622','6856045','15-5652_bTB','SAMN06856045']	2015	2017-06-08T11:26:00.000Z		32.3159 N 117.30 W	MEX	North America	Baja California,Tijuana	lymph node	Bos taurus	2	domestic cattle																					465	465136046	303148608	PRJNA384996			99.43	1210189	62	La1.8.1	Other	['tree','input','diff','Napier_2020','tbprofiler']	tuberculosis: animal-adapted	La1	Mycobacterium bovis
SAMN05789058	SRR5153272	WGS	BI	SRX2471346	Illumina HiSeq 2500	PAIRED	RANDOM	GENOMIC	ILLUMINA	SRS1903356	SRP075210	['SAMN05789058','Mycobacterium tuberculosis G-25_S_1','SRR5153272','SRP075210','SRX2471346','SRS1903356','PRJNA318002','BI_1291','318002','5789058']	2014	2017-01-07T04:43:00.000Z			GEO	Asia	Tbilisi	sputum	Homo sapiens	3	human																					988	988961902	468879360	PRJNA318002			95.82	1326935	28	lineage2.2.1	Pre-XDR-TB	['Nimmo_2024','diff','input','tree','tbprofiler']	tuberculosis: human-adapted	L2	Mycobacterium tuberculosis
SAMEA1877183	ERR233353	WGS	CSISP	ERX207858	Illumina HiSeq 2000	SINGLE	RANDOM	GENOMIC	ILLUMINA	ERS217641	ERP001731	['ERS217641','ERP001731','204863','ena-RUN-CSISP-28-02-2013-09:21:59:482-10','ERX207858','L1_BTBS493','ERR233353','SAMEA1877183','2116387','ena-EXPERIMENT-CSISP-28-02-2013-09:21:59:482-10','PRJEB3223','MTBC global diversity']		2013-05-01T22:23:00.000Z																														519	519478911	593330540	PRJEB3223								['ref_set_CSISP','Napier_2020']	tuberculosis: human-adapted	L1.3.1	Mycobacterium tuberculosis
SAMEA7528732	ERR4800147	WGS	FOUNDATION FOR MEDICAL RESEARCH INDIA	ERX4669562	NextSeq 500	PAIRED	RANDOM	GENOMIC	ILLUMINA	ERS5285202	ERP124850	['SAMEA7528732','ERR4800147','ERS5285202','22462276','sample.30050','ERX4669562','run.30050','ERP124850','project.Mumbai','experiment.30050','PRJEB41116','773292']		2021-11-10T02:19:00.000Z			IND	Asia	Mumbai																									849	849979200	359164583	PRJEB41116								['CRyPTIC_IND','input']	tuberculosis: unclassified		Mycobacterium tuberculosis
SAMEA3321890	ERR841866	WGS	GLASGOW POLYOMICS	ERX921934	Illumina Genome Analyzer IIx	PAIRED	RANDOM	GENOMIC	ILLUMINA	ERS696674	ERP010079	['ERR841866','SAMEA3321890','ena-STUDY-Glasgow Polyomics-01-04-2015-12:37:10:132-214','PRJEB9025','304703','4306908','ERP010079','RK107','ERS696674','ena-RUN-Glasgow Polyomics-01-04-2015-12:37:03:753-80','ERX921934','ena-EXPERIMENT-Glasgow Polyomics-01-04-2015-12:37:03:753-80']		2015-12-02T09:44:00.000Z							Bos taurus	2	domestic cattle																					3	3599046	2461015	PRJEB9025								input	tuberculosis: animal-adapted	La1	Mycobacterium bovis
SAMEA1397270	ERR2514785	WGS	PHE	ERX2533995	Illumina HiSeq 2500	PAIRED	RANDOM	GENOMIC	ILLUMINA	ERS2399375	ERP107961	['experiment.6925','PRJEB25991','run.6925','project.First_10k_genomes_study_set_4','ERR2514785','10123912','ERX2533995','493034','sample.6925','ERS2399375','SAMEA1397270','ERP107961']		2021-10-23T17:10:00.000Z			GBR	Europe	England									S		S					S	S								281	281249580	129554961	PRJEB25991	Walker_2022		99.67	1728791	59	lineage4.8	Sensitive	['diff','tree','CRyPTIC_PHE','tbprofiler','Walker_2022','Napier_2020','input']	tuberculosis: human-adapted	L4.8	Mycobacterium tuberculosis
SAMEA14459885	ERR9786067	WGS	INSTITUTE OF TROPICAL MEDICINE	ERX9333343	Illumina HiSeq 2500	PAIRED	RANDOM	GENOMIC	ILLUMINA	ERS12086832	ERP137916	['844815','ERR9786067','SAMEA14459885','ena-EXPERIMENT-TAB-27-05-2022-13:53:26:258-10794','ERX9333343','ERS12086832','28829701','ena-RUN-TAB-27-05-2022-13:53:26:258-10795','ECF-14-R152','0efe4541-10cd-4d79-a29f-96d29eadb5f3','ERP137916','PRJEB53138']	2014	2022-06-26T09:47:00.000Z			GMB	Africa		sputum	Homo sapiens	3	human																					234	234697346	148341799	PRJEB53138			99.42	1033403	46	lineage2.2.1	Other	['tree','tbprofiler','input','diff','WGS_2011-2014_GMB']	tuberculosis: unclassified		Mycobacterium tuberculosis
SAMN35981735	SRR25207262	WGS	CHINESE CENTER FOR DISEASE CONTROL AND PREVENTION	SRX20953971	Illumina HiSeq 2500	PAIRED	RANDOM	GENOMIC	ILLUMINA	SRS18230947	SRP448193	['MDRTB123.bam','bp0','TBMDR123','SRX20953971','987438','SRS18230947','SRP448193','SRR25207262','SAMN35981735','PRJNA987438','35981735']	2017	2023-07-09T00:42:00.000Z						sputum	Homo sapiens	3	human																					854	854146050	69616491	PRJNA987438			99.51	1969209	67	lineage2.2.1	RR-TB	['diff','input','tbprofiler','tree']	tuberculosis: unclassified		Mycobacterium tuberculosis
SAMN31673016	SRR22251620	WGS	INSTITUTE OF CLINICAL PATHOLOGY AND MEDICAL RESEARCH	SRX18228108	NextSeq 500	PAIRED	RANDOM	GENOMIC	ILLUMINA	SRS15724390	SRP407089	['bp0','PRJNA899911','SRS15724390','SRR22251620','SRX18228108','31673016','18-1773-0059_1.fastq.gz','899911','18-1773-0059','SAMN31673016','SRP407089']	2018	2022-11-10T00:01:00.000Z			AUS	Oceania	NSW		Homo sapiens	3	human																					638	638431393	290069736	PRJNA899911			99.55	1811494	60	lineage2.2.1	Sensitive	['tbprofiler','input','diff','tree']	tuberculosis: unclassified		Mycobacterium tuberculosis
SAMN08732443	SRR6855831	WGS	SAN RAFFAELE	SRX3810958	Illumina MiSeq	PAIRED	RANDOM	GENOMIC	ILLUMINA	SRS3061505	SRP128089	['PRJNA428596','BR00091242_S29.gatk.bam','SRR6855831','SAMN08732443','SRX3810958','8732443','SRS3061505','bp0','SRP128089','428596','BR00091242','BR00091242_WGS']		2018-03-20T13:10:00.000Z							Homo sapiens	3	human																					531	531888239	289369283	PRJNA428596			99.58	1413426	79	lineage4.3.2.1	Sensitive	['tree','input','tbprofiler','diff']	tuberculosis: unclassified		Mycobacterium tuberculosis
SAMN19845168	SRR15014611	WGS	ICMR-NATIONAL INSTITUTE FOR RESEARCH IN TUBERCULOSIS	SRX11326746	Illumina MiSeq	PAIRED	RANDOM	GENOMIC	ILLUMINA	SRS9360180	SRP326491	['SRX11326746','19845168','SAMN19845168','bp0','741102','SRP326491','LP2911','PRJNA741102','LP2911_R1.fastq.gz','SRR15014611','SRS9360180']	2015	2021-07-02T20:58:00.000Z		13.07344816 N 80.24959981 E	IND	Asia	Chennai	sputum	Homo sapiens	3	human																					582	582925083	424917874	PRJNA741102			99.02	601456	22	lineage1.1.3	MDR-TB	['tbprofiler','R-DR_Chennai','diff','input']	tuberculosis: unclassified		Mycobacterium tuberculosis
SAMEA112800846	ERR11050847	WGS	FZB	ERX10497638	NextSeq 2000	PAIRED		GENOMIC	ILLUMINA	ERS14808392	ERP010814	['SAMEA112800846','ERP010814','ERS14808392','ena-EXPERIMENT-TAB-21-03-2023-10:58:00:107-107953','ena-STUDY-FZB-22-06-2015-17:16:39:392-292','287903','ERX10497638','21005223','ERR11050847','33852902','ena-RUN-TAB-21-03-2023-10:58:00:107-107954','PRJEB9680']		2023-07-20T23:22:00.000Z																														466	466464048	159881738	PRJEB9680			99.58	1718922	57	lineage4.8	Sensitive	['tree','diff','input','tbprofiler']	tuberculosis: unclassified		Mycobacterium tuberculosis
SAMN31674389	SRR22249918	WGS	INSTITUTE OF CLINICAL PATHOLOGY AND MEDICAL RESEARCH	SRX18226442	NextSeq 500	PAIRED	RANDOM	GENOMIC	ILLUMINA	SRS15722789	SRP407089	['31674389','899911','21-002-0435','SRX18226442','SRR22249918','SRS15722789','21-002-0435_1.fastq.gz','SRP407089','PRJNA899911','bp0','SAMN31674389']	2021	2022-11-09T19:19:00.000Z			AUS	Oceania	NSW		Homo sapiens	3	human																					656	656716654	278970628	PRJNA899911			99.02	1933254	65	lineage4.3.3	Sensitive	['diff','tbprofiler','tree','input']	tuberculosis: unclassified		Mycobacterium tuberculosis
SAMEA3346008	ERR2516153	WGS	FISABIO	ERX2535369	Illumina MiSeq	PAIRED	RANDOM	GENOMIC	ILLUMINA	ERS2400831	ERP107969	['sample.9576','ERX2535369','run.9576','ERS2400831','experiment.9576','SAMEA3346008','493036','10125491','ERR2516153','PRJEB25998','ERP107969','project.First_10k_genomes_study_set_6']		2022-07-13T21:25:00.000Z			ESP	Europe										S		R					S	S	S							742	742438708	380763357	PRJEB25998	Walker_2022		99.55	1921431	91	lineage3	HR-TB	['CRyPTIC_FISABIO_10K_set6','input','tbprofiler','diff','tree','Walker_2022','Napier_2020']	tuberculosis: human-adapted	L3	Mycobacterium tuberculosis
SAMN17266378	SRR13399124	WGS	NATIONAL JEWISH HEALTH	SRX9818258	Illumina HiSeq 2500	PAIRED	RANDOM	GENOMIC	ILLUMINA	SRS8001374	SRP159996	['SRX9818258','CF00877-00980.MAV','SRP159996','PRJNA319839','SRR13399124','CF00877-00980.MAV.trimmed-pair1.fastq.gz','17266378','SRS8001374','SAMN17266378','319839']	2017	2021-01-10T23:47:00.000Z			USA	North America	TX	sputum	Homo sapiens	3	human																					329	329316391	163470041	PRJNA319839									NTM: avium complex		Mycobacterium avium
SAMEA5164420	ERR4024943	WGS	WELLCOME SANGER INSTITUTE	ERX4026331	HiSeq X Ten	PAIRED	RANDOM	GENOMIC	ILLUMINA	ERS2972142	ERP112727	['ERP112727','14628294','ERX4026331','SC_EXP_28889_1#92','SAMEA5164420','4a2eb416-6414-11e8-bf99-3c4a9275d6c8','626130','The_Genomics_of_Multidrug_Resistant_Tuberculosis_Transmission__NIHR_funded_-sc-5364','PRJEB30294','SC_RUN_28889_1#92','ERR4024943','ERS2972142']		2020-04-19T12:56:00.000Z																														283	283802990	68291110	PRJEB30294			99.61	1440820	49	lineage2.2.1	Sensitive	['diff','tbprofiler','tree','input']	tuberculosis: unclassified		Mycobacterium tuberculosis
SAMEA9976129	ERR6865433	WGS	IMPERIAL COLLEGE LONDON	ERX6488861	Illumina HiSeq 2000	PAIRED	RANDOM	GENOMIC	ILLUMINA	ERS7654409	ERP123401	['ERP123401','PRJEB39837','22010931','CA0082610_raw_wgs_R1R2','CA0082610','ena-STUDY-IMPERIAL COLLEGE LONDON-12-08-2020-14:44:57:582-2394','666870','SAMEA9976129','CA0082610_raw_wgs','ERX6488861','ERS7654409','ERR6865433']	2010	2021-10-15T12:59:00.000Z			PER	South America	Lima		Homo sapiens	3	human																					298	298245234	131492317	PRJEB39837			99.66	1556004	47	lineage4.1.2.1	Sensitive	['input','tree','tbprofiler','standford','diff']	tuberculosis: unclassified		Mycobacterium tuberculosis
SAMN03225273	SRR1735592	WGS	UNIVERSITY OF OXFORD	SRX824658	Illumina MiSeq	PAIRED	RANDOM	GENOMIC	ILLUMINA	SRS804267	SRP051584	['SRX824658','W33559','SRS804267','C00020021_R00000039.bam','SRR1735592','SAMN03225273','268101','PRJNA268101','3225273','SRP051584','C00020021']	2013	2015-02-10T13:21:00.000Z			GBR	Europe	Oxford	sputum	Homo sapiens	3	human																					453	453617288	265099379	PRJNA268101									NTM: avium complex		Mycobacterium avium
SAMN41472083	SRR29096979	WGS	FIND, THE FOUNDATION FOR INNOVATIVE NEW DIAGNOSTICS	SRX24620360	Illumina HiSeq 2000	PAIRED	RANDOM	GENOMIC	ILLUMINA	SRS21357514	SRP507535	['SRX24620360','TB-CPath-Stephen-IS-1031-504388_S91_R1_001.fastq.gz','SRP507535','SRR29096979','AFDEC7_68D074469EF7_504388','SRS21357514','1109295','41472083','PRJNA1109295','AFDEC7_68D074469EF7','SAMN41472083']		2024-05-21T10:20:00.000Z							Homo sapiens	3	human																					349	349058546	153899690	PRJNA1109295								WHO_mutations_2023	tuberculosis: unclassified		Mycobacterium tuberculosis
SAMEA7548462	ERR4815102	WGS	PUBLIC HEALTH ENGLAND	ERX4684944	Illumina MiSeq	PAIRED	RANDOM	GENOMIC	ILLUMINA	ERS5305114	ERP124941	['ERP124941','773303','sample.17922','experiment.17922','22467859','ERS5305114','ERX4684944','run.17922','ERR4815102','PRJEB41201','SAMEA7548462','project.PHE-TB']		2021-11-10T13:07:00.000Z			GBR	Europe										S		S						S								334	334452893	247865843	PRJEB41201	Walker_2022		99.13	1015134	28	lineage2.2.1	Sensitive	['tbprofiler','Walker_2022','diff','CRyPTIC_PHE','tree','input']	tuberculosis: unclassified		Mycobacterium tuberculosis
SAMEA7527134	ERR4798574	WGS	FOUNDATION FOR MEDICAL RESEARCH INDIA	ERX4667998	NextSeq 500	PAIRED	RANDOM	GENOMIC	ILLUMINA	ERS5283606	ERP124850	['experiment.15655','project.Mumbai','ERP124850','sample.15655','ERS5283606','773292','22460712','ERR4798574','run.15655','PRJEB41116','ERX4667998','SAMEA7527134']		2021-11-10T01:28:00.000Z			IND	Asia	Mumbai					S	S				R		S	S					R		S		S	S		1041	1041809400	479034397	PRJEB41116	Walker_2022		99.25	1619196	54	lineage2.2.1.1	MDR-TB	['CRyPTIC_IND','tree','input','Walker_2022','diff','tbprofiler']	tuberculosis: unclassified		Mycobacterium tuberculosis
SAMEA7553253	ERR4819887	WGS	PUBLIC HEALTH ENGLAND	ERX4689729	Illumina MiSeq	PAIRED	RANDOM	GENOMIC	ILLUMINA	ERS5309899	ERP124941	['PRJEB41201','ERX4689729','sample.22708','run.22708','773303','SAMEA7553253','ERR4819887','ERS5309899','22472644','project.PHE-TB','ERP124941','experiment.22708']		2021-11-10T22:22:00.000Z			GBR	Europe										S		S					S	S								391	391430217	245782259	PRJEB41201	Walker_2022		99.53	1619325	54	lineage2.2.1	Sensitive	['tbprofiler','Walker_2022','input','tree','diff','CRyPTIC_PHE']	tuberculosis: unclassified		Mycobacterium tuberculosis
SAMEA115652518	ERR13148590	WGS	NATIONAL INSTITUTE OF HEALTH DR. RICARDO JORGE	ERX12519909	NextSeq 2000	PAIRED	RANDOM	GENOMIC	ILLUMINA	ERS20110593	ERP142948	['SAMEA115652518','PTNTM_0153','42868674','ERS20110593','INSA_29112022','ERP142948','PRJEB57933','ERX12519909','ERR13148590','909146']	2022	2024-08-09T04:49:00.000Z			PRT	Europe																										549	549804154	184606779	PRJEB57933									NTM: avium complex		Mycobacterium intracellulare
SAMN41389513	SRR29016841	WGS	FIND, THE FOUNDATION FOR INNOVATIVE NEW DIAGNOSTICS	SRX24543691	Illumina HiSeq 2000	PAIRED	RANDOM	GENOMIC	ILLUMINA	SRS21288214	SRP507535	['1019C8_64321FCD8085_2012-00341','SRR29016841','SRX24543691','PRJNA1109295','41389513','SRS21288214','1109295','SRP507535','TB-IS-1044-2012-00341_S87_R1_001.fastq.gz','SAMN41389513','1019C8_64321FCD8085']	2011	2024-05-14T09:32:00.000Z			BGD	Asia			Homo sapiens	3	human																					319	319700522	133775864	PRJNA1109295			99.5	1740108	59	lineage1.1.3.1	MDR-TB	['tree','input','WHO_mutations_2023','diff','tbprofiler']	tuberculosis: unclassified		Mycobacterium tuberculosis
SAMN38205164	SRR26788146	WGS	HMS	SRX22486309	Illumina HiSeq 4000	SINGLE	cDNA	GENOMIC	ILLUMINA	SRS19499654	SRP471323	['Peru3282_R1.fastq.gz','SRS19499654','PRJNA1039243','38205164','=MID(A777, 5,5)','Peru3282','SRP471323','SRR26788146','bp0','SRX22486309','1039243','SAMN38205164']	2011	2023-11-11T09:55:00.000Z			PER	South America		sputum	Homo sapiens	3	human																					155	155378500	77419976	PRJNA1039243								standford	tuberculosis: unclassified		Mycobacterium tuberculosis
SAMN41154909	SRR28868866	WGS	MDUPHL	SRX24428185	NextSeq 500	PAIRED	RANDOM	GENOMIC	ILLUMINA	SRS21182755	SRP399923	['AUSMDU00093836','SRR28868866','41154909','SAMN41154909','857537','PRJNA857537','SRS21182755','SRX24428185','SRP399923','AUSMDU00093836_S138_R1_001.fastq.gz']	2023	2024-05-01T23:04:00.000Z			AUS	Oceania	Victoria		Homo sapiens	3	human																					359	359632392	155064909	PRJNA857537			99.56	1621764	56	lineage3	Sensitive	['tbprofiler','diff','tree','input']	tuberculosis: unclassified		Mycobacterium tuberculosis
SAMN40032165	SRR28045476	WGS	CHRISTIAN MEDICAL COLLAGE, VELLORE	SRX23697049	Illumina NovaSeq 6000	PAIRED	RANDOM	GENOMIC	ILLUMINA	SRS20528303	SRP226525	['PRJNA575883','SRX23697049','3303011041_R1.fastq.gz','575883','SAMN40032165','SRR28045476','SRS20528303','40032165','SRP226525','3303011041']	2022	2024-02-22T07:24:00.000Z		21.7679 N 78.8718 E	IND	Asia	Madhya Pradesh - Bhairopur		Homo sapiens	3	human																					1504	1504243880	493579661	PRJNA575883			98.68	1828266	51	lineage1.1.2	Sensitive	['diff','tree','tbprofiler','input']	tuberculosis: unclassified		Mycobacterium tuberculosis
SAMN19728393	SRR14827857	AMPLICON	ROCKEFELLER UNIVERSITY	SRX11157209	Illumina HiSeq 4000	SINGLE	PCR	GENOMIC	ILLUMINA	SRS9218686	SRP324258	['bp0','SRR14827857','H37Rv_BDQ_10D_High_batch1_rep2','PRJNA738381','H37Rv_BDQ_10D_High_batch1_rep2_S5_L003_R1_001.fastq.gz','SAMN19728393','SRX11157209','SRS9218686','738381','SRP324258','RLC12_H37Rv_BDQ_10D_High_batch1_rep2','19728393']		2021-06-16T15:09:00.000Z																														3017	3017078570	1252998299	PRJNA738381									tuberculosis: human-adapted	L4	Mycobacterium tuberculosis	H37Rv
SAMN25210834	SRR17716887	WGS	CHONGQING MEDICAL UNIVERSITY	SRX13879892	Illumina NovaSeq 6000	PAIRED	RANDOM	GENOMIC	ILLUMINA	SRS11749943	SRP349160	['A244','SRS11749943','SRP349160','785273','SRR17716887','25210834','SAMN25210834','244_FDSW210068477-1r_1.fq.gz','SRX13879892','bp0','244_FDSW210068477','PRJNA785273']	2019	2022-01-24T10:48:00.000Z			CHN	Asia	Chongqing City		Homo sapiens	3	human																					1683	1683570000	504393975	PRJNA785273			99.55	1825632	61	lineage2.2.1	Sensitive	['diff','tbprofiler','tree','input']	tuberculosis: unclassified		Mycobacterium tuberculosis
SAMN27519836	SRR18715088	WGS	NIH / NIAID	SRX14815445	NextSeq 500	PAIRED	RANDOM	GENOMIC	ILLUMINA	SRS12571982	SRP369525	['SRR18715088','SAMN27519836','SRP369525','825524','bp0','PRJNA825524','SRX14815445','UKR-428_lib41021_nextseq_nx0124_151bp.filtered_2nd.1.fastq.gz','19509','SRS12571982','27519836']	2020	2022-04-11T14:30:00.000Z		47.8388 N 35.1396 E	UKR	Europe	Zaporizhzhia	sputum	Homo sapiens	3	human																					567	567420241	258912516	PRJNA825524			99.46	1525620	50	lineage4.1.2.1	HR-TB	['tree','input','diff','tbprofiler','TB_Portals']	tuberculosis: unclassified		Mycobacterium tuberculosis
SAMEA7552263	ERR4818898	WGS	PUBLIC HEALTH ENGLAND	ERX4688740	Illumina HiSeq 2500	PAIRED	RANDOM	GENOMIC	ILLUMINA	ERS5308910	ERP124941	['ERX4688740','ERR4818898','22471655','experiment.21718','ERP124941','ERS5308910','SAMEA7552263','project.PHE-TB','773303','sample.21718','run.21718','PRJEB41201']		2021-11-10T20:16:00.000Z			GBR	Europe																										477	477464193	233215317	PRJEB41201			99.9	1760092	39	lineage4.9	Sensitive	['CRyPTIC_PHE','tbprofiler','input','diff']	tuberculosis: unclassified		Mycobacterium tuberculosis
SAMN31672745	SRR22251697	WGS	INSTITUTE OF CLINICAL PATHOLOGY AND MEDICAL RESEARCH	SRX18228031	NextSeq 500	PAIRED	RANDOM	GENOMIC	ILLUMINA	SRS15724313	SRP407089	['17-3391-0229_1.fastq.gz','31672745','SRX18228031','SRS15724313','17-3391-0229','PRJNA899911','SRR22251697','SRP407089','bp0','SAMN31672745','899911']	2017	2022-11-10T00:00:00.000Z			AUS	Oceania	NSW		Homo sapiens	3	human																					293	293336661	142898553	PRJNA899911			94.65	1528621	49	lineage4.1.1.3	Sensitive	['tree','tbprofiler','input','diff']	tuberculosis: unclassified		Mycobacterium tuberculosis
SAMN42034629	SRR29539021	WGS	NIAID TB PORTALS PROGRAM	SRX25046441	NextSeq 2000	PAIRED	RANDOM	GENOMIC	ILLUMINA	SRS21743589	SRP515897	['42034629','1074785','SRR29539021','SAMN42034629','PRJNA1074785','SRP515897','SRS21743589','41625','TBPO-3999_lib55826_nextseq_ny0089_151bp.filtered_2_bwa.1.fastq.gz','SRX25046441']	2021	2024-06-25T13:33:00.000Z		48.3794 N 31.1656 E	UKR	Europe		sputum	Homo sapiens	3	human																					311	311733444	107316887	PRJNA1074785									tuberculosis: unclassified		Mycobacterium tuberculosis
SAMEA7549851	ERR4816490	WGS	PUBLIC HEALTH ENGLAND	ERX4686332	Illumina MiSeq	PAIRED	RANDOM	GENOMIC	ILLUMINA	ERS5306502	ERP124941	['sample.19310','ERX4686332','ERP124941','experiment.19310','project.PHE-TB','773303','run.19310','SAMEA7549851','PRJEB41201','22469247','ERS5306502','ERR4816490']		2021-11-10T16:19:00.000Z			GBR	Europe										S		S					S	S								336	336441167	224345963	PRJEB41201	Walker_2022		99.41	1628466	54	lineage4.1.1.1	Sensitive	['tree','Walker_2022','CRyPTIC_PHE','tbprofiler','diff','input']	tuberculosis: unclassified		Mycobacterium tuberculosis
SAMEA7552170	ERR4818805	WGS	PUBLIC HEALTH ENGLAND	ERX4688647	Illumina HiSeq 2500	PAIRED	RANDOM	GENOMIC	ILLUMINA	ERS5308817	ERP124941	['ERP124941','experiment.21625','ERR4818805','run.21625','PRJEB41201','sample.21625','ERS5308817','773303','22471562','ERX4688647','SAMEA7552170','project.PHE-TB']		2021-11-10T20:13:00.000Z			GBR	Europe																										440	440374005	200320783	PRJEB41201			99.4	1727219	38	lineage4.1.3	Sensitive	['tree','input','tbprofiler','CRyPTIC_PHE','diff']	tuberculosis: unclassified		Mycobacterium tuberculosis
SAMN30158305	SRR20969871	WGS	CENTRE FOR TUBERCULOSIS CONTROL OF GUANGDONG PROVINCE	SRX16987445	Illumina NovaSeq 6000	PAIRED	RANDOM	GENOMIC	ILLUMINA	SRS14573209	SRP390552	['D20003433a.realigned.bam','bp0','30158305','gdtb_361','866200','SAMN30158305','D20003433a','SRR20969871','SRP390552','PRJNA866200','SRS14573209','SRX16987445']	2018	2022-08-08T18:39:00.000Z		23.08 N 113.14 E	CHN	Asia	Guangdong	sputum	Homo sapiens	3	human																					1035	1035609270	120884654	PRJNA866200			99.55	1836158	64	lineage2.2.1	Sensitive	['tbprofiler','tree','input','diff']	tuberculosis: unclassified		Mycobacterium tuberculosis
SAMEA104357483	ERR2179688	WGS	FUDAN UNIVERSITY	ERX2236107	Illumina HiSeq 2000	PAIRED	RANDOM PCR	GENOMIC	ILLUMINA	ERS1982461	ERP104892	['PRJEB23157','496441','SAMEA104357483','ena-STUDY-FUDAN UNIVERSITY-24-10-2017-03:50:01:214-391','ERX2236107','ERR2179688','ena-EXPERIMENT-FUDAN UNIVERSITY-24-10-2017-03:49:56:242-132','ERP104892','ERS1982461','8238895','ena-RUN-FUDAN UNIVERSITY-24-10-2017-03:49:56:242-132','MTB132']	2007	2018-10-25T11:31:00.000Z			CHN	Asia		sputum	Homo sapiens	3	human																					0	0	115647089	PRJEB23157			99.26	1835140	55	lineage4.5	Sensitive	['tree','input','Napier_2020','tbprofiler','diff']	tuberculosis: human-adapted	L4.5	Mycobacterium tuberculosis
SAMEA1485288	ERR161188	WGS	SC	ERX137038	Illumina HiSeq 2000	PAIRED	RANDOM	GENOMIC	ILLUMINA	ERS107806	ERP001072	['SAMEA1485288','2007616-sc-2012-03-23T12:16:38Z-1386288','PRJEB2794','ERS107806','ERP001072','ERR161188','204548','Karonga_Prevention_Study__KPS____whole_genome_sequ','SC_RUN_7960_6#81','Karonga_Prevention_Study__KPS____whole_genome_sequencing_in_a_whole_population-sc-2011-12-13T10:33:26Z-2066','SC_EXP_7960_6#81','1139011','ERX137038']	2002	2014-10-19T14:14:00.000Z			MWI	Africa	Karonga	sputum	Homo sapiens	3	human							S						S								340	340012800	180188071	PRJEB2794	Coll_2018		99.67	3002758	69	lineage4.3.4.2.1	Sensitive	['Menardo_2018','input','tbprofiler','tree','Menardo_2021','Karonga_Prevention_Study','Napier_2020','diff','Coll_2018']	tuberculosis: human-adapted	L4.3.4.2.1	Mycobacterium tuberculosis
SAMN30544007	SRR21277141	WGS	SCHOOL OF PUBLIC HEALTH, FUDAN UNIVERSITY	SRX17286356	Illumina HiSeq 2500	PAIRED	RANDOM	GENOMIC	ILLUMINA	SRS14851035	SRP394436	['SRR21277141','SAMN30544007','SRX17286356','bp0','30544007','874331','LD21F190X','PRJNA874331','SRS14851035','SRP394436','LD21F190X_R1.fastq.gz']	2020	2022-08-28T01:03:00.000Z			CHN	Asia	Eastern China		Homo sapiens	3	human																					2657	2657780047	844733082	PRJNA874331			99.11	1877114	62	lineage4.5	Sensitive	['tree','input','tbprofiler','diff']	tuberculosis: unclassified		Mycobacterium tuberculosis
SAMEA2342290	ERR502258	WGS	SC	ERX467615	Illumina HiSeq 2000	PAIRED	RANDOM	GENOMIC	ILLUMINA	ERS399975	ERP003508	['ERR502258','SC_EXP_12274_7#19','Isoniazid_resistant_TB_outbreak_investigation-sc-2013-07-02T11:32:57Z-2688','ERX467615','SC_RUN_12274_7#19','2776670','ERS399975','SAMEA2342290','PRJEB4239','ERP003508','M02005419-sc-1657781','230309']		2014-06-10T21:12:00.000Z																														361	361024600	143785781	PRJEB4239			99.83	1787674	41	lineage4.6.2.2	HR-TB	['input','tree','diff','tbprofiler','Menardo_2021']	tuberculosis: human-adapted	L4	Mycobacterium tuberculosis
SAMN02403534	['SRR1167376','SRR1172090','SRR1169150','SRR1165653']	WGS		['SRX468014','SRX470717']	Illumina HiSeq 2000	PAIRED	RANDOM	GENOMIC	ILLUMINA	SRS555529		['228087','C3JUMACXX140118.6.tagged_616.bam','PRJNA217391','SRR1167376','SRX468014','SRR1172090','PRJNA228087','SRR1165653','C38PYACXX140203.2.Illumina_P5-Jofel_P7-Xeran.bam','SAMN02403534','SRX470717','TB_RSA93','SRR1169150','2520149.WR39313.Solexa-212785.C3JUMACXX140118.P','2403534','C38PYACXX140203.3.Illumina_P5-Jofel_P7-Xeran.bam','2520149.WR39312.Pond-320364.C38PYACXX140203.P','C3JUMACXX140118.7.tagged_616.bam','SRS555529','SRP037178']					ZAF	Africa			Homo sapiens	3	human																					1456	1457974390	778944096	PRJNA228087			89.77	5035967	111	lineage4.4.1.1	MDR-TB	['Menardo_2021','tbprofiler','diff','Menardo_2018','input','tree']	tuberculosis: human-adapted	L4	Mycobacterium tuberculosis
SAMEA7544487	ERR4811427	WGS	SAN RAFFAELE SCIENTIFIC INSTITUTE	ERX4680973	NextSeq 500	PAIRED	RANDOM	GENOMIC	ILLUMINA	ERS5301145	ERP124936	['experiment.13134','22464323','SAMEA7544487','project.Wildtype','PRJEB41196','ERX4680973','ERS5301145','sample.13134','ERR4811427','773298','ERP124936','run.13134']		2021-11-10T05:54:00.000Z										S				S	S	S	S	S				S		S	S	S	S	S	S	454	454133719	205568372	PRJEB41196	CRyPTIC_reuse_table		99.59	1632854	46	lineage4.6	Sensitive	['tree','CRyPTIC_reuse_table','diff','input','CRyPTIC_SanRaffaele','tbprofiler']	tuberculosis: unclassified		Mycobacterium tuberculosis
SAMN09402704	SRR7341660	WGS	RADBOUDUMC	SRX4215203	NextSeq 500	PAIRED	PCR	GENOMIC	ILLUMINA	SRS3417476	SRP150517	['475771','SRS3417476','PRJNA475771','MTB1114','MTB1114_R1.fastq.gz','SAMN09402704','9402704','SRR7341660','SRP150517','bp0','SRX4215203','11506353']	2015	2018-06-14T11:32:00.000Z			ROU	Europe	Craiova	sputum	Homo sapiens	3	human																					1020	1020977722	482426076	PRJNA475771								['input','Napier_2020','Menardo_2021']	tuberculosis: human-adapted	L4.8	Mycobacterium tuberculosis
SAMEA14493262	ERR9806693	WGS	UNIVERSITY OF ANTWERP	ERX9353679	Illumina HiSeq 2500	PAIRED	RANDOM PCR	GENOMIC	ILLUMINA	ERS12121626	ERP134958	['ERX9353679','ERR9806693','28830643','cheddar_cheese','PRJEB50385','ERS12121626','844747','ERP134958','SAMEA14493262','ena-EXPERIMENT-TAB-31-05-2022-21:20:15:541-1574','ena-RUN-TAB-31-05-2022-21:20:15:541-1575']	2012	2022-06-25T18:22:00.000Z			ZAF	Africa		sputum	Homo sapiens	3	human																					573	573274822	297608918	PRJEB50385			99.55	1017006	34	lineage4.5	MDR-TB	['tbprofiler','input','tree','diff']	tuberculosis: unclassified		Mycobacterium tuberculosis
SAMN06055679	SRR5073748	WGS	UNIVERSITY OF MELBOURNE	SRX2392838	Illumina HiSeq 2500	PAIRED	RANDOM	GENOMIC	ILLUMINA	SRS1834290	SRP094134	['6055679','SRS1834290','bp0','PRJNA355614','SAMN06055679','355614','SRR5073748','SRX2392838','02MTB0460_S107_L002_2.fastq.gz','HCMC1282','SRP094134']	2009-08	2016-12-02T18:49:00.000Z		10.82 N 106.63 E	VNM	Asia	Ho Chi Minh City	sputum	Homo sapiens	3	human																					339	339891690	159682227	PRJNA355614			99.22	1690921	57	lineage1.1.1.1	Sensitive	['tree','input','Menardo_2021','Napier_2020','tbprofiler','diff']	tuberculosis: human-adapted	L1.1.1.1	Mycobacterium tuberculosis
SAMEA7552763	ERR4819398	WGS	PUBLIC HEALTH ENGLAND	ERX4689240	Illumina MiSeq	PAIRED	RANDOM	GENOMIC	ILLUMINA	ERS5309410	ERP124941	['773303','22472155','ERP124941','project.PHE-TB','experiment.22218','SAMEA7552763','ERR4819398','sample.22218','ERS5309410','run.22218','ERX4689240','PRJEB41201']		2021-11-10T21:18:00.000Z			GBR	Europe																										314	314600986	192856748	PRJEB41201			99.37	1893173	62	lineage4.1.3	Sensitive	['input','diff','tbprofiler','CRyPTIC_PHE','tree']	tuberculosis: unclassified		Mycobacterium tuberculosis
SAMEA115747823	ERR13289357	WGS	UNIVERSITY OF OXFORD, NUFFIELD DEPARTMENT OF MEDIC	ERX12659783	Illumina NovaSeq 6000	PAIRED	RANDOM PCR	GENOMIC	ILLUMINA	ERS20257707	ERP161058	['b28b5ff0-515d-42d2-bc0f-19e45ec26bb9','ERR13289357','1124794','SAMEA115747823','ERX12659783','PRJEB76547','41891297','60a92d1e7fff','webin-reads-60a92d1e7fff','ERS20257707','ERP161058']	2022	2024-08-20T02:41:00.000Z			ZAF	Africa																										592	592374510	194855348	PRJEB76547								CRyPTIC_2024	tuberculosis: unclassified		Mycobacterium tuberculosis
SAMN12825790	SRR10306017	WGS	CHINESE CENTER FOR DISEASE CONTROL AND PREVENTION	SRX7017284	Illumina HiSeq 2500	PAIRED	RANDOM	GENOMIC	ILLUMINA	SRS5538501	SRP226155	['PRJNA573798','CN716','12825790','9160_1.fq.gz','SRS5538501','bp0','SRX7017284','SRR10306017','SRP226155','573798','SAMN12825790','9160']	2007	2019-10-18T05:32:00.000Z		31.3 N 121.54 E	CHN	Asia	Shanghai	sputum	Homo sapiens	3	human																					827	827749000	432643615	PRJNA573798			99.16	1753339	98	lineage4.5	MDR-TB	['input','tree','diff','tbprofiler']	tuberculosis: unclassified		Mycobacterium tuberculosis
SAMEA115739288	ERR13261607	WGS	UNIVERSITY OF OXFORD, NUFFIELD DEPARTMENT OF MEDIC	ERX12632020	Illumina NovaSeq 6000	PAIRED	RANDOM PCR	GENOMIC	ILLUMINA	ERS20249031	ERP161058	['PRJEB76547','d1e7fe02a853','ERR13261607','webin-reads-d1e7fe02a853','41867592','1124794','b28b5ff0-515d-42d2-bc0f-19e45ec26bb9','SAMEA115739288','ERS20249031','ERX12632020','ERP161058']	2021	2024-08-04T17:25:00.000Z			PER	South America																										940	940210862	309990901	PRJEB76547								CRyPTIC_2024	tuberculosis: unclassified		Mycobacterium tuberculosis
SAMN22036263	SRR16186843	WGS	SORBONNE UNIVERSITE, INSERM, U1135	SRX12471457	NextSeq 550	PAIRED	PCR	GENOMIC	ILLUMINA	SRS10436440	SRP339884	['22036263','768393','SRP339884','SRS10436440','2008025713_R1.fastq.gz','SAMN22036263','lib_2008025713','SRR16186843','SRX12471457','bp0','2008025713','PRJNA768393']	2020-08	2021-10-04T11:37:00.000Z			FRA	Europe			Homo sapiens	3	human																					189	189027059	112291515	PRJNA768393			99.5	976593	30	lineage2.2.1	Other	['tree','input','diff','tbprofiler']	tuberculosis: unclassified		Mycobacterium tuberculosis
SAMN43535366	SRR30629529	WGS	MINISTRY OF PUBLIC HEALTH (THAILAND)	SRX26051305	NextSeq 500	PAIRED	RANDOM	GENOMIC	ILLUMINA	SRS22621732	SRP503470	['SRR30629529','MTBCR170490','SRS22621732','MTBCR170490_S38_1.fastq.gz','SRP503470','SAMN43535366','833906','43535366','SRX26051305','PRJNA833906']	2018	2024-09-11T03:40:00.000Z		19.9105 N 99.8406 E	THA	Asia	Chiang Rai	sputum	Homo sapiens	3	human																					257	257788647	125489402	PRJNA833906									tuberculosis: human-adapted	L1.1.1.5	Mycobacterium tuberculosis
SAMEA7525823	ERR4797274	WGS	FOUNDATION FOR MEDICAL RESEARCH INDIA	ERX4666689	NextSeq 500	PAIRED	RANDOM	GENOMIC	ILLUMINA	ERS5282297	ERP124850	['sample.10259','ERR4797274','experiment.10259','SAMEA7525823','ERS5282297','ERX4666689','project.Mumbai','ERP124850','773292','run.10259','PRJEB41116','22459387']		2021-11-09T22:27:00.000Z			IND	Asia	Mumbai					S	S			S	S	S	S	S				S		S	S	S	S	S	S	812	812372100	377423660	PRJEB41116	['CRyPTIC_reuse_table','Walker_2022']		99.39	1481996	44	lineage4.4	HR-TB	['Walker_2022','tree','tbprofiler','CRyPTIC_IND','CRyPTIC_reuse_table','diff','input']	tuberculosis: unclassified		Mycobacterium tuberculosis
SAMN28553888	SRR19325681	WGS	WADSWORTH CENTER	SRX15385707	Illumina MiSeq	PAIRED	RANDOM	GENOMIC	ILLUMINA	SRS13114731	SRP374006	['IDR1700056004-01-01_R1.fastq.gz','SRS13114731','PRJNA835805','SRX15385707','28553888','SAMN28553888','IDR1700056004-01-01','835805','SRP374006','SRR19325681']	2017	2022-05-20T06:13:00.000Z			USA	North America	Nassau County	sputum	Homo sapiens	3	human																					500	500721321	316786439	PRJNA835805			99.79	1209159	59	lineage4.3.4.2	Sensitive	['tbprofiler','input','diff','tree']	tuberculosis: unclassified		Mycobacterium tuberculosis
SAMEA14460030	ERR9786212	WGS	INSTITUTE OF TROPICAL MEDICINE	ERX9333488	Illumina HiSeq 2500	PAIRED	RANDOM	GENOMIC	ILLUMINA	ERS12086977	ERP137916	['ERR9786212','PRJEB53138','ERP137916','28829846','844815','ERS12086977','ena-RUN-TAB-27-05-2022-13:53:26:299-11085','SAMEA14460030','ECF-12-P125','ERX9333488','0efe4541-10cd-4d79-a29f-96d29eadb5f3','ena-EXPERIMENT-TAB-27-05-2022-13:53:26:299-11084']	2012	2022-06-25T18:12:00.000Z			GMB	Africa		sputum	Homo sapiens	3	human																					340	340357887	181757488	PRJEB53138			99.71	1444287	74	lineage4.3.4.2	Sensitive	['tbprofiler','input','diff','WGS_2011-2014_GMB','tree']	tuberculosis: unclassified		Mycobacterium tuberculosis
SAMN15407045	SRR12119621	AMPLICON	GENOSCREEN	SRX8641147	NextSeq 500	PAIRED	PCR	GENOMIC	ILLUMINA	SRS6925869	SRP269393	['SRR12119621','PRJNA643242','643242','SAMN15407045','DRC_Deeplex1212','15407045','SRS6925869','SRX8641147','bp0','SRP269393','62-23_S260_R1_001.fastq.gz','62-23']	2016	2020-06-30T17:05:00.000Z			COD	Africa		sputum	Homo sapiens	3	human																					59	59034704	24727412	PRJNA643242									tuberculosis: unclassified		Mycobacterium tuberculosis
SAMEA3443787	ERR2517073	WGS	PHE	ERX2536288	Illumina HiSeq 2500	PAIRED	RANDOM	GENOMIC	ILLUMINA	ERS2401750	ERP107972	['ERS2401750','project.First_10k_genomes_study_set_9','ERR2517073','493039','experiment.9686','run.9686','ERP107972','ERX2536288','PRJEB26001','10126410','SAMEA3443787','sample.9686']		2022-07-21T13:57:00.000Z			GBR	Europe	England					S	S			S			S	S				R					S			302	302306228	162235355	PRJEB26001	Walker_2022		99.87	1910990	67	lineage4.6.2.2	MDR-TB	['CRyPTIC_PHE','tree','Walker_2022','input','Napier_2020','diff','tbprofiler']	tuberculosis: human-adapted	L4.6.2.2	Mycobacterium tuberculosis
SAMEA104357359	ERR2179564	WGS	FUDAN UNIVERSITY	ERX2235983	Illumina HiSeq 2000	SINGLE	RANDOM PCR	GENOMIC	ILLUMINA	ERS1982337	ERP104892	['MTB008','ERR2179564','ena-RUN-FUDAN UNIVERSITY-24-10-2017-03:49:56:237-8','496441','SAMEA104357359','PRJEB23157','ERS1982337','ena-STUDY-FUDAN UNIVERSITY-24-10-2017-03:50:01:214-391','ena-EXPERIMENT-FUDAN UNIVERSITY-24-10-2017-03:49:56:237-8','ERP104892','ERX2235983','8238771']	2007	2018-10-25T10:58:00.000Z			CHN	Asia		sputum	Homo sapiens	3	human																					0	0	105259855	PRJEB23157								['Menardo_2021','Napier_2020']	tuberculosis: human-adapted	L4.5	Mycobacterium tuberculosis
SAMEA7550444	ERR4817082	WGS	PUBLIC HEALTH ENGLAND	ERX4686924	Illumina HiSeq 2500	PAIRED	RANDOM	GENOMIC	ILLUMINA	ERS5307094	ERP124941	['ERX4686924','experiment.19902','22469839','ERS5307094','PRJEB41201','project.PHE-TB','run.19902','sample.19902','ERR4817082','ERP124941','SAMEA7550444','773303']		2021-11-10T17:04:00.000Z			GBR	Europe																										0	871927	527947	PRJEB41201								['input','CRyPTIC_PHE']	tuberculosis: unclassified		Mycobacterium tuberculosis
SAMN30157879	SRR20970066	WGS	CENTRE FOR TUBERCULOSIS CONTROL OF GUANGDONG PROVINCE	SRX16987665	Illumina NovaSeq 6000	PAIRED	RANDOM	GENOMIC	ILLUMINA	SRS14573429	SRP390552	['bp0','gdtb_623','SRS14573429','SRR20970066','PRJNA866200','SRP390552','30157879','SRR21700740','D20003733a.realigned.bam','SRX16987665','SAMN30157879','866200','SRX17698167','D20003733a']	2017	2022-08-08T18:40:00.000Z		23.08 N 113.14 E	CHN	Asia	Guangdong	sputum	Homo sapiens	3	human																					1606	1606644473	121417418	PRJNA866200			99.57	1866349	64	lineage2.2.1	Sensitive	['tbprofiler','tree','diff','input']	tuberculosis: unclassified		Mycobacterium tuberculosis
SAMEA6517785	ERR3897429	WGA	MEDGENOME LABS LTD	ERX3907482	HiSeq X Ten	PAIRED		GENOMIC	ILLUMINA	ERS4282202	ERP117465	['14364822','SAMEA6517785','ERX3907482','ERS4282202','ERR3897429','MGM29C','ena-RUN-MedGenome Labs Ltd-12-02-2020-07:17:31:189-4','ena-EXPERIMENT-MedGenome Labs Ltd-12-02-2020-07:17:31:189-4','614203','PRJEB34541','ERP117465','ena-STUDY-MedGenome Labs Ltd-24-09-2019-07:40:59:118-182']	2018	2020-11-11T06:47:00.000Z			IND	Asia	Bangalore	sputum	Homo sapiens	3	human																					3093	3093279092	1222580107	PRJEB34541								input	tuberculosis: human-adapted	L4	Mycobacterium tuberculosis	H37Rv
SAMEA7723083	ERR5908246	WGS	IRISH MYCOBACTERIA REFERENCE LABORATORY (IMRL)	ERX5549387	Illumina MiSeq	PAIRED		GENOMIC	ILLUMINA	ERS5470462	ERP125870	['ERR5908246','19138638','SAMEA7723083','19IE73','ena-RUN-Irish Mycobacteria Reference Laboratory (IMRL)-11-05-2021-10:01:23:330-123','ERS5470462','PRJEB42011','ERP125870','729333','ena-EXPERIMENT-Irish Mycobacteria Reference Laboratory (IMRL)-11-05-2021-10:01:23:330-123','ena-STUDY-Irish Mycobacteria Reference Laboratory (IMRL)-15-12-2020-14:28:26:156-82','ERX5549387']	2019	2021-05-21T06:37:00.000Z			IRL	Europe			Homo sapiens	3	human																					181	181478182	104076976	PRJEB42011								input	tuberculosis: unclassified		Mycobacterium tuberculosis
SAMN08913285	SRR6982068	WGS	SAN RAFFAELE	SRX3922363	Illumina MiSeq	PAIRED	RANDOM	GENOMIC	ILLUMINA	SRS3156982	SRP128089	['428596','SRR6982068','SRP128089','SAMN08913285','TRL0082104_WGS','bp0','TRL0082104','8913285','SRX3922363','PRJNA428596','TRL0082104_S28.gatk.bam','SRS3156982']		2018-04-12T16:35:00.000Z							Homo sapiens	3	human																					209	209543789	115714136	PRJNA428596			99.55	718386	26	lineage4.4.1.1	Sensitive	['input','diff','tbprofiler']	tuberculosis: unclassified		Mycobacterium tuberculosis
SAMN08795098	SRR6896518	WGS	SAN RAFFAELE	SRX3846385	Illumina MiSeq	PAIRED	RANDOM	GENOMIC	ILLUMINA	SRS3090693	SRP128089	['EI00671944_S17.gatk.bam','SRX3846385','SRR6896518','SRP128089','PRJNA428596','bp0','SAMN08795098','428596','8795098','EI00671944_WGS','EI00671944','SRS3090693']		2018-03-27T13:27:00.000Z							Homo sapiens	3	human																					147	147018768	77109516	PRJNA428596			99.53	651597	26	lineage4.9	Sensitive	['tbprofiler','input','diff']	tuberculosis: unclassified		Mycobacterium tuberculosis
SAMN16377149	SRR12776829	OTHER	HARVARD T.H. CHAN SCHOOL OF PUBLIC HEALTH	SRX9246734	Illumina MiSeq	PAIRED	other	GENOMIC	ILLUMINA	SRS7479388	SRP286443	['SRR12776829','R400H_dnaA_150nM_4ug_IDAPseq','bp0','PRJNA667510','R400H-4-150_S6_L001_R1_001.fastq.gz','SRS7479388','667510','R400H_150_4','16377149','SAMN16377149','SRX9246734','SRP286443']	2019	2020-10-05T18:21:00.000Z			USA	North America	Boston		Homo sapiens	3	human																					214	214631271	85577888	PRJNA667510									tuberculosis: human-adapted	L4	Mycobacterium tuberculosis	H37Rv
SAMEA112910725	ERR11252670	WGS	IBV_CSIC	ERX10660882	NextSeq 2000	PAIRED	RANDOM	GENOMIC	ILLUMINA	ERS14911329	ERP146514	['1097147','40862669','ERR11252670','Xpatial_WGS_Mozambique_2018','PRJEB61426','1758534_7','ERS14911329','ERP146514','SAMEA112910725','ERX10660882']		2024-08-04T17:23:00.000Z																														530	530729547	250141070	PRJEB61426									tuberculosis: unclassified		Mycobacterium tuberculosis
SAMN20693272	SRR16370393	WGS	HARVARD MEDICAL SCHOOL	SRX12647753	Illumina HiSeq 2500	PAIRED	RANDOM	GENOMIC	ILLUMINA	SRS10601049	SRP341700	['771909','IDR1500052791','SRR16370393','SAMN20693272','IDR1500052791_R1.fastq.gz','bp0','SRP341700','SRX12647753','20693272','SRS10601049','PRJNA771909']		2021-10-16T19:09:00.000Z																														719	719355443	453703378	PRJNA771909								input	tuberculosis: unclassified		Mycobacterium tuberculosis
SAMEA116000279	ERR13654217	WGS	NATIONAL INSTITUTE OF HEALTH DR. RICARDO JORGE	ERX13024843	NextSeq 2000	PAIRED	RANDOM	GENOMIC	ILLUMINA	ERS20963878	ERP111748	['SAMEA116000279','505027','ERP111748','PRJEB29446','ERS20963878','PT_TB1054','43579076','ERX13024843','INSA_27102018','ERR13654217']	2024	2024-09-14T19:17:00.000Z			PRT	Europe																										447	447088998	155142750	PRJEB29446									tuberculosis: unclassified		Mycobacterium tuberculosis
SAMN39286859	SRR27450619	WGS	MDUPHL	SRX23122058	NextSeq 550	PAIRED	RANDOM	GENOMIC	ILLUMINA	SRS20075609	SRP399923	['PRJNA857537','SRX23122058','AUSMDU00041540','39286859','SRS20075609','SAMN39286859','AUSMDU00041540_S48_R1_001.fastq.gz','SRR27450619','SRP399923','857537']	2020	2024-01-07T19:54:00.000Z			AUS	Oceania	Victoria		Homo sapiens	3	human																					562	562070709	239970214	PRJNA857537			99.56	1591956	56	La1.2.BCG	Other	['input','diff','tree','tbprofiler']	tuberculosis: unclassified		Mycobacterium tuberculosis
SAMN14344089	SRR11564960	AMPLICON	RUTGERS UNIVERSITY NEWARK	SRX8133834	Illumina MiSeq	PAIRED	PCR	GENOMIC	ILLUMINA	SRS6497272	SRP256991	['SAMN14344089','14344089','PRJNA608715','608715','2492-DA-0891','2492-DA-0891_S29_L001_R1_001.fastq','SRR11564960','SRP256991','SRX8133834','SRS6497272']		2020-04-17T19:31:00.000Z			GHA	Africa		sputum	Homo sapiens	3	human																					22	22702850	9946790	PRJNA608715									tuberculosis: unclassified		Mycobacterium tuberculosis
SAMEA9977601	ERR6866903	WGS	IMPERIAL COLLEGE LONDON	ERX6490331	Illumina HiSeq 2000	PAIRED	RANDOM	GENOMIC	ILLUMINA	ERS7655879	ERP123401	['ena-STUDY-IMPERIAL COLLEGE LONDON-12-08-2020-14:44:57:582-2394','LI2202109_raw_wgs_R1R2','ERX6490331','LI2202109','LI2202109_raw_wgs','ERP123401','666870','PRJEB39837','22012401','ERS7655879','ERR6866903','SAMEA9977601']	2009	2021-11-17T05:58:00.000Z			PER	South America	Lima		Homo sapiens	3	human																					333	333400450	142331444	PRJEB39837			99.5	1716190	57	lineage4.1.1	Sensitive	['tree','tbprofiler','standford','input','diff']	tuberculosis: unclassified		Mycobacterium tuberculosis
SAMN02671163	SRR1190478	WGS	RI-MUHC	SRX487563	Illumina MiSeq	PAIRED		GENOMIC	ILLUMINA	SRS570903	SRP039605	['SRX487563','w87-MT-4137','SRP039605','SRS570903','PRJNA240330','240330','SRR1190478','SAMN02671163','2671163']	2010	2014-03-13T16:46:00.000Z		57.382712 N 70.616561 W	CAN	North America	Quebec		Homo sapiens	3	human																					210	210192917	82095757	PRJNA240330			99.54	802404	41	lineage4.1.2	Sensitive	['Napier_2020','Menardo_2018','tbprofiler','tree','diff','Menardo_2021','input']	tuberculosis: human-adapted	L4.1.2	Mycobacterium tuberculosis
SAMN36619507	SRR25340794	WGS	NIH / NIAID	SRX21080366	Illumina HiSeq 1500	PAIRED	RANDOM	GENOMIC	ILLUMINA	SRS18349916	SRP450367	['SRS18349916','SRR25340794','SAMN36619507','bp0','996640','SRP450367','9402','36619507','UDTB_090.filtered_2_bwa.1.fastq.gz','PRJNA996640','SRX21080366']	2019	2023-07-19T18:34:00.000Z		13.5401 N 74.8741 E	IND	Asia	Udupi	sputum	Homo sapiens	3	human																					594	594303384	252799325	PRJNA996640			99.56	1739491	56	lineage4.8	Sensitive	['tree','input','tbprofiler','diff']	tuberculosis: unclassified		Mycobacterium tuberculosis
SAMEA9976041	ERR6865345	WGS	IMPERIAL COLLEGE LONDON	ERX6488773	Illumina HiSeq 2000	PAIRED	RANDOM	GENOMIC	ILLUMINA	ERS7654321	ERP123401	['ERP123401','CA0019809','CA0019809_raw_wgs','CA0019809_raw_wgs_R1R2','PRJEB39837','22010843','ERS7654321','ERX6488773','666870','SAMEA9976041','ERR6865345','ena-STUDY-IMPERIAL COLLEGE LONDON-12-08-2020-14:44:57:582-2394']	2009	2021-10-15T12:59:00.000Z			PER	South America	Lima		Homo sapiens	3	human																					214	214542612	96785293	PRJEB39837								['input','standford']	tuberculosis: unclassified		Mycobacterium tuberculosis
SAMEA6461864	ERR3802162	WGS	PUBLIC HEALTH AGENCY OF SWEDEN	ERX3804052	Ion Torrent S5 XL	SINGLE	RANDOM	GENOMIC	ION_TORRENT	ERS4227370	ERP119271	['ena-EXPERIMENT-Public Health Agency of Sweden-09-01-2020-13:49:58:092-6','PRJEB36121','603935','SEA199400103','SAMEA6461864','ena-STUDY-Public Health Agency of Sweden-09-01-2020-13:50:01:253-1791','ena-RUN-Public Health Agency of Sweden-09-01-2020-13:49:58:092-6','13946343','ERX3804052','ERR3802162','ERP119271','ERS4227370']	1994	2020-01-30T14:39:00.000Z			SWE	Europe			Homo sapiens	3	human																					309	309580975	246224218	PRJEB36121									tuberculosis: unclassified		Mycobacterium tuberculosis
SAMD00029485	DRR034440	WGS	NCGM	DRX031073	Illumina MiSeq	PAIRED	RANDOM	GENOMIC	ILLUMINA	DRS043653	DRP003615	['SAMD00029485','PRJDB3875','DRP003615','6846174','DRX031073','DRS043653','384863','DRR034440']	2008	2017-04-28T17:36:00.000Z		36.6 N 139.9 E	JPN	Asia	Tochigi	sputum	Homo sapiens	3	human																					442	442109448	290308197	PRJDB3875			99.15	602320	30	lineage2.2.1	Sensitive	['tree','diff','input','tbprofiler']	tuberculosis: unclassified		Mycobacterium tuberculosis
SAMN07373403	SRR6061421	WGS	NML	SRX3206707	Illumina MiSeq	PAIRED	RANDOM	GENOMIC	ILLUMINA	SRS2532505	SRP118711	['SRS2532505','SAMN07373403','PRJNA388806','7373403','SRR6061421','NMLa22f4f91-01f1-4277-80c0-d7fcc5cdc721','388806','SRX3206707','SRP118711','1001224']		2017-09-22T15:31:00.000Z			CAN	North America	Nunavut																									881	881937455	612423103	PRJNA388806			99.78	887155	60	lineage4.8	Sensitive	['tree','diff','input','tbprofiler','Napier_2020']	tuberculosis: human-adapted	L4.8	Mycobacterium tuberculosis
SAMEA4975711	ERR2843475	WGS	OXFORD UNIVERSITY CLINICAL RESEARCH UNIT	ERX2850200	Illumina HiSeq 2500	PAIRED	RANDOM	GENOMIC	ILLUMINA	ERS2793783	ERP111479	['ena-EXPERIMENT-Oxford University Clinical Research Unit-16-10-2018-09:15:53:944-44','ena-RUN-Oxford University Clinical Research Unit-16-10-2018-09:15:53:944-44','ERR2843475','ERS2793783','5908-TB-CPath-Thuong-IS-1026-2316','ena-STUDY-Oxford University Clinical Research Unit-16-10-2018-09:16:00:490-15','508067','10514744','ERP111479','PRJEB29199','ERX2850200','SAMEA4975711']		2018-12-03T01:12:00.000Z																														266	266942934	124681433	PRJEB29199								input	tuberculosis: unclassified		Mycobacterium tuberculosis
SAMN33756251	SRR23861985	WGS	NIH / NIAID	SRX19674214	NextSeq 500	PAIRED	RANDOM	GENOMIC	ILLUMINA	SRS17044466	SRP427259	['28145','SRR23861985','SRS17044466','SAMN33756251','SRP427259','33756251','SRX19674214','bp0','944654','TBPO-2331_lib46633_nextseq_ny0027_151bp.filtered_2nd.1.fastq.gz','PRJNA944654']	2020	2023-03-17T00:36:00.000Z		41.7151 N 44.8271 E	GEO	Asia	Tbilisi	sputum	Homo sapiens	3	human																					676	676921748	223755784	PRJNA944654			99.39	1728912	56	lineage4.2.1.1	Sensitive	['input','diff','tbprofiler']	tuberculosis: unclassified		Mycobacterium tuberculosis
SAMEA5164921	ERR4022276	WGS	WELLCOME SANGER INSTITUTE	ERX4023664	HiSeq X Ten	PAIRED	RANDOM	GENOMIC	ILLUMINA	ERS2972642	ERP024108	['ERS2972642','Mycobacteria_in_non_CF_bronchiectasis_patients-sc-4853','SC_EXP_28632_6#7','ca257a8e-db6e-11e8-a41f-3c4a9275d6c8','14628444','512657','SAMEA5164921','ERX4023664','SC_RUN_28632_6#7','PRJEB21813','ERR4022276','ERP024108']		2020-04-18T23:55:00.000Z																														350	350947254	151056311	PRJEB21813									NTM: avium complex		Mycobacterium avium
SAMEA7526894	ERR4798336	WGS	FOUNDATION FOR MEDICAL RESEARCH INDIA	ERX4667758	NextSeq 500	PAIRED	RANDOM	GENOMIC	ILLUMINA	ERS5283366	ERP124850	['SAMEA7526894','PRJEB41116','sample.14840','project.Mumbai','ERS5283366','run.14840','ERP124850','22460456','experiment.14840','ERX4667758','ERR4798336','773292']		2021-11-10T01:21:00.000Z			IND	Asia	Mumbai					S	S				S	R	S	S							S		S	S		573	573901170	255685079	PRJEB41116	Walker_2022		99.19	1659231	54	lineage3;lineage1.2.2.2	Pre-XDR-TB	['diff','tbprofiler','input','CRyPTIC_IND','Walker_2022']	tuberculosis: unclassified		Mycobacterium tuberculosis
SAMN40030439	SRR28044831	WGS	CHRISTIAN MEDICAL COLLAGE, VELLORE	SRX23696203	Illumina NovaSeq 6000	PAIRED	RANDOM	GENOMIC	ILLUMINA	SRS20526431	SRP226525	['601011384_R1.fastq.gz','601011384','PRJNA575883','40030439','SRP226525','SAMN40030439','SRX23696203','SRR28044831','575883','SRS20526431']	2022	2024-02-22T06:57:00.000Z		21.7679 N 78.8718 E	IND	Asia	Madhya Pradesh - Bhairopur		Homo sapiens	3	human																					2468	2468942714	811749002	PRJNA575883			29.82	556879	16	lineage4.1.1.3	Sensitive	['tbprofiler','diff','input']	tuberculosis: unclassified		Mycobacterium tuberculosis
SAMEA10030026	ERR7911496	WGS	FZB	ERX7478893	NextSeq 500	PAIRED		GENOMIC	ILLUMINA	ERS7708234	ERP132622	['24681994','ena-EXPERIMENT-FZB-05-01-2022-10:45:57:322-654','SAMEA10030026','794636','ERX7478893','FND-271','ERP132622','ena-RUN-FZB-05-01-2022-10:45:57:322-654','ERR7911496','ERS7708234','ena-STUDY-FZB-22-10-2021-10:26:06:450-343','PRJEB48275']		2022-07-28T01:21:00.000Z			VNM	Asia						S	S					R	S	S			S	R					S			510	510039192	198056254	PRJEB48275	Finci_2022		99.28	1768286	60	lineage1.1.1	MDR-TB	['tbprofiler','diff','input','Finci_2022','tree']	tuberculosis: human-adapted	L1.1.1	Mycobacterium tuberculosis
SAMEA7543876	ERR4810817	WGS	CCDC	ERX4679263	HiSeq X Ten	PAIRED	RANDOM	GENOMIC	ILLUMINA	ERS5300535	ERP124934	['773297','ERS5300535','project.CDC_22','SAMEA7543876','sample.11345','experiment.11345','run.11345','ERR4810817','ERP124934','ERX4679263','PRJEB41194','22463711']		2021-11-10T05:06:00.000Z			CHN	Asia						R	S			I	S	S	S	S				S	S	S	S	S	S	S	S	1552	1552779600	626966943	PRJEB41194	['CRyPTIC_reuse_table','Walker_2022']		99.54	1817414	62	lineage2.2.1	Sensitive	['CRyPTIC_reuse_table','tbprofiler','CRyPTIC_CCDC_CDC_22','input','diff','tree','Walker_2022']	tuberculosis: unclassified		Mycobacterium tuberculosis
SAMN19774907	SRR14863447	WGS	UNIVERSITY COLLEGE DUBLIN	SRX11180967	NextSeq 500	PAIRED	RANDOM	GENOMIC	ILLUMINA	SRS9238497	SRP324648	['SRS9238497','739165','19774907','19-2458b','SRR14863447','SRP324648','bp0','19-2458b_S8_L001-4_R1_001.fastq.gz','SAMN19774907','PRJNA739165','SRX11180967']	2019	2022-04-07T07:57:00.000Z			IRL	Europe	Cork		Bos taurus	3	domestic cattle																					340	340480085	147926187	PRJNA739165									NTM: avium complex		Mycobacterium avium subsp. paratuberculosis
SAMEA7562681	ERR4830241	WGS	OUCRU-HCMC	ERX4700225	Illumina MiSeq	PAIRED	RANDOM	GENOMIC	ILLUMINA	ERS5319314	ERP124988	['ERS5319314','run.15717','SAMEA7562681','sample.15717','project.CRyPTIC_08_02TBextension','ERR4830241','PRJEB41247','experiment.15717','ERX4700225','ERP124988','773314','22478248']		2021-11-11T09:04:00.000Z			VNM	Asia						S				S	S	R	S	S				S		S	S	S	S	S	S	686	686841006	371727192	PRJEB41247	CRyPTIC_reuse_table							['input','CRyPTIC_OUCRU','CRyPTIC_reuse_table']	tuberculosis: unclassified		Mycobacterium tuberculosis
SAMEA6797840	['ERR4423555','ERR4423556']	WGS		['ERX4364113','ERX4364114']	Illumina HiSeq 2500	PAIRED		GENOMIC	ILLUMINA	ERS4525504		['G19912','PRJEB37945','ERR4423555','ERP121304','641061','15764967','ERS4525504','ERR4423556','SAMEA6797840','ena-EXPERIMENT-Swiss Tropical and Public Health Institute-07-08-2020-15:52:46:921-84','ERX4364113','ena-STUDY-Swiss Tropical and Public Health Institute-22-04-2020-16:47:21:746-61','ena-RUN-Swiss Tropical and Public Health Institute-07-08-2020-15:52:46:921-83','ena-RUN-Swiss Tropical and Public Health Institute-07-08-2020-15:52:46:921-84','ena-EXPERIMENT-Swiss Tropical and Public Health Institute-07-08-2020-15:52:46:921-83','ERX4364114']					ZAF	Africa																										224	224761072	111358812	PRJEB37945								input	tuberculosis: unclassified		Mycobacterium tuberculosis
SAMN41154517	SRR28868606	WGS	MDUPHL	SRX24427871	NextSeq 500	PAIRED	RANDOM	GENOMIC	ILLUMINA	SRS21182441	SRP399923	['SRX24427871','PRJNA857537','SRS21182441','SRR28868606','SAMN41154517','41154517','AUSMDU00074628','AUSMDU00074628_S51_R1_001.fastq.gz','SRP399923','857537']	2022	2024-05-01T23:04:00.000Z			AUS	Oceania	Victoria		Homo sapiens	3	human																					515	515533497	248357530	PRJNA857537			99.63	1161634	39	lineage2.2.1	Other	['input','diff','tbprofiler','tree']	tuberculosis: unclassified		Mycobacterium tuberculosis
SAMEA4798765	ERR2707050	WGS	INSTITUTE OF TROPICAL MEDICINE	ERX2721329	NextSeq 500	PAIRED	RANDOM	GENOMIC	ILLUMINA	ERS2618685	ERP109980	['ERR2707050','ERS2618685','494011','ERX2721329','SAMEA4798765','PRJEB27847','ERP109980','DRC-072824','10199357','ena-RUN-Institute of tropical medicine-19-07-2018-15:36:42:893-141','ena-STUDY-Institute of tropical medicine-19-07-2018-15:36:50:145-547','ena-EXPERIMENT-Institute of tropical medicine-19-07-2018-15:36:42:893-141']	2007	2018-10-09T05:14:00.000Z		4.4419° S, 15.2663° E	COD	Africa	Kinshasa	sputum	Homo sapiens	3	human																					746	746302887	314597389	PRJEB27847			99.7	1645596	57	lineage4.7	Sensitive	['Menardo_2021','Napier_2020','diff','tbprofiler','input','tree']	tuberculosis: human-adapted	L4.7	Mycobacterium tuberculosis
SAMEA13300205	ERR9125448	WGS	UNIVERSITY OF OXFORD, NUFFIELD DEPARTMENT OF MEDIC	ERX8668709	Illumina MiSeq	PAIRED	RANDOM	GENOMIC	ILLUMINA	ERS10903022	ERP136068	['ERP136068','ERR9125448','ERS10903022','30301273','project.SeqTreat_PHO1','experiment.851.b34663ff','run.851.1.5a9a265a3e7556c0c6e9d41cea4270f2','SAMEA13300205','sample.851.7c226e98','PRJEB51436','862828','ERX8668709']		2024-08-11T00:24:00.000Z			CAN	North America	Ontario																									507	507490920	301207603	PRJEB51436								CRyPTIC_PublicHealthOntario	tuberculosis: unclassified		Mycobacterium tuberculosis
SAMEA13293686	ERR9119410	WGS	UNIVERSITY OF OXFORD, NUFFIELD DEPARTMENT OF MEDIC	ERX8662657	Illumina HiSeq 4000	PAIRED	RANDOM	GENOMIC	ILLUMINA	ERS10896613	ERP136044	['ERS10896613','project.SeqTreat_Monash1','SAMEA13293686','sample.237.e1672f30','ERP136044','ERX8662657','PRJEB51412','run.237.1.d76e58bef810a6ef84f8fad57bc79435','ERR9119410','experiment.237.d68a369b','862824','30299645']		2024-08-11T01:25:00.000Z			AUS	Oceania																										536	536362500	216512097	PRJEB51412								CRyPTIC_Monash	tuberculosis: unclassified		Mycobacterium tuberculosis
SAMEA12855203	ERR11246174	WGS	SWISS TROPICAL AND PUBLIC HEALTH INSTITUTE	ERX10654378	Illumina NovaSeq 6000	SINGLE	RANDOM	GENOMIC	ILLUMINA	ERS10462091	ERP135175	['ERP135175','ena-EXPERIMENT-TAB-17-04-2023-19:57:14:941-8445','930268','PRJEB50582','SAMEA12855203','34308770','ERS10462091','G45562','8cc6b8bd-130a-4c76-a0b2-3197bafe5cc6','ena-RUN-TAB-17-04-2023-19:57:14:941-8446','ERR11246174','ERX10654378']	2016	2023-07-27T11:30:00.000Z			GEO	Asia		sputum																								378	378805449	131792526	PRJEB50582									tuberculosis: unclassified		Mycobacterium tuberculosis
SAMN04385761	['SRR3082118','SRR3085353']	WGS		SRX1514033	Illumina HiSeq 2500	PAIRED	RANDOM	GENOMIC	ILLUMINA	SRS1236483		['306588','SRR3085353','SAMN04385761','213_15','SRX1514033','SRP068011','SRR3082118','213_15_AGGCAGAA-GTAAGGAG_L002_R1.fastq.gz','4385761','PRJNA306588','213_15_WGS','213_15_AGGCAGAA-GTAAGGAG_L002_R2.fastq.gz','SRS1236483']					TJK	Asia			Homo sapiens	3	human																					528	528581076	317463122	PRJNA306588			99.1	2028827	44	lineage2.2.1	MDR-TB	['input','tree','diff','Nimmo_2024','tbprofiler']	tuberculosis: human-adapted	L2	Mycobacterium tuberculosis
SAMEA12855099	ERR11246078	WGS	SWISS TROPICAL AND PUBLIC HEALTH INSTITUTE	ERX10654282	Illumina NovaSeq 6000	SINGLE	RANDOM	GENOMIC	ILLUMINA	ERS10461987	ERP135175	['SAMEA12855099','ERR11246078','930268','ERX10654282','PRJEB50582','ena-EXPERIMENT-TAB-17-04-2023-19:57:14:841-8253','G46637','34308666','ERS10461987','8cc6b8bd-130a-4c76-a0b2-3197bafe5cc6','ERP135175','ena-RUN-TAB-17-04-2023-19:57:14:842-8254']	2014	2023-07-27T11:30:00.000Z			GEO	Asia		sputum																								165	165696863	63835891	PRJEB50582									tuberculosis: unclassified		Mycobacterium tuberculosis
SAMEA3504596	ERR1203053	WGS	THE WELLCOME TRUST SANGER INSTITUTE	ERX1275295	Illumina HiSeq 2000	PAIRED	RANDOM	GENOMIC	ILLUMINA	ERS811745	ERP004216	['ERX1275295','TBNM_3359C-sc-2379586','ERS811745','ERP004216','PRJEB4884','SAMEA3504596','Genomics_of_Mycobacterium_africanum_on_the_global_and_local_scale-sc-2013-10-29T16:00:38Z-2837','ERR1203053','SC_RUN_17966_3#54','SC_EXP_17966_3#54','4405508','239555']		2016-02-27T21:09:00.000Z			GHA	Africa																										595	595735000	81128815	PRJEB4884			98.55	1860966	52	lineage5.1.1	MDR-TB	['input','Napier_2020','Coscolla_2021','diff','tbprofiler','Menardo_2018','tree']	tuberculosis: human-adapted	L5.1.1	Mycobacterium africanum
SAMN14072775	SRR11049259	WGS	COLORADO STATE UNIVERSITY	SRX7699280	NextSeq 500	SINGLE	RANDOM	GENOMIC	ILLUMINA	SRS6123606	SRP247837	['605605','SAMN14072775','SRS6123606','SRX7699280','14072775','RN165','RN165_S19_R1_001.fastq.gz','SRP247837','SRR11049259','PRJNA605605','bp0']		2020-02-09T09:45:00.000Z	Leprosy		BGD	Asia		mucus	Homo sapiens	3	human																					3796	3796014975	1436765444	PRJNA605605									leprosy		Mycobacterium leprae
SAMEA5975532	ERR3559784	WGS	FUDAN UNIVERSITY	ERX3559535	Illumina HiSeq 2500	PAIRED	RANDOM PCR	GENOMIC	ILLUMINA	ERS3778369	ERP117507	['SC0712','ERS3778369','15231310','ena-STUDY-FUDAN UNIVERSITY-25-09-2019-16:05:44:667-292','ERX3559535','ena-RUN-FUDAN UNIVERSITY-25-09-2019-16:05:21:816-712','ERP117507','ena-EXPERIMENT-FUDAN UNIVERSITY-25-09-2019-16:05:21:816-712','SAMEA5975532','ERR3559784','PRJEB34582','639250']	2018	2020-06-13T20:57:00.000Z			CHN	Asia		sputum	Homo sapiens	3	human																					745	745875300	305971225	PRJEB34582			99.58	1802900	61	lineage2.2.1	Sensitive	['tree','diff','input','Menardo_2021','tbprofiler']	tuberculosis: human-adapted	L2	Mycobacterium tuberculosis
SAMD00292877	DRR286217	WGS	TOHOKUGL	DRX275674	Illumina NovaSeq 6000	PAIRED	RANDOM	GENOMIC	ILLUMINA	DRS193958	DRP007459	['DRX275674','SAMD00292877','20009392','PRJDB11434','743444','DRR286217','DRP007459','DRS193958']	2015	2021-07-02T13:38:00.000Z		34.793281 N 135.453215 E	JPN	Asia	Osaka, Toyonaka		Homo sapiens	3	human																					258	258534348	86890329	PRJDB11434									NTM: avium complex		Mycobacterium avium subsp. hominissuis
SAMEA2783435	ERR751833	WGS	SC	ERX695515	Illumina HiSeq 2000	PAIRED	RANDOM	GENOMIC	ILLUMINA	ERS553180	ERP006738	['SC_EXP_14722_3#17','The_interaction_between_the_host_and_pathogen_genetics_in_susceptibility_to_pulmonary_tuberculosis-sc-3274','272028','SAMEA2783435','ERR751833','SC_RUN_14722_3#17','ERP006738','PRJEB7056','ERS553180','3337363','10891-sc-2108284','ERX695515']		2016-01-18T11:21:00.000Z			THA	Asia																										599	599983800	329552102	PRJEB7056			99.54	1591064	36	lineage2.2.1	Sensitive	['tree','diff','Napier_2020','Menardo_2021','tbprofiler','input']	tuberculosis: human-adapted	L2.2.1	Mycobacterium tuberculosis
SAMD00117762	DRR130054	WGS	NIID	DRX122792	Illumina MiSeq	PAIRED	RANDOM	GENOMIC	ILLUMINA	DRS090170	DRP004886	['527409','DRS090170','DRP004886','PRJDB7006','DRX122792','DRR130054','SAMD00117762','11127731']	2012	2019-06-13T19:05:00.000Z			JPN	Asia	Osaka	sputum	Homo sapiens	3	human																					559	559117640	342201350	PRJDB7006			99.63	1304736	85	lineage2.2.1.1	MDR-TB	['input','Menardo_2021','diff','tree','tbprofiler']	tuberculosis: human-adapted	L2	Mycobacterium tuberculosis
SAMN43548179	SRR30603007	WGS	TXDSHS	SRX26025629	NextSeq 2000	PAIRED	RANDOM	GENOMIC	ILLUMINA	SRS22597312	SRP491750	['SRR30603007','bp0','SAMN43548179','43548179','SRS22597312','SRX26025629','TX-DSHS-MTB-2400536-TX-VH00729-240905A_S23_R1_001.fastq.gz','TX-DSHS-MTB-2400536','SRP491750','1080563','PRJNA1080563']	2024	2024-09-09T13:02:00.000Z			USA	North America	TN	sputum	Homo sapiens	3	human																					549	549094988	195814892	PRJNA1080563									tuberculosis: unclassified		Mycobacterium tuberculosis
SAMEA115740784	ERR13266115	WGS	UNIVERSITY OF OXFORD, NUFFIELD DEPARTMENT OF MEDIC	ERX12636541	NextSeq 500	PAIRED	RANDOM PCR	GENOMIC	ILLUMINA	ERS20250527	ERP161058	['41868723','SAMEA115740784','ERS20250527','PRJEB76547','8ed35286e440','webin-reads-8ed35286e440','1124794','ERP161058','ERX12636541','ERR13266115','b28b5ff0-515d-42d2-bc0f-19e45ec26bb9']	2020	2024-08-18T17:45:00.000Z			IND	Asia																										390	390087300	177740665	PRJEB76547								CRyPTIC_2024	tuberculosis: unclassified		Mycobacterium tuberculosis
SAMN03161723	SRR1640750	WGS	RI-MUHC	SRX751592	Illumina MiSeq	PAIRED		GENOMIC	ILLUMINA	SRS737214	SRP039605	['SRR1640750','SRP039605','PRJNA240330','SAMN03161723','3161723','240330','w91e-MT-4466','SRX751592','SRS737214','wgs-91e-MT-4466']	2011	2014-11-05T14:51:00.000Z		57.382712 N 70.616561 W	CAN	North America	Quebec		Homo sapiens	3	human																					390	390718578	203986480	PRJNA240330			85.38	448937	21	lineage4.1.2	RR-TB	['input','tbprofiler','diff']	tuberculosis: unclassified		Mycobacterium tuberculosis
SAMEA7553641	ERR4820275	WGS	PUBLIC HEALTH ENGLAND	ERX4690117	Illumina MiSeq	PAIRED	RANDOM	GENOMIC	ILLUMINA	ERS5310287	ERP124941	['PRJEB41201','22473032','773303','experiment.23096','ERS5310287','ERP124941','ERX4690117','SAMEA7553641','project.PHE-TB','sample.23096','ERR4820275','run.23096']		2021-11-11T01:41:00.000Z			GBR	Europe										S		R					S	S								479	479915366	277143604	PRJEB41201	Walker_2022		99.51	1751550	58	lineage4.4.1.2	HR-TB	['Walker_2022','diff','tbprofiler','tree','CRyPTIC_PHE','input']	tuberculosis: unclassified		Mycobacterium tuberculosis
SAMEA2417030	['ERR461943','ERR459443']	WGS		['ERX428284','ERX425784']	Illumina HiSeq 2000	['PAIRED','SINGLE']	RANDOM	GENOMIC	ILLUMINA	ERS423491		['ena-EXPERIMENT-NORWEGIAN INSTITUTE OF PUBLIC HEALTH-18-03-2014-09:47:45:282-4','262467','ERR461943','ERR459443','PRJEB5899','ena-RUN-NORWEGIAN INSTITUTE OF PUBLIC HEALTH-18-03-2014-08:53:51:633-4','ERX425784','2899834','ERS423491','SF4','ena-STUDY-NORWEGIAN INSTITUTE OF PUBLIC HEALTH-17-03-2014-11:48:37:984-516','ena-EXPERIMENT-NORWEGIAN INSTITUTE OF PUBLIC HEALTH-18-03-2014-08:53:51:633-4','ena-RUN-NORWEGIAN INSTITUTE OF PUBLIC HEALTH-18-03-2014-09:47:45:282-4','SAMEA2417030','ERP005334','ERX428284']					NOR	Europe		sputum	Homo sapiens	3	human																					949	949614400	649788183	PRJEB5899								['input','intrapatient_NOR']	tuberculosis: unclassified		Mycobacterium tuberculosis
SAMEA12853038	ERR11244584	WGS	SWISS TROPICAL AND PUBLIC HEALTH INSTITUTE	ERX10652788	Illumina NovaSeq 6000	SINGLE	RANDOM	GENOMIC	ILLUMINA	ERS10460432	ERP135175	['G43692','ERX10652788','930268','34307054','8cc6b8bd-130a-4c76-a0b2-3197bafe5cc6','ERR11244584','ena-RUN-TAB-17-04-2023-19:57:14:283-5266','SAMEA12853038','ena-EXPERIMENT-TAB-17-04-2023-19:57:14:282-5265','ERS10460432','PRJEB50582','ERP135175']	2015	2023-07-27T09:55:00.000Z			GEO	Asia		sputum																								433	433643197	154367266	PRJEB50582									tuberculosis: unclassified		Mycobacterium tuberculosis
SAMN03648651	SRR2101404	WGS	UNIVERSITY OF OXFORD	SRX1096098	Illumina HiSeq 2500	PAIRED	RANDOM	GENOMIC	ILLUMINA	SRS991089	SRP061066	['45de464f-2c13-47c5-a169-2793850e842e','SRX1096098','SRP061066','SRS991089','45de464f-2c13-47c5-a169-2793850e842e_R00000039_v3.bam','PRJNA282721','282721','SAMN03648651','SRR2101404','3648651']		2015-07-16T12:31:00.000Z			ZAF	Africa						S	S			S		S	S	S			S	S	S				S			304	304344126	202887037	PRJNA282721	CRyPTIC_WHO2021_PMC7612554		99.64	869839	44	lineage4.3.2.1	Sensitive	['Menardo_2018','Menardo_2021','Walker_2022','input','Napier_2020','diff','tree','tbprofiler']	tuberculosis: human-adapted	L4.3.2.1	Mycobacterium tuberculosis
SAMEA1485281	ERR163969	WGS	SC	ERX139846	Illumina HiSeq 2000	PAIRED	RANDOM	GENOMIC	ILLUMINA	ERS107965	ERP001072	['Karonga_Prevention_Study__KPS____whole_genome_sequencing_in_a_whole_population-sc-2011-12-13T10:33:26Z-2066','204548','PRJEB2794','ERS107965','ERX139846','SC_RUN_8016_4#42','SC_EXP_8016_4#42','4010902-sc-2012-03-23T12:18:37Z-1386441','Karonga_Prevention_Study__KPS____whole_genome_sequ','ERP001072','ERR163969','SAMEA1485281','1139113']	2004	2014-10-18T02:42:00.000Z			MWI	Africa	Karonga	sputum	Homo sapiens	3	human							S						S								313	313676800	172193145	PRJEB2794	Coll_2018		99.6	2592190	59	lineage4.8	Sensitive	['tree','Napier_2020','diff','nextstrain_global_tree','Coll_2018','Menardo_2021','Menardo_2018','tbprofiler','Stucki_2016','input','Karonga_Prevention_Study']	tuberculosis: human-adapted	L4.8	Mycobacterium tuberculosis
SAMN05575864	SRR4035770	WGS	HARVARD MEDICAL SCHOOL	SRX2026927	Illumina HiSeq 2000	PAIRED	RANDOM	GENOMIC	ILLUMINA	SRS1621262	SRP082185	['SRX2026927','SAMN05575864','323744','742-L3C2_2.fastq.gz','SRS1621262','PRJNA323744','SRP082185','SRR4035770','5575864','P23-Lung3-C2']	2013-06	2016-08-16T14:01:00.000Z		29.6483 S 30.3318 E	ZAF	Africa	Kwazulu-Natal	lung	Homo sapiens	3	human																					197	197563272	137264866	PRJNA323744								['denylist','intrapatient_ZAF','Napier_2020','input']	tuberculosis: human-adapted	L4.1.2	Mycobacterium tuberculosis
SAMEA9976042	ERR6865346	WGS	IMPERIAL COLLEGE LONDON	ERX6488774	Illumina HiSeq 2000	PAIRED	RANDOM	GENOMIC	ILLUMINA	ERS7654322	ERP123401	['ERX6488774','ena-STUDY-IMPERIAL COLLEGE LONDON-12-08-2020-14:44:57:582-2394','ERR6865346','CA0019909','SAMEA9976042','22010844','CA0019909_raw_wgs_R1R2','PRJEB39837','ERP123401','666870','ERS7654322','CA0019909_raw_wgs']	2009	2021-10-15T12:59:00.000Z			PER	South America	Lima		Homo sapiens	3	human																					292	292994964	129947161	PRJEB39837			99.61	1596567	55	lineage4.1.2.1	Sensitive	['tree','tbprofiler','input','standford','diff']	tuberculosis: unclassified		Mycobacterium tuberculosis
SAMEA112802697	ERR11042977	WGS	FZB	ERX10489768	NextSeq 500	PAIRED		GENOMIC	ILLUMINA	ERS14810243	ERP010814	['PRJEB9680','10027-13','ERS14810243','ERR11042977','ena-STUDY-FZB-22-06-2015-17:16:39:392-292','ena-RUN-TAB-21-03-2023-10:23:42:472-76900','287903','33854752','SAMEA112802697','ERP010814','ERX10489768','ena-EXPERIMENT-TAB-21-03-2023-10:23:42:472-76899']		2023-07-20T18:17:00.000Z																														2563	2563994065	1259976345	PRJEB9680								input	tuberculosis: unclassified		Mycobacterium tuberculosis
SAMN15772634	SRR12420779	WGS	FUDAN UNIVERSITY	SRX8916500	Illumina HiSeq 2500	PAIRED	RANDOM PCR	GENOMIC	ILLUMINA	SRS7173072	SRP276868	['656167','SRS7173072','15772634','SAMN15772634','SRX8916500','XZ06153','XZ06153_R1.fastq.gz','p121','SRR12420779','bp0','PRJNA656167','SRP276868']	2006	2020-08-10T10:36:00.000Z			CHN	Asia	Tibet	sputum	Homo sapiens	3	human																					433	433495800	169922731	PRJNA656167			98.77	1654134	45	lineage2.2.1	Sensitive	['tree','tbprofiler','diff','input']	tuberculosis: unclassified		Mycobacterium tuberculosis
SAMEA8989171	ERR6336714	WGS	LSHTM	ERX5968391	Illumina NovaSeq 6000	PAIRED	PCR	GENOMIC	ILLUMINA	ERS6671870	ERP130668	['748663','ERP130668','ERR6336714','ERS6671870','20376769','ERX5968391','PRJEB46482','ena-RUN-LSHTM-20-07-2021-14:55:36:165-28','ena-EXPERIMENT-LSHTM-20-07-2021-14:55:36:165-28','ena-STUDY-LSHTM-20-07-2021-14:03:43:317-406','SAMEA8989171','ntms2016_ntps_2016_065']		2021-09-27T04:41:00.000Z																														539	539873809	210047031	PRJEB46482								input	tuberculosis: unclassified		Mycobacterium tuberculosis
SAMN40031475	SRR28045442	WGS	CHRISTIAN MEDICAL COLLAGE, VELLORE	SRX23697082	Illumina NovaSeq 6000	PAIRED	RANDOM	GENOMIC	ILLUMINA	SRS20527023	SRP226525	['SRR28045442','40031475','702020177_R1.fastq.gz','SRS20527023','575883','SRP226525','SAMN40031475','SRX23697082','PRJNA575883','702020177']	2021	2024-02-22T07:24:00.000Z		21.7679 N 78.8718 E	IND	Asia	Madhya Pradesh - Bhairopur	pulmonary	Homo sapiens	3	human																					1383	1383188992	448027647	PRJNA575883			98.32	1804592	53	lineage3	HR-TB	['diff','tree','tbprofiler','input']	tuberculosis: unclassified		Mycobacterium tuberculosis
SAMEA7546371	ERR4812866	WGS	UNIVERSIDAD PERUANA CAYETANO HEREDIA	ERX4682856	Illumina NovaSeq 6000	PAIRED	RANDOM	GENOMIC	ILLUMINA	ERS5303026	ERP124939	['ERX4682856','run.28719','ERP124939','ERR4812866','22465759','PRJEB41199','SAMEA7546371','773301','project.Peru_Wellcome','sample.28719','experiment.28719','ERS5303026']		2021-11-10T08:53:00.000Z			PER	South America																										43	43095400	13603903	PRJEB41199			99.17	176171	4	lineage4.3.3	HR-TB	['input','tbprofiler','CRyPTIC_UPCH','standford']	tuberculosis: unclassified		Mycobacterium tuberculosis
SAMEA3449442	ERR2517465	WGS	RIVM	ERX2536681	Illumina HiSeq 2500	PAIRED	RANDOM	GENOMIC	ILLUMINA	ERS2402143	ERP107973	['ERP107973','493040','run.9322','PRJEB26002','SAMEA3449442','ERS2402143','ERR2517465','project.First_10k_genomes_study_set_10','sample.9322','ERX2536681','experiment.9322','10126802']		2021-10-23T20:17:00.000Z			NLD	Europe										S		S						S	S							552	552929131	276956052	PRJEB26002	Walker_2022							['CRyPTIC_RIVM','input','Napier_2020','Walker_2022']	tuberculosis: human-adapted	L3	Mycobacterium tuberculosis
SAMN08436005	SRR6650122	WGS	SAN RAFFAELE	SRX3628010	Illumina HiSeq 2500	PAIRED	RANDOM	GENOMIC	ILLUMINA	SRS2894796	SRP128089	['SRS2894796','131069_210916_BGD_210916_100.gatk.bam','bp0','SRP128089','SRR6650122','428596','131069_WGS','131069','PRJNA428596','8436005','SAMN08436005','SRX3628010']		2018-02-21T13:19:00.000Z			BGD	Asia			Homo sapiens	3	human					S		S		S				S	S				S			178	178606683	73581138	PRJNA428596	CRyPTIC_WHO2021_PMC7612554		99.28	1462205	33	lineage1.1.2	Sensitive	['Menardo_2021','tree','input','diff','tbprofiler','Walker_2022']	tuberculosis: human-adapted	L1.1.2	Mycobacterium tuberculosis
SAMN02380621	SRR1028649	Tn-Seq	BI	SRX376687	Illumina HiSeq 2000	PAIRED	RANDOM	GENOMIC	ILLUMINA	SRS501612	SRP001860	['SRP001860','CS_TraCS071','63503','PRJNA63503','TRaCS_for_M_tuberculosis','SRS501612','SRX376687','2380621','SRR1028649','SAMN02380621','232329.WR38439.Solexa-188589.C2GEKACXX131009.P','C2GEKACXX131009.6.revcomp_of_tagged_651.bam']	2013	2013-11-12T14:19:00.000Z			USA	North America	Worchester, MA	As reported: spleen	Mus musculus	2	mouse																					2565	2565492718	1501919558	PRJNA63503									tuberculosis: human-adapted	L4	Mycobacterium tuberculosis	H37Rv
SAMEA7546183	ERR4812678	WGS	UNIVERSIDAD PERUANA CAYETANO HEREDIA	ERX4682668	Illumina NovaSeq 6000	PAIRED	RANDOM	GENOMIC	ILLUMINA	ERS5302838	ERP124939	['ERS5302838','ERP124939','sample.28512','22465571','project.Peru_Wellcome','ERX4682668','PRJEB41199','773301','run.28512','SAMEA7546183','experiment.28512','ERR4812678']	2019	2021-11-10T08:00:00.000Z			PER	South America						S				S	S	S	S	S				S	S	S	S	S	S	S	S	1009	1009398760	308676050	PRJEB41199	['Walker_2022','CRyPTIC_reuse_table']		99.57	1883458	70	lineage4.3.3	Sensitive	['tree','Walker_2022','CRyPTIC_reuse_table','CRyPTIC_UPCH','tbprofiler','input','standford','diff']	tuberculosis: unclassified		Mycobacterium tuberculosis
SAMEA112799517	ERR11049355	WGS	FZB	ERX10496145	NextSeq 500	PAIRED		GENOMIC	ILLUMINA	ERS14807063	ERP010814	['PRJEB9680','SAMEA112799517','33851573','ena-STUDY-FZB-22-06-2015-17:16:39:392-292','ERS14807063','ERX10496145','287903','ena-EXPERIMENT-TAB-21-03-2023-10:57:59:525-104969','ena-RUN-TAB-21-03-2023-10:57:59:525-104970','ERR11049355','20004249','ERP010814']		2023-07-20T21:04:00.000Z																														898	898875364	380721938	PRJEB9680			99.42	1731264	56	lineage4	Sensitive	['input','tbprofiler','tree','diff']	tuberculosis: unclassified		Mycobacterium tuberculosis
SAMN05172840	['SRR3611547','SRR3609462']	AMPLICON		['SRX1810274','SRX1810869']	Illumina MiSeq	PAIRED	PCR	GENOMIC	ILLUMINA	SRS1474504		['SRR3609462','SRR3611547','SRX1810274','22-0057','SRS1474504','5172840','22-0057_reclean','PRJNA322712','SRP075909','322712','SRX1810869','Mycobacterium-tuberculosis-22-0057-SMOR-reclean_S76_L001_R2_001.fastq.gz','SAMN05172840','Mycobacterium-tuberculosis-22-0057_S76_L001_R1_001.fastq.gz']					MDA	Europe		sputum	Homo sapiens	3	human																					98	99013348	73380553	PRJNA322712									tuberculosis: unclassified		Mycobacterium tuberculosis
SAMEA5366610	ERR3170437	WGS	FZB	ERX3198383	NextSeq 500	PAIRED		GENOMIC	ILLUMINA	ERS3173216	ERP109304	['10994288','523751','ERS3173216','ERR3170437','2586-02','PRJEB27244','ERP109304','ena-STUDY-FZB-11-06-2018-15:37:51:194-506','ena-RUN-FZB-21-02-2019-15:03:02:879-41','SAMEA5366610','ERX3198383','ena-EXPERIMENT-FZB-21-02-2019-15:03:02:879-41']		2019-02-26T13:58:00.000Z			GHA	Africa																										534	534652094	235891353	PRJEB27244			99.41	1453765	49	lineage6.3.1	Sensitive	['Coscolla_2021','africanum_GHA','tbprofiler','tree','diff','Napier_2020','input']	tuberculosis: human-adapted	L6.3.1	Mycobacterium africanum
SAMEA13119710	['ERR8773857','ERR8773859']	WGS		['ERX8437235','ERX8437237']	Illumina HiSeq 2500	PAIRED		GENOMIC	ILLUMINA	ERS10723676		['ERS10723676','SAMEA13119710','ena-EXPERIMENT-TAB-24-02-2022-09:00:19:194-90985','863195','30046220','ena-RUN-TAB-24-02-2022-09:00:19:194-90986','ena-EXPERIMENT-TAB-24-02-2022-09:00:19:194-90987','PRJEB50999','ERX8437237','ena-RUN-TAB-24-02-2022-09:00:19:194-90988','G04212','ERP135588','ERR8773859','ERR8773857','e85ebed1-8b4e-426c-a0a5-d56f438d6aa3','ERX8437235']					GEO	Asia			Homo sapiens	3	human																					1256	1256856726	722195635	PRJEB50999								input	tuberculosis: unclassified		Mycobacterium tuberculosis
SAMN30949056	SRR21689900	WGS	RIVM	SRX17687633	Illumina NovaSeq 6000	PAIRED	RANDOM	GENOMIC	ILLUMINA	SRS15219021	SRP399356	['30949056','PRJNA882748','SRR21689900','SRP399356','SAMN30949056','SRS15219021','RIVM0372.bam','882748','RIVM0372','bp0','SRX17687633']	2019	2022-09-23T18:04:00.000Z			NLD	Europe		sputum	Homo sapiens	3	human																					515	515705599	56463761	PRJNA882748								input	tuberculosis: unclassified		Mycobacterium tuberculosis
SAMN17019928	SRR13232572	WGS	NIH / NIAID	SRX9664765	Illumina MiSeq	PAIRED	RANDOM	GENOMIC	ILLUMINA	SRS7863261	SRP297425	['683067','6061','SAMN17019928','SRX9664765','SRP297425','17019928','PRJNA683067','SRS7863261','TBPO-400_lib29581_nextseq_n0254_151bp_R1.fastq.gz','SRR13232572','bp0']	2016-11	2020-12-09T14:20:00.000Z		53.9006 N 27.5590 E	BLR	Europe	Minsk	sputum	Homo sapiens	3	human																					600	600144773	254615843	PRJNA683067			99.52	1671033	57	lineage2.2.1	Pre-XDR-TB	['diff','tree','input','tbprofiler']	tuberculosis: unclassified		Mycobacterium tuberculosis
SAMN05276449	SRR3675478	WGS	MODMEDMICOXFORD	SRX1850750	Illumina MiSeq	PAIRED	RANDOM	GENOMIC	ILLUMINA	SRS1518999	SRP076676	['SRR3675478','MMMOSRA:8c210c9c-880a-4916-b6c3-a595dc9d53fb','302362','PRJNA302362','MMMOSAM:8c210c9c-880a-4916-b6c3-a595dc9d53fb','SRX1850750','5276449','SRS1518999','SAMN05276449','SRP076676']	2015	2016-06-22T11:48:00.000Z			GBR	Europe	Oxford		Homo sapiens	3	human																					966	966310922	458338305	PRJNA302362			98.88	895728	58	lineage3.1.1	Sensitive	['Napier_2020','input','tbprofiler','diff','tree']	tuberculosis: human-adapted	L3.1.1	Mycobacterium tuberculosis
SAMN41418448	SRR29053514	WGS	FIND, THE FOUNDATION FOR INNOVATIVE NEW DIAGNOSTICS	SRX24578265	Illumina HiSeq 2000	PAIRED	RANDOM	GENOMIC	ILLUMINA	SRS21318249	SRP507535	['6B1800_9DF63A4547E8_IDR1700037211','1109295','SRR29053514','SAMN41418448','SRX24578265','6B1800_9DF63A4547E8','SRS21318249','IDR1700037211-01-01_S9_L001_R1_001.fastq.gz','SRP507535','41418448','PRJNA1109295']		2024-05-16T10:54:00.000Z			USA	North America			Homo sapiens	3	human																					362	362784387	242658708	PRJNA1109295								WHO_mutations_2023	tuberculosis: unclassified		Mycobacterium tuberculosis
SAMN06055578	SRR5073566	WGS	UNIVERSITY OF MELBOURNE	SRX2392656	Illumina HiSeq 2500	PAIRED	RANDOM	GENOMIC	ILLUMINA	SRS1834109	SRP094134	['PRJNA355614','HCMC1181','SAMN06055578','SRR5073566','SRP094134','SRX2392656','02MTB0594_S36_L001_2.fastq.gz','355614','6055578','bp0','SRS1834109']	2009-09	2016-12-02T18:46:00.000Z		10.82 N 106.63 E	VNM	Asia	Ho Chi Minh City	sputum	Homo sapiens	3	human																					264	264380978	123602850	PRJNA355614			99.52	1333910	45	lineage4.1.2.1	Sensitive	['tree','tbprofiler','input','Napier_2020','Menardo_2021','Nimmo_2024','diff']	tuberculosis: human-adapted	L4.1.2.1	Mycobacterium tuberculosis
SAMN18648623	SRR14164798	WGS	STANFORD UNIVERSITY	SRX10533039	NextSeq 550	PAIRED	RANDOM	GENOMIC	ILLUMINA	SRS8656312	SRP289688	['671770','T3-DNA-M031597-S189','ms_741','PRJNA671770','SRX10533039','bp0','SRS8656312','SAMN18648623','SRR14164798','SRP289688','18648623','T3-DNA-M031597-S189_R1.fastq.gz']	2019	2021-04-07T13:38:00.000Z			BRA	South America	Mato Grosso do Sul, Campo Grande	sputum	Homo sapiens	3	human																					344	344964502	130052124	PRJNA671770								['standford','input']	tuberculosis: unclassified		Mycobacterium tuberculosis
SAMEA9070435	ERR5987365	WGS	Swiss-TPH	ERX5627643	Illumina HiSeq 2500	PAIRED	RANDOM	GENOMIC	ILLUMINA	ERS6798742	ERP129488	['ERP129488','ERS6798742','SAMEA9070435','ERX5627643','ERR5987365','G25658_1','19795033','PRJEB45389','737713','WGS RR-TB Khayelitsha']		2021-06-29T01:00:00.000Z			ZAF	Africa						S					S	S											S			212	212718834	99351995	PRJEB45389	CRyPTIC_WHO2021_PMC7612554		99.5	1075676	37	lineage2.2.1.1	RR-TB	['R-RR_HIVcoinf_ZAF','input','tbprofiler','tree','Walker_2022','diff']	tuberculosis: unclassified		Mycobacterium tuberculosis
SAMEA13300495	ERR9125738	WGS	UNIVERSITY OF OXFORD, NUFFIELD DEPARTMENT OF MEDIC	ERX8669003	Illumina MiSeq	PAIRED	RANDOM	GENOMIC	ILLUMINA	ERS10903312	ERP136068	['sample.1141.abb088d1','experiment.1141.c0e22f11','ERR9125738','SAMEA13300495','project.SeqTreat_PHO1','30301563','ERS10903312','PRJEB51436','ERX8669003','862828','ERP136068','run.1141.1.a9f9d1f83128c8cfc2290c459f1a9b2b']		2024-07-31T02:38:00.000Z			CAN	North America	Ontario																									642	642884883	429882383	PRJEB51436								CRyPTIC_PublicHealthOntario	tuberculosis: unclassified		Mycobacterium tuberculosis
SAMEA13295045	ERR9121782	WGS	UNIVERSITY OF OXFORD, NUFFIELD DEPARTMENT OF MEDIC	ERX8663750	Illumina MiSeq	PAIRED	RANDOM	GENOMIC	ILLUMINA	ERS10897970	ERP136048	['ERX8663750','ERP136048','862826','sample.1954.e0a1a8dd','experiment.1954.10a3dca4','project.SeqTreat_Valencia1','ERR9121782','PRJEB51415','ERS10897970','SAMEA13295045','run.1954.1.4c4fd21b55c8774006906829d20ed646','30300679']		2024-08-18T17:57:00.000Z			ESP	Europe	Valencia																									693	693498954	417471171	PRJEB51415								CRyPTIC_SeqTreat_Valencia	tuberculosis: unclassified		Mycobacterium tuberculosis
SAMN20525036	SRR15368780	WGS	SCHOOL OF PUBLIC HEALTH, FUDAN UNIVERSITY	SRX11671434	Illumina HiSeq 2000	PAIRED	PCR	GENOMIC	ILLUMINA	SRS9703541	SRP330727	['H88','SRX11671434','SRP330727','20525036','bp0','SRS9703541','PRJNA751240','SAMN20525036','H88_R1.fastq.gz','SRR15368780','2013-East-054','751240']	2013	2021-08-08T10:57:00.000Z		30.35 N 120.53 E	CHN	Asia	Zheijiang	sputum	Homo sapiens	3	human																					2206	2206105200	1064120950	PRJNA751240								['timelapse_Zhejiang_CHN','input']	tuberculosis: unclassified		Mycobacterium tuberculosis
SAMEA2533571	ERR550930	WGS	FZB	ERX509999	Illumina MiSeq	PAIRED		GENOMIC	ILLUMINA	ERS456973	ERP005779	['ERR550930','SAMEA2533571','ERS456973','14437-13_lib1715_miseq_r0096_301bp','14437-13','ERX509999','ena-STUDY-FZB-08-05-2014-02:23:48:240-40','5242758','325612','PRJEB6273','ERP005779']		2016-06-16T00:02:00.000Z																														475	475010883	308780687	PRJEB6273								input	MTBC		Mycobacterium tuberculosis complex sp.
SAMN09651609	SRR7517694	WGS	SWISS TROPICAL AND PUBLIC HEALTH INSTITUTE	SRX4387826	Illumina HiSeq 2500	PAIRED	RANDOM	GENOMIC	ILLUMINA	SRS3544292	SRP153329	['SRX4387826','SRP153329','SRS3544292','PRJNA454477','9651609','G08782','BSSE_QGF_57478','454477','SRR7517694','SAMN09651609','BSSE_QGF_57478_CAJCMANXX_8_G08782_GTAGAGGA_CGTCTAAT_S79_L008_R2_001.fastq.gz']		2018-07-13T08:19:00.000Z			CHE	Europe		sputum	Homo sapiens	3	human																					614	614486020	286227664	PRJNA454477			99.51	1732994	39	lineage2.2.1	MDR-TB	['tree','tbprofiler','diff','input']	tuberculosis: unclassified		Mycobacterium tuberculosis
SAMN40273603	SRR28240072	WGS	NIH / NIAID	SRX23851245	NextSeq 2000	PAIRED	RANDOM	GENOMIC	ILLUMINA	SRS20671320	SRP493618	['TBPO-6543_lib61948_nextseq_ny0118_151bp.filtered_2_bwa.1.fastq.gz','SRX23851245','PRJNA1074779','SRS20671320','1074779','63791','SRP493618','SRR28240072','40273603','SAMN40273603']	2022	2024-03-06T10:17:00.000Z		41.7151 N 44.8271 E	GEO	Asia	Tbilisi	sputum	Homo sapiens	3	human																					466	466267695	163872115	PRJNA1074779			99.57	1512687	51	lineage4.3.3	Sensitive	['tree','input','diff','tbprofiler']	tuberculosis: unclassified		Mycobacterium tuberculosis
SAMN16550874	SRR12931790	WGS	STANFORD UNIVERSITY	SRX9395745	NextSeq 550	PAIRED	RANDOM	GENOMIC	ILLUMINA	SRS7614748	SRP289688	['671770','F-15-Co-50-S223_R1.fastq.gz','SRR12931790','PRJNA671770','SRS7614748','16550874','bp0','F-15-Co-50-S223','SRP289688','SRX9395745','fronteiras_48','SAMN16550874']	2015	2020-10-29T10:48:00.000Z			BRA	South America	Mato Grosso do Sul, Corumba	sputum	Homo sapiens	3	human																					414	414775558	164332160	PRJNA671770								['standford','input']	tuberculosis: unclassified		Mycobacterium tuberculosis
SAMN19774841	SRR14863325	WGS	UNIVERSITY COLLEGE DUBLIN	SRX11181089	NextSeq 500	PAIRED	RANDOM	GENOMIC	ILLUMINA	SRS9238618	SRP324648	['SRS9238618','SRP324648','19774841','SRX11181089','SRR14863325','16-1297','SAMN19774841','16-1297_S65_L001-4_R1_001.fastq.gz','PRJNA739165','bp0','739165']	2016	2022-04-07T08:44:00.000Z			IRL	Europe	Cork		Bos taurus	3	domestic cattle																					324	324870914	146430582	PRJNA739165									NTM: avium complex		Mycobacterium avium subsp. paratuberculosis
SAMEA104326181	ERR2145505	WGS	LSHTM	ERX2202038	Illumina HiSeq 2000	PAIRED		GENOMIC	ILLUMINA	ERS1951159	ERP012255	['ERS1951159','ena-STUDY-LSHTM-24-09-2015-16:14:02:946-458','7726793','ena-EXPERIMENT-LSHTM-30-09-2017-12:09:51:258-21','ena-RUN-LSHTM-30-09-2017-12:09:51:258-21','PRJEB10950','ERX2202038','SAMEA104326181','ERP012255','MTB_Saudi__1804_MTB-Pool59_3499__L3_ACGTATCA_L003','ERR2145505','314057']																S		S						S	S							706	706609800	502794807	PRJEB10950	Coll_2018							['Coll_2018','Menardo_2021','input']	tuberculosis: human-adapted	L4	Mycobacterium tuberculosis
SAMN20525339	SRR15368818	WGS	SCHOOL OF PUBLIC HEALTH, FUDAN UNIVERSITY	SRX11671396	Illumina HiSeq 2000	PAIRED	PCR	GENOMIC	ILLUMINA	SRS9703509	SRP330727	['D181_R1.fastq.gz','2013-West-024','D181','bp0','SRX11671396','20525339','PRJNA751240','SRP330727','751240','SAMN20525339','SRR15368818','SRS9703509']	2013	2021-08-08T10:42:00.000Z		30.39 N 120.23 E	CHN	Asia	Zheijiang	sputum	Homo sapiens	3	human																					1379	1379994600	545095432	PRJNA751240			99.51	1870946	64	lineage2.2.1	Sensitive	['tbprofiler','timelapse_Zhejiang_CHN','diff','input','tree']	tuberculosis: unclassified		Mycobacterium tuberculosis
SAMN20525281	SRR15368915	WGS	SCHOOL OF PUBLIC HEALTH, FUDAN UNIVERSITY	SRX11671299	Illumina HiSeq 2000	PAIRED	PCR	GENOMIC	ILLUMINA	SRS9703408	SRP330727	['bp0','SAMN20525281','PRJNA751240','SRR15368915','751240','A91','2013-South-034','SRS9703408','SRP330727','A91_R1.fastq.gz','SRX11671299','20525281']	2013	2021-08-08T10:46:00.000Z		30.38 N 120.33 E	CHN	Asia	Zheijiang	sputum	Homo sapiens	3	human																					1170	1170732900	447594008	PRJNA751240			98.94	1753554	59	lineage2.2.1	Sensitive	['tree','input','tbprofiler','diff','timelapse_Zhejiang_CHN']	tuberculosis: unclassified		Mycobacterium tuberculosis
SAMEA7561306	ERR4828868	WGS	SAN RAFFAELE SCIENTIFIC INSTITUTE	ERX4698852	Illumina MiniSeq	PAIRED	RANDOM	GENOMIC	ILLUMINA	ERS5317941	ERP124983	['773309','project.Italy','run.13312','22476875','ERP124983','PRJEB41242','experiment.13312','ERS5317941','sample.13312','SAMEA7561306','ERX4698852','ERR4828868']		2021-11-11T06:54:00.000Z										S				I	S	R	S	S				R		S	S	S	S	S	R	308	308239161	119486279	PRJEB41242	CRyPTIC_reuse_table		99.38	1936842	65	lineage4.2.2.2	MDR-TB	['tbprofiler','input','CRyPTIC_SanRaffaele','tree','CRyPTIC_reuse_table','diff']	tuberculosis: unclassified		Mycobacterium tuberculosis
SAMN03246314	SRR1723566	WGS	INSTITUTE OF PATHOGEN BIOLOGY, CAMS&PUMC	SRX816821	Illumina Genome Analyzer IIx	SINGLE	RANDOM	GENOMIC	ILLUMINA	SRS797063	SRP051327	['07DS06116 WGS','07DS06116','07DS06116.fastq.bz2','SRX816821','SRS797063','SRP051327','SRR1723566','3246314','PRJNA268900','268900','SAMN03246314']	2007	2015-01-06T07:29:00.000Z			CHN	Asia	Liaoning	sputum	Homo sapiens	3	human																					460	460873872	307492433	PRJNA268900								Napier_2020	tuberculosis: human-adapted	L2.2.1	Mycobacterium tuberculosis
SAMN02419633	['SRR1169124','SRR1172410','SRR1163372','SRR1163167']	WGS		['SRX466145','SRX470690']	Illumina HiSeq 2000	PAIRED	RANDOM	GENOMIC	ILLUMINA	SRS553920		['2528584.WR39450.Solexa-215468.C38PYACXX140203.P','C3R2YACXX140127.3.Illumina_P5-Talic_P7-Xepib.bam','PRJNA200335','2419633','SRP036801','SRR1163167','SRR1172410','SRR1163372','SRX466145','C38PYACXX140203.4.tagged_289.bam','SAMN02419633','2528584.WR39448.Pond-315710.C3R2YACXX140127.P','SRX470690','SRR1169124','C38PYACXX140203.5.tagged_289.bam','229673','XTB13-199','C3R2YACXX140127.4.Illumina_P5-Talic_P7-Xepib.bam','PRJNA229673','SRS553920']					BLR	Europe		As reported: excreted bodily substance	Homo sapiens	3	human																					2161	2162470398	1099376899	PRJNA229673			99.77	5747091	130	lineage4.8	Sensitive	['tree','Napier_2020','diff','tbprofiler','input','Menardo_2021','nextstrain_global_tree','Menardo_2018']	tuberculosis: human-adapted	L4.8	Mycobacterium tuberculosis
SAMEA7548295	ERR4814936	WGS	PUBLIC HEALTH ENGLAND	ERX4684778	Illumina HiSeq 2500	PAIRED	RANDOM	GENOMIC	ILLUMINA	ERS5304948	ERP124941	['project.PHE-TB','22467693','ERR4814936','SAMEA7548295','ERX4684778','sample.17756','ERS5304948','773303','experiment.17756','ERP124941','run.17756','PRJEB41201']		2021-11-10T13:03:00.000Z			GBR	Europe										S		S						S								217	217093212	94648997	PRJEB41201	Walker_2022		99.58	1937836	44	lineage4.1.2.1	Sensitive	['diff','tree','CRyPTIC_PHE','tbprofiler','input','Walker_2022']	tuberculosis: unclassified		Mycobacterium tuberculosis
SAMN03648429	SRR2101182	WGS	UNIVERSITY OF OXFORD	SRX1095876	Illumina HiSeq 2500	PAIRED	RANDOM	GENOMIC	ILLUMINA	SRS991252	SRP061066	['3648429','SRS991252','282721','SRP061066','C00016943','SAMN03648429','c0723d86-fab5-482f-93c1-abe7cbedf2e2_R00000039_v3.bam','SRR2101182','SRX1095876','PRJNA282721']		2015-07-23T23:31:00.000Z			GBR	Europe										S		S					S	S								369	369944200	277352476	PRJNA282721	CRyPTIC_WHO2021_PMC7612554		99.55	1715278	38	lineage3	Sensitive	['Menardo_2018','Walker_2022','input','tree','diff','Napier_2020','Menardo_2021','tbprofiler']	tuberculosis: human-adapted	L3	Mycobacterium tuberculosis
SAMN15403768	SRR12399447	AMPLICON	GENOSCREEN	SRX8897677	NextSeq 500	PAIRED	PCR	GENOMIC	ILLUMINA	SRS7156450	SRP276358	['15-5b','SRS7156450','SRX8897677','SAMN15403768','DRC_Deeplex129','643157','15403768','15-5b_S15_L001_R1_001.fastq.gz','SRP276358','SRR12399447','PRJNA643157','bp0']	2016	2020-08-06T09:57:00.000Z			COD	Africa		sputum	Homo sapiens	3	human																					102	102643791	54616272	PRJNA643157									tuberculosis: unclassified		Mycobacterium tuberculosis
SAMEA7156949	['ERR5864807','ERR5864808']	WGS		['ERX5510602','ERX5510603']	Illumina HiSeq 2500	PAIRED		GENOMIC	ILLUMINA	ERS4917411		['SRS8942799','ERR5864807','ena-RUN-Swiss Tropical and Public Health Institute-03-05-2021-19:33:15:149-1271','19059586','SAMEA7156949','ERX5510602','G03396','PRJEB39561','ena-STUDY-Swiss Tropical and Public Health Institute-27-07-2020-11:23:30:592-1894','ERX5510603','674180','ERP123095','ERS4917411','ena-EXPERIMENT-Swiss Tropical and Public Health Institute-03-05-2021-19:33:15:149-1272','ERR5864808','ena-EXPERIMENT-Swiss Tropical and Public Health Institute-03-05-2021-19:33:15:149-1271','ena-RUN-Swiss Tropical and Public Health Institute-03-05-2021-19:33:15:149-1272']					GEO	Asia																										1053	1053474036	510496094	PRJEB39561			99.8	3405543	74	lineage4.3.3	Pre-XDR-TB	['tree','tbprofiler','R-MDR_GEO','diff','input']	tuberculosis: unclassified		Mycobacterium tuberculosis
SAMN14344202	SRR11564692	AMPLICON	RUTGERS UNIVERSITY NEWARK	SRX8134103	Illumina MiSeq	PAIRED	PCR	GENOMIC	ILLUMINA	SRS6497542	SRP256991	['608715','2492-DA-1004','SRS6497542','SRX8134103','SRR11564692','PRJNA608715','SRP256991','SAMN14344202','14344202','2492-DA-1004_S142_L001_R1_001.fastq']		2020-04-17T19:29:00.000Z			KEN	Africa		sputum	Homo sapiens	3	human																					27	27704272	12659948	PRJNA608715									tuberculosis: unclassified		Mycobacterium tuberculosis
SAMN15700972	SRR12366953	WGS	DIVISION OF GENOMIC MEDICINE AND INNOVATION SUPPORT	SRX8866356	NextSeq 500	SINGLE	RANDOM PCR	GENOMIC	ILLUMINA	SRS7127325	SRP275544	['SRX8866356','15700972','bp0','SRP275544','SAMN15700972','MTBDR180012_S27_good_1.fastq.gz','SRR12366953','650263','PRJNA650263','MTBDR180012','SRS7127325']	2019	2020-08-03T04:30:00.000Z		15.87 N 100.99 E	THA	Asia		sputum	Homo sapiens	3	human																					88	88374604	45431021	PRJNA650263									tuberculosis: unclassified		Mycobacterium tuberculosis
SAMEA112806321	ERR11082677	WGS	FZB	ERX10530046	NextSeq 500	PAIRED		GENOMIC	ILLUMINA	ERS14813867	ERP010814	['ena-EXPERIMENT-TAB-22-03-2023-09:49:52:844-113621','ena-STUDY-FZB-22-06-2015-17:16:39:392-292','287903','33894416','8434-07','ena-RUN-TAB-22-03-2023-09:49:52:844-113622','PRJEB9680','ERS14813867','ERP010814','ERR11082677','ERX10530046','SAMEA112806321']		2023-07-21T05:51:00.000Z																														925	925424303	427010097	PRJEB9680			99.62	1532783	52	lineage4.8	MDR-TB	['input','tree','tbprofiler','diff']	tuberculosis: unclassified		Mycobacterium tuberculosis
SAMEA14459953	ERR9786135	WGS	INSTITUTE OF TROPICAL MEDICINE	ERX9333411	Illumina HiSeq 2500	PAIRED	RANDOM	GENOMIC	ILLUMINA	ERS12086900	ERP137916	['ERX9333411','0efe4541-10cd-4d79-a29f-96d29eadb5f3','SAMEA14459953','ena-RUN-TAB-27-05-2022-13:53:26:277-10931','ERP137916','PRJEB53138','ERR9786135','ena-EXPERIMENT-TAB-27-05-2022-13:53:26:277-10930','844815','28829769','ERS12086900','ECF-12-F205']	2012	2022-06-26T09:47:00.000Z			GMB	Africa		sputum	Homo sapiens	3	human																					185	185269041	98620828	PRJEB53138			99.61	786475	39	lineage4.4.1.2	Sensitive	['tbprofiler','diff','WGS_2011-2014_GMB','input','tree']	tuberculosis: unclassified		Mycobacterium tuberculosis
SAMEA7548715	ERR4815355	WGS	PUBLIC HEALTH ENGLAND	ERX4685197	Illumina HiSeq 2500	PAIRED	RANDOM	GENOMIC	ILLUMINA	ERS5305367	ERP124941	['ERP124941','22468112','project.PHE-TB','ERR4815355','ERX4685197','run.18175','773303','ERS5305367','sample.18175','PRJEB41201','SAMEA7548715','experiment.18175']		2021-11-10T14:09:00.000Z			GBR	Europe																										601	601753493	240068599	PRJEB41201			99.65	1867317	41	lineage4.6.1.2	Sensitive	['tbprofiler','CRyPTIC_PHE','tree','diff','input']	tuberculosis: unclassified		Mycobacterium tuberculosis
SAMN05723056	SRR4119644	WGS	MODMEDMICOXFORD	SRX2100479	Illumina HiSeq 2500	PAIRED	RANDOM	GENOMIC	ILLUMINA	SRS1665364	SRP082998	['SRS1665364','MMMOSAM:c0468e64-3d15-4b70-8e14-3e67c21fcd6c','PRJNA324238','5723056','324238','SAMN05723056','SRP082998','SRR4119644','SRX2100479','MMMOSRA:c0468e64-3d15-4b70-8e14-3e67c21fcd6c']		2016-09-02T06:00:00.000Z			GBR	Europe																										216	216199905	96194925	PRJNA324238									NTM: avium complex		Mycobacterium intracellulare subsp. chimaera
SAMN09725377	SRR7617651	WGS	AGRESEARCH	SRX4481926	Illumina MiSeq	PAIRED	RANDOM PCR	GENOMIC	ILLUMINA	SRS3606276	SRP155672	['PRJNA479921','SAMN09725377','SRR7617651','9725377','AgR1743_R1.fastq.gz','SRS3606276','479921','SRX4481926','SRP155672','AgR1743']	2016	2018-07-29T22:06:00.000Z			NZL	Oceania	Christchurch		Bos taurus	2	bovine																					420	420948191	253666755	PRJNA479921			99.49	1336351	74	La1.8.1	Other	['input','tree','diff','tbprofiler']	tuberculosis: animal-adapted	La1	Mycobacterium bovis
SAMN19657898	SRR14782605	WGS	SIMON FRASER UNIVERSITY	SRX11115854	NextSeq 500	PAIRED	RANDOM	GENOMIC	ILLUMINA	SRS9179840	SRP323639	['19657898','SRP323639','TB-111-3843-19_S269','SRX11115854','SAMN19657898','PRJNA736718','SRS9179840','736718','bp0','SRR14782605','TB-111-3843-19_S269_R1_001.fastq.gz']	2019	2021-06-12T00:02:00.000Z		47.03278 N 28.89972 E	MDA	Europe			Homo sapiens	3	human																					688	688489030	326743465	PRJNA736718								input	tuberculosis: unclassified		Mycobacterium tuberculosis
SAMEA1885942	ERR270767	WGS	SC	ERX244994	Illumina HiSeq 2000	PAIRED	RANDOM	GENOMIC	ILLUMINA	ERS202963	ERP000276	['SC_RUN_9352_6#58','SC_EXP_9352_6#58','2140984','Mycobacterium tuberculosis pilot-sc-2010-07-26','ERP000276','S00013269-sc-2013-01-04T10:50:39Z-1534629','PRJEB2221','SAMEA1885942','203976','ERX244994','ERR270767','ERS202963']		2013-05-08T22:20:00.000Z																														255	255626800	118734771	PRJEB2221			99.08	2375352	50	lineage4.2.2.2;lineage1.1.2	HR-TB	['tree','input','diff','tbprofiler']	tuberculosis: unclassified		Mycobacterium tuberculosis
SAMN41685512	SRR29289171	WGS	FIND, THE FOUNDATION FOR INNOVATIVE NEW DIAGNOSTICS	SRX24806489	Illumina HiSeq 2000	PAIRED	RANDOM	GENOMIC	ILLUMINA	SRS21521372	SRP511884	['ICK-1575-0','SAMN41685512','202-20_R1.fastq.gz','SRP511884','ICK-1575-0_202-20','PRJNA1120243','1120243','SRR29289171','SRX24806489','41685512','bp0','SRS21521372']		2024-06-05T06:38:00.000Z			PAK	Asia			Homo sapiens	3	human																					286	286606455	120987110	PRJNA1120243									tuberculosis: unclassified		Mycobacterium tuberculosis
SAMEA1403639	ERR144557	WGS	SC	ERX120485	Illumina HiSeq 2000	PAIRED	RANDOM	GENOMIC	ILLUMINA	ERS096432	ERP000192	['PRJEB2138','ERS096432','SC_EXP_7841_6#16','1081186','ERX120485','203970','ERR144557','Variation discovery in Russian TB isolates-sc-2010','1816A-sc-2012-02-21T11:37:32Z-1364794','SC_RUN_7841_6#16','SAMEA1403639','Variation discovery in Russian TB isolates-sc-2010-04-20','ERP000192']	2009	2014-10-17T01:23:00.000Z			RUS	Europe	Samara		Homo sapiens	3	human					S		S						S	S							1215	1215795200	813289396	PRJEB2138	CRyPTIC_WHO2021_PMC7612554		89.65	1603947	36	lineage4.8	Sensitive	['tree','Napier_2020','Walker_2022','Menardo_2018','tbprofiler','Stucki_2016','diff','input']	tuberculosis: human-adapted	L4.8	Mycobacterium tuberculosis
SAMN15701347	SRR12367984	WGS	DIVISION OF GENOMIC MEDICINE AND INNOVATION SUPPORT	SRX8866931	NextSeq 500	SINGLE	RANDOM PCR	GENOMIC	ILLUMINA	SRS7127899	SRP275544	['SAMN15701347','bp0','SRP275544','MTBDR180392_S127_good_1.fastq.gz','15701347','MTBDR180392','SRX8866931','PRJNA650263','SRR12367984','650263','SRS7127899']	2019	2020-08-03T05:41:00.000Z		15.87 N 100.99 E	THA	Asia		sputum	Homo sapiens	3	human																					94	94337683	42293431	PRJNA650263									tuberculosis: unclassified		Mycobacterium tuberculosis
SAMN43780340	SRR30673124	WGS	FIND, THE FOUNDATION FOR INNOVATIVE NEW DIAGNOSTICS	SRX26091837	Illumina HiSeq X	PAIRED	RANDOM	GENOMIC	ILLUMINA	SRS22658155	SRP532857	['SAMN43780340','SRP532857','TB038050226','SRS22658155','PRJNA1160005','SRR30673124','TB038050226_R1.fastq.gz','43780340','1160005','WGS-TB038050226','SRX26091837']	2021	2024-09-16T04:54:00.000Z			IND	Asia		sputum	Homo sapiens	3	human																					921	921752924	385610611	PRJNA1160005									tuberculosis: unclassified		Mycobacterium tuberculosis
SAMEA112804143	ERR11044459	WGS	FZB	ERX10491250	NextSeq 500	PAIRED		GENOMIC	ILLUMINA	ERS14811689	ERP010814	['SAMEA112804143','ERS14811689','ERP010814','33856198','ERR11044459','PRJEB9680','ERX10491250','ena-STUDY-FZB-22-06-2015-17:16:39:392-292','19005151','287903','ena-RUN-TAB-21-03-2023-10:23:43:162-79864','ena-EXPERIMENT-TAB-21-03-2023-10:23:43:161-79863']		2023-07-20T20:56:00.000Z																														538	538795514	223195202	PRJEB9680			99.51	1773959	60	lineage2.2.1.1	HR-TB	['tree','tbprofiler','diff','input']	tuberculosis: unclassified		Mycobacterium tuberculosis
SAMN33282573	SRR23453155	WGS	RIVM	SRX19362245	NextSeq 500	PAIRED	RANDOM	GENOMIC	ILLUMINA	SRS16758927	SRP399356	['RIVM2154.bam','SRS16758927','RIVM2154','SRR23453155','bp0','SRP399356','SAMN33282573','PRJNA882748','33282573','882748','SRX19362245']	2022	2023-02-14T06:17:00.000Z			NLD	Europe		biopsy from intestine	Homo sapiens	3	human																					496	496681242	120082051	PRJNA882748								input	tuberculosis: unclassified		Mycobacterium tuberculosis
SAMN37352623	SRR26033550	WGS	NATIONAL JEWISH HEALTH	SRX21750813	Illumina NovaSeq 6000	PAIRED	RANDOM	GENOMIC	ILLUMINA	SRS18858340	SRP335589	['SRX21750813','718117','733.MCHIM.R1.fq.gz','733.MCHIM','PRJNA718117','SRR26033550','SRP335589','37352623','SAMN37352623','SRS18858340']	2016	2023-09-13T11:03:00.000Z			USA	North America	Hawaii	sputum	Homo sapiens	3	human																					340	340479180	199940024	PRJNA718117									NTM: avium complex		Mycobacterium intracellulare subsp. chimaera
SAMEA114236140	ERR11798599	WGS	FZB	ERX11197066	NextSeq 500	PAIRED		GENOMIC	ILLUMINA	ERS16221415	ERP125309	['ERX11197066','694899','ena-STUDY-FZB-25-11-2020-10:55:15:280-693','ERP125309','ena-RUN-TAB-04-08-2023-10:04:31:695-20432','ERR11798599','ena-EXPERIMENT-TAB-04-08-2023-10:04:31:695-20431','CAR-304','36854927','ERS16221415','PRJEB41518','SAMEA114236140']	2013	2023-09-03T11:32:00.000Z			MDA	Europe																										944	944349655	417425853	PRJEB41518			99.22	1627564	55	lineage2.2.1	MDR-TB	['tree','tbprofiler','input','diff']	tuberculosis: unclassified		Mycobacterium tuberculosis
SAMN05328089	SRR3742670	WGS	INSTITUTE OF MICROBIOLOGY CHINESE ACADEMY OF SCIENCES	SRX1896862	Illumina HiSeq 2000	PAIRED	RANDOM	GENOMIC	ILLUMINA	SRS1539843	SRP077877	['327294','5328089','C2_2.fastq.gz','SRR3742670','PRJNA327294','C2','SRX1896862','SRP077877','SAMN05328089','SRS1539843']	2008	2016-07-04T21:59:00.000Z		39.92 N 116.65 E	CHN	Asia	east of BEIJING	sputum	Homo sapiens	1	human																					623	623225000	371564327	PRJNA327294								['input','Nimmo_2024']	tuberculosis: human-adapted	L2.2.1	Mycobacterium tuberculosis
SAMN09399454	SRR7654039	WGS	BI	SRX4516451	HiSeq X Ten	PAIRED	RANDOM	GENOMIC	ILLUMINA	SRS3634887	SRP075210	['SAMN09399454','318002','SRX4516451','SRP075210','BI_3041','PRJNA318002','SRR7654039','Mycobacterium tuberculosis 1641','9399454','SRS3634887']	2017	2018-08-07T22:23:00.000Z			AZE	Asia		sputum	Homo sapiens	3	human																					1461	1461631680	332329387	PRJNA318002			99.62	1549921	54	lineage2.2.1	Pre-XDR-TB	['tbprofiler','tree','diff','input','Menardo_2021']	tuberculosis: human-adapted	L2	Mycobacterium tuberculosis
SAMEA11744634	ERR7732708	WGS	INSTITUTE OF TROPICAL MEDICINE ANTWERP	ERX7301196	Illumina HiSeq 2500	PAIRED	RANDOM	GENOMIC	ILLUMINA	ERS9391873	ERP133899	['ERR7732708','PRJEB49393','SAMEA11744634','ITM2017-01059','24134131','WSI_primary_ilMarLuna1.1','ena-RUN-TAB-15-12-2021-14:40:50:108-69260','ERX7301196','ERS9391873','790585','ERP133899','ena-EXPERIMENT-TAB-15-12-2021-14:40:50:108-69259']	2017	2022-07-22T09:38:00.000Z			ETH	Africa		sputum	Homo sapiens	3	human																					276	276553480	109216933	PRJEB49393			99.53	1634711	56	lineage4.2.2.2	MDR-TB	['tbprofiler','tree','diff','input']	tuberculosis: unclassified		Mycobacterium tuberculosis
SAMN08636975	SRR6807721	WGS	NIH / NIAID	SRX5234223	Illumina HiSeq 2500	PAIRED	RANDOM	GENOMIC	ILLUMINA	SRS3020798	SRP133963	['1566_3136','TB-CPath-Crudu-IS-1009-DNA012_A12_S12_R1_001.fastq.gz','PRJNA436997','SRR6807721','3136','SRS3020798','SRP133963','SRX5234223','bp0','KAAN04071977_9982','SAMN08636975','436997','8636975']	2016-05	2018-03-05T17:38:00.000Z		47.0105 N 28.8638 E	MDA	Europe	Chisinau	sputum	Homo sapiens	3	human																					454	454685764	196038727	PRJNA436997			99.58	1719358	59	lineage2.2.1	MDR-TB	['input','tree','diff','tbprofiler']	tuberculosis: unclassified		Mycobacterium tuberculosis
SAMN36834260	SRR25515052	WGS	SHANDONG PROVINCIAL HOSPITAL	SRX21245525	Illumina HiSeq 4000	PAIRED	RANDOM	GENOMIC	ILLUMINA	SRS18499806	SRP453313	['SAMN36834260','R106.IS300_Clean.1.fastq.gz','1002108','PRJNA1002108','SRX21245525','bp0','36834260','SRR25515052','SRS18499806','R106','SRP453313']	2014	2023-08-04T04:40:00.000Z		36.40 N 117.00 E	CHN	Asia	Shandong	As reported: phlegm	Homo sapiens	3	human																					576	576074400	275270799	PRJNA1002108			98.9	1739348	60	lineage4.4.2	MDR-TB	['diff','tbprofiler','tree','input']	tuberculosis: human-adapted	L4	Mycobacterium tuberculosis	H37Rv
SAMN18118227	SRR13837452	WGS	UNIVERISTY OF ANTWERP	SRX10216069	Illumina HiSeq 2500	PAIRED		GENOMIC	ILLUMINA	SRS8360823	SRP308980	['SAMN18118227','SRX10216069','PRJNA706121','706121','bp0','SRP308980','SRR13837452','COV30-FASTA26-MCOV30-CONTSepi-CPER3-SEED899427437','18118227','STUDYCOV30-FASTA26-MCOV30-CONTSepi-CPER3-SEED899427437.R1.fastq.gz','SRS8360823','ID899427437']	2021	2021-03-03T03:46:00.000Z						simulated/in silico																								136	136438200	71979250	PRJNA706121								['laboratory_synthetic','denylist','input']	tuberculosis: human-adapted	L4	Mycobacterium tuberculosis	H37Rv
SAMEA2534448	ERR552154	WGS	FZB	ERX511223	Illumina HiSeq 2500	PAIRED		GENOMIC	ILLUMINA	ERS457850	ERP010814	['ERP010814','ERR552154','593-06_genoscreen_genoscreen_2013-10-31_101bp','PRJEB9680','SAMEA2534448','ERX511223','ena-STUDY-FZB-22-06-2015-17:16:39:392-292','3793966','593-06','287903','ERS457850']		2015-06-25T08:03:00.000Z			DEU	Europe										S		S					S	S	S							543	543143458	351628769	PRJEB9680	CRyPTIC_WHO2021_PMC7612554		99.77	1603858	34	lineage4.3.3	Sensitive	['diff','tree','Menardo_2021','Menardo_2018','Walker_2022','Napier_2020','tbprofiler','input']	tuberculosis: human-adapted	L4.3.3	Mycobacterium tuberculosis
SAMN37738584	SRR26331618	WGS	UNIVERISTY OF ANTWERP	SRX22039610	Illumina MiniSeq	PAIRED	RANDOM	GENOMIC	ILLUMINA	SRS19111667	SRP465342	['1026351','SMARTT-FD-177-BL-NA-M1-P-20220802-1-1','FD-177-BL-NA-M1-P-20220802-1-1','SMARTT-FD-177-BL-NA-M1-P-20220802-1-1_S1_L001_R1_001.fastq.gz','bp0','PRJNA1026351','37738584','SRS19111667','SRX22039610','SAMN37738584','SRR26331618','SRP465342']	2022	2023-10-11T18:44:00.000Z			ZAF	Africa		sputum	Homo sapiens	3	human																					596	596975410	197404409	PRJNA1026351			81.05	1465564	48	lineage2.2.1	MDR-TB	['tbprofiler','input','diff','tree']	tuberculosis: unclassified		Mycobacterium tuberculosis
SAMN40655312	SRR28498534	WGS	NIAID TB PORTALS PROGRAM	SRX24100456	NextSeq 2000	PAIRED	RANDOM	GENOMIC	ILLUMINA	SRS20888865	SRP498669	['SRS20888865','27408','SAMN40655312','SRX24100456','PRJNA1074788','SRR28498534','TBPO-5565_lib60279_nextseq_ny0110_151bp.filtered_2_bwa.1.fastq.gz','SRP498669','40655312','1074788']	2020	2024-03-29T15:54:00.000Z		47.4116 N 28.3699 E	MDA	Europe		sputum	Homo sapiens	3	human																					640	640611516	216903469	PRJNA1074788			99.51	1641552	55	lineage2.2.1	Sensitive	['input','tbprofiler','tree','diff']	tuberculosis: unclassified		Mycobacterium tuberculosis
SAMN30986551	SRR21685111	WGS	WADSWORTH CENTER	SRX17682864	Illumina MiSeq	PAIRED	RANDOM	GENOMIC	ILLUMINA	SRS15214504	SRP338930	['766641','IDR1800012480-01-01_S2_L001_R1_001.fastq.gz','30986551','SRS15214504','SAMN30986551','PRJNA766641','SRX17682864','SRR21685111','IDR1800012480','SRP338930']	2018	2022-09-23T16:14:00.000Z			USA	North America	New York state		Homo sapiens	3	human																					549	549366009	342209889	PRJNA766641			99.71	1368566	76	lineage4.1.2.1	Sensitive	['diff','input','tree','tbprofiler']	tuberculosis: unclassified		Mycobacterium tuberculosis
SAMEA11207004	ERR7801584	WGS	UNIVERSITY OF BASEL, SWITZERLAND	ERX7369272	Illumina HiSeq 2500	SINGLE		GENOMIC	ILLUMINA	ERS8856504	ERP134075	['ERR7801584','G32890','PRJEB49562','ERS8856504','24685189','ERX7369272','ena-EXPERIMENT-TAB-21-12-2021-17:16:01:083-9249','794708','SAMEA11207004','ena-RUN-TAB-21-12-2021-17:16:01:083-9250','9bc3fa2b-c877-4dc7-b821-d8f2b9e08e1b','ERP134075']	2018	2022-07-22T01:19:00.000Z			TZA	Africa			Homo sapiens	3	human																					402	402543792	191922951	PRJEB49562								input	tuberculosis: unclassified		Mycobacterium tuberculosis
SAMN31047236	SRR21745973	AMPLICON	TAIWAN CENTERS FOR DISEASE CONTROL	SRX17741539	Ion Torrent S5	SINGLE	PCR	GENOMIC	ION_TORRENT	SRS15270409	SRP400129	['SRR21745973','31047236','S014','PRJNA884755','884755','tNGS-TWCDC014','SRP400129','SRX17741539','SAMN31047236','IonXpress_036.210300017.fastq','SRS15270409']	2021	2022-09-28T19:38:00.000Z		25.02 N 121.35 E	TWN	Asia		lung	Homo sapiens	3	human																					28	28551306	20924496	PRJNA884755									tuberculosis: unclassified		Mycobacterium tuberculosis
SAMEA1397460	ERR2514975	WGS	PHE	ERX2534185	Illumina HiSeq 2000	PAIRED	RANDOM	GENOMIC	ILLUMINA	ERS2399565	ERP107961	['SAMEA1397460','493034','10124102','project.First_10k_genomes_study_set_4','ERR2514975','PRJEB25991','sample.7167','ERX2534185','ERS2399565','ERP107961','run.7167','experiment.7167']		2021-10-23T18:09:00.000Z			GBR	Europe	England									S		S					S	S								384	384211600	273363409	PRJEB25991	Walker_2022		99.55	1821357	41	lineage3	Sensitive	['input','Shuaib_2022','tbprofiler','diff','Walker_2022','Napier_2020','CRyPTIC_PHE','tree']	tuberculosis: unclassified		Mycobacterium tuberculosis
SAMN07340027	SRR5817720	WGS	USDA-NVSL-DBL	SRX2995962	Illumina MiSeq	PAIRED	RANDOM	GENOMIC	ILLUMINA	SRS2347218	SRP053287	['7340027','251692','SAMN07340027','PRJNA251692','SRX2995962','SRS2347218','99-1MIDNRdeerMontm','SRP053287','SRR5817720','99-1MIDNRdeerMontm_S16_L001_R1_001.fastq.gz']		2017-07-11T13:56:00.000Z			USA	North America	MIchigan			3	deer																					507	507456954	303369092	PRJNA251692			99.47	1493945	80	La1.8.1	Other	['tree','input','tbprofiler','diff']	tuberculosis: animal-adapted	La1	Mycobacterium bovis
SAMD00263666	DRR261056	WGS	RIT_JATA	DRX250759	Illumina MiSeq	PAIRED	RANDOM	GENOMIC	ILLUMINA	DRS357027	DRP011011	['DRX250759','DRP011011','PRJDB10923','39331919','SAMD00263666','1063556','DRS357027','DRR261056']		2024-01-10T14:14:00.000Z			VNM	Asia	Da Nang																									680	680574970	470645209	PRJDB10923			28.6	305939	19	lineage4.1	Sensitive	['tbprofiler','input','tree','diff']	tuberculosis: unclassified		Mycobacterium tuberculosis
SAMEA13293683	ERR9119407	WGS	UNIVERSITY OF OXFORD, NUFFIELD DEPARTMENT OF MEDIC	ERX8662654	Illumina HiSeq 4000	PAIRED	RANDOM	GENOMIC	ILLUMINA	ERS10896610	ERP136044	['ERP136044','30299642','SAMEA13293683','PRJEB51412','experiment.234.ce92b0f8','sample.234.dd35760a','ERX8662654','project.SeqTreat_Monash1','run.234.1.70cc8ad5f2aca2e9273336cf3dea7334','ERS10896610','ERR9119407','862824']		2024-08-03T15:42:00.000Z			AUS	Oceania																										494	494265300	200245089	PRJEB51412								CRyPTIC_Monash	tuberculosis: unclassified		Mycobacterium tuberculosis
SAMN08379875	SRR6484852	WGS	SAN RAFFAELE	SRX3574951	NextSeq 500	PAIRED	RANDOM	GENOMIC	ILLUMINA	SRS2844894	SRP128089	['SRP128089','SRR6484852','8379875','428596','SAMN08379875','1154-13_WGS','PRJNA428596','bp0','1154-13_lib3229_nextseq_n0003_151bp.gatk.bam','SRX3574951','1154-13','SRS2844894']		2018-01-19T13:01:00.000Z							Homo sapiens	3	human																					929	929393070	692662228	PRJNA428596								input	tuberculosis: unclassified		Mycobacterium tuberculosis
SAMEA14460386	ERR9787068	WGS	INSTITUTE OF TROPICAL MEDICINE	ERX9334344	Illumina HiSeq 2500	PAIRED	RANDOM	GENOMIC	ILLUMINA	ERS12087833	ERP137916	['ena-RUN-TAB-27-05-2022-13:53:26:569-12797','ERP137916','0efe4541-10cd-4d79-a29f-96d29eadb5f3','ERR9787068','ena-EXPERIMENT-TAB-27-05-2022-13:53:26:569-12796','SAMEA14460386','PRJEB53138','ECF-12-R125','ERX9334344','844815','ERS12087833','28830203']	2012	2022-06-25T18:19:00.000Z			GMB	Africa		sputum	Homo sapiens	3	human																					722	722751388	422050640	PRJEB53138			99.36	1157260	72	lineage6	Sensitive	['WGS_2011-2014_GMB','tbprofiler','diff','input','tree']	tuberculosis: unclassified		Mycobacterium tuberculosis
SAMN33843539	SRR23961519	WGS	LANDSCAPE EPIDEMIOLOGY AND WILDLIFE DISEASES - CE3C	SRX19770000	Illumina NovaSeq 6000	PAIRED	RANDOM	GENOMIC	ILLUMINA	SRS17134365	SRP428142	['946560','SRX19770000','SRP428142','SAMN33843539','SRS17134365','PRJNA946560','33843539','bp0','2696-N0581_R1.fastq.gz','2696','SRR23961519']	2016	2024-02-22T02:41:00.000Z			PRT	Europe			Bos taurus	2	domestic cattle																					3773	3773237400	1209932651	PRJNA946560			98.74	1596973	54	La1.2	Other	['diff','input','tbprofiler','tree']	tuberculosis: animal-adapted	La1	Mycobacterium bovis
SAMEA4949542	ERR2886463	WGS	FONDATION MERIEUX	ERX2891388	Illumina MiSeq	PAIRED	RANDOM	GENOMIC	ILLUMINA	ERS2768223	ERP111099	['SAMEA4949542','ena-STUDY-Fondation Merieux-28-09-2018-13:10:33:440-242','ERP111099','Case8','ERX2891388','507397','ena-EXPERIMENT-Fondation Merieux-09-11-2018-12:13:21:083-18','PRJEB28842','ERR2886463','10514669','ERS2768223','ena-RUN-Fondation Merieux-09-11-2018-12:13:21:083-18']	2017	2018-12-03T07:19:00.000Z			FRA	Europe	Rhône Alpes		Homo sapiens	3	human																					782	782937600	544448648	PRJEB28842			91.57	641410	39	lineage2.2.1	Sensitive	['tbprofiler','Napier_2020','cluster_RhoneAlpes','tree','diff','input']	tuberculosis: human-adapted	L2.2.1	Mycobacterium tuberculosis
SAMN16078671	SRR12634607	WGS	UNIVERSITY OF GEORGIA	SRX9116803	Illumina MiSeq	PAIRED	PCR	GENOMIC	ILLUMINA	SRS7359338	SRP282309	['COH18346_S4_L001_R1_001.fastq.gz','16078671','SRR12634607','663279','SAMN16078671','COH18346','SRP282309','SRX9116803','bp0','SRS7359338','PRJNA663279']		2020-09-14T18:42:00.000Z		0.18 N 32.33 E	UGA	Africa	Rubaga, Kampala	sputum	Homo sapiens	3	human																					694	694544426	466615899	PRJNA663279			98.9	1184331	61	lineage3	Sensitive	['diff','input','tbprofiler','tree']	tuberculosis: unclassified		Mycobacterium tuberculosis
SAMEA115740402	ERR13265643	WGS	UNIVERSITY OF OXFORD, NUFFIELD DEPARTMENT OF MEDIC	ERX12636056	Illumina NovaSeq 6000	PAIRED	RANDOM PCR	GENOMIC	ILLUMINA	ERS20250145	ERP161058	['webin-reads-fc76836a2733','b28b5ff0-515d-42d2-bc0f-19e45ec26bb9','ERS20250145','ERP161058','ERR13265643','41868426','fc76836a2733','1124794','ERX12636056','PRJEB76547','SAMEA115740402']	2021	2024-08-05T13:07:00.000Z			VNM	Asia																										935	935500266	307805596	PRJEB76547								CRyPTIC_2024	tuberculosis: unclassified		Mycobacterium tuberculosis
SAMN28537971	SRR19303932	WGS	NATIONAL INSTITUTE OF INFECTIOUS DISEASES "L. SPALLANZANI"	SRX15364207	Illumina MiSeq	PAIRED	RANDOM	GENOMIC	ILLUMINA	SRS13093596	SRP373287	['SAMN28537971','SP1237_R1.fastq.gz','SP1237','834606','28537971','SRS13093596','bp0','SRP373287','SRX15364207','PRJNA834606','SRR19303932']	2019	2022-05-19T20:52:00.000Z		41.86 N 12.45 E	ITA	Europe	Rome	As reported: bronchoalveolar lavage	Homo sapiens	3	human																					509	509750754	239993491	PRJNA834606			99.56	1398744	48	lineage4.1.2.1	Sensitive	['tbprofiler','diff','tree','input']	tuberculosis: unclassified		Mycobacterium tuberculosis
SAMEA7157439	['ERR5865743','ERR5865744']	WGS		['ERX5511538','ERX5511539']	Illumina HiSeq 2500	PAIRED		GENOMIC	ILLUMINA	ERS4917901		['ERS4917901','PRJEB39561','G02981','19059998','ena-EXPERIMENT-Swiss Tropical and Public Health Institute-03-05-2021-19:33:15:186-2207','SRS8943289','SAMEA7157439','674180','ena-STUDY-Swiss Tropical and Public Health Institute-27-07-2020-11:23:30:592-1894','ERR5865744','ERX5511539','ERR5865743','ERX5511538','ERP123095','ena-RUN-Swiss Tropical and Public Health Institute-03-05-2021-19:33:15:186-2207','ena-RUN-Swiss Tropical and Public Health Institute-03-05-2021-19:33:15:186-2208','ena-EXPERIMENT-Swiss Tropical and Public Health Institute-03-05-2021-19:33:15:186-2208']					GEO	Asia																										461	461167414	263212733	PRJEB39561								['R-MDR_GEO','input']	tuberculosis: unclassified		Mycobacterium tuberculosis
SAMEA7563992	ERR4831636	WGS	OUCRU-HCMC	ERX4701620	Illumina NovaSeq 6000	PAIRED	RANDOM	GENOMIC	ILLUMINA	ERS5320624	ERP125020	['project.CRyPTIC_08_28TB','ERX4701620','ERR4831636','run.32616','experiment.32616','SAMEA7563992','ERS5320624','773346','ERP125020','PRJEB41279','22479558','sample.32616']		2021-11-11T11:55:00.000Z			VNM	Asia						S				S	S	R	S	S				R		S	S	S	S	S	R	254	254783700	114947619	PRJEB41279	['CRyPTIC_reuse_table','Walker_2022']		99.57	1436804	49	lineage2.2.1	MDR-TB	['CRyPTIC_reuse_table','tbprofiler','input','tree','Walker_2022','diff','CRyPTIC_OUCRU']	tuberculosis: unclassified		Mycobacterium tuberculosis
SAMN03647777	SRR2100604	WGS	UNIVERSITY OF OXFORD	SRX1095298	Illumina HiSeq 2500	PAIRED	RANDOM	GENOMIC	ILLUMINA	SRS990211	SRP061066	['3647777','SRP061066','be5e6f0a-8c40-457d-9a85-655bd400eb22_R00000039_v2.bam','PRJNA282721','282721','SRS990211','SRR2100604','C00013016','SAMN03647777','SRX1095298']		2015-07-23T23:28:00.000Z			GBR	Europe										S		S					S	S								358	358167400	236289432	PRJNA282721	CRyPTIC_WHO2021_PMC7612554		99.44	1881841	42	lineage4.5	Sensitive	['tbprofiler','Menardo_2021','Menardo_2018','nextstrain_global_tree','diff','Walker_2022','Napier_2020','input','tree']	tuberculosis: human-adapted	L4.5	Mycobacterium tuberculosis
SAMEA104061156	ERR1971867	WGS	UNIVERSITY OF OSLO	ERX2034753	Illumina MiSeq	PAIRED	size fractionation	GENOMIC	ILLUMINA	ERS1725049	ERP015549	['ERP015549','6960165','ERS1725049','SOL_011','ena-STUDY-UNIVERSITY OF OSLO-10-05-2016-14:38:24:704-291','SAMEA104061156','PRJEB13960','ERX2034753','ERR1971867','ena-RUN-UNIVERSITY OF OSLO-10-05-2017-12:10:06:242-19','328379','ena-EXPERIMENT-UNIVERSITY OF OSLO-10-05-2017-12:10:06:242-19']	2012	2017-05-27T07:45:00.000Z			ETH	Africa		sputum	Homo sapiens	3	human																					848	848339604	423363530	PRJEB13960								['lineage7_ETH','Napier_2020','input']	tuberculosis: human-adapted	L7	Mycobacterium tuberculosis
SAMEA7184644	ERR4457871	WGS	IMPERIAL COLLEGE LONDON	ERX4398242	Illumina HiSeq 2000	PAIRED	RANDOM	GENOMIC	ILLUMINA	ERS4944886	ERP123401	['666870','LI2108609','ERS4944886','LI2108609_raw_wgs_R1R2','PRJEB39837','ERR4457871','LI2108609_raw_wgs','16336877','ena-STUDY-IMPERIAL COLLEGE LONDON-12-08-2020-14:44:57:582-2394','ERP123401','ERX4398242','SAMEA7184644']	2009	2020-10-01T21:45:00.000Z			PER	South America	Lima		Homo sapiens	3	human																					293	293758722	129920389	PRJEB39837								['input','standford']	tuberculosis: unclassified		Mycobacterium tuberculosis
SAMEA1118652	ERR2513471	WGS	PHE	ERX2532681	Illumina HiSeq 2500	PAIRED	RANDOM	GENOMIC	ILLUMINA	ERS2398061	ERP107961	['493034','run.5254','project.First_10k_genomes_study_set_4','ERR2513471','ERP107961','experiment.5254','10122598','PRJEB25991','SAMEA1118652','ERS2398061','sample.5254','ERX2532681']	2013	2021-10-23T16:06:00.000Z			GBR	Europe	England									S		S					S	S								750	750859882	340307447	PRJEB25991	Walker_2022		99.55	1924421	65	lineage2.2.1	Sensitive	['tree','diff','Walker_2022','Napier_2020','Nimmo_2024','input','CRyPTIC_PHE','tbprofiler']	tuberculosis: human-adapted	L2.2.1	Mycobacterium tuberculosis
SAMN41468915	SRR29093264	WGS	FIND, THE FOUNDATION FOR INNOVATIVE NEW DIAGNOSTICS	SRX24617293	Illumina HiSeq 2000	PAIRED	RANDOM	GENOMIC	ILLUMINA	SRS21354459	SRP507535	['1109295','PRJNA1109295','SRS21354459','SAMN41468915','SRP507535','41468915','924644_91C856FA5279','SRX24617293','SRR29093264','1503502091796T-N311_S35_R1_001.fastq.gz','924644_91C856FA5279_N311']		2024-05-21T06:01:00.000Z							Homo sapiens	3	human																					310	310522800	140414640	PRJNA1109295								WHO_mutations_2023	tuberculosis: unclassified		Mycobacterium tuberculosis
SAMEA8616328	ERR5979789	WGS	FZB	ERX5619575	NextSeq 500	PAIRED		GENOMIC	ILLUMINA	ERS6300935	ERP128579	['ena-STUDY-FZB-25-04-2021-08:07:37:001-1206','751334','ERS6300935','ena-RUN-FZB-27-05-2021-16:09:55:566-249','SAMEA8616328','ERX5619575','PRJEB44524','ERR5979789','20609684','LSF-167','ena-EXPERIMENT-FZB-27-05-2021-16:09:55:566-249','ERP128579']		2021-09-24T23:29:00.000Z																														693	693015991	319283005	PRJEB44524			96.9	1438243	45	lineage4.9	Sensitive	['tbprofiler','input','diff']	MTBC		Mycobacterium tuberculosis complex sp.
SAMN40273637	SRR28239508	WGS	NIH / NIAID	SRX23850813	NextSeq 2000	PAIRED	RANDOM	GENOMIC	ILLUMINA	SRS20670886	SRP493618	['SRR28239508','63815','SRX23850813','SRS20670886','TBPO-6624_lib61689_nextseq_ny0118_151bp.filtered_2_bwa.1.fastq.gz','1074779','40273637','SRP493618','PRJNA1074779','SAMN40273637']	2020	2024-03-06T10:15:00.000Z		41.7151 N 44.8271 E	GEO	Asia	Tbilisi	sputum	Homo sapiens	3	human																					798	798486102	278947213	PRJNA1074779			99.66	1619636	54	lineage4.3.3	HR-TB	['diff','input','tbprofiler','tree']	tuberculosis: unclassified		Mycobacterium tuberculosis
SAMN38210375	SRR26794912	WGS	HMS	SRX22492030	Illumina HiSeq 4000	SINGLE	cDNA	GENOMIC	ILLUMINA	SRS19505145	SRP471323	['SRS19505145','bp0','1039243','SRX22492030','SAMN38210375','SRP471323','Peru7155','Peru7155_R1.fastq.gz','SRR26794912','PRJNA1039243','7155','38210375']	2011	2023-11-11T22:54:00.000Z			PER	South America		sputum	Homo sapiens	3	human																					182	182222100	88331160	PRJNA1039243								standford	tuberculosis: unclassified		Mycobacterium tuberculosis
SAMN31031072	SRR21732760	WGS	MDUPHL	SRX17728824	NextSeq 500	PAIRED	RANDOM	GENOMIC	ILLUMINA	SRS15258282	SRP399923	['31031072','AUSMDU00030724_S85_R1_001.fastq.gz','SRR21732760','AUSMDU00030724','857537','SRP399923','PRJNA857537','SRX17728824','SRS15258282','SAMN31031072']	2017	2022-09-28T00:54:00.000Z			AUS	Oceania	Victoria		Homo sapiens	3	human																					740	740607735	306759767	PRJNA857537			99.54	1728896	60	lineage3	Other	['tbprofiler','tree','diff','input']	tuberculosis: unclassified		Mycobacterium tuberculosis
SAMEA115880434	ERR13432040	WGS	ST JAMES'S HOPSITAL	ERX12802342	Illumina MiniSeq	PAIRED	PCR	GENOMIC	ILLUMINA	ERS20729591	ERP158935	['SAMEA115880434','42937097','ERP158935','ERR13432040','ena-EXPERIMENT-TAB-30-07-2024-16:40:24:303-114658','cc67b5fc-c9f7-4fb2-b822-825eaf48cad4','ena-RUN-TAB-30-07-2024-16:40:24:304-114659','ERS20729591','16IE40','1094277','PRJEB74244','ERX12802342']	2016	2024-08-18T17:39:00.000Z			IRL	Europe			Homo sapiens	3	human																					344	344317965	128142110	PRJEB74244									tuberculosis: unclassified		Mycobacterium tuberculosis
SAMEA7561420	ERR4828982	WGS	SAN RAFFAELE SCIENTIFIC INSTITUTE	ERX4698966	Illumina MiniSeq	PAIRED	RANDOM	GENOMIC	ILLUMINA	ERS5318055	ERP124983	['ERX4698966','PRJEB41242','experiment.13426','sample.13426','22476989','773309','ERS5318055','SAMEA7561420','run.13426','ERP124983','ERR4828982','project.Italy']		2021-11-11T06:55:00.000Z			ITA	Europe						S				I	S	R	S	S				R		S	S	S	S	S	S	264	264936862	102194791	PRJEB41242	['Walker_2022','CRyPTIC_reuse_table']		99.3	1638775	55	lineage4.1.3	MDR-TB	['input','Walker_2022','tree','CRyPTIC_SanRaffaele','diff','tbprofiler','CRyPTIC_reuse_table']	tuberculosis: unclassified		Mycobacterium tuberculosis
SAMN14518430	SRR11462867	WGS	USDA-NVSL-DBPL	SRX8040246	Illumina MiSeq	PAIRED	RANDOM	GENOMIC	ILLUMINA	SRS6412072	SRP254855	['17-9659','17-9659_R1.fastq.gz','SRR11462867','14518430','PRJNA622511','622511','SRP254855','bp0','SRX8040246','SRS6412072','SAMN14518430']		2020-04-02T03:20:00.000Z			DOM	North America			Bos taurus	2	domestic cattle																					442	442556634	288123462	PRJNA622511			97.63	985978	51	La1.8.1	Other	['input','diff','tbprofiler','tree']	tuberculosis: animal-adapted	La1	Mycobacterium bovis
SAMN05577553	SRR4034812	WGS	HARVARD MEDICAL SCHOOL	SRX2026111	Illumina HiSeq 2000	PAIRED	RANDOM	GENOMIC	ILLUMINA	SRS1620540	SRP082185	['SRR4034812','SRP082185','5577553','P42-Lung5-B4','792-L5B4_1.fastq.gz','SRX2026111','SAMN05577553','PRJNA323744','323744','SRS1620540']	2013-11	2016-08-16T03:48:00.000Z		29.6483 S 30.3318 E	ZAF	Africa	Kwazulu-Natal	lung	Homo sapiens	3	human																					667	667063994	450239898	PRJNA323744								['input','intrapatient_ZAF','Napier_2020','denylist']	tuberculosis: human-adapted	L4.1.2	Mycobacterium tuberculosis
SAMN21856475	SRR16088341	WGS	NIH / NIAID	SRX12374973	NextSeq 500	PAIRED	RANDOM	GENOMIC	ILLUMINA	SRS10345882	SRP338907	['SRP338907','bp0','PRJNA766649','SRR16088341','21246','SRX12374973','766649','SAMN21856475','21856475','UKR-212_lib35351_nextseq_nx0098_151bp.filtered_2nd.1.fastq.gz','SRS10345882']	2020	2021-10-16T10:24:00.000Z		49.9935 N 36.2304 E	UKR	Europe	Kharkiv	sputum	Homo sapiens	3	human																					471	471748869	204951506	PRJNA766649			97.97	1651254	55	lineage2.2.1	MDR-TB	['tree','input','tbprofiler','diff']	tuberculosis: unclassified		Mycobacterium tuberculosis
SAMEA5875815	ERR4769447	WGS	WELLCOME SANGER INSTITUTE	ERX4639297	HiSeq X Ten	PAIRED	RANDOM	GENOMIC	ILLUMINA	ERS3664284	ERP114840	['SC_EXP_31663_6#109','52bbd6d6-c28c-11e9-82fd-68b59976a384','16592959','Epidemiology_of_Mycobacterium_bovis_in_Ethiopia-sc-5794','PRJEB32192','ERR4769447','SAMEA5875815','ERS3664284','ERX4639297','SC_RUN_31663_6#109','674092','ERP114840']		2020-11-05T22:03:00.000Z																														600	600767392	148002185	PRJEB32192			93.0	1595352	55	La1.3	Other	['tbprofiler','diff','input','tree']	tuberculosis: animal-adapted	La1	Mycobacterium bovis
SAMEA115747526	ERR13288877	WGS	UNIVERSITY OF OXFORD, NUFFIELD DEPARTMENT OF MEDIC	ERX12659303	Illumina NovaSeq 6000	PAIRED	RANDOM PCR	GENOMIC	ILLUMINA	ERS20257410	ERP161058	['webin-reads-2fb1cac79f11','ERS20257410','ERR13288877','SAMEA115747526','1124794','41891008','2fb1cac79f11','ERX12659303','PRJEB76547','b28b5ff0-515d-42d2-bc0f-19e45ec26bb9','ERP161058']	2022	2024-08-19T20:08:00.000Z			ZAF	Africa																										801	801771646	254779107	PRJEB76547								CRyPTIC_2024	tuberculosis: unclassified		Mycobacterium tuberculosis
SAMN07661297	SRR6047953	WGS	UNIVERSITY OF SYDNEY	SRX3194868	Ion Torrent PGM	SINGLE	RANDOM	GENOMIC	ION_TORRENT	SRS2522182	SRP117826	['PRJNA407704','7661297','Mtb48.fastq.gz','bp0','SAMN07661297','SRR6047953','SRX3194868','SRP117826','SRS2522182','407704','Mtb48']	2008	2017-09-18T02:28:00.000Z		33.868 S 151.209 E	AUS	Oceania		sputum	Homo sapiens	3	human																					352	352083825	285363778	PRJNA407704									tuberculosis: unclassified		Mycobacterium tuberculosis
SAMEA4744442	ERR2652984	WGS	NORWEGIAN INSTITUTE OF PUBLIC HEALTH	ERX2669438	Illumina MiSeq	PAIRED	RANDOM	GENOMIC	ILLUMINA	ERS2564553	ERP109440	['476915','PRJEB27366','ERX2669438','ERR2652984','SAMEA4744442','ena-RUN-NORWEGIAN INSTITUTE OF PUBLIC HEALTH-19-06-2018-13:51:32:578-71','ena-STUDY-NORWEGIAN INSTITUTE OF PUBLIC HEALTH-19-06-2018-13:52:22:783-854','ERS2564553','9578973','ena-EXPERIMENT-NORWEGIAN INSTITUTE OF PUBLIC HEALTH-19-06-2018-13:51:32:578-71','BRZ-5','ERP109440']	2004	2018-07-12T08:49:00.000Z			BRA	South America			Homo sapiens	3	human																					271	271811999	149358189	PRJEB27366			99.59	1113939	52	lineage4.3.2	Sensitive	['tree','input','Nimmo_2024','standford','tbprofiler','diff']	tuberculosis: human-adapted	L4	Mycobacterium tuberculosis
SAMEA6617264	ERR5758328	WGS	STELLENBOSCH UNIVERSITY	ERX5467980	NextSeq 500	PAIRED	RANDOM PCR	GENOMIC	ILLUMINA	ERS4380997	ERP118828	['ERX5467980','PES27','PRJEB35725','SAMEA6617264','614243','18859576','ERR5758328','ERS4380997','ena-EXPERIMENT-STELLENBOSCH UNIVERSITY-22-04-2021-20:22:13:685-18','ERP118828','ena-STUDY-STELLENBOSCH UNIVERSITY-09-12-2019-11:40:53:869-998','ena-RUN-STELLENBOSCH UNIVERSITY-22-04-2021-20:22:13:685-18']	2016	2021-05-06T23:05:00.000Z			ZAF	Africa		sputum	Homo sapiens	3	human																					398	398710115	249325776	PRJEB35725			99.46	1860513	42	lineage2.2.2	Pre-XDR-TB	['diff','tree','input','tbprofiler']	tuberculosis: unclassified		Mycobacterium tuberculosis
SAMN42233901	SRR29681403	WGS	NIAID TB PORTALS PROGRAM	SRX25184506	NextSeq 2000	PAIRED	RANDOM	GENOMIC	ILLUMINA	SRS21873909	SRP515897	['66237','42233901','1074785','SRP515897','SRX25184506','SRS21873909','SRR29681403','PRJNA1074785','SAMN42233901','TBPO-7182_lib64338_nextseq_ny0130_151bp.filtered_2_bwa.1.fastq.gz']	2022	2024-07-02T15:09:00.000Z		48.3794 N 31.1656 E	UKR	Europe		sputum	Homo sapiens	3	human																					647	647651818	242046592	PRJNA1074785									tuberculosis: unclassified		Mycobacterium tuberculosis
SAMN40273234	SRR28239989	WGS	NIH / NIAID	SRX23851328	NextSeq 2000	PAIRED	RANDOM	GENOMIC	ILLUMINA	SRS20671401	SRP493618	['TBPO-3594_lib53672_nextseq_ny0070_151bp.filtered_2_bwa.1.fastq.gz','PRJNA1074779','SRS20671401','SAMN40273234','40273234','SRP493618','SRX23851328','1074779','42246','SRR28239989']	2014	2024-03-06T10:16:00.000Z		41.7151 N 44.8271 E	GEO	Asia	Tbilisi	sputum	Homo sapiens	3	human																					742	742387577	262374136	PRJNA1074779			99.32	1723950	50	lineage2.2.1	Sensitive	['tree','diff','tbprofiler','input']	tuberculosis: unclassified		Mycobacterium tuberculosis
SAMEA114089705	ERR11775908	WGS	UCL CENTRE FOR CLINICAL MICROBIOLOGY	ERX11174572	NextSeq 550	PAIRED	RANDOM	GENOMIC	ILLUMINA	ERS16073548	ERP149436	['PRJEB64299','SAMEA114089705','TBA_475','ERS16073548','41283087','ERX11174572','4da99455-d94f-43bb-96cc-eb7e1d7e89c2','webin-reads-TBA_475','ERP149436','ERR11775908','1109088']	2019	2024-07-25T05:41:00.000Z		UCL CCM	TZA	Africa			Homo sapiens	3	human																					1271	1271778776	545084262	PRJEB64299									tuberculosis: unclassified		Mycobacterium tuberculosis
SAMEA112298984	ERR10762333	WGS	FZB	ERX10213133	NextSeq 500	PAIRED		GENOMIC	ILLUMINA	ERS14409807	ERP143890	['ERX10213133','PRJEB58814','32692473','ena-EXPERIMENT-TAB-10-01-2023-07:58:11:582-122996','ERR10762333','SAMEA112298984','ERS14409807','922844','ena-RUN-TAB-10-01-2023-07:58:11:582-122997','ERP143890','5c0a0331-2284-442c-8b83-562285263163','NOR-210']					MDA	Europe	Chisinau																									0	0	0	PRJEB58814								R-RRMDR_2014-15_MDA	tuberculosis: unclassified		Mycobacterium tuberculosis
SAMN30543470	SRR21277809	WGS	SCHOOL OF PUBLIC HEALTH, FUDAN UNIVERSITY	SRX17286979	Illumina HiSeq 2500	PAIRED	RANDOM	GENOMIC	ILLUMINA	SRS14851659	SRP394436	['30543470','2017158_R1.fastq.gz','SRP394436','bp0','SRX17286979','SAMN30543470','874331','SRS14851659','PRJNA874331','SRR21277809','2017158']	2017	2022-08-28T01:12:00.000Z			CHN	Asia	Eastern China		Homo sapiens	3	human																					4860	4860282598	1470612390	PRJNA874331			97.9	1879865	64	lineage2.2.1.1	Sensitive	['diff','input','tree','tbprofiler']	tuberculosis: unclassified		Mycobacterium tuberculosis
SAMN15772859	SRR12420530	WGS	FUDAN UNIVERSITY	SRX8916749	Illumina HiSeq 2500	PAIRED	RANDOM PCR	GENOMIC	ILLUMINA	SRS7173321	SRP276868	['XZ09200','SAMN15772859','SRP276868','PRJNA656167','bp0','SRR12420530','XZ09200_R1.fastq.gz','656167','p346','SRX8916749','15772859','SRS7173321']	2009	2020-08-10T10:34:00.000Z			CHN	Asia	Tibet	sputum	Homo sapiens	3	human																					467	467500992	203508861	PRJNA656167			98.8	1774088	47	lineage2.2.1	Sensitive	['input','tree','tbprofiler','diff']	tuberculosis: unclassified		Mycobacterium tuberculosis
SAMN04087734	SRR2412134	WGS	THU	SRX1246628	Illumina HiSeq 2000	PAIRED		GENOMIC	ILLUMINA	SRS1069693	SRP063702	['SRX1246628','Mut3','19','PRJNA295683','SRR2412134','SRP063702','SAMN04087734','SRS1069693','4087734','295683','SUB1096619']		2015-09-15T14:46:00.000Z			CHN	Asia																										862	862168400	589877859	PRJNA295683									mycolicibacterium		Mycolicibacterium smegmatis
SAMEA6990860	ERR4276894	WGS	FZB	ERX4231521	NextSeq 500	PAIRED		GENOMIC	ILLUMINA	ERS4758955	ERP122226	['2310-16','PRJEB38780','ena-RUN-FZB-19-06-2020-08:24:38:340-45','ERP122226','SAMEA6990860','ena-STUDY-FZB-09-06-2020-11:38:59:040-283','ena-EXPERIMENT-FZB-19-06-2020-08:24:38:340-45','656053','ERR4276894','ERS4758955','ERX4231521','15769211']		2020-08-15T07:01:00.000Z																														632	632602285	261265974	PRJEB38780			99.51	1793457	60	lineage2.2.1	MDR-TB	['tree','diff','input','tbprofiler']	MTBC		Mycobacterium tuberculosis complex sp.
SAMEA1556674	ERR181916	WGS	SC	ERX158026	Illumina HiSeq 2000	PAIRED	RANDOM	GENOMIC	ILLUMINA	ERS142727	ERP001072	['SC_RUN_8233_7#51','ERR181916','Karonga_Prevention_Study__KPS____whole_genome_sequencing_in_a_whole_population-sc-2011-12-13T10:33:26Z-2066','2001764-sc-2012-05-29T15:26:08Z-1428966','ERP001072','SC_EXP_8233_7#51','1779257','PRJEB2794','ERS142727','204548','Karonga_Prevention_Study__KPS____whole_genome_sequ','ERX158026','SAMEA1556674']	2001	2012-10-23T12:08:00.000Z			MWI	Africa	Karonga	sputum	Homo sapiens	3	human							S						S								309	309753400	148498867	PRJEB2794	Coll_2018		96.51	2750400	59	lineage2.2.1	Sensitive	['Menardo_2018','tbprofiler','input','tree','Napier_2020','Coll_2018','diff','Menardo_2021','Karonga_Prevention_Study']	tuberculosis: human-adapted	L2.2.1	Mycobacterium tuberculosis
SAMN01983865	SRR786373	WGS	CSIR-IGIB	SRX251915	Illumina Genome Analyzer IIx	PAIRED	other	GENOMIC	ILLUMINA	SRS402494	SRP019749	['193304','SRP019749','1983865','SRR786373','PRJNA193304','Mycobacterium tuberculosis OSDD071','SRX251915','SRS402494','SAMN01983865']		2013-03-18T11:34:00.000Z																														1930	1930445118	978352085	PRJNA193304			99.18	244939	4	lineage3	HR-TB	['tbprofiler','input']	tuberculosis: unclassified		Mycobacterium tuberculosis
SAMN13169548	SRR10379957	WGS	NIH / NIAID	SRX7080977	Illumina MiSeq	PAIRED	RANDOM	GENOMIC	ILLUMINA	SRS5596743	SRP227831	['SRR10379957','TB-CPath-Valeriu-IS-1009-DNA0418_S50_R1_001.fastq.gz','SRS5596743','13169548','SAMN13169548','6605','SRX7080977','PRJNA586859','586859','SRP227831','bp0']	2014	2019-10-31T13:27:00.000Z		47.0105 N 28.8638 E	MDA	Europe	Chisinau	sputum	Homo sapiens	3	human																					282	282067396	111329698	PRJNA586859								['input','Menardo_2021']	tuberculosis: human-adapted	L4	Mycobacterium tuberculosis
SAMEA5562048	ERR3275820	WGS	RIVM - NATIONAL INSTITUTE FOR PUBLIC HEALTH AND TH	ERX3302693	Illumina HiSeq 2500	SINGLE	RANDOM	GENOMIC	ILLUMINA	ERS3364080	ERP114661	['ERX3302693','11396860','17-0244','ena-EXPERIMENT-RIVM - National Institute for Public Health and the Environment-10-04-2019-10:49:30:015-665','ERR3275820','ERS3364080','ERP114661','532369','SAMEA5562048','ena-STUDY-RIVM - National Institute for Public Health and the Environment-04-04-2019-10:46:49:835-53','ena-RUN-RIVM - National Institute for Public Health and the Environment-10-04-2019-10:49:30:015-665','PRJEB32037']		2020-03-25T11:31:00.000Z			NLD	Europe																										393	393227536	129209373	PRJEB32037								Napier_2020	tuberculosis: human-adapted	L4.8	Mycobacterium tuberculosis
SAMN35621606	SRR24827302	WGS	WADSWORTH CENTER	SRX20592213	Illumina MiSeq	PAIRED	RANDOM	GENOMIC	ILLUMINA	SRS17892712	SRP441116	['bp0','PRJNA980174','SRX20592213','SRS17892712','iValiD_TB_S6_R1.fastq.gz','iValiD_TB_S6','SRP441116','35621606','980174','S6','SAMN35621606','SRR24827302']	2016	2023-06-05T11:44:00.000Z		43.2994 N 74.2179 W	USA	North America	NY		Homo sapiens	3	human																					477	477571076	266984521	PRJNA980174			99.48	1644468	75	lineage4.1.1.1	HR-TB	['input','tree','tbprofiler','diff']	tuberculosis: unclassified		Mycobacterium tuberculosis
SAMEA3715539	ERR1465926	WGS	UNIVERSITY OF BASEL	ERX1536403	Illumina HiSeq 2500	PAIRED	RANDOM	GENOMIC	ILLUMINA	ERS1022688	ERP012852	['PRJEB11460','ERS1022688','ena-EXPERIMENT-UNIVERSITY OF BASEL-21-06-2016-07:30:55:148-205','G02113','ERX1536403','5807369','ena-STUDY-UNIVERSITY OF BASEL-19-10-2015-17:08:25:268-8','ena-RUN-UNIVERSITY OF BASEL-21-06-2016-07:30:55:148-205','ERR1465926','ERP012852','343620','SAMEA3715539']		2016-09-30T00:29:00.000Z			CHE	Europe																										1227	1227216660	944524450	PRJEB11460			99.28	1312919	29	lineage4.8	Sensitive	['Napier_2020','nextstrain_global_tree','Stucki_2016','Menardo_2021','tbprofiler','tree','Menardo_2018','diff','input']	tuberculosis: human-adapted	L4.8	Mycobacterium tuberculosis
SAMEA115747404	ERR13288755	WGS	UNIVERSITY OF OXFORD, NUFFIELD DEPARTMENT OF MEDIC	ERX12659181	Illumina NovaSeq 6000	PAIRED	RANDOM PCR	GENOMIC	ILLUMINA	ERS20257288	ERP161058	['15dbecd26594','SAMEA115747404','ERS20257288','ERP161058','ERR13288755','1124794','ERX12659181','PRJEB76547','webin-reads-15dbecd26594','b28b5ff0-515d-42d2-bc0f-19e45ec26bb9','41890886']	2022	2024-08-11T02:05:00.000Z			ZAF	Africa																										692	692377884	225390992	PRJEB76547								CRyPTIC_2024	tuberculosis: unclassified		Mycobacterium tuberculosis
SAMN43780275	SRR30673278	WGS	FIND, THE FOUNDATION FOR INNOVATIVE NEW DIAGNOSTICS	SRX26091683	Illumina HiSeq X	PAIRED	RANDOM	GENOMIC	ILLUMINA	SRS22658001	SRP532857	['WGS-TB038050161','1160005','SRS22658001','TB038050161','PRJNA1160005','SRP532857','SAMN43780275','TB038050161_R1.fastq.gz','SRR30673278','SRX26091683','43780275']	2021	2024-09-16T04:54:00.000Z			IND	Asia		sputum	Homo sapiens	3	human																					776	776097418	339326081	PRJNA1160005									tuberculosis: unclassified		Mycobacterium tuberculosis
SAMN03648646	SRR2101399	WGS	UNIVERSITY OF OXFORD	SRX1096093	Illumina HiSeq 2500	PAIRED	RANDOM	GENOMIC	ILLUMINA	SRS991083	SRP061066	['SRR2101399','SAMN03648646','6beada3d-05bc-4045-9b3c-dd00683339cd_R00000039_v3.bam','SRP061066','282721','3648646','PRJNA282721','6beada3d-05bc-4045-9b3c-dd00683339cd','SRX1096093','SRS991083']		2015-07-22T13:59:00.000Z			ZAF	Africa						S	S			S		S	S	S			S	S	S				S			367	367868605	234623709	PRJNA282721	CRyPTIC_WHO2021_PMC7612554		98.9	1211961	50	lineage4.3.4.2.1	Sensitive	['diff','Walker_2022','Napier_2020','Menardo_2018','tree','input','tbprofiler','Menardo_2021']	tuberculosis: human-adapted	L4.3.4.2.1	Mycobacterium tuberculosis
SAMD00263652	DRR261042	WGS	RIT_JATA	DRX250745	Illumina MiSeq	PAIRED	RANDOM	GENOMIC	ILLUMINA	DRS357015	DRP011011	['1063556','DRS357015','SAMD00263652','DRP011011','DRR261042','39331907','DRX250745','PRJDB10923']		2024-01-10T14:05:00.000Z			VNM	Asia	Da Nang																									489	489391949	325740409	PRJDB10923			99.63	472295	31	lineage4.1.1	RR-TB	['input','tbprofiler','diff','tree']	tuberculosis: unclassified		Mycobacterium tuberculosis
SAMEA7550583	ERR4817221	WGS	PUBLIC HEALTH ENGLAND	ERX4687063	Illumina MiSeq	PAIRED	RANDOM	GENOMIC	ILLUMINA	ERS5307233	ERP124941	['22469978','project.PHE-TB','773303','ERX4687063','sample.20041','ERS5307233','ERP124941','SAMEA7550583','experiment.20041','ERR4817221','run.20041','PRJEB41201']		2021-11-10T17:09:00.000Z			GBR	Europe										R		R					R	R								190	190835133	101854004	PRJEB41201	Walker_2022		98.33	1141977	38	lineage4.1.1.3.1	Pre-XDR-TB	['tbprofiler','CRyPTIC_PHE','tree','input','diff','Walker_2022']	tuberculosis: unclassified		Mycobacterium tuberculosis
SAMEA115751666	ERR13292549	WGS	UNIVERSITY OF OXFORD, NUFFIELD DEPARTMENT OF MEDIC	ERX12663035	NextSeq 500	PAIRED	RANDOM PCR	GENOMIC	ILLUMINA	ERS20267953	ERP161058	['910092910338','webin-reads-910092910338','1124794','ERP161058','PRJEB76547','b28b5ff0-515d-42d2-bc0f-19e45ec26bb9','ERX12663035','ERR13292549','41910603','SAMEA115751666','ERS20267953']	2020	2024-08-10T14:05:00.000Z			DEU	Europe																										844	844769895	371661339	PRJEB76547								CRyPTIC_2024	tuberculosis: unclassified		Mycobacterium tuberculosis
SAMN13568081	SRR10809210	WGS	RADBOUDUMC	SRX7482705	Illumina HiSeq 2000	PAIRED	PCR	GENOMIC	ILLUMINA	SRS5925582	SRP239172	['SRR10809210','13568081','1101346_R1.fastq.gz','SAMN13568081','PRJNA595834','1101346','SRX7482705','SRS5925582','bp0','595834','SRP239172']	2015	2019-12-31T09:15:00.000Z			IDN	Asia	Bandung	sputum	Homo sapiens	3	human																					548	548028354	413049595	PRJNA595834			99.53	1632533	35	lineage2.2.2	Sensitive	['input','tree','Menardo_2021','TANDEM','tbprofiler','diff']	tuberculosis: human-adapted	L2	Mycobacterium tuberculosis
SAMEA7544596	ERR4811539	WGS	CCDC	ERX4681084	HiSeq X Ten	PAIRED	RANDOM	GENOMIC	ILLUMINA	ERS5301254	ERP124937	['773299','ERX4681084','SAMEA7544596','ERS5301254','22464432','PRJEB41197','project.CDC_192','ERP124937','ERR4811539','sample.15153','run.15153','experiment.15153']		2021-11-10T05:59:00.000Z			CHN	Asia						S				S	S	S	S	S				S		S	S	S	S	S	S	963	963168300	402504000	PRJEB41197	['CRyPTIC_reuse_table','Walker_2022']		99.54	1799284	61	lineage2.2.1	Sensitive	['CRyPTIC_CCDC_CDC_192','tree','diff','CRyPTIC_reuse_table','input','Walker_2022','tbprofiler']	tuberculosis: unclassified		Mycobacterium tuberculosis
SAMEA112750791	ERR10969180	WGS	NATIONAL INSTITUTE OF HEALTH DR. RICARDO JORGE	ERX10406569	NextSeq 550	PAIRED	RANDOM	GENOMIC	ILLUMINA	ERS14745482	ERP111748	['505027','ERX10406569','ERR10969180','INSA_27102018','33679945','ERS14745482','PRJEB29446','SAMEA112750791','ERP111748','PT_TB0530']	2022	2023-03-10T23:24:00.000Z			PRT	Europe																										503	503628131	237067363	PRJEB29446			99.48	1408850	48	lineage4.8	Sensitive	['tbprofiler','tree','input','diff']	tuberculosis: unclassified		Mycobacterium tuberculosis
SAMN28538110	SRR19303877	WGS	NATIONAL INSTITUTE OF INFECTIOUS DISEASES "L. SPALLANZANI"	SRX15364262	Illumina MiSeq	PAIRED	RANDOM	GENOMIC	ILLUMINA	SRS13093653	SRP373287	['PRJNA834606','SAMN28538110','834606','SRR19303877','SRP373287','28538110','SP592_R1.fastq.gz','bp0','SRS13093653','SRX15364262','SP592']	2017	2022-05-19T20:51:00.000Z		41.86 N 12.45 E	ITA	Europe	Rome	sputum	Homo sapiens	3	human																					502	502173806	224840738	PRJNA834606			99.63	1515457	50	lineage4.8	Sensitive	['input','diff','tbprofiler','tree']	tuberculosis: unclassified		Mycobacterium tuberculosis
SAMN30185211	SRR20958127	WGS	UNIVERSIDAD DE ANTIOQUIA	SRX16976695	Illumina NovaSeq 6000	PAIRED	RANDOM	GENOMIC	ILLUMINA	SRS14563524	SRP390379	['SRX16976695','SAMN30185211','MtbKDPD068','SRR20958127','PRJNA867148','bp0','SRS14563524','clean_KDPD068_1.fastq.gz','30185211','SRP390379','KDPD068','867148']	2022	2022-08-08T08:12:00.000Z		6.26 N 75.5669 W	COL	South America		sputum	Homo sapiens	3	human																					1785	1785296590	550730792	PRJNA867148			99.58	1885146	64	lineage4.1.2.1	Sensitive	['tree','tbprofiler','standford','input','diff']	tuberculosis: unclassified		Mycobacterium tuberculosis
SAMN41418203	SRR29052768	WGS	FIND, THE FOUNDATION FOR INNOVATIVE NEW DIAGNOSTICS	SRX24577606	Illumina HiSeq 2000	PAIRED	RANDOM	GENOMIC	ILLUMINA	SRS21317592	SRP507535	['SRS21317592','IDR1600035708_R1.fastq.gz','41418203','6B1800_760DF657F23A','SAMN41418203','SRP507535','1109295','PRJNA1109295','SRR29052768','6B1800_760DF657F23A_IDR1600035708','SRX24577606']		2024-05-16T10:42:00.000Z			USA	North America			Homo sapiens	3	human																					602	602240459	407369554	PRJNA1109295								WHO_mutations_2023	tuberculosis: unclassified		Mycobacterium tuberculosis
SAMEA4040848	ERR1463909	WGS	FZB	ERX1534386	NextSeq 500	PAIRED		GENOMIC	ILLUMINA	ERS1211958	ERP014761	['ena-EXPERIMENT-FZB-20-06-2016-15:56:31:897-21','ERX1534386','ERR1463909','PRJEB13214','ERS1211958','14787-15','ERP014761','ena-RUN-FZB-20-06-2016-15:56:31:897-21','ena-STUDY-FZB-30-03-2016-19:00:00:745-26','7348854','SAMEA4040848','393955']		2017-07-13T10:22:00.000Z																														1273	1273625555	597100389	PRJEB13214								outbreak_chimera_postsurgery	NTM: avium complex		Mycobacterium intracellulare subsp. chimaera
SAMN05969944	SRR5007163	WGS	MODMEDMICOXFORD	SRX2338812	Illumina MiSeq	PAIRED	RANDOM	GENOMIC	ILLUMINA	SRS1791689	SRP093599	['339209','SRR5007163','5969944','SAMN05969944','MMMOSRA:9de17e6a-166c-48cf-bece-9eee5ae91bb5','MMMOSAM:9de17e6a-166c-48cf-bece-9eee5ae91bb5','SRP093599','SRS1791689','PRJNA339209','SRX2338812']	2014	2016-11-09T05:29:00.000Z			GBR	Europe	England	sputum	Homo sapiens	3	human																					601	601630810	380875827	PRJNA339209								input	tuberculosis: unclassified		Mycobacterium tuberculosis
SAMN31695809	SRR22263599	AMPLICON	UNIVERSITY OF WISCONSIN-MADISON	SRX18239798	Illumina MiSeq	PAIRED	PCR	GENOMIC	ILLUMINA	SRS15735659	SRP407506	['SRS15735659','900591','SRX18239798','PRJNA900591','AB11-RUL-12_S45_L001_R1_001.fastq','SRR22263599','AB11-RUL-12_S45','SAMN31695809','31695809','SRP407506','bp0']	2021-08	2022-11-11T14:44:00.000Z			USA	North America	Pittsburgh	lung	Macaca fascicularis	3	crab-eating macaque																					18	18504222	13384502	PRJNA900591									tuberculosis: human-adapted	L4	Mycobacterium tuberculosis	Erdman
SAMEA10030037	ERR7911507	WGS	FZB	ERX7478904	NextSeq 500	PAIRED		GENOMIC	ILLUMINA	ERS7708245	ERP132622	['ena-EXPERIMENT-FZB-05-01-2022-10:45:57:323-665','ERP132622','ERR7911507','PRJEB48275','FND-282','ena-STUDY-FZB-22-10-2021-10:26:06:450-343','SAMEA10030037','794636','ena-RUN-FZB-05-01-2022-10:45:57:323-665','ERX7478904','ERS7708245','24682005']		2022-07-21T18:00:00.000Z			VNM	Asia						S	S					R	S	S			R	S					S			536	536464451	208366976	PRJEB48275	Finci_2022		99.51	1779607	60	lineage2.2.1	MDR-TB	['tree','Finci_2022','diff','input','tbprofiler']	tuberculosis: human-adapted	L2.2.1	Mycobacterium tuberculosis
SAMN07766340	SRR6152945	WGS	BC CENTRE FOR DISEASE CONTROL PUBLIC HEALTH LABORATORY	SRX3264891	HiSeq X Ten	PAIRED	RANDOM	GENOMIC	ILLUMINA	SRS2577113	SRP119652	['SAMN07766340','413593','BC12-Mtb380_2.fastq.gz','SRX3264891','7766340','BC12-Mtb380','SRP119652','SRR6152945','SRS2577113','PRJNA413593']	2012	2017-10-10T14:12:00.000Z		49.15 N 123.7 W	CAN	North America	British Columbia		Homo sapiens	3	human					S		S						S	S							757	757740750	346255673	PRJNA413593	CRyPTIC_WHO2021_PMC7612554		99.35	1848236	52	lineage1.2.1.2.1	Sensitive	['tree','input','diff','Walker_2022','tbprofiler','Napier_2020']	tuberculosis: human-adapted	L1	Mycobacterium tuberculosis
SAMN20169133	SRR15100556	WGS	FACULTY OF BIOLOGY AND ENVIRONMENTAL PROTECTION, UNIVERSITY OF LODZ	SRX11410379	NextSeq 500	PAIRED	RANDOM	GENOMIC	ILLUMINA	SRS9454014	SRP327908	['PRJNA745506','RV_MK7','Mutant Rv_MK7','20169133','SRR15100556','Rv-M7_S48_L001_R1_001.fastq.gz','SRX11410379','SAMN20169133','SRS9454014','SRP327908','745506']	2020	2021-07-12T09:34:00.000Z			POL	Europe	Lodz																									477	477967120	227122902	PRJNA745506								input	tuberculosis: human-adapted	L4	Mycobacterium tuberculosis	H37Rv
SAMN39958835	SRR27986199	AMPLICON	KWAZULU-NATAL RESEARCH INNOVATION AND SEQUENCING PLATFORM-UKZN	SRX23639441	Illumina MiSeq	PAIRED	RT-PCR	GENOMIC	ILLUMINA	SRS20474409	SRP489954	['1077072','SRS20474409','SRX23639441','PRJNA1077072','SAMN39958835','SRR27986199','K046130','SRP489954','K046130_S51_L001_R1.fastq.gz','39958835','bp0']		2024-02-16T01:09:00.000Z			ZAF	Africa	Western Cape	sputum	Homo sapiens	3	human																					963	963562958	317369495	PRJNA1077072									tuberculosis: unclassified		Mycobacterium tuberculosis
SAMEA115750332	ERR13291184	WGS	UNIVERSITY OF OXFORD, NUFFIELD DEPARTMENT OF MEDIC	ERX12661670	Illumina MiSeq	PAIRED	RANDOM PCR	GENOMIC	ILLUMINA	ERS20266619	ERP161058	['b28b5ff0-515d-42d2-bc0f-19e45ec26bb9','ERX12661670','ERP161058','webin-reads-395dc7e4d6c5','SAMEA115750332','395dc7e4d6c5','ERR13291184','41909287','PRJEB76547','1124794','ERS20266619']	2020	2024-08-11T00:58:00.000Z			USA	North America																										627	627386441	372005607	PRJEB76547								CRyPTIC_2024	tuberculosis: unclassified		Mycobacterium tuberculosis
SAMN36849649	SRR25534200	WGS	SHANDONG PROVINCIAL HOSPITAL	SRX21263468	Illumina HiSeq 4000	PAIRED	RANDOM	GENOMIC	ILLUMINA	SRS18516545	SRP453313	['SRS18516545','SRX21263468','SAMN36849649','T359','36849649','1002108','bp0','SRP453313','T359.IS300_Clean.1.fastq.gz','PRJNA1002108','SRR25534200']	2016	2023-08-05T20:42:00.000Z		36.40 N 117.00 E	CHN	Asia	Shandong	As reported: phlegm	Homo sapiens	3	human																					1139	1139008500	463747809	PRJNA1002108			99.53	1868135	64	lineage2.2.1	Pre-XDR-TB	['tbprofiler','input','tree','diff']	tuberculosis: human-adapted	L4	Mycobacterium tuberculosis	H37Rv
SAMN18118409	SRR13837846	WGS	UNIVERISTY OF ANTWERP	SRX10216271	Illumina HiSeq 2500	PAIRED		GENOMIC	ILLUMINA	SRS8361011	SRP308980	['SRR13837846','18118409','SRS8361011','SAMN18118409','706121','SRX10216271','COV5-FASTA17-MCOV5-CONTMint-CPER4-SEED161721083','PRJNA706121','STUDYCOV5-FASTA17-MCOV5-CONTMint-CPER4-SEED161721083.R1.fastq.gz','SRP308980','ID161721083','bp0']	2021	2021-03-03T03:55:00.000Z						simulated/in silico																								22	22976700	12126373	PRJNA706121								['denylist','input','laboratory_synthetic']	tuberculosis: human-adapted	L4	Mycobacterium tuberculosis	H37Rv
SAMN16078658	SRR12634622	WGS	UNIVERSITY OF GEORGIA	SRX9116788	Illumina MiSeq	PAIRED	PCR	GENOMIC	ILLUMINA	SRS7359323	SRP282309	['bp0','SRP282309','SRS7359323','SRR12634622','COH-16608_S2_L001_R1_001.fastq.gz','SRX9116788','COH16608','16078658','SAMN16078658','663279','PRJNA663279']		2020-09-14T18:43:00.000Z		0.18 N 32.33 E	UGA	Africa	Rubaga, Kampala	sputum	Homo sapiens	3	human																					373	373582657	241684513	PRJNA663279			99.5	1009035	52	lineage4.1.2.1	Sensitive	['tbprofiler','diff','tree','input']	tuberculosis: unclassified		Mycobacterium tuberculosis
SAMN36849961	SRR25534312	WGS	SHANDONG PROVINCIAL HOSPITAL	SRX21263815	Illumina HiSeq 4000	PAIRED	RANDOM	GENOMIC	ILLUMINA	SRS18516892	SRP453313	['T910','SRX21263815','36849961','SRS18516892','1002108','SRP453313','SAMN36849961','bp0','PRJNA1002108','T910.IS300_Clean.1.fastq.gz','SRR25534312']	2017	2023-08-05T20:42:00.000Z		36.40 N 117.00 E	CHN	Asia	Shandong	As reported: phlegm	Homo sapiens	3	human																					1143	1143288300	477073032	PRJNA1002108			99.57	1836132	62	lineage2.2.1	HR-TB	['tree','input','tbprofiler','diff']	tuberculosis: human-adapted	L4	Mycobacterium tuberculosis	H37Rv
SAMEA9977696	ERR6866997	WGS	IMPERIAL COLLEGE LONDON	ERX6490425	Illumina HiSeq 2000	PAIRED	RANDOM	GENOMIC	ILLUMINA	ERS7655973	ERP123401	['22012495','666870','ERP123401','LI2V05809_raw_wgs_R1R2','LI2V05809_raw_wgs','PRJEB39837','LI2V05809','ERX6490425','SAMEA9977696','ERR6866997','ena-STUDY-IMPERIAL COLLEGE LONDON-12-08-2020-14:44:57:582-2394','ERS7655973']	2009	2021-10-15T14:59:00.000Z			PER	South America	Lima		Homo sapiens	3	human																					355	355140524	155575517	PRJEB39837			99.54	1538879	53	lineage2.2.1	Sensitive	['tree','tbprofiler','input','standford','diff']	tuberculosis: unclassified		Mycobacterium tuberculosis
SAMEA2342354	ERR502322	WGS	SC	ERX467679	Illumina HiSeq 2000	PAIRED	RANDOM	GENOMIC	ILLUMINA	ERS400039	ERP003508	['SC_RUN_12274_7#83','SC_EXP_12274_7#83','230309','2776734','M06010441-sc-1657845','ERS400039','ERP003508','ERX467679','SAMEA2342354','PRJEB4239','Isoniazid_resistant_TB_outbreak_investigation-sc-2013-07-02T11:32:57Z-2688','ERR502322']		2014-06-10T21:16:00.000Z																														355	355674200	141973349	PRJEB4239			99.84	1788471	41	lineage4.6.2.2	HR-TB	['tbprofiler','Menardo_2021','tree','diff','input']	tuberculosis: human-adapted	L4	Mycobacterium tuberculosis
SAMN04349594	SRR3050058	WGS	UNIVERSITY OF CALGARY	SRX1498996	Illumina MiSeq	PAIRED	RANDOM	GENOMIC	ILLUMINA	SRS1220679	SRP067719	['306363','SRR3050058','SRX1498996','PRJNA306363','SRS1220679','SRP067719','A1-681_S14_L001_R1_001.fastq.gz','A1681','SAMN04349594','4349594']	2012	2015-12-23T00:13:00.000Z			CAN	North America	NS	feces																								49	49373897	31780540	PRJNA306363									NTM: avium complex		Mycobacterium avium subsp. paratuberculosis
SAMEA8741522	['ERR8665689','ERR8665688']	WGS		ERX8324171	Illumina HiSeq 2500	PAIRED	RANDOM	GENOMIC	ILLUMINA	ERS6421105		['26334783','experiment.14651','ERX8324171','project.Belarus_site11','PRJEB51021','run.14651.1','ERR8665688','run.14651.2','ERR8665689','811911','ERP135611','ERS6421105','SAMEA8741522','sample.14651']					BEL	Europe																										524	525437956	205230473	PRJEB51021	CRyPTIC_reuse_table		99.47	4757070	103	lineage2.2.1	Pre-XDR-TB	['CRyPTIC_reuse_table','CRyPTIC_PHS_Sweden_Belarus','diff','tree','input','tbprofiler']	tuberculosis: unclassified		Mycobacterium tuberculosis
SAMEA114625982	ERR12268474	WGS	Campania Region Hospital	ERX11678691	NextSeq 500	PAIRED	other	GENOMIC	ILLUMINA	ERS17008471	ERP154616	['38310272','SAMEA114625982','E-MTAB-13058_2:2020_SS_2_S2_p','ERX11678691','1042066','PRJEB69682','ERS17008471','E-MTAB-13058_2:2020_SS_2_S2','E-MTAB-13058_2:2020_SS_2_S2_R','ERR12268474','ERP154616','E-MTAB-13058_2']		2023-11-18T02:30:00.000Z																														406	406724238	182654029	PRJEB69682			99.61	1606858	50	lineage4.3.4.1;lineage4.1.2.1	Sensitive	['input','diff','tbprofiler']	tuberculosis: human-adapted	L4	Mycobacterium tuberculosis	H37Rv
SAMN15404083	SRR12398911	AMPLICON	GENOSCREEN	SRX8897377	NextSeq 500	PAIRED	PCR	GENOMIC	ILLUMINA	SRS7156150	SRP276358	['643157','DRC_Deeplex445','bp0','SRX8897377','SRR12398911','2016-00851','SAMN15404083','SRS7156150','15404083','SRP276358','2016-00851_S144_R1_001.fastq.gz','PRJNA643157']	2016	2020-08-06T09:55:00.000Z			COD	Africa		sputum	Homo sapiens	3	human																					139	139890381	64175040	PRJNA643157									tuberculosis: unclassified		Mycobacterium tuberculosis
SAMN04053656	SRR2502784	WGS	NATIONAL MICROBIOLOGY LABORATORY	SRX1281268	Illumina MiSeq	PAIRED	RANDOM	GENOMIC	ILLUMINA	SRS1086915	SRP064127	['SRX1281268','4053656','strain_15','295328','PRJNA295328','SRS1086915','SRP064127','SAMN04053656','run_NX_8_files','SRR2502784','run_NX_8']	2007	2015-09-23T15:37:00.000Z			CAN	North America			Homo sapiens	3	human																					547	547825909	341690530	PRJNA295328			99.77	1167947	78	lineage4.8	Sensitive	['tree','tbprofiler','diff','input']	tuberculosis: unclassified		Mycobacterium tuberculosis
SAMN21856377	SRR16088085	WGS	NIH / NIAID	SRX12374634	NextSeq 500	PAIRED	RANDOM	GENOMIC	ILLUMINA	SRS10345543	SRP338907	['SRX12374634','766649','SRR16088085','SAMN21856377','PRJNA766649','UKR-104_lib34804_nextseq_n0285_151bp.filtered_2nd.1.fastq.gz','SRP338907','21856377','11166','bp0','SRS10345543']	2020	2021-10-16T10:24:00.000Z		49.9935 N 36.2304 E	UKR	Europe	Kharkiv	sputum	Homo sapiens	3	human																					438	438105252	201711930	PRJNA766649			98.69	1461253	47	lineage2.2.1	Other	['input','tbprofiler','diff','tree']	tuberculosis: unclassified		Mycobacterium tuberculosis
SAMEA3231624	ERR760870	WGS	NORWEGIAN INSTITUTE OF PUBLIC HEALTH	ERX705631	Illumina HiSeq 2000	PAIRED	RANDOM	GENOMIC	ILLUMINA	ERS652846	ERP008602	['ena-RUN-NORWEGIAN INSTITUTE OF PUBLIC HEALTH-18-02-2015-10:24:48:052-62','SAMEA3231624','ERS652846','PRJEB7669','ERP008602','ERX705631','3354028','ERR760870','806','275398','ena-EXPERIMENT-NORWEGIAN INSTITUTE OF PUBLIC HEALTH-18-02-2015-10:24:48:052-62','ena-STUDY-NORWEGIAN INSTITUTE OF PUBLIC HEALTH-04-11-2014-13:33:57:650-664']	2013	2015-02-19T08:53:00.000Z			ARG	South America	Buenos Aires	sputum	Homo sapiens	3	human																					951	951100436	591490653	PRJEB7669			99.67	1532171	25	lineage4.1.2.1.1	Other	['Menardo_2018','standford','outbreak_BuenosAires_ARG','tbprofiler','input','Napier_2020']	tuberculosis: human-adapted	L4.1.2.1.1	Mycobacterium tuberculosis
SAMEA7564205	ERR4831889	WGS	OUCRU-HCMC	ERX4701832	Illumina MiSeq	PAIRED	RANDOM	GENOMIC	ILLUMINA	ERS5320836	ERP125021	['PRJEB41280','project.CRyPTIC_08_02TB','ERR4831889','experiment.32828','run.32828','sample.32828','773347','SAMEA7564205','ERP125021','22479770','ERX4701832','ERS5320836']		2021-11-11T11:57:00.000Z			VNM	Asia						S				S	S	R	S	S				S		S	S	S	S	S	S	135	135377532	86223056	PRJEB41280	['Walker_2022','CRyPTIC_reuse_table']		99.44	786157	24	lineage2.2.1	HR-TB	['diff','tree','input','tbprofiler','CRyPTIC_OUCRU','Walker_2022','CRyPTIC_reuse_table']	tuberculosis: unclassified		Mycobacterium tuberculosis
SAMEA114862767	ERR12364921	OTHER	DST/NRF CENTRE OF EXCELLENCE FOR BIOMEDICAL TB RES	ERX11741801	MinION	SINGLE		GENOMIC	OXFORD_NANOPORE	ERS17301230	ERP155906	['PRJEB71021','41089970','ERR12364921','1104097','ERP155906','ena-RUN-TAB-14-12-2023-06:26:16:686-149357','A-firstrun','SAMEA114862767','ERS17301230','a1a59987-0162-40ce-a71a-5c8bf3605fa5','ena-EXPERIMENT-TAB-14-12-2023-06:26:16:686-149356','ERX11741801']	2023								Homo sapiens	3	human																					0	0	0	PRJEB71021									tuberculosis: unclassified		Mycobacterium tuberculosis
SAMEA110420508	ERR9993151	WGS	CTB/NICD - SOUTH AFRICA, SOUTH AFRICA	ERX9533557	Illumina NovaSeq 6000	PAIRED	RANDOM	GENOMIC	ILLUMINA	ERS12518583		['experiment.1364.857be8fe','sample.1364.ac2345c8','SAMEA110420508','ERR9993151','ERS12518583','ERX9533557','run.1364.1.a2f665d70d84af86ba0a760f856bd835','30016976']		2022-08-10T14:23:00.000Z																														622	622297274	204650504										tuberculosis: unclassified		Mycobacterium tuberculosis
SAMN42034747	SRR29538986	WGS	NIAID TB PORTALS PROGRAM	SRX25046476	NextSeq 2000	PAIRED	RANDOM	GENOMIC	ILLUMINA	SRS21743624	SRP515897	['SAMN42034747','SRR29538986','1074785','TBPO-4063_lib56856_nextseq_ny0090_151bp.filtered_2_bwa.1.fastq.gz','53574','SRX25046476','SRP515897','42034747','PRJNA1074785','SRS21743624']	2021	2024-06-25T13:32:00.000Z		48.3794 N 31.1656 E	UKR	Europe		sputum	Homo sapiens	3	human																					506	506525820	169105923	PRJNA1074785									tuberculosis: unclassified		Mycobacterium tuberculosis
SAMEA3445252	ERR2517209	WGS	RIVM	ERX2536425	Illumina HiSeq 2500	PAIRED	RANDOM	GENOMIC	ILLUMINA	ERS2401887	ERP107973	['ERS2401887','experiment.8569','493040','run.8569','project.First_10k_genomes_study_set_10','ERR2517209','sample.8569','ERX2536425','PRJEB26002','10126546','ERP107973','SAMEA3445252']		2021-10-23T20:13:00.000Z			NLD	Europe										S		S					S	S	S							480	480363969	249906094	PRJEB26002	Walker_2022		99.65	1809834	49	lineage4.3	Sensitive	['CRyPTIC_RIVM','Napier_2020','diff','Walker_2022','tree','tbprofiler','input']	tuberculosis: human-adapted	L4.3	Mycobacterium tuberculosis
SAMN19113368	SRR14520108	WGS	MDUPHL	SRX10865464	NextSeq 500	PAIRED	RANDOM	GENOMIC	ILLUMINA	SRS8960804	SRP319622	['19113368','bp0','SRR14520108','SAMN19113368','AUSMDU00030672_R1.fq.gz','PRJNA729189','SRX10865464','AUSMDU00030672','NB551233_HVKHGBGXB_AUSMDU00030672','729189','SRP319622','SRS8960804']	2012	2021-05-15T03:56:00.000Z			AUS	Oceania	Northern Territory		Homo sapiens	3	human																					750	750058597	310527034	PRJNA729189			99.54	1732433	60	lineage3	Sensitive	['diff','input','tree','tbprofiler']	tuberculosis: unclassified		Mycobacterium tuberculosis
SAMEA13321264	ERR9286075	WGS	FZB	ERX8828188	NextSeq 500	PAIRED		GENOMIC	ILLUMINA	ERS10923999	ERP135372	['ERP135372','ERX8828188','SAMEA13321264','ena-EXPERIMENT-TAB-15-03-2022-16:45:22:123-9890','ERS10923999','PN200','27174997','PRJEB50767','822241','ena-RUN-TAB-15-03-2022-16:45:22:124-9891','ERR9286075','2cd0bdb6-32c5-4af0-bebb-b7a34ee46296']		2022-05-20T07:46:00.000Z			KEN	Africa	Nairobi																									490	490543398	226053662	PRJEB50767			99.74	1481415	51	lineage4.3.4.2.1	Sensitive	['WGS_KEN','diff','tbprofiler','tree','input']	tuberculosis: unclassified		Mycobacterium tuberculosis
SAMEA114443701	ERR13258487	WGS	SEOUL NATIONAL UNIVERSITY	ERX12628882	Illumina MiSeq	PAIRED	RANDOM	GENOMIC	ILLUMINA	ERS16431485	ERP151439	['41848619','webin-reads-GReAT_JP_566','PRJEB66375','ERP151439','ERS16431485','GReAT_JP_566','c7f31963-9edb-49ef-a000-987e031fb6cb','ERR13258487','1022751','SAMEA114443701','ERX12628882']	2012	2024-08-07T00:01:00.000Z			JPN	Asia		sputum	Homo sapiens	3	human																					387	387501275	232671315	PRJEB66375									tuberculosis: unclassified		Mycobacterium tuberculosis
SAMN41598108	SRR29231210	WGS	FIND, THE FOUNDATION FOR INNOVATIVE NEW DIAGNOSTICS	SRX24749741	Illumina HiSeq 2000	PAIRED	RANDOM	GENOMIC	ILLUMINA	SRS21470329	SRP507535	['B9141A_521529BD4442_TBDM101930','SRS21470329','SAMN41598108','B9141A_521529BD4442','PRJNA1109295','SRX24749741','1109295','TB-IS-1043-TBDM101930-056_S190_R1_001.fastq.gz','SRR29231210','41598108','SRP507535']		2024-05-30T06:19:00.000Z			IND	Asia			Homo sapiens	3	human																					530	530780100	230602749	PRJNA1109295								WHO_mutations_2023	tuberculosis: unclassified		Mycobacterium tuberculosis
SAMN41468953	SRR29093478	WGS	FIND, THE FOUNDATION FOR INNOVATIVE NEW DIAGNOSTICS	SRX24617674	Illumina HiSeq 2000	PAIRED	RANDOM	GENOMIC	ILLUMINA	SRS21354837	SRP507535	['SAMN41468953','924644_9BFD634395A1_8357-COW5559A81','SRP507535','SRX24617674','SRR29093478','41468953','924644_9BFD634395A1','1482332127869T-8357-COW5559A81_S91_R1_001.fastq.gz','1109295','SRS21354837','PRJNA1109295']		2024-05-21T06:06:00.000Z			ZAF	Africa			Homo sapiens	3	human																					422	422769196	189686378	PRJNA1109295								WHO_mutations_2023	tuberculosis: unclassified		Mycobacterium tuberculosis
SAMN15718629	SRR12380501	WGS	DIVISION OF GENOMIC MEDICINE AND INNOVATION SUPPORT	SRX8879223	NextSeq 500	SINGLE	RANDOM PCR	GENOMIC	ILLUMINA	SRS7139703	SRP275727	['PRJNA650561','SRS7139703','MTBDR181198_S132_good_1.fastq.gz','SRX8879223','SAMN15718629','MTBDR181198','SRR12380501','15718629','650561','SRP275727','bp0']	2019	2020-08-03T22:12:00.000Z		15.87 N 100.99 E	THA	Asia		sputum	Homo sapiens	3	human																					105	105072422	50043784	PRJNA650561									tuberculosis: unclassified		Mycobacterium tuberculosis
G1753													2016				ESP	Europe	province of Valencia					S					S																				No	99.76	1769740	82	lineage4.4.1.1	Sensitive	['tree','diff','TGU','tbprofiler','input']	tuberculosis: human-adapted	L4.4.1.1	Mycobacterium tuberculosis
SAMEA2534372	ERR552043	WGS	FZB	ERX511112	Illumina HiSeq 2500	PAIRED		GENOMIC	ILLUMINA	ERS457774	ERP010814	['ERP010814','ERX511112','3793926','ERS457774','ERR552043','ena-STUDY-FZB-22-06-2015-17:16:39:392-292','287903','SAMEA2534372','6372-05','PRJEB9680','6372-05_genoscreen_genoscreen_2013-10-31_101bp']		2015-06-25T08:08:00.000Z			DEU	Europe										S		S					S	S	S							532	532066586	343828343	PRJEB9680	CRyPTIC_WHO2021_PMC7612554		99.4	1638413	36	lineage4.1.2.1	Sensitive	['Menardo_2018','Napier_2020','Menardo_2021','diff','Walker_2022','tree','input','tbprofiler']	tuberculosis: human-adapted	L4.1.2.1	Mycobacterium tuberculosis
SAMN08214896	SRR6397508	WGS	BC CENTRE FOR DISEASE CONTROL PUBLIC HEALTH LABORATORY	SRX3490650	HiSeq X Ten	PAIRED	RANDOM	GENOMIC	ILLUMINA	SRS2774531	SRP119652	['PRJNA413593','SAMN08214896','BC06-Mtb177_1.fastq.gz','413593','SRS2774531','BC06-Mtb177','8214896','SRP119652','SRX3490650','SRR6397508']	2006	2017-12-23T09:01:00.000Z		49.15 N 123.7 W	CAN	North America	British Columbia		Homo sapiens	3	human					S		S						S	S							734	734997500	343659371	PRJNA413593	CRyPTIC_WHO2021_PMC7612554		99.79	1836572	52	lineage4.4.1.2	Sensitive	['tbprofiler','diff','tree','Walker_2022','Napier_2020','input']	tuberculosis: human-adapted	L4	Mycobacterium tuberculosis
SAMEA3715721	ERR1367657	WGS	UNIVERSITY OF BASEL	ERX1438783	Illumina HiSeq 2500	PAIRED	RANDOM	GENOMIC	ILLUMINA	ERS1022870	ERP013625	['ERP013625','ena-RUN-UNIVERSITY OF BASEL-20-04-2016-21:02:08:671-48','4887379','SAMEA3715721','ERX1438783','ERS1022870','ena-EXPERIMENT-UNIVERSITY OF BASEL-20-04-2016-21:02:08:671-48','319350','ena-STUDY-UNIVERSITY OF BASEL-16-12-2015-15:48:55:084-10','ERR1367657','G02502','PRJEB12179']		2016-04-23T09:18:00.000Z			CHE	Europe																										279	279741922	210175407	PRJEB12179			99.57	1370754	28	lineage4.6.1.2	HR-TB	['input','tbprofiler','tree','Menardo_2021','Menardo_2018','nextstrain_global_tree','diff','clusters_CHE']	tuberculosis: human-adapted	L4	Mycobacterium tuberculosis
SAMN25078199	SRR17657997	WGS	RUTGERS UNIVERSITY NEWARK	SRX13825989	NextSeq 550	PAIRED	RANDOM	GENOMIC	ILLUMINA	SRS11705214	SRP355687	['B91_1.fastq.gz','SRR17657997','bp0','SRP355687','SRS11705214','PRJNA798436','SRX13825989','25078199','798436','=A110','B91','SAMN25078199']		2022-01-18T19:32:00.000Z																														3383	3383639421	1588890902	PRJNA798436			99.62	1527931	52	lineage4.6.1.1	Sensitive	['tbprofiler','input','diff','tree']	tuberculosis: unclassified		Mycobacterium tuberculosis
SAMN41599081	SRR29231704	WGS	FIND, THE FOUNDATION FOR INNOVATIVE NEW DIAGNOSTICS	SRX24750581	Illumina HiSeq 2000	PAIRED	RANDOM	GENOMIC	ILLUMINA	SRS21471169	SRP507535	['41599081','PRJNA1109295','SRX24750581','SAMN41599081','SRP507535','SRS21471169','SRR29231704','D8700C_D376B3D6BB44_DRC-061431','D8700C_D376B3D6BB44','1109295','DRC-061431_lib4124_nextseq_n0018_151bp_R1.fastq.gz']	2006	2024-05-30T06:28:00.000Z			COD	Africa			Homo sapiens	3	human																					977	977688770	452660376	PRJNA1109295								WHO_mutations_2023	tuberculosis: unclassified		Mycobacterium tuberculosis
SAMN39959282	SRR27986203	AMPLICON	KWAZULU-NATAL RESEARCH INNOVATION AND SEQUENCING PLATFORM-UKZN	SRX23639437	NextSeq 2000	PAIRED	RT-PCR	GENOMIC	ILLUMINA	SRS20474679	SRP489954	['SRS20474679','SRP489954','K060206','K060206_S39_R1_001.fastq.gz','39959282','SRR27986203','SRX23639437','bp0','SAMN39959282','1077072','PRJNA1077072']		2024-02-16T01:09:00.000Z			ZAF	Africa	Western Cape	sputum	Homo sapiens	3	human																					1351	1351746635	476187897	PRJNA1077072									tuberculosis: unclassified		Mycobacterium tuberculosis
SAMN10966081	SRR8600024	WGS	UNIVERSITY COLLEGE DUBLIN	SRX5400301	Illumina MiSeq	PAIRED	RANDOM	GENOMIC	ILLUMINA	SRS4387123	SRP186442	['SRS4387123','TB1468_X_X_R1_001.fastq.gz','CORONAVIRIDAE','SRP186442','TB1468','SAMN10966081','SRR8600024','SRX5400301','PRJNA523164','523164','10966081']	2004	2019-02-21T04:10:00.000Z			GBR	Europe	England, Woodchester Park		Bos taurus	2	bovine																					191	191051053	112191826	PRJNA523164								input	tuberculosis: animal-adapted	La1	Mycobacterium bovis
SAMN41417698	SRR29053107	WGS	FIND, THE FOUNDATION FOR INNOVATIVE NEW DIAGNOSTICS	SRX24578077	Illumina HiSeq 2000	PAIRED	RANDOM	GENOMIC	ILLUMINA	SRS21318064	SRP507535	['SRP507535','6B1800_2351BA1CD0EB_IDR1500053361','41417698','SRR29053107','SRS21318064','1109295','SAMN41417698','6B1800_2351BA1CD0EB','IDR1500053361_R1.fastq.gz','SRX24578077','PRJNA1109295']	2015	2024-05-18T05:02:00.000Z			USA	North America			Homo sapiens	3	human																					352	352159854	245530189	PRJNA1109295								WHO_mutations_2023	tuberculosis: unclassified		Mycobacterium tuberculosis
SAMEA7560619	ERR4828182	WGS	OUCRU-HCMC	ERX4698166	NextSeq 500	PAIRED	RANDOM	GENOMIC	ILLUMINA	ERS5317255	ERP124982	['ERP124982','22476189','ERS5317255','773308','run.11950','sample.11950','project.Vietnam','SAMEA7560619','PRJEB41241','experiment.11950','ERR4828182','ERX4698166']		2021-11-12T01:34:00.000Z			VNM	Asia	Ho Chi Minh City					S				S	S	S	S	S				S		S	S	S	S	S	S	400	400897450	173636917	PRJEB41241	['CRyPTIC_reuse_table','Walker_2022']		99.4	1719793	58	lineage1.1.1.1	Sensitive	['tree','CRyPTIC_reuse_table','tbprofiler','CRyPTIC_OUCRU','Walker_2022','diff','input']	tuberculosis: unclassified		Mycobacterium tuberculosis
SAMEA14460056	ERR9786238	WGS	INSTITUTE OF TROPICAL MEDICINE	ERX9333514	Illumina HiSeq 2500	PAIRED	RANDOM	GENOMIC	ILLUMINA	ERS12087003	ERP137916	['SAMEA14460056','ena-RUN-TAB-27-05-2022-13:53:26:306-11137','0efe4541-10cd-4d79-a29f-96d29eadb5f3','ERS12087003','PRJEB53138','ERX9333514','28829872','ERR9786238','ena-EXPERIMENT-TAB-27-05-2022-13:53:26:306-11136','ECF-12-R137','ERP137916','844815']	2012	2022-06-25T18:13:00.000Z			GMB	Africa		sputum	Homo sapiens	3	human																					776	776432381	513279527	PRJEB53138			99.71	865387	56	lineage4.7	Sensitive	['input','tree','diff','tbprofiler','WGS_2011-2014_GMB']	tuberculosis: unclassified		Mycobacterium tuberculosis
SAMEA7560828	ERR4828391	WGS	OUCRU-HCMC	ERX4698375	NextSeq 500	PAIRED	RANDOM	GENOMIC	ILLUMINA	ERS5317464	ERP124982	['ERX4698375','ERS5317464','PRJEB41241','project.Vietnam','experiment.12173','22476398','run.12173','773308','ERP124982','sample.12173','SAMEA7560828','ERR4828391']		2021-11-12T01:37:00.000Z			VNM	Asia	Ho Chi Minh City																									276	276523884	128868409	PRJEB41241			2.47	37923	1		Sensitive	['CRyPTIC_OUCRU','tbprofiler','input']	tuberculosis: unclassified		Mycobacterium tuberculosis
SAMEA115737922	ERR13260173	WGS	UNIVERSITY OF OXFORD, NUFFIELD DEPARTMENT OF MEDIC	ERX12630586	Illumina NovaSeq 6000	PAIRED	RANDOM PCR	GENOMIC	ILLUMINA	ERS20247566	ERP161058	['8a1644f27875','ERP161058','ERX12630586','ERR13260173','webin-reads-8a1644f27875','SAMEA115737922','1124794','41857033','ERS20247566','b28b5ff0-515d-42d2-bc0f-19e45ec26bb9','PRJEB76547']	2021	2024-08-04T16:55:00.000Z			PER	South America																										358	358875056	111557292	PRJEB76547								CRyPTIC_2024	tuberculosis: unclassified		Mycobacterium tuberculosis
SAMEA8741401	['ERR8665502','ERR8665501']	WGS		ERX8324047	Illumina HiSeq 2500	PAIRED	RANDOM	GENOMIC	ILLUMINA	ERS6420984		['project.Belarus_site11','26334662','sample.14530','811911','ERP135611','ERS6420984','PRJEB51021','SAMEA8741401','ERR8665501','ERR8665502','ERX8324047','run.14530.1','run.14530.2','experiment.14530']					BEL	Europe																										339	340281524	146870987	PRJEB51021	CRyPTIC_reuse_table		99.49	3092424	68	lineage2.2.1	Pre-XDR-TB	['tree','CRyPTIC_PHS_Sweden_Belarus','CRyPTIC_reuse_table','tbprofiler','diff','input']	tuberculosis: unclassified		Mycobacterium tuberculosis
SAMEA6456010	ERR3801626	WGS	INSTITUTE OF TROPICAL MEDICINE	ERX3803516	Illumina HiSeq 2500	PAIRED	RANDOM	GENOMIC	ILLUMINA	ERS4221559	ERP119211	['SAMEA6456010','13824012','600196','PRJEB36076','ERR3801626','14-02616','ERX3803516','ERP119211','ena-STUDY-Institute of tropical medicine-08-01-2020-09:16:49:129-1770','webin-reads-14-02616','ERS4221559']	2014	2020-01-18T22:47:00.000Z			GMB	Africa		sputum	Homo sapiens	3	human																					702	702138600	478672104	PRJEB36076								input	tuberculosis: human-adapted		Mycobacterium africanum
SAMEA1530805	ERR176453	WGS	SC	ERX152599	Illumina HiSeq 2000	PAIRED	RANDOM	GENOMIC	ILLUMINA	ERS141521	ERP001072	['SC_RUN_8205_4#8','4009803-sc-2012-05-29T14:55:50Z-1428534','PRJEB2794','SC_EXP_8205_4#8','ERR176453','ERX152599','ERS141521','Karonga_Prevention_Study__KPS____whole_genome_sequencing_in_a_whole_population-sc-2011-12-13T10:33:26Z-2066','1759727','SAMEA1530805','204548','ERP001072','Karonga_Prevention_Study__KPS____whole_genome_sequ']	2004	2012-10-12T08:55:00.000Z			MWI	Africa	Karonga		Homo sapiens	3	human							S						S								535	535816400	281190840	PRJEB2794	Coll_2018		99.15	1727457	39	lineage1.2.2.1	Sensitive	['Menardo_2018','tbprofiler','diff','input','Menardo_2021','tree','Coll_2018','Karonga_Prevention_Study','Napier_2020']	tuberculosis: human-adapted	L1.3.1	Mycobacterium tuberculosis
SAMEA115738467	ERR13260724	WGS	UNIVERSITY OF OXFORD, NUFFIELD DEPARTMENT OF MEDIC	ERX12631137	Illumina NovaSeq 6000	PAIRED	RANDOM PCR	GENOMIC	ILLUMINA	ERS20248111	ERP161058	['ERR13260724','b28b5ff0-515d-42d2-bc0f-19e45ec26bb9','ERS20248111','1124794','b6db7bf69fee','webin-reads-b6db7bf69fee','ERP161058','41857565','SAMEA115738467','PRJEB76547','ERX12631137']	2021	2024-08-04T18:45:00.000Z			ZAF	Africa																										711	711711622	223392425	PRJEB76547								CRyPTIC_2024	tuberculosis: unclassified		Mycobacterium tuberculosis
SAMEA12854463	ERR11245476	WGS	SWISS TROPICAL AND PUBLIC HEALTH INSTITUTE	ERX10653680	Illumina NovaSeq 6000	SINGLE	RANDOM	GENOMIC	ILLUMINA	ERS10461352	ERP135175	['SAMEA12854463','930268','8cc6b8bd-130a-4c76-a0b2-3197bafe5cc6','ena-EXPERIMENT-TAB-17-04-2023-19:57:14:615-7049','G46602','ERX10653680','PRJEB50582','34308031','ERS10461352','ERP135175','ena-RUN-TAB-17-04-2023-19:57:14:615-7050','ERR11245476']	2014	2023-07-27T11:27:00.000Z			GEO	Asia		sputum																								218	218833266	83314194	PRJEB50582									tuberculosis: unclassified		Mycobacterium tuberculosis
SAMEA13294602	ERR9121315	WGS	UNIVERSITY OF OXFORD, NUFFIELD DEPARTMENT OF MEDIC	ERX8663308	Illumina MiSeq	PAIRED	RANDOM	GENOMIC	ILLUMINA	ERS10897528	ERP136048	['sample.1511.9f3703bc','PRJEB51415','30300240','SAMEA13294602','project.SeqTreat_Valencia1','ERR9121315','run.1511.1.3cd0d6a3907acde93e2026e9ad96702e','862826','experiment.1511.4eec6372','ERX8663308','ERP136048','ERS10897528']		2024-08-10T18:06:00.000Z			ESP	Europe	Valencia																									382	382447760	188835992	PRJEB51415								CRyPTIC_SeqTreat_Valencia	tuberculosis: unclassified		Mycobacterium tuberculosis
SAMEA112799826	ERR11049701	WGS	FZB	ERX10496491	NextSeq 500	PAIRED		GENOMIC	ILLUMINA	ERS14807372	ERP010814	['PRJEB9680','ERP010814','ena-STUDY-FZB-22-06-2015-17:16:39:392-292','33851882','SAMEA112799826','ERR11049701','ERS14807372','ERX10496491','ena-EXPERIMENT-TAB-21-03-2023-10:57:59:620-105661','20006317','287903','ena-RUN-TAB-21-03-2023-10:57:59:620-105662']		2023-07-20T21:56:00.000Z																														521	521077812	227095939	PRJEB9680			99.3	1607638	55	lineage1.1.2	Sensitive	['diff','tree','input','tbprofiler']	tuberculosis: unclassified		Mycobacterium tuberculosis
SAMN41416974	SRR29051289	WGS	FIND, THE FOUNDATION FOR INNOVATIVE NEW DIAGNOSTICS	SRX24575844	Illumina HiSeq 2000	PAIRED	RANDOM	GENOMIC	ILLUMINA	SRS21315933	SRP507535	['SRX24575844','SAMN41416974','456AC9_5CFC440D7090','SRS21315933','PRJNA1109295','456AC9_5CFC440D7090_130111','SRP507535','1109295','TB-IS-1051-130111H_S126_R1_001.fastq.gz','41416974','SRR29051289']	2012	2024-05-16T10:01:00.000Z			BRA	South America			Homo sapiens	3	human																					387	387452108	174415888	PRJNA1109295								WHO_mutations_2023	tuberculosis: unclassified		Mycobacterium tuberculosis
SAMEA3321922	ERR841898	WGS	GLASGOW POLYOMICS	ERX921966	Illumina Genome Analyzer IIx	PAIRED	RANDOM	GENOMIC	ILLUMINA	ERS696706	ERP010079	['ERS696706','ena-STUDY-Glasgow Polyomics-01-04-2015-12:37:10:132-214','ERR841898','ena-EXPERIMENT-Glasgow Polyomics-01-04-2015-12:37:03:756-112','ERX921966','ERP010079','4306940','304703','PRJEB9025','RK134','ena-RUN-Glasgow Polyomics-01-04-2015-12:37:03:756-112','SAMEA3321922']		2015-12-02T09:41:00.000Z							Bos taurus	2	domestic cattle																					236	236611104	158523483	PRJEB9025			99.21	2450449	40	La1.8.1	Other	['diff','Brites_2018','tbprofiler','input','Menardo_2018','tree']	tuberculosis: animal-adapted	La1	Mycobacterium bovis
SAMN34257547	SRR24222968	WGS	PUBLIC HEALTH LABORATORY TEL AVIV	SRX20019379	Illumina MiSeq	PAIRED	RANDOM	GENOMIC	ILLUMINA	SRS17360959	SRP433479	['SRX20019379','SRP433479','TB-32_S15_L001_R1_001.fastq.gz','34257547','PRJNA957554','957554','SRR24222968','TB-32','SRS17360959','bp0','TB-32_S15','SAMN34257547']	2021	2023-04-20T01:28:00.000Z		31.0461 N 34.8516 E	ISR	Asia		pleural fluid	Homo sapiens	3	human																					521	521735045	332413942	PRJNA957554			99.52	1407807	74	lineage4.1	Sensitive	['tbprofiler','tree','diff','input']	tuberculosis: human-adapted	L4	Mycobacterium tuberculosis
SAMN00010809	['SRR039147','SRR039146']	WGS		SRX018663	454 GS FLX	SINGLE	RANDOM	GENOMIC	LS454	SRS041997		['SRS041997','SAMN00010809','10809','16C2_24C2 Sample','16C2_24C2 Study','SRP002209','PRJNA46799','46799']																																90	91426878	204133209	PRJNA46799									tuberculosis: unclassified		Mycobacterium tuberculosis
SAMN19688743	SRR14802208	WGS	SIMON FRASER UNIVERSITY	SRX11135309	NextSeq 500	PAIRED	RANDOM	GENOMIC	ILLUMINA	SRS9198699	SRP323639	['SAMN19688743','SRX11135309','19688743','SRP323639','TB-MoldovaSeq-DNA0235-4740_S45_1.fastq.gz','SRS9198699','bp0','PRJNA736718','736718','TB-MoldovaSeq-DNA0235-4740_S45','SRR14802208']	2018	2021-06-13T22:52:00.000Z		47.03278 N 28.89972 E	MDA	Europe			Homo sapiens	3	human																					535	535428484	230794131	PRJNA736718			99.6	1681174	58	lineage2.2.1	HR-TB	['tbprofiler','tree','diff','input']	tuberculosis: unclassified		Mycobacterium tuberculosis
SAMN31674191	SRR22249978	WGS	INSTITUTE OF CLINICAL PATHOLOGY AND MEDICAL RESEARCH	SRX18226382	NextSeq 500	PAIRED	RANDOM	GENOMIC	ILLUMINA	SRS15722731	SRP407089	['SRR22249978','SRX18226382','SRS15722731','21-002-0118','SRP407089','21-002-0118_1.fastq.gz','SAMN31674191','31674191','899911','bp0','PRJNA899911']	2021	2022-11-09T19:19:00.000Z			AUS	Oceania	NSW		Homo sapiens	3	human																					257	257068420	101082775	PRJNA899911			99.36	1678274	57	lineage1.2.1.2.1	HR-TB	['diff','input','tree','tbprofiler']	tuberculosis: unclassified		Mycobacterium tuberculosis
SAMEA14493357	ERR9806782	WGS	UNIVERSITY OF ANTWERP	ERX9353768	Illumina HiSeq 2500	PAIRED	RANDOM PCR	GENOMIC	ILLUMINA	ERS12121721	ERP134958	['ERP134958','PRJEB50385','cheddar_cheese','ena-RUN-TAB-31-05-2022-21:20:15:568-1753','ERS12121721','ena-EXPERIMENT-TAB-31-05-2022-21:20:15:567-1752','ERR9806782','28830732','844747','ERX9353768','SAMEA14493357']	2013	2022-06-25T18:23:00.000Z			ZAF	Africa		sputum	Homo sapiens	3	human																					754	754228088	377574500	PRJEB50385								input	tuberculosis: unclassified		Mycobacterium tuberculosis
SAMN41597957	SRR29231376	WGS	FIND, THE FOUNDATION FOR INNOVATIVE NEW DIAGNOSTICS	SRX24750171	Illumina HiSeq 2000	PAIRED	RANDOM	GENOMIC	ILLUMINA	SRS21470758	SRP507535	['1109295','B9141A_16716A69865F_TBDM100134','41597957','SRR29231376','TB-IS-1043-TBDM100134-56_S50_R1_001.fastq.gz','SRS21470758','SRX24750171','PRJNA1109295','SAMN41597957','SRP507535','B9141A_16716A69865F']		2024-05-30T06:20:00.000Z			IND	Asia			Homo sapiens	3	human																					702	702463778	282187085	PRJNA1109295								WHO_mutations_2023	tuberculosis: unclassified		Mycobacterium tuberculosis
SAMEA110420391	ERR9993034	WGS	CTB/NICD - SOUTH AFRICA, SOUTH AFRICA	ERX9533440	Illumina NovaSeq 6000	PAIRED	RANDOM	GENOMIC	ILLUMINA	ERS12518466		['experiment.1223.c6a8e9f1','30016859','SAMEA110420391','sample.1223.ec52b882','ERX9533440','run.1223.1.be90f131a27b192c9dde1b9106d865f2','ERS12518466','ERR9993034']		2022-08-10T14:23:00.000Z																														668	668177718	221244833										tuberculosis: unclassified		Mycobacterium tuberculosis
SAMN36834789	SRR25515407	WGS	SHANDONG PROVINCIAL HOSPITAL	SRX21245842	Illumina HiSeq 4000	PAIRED	RANDOM	GENOMIC	ILLUMINA	SRS18500123	SRP453313	['SRR25515407','bp0','SRS18500123','T1946','36834789','SRX21245842','SAMN36834789','T1946.IS300_Clean.1.fastq.gz','1002108','SRP453313','PRJNA1002108']	2017	2023-08-04T04:41:00.000Z		36.40 N 117.00 E	CHN	Asia	Shandong	As reported: phlegm	Homo sapiens	3	human																					1147	1147581300	484131796	PRJNA1002108			98.58	1829391	64	lineage2.2.1	Sensitive	['tree','input','tbprofiler','diff']	tuberculosis: human-adapted	L4	Mycobacterium tuberculosis	H37Rv
SAMN26271098	SRR18149506	WGS	CHRISTIAN MEDICAL COLLAGE, VELLORE	SRX14297220	Illumina MiSeq	PAIRED	PCR	GENOMIC	ILLUMINA	SRS12114506	SRP226525	['SAMN26271098','CMCV_20E70','CMCV_20E70_R1.fastq.gz','20E70','PRJNA575883','26271098','SRR18149506','SRX14297220','SRS12114506','575883','SRP226525']	2020	2022-02-26T09:09:00.000Z		20.95 N 85.09 E	IND	Asia	Odisha - Talcher	Pus	Homo sapiens	3	human																					294	294599792	147581870	PRJNA575883			98.94	1307756	44	lineage1.2.2.2	Sensitive	['tbprofiler','input','diff','tree']	tuberculosis: unclassified		Mycobacterium tuberculosis
SAMEA4798855	ERR2707140	WGS	INSTITUTE OF TROPICAL MEDICINE	ERX2721419	NextSeq 500	PAIRED	RANDOM	GENOMIC	ILLUMINA	ERS2618775	ERP109980	['ERR2707140','ena-EXPERIMENT-Institute of tropical medicine-19-07-2018-15:36:42:896-231','ERP109980','ERX2721419','SAMEA4798855','ena-STUDY-Institute of tropical medicine-19-07-2018-15:36:50:145-547','PRJEB27847','ERS2618775','DRC-082940','10199447','ena-RUN-Institute of tropical medicine-19-07-2018-15:36:42:896-231','494011']	2008	2018-10-09T05:33:00.000Z		4.4419° S, 15.2663° E	COD	Africa	Kinshasa	sputum	Homo sapiens	3	human																					1039	1039983332	445525265	PRJEB27847			99.84	1609602	56	lineage4.3.2	MDR-TB	['input','Napier_2020','diff','tree','Menardo_2021','tbprofiler']	tuberculosis: human-adapted	L4.3.2	Mycobacterium tuberculosis
SAMEA7525136	ERR4796680	WGS	FOUNDATION FOR MEDICAL RESEARCH INDIA	ERX4666094	NextSeq 500	PAIRED	RANDOM	GENOMIC	ILLUMINA	ERS5281611	ERP124850	['experiment.1405','ERP124850','ERX4666094','PRJEB41116','project.Mumbai','sample.1405','773292','run.1405','ERS5281611','SAMEA7525136','22458701','ERR4796680']		2021-11-09T21:56:00.000Z			IND	Asia	Mumbai					S	S			S	S	S	S	S				S		S	S	S	S	S	S	683	683088900	298373651	PRJEB41116	['CRyPTIC_reuse_table','Walker_2022']		99.26	1553521	49	lineage1.1.2	Sensitive	['CRyPTIC_reuse_table','tree','CRyPTIC_IND','Walker_2022','tbprofiler','diff','input']	tuberculosis: unclassified		Mycobacterium tuberculosis
SAMEA4798860	ERR2707145	WGS	INSTITUTE OF TROPICAL MEDICINE	ERX2721424	NextSeq 500	PAIRED	RANDOM	GENOMIC	ILLUMINA	ERS2618780	ERP109980	['ena-RUN-Institute of tropical medicine-19-07-2018-15:36:42:896-236','ERR2707145','ERS2618780','DRC-083047','ena-EXPERIMENT-Institute of tropical medicine-19-07-2018-15:36:42:896-236','SAMEA4798860','ERX2721424','ena-STUDY-Institute of tropical medicine-19-07-2018-15:36:50:145-547','PRJEB27847','ERP109980','494011','10199452']	2008	2018-10-09T05:35:00.000Z		4.4419° S, 15.2663° E	COD	Africa	Kinshasa	sputum	Homo sapiens	3	human																					524	524914389	230518068	PRJEB27847								['input','Napier_2020','Menardo_2021']	tuberculosis: human-adapted	L4.3.3	Mycobacterium tuberculosis
SAMEA7560351	ERR4827915	WGS	IML GAUTING	ERX4697899	NextSeq 500	PAIRED	RANDOM	GENOMIC	ILLUMINA	ERS5316988	ERP124980	['ERR4827915','ERX4697899','project.Central_Asia','PRJEB41239','22475916','run.2489','SAMEA7560351','773307','experiment.2489','ERP124980','ERS5316988','sample.2489']		2021-11-12T02:50:00.000Z																														467	467982818	191688815	PRJEB41239			99.39	1437931	42	lineage2.2.1	Sensitive	['CRyPTIC_Gauting_CentralAsia','tree','input','diff','tbprofiler']	tuberculosis: unclassified		Mycobacterium tuberculosis
SAMEA1903083	['ERR495083','ERR279552']	WGS		['ERX252885','ERX460499']	Illumina HiSeq 2000	PAIRED	RANDOM	GENOMIC	ILLUMINA	ERS199953		['SC_RUN_9471_5#86','ERR279552','SC_EXP_12162_3#86','ERR495083','ERX252885','SAMEA1903083','Effect_of_HIV_co_infection_on_the_population_genomics_of_Mycobacterium_tuberculosis_in_Sub_Saharan_Africa-sc-2013-01-29T14:57:52Z-2469','SC_RUN_12162_3#86','2181092','IDM086-sc-2012-12-19T14:15:11Z-1524447','205725','ERP002179','SC_EXP_9471_5#86','ERS199953','ERX460499','PRJEB1366']																																891	892064200	402810604	PRJEB1366			99.82	3547249	81	lineage4.3.3	Sensitive	['diff','input','tbprofiler','tree']	tuberculosis: unclassified		Mycobacterium tuberculosis
SAMEA1707788	ERR228109	WGS	SC	ERX202768	Illumina HiSeq 2000	PAIRED	RANDOM	GENOMIC	ILLUMINA	ERS179773	ERP000276	['ERP000276','Mycobacterium tuberculosis pilot-sc-2010-07-26','ERX202768','SAMEA1707788','ERR228109','S00009254-sc-2012-10-08T11:20:55Z-1492976','PRJEB2221','SC_RUN_8898_5#8','203976','ERS179773','SC_EXP_8898_5#8','1919863']		2013-02-16T10:26:00.000Z																														214	214301000	91359707	PRJEB2221			99.5	2013635	45	lineage3.1.2	Sensitive	['tree','diff','input','tbprofiler']	tuberculosis: unclassified		Mycobacterium tuberculosis
SAMEA112801594	ERR11067791	WGS	FZB	ERX10514721	NextSeq 2000	PAIRED		GENOMIC	ILLUMINA	ERS14809140	ERP010814	['ERR11067791','ena-EXPERIMENT-TAB-21-03-2023-12:28:22:513-126063','SAMEA112801594','22000766','PRJEB9680','287903','ERP010814','ERS14809140','33853650','ena-STUDY-FZB-22-06-2015-17:16:39:392-292','ERX10514721','ena-RUN-TAB-21-03-2023-12:28:22:514-126064']		2023-07-21T02:01:00.000Z																														517	517988436	173411260	PRJEB9680			99.19	1672690	48	lineage3	Sensitive	['tree','diff','input','tbprofiler']	tuberculosis: unclassified		Mycobacterium tuberculosis
SAMN09100046	SRR7070222	OTHER	MODMEDMICOXFORD	SRX4000925	Illumina MiSeq	PAIRED		OTHER	ILLUMINA	SRS3283067	SRP076676	['SRR7070222','302362','9100046','SRP076676','MMMOSAM:b5e2272f-568d-47ab-b483-c249ba9d07c0','SRX4000925','MMMOSRA:b5e2272f-568d-47ab-b483-c249ba9d07c0','SAMN09100046','PRJNA302362','SRS3283067']	2016	2018-04-26T14:26:00.000Z			GBR	Europe			Homo sapiens	3	human																					271	271528006	158664811	PRJNA302362									tuberculosis: unclassified		Mycobacterium tuberculosis
SAMN17020048	SRR13232631	WGS	NIH / NIAID	SRX9664706	Illumina MiSeq	PAIRED	RANDOM	GENOMIC	ILLUMINA	SRS7863199	SRP297425	['TBPO-549_lib29888_nextseq_nx0071_151bp_R1.fastq.gz','SAMN17020048','SRX9664706','17020048','SRP297425','9454','bp0','SRR13232631','SRS7863199','683067','PRJNA683067']	2019-07	2020-12-09T14:56:00.000Z		43.2220 N 76.8512 E	KAZ	Asia	Almaty		Homo sapiens	3	human																					384	384018704	177113291	PRJNA683067			99.27	1458968	46	lineage4.1.2	Other	['tree','diff','tbprofiler','input']	tuberculosis: unclassified		Mycobacterium tuberculosis
SAMN40466002	SRR28351240	WGS	FIND, THE FOUNDATION FOR INNOVATIVE NEW DIAGNOSTICS	SRX23956577	Illumina HiSeq X	PAIRED	RANDOM	GENOMIC	ILLUMINA	SRS20756921	SRP495384	['SRX23956577','SRR28351240','1087582','PRJNA1087582','WGS-TB034030017','SRP495384','TB034030017','SAMN40466002','40466002','TB034030017_R1.fastq.gz','SRS20756921']	2019-08	2024-03-15T05:40:00.000Z			MDA	Europe		sputum	Homo sapiens	3	human																					1622	1622183336	663939963	PRJNA1087582			99.62	1804024	58	lineage4.2.1;lineage2.2.1	Pre-XDR-TB	['diff','input','tbprofiler']	tuberculosis: unclassified		Mycobacterium tuberculosis
SAMN43397580	SRR30442750	AMPLICON	TGEN NORTH	SRX25868210	Illumina MiSeq	PAIRED	RANDOM	GENOMIC	ILLUMINA	SRS22481775	SRP529181	['43397580','1153567','SAMN43397580','SRX25868210','PRJNA1153567','TB_CX792_RAW_S26_1','SRP529181','bp0','SRS22481775','SRR30442750','TB_CX792_RAW_S26','TB_CX792_RAW_S26_L001_R1_001.fastq.gz']	2016	2024-08-28T16:33:00.000Z			ZAF	Africa			Homo sapiens	3	human																					26	26619372	19378338	PRJNA1153567									tuberculosis: unclassified		Mycobacterium tuberculosis
SAMN31135755	SRR21798495	WGS	SAN RAFFAELE SCIENTIFIC INSTITUTE	SRX17792426	Illumina MiSeq	PAIRED	RANDOM	GENOMIC	ILLUMINA	SRS15318267	SRP400886	['PRJNA886608','SRX17792426','SRR21798495','886608','S3','SRP400886','2772013','SRS15318267','2772013_ILL-Q13-RP0-PH4_150bp_R1.fastq.gz','SAMN31135755','31135755']	2021	2022-10-04T04:09:00.000Z		50 N 14 E	CZE	Europe			Homo sapiens	3	human																					185	185074962	118819862	PRJNA886608			99.28	950640	30	lineage4.8	HR-TB	['input','diff','tbprofiler','tree']	tuberculosis: unclassified		Mycobacterium tuberculosis
SAMEA110031551	ERR9786923	WGS	INSTITUTE OF TROPICAL MEDICINE	ERX9334199	Illumina HiSeq 2500	PAIRED	RANDOM	GENOMIC	ILLUMINA	ERS12087688	ERP137916	['0efe4541-10cd-4d79-a29f-96d29eadb5f3','ERP137916','SAMEA110031551','ena-RUN-TAB-27-05-2022-13:53:26:529-12507','ERX9334199','ECF-14-S153','ena-EXPERIMENT-TAB-27-05-2022-13:53:26:529-12506','ERR9786923','ERS12087688','29002925','PRJEB53138','844815']	2014	2022-06-25T18:17:00.000Z			GMB	Africa		sputum	Homo sapiens	3	human																					432	432944333	280253706	PRJEB53138								['input','WGS_2011-2014_GMB']	tuberculosis: unclassified		Mycobacterium tuberculosis
SAMEA7552264	ERR4818899	WGS	PUBLIC HEALTH ENGLAND	ERX4688741	Illumina HiSeq 2500	PAIRED	RANDOM	GENOMIC	ILLUMINA	ERS5308911	ERP124941	['sample.21719','ERX4688741','experiment.21719','project.PHE-TB','PRJEB41201','ERR4818899','773303','ERP124941','22471656','SAMEA7552264','ERS5308911','run.21719']		2021-11-10T20:19:00.000Z			GBR	Europe										S		R						S								581	581210913	246971025	PRJEB41201	Walker_2022							['input','Walker_2022','CRyPTIC_PHE']	tuberculosis: unclassified		Mycobacterium tuberculosis
SAMN09758894	SRR7800498	WGS	NATIONAL JEWISH HEALTH	SRX4652396	Illumina MiSeq	PAIRED	RANDOM	GENOMIC	ILLUMINA	SRS3750237	SRP159996	['319839','SRS3750237','9758894','SAMN09758894','PRJNA319839','SRR7800498','SRX4652396','CF00079-00228.MINT','CF00079-00228.MINT.trimmed-pair2.fastq.gz','SRP159996']	2016	2018-09-06T22:13:00.000Z			USA	North America	TN	sputum	Homo sapiens	3	human																					480	480661080	283415332	PRJNA319839									NTM: avium complex		Mycobacterium intracellulare
SAMN36835189	SRR25514995	WGS	SHANDONG PROVINCIAL HOSPITAL	SRX21245582	Illumina HiSeq 4000	PAIRED	RANDOM	GENOMIC	ILLUMINA	SRS18499863	SRP453313	['1002108','SAMN36835189','SRX21245582','SRS18499863','36835189','bp0','T2819','SRP453313','T2819.IS300_Clean.1.fastq.gz','SRR25514995','PRJNA1002108']	2018	2023-08-04T04:41:00.000Z		36.40 N 117.00 E	CHN	Asia	Shandong	As reported: phlegm	Homo sapiens	3	human																					1127	1127343000	458676995	PRJNA1002108			99.6	1865009	65	lineage2.2.1	Sensitive	['tbprofiler','diff','tree','input']	tuberculosis: human-adapted	L4	Mycobacterium tuberculosis	H37Rv
SAMN19687786	SRR14801831	WGS	SIMON FRASER UNIVERSITY	SRX11134686	NextSeq 500	PAIRED	RANDOM	GENOMIC	ILLUMINA	SRS9198077	SRP323639	['736718','TB-111-9803-18_S9_1.fastq.gz','SAMN19687786','SRR14801831','bp0','SRS9198077','19687786','SRP323639','TB-111-9803-18_S9','PRJNA736718','SRX11134686']	2018	2021-06-13T22:47:00.000Z		47.03278 N 28.89972 E	MDA	Europe			Homo sapiens	3	human																					731	731583524	318327161	PRJNA736718			99.5	1324351	42	lineage2.2.1	XDR-TB	['diff','tbprofiler','input','tree']	tuberculosis: unclassified		Mycobacterium tuberculosis
SAMN09651755	SRR7516348	WGS	NIH / NIAID	SRX4386440	Illumina HiSeq 2500	PAIRED	RANDOM	GENOMIC	ILLUMINA	SRS3542761	SRP153211	['SRX4386440','SRS3542761','TB-CPath-Shubladze-IS-1032-15-010269_S25_R1_001.fastq.gz','SAMN09651755','9651755','PRJNA480888','bp0','SRP153211','SRR7516348','3054','480888']	2015	2018-07-12T17:40:00.000Z		41.7151 N 44.8271 E	GEO	Asia	Tbilisi	sputum	Homo sapiens	3	human																					456	456075870	197682868	PRJNA480888								input	tuberculosis: unclassified		Mycobacterium tuberculosis
SAMN15701404	SRR12367731	WGS	DIVISION OF GENOMIC MEDICINE AND INNOVATION SUPPORT	SRX8867184	NextSeq 500	SINGLE	RANDOM PCR	GENOMIC	ILLUMINA	SRS7128152	SRP275544	['MTBDR180449','SRP275544','SAMN15701404','PRJNA650263','15701404','SRX8867184','SRS7128152','MTBDR180449_S133_good_1.fastq.gz','SRR12367731','bp0','650263']	2019	2020-08-03T05:40:00.000Z		15.87 N 100.99 E	THA	Asia		sputum	Homo sapiens	3	human																					80	80701989	36284210	PRJNA650263									tuberculosis: unclassified		Mycobacterium tuberculosis
SAMEA8113327	ERR5336164	WGS	NORWEGIAN INSTITUTE OF PUBLIC HEALTH	ERX5124552	Illumina MiSeq	PAIRED	RANDOM	GENOMIC	ILLUMINA	ERS5800315	ERP127142	['ena-EXPERIMENT-NORWEGIAN INSTITUTE OF PUBLIC HEALTH-22-02-2021-13:24:13:783-22','ena-RUN-NORWEGIAN INSTITUTE OF PUBLIC HEALTH-22-02-2021-13:24:13:783-22','578303','ena-STUDY-NORWEGIAN INSTITUTE OF PUBLIC HEALTH-19-02-2021-13:32:29:732-1005','SAMEA8113327','ERS5800315','PRJEB43202','ERX5124552','ERP127142','18154306','703917','ERR5336164']	2017	2021-03-29T22:17:00.000Z			NOR	Europe		lung	Homo sapiens	3	human																					1175	1175353619	521473558	PRJEB43202								input	tuberculosis: human-adapted		Mycobacterium africanum
SAMN03648040	SRR2100867	WGS	UNIVERSITY OF OXFORD	SRX1095561	Illumina HiSeq 2500	PAIRED	RANDOM	GENOMIC	ILLUMINA	SRS991492	SRP061066	['C00014785','SRP061066','SRX1095561','SRS991492','PRJNA282721','SAMN03648040','SRR2100867','282721','3648040','4f43ce72-3faf-4a45-88ad-dc299dce155e_R00000039_v3.bam']		2015-07-16T19:26:00.000Z			GBR	Europe										S		S					S	S								237	237472800	156851482	PRJNA282721	CRyPTIC_WHO2021_PMC7612554		99.4	2217186	47	lineage4.1.1.3.1	Pre-XDR-TB	['Menardo_2021','Walker_2022','diff','tree','Menardo_2018','input','tbprofiler','Napier_2020']	tuberculosis: human-adapted	L4.1.1.3.1	Mycobacterium tuberculosis
SAMN38210591	SRR26795027	WGS	HMS	SRX22492365	Illumina HiSeq 4000	SINGLE	cDNA	GENOMIC	ILLUMINA	SRS19505480	SRP471323	['bp0','SRR26795027','Peru7376_R1.fastq.gz','Peru7376','7376','1039243','SRX22492365','SRP471323','38210591','SAMN38210591','PRJNA1039243','SRS19505480']	2011	2023-11-11T22:54:00.000Z			PER	South America		sputum	Homo sapiens	3	human																					129	129204000	64663369	PRJNA1039243								standford	tuberculosis: unclassified		Mycobacterium tuberculosis
SAMEA10029774	ERR7910991	WGS	FZB	ERX7478388	NextSeq 500	PAIRED		GENOMIC	ILLUMINA	ERS7707982	ERP132622	['SAMEA10029774','24681742','PRJEB48275','794636','ERX7478388','ERP132622','ERR7910991','ERS7707982','ena-STUDY-FZB-22-10-2021-10:26:06:450-343','ena-EXPERIMENT-FZB-05-01-2022-10:45:57:300-149','ena-RUN-FZB-05-01-2022-10:45:57:300-149','14-15088']		2022-05-09T04:50:00.000Z			PER	South America						S	S			S		R	S	S			S	R					S			524	524821054	278433336	PRJEB48275	Finci_2022		99.51	1093274	37	lineage4.1.1	MDR-TB	['Finci_2022','input','tbprofiler','diff']	tuberculosis: human-adapted	L4.1.1	Mycobacterium tuberculosis
SAMN33756570	SRR23861865	WGS	NIH / NIAID	SRX19674334	NextSeq 500	PAIRED	RANDOM	GENOMIC	ILLUMINA	SRS17044587	SRP427259	['bp0','37305','SRX19674334','33756570','SRS17044587','TBPO-2062_lib46171_nextseq_ny0019_151bp.filtered_2nd.1.fastq.gz','PRJNA944654','944654','SRR23861865','SAMN33756570','SRP427259']	2015	2023-03-17T00:35:00.000Z		41.7151 N 44.8271 E	GEO	Asia	Tbilisi	sputum	Homo sapiens	3	human																					307	307055762	102661065	PRJNA944654			99.69	1825432	60	lineage4.8	Sensitive	['tbprofiler','diff','tree','input']	tuberculosis: unclassified		Mycobacterium tuberculosis
SAMEA112750811	ERR10969155	WGS	NATIONAL INSTITUTE OF HEALTH DR. RICARDO JORGE	ERX10406589	NextSeq 550	PAIRED	RANDOM	GENOMIC	ILLUMINA	ERS14745502	ERP111748	['INSA_27102018','505027','33679965','ERR10969155','ERX10406589','SAMEA112750811','PRJEB29446','PT_TB0550','ERS14745502','ERP111748']	2022	2023-03-10T23:24:00.000Z			PRT	Europe																										397	397212967	188762559	PRJEB29446			97.74	1279921	40	lineage4.1.2.1	Sensitive	['diff','input','tree','tbprofiler']	tuberculosis: unclassified		Mycobacterium tuberculosis
SAMN33843563	SRR23961491	WGS	LANDSCAPE EPIDEMIOLOGY AND WILDLIFE DISEASES - CE3C	SRX19770028	Illumina NovaSeq 6000	PAIRED	RANDOM	GENOMIC	ILLUMINA	SRS17134393	SRP428142	['SRS17134393','SAMN33843563','SRX19770028','SRP428142','946560','3036-N0610_R1.fastq.gz','PRJNA946560','33843563','3036','bp0','SRR23961491']	2018	2024-02-22T02:47:00.000Z			PRT	Europe			Cervus elaphus	2	red deer																					2496	2496507900	813387882	PRJNA946560			89.64	757558	25	La1.2	Other	['diff','tree','tbprofiler','input']	tuberculosis: animal-adapted	La1	Mycobacterium bovis
SAMEA1406138	ERR114449	WGS	SC	ERX091884	Illumina HiSeq 2000	PAIRED	RANDOM	GENOMIC	ILLUMINA	ERS083162	ERP000276	['ERS083162','ERR114449','S00007259-sc-2011-12-22T13:23:00Z-1328559','SC_RUN_7480_2#29','203976','PRJEB2221','SC_EXP_7480_2#29','ERX091884','Mycobacterium tuberculosis pilot-sc-2010-07-26','989972','ERP000276','SAMEA1406138']		2014-09-20T20:03:00.000Z																														442	442854000	252791406	PRJEB2221			99.39	1904944	43	lineage4.1.2.1	Sensitive	['tree','input','diff','tbprofiler']	tuberculosis: unclassified		Mycobacterium tuberculosis
SAMEA1569189	ERR212081	WGS	SC	ERX186746	Illumina HiSeq 2000	PAIRED	RANDOM	GENOMIC	ILLUMINA	ERS153932	ERP001072	['1838580','SC_RUN_8516_2#92','SC_EXP_8516_2#92','204548','ERX186746','SAMEA1569189','Karonga_Prevention_Study__KPS____whole_genome_sequ','ERR212081','Karonga_Prevention_Study__KPS____whole_genome_sequencing_in_a_whole_population-sc-2011-12-13T10:33:26Z-2066','ERS153932','ERP001072','99002008-sc-2012-07-06T11:32:23Z-1447966','PRJEB2794']	1999	2012-12-22T15:33:00.000Z			MWI	Africa	Karonga	sputum	Homo sapiens	3	human							S						S								301	301220600	144638008	PRJEB2794	Coll_2018		99.51	2768372	63	lineage2.2.1	Sensitive	['tbprofiler','tree','diff','Karonga_Prevention_Study','Napier_2020','Menardo_2021','Menardo_2018','input','Coll_2018']	tuberculosis: human-adapted	L2.2.1	Mycobacterium tuberculosis
SAMN06052267	SRR5115553	WGS	SWISS TROPICAL AND PUBLIC HEALTH INSTITUTE	SRX2430924	Illumina HiSeq 2000	SINGLE	RANDOM	GENOMIC	ILLUMINA	SRS1866813	SRP095230	['PRJNA354716','354716','SRR5115553','SAMN06052267','SRS1866813','NG-6184_7_6610_lib12926_concat.fastq.bz2','SRX2430924','lib12926','6052267','SRP095230','7_6610']	1999	2016-12-19T14:26:00.000Z			UGA	Africa	Kampala	sputum	Homo sapiens	3	human																					337	337681921	236868685	PRJNA354716								Menardo_2021	tuberculosis: human-adapted	L4.6	Mycobacterium tuberculosis
SAMEA4846684	ERR3468645	WGS	WELLCOME SANGER INSTITUTE	ERX3490308	Illumina HiSeq X Ten	PAIRED	RANDOM	GENOMIC	ILLUMINA	ERS2666539	ERP021867	['SAMEA4846684','ERX3490308','4da5c212-7498-11e8-bf99-3c4a9275d6c8','12515242','Exploring_the_richness_of_Mycobacterium_bovis_strain_diversity-sc-4667','ERP021867','ERS2666539','SC_EXP_26415_2#227','480613','SC_RUN_26415_2#227','ERR3468645','PRJEB19799']		2019-08-07T16:17:00.000Z			GBR	Europe																										440	440734874	114909058	PRJEB19799			98.76	1687502	45	La1.8.1	Other	['input','bovis_GBR','tbprofiler','diff','tree']	tuberculosis: animal-adapted	La1	Mycobacterium bovis
SAMN17918180	SRR13747272	Tn-Seq	INSTITUTE FOR SYSTEMS BIOLOGY	SRX10134152	Illumina HiSeq 2500	PAIRED	PCR	GENOMIC	ILLUMINA	SRS8288280	SRP307145	['701946','T1-1_pH7','PRJNA701946','SRP307145','SRS8288280','SRX10134152','17918180','SRR13747272','T1-1_pH7_TCGGAA_R1.fastq.gz','SAMN17918180']	2016-11	2021-02-19T14:19:00.000Z			USA	North America	Washington, Seattle																									1600	1600000000	730020959	PRJNA701946									tuberculosis: human-adapted	L4	Mycobacterium tuberculosis	H37Rv
SAMEA111556213	ERR10465937	WGS	FZB	ERX9987797	NextSeq 500	PAIRED		GENOMIC	ILLUMINA	ERS13666259	ERP010814	['ena-EXPERIMENT-TAB-07-11-2022-10:00:47:006-26470','ERX9987797','ERR10465937','SAMEA111556213','ERS13666259','287903','7133-16','ena-STUDY-FZB-22-06-2015-17:16:39:392-292','PRJEB9680','31733188','ERP010814','ena-RUN-TAB-07-11-2022-10:00:47:006-26471']		2022-11-21T09:52:00.000Z																														691	691245619	307797641	PRJEB9680			99.61	1618765	55	lineage4.1.2.1	Sensitive	['diff','input','tbprofiler','tree']	tuberculosis: unclassified		Mycobacterium tuberculosis
SAMN42882950	SRR30180346	WGS	TAIWAN CENTERS OF DISEASE CONTROL	SRX25646383	Illumina MiSeq	PAIRED	RANDOM	GENOMIC	ILLUMINA	SRS22289669	SRP525189	['42882950','S259','19PXDR_13_F.fastq.gz','PRJNA1141184','1141184','SRR30180346','SAMN42882950','SRP525189','SRX25646383','TWCDCPXDR_013','SRS22289669']		2024-08-08T21:33:00.000Z		25.02 N 121.280 E	TWN	Asia		lung	Homo sapiens	3	human																					857	857766211	536928301	PRJNA1141184									tuberculosis: unclassified		Mycobacterium tuberculosis
SAMEA1404037	ERR108471	WGS	SC	ERX085905	Illumina HiSeq 2000	PAIRED	RANDOM	GENOMIC	ILLUMINA	ERS066651	ERP000192	['ERR108471','SC_EXP_7156_7#52','0794P-sc-2011-10-12T14:59:07Z-1289136','203970','ERS066651','ERX085905','PRJEB2138','ERP000192','SC_RUN_7156_7#52','Variation discovery in Russian TB isolates-sc-2010-04-20','Variation discovery in Russian TB isolates-sc-2010','SAMEA1404037','858713']		2014-09-20T21:26:00.000Z			RUS	Europe	Samara																									509	509738000	367627536	PRJEB2138								input	tuberculosis: unclassified		Mycobacterium tuberculosis
SAMEA8718517	ERR8975388	WGS	CTB/NICD	ERX5543620	Illumina HiSeq 4000	PAIRED	RANDOM	GENOMIC	ILLUMINA	ERS6402962	ERP128647	['ERP128647','SAMEA8718517','26339486','773351','ERR8975388','experiment.14411','sample.14411','ERX5543620','project.Wellcome_clinical_isolates_site10','ERS6402962','PRJEB44577','run.14411.1']		2022-03-22T07:47:00.000Z			ZAF	Africa						S				I	S	S	S	S				S		S	S	S	S	S	S	713	713844300	298570640	PRJEB44577	CRyPTIC_reuse_table		99.6	1753194	60	lineage2.2.1	Other	['tbprofiler','CRyPTIC_CTB-NICD','CRyPTIC_reuse_table','tree','diff','input']	tuberculosis: unclassified		Mycobacterium tuberculosis
SAMN37848344	SRR26399634	WGS	UNIVERSITY OF MELBOURNE/ THE PETER DOHERTY INSTITUTE FOR INFECTION AND IMMUNITY	SRX22105357	Illumina HiSeq 4000	PAIRED	RANDOM	GENOMIC	ILLUMINA	SRS19170437	SRP466602	['Sample_425','SRP466602','1028637','SRX22105357','PRJNA1028637','SAMN37848344','37848344','SRS19170437','SRR26399634','Sample_425_1.fastq.gz','bp0']		2023-10-16T19:06:00.000Z		10.8231 N 106.6297 E	VNM	Asia	Ho Chi Minh City	sputum	Homo sapiens	3	human																					431	431768400	187346844	PRJNA1028637			99.68	1622138	52	lineage2.2.1	Sensitive	['tbprofiler','tree','diff','input']	tuberculosis: unclassified		Mycobacterium tuberculosis
SAMEA12855317	['ERR11243490','ERR11243491']	WGS		['ERX10651695','ERX10651694']	Illumina HiSeq 2500	PAIRED	RANDOM	GENOMIC	ILLUMINA	ERS10462205		['8cc6b8bd-130a-4c76-a0b2-3197bafe5cc6','SAMEA12855317','930268','ERX10651695','ERS10462205','G06905','ERX10651694','34308883','PRJEB50582','ena-RUN-TAB-17-04-2023-19:50:08:780-4930','ena-EXPERIMENT-TAB-17-04-2023-19:50:08:780-4929','ena-EXPERIMENT-TAB-17-04-2023-19:50:08:780-4931','ERP135175','ERR11243490','ena-RUN-TAB-17-04-2023-19:50:08:781-4932','ERR11243491']					GEO	Asia		sputum																								995	995830912	467907925	PRJEB50582			99.07	2747796	62	lineage4.2.1.1	Sensitive	['tbprofiler','tree','input','diff']	tuberculosis: unclassified		Mycobacterium tuberculosis
SAMN27762529	SRR18911452	WGS	WADSWORTH CENTER	SRX14989408	Illumina MiSeq	PAIRED	RANDOM	GENOMIC	ILLUMINA	SRS12738604	SRP276100	['PRJNA650381','SRR18911452','bp0','SRX14989408','IDR1900043657-01-01_R1.fastq.gz','650381','27762529','SRS12738604','IDR1900043657-01-01','SRP276100','SAMN27762529','A200']	2019	2022-04-25T12:37:00.000Z		42.24496299 N 73.77766623 W	USA	North America	Hudson	sputum	Homo sapiens	3	human																					621	621789121	352460049	PRJNA650381			99.42	1662706	86	lineage1.2.2.2	Sensitive	['input','diff','tree','tbprofiler']	tuberculosis: unclassified		Mycobacterium tuberculosis
SAMEA6990861	ERR4276893	WGS	FZB	ERX4231520	NextSeq 500	PAIRED		GENOMIC	ILLUMINA	ERS4758956	ERP122226	['2153-16','ena-EXPERIMENT-FZB-19-06-2020-08:24:38:340-44','656053','ena-STUDY-FZB-09-06-2020-11:38:59:040-283','ERX4231520','ena-RUN-FZB-19-06-2020-08:24:38:340-44','ERP122226','ERR4276893','SAMEA6990861','ERS4758956','15769212','PRJEB38780']		2020-08-15T07:00:00.000Z																														592	592566201	249992812	PRJEB38780			99.54	1694904	58	lineage2.2.1	Pre-XDR-TB	['input','diff','tree','tbprofiler']	MTBC		Mycobacterium tuberculosis complex sp.
SAMN26430031	SRR18219174	AMPLICON	RUTGERS NEW JERSEY MEDICAL SCHOOL	SRX14365635	Illumina MiSeq	SINGLE	PCR	SYNTHETIC	ILLUMINA	SRS12178748	SRP362464	['SRR18219174','S60','SRS12178748','SRX14365635','SAMN26430031','26430031','S60_R1_001.fastq','bp0','glpK-10X-D20-RG-R1','PRJNA812854','812854','SRP362464']	2020	2022-03-04T10:35:00.000Z			USA	North America	Newark, NJ	As reported: laboratory strain																								31	31494393	11346766	PRJNA812854									tuberculosis: unclassified		Mycobacterium tuberculosis
SAMEA112805663	ERR11081941	WGS	FZB	ERX10529310	NextSeq 500	PAIRED		GENOMIC	ILLUMINA	ERS14813209	ERP010814	['ERP010814','ERS14813209','SAMEA112805663','ERR11081941','ena-EXPERIMENT-TAB-22-03-2023-09:39:46:229-142198','ena-STUDY-FZB-22-06-2015-17:16:39:392-292','ERX10529310','ena-RUN-TAB-22-03-2023-09:39:46:229-142199','PRJEB9680','287903','33893760','6132-17']		2023-07-21T04:11:00.000Z																														698	698918059	309914622	PRJEB9680			99.61	1690391	56	lineage4.6	Sensitive	['diff','tree','tbprofiler','input']	tuberculosis: unclassified		Mycobacterium tuberculosis
SAMN31564021	SRR22137377	WGS	INSTITUTE OF LIFE SCIENCES	SRX18116954	NextSeq 550	PAIRED	RANDOM	GENOMIC	ILLUMINA	SRS15619222	SRP405779	['WGS108_S65_R1_001.fastq.gz','PRJNA896734','SAMN31564021','SRP405779','bp0','896734','SRS15619222','WGS108','31564021','SRX18116954','SRR22137377']	2020	2022-11-02T03:17:00.000Z		20.9517 N 85.0985 E	IND	Asia	Odisha	sputum	Homo sapiens	3	human																					1328	1328439267	503328785	PRJNA896734			99.09	1785768	57	lineage1.2.2.2	Sensitive	['tbprofiler','input','diff','tree']	tuberculosis: unclassified		Mycobacterium tuberculosis
SAMN08708420	SRR6832163	WGS	SAN RAFFAELE	SRX3788227	Illumina HiSeq 2500	PAIRED	RANDOM	GENOMIC	ILLUMINA	SRS3040893	SRP128089	['SRS3040893','PRJNA428596','8708420','131AND3544_WGS','bp0','131AND3544_090816_UKR_090816_100.gatk.bam','SRR6832163','SRP128089','SRX3788227','428596','131AND3544','SAMN08708420']		2018-03-14T10:01:00.000Z			UKR	Europe			Homo sapiens	3	human	S	S			R		R	S					R	R				S			302	302619735	165719650	PRJNA428596	CRyPTIC_WHO2021_PMC7612554							['input','Walker_2022']	tuberculosis: unclassified		Mycobacterium tuberculosis
SAMEA7551012	ERR4817649	WGS	PUBLIC HEALTH ENGLAND	ERX4687491	Illumina MiSeq	PAIRED	RANDOM	GENOMIC	ILLUMINA	ERS5307661	ERP124941	['ERR4817649','SAMEA7551012','ERX4687491','773303','experiment.20469','ERS5307661','ERP124941','run.20469','22470406','PRJEB41201','project.PHE-TB','sample.20469']		2021-11-10T18:07:00.000Z			GBR	Europe																										387	387031872	221024033	PRJEB41201			99.88	1768161	58	lineage4.9	Sensitive	['input','diff','CRyPTIC_PHE','tbprofiler']	tuberculosis: unclassified		Mycobacterium tuberculosis
SAMEA1403981	ERR133800	WGS	SC	ERX109818	Illumina HiSeq 2000	PAIRED	RANDOM	GENOMIC	ILLUMINA	ERS094089	ERP000192	['1088812','0063V-sc-2012-02-09T18:55:23Z-1355133','ERX109818','ERP000192','Variation discovery in Russian TB isolates-sc-2010-04-20','SC_EXP_7755_2#3','SC_RUN_7755_2#3','SAMEA1403981','PRJEB2138','ERR133800','ERS094089','Variation discovery in Russian TB isolates-sc-2010','203970']	2008	2014-09-28T13:14:00.000Z			RUS	Europe	Samara		Homo sapiens	3	human	S	S			S		R						R	R				S			1274	1274185200	787860388	PRJEB2138	CRyPTIC_WHO2021_PMC7612554		99.48	1838044	42	lineage4.1.2.1	MDR-TB	['diff','Walker_2022','Menardo_2018','input','tree','tbprofiler','Napier_2020']	tuberculosis: human-adapted	L4.1.2.1	Mycobacterium tuberculosis
SAMN07766064	SRR6153272	WGS	BC CENTRE FOR DISEASE CONTROL PUBLIC HEALTH LABORATORY	SRX3265065	HiSeq X Ten	PAIRED	RANDOM	GENOMIC	ILLUMINA	SRS2577287	SRP119652	['SRR6153272','BC08-Mtb268_2.fastq.gz','SRP119652','BC08-Mtb268','SRS2577287','413593','SRX3265065','7766064','PRJNA413593','SAMN07766064']	2008	2017-10-10T21:50:00.000Z		49.15 N 123.7 W	CAN	North America	British Columbia		Homo sapiens	3	human					S		S						S	S							855	855734250	406414664	PRJNA413593	CRyPTIC_WHO2021_PMC7612554		99.48	1789628	51	lineage3	Sensitive	['input','Napier_2020','tree','diff','Walker_2022','tbprofiler']	tuberculosis: human-adapted	L1	Mycobacterium tuberculosis
SAMEA112801580	ERR11067777	WGS	FZB	ERX10514707	NextSeq 2000	PAIRED		GENOMIC	ILLUMINA	ERS14809126	ERP010814	['287903','22000729','ERP010814','ena-STUDY-FZB-22-06-2015-17:16:39:392-292','ena-EXPERIMENT-TAB-21-03-2023-12:28:22:509-126035','SAMEA112801580','PRJEB9680','ena-RUN-TAB-21-03-2023-12:28:22:510-126036','ERS14809126','ERX10514707','ERR11067777','33853636']		2023-07-21T02:01:00.000Z																														480	480644798	159303325	PRJEB9680			99.3	1733038	55	lineage4.1.2.1	Sensitive	['diff','tbprofiler','input','tree']	tuberculosis: unclassified		Mycobacterium tuberculosis
SAMN15406889	SRR12119970	AMPLICON	GENOSCREEN	SRX8641470	NextSeq 500	PAIRED	PCR	GENOMIC	ILLUMINA	SRS6926192	SRP269393	['SRS6926192','643242','SRX8641470','DRC_Deeplex1057','45-21','SRP269393','45-21_S54_R1_001.fastq.gz','bp0','SRR12119970','15406889','PRJNA643242','SAMN15406889']	2016	2020-06-30T17:24:00.000Z			COD	Africa		sputum	Homo sapiens	3	human																					115	115489343	47790403	PRJNA643242									tuberculosis: unclassified		Mycobacterium tuberculosis
SAMEA1118076	ERR2512895	WGS	PHE	ERX2532105	Illumina HiSeq 2500	PAIRED	RANDOM	GENOMIC	ILLUMINA	ERS2397485	ERP107961	['experiment.4535','ERP107961','ERS2397485','493034','10122022','ERX2532105','PRJEB25991','SAMEA1118076','run.4535','ERR2512895','sample.4535','project.First_10k_genomes_study_set_4']		2022-07-22T17:46:00.000Z			GBR	Europe	England									S		S					S	S								542	542738092	283215583	PRJEB25991	Walker_2022		99.49	1834662	63	lineage4.2.2	Sensitive	['diff','Napier_2020','tbprofiler','CRyPTIC_PHE','tree','Walker_2022','input']	tuberculosis: human-adapted	L4.2.2	Mycobacterium tuberculosis
SAMEA115744106	ERR13272995	WGS	UNIVERSITY OF OXFORD, NUFFIELD DEPARTMENT OF MEDIC	ERX12643421	NextSeq 500	PAIRED	RANDOM PCR	GENOMIC	ILLUMINA	ERS20253990	ERP161058	['ERX12643421','ERR13272995','b28b5ff0-515d-42d2-bc0f-19e45ec26bb9','1124794','PRJEB76547','webin-reads-e02908c70d64','e02908c70d64','ERP161058','41870118','ERS20253990','SAMEA115744106']	2020	2024-08-08T11:15:00.000Z			DEU	Europe																										669	669725480	291422811	PRJEB76547								CRyPTIC_2024	tuberculosis: unclassified		Mycobacterium tuberculosis
SAMEA111556261	ERR10465987	WGS	FZB	ERX9987847	NextSeq 500	PAIRED		GENOMIC	ILLUMINA	ERS13666307	ERP010814	['SAMEA111556261','31733236','ena-EXPERIMENT-TAB-07-11-2022-10:00:47:023-26570','9209-15','ERR10465987','ena-RUN-TAB-07-11-2022-10:00:47:023-26571','ERS13666307','PRJEB9680','ERP010814','ena-STUDY-FZB-22-06-2015-17:16:39:392-292','287903','ERX9987847']		2022-11-21T09:52:00.000Z																														743	743630244	313885302	PRJEB9680			99.57	1674689	55	lineage4.6.2.2	Other	['input','diff','tree','tbprofiler']	tuberculosis: unclassified		Mycobacterium tuberculosis
SAMEA115750268	ERR13291120	WGS	UNIVERSITY OF OXFORD, NUFFIELD DEPARTMENT OF MEDIC	ERX12661606	Illumina NovaSeq 6000	PAIRED	RANDOM PCR	GENOMIC	ILLUMINA	ERS20266555	ERP161058	['SAMEA115750268','PRJEB76547','ERS20266555','ERX12661606','webin-reads-1ffa55119d8c','1124794','ERP161058','41909226','1ffa55119d8c','ERR13291120','b28b5ff0-515d-42d2-bc0f-19e45ec26bb9']	2020	2024-08-18T19:30:00.000Z			TWN	Asia																										1041	1041768328	328071235	PRJEB76547								CRyPTIC_2024	tuberculosis: unclassified		Mycobacterium tuberculosis
SAMEA112805114	ERR11081300	WGS	FZB	ERX10528668	NextSeq 500	PAIRED		GENOMIC	ILLUMINA	ERS14812660	ERP010814	['ERS14812660','ERP010814','ena-STUDY-FZB-22-06-2015-17:16:39:392-292','SAMEA112805114','287903','PRJEB9680','ERX10528668','ena-EXPERIMENT-TAB-22-03-2023-09:21:25:375-112696','33893211','ERR11081300','4600-05','ena-RUN-TAB-22-03-2023-09:21:25:375-112697']		2023-07-21T04:06:00.000Z																														794	794516088	332305827	PRJEB9680			99.65	1729674	57	lineage4.3.3	MDR-TB	['tree','diff','input','tbprofiler']	tuberculosis: unclassified		Mycobacterium tuberculosis
SAMEA3414410	ERR2516669	WGS	HARVARD MEDICAL SCHOOL	ERX2535885	Illumina HiSeq 2500	PAIRED	RANDOM	GENOMIC	ILLUMINA	ERS2401347	ERP107971	['sample.9638','PRJEB26000','run.9638','10126007','project.First_10k_genomes_study_set_8','ERS2401347','experiment.9638','ERX2535885','SAMEA3414410','ERP107971','493038','ERR2516669']		2022-07-15T14:52:00.000Z			PER	South America										R							S	R								164	164211266	116741013	PRJEB26000	Walker_2022							['CRyPTIC_Harvard','Napier_2020','input','Walker_2022']	tuberculosis: human-adapted	L2.2.1	Mycobacterium tuberculosis
SAMEA1119340	ERR2514159	WGS	PHE	ERX2533369	Illumina MiSeq	PAIRED	RANDOM	GENOMIC	ILLUMINA	ERS2398749	ERP107961	['project.First_10k_genomes_study_set_4','sample.6115','SAMEA1119340','10123286','493034','ERX2533369','experiment.6115','PRJEB25991','ERR2514159','ERP107961','run.6115','ERS2398749']		2021-10-23T17:07:00.000Z			GBR	Europe	England					S	S			S		R	S	S			S	R					S			500	500399292	329693056	PRJEB25991	Walker_2022		98.88	1103107	37	lineage2.2.1	MDR-TB	['diff','Napier_2020','tbprofiler','tree','Walker_2022','input','CRyPTIC_PHE']	tuberculosis: human-adapted	L2.2.1	Mycobacterium tuberculosis
SAMN43780382	SRR30673593	WGS	FIND, THE FOUNDATION FOR INNOVATIVE NEW DIAGNOSTICS	SRX26092040	Illumina HiSeq X	PAIRED	RANDOM	GENOMIC	ILLUMINA	SRS22658361	SRP532857	['SRP532857','SRS22658361','1160005','43780382','TB038050268_R1.fastq.gz','SRR30673593','SAMN43780382','TB038050268','SRX26092040','WGS-TB038050268','PRJNA1160005']	2021	2024-09-16T04:54:00.000Z			IND	Asia		sputum	Homo sapiens	3	human																					795	795066944	339966724	PRJNA1160005									tuberculosis: unclassified		Mycobacterium tuberculosis
SAMN08913084	SRR6982099	WGS	SAN RAFFAELE	SRX3922332	Illumina MiSeq	PAIRED	RANDOM	GENOMIC	ILLUMINA	SRS3156950	SRP128089	['SAMN08913084','428596','bp0','SRR6982099','SRX3922332','TRL0063883_WGS','TRL0063883','TRL0063883_S17.gatk.bam','SRS3156950','SRP128089','PRJNA428596','8913084']		2018-04-12T16:35:00.000Z							Homo sapiens	3	human																					305	305726733	210228358	PRJNA428596								input	tuberculosis: unclassified		Mycobacterium tuberculosis
SAMEA7552753	ERR4819388	WGS	PUBLIC HEALTH ENGLAND	ERX4689230	Illumina MiSeq	PAIRED	RANDOM	GENOMIC	ILLUMINA	ERS5309400	ERP124941	['PRJEB41201','ERR4819388','22472145','ERS5309400','project.PHE-TB','ERP124941','sample.22208','experiment.22208','773303','SAMEA7552753','ERX4689230','run.22208']		2021-11-10T21:18:00.000Z			GBR	Europe																										308	308883840	214151003	PRJEB41201			99.94	1391952	47	lineage4.9	Sensitive	['input','diff','CRyPTIC_PHE','tbprofiler']	tuberculosis: unclassified		Mycobacterium tuberculosis
SAMN15703214	SRR12395376	WGS	WADSWORTH CENTER	SRX8893521	MinION	SINGLE	RANDOM	GENOMIC	OXFORD_NANOPORE	SRS7152543	SRP276100	['SRX8893521','IDR1900054047-01-01.fastq.gz','SRP276100','SRS7152543','SRR12395376','SAMN15703214','bp0','15703214','650381','PRJNA650381','A294','IDR1900054047-01-01']	2019	2020-08-05T13:33:00.000Z		40.7481119 N 73.98438414 W	USA	North America	New York	As reported: SPT	Homo sapiens	3	human																					358	358358956	327003313	PRJNA650381									tuberculosis: unclassified		Mycobacterium tuberculosis
SAMEA1059517	ERR3337565	WGS	WELLCOME SANGER INSTITUTE	ERX3362274	Illumina HiSeq X Ten	PAIRED	RANDOM	GENOMIC	ILLUMINA	ERS2365105	ERP024108	['ERR3337565','512657','a875362a-be4d-11e7-b52c-3c4a9275d6c8','ERS2365105','11844249','SAMEA1059517','PRJEB21813','ERX3362274','ERP024108','Mycobacteria_in_non_CF_bronchiectasis_patients-sc-4853','SC_EXP_25825_1#173','SC_RUN_25825_1#173']		2019-05-24T21:12:00.000Z																														504	504060046	206642507	PRJEB21813									NTM: avium complex		Mycobacterium avium
SAMEA12854434	ERR11245447	WGS	SWISS TROPICAL AND PUBLIC HEALTH INSTITUTE	ERX10653651	Illumina NovaSeq 6000	SINGLE	RANDOM	GENOMIC	ILLUMINA	ERS10461323	ERP135175	['PRJEB50582','SAMEA12854434','8cc6b8bd-130a-4c76-a0b2-3197bafe5cc6','ena-RUN-TAB-17-04-2023-19:57:14:606-6992','34308002','ena-EXPERIMENT-TAB-17-04-2023-19:57:14:606-6991','ERP135175','ERS10461323','G43412','930268','ERR11245447','ERX10653651']	2015	2023-07-27T11:28:00.000Z			GEO	Asia		sputum																								316	316307760	104734204	PRJEB50582									tuberculosis: unclassified		Mycobacterium tuberculosis
SAMN42585893	SRR29881204	WGS	TX_GT	SRX25377577	Illumina MiSeq	PAIRED	RANDOM	GENOMIC	ILLUMINA	SRS22042956	SRP491750	['SAMN42585893','SRP491750','PRJNA1080563','SRR29881204','TX-DSHS-MTB-2400381-TX-M08451-240712_S12_L001_R1_001.fastq.gz','42585893','bp0','SRS22042956','1080563','TX-DSHS-MTB-2400381','SRX25377577']	2024	2024-07-18T14:50:00.000Z			USA	North America	TX	sputum	Homo sapiens	3	human																					807	807260486	435220871	PRJNA1080563									tuberculosis: unclassified		Mycobacterium tuberculosis
SAMEA5189748	ERR4187953	WGS	WELLCOME SANGER INSTITUTE	ERX4149722	HiSeq X Ten	PAIRED	RANDOM	GENOMIC	ILLUMINA	ERS2997242	ERP021867	['ERP021867','SC_EXP_29589_2#79','SC_RUN_29589_2#79','1d15482e-ff90-11e8-9f73-3c4a9275d6c8','SAMEA5189748','15093248','ERR4187953','ERX4149722','Exploring_the_richness_of_Mycobacterium_bovis_strain_diversity-sc-4667','PRJEB19799','480613','ERS2997242']		2020-06-04T07:49:00.000Z			GBR	Europe																										283	283802084	74298387	PRJEB19799			99.47	1519211	52	La1.8.1	Other	['diff','input','tbprofiler','tree','bovis_GBR']	tuberculosis: animal-adapted	La1	Mycobacterium bovis
SAMEA115751672	ERR13292555	WGS	UNIVERSITY OF OXFORD, NUFFIELD DEPARTMENT OF MEDIC	ERX12663041	NextSeq 500	PAIRED	RANDOM PCR	GENOMIC	ILLUMINA	ERS20267959	ERP161058	['ERR13292555','PRJEB76547','1124794','ERS20267959','webin-reads-a6d87e79c57c','ERX12663041','b28b5ff0-515d-42d2-bc0f-19e45ec26bb9','a6d87e79c57c','ERP161058','41910609','SAMEA115751672']	2020	2024-08-11T01:26:00.000Z			DEU	Europe																										752	752939744	340249380	PRJEB76547								CRyPTIC_2024	tuberculosis: unclassified		Mycobacterium tuberculosis
SAMN39959141	SRR27985975	AMPLICON	KWAZULU-NATAL RESEARCH INNOVATION AND SEQUENCING PLATFORM-UKZN	SRX23639155	NextSeq 2000	PAIRED	RT-PCR	GENOMIC	ILLUMINA	SRS20474520	SRP489954	['PRJNA1077072','39959141','K059729_S63_R1_001.fastq.gz','SRR27985975','SAMN39959141','1077072','SRS20474520','bp0','SRX23639155','K059729','SRP489954']		2024-02-16T01:08:00.000Z			ZAF	Africa	Western Cape	sputum	Homo sapiens	3	human																					1300	1300917135	514885612	PRJNA1077072									tuberculosis: unclassified		Mycobacterium tuberculosis
SAMEA13320977	ERR9285767	WGS	FZB	ERX8827880	NextSeq 500	PAIRED		GENOMIC	ILLUMINA	ERS10923713	ERP135372	['ERP135372','822241','27174710','ERR9285767','100-GK','ena-RUN-TAB-15-03-2022-16:45:21:970-9275','2cd0bdb6-32c5-4af0-bebb-b7a34ee46296','ERS10923713','SAMEA13320977','ERX8827880','PRJEB50767','ena-EXPERIMENT-TAB-15-03-2022-16:45:21:970-9274']		2022-05-20T07:44:00.000Z			KEN	Africa	Nairobi																									670	670133066	296041942	PRJEB50767								['input','WGS_KEN']	tuberculosis: unclassified		Mycobacterium tuberculosis
SAMN41417940	SRR29053315	WGS	FIND, THE FOUNDATION FOR INNOVATIVE NEW DIAGNOSTICS	SRX24577869	Illumina HiSeq 2000	PAIRED	RANDOM	GENOMIC	ILLUMINA	SRS21317855	SRP507535	['SRR29053315','1109295','41417940','SAMN41417940','SRX24577869','SRP507535','IDR1700007541_R1.fastq.gz','PRJNA1109295','6B1800_493AE2510828','6B1800_493AE2510828_IDR1700007541','SRS21317855']		2024-05-16T10:55:00.000Z			USA	North America			Homo sapiens	3	human																					589	589798449	383809415	PRJNA1109295								WHO_mutations_2023	tuberculosis: unclassified		Mycobacterium tuberculosis
SAMD00603713	DRR473880	WGS	KIH	DRX458109	NextSeq 550	PAIRED	RANDOM	GENOMIC	ILLUMINA	DRS329772	DRP010549	['SAMD00603713','DRR473880','1019517','DRX458109','DRS329772','DRP010549','PRJDB15809','37484903']	2018	2023-09-20T20:36:00.000Z			JPN	Asia	Hyogo, Kobe		Homo sapiens	3	human																					358	358828051	177721642	PRJDB15809			99.4	1451055	50	lineage2.2.1	Sensitive	['diff','input','tree','tbprofiler']	tuberculosis: unclassified		Mycobacterium tuberculosis
SAMN02360605	['SRR1013652','SRR1049049','SRR1013653','SRR1049048']	WGS		['SRX365600','SRX391480']	Illumina HiSeq 2000	PAIRED	RANDOM	GENOMIC	ILLUMINA	SRS491977		['C2JHPACXX131002.6.tagged_655.bam','SRP031584','H7B5EADXX131204.2.Illumina_P5-Jofel_P7-Wayep.bam','SRR1049048','2444440.WR37947.Solexa-196594.H7B5EADXX131204.P','SRR1049049','H7B5EADXX131204.1.Illumina_P5-Jofel_P7-Wayep.bam','2444440.WR37948.Solexa-185509.C2JHPACXX131002.P','PRJNA219810','SRS491977','SRX391480','SAMN02360605','SRR1013653','KT-0089','PRJNA219826','C2JHPACXX131002.7.tagged_655.bam','SRX365600','2360605','SRR1013652','219810']					KOR	Asia			Homo sapiens	3	human																					1779	1781962796	891542426	PRJNA219810			99.42	6098736	140	lineage4.5	Sensitive	['tbprofiler','Menardo_2018','Napier_2020','Menardo_2021','diff','input','tree','nextstrain_global_tree']	tuberculosis: human-adapted	L4.5	Mycobacterium tuberculosis
SAMN41664644	SRR29273787	WGS	FIND, THE FOUNDATION FOR INNOVATIVE NEW DIAGNOSTICS	SRX24791145	Illumina HiSeq 2000	PAIRED	RANDOM	GENOMIC	ILLUMINA	SRS21508370	SRP511583	['SRS21508370','SRR29273787','SAMN41664644','SRP511583','1119915','PRJNA1119915','EUST18971','41664644','SRX24791145','bp0','EUST18971_lib30_R1.fastq.gz']	2018-08	2024-06-04T09:42:00.000Z			ROU	Europe			Homo sapiens	3	human																					905	905345706	388888050	PRJNA1119915									tuberculosis: unclassified		Mycobacterium tuberculosis
SAMN07373364	SRR6061415	WGS	NML	SRX3206713	Illumina MiSeq	PAIRED	RANDOM	GENOMIC	ILLUMINA	SRS2532510	SRP118711	['388806','SAMN07373364','7373364','1001184','SRP118711','PRJNA388806','NML90750b2d-e2dc-4656-8857-a76199d0601e','SRS2532510','SRX3206713','SRR6061415']		2017-09-22T15:31:00.000Z			CAN	North America	Nunavut																									701	701566326	466598317	PRJNA388806			99.78	1123265	76	lineage4.8	Sensitive	['tree','tbprofiler','Napier_2020','input','diff']	tuberculosis: human-adapted	L4.8	Mycobacterium tuberculosis
SAMEA1485232	ERR161190	WGS	SC	ERX137040	Illumina HiSeq 2000	PAIRED	RANDOM	GENOMIC	ILLUMINA	ERS108051	ERP001072	['SAMEA1485232','ERX137040','SC_EXP_7960_6#83','Karonga_Prevention_Study__KPS____whole_genome_sequencing_in_a_whole_population-sc-2011-12-13T10:33:26Z-2066','ERP001072','PRJEB2794','ERR161190','ERS108051','1139165','Karonga_Prevention_Study__KPS____whole_genome_sequ','SC_RUN_7960_6#83','2007485-sc-2012-03-23T12:20:55Z-1386290','204548']	2002	2014-10-19T14:17:00.000Z			MWI	Africa	Karonga	sputum	Homo sapiens	3	human							S						S								420	420150800	224118870	PRJEB2794	Coll_2018		99.25	1760553	40	lineage1.1.3.2	Sensitive	['Coll_2018','diff','tree','Napier_2020','tbprofiler','Menardo_2021','input','Karonga_Prevention_Study','Menardo_2018']	tuberculosis: human-adapted	L1.1.3.2	Mycobacterium tuberculosis
SAMN13337522	SRR10500306	WGS	SAN RAFFAELE SCIENTIFIC INSTITUTE	SRX7189342	NextSeq 500	PAIRED	RANDOM	GENOMIC	ILLUMINA	SRS5695415	SRP187175	['bp0','750-17_S15_R1_001.fastq.gz','PRJNA524863','SRP187175','SRR10500306','SRS5695415','524863','SAMN13337522','S9','13337522','SRX7189342','750-17']	2017	2019-11-20T13:23:00.000Z			PAK	Asia		sputum	Homo sapiens	3	human																					300	300051057	147523636	PRJNA524863			99.26	1684283	48	lineage1.1.2	MDR-TB	['tree','input','tbprofiler','diff']	tuberculosis: unclassified		Mycobacterium tuberculosis
SAMEA110240995	ERR9907693	WGS	FZB	ERX9450521	NextSeq 500	PAIRED		GENOMIC	ILLUMINA	ERS12338617	ERP138888	['29556873','ERR9907693','856581','340cc801-00cb-4fd1-8470-4fa8c6f9d071','134-NAM17','SAMEA110240995','ERP138888','ERX9450521','PRJEB54067','ERS12338617','ena-EXPERIMENT-TAB-05-07-2022-07:28:59:391-70190','ena-RUN-TAB-05-07-2022-07:28:59:391-70191']		2022-07-12T03:23:00.000Z			NAM	Africa																										266	266622679	121429071	PRJEB54067								['R-RR_2016-18_NAM','input']	tuberculosis: unclassified		Mycobacterium tuberculosis
SAMN41417088	SRR29051561	WGS	FIND, THE FOUNDATION FOR INNOVATIVE NEW DIAGNOSTICS	SRX24576166	Illumina HiSeq 2000	PAIRED	RANDOM	GENOMIC	ILLUMINA	SRS21316256	SRP507535	['41417088','SRP507535','1109295','SRS21316256','456AC9_9C8749DF87E6','SRR29051561','SAMN41417088','SRX24576166','TB-IS-1051-121411Ha_S1_R1_001.fastq.gz','456AC9_9C8749DF87E6_121411Ha','PRJNA1109295']		2024-05-16T10:02:00.000Z							Homo sapiens	3	human																					471	471053560	209854597	PRJNA1109295								WHO_mutations_2023	tuberculosis: unclassified		Mycobacterium tuberculosis
SAMEA115750992	ERR13291869	WGS	UNIVERSITY OF OXFORD, NUFFIELD DEPARTMENT OF MEDIC	ERX12662355	Illumina MiSeq	PAIRED	RANDOM PCR	GENOMIC	ILLUMINA	ERS20267279	ERP161058	['ERP161058','ERR13291869','PRJEB76547','ERX12662355','webin-reads-04b4fa27cee5','b28b5ff0-515d-42d2-bc0f-19e45ec26bb9','ERS20267279','41909938','SAMEA115750992','04b4fa27cee5','1124794']	2020	2024-08-10T09:37:00.000Z			USA	North America																										321	321829891	183841807	PRJEB76547								CRyPTIC_2024	tuberculosis: unclassified		Mycobacterium tuberculosis
SAMEA8994401	ERR6359102	WGS	INSTITUTE OF TROPICAL MEDICINE	ERX5990636	Illumina HiSeq 2500	PAIRED	RANDOM	GENOMIC	ILLUMINA	ERS6677094	ERP127219	['ERR6359102','ena-EXPERIMENT-Institute of tropical medicine-25-07-2021-13:14:35:875-398','ERS6677094','ena-STUDY-Institute of tropical medicine-23-02-2021-16:38:38:170-1064','20452514','ERX5990636','725756','SAMEA8994401','PRJEB43270','2018-01129','ERP127219','ena-RUN-Institute of tropical medicine-25-07-2021-13:14:35:875-398']	2018	2021-09-30T23:35:00.000Z			RWA	Africa		sputum	Homo sapiens	3	human																					687	687661852	367719712	PRJEB43270			99.6	1820325	55	lineage4.7	Sensitive	['tbprofiler','input','tree','diff']	tuberculosis: unclassified		Mycobacterium tuberculosis
SAMEA9069905	ERR5987368	WGS	Swiss-TPH	ERX5627114	Illumina HiSeq 2500	PAIRED	RANDOM	GENOMIC	ILLUMINA	ERS6798213	ERP129488	['ERP129488','ERX5627114','19794917','737713','ERR5987368','PRJEB45389','G32718_1','ERS6798213','WGS RR-TB Khayelitsha','SAMEA9069905']		2021-06-29T01:02:00.000Z			ZAF	Africa						S				S	S												S			680	680703236	365466016	PRJEB45389	CRyPTIC_WHO2021_PMC7612554		99.5	1617138	36	lineage2.2.1	MDR-TB	['input','tree','Walker_2022','R-RR_HIVcoinf_ZAF','tbprofiler','diff']	tuberculosis: unclassified		Mycobacterium tuberculosis
SAMEA3721573	ERR1200647	WGS	CENTER FOR PUBLIC HEALTH RESEARCH, UNIVERSITY OF V	ERX1272905	Illumina HiSeq 2500	SINGLE	RANDOM	GENOMIC	ILLUMINA	ERS1028722	ERP010284	['SAMEA3721573','ETH_BTBS118','ena-EXPERIMENT-CSISP-07-01-2016-08:19:45:227-46','ERP010284','ena-STUDY-CSISP-28-04-2015-14:56:31:018-31','PRJEB9201','4393111','297533','ena-RUN-CSISP-07-01-2016-08:19:45:227-46','ERS1028722','ERR1200647','ERX1272905']		2016-05-29T19:40:00.000Z			ETH	Africa																										295	295193508	214964196	PRJEB9201								['input','Menardo_2021']	tuberculosis: human-adapted	L3	Mycobacterium tuberculosis
SAMEA4975659	ERR3427706	WGS	LONDON SCHOOL OF HYGIENE AND TROPICAL MEDICINE	ERX3451143	PacBio RS	SINGLE	PCR	GENOMIC	PACBIO_SMRT	ERS2793731	ERP111477	['ena-EXPERIMENT-LONDON SCHOOL OF HYGIENE AND TROPICAL MEDICINE-10-07-2019-13:36:23:242-17','SAMEA4975659','ERR3427706','RBB399','11186413','ERP111477','ena-RUN-LONDON SCHOOL OF HYGIENE AND TROPICAL MEDICINE-10-07-2019-13:36:23:242-17','ERS2793731','ena-STUDY-LONDON SCHOOL OF HYGIENE AND TROPICAL MEDICINE-16-10-2018-06:34:32:673-5','PRJEB29197','527448','ERX3451143']		2019-07-11T11:43:00.000Z																														2437	2437775082	8733542761	PRJEB29197									tuberculosis: unclassified		Mycobacterium tuberculosis
SAMN19657291	SRR14782089	WGS	SIMON FRASER UNIVERSITY	SRX11115180	NextSeq 500	PAIRED	RANDOM	GENOMIC	ILLUMINA	SRS9179168	SRP323639	['SRX11115180','736718','SAMN19657291','bp0','SRR14782089','19657291','TB-111-13893-18_S87','SRS9179168','SRP323639','PRJNA736718','TB-111-13893-18_S87_1.fastq.gz']	2018	2021-06-11T23:55:00.000Z		47.03278 N 28.89972 E	MDA	Europe			Homo sapiens	3	human																					425	425263112	175973934	PRJNA736718			99.45	1728501	58	lineage4.1.2.1;lineage2.2.1	HR-TB	['input','tbprofiler','diff']	tuberculosis: unclassified		Mycobacterium tuberculosis
SAMEA115745517	ERR13284305	WGS	UNIVERSITY OF OXFORD, NUFFIELD DEPARTMENT OF MEDIC	ERX12654731	NextSeq 500	PAIRED	RANDOM PCR	GENOMIC	ILLUMINA	ERS20255401	ERP161058	['webin-reads-9c7f152fa47b','ERR13284305','ERS20255401','9c7f152fa47b','SAMEA115745517','ERX12654731','PRJEB76547','41889159','b28b5ff0-515d-42d2-bc0f-19e45ec26bb9','1124794','ERP161058']	2020	2024-08-10T05:56:00.000Z			DEU	Europe																										1014	1014681117	465353370	PRJEB76547								CRyPTIC_2024	tuberculosis: unclassified		Mycobacterium tuberculosis
SAMEA110241000	ERR9907698	WGS	FZB	ERX9450526	NextSeq 500	PAIRED		GENOMIC	ILLUMINA	ERS12338622	ERP138888	['ena-EXPERIMENT-TAB-05-07-2022-07:28:59:392-70200','340cc801-00cb-4fd1-8470-4fa8c6f9d071','ERX9450526','ERP138888','ERR9907698','ERS12338622','856581','ena-RUN-TAB-05-07-2022-07:28:59:392-70201','PRJEB54067','147-NAM17','29556878','SAMEA110241000']		2022-07-12T03:24:00.000Z			NAM	Africa																										822	822270152	365747338	PRJEB54067								['R-RR_2016-18_NAM','input']	tuberculosis: unclassified		Mycobacterium tuberculosis
SAMEA5562018	ERR3275790	WGS	RIVM - NATIONAL INSTITUTE FOR PUBLIC HEALTH AND TH	ERX3302663	Illumina HiSeq 2500	SINGLE	RANDOM	GENOMIC	ILLUMINA	ERS3364050	ERP114661	['ERP114661','ena-RUN-RIVM - National Institute for Public Health and the Environment-10-04-2019-10:49:30:014-635','PRJEB32037','ERX3302663','17-0189','11396830','ena-STUDY-RIVM - National Institute for Public Health and the Environment-04-04-2019-10:46:49:835-53','ERR3275790','ena-EXPERIMENT-RIVM - National Institute for Public Health and the Environment-10-04-2019-10:49:30:014-635','ERS3364050','SAMEA5562018','532369']		2019-06-11T06:09:00.000Z			NLD	Europe																										522	522583150	156625123	PRJEB32037								Napier_2020	tuberculosis: human-adapted	L4.1.2.1	Mycobacterium tuberculosis
SAMN43535575	SRR30629457	WGS	MINISTRY OF PUBLIC HEALTH (THAILAND)	SRX26051377	NextSeq 500	PAIRED	RANDOM	GENOMIC	ILLUMINA	SRS22621793	SRP503470	['43535575','833906','MTBCR170721_S129_1.fastq.gz','PRJNA833906','SRR30629457','SRP503470','SRX26051377','SRS22621793','SAMN43535575','MTBCR170721']	2019	2024-09-11T03:41:00.000Z		19.9105 N 99.8406 E	THA	Asia	Chiang Rai	sputum	Homo sapiens	3	human																					281	281732011	122084340	PRJNA833906									tuberculosis: human-adapted	L2.2	Mycobacterium tuberculosis
SAMEA114089772	ERR11776029	WGS	UCL CENTRE FOR CLINICAL MICROBIOLOGY	ERX11174693	NextSeq 550	PAIRED	RANDOM	GENOMIC	ILLUMINA	ERS16073615	ERP149436	['TBA_541','ERX11174693','41283154','PRJEB64299','ERR11776029','ERP149436','4da99455-d94f-43bb-96cc-eb7e1d7e89c2','ERS16073615','SAMEA114089772','1109088','webin-reads-TBA_541']	2019	2024-07-26T02:40:00.000Z		UCL CCM	BRA	South America			Homo sapiens	3	human																					802	802146730	348728008	PRJEB64299								standford	tuberculosis: unclassified		Mycobacterium tuberculosis
SAMN40030627	SRR28044633	WGS	CHRISTIAN MEDICAL COLLAGE, VELLORE	SRX23696399	Illumina NovaSeq 6000	PAIRED	RANDOM	GENOMIC	ILLUMINA	SRS20526600	SRP226525	['PRJNA575883','575883','SRP226525','401011600','401011600_R1.fastq.gz','SRR28044633','SRS20526600','40030627','SAMN40030627','SRX23696399']	2022	2024-02-22T06:56:00.000Z		21.7679 N 78.8718 E	IND	Asia	Madhya Pradesh - Bhairopur		Homo sapiens	3	human																					970	970343214	408134463	PRJNA575883			98.8	1731893	49	lineage1.1.2	Sensitive	['tbprofiler','input','diff','tree']	tuberculosis: unclassified		Mycobacterium tuberculosis
SAMN02360554	['SRR1048849','SRR1013550','SRR1013549','SRR1048848']	WGS		['SRX365549','SRX391235']	Illumina HiSeq 2000	PAIRED	RANDOM	GENOMIC	ILLUMINA	SRS491925		['219759','SRX391235','SRR1048849','SAMN02360554','KT- 0009','SRR1013549','H7B5EADXX131204.2.Illumina_P5-Talic_P7-Focok.bam','2444389.WR37947.Solexa-196543.H7B5EADXX131204.P','C2JHPACXX131002.7.tagged_52.bam','SRR1013550','SRP031533','2360554','PRJNA219759','SRR1048848','SRS491925','PRJNA219826','H7B5EADXX131204.1.Illumina_P5-Talic_P7-Focok.bam','C2JHPACXX131002.6.tagged_52.bam','SRX365549','2444389.WR37948.Solexa-185547.C2JHPACXX131002.P']					KOR	Asia			Homo sapiens	3	human																					1048	1049711382	569995000	PRJNA219759			98.96	2962262	68	lineage2.2.2	Pre-XDR-TB	['input','tree','tbprofiler','Menardo_2021','diff','Menardo_2018']	tuberculosis: human-adapted	L2	Mycobacterium tuberculosis
SAMEA1707910	ERR228223	WGS	SC	ERX202882	Illumina HiSeq 2000	PAIRED	RANDOM	GENOMIC	ILLUMINA	ERS179887	ERP000276	['ERR228223','SC_RUN_8898_6#26','ERS179887','SC_EXP_8898_6#26','1919977','ERX202882','Mycobacterium tuberculosis pilot-sc-2010-07-26','203976','ERP000276','PRJEB2221','SAMEA1707910','S00009368-sc-2012-10-08T11:22:37Z-1493186']		2013-02-16T10:50:00.000Z																														368	368087000	162448809	PRJEB2221			99.4	1882801	43	La3	Sensitive	['tbprofiler','input','tree','diff']	tuberculosis: unclassified		Mycobacterium tuberculosis
SAMEA3451218	ERR2517595	WGS	RIVM	ERX2536811	Illumina HiSeq 2500	PAIRED	RANDOM	GENOMIC	ILLUMINA	ERS2402273	ERP107973	['ERX2536811','10126932','experiment.9720','ERS2402273','SAMEA3451218','PRJEB26002','project.First_10k_genomes_study_set_10','ERP107973','sample.9720','493040','run.9720','ERR2517595']		2021-10-23T20:19:00.000Z			NLD	Europe										S		S					S	S	S							1246	1246750810	570083986	PRJEB26002	Walker_2022		99.3	1884274	49	lineage4.3.4.1	Sensitive	['tree','Napier_2020','CRyPTIC_RIVM','tbprofiler','Walker_2022','diff','input']	tuberculosis: human-adapted	L4.3.4.1	Mycobacterium tuberculosis
SAMN25078224	SRR17657981	WGS	RUTGERS UNIVERSITY NEWARK	SRX13826005	Illumina NovaSeq 6000	PAIRED	RANDOM	GENOMIC	ILLUMINA	SRS11705230	SRP355687	['798436','31-4xC_1.fastq.gz','bp0','SRP355687','SRR17657981','PRJNA798436','SRS11705230','SAMN25078224','SRX13826005','31-4xC','25078224','=A22']		2022-01-18T19:36:00.000Z																														5755	5755941040	1943098151	PRJNA798436			99.51	1802969	60	lineage2.2.1	MDR-TB	['tbprofiler','input','tree','diff']	tuberculosis: unclassified		Mycobacterium tuberculosis
SAMEA104447512	ERR2229548	WGS	STATENS SERUM INSTITUT	ERX2282887	NextSeq 500	PAIRED	RANDOM	GENOMIC	ILLUMINA	ERS2065454	ERP022352	['ERR2229548','ena-RUN-STATENS SERUM INSTITUT-21-12-2017-12:46:39:844-761','8235119','388615','ena-STUDY-STATENS SERUM INSTITUT-03-04-2017-09:47:03:433-394','DKC2-0641','SAMEA104447512','ERP022352','PRJEB20214','ERS2065454','ena-EXPERIMENT-STATENS SERUM INSTITUT-21-12-2017-12:46:39:844-761','ERX2282887']	2011	2017-12-22T16:02:00.000Z			DNK	Europe		sputum	Homo sapiens	3	human																					161	161019200	77223063	PRJEB20214			99.05	683509	18	lineage4.8	Sensitive	['diff','outbreak_1112-15_DNK','tbprofiler','input','Napier_2020']	tuberculosis: human-adapted	L4.8	Mycobacterium tuberculosis
SAMEA112910673	ERR11252628	WGS	IBV_CSIC	ERX10660830	NextSeq 2000	PAIRED	RANDOM	GENOMIC	ILLUMINA	ERS14911277	ERP146514	['1751678_5','40862617','Xpatial_WGS_Mozambique_2018','PRJEB61426','ERP146514','SAMEA112910673','ERS14911277','ERX10660830','1097147','ERR11252628']		2024-08-04T21:47:00.000Z																														538	538733979	240296413	PRJEB61426									tuberculosis: unclassified		Mycobacterium tuberculosis
SAMEA10030638	ERR7911453	WGS	FZB	ERX7478850	NextSeq 500	PAIRED		GENOMIC	ILLUMINA	ERS7708845	ERP132622	['ERX7478850','794636','24682605','SAMEA10030638','ERP132622','PRJEB48275','ena-RUN-FZB-05-01-2022-10:45:57:320-611','FND-113','ERS7708845','ena-STUDY-FZB-22-10-2021-10:26:06:450-343','ERR7911453','ena-EXPERIMENT-FZB-05-01-2022-10:45:57:320-611']		2022-07-28T01:22:00.000Z			ZAF	Africa						S				S		S	S	S				S								872	872929630	371760780	PRJEB48275	Finci_2022		99.5	1680213	57	lineage4.1.1.1	Sensitive	['input','tbprofiler','tree','diff','Finci_2022']	tuberculosis: human-adapted	L4.1.1.1	Mycobacterium tuberculosis
SAMN18146680	SRR13861619	WGS	UNIVERISTY OF ANTWERP	SRX10242524	Illumina HiSeq 2500	PAIRED		GENOMIC	ILLUMINA	SRS8383771	SRP308980	['706121','SPUTUM2500K-FASTA7-MPER38.95-CONTMix1-CPER61.05-SEED161436909','PRJNA706121','SRR13861619','SRP308980','18146680','bp0','SRS8383771','SAMN18146680','SRX10242524','ID161436909','STUDYSPUTUM2500K-FASTA7-MPER38.95-CONTMix1-CPER61.05-SEED161436909.R1.fastq.gz']	2021	2021-03-05T03:55:00.000Z						simulated/in silico																								749	749998500	398671806	PRJNA706121								['laboratory_synthetic','denylist','input']	tuberculosis: human-adapted	L4	Mycobacterium tuberculosis	H37Rv
SAMN05575545	SRR4033422	WGS	HARVARD MEDICAL SCHOOL	SRX2024753	Illumina HiSeq 2000	PAIRED	RANDOM	GENOMIC	ILLUMINA	SRS1619182	SRP082185	['5575545','P19-Liver-A1','SRP082185','SRS1619182','SRX2024753','SRR4033422','323744','PRJNA323744','SAMN05575545','737-LivA1_1.fastq.gz']	2013-06	2016-08-15T23:43:00.000Z		29.6483 S 30.3318 E	ZAF	Africa	Kwazulu-Natal	necropsy (morgue)	Homo sapiens	3	human																					156	156777250	112668015	PRJNA323744								['intrapatient_ZAF','Napier_2020','input','denylist']	tuberculosis: human-adapted	L4.3.2.1	Mycobacterium tuberculosis
SAMN41812074	SRR29385354	WGS	LIAONING PROVINCIAL CENTER FOR DISEASE CONTROL AND PREVENTION	SRX24899501	Illumina NovaSeq 6000	PAIRED	PCR	GENOMIC	ILLUMINA	SRS21605743	SRP513650	['41812074','SRX24899501','210427_1.fq.gz','210427','SRS21605743','SRP513650','SAMN41812074','SRR29385354','1123462','bp0','PRJNA1123462','="WGSlib"&A151']	2021-07	2024-06-13T05:04:00.000Z			CHN	Asia	Liaoning	sputum	Homo sapiens	3	human																					2513	2513500200	824218427	PRJNA1123462									tuberculosis: human-adapted	L4	Mycobacterium tuberculosis	H37Rv
SAMEA3558621	ERR1035088	WGS	LSHTM	ERX1113886	Illumina MiSeq	PAIRED		GENOMIC	ILLUMINA	ERS865770	ERP011639	['ERR1035088','ERS865770','ena-EXPERIMENT-LSHTM-25-09-2015-14:04:49:453-513','PRJEB10385','ena-RUN-LSHTM-25-09-2015-14:04:49:453-513','SAMEA3558621','297845','ERX1113886','mtb513','4154917','ERP011639','ena-STUDY-LSHTM-18-08-2015-18:02:02:463-104']		2015-12-10T04:40:00.000Z			VNM	Asia										R		R						R	R							664	664886392	445889327	PRJEB10385	Coll_2018		99.56	1616474	34	lineage2.2.1.1	MDR-TB	['tree','Napier_2020','input','diff','Coll_2018','tbprofiler']	tuberculosis: human-adapted	L2.2.1.1	Mycobacterium tuberculosis
SAMEA7549897	ERR4816536	WGS	PUBLIC HEALTH ENGLAND	ERX4686378	Illumina HiSeq 2500	PAIRED	RANDOM	GENOMIC	ILLUMINA	ERS5306548	ERP124941	['SAMEA7549897','ERR4816536','run.19356','ERS5306548','773303','sample.19356','PRJEB41201','ERP124941','experiment.19356','22469293','ERX4686378','project.PHE-TB']		2021-11-10T16:18:00.000Z			GBR	Europe										S		S						S								115	115660899	47745912	PRJEB41201	Walker_2022		98.57	1087806	23	lineage4.1.2.1	Other	['tbprofiler','input','tree','Walker_2022','CRyPTIC_PHE','diff']	tuberculosis: unclassified		Mycobacterium tuberculosis
SAMN30948824	SRR21689453	WGS	RIVM	SRX17687416	Illumina NovaSeq 6000	PAIRED	RANDOM	GENOMIC	ILLUMINA	SRS15218805	SRP399356	['SAMN30948824','SRS15218805','PRJNA882748','RIVM0140','SRP399356','SRR21689453','bp0','30948824','RIVM0140.bam','SRX17687416','882748']	2019	2022-09-23T18:03:00.000Z			NLD	Europe		sputum	Homo sapiens	3	human																					780	780451443	86542748	PRJNA882748								input	tuberculosis: unclassified		Mycobacterium tuberculosis
SAMEA3715580	ERR1465801	WGS	UNIVERSITY OF BASEL	ERX1536278	Illumina HiSeq 2500	PAIRED	RANDOM	GENOMIC	ILLUMINA	ERS1022729	ERP012852	['5807257','SAMEA3715580','ena-STUDY-UNIVERSITY OF BASEL-19-10-2015-17:08:25:268-8','343620','ena-EXPERIMENT-UNIVERSITY OF BASEL-21-06-2016-07:30:55:138-80','ERP012852','ERX1536278','G02162','ena-RUN-UNIVERSITY OF BASEL-21-06-2016-07:30:55:138-80','ERR1465801','PRJEB11460','ERS1022729']		2016-09-30T00:04:00.000Z																														923	923740142	691190834	PRJEB11460			99.46	1413589	32	lineage4.1.2.1	Sensitive	['Napier_2020','diff','Stucki_2016','tbprofiler','tree','input','Menardo_2018','Menardo_2021']	tuberculosis: human-adapted	L4.1.2.1	Mycobacterium tuberculosis
SAMN19688461	SRR14802115	WGS	SIMON FRASER UNIVERSITY	SRX11134996	NextSeq 500	PAIRED	RANDOM	GENOMIC	ILLUMINA	SRS9198387	SRP323639	['bp0','PRJNA736718','SAMN19688461','SRR14802115','SRX11134996','SRP323639','TB-444-3964-18_S48_1.fastq.gz','19688461','TB-444-3964-18_S48','736718','SRS9198387']	2018	2021-06-13T22:51:00.000Z		47.03278 N 28.89972 E	MDA	Europe			Homo sapiens	3	human																					841	841512732	345423753	PRJNA736718			99.41	1764929	56	lineage2.2.1	MDR-TB	['tbprofiler','diff','input']	tuberculosis: unclassified		Mycobacterium tuberculosis
SAMEA7068328	ERR4352204	WGS	DST/NRF CENTRE OF EXCELLENCE FOR BIOMEDICAL TB RES	ERX4296743	NextSeq 500	PAIRED	PCR	GENOMIC	ILLUMINA	ERS4828927	ERP122965	['ERX4296743','16609715','ena-EXPERIMENT-DST/NRF Centre of Excellence for Biomedical TB research, SAMRC Centre for TB Research-17-07-2020-17:32:20:286-4','ERP122965','SAMEA7068328','ERS4828927','ena-STUDY-DST/NRF Centre of Excellence for Biomedical TB research, SAMRC Centre for TB Research-17-07-2020-13:00:40:066-1701','674174','ena-RUN-DST/NRF Centre of Excellence for Biomedical TB research, SAMRC Centre for TB Research-17-07-2020-17:32:20:286-4','PRJEB39449','ERR4352204','226']	2016	2020-11-05T23:09:00.000Z			ZAF	Africa			Lycaon pictus	3	African wild dog																					348	348699000	156948423	PRJEB39449								input	tuberculosis: animal-adapted	La1	Mycobacterium bovis
SAMEA1118879	ERR2513698	WGS	PHE	ERX2532908	Illumina HiSeq 2000	PAIRED	RANDOM	GENOMIC	ILLUMINA	ERS2398288	ERP107961	['sample.5533','ERP107961','project.First_10k_genomes_study_set_4','ERR2513698','SAMEA1118879','run.5533','10122825','PRJEB25991','ERX2532908','ERS2398288','493034','experiment.5533']		2021-10-23T16:07:00.000Z			GBR	Europe	England									S		S					S	S								401	401043000	285178846	PRJEB25991	Walker_2022		99.6	1822444	41	lineage3	Sensitive	['diff','Napier_2020','tbprofiler','CRyPTIC_PHE','tree','input','Walker_2022']	tuberculosis: human-adapted	L3	Mycobacterium tuberculosis
SAMN08862804	SRR6936704	WGS	SAN RAFFAELE	SRX3881364	Ion Torrent PGM	SINGLE	RANDOM	GENOMIC	ION_TORRENT	SRS3120826	SRP128089	['8862804','SRP128089','428596','PRJNA428596','SAMN08862804','XTB-13-321_single_iontorrent_400bp.gatk.bam','XTB-13-321_WGS','SRS3120826','SRR6936704','bp0','SRX3881364','XTB-13-321']		2018-04-20T12:10:00.000Z							Homo sapiens	3	human																					119	119483748	57932659	PRJNA428596									tuberculosis: unclassified		Mycobacterium tuberculosis
SAMEA7550239	ERR4816877	WGS	PUBLIC HEALTH ENGLAND	ERX4686719	Illumina MiSeq	PAIRED	RANDOM	GENOMIC	ILLUMINA	ERS5306889	ERP124941	['experiment.19697','ERP124941','22469634','ERX4686719','PRJEB41201','ERR4816877','run.19697','773303','ERS5306889','SAMEA7550239','sample.19697','project.PHE-TB']		2021-11-10T16:30:00.000Z			GBR	Europe																										294	294804443	207162893	PRJEB41201			99.87	707916	22	lineage4.9	Sensitive	['diff','input','tbprofiler','CRyPTIC_PHE']	tuberculosis: unclassified		Mycobacterium tuberculosis
SAMN41598178	SRR29230719	WGS	FIND, THE FOUNDATION FOR INNOVATIVE NEW DIAGNOSTICS	SRX24749636	Illumina HiSeq 2000	PAIRED	RANDOM	GENOMIC	ILLUMINA	SRS21470224	SRP507535	['SRX24749636','B9141A_6C2E713AEF13_TBDM101475','SRR29230719','B9141A_6C2E713AEF13','41598178','TB-IS-1043-TBDM-101475_S212_R1_001.fastq.gz','1109295','SRP507535','SRS21470224','PRJNA1109295','SAMN41598178']		2024-05-30T06:13:00.000Z			IND	Asia			Homo sapiens	3	human																					367	367534906	155133027	PRJNA1109295								WHO_mutations_2023	tuberculosis: unclassified		Mycobacterium tuberculosis
SAMN43296788	SRR30336499	WGS	UNIVERSITAS PADJADJARAN	SRX25796612	NextSeq 550	PAIRED	RANDOM	GENOMIC	ILLUMINA	SRS22428289	SRP527974	['SAMN43296788','SRP527974','1150781','43296788','600309_S41_R1_001.fastq.gz','bp0','SRX25796612','600309_S41','SRS22428289','SRR30336499','PRJNA1150781']	2012	2024-08-22T05:39:00.000Z		2.54372 S 140.69974 E	IDN	Asia	Jayapura, Papua	sputum	Homo sapiens	3	human																					981	981841636	418030213	PRJNA1150781									tuberculosis: unclassified		Mycobacterium tuberculosis
SAMD00436133	DRR336784	WGS	RIT_JATA	DRX325780	Illumina MiSeq	PAIRED	RANDOM	GENOMIC	ILLUMINA	DRS239187	DRP008517	['DRS239187','DRX325780','DRP008517','DRR336784','28175842','SAMD00436133','837119','PRJDB12771']		2022-05-10T12:23:00.000Z							Homo sapiens	3	human																					599	599536532	350603356	PRJDB12771									NTM: avium complex		Mycobacterium intracellulare
SAMN28549503	SRR19317521	WGS	WADSWORTH CENTER	SRX15377593	Illumina MiSeq	PAIRED	RANDOM	GENOMIC	ILLUMINA	SRS13106499	SRP374006	['28549503','IDR1600041578-01-01_R1.fastq.gz','IDR1600041578-01-01','835805','SRS13106499','SRR19317521','SAMN28549503','SRX15377593','SRP374006','PRJNA835805']	2016	2022-05-20T01:30:00.000Z			USA	North America	Kings County	sputum	Homo sapiens	3	human																					465	465474378	280105753	PRJNA835805			99.72	1541193	84	lineage4	Sensitive	['input','tbprofiler','tree','diff']	tuberculosis: unclassified		Mycobacterium tuberculosis
SAMN21236359	SRR15723089	WGS	SHANGHI CDC	SRX12018670	Illumina HiSeq 2500	PAIRED	other	GENOMIC	ILLUMINA	SRS10023625	SRP335713	['SRX12018670','21236359','SRS10023625','SRR15723089','h1600','760838','PRJNA760838','H1600','H1600.1.fastq.gz','SAMN21236359','bp0','SRP335713']	2015-01	2021-09-05T09:26:00.000Z			CHN	Asia	Shanghai	sputum	Homo sapiens	3	human																					776	776254200	348231585	PRJNA760838			99.5	1680125	58	lineage4.4.2	Sensitive	['tree','diff','tbprofiler','input']	tuberculosis: unclassified		Mycobacterium tuberculosis
SAMN39287115	SRR27450368	WGS	MDUPHL	SRX23122309	NextSeq 550	PAIRED	RANDOM	GENOMIC	ILLUMINA	SRS20075861	SRP399923	['39287115','SAMN39287115','SRP399923','SRS20075861','PRJNA857537','SRR27450368','857537','SRX23122309','AUSMDU00066393_S30_R1_001.fastq.gz','AUSMDU00066393']	2021	2024-01-07T19:18:00.000Z			AUS	Oceania	Victoria		Homo sapiens	3	human																					639	639021441	292454172	PRJNA857537			99.04	1385592	47	lineage1.2.1.2.1	HR-TB	['tree','tbprofiler','diff','input']	tuberculosis: unclassified		Mycobacterium tuberculosis
SAMN08436198	SRR6650429	WGS	SAN RAFFAELE	SRX3628033	Illumina HiSeq 2500	PAIRED	RANDOM	GENOMIC	ILLUMINA	SRS2894822	SRP128089	['PRJNA428596','SRP128089','SAMN08436198','131502_210916_BGD_210916_100.gatk.bam','131502_WGS','SRX3628033','SRS2894822','8436198','SRR6650429','bp0','131502','428596']		2018-02-26T13:31:00.000Z			BGD	Asia			Homo sapiens	3	human					S		S		S				S	S				S			177	177414479	77672202	PRJNA428596	CRyPTIC_WHO2021_PMC7612554		99.56	1535869	34	lineage4.4	Sensitive	['diff','tbprofiler','input','Walker_2022','tree']	tuberculosis: unclassified		Mycobacterium tuberculosis
SAMEA104446970	['ERR2229220','ERR2229219']	WGS		['ERX2282559','ERX2282558']	['NextSeq 500','Illumina MiSeq']	PAIRED	RANDOM	GENOMIC	ILLUMINA	ERS2064912		['ERR2229219','ERS2064912','ena-EXPERIMENT-STATENS SERUM INSTITUT-21-12-2017-12:46:39:831-432','PRJEB20214','388615','ERP022352','ERX2282559','DKC2-0349','ena-EXPERIMENT-STATENS SERUM INSTITUT-21-12-2017-12:46:39:832-433','ERR2229220','ena-STUDY-STATENS SERUM INSTITUT-03-04-2017-09:47:03:433-394','SAMEA104446970','ena-RUN-STATENS SERUM INSTITUT-21-12-2017-12:46:39:831-432','ERX2282558','8234577','ena-RUN-STATENS SERUM INSTITUT-21-12-2017-12:46:39:832-433']					DNK	Europe		sputum	Homo sapiens	3	human																					544	545778217	250554014	PRJEB20214								['input','Napier_2020','outbreak_1112-15_DNK']	tuberculosis: human-adapted	L4.8	Mycobacterium tuberculosis
SAMN25513359	SRR17832803	WGS	CHRISTIAN MEDICAL COLLAGE, VELLORE	SRX13993901	Illumina MiSeq	PAIRED	PCR	GENOMIC	ILLUMINA	SRS11832991	SRP226525	['MGIMS_B12_R1.fastq.gz','MGIMS_B12','SRX13993901','25513359','PRJNA575883','SRR17832803','B12','575883','SRP226525','SAMN25513359','SRS11832991']	2020	2022-01-31T10:12:00.000Z		19.75 N 75.71 E	IND	Asia	Maharashtra - Badapur	sputum	Homo sapiens	3	human																					682	682476210	341770310	PRJNA575883			98.99	1329622	38	lineage3.1.2	Sensitive	['input','diff','tbprofiler','tree']	tuberculosis: unclassified		Mycobacterium tuberculosis
SAMN14942840	SRR11824997	AMPLICON	GENOSCREEN	SRX8375232	Illumina MiSeq	PAIRED	PCR	GENOMIC	ILLUMINA	SRS6690001	SRP262596	['2001-02240_S75_L001_R1_001.fastq.gz','SRX8375232','SRP262596','633380','SRS6690001','2001-02240','14942840','NTM12','bp0','SAMN14942840','SRR11824997','PRJNA633380']	2001	2020-05-21T11:38:00.000Z																														11	11374847	6590555	PRJNA633380									NTM: unclassified		Mycobacterium marinum
SAMEA14269144	ERR9899655	WGS	UMR1137	ERX9442511	Illumina MiSeq	PAIRED	RANDOM	GENOMIC	ILLUMINA	ERS11871790	ERP137101	['ERX9442511','SAMEA14269144','557','ERP137101','ERS11871790','webin-reads-557','PRJEB52390','31957488','906841','a7ce26b1-625b-47b7-a10e-d0c77996da39','ERR9899655']	2019	2022-12-15T20:57:00.000Z			FRA	Europe			Homo sapiens	3	human																					401	401836391	254132389	PRJEB52390			99.16	1462854	54	lineage4.1.2.1	Sensitive	['tbprofiler','diff','input','tree']	tuberculosis: unclassified		Mycobacterium tuberculosis
SAMN09099865	SRR7070644	OTHER	MODMEDMICOXFORD	SRX4001099	Illumina MiSeq	PAIRED		OTHER	ILLUMINA	SRS3283188	SRP076676	['MMMOSAM:cfaade60-4213-4cf5-ab7c-4a534f115d79','SRS3283188','302362','SAMN09099865','SRX4001099','MMMOSRA:cfaade60-4213-4cf5-ab7c-4a534f115d79','SRP076676','SRR7070644','9099865','PRJNA302362']	2017	2018-04-26T14:30:00.000Z			GBR	Europe			Homo sapiens	3	human																					291	291398009	183674497	PRJNA302362									tuberculosis: unclassified		Mycobacterium tuberculosis
SAMN08913345	SRR6982421	WGS	SAN RAFFAELE	SRX3922606	Illumina MiSeq	PAIRED	RANDOM	GENOMIC	ILLUMINA	SRS3157222	SRP128089	['SRP128089','SRX3922606','TRL0091482','428596','TRL0091482_S35.gatk.bam','SRS3157222','bp0','SAMN08913345','8913345','TRL0091482_WGS','SRR6982421','PRJNA428596']		2018-04-12T16:38:00.000Z							Homo sapiens	3	human																					353	353457869	231699185	PRJNA428596								input	tuberculosis: unclassified		Mycobacterium tuberculosis
SAMN19658112	SRR14782774	WGS	SIMON FRASER UNIVERSITY	SRX11116091	NextSeq 500	PAIRED	RANDOM	GENOMIC	ILLUMINA	SRS9180074	SRP323639	['19658112','SRS9180074','SRR14782774','SRP323639','SAMN19658112','bp0','TB-111-8537-19-138_S83','SRX11116091','PRJNA736718','736718','TB-111-8537-19-138_S83_R1_001.fastq.gz']	2019	2021-06-10T18:53:00.000Z		47.03278 N 28.89972 E	MDA	Europe			Homo sapiens	3	human																					191	191856870	65076284	PRJNA736718			99.74	1206810	41	lineage4.3.3	Sensitive	['diff','tree','tbprofiler','input']	tuberculosis: unclassified		Mycobacterium tuberculosis
SAMEA112804548	ERR11069027	WGS	FZB	ERX10515957	NextSeq 500	PAIRED		GENOMIC	ILLUMINA	ERS14812094	ERP010814	['2446-00','ERS14812094','ERX10515957','ena-RUN-TAB-21-03-2023-12:28:23:033-128536','ERP010814','ena-STUDY-FZB-22-06-2015-17:16:39:392-292','ena-EXPERIMENT-TAB-21-03-2023-12:28:23:033-128535','287903','SAMEA112804548','ERR11069027','PRJEB9680','33856603']		2023-07-21T02:12:00.000Z																														959	959124470	432868664	PRJEB9680			99.59	1624682	52	lineage4.4.1.1	Sensitive	['tree','tbprofiler','diff','input']	tuberculosis: unclassified		Mycobacterium tuberculosis
SAMN08709243	SRR6832697	WGS	SAN RAFFAELE	SRX3788880	Illumina HiSeq 2500	PAIRED	RANDOM	GENOMIC	ILLUMINA	SRS3041546	SRP128089	['SRP128089','91-0737_090816_UKR_090816_100.gatk.bam','91-0737','8709243','91-0737_WGS','SRX3788880','SAMN08709243','SRR6832697','PRJNA428596','428596','SRS3041546','bp0']		2018-03-14T10:41:00.000Z			UKR	Europe			Homo sapiens	3	human	S	S			S		S	S	S			S	S	S				S			246	246599580	114814980	PRJNA428596	CRyPTIC_WHO2021_PMC7612554		99.34	2120101	44	lineage4.2.1	Sensitive	['tree','Walker_2022','diff','input','tbprofiler']	tuberculosis: unclassified		Mycobacterium tuberculosis
SAMN33756495	SRR23862147	WGS	NIH / NIAID	SRX19674548	NextSeq 500	PAIRED	RANDOM	GENOMIC	ILLUMINA	SRS17044801	SRP427259	['36133','SAMN33756495','SRS17044801','PRJNA944654','SRR23862147','944654','33756495','SRX19674548','SRP427259','bp0','TBPO-2320_lib46622_nextseq_ny0027_151bp.filtered_2nd.1.fastq.gz']	2020	2023-03-17T00:36:00.000Z		41.7151 N 44.8271 E	GEO	Asia	Tbilisi	sputum	Homo sapiens	3	human																					688	688969006	228488640	PRJNA944654			99.7	1720751	56	lineage4.3.3	Sensitive	['tree','tbprofiler','input','diff']	tuberculosis: unclassified		Mycobacterium tuberculosis
SAMN26422485	SRR18217383	AMPLICON	RUTGERS NEW JERSEY MEDICAL SCHOOL	SRX14363835	Illumina MiSeq	SINGLE	RANDOM	SYNTHETIC	ILLUMINA	SRS12177159	SRP362391	['SRR18217383','SRX14363835','PRJNA812682','S59','812682','SAMN26422485','59_S59_L001_R1_001.fastq','bp0','SRS12177159','26422485','BC-10X-D20-ND3','SRP362391']	2020	2022-03-03T23:22:00.000Z			USA	North America	Newark, NJ	As reported: laboratory strain																								45	45191460	23106548	PRJNA812682									tuberculosis: unclassified		Mycobacterium tuberculosis
SAMEA5561396	ERR3275169	WGS	RIVM - NATIONAL INSTITUTE FOR PUBLIC HEALTH AND TH	ERX3302042	Illumina HiSeq 2500	SINGLE	RANDOM	GENOMIC	ILLUMINA	ERS3363429	ERP114661	['ena-STUDY-RIVM - National Institute for Public Health and the Environment-04-04-2019-10:46:49:835-53','532369','16-0096','ena-EXPERIMENT-RIVM - National Institute for Public Health and the Environment-10-04-2019-10:49:29:993-14','ena-RUN-RIVM - National Institute for Public Health and the Environment-10-04-2019-10:49:29:993-14','ERR3275169','ERX3302042','ERS3363429','SAMEA5561396','PRJEB32037','ERP114661','11396209']		2020-03-25T11:31:00.000Z			NLD	Europe																										1357	1357853455	346880129	PRJEB32037								Napier_2020	tuberculosis: human-adapted	L4.4.2	Mycobacterium tuberculosis
SAMEA113537197	ERR11464959	WGS	FZB	ERX10871116	NextSeq 500	PAIRED		GENOMIC	ILLUMINA	ERS15533618	ERP147571	['ERX10871116','979605','SAMEA113537197','ERP147571','ena-RUN-TAB-22-05-2023-12:53:15:953-5357','35505574','BTB-1016','ERR11464959','d05d2f15-c027-4055-b906-d9d6d110849e','ena-EXPERIMENT-TAB-22-05-2023-12:53:15:953-5356','ERS15533618','PRJEB62480']		2023-09-16T10:38:00.000Z			BWA	Africa																										253	253716232	110803899	PRJEB62480			95.08	1542651	31	lineage4.3.2.1	MDR-TB	['Kopanyo','diff','input','tbprofiler']	tuberculosis: unclassified		Mycobacterium tuberculosis
SAMN20525120	SRR15369061	WGS	SCHOOL OF PUBLIC HEALTH, FUDAN UNIVERSITY	SRX11671528	Illumina HiSeq 2000	PAIRED	PCR	GENOMIC	ILLUMINA	SRS9703637	SRP330727	['751240','SRS9703637','SAMN20525120','bp0','SRR15369061','2013-Middle-028','D146_R1.fastq.gz','SRX11671528','20525120','PRJNA751240','SRP330727','D146']	2013	2021-08-08T10:53:00.000Z		30.36 N 120.27 E	CHN	Asia	Zheijiang	sputum	Homo sapiens	3	human																					1082	1082073000	421260814	PRJNA751240			99.39	1869165	63	lineage2.2.1	Other	['tbprofiler','timelapse_Zhejiang_CHN','diff','tree','input']	tuberculosis: unclassified		Mycobacterium tuberculosis
SAMN41154790	SRR28868424	WGS	MDUPHL	SRX24428053	NextSeq 550	PAIRED	RANDOM	GENOMIC	ILLUMINA	SRS21182624	SRP399923	['SRP399923','SRX24428053','SRR28868424','AUSMDU00087809_S26_R1_001.fastq.gz','SAMN41154790','857537','PRJNA857537','41154790','AUSMDU00087809','SRS21182624']	2023	2024-05-01T23:04:00.000Z			AUS	Oceania	Victoria		Homo sapiens	3	human																					756	756559913	337012821	PRJNA857537			96.35	817869	27	lineage3.1.2.1	Sensitive	['tree','diff','tbprofiler','input']	tuberculosis: unclassified		Mycobacterium tuberculosis
SAMN14416837	SRR11662358	WGS	KHON KAEN UNIVERSITY	SRX8223245	Illumina HiSeq 2500	PAIRED	Restriction Digest	GENOMIC	ILLUMINA	SRS6579883	SRP259494	['SRS6579883','613706','SRR11662358','M01352-60','SRX8223245','PRJNA613706','SRP259494','bp0','M01352-60_R1.fq.gz','SAMN14416837','14416837']	2014	2020-05-01T15:18:00.000Z		14.999 N 103.104 E	THA	Asia		sputum	Homo sapiens	3	human																					1779	1779518400	764192613	PRJNA613706			99.49	1768616	60	lineage2.2.1	MDR-TB	['tree','input','tbprofiler','diff']	tuberculosis: unclassified		Mycobacterium tuberculosis
SAMD00142720	DRR188855	WGS	RIT_JATA	DRX179320	Illumina MiSeq	PAIRED	other	GENOMIC	ILLUMINA	DRS200706	DRP007602	['20795756','PRJDB7494','754720','SAMD00142720','DRX179320','DRP007602','DRS200706','DRR188855']	2017	2021-08-14T17:14:00.000Z			JPN	Asia	Hokkaido-Tohoku		Homo sapiens	3	human																					775	775331919	491772191	PRJDB7494			99.68	1390814	92	lineage2.2.1	Other	['tbprofiler','diff','input','tree']	tuberculosis: unclassified		Mycobacterium tuberculosis
SAMEA3376849	ERR2516311	WGS	GENOSCREEN	ERX2535527	Illumina HiSeq 2500	PAIRED	RANDOM	GENOMIC	ILLUMINA	ERS2400989	ERP107970	['ERP107970','ERR2516311','10125649','ERX2535527','run.9398','ERS2400989','experiment.9398','sample.9398','project.First_10k_genomes_study_set_7','PRJEB25999','SAMEA3376849','493037']		2021-10-23T19:12:00.000Z			BEL	Europe										S		S					R	S								280	280822891	170186979	PRJEB25999	Walker_2022							['Napier_2020','CRyPTIC_Genoscreen','input','Walker_2022']	tuberculosis: unclassified		Mycobacterium tuberculosis
SAMEA1118242	ERR2513061	WGS	PHE	ERX2532271	Illumina MiSeq	PAIRED	RANDOM	GENOMIC	ILLUMINA	ERS2397651	ERP107961	['ERS2397651','sample.4756','SAMEA1118242','ERP107961','run.4756','10122188','ERX2532271','PRJEB25991','experiment.4756','project.First_10k_genomes_study_set_4','493034','ERR2513061']		2021-10-23T15:07:00.000Z			GBR	Europe	England									S		S					S	S								167	167622387	91850163	PRJEB25991	Walker_2022		99.14	1044286	34	lineage1.1.3.1	Sensitive	['CRyPTIC_PHE','input','diff','Napier_2020','tbprofiler','Walker_2022','tree']	tuberculosis: human-adapted	L1.1.3.1	Mycobacterium tuberculosis
SAMEA7280503	ERR4553761	WGS	INSTITUTE OF TROPICAL MEDICINE	ERX4490131	Illumina HiSeq 2500	PAIRED	RANDOM	GENOMIC	ILLUMINA	ERS5041104	ERP123102	['ITM2010-00363','15937550','660147','SAMEA7280503','PRJEB39569','ERX4490131','ERS5041104','ERR4553761','ena-RUN-Institute of tropical medicine-28-08-2020-16:29:08:358-359','ena-EXPERIMENT-Institute of tropical medicine-28-08-2020-16:29:08:358-359','ena-STUDY-Institute of tropical medicine-27-07-2020-14:37:16:152-1905','ERP123102']	2010	2020-08-29T19:03:00.000Z			BGD	Asia		sputum	Homo sapiens	3	human																					304	304122456	126132092	PRJEB39569			99.53	1818850	64	lineage1.2.2.2	MDR-TB	['tree','tbprofiler','diff','input']	tuberculosis: unclassified		Mycobacterium tuberculosis
SAMEA3558363	ERR1034830	WGS	LSHTM	ERX1113628	Illumina MiSeq	PAIRED		GENOMIC	ILLUMINA	ERS865512	ERP011639	['ena-RUN-LSHTM-25-09-2015-14:04:49:434-255','ERS865512','297845','PRJEB10385','mtb255','SAMEA3558363','4154659','ERR1034830','ERP011639','ena-EXPERIMENT-LSHTM-25-09-2015-14:04:49:434-255','ERX1113628','ena-STUDY-LSHTM-18-08-2015-18:02:02:463-104']		2015-12-10T05:11:00.000Z			PRT	Europe						S	S			R	R	R			S		S	S	R							795	795405192	516096795	PRJEB10385	Coll_2018		99.76	1730997	37	lineage4.3.4.2	HR-TB	['Coll_2018','diff','tree','tbprofiler','Napier_2020','input']	tuberculosis: human-adapted	L4.3.4.2	Mycobacterium tuberculosis
SAMEA9976801	ERR6866104	WGS	IMPERIAL COLLEGE LONDON	ERX6489532	Illumina HiSeq 2000	PAIRED	RANDOM	GENOMIC	ILLUMINA	ERS7655080	ERP123401	['666870','LI2005009_raw_wgs_R1R2','ERS7655080','ERR6866104','LI2005009_raw_wgs','ERX6489532','ERP123401','ena-STUDY-IMPERIAL COLLEGE LONDON-12-08-2020-14:44:57:582-2394','PRJEB39837','LI2005009','22011602','SAMEA9976801']	2009	2021-11-17T05:57:00.000Z			PER	South America	Lima		Homo sapiens	3	human																					276	276760048	121770749	PRJEB39837			99.62	1440883	49	lineage4.1.2.1	Sensitive	['tree','standford','tbprofiler','diff','input']	tuberculosis: unclassified		Mycobacterium tuberculosis
SAMEA114323132	ERR12015084	WGS	IBV_CSIC	ERX11399389	Illumina MiSeq	PAIRED	RANDOM	GENOMIC	ILLUMINA	ERS16312242	ERP150932	['WGS_MTBC_Valencia_ongoing','SAMEA114323132','PRJEB65844','ERS16312242','37488287','ERX11399389','ERP150932','ERR12015084','G1531Rep2','1019219']	2016	2023-09-27T13:06:00.000Z			ESP	Europe																										479	479930559	272991285	PRJEB65844			84.07	599480	26	lineage4.8	Sensitive	['input','tbprofiler','diff']	tuberculosis: unclassified		Mycobacterium tuberculosis
SAMEA115744481	ERR13274721	WGS	UNIVERSITY OF OXFORD, NUFFIELD DEPARTMENT OF MEDIC	ERX12646312	NextSeq 500	PAIRED	RANDOM PCR	GENOMIC	ILLUMINA	ERS20254365	ERP161058	['PRJEB76547','ERP161058','ERX12646312','SAMEA115744481','webin-reads-a379fcad46fb','b28b5ff0-515d-42d2-bc0f-19e45ec26bb9','ERS20254365','ERR13274721','1124794','41870448','a379fcad46fb']	2020	2024-08-09T03:40:00.000Z			DEU	Europe																										598	598075456	262056057	PRJEB76547								CRyPTIC_2024	tuberculosis: unclassified		Mycobacterium tuberculosis
SAMN41664725	SRR29274181	WGS	FIND, THE FOUNDATION FOR INNOVATIVE NEW DIAGNOSTICS	SRX24791367	Illumina HiSeq 2000	PAIRED	RANDOM	GENOMIC	ILLUMINA	SRS21508590	SRP511583	['SRS21508590','SRP511583','EUST21116_lib72_R1.fastq.gz','1119915','41664725','EUST21116','SRX24791367','PRJNA1119915','SAMN41664725','bp0','SRR29274181']	2017-01	2024-06-04T09:43:00.000Z			ROU	Europe			Homo sapiens	3	human																					584	584366746	250155779	PRJNA1119915									tuberculosis: unclassified		Mycobacterium tuberculosis
SAMEA1019181	ERR046895	WGS	SC	ERX023957	Illumina HiSeq 2000	PAIRED	RANDOM	GENOMIC	ILLUMINA	ERS031544	ERP000276	['PRJEB2221','ERR046895','203976','728251','SC_RUN_6540_7#23','SC_EXP_6540_7#23','SAMEA1019181','ERP000276','Bir_284-sc-2011-04-19T12:42:42Z-1125268','ERX023957','Mycobacterium tuberculosis pilot-sc-2010-07-26','ERS031544']	2006	2014-09-04T01:58:00.000Z			GBR	Europe	Midlands		Homo sapiens	3	human					S		S					S	S								1340	1340155800	855215152	PRJEB2221	CRyPTIC_WHO2021_PMC7612554		99.14	1147916	17	lineage3	Sensitive	['input','Walker_2022','diff','tree','tbprofiler','Napier_2020']	tuberculosis: human-adapted	L3	Mycobacterium tuberculosis
SAMEA115749224	ERR13290077	WGS	UNIVERSITY OF OXFORD, NUFFIELD DEPARTMENT OF MEDIC	ERX12660503	Illumina MiSeq	PAIRED	RANDOM PCR	GENOMIC	ILLUMINA	ERS20265511	ERP161058	['webin-reads-bd85a486e87b','ERX12660503','SAMEA115749224','ERR13290077','41908442','b28b5ff0-515d-42d2-bc0f-19e45ec26bb9','ERP161058','ERS20265511','PRJEB76547','1124794','bd85a486e87b']	2017	2024-08-10T12:05:00.000Z			GBR	Europe																										414	414441756	268362527	PRJEB76547								CRyPTIC_2024	tuberculosis: unclassified		Mycobacterium tuberculosis
SAMEA5189841	ERR4188430	WGS	WELLCOME SANGER INSTITUTE	ERX4150199	HiSeq X Ten	PAIRED	RANDOM	GENOMIC	ILLUMINA	ERS2997335	ERP021867	['24623aba-ff90-11e8-9f73-3c4a9275d6c8','ERP021867','ERR4188430','SAMEA5189841','ERX4150199','15093339','Exploring_the_richness_of_Mycobacterium_bovis_strain_diversity-sc-4667','SC_RUN_29594_1#307','ERS2997335','SC_EXP_29594_1#307','PRJEB19799','480613']		2020-06-04T09:32:00.000Z			GBR	Europe																										544	544442882	129647090	PRJEB19799			99.45	1776084	60	La1.8.1	Other	['tree','bovis_GBR','diff','input','tbprofiler']	tuberculosis: animal-adapted	La1	Mycobacterium bovis
SAMEA7551608	ERR4818244	WGS	PUBLIC HEALTH ENGLAND	ERX4688086	Illumina HiSeq 2500	PAIRED	RANDOM	GENOMIC	ILLUMINA	ERS5308256	ERP124941	['experiment.21064','sample.21064','22471001','PRJEB41201','run.21064','project.PHE-TB','773303','ERP124941','SAMEA7551608','ERS5308256','ERR4818244','ERX4688086']		2021-11-10T19:06:00.000Z			GBR	Europe																										0	841253	512541	PRJEB41201								['CRyPTIC_PHE','input']	tuberculosis: unclassified		Mycobacterium tuberculosis
SAMEA7545530	ERR4812026	WGS	UNIVERSIDAD PERUANA CAYETANO HEREDIA	ERX4682016	Illumina NovaSeq 6000	PAIRED	RANDOM	GENOMIC	ILLUMINA	ERS5302186	ERP124939	['ERP124939','experiment.25563','PRJEB41199','project.Peru_Wellcome','22464919','ERR4812026','773301','sample.25563','SAMEA7545530','run.25563','ERX4682016','ERS5302186']		2021-11-10T06:50:00.000Z			PER	South America																										12	12368108	4319934	PRJEB41199			99.53	63366	2	lineage4.9;lineage4.1.2.1	Sensitive	['tbprofiler','standford','CRyPTIC_UPCH','input']	tuberculosis: unclassified		Mycobacterium tuberculosis
SAMEA7545427	ERR4811923	WGS	UNIVERSIDAD PERUANA CAYETANO HEREDIA	ERX4681913	Illumina HiSeq 4000	PAIRED	RANDOM	GENOMIC	ILLUMINA	ERS5302083	ERP124939	['ERP124939','ERX4681913','ERR4811923','773301','ERS5302083','sample.25159','project.Peru_Wellcome','22464816','PRJEB41199','experiment.25159','SAMEA7545427','run.25159']	2018	2021-11-10T06:55:00.000Z			PER	South America						S				S	S	S	S	S				S		S	S	S	S	S	S	475	475394700	220868774	PRJEB41199	['CRyPTIC_reuse_table','Walker_2022']		99.57	1617235	56	lineage4.1.2.1	Sensitive	['tree','standford','tbprofiler','CRyPTIC_reuse_table','input','CRyPTIC_UPCH','diff','Walker_2022']	tuberculosis: unclassified		Mycobacterium tuberculosis
SAMEA9977168	ERR6866470	WGS	IMPERIAL COLLEGE LONDON	ERX6489898	Illumina HiSeq 2000	PAIRED	RANDOM	GENOMIC	ILLUMINA	ERS7655446	ERP123401	['22011968','ena-STUDY-IMPERIAL COLLEGE LONDON-12-08-2020-14:44:57:582-2394','ERR6866470','666870','ERX6489898','PRJEB39837','ERS7655446','LI2090009_raw_wgs','LI2090009','ERP123401','SAMEA9977168','LI2090009_raw_wgs_R1R2']	2009	2021-11-17T06:02:00.000Z			PER	South America	Lima		Homo sapiens	3	human																					402	402879778	175585446	PRJEB39837			99.66	1620603	55	lineage4.3.2	Sensitive	['tree','diff','input','tbprofiler','standford']	tuberculosis: unclassified		Mycobacterium tuberculosis
SAMN07659618	SRR6044975	WGS	MODMEDMICOXFORD	SRX3191871	Illumina MiSeq	PAIRED	RANDOM	GENOMIC	ILLUMINA	SRS2520785	SRP117784	['SRP117784','SRR6044975','SRX3191871','MMMOSRA:648bcc49-3083-4ec5-be73-0047ee67a31f','MMMOSAM:648bcc49-3083-4ec5-be73-0047ee67a31f','SRS2520785','PRJNA401515','SAMN07659618','401515','7659618']	2016	2017-10-27T16:00:00.000Z			GBR	Europe	Oxford		Homo sapiens	3	human					S		S					S	S								402	402094317	250772740	PRJNA401515	CRyPTIC_WHO2021_PMC7612554		96.54	1490926	49	lineage3	Sensitive	['diff','tree','Napier_2020','Walker_2022','tbprofiler','input']	tuberculosis: human-adapted	L3	Mycobacterium tuberculosis
SAMN40983258	SRR28706577	WGS	NIAID TB PORTALS PROGRAM	SRX24273678	NextSeq 2000	PAIRED	RANDOM	GENOMIC	ILLUMINA	SRS21039644	SRP502062	['PRJNA1074793','1074793','40983258','SRR28706577','SRS21039644','TBPO-5949_lib62524_nextseq_ny0123_151bp.filtered_2_bwa.1.fastq.gz','54977','SAMN40983258','SRP502062','SRX24273678']	2021	2024-04-16T14:23:00.000Z		48.0196 N 66.9237 E	KAZ	Asia		sputum	Homo sapiens	3	human																					1002	1002015845	339788279	PRJNA1074793			99.52	1610530	55	lineage2.2.1	MDR-TB	['tree','tbprofiler','diff','input']	tuberculosis: unclassified		Mycobacterium tuberculosis
SAMEA115749455	ERR13290303	WGS	UNIVERSITY OF OXFORD, NUFFIELD DEPARTMENT OF MEDIC	ERX12660789	Illumina HiSeq 2000	PAIRED	RANDOM PCR	GENOMIC	ILLUMINA	ERS20265742	ERP161058	['ERS20265742','1124794','ERP161058','webin-reads-e042a3e54c49','ERR13290303','SAMEA115749455','ERX12660789','PRJEB76547','b28b5ff0-515d-42d2-bc0f-19e45ec26bb9','41891959','e042a3e54c49']	2018				SWE	Europe																										0	0	0	PRJEB76547								CRyPTIC_2024	tuberculosis: unclassified		Mycobacterium tuberculosis
SAMEA114443456	ERR13249439	WGS	SEOUL NATIONAL UNIVERSITY	ERX12620090	Illumina MiSeq	PAIRED	RANDOM	GENOMIC	ILLUMINA	ERS16431240	ERP151439	['41815646','ERR13249439','PRJEB66375','c7f31963-9edb-49ef-a000-987e031fb6cb','ERP151439','SAMEA114443456','ERX12620090','webin-reads-GReAT_JP_355','ERS16431240','GReAT_JP_355','1022751']	2007	2024-08-10T09:47:00.000Z			JPN	Asia		sputum	Homo sapiens	3	human																					586	586635254	353651165	PRJEB66375									tuberculosis: unclassified		Mycobacterium tuberculosis
SAMEA14459829	ERR9786011	WGS	INSTITUTE OF TROPICAL MEDICINE	ERX9333287	Illumina HiSeq 2500	PAIRED	RANDOM	GENOMIC	ILLUMINA	ERS12086776	ERP137916	['ERS12086776','PRJEB53138','844815','ERP137916','ERX9333287','28829645','ECF-12-P112','ena-EXPERIMENT-TAB-27-05-2022-13:53:26:233-10682','SAMEA14459829','ERR9786011','ena-RUN-TAB-27-05-2022-13:53:26:233-10683','0efe4541-10cd-4d79-a29f-96d29eadb5f3']	2012	2022-06-26T12:43:00.000Z			GMB	Africa		sputum	Homo sapiens	3	human																					203	203539067	128726011	PRJEB53138			99.28	890451	40	lineage1.2.1.2.1	Other	['input','WGS_2011-2014_GMB','tbprofiler','diff','tree']	tuberculosis: unclassified		Mycobacterium tuberculosis
SAMN31673808	SRR22250225	WGS	INSTITUTE OF CLINICAL PATHOLOGY AND MEDICAL RESEARCH	SRX18226693	NextSeq 500	PAIRED	RANDOM	GENOMIC	ILLUMINA	SRS15723041	SRP407089	['SRX18226693','SRR22250225','899911','20-002-0182_1.fastq.gz','SAMN31673808','bp0','20-002-0182','SRP407089','31673808','SRS15723041','PRJNA899911']	2020	2022-11-09T19:19:00.000Z			AUS	Oceania	NSW		Homo sapiens	3	human																					301	301508947	125830019	PRJNA899911			99.18	2013216	58	lineage1.1.2	Sensitive	['tbprofiler','tree','diff','input']	tuberculosis: unclassified		Mycobacterium tuberculosis
SAMN36834626	SRR25515870	WGS	SHANDONG PROVINCIAL HOSPITAL	SRX21246029	Illumina HiSeq 4000	PAIRED	RANDOM	GENOMIC	ILLUMINA	SRS18500310	SRP453313	['SRX21246029','1002108','T1552','bp0','PRJNA1002108','SRS18500310','SAMN36834626','SRP453313','T1552.IS300_Clean.1.fastq.gz','36834626','SRR25515870']	2017	2023-08-04T04:43:00.000Z		36.40 N 117.00 E	CHN	Asia	Shandong	As reported: phlegm	Homo sapiens	3	human																					1147	1147680900	510961952	PRJNA1002108			99.53	1805384	61	lineage2.2.1	Sensitive	['diff','input','tree','tbprofiler']	tuberculosis: human-adapted	L4	Mycobacterium tuberculosis	H37Rv
SAMN27764446	SRR18914024	WGS	WADSWORTH CENTER	SRX14991975	Illumina MiSeq	PAIRED	RANDOM	GENOMIC	ILLUMINA	SRS12741309	SRP276100	['SRS12741309','PRJNA650381','27764446','SRX14991975','IDR1900061338-01-02','SRP276100','bp0','A368','SAMN27764446','IDR1900061338-01-02_R1.fastq.gz','650381','SRR18914024']	2019	2022-04-25T14:58:00.000Z		40.7481119 N 73.98438414 W	USA	North America	New York	sputum	Homo sapiens	3	human																					633	633548202	361304239	PRJNA650381			99.73	1597859	83	lineage4.8	Sensitive	['tree','diff','tbprofiler','input']	tuberculosis: unclassified		Mycobacterium tuberculosis
SAMN20512501	SRR15315783	WGS	SCHOOL OF PUBLIC HEALTH, FUDAN UNIVERSITY	SRX11620557	Illumina HiSeq 2000	PAIRED	PCR	GENOMIC	ILLUMINA	SRS9655819	SRP330727	['F102_R1.fastq.gz','SRS9655819','PRJNA751240','751240','20512501','SRR15315783','bp0','SRX11620557','2003-East-007','SAMN20512501','SRP330727','F102']	2003	2021-08-01T01:13:00.000Z		30.25 N 120.06 E	CHN	Asia	Zheijiang	sputum	Homo sapiens	3	human																					1572	1572127800	602339324	PRJNA751240								['input','timelapse_Zhejiang_CHN']	tuberculosis: unclassified		Mycobacterium tuberculosis
SAMEA4730610	ERR3468966	WGS	WELLCOME SANGER INSTITUTE	ERX3490629	Illumina HiSeq X Ten	PAIRED	RANDOM	GENOMIC	ILLUMINA	ERS2550740	ERP024108	['SC_EXP_26329_6#363','ERX3490629','ERR3468966','SC_RUN_26329_6#363','12514230','512657','SAMEA4730610','ERP024108','c60aaad0-be4d-11e7-b52c-3c4a9275d6c8','PRJEB21813','ERS2550740','Mycobacteria_in_non_CF_bronchiectasis_patients-sc-4853']		2019-08-08T01:22:00.000Z																														244	244135290	108627291	PRJEB21813									NTM: avium complex		Mycobacterium avium
SAMN14995740	SRR11828965	WGS	MAHIDOL UNIVERSITY	SRX8379503	Illumina HiSeq 4000	PAIRED	RANDOM	GENOMIC	ILLUMINA	SRS6694008	SRP260333	['bp0','SRS6694008','DS-15547','SRX8379503','14995740','SRP260333','SAMN14995740','SRR11828965','PRJNA630780','630780','THML_0071','THML_0071_R1.fastq.gz']	2007	2020-05-21T19:47:00.000Z		18.1446 N 100.1403 E	THA	Asia	Phrae	sputum	Homo sapiens	3	human																					883	883748036	428281098	PRJNA630780			99.66	1432669	49	lineage2.1	MDR-TB	['tree','diff','tbprofiler','input']	tuberculosis: human-adapted	L3	Mycobacterium tuberculosis
SAMN12551335	SRR10040337	WGS	FUDAN UNIVERSITY	SRX6775408	Illumina HiSeq 2000	PAIRED	RANDOM PCR	GENOMIC	ILLUMINA	SRS5322495	SRP219763	['SRS5322495','SRX6775408','12551335','559678','SZ_2014_0080','PRJNA559678','MTB_SZ_2014_0080','bp0','SAMN12551335','SZ_2014_0080_R1.fastq.gz','SRR10040337','SRP219763']	2014	2019-08-30T14:22:00.000Z		22.55 N 114.06 E	CHN	Asia	Shenzhen	sputum	Homo sapiens	3	human																					907	907080600	367514374	PRJNA559678								['R-MDR_2013-17_Shenzhen_CHN','input']	tuberculosis: unclassified		Mycobacterium tuberculosis
SAMN08612926	SRR6785306	WGS	SAN RAFFAELE	SRX3744822	NextSeq 500	PAIRED	RANDOM	GENOMIC	ILLUMINA	SRS3001228	SRP128089	['SRS3001228','428596','5601-13','5601-13_lib4283_nextseq_n0033_151bp.gatk.bam','SRP128089','bp0','SRX3744822','SRR6785306','PRJNA428596','SAMN08612926','8612926','5601-13_WGS']		2018-02-27T06:04:00.000Z							Homo sapiens	3	human																					489	489497901	252183433	PRJNA428596			99.65	870544	19	lineage2.2.1	Sensitive	['input','tbprofiler','tree','diff']	tuberculosis: unclassified		Mycobacterium tuberculosis
SAMEA7819015	ERR5162113	WGS	WELLCOME SANGER INSTITUTE	ERX4967076	HiSeq X Ten	PAIRED	RANDOM	GENOMIC	ILLUMINA	ERS5566219	ERP021867	['SC_EXP_29589_2#292','ERP021867','ERX4967076','17514941','ERR5162113','ERS5566219','480613','SAMEA7819015','PRJEB19799','SC_RUN_29589_2#292','Exploring_the_richness_of_Mycobacterium_bovis_strain_diversity-sc-4667','1bf6631a-ff90-11e8-9f73-3c4a9275d6c8']		2021-02-04T22:52:00.000Z			GBR	Europe																										254	254578450	68827324	PRJEB19799			99.39	1339359	41	La1.8.1	Other	['diff','bovis_GBR','tbprofiler','tree','input']	tuberculosis: animal-adapted	La1	Mycobacterium bovis
SAMEA7551921	ERR4818557	WGS	PUBLIC HEALTH ENGLAND	ERX4688399	Illumina MiSeq	PAIRED	RANDOM	GENOMIC	ILLUMINA	ERS5308569	ERP124941	['run.21377','ERR4818557','22471314','PRJEB41201','experiment.21377','ERP124941','project.PHE-TB','ERX4688399','773303','ERS5308569','SAMEA7551921','sample.21377']		2021-11-10T20:12:00.000Z			GBR	Europe										S		S					R	S								452	452911381	293880827	PRJEB41201	Walker_2022							['Walker_2022','CRyPTIC_PHE','input']	tuberculosis: unclassified		Mycobacterium tuberculosis
SAMEA1397411	ERR2514926	WGS	PHE	ERX2534136	Illumina MiSeq	PAIRED	RANDOM	GENOMIC	ILLUMINA	ERS2399516	ERP107961	['experiment.7112','sample.7112','ERX2534136','493034','run.7112','SAMEA1397411','10124053','PRJEB25991','ERP107961','ERS2399516','project.First_10k_genomes_study_set_4','ERR2514926']		2021-10-23T18:08:00.000Z			GBR	Europe	England									S		S					S	S								210	210789027	134216334	PRJEB25991	Walker_2022		93.99	1176571	36	lineage4.6.2.2	Sensitive	['CRyPTIC_PHE','input','Napier_2020','Walker_2022','tree','diff','tbprofiler']	tuberculosis: human-adapted	L4.6.2.2	Mycobacterium tuberculosis
SAMN38210272	SRR26794803	WGS	HMS	SRX22492139	Illumina HiSeq 4000	SINGLE	cDNA	GENOMIC	ILLUMINA	SRS19505254	SRP471323	['SAMN38210272','SRX22492139','bp0','PRJNA1039243','1039243','7044','38210272','SRP471323','Peru7044','SRR26794803','SRS19505254','Peru7044_R1.fastq.gz']	2011	2023-11-11T22:54:00.000Z			PER	South America		sputum	Homo sapiens	3	human																					183	183573600	93020004	PRJNA1039243								standford	tuberculosis: unclassified		Mycobacterium tuberculosis
SAMN30949825	SRR21691094	WGS	RIVM	SRX17688667	Illumina HiSeq 2500	PAIRED	RANDOM	GENOMIC	ILLUMINA	SRS15220055	SRP399356	['SRS15220055','PRJNA882748','bp0','SRP399356','30949825','SRR21691094','SAMN30949825','SRX17688667','RIVM1110','RIVM1110.bam','882748']	2018	2022-09-23T18:09:00.000Z			NLD	Europe		As reported: diagnostic sample	Homo sapiens	3	human																					125	125380378	34353232	PRJNA882748								input	tuberculosis: unclassified		Mycobacterium tuberculosis
SAMN06473184	SRR5341233	WGS	THE FOUNDATION FOR MEDICAL RESEARCH	SRX2637925	Illumina MiSeq	PAIRED		GENOMIC	ILLUMINA	SRS2045949	SRP101835	['PRJNA376471','OU41_FMR_batch1_v3_stampy_R00000039.bam','6473184','SRP101835','376471','OU41-FMR324','SAMN06473184','SRX2637925','SRS2045949','SRR5341233']	2005	2017-04-03T14:46:00.000Z		19.0760 N 72.8777 E	IND	Asia	Mumbai	sputum	Homo sapiens	3	human																					241	241338468	102814945	PRJNA376471			99.33	1255746	42	lineage4.2.2.2	MDR-TB	['tree','Menardo_2021','tbprofiler','diff','input','Napier_2020']	tuberculosis: human-adapted	L4.2.2.2	Mycobacterium tuberculosis
SAMN34257534	SRR24222982	WGS	PUBLIC HEALTH LABORATORY TEL AVIV	SRX20019365	Illumina MiSeq	PAIRED	RANDOM	GENOMIC	ILLUMINA	SRS17360943	SRP433479	['SRR24222982','SRS17360943','bp0','SAMN34257534','SRP433479','34257534','TB-125_S20_L001_R1_001.fastq.gz','957554','TB-125','PRJNA957554','SRX20019365','TB-125_S20']	2021	2023-04-20T01:27:00.000Z		31.0461 N 34.8516 E	ISR	Asia		As reported: Biopsy	Homo sapiens	3	human																					180	180434199	129858500	PRJNA957554								input	tuberculosis: human-adapted	L3	Mycobacterium tuberculosis
SAMN09425839	SRR7517804	WGS	SWISS TROPICAL AND PUBLIC HEALTH INSTITUTE	SRX4387716	Illumina HiSeq 2500	PAIRED	RANDOM	GENOMIC	ILLUMINA	SRS3544269	SRP153329	['SRS3544269','SRX4387716','PRJNA454477','SRR7517804','SAMN09425839','G08754','SRP153329','9425839','454477','BSSE_QGF_57450_CAJCMANXX_8_G08754_CTCTCTAC_GTAAGGAG_S51_L008_R2_001.fastq.gz','BSSE_QGF_57450']		2018-07-13T08:20:00.000Z			CHE	Europe		sputum	Homo sapiens	3	human																					440	440906208	203858238	PRJNA454477			99.72	1685343	38	lineage4.3.3	MDR-TB	['diff','tree','input','tbprofiler','Napier_2020']	tuberculosis: human-adapted	L4.3.3	Mycobacterium tuberculosis
SAMN15703261	SRR12395278	WGS	WADSWORTH CENTER	SRX8893619	MinION	SINGLE	RANDOM	GENOMIC	OXFORD_NANOPORE	SRS7152641	SRP276100	['SRR12395278','SRX8893619','A341','IDR1900059320-01-01.fastq.gz','PRJNA650381','SRP276100','SAMN15703261','650381','SRS7152641','bp0','IDR1900059320-01-01','15703261']	2019	2020-08-05T13:32:00.000Z		40.7481119 N 73.98438414 W	USA	North America	New York	As reported: SPT	Homo sapiens	3	human																					773	773780424	707209741	PRJNA650381									tuberculosis: unclassified		Mycobacterium tuberculosis
SAMN21156927	SRR15676437	WGS	UNIVERSITY OF TECHNOLOGY	SRX11972842	Illumina MiSeq	PAIRED	RANDOM	GENOMIC	ILLUMINA	SRS9981672	SRP334884	['PRJNA759141','21156927','SRP334884','SRS9981672','SRX11972842','bp0','CSBM','SRR15676437','SAMN21156927','MD-3_S3_L001_R1_001.fastq.gz','759141']	2019	2021-08-31T09:28:00.000Z			IRN	Asia	Tehran																									496	496093800	318393037	PRJNA759141			99.47	1077973	64	La1.2.BCG	Other	['tbprofiler','input','diff','tree']	tuberculosis: animal-adapted	La1.2	Mycobacterium bovis	Pasteur 1173P2
SAMEA5938978	ERR3509862	WGS	UNIVERSITY OF S*O PAULO	ERX3529940	Illumina MiSeq	PAIRED	PCR	GENOMIC	ILLUMINA	ERS3727448	ERP115489	['ERP115489','ena-RUN-UNIVERSITY OF S*O PAULO-06-09-2019-13:40:51:835-14','ERX3529940','ena-EXPERIMENT-UNIVERSITY OF S*O PAULO-06-09-2019-13:40:51:835-14','ERS3727448','ERR3509862','556970','2065','SAMEA5938978','12710963','PRJEB32773','ena-STUDY-UNIVERSITY OF S*O PAULO-27-05-2019-14:28:12:018-503']	2014	2019-09-09T16:36:00.000Z			MOZ	Africa		sputum	Homo sapiens	3	human																					446	446813185	203590880	PRJEB32773			99.69	1714814	58	lineage4.3.4.2.1	MDR-TB	['tree','input','Menardo_2021','tbprofiler','diff']	tuberculosis: human-adapted	L4	Mycobacterium tuberculosis
SAMEA1485287	ERR161051	WGS	SC	ERX136901	Illumina HiSeq 2000	PAIRED	RANDOM	GENOMIC	ILLUMINA	ERS108069	ERP001072	['Karonga_Prevention_Study__KPS____whole_genome_sequ','Karonga_Prevention_Study__KPS____whole_genome_sequencing_in_a_whole_population-sc-2011-12-13T10:33:26Z-2066','ERR161051','ERS108069','SAMEA1485287','PRJEB2794','SC_RUN_7957_8#40','ERX136901','SC_EXP_7957_8#40','204548','ERP001072','1139177','4000563-sc-2012-03-23T12:21:10Z-1386343']	2003	2014-10-19T13:18:00.000Z			MWI	Africa	Karonga	sputum	Homo sapiens	3	human																					345	345912400	188478783	PRJEB2794			99.69	1678135	38	lineage4.3.3	Sensitive	['tbprofiler','Menardo_2021','Menardo_2018','input','diff','Karonga_Prevention_Study','tree','Napier_2020']	tuberculosis: human-adapted	L4.3.3	Mycobacterium tuberculosis
SAMEA115746322	ERR13285105	WGS	UNIVERSITY OF OXFORD, NUFFIELD DEPARTMENT OF MEDIC	ERX12655531	NextSeq 500	PAIRED	RANDOM PCR	GENOMIC	ILLUMINA	ERS20256206	ERP161058	['ERP161058','1124794','webin-reads-533d7ae16320','SAMEA115746322','ERX12655531','b28b5ff0-515d-42d2-bc0f-19e45ec26bb9','ERS20256206','41889857','533d7ae16320','ERR13285105','PRJEB76547']	2020	2024-08-11T01:53:00.000Z			DEU	Europe																										519	519433942	226669003	PRJEB76547								CRyPTIC_2024	tuberculosis: unclassified		Mycobacterium tuberculosis
SAMN08708282	SRR6831838	WGS	SAN RAFFAELE	SRX3787956	Illumina HiSeq 2500	PAIRED	RANDOM	GENOMIC	ILLUMINA	SRS3040622	SRP128089	['115AND1417_090816_UKR_090816_100.gatk.bam','428596','bp0','SRS3040622','SAMN08708282','SRR6831838','115AND1417_WGS','115AND1417','SRX3787956','PRJNA428596','8708282','SRP128089']		2018-03-14T09:18:00.000Z			UKR	Europe			Homo sapiens	3	human	S	S			S		S	S					S	S				S			351	351594534	195603097	PRJNA428596	CRyPTIC_WHO2021_PMC7612554							['Walker_2022','input']	tuberculosis: unclassified		Mycobacterium tuberculosis
SAMN01925650	['SRR924219','SRR847778']	WGS		['SRX316923','SRX276143']	Illumina HiSeq 2000	PAIRED	RANDOM	GENOMIC	ILLUMINA	SRS419332		['H0GV2ADXX130504.2.Illumina_P5-Waxow_P7-Nifoj.bam','SRR924219','SRR847778','PRJNA190964','D25WHACXX130523.1.tagged_320.bam','1925650','SAMN01925650','1909668.WR36050.Solexa-152309.D25WHACXX130523.P','2024255.WR35876.Solexa-150874.H0GV2ADXX130504.P','SRP026434','PRJNA183624','190964','SRX276143','SRX316923','TKK_02_0040','SRS419332']					ZAF	Africa	King George V Hospital, Durban	As reported: bodily fluid	Homo sapiens	3	human																					2598	2599308326	1334241807	PRJNA190964			99.76	2543192	58	lineage4.3.3	Pre-XDR-TB	['tree','Nimmo_2024','input','tbprofiler','Napier_2020','diff']	tuberculosis: human-adapted	L4.3.3	Mycobacterium tuberculosis
SAMN09284474	SRR7240295	WGS	USDA-NVSL-DBL	SRX4145899	Illumina MiSeq	PAIRED	RANDOM PCR	GENOMIC	ILLUMINA	SRS3359519	SRP053287	['SAMN09284474','SRR7240295','SRP053287','PRJNA251692','94-4508_S18_L001_R2_001.fastq.gz','251692','94-4508','9284474','SRX4145899','SRS3359519']		2018-05-31T08:41:00.000Z						As reported: Fed	Bos taurus	2	domestic cattle																					372	372894358	237363280	PRJNA251692			99.52	1002712	56	La1.8.1	Other	['input','tbprofiler','tree','diff']	tuberculosis: animal-adapted	La1	Mycobacterium bovis
SAMEA7555825	ERR4822404	WGS	IML GAUTING	ERX4692394	NextSeq 500	PAIRED	RANDOM	GENOMIC	ILLUMINA	ERS5312468	ERP124948	['22475180','experiment.26183','ERS5312468','project.Cryptic_3rd','PRJEB41208','ERP124948','sample.26183','773305','SAMEA7555825','ERR4822404','ERX4692394','run.26183']		2021-11-11T03:13:00.000Z			UKR	Europe						S				S	S	S	S	S				S		S	S	S	S	S	S	729	729298030	326095779	PRJEB41208	['CRyPTIC_reuse_table','Walker_2022']							['CRyPTIC_reuse_table','Walker_2022','input','CRyPTIC_Gauting']	tuberculosis: unclassified		Mycobacterium tuberculosis
SAMN04330060	SRR5266558	WGS	ST.PETERSBURG STATE UNIVERSITY	SRX2570640	Illumina MiSeq	PAIRED		GENOMIC	ILLUMINA	SRS1986899	SRP067327	['SRR5266558','PRJNA305488','SRP067327','SAMN04330060','4330060','1869','1869_S1_L001_R1_001.fastq.gz','SRS1986899','SRX2570640','305488']		2017-02-17T07:05:00.000Z							Homo sapiens	3	human																					272	272002757	167483602	PRJNA305488								['Napier_2020','input']	tuberculosis: human-adapted	L4.3.3	Mycobacterium tuberculosis
SAMN11053727	SRR8692801	WGS	FUDAN UNIVERSITY	SRX5488719	Illumina HiSeq 2500	PAIRED	size fractionation	GENOMIC	ILLUMINA	SRS4461139	SRP187797	['11053727','SRS4461139','SRX5488719','136','136_R1.fastq.gz','SAMN11053727','PRJNA525564','SRR8692801','pirui_121','SRP187797','525564']	2017	2019-03-06T22:55:00.000Z		30.47 N 121.20 E	CHN	Asia	Shanghai		Homo sapiens	3	human																					647	647191500	255578460	PRJNA525564			99.9	1683724	52	lineage4.9	Other	['Menardo_2021','input','diff','tree','tbprofiler']	tuberculosis: human-adapted	L4	Mycobacterium tuberculosis	H37Rv
SAMN37458095	SRR26112798	WGS	WADSWORTH CENTER	SRX21826711	NextSeq 500	PAIRED	RANDOM	GENOMIC	ILLUMINA	SRS18926318	SRP338930	['SRP338930','SRS18926318','SRR26112798','SRX21826711','IDR2200031558-01-01.R1.fastq.gz','766641','SAMN37458095','IDR2200031558','PRJNA766641','IDR2200031558-01-01','37458095']	2022	2023-09-19T16:28:00.000Z			USA	North America	New York state		Homo sapiens	3	human																					594	594268027	261683292	PRJNA766641									tuberculosis: unclassified		Mycobacterium tuberculosis
SAMEA114430092	ERR12075710	WGS	UNIVERSITY HOSPITAL FRANKFURT, INFECTIOUS DISEASES	ERX11458077	NextSeq 2000	PAIRED		GENOMIC	ILLUMINA	ERS16417885	ERP151400	['PRJEB66336','22006472','ERX11458077','39217806','ERR12075710','ena-EXPERIMENT-TAB-25-09-2023-15:09:40:697-69073','ena-RUN-TAB-25-09-2023-15:09:40:697-69074','ERP151400','ERS16417885','SAMEA114430092','dbd4737e-ed95-4295-811b-35f90cc51d78','1060137']	2016	2024-01-05T14:33:00.000Z		50.12 N 8.68 E	DEU	Europe			Homo sapiens	3	human																					562	562288519	217099335	PRJEB66336									unclassified mycobacteria		Mycobacterium sp.
SAMEA7551001	ERR4817638	WGS	PUBLIC HEALTH ENGLAND	ERX4687480	Illumina MiSeq	PAIRED	RANDOM	GENOMIC	ILLUMINA	ERS5307650	ERP124941	['experiment.20458','SAMEA7551001','22470395','ERP124941','project.PHE-TB','PRJEB41201','run.20458','sample.20458','ERX4687480','ERR4817638','773303','ERS5307650']		2021-11-10T18:06:00.000Z			GBR	Europe										S		S					S	S								308	308998674	215805644	PRJEB41201	Walker_2022		99.38	1039046	34	lineage3	Sensitive	['tbprofiler','CRyPTIC_PHE','tree','diff','input','Walker_2022']	tuberculosis: unclassified		Mycobacterium tuberculosis
SAMEA7552230	ERR4818865	WGS	PUBLIC HEALTH ENGLAND	ERX4688707	Illumina HiSeq 2500	PAIRED	RANDOM	GENOMIC	ILLUMINA	ERS5308877	ERP124941	['run.21685','773303','experiment.21685','PRJEB41201','SAMEA7552230','ERS5308877','22471622','ERX4688707','ERP124941','ERR4818865','sample.21685','project.PHE-TB']		2021-11-10T20:15:00.000Z			GBR	Europe										S		S						S								447	447934777	210656046	PRJEB41201	Walker_2022		99.42	1735922	38	lineage4.8	Sensitive	['input','Walker_2022','tree','diff','tbprofiler','CRyPTIC_PHE']	tuberculosis: unclassified		Mycobacterium tuberculosis
SAMEA115475191	ERR12861674	WGS	FZB	ERX12234485	NextSeq 500	PAIRED		GENOMIC	ILLUMINA	ERS18730524	ERP155761	['SAMEA115475191','ERS18730524','ena-EXPERIMENT-TAB-09-04-2024-07:38:17:409-277532','ERR12861674','ena-RUN-TAB-09-04-2024-07:38:17:409-277533','ERX12234485','58e09715-988e-44b5-93dc-ec559775a03f','1099072','19012321','PRJEB70863','42732474','ERP155761']	2007	2024-08-03T19:09:00.000Z			DEU	Europe																										504	504250240	224977452	PRJEB70863									NTM: avium complex		Mycobacterium avium
SAMN36834432	SRR25515259	WGS	SHANDONG PROVINCIAL HOSPITAL	SRX21245990	Illumina HiSeq 4000	PAIRED	RANDOM	GENOMIC	ILLUMINA	SRS18500272	SRP453313	['SRR25515259','PRJNA1002108','SAMN36834432','SRS18500272','bp0','36834432','SRX21245990','1002108','SRP453313','S71.IS300_Clean.1.fastq.gz','S71']	2016	2023-08-04T04:40:00.000Z		36.40 N 117.00 E	CHN	Asia	Shandong	As reported: phlegm	Homo sapiens	3	human																					577	577125300	277607449	PRJNA1002108			98.82	1629066	56	lineage2.2.1	Sensitive	['input','diff','tbprofiler','tree']	tuberculosis: human-adapted	L4	Mycobacterium tuberculosis	H37Rv
SAMEA11934333	ERR7737871	WGS	INSTITUTE OF TROPICAL MEDICINE ANTWERP	ERX7306153	Illumina HiSeq 2500	PAIRED	RANDOM	GENOMIC	ILLUMINA	ERS9581492	ERP133916	['6c4e9598-cb36-4fad-abc8-a686b6ac3705','PRJEB49409','24684621','ITM2014-02460','794693','SAMEA11934333','ERX7306153','ERP133916','ena-RUN-TAB-16-12-2021-11:32:26:302-19167','ERR7737871','ena-EXPERIMENT-TAB-16-12-2021-11:32:26:302-19166','ERS9581492']	2014	2022-07-28T01:05:00.000Z			ETH	Africa		sputum	Homo sapiens	3	human																					337	337688246	148651548	PRJEB49409								input	tuberculosis: unclassified		Mycobacterium tuberculosis
SAMEA8893110	ERR5979495	WGS	FZB	ERX5619281	NextSeq 500	PAIRED		GENOMIC	ILLUMINA	ERS6576022	ERP126483	['ERP126483','ena-EXPERIMENT-FZB-27-05-2021-15:58:05:601-10','ERS6576022','19793466','724311','PRJEB42600','SAMEA8893110','ena-STUDY-FZB-21-01-2021-09:48:41:513-127','ena-RUN-FZB-27-05-2021-15:58:05:601-10','18004526','ERR5979495','ERX5619281']		2021-06-28T03:45:00.000Z			ROU	Europe																										1081	1081944884	452339902	PRJEB42600			99.64	1742878	56	lineage4.8	Sensitive	['input','diff','tree','tbprofiler']	MTBC		Mycobacterium tuberculosis complex sp.
SAMN07373512	SRR6067264	WGS	NML	SRX3209788	Illumina MiSeq	PAIRED	RANDOM	GENOMIC	ILLUMINA	SRS2534774	SRP118711	['SRR6067264','PRJNA388806','388806','SAMN07373512','NML80d06486-c71d-4d0c-950d-1e6b286744d7','SRP118711','1200152','SRS2534774','SRX3209788','7373512']		2017-09-25T06:05:00.000Z			CAN	North America	Nunavut																									563	563601163	384628253	PRJNA388806								['Napier_2020','input']	tuberculosis: human-adapted	L4.8	Mycobacterium tuberculosis
SAMEA9976289	ERR6865592	WGS	IMPERIAL COLLEGE LONDON	ERX6489020	Illumina HiSeq 2000	PAIRED	RANDOM	GENOMIC	ILLUMINA	ERS7654568	ERP123401	['SAMEA9976289','ERP123401','666870','CA0186510_raw_wgs_R1R2','ERR6865592','CA0186510_raw_wgs','CA0186510','PRJEB39837','ERX6489020','ena-STUDY-IMPERIAL COLLEGE LONDON-12-08-2020-14:44:57:582-2394','22011090','ERS7654568']	2010	2021-10-15T13:02:00.000Z			PER	South America	Lima		Homo sapiens	3	human																					303	303289842	134275884	PRJEB39837								['standford','input']	tuberculosis: unclassified		Mycobacterium tuberculosis
SAMEA8741923	ERR8699114	WGS	UNIVERSITY OF CAPE TOWN	ERX8356241	Illumina HiSeq 4000	PAIRED	RANDOM	GENOMIC	ILLUMINA	ERS6421505	ERP135632	['SAMEA8741923','project.Wellcome_clinical_isolates_site20','experiment.17027','run.17027.1','ERS6421505','PRJEB51043','ERR8699114','ERX8356241','811913','sample.17027','26335062','ERP135632']		2022-03-15T06:34:00.000Z			ZAF	Africa						S				S	S	S	R	S				S		S	S	S	S	R	S	487	487590600	216503979	PRJEB51043	CRyPTIC_reuse_table		99.67	1723867	59	lineage4.8	Sensitive	['CRyPTIC_reuse_table','tree','CRyPTIC_UofCapeTown','diff','input','tbprofiler']	tuberculosis: unclassified		Mycobacterium tuberculosis
SAMN25888724	SRR18003022	WGS	NATIONAL INSTITUTE FOR COMMUNICABLE DISEASE CONTROL AND PREVENTION, CHINESE CENTER FOR DISEASE CONTR	SRX14158495	Illumina HiSeq 1000	PAIRED	RANDOM	GENOMIC	ILLUMINA	SRS11983738	SRP359570	['SRS11983738','25888724','SAMN25888724','SRX14158495','UM210129T0009','UM210129T0009_1.fq.gz','PRJNA806507','SRP359570','bp0','SRR18003022','806507']	2020	2022-02-13T06:56:00.000Z			CHN	Asia	Shanghai		Homo sapiens	3	human																					488	488972700	151375268	PRJNA806507								input	tuberculosis: unclassified		Mycobacterium tuberculosis
SAMD00179064	DRR184991	WGS	RIT_JATA	DRX175470	Illumina MiSeq	PAIRED	RANDOM	GENOMIC	ILLUMINA	DRS113889	DRP005596	['DRX175470','13323137','DRR184991','590380','SAMD00179064','PRJDB8553','DRS113889','DRP005596']		2019-11-18T19:32:00.000Z			VNM	Asia	Hanoi																									437	437202505	271527272	PRJDB8553								['Menardo_2021','Napier_2020']	tuberculosis: human-adapted	L4.1.2	Mycobacterium tuberculosis
SAMN21924163	SRR16134496	WGS	TGEN NORTH	SRX12419570	NextSeq 500	PAIRED	RANDOM	GENOMIC	ILLUMINA	SRS10387148	SRP339568	['SRR16134496','SAMN21924163','SRS10387148','21924163','TB-X3-204_S58_R1_001.fastq.gz','bp0','TB-X3-204','PRJNA767673','SRP339568','SRX12419570','767673']		2021-09-30T19:11:00.000Z						As reported: Xpert Ultra cartridge extract	Homo sapiens	3	human																					754	754682296	357842625	PRJNA767673								input	tuberculosis: unclassified		Mycobacterium tuberculosis
SAMN05576264	SRR4037613	WGS	HARVARD MEDICAL SCHOOL	SRX2028735	Illumina HiSeq 2000	PAIRED	RANDOM	GENOMIC	ILLUMINA	SRS1623069	SRP082185	['755-L4A2_2.fastq.gz','PRJNA323744','5576264','SAMN05576264','SRX2028735','P27-Lung4-A2','SRR4037613','323744','SRS1623069','SRP082185']	2013-08	2016-08-18T14:43:00.000Z		29.6483 S 30.3318 E	ZAF	Africa	Kwazulu-Natal	lung	Homo sapiens	3	human																					660	660206902	455833216	PRJNA323744								['denylist','Napier_2020','intrapatient_ZAF','input']	tuberculosis: human-adapted	L4.3.2.1	Mycobacterium tuberculosis
SAMN38210566	SRR26795054	WGS	HMS	SRX22492338	Illumina HiSeq 4000	SINGLE	cDNA	GENOMIC	ILLUMINA	SRS19505452	SRP471323	['38210566','PRJNA1039243','1039243','SAMN38210566','SRS19505452','bp0','SRR26795054','7351','Peru7351','SRP471323','Peru7351_R1.fastq.gz','SRX22492338']	2011	2023-11-11T22:55:00.000Z			PER	South America		sputum	Homo sapiens	3	human																					203	203700600	101247464	PRJNA1039243								standford	tuberculosis: unclassified		Mycobacterium tuberculosis
SAMEA115740948	ERR13266308	WGS	UNIVERSITY OF OXFORD, NUFFIELD DEPARTMENT OF MEDIC	ERX12636734	Illumina NovaSeq 6000	PAIRED	RANDOM PCR	GENOMIC	ILLUMINA	ERS20250691	ERP161058	['ERX12636734','PRJEB76547','ERP161058','ERS20250691','SAMEA115740948','ERR13266308','dbe911eaf00b','b28b5ff0-515d-42d2-bc0f-19e45ec26bb9','1124794','webin-reads-dbe911eaf00b','41868887']	2021	2024-08-07T21:55:00.000Z			VNM	Asia																										851	851443700	281903762	PRJEB76547								CRyPTIC_2024	tuberculosis: unclassified		Mycobacterium tuberculosis
SAMN30930996	SRR21656182	WGS	UNIVERSITY OF LEICESTER	SRX17656135	Illumina MiSeq	PAIRED	RANDOM	GENOMIC	ILLUMINA	SRS15188446	SRP398374	['882339','30930996','MtbLro1b','PRJNA882339','SRS15188446','SAMN30930996','SRX17656135','SRR21656182','SRP398374','MtbLro1b_1.fastq.gz']	2017	2022-09-21T06:59:00.000Z		52.63 N 1.13 W	GBR	Europe	Leicester	sputum	Homo sapiens	3	human																					482	482288463	323877245	PRJNA882339								input	tuberculosis: unclassified		Mycobacterium tuberculosis
SAMN03648846	SRR2101599	WGS	UNIVERSITY OF OXFORD	SRX1096293	Illumina HiSeq 2500	PAIRED	RANDOM	GENOMIC	ILLUMINA	SRS991025	SRP061066	['487ea5ff-415b-4615-afb0-dde9c24a9b33','SRS991025','SRP061066','SRX1096293','PRJNA282721','282721','SAMN03648846','SRR2101599','487ea5ff-415b-4615-afb0-dde9c24a9b33_R00000039_v3.bam','3648846']		2015-07-16T14:51:00.000Z			ZAF	Africa						S	S			S		S	S	S			S	S	S				S			248	248131070	174622035	PRJNA282721	CRyPTIC_WHO2021_PMC7612554		99.12	416367	19	lineage4.8	Other	['Walker_2022','input','tbprofiler','Menardo_2018','Napier_2020','Menardo_2021','diff']	tuberculosis: human-adapted	L4.8	Mycobacterium tuberculosis
SAMEA3491673	ERR970455	WGS	STELLENBOSCH UNIVERSITY	ERX1047421	Illumina HiSeq 2000	PAIRED	RANDOM	GENOMIC	ILLUMINA	ERS798822	ERP011140	['ERP011140','Single colony24','ena-RUN-STELLENBOSCH UNIVERSITY-27-07-2015-09:27:28:354-15','ena-STUDY-STELLENBOSCH UNIVERSITY-27-07-2015-08:13:57:268-311','SAMEA3491673','ena-EXPERIMENT-STELLENBOSCH UNIVERSITY-27-07-2015-09:27:28:354-15','ERS798822','ERX1047421','297118','4115542','ERR970455','PRJEB9976']		2015-09-27T14:29:00.000Z																														803	803949496	540420106	PRJEB9976			99.3	1500665	34	lineage4.1.2	RR-TB	['tbprofiler','input','diff']	tuberculosis: unclassified		Mycobacterium tuberculosis
SAMN10342184	SRR8128955	WGS	UNIVERSITE D'ANGERS	SRX4950242	Illumina HiSeq 2000	PAIRED	RANDOM	GENOMIC	ILLUMINA	SRS3992421	SRP167135	['SRX4950242','58.13_lib','SRP167135','10342184','SAMN10342184','58-13_R2.fastq','58.13','bp0','499075','PRJNA499075','SRS3992421','SRR8128955']	2013	2018-10-29T13:14:00.000Z	Buruli ulcer	6.904825 N 2.838623 E	NGA	Africa		skin	Homo sapiens	3	human																					584	584753176	274634826	PRJNA499075									NTM: unclassified		Mycobacterium ulcerans
SAMEA6656033	ERR4011994	WGS	DST-NRF CENTRE OF EXCELLENCE FOR BIOMEDICAL TUBERC	ERX4013394	Illumina HiSeq 2000	PAIRED	RANDOM	GENOMIC	ILLUMINA	ERS4415501	ERP119549	['ena-STUDY-DST-NRF Centre of Excellence for Biomedical Tuberculosis Research, SAMRC Centre for Tuberculosis Research, Department Biomedical Sciences-22-01-2020-11:47:08:117-37','ERS4415501','PRJEB36366','ERX4013394','14778586','ena-EXPERIMENT-DST-NRF Centre of Excellence for Biomedical Tuberculosis Research, SAMRC Centre for Tuberculosis Research, Department Biomedical Sciences-09-04-2020-14:57:17:573-72','ERR4011994','ena-RUN-DST-NRF Centre of Excellence for Biomedical Tuberculosis Research, SAMRC Centre for Tuberculosis Research, Department Biomedical Sciences-09-04-2020-14:57:17:573-72','SAMEA6656033','ERP119549','Lin4_S72','629714']	2008	2020-04-30T16:06:00.000Z			ZAF	Africa		sputum	Homo sapiens	3	human																					274	274385724	123104398	PRJEB36366			99.81	1407024	49	lineage4.3.4.2.1	RR-TB	['tbprofiler','input','tree','diff','Menardo_2021']	tuberculosis: human-adapted	L4	Mycobacterium tuberculosis
SAMEA115750061	ERR13290906	WGS	UNIVERSITY OF OXFORD, NUFFIELD DEPARTMENT OF MEDIC	ERX12661392	Illumina NovaSeq 6000	PAIRED	RANDOM PCR	GENOMIC	ILLUMINA	ERS20266348	ERP161058	['webin-reads-83620f43c814','PRJEB76547','ERS20266348','1124794','b28b5ff0-515d-42d2-bc0f-19e45ec26bb9','SAMEA115750061','ERX12661392','83620f43c814','ERR13290906','41909019','ERP161058']	2020	2024-08-23T05:39:00.000Z			TWN	Asia																										659	659314622	214138182	PRJEB76547								CRyPTIC_2024	tuberculosis: unclassified		Mycobacterium tuberculosis
SAMN08708556	SRR6832184	WGS	SAN RAFFAELE	SRX3788206	Illumina HiSeq 2500	PAIRED	RANDOM	GENOMIC	ILLUMINA	SRS3040877	SRP128089	['152-1228_WGS','152-1228','SAMN08708556','bp0','SRX3788206','8708556','PRJNA428596','SRS3040877','152-1228_090816_UKR_090816_100.gatk.bam','SRP128089','SRR6832184','428596']		2018-03-14T10:05:00.000Z			UKR	Europe			Homo sapiens	3	human	S	S			S		R	S	S			S	S	R				S			286	286168653	129058252	PRJNA428596	CRyPTIC_WHO2021_PMC7612554		99.5	2430601	52	lineage2.2.1	HR-TB	['input','diff','tbprofiler','Walker_2022','tree']	tuberculosis: unclassified		Mycobacterium tuberculosis
SAMN32818972	SRR23174206	WGS	AGRIFOOD AND BIOSCIENCES INSTITUTE	SRX19124477	Illumina HiSeq X	PAIRED	PCR	GENOMIC	ILLUMINA	SRS16523751	SRP418517	['SRR23174206','925930','bp0','SRX19124477','BTB_TVR_247_Bov_2015_297.263_NI_1.fastq.gz','SAMN32818972','TVR247','32818972','SRP418517','PRJNA925930','BTB_TVR_247','SRS16523751']	2015	2023-01-20T19:01:00.000Z			GBR	Europe			Bos taurus	2	bovine																					503	503743757	313602201	PRJNA925930			99.3	1251632	54	La1.8.1	Other	['diff','tree','tbprofiler','input']	tuberculosis: animal-adapted	La1	Mycobacterium bovis
SAMEA3558251	ERR1034718	WGS	LSHTM	ERX1113516	Illumina MiSeq	PAIRED		GENOMIC	ILLUMINA	ERS865400	ERP011639	['ERR1034718','PRJEB10385','SAMEA3558251','ena-RUN-LSHTM-25-09-2015-14:04:49:426-143','4154547','ena-STUDY-LSHTM-18-08-2015-18:02:02:463-104','mtb143','ena-EXPERIMENT-LSHTM-25-09-2015-14:04:49:426-143','297845','ERS865400','ERX1113516','ERP011639']		2015-12-10T05:33:00.000Z			PER	South America												S					R	S								2716	2716903030	1722775768	PRJEB10385	Coll_2018		99.81	1577450	36	lineage4.3.4.2	Sensitive	['diff','Napier_2020','tree','input','tbprofiler','Coll_2018']	tuberculosis: human-adapted	L4.3.4.2	Mycobacterium tuberculosis
SAMN14971205	SRR12355104	AMPLICON	GENOSCREEN	SRX8854477	Illumina MiSeq	PAIRED	PCR	GENOMIC	ILLUMINA	SRS7116152	SRP274381	['14971205','SRX8854477','13MY1184','649788','13MY1184_deeplex_TAAGGCGA-CTAAGCCT_L001_R1_001.fastq.gz','SRS7116152','SRR12355104','bp0','SAMN14971205','PRJNA649788','SRP274381','Deeplex299']		2020-07-30T16:46:00.000Z							Homo sapiens	3	human																					68	68498700	39798730	PRJNA649788									tuberculosis: unclassified		Mycobacterium tuberculosis
SAMEA112802217	ERR11068417	WGS	FZB	ERX10515347	NextSeq 2000	PAIRED		GENOMIC	ILLUMINA	ERS14809763	ERP010814	['ena-RUN-TAB-21-03-2023-12:28:22:844-127316','22004792','ERS14809763','ena-EXPERIMENT-TAB-21-03-2023-12:28:22:844-127315','ERP010814','ena-STUDY-FZB-22-06-2015-17:16:39:392-292','ERX10515347','PRJEB9680','ERR11068417','287903','SAMEA112802217','33854273']		2023-07-21T02:05:00.000Z																														500	500869310	168775147	PRJEB9680								input	tuberculosis: unclassified		Mycobacterium tuberculosis
SAMN23733189	SRR17156540	WGS	USDA-NVSL-DBPL	SRX13340550	Illumina MiSeq	PAIRED	RANDOM	GENOMIC	ILLUMINA	SRS11245401	SRP349648	['SRX13340550','SRS11245401','23733189','20-023056-430-18','786897','PRJNA786897','SAMN23733189','bp0','SRP349648','20-023056-430-18_R1.fastq.gz','SRR17156540']		2021-12-07T13:13:00.000Z			POL	Europe			Bos taurus	2	domestic cattle																					380	380239800	202817648	PRJNA786897								input	tuberculosis: animal-adapted	La1	Mycobacterium bovis
SAMEA7545765	ERR4812261	WGS	UNIVERSIDAD PERUANA CAYETANO HEREDIA	ERX4682251	Illumina NovaSeq 6000	PAIRED	RANDOM	GENOMIC	ILLUMINA	ERS5302421	ERP124939	['experiment.25798','SAMEA7545765','ERX4682251','run.25798','PRJEB41199','ERR4812261','project.Peru_Wellcome','ERP124939','sample.25798','ERS5302421','773301','22465154']	2018	2021-11-10T07:55:00.000Z			PER	South America						S				S	S	R	S	S				S		S		S	S	S	S	443	443643436	149187105	PRJEB41199	['Walker_2022','CRyPTIC_reuse_table']		99.82	1669795	59	lineage4.3.2	Sensitive	['input','tree','CRyPTIC_reuse_table','diff','tbprofiler','standford','Walker_2022','CRyPTIC_UPCH']	tuberculosis: unclassified		Mycobacterium tuberculosis
SAMN07373560	SRR6067243	WGS	NML	SRX3209809	Illumina MiSeq	PAIRED	RANDOM	GENOMIC	ILLUMINA	SRS2534795	SRP118711	['7373560','NMLe6168a4f-75a4-48ca-ad5e-8b22b94d0bc5','SAMN07373560','PRJNA388806','SRP118711','SRR6067243','SRS2534795','SRX3209809','388806','1300341']		2017-09-25T06:04:00.000Z			CAN	North America	Nunavut																									589	589667936	396609343	PRJNA388806			99.81	1071640	68	lineage4.8	Sensitive	['tbprofiler','tree','input','Napier_2020','diff']	tuberculosis: human-adapted	L4.8	Mycobacterium tuberculosis
SAMN02360600	['SRR1013642','SRR1013643','SRR1049036','SRR1049037']	WGS		['SRX365595','SRX391475']	Illumina HiSeq 2000	PAIRED	RANDOM	GENOMIC	ILLUMINA	SRS491971		['SRR1013642','H7B5EADXX131204.2.Illumina_P5-Waxow_P7-Libil.bam','SRX365595','2360600','SRR1013643','SRX391475','2444435.WR37947.Solexa-196589.H7B5EADXX131204.P','SRP031579','SRR1049036','219805','SRR1049037','2444435.WR37948.Solexa-185535.C2JHPACXX131002.P','PRJNA219826','C2JHPACXX131002.6.tagged_469.bam','SAMN02360600','KT-0079','H7B5EADXX131204.1.Illumina_P5-Waxow_P7-Libil.bam','SRS491971','C2JHPACXX131002.7.tagged_469.bam','PRJNA219805']					KOR	Asia			Homo sapiens	3	human																					2011	2011958986	975954602	PRJNA219805			99.43	6026507	139	lineage3	HR-TB	['nextstrain_global_tree','diff','Menardo_2018','Menardo_2021','tree','tbprofiler','Napier_2020','input']	tuberculosis: human-adapted	L3	Mycobacterium tuberculosis
SAMEA2297012	ERR400441	WGS	UNIVERISTY OF OXFORD	ERX366802	Illumina HiSeq 2000	PAIRED	RANDOM	GENOMIC	ILLUMINA	ERS389399	ERP004535	['ERS389399','ERP004535','C00010255','PRJEB5162','ena-STUDY-UNIVERISTY OF OXFORD-06-01-2014-09:52:10:595-284','SAMEA2297012','ena-EXPERIMENT-UNIVERISTY OF OXFORD-06-01-2014-14:22:05:307-136','2672122','239974','ERR400441','ERX366802','ena-RUN-UNIVERISTY OF OXFORD-06-01-2014-14:22:05:307-136']		2014-03-05T12:27:00.000Z			GBR	Europe	Oxfordshire																									879	879086400	462068008	PRJEB5162			99.74	1230165	28	lineage4.3.4.2.1	Sensitive	['Menardo_2018','input','tbprofiler','diff','tree','WGS_2007-12_Oxfordshire_GBR','Napier_2020','Menardo_2021']	tuberculosis: human-adapted	L4.3.4.2.1	Mycobacterium tuberculosis
SAMN05182566	SRR3666009	WGS	SICHUAN UNIVERSITY	SRX1844416	Illumina HiSeq 2000	PAIRED	RANDOM	GENOMIC	ILLUMINA	SRS1503275	SRP076535	['SRR3666009','SAMN05182566','323639','SRP076535','150909_A48_R2_paired.fastq.gz','SRX1844416','PRJNA323639','11-55','set-3_90','SRS1503275','5182566']	2011	2016-06-14T16:20:00.000Z			CHN	Asia	Shanghai	sputum	Homo sapiens	3	human																					458	458628336	239508373	PRJNA323639									NTM: unclassified		Mycobacterium kansasi
SAMN28856961	SRR19543455	WGS	SHANGHI CDC	SRX15595471	Illumina HiSeq 2500	PAIRED	RANDOM PCR	GENOMIC	ILLUMINA	SRS13296504	SRP378508	['SRS13296504','PRJNA845115','bp0','SRP378508','SAMN28856961','28856961','17-1012_0.1.fq.gz','845115','SRR19543455','SRX15595471','17-1012_0']	2017	2022-06-06T13:55:00.000Z			CHN	Asia	Shanghai	sputum	Homo sapiens	3	human																					1665	1665439264	690528072	PRJNA845115									NTM: unclassified		Mycobacterium kansasi
SAMEA14493452	ERR9806871	WGS	UNIVERSITY OF ANTWERP	ERX9353857	NextSeq 500	PAIRED	RANDOM PCR	GENOMIC	ILLUMINA	ERS12121815	ERP134958	['SAMEA14493452','28830821','844747','ena-RUN-TAB-31-05-2022-21:20:15:603-1931','ERX9353857','R12256','ERS12121815','PRJEB50385','ERR9806871','ERP134958','ena-EXPERIMENT-TAB-31-05-2022-21:20:15:603-1930','cheddar_cheese']	2010	2022-06-25T19:13:00.000Z			ZAF	Africa		sputum	Homo sapiens	3	human																					681	681300310	282125639	PRJEB50385			99.49	1694487	57	lineage4.1.1.1	Pre-XDR-TB	['diff','input','tbprofiler','tree']	tuberculosis: unclassified		Mycobacterium tuberculosis
SAMEA3504608	ERR1334052	WGS	THE WELLCOME TRUST SANGER INSTITUTE	ERX1405644	Illumina HiSeq 2000	PAIRED	RANDOM	GENOMIC	ILLUMINA	ERS811757	ERP004216	['ERP004216','ERR1334052','ERS811757','239555','Genomics_of_Mycobacterium_africanum_on_the_global_and_local_scale-sc-2013-10-29T16:00:38Z-2837','ERX1405644','SC_RUN_18623_5#67','SAMEA3504608','SC_EXP_18623_5#67','TBNM_3650-sc-2379598','PRJEB4884','4582161']		2016-03-26T13:42:00.000Z																														22	22662250	8179212	PRJEB4884								input	tuberculosis: human-adapted		Mycobacterium africanum
SAMN31135811	SRR21798453	WGS	SAN RAFFAELE SCIENTIFIC INSTITUTE	SRX17792468	Illumina MiSeq	PAIRED	RANDOM	GENOMIC	ILLUMINA	SRS15318309	SRP400886	['SRP400886','886608','31135811','CZ51919_ILL-Q13-RP0-PH4_150bp_R1.fastq.gz','SRX17792468','PRJNA886608','SAMN31135811','S59','CZ51919','SRS15318309','SRR21798453']	2021	2022-10-04T04:09:00.000Z		50 N 14 E	CZE	Europe			Homo sapiens	3	human																					366	366058962	198821094	PRJNA886608			99.36	1746991	54	lineage4.2.1.1	Other	['diff','input','tree','tbprofiler']	tuberculosis: unclassified		Mycobacterium tuberculosis
SAMEA3643502	ERR1334036	WGS	THE WELLCOME TRUST SANGER INSTITUTE	ERX1405628	Illumina HiSeq 2000	PAIRED	RANDOM	GENOMIC	ILLUMINA	ERS950651	ERP004216	['SC_RUN_18623_3#56','4582486','239555','ERX1405628','ERS950651','ERP004216','SAMEA3643502','ERR1334036','06_00088-sc-2458414','SC_EXP_18623_3#56','Genomics_of_Mycobacterium_africanum_on_the_global_and_local_scale-sc-2013-10-29T16:00:38Z-2837','PRJEB4884']		2016-03-26T13:44:00.000Z			GMB	Africa																										669	669422500	138904098	PRJEB4884			99.41	1673968	48	lineage6.1.1	Sensitive	['tbprofiler','Coscolla_2021','Menardo_2018','input','diff','tree']	tuberculosis: human-adapted	L6.1.1	Mycobacterium africanum
SAMN42034817	SRR29539600	WGS	NIAID TB PORTALS PROGRAM	SRX25047188	NextSeq 2000	PAIRED	RANDOM	GENOMIC	ILLUMINA	SRS21744334	SRP515897	['TBPO-4554_lib57101_nextseq_nz0002_151bp.filtered_2_bwa.1.fastq.gz','PRJNA1074785','SAMN42034817','SRR29539600','42034817','SRX25047188','1074785','SRS21744334','55199','SRP515897']	2021	2024-06-25T13:39:00.000Z		48.3794 N 31.1656 E	UKR	Europe		sputum	Homo sapiens	3	human																					541	541065851	188033681	PRJNA1074785									tuberculosis: unclassified		Mycobacterium tuberculosis
SAMD00603736	DRR473903	WGS	KIH	DRX458132	NextSeq 550	PAIRED	RANDOM	GENOMIC	ILLUMINA	DRS329795	DRP010549	['DRX458132','DRP010549','DRR473903','1019517','DRS329795','37484926','SAMD00603736','PRJDB15809']	2018	2023-09-20T20:27:00.000Z			JPN	Asia	Hyogo, Kobe		Homo sapiens	3	human																					443	443367315	228959157	PRJDB15809			99.72	1467464	51	lineage4	Sensitive	['diff','tree','tbprofiler','input']	tuberculosis: unclassified		Mycobacterium tuberculosis
SAMEA113538296	ERR11466235	WGS	FZB	ERX10872392	NextSeq 500	PAIRED		GENOMIC	ILLUMINA	ERS15534717	ERP147571	['979605','35506673','ena-RUN-TAB-22-05-2023-12:53:16:387-7909','ERR11466235','PRJEB62480','BTB-56','d05d2f15-c027-4055-b906-d9d6d110849e','ERX10872392','ERS15534717','ERP147571','ena-EXPERIMENT-TAB-22-05-2023-12:53:16:387-7908','SAMEA113538296']		2023-09-17T03:13:00.000Z			BWA	Africa																										483	483185741	223521305	PRJEB62480			99.47	1418487	41	lineage4.3.2.1	Sensitive	['tree','tbprofiler','Kopanyo','input','diff']	tuberculosis: unclassified		Mycobacterium tuberculosis
SAMEA7551937	ERR4818573	WGS	PUBLIC HEALTH ENGLAND	ERX4688415	Illumina HiSeq 2500	PAIRED	RANDOM	GENOMIC	ILLUMINA	ERS5308585	ERP124941	['experiment.21393','ERX4688415','773303','sample.21393','run.21393','ERS5308585','22471330','project.PHE-TB','ERR4818573','ERP124941','PRJEB41201','SAMEA7551937']		2021-11-10T20:05:00.000Z			GBR	Europe										S		S						S								106	106220494	43697081	PRJEB41201	Walker_2022		99.47	962680	20	lineage4.1.2.1	Other	['diff','Walker_2022','tree','CRyPTIC_PHE','tbprofiler','input']	tuberculosis: unclassified		Mycobacterium tuberculosis
SAMEA115740226	ERR13265384	WGS	UNIVERSITY OF OXFORD, NUFFIELD DEPARTMENT OF MEDIC	ERX12635797	Illumina NovaSeq 6000	PAIRED	RANDOM PCR	GENOMIC	ILLUMINA	ERS20249969	ERP161058	['SAMEA115740226','1124794','ERX12635797','ERS20249969','ERR13265384','PRJEB76547','05c052fdc926','b28b5ff0-515d-42d2-bc0f-19e45ec26bb9','ERP161058','41868284','webin-reads-05c052fdc926']	2021	2024-08-04T21:50:00.000Z			VNM	Asia																										949	949102044	308215196	PRJEB76547								CRyPTIC_2024	tuberculosis: unclassified		Mycobacterium tuberculosis
SAMN43397267	SRR30443953	WGS	WADSWORTH CENTER	SRX25869187	NextSeq 550	PAIRED	RANDOM	GENOMIC	ILLUMINA	SRS22482752	SRP338930	['SRR30443953','766641','SAMN43397267','SRX25869187','PRJNA766641','SRP338930','43397267','SRS22482752','IDR2400030251-01-01','IDR2400030251-01-01.R1.fastq.gz']	2024	2024-08-28T16:56:00.000Z			USA	North America	New York state	sputum	Homo sapiens	3	human																					523	523936356	231359014	PRJNA766641									tuberculosis: unclassified		Mycobacterium tuberculosis
SAMEA2710724	ERR718231	WGS	SC	ERX662153	Illumina HiSeq 2000	PAIRED	RANDOM	GENOMIC	ILLUMINA	ERS531681	ERP006738	['17786-sc-2107315','SC_EXP_14448_5#40','PRJEB7056','272028','ERS531681','3310123','SAMEA2710724','ERR718231','The_interaction_between_the_host_and_pathogen_genetics_in_susceptibility_to_pulmonary_tuberculosis-sc-3274','SC_RUN_14448_5#40','ERX662153','ERP006738']	2005	2016-01-18T08:37:00.000Z			THA	Asia																										461	461969400	222381402	PRJEB7056			99.39	1626878	37	lineage1.2.1.2.1	Sensitive	['input','tree','Menardo_2021','Napier_2020','diff','tbprofiler']	tuberculosis: human-adapted	L2.2.1	Mycobacterium tuberculosis
SAMEA112910755	ERR11252725	WGS	IBV_CSIC	ERX10660912	NextSeq 2000	PAIRED	RANDOM	GENOMIC	ILLUMINA	ERS14911359	ERP146514	['PRJEB61426','ERX10660912','40862699','1763180_8','Xpatial_WGS_Mozambique_2018','SAMEA112910755','ERS14911359','ERP146514','1097147','ERR11252725']		2024-08-04T17:21:00.000Z																														647	647204020	227984262	PRJEB61426									tuberculosis: unclassified		Mycobacterium tuberculosis
SAMN18648432	SRR14164728	WGS	STANFORD UNIVERSITY	SRX10533108	NextSeq 550	PAIRED	RANDOM	GENOMIC	ILLUMINA	SRS8656380	SRP289688	['SRX10533108','T1-XX-2016-569-S243_R1.fastq.gz','SRS8656380','18648432','PRJNA671770','ms_550','SRP289688','bp0','T1-XX-2016-569-S243','SAMN18648432','SRR14164728','671770']	2016	2021-04-07T13:37:00.000Z			BRA	South America	Mato Grosso do Sul, Dourados	sputum	Homo sapiens	3	human																					371	371802166	158329721	PRJNA671770								['input','standford']	tuberculosis: unclassified		Mycobacterium tuberculosis
SAMEA7548008	ERR4814649	WGS	PUBLIC HEALTH ENGLAND	ERX4684491	Illumina HiSeq 2500	PAIRED	RANDOM	GENOMIC	ILLUMINA	ERS5304661	ERP124941	['SAMEA7548008','sample.17469','project.PHE-TB','PRJEB41201','experiment.17469','run.17469','773303','22467406','ERX4684491','ERR4814649','ERS5304661','ERP124941']		2021-11-10T12:08:00.000Z			GBR	Europe										S		S						S								519	519974763	251655704	PRJEB41201	Walker_2022		99.36	1775493	40	lineage4.1.2.1	Sensitive	['input','tbprofiler','Walker_2022','tree','CRyPTIC_PHE','diff']	tuberculosis: unclassified		Mycobacterium tuberculosis
SAMN21616754	SRR16058427	WGS	PUBLIC HEALTH ONTARIO	SRX12344917	Illumina MiSeq	PAIRED	RANDOM	GENOMIC	ILLUMINA	SRS10317296	SRP338617	['2019-293','766079','SRX12344917','SRR16058427','SAMN21616754','21616754','bp0','PRJNA766079','SRP338617','SRS10317296','2019-293_R1.fastq.gz']	2019	2021-09-24T21:58:00.000Z			CAN	North America	Ontario		Homo sapiens	3	human					S		S					S	S								580	580759162	359024590	PRJNA766079	CRyPTIC_WHO2021_PMC7612554		99.56	1467441	93	lineage4.1.2	Sensitive	['Walker_2022','tree','diff','tbprofiler','input']	tuberculosis: unclassified		Mycobacterium tuberculosis
SAMN31673177	SRR22251570	WGS	INSTITUTE OF CLINICAL PATHOLOGY AND MEDICAL RESEARCH	SRX18228158	NextSeq 500	PAIRED	RANDOM	GENOMIC	ILLUMINA	SRS15724440	SRP407089	['SRR22251570','SAMN31673177','SRP407089','SRX18228158','SRS15724440','bp0','18-1773-0271_1.fastq.gz','31673177','899911','18-1773-0271','PRJNA899911']	2018	2022-11-09T23:53:00.000Z			AUS	Oceania	NSW		Homo sapiens	3	human																					302	302604378	143917991	PRJNA899911			93.41	1869961	55	lineage1.2.1.2.1	Other	['tbprofiler','tree','diff','input']	tuberculosis: unclassified		Mycobacterium tuberculosis
SAMN31030323	SRR21732435	WGS	MDUPHL	SRX17728381	NextSeq 500	PAIRED	RANDOM	GENOMIC	ILLUMINA	SRS15257845	SRP399923	['SRR21732435','SRP399923','31030323','857537','AUSMDU00024753_S112_R1_001.fastq.gz','AUSMDU00024753','SAMN31030323','SRS15257845','PRJNA857537','SRX17728381']	2018	2022-09-27T23:41:00.000Z			AUS	Oceania	Victoria		Homo sapiens	3	human																					1037	1037876031	440989489	PRJNA857537			99.4	1709311	59	lineage1.2.1.2.1	Sensitive	['tree','tbprofiler','diff','input']	tuberculosis: unclassified		Mycobacterium tuberculosis
SAMN41468203	SRR29093173	WGS	FIND, THE FOUNDATION FOR INNOVATIVE NEW DIAGNOSTICS	SRX24617383	Illumina HiSeq 2000	PAIRED	RANDOM	GENOMIC	ILLUMINA	SRS21354548	SRP507535	['SRS21354548','SAMN41468203','82B8A3_DD21C430C85F_C002','SRR29093173','SRP507535','TB_CPath_Warren_C002_S1_R1_001.fastq.gz','PRJNA1109295','41468203','82B8A3_DD21C430C85F','1109295','SRX24617383']	2013	2024-05-21T06:01:00.000Z			ZAF	Africa			Homo sapiens	3	human																					638	638087948	278391300	PRJNA1109295								WHO_mutations_2023	tuberculosis: unclassified		Mycobacterium tuberculosis
SAMN21856299	SRR16087977	WGS	NIH / NIAID	SRX12374314	NextSeq 500	PAIRED	RANDOM	GENOMIC	ILLUMINA	SRS10345223	SRP338907	['SRS10345223','766649','SRX12374314','TBPO-924_lib34035_nextseq_n0281_151bp.filtered_2nd.1.fastq.gz','15992','SRR16087977','21856299','PRJNA766649','SAMN21856299','bp0','SRP338907']	2020	2021-10-16T13:52:00.000Z		41.7151 N 44.8271 E	GEO	Asia	Tbilisi	sputum	Homo sapiens	3	human																					527	527457881	222019788	PRJNA766649			99.52	1706635	57	lineage2.2.1	MDR-TB	['input','tree','diff','tbprofiler']	tuberculosis: unclassified		Mycobacterium tuberculosis
SAMEA115745153	ERR13276436	WGS	UNIVERSITY OF OXFORD, NUFFIELD DEPARTMENT OF MEDIC	ERX12646862	NextSeq 500	PAIRED	RANDOM PCR	GENOMIC	ILLUMINA	ERS20255037	ERP161058	['webin-reads-57e839fb9abc','ERX12646862','1124794','57e839fb9abc','41888847','ERS20255037','SAMEA115745153','PRJEB76547','ERP161058','ERR13276436','b28b5ff0-515d-42d2-bc0f-19e45ec26bb9']	2020	2024-08-09T23:18:00.000Z			DEU	Europe																										477	477878104	199013063	PRJEB76547								CRyPTIC_2024	tuberculosis: unclassified		Mycobacterium tuberculosis
SAMN19657769	SRR14782154	WGS	SIMON FRASER UNIVERSITY	SRX11115711	NextSeq 500	PAIRED	RANDOM	GENOMIC	ILLUMINA	SRS9179696	SRP323639	['SRP323639','TB-111-21135-18_S119','SAMN19657769','736718','SRX11115711','SRR14782154','bp0','SRS9179696','PRJNA736718','TB-111-21135-18_S119_R1_001.fastq.gz','19657769']	2018	2021-06-11T23:56:00.000Z		47.03278 N 28.89972 E	MDA	Europe			Homo sapiens	3	human																					537	537335550	222760509	PRJNA736718			99.21	1674571	28	lineage4.2.1	MDR-TB	['diff','tree','tbprofiler','input']	tuberculosis: unclassified		Mycobacterium tuberculosis
SAMN37848400	SRR26399884	WGS	UNIVERSITY OF MELBOURNE/ THE PETER DOHERTY INSTITUTE FOR INFECTION AND IMMUNITY	SRX22105847	Illumina HiSeq 4000	PAIRED	RANDOM	GENOMIC	ILLUMINA	SRS19170928	SRP466602	['PRJNA1028637','SRP466602','SAMN37848400','Sample_481','bp0','37848400','1028637','SRR26399884','SRS19170928','SRX22105847','Sample_481_1.fastq.gz']		2023-10-16T19:05:00.000Z		10.8231 N 106.6297 E	VNM	Asia	Ho Chi Minh City	sputum	Homo sapiens	3	human																					487	487356900	204014218	PRJNA1028637			86.84	1448637	44	lineage2.2.1	Sensitive	['tree','tbprofiler','input','diff']	tuberculosis: unclassified		Mycobacterium tuberculosis
SAMEA1530711	ERR176564	WGS	SC	ERX152710	Illumina HiSeq 2000	PAIRED	RANDOM	GENOMIC	ILLUMINA	ERS141632	ERP001072	['ERR176564','Karonga_Prevention_Study__KPS____whole_genome_sequ','SC_RUN_8205_5#23','204548','ERX152710','Karonga_Prevention_Study__KPS____whole_genome_sequencing_in_a_whole_population-sc-2011-12-13T10:33:26Z-2066','ERS141632','SC_EXP_8205_5#23','SAMEA1530711','1759801','99009322-sc-2012-05-29T14:57:24Z-1428645','PRJEB2794','ERP001072']	1999	2012-10-12T09:15:00.000Z			MWI	Africa	Karonga	sputum	Homo sapiens	3	human							S					S	S								462	462811400	241296210	PRJEB2794	Coll_2018		99.28	1695420	39	lineage1.2.2.2	Sensitive	['Menardo_2018','tbprofiler','input','Menardo_2021','tree','Coll_2018','diff','Napier_2020','Karonga_Prevention_Study']	tuberculosis: human-adapted	L1.3.2	Mycobacterium tuberculosis
SAMN40528872	SRR28375413	WGS	TXDSHS	SRX23980407	Illumina MiSeq	PAIRED	RANDOM	GENOMIC	ILLUMINA	SRS20778524	SRP491750	['SRS20778524','1080563','SAMN40528872','TX-DSHS-MTB-2400033-TX-M08531-240308_S2_L001_R1_001.fastq.gz','SRP491750','TX-DSHS-MTB-2400033','bp0','PRJNA1080563','SRR28375413','SRX23980407','40528872']	2024	2024-03-18T15:27:00.000Z			USA	North America		sputum	Homo sapiens	3	human																					291	291869724	148007938	PRJNA1080563			99.22	1248150	56	lineage1.2.1.2.1	Sensitive	['input','diff','tree','tbprofiler']	tuberculosis: unclassified		Mycobacterium tuberculosis
SAMN41154460	SRR28868483	WGS	MDUPHL	SRX24427994	NextSeq 550	PAIRED	RANDOM	GENOMIC	ILLUMINA	SRS21182565	SRP399923	['SRP399923','SAMN41154460','AUSMDU00071359','AUSMDU00071359_S85_R1_001.fastq.gz','SRS21182565','SRR28868483','PRJNA857537','857537','41154460','SRX24427994']	2022	2024-05-01T23:04:00.000Z			AUS	Oceania	Victoria		Homo sapiens	3	human																					504	504568263	234116050	PRJNA857537			99.63	1353990	47	lineage2.2.1.1	Sensitive	['tbprofiler','tree','diff','input']	tuberculosis: unclassified		Mycobacterium tuberculosis
SAMN14344826	SRR11565739	AMPLICON	RUTGERS UNIVERSITY NEWARK	SRX8134622	Illumina MiSeq	PAIRED	PCR	GENOMIC	ILLUMINA	SRS6498033	SRP257019	['2492-DA-1641_S11_L001_R1_001.fastq','SRR11565739','608724','SRX8134622','SAMN14344826','SRP257019','2492-DA-1641','PRJNA608724','SRS6498033','14344826']		2020-04-17T23:34:00.000Z			UGA	Africa		sputum	Homo sapiens	3	human																					8	8483784	5781134	PRJNA608724									tuberculosis: unclassified		Mycobacterium tuberculosis
SAMN12389276	['SRR9853241','SRR9851581']	AMPLICON		['SRX6606045','SRX6607665']	['MinION','Illumina MiSeq']	['SINGLE','PAIRED']	PCR	GENOMIC	['ILLUMINA','OXFORD_NANOPORE']	SRS5170831		['12389276','SRX6606045','bp0','SRP216626','968B.fastq','Ethiopia_62','SRR9853241','PRJNA557083','SRS5170831','ET968B','968_S16_L001_R1_001.fastq.gz','SAMN12389276','557083','SRR9851581','SRX6607665']				7.57 N 39.7 E	ETH	Africa		sputum	Homo sapiens	3	human																					39	40576722	28992404	PRJNA557083									tuberculosis: unclassified		Mycobacterium tuberculosis
SAMEA14493279	ERR9806709	WGS	UNIVERSITY OF ANTWERP	ERX9353695	Illumina HiSeq 2500	PAIRED	RANDOM PCR	GENOMIC	ILLUMINA	ERS12121643	ERP134958	['ERP134958','ERR9806709','ena-EXPERIMENT-TAB-31-05-2022-21:20:15:546-1606','ERS12121643','28830659','ena-RUN-TAB-31-05-2022-21:20:15:546-1607','cheddar_cheese','SAMEA14493279','844747','PRJEB50385','ERX9353695']	2012	2022-06-25T18:24:00.000Z			ZAF	Africa		sputum	Homo sapiens	3	human																					1234	1234323226	611052432	PRJEB50385			99.63	1383622	45	lineage4.4.1.1	MDR-TB	['input','tbprofiler','diff','tree']	tuberculosis: unclassified		Mycobacterium tuberculosis
SAMN04053713	SRR2502841	WGS	NATIONAL MICROBIOLOGY LABORATORY	SRX1281325	Illumina MiSeq	PAIRED	RANDOM	GENOMIC	ILLUMINA	SRS1086859	SRP064127	['strain_72','SRP064127','PRJNA295328','SAMN04053713','295328','SRS1086859','SRX1281325','run_TS_36','SRR2502841','4053713','run_TS_36_files']	2013	2015-09-23T15:36:00.000Z			CAN	North America			Homo sapiens	3	human																					641	641697181	434816912	PRJNA295328								input	tuberculosis: unclassified		Mycobacterium tuberculosis
SAMN41154752	SRR28868465	WGS	MDUPHL	SRX24428012	NextSeq 550	PAIRED	RANDOM	GENOMIC	ILLUMINA	SRS21182583	SRP399923	['PRJNA857537','AUSMDU00086645_S21_R1_001.fastq.gz','SRS21182583','SRR28868465','41154752','SAMN41154752','SRX24428012','SRP399923','857537','AUSMDU00086645']	2023	2024-05-01T23:05:00.000Z			AUS	Oceania	Victoria		Homo sapiens	3	human																					1380	1380296526	649012580	PRJNA857537			99.47	1229597	41	lineage4.1.1.3	Sensitive	['tbprofiler','input','tree','diff']	tuberculosis: unclassified		Mycobacterium tuberculosis
SAMN41685697	SRR29289126	WGS	FIND, THE FOUNDATION FOR INNOVATIVE NEW DIAGNOSTICS	SRX24806534	Illumina HiSeq 2000	PAIRED	RANDOM	GENOMIC	ILLUMINA	SRS21521419	SRP511884	['PRJNA1120243','1120243','41685697','SRX24806534','SRS21521419','bp0','D-0503-22','SAMN41685697','153-22_R1.fastq.gz','SRR29289126','D-0503-22_153-22','SRP511884']	2022	2024-06-05T06:37:00.000Z			PAK	Asia			Homo sapiens	3	human																					444	444830571	193574535	PRJNA1120243									tuberculosis: unclassified		Mycobacterium tuberculosis
SAMN26200696	SRR18116652	WGS	UNIVERSITY OF SYDNEY	SRX14267223	Illumina HiSeq 1000	PAIRED	RANDOM	GENOMIC	ILLUMINA	SRS12086264	SRP361187	['110c','SRX14267223','SRS12086264','SAMN26200696','809746','bp0','PRJNA809746','26200696','SRP361187','SRR18116652','110c_R1.fastq.gz']	2003	2022-02-24T00:54:00.000Z	Subclinical johnes disease		AUS	Oceania		feces	Ovis aries	3	domestic sheep																					451	451729239	193983292	PRJNA809746									NTM: avium complex		Mycobacterium avium subsp. paratuberculosis
SAMEA115738285	ERR13260541	WGS	UNIVERSITY OF OXFORD, NUFFIELD DEPARTMENT OF MEDIC	ERX12630954	Illumina NovaSeq 6000	PAIRED	RANDOM PCR	GENOMIC	ILLUMINA	ERS20247929	ERP161058	['ERR13260541','webin-reads-be036e0e7499','ERS20247929','1124794','be036e0e7499','SAMEA115738285','b28b5ff0-515d-42d2-bc0f-19e45ec26bb9','ERX12630954','PRJEB76547','41857389','ERP161058']	2021	2024-08-04T17:28:00.000Z			PER	South America																										1163	1163693580	365173741	PRJEB76547								CRyPTIC_2024	tuberculosis: unclassified		Mycobacterium tuberculosis
SAMEA112804464	ERR11068941	WGS	FZB	ERX10515871	NextSeq 500	PAIRED		GENOMIC	ILLUMINA	ERS14812010	ERP010814	['ena-STUDY-FZB-22-06-2015-17:16:39:392-292','287903','ERS14812010','ERP010814','SAMEA112804464','2218-08','ena-EXPERIMENT-TAB-21-03-2023-12:28:23:007-128363','ena-RUN-TAB-21-03-2023-12:28:23:007-128364','ERX10515871','33856519','ERR11068941','PRJEB9680']		2023-07-21T02:12:00.000Z																														855	855328393	369223274	PRJEB9680			99.46	1675039	56	lineage4.1.2.1	Sensitive	['tree','input','diff','tbprofiler']	tuberculosis: unclassified		Mycobacterium tuberculosis
SAMN41146740	SRR28858476	WGS	WADSWORTH CENTER	SRX24418840	NextSeq 550	PAIRED	RANDOM	GENOMIC	ILLUMINA	SRS21174310	SRP338930	['SRP338930','SRR28858476','766641','IDR2300022592-01-01','41146740','PRJNA766641','SAMN41146740','IDR2300022592-01-01.R1.fastq.gz','SRS21174310','SRX24418840']	2023	2024-05-01T09:19:00.000Z			USA	North America	New York state		Homo sapiens	3	human																					727	727389878	347306589	PRJNA766641			99.7	1234308	41	lineage4.3.4.1	Sensitive	['tbprofiler','input','diff','tree']	tuberculosis: unclassified		Mycobacterium tuberculosis
SAMN03648602	SRR2101355	WGS	UNIVERSITY OF OXFORD	SRX1096049	Illumina HiSeq 2500	PAIRED	RANDOM	GENOMIC	ILLUMINA	SRS991123	SRP061066	['25338010-348a-46a6-9068-e37a4aaf3db2','SRR2101355','PRJNA282721','282721','SRS991123','SRP061066','SAMN03648602','3648602','SRX1096049','25338010-348a-46a6-9068-e37a4aaf3db2_R00000039.bam']		2015-07-15T12:50:00.000Z			ZAF	Africa						S	S			S		S	S	S					S				S			254	254971693	147636798	PRJNA282721	CRyPTIC_WHO2021_PMC7612554		99.58	846469	46	lineage4.3.2.1	Sensitive	['tree','Walker_2022','input','diff','Menardo_2021','Menardo_2018','tbprofiler','Napier_2020']	tuberculosis: human-adapted	L4.3.2.1	Mycobacterium tuberculosis
SAMN42034939	SRR29539561	WGS	NIAID TB PORTALS PROGRAM	SRX25047227	NextSeq 2000	PAIRED	RANDOM	GENOMIC	ILLUMINA	SRS21744375	SRP515897	['42034939','PRJNA1074785','SRP515897','SRX25047227','SRS21744375','62255','1074785','SRR29539561','TBPO-6870_lib63187_nextseq_nz0017_151bp.filtered_2_bwa.1.fastq.gz','SAMN42034939']	2022	2024-06-25T13:39:00.000Z		48.3794 N 31.1656 E	UKR	Europe		sputum	Homo sapiens	3	human																					261	261456538	89318414	PRJNA1074785									tuberculosis: unclassified		Mycobacterium tuberculosis
SAMN02586034	['SRR1184305','SRR1172889','SRR1173072','SRR1196547']	WGS		['SRX481739','SRX493385','SRX473419']	Illumina HiSeq 2000	PAIRED	RANDOM	GENOMIC	ILLUMINA	SRS559740		['2838369.WR39953.Pond-322061.C37KUACXX140306.P','TKK_05SA_0026','2838369.WR39953.Pond-322061.C3UMYACXX140212.P','SRP038441','SRR1196547','SAMN02586034','235544','C37KUACXX140306.1.Illumina_P5-Dikad_P7-Denod.bam','C3UMYACXX140212.7.Illumina_P5-Dikad_P7-Denod.bam','C3UMYACXX140212.6.Illumina_P5-Dikad_P7-Denod.bam','SRR1184305','PRJNA235618','2586034','SRX473419','H7H4FADXX140301.1.Illumina_P5-Dikad_P7-Denod.bam','SRR1173072','SRX493385','SRX481739','PRJNA235544','2838369.WR39953.Pond-322061.H7H4FADXX140301.P','SRS559740','SRR1172889']					ZAF	Africa	King Dinuzulu Hospital	sputum	Homo sapiens	3	human																					732	733547850	323539859	PRJNA235544			99.74	5187552	118	lineage4.3.3	MDR-TB	['Menardo_2018','diff','tbprofiler','input','Menardo_2021','Napier_2020','tree','Nimmo_2024']	tuberculosis: human-adapted	L4.3.3	Mycobacterium tuberculosis
SAMEA11206933	ERR7801288	WGS	UNIVERSITY OF BASEL, SWITZERLAND	ERX7368976	Illumina HiSeq 2500	PAIRED		GENOMIC	ILLUMINA	ERS8856433	ERP134075	['ena-EXPERIMENT-TAB-21-12-2021-16:44:10:407-12307','ERS8856433','G32127','SAMEA11206933','ERR7801288','PRJEB49562','24685118','794708','ERP134075','9bc3fa2b-c877-4dc7-b821-d8f2b9e08e1b','ERX7368976','ena-RUN-TAB-21-12-2021-16:44:10:408-12308']	2016	2022-07-28T01:06:00.000Z			TZA	Africa			Homo sapiens	3	human																					655	655756760	277473851	PRJEB49562			99.71	1844178	62	lineage4.3.4.2	Sensitive	['tree','diff','input','tbprofiler']	tuberculosis: unclassified		Mycobacterium tuberculosis
SAMN30158255	SRR20969497	WGS	CENTRE FOR TUBERCULOSIS CONTROL OF GUANGDONG PROVINCE	SRX16987223	Illumina NovaSeq 6000	PAIRED	RANDOM	GENOMIC	ILLUMINA	SRS14572987	SRP390552	['D20003641a','bp0','SRP390552','PRJNA866200','gdtb_540','SAMN30158255','SRR20969497','SRS14572987','SRX16987223','866200','D20003641a.realigned.bam','30158255']	2018	2022-08-08T18:37:00.000Z		23.08 N 113.14 E	CHN	Asia	Guangdong	sputum	Homo sapiens	3	human																					1709	1709301429	126953132	PRJNA866200			99.58	1872433	63	lineage4.5	HR-TB	['diff','tbprofiler','input','tree']	tuberculosis: unclassified		Mycobacterium tuberculosis
SAMN31030202	SRR21732443	WGS	MDUPHL	SRX17728373	NextSeq 500	PAIRED	RANDOM	GENOMIC	ILLUMINA	SRS15257837	SRP399923	['PRJNA857537','AUSMDU00019710_S215_R1_001.fastq.gz','SAMN31030202','SRP399923','AUSMDU00019710','SRS15257837','857537','SRX17728373','31030202','SRR21732443']	2018	2022-09-27T23:39:00.000Z			AUS	Oceania	Victoria		Homo sapiens	3	human																					553	553463995	242634879	PRJNA857537			99.29	1618532	56	lineage1	Sensitive	['tree','input','diff','tbprofiler']	tuberculosis: unclassified		Mycobacterium tuberculosis
SAMEA2534625	ERR552402	WGS	FZB	ERX511471	Illumina HiSeq 2500	PAIRED		GENOMIC	ILLUMINA	ERS458027	ERP010814	['ERS458027','287903','ERR552402','3274-11_genoscreen_genoscreen_2013-03-28_101bp','ERX511471','PRJEB9680','ERP010814','3794063','ena-STUDY-FZB-22-06-2015-17:16:39:392-292','SAMEA2534625','3274-11']		2015-06-25T07:52:00.000Z			DEU	Europe										S		S					S	S	S							1197	1197861414	820886005	PRJEB9680	CRyPTIC_WHO2021_PMC7612554		99.56	1300767	28	lineage4.1.2.1	Sensitive	['diff','Napier_2020','tbprofiler','tree','Menardo_2021','Walker_2022','Menardo_2018','input']	tuberculosis: human-adapted	L4.1.2.1	Mycobacterium tuberculosis
SAMEA7552792	ERR4819427	WGS	PUBLIC HEALTH ENGLAND	ERX4689269	Illumina HiSeq 2500	PAIRED	RANDOM	GENOMIC	ILLUMINA	ERS5309439	ERP124941	['experiment.22247','project.PHE-TB','22472184','ERP124941','ERX4689269','773303','run.22247','PRJEB41201','ERR4819427','SAMEA7552792','ERS5309439','sample.22247']		2021-11-10T21:16:00.000Z			GBR	Europe										S		R						S								376	376959451	152004336	PRJEB41201	Walker_2022		99.37	1865634	42	lineage1.2.1.2.1	HR-TB	['tbprofiler','CRyPTIC_PHE','tree','diff','Walker_2022','input']	tuberculosis: unclassified		Mycobacterium tuberculosis
SAMN08629402	SRR6797352	WGS	SAN RAFFAELE	SRX3756345	Illumina HiSeq 2500	PAIRED	RANDOM	GENOMIC	ILLUMINA	SRS3012039	SRP128089	['SRR6797352','PRJNA428596','SRX3756345','SAMN08629402','8629402','SRP128089','140142_WGS','bp0','428596','140142','140142_210916_BGD_210916_100.gatk.bam','SRS3012039']		2018-03-02T06:10:00.000Z			BGD	Asia			Homo sapiens	3	human					S		S		S				S	S				S			243	243617252	108571316	PRJNA428596	CRyPTIC_WHO2021_PMC7612554		99.27	1687144	36	lineage1.1.2	Sensitive	['Menardo_2021','tree','input','tbprofiler','Walker_2022','diff']	tuberculosis: human-adapted	L1.1.2	Mycobacterium tuberculosis
SAMEA13292022	ERR9117779	WGS	NDM EXPERIEMENTAL MEDICINE	ERX8660872	Illumina HiSeq 2500	PAIRED	RANDOM	GENOMIC	ILLUMINA	ERS10894953	ERP135943	['ERR9117779','f507d2ff-e822-4277-a350-81f1c265a540','ERX8660872','webin-reads-9f34a83f-454e-4ead-9a03-8998a54623cb\-upload','PRJEB51323','813498','SAMEA13292022','ERS10894953','26521686','ERP135943','9f34a83f-454e-4ead-9a03-8998a54623cb']	2017	2023-11-01T03:27:00.000Z			GBR	Europe	Birmingham		Homo sapiens	3	human																					302	302887713	139477289	PRJEB51323			98.36	1490432	50	lineage3	Sensitive	['tree','diff','tbprofiler','input']	tuberculosis: unclassified		Mycobacterium tuberculosis
SAMN04349536	SRR3050004	WGS	UNIVERSITY OF CALGARY	SRX1498942	Illumina MiSeq	PAIRED	RANDOM	GENOMIC	ILLUMINA	SRS1220622	SRP067719	['306363','SRP067719','SRS1220622','A1028','PRJNA306363','SRR3050004','A1-028_S3_L001_R1_001.fastq.gz','SRX1498942','SAMN04349536','4349536']	2011	2015-12-23T00:05:00.000Z			CAN	North America	AB	feces																								118	118429198	73453636	PRJNA306363									NTM: avium complex		Mycobacterium avium subsp. paratuberculosis
SAMEA112800954	ERR11050961	WGS	FZB	ERX10497752	NextSeq 2000	PAIRED		GENOMIC	ILLUMINA	ERS14808500	ERP010814	['33853010','ena-RUN-TAB-21-03-2023-10:58:00:137-108182','PRJEB9680','ERX10497752','ena-EXPERIMENT-TAB-21-03-2023-10:58:00:137-108181','ERS14808500','21006196','ERR11050961','287903','ERP010814','ena-STUDY-FZB-22-06-2015-17:16:39:392-292','SAMEA112800954']		2023-07-20T23:22:00.000Z																														578	578859945	198803876	PRJEB9680			99.51	1743299	57	lineage4.6	Sensitive	['tree','input','tbprofiler','diff']	tuberculosis: unclassified		Mycobacterium tuberculosis
SAMEA112799529	ERR11049368	WGS	FZB	ERX10496158	NextSeq 500	PAIRED		GENOMIC	ILLUMINA	ERS14807075	ERP010814	['ena-STUDY-FZB-22-06-2015-17:16:39:392-292','PRJEB9680','287903','ena-RUN-TAB-21-03-2023-10:57:59:528-104996','ERX10496158','33851585','20004310','SAMEA112799529','ERR11049368','ERS14807075','ena-EXPERIMENT-TAB-21-03-2023-10:57:59:528-104995','ERP010814']		2023-07-20T21:03:00.000Z																														687	687123665	311080551	PRJEB9680			99.48	1558073	53	lineage4.5	Sensitive	['diff','tree','tbprofiler','input']	tuberculosis: unclassified		Mycobacterium tuberculosis
SAMN37457384	SRR26112129	WGS	WADSWORTH CENTER	SRX21826099	Illumina MiSeq	PAIRED	RANDOM	GENOMIC	ILLUMINA	SRS18925706	SRP338930	['PRJNA766641','IDR2100091390','766641','IDR2100091390-01-01.R1.fastq.gz','SRR26112129','SAMN37457384','SRS18925706','SRP338930','IDR2100091390-01-01','37457384','SRX21826099']	2021	2023-09-19T16:19:00.000Z			USA	North America	New York state	pleural fluid	Homo sapiens	3	human																					551	551396538	338749149	PRJNA766641									tuberculosis: unclassified		Mycobacterium tuberculosis
SAMEA112250037	ERR10680060	WGS	FZB	ERX10147888	NextSeq 500	PAIRED		GENOMIC	ILLUMINA	ERS14360900	ERP010814	['ERS14360900','ERR10680060','ena-RUN-TAB-19-12-2022-09:14:45:056-45966','ena-STUDY-FZB-22-06-2015-17:16:39:392-292','PRJEB9680','ERX10147888','ena-EXPERIMENT-TAB-19-12-2022-09:14:45:056-45965','ERP010814','19001421','SAMEA112250037','32342045','287903']		2022-12-27T02:26:00.000Z																														298	298373617	132708486	PRJEB9680			99.36	1617333	55	lineage6.3.3	MDR-TB	['input','tree','diff','tbprofiler']	tuberculosis: unclassified		Mycobacterium tuberculosis
SAMN41148354	SRR28859997	WGS	WADSWORTH CENTER	SRX24420165	NextSeq 550	PAIRED	RANDOM	GENOMIC	ILLUMINA	SRS21175627	SRP338930	['IDR2300019377-01-02.R1.fastq.gz','SRP338930','41148354','SRR28859997','SRS21175627','PRJNA766641','SAMN41148354','766641','IDR2300019377-01-02','SRX24420165']	2023	2024-05-01T11:31:00.000Z			USA	North America	New York state		Homo sapiens	3	human																					753	753739719	358809073	PRJNA766641			99.7	1247305	41	lineage4.8	Sensitive	['input','diff','tree','tbprofiler']	tuberculosis: unclassified		Mycobacterium tuberculosis
SAMN28857041	SRR19543497	WGS	SHANGHI CDC	SRX15595429	Illumina HiSeq 2500	PAIRED	RANDOM PCR	GENOMIC	ILLUMINA	SRS13296462	SRP378508	['SRS13296462','PRJNA845115','SRR19543497','SAMN28857041','18-1032_0','18-1032_0.1.fq.gz','28857041','bp0','845115','SRX15595429','SRP378508']	2018	2022-06-06T13:54:00.000Z			CHN	Asia	Shanghai	sputum	Homo sapiens	3	human																					1009	1009718934	449756808	PRJNA845115									NTM: unclassified		Mycobacterium kansasi
SAMEA12852987	ERR11244560	WGS	SWISS TROPICAL AND PUBLIC HEALTH INSTITUTE	ERX10652764	Illumina NovaSeq 6000	SINGLE	RANDOM	GENOMIC	ILLUMINA	ERS10460408	ERP135175	['ena-EXPERIMENT-TAB-17-04-2023-19:57:14:275-5217','34307030','ERR11244560','930268','ERS10460408','G43157','SAMEA12852987','ena-RUN-TAB-17-04-2023-19:57:14:275-5218','PRJEB50582','ERP135175','ERX10652764','8cc6b8bd-130a-4c76-a0b2-3197bafe5cc6']	2014	2023-07-27T09:55:00.000Z			GEO	Asia		sputum																								335	335682287	109329087	PRJEB50582									tuberculosis: unclassified		Mycobacterium tuberculosis
SAMN20841290	SRR15600346	WGS	THE UNIVERSITY OF QUEENSLAND	SRX11897942	NextSeq 500	PAIRED	RANDOM	GENOMIC	ILLUMINA	SRS9909183	SRP333946	['18MT9206_paired_R1.fastq.gz','59','SRR15600346','18MT9206','20841290','SRS9909183','SRP333946','PRJNA757443','757443','SAMN20841290','SRX11897942']	2018	2021-08-24T17:03:00.000Z			PNG	Oceania		sputum	Homo sapiens	3	human																					472	472115626	199529043	PRJNA757443								input	tuberculosis: unclassified		Mycobacterium tuberculosis
SAMEA7555708	ERR4822287	WGS	IML GAUTING	ERX4692277	NextSeq 500	PAIRED	RANDOM	GENOMIC	ILLUMINA	ERS5312351	ERP124945	['sample.26066','ERS5312351','ERR4822287','run.26066','ERP124945','SAMEA7555708','project.Cryptic_1st','773304','PRJEB41205','22475063','ERX4692277','experiment.26066']		2021-11-11T03:11:00.000Z																														625	625039278	260292219	PRJEB41205			99.6	1777790	61	lineage2.2.1	Pre-XDR-TB	['input','diff','tree','tbprofiler','CRyPTIC_Gauting']	tuberculosis: unclassified		Mycobacterium tuberculosis
SAMN31031672	SRR21732815	WGS	MDUPHL	SRX17728769	NextSeq 500	PAIRED	RANDOM	GENOMIC	ILLUMINA	SRS15258227	SRP399923	['857537','PRJNA857537','SAMN31031672','SRX17728769','AUSMDU00056322_S167_R1_001.fastq.gz','31031672','SRR21732815','SRP399923','SRS15258227','AUSMDU00056322']	2020	2022-09-28T00:56:00.000Z			AUS	Oceania	Victoria		Homo sapiens	3	human																					1397	1397860653	637769126	PRJNA857537			99.38	1444798	50	lineage1.1.2	RR-TB	['diff','input','tbprofiler','tree']	tuberculosis: unclassified		Mycobacterium tuberculosis
SAMEA7560617	ERR4828180	WGS	OUCRU-HCMC	ERX4698164	NextSeq 500	PAIRED	RANDOM	GENOMIC	ILLUMINA	ERS5317253	ERP124982	['project.Vietnam','ERR4828180','sample.11948','ERS5317253','run.11948','773308','SAMEA7560617','22476187','experiment.11948','ERP124982','PRJEB41241','ERX4698164']		2021-11-12T01:33:00.000Z			VNM	Asia	Ho Chi Minh City					S				S	S	S	S	S				S		S	S	S	S	S	S	339	339377332	146388738	PRJEB41241	['Walker_2022','CRyPTIC_reuse_table']		99.58	1751399	59	lineage2.2.1	Sensitive	['CRyPTIC_reuse_table','Walker_2022','tree','CRyPTIC_OUCRU','input','tbprofiler','diff']	tuberculosis: unclassified		Mycobacterium tuberculosis
SAMN37210449	SRR25827576	WGS	HAYSTACKANALYTICS PVT. LTD.	SRX21549457	NextSeq 550	PAIRED	PCR	GENOMIC	ILLUMINA	SRS18757458	SRP457772	['PRJNA1011210','SRP457772','HAPL_468','SRS18757458','SRX21549457','HAPL_468_R1.fastq.gz','SRR25827576','SAMN37210449','37210449','bp0','1011210']	2021	2023-08-31T12:28:00.000Z		20.5937 N 78.9629 E	IND	Asia		sputum	Homo sapiens	3	human																					1042	1042591866	468846365	PRJNA1011210								['denylist','input']	tuberculosis: unclassified		Mycobacterium tuberculosis
SAMEA7545299	ERR4811796	WGS	UNIVERSIDAD PERUANA CAYETANO HEREDIA	ERX4681786	Illumina HiSeq 4000	PAIRED	RANDOM	GENOMIC	ILLUMINA	ERS5301956	ERP124939	['ERR4811796','project.Peru_Wellcome','ERX4681786','experiment.16183','SAMEA7545299','sample.16183','PRJEB41199','ERP124939','run.16183','22464689','ERS5301956','773301']	2018	2021-11-10T09:52:00.000Z			PER	South America						S				S	S	S	S	S				S		S	S	S	S	S		460	460410900	215331933	PRJEB41199	['Walker_2022','CRyPTIC_reuse_table']		99.57	1642312	57	lineage4.1.2.1	Sensitive	['tbprofiler','tree','CRyPTIC_reuse_table','standford','CRyPTIC_UPCH','input','Walker_2022','diff']	tuberculosis: unclassified		Mycobacterium tuberculosis
SAMN18648188	SRR14164428	WGS	STANFORD UNIVERSITY	SRX10532900	NextSeq 550	PAIRED	RANDOM	GENOMIC	ILLUMINA	SRS8656173	SRP289688	['L-16-5493-S72_R1.fastq.gz','bp0','PRJNA671770','SAMN18648188','ms_306','18648188','SRS8656173','SRX10532900','L-16-5493-S72','671770','SRP289688','SRR14164428']	2016	2021-04-07T13:31:00.000Z			BRA	South America	Mato Grosso do Sul, Campo Grande	sputum	Homo sapiens	3	human																					207	207226662	82657442	PRJNA671770			99.78	1234532	42	lineage4.3.3	Sensitive	['diff','tbprofiler','tree','input','standford']	tuberculosis: unclassified		Mycobacterium tuberculosis
SAMN28553039	SRR19324813	WGS	WADSWORTH CENTER	SRX15384846	Illumina MiSeq	PAIRED	RANDOM	GENOMIC	ILLUMINA	SRS13113876	SRP374006	['835805','SAMN28553039','SRR19324813','SRS13113876','SRP374006','PRJNA835805','IDR1700036273-01-02_R1.fastq.gz','28553039','SRX15384846','IDR1700036273-01-02']	2017	2022-05-20T06:03:00.000Z			USA	North America	Bronx	sputum	Homo sapiens	3	human																					645	645707907	405265484	PRJNA835805			99.74	1290514	72	lineage4.8	Sensitive	['tbprofiler','tree','diff','input']	tuberculosis: unclassified		Mycobacterium tuberculosis
SAMN31673075	SRR22251272	WGS	INSTITUTE OF CLINICAL PATHOLOGY AND MEDICAL RESEARCH	SRX18227784	NextSeq 500	PAIRED	RANDOM	GENOMIC	ILLUMINA	SRS15724067	SRP407089	['18-1773-0136_1.fastq.gz','PRJNA899911','SRP407089','SAMN31673075','bp0','899911','SRX18227784','18-1773-0136','SRR22251272','SRS15724067','31673075']	2018	2022-11-09T23:52:00.000Z			AUS	Oceania	NSW		Homo sapiens	3	human																					423	423047610	189975979	PRJNA899911			99.34	1808669	60	lineage1.1.2	Sensitive	['tbprofiler','diff','tree','input']	tuberculosis: unclassified		Mycobacterium tuberculosis
SAMEA5561929	ERR3275701	WGS	RIVM - NATIONAL INSTITUTE FOR PUBLIC HEALTH AND TH	ERX3302574	Illumina HiSeq 2500	SINGLE	RANDOM	GENOMIC	ILLUMINA	ERS3363961	ERP114661	['532369','ERP114661','ena-EXPERIMENT-RIVM - National Institute for Public Health and the Environment-10-04-2019-10:49:30:011-546','ena-RUN-RIVM - National Institute for Public Health and the Environment-10-04-2019-10:49:30:011-546','PRJEB32037','SAMEA5561929','11396741','16-1165','ERR3275701','ERX3302574','ERS3363961','ena-STUDY-RIVM - National Institute for Public Health and the Environment-04-04-2019-10:46:49:835-53']		2019-06-11T06:08:00.000Z			NLD	Europe																										481	481639928	138946382	PRJEB32037								Napier_2020	tuberculosis: human-adapted	L4	Mycobacterium tuberculosis
SAMN34293857	SRR24256033	WGS	NIH / NIAID	SRX20051917	NextSeq 500	PAIRED	RANDOM	GENOMIC	ILLUMINA	SRS17387177	SRP433800	['19866','34293857','SRR24256033','SRP433800','PRJNA958249','SRS17387177','SRX20051917','bp0','958249','UKR-767_lib42526_nextseq_nx0148_151bp.filtered_2nd.1.fastq.gz','SAMN34293857']	2020	2023-04-21T17:59:00.000Z		48.3794 N 31.1656 E	UKR	Europe		sputum	Homo sapiens	3	human																					808	808230001	385694758	PRJNA958249			99.74	1439646	49	lineage4.3.3	Pre-XDR-TB	['input','tree','diff','tbprofiler']	tuberculosis: unclassified		Mycobacterium tuberculosis
SAMN13568562	SRR10808561	WGS	RADBOUDUMC	SRX7482334	Illumina HiSeq 4000	PAIRED	PCR	GENOMIC	ILLUMINA	SRS5925218	SRP239172	['SRP239172','13568562','SRX7482334','SAMN13568562','TAN-411_1.fastq.gz','TAN-411','bp0','SRS5925218','595834','PRJNA595834','SRR10808561']	2015	2019-12-31T08:51:00.000Z			PER	South America	Lima	sputum	Homo sapiens	3	human																					445	445934400	195647740	PRJNA595834			99.55	1662841	57	lineage4.1.2.1	Sensitive	['TANDEM','standford','tree','diff','Menardo_2021','input','tbprofiler']	tuberculosis: human-adapted	L4	Mycobacterium tuberculosis
SAMEA1707542	ERR228011	WGS	SC	ERX202670	Illumina HiSeq 2000	PAIRED	RANDOM	GENOMIC	ILLUMINA	ERS181405	ERP000192	['2286L-sc-2012-10-11T13:37:59Z-1494175','ERP000192','203970','SC_RUN_8898_8#38','Variation discovery in Russian TB isolates-sc-2010-04-20','1920368','ERS181405','ERR228011','PRJEB2138','ERX202670','SC_EXP_8898_8#38','SAMEA1707542','Variation discovery in Russian TB isolates-sc-2010']	2009	2013-02-16T09:35:00.000Z			RUS	Europe	Samara		Homo sapiens	3	human					S		S						S	S							517	517677400	236185934	PRJEB2138	CRyPTIC_WHO2021_PMC7612554		99.8	1843836	42	lineage4.3.3	Sensitive	['diff','tree','Menardo_2018','Walker_2022','input','tbprofiler','Napier_2020']	tuberculosis: human-adapted	L4.3.3	Mycobacterium tuberculosis
SAMN06855976	SRR5657506	WGS	UNIVERSIDAD AUTONOMA DE BAJA CALIFORNIA	SRX2893938	Illumina MiSeq	PAIRED		GENOMIC	ILLUMINA	SRS2261492	SRP108793	['SRX2893938','Dairy_cow_61','6855976','SRP108793','384996','15-5737_S43_L001_R1_001.fastq','15-5737_bTB','SAMN06855976','SRS2261492','PRJNA384996','SRR5657506']	2015	2017-06-08T11:29:00.000Z		31.5196 N 116.3598 W	MEX	North America	Baja California,Ensenada	lymph node	Bos taurus	2	domestic cattle																					422	422264045	274666174	PRJNA384996			99.44	1125839	61	La1.8.1	Other	['input','tree','tbprofiler','Napier_2020','diff']	tuberculosis: animal-adapted	La1	Mycobacterium bovis
SAMN43780456	SRR30673388	WGS	FIND, THE FOUNDATION FOR INNOVATIVE NEW DIAGNOSTICS	SRX26092245	Illumina HiSeq X	PAIRED	RANDOM	GENOMIC	ILLUMINA	SRS22658564	SRP532857	['1160005','43780456','PRJNA1160005','TB038050342_R1.fastq.gz','TB038050342','SRX26092245','SRR30673388','WGS-TB038050342','SRP532857','SRS22658564','SAMN43780456']	2022	2024-09-16T04:55:00.000Z			IND	Asia		sputum	Homo sapiens	3	human																					1223	1223574140	468758537	PRJNA1160005									tuberculosis: unclassified		Mycobacterium tuberculosis
SAMEA9976279	ERR6865582	WGS	IMPERIAL COLLEGE LONDON	ERX6489010	Illumina HiSeq 2000	PAIRED	RANDOM	GENOMIC	ILLUMINA	ERS7654558	ERP123401	['ena-STUDY-IMPERIAL COLLEGE LONDON-12-08-2020-14:44:57:582-2394','666870','SAMEA9976279','CA0184309','ERX6489010','PRJEB39837','CA0184309_raw_wgs_R1R2','ERP123401','ERS7654558','22011080','ERR6865582','CA0184309_raw_wgs']	2009	2021-10-15T13:02:00.000Z			PER	South America	Lima		Homo sapiens	3	human																					336	336028152	142404780	PRJEB39837			99.58	1810278	62	lineage4.1.2.1	Sensitive	['tbprofiler','diff','standford','tree','input']	tuberculosis: unclassified		Mycobacterium tuberculosis
SAMN13066634	SRR11349141	WGS	UNIVERSITY COLLEGE LONDON	SRX7951115	NextSeq 500	PAIRED	RANDOM	GENOMIC	ILLUMINA	SRS5547061	SRP218410	['PRJNA559528','24_K00821','SAMN13066634','24_K00821_R1.fastq.gz','559528','SRR11349141','SRX7951115','SRS5547061','13066634','SRP218410']	2018	2020-03-19T07:17:00.000Z		29.88 S 30.99 E	ZAF	Africa	Durban	sputum	Homo sapiens	3	human																					1258	1258623052	550745324	PRJNA559528			90.7	1522978	43	lineage4.1.1.3	MDR-TB	['tbprofiler','input','tree','diff']	tuberculosis: unclassified		Mycobacterium tuberculosis
SAMEA113537257	['ERR11465035','ERR11465036']	WGS		['ERX10871193','ERX10871192']	NextSeq 500	PAIRED		GENOMIC	ILLUMINA	ERS15533678		['ena-EXPERIMENT-TAB-22-05-2023-12:53:15:976-5508','ERX10871192','979605','ena-EXPERIMENT-TAB-22-05-2023-12:53:15:976-5510','ena-RUN-TAB-22-05-2023-12:53:15:976-5511','d05d2f15-c027-4055-b906-d9d6d110849e','ena-RUN-TAB-22-05-2023-12:53:15:976-5509','ERP147571','35505634','ERR11465036','ERS15533678','ERX10871193','BTB-1092','ERR11465035','SAMEA113537257','PRJEB62480']					BWA	Africa																										1832	1832933362	843813512	PRJEB62480			99.45	2821178	88	lineage4.4.1.1;lineage4.3.4.2	HR-TB	['Kopanyo','input','tbprofiler','diff']	tuberculosis: unclassified		Mycobacterium tuberculosis
SAMN42410346	SRR29772755	WGS	INDIAN COUNCIL FOR MEDICAL RESEARCH NATIONAL INSTITUTE OF RESEARCH IN TUBERCULOSIS	SRX25272770	Illumina MiSeq	PAIRED	PCR	GENOMIC	ILLUMINA	SRS21957203	SRP367420	['PRJNA822663','MD441','822663','SAMN42410346','SRR29772755','SRX25272770','bp0','MD441_R1.fastq.gz','42410346','SRS21957203','SRP367420','27256951']	2022	2024-07-11T01:34:00.000Z		13.07265210 N 80.25039808 E	IND	Asia			Homo sapiens	3	human																					622	622168018	264888801	PRJNA822663									tuberculosis: unclassified		Mycobacterium tuberculosis
SAMEA115749009	ERR13289864	WGS	UNIVERSITY OF OXFORD, NUFFIELD DEPARTMENT OF MEDIC	ERX12660290	Illumina MiSeq	PAIRED	RANDOM PCR	GENOMIC	ILLUMINA	ERS20265296	ERP161058	['41891685','ERP161058','PRJEB76547','b28b5ff0-515d-42d2-bc0f-19e45ec26bb9','webin-reads-2541b924c25a','ERX12660290','ERR13289864','2541b924c25a','SAMEA115749009','1124794','ERS20265296']	2017	2024-08-24T02:04:00.000Z			GBR	Europe																										397	397097427	264068088	PRJEB76547								CRyPTIC_2024	tuberculosis: unclassified		Mycobacterium tuberculosis
SAMD00029488	DRR034443	WGS	NCGM	DRX031076	Illumina MiSeq	PAIRED	RANDOM	GENOMIC	ILLUMINA	DRS043656	DRP003615	['DRS043656','6846177','384863','SAMD00029488','DRX031076','PRJDB3875','DRR034443','DRP003615']	2008	2017-04-28T17:32:00.000Z		36.6 N 139.9 E	JPN	Asia	Tochigi	sputum	Homo sapiens	3	human																					479	479576793	308052290	PRJDB3875			99.07	877702	41	lineage2.2.1	Sensitive	['input','tbprofiler','diff','tree']	tuberculosis: unclassified		Mycobacterium tuberculosis
SAMEA113537625	ERR11465471	WGS	FZB	ERX10871628	NextSeq 500	PAIRED		GENOMIC	ILLUMINA	ERS15534046	ERP147571	['BTB-1675','ERX10871628','ERS15534046','SAMEA113537625','35506002','ena-RUN-TAB-22-05-2023-12:53:16:103-6381','ERP147571','ERR11465471','d05d2f15-c027-4055-b906-d9d6d110849e','ena-EXPERIMENT-TAB-22-05-2023-12:53:16:103-6380','PRJEB62480','979605']		2023-09-17T03:06:00.000Z			BWA	Africa																										725	725545815	305093700	PRJEB62480			99.21	1574312	42	lineage4.3.3	Sensitive	['diff','input','tree','tbprofiler','Kopanyo']	tuberculosis: unclassified		Mycobacterium tuberculosis
SAMEA113537331	['ERR11465125','ERR11465126']	WGS		['ERX10871282','ERX10871283']	NextSeq 500	PAIRED		GENOMIC	ILLUMINA	ERS15533752		['ERR11465126','979605','ERP147571','ERX10871282','ena-RUN-TAB-22-05-2023-12:53:16:005-5691','BTB-1182','ERS15533752','ena-EXPERIMENT-TAB-22-05-2023-12:53:16:005-5688','ena-RUN-TAB-22-05-2023-12:53:16:005-5689','35505708','d05d2f15-c027-4055-b906-d9d6d110849e','ERX10871283','PRJEB62480','ERR11465125','SAMEA113537331','ena-EXPERIMENT-TAB-22-05-2023-12:53:16:005-5690']					BWA	Africa																										1577	1578799457	721890463	PRJEB62480			99.5	2817744	92	lineage4.7;lineage4.3.4.1	Sensitive	['tbprofiler','input','Kopanyo','diff']	tuberculosis: unclassified		Mycobacterium tuberculosis
SAMN21616206	SRR16058043	WGS	PUBLIC HEALTH ONTARIO	SRX12344625	Illumina MiSeq	PAIRED	RANDOM	GENOMIC	ILLUMINA	SRS10317004	SRP338617	['SRP338617','bp0','2005-419_R1.fastq.gz','SRX12344625','PRJNA766079','2005-419','SAMN21616206','SRR16058043','766079','21616206','SRS10317004']	2005	2021-09-24T21:45:00.000Z			CAN	North America	Ontario		Homo sapiens	3	human							S					S		S							464	464716463	256577330	PRJNA766079	CRyPTIC_WHO2021_PMC7612554		99.44	1717230	57	lineage2.2.1	Sensitive	['tbprofiler','tree','input','diff','Walker_2022']	tuberculosis: unclassified		Mycobacterium tuberculosis
SAMEA2710884	ERR718387	WGS	SC	ERX662309	Illumina HiSeq 2000	PAIRED	RANDOM	GENOMIC	ILLUMINA	ERS531841	ERP006738	['ERS531841','3310279','8835-sc-2107478','ERP006738','272028','ERR718387','The_interaction_between_the_host_and_pathogen_genetics_in_susceptibility_to_pulmonary_tuberculosis-sc-3274','ERX662309','SC_EXP_14448_7#10','SC_RUN_14448_7#10','SAMEA2710884','PRJEB7056']	2003	2016-01-15T12:32:00.000Z			THA	Asia																										401	401017200	192805199	PRJEB7056			99.33	1630446	37	lineage1.2.1.2.1	MDR-TB	['tbprofiler','diff','input','Napier_2020','Menardo_2021','tree']	tuberculosis: human-adapted	L2.2.1	Mycobacterium tuberculosis
SAMEA14460153	ERR9786335	WGS	INSTITUTE OF TROPICAL MEDICINE	ERX9333611	Illumina HiSeq 2500	PAIRED	RANDOM	GENOMIC	ILLUMINA	ERS12087100	ERP137916	['ERP137916','ena-RUN-TAB-27-05-2022-13:53:26:336-11331','ERS12087100','ena-EXPERIMENT-TAB-27-05-2022-13:53:26:335-11330','ERX9333611','ECF-12-W321','844815','ERR9786335','PRJEB53138','SAMEA14460153','28829969','0efe4541-10cd-4d79-a29f-96d29eadb5f3']	2012	2022-06-25T18:13:00.000Z			GMB	Africa		sputum	Homo sapiens	3	human																					899	899962835	534998273	PRJEB53138			99.38	1852650	96	lineage4.3.4.2	Sensitive	['tree','tbprofiler','diff','input','WGS_2011-2014_GMB']	tuberculosis: unclassified		Mycobacterium tuberculosis
SAMEA1397367	ERR2514882	WGS	PHE	ERX2534092	Illumina HiSeq 2500	PAIRED	RANDOM	GENOMIC	ILLUMINA	ERS2399472	ERP107961	['493034','SAMEA1397367','PRJEB25991','ERS2399472','run.7057','ERP107961','project.First_10k_genomes_study_set_4','ERX2534092','experiment.7057','10124009','sample.7057','ERR2514882']		2021-10-23T17:11:00.000Z			GBR	Europe	England									S		S					S	S								458	458617804	239964709	PRJEB25991	Walker_2022		99.52	1795948	60	lineage2.2.1	Sensitive	['Walker_2022','input','tbprofiler','tree','Napier_2020','diff','CRyPTIC_PHE']	tuberculosis: human-adapted	L2.2.1	Mycobacterium tuberculosis
SAMEA5609513	ERR4339019	WGS	WELLCOME SANGER INSTITUTE	ERX4285531	HiSeq X Ten	PAIRED	RANDOM	GENOMIC	ILLUMINA	ERS3413705	ERP024108	['SAMEA5609513','Mycobacteria_in_non_CF_bronchiectasis_patients-sc-4853','SC_EXP_30073_1#233','512657','ERS3413705','ERP024108','d0395d82-db6e-11e8-a41f-3c4a9275d6c8','ERR4339019','ERX4285531','PRJEB21813','SC_RUN_30073_1#233','15560372']		2020-07-17T09:23:00.000Z																														416	416895296	186617164	PRJEB21813									NTM: avium complex		Mycobacterium avium
SAMEA7563296	ERR4830856	WGS	SAN RAFFAELE SCIENTIFIC INSTITUTE	ERX4700840	NextSeq 500	PAIRED	RANDOM	GENOMIC	ILLUMINA	ERS5319929	ERP125011	['ERP125011','773337','SAMEA7563296','experiment.26906','22478863','project.Eswatini','ERR4830856','PRJEB41270','sample.26906','ERX4700840','ERS5319929','run.26906']		2021-11-11T10:01:00.000Z			SWZ	Africa																										401	401056309	178633465	PRJEB41270			79.34	1227108	38	lineage4.4.1.1	MDR-TB	['tree','input','tbprofiler','diff','CRyPTIC_SanRaffaele_Eswatini']	tuberculosis: unclassified		Mycobacterium tuberculosis
SAMN41598115	SRR29231202	WGS	FIND, THE FOUNDATION FOR INNOVATIVE NEW DIAGNOSTICS	SRX24749749	Illumina HiSeq 2000	PAIRED	RANDOM	GENOMIC	ILLUMINA	SRS21470337	SRP507535	['SRX24749749','41598115','1109295','SAMN41598115','SRR29231202','SRP507535','B9141A_54148EDD3ED0','TB-IS-1043-TBDM101943-56_S44_R1_001.fastq.gz','SRS21470337','PRJNA1109295','B9141A_54148EDD3ED0_TBDM101943']		2024-05-30T06:19:00.000Z			IND	Asia			Homo sapiens	3	human																					180	180762402	73253238	PRJNA1109295								WHO_mutations_2023	tuberculosis: unclassified		Mycobacterium tuberculosis
SAMN43397586	SRR30442817	AMPLICON	TGEN NORTH	SRX25868143	Illumina MiSeq	PAIRED	RANDOM	GENOMIC	ILLUMINA	SRS22481708	SRP529181	['43397586','SRR30442817','SRS22481708','TB_CX812_RAW_S13_L001_R1_001.fastq.gz','1153567','bp0','TB_CX812_RAW_S13','PRJNA1153567','SRX25868143','SAMN43397586','SRP529181','TB_CX812_RAW_S13_1']	2016	2024-08-28T16:39:00.000Z			ZAF	Africa			Homo sapiens	3	human																					50	50866478	36730520	PRJNA1153567									tuberculosis: unclassified		Mycobacterium tuberculosis
SAMN30958053	SRR21700950	WGS	CENTRE FOR TUBERCULOSIS CONTROL OF GUANGDONG PROVINCE	SRX17698339	Illumina NovaSeq 6000	PAIRED	RANDOM	GENOMIC	ILLUMINA	SRS15229075	SRP399499	['bp0','SRX17698339','SAMN30958053','883019','SRS15229075','D20002271a.realigned.bam','SRR21700950','D20002271a','PRJNA883019','30958053','GDTB-123','SRP399499']	2016	2022-09-25T13:14:00.000Z		23.08 N 113.14 E	CHN	Asia	Guangdong		Homo sapiens	3	human																					1294	1294387854	112875322	PRJNA883019			99.98	1837426	62	lineage4.9	Other	['input','tree','diff','tbprofiler']	tuberculosis: human-adapted	L4	Mycobacterium tuberculosis	H37Rv
SAMEA13292619	ERR9119484	WGS	UNIVERSITY OF OXFORD, NUFFIELD DEPARTMENT OF MEDIC	ERX8662033	NextSeq 500	PAIRED	RANDOM	GENOMIC	ILLUMINA	ERS10895550	ERP136042	['run.1996.1.9ddd8a9a06684d6272c25435f02945d4','862822','SAMEA13292619','project.SeqTreat_Borstel1','ERX8662033','PRJEB51410','ERR9119484','ERP136042','experiment.1996.2745f54a','ERS10895550','sample.1996.91b4a0a6','30299116']		2024-08-15T01:04:00.000Z																														785	785422641	327072238	PRJEB51410								CRyPTIC_SeqTreat_Borstel	tuberculosis: unclassified		Mycobacterium tuberculosis
SAMEA7891391	ERR5979437	WGS	FZB	ERX5619223	NextSeq 500	PAIRED		GENOMIC	ILLUMINA	ERS5638627	ERP126676	['ena-RUN-FZB-27-05-2021-15:45:38:295-33','PRJEB42771','ERS5638627','13212-14','ERX5619223','ena-EXPERIMENT-FZB-27-05-2021-15:45:38:295-33','19792149','ERP126676','ERR5979437','ena-STUDY-FZB-29-01-2021-10:21:23:705-369','724333','SAMEA7891391']		2021-06-28T03:10:00.000Z																														515	515120850	217119331	PRJEB42771			99.48	1700890	59	lineage3	Sensitive	['tree','diff','tbprofiler','input']	MTBC		Mycobacterium tuberculosis complex sp.
SAMEA7544568	ERR4811511	WGS	CCDC	ERX4681056	HiSeq X Ten	PAIRED	RANDOM	GENOMIC	ILLUMINA	ERS5301226	ERP124937	['ERX4681056','SAMEA7544568','sample.15125','22464404','ERP124937','ERS5301226','PRJEB41197','ERR4811511','run.15125','experiment.15125','project.CDC_192','773299']		2021-11-10T06:03:00.000Z			CHN	Asia						S	S			S	S	S	S	S				R	S	S	S	S	S	S	R	1029	1029469500	441237335	PRJEB41197	['Walker_2022','CRyPTIC_reuse_table']		99.57	1741213	60	lineage2.2.1	RR-TB	['input','tree','tbprofiler','Walker_2022','diff','CRyPTIC_reuse_table','CRyPTIC_CCDC_CDC_192']	tuberculosis: unclassified		Mycobacterium tuberculosis
SAMEA7528567	ERR4799982	WGS	FOUNDATION FOR MEDICAL RESEARCH INDIA	ERX4669397	NextSeq 500	PAIRED	RANDOM	GENOMIC	ILLUMINA	ERS5285037	ERP124850	['sample.29885','22462111','run.29885','ERR4799982','ERP124850','PRJEB41116','ERS5285037','experiment.29885','773292','ERX4669397','project.Mumbai','SAMEA7528567']		2021-11-10T02:49:00.000Z			IND	Asia	Mumbai																									418	418827236	175755482	PRJEB41116			99.42	1594200	49	lineage4.9;lineage3	Sensitive	['tbprofiler','input','CRyPTIC_IND','diff']	tuberculosis: unclassified		Mycobacterium tuberculosis
SAMEA7547059	ERR4813553	WGS	UNIVERSIDAD PERUANA CAYETANO HEREDIA	ERX4683543	Illumina NovaSeq 6000	PAIRED	RANDOM	GENOMIC	ILLUMINA	ERS5303713	ERP124939	['PRJEB41199','project.Peru_Wellcome','experiment.33206','ERX4683543','ERR4813553','run.33206','sample.33206','ERS5303713','SAMEA7547059','773301','ERP124939','22466452']		2021-11-10T10:05:00.000Z			PER	South America																										585	585211976	195498409	PRJEB41199			99.67	1828686	59	lineage4.3.2	Pre-XDR-TB	['input','tree','CRyPTIC_UPCH','tbprofiler','diff','standford']	tuberculosis: unclassified		Mycobacterium tuberculosis
SAMEA7527635	ERR4799049	WGS	FOUNDATION FOR MEDICAL RESEARCH INDIA	ERX4668466	NextSeq 500	PAIRED	RANDOM	GENOMIC	ILLUMINA	ERS5284106	ERP124850	['22461180','SAMEA7527635','773292','ERX4668466','sample.27514','ERP124850','ERS5284106','run.27514','project.Mumbai','ERR4799049','PRJEB41116','experiment.27514']		2021-11-10T01:50:00.000Z			IND	Asia	Mumbai					S	S				S	S	S	S				S			S		S	S		1074	1074813772	468911789	PRJEB41116	Walker_2022		99.29	1648704	56	lineage1.1.2	Sensitive	['diff','tbprofiler','input','Walker_2022','tree','CRyPTIC_IND']	tuberculosis: unclassified		Mycobacterium tuberculosis
SAMN02380620	SRR1028668	Tn-Seq	BI	SRX376676	Illumina HiSeq 2000	PAIRED	RANDOM	GENOMIC	ILLUMINA	SRS501601	SRP001860	['232329.WR38439.Solexa-188588.C2GEKACXX131009.P','SRX376676','PRJNA63503','TRaCS_for_M_tuberculosis','C2GEKACXX131009.6.revcomp_of_tagged_598.bam','SRP001860','63503','2380620','SAMN02380620','SRR1028668','SRS501601','CS_TraCS070']	2013	2013-11-12T14:18:00.000Z			USA	North America	Worchester, MA	As reported: spleen	Mus musculus	2	mouse																					3763	3763441598	2179022053	PRJNA63503									tuberculosis: human-adapted	L4	Mycobacterium tuberculosis	H37Rv
SAMEA115475397	ERR12861880	WGS	FZB	ERX12234691	NextSeq 2000	PAIRED		GENOMIC	ILLUMINA	ERS18730730	ERP155761	['SAMEA115475397','PRJEB70863','58e09715-988e-44b5-93dc-ec559775a03f','ena-RUN-TAB-09-04-2024-07:38:17:627-277945','ERX12234691','ena-EXPERIMENT-TAB-09-04-2024-07:38:17:626-277944','42728061','22007778','ERS18730730','ERR12861880','ERP155761','1099072']	2016	2024-08-03T20:39:00.000Z			DEU	Europe																										685	685546716	268296232	PRJEB70863									NTM: avium complex		Mycobacterium intracellulare
SAMEA7545187	ERR4811684	WGS	UNIVERSIDAD PERUANA CAYETANO HEREDIA	ERX4681674	Illumina HiSeq 4000	PAIRED	RANDOM	GENOMIC	ILLUMINA	ERS5301844	ERP124939	['ERR4811684','sample.16071','experiment.16071','773301','ERX4681674','run.16071','PRJEB41199','ERS5301844','22464577','ERP124939','project.Peru_Wellcome','SAMEA7545187']	2018	2021-11-10T06:55:00.000Z			PER	South America						S				S	S	S	S	S				S		S	S	S	S	S	S	455	455988300	212758755	PRJEB41199	['CRyPTIC_reuse_table','Walker_2022']		99.64	1618114	55	lineage4.3.2	RR-TB	['diff','CRyPTIC_reuse_table','CRyPTIC_UPCH','Walker_2022','standford','input','tree','tbprofiler']	tuberculosis: unclassified		Mycobacterium tuberculosis
SAMN42233748	SRR29681214	WGS	NIAID TB PORTALS PROGRAM	SRX25184695	NextSeq 2000	PAIRED	RANDOM	GENOMIC	ILLUMINA	SRS21874098	SRP515897	['63903','SAMN42233748','TBPO-7034_lib64184_nextseq_ny0129_151bp.filtered_2_bwa.1.fastq.gz','1074785','PRJNA1074785','SRR29681214','SRX25184695','SRP515897','42233748','SRS21874098']	2022	2024-07-02T15:08:00.000Z		48.3794 N 31.1656 E	UKR	Europe		sputum	Homo sapiens	3	human																					544	544829695	183037267	PRJNA1074785									tuberculosis: unclassified		Mycobacterium tuberculosis
SAMEA104362475	ERR2184634	WGS	UNIVERSIDAD PERUANA CAYETANO HEREDIA, PERU	ERX2240801	Illumina HiSeq 4000	PAIRED	RANDOM	GENOMIC	ILLUMINA	ERS1987453	ERP104985	['12061865','sample.922','SAMEA104362475','PRJEB23245','experiment.922','run.922','ERR2184634','548708','ERP104985','ERS1987453','project.Peru-set1-Tandem','ERX2240801']		2021-10-17T08:41:00.000Z			PER	South America						S				S	S	S	S	S				S		S	S	S	S	S	S	362	362261700	159391343	PRJEB23245	['CRyPTIC_reuse_table','Walker_2022']		99.73	1664313	58	lineage4.7	Sensitive	['CRyPTIC_reuse_table','tree','tbprofiler','diff','input','Walker_2022','CRyPTIC_UPCH']	tuberculosis: unclassified		Mycobacterium tuberculosis
SAMEA112805675	ERR11081953	WGS	FZB	ERX10529322	NextSeq 500	PAIRED		GENOMIC	ILLUMINA	ERS14813221	ERP010814	['PRJEB9680','ena-STUDY-FZB-22-06-2015-17:16:39:392-292','ena-EXPERIMENT-TAB-22-03-2023-09:39:46:232-142222','ena-RUN-TAB-22-03-2023-09:39:46:233-142223','ERP010814','SAMEA112805675','ERR11081953','ERS14813221','ERX10529322','33893772','287903','6190-98']		2023-07-21T04:12:00.000Z																														1233	1233122623	568264180	PRJEB9680			99.56	1587952	54	lineage4.7	Sensitive	['diff','tree','input','tbprofiler']	tuberculosis: unclassified		Mycobacterium tuberculosis
SAMN06055655	SRR5073742	WGS	UNIVERSITY OF MELBOURNE	SRX2392832	Illumina HiSeq 2500	PAIRED	RANDOM	GENOMIC	ILLUMINA	SRS1834285	SRP094134	['02MTB0491_S14_L001_1.fastq.gz','SRX2392832','PRJNA355614','355614','bp0','6055655','HCMC1258','SRP094134','SAMN06055655','SRS1834285','SRR5073742']	2009-07	2016-12-02T18:49:00.000Z		10.82 N 106.63 E	VNM	Asia	Ho Chi Minh City	sputum	Homo sapiens	3	human																					252	252067790	118958734	PRJNA355614								['Napier_2020','Menardo_2021','input']	tuberculosis: human-adapted	L2.2.1	Mycobacterium tuberculosis
SAMEA104447048	ERR2229600	WGS	STATENS SERUM INSTITUT	ERX2282939	NextSeq 500	PAIRED	RANDOM	GENOMIC	ILLUMINA	ERS2064990	ERP022352	['PRJEB20214','DKC2-0691','ena-RUN-STATENS SERUM INSTITUT-21-12-2017-12:46:39:846-813','388615','ERS2064990','ERP022352','ERX2282939','ERR2229600','ena-STUDY-STATENS SERUM INSTITUT-03-04-2017-09:47:03:433-394','ena-EXPERIMENT-STATENS SERUM INSTITUT-21-12-2017-12:46:39:846-813','8234655','SAMEA104447048']	2001	2017-12-22T16:08:00.000Z			DNK	Europe		sputum	Homo sapiens	3	human																					145	145877544	71556911	PRJEB20214			98.04	534638	14	lineage4.8	Sensitive	['outbreak_1112-15_DNK','input','tbprofiler']	tuberculosis: unclassified		Mycobacterium tuberculosis
SAMEA7545981	ERR4812477	WGS	UNIVERSIDAD PERUANA CAYETANO HEREDIA	ERX4682467	Illumina NovaSeq 6000	PAIRED	RANDOM	GENOMIC	ILLUMINA	ERS5302637	ERP124939	['PRJEB41199','sample.26014','ERS5302637','ERR4812477','run.26014','project.Peru_Wellcome','22465370','SAMEA7545981','773301','ERP124939','ERX4682467','experiment.26014']	2018	2021-11-10T07:56:00.000Z			PER	South America						S				S	S	S	S	S				S		S	S	S	S	S	S	358	358378568	114970011	PRJEB41199	['CRyPTIC_reuse_table','Walker_2022']							['input','CRyPTIC_UPCH','Walker_2022','CRyPTIC_reuse_table','standford']	tuberculosis: unclassified		Mycobacterium tuberculosis
SAMN06055504	SRR5073868	WGS	UNIVERSITY OF MELBOURNE	SRX2392958	Illumina HiSeq 2500	PAIRED	RANDOM	GENOMIC	ILLUMINA	SRS1834411	SRP094134	['SRP094134','SRR5073868','HCMC1107','6055504','355614','SRX2392958','SRS1834411','02MTB0695_S118_L002_2.fastq.gz','bp0','SAMN06055504','PRJNA355614']	2009-11	2016-12-02T18:55:00.000Z		10.82 N 106.63 E	VNM	Asia	Ho Chi Minh City	sputum	Homo sapiens	3	human																					449	449598420	204991957	PRJNA355614			99.54	1556751	53	lineage2.2.1	HR-TB	['Menardo_2021','Napier_2020','input','tbprofiler','tree','diff']	tuberculosis: human-adapted	L2.2.1	Mycobacterium tuberculosis
SAMN07603329	SRR6079957	WGS	THE UNIVERSITY OF QUEENSLAND	SRX3218923	Illumina HiSeq 2500	PAIRED	RANDOM	GENOMIC	ILLUMINA	SRS2543635	SRP116757	['SRX3218923','PRJNA401368','11MT5644','SRP116757','SRS2543635','7603329','SRR6079957','401368','SAMN07603329','11MT5644_HHLKJAFXX_AAGAGGCA-TACTCCTT_L001X_R1.fastq.gz']	2011	2017-09-27T03:28:00.000Z			AUS	Oceania	Torres Strait Protected Zone	sputum	Homo sapiens	3	human																					510	510484500	220152278	PRJNA401368			99.59	1913667	62	lineage4.9	Sensitive	['input','tree','diff','tbprofiler','Napier_2020']	tuberculosis: human-adapted	L4.9	Mycobacterium tuberculosis
SAMEA11761352	ERR8025549	WGS	DST/NRF CENTRE OF EXCELLENCE FOR BIOMEDICAL TB RES	ERX7591137	Illumina NovaSeq 6000	PAIRED	RANDOM PCR	GENOMIC	ILLUMINA	ERS9408741	ERP127235	['PRJEB43283','ena-RUN-TAB-17-01-2022-09:26:01:261-17605','ERS9408741','ERP127235','798337','ERR8025549','25051464','ERX7591137','ena-EXPERIMENT-TAB-17-01-2022-09:26:01:261-17604','ena-STUDY-DST/NRF Centre of Excellence for Biomedical TB research, SAMRC Centre for TB Research-24-02-2021-10:13:08:178-1231','SAMEA11761352','R24417']	2014	2022-06-25T19:13:00.000Z			ZAF	Africa		sputum	Homo sapiens	3	human																					748	748232506	518552828	PRJEB43283			99.23	1635241	50	lineage2.2.1	Pre-XDR-TB	['tree','input','tbprofiler','diff']	tuberculosis: unclassified		Mycobacterium tuberculosis
SAMD00603786	DRR473953	WGS	KIH	DRX458182	Illumina MiSeq	PAIRED	RANDOM	GENOMIC	ILLUMINA	DRS329845	DRP010549	['DRS329845','DRX458182','DRR473953','37484976','SAMD00603786','DRP010549','PRJDB15809','1019517']	2016	2023-09-20T20:20:00.000Z			JPN	Asia	Hyogo, Kobe		Homo sapiens	3	human																					663	663136135	426691844	PRJDB15809			99.53	1590789	92	lineage2.2.1	Sensitive	['tree','tbprofiler','diff','input']	tuberculosis: unclassified		Mycobacterium tuberculosis
SAMEA1465951	ERR126620	WGS	SC	ERX102769	Illumina HiSeq 2000	PAIRED	RANDOM	GENOMIC	ILLUMINA	ERS078235	ERP001072	['SAMEA1465951','PRJEB2794','ERS078235','64711-sc-2011-12-13T10:51:32Z-1322666','SC_RUN_7641_4#24','204548','ERP001072','Karonga_Prevention_Study__KPS____whole_genome_sequencing_in_a_whole_population-sc-2011-12-13T10:33:26Z-2066','ERX102769','ERR126620','1037849','Karonga_Prevention_Study__KPS____whole_genome_sequ','SC_EXP_7641_4#24']	2009	2014-09-26T19:06:00.000Z			MWI	Africa	Karonga		Homo sapiens	3	human							R						S								827	827972000	491640725	PRJEB2794	Coll_2018		99.5	1840626	42	lineage3.1.1	HR-TB	['diff','Karonga_Prevention_Study','Coll_2018','Menardo_2018','tbprofiler','Napier_2020','tree','Menardo_2021','input']	tuberculosis: human-adapted	L3.1.1	Mycobacterium tuberculosis
SAMN37457728	SRR26112778	WGS	WADSWORTH CENTER	SRX21826731	NextSeq 500	PAIRED	RANDOM	GENOMIC	ILLUMINA	SRS18926339	SRP338930	['SRS18926339','IDR2200043360','SRX21826731','PRJNA766641','766641','SRR26112778','IDR2200043360-01-01.R1.fastq.gz','SAMN37457728','37457728','IDR2200043360-01-01','SRP338930']	2022	2023-09-19T16:28:00.000Z			USA	North America	New York state	lung	Homo sapiens	3	human																					550	550942787	246522561	PRJNA766641									tuberculosis: unclassified		Mycobacterium tuberculosis
G3299													2019				ESP	Europe	province of Valencia					S					R																				No	99.85	7193710	228	lineage4.4.1.2	MDR-TB	['TGU','diff','tree','tbprofiler','input']	tuberculosis: unclassified		Mycobacterium tuberculosis
SAMN07658513	SRR6045830	WGS	MODMEDMICOXFORD	SRX3193056	Illumina MiSeq	PAIRED	RANDOM	GENOMIC	ILLUMINA	SRS2519442	SRP117784	['SRP117784','SRS2519442','401515','SRX3193056','PRJNA401515','MMMOSRA:ce7662cf-b0ad-42f5-a8b6-2e707d0b9185','MMMOSAM:ce7662cf-b0ad-42f5-a8b6-2e707d0b9185','SAMN07658513','SRR6045830','7658513']	2016	2017-10-27T18:11:00.000Z			GBR	Europe	Oxford		Homo sapiens	3	human																					264	264234762	139751255	PRJNA401515									NTM: avium complex		Mycobacterium avium
SAMEA5562127	ERR3275899	WGS	RIVM - NATIONAL INSTITUTE FOR PUBLIC HEALTH AND TH	ERX3302772	Illumina HiSeq 2500	SINGLE	RANDOM	GENOMIC	ILLUMINA	ERS3364159	ERP114661	['ERP114661','ERS3364159','ERX3302772','ena-STUDY-RIVM - National Institute for Public Health and the Environment-04-04-2019-10:46:49:835-53','11396939','SAMEA5562127','17-0412','ERR3275899','ena-RUN-RIVM - National Institute for Public Health and the Environment-10-04-2019-10:49:30:017-744','532369','ena-EXPERIMENT-RIVM - National Institute for Public Health and the Environment-10-04-2019-10:49:30:017-744','PRJEB32037']		2019-06-11T05:57:00.000Z			NLD	Europe																										688	688733520	188260111	PRJEB32037								Napier_2020	tuberculosis: human-adapted	L2.2.1	Mycobacterium tuberculosis
SAMEA112802055	ERR11068255	WGS	FZB	ERX10515185	NextSeq 2000	PAIRED		GENOMIC	ILLUMINA	ERS14809601	ERP010814	['ena-STUDY-FZB-22-06-2015-17:16:39:392-292','287903','33854111','ena-EXPERIMENT-TAB-21-03-2023-12:28:22:778-126991','ERP010814','ena-RUN-TAB-21-03-2023-12:28:22:778-126992','ERR11068255','22003849','SAMEA112802055','PRJEB9680','ERS14809601','ERX10515185']		2023-07-21T02:03:00.000Z																														457	457421931	155230594	PRJEB9680			99.39	1749403	57	lineage4.1.2.1	Sensitive	['tbprofiler','tree','input','diff']	tuberculosis: unclassified		Mycobacterium tuberculosis
SAMEA115747307	ERR13286155	WGS	UNIVERSITY OF OXFORD, NUFFIELD DEPARTMENT OF MEDIC	ERX12656581	Illumina NovaSeq 6000	PAIRED	RANDOM PCR	GENOMIC	ILLUMINA	ERS20257191	ERP161058	['SAMEA115747307','41890789','ERP161058','ERS20257191','ERR13286155','1124794','webin-reads-51d028b62c3d','b28b5ff0-515d-42d2-bc0f-19e45ec26bb9','PRJEB76547','51d028b62c3d','ERX12656581']	2022	2024-08-20T11:44:00.000Z			ZAF	Africa																										736	736031078	237234219	PRJEB76547								CRyPTIC_2024	tuberculosis: unclassified		Mycobacterium tuberculosis
SAMN06052286	SRR5115609	WGS	SWISS TROPICAL AND PUBLIC HEALTH INSTITUTE	SRX2430979	Illumina HiSeq 2000	SINGLE	RANDOM	GENOMIC	ILLUMINA	SRS1866868	SRP095230	['6052286','SRP095230','354716','KC18345','PRJNA354716','SAMN06052286','SRX2430979','SRS1866868','lib8352','SRR5115609','NG-5887_KC18345_lib8352_1_sequence.fastq.bz2']	2006	2016-12-16T04:45:00.000Z			UGA	Africa	Kampala	sputum	Homo sapiens	3	human																					1105	1105421073	745130948	PRJNA354716								Menardo_2021	tuberculosis: human-adapted	L4.6	Mycobacterium tuberculosis
SAMN07766325	SRR6152858	WGS	BC CENTRE FOR DISEASE CONTROL PUBLIC HEALTH LABORATORY	SRX3264978	HiSeq X Ten	PAIRED	RANDOM	GENOMIC	ILLUMINA	SRS2577301	SRP119652	['SAMN07766325','7766325','SRS2577301','SRP119652','413593','BC12-Mtb300_2.fastq.gz','SRX3264978','SRR6152858','BC12-Mtb300','PRJNA413593']	2012	2017-10-10T12:31:00.000Z		49.15 N 123.7 W	CAN	North America	British Columbia		Homo sapiens	3	human					S		S						S	S							514	514518000	205805371	PRJNA413593	CRyPTIC_WHO2021_PMC7612554		99.57	1912953	54	lineage2.2.1.1	Sensitive	['Walker_2022','input','Napier_2020','diff','tree','tbprofiler']	tuberculosis: human-adapted	L2	Mycobacterium tuberculosis
SAMN03647925	SRR2100752	WGS	UNIVERSITY OF OXFORD	SRX1095446	Illumina HiSeq 2500	PAIRED	RANDOM	GENOMIC	ILLUMINA	SRS990073	SRP061066	['SRS990073','SRR2100752','3953835c-b47e-4c72-bf93-0823f08f9229_R00000039_v3.bam','PRJNA282721','3647925','282721','SRX1095446','C00014551','SRP061066','SAMN03647925']		2015-07-15T23:07:00.000Z			GBR	Europe										S		S					S	S								548	548026600	396243887	PRJNA282721	CRyPTIC_WHO2021_PMC7612554		99.5	1754691	39	lineage4.1.2.1	Sensitive	['Menardo_2021','diff','tbprofiler','Menardo_2018','Walker_2022','input','tree','Napier_2020']	tuberculosis: human-adapted	L4.1.2.1	Mycobacterium tuberculosis
SAMN41598774	SRR29231330	WGS	FIND, THE FOUNDATION FOR INNOVATIVE NEW DIAGNOSTICS	SRX24750218	Illumina HiSeq 2000	PAIRED	RANDOM	GENOMIC	ILLUMINA	SRS21470805	SRP507535	['SRR29231330','SRX24750218','DRC-062840_lib4136_nextseq_n0017_151bp_R1.fastq.gz','D8700C_01580C2570B9_DRC-062840','1109295','SRS21470805','41598774','SAMN41598774','PRJNA1109295','D8700C_01580C2570B9','SRP507535']	2006	2024-05-30T06:20:00.000Z			COD	Africa			Homo sapiens	3	human																					897	897271661	396346541	PRJNA1109295								WHO_mutations_2023	tuberculosis: unclassified		Mycobacterium tuberculosis
SAMEA3437035	ERR2516979	WGS	PHE	ERX2536194	Illumina HiSeq 2500	PAIRED	RANDOM	GENOMIC	ILLUMINA	ERS2401656	ERP107972	['ERX2536194','10126316','493039','ERS2401656','run.9236','ERP107972','ERR2516979','project.First_10k_genomes_study_set_9','SAMEA3437035','PRJEB26001','experiment.9236','sample.9236']		2022-07-14T04:40:00.000Z			GBR	Europe	England					S	S					R	S	S				R					S			261	261053632	143557141	PRJEB26001	Walker_2022		99.61	1650375	55	lineage2.2.1	MDR-TB	['input','tree','tbprofiler','diff','CRyPTIC_PHE','Napier_2020','Walker_2022']	tuberculosis: human-adapted	L2.2.1	Mycobacterium tuberculosis
SAMN21616585	SRR16058675	WGS	PUBLIC HEALTH ONTARIO	SRX12345188	Illumina MiSeq	PAIRED	RANDOM	GENOMIC	ILLUMINA	SRS10317567	SRP338617	['bp0','SRP338617','SAMN21616585','2018-574','SRS10317567','SRX12345188','21616585','PRJNA766079','2018-574_R1.fastq.gz','SRR16058675','766079']	2018	2021-09-24T21:59:00.000Z			CAN	North America	Ontario		Homo sapiens	3	human					S		S					S	S								479	479205601	304318343	PRJNA766079	CRyPTIC_WHO2021_PMC7612554		99.66	1557288	52	lineage4.8	Sensitive	['Walker_2022','tree','diff','tbprofiler','input']	tuberculosis: unclassified		Mycobacterium tuberculosis
SAMN20513074	SRR15316403	WGS	SCHOOL OF PUBLIC HEALTH, FUDAN UNIVERSITY	SRX11621193	Illumina HiSeq 2000	PAIRED	PCR	GENOMIC	ILLUMINA	SRS9656455	SRP330727	['bp0','SAMN20513074','20513074','I150_R1.fastq.gz','SRS9656455','PRJNA751240','SRX11621193','2008-North-063','I150','SRR15316403','SRP330727','751240']	2008	2021-08-01T01:27:00.000Z		30.32 N 120.62 E	CHN	Asia	Zheijiang	sputum	Homo sapiens	3	human																					1189	1189281000	469248149	PRJNA751240			99.55	1845620	63	lineage2.2.1	MDR-TB	['diff','tree','tbprofiler','timelapse_Zhejiang_CHN','input']	tuberculosis: unclassified		Mycobacterium tuberculosis
SAMD00179045	DRR184972	WGS	RIT_JATA	DRX175451	Illumina MiSeq	PAIRED	RANDOM	GENOMIC	ILLUMINA	DRS113870	DRP005596	['13323118','590380','PRJDB8553','DRS113870','DRX175451','SAMD00179045','DRR184972','DRP005596']		2019-11-18T19:34:00.000Z			VNM	Asia	Hanoi																									374	374544055	231248104	PRJDB8553								['Menardo_2021','Napier_2020']	tuberculosis: human-adapted	L2.2.1	Mycobacterium tuberculosis
SAMEA12854302	ERR11245318	WGS	SWISS TROPICAL AND PUBLIC HEALTH INSTITUTE	ERX10653522	Illumina NovaSeq 6000	SINGLE	RANDOM	GENOMIC	ILLUMINA	ERS10461191	ERP135175	['ERS10461191','8cc6b8bd-130a-4c76-a0b2-3197bafe5cc6','ERR11245318','ERP135175','SAMEA12854302','G46233','ena-RUN-TAB-17-04-2023-19:57:14:563-6734','PRJEB50582','ERX10653522','34307870','930268','ena-EXPERIMENT-TAB-17-04-2023-19:57:14:563-6733']	2016	2023-07-27T11:27:00.000Z			GEO	Asia		sputum																								530	530337163	164766263	PRJEB50582									tuberculosis: unclassified		Mycobacterium tuberculosis
SAMEA112805264	ERR11081456	WGS	FZB	ERX10528824	NextSeq 500	PAIRED		GENOMIC	ILLUMINA	ERS14812810	ERP010814	['SAMEA112805264','ena-RUN-TAB-22-03-2023-09:21:25:415-113009','287903','PRJEB9680','ena-STUDY-FZB-22-06-2015-17:16:39:392-292','33893361','ERP010814','5049-09','ena-EXPERIMENT-TAB-22-03-2023-09:21:25:415-113008','ERR11081456','ERS14812810','ERX10528824']		2023-07-21T04:07:00.000Z																														828	828058753	368570578	PRJEB9680			99.49	1618251	55	lineage4.1.2.1	Sensitive	['diff','tbprofiler','input','tree']	tuberculosis: unclassified		Mycobacterium tuberculosis
SAMEA12853998	ERR11245050	WGS	SWISS TROPICAL AND PUBLIC HEALTH INSTITUTE	ERX10653254	Illumina NovaSeq 6000	SINGLE	RANDOM	GENOMIC	ILLUMINA	ERS10460914	ERP135175	['ERR11245050','PRJEB50582','930268','8cc6b8bd-130a-4c76-a0b2-3197bafe5cc6','ERS10460914','ena-RUN-TAB-17-04-2023-19:57:14:453-6198','ERX10653254','SAMEA12853998','ena-EXPERIMENT-TAB-17-04-2023-19:57:14:453-6197','G43358','34307593','ERP135175']	2014	2023-07-27T09:56:00.000Z			GEO	Asia		sputum																								513	513629238	168848316	PRJEB50582									tuberculosis: unclassified		Mycobacterium tuberculosis
SAMEA3715716	ERR1465952	WGS	UNIVERSITY OF BASEL	ERX1536429	Illumina HiSeq 2500	PAIRED	RANDOM	GENOMIC	ILLUMINA	ERS1022865	ERP012852	['PRJEB11460','ena-RUN-UNIVERSITY OF BASEL-21-06-2016-07:30:55:150-231','ena-EXPERIMENT-UNIVERSITY OF BASEL-21-06-2016-07:30:55:150-231','ena-STUDY-UNIVERSITY OF BASEL-19-10-2015-17:08:25:268-8','343620','5807364','ERR1465952','SAMEA3715716','G02494','ERX1536429','ERS1022865','ERP012852']		2016-09-30T00:35:00.000Z			CHE	Europe																										820	820019606	607614819	PRJEB11460			99.76	1421253	30	lineage4.9	Sensitive	['Stucki_2016','Napier_2020','input','nextstrain_global_tree','tree','diff','tbprofiler','Menardo_2018','Menardo_2021']	tuberculosis: human-adapted	L4.9	Mycobacterium tuberculosis
SAMN31674115	SRR22249577	WGS	INSTITUTE OF CLINICAL PATHOLOGY AND MEDICAL RESEARCH	SRX18226111	NextSeq 500	PAIRED	RANDOM	GENOMIC	ILLUMINA	SRS15722459	SRP407089	['21-002-0022','bp0','SRS15722459','21-002-0022_1.fastq.gz','SAMN31674115','PRJNA899911','SRP407089','SRX18226111','31674115','899911','SRR22249577']	2021	2022-11-09T19:18:00.000Z			AUS	Oceania	NSW		Homo sapiens	3	human																					835	835770367	342123251	PRJNA899911			98.32	1897967	63	lineage4.1.1.1	Sensitive	['diff','tree','input','tbprofiler']	tuberculosis: unclassified		Mycobacterium tuberculosis
SAMN40031659	SRR28046020	WGS	CHRISTIAN MEDICAL COLLAGE, VELLORE	SRX23697179	Illumina NovaSeq 6000	PAIRED	RANDOM	GENOMIC	ILLUMINA	SRS20527105	SRP226525	['3301010492_R1.fastq.gz','SRR28046020','40031659','SAMN40031659','PRJNA575883','575883','SRX23697179','SRP226525','3301010492','SRS20527105']	2020	2024-02-22T07:28:00.000Z		21.7679 N 78.8718 E	IND	Asia	Madhya Pradesh - Bhairopur		Homo sapiens	3	human																					917	917030248	415056389	PRJNA575883			99.38	1642658	54	lineage1.1.3.2	Sensitive	['input','tbprofiler','tree','diff']	tuberculosis: unclassified		Mycobacterium tuberculosis
SAMEA112803989	ERR11044305	WGS	FZB	ERX10491096	NextSeq 500	PAIRED		GENOMIC	ILLUMINA	ERS14811535	ERP010814	['ERR11044305','ERX10491096','ena-STUDY-FZB-22-06-2015-17:16:39:392-292','287903','19001249','ena-EXPERIMENT-TAB-21-03-2023-10:23:43:115-79555','SAMEA112803989','PRJEB9680','ERP010814','ena-RUN-TAB-21-03-2023-10:23:43:115-79556','ERS14811535','33856044']		2023-07-20T20:56:00.000Z																														811	811139272	346636224	PRJEB9680			99.17	1717790	57	lineage1.1.2	Sensitive	['tbprofiler','tree','diff','input']	tuberculosis: unclassified		Mycobacterium tuberculosis
SAMN06092315	SRR5067620	WGS	UNIVERSITY OF MELBOURNE	SRX2387918	Illumina HiSeq 2500	PAIRED	RANDOM	GENOMIC	ILLUMINA	SRS1829861	SRP094134	['SRS1829861','SAMN06092315','HCMC0618','02MTB1370_1.fastq.gz','355614','PRJNA355614','SRR5067620','SRP094134','bp0','SRX2387918','6092315']	2010-08	2016-12-01T21:12:00.000Z		10.82 N 106.63 E	VNM	Asia	Ho Chi Minh City	sputum	Homo sapiens	3	human																					541	541550870	269630617	PRJNA355614			99.46	1350072	45	lineage2.2.1	Sensitive	['Menardo_2021','input','Napier_2020','tbprofiler','tree','diff']	tuberculosis: human-adapted	L2.2.1	Mycobacterium tuberculosis
SAMN05172668	SRR3587422	WGS	BROAD INSTITUTE/MIT	SRX1800050	Illumina HiSeq 2500	PAIRED	RANDOM	GENOMIC	ILLUMINA	SRS1467234	SRP064633	['SAMN05172668','295070','5172668','SRR3587422','SRS1467234','SRX1800050','TBD162A','TBD162A.1.fastq.gz','SRP064633','PRJNA295070']	2016-01	2016-05-25T18:32:00.000Z			USA	North America	Cambridge		Homo sapiens	3	human																					1010	1010281521	667095578	PRJNA295070			99.05	1398327	29	lineage2.2.1	Other	['diff','input','tree','tbprofiler']	tuberculosis: unclassified		Mycobacterium tuberculosis
SAMEA1118641	ERR2513460	WGS	PHE	ERX2532670	Illumina HiSeq 2500	PAIRED	RANDOM	GENOMIC	ILLUMINA	ERS2398050	ERP107961	['sample.5241','ERR2513460','PRJEB25991','SAMEA1118641','run.5241','493034','ERP107961','10122587','ERX2532670','experiment.5241','ERS2398050','project.First_10k_genomes_study_set_4']		2021-10-23T16:05:00.000Z			GBR	Europe	England					S	S			R		R	S	R			R	R					R			513	513607474	251622944	PRJEB25991	Walker_2022		99.54	1763931	61	lineage2.2.1	Pre-XDR-TB	['CRyPTIC_PHE','Napier_2020','tree','tbprofiler','input','Walker_2022','diff']	tuberculosis: human-adapted	L2.2.1	Mycobacterium tuberculosis
SAMN41417588	SRR29052637	WGS	FIND, THE FOUNDATION FOR INNOVATIVE NEW DIAGNOSTICS	SRX24577737	Illumina HiSeq 2000	PAIRED	RANDOM	GENOMIC	ILLUMINA	SRS21317724	SRP507535	['SRP507535','6B1800_1214BDFA0323_IDR1700011871','IDR1700011871-01-02_S3_L001_R1_001.fastq.gz','PRJNA1109295','SRS21317724','6B1800_1214BDFA0323','SRR29052637','41417588','1109295','SRX24577737','SAMN41417588']	2017	2024-05-16T10:41:00.000Z			USA	North America			Homo sapiens	3	human																					412	412075544	264561473	PRJNA1109295								WHO_mutations_2023	tuberculosis: unclassified		Mycobacterium tuberculosis
SAMN36985438	SRR25635764	WGS	UCLA	SRX21362470	Illumina MiSeq	PAIRED	RANDOM	GENOMIC	ILLUMINA	SRS18606960	SRP450441	['SRX21362470','36985438','815','SAMN36985438','PRJNA996741','SRR25635764','996741','bp0','WGS_2021_12_03_4','SRS18606960','SRP450441','UCLA-815-01-120321_S4_L001_R1_001.fastq.gz']	2021	2023-08-14T19:57:00.000Z		34.05465048 N 118.46330143 W	USA	North America	California,Los Angeles	blood	Homo sapiens	3	human																					604	604791795	349801341	PRJNA996741									NTM: avium complex		Mycobacterium colombiense
SAMEA7559913	ERR4827477	WGS	IML GAUTING	ERX4697461	NextSeq 500	PAIRED	RANDOM	GENOMIC	ILLUMINA	ERS5316550	ERP124980	['run.2049','ERS5316550','SAMEA7559913','22475478','ERR4827477','ERP124980','sample.2049','ERX4697461','experiment.2049','project.Central_Asia','773307','PRJEB41239']		2021-11-12T01:05:00.000Z																														191	191680652	81362499	PRJEB41239			99.44	1058818	35	lineage4.2.1	MDR-TB	['diff','input','tbprofiler','CRyPTIC_Gauting_CentralAsia','tree']	tuberculosis: unclassified		Mycobacterium tuberculosis
SAMEA7524780	ERR4796324	WGS	FOUNDATION FOR MEDICAL RESEARCH INDIA	ERX4665738	NextSeq 500	PAIRED	RANDOM	GENOMIC	ILLUMINA	ERS5281255	ERP124850	['ERS5281255','project.Mumbai','773292','ERX4665738','experiment.1049','sample.1049','run.1049','ERP124850','SAMEA7524780','22458345','ERR4796324','PRJEB41116']		2021-11-09T21:44:00.000Z			IND	Asia	Mumbai					S	S			R	R	R	S	S				R		S	S	S	S	S	R	547	547383000	213404263	PRJEB41116	['Walker_2022','CRyPTIC_reuse_table']		99.51	1729848	53	lineage2.2.1	MDR-TB	['tree','CRyPTIC_IND','CRyPTIC_reuse_table','Walker_2022','diff','tbprofiler','input']	tuberculosis: unclassified		Mycobacterium tuberculosis
SAMN27519531	SRR18714819	WGS	NIH / NIAID	SRX14815274	NextSeq 500	PAIRED	RANDOM	GENOMIC	ILLUMINA	SRS12571811	SRP369525	['16253','27519531','TBPO-1494_lib40138_nextseq_nx0121_151bp.filtered_2nd.1.fastq.gz','SRS12571811','825524','bp0','SRP369525','SRX14815274','SRR18714819','SAMN27519531','PRJNA825524']	2020	2022-04-11T14:29:00.000Z		41.7151 N 44.8271 E	GEO	Asia	Tbilisi	sputum	Homo sapiens	3	human																					700	700433133	318403770	PRJNA825524			99.54	1592327	54	lineage4.1.2.1	Sensitive	['input','tbprofiler','diff','TB_Portals','tree']	tuberculosis: unclassified		Mycobacterium tuberculosis
SAMN06091921	SRR5065369	WGS	UNIVERSITY OF MELBOURNE	SRX2385736	Illumina HiSeq 2500	PAIRED	RANDOM	GENOMIC	ILLUMINA	SRS1827800	SRP094134	['PRJNA355614','SRS1827800','355614','SAMN06091921','02MTB1896_S175_L002_1.fastq.gz','bp0','HCMC0224','SRX2385736','SRP094134','SRR5065369','6091921']	2011-01	2016-11-30T22:51:00.000Z		10.82 N 106.63 E	VNM	Asia	Ho Chi Minh City	sputum	Homo sapiens	3	human																					511	511655541	240648637	PRJNA355614			99.23	1457316	49	lineage1.1.1.1	Sensitive	['diff','tree','input','Napier_2020','Menardo_2021','tbprofiler']	tuberculosis: human-adapted	L1.1.1.1	Mycobacterium tuberculosis
SAMN26934502	SRR18474074	WCS	FUDAN UNIVERSITY	SRX14606140	HiSeq X Ten	PAIRED	PCR	GENOMIC	ILLUMINA	SRS12374551	SRP365807	['SRX14606140','bp0','PRJNA819540','E1','26934502','SRP365807','TB18337','SRR18474074','819540','SRS12374551','SAMN26934502','TB18337_R1.fastq.gz']	2018	2022-03-24T23:30:00.000Z		22.55 N 114.09 E	CHN	Asia	Shenzhen	sputum	Homo sapiens	3	human																					772	772847400	239925929	PRJNA819540									tuberculosis: unclassified		Mycobacterium tuberculosis
SAMN09102144	SRR7069409	OTHER	MODMEDMICOXFORD	SRX3999954	Illumina MiSeq	PAIRED		OTHER	ILLUMINA	SRS3282181	SRP076676	['SRP076676','PRJNA302362','SRX3999954','302362','MMMOSRA:2ee9945b-25eb-4b62-a6be-3fb3d0711ea5','SRR7069409','SRS3282181','MMMOSAM:2ee9945b-25eb-4b62-a6be-3fb3d0711ea5','SAMN09102144','9102144']	2016	2018-04-26T14:20:00.000Z			GBR	Europe			Homo sapiens	3	human																					329	329510230	222325301	PRJNA302362									tuberculosis: unclassified		Mycobacterium tuberculosis
SAMN27008401	SRR18496007	WGS	CHILDRENS HOSPITAL OF CHONGQING MEDICAL UNIVERSITY	SRX14627493	Illumina NovaSeq 6000	PAIRED	RANDOM	GENOMIC	ILLUMINA	SRS12394070	SRP349160	['319_FDSW210068520-1r.tbprofiler','SRR18496007','SAMN27008401','bp0','SRP349160','SRS12394070','PRJNA785273','27008401','SRX14627493','A319','319_FDSW210068520-1r_1.fq.gz','785273']	2020	2022-03-27T13:23:00.000Z			CHN	Asia	Chongqing City		Homo sapiens	3	human																					1730	1730085600	511934969	PRJNA785273			99.03	1826726	62	lineage2.2.1	MDR-TB	['input','tree','tbprofiler','diff']	tuberculosis: unclassified		Mycobacterium tuberculosis
SAMN21856491	SRR16088323	WGS	NIH / NIAID	SRX12374991	NextSeq 500	PAIRED	RANDOM	GENOMIC	ILLUMINA	SRS10345900	SRP338907	['12827','SRX12374991','bp0','SRR16088323','SRS10345900','766649','PRJNA766649','UKR-24_lib34732_nextseq_n0285_151bp.filtered_2nd.1.fastq.gz','21856491','SRP338907','SAMN21856491']	2020	2021-10-16T13:58:00.000Z		49.9935 N 36.2304 E	UKR	Europe	Kharkiv	sputum	Homo sapiens	3	human																					698	698907045	319646070	PRJNA766649			99.56	1546715	53	lineage2.2.1	Pre-XDR-TB	['tbprofiler','diff','tree','input']	tuberculosis: unclassified		Mycobacterium tuberculosis
SAMEA115746809	ERR13285647	WGS	UNIVERSITY OF OXFORD, NUFFIELD DEPARTMENT OF MEDIC	ERX12656073	Illumina NovaSeq 6000	PAIRED	RANDOM PCR	GENOMIC	ILLUMINA	ERS20256693	ERP161058	['ERP161058','5d4f0537cd73','1124794','PRJEB76547','ERS20256693','SAMEA115746809','b28b5ff0-515d-42d2-bc0f-19e45ec26bb9','webin-reads-5d4f0537cd73','41890342','ERX12656073','ERR13285647']	2020	2024-08-21T00:48:00.000Z			USA	North America																										404	404223473	141676702	PRJEB76547								CRyPTIC_2024	tuberculosis: unclassified		Mycobacterium tuberculosis
SAMN31673201	SRR22251543	WGS	INSTITUTE OF CLINICAL PATHOLOGY AND MEDICAL RESEARCH	SRX18228185	NextSeq 500	PAIRED	RANDOM	GENOMIC	ILLUMINA	SRS15724467	SRP407089	['18-1773-0303_1.fastq.gz','SRR22251543','31673201','18-1773-0303','SAMN31673201','899911','SRS15724467','PRJNA899911','bp0','SRP407089','SRX18228185']	2018	2022-11-09T23:53:00.000Z			AUS	Oceania	NSW		Homo sapiens	3	human																					324	324407007	155007050	PRJNA899911			99.15	2011368	64	lineage2.2.2	Sensitive	['tbprofiler','input','diff','tree']	tuberculosis: unclassified		Mycobacterium tuberculosis
SAMEA112188829	ERR10748235	WGS	CTB/NICD	ERX10199841	Illumina MiSeq	PAIRED	RANDOM	GENOMIC	ILLUMINA	ERS14298718	ERP143048	['908050','ERS14298718','32028842','ERR10748235','experiment.S162','PRJEB58017','ERP143048','ERX10199841','sample.S162','South African MDR-TB 2019-2020','run.S162','SAMEA112188829']		2023-01-15T15:26:00.000Z																														284	284964322	208663643	PRJEB58017			99.49	556623	27	lineage2.2.2	Pre-XDR-TB	['input','tree','diff','tbprofiler']	tuberculosis: unclassified		Mycobacterium tuberculosis
SAMN30950123	SRR21691012	WGS	RIVM	SRX17688749	Illumina HiSeq 2500	PAIRED	RANDOM	GENOMIC	ILLUMINA	SRS15220137	SRP399356	['SRX17688749','SRS15220137','882748','SRR21691012','RIVM1408','SRP399356','30950123','bp0','SAMN30950123','RIVM1408.bam','PRJNA882748']	2017	2022-09-23T18:09:00.000Z			NLD	Europe		As reported: diagnostic sample	Homo sapiens	3	human																					687	687253971	220200638	PRJNA882748								input	tuberculosis: unclassified		Mycobacterium tuberculosis
SAMEA7563634	ERR4831193	WGS	IML GAUTING	ERX4701177	NextSeq 500	PAIRED	RANDOM	GENOMIC	ILLUMINA	ERS5320266	ERP125015	['sample.31207','ERS5320266','experiment.31207','PRJEB41274','project.Cryptic_12th','773341','22479200','ERP125015','run.31207','ERR4831193','SAMEA7563634','ERX4701177']		2021-11-11T11:04:00.000Z			DEU	Europe						S				S	S	S	S	S				S		S	S	S	S	S	S	591	591724440	265576752	PRJEB41274	['Walker_2022','CRyPTIC_reuse_table']							['CRyPTIC_reuse_table','Walker_2022','CRyPTIC_Gauting','input']	tuberculosis: unclassified		Mycobacterium tuberculosis
SAMN37458118	SRR26111918	WGS	WADSWORTH CENTER	SRX21826310	NextSeq 550	PAIRED	RANDOM	GENOMIC	ILLUMINA	SRS18925918	SRP338930	['IDR2300002993','SAMN37458118','37458118','SRS18925918','PRJNA766641','766641','SRX21826310','IDR2300002993-01-01.R1.fastq.gz','IDR2300002993-01-01','SRP338930','SRR26111918']	2023	2023-09-19T16:19:00.000Z			USA	North America	New York state	As reported: aspirate	Homo sapiens	3	human																					563	563876713	249986439	PRJNA766641									tuberculosis: unclassified		Mycobacterium tuberculosis
SAMEA115434310	ERR12796619	WGS	ST JAMES'S HOPSITAL	ERX12169828	Illumina MiSeq	PAIRED	PCR	GENOMIC	ILLUMINA	ERS18598118	ERP158935	['ERS18598118','ERP158935','ena-RUN-TAB-26-03-2024-09:26:58:281-120759','1094277','ena-EXPERIMENT-TAB-26-03-2024-09:26:58:280-120758','ERX12169828','PRJEB74244','cc67b5fc-c9f7-4fb2-b822-825eaf48cad4','ERR12796619','SAMEA115434310','22IE220','40644360']	2022	2024-08-18T15:36:00.000Z			IRL	Europe			Homo sapiens	3	human																					489	489703761	299504458	PRJEB74244									tuberculosis: unclassified		Mycobacterium tuberculosis
SAMEA6649909	ERR3994117	WGS	IBV_CSIC	ERX3995533	Illumina MiSeq	PAIRED	RANDOM	GENOMIC	ILLUMINA	ERS4409398	ERP120943	['ERS4409398','MTB_by_dWGS','PRJEB37609','ERR3994117','626307','ERX3995533','14618993','ERP120943','MTB_S56','SAMEA6649909']		2020-04-19T07:13:00.000Z																														180	180720552	108366266	PRJEB37609								input	tuberculosis: unclassified		Mycobacterium tuberculosis
SAMN31062673	SRR21736364	WGS	WADSWORTH CENTER	SRX17732150	Illumina MiSeq	PAIRED	RANDOM	GENOMIC	ILLUMINA	SRS15261134	SRP338930	['SRP338930','766641','SAMN31062673','SRR21736364','SRS15261134','31062673','IDR2000277098-01-01_S8_L001_R1_001.fastq.gz','PRJNA766641','IDR2000277098','SRX17732150']	2020	2022-09-28T09:33:00.000Z			USA	North America	New York state		Homo sapiens	3	human																					423	423480522	266323571	PRJNA766641			99.62	1113642	61	lineage2.2.1	Sensitive	['input','tree','diff','tbprofiler']	tuberculosis: unclassified		Mycobacterium tuberculosis
SAMEA2534914	['ERR552801','ERR552802']	WGS		['ERX511870','ERX511871']	Illumina MiSeq	PAIRED		GENOMIC	ILLUMINA	ERS458316		['ERP005779','5243103','ERX511871','ERR552802','ERS458316','PRJEB6273','14410-13_lib1648_miseq_r0098_301bp','ERX511870','14410-13','SAMEA2534914','ERR552801','ena-STUDY-FZB-08-05-2014-02:23:48:240-40','325612','14410-13_lib1648_miseq_r0099_301bp']																																525	526137856	358070424	PRJEB6273			99.59	1044071	69	lineage4.3.1	Sensitive	['input','tbprofiler','tree','diff']	MTBC		Mycobacterium tuberculosis complex sp.
SAMEA104447528	ERR2229346	WGS	STATENS SERUM INSTITUT	ERX2282685	NextSeq 500	PAIRED	RANDOM	GENOMIC	ILLUMINA	ERS2065470	ERP022352	['ERR2229346','8235135','388615','DKC2-0470','PRJEB20214','ERS2065470','ERP022352','SAMEA104447528','ERX2282685','ena-STUDY-STATENS SERUM INSTITUT-03-04-2017-09:47:03:433-394','ena-RUN-STATENS SERUM INSTITUT-21-12-2017-12:46:39:836-559','ena-EXPERIMENT-STATENS SERUM INSTITUT-21-12-2017-12:46:39:836-559']	2011	2017-12-22T15:38:00.000Z			DNK	Europe		sputum	Homo sapiens	3	human																					231	231149998	109283864	PRJEB20214			98.29	1008360	25	lineage4.8	Sensitive	['outbreak_1112-15_DNK','diff','tbprofiler','input','Napier_2020']	tuberculosis: human-adapted	L4.8	Mycobacterium tuberculosis
SAMN35340017	SRR24710012	WGS	NIH / NIAID	SRX20488926	NextSeq 2000	PAIRED	RANDOM	GENOMIC	ILLUMINA	SRS17799663	SRP439184	['SRS17799663','35340017','PRJNA975605','SAMN35340017','TBPO-2908_lib49513_nextseq_ny0047_151bp.filtered_2_bwa.1.fastq.gz','SRP439184','30210','SRR24710012','SRX20488926','bp0','975605']	2021	2023-05-23T22:03:00.000Z		48.0196 N 66.9237 E	KAZ	Asia		sputum	Homo sapiens	3	human																					675	675478539	239881933	PRJNA975605			99.3	1703849	53	lineage2.2.1	MDR-TB	['tree','tbprofiler','diff','input']	tuberculosis: unclassified		Mycobacterium tuberculosis
SAMN14343861	SRR11564553	AMPLICON	RUTGERS UNIVERSITY NEWARK	SRX8133646	Illumina MiSeq	PAIRED	PCR	GENOMIC	ILLUMINA	SRS6497085	SRP256991	['2492-DA-0637','SAMN14343861','SRX8133646','PRJNA608715','SRS6497085','14343861','SRR11564553','608715','2492-DA-0637_S159_L001_R1_001.fastq','SRP256991']		2020-04-17T19:28:00.000Z			GHA	Africa		sputum	Homo sapiens	3	human																					15	15445488	8157724	PRJNA608715									tuberculosis: unclassified		Mycobacterium tuberculosis
SAMN20525128	SRR15369052	WGS	SCHOOL OF PUBLIC HEALTH, FUDAN UNIVERSITY	SRX11671537	Illumina HiSeq 2000	PAIRED	PCR	GENOMIC	ILLUMINA	SRS9703645	SRP330727	['20525128','SRX11671537','SRP330727','SRS9703645','751240','H106','H106_R1.fastq.gz','2013-Middle-036','bp0','SAMN20525128','PRJNA751240','SRR15369052']	2013	2021-08-08T10:55:00.000Z		30.36 N 120.35 E	CHN	Asia	Zheijiang	sputum	Homo sapiens	3	human																					1550	1550505000	751396904	PRJNA751240								['input','timelapse_Zhejiang_CHN']	tuberculosis: unclassified		Mycobacterium tuberculosis
SAMEA104394566	ERR2199966	WGS	FZB	ERX2254954	Illumina HiSeq 2500	PAIRED		GENOMIC	ILLUMINA	ERS2012508	ERP010814	['PRJEB9680','8096875','287903','ERS2012508','ena-RUN-FZB-21-11-2017-14:36:27:946-227','ERX2254954','ena-EXPERIMENT-FZB-21-11-2017-14:36:27:946-227','ena-STUDY-FZB-22-06-2015-17:16:39:392-292','ERR2199966','4584-14','ERP010814','SAMEA104394566']		2017-11-28T16:29:00.000Z			DEU	Europe										S		S					S	S	S							302	302761000	187856036	PRJEB9680	CRyPTIC_WHO2021_PMC7612554		99.34	1667726	29	lineage4.8	Sensitive	['input','Napier_2020','Walker_2022','diff','tbprofiler','tree']	tuberculosis: human-adapted	L4.8	Mycobacterium tuberculosis
SAMEA14456120	ERR9792905	WGS	PUBLIC HEALTH AGENCY OF SWEDEN	ERX9340366	Ion Torrent S5 XL	SINGLE	RANDOM	GENOMIC	ION_TORRENT	ERS12080406	ERP137927	['ena-RUN-TAB-30-05-2022-11:16:51:201-11745','ERX9340366','ERR9792905','SEA202000018','PRJEB53147','ERP137927','ena-EXPERIMENT-TAB-30-05-2022-11:16:51:201-11744','844817','28800892','ERS12080406','SAMEA14456120','5f7a55da-d931-4f74-852e-16ca825d27df']	2019	2022-06-25T10:10:00.000Z			SWE	Europe			Homo sapiens	3	human																					189	189616509	146745027	PRJEB53147									tuberculosis: unclassified		Mycobacterium tuberculosis
SAMEA7554035	ERR4820668	WGS	PUBLIC HEALTH ENGLAND	ERX4690510	Illumina HiSeq 2500	PAIRED	RANDOM	GENOMIC	ILLUMINA	ERS5310680	ERP124941	['project.PHE-TB','22473430','run.23489','ERP124941','ERR4820668','SAMEA7554035','ERX4690510','ERS5310680','experiment.23489','PRJEB41201','773303','sample.23489']		2021-11-11T01:51:00.000Z			GBR	Europe										S		S						S								317	317857595	148170576	PRJEB41201	Walker_2022		99.25	2969370	65	lineage1.1.2	Sensitive	['input','tree','tbprofiler','Walker_2022','diff','CRyPTIC_PHE']	tuberculosis: unclassified		Mycobacterium tuberculosis
SAMEA7526309	ERR4797756	WGS	FOUNDATION FOR MEDICAL RESEARCH INDIA	ERX4667174	NextSeq 500	PAIRED	RANDOM	GENOMIC	ILLUMINA	ERS5282782	ERP124850	['PRJEB41116','project.Mumbai','773292','experiment.10746','ERP124850','ERR4797756','ERS5282782','22459872','ERX4667174','run.10746','SAMEA7526309','sample.10746']		2021-11-09T22:53:00.000Z			IND	Asia	Mumbai					S	S			S	S	S	S	S				S		R	S	S	R	S	R	434	434860500	168068207	PRJEB41116	['Walker_2022','CRyPTIC_reuse_table']							['CRyPTIC_reuse_table','input','CRyPTIC_IND','Walker_2022']	tuberculosis: unclassified		Mycobacterium tuberculosis
SAMEA115738588	ERR13260846	WGS	UNIVERSITY OF OXFORD, NUFFIELD DEPARTMENT OF MEDIC	ERX12631259	Illumina NovaSeq 6000	PAIRED	RANDOM PCR	GENOMIC	ILLUMINA	ERS20248232	ERP161058	['b28b5ff0-515d-42d2-bc0f-19e45ec26bb9','ERR13260846','webin-reads-850dacba8d1b','ERS20248232','PRJEB76547','ERX12631259','SAMEA115738588','1124794','ERP161058','41857686','850dacba8d1b']	2021	2024-08-04T17:17:00.000Z			ZAF	Africa																										990	990262228	305648706	PRJEB76547								CRyPTIC_2024	tuberculosis: unclassified		Mycobacterium tuberculosis
SAMN19694029	SRR14807587	WGS	SIMON FRASER UNIVERSITY	SRX11140237	NextSeq 500	PAIRED	RANDOM	GENOMIC	ILLUMINA	SRS9202770	SRP323639	['19694029','SRR14807587','bp0','TB-MoldovaSeq-DNA0278-3928_S88','SRS9202770','PRJNA736718','SAMN19694029','TB-MoldovaSeq-DNA0278-3928_S88_1.fastq.gz','SRX11140237','SRP323639','736718']	2018	2021-06-14T14:24:00.000Z		47.03278 N 28.89972 E	MDA	Europe			Homo sapiens	3	human																					594	594556460	254670083	PRJNA736718			99.7	1710439	58	lineage4.8	Sensitive	['diff','tree','input','tbprofiler']	tuberculosis: unclassified		Mycobacterium tuberculosis
SAMEA7552836	ERR4819471	WGS	PUBLIC HEALTH ENGLAND	ERX4689313	Illumina MiSeq	PAIRED	RANDOM	GENOMIC	ILLUMINA	ERS5309483	ERP124941	['ERP124941','22472228','773303','project.PHE-TB','ERS5309483','sample.22291','PRJEB41201','run.22291','ERX4689313','ERR4819471','experiment.22291','SAMEA7552836']		2021-11-10T21:18:00.000Z			GBR	Europe																										242	242162574	157453164	PRJEB41201			99.7	1192512	40	lineage4.8	Sensitive	['CRyPTIC_PHE','tree','tbprofiler','diff','input']	tuberculosis: unclassified		Mycobacterium tuberculosis
SAMEA12851968	ERR11244074	WGS	SWISS TROPICAL AND PUBLIC HEALTH INSTITUTE	ERX10652278	Illumina NovaSeq 6000	SINGLE	RANDOM	GENOMIC	ILLUMINA	ERS10459896	ERP135175	['930268','PRJEB50582','SAMEA12851968','G46407','8cc6b8bd-130a-4c76-a0b2-3197bafe5cc6','ena-EXPERIMENT-TAB-17-04-2023-19:57:14:131-4245','ERS10459896','ena-RUN-TAB-17-04-2023-19:57:14:131-4246','34306520','ERX10652278','ERP135175','ERR11244074']	2014	2023-07-27T09:53:00.000Z			GEO	Asia		sputum																								295	295625283	105327355	PRJEB50582									tuberculosis: unclassified		Mycobacterium tuberculosis
SAMN03648020	SRR2100847	WGS	UNIVERSITY OF OXFORD	SRX1095541	Illumina HiSeq 2500	PAIRED	RANDOM	GENOMIC	ILLUMINA	SRS990525	SRP061066	['SRP061066','SRR2100847','SRS990525','PRJNA282721','0a045313-2c27-40ef-9354-376473881d5c_R00000039_v3.bam','SRX1095541','3648020','282721','C00014763','SAMN03648020']		2015-07-14T18:26:00.000Z			GBR	Europe										S		S						S								229	229852600	152042307	PRJNA282721	CRyPTIC_WHO2021_PMC7612554		99.13	2130510	44	lineage1.1.3.1	Sensitive	['Menardo_2018','Napier_2020','tbprofiler','tree','Menardo_2021','input','diff','Walker_2022']	tuberculosis: human-adapted	L1.1.3.1	Mycobacterium tuberculosis
SAMN41468474	SRR29093645	WGS	FIND, THE FOUNDATION FOR INNOVATIVE NEW DIAGNOSTICS	SRX24617507	Illumina HiSeq 2000	PAIRED	RANDOM	GENOMIC	ILLUMINA	SRS21354671	SRP507535	['PRJNA1109295','924644_1359E253B76C_ETH_055','1518532078937T-Eth_55_R1.fastq.gz','SRS21354671','SRX24617507','SAMN41468474','1109295','41468474','SRP507535','SRR29093645','924644_1359E253B76C']		2024-05-21T06:06:00.000Z			ETH	Africa			Homo sapiens	3	human																					328	328817902	147162879	PRJNA1109295								WHO_mutations_2023	tuberculosis: unclassified		Mycobacterium tuberculosis
SAMN39286963	SRR27449992	WGS	MDUPHL	SRX23121945	NextSeq 550	PAIRED	RANDOM	GENOMIC	ILLUMINA	SRS20075496	SRP399923	['SAMN39286963','SRS20075496','PRJNA857537','SRR27449992','SRX23121945','857537','AUSMDU00060676_S63_R1_001.fastq.gz','39286963','SRP399923','AUSMDU00060676']	2021	2024-01-07T18:26:00.000Z			AUS	Oceania	Victoria		Homo sapiens	3	human																					632	632117698	295040046	PRJNA857537			99.35	1292998	44	lineage1.1.2	Sensitive	['diff','tbprofiler','tree','input']	tuberculosis: unclassified		Mycobacterium tuberculosis
SAMN05575331	SRR4033269	WGS	HARVARD MEDICAL SCHOOL	SRX2024600	Illumina HiSeq 2000	PAIRED	RANDOM	GENOMIC	ILLUMINA	SRS1619028	SRP082185	['5575331','323744','P17-Lung3-C4','SRX2024600','SRS1619028','SRP082185','731-L3C4_1.fastq.gz','PRJNA323744','SRR4033269','SAMN05575331']	2013-05	2016-08-15T23:21:00.000Z		29.6483 S 30.3318 E	ZAF	Africa	Kwazulu-Natal	lung	Homo sapiens	3	human																					79	79987152	56256784	PRJNA323744								['intrapatient_ZAF','denylist','input']	tuberculosis: unclassified		Mycobacterium tuberculosis
SAMEA115748707	ERR13289559	WGS	UNIVERSITY OF OXFORD, NUFFIELD DEPARTMENT OF MEDIC	ERX12659985	Illumina MiSeq	PAIRED	RANDOM PCR	GENOMIC	ILLUMINA	ERS20264994	ERP161058	['PRJEB76547','ERS20264994','ERP161058','SAMEA115748707','4454e8b5eeaa','ERR13289559','1124794','ERX12659985','webin-reads-4454e8b5eeaa','b28b5ff0-515d-42d2-bc0f-19e45ec26bb9','41908324']	2017	2024-08-22T00:53:00.000Z			GBR	Europe																										261	261211863	180302515	PRJEB76547								CRyPTIC_2024	tuberculosis: unclassified		Mycobacterium tuberculosis
SAMEA112299027	ERR10762425	WGS	FZB	ERX10213225	NextSeq 500	PAIRED		GENOMIC	ILLUMINA	ERS14409850	ERP143890	['ena-EXPERIMENT-TAB-10-01-2023-07:58:11:608-123180','SAMEA112299027','922844','ERX10213225','32692516','ERP143890','5c0a0331-2284-442c-8b83-562285263163','PRJEB58814','ERS14409850','ERR10762425','ena-RUN-TAB-10-01-2023-07:58:11:608-123181','NOR-321']					MDA	Europe	Chisinau																									0	0	0	PRJEB58814								R-RRMDR_2014-15_MDA	tuberculosis: unclassified		Mycobacterium tuberculosis
SAMN03300325	SRR1791967	WGS	USDA-NVSL-DBL	SRX867629	Illumina MiSeq	PAIRED	RANDOM	GENOMIC	ILLUMINA	SRS838783	SRP053287	['251692','SAMN03300325','SRS838783','250: 05-8171_files','SRR1791967','250: 05-8171','05-8171','SRX867629','SRP053287','PRJNA251692','3300325']	2005	2015-02-23T13:56:00.000Z			USA	North America	MN		Bos taurus	2	domestic cattle																					853	853470221	544363568	PRJNA251692			95.71	1272777	64	La1.8.1	Other	['diff','tree','tbprofiler','input']	tuberculosis: animal-adapted	La1	Mycobacterium bovis
SAMEA115738185	ERR13260441	WGS	UNIVERSITY OF OXFORD, NUFFIELD DEPARTMENT OF MEDIC	ERX12630854	Illumina NovaSeq 6000	PAIRED	RANDOM PCR	GENOMIC	ILLUMINA	ERS20247829	ERP161058	['ERX12630854','ERR13260441','SAMEA115738185','PRJEB76547','ERP161058','1124794','ERS20247829','webin-reads-a7eda6fea734','b28b5ff0-515d-42d2-bc0f-19e45ec26bb9','a7eda6fea734','41857287']	2021	2024-08-15T01:25:00.000Z			ZAF	Africa																										916	916878946	286531392	PRJEB76547								CRyPTIC_2024	tuberculosis: unclassified		Mycobacterium tuberculosis
SAMEA116000289	ERR13654093	WGS	NATIONAL INSTITUTE OF HEALTH DR. RICARDO JORGE	ERX13024853	NextSeq 2000	PAIRED	RANDOM	GENOMIC	ILLUMINA	ERS20963888	ERP111748	['ERX13024853','ERS20963888','PRJEB29446','505027','ERP111748','43579781','SAMEA116000289','PT_TB1064','ERR13654093','INSA_27102018']	2024	2024-09-14T20:40:00.000Z			PRT	Europe																										459	459888732	160434325	PRJEB29446									tuberculosis: unclassified		Mycobacterium tuberculosis
SAMEA1103116	ERR2510842	WGS	SAN RAFFAELE SCIENTIFIC INSTITUTE	ERX2530257	Illumina MiniSeq	PAIRED	RANDOM	GENOMIC	ILLUMINA	ERS2395158	ERP107941	['ERP107941','10121470','experiment.3852','PRJEB25972','sample.3852','ERS2395158','run.3852','project.First_10k_genomes_study_set_3','ERX2530257','ERR2510842','SAMEA1103116','493033']		2021-10-23T15:06:00.000Z			ITA	Europe						S	S			R	S	R	S	S			S	R	R	S	S	S	S	S	R	549	549658938	373214951	PRJEB25972	['Walker_2022','CRyPTIC_reuse_table']							['Walker_2022','CRyPTIC_SanRaffaele','CRyPTIC_reuse_table','input','Napier_2020']	tuberculosis: human-adapted	L2.2.1	Mycobacterium tuberculosis
SAMEA7543955	ERR4810895	WGS	CCDC	ERX4679341	HiSeq X Ten	PAIRED	RANDOM	GENOMIC	ILLUMINA	ERS5300613	ERP124934	['SAMEA7543955','PRJEB41194','ERP124934','ERX4679341','project.CDC_22','22463789','773297','experiment.11423','sample.11423','ERS5300613','run.11423','ERR4810895']		2021-11-10T05:13:00.000Z			CHN	Asia						S	S			S	S	S	S	S				S	S	S	S	S	S	S	S	1668	1668528900	700917762	PRJEB41194	['Walker_2022','CRyPTIC_reuse_table']		99.51	1761737	60	lineage2.2.1	Sensitive	['Walker_2022','input','CRyPTIC_CCDC_CDC_22','diff','tree','tbprofiler','CRyPTIC_reuse_table']	tuberculosis: unclassified		Mycobacterium tuberculosis
SAMN09625681	SRR7496508	WGS	UNIVERSITY OF HAWAII AT MANOA	SRX4365961	Illumina MiSeq	PAIRED	RANDOM	GENOMIC	ILLUMINA	SRS3525370	SRP152720	['480117','SRR7496508','PRJNA480117','SRS3525370','SRX4365961','SRP152720','9625681','84_13L2584_L001_R1_001.fastq.gz','SAMN09625681','84_13L2584']	2013	2018-07-08T14:54:00.000Z		21.326958 N 157.861630 W	USA	North America	Hawaii	sputum	Homo sapiens	3	human																					646	646940378	413562767	PRJNA480117			99.22	1106905	69	lineage1.2.1.2.1	Sensitive	['tbprofiler','input','tree','diff','Menardo_2021','Napier_2020']	tuberculosis: human-adapted	L2.2.1	Mycobacterium tuberculosis
SAMN30380906	SRR21240107	WGS	STANFORD UNIVERSITY	SRX17249134	NextSeq 500	PAIRED	RANDOM	GENOMIC	ILLUMINA	SRS14814116	SRP394383	['pgy_102','pgy_102_R1.fastq.gz','SRR21240107','870648','PRJNA870648','SRP394383','SRS14814116','30380906','SAMN30380906','SRX17249134','bp0']	2018	2022-08-26T23:42:00.000Z			PRY	South America	Asuncion	sputum	Homo sapiens	3	human																					671	671719118	269069608	PRJNA870648								['standford','input']	tuberculosis: unclassified		Mycobacterium tuberculosis
SAMN31942652	SRR22461685	WGS	INSTITUTO NACIONAL DE SALUD	SRX18428138	Illumina MiSeq	PAIRED	RANDOM	GENOMIC	ILLUMINA	SRS15909995	SRP410580	['PER-TB-121','PRJNA906938','SAMN31942652','906938','PER-TB-121_1.fastq.gz','bp0','SRP410580','31942652','SRR22461685','FNI-161','SRS15909995','SRX18428138']	2022	2022-11-30T09:05:00.000Z		12.05 S 77.04 W	PER	South America	Lima	sputum	Homo sapiens	3	human																					103	103287660	69270595	PRJNA906938								['input','standford']	tuberculosis: unclassified		Mycobacterium tuberculosis
SAMEA4753620	ERR2660476	WGS	IBV_CSIC	ERX2676858	Illumina HiSeq 2500	PAIRED	RANDOM	GENOMIC	ILLUMINA	ERS2573719	ERP109498	['602245','ERX2676858','ERR2660476','MZ208','13889488','ERS2573719','ERP109498','SAMEA4753620','PRJEB27421','impact_contam']		2020-01-20T10:38:00.000Z																														1034	1034792745	621746833	PRJEB27421			98.53	1747002	80	lineage1.1.3.2	Sensitive	['diff','tree','input','tbprofiler']	tuberculosis: unclassified		Mycobacterium tuberculosis
SAMN09099648	SRR7070229	OTHER	MODMEDMICOXFORD	SRX4000918	Illumina MiSeq	PAIRED		OTHER	ILLUMINA	SRS3283062	SRP076676	['SAMN09099648','SRP076676','302362','SRR7070229','MMMOSRA:ee9ad246-e37e-402a-9cd9-ebc9673a9c1a','PRJNA302362','9099648','SRS3283062','SRX4000918','MMMOSAM:ee9ad246-e37e-402a-9cd9-ebc9673a9c1a']	2017	2018-04-26T14:26:00.000Z			GBR	Europe			Homo sapiens	3	human																					370	370549111	245946765	PRJNA302362									tuberculosis: unclassified		Mycobacterium tuberculosis
SAMN30543808	SRR21277383	WGS	SCHOOL OF PUBLIC HEALTH, FUDAN UNIVERSITY	SRX17286787	Illumina HiSeq 2500	PAIRED	RANDOM	GENOMIC	ILLUMINA	SRS14851467	SRP394436	['SRP394436','30543808','SRS14851467','LD21A39X_R1.fastq.gz','PRJNA874331','SRX17286787','SAMN30543808','874331','bp0','SRR21277383','LD21A39X']	2020	2022-08-28T01:01:00.000Z			CHN	Asia	Eastern China		Homo sapiens	3	human																					1136	1136855447	371253426	PRJNA874331								input	tuberculosis: unclassified		Mycobacterium tuberculosis
SAMN40465895	SRR28351343	WGS	FIND, THE FOUNDATION FOR INNOVATIVE NEW DIAGNOSTICS	SRX23956811	Illumina HiSeq X	PAIRED	RANDOM	GENOMIC	ILLUMINA	SRS20757155	SRP495384	['SRS20757155','TB034020031','40465895','PRJNA1087582','1087582','SRP495384','SRR28351343','SRX23956811','WGS-TB034020031','TB034020031_R1.fastq.gz','SAMN40465895']	2019-10	2024-03-15T05:39:00.000Z			IND	Asia		sputum	Homo sapiens	3	human																					1153	1153799758	536407206	PRJNA1087582			99.71	1550192	50	lineage1.1.2	Sensitive	['input','tbprofiler','tree','diff']	tuberculosis: unclassified		Mycobacterium tuberculosis
SAMN26271111	SRR18149497	WGS	CHRISTIAN MEDICAL COLLAGE, VELLORE	SRX14297229	Illumina MiSeq	PAIRED	PCR	GENOMIC	ILLUMINA	SRS12114515	SRP226525	['SRP226525','PRJNA575883','CMCV_20E90_R1.fastq.gz','SAMN26271111','26271111','CORONAVIRIDAE','SRS12114515','SRR18149497','575883','CMCV_20E90','SRX14297229','20E90']	2020	2022-02-26T09:10:00.000Z		15.91 N 79.74 E	IND	Asia	Andhra Pradesh - Nuzendla	Pus	Homo sapiens	3	human																					818	818438120	254498491	PRJNA575883			99.27	1818868	60	lineage1.1.2	Sensitive	['input','tbprofiler','diff','tree']	tuberculosis: unclassified		Mycobacterium tuberculosis
SAMN07661241	SRR6047898	WGS	ICPMR	SRX3194847	NextSeq 550	PAIRED	RANDOM	GENOMIC	ILLUMINA	SRS2522161	SRP117821	['17-1149-0021_2.fastq.gz','bp0','7661241','17-1149-0021','SRS2522161','SAMN07661241','PRJNA407698','407698','SRR6047898','SRP117821','SRX3194847']	2017	2017-09-18T02:02:00.000Z		33.868 S 151.209 E	AUS	Oceania		blood	Homo sapiens	3	human																					323	323965898	155032161	PRJNA407698									NTM: avium complex		Mycobacterium intracellulare subsp. chimaera
SAMN31031511	SRR21733160	WGS	MDUPHL	SRX17729070	NextSeq 500	PAIRED	RANDOM	GENOMIC	ILLUMINA	SRS15258528	SRP399923	['SRP399923','SRX17729070','31031511','SRR21733160','SRS15258528','AUSMDU00046058_S59_R1_001.fastq.gz','PRJNA857537','SAMN31031511','AUSMDU00046058','857537']	2020	2022-09-28T00:55:00.000Z			AUS	Oceania	Victoria		Homo sapiens	3	human																					257	257442903	113349586	PRJNA857537			99.31	1276586	42	lineage1.2.1.2.1	HR-TB	['tbprofiler','diff','tree','input']	tuberculosis: unclassified		Mycobacterium tuberculosis
SAMEA7526494	ERR4797941	WGS	FOUNDATION FOR MEDICAL RESEARCH INDIA	ERX4667359	NextSeq 500	PAIRED	RANDOM	GENOMIC	ILLUMINA	ERS5282967	ERP124850	['sample.12933','PRJEB41116','project.Mumbai','773292','experiment.12933','run.12933','ERS5282967','ERX4667359','22460057','ERP124850','SAMEA7526494','ERR4797941']		2021-11-09T23:14:00.000Z			IND	Asia	Mumbai					S	S				S		S	S							S		R	S		1017	1017749100	437895388	PRJEB41116	Walker_2022							['input','Walker_2022','CRyPTIC_IND']	tuberculosis: unclassified		Mycobacterium tuberculosis
SAMN33010895	SRR23310999	WGS	UNIVERSITY OF CALIFORNIA, SAN DIEGO	SRX19253536	NextSeq 500	PAIRED	RANDOM	GENOMIC	ILLUMINA	SRS16656281	SRP420557	['930488','SRS16656281','BP2-2102','33010895','SAMN33010895','SRX19253536','TB-BP2-2102_S190_R1_001.fastq.gz','bp0','SRP420557','PRJNA930488','SRR23310999']	2018	2023-02-01T21:08:00.000Z		47.00 N 28.83 E	MDA	Europe	Chisinau	sputum	Homo sapiens	3	human																					561	561500446	245321458	PRJNA930488			99.42	1555580	53	lineage4.2.1	Pre-XDR-TB	['diff','tbprofiler','tree','input']	tuberculosis: unclassified		Mycobacterium tuberculosis
SAMEA2235007	ERR439942	WGS	SC	ERX406605	Illumina HiSeq 2000	PAIRED	RANDOM	GENOMIC	ILLUMINA	ERS364289	ERP004216	['ERS364289','ERP004216','ITM_060796-sc-2013-10-31T15:21:29Z-1738405','PRJEB4884','Genomics_of_Mycobacterium_africanum_on_the_global_and_local_scale-sc-2013-10-29T16:00:38Z-2837','SC_EXP_11791_4#14','239555','SC_RUN_11791_4#14','ERX406605','2670167','ERR439942','SAMEA2235007']		2014-05-12T09:41:00.000Z																														390	390099000	192318647	PRJEB4884			99.58	1605756	36	lineage4.6.1.2	Sensitive	['tree','input','Menardo_2018','Menardo_2021','diff','tbprofiler']	tuberculosis: human-adapted	L4	Mycobacterium tuberculosis
SAMN08376363	SRR6480367	WGS	RADBOUDUMC	SRX3570415	Illumina HiSeq 2000	PAIRED	PCR	GENOMIC	ILLUMINA	SRS2841413	SRP130118	['Index28_20_1.fq.gz','Index28_20','bp0','PRJNA430531','430531','SRP130118','SRR6480367','SRS2841413','900580','8376363','SAMN08376363','SRX3570415']	2012	2018-01-18T11:09:00.000Z			IDN	Asia	Bandung	cerebrospinal fluid	Homo sapiens	3	human																					255	255294300	184432682	PRJNA430531			91.94	2065227	44	lineage2.2.1	Sensitive	['tbprofiler','input','tree','diff']	tuberculosis: human-adapted	L2	Mycobacterium tuberculosis
SAMEA8616269	ERR5979730	WGS	FZB	ERX5619516	NextSeq 500	PAIRED		GENOMIC	ILLUMINA	ERS6300876	ERP128579	['ERR5979730','ena-EXPERIMENT-FZB-27-05-2021-16:09:55:564-190','ERS6300876','ERP128579','SAMEA8616269','ena-RUN-FZB-27-05-2021-16:09:55:564-190','751334','PRJEB44524','LSF-83','ERX5619516','ena-STUDY-FZB-25-04-2021-08:07:37:001-1206','20609625']		2021-11-22T15:59:00.000Z																														530	530496107	234379791	PRJEB44524								input	MTBC		Mycobacterium tuberculosis complex sp.
SAMEA11206982	ERR7801562	WGS	UNIVERSITY OF BASEL, SWITZERLAND	ERX7369250	Illumina HiSeq 2500	SINGLE		GENOMIC	ILLUMINA	ERS8856482	ERP134075	['794708','SAMEA11206982','ena-RUN-TAB-21-12-2021-17:16:01:076-9206','G32244','24685167','ERP134075','ERS8856482','PRJEB49562','9bc3fa2b-c877-4dc7-b821-d8f2b9e08e1b','ERR7801562','ERX7369250','ena-EXPERIMENT-TAB-21-12-2021-17:16:01:076-9205']	2016	2022-07-28T01:07:00.000Z			TZA	Africa			Homo sapiens	3	human																					405	405843606	196722905	PRJEB49562								input	tuberculosis: unclassified		Mycobacterium tuberculosis
SAMN05576438	SRR4037802	WGS	HARVARD MEDICAL SCHOOL	SRX2028924	Illumina HiSeq 2000	PAIRED	RANDOM	GENOMIC	ILLUMINA	SRS1623259	SRP082185	['SAMN05576438','SRP082185','5576438','SRR4037802','PRJNA323744','323744','P29-Lung4-C1','SRS1623259','SRX2028924','758-L4C1_1.fastq.gz']	2013-08	2016-08-19T09:41:00.000Z		29.6483 S 30.3318 E	ZAF	Africa	Kwazulu-Natal	lung	Homo sapiens	3	human																					186	186538920	124389495	PRJNA323744								['denylist','intrapatient_ZAF','Napier_2020','input']	tuberculosis: human-adapted	L2.2.1	Mycobacterium tuberculosis
SAMN10966191	SRR8600212	WGS	UNIVERSITY COLLEGE DUBLIN	SRX5400113	Illumina MiSeq	PAIRED	RANDOM	GENOMIC	ILLUMINA	SRS4386935	SRP186442	['523164','SRX5400113','SAMN10966191','PRJNA523164','10966191','SRS4386935','SRR8600212','HI-21-0471-11_S265_R1_001.fastq.gz','SRP186442','HI-21-0471-11']	2011	2019-02-21T04:10:00.000Z			GBR	Europe	England, Woodchester Park		Bos taurus	2	bovine																					274	274086088	101760984	PRJNA523164			99.15	1612874	34	La1.8.1	Other	['diff','tbprofiler','input','tree']	tuberculosis: animal-adapted	La1	Mycobacterium bovis
SAMN31942558	SRR22461619	WGS	INSTITUTO NACIONAL DE SALUD	SRX18428204	Illumina MiSeq	PAIRED	RANDOM	GENOMIC	ILLUMINA	SRS15910062	SRP410580	['SRS15910062','SRR22461619','SRP410580','PRJNA906938','SAMN31942558','31942558','bp0','SRX18428204','FNI-47','PER-TB-027','PER-TB-027_1.fastq.gz','906938']	2021	2022-11-30T09:06:00.000Z		12.05 S 77.04 W	PER	South America	Lima	sputum	Homo sapiens	3	human																					628	628823084	382540716	PRJNA906938			99.28	1461150	60	lineage4.1.2.1	HR-TB	['tree','diff','input','tbprofiler','standford']	tuberculosis: unclassified		Mycobacterium tuberculosis
SAMEA5562273	ERR3276045	WGS	RIVM - NATIONAL INSTITUTE FOR PUBLIC HEALTH AND TH	ERX3302918	Illumina HiSeq 2500	SINGLE	RANDOM	GENOMIC	ILLUMINA	ERS3364305	ERP114661	['ERP114661','SAMEA5562273','11397085','17-0694','ena-STUDY-RIVM - National Institute for Public Health and the Environment-04-04-2019-10:46:49:835-53','ERS3364305','ERR3276045','ena-RUN-RIVM - National Institute for Public Health and the Environment-10-04-2019-10:49:30:022-890','ERX3302918','PRJEB32037','532369','ena-EXPERIMENT-RIVM - National Institute for Public Health and the Environment-10-04-2019-10:49:30:022-890']		2019-06-11T05:59:00.000Z			NLD	Europe																										142	142842087	43805239	PRJEB32037								Napier_2020	tuberculosis: human-adapted	L4.3.3	Mycobacterium tuberculosis
SAMEA7526814	ERR4798256	WGS	FOUNDATION FOR MEDICAL RESEARCH INDIA	ERX4667678	NextSeq 500	PAIRED	RANDOM	GENOMIC	ILLUMINA	ERS5283286	ERP124850	['experiment.13688','sample.13688','SAMEA7526814','project.Mumbai','ERR4798256','PRJEB41116','ERP124850','ERX4667678','22460376','run.13688','ERS5283286','773292']		2021-11-09T23:15:00.000Z			IND	Asia	Mumbai					S	S				R		S	R							S		R	S		735	735368188	310386971	PRJEB41116	Walker_2022							['input','CRyPTIC_IND','Walker_2022']	tuberculosis: unclassified		Mycobacterium tuberculosis
SAMEA2709821	ERR2515277	WGS	CTB/NICD	ERX2534491	Illumina MiSeq	PAIRED	RANDOM	GENOMIC	ILLUMINA	ERS2399882	ERP107968	['PRJEB25997','experiment.7501','10124621','493035','ERR2515277','sample.7501','run.7501','ERS2399882','SAMEA2709821','ERX2534491','project.First_10k_genomes_study_set_5','ERP107968']		2021-10-23T18:13:00.000Z			ZAF	Africa						S	S			S		S	S				S	R	S				S			245	245889317	147015615	PRJEB25997	Walker_2022		99.53	592234	33	lineage4.1.1.3	RR-TB	['tree','Napier_2020','diff','tbprofiler','input','Walker_2022','CRyPTIC_CTB-NICD']	tuberculosis: human-adapted	L4.1.1.3	Mycobacterium tuberculosis
SAMN37210224	SRR25827433	WGS	HAYSTACKANALYTICS PVT. LTD.	SRX21549000	NextSeq 550	PAIRED	PCR	GENOMIC	ILLUMINA	SRS18757556	SRP457772	['PRJNA1011210','SRP457772','SRR25827433','1011210','HAPL_243_R1.fastq.gz','HAPL_243','SRX21549000','SRS18757556','37210224','SAMN37210224','bp0']	2021	2023-08-31T12:27:00.000Z		20.5937 N 78.9629 E	IND	Asia		sputum	Homo sapiens	3	human																					1197	1197966818	544677064	PRJNA1011210								['denylist','input']	tuberculosis: unclassified		Mycobacterium tuberculosis
SAMEA13293582	ERR9119306	WGS	UNIVERSITY OF OXFORD, NUFFIELD DEPARTMENT OF MEDIC	ERX8662553	Illumina HiSeq 4000	PAIRED	RANDOM	GENOMIC	ILLUMINA	ERS10896509	ERP136044	['ERX8662553','862824','sample.133.a0d75e63','ERP136044','30299541','ERR9119306','project.SeqTreat_Monash1','PRJEB51412','SAMEA13293582','run.133.1.4f8af5fa0d5a63623354df82ea3264df','ERS10896509','experiment.133.10b7d89c']		2024-08-05T17:30:00.000Z			AUS	Oceania																										806	806626804	444363840	PRJEB51412								CRyPTIC_Monash	tuberculosis: unclassified		Mycobacterium tuberculosis
SAMEA112910473	ERR11252470	WGS	IBV_CSIC	ERX10660630	NextSeq 2000	PAIRED	RANDOM	GENOMIC	ILLUMINA	ERS14911077	ERP146514	['ERR11252470','SAMEA112910473','ERP146514','ERX10660630','ERS14911077','1688816_6','Xpatial_WGS_Mozambique_2018','1097147','40862417','PRJEB61426']		2024-08-04T21:40:00.000Z																														563	563857399	251135553	PRJEB61426									tuberculosis: unclassified		Mycobacterium tuberculosis
SAMEA3377912	ERR2516340	WGS	GENOSCREEN	ERX2535556	Illumina HiSeq 2500	PAIRED	RANDOM	GENOMIC	ILLUMINA	ERS2401018	ERP107970	['PRJEB25999','ERR2516340','project.First_10k_genomes_study_set_7','sample.9566','experiment.9566','ERP107970','493037','10125678','run.9566','SAMEA3377912','ERS2401018','ERX2535556']		2022-07-17T19:26:00.000Z			BEL	Europe						S	S			R		R		S			S	R					S			795	795431316	518987244	PRJEB25999	Walker_2022							['input','CRyPTIC_Genoscreen','Walker_2022','Napier_2020']	tuberculosis: human-adapted	L4.8	Mycobacterium tuberculosis
SAMEA7527109	ERR4798549	WGS	FOUNDATION FOR MEDICAL RESEARCH INDIA	ERX4667973	NextSeq 500	PAIRED	RANDOM	GENOMIC	ILLUMINA	ERS5283581	ERP124850	['sample.15055','ERP124850','run.15055','ERR4798549','ERS5283581','22460671','experiment.15055','ERX4667973','SAMEA7527109','773292','project.Mumbai','PRJEB41116']		2021-11-10T01:21:00.000Z			IND	Asia	Mumbai					S	S				R		S	S							S		S	S		461	461117458	202776721	PRJEB41116	Walker_2022		99.6	1632675	55	lineage3	HR-TB	['Walker_2022','input','tbprofiler','diff','tree','CRyPTIC_IND']	tuberculosis: unclassified		Mycobacterium tuberculosis
SAMEA110024206	ERR9786837	WGS	INSTITUTE OF TROPICAL MEDICINE	ERX9334113	Illumina HiSeq 2500	PAIRED	RANDOM	GENOMIC	ILLUMINA	ERS12087602	ERP137916	['PRJEB53138','ERR9786837','SAMEA110024206','ECF-14-P116','0efe4541-10cd-4d79-a29f-96d29eadb5f3','29001692','ERX9334113','ena-EXPERIMENT-TAB-27-05-2022-13:53:26:499-12334','ERP137916','ERS12087602','844815','ena-RUN-TAB-27-05-2022-13:53:26:499-12335']	2014	2022-06-25T18:16:00.000Z			GMB	Africa		sputum	Homo sapiens	3	human																					314	314308724	212422139	PRJEB53138			99.51	1299997	60	lineage4.1.2.1	Sensitive	['WGS_2011-2014_GMB','tbprofiler','diff','tree','input']	tuberculosis: unclassified		Mycobacterium tuberculosis
SAMN25580630	SRR17856649	WGS	CHRISTIAN MEDICAL COLLAGE, VELLORE	SRX14017516	Illumina MiSeq	PAIRED	PCR	GENOMIC	ILLUMINA	SRS11855155	SRP226525	['SRP226525','SRX14017516','20P72','SRS11855155','CMCV_20P72_R1.fastq.gz','PRJNA575883','CMCV_20P72','25580630','SRR17856649','575883','SAMN25580630']	2020	2022-02-02T07:24:00.000Z		15.91 N 79.74 E	IND	Asia	Andhra Pradesh - Nuzendla	gastric fluid	Homo sapiens	3	human																					655	655082696	315619859	PRJNA575883								input	tuberculosis: unclassified		Mycobacterium tuberculosis
SAMN21856504	SRR16088057	WGS	NIH / NIAID	SRX12374662	NextSeq 500	PAIRED	RANDOM	GENOMIC	ILLUMINA	SRS10345571	SRP338907	['bp0','766649','PRJNA766649','SRP338907','16063','SRX12374662','UKR-39_lib34744_nextseq_nx0092_151bp.filtered_2nd.1.fastq.gz','SAMN21856504','SRS10345571','SRR16088057','21856504']	2020	2021-10-16T13:45:00.000Z		49.9935 N 36.2304 E	UKR	Europe	Kharkiv	sputum	Homo sapiens	3	human																					563	563640941	261071521	PRJNA766649								input	tuberculosis: unclassified		Mycobacterium tuberculosis
SAMEA1118716	ERR2513535	WGS	PHE	ERX2532745	Illumina MiSeq	PAIRED	RANDOM	GENOMIC	ILLUMINA	ERS2398125	ERP107961	['PRJEB25991','project.First_10k_genomes_study_set_4','ERX2532745','run.5339','experiment.5339','ERR2513535','SAMEA1118716','ERS2398125','ERP107961','10122662','sample.5339','493034']		2021-10-23T16:05:00.000Z			GBR	Europe	England									S		S					S	S								305	305319910	187918775	PRJEB25991	Walker_2022		99.39	1861250	60	lineage4.1.2.1	Other	['tbprofiler','Napier_2020','CRyPTIC_PHE','Walker_2022','input','diff','tree']	tuberculosis: human-adapted	L4.1.2.1	Mycobacterium tuberculosis
SAMN25778885	SRR18054791	WGS	SHANGHAI PULMONARY HOSPITAL	SRX14206803	Illumina HiSeq 2500	PAIRED	other	GENOMIC	ILLUMINA	SRS12028867	SRP360243	['804712','25778885','bp0','SAMN25778885','SRX14206803','PRJNA804712','SRP360243','SRR18054791','SRS12028867','fk201908','fk201908.1.fq.gz']	2019	2022-02-22T08:16:00.000Z			CHN	Asia	Shanghai	sputum	Homo sapiens	3	human																					772	772542058	310242178	PRJNA804712			99.45	1847851	60	lineage2.2.1	MDR-TB	['tbprofiler','diff','tree','input']	tuberculosis: unclassified		Mycobacterium tuberculosis
SAMN37457394	SRR26112190	WGS	WADSWORTH CENTER	SRX21826038	Illumina MiSeq	PAIRED	RANDOM	GENOMIC	ILLUMINA	SRS18925646	SRP338930	['IDR2100097511-01-01.R1.fastq.gz','SRP338930','SRX21826038','IDR2100097511','37457394','SRS18925646','IDR2100097511-01-01','766641','PRJNA766641','SAMN37457394','SRR26112190']	2021	2023-09-19T16:19:00.000Z			USA	North America	New York state	sputum	Homo sapiens	3	human																					584	584671962	361670229	PRJNA766641									tuberculosis: unclassified		Mycobacterium tuberculosis
SAMEA112801343	ERR11067510	WGS	FZB	ERX10514440	NextSeq 2000	PAIRED		GENOMIC	ILLUMINA	ERS14808889	ERP010814	['ERS14808889','ena-RUN-TAB-21-03-2023-12:28:22:377-125502','ERR11067510','287903','21009136','ERX10514440','33853399','ena-STUDY-FZB-22-06-2015-17:16:39:392-292','PRJEB9680','ena-EXPERIMENT-TAB-21-03-2023-12:28:22:377-125501','ERP010814','SAMEA112801343']		2023-07-21T02:00:00.000Z																														323	323624829	114120673	PRJEB9680			99.57	1652327	55	lineage4.3.3	Sensitive	['input','tbprofiler','diff','tree']	tuberculosis: unclassified		Mycobacterium tuberculosis
SAMEA7552121	ERR4818757	WGS	PUBLIC HEALTH ENGLAND	ERX4688599	Illumina MiSeq	PAIRED	RANDOM	GENOMIC	ILLUMINA	ERS5308769	ERP124941	['SAMEA7552121','ERR4818757','ERS5308769','run.21577','ERX4688599','experiment.21577','22471514','PRJEB41201','project.PHE-TB','ERP124941','sample.21577','773303']		2021-11-10T20:11:00.000Z			GBR	Europe																										247	247786114	150148814	PRJEB41201			91.68	1176969	40	lineage4.1.2.1	Sensitive	['CRyPTIC_PHE','diff','tree','input','tbprofiler']	tuberculosis: unclassified		Mycobacterium tuberculosis
SAMN40273097	SRR28240235	WGS	NIH / NIAID	SRX23851082	NextSeq 2000	PAIRED	RANDOM	GENOMIC	ILLUMINA	SRS20671154	SRP493618	['54113','TBPO-3456_lib53559_nextseq_ny0069_151bp.filtered_2_bwa.1.fastq.gz','SAMN40273097','SRX23851082','SRS20671154','40273097','SRR28240235','SRP493618','PRJNA1074779','1074779']	2018	2024-03-06T10:27:00.000Z		41.7151 N 44.8271 E	GEO	Asia	Tbilisi	sputum	Homo sapiens	3	human																					475	475265701	190245344	PRJNA1074779			99.59	1071714	35	lineage4.8	Sensitive	['tbprofiler','tree','diff','input']	tuberculosis: unclassified		Mycobacterium tuberculosis
SAMEA112298827	ERR10762475	WGS	FZB	ERX10213275	NextSeq 500	PAIRED		GENOMIC	ILLUMINA	ERS14409650	ERP143890	['SAMEA112298827','922844','NOR-78','ERS14409650','ERR10762475','ERP143890','PRJEB58814','5c0a0331-2284-442c-8b83-562285263163','ena-EXPERIMENT-TAB-10-01-2023-07:58:11:622-123280','32692316','ena-RUN-TAB-10-01-2023-07:58:11:622-123281','ERX10213275']		2023-01-15T08:19:00.000Z			MDA	Europe	Chisinau																									892	892911517	398627500	PRJEB58814			99.39	1610913	51	lineage4.2.1	Pre-XDR-TB	['diff','tree','tbprofiler','R-RRMDR_2014-15_MDA','input']	tuberculosis: unclassified		Mycobacterium tuberculosis
SAMN00103253	['SRR023433','SRR023466']	WGS		['SRX008100','SRX008067']	Illumina Genome Analyzer II	PAIRED	RANDOM	GENOMIC	ILLUMINA	SRS004814		['SRX008100','SRP001097','SRP005959','Mycobacterium_tuberculosis_MicroEvolution','SRS004814','SRR023466','103253','30PTLAAXX090211-1-P','SRR023433','SRX008067','BROAD:SEQUENCING_SAMPLE:27069.0','SAMN00103253','BI.PE.090211_SL-XBE_0002_FC30PTLAAXX.1','52637','BI.PE.090617_SL-XAT_0012_FC427R0AAXX.7','PRJNA52637','427R0AAXX090617-7-P']																																7085	7086016408	5098541551	PRJNA52637									tuberculosis: unclassified		Mycobacterium tuberculosis
SAMEA1707835	ERR230071	WGS	SC	ERX204622	Illumina HiSeq 2000	PAIRED	RANDOM	GENOMIC	ILLUMINA	ERS180011	ERP000276	['203976','Mycobacterium tuberculosis pilot-sc-2010-07-26','PRJEB2221','ERR230071','S00009492-sc-2012-10-08T11:24:41Z-1493310','1922576','ERP000276','SAMEA1707835','SC_RUN_8939_5#54','ERX204622','SC_EXP_8939_5#54','ERS180011']		2013-02-19T03:16:00.000Z																														311	311251000	135409878	PRJEB2221			99.16	2885614	64	lineage1.1.3.2	Sensitive	['diff','input','tbprofiler','tree']	tuberculosis: unclassified		Mycobacterium tuberculosis
SAMEA8994431	ERR6359131	WGS	INSTITUTE OF TROPICAL MEDICINE	ERX5990665	Illumina HiSeq 2500	PAIRED	RANDOM	GENOMIC	ILLUMINA	ERS6677123	ERP127219	['ERS6677123','SAMEA8994431','725756','PRJEB43270','ERR6359131','20452543','ena-EXPERIMENT-Institute of tropical medicine-25-07-2021-13:14:35:878-427','ena-STUDY-Institute of tropical medicine-23-02-2021-16:38:38:170-1064','ERX5990665','2018-01240','ERP127219','ena-RUN-Institute of tropical medicine-25-07-2021-13:14:35:878-427']	2018	2021-09-30T04:20:00.000Z			RWA	Africa		sputum	Homo sapiens	3	human																					650	650108152	347381403	PRJEB43270			99.64	1826841	56	lineage4.6.1.2	MDR-TB	['diff','tbprofiler','tree','input']	tuberculosis: unclassified		Mycobacterium tuberculosis
SAMN41471588	SRR29096367	WGS	FIND, THE FOUNDATION FOR INNOVATIVE NEW DIAGNOSTICS	SRX24620203	Illumina HiSeq 2000	PAIRED	RANDOM	GENOMIC	ILLUMINA	SRS21357357	SRP507535	['41471588','SRX24620203','SRS21357357','1109295','SRP507535','1494254201370T-R20189_S6_L001_R1_001.fastq.gz','924644_BD8DAB7CB97D','SRR29096367','924644_BD8DAB7CB97D_R20189','PRJNA1109295','SAMN41471588']		2024-05-21T10:12:00.000Z							Homo sapiens	3	human																					674	674774128	457980684	PRJNA1109295								WHO_mutations_2023	tuberculosis: unclassified		Mycobacterium tuberculosis
SAMN37210545	SRR25827528	WGS	HAYSTACKANALYTICS PVT. LTD.	SRX21548905	NextSeq 550	PAIRED	PCR	GENOMIC	ILLUMINA	SRS18756928	SRP457772	['SRP457772','SRX21548905','HAPL_564_R1.fastq.gz','1011210','SAMN37210545','bp0','PRJNA1011210','SRR25827528','SRS18756928','37210545','HAPL_564']	2021	2023-08-31T12:27:00.000Z		20.5937 N 78.9629 E	IND	Asia		sputum	Homo sapiens	3	human																					1004	1004545810	431100380	PRJNA1011210								['input','denylist']	tuberculosis: unclassified		Mycobacterium tuberculosis
SAMN06010152	SRR28393479	WGS	FIND, THE FOUNDATION FOR INNOVATIVE NEW DIAGNOSTICS	SRX23998529	Illumina HiSeq 2500	PAIRED	RANDOM	GENOMIC	ILLUMINA	SRS20795099	SRP496567	['I0003447-5','343736','Peru2938_R1.fastq.gz','SAMN06010152','PRJNA343736','SRS20795099','SRX23998529','SRR28393479','6010152','SRP496567','WGS-Peru2938']	2012	2024-03-20T07:43:00.000Z		12 S 77 W	PER	South America	Lima	As reported: patient	Homo sapiens	3	human																					208	208973000	119086463	PRJNA343736			99.71	1861046	43	lineage4.4.1	Sensitive	['standford','diff','tree','tbprofiler','input']	tuberculosis: unclassified		Mycobacterium tuberculosis
SAMN09101663	SRR7069792	OTHER	MODMEDMICOXFORD	SRX4000761	Illumina MiSeq	PAIRED		OTHER	ILLUMINA	SRS3283234	SRP076676	['SAMN09101663','MMMOSAM:3ed659ee-268c-437f-94b0-c6e449c1ca6b','SRR7069792','SRP076676','MMMOSRA:3ed659ee-268c-437f-94b0-c6e449c1ca6b','PRJNA302362','SRS3283234','9101663','302362','SRX4000761']	2016	2018-04-26T14:23:00.000Z			GBR	Europe			Homo sapiens	3	human																					237	237079782	139760090	PRJNA302362									tuberculosis: unclassified		Mycobacterium tuberculosis
SAMEA11206863	['ERR7801191','ERR7801190','ERR7801192']	WGS		['ERX7368880','ERX7368879','ERX7368878']	Illumina HiSeq 2500	PAIRED		GENOMIC	ILLUMINA	ERS8856364		['ERX7368879','ERX7368880','24685049','ERS8856364','G08113','PRJEB49562','ERR7801190','ERR7801192','ena-EXPERIMENT-TAB-21-12-2021-16:44:10:371-12111','794708','ena-RUN-TAB-21-12-2021-16:44:10:372-12114','9bc3fa2b-c877-4dc7-b821-d8f2b9e08e1b','ERR7801191','ena-EXPERIMENT-TAB-21-12-2021-16:44:10:372-12113','ERP134075','ena-EXPERIMENT-TAB-21-12-2021-16:44:10:372-12115','ena-RUN-TAB-21-12-2021-16:44:10:371-12112','SAMEA11206863','ena-RUN-TAB-21-12-2021-16:44:10:372-12116','ERX7368878']					TZA	Africa			Homo sapiens	3	human																					526	527772444	235056310	PRJEB49562			99.55	2793582	83	lineage4.6.1.1	Sensitive	['input','tree','tbprofiler','diff']	tuberculosis: unclassified		Mycobacterium tuberculosis
SAMN15701623	SRR12368056	WGS	DIVISION OF GENOMIC MEDICINE AND INNOVATION SUPPORT	SRX8867332	NextSeq 500	SINGLE	RANDOM PCR	GENOMIC	ILLUMINA	SRS7128300	SRP275544	['SRX8867332','SRS7128300','SRP275544','PRJNA650263','SRR12368056','MTBDR180668_S30_good_1.fastq.gz','MTBDR180668','15701623','650263','SAMN15701623','bp0']	2019	2020-08-03T06:12:00.000Z		15.87 N 100.99 E	THA	Asia		sputum	Homo sapiens	3	human																					85	85132730	39597031	PRJNA650263									tuberculosis: unclassified		Mycobacterium tuberculosis
SAMEA7546085	ERR4812581	WGS	UNIVERSIDAD PERUANA CAYETANO HEREDIA	ERX4682571	Illumina NovaSeq 6000	PAIRED	RANDOM	GENOMIC	ILLUMINA	ERS5302741	ERP124939	['SAMEA7546085','experiment.28311','ERX4682571','project.Peru_Wellcome','sample.28311','ERS5302741','773301','22465474','run.28311','ERR4812581','PRJEB41199','ERP124939']	2018	2021-11-10T08:00:00.000Z			PER	South America						S	S			R	S	R	S	S				R	S	S	S	S	S	S	R	716	716749284	227638213	PRJEB41199	['CRyPTIC_reuse_table','Walker_2022']		99.63	1806319	62	lineage4.3.3	MDR-TB	['CRyPTIC_UPCH','diff','input','tree','tbprofiler','Walker_2022','standford','CRyPTIC_reuse_table']	tuberculosis: unclassified		Mycobacterium tuberculosis
SAMN41812141	SRR29385279	WGS	LIAONING PROVINCIAL CENTER FOR DISEASE CONTROL AND PREVENTION	SRX24899576	Illumina NovaSeq 6000	PAIRED	PCR	GENOMIC	ILLUMINA	SRS21605822	SRP513650	['PRJNA1123462','SRX24899576','SRP513650','210422','1123462','210422_1.fq.gz','41812141','SRS21605822','="WGSlib"&A218','bp0','SAMN41812141','SRR29385279']	2021-07	2024-06-13T05:03:00.000Z			CHN	Asia	Liaoning	sputum	Homo sapiens	3	human																					1538	1538134200	512391097	PRJNA1123462									tuberculosis: human-adapted	L4	Mycobacterium tuberculosis	H37Rv
SAMEA5189219	ERR4187697	WGS	WELLCOME SANGER INSTITUTE	ERX4149466	HiSeq X Ten	PAIRED	RANDOM	GENOMIC	ILLUMINA	ERS2996714	ERP021867	['f44acefa-ff8f-11e8-9f73-3c4a9275d6c8','15092723','ERP021867','SAMEA5189219','ERS2996714','ERR4187697','ERX4149466','SC_RUN_29589_1#100','PRJEB19799','480613','SC_EXP_29589_1#100','Exploring_the_richness_of_Mycobacterium_bovis_strain_diversity-sc-4667']		2020-06-04T06:51:00.000Z			GBR	Europe																										221	221125306	66460631	PRJEB19799			99.36	1078606	33	La1.8.1	Other	['diff','tree','bovis_GBR','tbprofiler','input']	tuberculosis: animal-adapted	La1	Mycobacterium bovis
SAMEA8700441	ERR5897118	WGS	LSHTM	ERX5538984	Illumina HiSeq 2500	PAIRED	PCR	GENOMIC	ILLUMINA	ERS6384915	ERP127236	['19127951','PRJEB43284','ERP127236','ena-EXPERIMENT-LSHTM-07-05-2021-16:57:03:256-48','ERS6384915','728629','SAMEA8700441','pakistan_tb_73','ERR5897118','ena-STUDY-LSHTM-24-02-2021-10:40:15:190-1233','ena-RUN-LSHTM-07-05-2021-16:57:03:256-48','ERX5538984']		2021-05-17T14:05:00.000Z			PAK	Asia	Khyber Pakhtunkhwa																									1378	1378544232	681732468	PRJEB43284			99.22	1133519	37	lineage4.5	Pre-XDR-TB	['tbprofiler','diff','input','R-RR_PK','tree']	tuberculosis: unclassified		Mycobacterium tuberculosis
SAMN05919648	SRR28393707	WGS	FIND, THE FOUNDATION FOR INNOVATIVE NEW DIAGNOSTICS	SRX23998645	Illumina HiSeq 2500	PAIRED	RANDOM	GENOMIC	ILLUMINA	SRS20795215	SRP496567	['Peru4129_R1.fastq.gz','I0004816-0','WGS-Peru4129','343736','SRX23998645','SRR28393707','PRJNA343736','SRS20795215','SAMN05919648','SRP496567','5919648']	2012	2024-03-20T07:45:00.000Z		12 S 77 W	PER	South America	Lima	As reported: patient	Homo sapiens	3	human																					488	488729250	247296154	PRJNA343736			99.54	1903303	55	lineage4.1.1.3	Sensitive	['tbprofiler','tree','standford','diff','input']	tuberculosis: unclassified		Mycobacterium tuberculosis
SAMEA1904708	ERR294234	WGS	SC	ERX267567	Illumina HiSeq 2000	PAIRED	RANDOM	GENOMIC	ILLUMINA	ERS213969	ERP000276	['203976','SAMEA1904708','ERX267567','PRJEB2221','ERS213969','ERP000276','SC_EXP_9472_8#57','SC_RUN_9472_8#57','2190779','S00013814-sc-2013-02-14T07:42:08Z-1561554','Mycobacterium tuberculosis pilot-sc-2010-07-26','ERR294234']		2013-06-25T07:29:00.000Z																														475	475622200	249831164	PRJEB2221			99.47	1772647	40	lineage3	Sensitive	['input','tree','diff','tbprofiler']	tuberculosis: unclassified		Mycobacterium tuberculosis
SAMN36849614	SRR25534328	WGS	SHANDONG PROVINCIAL HOSPITAL	SRX21263799	Illumina HiSeq 4000	PAIRED	RANDOM	GENOMIC	ILLUMINA	SRS18516875	SRP453313	['SRP453313','36849614','SRX21263799','bp0','SRS18516875','SRR25534328','PRJNA1002108','1002108','SAMN36849614','T301.IS300_Clean.1.fastq.gz','T301']	2016	2023-08-05T20:41:00.000Z		36.40 N 117.00 E	CHN	Asia	Shandong	As reported: phlegm	Homo sapiens	3	human																					1082	1082625600	448943572	PRJNA1002108			99.57	1849268	65	lineage2.2.1	Sensitive	['tree','tbprofiler','input','diff']	tuberculosis: human-adapted	L4	Mycobacterium tuberculosis	H37Rv
SAMN31673093	SRR22251599	WGS	INSTITUTE OF CLINICAL PATHOLOGY AND MEDICAL RESEARCH	SRX18228129	NextSeq 500	PAIRED	RANDOM	GENOMIC	ILLUMINA	SRS15724411	SRP407089	['PRJNA899911','bp0','SRX18228129','18-1773-0156_1.fastq.gz','SAMN31673093','SRP407089','SRR22251599','18-1773-0156','31673093','899911','SRS15724411']	2018	2022-11-09T23:53:00.000Z			AUS	Oceania	NSW		Homo sapiens	3	human																					417	417855268	193946663	PRJNA899911			99.41	1773788	58	lineage1.2.1.2.1	Sensitive	['tbprofiler','diff','input','tree']	tuberculosis: unclassified		Mycobacterium tuberculosis
SAMN06920108	SRR5551667	WGS	THE UNIVERSITY OF QUEENSLAND	SRX2817825	Illumina MiSeq	PAIRED	RANDOM	GENOMIC	ILLUMINA	SRS2196284	SRP106764	['SRX2817825','SRR5551667','SRP106764','15MT_1198','385247','SAMN06920108','6920108','PRJNA385247','15MT1198','SRS2196284']	2015	2017-05-12T18:47:00.000Z			PNG	Oceania	Daru	sputum	Homo sapiens	3	human																					417	417032400	210350782	PRJNA385247			99.52	477819	20	lineage4.8	Pre-XDR-TB	['Menardo_2021','tbprofiler','input','diff','Napier_2020']	tuberculosis: human-adapted	L4.8	Mycobacterium tuberculosis
SAMEA5570048	ERR3287854	WGS	UNIVERSIDAD PERUANA CAYETANO HEREDIA, PERU	ERX3314363	Illumina HiSeq 4000	PAIRED	RANDOM	GENOMIC	ILLUMINA	ERS3372069	ERP114885	['run.11880','ERX3314363','sample.11880','542465','ERS3372069','SAMEA5570048','ERR3287854','11622332','PRJEB32234','ERP114885','experiment.11880','project.Gates_clinical_isolates_Peru']		2021-11-03T09:42:00.000Z			PER	South America						S	S			I	R	R	S	S				R	R	S	S	S	S	S	R	537	537430200	228677515	PRJEB32234	['CRyPTIC_reuse_table','Walker_2022']							['CRyPTIC_UPCH','CRyPTIC_reuse_table','input','Walker_2022']	tuberculosis: unclassified		Mycobacterium tuberculosis
SAMN31031280	SRR21732995	WGS	MDUPHL	SRX17728589	NextSeq 500	PAIRED	RANDOM	GENOMIC	ILLUMINA	SRS15258047	SRP399923	['SRP399923','SAMN31031280','AUSMDU00043814','SRR21732995','31031280','857537','AUSMDU00043814_S167_R1_001.fastq.gz','PRJNA857537','SRX17728589','SRS15258047']	2019	2022-09-28T00:55:00.000Z			AUS	Oceania	Victoria		Homo sapiens	3	human																					716	716544797	295530185	PRJNA857537			99.34	1686767	59	lineage1.2.1	Sensitive	['input','tree','diff','tbprofiler']	tuberculosis: unclassified		Mycobacterium tuberculosis
SAMEA112802216	ERR11068416	WGS	FZB	ERX10515346	NextSeq 2000	PAIRED		GENOMIC	ILLUMINA	ERS14809762	ERP010814	['ERR11068416','ERS14809762','ena-EXPERIMENT-TAB-21-03-2023-12:28:22:843-127313','ena-STUDY-FZB-22-06-2015-17:16:39:392-292','SAMEA112802216','22004789','ERP010814','287903','ena-RUN-TAB-21-03-2023-12:28:22:843-127314','33854272','ERX10515346','PRJEB9680']		2023-07-21T02:05:00.000Z																														402	402620661	146040797	PRJEB9680								input	tuberculosis: unclassified		Mycobacterium tuberculosis
SAMN30958108	SRR21700845	WGS	CENTRE FOR TUBERCULOSIS CONTROL OF GUANGDONG PROVINCE	SRX17698443	Illumina NovaSeq 6000	PAIRED	RANDOM	GENOMIC	ILLUMINA	SRS15229179	SRP399499	['30958108','bp0','SRP399499','SRS15229179','SAMN30958108','SRX17698443','PRJNA883019','GDTB-178','883019','SRR21700845','D20002477a.realigned.bam','D20002477a']	2016	2022-09-25T13:15:00.000Z		23.08 N 113.14 E	CHN	Asia	Guangdong		Homo sapiens	3	human																					1311	1311028314	109478613	PRJNA883019			99.98	1842528	62	lineage4.9	Sensitive	['diff','tree','tbprofiler','input']	tuberculosis: human-adapted	L4	Mycobacterium tuberculosis	H37Rv
SAMN13264533	SRR10430373	WGS	NIH / NIAID	SRX7126390	Illumina MiSeq	PAIRED	RANDOM	GENOMIC	ILLUMINA	SRS5635817	SRP229538	['13264533','PRJNA589048','SRX7126390','589048','TB-CPath-Toksanbaeva-IS-1067-DNA-039_S56_R1_001.fastq.gz','4567','SRP229538','SAMN13264533','SRS5635817','SRR10430373','bp0']	2016	2019-12-12T12:55:00.000Z		48.0196 N 66.9237 E	KAZ	Asia		sputum	Homo sapiens	3	human																					497	497691470	215633665	PRJNA589048								['Menardo_2021','input']	tuberculosis: human-adapted	L2	Mycobacterium tuberculosis
SAMN31423394	SRR22048454	WGS	NATIONAL INSTITUTE OF INFECTIOUS DISEASES "L. SPALLANZANI"	SRX18029463	NextSeq 500	PAIRED	RANDOM	GENOMIC	ILLUMINA	SRS15536471	SRP373287	['36-SP398_S21_L001_R1_001.fastq.gz','834606','bp0','SRR22048454','SRX18029463','31423394','SRP373287','PRJNA834606','SAMN31423394','SP398','SRS15536471']	2016	2022-10-26T15:26:00.000Z		41.86 N 12.45 E	ITA	Europe	Rome	sputum	Homo sapiens	3	human																					1132	1132502534	555505568	PRJNA834606			99.21	1207450	35	lineage4.1.2.1	Sensitive	['diff','tree','input','tbprofiler']	tuberculosis: unclassified		Mycobacterium tuberculosis
SAMN40983323	SRR28706436	WGS	NIAID TB PORTALS PROGRAM	SRX24273819	NextSeq 2000	PAIRED	RANDOM	GENOMIC	ILLUMINA	SRS21039785	SRP502062	['57228','1074793','TBPO-5989_lib62723_nextseq_ny0125_151bp.filtered_2_bwa.1.fastq.gz','SRS21039785','SRR28706436','PRJNA1074793','SAMN40983323','SRP502062','40983323','SRX24273819']	2022	2024-04-16T14:23:00.000Z		48.0196 N 66.9237 E	KAZ	Asia		sputum	Homo sapiens	3	human																					770	770629810	256799347	PRJNA1074793			99.5	1534323	52	lineage2.2.1	MDR-TB	['tree','tbprofiler','diff','input']	tuberculosis: unclassified		Mycobacterium tuberculosis
SAMEA3558169	['ERR1213884','ERR1034636']	WGS		['ERX1113434','ERX1286097']	Illumina MiSeq	PAIRED		GENOMIC	ILLUMINA	ERS865318		['ERR1034636','ena-STUDY-LSHTM-04-11-2015-14:45:34:612-88','PRJEB11653','ena-RUN-LSHTM-18-01-2016-18:53:21:055-61','PRJEB10385','ERR1213884','mtb61','ena-EXPERIMENT-LSHTM-25-09-2015-14:04:49:420-61','ERX1286097','ena-RUN-LSHTM-25-09-2015-14:04:49:420-61','ena-EXPERIMENT-LSHTM-18-01-2016-18:53:21:055-61','4154465','ERP013054','ERP011639','297845','307681','ERX1113434','SAMEA3558169','ERS865318','ena-STUDY-LSHTM-18-08-2015-18:02:02:463-104']																							S									2188	2189001280	1340113525	['PRJEB11653','PRJEB10385']	Coll_2018		99.6	2267751	53	lineage4.3.4.1;lineage1.2.2.2	HR-TB	['TDR_strain_bank_1','Coll_2018','tbprofiler','Napier_2020','input','diff']	tuberculosis: unclassified		Mycobacterium tuberculosis
SAMN31695737	SRR22263397	AMPLICON	UNIVERSITY OF WISCONSIN-MADISON	SRX18239996	Illumina MiSeq	PAIRED	PCR	GENOMIC	ILLUMINA	SRS15735856	SRP407506	['PRJNA900591','900591','AA06-LLL-B_S26_L001_R1_001.fastq','SRS15735856','SRX18239996','31695737','SRP407506','AA06-LLL-B_S26','SAMN31695737','SRR22263397','bp0']	2021-08	2022-11-11T14:44:00.000Z			USA	North America	Pittsburgh	lung	Macaca fascicularis	3	crab-eating macaque																					11	11097714	8080572	PRJNA900591									tuberculosis: human-adapted	L4	Mycobacterium tuberculosis	Erdman
SAMN12825661	SRR10305689	WGS	CHINESE CENTER FOR DISEASE CONTROL AND PREVENTION	SRX7017192	Illumina HiSeq 2500	PAIRED	RANDOM	GENOMIC	ILLUMINA	SRS5538409	SRP226155	['12825661','CN12','SRP226155','SRX7017192','573798','PRJNA573798','SRR10305689','SAMN12825661','bp0','25','SRS5538409','25_1.fq.gz']	2007	2019-10-18T05:22:00.000Z		40.63 N 116.59 E	CHN	Asia	Beijing	sputum	Homo sapiens	3	human																					1089	1089345993	554616055	PRJNA573798			99.53	1773468	51	lineage2.2.1	Sensitive	['input','tbprofiler','diff','tree']	tuberculosis: unclassified		Mycobacterium tuberculosis
SAMEA7560278	ERR4827842	WGS	IML GAUTING	ERX4697826	NextSeq 500	PAIRED	RANDOM	GENOMIC	ILLUMINA	ERS5316915	ERP124980	['ERP124980','ERX4697826','22475843','773307','PRJEB41239','sample.2416','ERS5316915','SAMEA7560278','experiment.2416','run.2416','ERR4827842','project.Central_Asia']		2021-11-12T01:19:00.000Z																														708	708196137	288267826	PRJEB41239			99.71	1733971	56	lineage4.3.3	Sensitive	['diff','input','CRyPTIC_Gauting_CentralAsia','tbprofiler','tree']	tuberculosis: unclassified		Mycobacterium tuberculosis
SAMEA7156536	['ERR5864014','ERR5864015','ERR5864016']	WGS		['ERX5509811','ERX5509810','ERX5509809']	Illumina HiSeq 2500	PAIRED		GENOMIC	ILLUMINA	ERS4916999		['ERX5509810','ERR5864014','ena-EXPERIMENT-Swiss Tropical and Public Health Institute-03-05-2021-19:33:15:115-479','SRS8942387','ena-STUDY-Swiss Tropical and Public Health Institute-27-07-2020-11:23:30:592-1894','ena-EXPERIMENT-Swiss Tropical and Public Health Institute-03-05-2021-19:33:15:115-480','ERP123095','ena-RUN-Swiss Tropical and Public Health Institute-03-05-2021-19:33:15:115-479','SAMEA7156536','G07801','ERS4916999','PRJEB39561','19060851','ena-RUN-Swiss Tropical and Public Health Institute-03-05-2021-19:33:15:115-480','ena-RUN-Swiss Tropical and Public Health Institute-03-05-2021-19:33:15:115-478','ERX5509809','ena-EXPERIMENT-Swiss Tropical and Public Health Institute-03-05-2021-19:33:15:115-478','ERR5864015','674180','ERX5509811','ERR5864016']					GEO	Asia																										691	692125752	358616689	PRJEB39561			99.41	3750679	112	lineage2.2.1	MDR-TB	['R-MDR_GEO','diff','input','tree','tbprofiler']	tuberculosis: unclassified		Mycobacterium tuberculosis
SAMEA7225291	ERR4507564	WGS	ISRAELI NATIONAL PUBLIC HEALTH LABORATORY	ERX4445635	Illumina MiSeq	PAIRED	RANDOM	GENOMIC	ILLUMINA	ERS4985276	ERP123580	['ERX4445635','SAMEA7225291','662069','ERS4985276','ena-RUN-Israeli National Public Health Laboratory-25-08-2020-20:51:31:126-10','ERP123580','ena-STUDY-Israeli National Public Health Laboratory-24-08-2020-10:59:44:238-438','ena-EXPERIMENT-Israeli National Public Health Laboratory-25-08-2020-20:51:31:126-10','ERR4507564','PRJEB39994','M7_0390-17','16076574']	2017	2020-09-12T09:13:00.000Z		31.77 N 35.17 E				sputum	Homo sapiens	3	human																					285	285067479	167246207	PRJEB39994									NTM: avium complex		Mycobacterium intracellulare subsp. chimaera
SAMN08913211	SRR6982199	WGS	SAN RAFFAELE	SRX3922531	Illumina MiSeq	PAIRED	RANDOM	GENOMIC	ILLUMINA	SRS3157148	SRP128089	['bp0','PRJNA428596','428596','8913211','SRR6982199','SRS3157148','SAMN08913211','TRL0080050','SRP128089','TRL0080050_WGS','TRL0080050_S18.gatk.bam','SRX3922531']		2018-04-11T05:53:00.000Z							Homo sapiens	3	human																					436	436641885	241159069	PRJNA428596			99.59	1091222	56	lineage4.1.1.3	Sensitive	['tree','tbprofiler','input','diff']	tuberculosis: unclassified		Mycobacterium tuberculosis
SAMEA3318471	ERR841492	WGS	STPH	ERX921579	Illumina HiSeq 2000	PAIRED	RANDOM	GENOMIC	ILLUMINA	ERS693952	ERP010057	['ena-RUN-STPH-31-03-2015-11:17:29:659-3','310441','ERS693952','SAMEA3318471','ERP010057','ena-EXPERIMENT-STPH-31-03-2015-11:17:29:659-3','PRJEB9003','ERX921579','ERR841492','4449724','LF1433','ena-STUDY-STPH-31-03-2015-10:28:44:864-101']		2016-01-31T08:00:00.000Z																														1487	1487343450	1021527786	PRJEB9003								input	tuberculosis: unclassified		Mycobacterium tuberculosis
SAMEA7544399	ERR4811339	WGS	CCDC	ERX4679785	HiSeq X Ten	PAIRED	RANDOM	GENOMIC	ILLUMINA	ERS5301057	ERP124934	['ERR4811339','experiment.14103','ERP124934','773297','22464235','ERX4679785','project.CDC_22','SAMEA7544399','run.14103','sample.14103','ERS5301057','PRJEB41194']		2021-11-10T06:07:00.000Z			CHN	Asia						R	R			R	R	R	R	S				R	R	S	S	S	R	S	R	1745	1745696100	713024312	PRJEB41194	['CRyPTIC_reuse_table','Walker_2022']		99.53	1777699	60	lineage2.2.1	Pre-XDR-TB	['Walker_2022','diff','CRyPTIC_reuse_table','tbprofiler','tree','input','CRyPTIC_CCDC_CDC_22']	tuberculosis: unclassified		Mycobacterium tuberculosis
SAMEA7555340	ERR4821971	WGS	PUBLIC HEALTH ENGLAND	ERX4691813	Illumina HiSeq 2500	PAIRED	RANDOM	GENOMIC	ILLUMINA	ERS5311983	ERP124941	['sample.24792','773303','ERS5311983','22474747','ERR4821971','ERX4691813','PRJEB41201','run.24792','SAMEA7555340','ERP124941','project.PHE-TB','experiment.24792']		2021-11-11T02:26:00.000Z			GBR	Europe										S		S						S								437	437624560	197382313	PRJEB41201	Walker_2022		99.61	1706657	37	lineage3	Sensitive	['diff','CRyPTIC_PHE','input','tree','Walker_2022','tbprofiler']	tuberculosis: unclassified		Mycobacterium tuberculosis
SAMEA115750513	ERR13291366	WGS	UNIVERSITY OF OXFORD, NUFFIELD DEPARTMENT OF MEDIC	ERX12661852	Illumina MiSeq	PAIRED	RANDOM PCR	GENOMIC	ILLUMINA	ERS20266800	ERP161058	['ERS20266800','PRJEB76547','b28b5ff0-515d-42d2-bc0f-19e45ec26bb9','SAMEA115750513','1124794','ERP161058','ERX12661852','webin-reads-5565b7ea2617','41909461','5565b7ea2617','ERR13291366']	2020	2024-08-11T02:04:00.000Z			USA	North America																										468	468293597	270681631	PRJEB76547								CRyPTIC_2024	tuberculosis: unclassified		Mycobacterium tuberculosis
SAMN06091751	SRR5065564	WGS	UNIVERSITY OF MELBOURNE	SRX2385928	Illumina HiSeq 2500	PAIRED	RANDOM	GENOMIC	ILLUMINA	SRS1827993	SRP094134	['SRR5065564','SRX2385928','PRJNA355614','SRS1827993','bp0','SRP094134','02MTB2124_S102_L001_2.fastq.gz','HCMC0054','6091751','SAMN06091751','355614']	2011-05	2016-11-30T23:06:00.000Z		10.82 N 106.63 E	VNM	Asia	Ho Chi Minh City	sputum	Homo sapiens	3	human																					483	483416039	233663402	PRJNA355614			99.18	1348256	45	lineage1.1.1.1	Sensitive	['tree','Napier_2020','tbprofiler','diff','Menardo_2021','input']	tuberculosis: human-adapted	L1.1.1.1	Mycobacterium tuberculosis
SAMEA115748653	ERR13289505	WGS	UNIVERSITY OF OXFORD, NUFFIELD DEPARTMENT OF MEDIC	ERX12659931	NextSeq 500	PAIRED	RANDOM PCR	GENOMIC	ILLUMINA	ERS20264940	ERP161058	['ERR13289505','webin-reads-36cedd8a7877','b28b5ff0-515d-42d2-bc0f-19e45ec26bb9','1124794','ERS20264940','ERP161058','36cedd8a7877','SAMEA115748653','41891426','ERX12659931','PRJEB76547']	2018	2024-08-11T02:33:00.000Z			DEU	Europe																										140	140767373	61959487	PRJEB76547								CRyPTIC_2024	tuberculosis: unclassified		Mycobacterium tuberculosis
SAMN09090408	SRR7131185	WGS	SAN RAFFAELE	SRX4052076	Illumina MiniSeq	PAIRED	RANDOM	GENOMIC	ILLUMINA	SRS3269107	SRP135980	['SRS3269107','SAMN09090408','438921','MGIT111_WGS','SRR7131185','MGIT111_S57_R1.fastq.gz','MGIT111','9090408','PRJNA438921','bp0','SRP135980','SRX4052076']		2018-05-08T09:38:00.000Z			ITA	Europe			Homo sapiens	3	human																					931	931662293	452264752	PRJNA438921			99.25	1306048	31	lineage4.1.2.1	Sensitive	['tbprofiler','tree','diff','input']	tuberculosis: unclassified		Mycobacterium tuberculosis
SAMEA7547333	ERR4813827	WGS	BRAZIL	ERX4683817	Illumina HiSeq 4000	PAIRED	RANDOM	GENOMIC	ILLUMINA	ERS5303987	ERP124940	['ERP124940','experiment.16689','ERS5303987','sample.16689','773302','SAMEA7547333','PRJEB41200','ERX4683817','22466726','ERR4813827','run.16689','project.Brazil']	2018	2021-11-10T11:02:00.000Z			BRA	South America																										522	522471600	223902292	PRJEB41200								['input','CRyPTIC_BRA','standford']	tuberculosis: unclassified		Mycobacterium tuberculosis
SAMN32709452	SRR23061540	AMPLICON	GENOSCREEN	SRX19014721	Illumina MiSeq	PAIRED	PCR	GENOMIC	ILLUMINA	SRS16434208	SRP417183	['SRR23061540','SAMN32709452','923280','32709452','Deeplex21','SRP417183','PRJNA923280','50-AE-50-NHDP_S12_L001_R1_001.fastq.gz','SRX19014721','50-AE-50-NHDP','SRS16434208','bp0']		2023-01-12T09:45:00.000Z							Homo sapiens	3	human																					24	24933105	13580490	PRJNA923280									leprosy		Mycobacterium leprae
SAMEA7184650	ERR4457877	WGS	IMPERIAL COLLEGE LONDON	ERX4398248	Illumina HiSeq 2000	PAIRED	RANDOM	GENOMIC	ILLUMINA	ERS4944892	ERP123401	['ERS4944892','LI2119209_raw_wgs_R1R2','16336883','666870','SAMEA7184650','LI2119209','ERP123401','LI2119209_raw_wgs','ERR4457877','PRJEB39837','ERX4398248','ena-STUDY-IMPERIAL COLLEGE LONDON-12-08-2020-14:44:57:582-2394']	2009	2020-10-01T21:46:00.000Z			PER	South America	Lima		Homo sapiens	3	human																					377	377125218	164353692	PRJEB39837								['standford','input']	tuberculosis: unclassified		Mycobacterium tuberculosis
SAMN13568128	SRR10809157	WGS	RADBOUDUMC	SRX7482758	NextSeq 500	PAIRED	PCR	GENOMIC	ILLUMINA	SRS5925635	SRP239172	['13568128','SRX7482758','bp0','595834','1101665_R1.fastq.gz','SRS5925635','SRR10809157','SAMN13568128','PRJNA595834','1101665','SRP239172']	2015	2019-12-31T09:12:00.000Z			IDN	Asia	Bandung	sputum	Homo sapiens	3	human																					138	138876469	59084733	PRJNA595834			99.6	816398	27	lineage4	Sensitive	['Menardo_2021','TANDEM','diff','tree','input','tbprofiler']	tuberculosis: human-adapted	L4	Mycobacterium tuberculosis
SAMN41416715	SRR29050925	WGS	FIND, THE FOUNDATION FOR INNOVATIVE NEW DIAGNOSTICS	SRX24575612	Illumina HiSeq 2000	PAIRED	RANDOM	GENOMIC	ILLUMINA	SRS21315701	SRP507535	['TB-IS-1026-1959_S83_R1_001.fastq.gz','24146D_E4DD5528F759','PRJNA1109295','SAMN41416715','41416715','1109295','SRX24575612','SRP507535','24146D_E4DD5528F759_1959','SRS21315701','SRR29050925']		2024-05-16T09:57:00.000Z							Homo sapiens	3	human																					239	239674448	110166064	PRJNA1109295								WHO_mutations_2023	tuberculosis: unclassified		Mycobacterium tuberculosis
SAMEA7157055	['ERR5865005','ERR5865006']	WGS		['ERX5510801','ERX5510800']	Illumina HiSeq 2500	PAIRED		GENOMIC	ILLUMINA	ERS4917517		['G07712','ERR5865006','674180','ena-RUN-Swiss Tropical and Public Health Institute-03-05-2021-19:33:15:156-1469','19059567','ERX5510801','ena-EXPERIMENT-Swiss Tropical and Public Health Institute-03-05-2021-19:33:15:156-1470','SRS8942905','ERP123095','ERR5865005','ena-EXPERIMENT-Swiss Tropical and Public Health Institute-03-05-2021-19:33:15:156-1469','ERX5510800','PRJEB39561','ena-RUN-Swiss Tropical and Public Health Institute-03-05-2021-19:33:15:156-1470','ena-STUDY-Swiss Tropical and Public Health Institute-27-07-2020-11:23:30:592-1894','SAMEA7157055','ERS4917517']					GEO	Asia																										740	741442011	403091006	PRJEB39561			99.39	2253095	61	lineage4	MDR-TB	['input','tree','diff','tbprofiler','R-MDR_GEO']	tuberculosis: unclassified		Mycobacterium tuberculosis
SAMEA115744508	ERR13275913	WGS	UNIVERSITY OF OXFORD, NUFFIELD DEPARTMENT OF MEDIC	ERX12646339	NextSeq 500	PAIRED	RANDOM PCR	GENOMIC	ILLUMINA	ERS20254392	ERP161058	['ERS20254392','1124794','PRJEB76547','ERP161058','41870472','SAMEA115744508','webin-reads-23438b4571ff','ERX12646339','ERR13275913','23438b4571ff','b28b5ff0-515d-42d2-bc0f-19e45ec26bb9']	2020	2024-08-08T11:18:00.000Z			DEU	Europe																										679	679935941	303766593	PRJEB76547								CRyPTIC_2024	tuberculosis: unclassified		Mycobacterium tuberculosis
SAMN22202788	SRR16295765	WGS	SHENZHEN THIRD PEOPLE'S HOSPITAL	SRX12574707	Illumina NovaSeq 6000	PAIRED	RANDOM	GENOMIC	ILLUMINA	SRS10531033	SRP340062	['bp0','SRS10531033','PRJNA766993','22202788','SRP340062','mutant-49-1','SAMN22202788','49-1.fq.gz','766993','SRR16295765','SRX12574707']	2021	2021-10-12T09:07:00.000Z							Homo sapiens	3	human																					1380	1380865500	453533261	PRJNA766993			73.36	1331236	46	lineage2.2.1	Sensitive	['tree','input','tbprofiler','diff']	tuberculosis: unclassified		Mycobacterium tuberculosis
SAMN31031187	SRR21733034	WGS	MDUPHL	SRX17728550	NextSeq 500	PAIRED	RANDOM	GENOMIC	ILLUMINA	SRS15258008	SRP399923	['SRP399923','31031187','AUSMDU00037035_S140_R1_001.fastq.gz','PRJNA857537','857537','SAMN31031187','AUSMDU00037035','SRS15258008','SRR21733034','SRX17728550']	2019	2022-09-28T00:57:00.000Z			AUS	Oceania	Victoria		Homo sapiens	3	human																					814	814319954	329550716	PRJNA857537			99.32	1751520	61	lineage1.1.2	Sensitive	['tbprofiler','diff','tree','input']	tuberculosis: unclassified		Mycobacterium tuberculosis
SAMN41664267	SRR29273689	WGS	FIND, THE FOUNDATION FOR INNOVATIVE NEW DIAGNOSTICS	SRX24791243	Illumina HiSeq 2000	PAIRED	RANDOM	GENOMIC	ILLUMINA	SRS21508467	SRP511583	['bp0','SRP511583','SRS21508467','41664267','EUST11883','EUST11883_lib120_R1.fastq.gz','SRR29273689','PRJNA1119915','1119915','SRX24791243','SAMN41664267']	2017-10	2024-06-04T09:42:00.000Z			ROU	Europe			Homo sapiens	3	human																					686	686951713	296245848	PRJNA1119915									tuberculosis: unclassified		Mycobacterium tuberculosis
SAMN28538184	SRR19303858	WGS	NATIONAL INSTITUTE OF INFECTIOUS DISEASES "L. SPALLANZANI"	SRX15364280	Illumina MiSeq	PAIRED	RANDOM	GENOMIC	ILLUMINA	SRS13093669	SRP373287	['SRR19303858','SAMN28538184','28538184','SRS13093669','SRX15364280','SRP373287','SP705_R1.fastq.gz','834606','SP705','bp0','PRJNA834606']	2018	2022-05-19T20:51:00.000Z		41.86 N 12.45 E	ITA	Europe	Rome	sputum	Homo sapiens	3	human																					468	468340972	219801054	PRJNA834606			99.56	1411927	47	lineage4.1.2.1	Sensitive	['tbprofiler','input','diff','tree']	tuberculosis: unclassified		Mycobacterium tuberculosis
SAMEA7546949	ERR4813443	WGS	UNIVERSIDAD PERUANA CAYETANO HEREDIA	ERX4683433	Illumina NovaSeq 6000	PAIRED	RANDOM	GENOMIC	ILLUMINA	ERS5303603	ERP124939	['773301','ERP124939','ERS5303603','ERR4813443','project.Peru_Wellcome','SAMEA7546949','22466342','sample.30833','run.30833','ERX4683433','PRJEB41199','experiment.30833']		2021-11-10T09:54:00.000Z			PER	South America																										24	24123156	7739327	PRJEB41199			99.35	115754	4	lineage4.3.3	Sensitive	['standford','tbprofiler','input','CRyPTIC_UPCH']	tuberculosis: unclassified		Mycobacterium tuberculosis
SAMN15701546	SRR12367836	WGS	DIVISION OF GENOMIC MEDICINE AND INNOVATION SUPPORT	SRX8867079	NextSeq 500	SINGLE	RANDOM PCR	GENOMIC	ILLUMINA	SRS7128047	SRP275544	['SAMN15701546','650263','bp0','SRR12367836','PRJNA650263','SRX8867079','MTBDR180591','SRP275544','SRS7128047','15701546','MTBDR180591_S121_good_1.fastq.gz']	2019	2020-08-03T05:41:00.000Z		15.87 N 100.99 E	THA	Asia		sputum	Homo sapiens	3	human																					134	134553147	59722284	PRJNA650263									tuberculosis: unclassified		Mycobacterium tuberculosis
SAMEA6875678	ERR4195509	WGS	Instituto_de_Biomedicina_de_Valencia	ERX4156903	Illumina MiSeq	PAIRED	RANDOM	GENOMIC	ILLUMINA	ERS4603238	ERP122165	['mtb_valencia_isolates','ERP122165','G2051','846033','ERR4195509','28874876','PRJEB38719','SAMEA6875678','ERX4156903','ERS4603238']	2016	2022-06-11T04:49:00.000Z			ESP	Europe	Valencia																									208	208791258	112816330	PRJEB38719			99.76	759656	45	lineage4.3.4.2	Sensitive	['Cancino-Muñoz_2022','tree','input','tbprofiler','diff']	tuberculosis: human-adapted	L4.3.4.2	Mycobacterium tuberculosis
SAMN09099859	SRR7069903	OTHER	MODMEDMICOXFORD	SRX4000650	Illumina MiSeq	PAIRED		OTHER	ILLUMINA	SRS3282777	SRP076676	['SRX4000650','302362','PRJNA302362','SRP076676','9099859','SAMN09099859','MMMOSRA:d0193acd-f240-4d99-8df9-3fa2ecf65bc9','MMMOSAM:d0193acd-f240-4d99-8df9-3fa2ecf65bc9','SRS3282777','SRR7069903']	2016	2018-04-26T14:24:00.000Z			GBR	Europe			Homo sapiens	3	human																					347	347884049	224970961	PRJNA302362									tuberculosis: unclassified		Mycobacterium tuberculosis
SAMEA8719075	ERR8975952	WGS	CTB/NICD	ERX5544179	Illumina NovaSeq 6000	PAIRED	RANDOM	GENOMIC	ILLUMINA	ERS6403520	ERP128647	['ERR8975952','ERP128647','SAMEA8719075','project.Wellcome_clinical_isolates_site10','experiment.29511','26340044','ERS6403520','PRJEB44577','run.29511.1','773351','sample.29511','ERX5544179']		2022-03-15T07:47:00.000Z			ZAF	Africa						S				S	S	S	S	S				S		S	S	S	S	S	S	727	727788894	238327011	PRJEB44577	CRyPTIC_reuse_table		99.53	1834412	63	lineage2.2.1.1	Sensitive	['tree','input','CRyPTIC_CTB-NICD','tbprofiler','CRyPTIC_reuse_table','diff']	tuberculosis: unclassified		Mycobacterium tuberculosis
SAMEA7528204	ERR4799619	WGS	FOUNDATION FOR MEDICAL RESEARCH INDIA	ERX4669034	NextSeq 500	PAIRED	RANDOM	GENOMIC	ILLUMINA	ERS5284674	ERP124850	['SAMEA7528204','experiment.28084','ERX4669034','ERR4799619','project.Mumbai','ERP124850','sample.28084','ERS5284674','run.28084','773292','PRJEB41116','22461748']		2021-11-10T02:06:00.000Z			IND	Asia	Mumbai					S	S				S	R	S	R				R			S		R	S		663	663449002	301654695	PRJEB41116	Walker_2022		99.49	1559723	52	lineage2.2.1	XDR-TB	['diff','CRyPTIC_IND','Walker_2022','tree','input','tbprofiler']	tuberculosis: unclassified		Mycobacterium tuberculosis
SAMEA6474096	ERR3813628	WGS	PUBLIC HEALTH AGENCY OF SWEDEN	ERX3814983	Ion Torrent S5 XL	SINGLE	RANDOM	GENOMIC	ION_TORRENT	ERS4238586	ERP119364	['BELA_11a','ena-RUN-Public Health Agency of Sweden-14-01-2020-15:01:17:557-30','614311','ERP119364','14111864','ERS4238586','ERR3813628','ena-STUDY-Public Health Agency of Sweden-14-01-2020-15:01:19:165-1943','SAMEA6474096','ena-EXPERIMENT-Public Health Agency of Sweden-14-01-2020-15:01:17:557-30','ERX3814983','PRJEB36203']	2017-10	2020-02-27T03:58:00.000Z			BLR	Europe			Homo sapiens	3	human																					134	134827981	109030645	PRJEB36203								Menardo_2021	tuberculosis: human-adapted	L4	Mycobacterium tuberculosis
SAMN31046491	SRR21747070	WGS	TAIWAN CENTERS FOR DISEASE CONTROL	SRX17742564	Illumina MiSeq	PAIRED	RANDOM	GENOMIC	ILLUMINA	SRS15271435	SRP400134	['210300017_S13_L001_R1_001.fastq.gz','SRS15271435','SRX17742564','SRP400134','SAMN31046491','TWCDC014','PRJNA884747','S014','SRR21747070','884747','31046491']	2021	2022-09-28T20:57:00.000Z		25.02 N 121.35 E	TWN	Asia		lung	Homo sapiens	3	human																					635	635358206	374840577	PRJNA884747			99.62	1571435	105	lineage2.2.1	RR-TB	['input','tree','diff','tbprofiler']	tuberculosis: unclassified		Mycobacterium tuberculosis
SAMEA113538448	ERR11466394	WGS	FZB	ERX10872551	NextSeq 500	PAIRED		GENOMIC	ILLUMINA	ERS15534869	ERP147571	['SAMEA113538448','ERS15534869','ena-RUN-TAB-22-05-2023-12:53:16:432-8227','979605','PRJEB62480','ERP147571','d05d2f15-c027-4055-b906-d9d6d110849e','ERR11466394','BTB-755','ena-EXPERIMENT-TAB-22-05-2023-12:53:16:432-8226','35506825','ERX10872551']		2023-09-17T04:36:00.000Z			BWA	Africa																										801	801591829	355097921	PRJEB62480			97.07	1486675	44	lineage4.3.4.2.1	Sensitive	['diff','Kopanyo','tbprofiler','input','tree']	tuberculosis: unclassified		Mycobacterium tuberculosis
SAMN05575361	SRR4033319	WGS	HARVARD MEDICAL SCHOOL	SRX2024650	Illumina HiSeq 2000	PAIRED	RANDOM	GENOMIC	ILLUMINA	SRS1619079	SRP082185	['SRX2024650','P18-Lung1-A4','PRJNA323744','323744','SAMN05575361','SRR4033319','5575361','SRP082185','SRS1619079','736-L1A4_1.fastq.gz']	2013-05	2016-08-15T23:27:00.000Z		29.6483 S 30.3318 E	ZAF	Africa	Kwazulu-Natal	lung	Homo sapiens	3	human																					632	632917712	438113841	PRJNA323744								['Napier_2020','intrapatient_ZAF','denylist','input']	tuberculosis: human-adapted	L2.2.1	Mycobacterium tuberculosis
SAMEA11761524	ERR8025721	WGS	DST/NRF CENTRE OF EXCELLENCE FOR BIOMEDICAL TB RES	ERX7591309	Illumina NovaSeq 6000	PAIRED	RANDOM PCR	GENOMIC	ILLUMINA	ERS9408913	ERP127235	['798337','ERP127235','SAMEA11761524','ena-EXPERIMENT-TAB-17-01-2022-09:26:01:321-17948','ena-RUN-TAB-17-01-2022-09:26:01:321-17949','PRJEB43283','R4853','ERX7591309','ERS9408913','ena-STUDY-DST/NRF Centre of Excellence for Biomedical TB research, SAMRC Centre for TB Research-24-02-2021-10:13:08:178-1231','25051636','ERR8025721']	2009	2022-03-12T01:31:00.000Z			ZAF	Africa		sputum	Homo sapiens	3	human																					769	769396324	511670941	PRJEB43283								input	tuberculosis: unclassified		Mycobacterium tuberculosis
SAMEA9976727	ERR6866030	WGS	IMPERIAL COLLEGE LONDON	ERX6489458	Illumina HiSeq 2000	PAIRED	RANDOM	GENOMIC	ILLUMINA	ERS7655006	ERP123401	['666870','PRJEB39837','ena-STUDY-IMPERIAL COLLEGE LONDON-12-08-2020-14:44:57:582-2394','SAMEA9976727','ERS7655006','22011528','CA0901209_raw_wgs_R1R2','ERP123401','CA0901209','ERX6489458','ERR6866030','CA0901209_raw_wgs']	2009	2021-11-17T05:55:00.000Z			PER	South America	Lima		Homo sapiens	3	human																					285	285756930	128715566	PRJEB39837			99.57	1461540	50	lineage2.2.1.1	Sensitive	['standford','tree','diff','input','tbprofiler']	tuberculosis: unclassified		Mycobacterium tuberculosis
SAMN08629484	SRR6797837	WGS	SAN RAFFAELE	SRX3756456	Illumina HiSeq 2500	PAIRED	RANDOM	GENOMIC	ILLUMINA	SRS3012152	SRP128089	['SAMN08629484','SRP128089','140234_210916_BGD_210916.gatk.bam','bp0','SRS3012152','140234_WGS','PRJNA428596','140234','SRX3756456','8629484','SRR6797837','428596']		2018-03-02T06:41:00.000Z							Homo sapiens	3	human																					61	61284780	29551637	PRJNA428596								input	tuberculosis: unclassified		Mycobacterium tuberculosis
SAMEA7525920	ERR4797370	WGS	FOUNDATION FOR MEDICAL RESEARCH INDIA	ERX4666785	NextSeq 500	PAIRED	RANDOM	GENOMIC	ILLUMINA	ERS5282393	ERP124850	['773292','PRJEB41116','22459483','ERX4666785','ERP124850','experiment.10357','project.Mumbai','sample.10357','run.10357','ERR4797370','ERS5282393','SAMEA7525920']		2021-11-09T22:46:00.000Z			IND	Asia	Mumbai					S	S			R	S	R	S	R				R		S	S	S	R	S	R	415	415293600	169009251	PRJEB41116	['CRyPTIC_reuse_table','Walker_2022']		99.41	1744869	56	lineage3	Pre-XDR-TB	['input','CRyPTIC_reuse_table','Walker_2022','tbprofiler','diff','CRyPTIC_IND','tree']	tuberculosis: unclassified		Mycobacterium tuberculosis
SAMEA7525194	ERR4796737	WGS	FOUNDATION FOR MEDICAL RESEARCH INDIA	ERX4666152	NextSeq 500	PAIRED	RANDOM	GENOMIC	ILLUMINA	ERS5281668	ERP124850	['773292','project.Mumbai','SAMEA7525194','22458758','ERR4796737','ERS5281668','ERX4666152','ERP124850','experiment.1462','sample.1462','PRJEB41116','run.1462']		2021-11-09T22:01:00.000Z			IND	Asia	Mumbai					S	S			I	R	R	S	R				R		S	S	S	R	S	R	606	606918000	265448706	PRJEB41116	['Walker_2022','CRyPTIC_reuse_table']							['input','CRyPTIC_reuse_table','Walker_2022','CRyPTIC_IND']	tuberculosis: unclassified		Mycobacterium tuberculosis
SAMN03648229	SRR2100982	WGS	UNIVERSITY OF OXFORD	SRX1095676	Illumina HiSeq 2500	PAIRED	RANDOM	GENOMIC	ILLUMINA	SRS990557	SRP061066	['282721','SRS990557','SRR2100982','C00014933','a88d1f35-acfe-4cd5-aff6-0c7ace4a4200_R00000039_v3.bam','SRP061066','3648229','PRJNA282721','SAMN03648229','SRX1095676']		2015-07-23T21:33:00.000Z			GBR	Europe										S		S					S	S								468	468580400	336108597	PRJNA282721	CRyPTIC_WHO2021_PMC7612554		99.2	1773681	40	lineage1.1.3.1	Sensitive	['Walker_2022','tree','Menardo_2021','tbprofiler','input','diff','Napier_2020','Menardo_2018']	tuberculosis: human-adapted	L1.1.3.1	Mycobacterium tuberculosis
SAMN18648562	SRR14164378	WGS	STANFORD UNIVERSITY	SRX10532950	NextSeq 550	PAIRED	RANDOM	GENOMIC	ILLUMINA	SRS8656223	SRP289688	['SRX10532950','bp0','PRJNA671770','SRR14164378','671770','T3-DNA-M027159-S168_R1.fastq.gz','18648562','ms_680','SRP289688','SRS8656223','SAMN18648562','T3-DNA-M027159-S168']	2018	2021-04-07T13:30:00.000Z			BRA	South America	Mato Grosso do Sul, Campo Grande	sputum	Homo sapiens	3	human																					402	402569094	152864193	PRJNA671770			99.84	1769431	61	lineage4.3.4.2	Other	['tbprofiler','input','standford','tree','diff']	tuberculosis: unclassified		Mycobacterium tuberculosis
SAMEA5974977	ERR3559229	WGS	FUDAN UNIVERSITY	ERX3558980	Illumina HiSeq 2500	PAIRED	RANDOM PCR	GENOMIC	ILLUMINA	ERS3777814	ERP117507	['ERP117507','SC0157','ERX3558980','PRJEB34582','SAMEA5974977','15230755','639250','ena-RUN-FUDAN UNIVERSITY-25-09-2019-16:05:21:793-157','ena-EXPERIMENT-FUDAN UNIVERSITY-25-09-2019-16:05:21:793-157','ERR3559229','ena-STUDY-FUDAN UNIVERSITY-25-09-2019-16:05:44:667-292','ERS3777814']	2018	2020-06-13T18:40:00.000Z			CHN	Asia		sputum	Homo sapiens	3	human																					564	564462600	219419951	PRJEB34582			99.48	1801698	59	lineage2.2.1	Sensitive	['tbprofiler','tree','Menardo_2021','input','diff']	tuberculosis: human-adapted	L2	Mycobacterium tuberculosis
SAMEA115746857	ERR13285702	WGS	UNIVERSITY OF OXFORD, NUFFIELD DEPARTMENT OF MEDIC	ERX12656128	NextSeq 500	PAIRED	RANDOM PCR	GENOMIC	ILLUMINA	ERS20256741	ERP161058	['SAMEA115746857','ERP161058','6daa2f0d7d1d','b28b5ff0-515d-42d2-bc0f-19e45ec26bb9','1124794','ERR13285702','PRJEB76547','ERS20256741','41890390','ERX12656128','webin-reads-6daa2f0d7d1d']	2020	2024-08-11T01:31:00.000Z			DEU	Europe																										586	586227409	262930673	PRJEB76547								CRyPTIC_2024	tuberculosis: unclassified		Mycobacterium tuberculosis
SAMN20693425	SRR16370222	WGS	HARVARD MEDICAL SCHOOL	SRX12647924	Illumina HiSeq 2500	PAIRED	RANDOM	GENOMIC	ILLUMINA	SRS10601219	SRP341700	['IDR1600021226_R1.fastq.gz','SRX12647924','IDR1600021226','771909','SAMN20693425','bp0','SRS10601219','SRR16370222','SRP341700','PRJNA771909','20693425']		2021-10-16T19:09:00.000Z																														801	801749143	444382453	PRJNA771909			99.48	1660094	75	lineage4.5	Sensitive	['diff','tbprofiler','tree','input']	tuberculosis: unclassified		Mycobacterium tuberculosis
SAMEA7525871	ERR4797322	WGS	FOUNDATION FOR MEDICAL RESEARCH INDIA	ERX4666737	NextSeq 500	PAIRED	RANDOM	GENOMIC	ILLUMINA	ERS5282345	ERP124850	['ERP124850','ERS5282345','PRJEB41116','project.Mumbai','sample.10309','22459435','SAMEA7525871','773292','ERR4797322','experiment.10309','run.10309','ERX4666737']		2021-11-09T22:21:00.000Z			IND	Asia	Mumbai					S	S			R	S	R	S	S				R		S	S	S	R	S	R	556	556879800	236182821	PRJEB41116	['CRyPTIC_reuse_table','Walker_2022']		99.43	1698404	54	lineage2.2.1.2	MDR-TB	['tbprofiler','diff','CRyPTIC_reuse_table','input','tree','Walker_2022','CRyPTIC_IND']	tuberculosis: unclassified		Mycobacterium tuberculosis
SAMN30949706	SRR21689595	WGS	RIVM	SRX17687274	Illumina HiSeq 2500	PAIRED	RANDOM	GENOMIC	ILLUMINA	SRS15218662	SRP399356	['bp0','SAMN30949706','SRR21689595','RIVM1022','RIVM1022.bam','SRS15218662','882748','30949706','SRX17687274','SRP399356','PRJNA882748']	2018	2022-09-23T18:04:00.000Z			NLD	Europe		sputum	Homo sapiens	3	human																					754	754112700	199993271	PRJNA882748								input	tuberculosis: unclassified		Mycobacterium tuberculosis
SAMEA104600301	ERR2307513	WGS	FZB	ERX2358805	Illumina HiSeq 2500	PAIRED		GENOMIC	ILLUMINA	ERS2211583	ERP105903	['ERS2211583','PRJEB24099','ERR2307513','448111','SAMEA104600301','ERX2358805','ena-RUN-FZB-19-02-2018-14:17:48:276-150','ERP105903','3738Tln-11','ena-EXPERIMENT-FZB-19-02-2018-14:17:48:276-150','8821340','ena-STUDY-FZB-22-12-2017-11:22:56:801-326']		2022-07-22T12:50:00.000Z																														274	274722300	158973499	PRJEB24099			99.35	1349001	45	lineage2.2.1	MDR-TB	['tbprofiler','diff','tree','input']	MTBC		Mycobacterium tuberculosis complex sp.
G2055m													2017				ESP	Europe	province of Valencia					S					S																				No	99.62	1236269	63	lineage4.3.3	Sensitive	['tbprofiler','tree','TGU','input','diff']	tuberculosis: unclassified		Mycobacterium tuberculosis
SAMN18146221	SRR13861546	WGS	UNIVERISTY OF ANTWERP	SRX10242596	Illumina HiSeq 2500	PAIRED		GENOMIC	ILLUMINA	SRS8383840	SRP308980	['SRR13861546','SAMN18146221','SRX10242596','SRS8383840','SPUTUM0500K-FASTA25-MPER2.24-CONTHsap-CPER97.76-SEED2801111078','SRP308980','ID2801111078','706121','18146221','STUDYSPUTUM0500K-FASTA25-MPER2.24-CONTHsap-CPER97.76-SEED2801111078.R1.fastq.gz','bp0','PRJNA706121']	2021	2021-03-05T03:50:00.000Z						simulated/in silico																								149	149998200	79091637	PRJNA706121								['denylist','laboratory_synthetic','input']	tuberculosis: human-adapted	L4	Mycobacterium tuberculosis	H37Rv
SAMN12565774	SRR9971139	WGS	UNIVERSITY COLLEGE LONDON	SRX6718480	NextSeq 500	PAIRED	RANDOM	GENOMIC	ILLUMINA	SRS5271016	SRP218410	['15_K0061B','12565774','559528','SRX6718480','SAMN12565774','PRJNA559528','SRS5271016','SRP218410','15_K0061B_R1.fastq.gz','SRR9971139']	2018	2019-08-15T06:48:00.000Z		29.88 S 30.99 E	ZAF	Africa	Durban	sputum	Homo sapiens	3	human																					1220	1220597930	537620147	PRJNA559528			99.14	1675910	51	lineage2.2.1	RR-TB	['Nimmo_2024','tbprofiler','diff','tree','input']	tuberculosis: human-adapted	L2	Mycobacterium tuberculosis
SAMEA115475649	['ERR12866241','ERR12866240']	WGS		['ERX12239061','ERX12239062']	Illumina NovaSeq 6000	SINGLE		GENOMIC	ILLUMINA	ERS18732010		['ERS18732010','ena-RUN-TAB-10-04-2024-10:42:12:183-1604','ERR12866241','9bc3fa2b-c877-4dc7-b821-d8f2b9e08e1b','G67338','ERR12866240','42716551','ena-EXPERIMENT-TAB-10-04-2024-10:42:12:182-1603','ERP134075','ERX12239062','ena-EXPERIMENT-TAB-10-04-2024-10:42:12:181-1601','ena-RUN-TAB-10-04-2024-10:42:12:182-1602','PRJEB49562','SAMEA115475649','ERX12239061','794708']					TZA	Africa			Homo sapiens	3	human																					569	569854219	177660203	PRJEB49562									tuberculosis: unclassified		Mycobacterium tuberculosis
SAMN03647421	SRR2100248	WGS	UNIVERSITY OF OXFORD	SRX1094942	Illumina HiSeq 2500	PAIRED	RANDOM	GENOMIC	ILLUMINA	SRS991615	SRP061066	['SRX1094942','SRR2100248','SRP061066','76ae05ce-acf3-4712-996d-09675706423f_R00000039_v3.bam','C00008789','3647421','282721','SRS991615','SAMN03647421','PRJNA282721']		2015-07-22T19:04:00.000Z			GBR	Europe										S		R						S								756	756965600	565966937	PRJNA282721	CRyPTIC_WHO2021_PMC7612554		99.53	1907876	42	lineage3	HR-TB	['Menardo_2021','tbprofiler','Napier_2020','input','tree','Walker_2022','Menardo_2018','diff']	tuberculosis: human-adapted	L3	Mycobacterium tuberculosis
SAMN21983401	SRR16156755	WGS	TGEN NORTH	SRX12441603	NextSeq 500	PAIRED	RANDOM	GENOMIC	ILLUMINA	SRS10407754	SRP339714	['21983401','TB-R07435-054_S153_R1_001.fastq.gz','SRP339714','SRS10407754','SRX12441603','PRJNA767684','R07435','SRR16156755','767684','SAMN21983401']		2021-10-01T18:32:00.000Z							Homo sapiens	3	human																					371	371783012	150502580	PRJNA767684								input	tuberculosis: unclassified		Mycobacterium tuberculosis
SAMEA112188992	ERR10748398	WGS	CTB/NICD	ERX10200004	NextSeq 550	PAIRED	RANDOM	GENOMIC	ILLUMINA	ERS14298881	ERP143048	['32029005','908050','ERX10200004','run.S325','South African MDR-TB 2019-2020','ERR10748398','ERP143048','ERS14298881','PRJEB58017','experiment.S325','sample.S325','SAMEA112188992']		2023-01-15T15:26:00.000Z																														616	616916620	251065510	PRJEB58017			99.65	1690220	57	lineage2.2.1	MDR-TB	['diff','tree','input','tbprofiler']	tuberculosis: unclassified		Mycobacterium tuberculosis
SAMEA113537808	ERR11465683	WGS	FZB	ERX10871840	NextSeq 500	PAIRED		GENOMIC	ILLUMINA	ERS15534229	ERP147571	['ena-EXPERIMENT-TAB-22-05-2023-12:53:16:167-6804','ERS15534229','ena-RUN-TAB-22-05-2023-12:53:16:168-6805','d05d2f15-c027-4055-b906-d9d6d110849e','35506185','BTB-1915','ERP147571','979605','ERR11465683','ERX10871840','PRJEB62480','SAMEA113537808']		2023-09-17T03:07:00.000Z			BWA	Africa																										535	535658894	220145094	PRJEB62480			98.86	1562611	38	lineage4.1.2.1	Sensitive	['Kopanyo','input','tree','diff','tbprofiler']	tuberculosis: unclassified		Mycobacterium tuberculosis
SAMEA14493163	ERR9806600	WGS	UNIVERSITY OF ANTWERP	ERX9353586	Illumina HiSeq 2500	PAIRED	RANDOM PCR	GENOMIC	ILLUMINA	ERS12121527	ERP134958	['ena-RUN-TAB-31-05-2022-21:20:15:504-1389','ERR9806600','ERX9353586','PRJEB50385','ERS12121527','844747','ena-EXPERIMENT-TAB-31-05-2022-21:20:15:503-1388','cheddar_cheese','28830550','ERP134958','SAMEA14493163']	2012	2022-06-25T18:22:00.000Z			ZAF	Africa		sputum	Homo sapiens	3	human																					972	972102364	523429669	PRJEB50385			99.19	736708	25	lineage2.2.2	MDR-TB	['tbprofiler','tree','input','diff']	tuberculosis: unclassified		Mycobacterium tuberculosis
SAMN40273363	SRR28239942	WGS	NIH / NIAID	SRX23851375	NextSeq 2000	PAIRED	RANDOM	GENOMIC	ILLUMINA	SRS20671449	SRP493618	['SRX23851375','40273363','PRJNA1074779','TBPO-3392_lib53495_nextseq_ny0069_151bp.filtered_2_bwa.1.fastq.gz','SAMN40273363','SRR28239942','SRS20671449','55937','1074779','SRP493618']	2021	2024-03-06T10:16:00.000Z		41.7151 N 44.8271 E	GEO	Asia	Tbilisi	sputum	Homo sapiens	3	human																					486	486100518	193950995	PRJNA1074779			99.43	1090955	35	lineage2.2.1	MDR-TB	['diff','tbprofiler','tree','input']	tuberculosis: unclassified		Mycobacterium tuberculosis
SAMN14416956	SRR11662419	WGS	KHON KAEN UNIVERSITY	SRX8223184	Illumina HiSeq 2500	PAIRED	Restriction Digest	GENOMIC	ILLUMINA	SRS6579823	SRP259494	['M02381-58_R1.fq.gz','613706','PRJNA613706','14416956','SAMN14416956','SRX8223184','SRR11662419','bp0','M02381-58','SRP259494','SRS6579823']	2016	2020-05-01T15:18:00.000Z		16.438 N 102.837 E	THA	Asia		sputum	Homo sapiens	3	human																					1208	1208991000	536715043	PRJNA613706			99.57	1635971	56	lineage2.2.1	MDR-TB	['tree','input','diff','tbprofiler']	tuberculosis: unclassified		Mycobacterium tuberculosis
SAMN37457724	SRR26112565	WGS	WADSWORTH CENTER	SRX21826944	NextSeq 550	PAIRED	RANDOM	GENOMIC	ILLUMINA	SRS18926553	SRP338930	['SAMN37457724','37457724','IDR2200034319-01-01','766641','SRR26112565','PRJNA766641','SRS18926553','IDR2200034319-01-01.R1.fastq.gz','SRP338930','SRX21826944','IDR2200034319']	2022	2023-09-19T16:20:00.000Z			USA	North America	New York state	lung	Homo sapiens	3	human																					423	423858805	189712893	PRJNA766641									tuberculosis: unclassified		Mycobacterium tuberculosis
SAMN31030614	SRR21732073	WGS	MDUPHL	SRX17728095	NextSeq 500	PAIRED	RANDOM	GENOMIC	ILLUMINA	SRS15257559	SRP399923	['PRJNA857537','AUSMDU00030010_S23_R1_001.fastq.gz','SRP399923','31030614','SAMN31030614','SRS15257559','AUSMDU00030010','857537','SRR21732073','SRX17728095']	2017	2022-09-27T23:39:00.000Z			AUS	Oceania	Victoria		Homo sapiens	3	human																					1046	1046999265	442100868	PRJNA857537			99.57	1738959	60	lineage2.2.1	Sensitive	['diff','tree','tbprofiler','input']	tuberculosis: unclassified		Mycobacterium tuberculosis
SAMEA1708348	ERR245668	WGS	SC	ERX220202	Illumina HiSeq 2000	PAIRED	RANDOM	GENOMIC	ILLUMINA	ERS019925	ERP000436	['ERS019925','PRJEB2358','SC_EXP_5964_2#11','ERX220202','ERR245668','M6001744-sc-2011-01-27-1026712','Whole_genome_sequencing_of_Mycobacterium_tuberculosis_from_a_population_in_Malawi___transmission_dynamics_and_associations_with_HIV-sc-2010-12-14','1984256','ERP000436','SAMEA1708348','203880','SC_RUN_5964_2#11']	2001	2013-03-20T19:07:00.000Z			MWI	Africa		sputum	Homo sapiens	3	human							S						S								781	781279800	479219214	PRJEB2358	Coll_2018							['input','Napier_2020','Coll_2018']	tuberculosis: human-adapted	L3.1.1	Mycobacterium tuberculosis
SAMN20600149	SRR15506888	WGS	ALL INDIA INSTITUTE OF MEDICAL SCIENCE BHOPAL	SRX11806119	HiSeq X Ten	PAIRED	other	GENOMIC	ILLUMINA	SRS9819670	SRP331414	['SRR15506888','OMICS97_R1_val_1.fq.gz','SRP331414','SAMN20600149','SRX11806119','20600149','OMICS/BPL/0097/19/SP','717132','SRS9819670','PRJNA717132']	2020	2021-08-18T03:08:00.000Z		28.2180 N 94.7278 E	IND	Asia	Arunachal Pradesh	sputum	Homo sapiens	3	human																					693	693485910	336124417	PRJNA717132			98.81	1494016	48	lineage3	Sensitive	['tree','tbprofiler','diff','input']	tuberculosis: unclassified		Mycobacterium tuberculosis
SAMN07766171	SRR6153065	WGS	BC CENTRE FOR DISEASE CONTROL PUBLIC HEALTH LABORATORY	SRX3264771	HiSeq X Ten	PAIRED	RANDOM	GENOMIC	ILLUMINA	SRS2576996	SRP119652	['SRS2576996','7766171','SRR6153065','BC10-Mtb150_2.fastq.gz','BC10-Mtb150','413593','PRJNA413593','SAMN07766171','SRX3264771','SRP119652']	2010	2017-10-10T17:32:00.000Z		49.15 N 123.7 W	CAN	North America	British Columbia		Homo sapiens	3	human					S		S						S	S							581	581088250	289708236	PRJNA413593	CRyPTIC_WHO2021_PMC7612554		99.55	1761464	49	lineage2.2.1	Sensitive	['Walker_2022','tbprofiler','diff','input','tree','Napier_2020']	tuberculosis: human-adapted	L2	Mycobacterium tuberculosis
SAMN38210712	SRR26794493	WGS	HMS	SRX22491777	Illumina HiSeq 4000	SINGLE	cDNA	GENOMIC	ILLUMINA	SRS19504892	SRP471323	['PRJNA1039243','7500','38210712','1039243','Peru7500','SRS19504892','SAMN38210712','SRX22491777','bp0','SRP471323','SRR26794493','Peru7500_R1.fastq.gz']	2011	2023-11-11T22:53:00.000Z			PER	South America		sputum	Homo sapiens	3	human																					216	216450000	107358502	PRJNA1039243								standford	tuberculosis: unclassified		Mycobacterium tuberculosis
SAMN41664640	SRR29273792	WGS	FIND, THE FOUNDATION FOR INNOVATIVE NEW DIAGNOSTICS	SRX24791140	Illumina HiSeq 2000	PAIRED	RANDOM	GENOMIC	ILLUMINA	SRS21508362	SRP511583	['SRX24791140','SRP511583','PRJNA1119915','EUST18935_lib26_R1.fastq.gz','SAMN41664640','bp0','1119915','SRS21508362','SRR29273792','41664640','EUST18935']	2018-08	2024-06-04T09:42:00.000Z			ROU	Europe			Homo sapiens	3	human																					816	816413550	351184909	PRJNA1119915									tuberculosis: unclassified		Mycobacterium tuberculosis
SAMEA13120115	ERR8774543	WGS	UNIVERSITY OF BASEL, SWITZERLAND	ERX8437755	Illumina HiSeq 2500	PAIRED		GENOMIC	ILLUMINA	ERS10724081	ERP135588	['G23387','ERS10724081','SAMEA13120115','ena-EXPERIMENT-TAB-24-02-2022-09:00:19:334-91807','PRJEB50999','ERX8437755','e85ebed1-8b4e-426c-a0a5-d56f438d6aa3','ERR8774543','863195','ena-RUN-TAB-24-02-2022-09:00:19:335-91808','30046625','ERP135588']	2005	2022-08-10T22:29:00.000Z			MDG	Africa			Homo sapiens	3	human																					369	369761202	159976271	PRJEB50999			99.44	1738359	39	lineage4.1.2.1	Sensitive	['tbprofiler','diff','tree','input']	tuberculosis: unclassified		Mycobacterium tuberculosis
SAMN08708778	SRR6832336	WGS	SAN RAFFAELE	SRX3788706	Illumina HiSeq 2500	PAIRED	RANDOM	GENOMIC	ILLUMINA	SRS3041370	SRP128089	['SRR6832336','PRJNA428596','bp0','SRP128089','SRX3788706','8708778','191-2629_090816_UKR_090816_100.gatk.bam','SRS3041370','191-2629','428596','SAMN08708778','191-2629_WGS']		2018-03-14T10:21:00.000Z			UKR	Europe			Homo sapiens	3	human	S	S			S		S	S	S			S	S	S				S			324	324345037	162266733	PRJNA428596	CRyPTIC_WHO2021_PMC7612554		99.64	2714412	58	lineage4.3.3	HR-TB	['tbprofiler','input','Walker_2022','tree','diff']	tuberculosis: unclassified		Mycobacterium tuberculosis
SAMEA115748800	ERR13289655	WGS	UNIVERSITY OF OXFORD, NUFFIELD DEPARTMENT OF MEDIC	ERX12660081	Illumina MiSeq	PAIRED	RANDOM PCR	GENOMIC	ILLUMINA	ERS20265087	ERP161058	['webin-reads-6de0882d6b45','b28b5ff0-515d-42d2-bc0f-19e45ec26bb9','PRJEB76547','6de0882d6b45','ERS20265087','1124794','SAMEA115748800','ERP161058','ERX12660081','41908367','ERR13289655']	2017	2024-08-11T02:34:00.000Z			GBR	Europe																										218	218841221	147438292	PRJEB76547								CRyPTIC_2024	tuberculosis: unclassified		Mycobacterium tuberculosis
SAMN41724405	SRR29440764	WGS	SAPPHE	SRX24953051	NextSeq 500	PAIRED	RANDOM	GENOMIC	ILLUMINA	SRS21656762	SRP514414	['SRS21656762','41724405','SRP514414','2018512769','SRR29440764','1120504','2018512769_R1.fastq.gz','SAMN41724405','SRX24953051','PRJNA1120504']	2020	2024-06-17T19:11:00.000Z			AUS	Oceania			Homo sapiens	3	human																					623	623205690	284736350	PRJNA1120504									tuberculosis: unclassified		Mycobacterium tuberculosis
SAMN39287227	SRR27450339	WGS	MDUPHL	SRX23122338	NextSeq 550	PAIRED	RANDOM	GENOMIC	ILLUMINA	SRS20075889	SRP399923	['SRR27450339','AUSMDU00069056','AUSMDU00069056_S44_R1_001.fastq.gz','39287227','SRX23122338','SRS20075889','PRJNA857537','857537','SAMN39287227','SRP399923']	2022	2024-01-07T19:11:00.000Z			AUS	Oceania	Victoria		Homo sapiens	3	human																					760	760022739	341394688	PRJNA857537			99.39	1443465	50	lineage1.2.1.2.1	Sensitive	['tree','diff','tbprofiler','input']	tuberculosis: unclassified		Mycobacterium tuberculosis
SAMEA5975474	ERR3559726	WGS	FUDAN UNIVERSITY	ERX3559477	Illumina HiSeq 2500	PAIRED	RANDOM PCR	GENOMIC	ILLUMINA	ERS3778311	ERP117507	['SC0654','PRJEB34582','SAMEA5975474','ena-EXPERIMENT-FUDAN UNIVERSITY-25-09-2019-16:05:21:813-654','ERS3778311','ERX3559477','15231252','639250','ena-RUN-FUDAN UNIVERSITY-25-09-2019-16:05:21:813-654','ena-STUDY-FUDAN UNIVERSITY-25-09-2019-16:05:44:667-292','ERP117507','ERR3559726']	2018	2020-06-13T20:46:00.000Z			CHN	Asia		sputum	Homo sapiens	3	human																					3367	3367162500	1416689166	PRJEB34582			99.58	1818314	61	lineage2.2.1.1	Sensitive	['Menardo_2021','tbprofiler','diff','tree','input']	tuberculosis: human-adapted	L2	Mycobacterium tuberculosis
SAMD00603980	DRR474147	WGS	KIH	DRX458376	Illumina MiSeq	PAIRED	RANDOM	GENOMIC	ILLUMINA	DRS330039	DRP010549	['DRP010549','1019517','37485170','PRJDB15809','DRX458376','SAMD00603980','DRS330039','DRR474147']	2016	2023-09-20T20:38:00.000Z			JPN	Asia	Hyogo, Kobe		Homo sapiens	3	human																					425	425088002	270139424	PRJDB15809			99.58	1260640	75	lineage4.5	Sensitive	['tree','input','tbprofiler','diff']	tuberculosis: unclassified		Mycobacterium tuberculosis
SAMN08906508	SRR7236169	WGS	USDA-NVSL-DBL	SRX4142668	Illumina MiSeq	PAIRED	RANDOM PCR	GENOMIC	ILLUMINA	SRS3356464	SRP149365	['SRP149365','10-0543FM_S17_L001_R1_001.fastq.gz','SAMN08906508','SRR7236169','SRS3356464','PRJNA449507','SRX4142668','8906508','449507','10-0543FM']		2018-05-30T23:27:00.000Z			MEX	North America	Estado de Mexico		Bos taurus	3	domestic cattle																					405	405539316	274320404	PRJNA449507			99.35	1039434	48	La1.8.1	Other	['tbprofiler','input','tree','diff']	tuberculosis: animal-adapted	La1	Mycobacterium bovis
SAMEA7526426	ERR4797873	WGS	FOUNDATION FOR MEDICAL RESEARCH INDIA	ERX4667291	NextSeq 500	PAIRED	RANDOM	GENOMIC	ILLUMINA	ERS5282899	ERP124850	['ERS5282899','project.Mumbai','sample.12865','SAMEA7526426','22459989','773292','ERR4797873','ERP124850','run.12865','ERX4667291','experiment.12865','PRJEB41116']		2021-11-09T23:05:00.000Z			IND	Asia	Mumbai					S	S				S		S	S							S		S	S		788	788930100	339889927	PRJEB41116	Walker_2022		99.33	1710847	54	lineage3	Sensitive	['CRyPTIC_IND','tbprofiler','tree','Walker_2022','diff','input']	tuberculosis: unclassified		Mycobacterium tuberculosis
SAMN05577392	SRR4034420	WGS	HARVARD MEDICAL SCHOOL	SRX2025719	Illumina HiSeq 2000	PAIRED	RANDOM	GENOMIC	ILLUMINA	SRS1620148	SRP082185	['P40-Lung6-C1','SRS1620148','5577392','SRP082185','SRR4034420','323744','PRJNA323744','789-L6C1a_1.fastq.gz','SAMN05577392','SRX2025719']	2013-11	2016-08-16T02:29:00.000Z		29.6483 S 30.3318 E	ZAF	Africa	Kwazulu-Natal	lung	Homo sapiens	3	human																					576	576711414	415751900	PRJNA323744								['Napier_2020','denylist','input','intrapatient_ZAF']	tuberculosis: human-adapted	L4.4.1.1	Mycobacterium tuberculosis
SAMEA115577933	ERR13093881	WGS	ST JAMES'S HOPSITAL	ERX12465579	Illumina MiSeq	PAIRED	PCR	GENOMIC	ILLUMINA	ERS19586293	ERP145095	['ERP145095','3eabcf50-8780-452a-beaf-df6fa4e73fe5','ERR13093881','ERS19586293','PRJEB60052','42666465','SAMEA115577933','20IE168','ena-RUN-TAB-13-05-2024-16:47:57:074-141905','ena-EXPERIMENT-TAB-13-05-2024-16:47:57:074-141904','1053993','ERX12465579']	2020	2024-07-27T07:40:00.000Z			IRL	Europe			Homo sapiens	3	human																					239	239099357	138487284	PRJEB60052									tuberculosis: unclassified		Mycobacterium tuberculosis
SAMEA7544083	ERR4811023	WGS	CCDC	ERX4679469	HiSeq X Ten	PAIRED	RANDOM	GENOMIC	ILLUMINA	ERS5300741	ERP124934	['project.CDC_22','22463917','773297','SAMEA7544083','ERP124934','experiment.12598','ERS5300741','run.12598','PRJEB41194','ERX4679469','sample.12598','ERR4811023']		2021-11-10T05:18:00.000Z			CHN	Asia						S	S			S	S	S	S	S				S	S	S	S	S	R	S	S	1688	1688146500	712667628	PRJEB41194	['CRyPTIC_reuse_table','Walker_2022']		99.54	1720602	59	lineage2.2.1	Sensitive	['tbprofiler','CRyPTIC_reuse_table','input','diff','tree','CRyPTIC_CCDC_CDC_22','Walker_2022']	tuberculosis: unclassified		Mycobacterium tuberculosis
SAMEA5561928	ERR3275700	WGS	RIVM - NATIONAL INSTITUTE FOR PUBLIC HEALTH AND TH	ERX3302573	Illumina HiSeq 2500	SINGLE	RANDOM	GENOMIC	ILLUMINA	ERS3363960	ERP114661	['PRJEB32037','ERS3363960','SAMEA5561928','ena-STUDY-RIVM - National Institute for Public Health and the Environment-04-04-2019-10:46:49:835-53','16-1162','ena-RUN-RIVM - National Institute for Public Health and the Environment-10-04-2019-10:49:30:011-545','ena-EXPERIMENT-RIVM - National Institute for Public Health and the Environment-10-04-2019-10:49:30:011-545','11396740','ERX3302573','ERP114661','ERR3275700','532369']		2019-06-11T06:08:00.000Z			NLD	Europe																										329	329092547	99885525	PRJEB32037								Napier_2020	tuberculosis: human-adapted	L4.1.2	Mycobacterium tuberculosis
SAMN00015343	SRR058371	WGS	SIMON FRASER UNIVERISTY	SRX022310	Illumina Genome Analyzer	PAIRED	other	GENOMIC	ILLUMINA	SRS084345	SRP002589	['MT0019','36 Mycobacterium tuberculosis genomes project','SRS084345','PRJNA49659','SRP002589','15343','49659','SAMN00015343']		2014-05-27T04:19:00.000Z			CAN	North America	British Columbia																									454	454954024	314833111	PRJNA49659								['input','outbreak_CAN_BC','Menardo_2018','Napier_2020','Menardo_2021']	tuberculosis: human-adapted	L4.1.1.2	Mycobacterium tuberculosis
SAMN05576381	SRR4037744	WGS	HARVARD MEDICAL SCHOOL	SRX2028866	Illumina HiSeq 2000	PAIRED	RANDOM	GENOMIC	ILLUMINA	SRS1623201	SRP082185	['757-L6B5_1.fastq.gz','SRX2028866','PRJNA323744','P28-Lung6-B5','5576381','SRP082185','SRS1623201','SRR4037744','323744','SAMN05576381']	2013-08	2016-08-18T14:45:00.000Z		29.6483 S 30.3318 E	ZAF	Africa	Kwazulu-Natal	lung	Homo sapiens	3	human																					320	320271202	228082446	PRJNA323744								['denylist','input','intrapatient_ZAF','Napier_2020']	tuberculosis: human-adapted	L4.4.1.1	Mycobacterium tuberculosis
SAMEA7550369	ERR4817007	WGS	PUBLIC HEALTH ENGLAND	ERX4686849	Illumina MiSeq	PAIRED	RANDOM	GENOMIC	ILLUMINA	ERS5307019	ERP124941	['SAMEA7550369','project.PHE-TB','PRJEB41201','22469764','ERX4686849','ERR4817007','run.19827','ERP124941','773303','sample.19827','experiment.19827','ERS5307019']		2021-11-10T17:12:00.000Z			GBR	Europe										S		S					S	S								503	503452362	307259522	PRJEB41201	Walker_2022		99.52	1683068	54	lineage4.8	Sensitive	['CRyPTIC_PHE','input','diff','tree','Walker_2022','tbprofiler']	tuberculosis: unclassified		Mycobacterium tuberculosis
SAMN30989238	SRR21686098	WGS	WADSWORTH CENTER	SRX17683825	Illumina MiSeq	PAIRED	RANDOM	GENOMIC	ILLUMINA	SRS15215465	SRP338930	['766641','30989238','PRJNA766641','IDR1800029301','IDR1800029301-01-01_S11_L001_R1_001.fastq.gz','SAMN30989238','SRR21686098','SRS15215465','SRP338930','SRX17683825']	2018	2022-09-23T16:16:00.000Z			USA	North America	New York state		Homo sapiens	3	human																					372	372769185	232392838	PRJNA766641								input	tuberculosis: unclassified		Mycobacterium tuberculosis
SAMN07658925	SRR6046276	WGS	MODMEDMICOXFORD	SRX3193120	Illumina MiSeq	PAIRED	RANDOM	GENOMIC	ILLUMINA	SRS2519939	SRP117784	['SRX3193120','SAMN07658925','SRP117784','SRS2519939','7658925','PRJNA401515','401515','MMMOSRA:9ffc73da-b523-4bf1-b1d4-b7fddb1a5af7','SRR6046276','MMMOSAM:9ffc73da-b523-4bf1-b1d4-b7fddb1a5af7']	2016	2017-10-27T18:13:00.000Z			GBR	Europe	Oxford		Homo sapiens	3	human					S		S					S	S								420	420449937	261158142	PRJNA401515	CRyPTIC_WHO2021_PMC7612554		99.38	1526333	51	lineage3	Sensitive	['Walker_2022','diff','tbprofiler','Napier_2020','tree','input']	tuberculosis: human-adapted	L3	Mycobacterium tuberculosis
SAMEA7526729	ERR4798173	WGS	FOUNDATION FOR MEDICAL RESEARCH INDIA	ERX4667593	NextSeq 500	PAIRED	RANDOM	GENOMIC	ILLUMINA	ERS5283201	ERP124850	['22460291','project.Mumbai','sample.13603','ERR4798173','773292','SAMEA7526729','PRJEB41116','run.13603','ERX4667593','experiment.13603','ERP124850','ERS5283201']		2021-11-09T23:15:00.000Z			IND	Asia	Mumbai					R	R				R	R	R	R							S		R	S		711	711562736	306569083	PRJEB41116	Walker_2022		99.54	1661444	55	lineage2.2.1	Pre-XDR-TB	['diff','CRyPTIC_IND','tree','tbprofiler','Walker_2022','input']	tuberculosis: unclassified		Mycobacterium tuberculosis
SAMEA104447643	ERR2229448	WGS	STATENS SERUM INSTITUT	ERX2282787	NextSeq 500	PAIRED	RANDOM	GENOMIC	ILLUMINA	ERS2065585	ERP022352	['388615','ERP022352','8235250','DKC2-0553','ERX2282787','ERR2229448','SAMEA104447643','ERS2065585','ena-RUN-STATENS SERUM INSTITUT-21-12-2017-12:46:39:840-661','PRJEB20214','ena-STUDY-STATENS SERUM INSTITUT-03-04-2017-09:47:03:433-394','ena-EXPERIMENT-STATENS SERUM INSTITUT-21-12-2017-12:46:39:840-661']	2013	2017-12-22T15:48:00.000Z			DNK	Europe		sputum	Homo sapiens	3	human																					174	174492177	81892072	PRJEB20214			99.49	752227	22	lineage4.8	Sensitive	['input','diff','tbprofiler','outbreak_1112-15_DNK','Napier_2020']	tuberculosis: human-adapted	L4.8	Mycobacterium tuberculosis
SAMEA113555972	['ERR11488419','ERR11488418']	WGS		['ERX10894594','ERX10894595']	NextSeq 500	PAIRED		GENOMIC	ILLUMINA	ERS15552095		['ERP147779','ena-RUN-TAB-27-05-2023-22:16:03:752-27258','ERS15552095','SAMEA113555972','ERR11488419','ena-EXPERIMENT-TAB-27-05-2023-22:16:03:752-27257','SMN-18','86810e0e-614f-4ad6-9cd7-0bc407fc82e6','ERX10894594','989949','PRJEB62665','36322836','ena-EXPERIMENT-TAB-27-05-2023-22:16:03:752-27259','ERR11488418','ERX10894595','ena-RUN-TAB-27-05-2023-22:16:03:752-27260']					MOZ	Africa	Maputo																									859	860383357	400978085	PRJEB62665			99.23	2436267	82	lineage1.1.3.2	MDR-TB	['input','R-RR_MOZ','tbprofiler','tree','diff']	tuberculosis: unclassified		Mycobacterium tuberculosis
SAMN07766105	SRR6152826	WGS	BC CENTRE FOR DISEASE CONTROL PUBLIC HEALTH LABORATORY	SRX3265010	HiSeq X Ten	PAIRED	RANDOM	GENOMIC	ILLUMINA	SRS2577231	SRP119652	['BC09-Mtb116','BC09-Mtb116_1.fastq.gz','7766105','SRX3265010','PRJNA413593','SRP119652','413593','SAMN07766105','SRR6152826','SRS2577231']	2009	2017-10-10T11:26:00.000Z		49.15 N 123.7 W	CAN	North America	British Columbia		Homo sapiens	3	human					S		S						S	S							561	561784000	246458760	PRJNA413593	CRyPTIC_WHO2021_PMC7612554		99.76	1892191	54	lineage4.8	Sensitive	['tbprofiler','tree','Napier_2020','input','diff','Walker_2022']	tuberculosis: human-adapted	L4	Mycobacterium tuberculosis
SAMEA8994309	ERR6359010	WGS	INSTITUTE OF TROPICAL MEDICINE	ERX5990544	Illumina HiSeq 2500	PAIRED	RANDOM	GENOMIC	ILLUMINA	ERS6677002	ERP127219	['2018-00737','ERS6677002','725756','ERR6359010','ERX5990544','SAMEA8994309','ERP127219','20452422','PRJEB43270','ena-RUN-Institute of tropical medicine-25-07-2021-13:14:35:867-306','ena-STUDY-Institute of tropical medicine-23-02-2021-16:38:38:170-1064','ena-EXPERIMENT-Institute of tropical medicine-25-07-2021-13:14:35:867-306']	2018	2021-09-30T23:30:00.000Z			RWA	Africa		sputum	Homo sapiens	3	human																					397	397673600	212667496	PRJEB43270			99.61	1804297	55	lineage4.6.1.2	MDR-TB	['input','tree','tbprofiler','diff']	tuberculosis: unclassified		Mycobacterium tuberculosis
SAMEA1530626	ERR176558	WGS	SC	ERX152704	Illumina HiSeq 2000	PAIRED	RANDOM	GENOMIC	ILLUMINA	ERS141626	ERP001072	['SC_EXP_8205_5#17','ERR176558','ERP001072','SC_RUN_8205_5#17','Karonga_Prevention_Study__KPS____whole_genome_sequ','Karonga_Prevention_Study__KPS____whole_genome_sequencing_in_a_whole_population-sc-2011-12-13T10:33:26Z-2066','ERX152704','ERS141626','1007531-sc-2012-05-29T14:57:20Z-1428639','204548','1759797','PRJEB2794','SAMEA1530626']	2001	2012-10-12T09:12:00.000Z			MWI	Africa	Karonga	sputum	Homo sapiens	3	human							S						S								360	360483000	187462257	PRJEB2794	Coll_2018		99.35	1693527	39	lineage4.3.4.2.1	Sensitive	['Coll_2018','Menardo_2018','Napier_2020','tree','input','Menardo_2021','diff','tbprofiler','Karonga_Prevention_Study']	tuberculosis: human-adapted	L4.3.4.2.1	Mycobacterium tuberculosis
SAMN17266423	SRR13399158	WGS	NATIONAL JEWISH HEALTH	SRX9818224	Illumina HiSeq 2500	PAIRED	RANDOM	GENOMIC	ILLUMINA	SRS8001340	SRP159996	['SRX9818224','CF00944-01711.MINT.trimmed-pair1.fastq.gz','17266423','SRP159996','SRR13399158','SAMN17266423','PRJNA319839','319839','CF00944-01711.MINT','SRS8001340']	2017	2021-01-10T23:47:00.000Z			USA	North America	IA	sputum	Homo sapiens	3	human																					177	177342084	87743677	PRJNA319839									NTM: avium complex		Mycobacterium intracellulare
SAMN15701122	SRR12367182	WGS	DIVISION OF GENOMIC MEDICINE AND INNOVATION SUPPORT	SRX8866127	NextSeq 500	SINGLE	RANDOM PCR	GENOMIC	ILLUMINA	SRS7127097	SRP275544	['bp0','SRP275544','15701122','SRX8866127','SRR12367182','650263','PRJNA650263','SAMN15701122','SRS7127097','MTBDR180164','MTBDR180164_S95_good_1.fastq.gz']	2019	2020-08-03T04:31:00.000Z		15.87 N 100.99 E	THA	Asia		sputum	Homo sapiens	3	human																					88	88850551	44288383	PRJNA650263									tuberculosis: unclassified		Mycobacterium tuberculosis
SAMN00103129	SRR017679	WGS	BI	SRX005709	Illumina Genome Analyzer II	SINGLE	RANDOM	GENOMIC	ILLUMINA	SRS003330	SRP000882	['103129','PRJNA51429','PRJNA51429.BK1','BI.080801_SL-XBC_0001_FC30B8PAAXX.7','30B8PAAXX080801-7-S','Mycobacterium_tuberculosis_H37Rv_RPF_mutants','SRR017679','SRP000882','SAMN00103129','51429','SRS003330','SRX005709']		2014-05-26T06:25:00.000Z																														853	853193025	766354903	PRJNA51429									tuberculosis: human-adapted	L4	Mycobacterium tuberculosis	H37Rv
SAMEA115745562	ERR13284352	WGS	UNIVERSITY OF OXFORD, NUFFIELD DEPARTMENT OF MEDIC	ERX12654778	NextSeq 500	PAIRED	RANDOM PCR	GENOMIC	ILLUMINA	ERS20255446	ERP161058	['ERX12654778','41889199','1124794','39b031e4a34c','ERP161058','webin-reads-39b031e4a34c','SAMEA115745562','PRJEB76547','b28b5ff0-515d-42d2-bc0f-19e45ec26bb9','ERS20255446','ERR13284352']	2020	2024-08-10T05:36:00.000Z			DEU	Europe																										1043	1043024127	462399613	PRJEB76547								CRyPTIC_2024	tuberculosis: unclassified		Mycobacterium tuberculosis
SAMEA7546705	ERR4813200	WGS	UNIVERSIDAD PERUANA CAYETANO HEREDIA	ERX4683190	Illumina NovaSeq 6000	PAIRED	RANDOM	GENOMIC	ILLUMINA	ERS5303360	ERP124939	['experiment.29053','run.29053','22466099','ERP124939','ERS5303360','PRJEB41199','sample.29053','773301','project.Peru_Wellcome','SAMEA7546705','ERX4683190','ERR4813200']		2021-11-10T09:03:00.000Z			PER	South America																										441	441923848	142100729	PRJEB41199			99.59	1828867	63	lineage4.1.2.1	Pre-XDR-TB	['diff','tbprofiler','CRyPTIC_UPCH','tree','input','standford']	tuberculosis: unclassified		Mycobacterium tuberculosis
SAMN41416454	SRR29050850	WGS	FIND, THE FOUNDATION FOR INNOVATIVE NEW DIAGNOSTICS	SRX24575687	Illumina HiSeq 2000	PAIRED	RANDOM	GENOMIC	ILLUMINA	SRS21315776	SRP507535	['PRJNA1109295','SRP507535','24146D_7B7A53E23940_2020','24146D_7B7A53E23940','1109295','SRR29050850','SRX24575687','SAMN41416454','TB-IS-1026-2020_S77_R1_001.fastq.gz','41416454','SRS21315776']	2014	2024-05-16T09:56:00.000Z			VNM	Asia			Homo sapiens	3	human																					363	363211474	158141035	PRJNA1109295								WHO_mutations_2023	tuberculosis: unclassified		Mycobacterium tuberculosis
SAMN06010419	SRR28393912	WGS	FIND, THE FOUNDATION FOR INNOVATIVE NEW DIAGNOSTICS	SRX23998784	Illumina HiSeq 2500	PAIRED	RANDOM	GENOMIC	ILLUMINA	SRS20795353	SRP496567	['SRX23998784','I0004243-7','6010419','PRJNA343736','Peru3363_R1.fastq.gz','SRS20795353','SAMN06010419','343736','SRR28393912','WGS-Peru3363','SRP496567']	2012	2024-03-20T07:44:00.000Z		12 S 77 W	PER	South America	Lima	As reported: patient	Homo sapiens	3	human																					618	618037250	409458870	PRJNA343736			99.71	1507068	44	lineage4.3.3	MDR-TB	['diff','tbprofiler','standford','input','tree']	tuberculosis: unclassified		Mycobacterium tuberculosis
SAMN12551413	SRR10040386	WGS	FUDAN UNIVERSITY	SRX6775359	Illumina HiSeq 2000	PAIRED	RANDOM PCR	GENOMIC	ILLUMINA	SRS5322446	SRP219763	['12551413','MTB_SZ_2015_0126','SRR10040386','PRJNA559678','SRS5322446','SAMN12551413','SZ_2015_0126_R1.fastq.gz','bp0','559678','SRP219763','SRX6775359','SZ_2015_0126']	2015	2019-08-30T14:24:00.000Z		22.55 N 114.06 E	CHN	Asia	Shenzhen	sputum	Homo sapiens	3	human																					758	758636100	305285746	PRJNA559678								['R-MDR_2013-17_Shenzhen_CHN','input','Menardo_2021']	tuberculosis: human-adapted	L2	Mycobacterium tuberculosis
SAMEA115750646	ERR13291507	WGS	UNIVERSITY OF OXFORD, NUFFIELD DEPARTMENT OF MEDIC	ERX12661993	Illumina MiSeq	PAIRED	RANDOM PCR	GENOMIC	ILLUMINA	ERS20266933	ERP161058	['64086e52a1ab','ERP161058','webin-reads-64086e52a1ab','41909593','b28b5ff0-515d-42d2-bc0f-19e45ec26bb9','1124794','ERS20266933','PRJEB76547','ERR13291507','SAMEA115750646','ERX12661993']	2020	2024-08-09T23:36:00.000Z			USA	North America																										588	588277536	338150248	PRJEB76547								CRyPTIC_2024	tuberculosis: unclassified		Mycobacterium tuberculosis
SAMEA113538001	ERR11465888	WGS	FZB	ERX10872045	NextSeq 500	PAIRED		GENOMIC	ILLUMINA	ERS15534422	ERP147571	['35506378','SAMEA113538001','PRJEB62480','ERP147571','d05d2f15-c027-4055-b906-d9d6d110849e','ena-EXPERIMENT-TAB-22-05-2023-12:53:16:226-7214','ERR11465888','ERS15534422','979605','BTB-229','ERX10872045','ena-RUN-TAB-22-05-2023-12:53:16:226-7215']		2023-09-17T03:11:00.000Z			BWA	Africa																										559	559012130	247495234	PRJEB62480			98.65	1419584	33	lineage4.3.4.2.1	Sensitive	['input','diff','Kopanyo','tbprofiler']	tuberculosis: unclassified		Mycobacterium tuberculosis
SAMEA115475986	ERR12860984	WGS	ST JAMES'S HOPSITAL	ERX12233795	Illumina MiSeq	PAIRED	PCR	GENOMIC	ILLUMINA	ERS18742382	ERP158935	['42825159','1094277','ena-RUN-TAB-08-04-2024-15:45:10:365-252427','ERX12233795','ena-EXPERIMENT-TAB-08-04-2024-15:45:10:364-252426','cc67b5fc-c9f7-4fb2-b822-825eaf48cad4','21IE147a','ERR12860984','SAMEA115475986','ERP158935','PRJEB74244','ERS18742382']	2021	2024-08-07T00:03:00.000Z			IRL	Europe			Homo sapiens	3	human																					374	374631690	254800223	PRJEB74244									tuberculosis: unclassified		Mycobacterium tuberculosis
SAMEA3558476	ERR1034943	WGS	LSHTM	ERX1113741	Illumina MiSeq	PAIRED		GENOMIC	ILLUMINA	ERS865625	ERP011639	['ena-RUN-LSHTM-25-09-2015-14:04:49:442-368','ena-STUDY-LSHTM-18-08-2015-18:02:02:463-104','ERX1113741','SAMEA3558476','ERR1034943','mtb368','PRJEB10385','ena-EXPERIMENT-LSHTM-25-09-2015-14:04:49:442-368','297845','ERP011639','ERS865625','4154772']		2015-12-10T04:56:00.000Z			ZAF	Africa						S				S	S	R			R			R								769	769993770	493527618	PRJEB10385	Coll_2018		99.68	968789	21	lineage4.3.3	Sensitive	['Coll_2018','Napier_2020','tree','tbprofiler','input','diff']	tuberculosis: human-adapted	L4.3.3	Mycobacterium tuberculosis
SAMEA2534556	['ERR552305','ERR552307','ERR552306','ERR552304']	WGS		['ERX511376','ERX511373','ERX511375','ERX511374']	Illumina HiSeq 2500	PAIRED		GENOMIC	ILLUMINA	ERS457958		['325612','3151-08_lib1197_hpi_r0089_301bp','3151-08_lib1197_hpi_r0087_301bp','SAMEA2534556','ERR552306','ena-STUDY-FZB-08-05-2014-02:23:48:240-40','ERR552305','ERX511375','3151-08_lib1197_hpi_2013-11-14_150bp','3151-08_lib1197_hpi_2014-01-14_150bp','3151-08','ERX511376','ERP005779','ERX511374','5243002','ERR552304','ERR552307','PRJEB6273','ERX511373','ERS457958']																																831	832861270	494250618	PRJEB6273								input	MTBC		Mycobacterium tuberculosis complex sp.
SAMN41599029	SRR29231780	WGS	FIND, THE FOUNDATION FOR INNOVATIVE NEW DIAGNOSTICS	SRX24750506	Illumina HiSeq 2000	PAIRED	RANDOM	GENOMIC	ILLUMINA	SRS21471094	SRP507535	['1109295','SAMN41599029','D8700C_A14F320EB30A_DRC-052654','41599029','SRX24750506','SRS21471094','PRJNA1109295','D8700C_A14F320EB30A','DRC-052654_combined_R1.fastq.gz','SRR29231780','SRP507535']		2024-05-30T06:28:00.000Z							Homo sapiens	3	human																					856	856479883	441176982	PRJNA1109295								WHO_mutations_2023	tuberculosis: unclassified		Mycobacterium tuberculosis
SAMN31030356	SRR21732399	WGS	MDUPHL	SRX17728417	NextSeq 500	PAIRED	RANDOM	GENOMIC	ILLUMINA	SRS15257881	SRP399923	['PRJNA857537','857537','SRR21732399','31030356','SAMN31030356','SRX17728417','AUSMDU00025639','SRP399923','SRS15257881','AUSMDU00025639_S11_R1_001.fastq.gz']	2018	2022-09-27T23:40:00.000Z			AUS	Oceania	Victoria		Homo sapiens	3	human																					601	601453855	268773364	PRJNA857537			99.63	1627702	54	lineage2.2.1	Other	['diff','input','tbprofiler','tree']	tuberculosis: unclassified		Mycobacterium tuberculosis
SAMEA1117647	ERR2512466	WGS	PHE	ERX2531676	Illumina HiSeq 2500	PAIRED	RANDOM	GENOMIC	ILLUMINA	ERS2397056	ERP107961	['PRJEB25991','493034','sample.4008','project.First_10k_genomes_study_set_4','10121593','SAMEA1117647','ERP107961','ERX2531676','ERS2397056','run.4008','ERR2512466','experiment.4008']		2021-10-23T15:04:00.000Z			GBR	Europe	England									S		S					S	S								820	820153782	524502835	PRJEB25991	Walker_2022		99.51	1597998	52	lineage3	Sensitive	['diff','Walker_2022','input','Napier_2020','tree','tbprofiler','CRyPTIC_PHE']	tuberculosis: human-adapted	L3	Mycobacterium tuberculosis
SAMEA104357473	ERR2179678	WGS	FUDAN UNIVERSITY	ERX2236097	Illumina HiSeq 2000	SINGLE	RANDOM PCR	GENOMIC	ILLUMINA	ERS1982451	ERP104892	['MTB122','ERR2179678','ena-RUN-FUDAN UNIVERSITY-24-10-2017-03:49:56:242-122','PRJEB23157','496441','ERP104892','8238885','ERS1982451','ena-EXPERIMENT-FUDAN UNIVERSITY-24-10-2017-03:49:56:242-122','ERX2236097','SAMEA104357473','ena-STUDY-FUDAN UNIVERSITY-24-10-2017-03:50:01:214-391']	2007	2018-10-25T10:59:00.000Z			CHN	Asia		sputum	Homo sapiens	3	human																					0	0	115585364	PRJEB23157								['Napier_2020','Menardo_2021']	tuberculosis: human-adapted	L4.5	Mycobacterium tuberculosis
SAMN19774933	SRR14863419	WGS	UNIVERSITY COLLEGE DUBLIN	SRX11180995	NextSeq 500	PAIRED	RANDOM	GENOMIC	ILLUMINA	SRS9238525	SRP324648	['19774933','bp0','SRX11180995','PRJNA739165','SRS9238525','SAMN19774933','739165','SRP324648','19-7585_S5_L001-4_R1_001.fastq.gz','19-7585','SRR14863419']	2019	2022-04-07T07:42:00.000Z			IRL	Europe	Westmeath		Bos taurus	3	domestic cattle																					393	393718620	171045201	PRJNA739165									NTM: avium complex		Mycobacterium avium subsp. paratuberculosis
SAMEA114440366	ERR12079766	Targeted-Capture	TBGROUP-OUCRU	ERX11462133	Illumina MiSeq	PAIRED	RANDOM	GENOMIC	ILLUMINA	ERS16428150	ERP151447	['ERS16428150','be80aa29-2188-4f51-829b-ae928cd36f42','ena-EXPERIMENT-TAB-27-09-2023-12:00:05:474-71463','1022981','SAMEA114440366','37641945','ERR12079766','ena-RUN-TAB-27-09-2023-12:00:05:474-71464','ERX11462133','PRJEB66382','ena-SAMPLE-TAB-27-09-2023-11:56:17:534-71231','ERP151447']	2014	2023-10-02T01:49:00.000Z			VNM	Asia																										23	23358302	15060504	PRJEB66382									tuberculosis: unclassified		Mycobacterium tuberculosis
SAMN08215374	SRR6397930	WGS	BC CENTRE FOR DISEASE CONTROL PUBLIC HEALTH LABORATORY	SRX3491308	HiSeq X Ten	PAIRED	RANDOM	GENOMIC	ILLUMINA	SRS2775188	SRP119652	['SRS2775188','413593','SRX3491308','SRR6397930','BC12-Mtb437','PRJNA413593','BC12-Mtb437_1.fastq.gz','SAMN08215374','8215374','SRP119652']	2012	2017-12-20T17:42:00.000Z		49.15 N 123.7 W	CAN	North America	British Columbia		Homo sapiens	3	human					S		S						S	S							839	839686750	396572198	PRJNA413593	CRyPTIC_WHO2021_PMC7612554		99.84	1820664	52	lineage4.3.4.2	Sensitive	['input','Walker_2022','Napier_2020','tbprofiler','diff','tree']	tuberculosis: human-adapted	L4	Mycobacterium tuberculosis
SAMEA112801036	ERR11067177	WGS	FZB	ERX10514107	NextSeq 2000	PAIRED		GENOMIC	ILLUMINA	ERS14808582	ERP010814	['ena-EXPERIMENT-TAB-21-03-2023-12:28:22:140-124835','ena-RUN-TAB-21-03-2023-12:28:22:140-124836','ERP010814','SAMEA112801036','21006732','PRJEB9680','33853092','ERX10514107','ERR11067177','ERS14808582','ena-STUDY-FZB-22-06-2015-17:16:39:392-292','287903']		2023-07-20T23:23:00.000Z																														464	464506566	164546809	PRJEB9680			99.27	1713448	55	lineage4.2.2.2	Sensitive	['diff','tbprofiler','input','tree']	tuberculosis: unclassified		Mycobacterium tuberculosis
SAMEA3359384	ERR2516204	WGS	GENOSCREEN	ERX2535420	Illumina HiSeq 2500	PAIRED	RANDOM	GENOMIC	ILLUMINA	ERS2400882	ERP107970	['PRJEB25999','ERP107970','project.First_10k_genomes_study_set_7','SAMEA3359384','run.8598','experiment.8598','ERS2400882','ERR2516204','493037','ERX2535420','sample.8598','10125542']		2022-07-23T23:22:00.000Z			BEL	Europe										S		S					S	S								631	631872974	326380035	PRJEB25999	Walker_2022		99.39	1763906	39	lineage4.1.2.1	Sensitive	['Napier_2020','diff','CRyPTIC_Genoscreen','tbprofiler','Walker_2022','input','tree']	tuberculosis: human-adapted	L4.1.2.1	Mycobacterium tuberculosis
SAMEA4744329	ERR2653124	WGS	NORWEGIAN INSTITUTE OF PUBLIC HEALTH	ERX2669578	Illumina MiSeq	PAIRED	RANDOM	GENOMIC	ILLUMINA	ERS2564440	ERP109440	['BRZ-210','ERR2653124','PRJEB27366','ena-EXPERIMENT-NORWEGIAN INSTITUTE OF PUBLIC HEALTH-19-06-2018-13:51:32:583-211','ERX2669578','476915','9578860','ERS2564440','ERP109440','ena-STUDY-NORWEGIAN INSTITUTE OF PUBLIC HEALTH-19-06-2018-13:52:22:783-854','SAMEA4744329','ena-RUN-NORWEGIAN INSTITUTE OF PUBLIC HEALTH-19-06-2018-13:51:32:583-211']	2008	2018-07-12T09:28:00.000Z			BRA	South America			Homo sapiens	3	human																					1250	1250060748	560682711	PRJEB27366			99.43	1571559	57	lineage4.1.1.1	Pre-XDR-TB	['standford','diff','input','tbprofiler','tree','Nimmo_2024']	tuberculosis: human-adapted	L4	Mycobacterium tuberculosis
SAMEA7561884	ERR4829446	WGS	SAN RAFFAELE SCIENTIFIC INSTITUTE	ERX4699430	NextSeq 500	PAIRED	RANDOM	GENOMIC	ILLUMINA	ERS5318519	ERP124983	['run.26715','experiment.26715','ERP124983','22477453','PRJEB41242','ERX4699430','773309','ERS5318519','sample.26715','project.Italy','ERR4829446','SAMEA7561884']		2021-11-11T07:05:00.000Z			ITA	Europe						S				S	S	S	S	S				S		S	S	S	R	S	S	431	431855403	195249160	PRJEB41242	['CRyPTIC_reuse_table','Walker_2022']		99.3	1560611	48	lineage4.1.2.1	Other	['CRyPTIC_SanRaffaele','Walker_2022','CRyPTIC_reuse_table','tbprofiler','diff','tree','input']	tuberculosis: unclassified		Mycobacterium tuberculosis
SAMN21236213	SRR15723251	WGS	SHANGHI CDC	SRX12018507	Illumina HiSeq 2500	PAIRED	other	GENOMIC	ILLUMINA	SRS10023463	SRP335713	['760838','SRX12018507','PRJNA760838','bp0','D2041','d2041','SAMN21236213','SRP335713','SRR15723251','21236213','SRS10023463','D2041.1.fastq.gz']	2011-01	2021-09-05T09:27:00.000Z			CHN	Asia	Shanghai	sputum	Homo sapiens	3	human																					1058	1058703000	438831546	PRJNA760838			99.49	1691767	52	lineage2.2.1	Other	['tbprofiler','diff','tree','input']	tuberculosis: unclassified		Mycobacterium tuberculosis
SAMEA13292711	ERR9119575	WGS	UNIVERSITY OF OXFORD, NUFFIELD DEPARTMENT OF MEDIC	ERX8662124	NextSeq 500	PAIRED	RANDOM	GENOMIC	ILLUMINA	ERS10895641	ERP136042	['862822','ERP136042','experiment.2087.a3d6c607','project.SeqTreat_Borstel1','run.2087.1.b72e39174290bb2d8dc8b11d6686c91d','ERR9119575','ERS10895641','PRJEB51410','ERX8662124','sample.2087.3289697a','SAMEA13292711','30299207']		2024-08-20T08:54:00.000Z																														667	667388070	288737276	PRJEB51410								CRyPTIC_SeqTreat_Borstel	tuberculosis: unclassified		Mycobacterium tuberculosis
SAMN43779938	SRR30673706	WGS	FIND, THE FOUNDATION FOR INNOVATIVE NEW DIAGNOSTICS	SRX26091927	NextSeq 500	PAIRED	RANDOM	GENOMIC	ILLUMINA	SRS22658245	SRP532857	['SAMN43779938','SRR30673706','SRP532857','TB038040074','43779938','1160005','SRX26091927','TB038040074_R1.fastq.gz','PRJNA1160005','SRS22658245','WGS-TB038040074']	2021	2024-09-16T05:01:00.000Z			GEO	Asia		sputum	Homo sapiens	3	human																					413	413871651	186198619	PRJNA1160005									tuberculosis: unclassified		Mycobacterium tuberculosis
SAMEA112802744	ERR11043025	WGS	FZB	ERX10489816	NextSeq 500	PAIRED		GENOMIC	ILLUMINA	ERS14810290	ERP010814	['ERS14810290','10215-17','ERX10489816','33854799','ERP010814','287903','PRJEB9680','ERR11043025','ena-STUDY-FZB-22-06-2015-17:16:39:392-292','ena-EXPERIMENT-TAB-21-03-2023-10:23:42:486-76995','ena-RUN-TAB-21-03-2023-10:23:42:486-76996','SAMEA112802744']		2023-07-20T18:16:00.000Z																														789	789162243	357294793	PRJEB9680								input	tuberculosis: unclassified		Mycobacterium tuberculosis
SAMN02599063	['SRR1175032','SRR1172931']	WGS		SRX473452	Illumina HiSeq 2000	PAIRED	RANDOM	GENOMIC	ILLUMINA	SRS559761		['235728','PRJNA235728','SAMN02599063','SRP038461','SRR1175032','C3UMYACXX140212.4.Illumina_P5-Rexon_P7-Kilay.bam','C3UMYACXX140212.5.Illumina_P5-Rexon_P7-Kilay.bam','PRJNA235852','M1787','2599063','SRR1172931','SRS559761','2892451.WR39949.Pond-322383.C3UMYACXX140212.P','SRX473452']	2003				IND	Asia	Tiruvallur	sputum	Homo sapiens	3	human																					553	554274870	238690837	PRJNA235728			92.75	4144811	93	lineage3	Sensitive	['Menardo_2018','input','Menardo_2021','Napier_2020','tbprofiler','tree','diff']	tuberculosis: human-adapted	L3	Mycobacterium tuberculosis
SAMEA5562180	ERR3275952	WGS	RIVM - NATIONAL INSTITUTE FOR PUBLIC HEALTH AND TH	ERX3302825	Illumina HiSeq 2500	SINGLE	RANDOM	GENOMIC	ILLUMINA	ERS3364212	ERP114661	['11396992','ERR3275952','ena-RUN-RIVM - National Institute for Public Health and the Environment-10-04-2019-10:49:30:019-797','17-0528','PRJEB32037','ERS3364212','SAMEA5562180','ena-STUDY-RIVM - National Institute for Public Health and the Environment-04-04-2019-10:46:49:835-53','532369','ERP114661','ena-EXPERIMENT-RIVM - National Institute for Public Health and the Environment-10-04-2019-10:49:30:019-797','ERX3302825']		2019-06-11T05:58:00.000Z			NLD	Europe																										719	719072665	223412568	PRJEB32037								Napier_2020	tuberculosis: human-adapted	L4.1.2	Mycobacterium tuberculosis
SAMEA12852510	ERR11244335	WGS	SWISS TROPICAL AND PUBLIC HEALTH INSTITUTE	ERX10652539	Illumina NovaSeq 6000	SINGLE	RANDOM	GENOMIC	ILLUMINA	ERS10460169	ERP135175	['ena-EXPERIMENT-TAB-17-04-2023-19:57:14:212-4767','PRJEB50582','930268','G43579','ERS10460169','34306792','8cc6b8bd-130a-4c76-a0b2-3197bafe5cc6','ERX10652539','ERR11244335','SAMEA12852510','ena-RUN-TAB-17-04-2023-19:57:14:212-4768','ERP135175']	2015	2023-07-27T09:54:00.000Z			GEO	Asia		sputum																								192	192341875	70452964	PRJEB50582									tuberculosis: unclassified		Mycobacterium tuberculosis
SAMEA104708030	ERR2432986	WGS	UNIVERSITY OF S*O PAULO	ERX2452565	Illumina MiSeq	PAIRED	PCR	GENOMIC	ILLUMINA	ERS2309413	ERP105414	['PRJEB23648','454606','ERR2432986','ena-STUDY-UNIVERSITY OF S*O PAULO-27-11-2017-13:10:39:643-213','9043910','ERP105414','SAMEA104708030','ena-EXPERIMENT-UNIVERSITY OF S*O PAULO-20-03-2018-12:32:44:237-3','868','ERS2309413','ena-RUN-UNIVERSITY OF S*O PAULO-20-03-2018-12:32:44:237-3','ERX2452565']	2015	2018-05-03T16:02:00.000Z			BRA	South America		sputum	Homo sapiens	3	human																					215	215238002	147098287	PRJEB23648			99.74	454374	24	lineage4.8	Pre-XDR-TB	['tree','standford','tbprofiler','input','Menardo_2021','Napier_2020','diff']	tuberculosis: human-adapted	L4.8	Mycobacterium tuberculosis
SAMN17975342	SRR13734836	AMPLICON	ROCKEFELLER UNIVERSITY	SRX10122368	Illumina NovaSeq 6000	SINGLE	PCR	GENOMIC	ILLUMINA	SRS8276996	SRP305055	['bp0','SRS8276996','SRP305055','SRX10122368','17975342','700384','HN878_P3_minus_rep2','HN878_P3_minus_rep2_S3_L002_R1_001.fastq.gz','SAMN17975342','SRR13734836','PRJNA700384','RLC12_HN878_P3_minus_rep2']		2021-02-17T22:13:00.000Z																														10164	10164584888	3150700153	PRJNA700384									tuberculosis: unclassified		Mycobacterium tuberculosis
SAMEA112801980	ERR11068178	WGS	FZB	ERX10515108	NextSeq 2000	PAIRED		GENOMIC	ILLUMINA	ERS14809526	ERP010814	['SAMEA112801980','ena-STUDY-FZB-22-06-2015-17:16:39:392-292','ERX10515108','ERS14809526','ERP010814','33854036','22003366','PRJEB9680','ena-RUN-TAB-21-03-2023-12:28:22:757-126838','287903','ERR11068178','ena-EXPERIMENT-TAB-21-03-2023-12:28:22:757-126837']		2023-07-21T02:03:00.000Z																														536	536671562	187677675	PRJEB9680			99.38	1716024	56	lineage2.2.1	Sensitive	['input','tree','diff','tbprofiler']	tuberculosis: unclassified		Mycobacterium tuberculosis
SAMN08794935	SRR6896252	WGS	SAN RAFFAELE	SRX3846186	Illumina MiSeq	PAIRED	RANDOM	GENOMIC	ILLUMINA	SRS3090494	SRP128089	['PRJNA428596','SRX3846186','SRP128089','SAMN08794935','SRS3090494','DG00518772','8794935','DG00518772_WGS','428596','bp0','SRR6896252','DG00518772_S15.gatk.bam']		2018-03-27T13:25:00.000Z							Homo sapiens	3	human																					697	697410524	417451687	PRJNA428596			99.42	1116126	48	lineage4.3.2.1	Sensitive	['diff','tbprofiler','tree','input']	tuberculosis: unclassified		Mycobacterium tuberculosis
SAMN41146558	SRR28858623	WGS	WADSWORTH CENTER	SRX24418693	NextSeq 500	PAIRED	RANDOM	GENOMIC	ILLUMINA	SRS21174162	SRP338930	['IDR2200044982-01-01','SRR28858623','41146558','PRJNA766641','SRS21174162','SRX24418693','766641','IDR2200044982-01-01.R1.fastq.gz','SAMN41146558','SRP338930']	2022	2024-05-01T09:20:00.000Z			USA	North America	New York state		Homo sapiens	3	human																					646	646611024	291653315	PRJNA766641			99.6	1600051	53	lineage4.1.4	Pre-XDR-TB	['input','diff','tbprofiler','tree']	tuberculosis: unclassified		Mycobacterium tuberculosis
SAMN20491884																	BRA	South America																																					standford	tuberculosis: unclassified		Mycobacterium tuberculosis
SAMD00412649	DRR337904	WGS	NVLU	DRX326862	HiSeq X Ten	PAIRED	Restriction Digest	GENOMIC	ILLUMINA	DRS245648	DRP008749	['29658944','DRP008749','PRJDB12467','SAMD00412649','DRS245648','DRX326862','DRR337904','858287']	2020	2022-07-12T11:49:00.000Z			JPN	Asia	Tokyo																									476	476145280	213382292	PRJDB12467									NTM: unclassified		Mycobacterium marinum
SAMEA104600448	ERR2307669	WGS	FZB	ERX2358961	Illumina HiSeq 2500	PAIRED		GENOMIC	ILLUMINA	ERS2211730	ERP105903	['ERS2211730','ERP105903','AT203','PRJEB24099','8821487','448111','ERX2358961','ena-EXPERIMENT-FZB-19-02-2018-14:17:48:281-306','ena-STUDY-FZB-22-12-2017-11:22:56:801-326','ERR2307669','ena-RUN-FZB-19-02-2018-14:17:48:281-306','SAMEA104600448']		2022-07-15T15:57:00.000Z																														658	658461600	409062998	PRJEB24099			99.59	1369088	47	lineage4.8;lineage2.2.1	MDR-TB	['tree','tbprofiler','diff','input']	MTBC		Mycobacterium tuberculosis complex sp.
SAMN41468545	SRR29093623	WGS	FIND, THE FOUNDATION FOR INNOVATIVE NEW DIAGNOSTICS	SRX24617529	Illumina HiSeq 2000	PAIRED	RANDOM	GENOMIC	ILLUMINA	SRS21354693	SRP507535	['SRX24617529','PRJNA1109295','1109295','41468545','1518532645912T-N468_R1.fastq.gz','SRR29093623','SAMN41468545','924644_24A2B13CC947_N468','SRP507535','924644_24A2B13CC947','SRS21354693']		2024-05-21T06:06:00.000Z			ZMB	Africa			Homo sapiens	3	human																					317	317107852	140689454	PRJNA1109295								WHO_mutations_2023	tuberculosis: unclassified		Mycobacterium tuberculosis
SAMEA113537310	ERR11465099	WGS	FZB	ERX10871256	NextSeq 500	PAIRED		GENOMIC	ILLUMINA	ERS15533731	ERP147571	['ERX10871256','35505687','PRJEB62480','ERP147571','ERR11465099','979605','SAMEA113537310','ERS15533731','BTB-1157','ena-RUN-TAB-22-05-2023-12:53:15:996-5637','ena-EXPERIMENT-TAB-22-05-2023-12:53:15:996-5636','d05d2f15-c027-4055-b906-d9d6d110849e']		2023-09-16T09:13:00.000Z			BWA	Africa																										643	643442825	284723643	PRJEB62480			99.04	1447209	38	lineage4.3.4.2.1	Sensitive	['tbprofiler','Kopanyo','tree','diff','input']	tuberculosis: unclassified		Mycobacterium tuberculosis
SAMEA7553948	ERR4820581	WGS	PUBLIC HEALTH ENGLAND	ERX4690423	Illumina HiSeq 2500	PAIRED	RANDOM	GENOMIC	ILLUMINA	ERS5310593	ERP124941	['22473343','PRJEB41201','project.PHE-TB','sample.23402','experiment.23402','ERP124941','run.23402','773303','SAMEA7553948','ERX4690423','ERR4820581','ERS5310593']		2021-11-11T01:43:00.000Z			GBR	Europe																										79	79106178	38660912	PRJEB41201								['CRyPTIC_PHE','input']	tuberculosis: unclassified		Mycobacterium tuberculosis
SAMEA968098	ERR025422	WGS	SC	ERX2005362	Illumina Genome Analyzer II	PAIRED	RANDOM	GENOMIC	ILLUMINA	ERS013491	ERP000111	['SC_EXP_5237_5#7','ERR025422','Epidemiology of tuberculosis-sc-2010-03-19','112733','203786','ERP000111','ERS013491','NLA000300092-sc-2010-07-29-258147','PRJEB2057','SAMEA968098','ERX2005362','SC_RUN_5237_5#7']	2002-12	2012-07-25T15:17:00.000Z			NLD	Europe	Amsterdam		Homo sapiens	3	human																					485	485491552	364151488	PRJEB2057			99.2	353916	6	lineage4.1.2.1	Sensitive	['input','tbprofiler','Napier_2020','Nimmo_2024','Menardo_2021']	tuberculosis: human-adapted	L4.1.2.1	Mycobacterium tuberculosis
SAMEA2534603	ERR552371	WGS	FZB	ERX511440	Illumina HiSeq 2500	PAIRED		GENOMIC	ILLUMINA	ERS458005	ERP010814	['ena-STUDY-FZB-22-06-2015-17:16:39:392-292','287903','ERP010814','3794047','ERR552371','ERS458005','1036-06','PRJEB9680','1036-06_genoscreen_genoscreen_2013-10-31_101bp','SAMEA2534603','ERX511440']		2015-06-25T07:53:00.000Z			DEU	Europe										S		S					S	S	S							963	963280026	617239712	PRJEB9680	CRyPTIC_WHO2021_PMC7612554		99.66	1623595	34	lineage4.8	HR-TB	['Menardo_2021','Napier_2020','tbprofiler','tree','diff','Menardo_2018','input','Walker_2022']	tuberculosis: human-adapted	L4.8	Mycobacterium tuberculosis
SAMN30157848	SRR20969511	WGS	CENTRE FOR TUBERCULOSIS CONTROL OF GUANGDONG PROVINCE	SRX16987209	Illumina NovaSeq 6000	PAIRED	RANDOM	GENOMIC	ILLUMINA	SRS14572973	SRP390552	['SRP390552','SRX16987209','D20003311a','866200','D20003311a.realigned.bam','bp0','30157848','gdtb_250','SRR20969511','SRS14572973','SAMN30157848','PRJNA866200']	2017	2022-08-08T18:36:00.000Z		23.08 N 113.14 E	CHN	Asia	Guangdong	sputum	Homo sapiens	3	human																					1550	1550729505	154302248	PRJNA866200			99.51	1867040	64	lineage2.2.1	Sensitive	['tree','tbprofiler','diff','input']	tuberculosis: unclassified		Mycobacterium tuberculosis
SAMN26433945	SRR18220347	AMPLICON	RUTGERS NEW JERSEY MEDICAL SCHOOL	SRX14366770	Illumina MiSeq	SINGLE	PCR	SYNTHETIC	ILLUMINA	SRS12179867	SRP362471	['bp0','26433945','812868','SRP362471','S58','58_S58_L001_R1_001.fastq','SRS12179867','RRDR-10X-D20-ND2','SRX14366770','SAMN26433945','SRR18220347','PRJNA812868']	2020	2022-03-04T12:41:00.000Z			USA	North America	Newark, NJ	As reported: laboratory strain																								25	25915579	7158134	PRJNA812868									tuberculosis: unclassified		Mycobacterium tuberculosis
SAMN17266357	SRR13399131	WGS	NATIONAL JEWISH HEALTH	SRX9818251	Illumina HiSeq 2500	PAIRED	RANDOM	GENOMIC	ILLUMINA	SRS8001367	SRP159996	['CF00801-01474.MINT','PRJNA319839','SRX9818251','17266357','CF00801-01474.MINT.trimmed-pair1.fastq.gz','319839','SRP159996','SAMN17266357','SRR13399131','SRS8001367']	2017	2021-01-10T23:47:00.000Z			USA	North America	CO	sputum	Homo sapiens	3	human																					147	147450237	96376219	PRJNA319839									NTM: avium complex		Mycobacterium intracellulare
SAMEA7549688	ERR4816327	WGS	PUBLIC HEALTH ENGLAND	ERX4686169	Illumina MiSeq	PAIRED	RANDOM	GENOMIC	ILLUMINA	ERS5306339	ERP124941	['project.PHE-TB','ERR4816327','773303','ERP124941','run.19147','PRJEB41201','22469084','experiment.19147','SAMEA7549688','ERX4686169','sample.19147','ERS5306339']		2021-11-10T15:07:00.000Z			GBR	Europe										S		S					R	S								214	214872770	145620949	PRJEB41201	Walker_2022		98.9	1108315	31	lineage1.1.2	Sensitive	['tbprofiler','tree','Walker_2022','diff','CRyPTIC_PHE','input']	tuberculosis: unclassified		Mycobacterium tuberculosis
SAMN18206466	SRR13888776	WGS	USDA-NVSL-DBPL	SRX10268501	Illumina MiSeq	PAIRED	RANDOM	GENOMIC	ILLUMINA	SRS8402131	SRP105419	['SAMN18206466','SRP105419','SRX10268501','SRR13888776','17-010561-12_R1.fastq.gz','384785','PRJNA384785','17-010561-12','bp0','18206466','SRS8402131']		2021-03-08T23:31:00.000Z			ESP	Europe	Northeastern Spain		Bos taurus	2	domestic cattle																					370	370098113	253694612	PRJNA384785			99.44	836589	44	La2	Sensitive	['tree','bovis_ESP','diff','input','tbprofiler']	tuberculosis: animal-adapted	La2	Mycobacterium caprae
SAMN37848137	SRR26399696	WGS	UNIVERSITY OF MELBOURNE/ THE PETER DOHERTY INSTITUTE FOR INFECTION AND IMMUNITY	SRX22105295	Illumina HiSeq 4000	PAIRED	RANDOM	GENOMIC	ILLUMINA	SRS19170376	SRP466602	['SAMN37848137','Sample_218','bp0','SRR26399696','SRS19170376','SRP466602','Sample_218_1.fastq.gz','SRX22105295','1028637','37848137','PRJNA1028637']		2023-10-16T19:05:00.000Z		10.8231 N 106.6297 E	VNM	Asia	Ho Chi Minh City	sputum	Homo sapiens	3	human																					806	806971618	444937481	PRJNA1028637			99.24	1906328	43	lineage1.1.1.1	Sensitive	['input','tbprofiler','diff','tree']	tuberculosis: unclassified		Mycobacterium tuberculosis
SAMN03648931	SRR2101684	WGS	UNIVERSITY OF OXFORD	SRX1096378	Illumina HiSeq 2500	PAIRED	RANDOM	GENOMIC	ILLUMINA	SRS990962	SRP061066	['c759c44d-9072-436c-8de5-59ab70f0d82b_R00000039_v3.bam','PRJNA282721','SRS990962','SRX1096378','SRP061066','SRR2101684','282721','c759c44d-9072-436c-8de5-59ab70f0d82b','3648931','SAMN03648931']		2015-07-23T23:31:00.000Z			ZAF	Africa						S	S			S		S	S	S			S	S	S				S			213	213414837	147871514	PRJNA282721	CRyPTIC_WHO2021_PMC7612554		71.8	352835	17	lineage2.2.1.1	Sensitive	['tbprofiler','input','Napier_2020','diff','Menardo_2021','Walker_2022']	tuberculosis: human-adapted	L2.2.1	Mycobacterium tuberculosis
SAMEA7425183	ERR4676884	WGS	NATIONAL INSTITUTE OF HEALTH DR. RICARDO JORGE	ERX4598551	NextSeq 550	PAIRED	RANDOM	GENOMIC	ILLUMINA	ERS5183403	ERP111748	['ERX4598551','PT_TB0195','ERP111748','505027','PRJEB29446','ERS5183403','INSA_27102018','16437531','SAMEA7425183','ERR4676884','CORONAVIRIDAE']	2019	2021-11-18T14:11:00.000Z			PRT	Europe																										243	243285035	102282027	PRJEB29446			99.49	1275747	36	lineage4.3.4.1	Sensitive	['input','tbprofiler','tree','diff']	tuberculosis: unclassified		Mycobacterium tuberculosis
SAMN31674400	SRR22249906	WGS	INSTITUTE OF CLINICAL PATHOLOGY AND MEDICAL RESEARCH	SRX18226454	NextSeq 500	PAIRED	RANDOM	GENOMIC	ILLUMINA	SRS15722802	SRP407089	['PRJNA899911','21-002-0447_1.fastq.gz','899911','SAMN31674400','21-002-0447','bp0','SRX18226454','31674400','SRP407089','SRS15722802','SRR22249906']	2021	2022-11-09T19:19:00.000Z			AUS	Oceania	NSW		Homo sapiens	3	human																					626	626426009	250142161	PRJNA899911			99.62	1959329	67	lineage2.2.1	Sensitive	['diff','input','tbprofiler','tree']	tuberculosis: unclassified		Mycobacterium tuberculosis
SAMN41598713	SRR29230812	WGS	FIND, THE FOUNDATION FOR INNOVATIVE NEW DIAGNOSTICS	SRX24749543	Illumina HiSeq 2000	PAIRED	RANDOM	GENOMIC	ILLUMINA	SRS21470130	SRP507535	['SRP507535','D736BB_BF8229696F7A','D736BB_BF8229696F7A_174','SRX24749543','SRR29230812','41598713','SRS21470130','1109295','SAMN41598713','TB-IS-1041-174_S58_R1_001.fastq.gz','PRJNA1109295']		2024-05-30T06:13:00.000Z							Homo sapiens	3	human																					277	277792586	121099013	PRJNA1109295								WHO_mutations_2023	tuberculosis: unclassified		Mycobacterium tuberculosis
SAMN06092503	SRR5067664	WGS	UNIVERSITY OF MELBOURNE	SRX2387962	Illumina HiSeq 2500	PAIRED	RANDOM	GENOMIC	ILLUMINA	SRS1829906	SRP094134	['SRX2387962','PRJNA355614','HCMC0806','SAMN06092503','bp0','02MTB1121_S92_L002_1.fastq.gz','SRS1829906','SRR5067664','355614','6092503','SRP094134']	2010-05	2016-12-01T21:12:00.000Z		10.82 N 106.63 E	VNM	Asia	Ho Chi Minh City	sputum	Homo sapiens	3	human																					540	540043491	260476928	PRJNA355614			99.26	1416069	48	lineage1.1.1.1	HR-TB	['diff','Napier_2020','input','tree','tbprofiler','Menardo_2021']	tuberculosis: human-adapted	L1.1.1.1	Mycobacterium tuberculosis
SAMEA115749923	ERR13290764	WGS	UNIVERSITY OF OXFORD, NUFFIELD DEPARTMENT OF MEDIC	ERX12661250	Illumina HiSeq 4000	PAIRED	RANDOM PCR	GENOMIC	ILLUMINA	ERS20266210	ERP161058	['ERP161058','ERX12661250','b28b5ff0-515d-42d2-bc0f-19e45ec26bb9','ERS20266210','PRJEB76547','webin-reads-1a78e26c84b2','1a78e26c84b2','SAMEA115749923','1124794','ERR13290764','41908881']	2019	2024-08-24T01:55:00.000Z			TWN	Asia																										555	555764700	259744237	PRJEB76547								CRyPTIC_2024	tuberculosis: unclassified		Mycobacterium tuberculosis
SAMN15521923	SRR12212960	WGS	TEXAS A&M UNIVERSITY	SRX8723562	Illumina NovaSeq 6000	PAIRED	RANDOM	GENOMIC	ILLUMINA	SRS6998760	SRP271673	['SRR12212960','SAMN15521923','127-21_cloneA_R1.fastq','bp0','SRX8723562','SRP271673','SRS6998760','127-21_cloneA','15521923','PRJNA645974','645974']	2019	2020-07-13T19:54:00.000Z			ZAF	Africa																										3291	3291782100	1081226409	PRJNA645974			99.84	1875682	61	lineage4.9	HR-TB	['input','tbprofiler','diff']	tuberculosis: human-adapted	L4	Mycobacterium tuberculosis	H37Rv
SAMEA7544300	ERR4811240	WGS	CCDC	ERX4679686	HiSeq X Ten	PAIRED	RANDOM	GENOMIC	ILLUMINA	ERS5300958	ERP124934	['22464134','project.CDC_22','run.14004','ERR4811240','ERS5300958','experiment.14004','sample.14004','ERP124934','SAMEA7544300','PRJEB41194','773297','ERX4679686']		2021-11-10T06:03:00.000Z										S				S	S	S	S	S				S		S	S	S	S	S	S	1460	1460066100	574990829	PRJEB41194	CRyPTIC_reuse_table		99.56	1809055	62	lineage2.2.1	Sensitive	['tbprofiler','input','CRyPTIC_CCDC_CDC_22','diff','tree','CRyPTIC_reuse_table']	tuberculosis: unclassified		Mycobacterium tuberculosis
SAMN41598606	SRR29230840	WGS	FIND, THE FOUNDATION FOR INNOVATIVE NEW DIAGNOSTICS	SRX24749516	Illumina HiSeq 2000	PAIRED	RANDOM	GENOMIC	ILLUMINA	SRS21470105	SRP507535	['PRJNA1109295','SRR29230840','SAMN41598606','SRX24749516','SRP507535','D736BB_36660E59856B_262','SRS21470105','1109295','TB-IS-1041-262_S82_R1_001.fastq.gz','D736BB_36660E59856B','41598606']		2024-05-30T06:13:00.000Z							Homo sapiens	3	human																					260	260516676	119689018	PRJNA1109295								WHO_mutations_2023	tuberculosis: unclassified		Mycobacterium tuberculosis
G2430													2017				ESP	Europe	province of Valencia					S					S																				No	99.7	1764037	84	lineage4.1.2.1	Sensitive	['input','tbprofiler','diff','tree','TGU']	tuberculosis: unclassified		Mycobacterium tuberculosis
SAMN40273788	SRR28239774	WGS	NIH / NIAID	SRX23851045	NextSeq 2000	PAIRED	RANDOM	GENOMIC	ILLUMINA	SRS20671117	SRP493618	['1074779','SRR28239774','SRP493618','SRS20671117','SAMN40273788','TBPO-6776_lib61843_nextseq_ny0117_151bp.filtered_2_bwa.1.fastq.gz','SRX23851045','40273788','78883','PRJNA1074779']	2023	2024-03-06T10:16:00.000Z		41.7151 N 44.8271 E	GEO	Asia	Tbilisi	sputum	Homo sapiens	3	human																					826	826251052	281423626	PRJNA1074779			99.61	1596022	54	lineage4.8	Sensitive	['diff','tbprofiler','input','tree']	tuberculosis: unclassified		Mycobacterium tuberculosis
SAMEA113537261	ERR11465041	WGS	FZB	ERX10871198	NextSeq 500	PAIRED		GENOMIC	ILLUMINA	ERS15533682	ERP147571	['979605','ERS15533682','BTB-1096','ERP147571','ena-EXPERIMENT-TAB-22-05-2023-12:53:15:978-5520','PRJEB62480','35505638','SAMEA113537261','d05d2f15-c027-4055-b906-d9d6d110849e','ERX10871198','ERR11465041','ena-RUN-TAB-22-05-2023-12:53:15:978-5521']		2023-09-16T09:11:00.000Z			BWA	Africa																										674	674653621	313117676	PRJEB62480			99.62	1475123	47	lineage4.8.1	Sensitive	['tree','input','tbprofiler','Kopanyo','diff']	tuberculosis: unclassified		Mycobacterium tuberculosis
SAMN08892422	SRR6964574	WGS	SAN RAFFAELE	SRX3906485	Illumina HiSeq 2500	PAIRED	RANDOM	GENOMIC	ILLUMINA	SRS3142577	SRP128089	['SRS3142577','SRP128089','428596','SAMN08892422','130711_060916_100.gatk.bam','130711','8892422','SRR6964574','SRX3906485','bp0','130711_WGS','PRJNA428596']		2018-04-09T04:29:00.000Z			PAK	Asia			Homo sapiens	3	human		S			R		R	S	S				R	R				S			502	502820261	230859948	PRJNA428596	CRyPTIC_WHO2021_PMC7612554		99.53	1551413	34	lineage3	MDR-TB	['Menardo_2021','tbprofiler','input','Walker_2022','diff','tree']	tuberculosis: human-adapted	L3	Mycobacterium tuberculosis
SAMEA7528227	ERR4799642	WGS	FOUNDATION FOR MEDICAL RESEARCH INDIA	ERX4669057	NextSeq 500	PAIRED	RANDOM	GENOMIC	ILLUMINA	ERS5284697	ERP124850	['PRJEB41116','project.Mumbai','ERR4799642','22461771','ERP124850','sample.28107','run.28107','SAMEA7528227','773292','ERX4669057','ERS5284697','experiment.28107']		2021-11-10T02:01:00.000Z			IND	Asia	Mumbai					S	S				S	S	S	S				S			S		S	S		403	403615200	161430221	PRJEB41116	Walker_2022		99.63	1617863	54	lineage4.4.1.2	Sensitive	['CRyPTIC_IND','input','tbprofiler','tree','diff','Walker_2022']	tuberculosis: unclassified		Mycobacterium tuberculosis
SAMN32318043	SRR22873601	WGS	BEIJING CHEST HOSPITAL, CAPITAL MEDICAL UNIVERSITY, BEIJING TUBERCULOSIS AND THORACIC TUMOR RESEARCH	SRX18832199	Illumina HiSeq 2500	PAIRED	PCR	GENOMIC	ILLUMINA	SRS16262892	SRP414522	['SRP414522','914083','11264','SRX18832199','bp0','SRR22873601','32318043','SRS16262892','11264_R1.fastq.gz','PRJNA914083','SAMN32318043']	2016-10	2022-12-22T16:45:00.000Z		40 N 116 E	CHN	Asia			Homo sapiens	3	human																					2961	2961042000	1270297865	PRJNA914083			99.48	1694891	58	lineage2.2.1	Pre-XDR-TB	['tree','input','tbprofiler','diff']	tuberculosis: unclassified		Mycobacterium tuberculosis
SAMN40273560	SRR28239835	WGS	NIH / NIAID	SRX23850984	NextSeq 2000	PAIRED	RANDOM	GENOMIC	ILLUMINA	SRS20671057	SRP493618	['TBPO-6500_lib61657_nextseq_ny0117_151bp.filtered_2_bwa.1.fastq.gz','63793','SRS20671057','SRX23850984','40273560','1074779','PRJNA1074779','SRP493618','SAMN40273560','SRR28239835']	2022	2024-03-06T10:15:00.000Z		41.7151 N 44.8271 E	GEO	Asia	Tbilisi	sputum	Homo sapiens	3	human																					316	316774844	108399312	PRJNA1074779			99.64	1343241	44	lineage4.3.3	Sensitive	['diff','tree','tbprofiler','input']	tuberculosis: unclassified		Mycobacterium tuberculosis
SAMN14481317	SRR11444162	WGS	NOGUCHI MEMORIAL INSTITUTE FOR MEDICAL RESEARCH - UNIVERSITY OF GHANA	SRX8021952	Illumina HiSeq 2500	PAIRED	RANDOM	GENOMIC	ILLUMINA	SRS6394818	SRP254440	['bp0','SRP254440','SRX8021952','SRR11444162','G32976','14481317','616081','TBNm 2685','G32976.R1.fastq.gz','PRJNA616081','SAMN14481317','SRS6394818']	2014	2020-03-29T08:54:00.000Z		5.63 N 0.18 W	GHA	Africa			Homo sapiens	3	human																					682	682812722	385779198	PRJNA616081			99.78	1565375	36	lineage4.6.2.2	Sensitive	['diff','tree','tbprofiler','input']	tuberculosis: unclassified		Mycobacterium tuberculosis
SAMN26934568	SRR18473989	WCS	FUDAN UNIVERSITY	SRX14606225	HiSeq X Ten	PAIRED	PCR	GENOMIC	ILLUMINA	SRS12374635	SRP365807	['SRS12374635','TB16356','SAMN26934568','819540','PRJNA819540','SRX14606225','E67','SRR18473989','SRP365807','bp0','26934568','SZ_2016_0356_R1.fastq.gz']	2016	2022-03-26T17:14:00.000Z		22.55 N 114.09 E	CHN	Asia	Shenzhen	sputum	Homo sapiens	3	human																					1163	1163630100	474424202	PRJNA819540									tuberculosis: unclassified		Mycobacterium tuberculosis
SAMEA7563368	ERR4830928	WGS	IML GAUTING	ERX4700912	NextSeq 500	PAIRED	RANDOM	GENOMIC	ILLUMINA	ERS5320001	ERP125013	['project.Cryptic_6th','773339','ERX4700912','sample.30129','PRJEB41272','ERP125013','experiment.30129','ERR4830928','SAMEA7563368','run.30129','ERS5320001','22478935']		2021-11-11T10:07:00.000Z			NPL	Asia						S				R	I	R	S	S				R		S	S	S	R	S	R	766	766805032	329498799	PRJEB41272	['Walker_2022','CRyPTIC_reuse_table']		99.53	1632608	55	lineage2.2.1	Pre-XDR-TB	['tree','tbprofiler','CRyPTIC_Gauting','diff','Walker_2022','input','CRyPTIC_reuse_table']	tuberculosis: unclassified		Mycobacterium tuberculosis
SAMEA7526503	ERR4797950	WGS	FOUNDATION FOR MEDICAL RESEARCH INDIA	ERX4667368	NextSeq 500	PAIRED	RANDOM	GENOMIC	ILLUMINA	ERS5282976	ERP124850	['experiment.12942','sample.12942','project.Mumbai','SAMEA7526503','773292','PRJEB41116','ERR4797950','22460066','ERX4667368','run.12942','ERP124850','ERS5282976']		2021-11-09T23:07:00.000Z			IND	Asia	Mumbai					S	S				S		S	S							S		S	S		588	588711900	239441137	PRJEB41116	Walker_2022		99.29	1793911	59	lineage1.1.3.3	Sensitive	['diff','input','CRyPTIC_IND','tree','tbprofiler','Walker_2022']	tuberculosis: unclassified		Mycobacterium tuberculosis
SAMEA13294680	ERR9121398	WGS	UNIVERSITY OF OXFORD, NUFFIELD DEPARTMENT OF MEDIC	ERX8663386	Illumina MiSeq	PAIRED	RANDOM	GENOMIC	ILLUMINA	ERS10897606	ERP136048	['30300317','project.SeqTreat_Valencia1','SAMEA13294680','ERS10897606','run.1589.1.e1884369a64e25a3c9f45ecca7c591cf','sample.1589.3e70a0d3','ERR9121398','ERP136048','862826','experiment.1589.0e70a832','ERX8663386','PRJEB51415']		2024-08-03T15:52:00.000Z			ESP	Europe	Valencia																									485	485881547	229238127	PRJEB51415								CRyPTIC_SeqTreat_Valencia	tuberculosis: unclassified		Mycobacterium tuberculosis
SAMEA8718257	ERR8975005	WGS	CTB/NICD	ERX5543363	Illumina HiSeq 4000	PAIRED	RANDOM	GENOMIC	ILLUMINA	ERS6402703	ERP128647	['PRJEB44577','ERX5543363','project.Wellcome_clinical_isolates_site10','ERR8975005','ERS6402703','26339229','ERP128647','SAMEA8718257','sample.14152','773351','run.14152.1','experiment.14152']		2022-03-15T07:15:00.000Z			ZAF	Africa						R				I	S	R	R	S						S	S	S	R	S	S	452	452618100	188848697	PRJEB44577	CRyPTIC_reuse_table		99.58	1774324	61	lineage2.2.1	Pre-XDR-TB	['input','diff','CRyPTIC_reuse_table','tbprofiler','tree','CRyPTIC_CTB-NICD']	tuberculosis: unclassified		Mycobacterium tuberculosis
SAMN02739566	SRR1270652	WGS	EUREKA GENOMICS	SRX529320	Illumina Genome Analyzer IIx	SINGLE		GENOMIC	ILLUMINA	SRS599005	SRP041517	['SAMN02739566','SRR1270652','2739566','PRJNA244659','SRP041517','WTK7','244659','SRS599005','SRX529320','TH-7']		2014-05-05T14:04:00.000Z		14.42 N 100.47 E	THA	Asia	Saraburi	sputum	Homo sapiens	3	human																					597	597361470	343876376	PRJNA244659								outbreak_MDR_Cali_THA	tuberculosis: human-adapted	L2.2.1	Mycobacterium tuberculosis
SAMN36619356	SRR25340753	WGS	NIH / NIAID	SRX21080407	Illumina HiSeq 1500	PAIRED	RANDOM	GENOMIC	ILLUMINA	SRS18349958	SRP450367	['MNTB_220.filtered_2_bwa.1.fastq.gz','SRP450367','bp0','SRX21080407','36619356','PRJNA996640','SRR25340753','996640','SRS18349958','8127','SAMN36619356']	2019	2023-07-19T18:32:00.000Z		13.3524 N 74.7868 E	IND	Asia	Manipal	bronchoalveolar lavage	Homo sapiens	3	human																					477	477629912	209951874	PRJNA996640			99.32	1676900	57	lineage1.1.2	Sensitive	['diff','tbprofiler','input','tree']	tuberculosis: unclassified		Mycobacterium tuberculosis
SAMEA7562762	ERR4830322	WGS	OUCRU-HCMC	ERX4700306	Illumina MiSeq	PAIRED	RANDOM	GENOMIC	ILLUMINA	ERS5319395	ERP124988	['sample.15798','ERP124988','ERX4700306','project.CRyPTIC_08_02TBextension','773314','experiment.15798','SAMEA7562762','22478329','run.15798','ERR4830322','PRJEB41247','ERS5319395']		2021-11-11T09:07:00.000Z			VNM	Asia						R				S	R	R	S	S				S		S	S	S	S	S	S	757	757333350	405101629	PRJEB41247	['CRyPTIC_reuse_table','Walker_2022']		99.53	1900598	44	lineage2.2.1	HR-TB	['tree','diff','CRyPTIC_OUCRU','CRyPTIC_reuse_table','Walker_2022','input','tbprofiler']	tuberculosis: unclassified		Mycobacterium tuberculosis
SAMEA2235034	ERR439968	WGS	SC	ERX406631	Illumina HiSeq 2000	PAIRED	RANDOM	GENOMIC	ILLUMINA	ERS364316	ERP004216	['ERS364316','SC_RUN_11791_4#42','ITM_080618-sc-2013-10-31T15:22:00Z-1738440','2670193','SAMEA2235034','239555','ERX406631','Genomics_of_Mycobacterium_africanum_on_the_global_and_local_scale-sc-2013-10-29T16:00:38Z-2837','PRJEB4884','SC_EXP_11791_4#42','ERP004216','ERR439968']		2014-05-10T05:55:00.000Z			SEN	Africa																										386	386301600	192144556	PRJEB4884			99.32	1593706	37	lineage6.3.1	MDR-TB	['diff','nextstrain_global_tree','tbprofiler','input','Menardo_2018','Coscolla_2021','tree']	tuberculosis: human-adapted	L6.3.1	Mycobacterium africanum
SAMEA10030292	ERR7910930	WGS	FZB	ERX7478327	NextSeq 500	PAIRED		GENOMIC	ILLUMINA	ERS7708499	ERP132622	['ena-EXPERIMENT-FZB-05-01-2022-10:45:57:298-88','ena-RUN-FZB-05-01-2022-10:45:57:298-88','ERS7708499','15-14196','24682259','SAMEA10030292','ERX7478327','ERR7910930','794636','ERP132622','ena-STUDY-FZB-22-10-2021-10:26:06:450-343','PRJEB48275']		2022-07-28T01:21:00.000Z			MDA	Europe						S	S			I		R	R	S			S	R					S			669	669634767	301429504	PRJEB48275	Finci_2022		99.46	1525405	52	lineage4.2.1	MDR-TB	['diff','Finci_2022','input','tree','tbprofiler']	tuberculosis: human-adapted	L4.2.1	Mycobacterium tuberculosis
SAMEA8741654	ERR8665876	WGS	PHS SWEDEN	ERX8324307	Illumina HiSeq 2500	PAIRED	RANDOM	GENOMIC	ILLUMINA	ERS6421237	ERP135611	['26334915','811911','project.Belarus_site11','ERP135611','PRJEB51021','SAMEA8741654','ERR8665876','sample.14783','experiment.14783','ERX8324307','ERS6421237','run.14783.1']		2022-03-15T06:18:00.000Z			BEL	Europe						R				R	S	R	R	S				R		S	S	S	S	S	R	533	533961952	239236404	PRJEB51021	CRyPTIC_reuse_table		99.51	1798501	40	lineage2.2.1	MDR-TB	['tbprofiler','diff','input','CRyPTIC_PHS_Sweden_Belarus','CRyPTIC_reuse_table','tree']	tuberculosis: unclassified		Mycobacterium tuberculosis
SAMN05172739	['SRR3610779','SRR3611825']	AMPLICON		['SRX1810632','SRX1811081']	Illumina MiSeq	PAIRED	PCR	GENOMIC	ILLUMINA	SRS1474780		['SRR3610779','SRP075909','322712','5172739','SAMN05172739','21-0016','Mycobacterium-tuberculosis-21-0016-reclean_S12_L001_R1_001.fastq.gz','SRX1810632','21-0016_reclean','SRX1811081','PRJNA322712','Mycobacterium-tuberculosis-21-0016_S12_L001_R2_001.fastq.gz','SRS1474780','SRR3611825']					MDA	Europe		sputum	Homo sapiens	3	human																					156	157843196	116969208	PRJNA322712									tuberculosis: unclassified		Mycobacterium tuberculosis
SAMN08912738	SRR6982263	WGS	SAN RAFFAELE	SRX3922764	Illumina MiSeq	PAIRED	RANDOM	GENOMIC	ILLUMINA	SRS3157381	SRP128089	['428596','8912738','TRL0026316_WGS','SAMN08912738','SRP128089','TRL0026316','TRL0026316_S22.gatk.bam','SRR6982263','PRJNA428596','SRS3157381','bp0','SRX3922764']		2018-04-12T16:38:00.000Z							Homo sapiens	3	human																					392	392953494	255295941	PRJNA428596			99.69	393340	22	lineage4.1.2.1	Sensitive	['tbprofiler','input','diff']	tuberculosis: unclassified		Mycobacterium tuberculosis
SAMN05577457	SRR4034509	WGS	HARVARD MEDICAL SCHOOL	SRX2025808	Illumina HiSeq 2000	PAIRED	RANDOM	GENOMIC	ILLUMINA	SRS1620237	SRP082185	['SRX2025808','5577457','SRS1620237','323744','PRJNA323744','791-L3B5_2.fastq.gz','SRR4034509','P41-Lung3-B5','SAMN05577457','SRP082185']	2013-11	2016-08-16T02:38:00.000Z		29.6483 S 30.3318 E	ZAF	Africa	Kwazulu-Natal	lung	Homo sapiens	3	human																					197	197755980	132477504	PRJNA323744								['denylist','intrapatient_ZAF','Napier_2020','input']	tuberculosis: human-adapted	L4.3.2	Mycobacterium tuberculosis
SAMN20512482	SRR15315804	WGS	SCHOOL OF PUBLIC HEALTH, FUDAN UNIVERSITY	SRX11620536	Illumina HiSeq 2000	PAIRED	PCR	GENOMIC	ILLUMINA	SRS9655798	SRP330727	['1998-West-010','bp0','B53_R1.fastq.gz','SRS9655798','B53','SRP330727','SRR15315804','751240','SAMN20512482','SRX11620536','20512482','PRJNA751240']	1998	2021-08-01T01:14:00.000Z		30.24 N 120.09 E	CHN	Asia	Zheijiang	sputum	Homo sapiens	3	human																					1665	1665512400	610699985	PRJNA751240								['timelapse_Zhejiang_CHN','input']	tuberculosis: unclassified		Mycobacterium tuberculosis
SAMN38210799	SRR26795664	WGS	HMS	SRX22492850	Illumina HiSeq 4000	SINGLE	cDNA	GENOMIC	ILLUMINA	SRS19505965	SRP471323	['SRX22492850','1039243','7587','38210799','SRS19505965','SAMN38210799','Peru7587_R1.fastq.gz','PRJNA1039243','Peru7587','SRR26795664','bp0','SRP471323']	2011	2023-11-11T23:13:00.000Z			PER	South America		sputum	Homo sapiens	3	human																					297	297556800	152551735	PRJNA1039243								standford	tuberculosis: unclassified		Mycobacterium tuberculosis
SAMN41389338	SRR29016771	WGS	FIND, THE FOUNDATION FOR INNOVATIVE NEW DIAGNOSTICS	SRX24543356	Illumina HiSeq 2000	PAIRED	RANDOM	GENOMIC	ILLUMINA	SRS21287880	SRP507535	['SRS21287880','SRX24543356','1109295','SRP507535','1019C8_1F27912D4BD0_2012-00036','TB-IS-1044-2012-00036_S124_R1_001.fastq.gz','1019C8_1F27912D4BD0','SRR29016771','41389338','SAMN41389338','PRJNA1109295']	2011	2024-05-14T09:33:00.000Z			BGD	Asia			Homo sapiens	3	human																					588	588580182	260981444	PRJNA1109295			99.59	1663606	57	lineage2.2.1	Pre-XDR-TB	['WHO_mutations_2023','diff','tbprofiler','input','tree']	tuberculosis: unclassified		Mycobacterium tuberculosis
SAMN04386737	SRR3091240	WGS	USDA	SRX1521799	Illumina MiSeq	PAIRED	RANDOM	GENOMIC	ILLUMINA	SRS1239826	SRP053287	['SAMN04386737','SRS1239826','PRJNA251692','251692','SRX1521799','SRP053287','4386737','14-3417','14-3417_files','SRR3091240']	2014	2016-01-08T08:14:00.000Z			USA	North America	Michigan		Bos taurus	2	domestic cattle																					259	259912031	149953073	PRJNA251692			99.46	838096	46	La1.8.1	Other	['input','tree','tbprofiler','diff']	tuberculosis: animal-adapted	La1	Mycobacterium bovis
SAMEA11206910	ERR7801279	WGS	UNIVERSITY OF BASEL, SWITZERLAND	ERX7368967	Illumina HiSeq 2500	PAIRED		GENOMIC	ILLUMINA	ERS8856411	ERP134075	['9bc3fa2b-c877-4dc7-b821-d8f2b9e08e1b','ena-EXPERIMENT-TAB-21-12-2021-16:44:10:404-12289','ERS8856411','ERR7801279','G21839','794708','ERX7368967','PRJEB49562','SAMEA11206910','ERP134075','ena-RUN-TAB-21-12-2021-16:44:10:404-12290','24685096']	2015	2022-07-28T01:06:00.000Z			TZA	Africa			Homo sapiens	3	human																					300	300093474	151180557	PRJEB49562			98.94	1458027	44	lineage2.2.1	Sensitive	['diff','tbprofiler','input','tree']	tuberculosis: unclassified		Mycobacterium tuberculosis
SAMN18647965	SRR14165154	WGS	STANFORD UNIVERSITY	SRX10533193	NextSeq 550	PAIRED	RANDOM	GENOMIC	ILLUMINA	SRS8656466	SRP289688	['L-14-1093-S261_R1.fastq.gz','18647965','SRR14165154','SRP289688','SRX10533193','bp0','SAMN18647965','L-14-1093-S261','ms_83','SRS8656466','PRJNA671770','671770']	2014	2021-04-07T13:43:00.000Z			BRA	South America	Mato Grosso do Sul, Campo Grande	sputum	Homo sapiens	3	human																					368	368838640	156735090	PRJNA671770								['standford','input']	tuberculosis: human-adapted	L4.4.1.1	Mycobacterium tuberculosis
SAMN40655313	SRR28498661	WGS	NIAID TB PORTALS PROGRAM	SRX24100329	NextSeq 2000	PAIRED	RANDOM	GENOMIC	ILLUMINA	SRS20888737	SRP498669	['SAMN40655313','27409','PRJNA1074788','SRX24100329','SRP498669','SRR28498661','40655313','1074788','TBPO-5566_lib60280_nextseq_ny0110_151bp.filtered_2_bwa.1.fastq.gz','SRS20888737']	2020	2024-03-29T15:54:00.000Z		47.4116 N 28.3699 E	MDA	Europe		sputum	Homo sapiens	3	human																					741	741090049	250546521	PRJNA1074788			99.4	1636888	55	lineage4.2.1.1	Sensitive	['tbprofiler','input','diff','tree']	tuberculosis: unclassified		Mycobacterium tuberculosis
SAMN21616945	SRR16057934	WGS	PUBLIC HEALTH ONTARIO	SRX12344734	Illumina MiSeq	PAIRED	RANDOM	GENOMIC	ILLUMINA	SRS10317114	SRP338617	['SRS10317114','PRJNA766079','2019-498_R1.fastq.gz','766079','bp0','SRX12344734','2019-498','SRR16057934','SRP338617','SAMN21616945','21616945']	2019	2021-09-24T21:43:00.000Z			CAN	North America	Ontario		Homo sapiens	3	human					S		S					S	S								267	267314132	177442748	PRJNA766079	CRyPTIC_WHO2021_PMC7612554		99.17	1322561	45	lineage3.1.2.1	Sensitive	['input','diff','Walker_2022','tree','tbprofiler']	tuberculosis: unclassified		Mycobacterium tuberculosis
SAMEA5164186	ERR4025130	WGS	WELLCOME SANGER INSTITUTE	ERX4026518	HiSeq X Ten	PAIRED	RANDOM	GENOMIC	ILLUMINA	ERS2971908	ERP112727	['626130','ERX4026518','ERS2971908','SAMEA5164186','ERR4025130','ERP112727','PRJEB30294','SC_EXP_28889_2#168','The_Genomics_of_Multidrug_Resistant_Tuberculosis_Transmission__NIHR_funded_-sc-5364','SC_RUN_28889_2#168','14628060','360e1e04-6414-11e8-bf99-3c4a9275d6c8']		2020-04-19T04:07:00.000Z																														336	336422564	77846541	PRJEB30294			99.52	1687683	58	lineage4.1.4;lineage4.1.2	Sensitive	['tbprofiler','diff','input']	tuberculosis: unclassified		Mycobacterium tuberculosis
SAMN13568005	SRR10808784	WGS	RADBOUDUMC	SRX7482621	Illumina HiSeq 2000	PAIRED	PCR	GENOMIC	ILLUMINA	SRS5925498	SRP239172	['SRS5925498','1100918_R1.fastq.gz','SRP239172','PRJNA595834','595834','1100918','bp0','SAMN13568005','SRX7482621','13568005','SRR10808784']	2014	2019-12-31T09:00:00.000Z			IDN	Asia	Bandung	sputum	Homo sapiens	3	human																					806	806016306	623902487	PRJNA595834			99.5	1651152	36	lineage4.1.2.1	Sensitive	['input','tree','Menardo_2021','TANDEM','diff','tbprofiler']	tuberculosis: human-adapted	L4	Mycobacterium tuberculosis
SAMN06091829	SRR5065579	WGS	UNIVERSITY OF MELBOURNE	SRX2385943	Illumina HiSeq 2500	PAIRED	RANDOM	GENOMIC	ILLUMINA	SRS1828008	SRP094134	['SRR5065579','PRJNA355614','HCMC0132','6091829','SAMN06091829','355614','SRP094134','SRX2385943','SRS1828008','02MTB2013_S91_L002_1.fastq.gz','bp0']	2011-03	2016-11-30T23:08:00.000Z		10.82 N 106.63 E	VNM	Asia	Ho Chi Minh City	sputum	Homo sapiens	3	human																					390	390862095	189882600	PRJNA355614			99.58	1320395	44	lineage2.1	Sensitive	['tbprofiler','Menardo_2021','input','Napier_2020','diff','tree']	tuberculosis: human-adapted	L2.1	Mycobacterium tuberculosis
SAMEA1118471	ERR2513290	WGS	PHE	ERX2532500	Illumina HiSeq 2500	PAIRED	RANDOM	GENOMIC	ILLUMINA	ERS2397880	ERP107961	['experiment.5032','run.5032','10122417','ERS2397880','ERX2532500','project.First_10k_genomes_study_set_4','PRJEB25991','ERR2513290','ERP107961','SAMEA1118471','sample.5032','493034']		2021-10-23T16:06:00.000Z			GBR	Europe	England									S		S					S	S								868	868550278	442317359	PRJEB25991	Walker_2022							['CRyPTIC_PHE','input','Walker_2022']	tuberculosis: unclassified		Mycobacterium tuberculosis
SAMN12168502	SRR9614692	AMPLICON	OMEGA D.O.O.	SRX6377724	Ion S5	SINGLE	PCR	GENOMIC	ION_TORRENT	SRS5038409	SRP212373	['IonCode_0115_11-2017','12168502','PRJNA551916','SRX6377724','551916','SAMN12168502','MK3113','bp0','SRP212373','SRS5038409','IonCode_0115_11-2017.bai','SRR9614692']	2008	2019-07-01T03:07:00.000Z		41.99 N 21.43 E	MKD	Europe	Skopje	sputum	Homo sapiens	3	human																					109	109022890	69043816	PRJNA551916									tuberculosis: unclassified		Mycobacterium tuberculosis
SAMEA115751137	ERR13292017	WGS	UNIVERSITY OF OXFORD, NUFFIELD DEPARTMENT OF MEDIC	ERX12662503	Illumina MiSeq	PAIRED	RANDOM PCR	GENOMIC	ILLUMINA	ERS20267424	ERP161058	['ERS20267424','1124794','ERR13292017','bf31c323f6bb','b28b5ff0-515d-42d2-bc0f-19e45ec26bb9','webin-reads-bf31c323f6bb','SAMEA115751137','41910083','ERX12662503','PRJEB76547','ERP161058']	2020	2024-08-10T09:40:00.000Z			USA	North America																										419	419488465	242266304	PRJEB76547								CRyPTIC_2024	tuberculosis: unclassified		Mycobacterium tuberculosis
SAMN41472099	SRR29096961	WGS	FIND, THE FOUNDATION FOR INNOVATIVE NEW DIAGNOSTICS	SRX24620798	Illumina HiSeq 2000	PAIRED	RANDOM	GENOMIC	ILLUMINA	SRS21357952	SRP507535	['TB-CPath-Stephen-IS-1031-501130-1_S93_R1_001.fastq.gz','1109295','AFDEC7_6D7901170CCF_501130','AFDEC7_6D7901170CCF','SRP507535','41472099','SRS21357952','PRJNA1109295','SAMN41472099','SRX24620798','SRR29096961']	2012	2024-05-21T10:20:00.000Z							Homo sapiens	3	human																					254	254955950	112347777	PRJNA1109295								WHO_mutations_2023	tuberculosis: unclassified		Mycobacterium tuberculosis
SAMN30950055	SRR21690604	WGS	RIVM	SRX17688553	Illumina HiSeq 2500	PAIRED	RANDOM	GENOMIC	ILLUMINA	SRS15219941	SRP399356	['RIVM1340','bp0','SRS15219941','SRX17688553','SAMN30950055','RIVM1340.bam','SRR21690604','SRP399356','30950055','PRJNA882748','882748']	2017	2022-09-23T18:08:00.000Z			NLD	Europe		As reported: diagnostic sample	Homo sapiens	3	human																					304	304652717	93340143	PRJNA882748								input	tuberculosis: unclassified		Mycobacterium tuberculosis
SAMEA3725923	ERR1555053	WGS	THE WELLCOME TRUST SANGER INSTITUTE	ERX1625809	Illumina HiSeq 2000	PAIRED	RANDOM	GENOMIC	ILLUMINA	ERS1033072	ERP004677	['247745','ERP004677','SAMEA3725923','38408120-b5f3-11e5-aed5-3c4a9275d6c6','PRJEB5280','Mycobacterium_tuberculosis__HICF__sequencing-sc-2926','SC_RUN_19787_2#78','SC_EXP_19787_2#78','ERS1033072','ERX1625809','ERR1555053','5515157']		2016-08-05T19:39:00.000Z			PER	South America																										455	455936000	88595117	PRJEB5280			99.78	1623183	46	lineage4.3.4.2	MDR-TB	['diff','tbprofiler','tree','input','Napier_2020','standford']	tuberculosis: human-adapted	L4.3.4.2	Mycobacterium tuberculosis
SAMEA115745605	ERR13284392	WGS	UNIVERSITY OF OXFORD, NUFFIELD DEPARTMENT OF MEDIC	ERX12654818	Illumina HiSeq 2500	PAIRED	RANDOM PCR	GENOMIC	ILLUMINA	ERS20255489	ERP161058	['5a21f64e5218','ERP161058','SAMEA115745605','PRJEB76547','ERS20255489','1124794','ERR13284392','webin-reads-5a21f64e5218','41889233','b28b5ff0-515d-42d2-bc0f-19e45ec26bb9','ERX12654818']	2020	2024-08-11T01:54:00.000Z			DEU	Europe																										592	592098600	345281795	PRJEB76547								CRyPTIC_2024	tuberculosis: unclassified		Mycobacterium tuberculosis
SAMEA3231267	ERR949835	WXS	THE WELLCOME TRUST SANGER INSTITUTE	ERX1028820	Illumina HiSeq 2000	PAIRED	Hybrid Selection	GENOMIC	ILLUMINA	ERS652501	ERP009376	['3836304','Chest_Array__Direct_sequencing_of_selected_bacterial_strains_from_clinical_samples-sc-3494','SC_RUN_16039_2#68','PRJEB8311','287899','ERP009376','ERX1028820','SAMEA3231267','H37Rv-sc-2216730','SC_EXP_16039_2#68','ERS652501','ERR949835']		2015-07-03T19:07:00.000Z																														3804	3804163650	2470779618	PRJEB8311									tuberculosis: human-adapted	L4	Mycobacterium tuberculosis	H37Rv
SAMEA7525633	ERR4797091	WGS	FOUNDATION FOR MEDICAL RESEARCH INDIA	ERX4666506	NextSeq 500	PAIRED	RANDOM	GENOMIC	ILLUMINA	ERS5282107	ERP124850	['experiment.1816','sample.1816','ERP124850','ERX4666506','PRJEB41116','project.Mumbai','ERR4797091','22459197','ERS5282107','773292','run.1816','SAMEA7525633']		2021-11-09T22:14:00.000Z			IND	Asia	Mumbai					S	S			S	S	S	S	S				S		S	S	S	S	S	S	525	525314700	235385398	PRJEB41116	['CRyPTIC_reuse_table','Walker_2022']		99.45	1519191	47	lineage3	Sensitive	['diff','tbprofiler','input','CRyPTIC_reuse_table','Walker_2022','tree','CRyPTIC_IND']	tuberculosis: unclassified		Mycobacterium tuberculosis
SAMN36834958	SRR25515635	WGS	SHANDONG PROVINCIAL HOSPITAL	SRX21246264	Illumina HiSeq 4000	PAIRED	RANDOM	GENOMIC	ILLUMINA	SRS18500545	SRP453313	['SRR25515635','SRS18500545','SRX21246264','1002108','T2348.IS300_Clean.1.fastq.gz','36834958','T2348','SAMN36834958','bp0','SRP453313','PRJNA1002108']	2018	2023-08-04T04:43:00.000Z		36.40 N 117.00 E	CHN	Asia	Shandong	As reported: phlegm	Homo sapiens	3	human																					1129	1129993200	486974011	PRJNA1002108			99.48	1844784	64	lineage4.4.2	Sensitive	['tree','diff','tbprofiler','input']	tuberculosis: human-adapted	L4	Mycobacterium tuberculosis	H37Rv
SAMN08795324	SRR6896336	WGS	SAN RAFFAELE	SRX3846102	Illumina MiSeq	PAIRED	RANDOM	GENOMIC	ILLUMINA	SRS3090404	SRP128089	['TRL0019621_S12.gatk.bam','TRL0019621','SAMN08795324','SRP128089','SRX3846102','SRS3090404','8795324','428596','TRL0019621_WGS','SRR6896336','bp0','PRJNA428596']		2018-03-27T13:25:00.000Z							Homo sapiens	3	human																					128	128796246	80226671	PRJNA428596								input	tuberculosis: unclassified		Mycobacterium tuberculosis
SAMN08913202	SRR6981984	WGS	SAN RAFFAELE	SRX3922447	Illumina MiSeq	PAIRED	RANDOM	GENOMIC	ILLUMINA	SRS3157065	SRP128089	['TRL0079937_WGS','PRJNA428596','SRX3922447','SAMN08913202','8913202','TRL0079937','SRR6981984','SRS3157065','SRP128089','428596','TRL0079937_S10.gatk.bam','bp0']		2018-04-12T16:34:00.000Z							Homo sapiens	3	human																					310	310623552	199404038	PRJNA428596								input	tuberculosis: unclassified		Mycobacterium tuberculosis
SAMN15406943	SRR12119880	AMPLICON	GENOSCREEN	SRX8641560	NextSeq 500	PAIRED	PCR	GENOMIC	ILLUMINA	SRS6926282	SRP269393	['52-17','52-17_S43_R1_001.fastq.gz','bp0','15406943','PRJNA643242','SRS6926282','SRX8641560','SRR12119880','643242','DRC_Deeplex1109','SAMN15406943','SRP269393']	2016	2020-06-30T17:19:00.000Z			COD	Africa		sputum	Homo sapiens	3	human																					102	102471222	47009926	PRJNA643242									tuberculosis: unclassified		Mycobacterium tuberculosis
SAMN28856921	SRR19543422	WGS	SHANGHI CDC	SRX15595504	Illumina HiSeq 2500	PAIRED	RANDOM PCR	GENOMIC	ILLUMINA	SRS13296535	SRP378508	['28856921','SAMN28856921','bp0','SRP378508','17-0376_0.1.fq.gz','845115','17-0376_0','SRR19543422','PRJNA845115','SRS13296535','SRX15595504']	2017	2022-06-06T13:55:00.000Z			CHN	Asia	Shanghai	sputum	Homo sapiens	3	human																					2060	2060016396	811071074	PRJNA845115									NTM: unclassified		Mycobacterium kansasi
SAMN19113206	SRR14520032	WGS	MDUPHL	SRX10865540	NextSeq 500	PAIRED	RANDOM	GENOMIC	ILLUMINA	SRS8960879	SRP319622	['PRJNA729189','SRX10865540','SAMN19113206','bp0','729189','SRP319622','AUSMDU00010156_R1.fq.gz','AUSMDU00010156','19113206','SRS8960879','NS500345_HTCJJAFXX_AUSMDU00010156','SRR14520032']	2000	2021-05-15T03:53:00.000Z			AUS	Oceania	Northern Territory		Homo sapiens	3	human																					439	439609021	207910844	PRJNA729189			99.57	1472087	51	lineage3.1.1	Sensitive	['input','tree','tbprofiler','diff']	tuberculosis: unclassified		Mycobacterium tuberculosis
SAMEA104061138	ERR1971849	WGS	UNIVERSITY OF OSLO	ERX2034735	Illumina MiSeq	PAIRED	size fractionation	GENOMIC	ILLUMINA	ERS1725031	ERP015549	['328379','ERP015549','6960147','ERX2034735','SAMEA104061138','ena-EXPERIMENT-UNIVERSITY OF OSLO-10-05-2017-12:10:06:240-1','ERR1971849','ena-RUN-UNIVERSITY OF OSLO-10-05-2017-12:10:06:241-1','ena-STUDY-UNIVERSITY OF OSLO-10-05-2016-14:38:24:704-291','ERS1725031','FSP_332','PRJEB13960']	2012	2017-05-27T07:40:00.000Z			ETH	Africa		sputum	Homo sapiens	3	human																					1091	1091424194	669234710	PRJEB13960			99.3	803876	53	lineage7	Sensitive	['tree','lineage7_ETH','tbprofiler','Napier_2020','diff','input']	tuberculosis: human-adapted	L7	Mycobacterium tuberculosis
SAMN26442578	SRR18231767	AMPLICON	TGEN NORTH	SRX14373238	Illumina MiSeq	PAIRED	PCR	GENOMIC	ILLUMINA	SRS12186008	SRP339739	['B127_AMP.0','B127_AMP','SRX14373238','TB-B127-054_S79_L001_R1_001.fastq.gz','SRP339739','26442578','SAMN26442578','767896','SRR18231767','PRJNA767896','bp0','SRS12186008']	2017	2022-03-04T19:48:00.000Z			ZAF	Africa	Capetown	sputum	Homo sapiens	3	human																					208	208407384	111617216	PRJNA767896									tuberculosis: unclassified		Mycobacterium tuberculosis
SAMEA3493144	ERR972797	WGS	STELLENBOSCH UNIVERSITY	ERX1049778	Illumina HiSeq 2000	PAIRED	RANDOM	GENOMIC	ILLUMINA	ERS800293	ERP011140	['ena-EXPERIMENT-STELLENBOSCH UNIVERSITY-29-07-2015-14:01:41:383-3','ena-STUDY-STELLENBOSCH UNIVERSITY-27-07-2015-08:13:57:268-311','ERS800293','PRJEB9976','297118','ena-RUN-STELLENBOSCH UNIVERSITY-29-07-2015-14:01:41:383-3','4115499','SAMEA3493144','ERX1049778','Single colony_2 3','ERP011140','ERR972797']		2015-09-27T14:28:00.000Z																														823	823846698	577376681	PRJEB9976			99.28	1347724	31	lineage1.2.2.2	RR-TB	['tree','tbprofiler','input','diff']	tuberculosis: unclassified		Mycobacterium tuberculosis
SAMEA112802497	ERR11068712	WGS	FZB	ERX10515642	NextSeq 2000	PAIRED		GENOMIC	ILLUMINA	ERS14810043	ERP010814	['ena-EXPERIMENT-TAB-21-03-2023-12:28:22:936-127905','ena-STUDY-FZB-22-06-2015-17:16:39:392-292','287903','22006276','ERS14810043','PRJEB9680','ERR11068712','33854553','SAMEA112802497','ena-RUN-TAB-21-03-2023-12:28:22:936-127906','ERX10515642','ERP010814']		2023-07-21T02:10:00.000Z																														269	269670599	100564015	PRJEB9680								input	tuberculosis: unclassified		Mycobacterium tuberculosis
SAMEA116000358	ERR13654042	WGS	NATIONAL INSTITUTE OF HEALTH DR. RICARDO JORGE	ERX13024922	NextSeq 550	PAIRED	RANDOM	GENOMIC	ILLUMINA	ERS20963957	ERP111748	['43578753','ERX13024922','PT_TB1133','ERR13654042','SAMEA116000358','INSA_27102018','PRJEB29446','ERS20963957','505027','ERP111748']	2024	2024-09-14T19:16:00.000Z			PRT	Europe																										496	496352282	165264675	PRJEB29446									tuberculosis: unclassified		Mycobacterium tuberculosis
SAMEA6456261	ERR3806452	WGS	INSTITUTE OF TROPICAL MEDICINE	ERX3808196	Illumina HiSeq 2500	PAIRED	RANDOM	GENOMIC	ILLUMINA	ERS4221775	ERP119211	['ena-STUDY-Institute of tropical medicine-08-01-2020-09:16:49:129-1770','600196','ERS4221775','E14-21080','PRJEB36076','ERR3806452','webin-reads-E14-21080','13828059','ERP119211','ERX3808196','SAMEA6456261']	2014	2020-01-19T01:14:00.000Z			GMB	Africa		sputum	Homo sapiens	3	human																					370	370288539	241458321	PRJEB36076			99.33	1521902	73	lineage6.3.1	Sensitive	['tree','diff','input','tbprofiler']	tuberculosis: human-adapted		Mycobacterium africanum
SAMD00142447	DRR188497	WGS	RIT_JATA	DRX178962	Illumina MiSeq	PAIRED	other	GENOMIC	ILLUMINA	DRS200992	DRP007602	['DRX178962','DRR188497','754720','DRP007602','PRJDB7494','SAMD00142447','20795325','DRS200992']	2017	2021-08-14T17:10:00.000Z			JPN	Asia	Kanto		Homo sapiens	3	human																					499	499280967	308621270	PRJDB7494			99.57	1318799	80	lineage2.2.1	Sensitive	['tbprofiler','tree','diff','input']	tuberculosis: unclassified		Mycobacterium tuberculosis
SAMEA8742579	ERR8686191	WGS	UNIVERSITY OF CAPE TOWN	ERX8350876	Illumina HiSeq 4000	PAIRED	RANDOM	GENOMIC	ILLUMINA	ERS6422160	ERP135631	['experiment.25416','PRJEB51042','26335420','ERR8686191','ERX8350876','project.CTB_NICD_Wellcome_site20','ERP135631','ERS6422160','sample.25416','SAMEA8742579','run.25416.1','811912']		2022-03-15T06:23:00.000Z			ZAF	Africa						S				S	S	S	S	S				S		S	S	S	S	S	S	520	520414500	243130621	PRJEB51042	CRyPTIC_reuse_table		99.6	1631056	56	lineage2.2.1	Sensitive	['tbprofiler','CRyPTIC_UofCapeTown','diff','CRyPTIC_reuse_table','tree','input']	tuberculosis: unclassified		Mycobacterium tuberculosis
SAMEA115746499	ERR13285302	WGS	UNIVERSITY OF OXFORD, NUFFIELD DEPARTMENT OF MEDIC	ERX12655728	Illumina HiSeq 2500	PAIRED	RANDOM PCR	GENOMIC	ILLUMINA	ERS20256383	ERP161058	['ERP161058','PRJEB76547','ERX12655728','41890033','910a84dc7e98','b28b5ff0-515d-42d2-bc0f-19e45ec26bb9','webin-reads-910a84dc7e98','1124794','ERR13285302','SAMEA115746499','ERS20256383']	2020	2024-08-10T09:47:00.000Z			CHE	Europe																										129	129348412	59575866	PRJEB76547								CRyPTIC_2024	tuberculosis: unclassified		Mycobacterium tuberculosis
SAMD00603723	DRR473890	WGS	KIH	DRX458119	NextSeq 550	PAIRED	RANDOM	GENOMIC	ILLUMINA	DRS329782	DRP010549	['SAMD00603723','DRX458119','DRR473890','1019517','PRJDB15809','DRS329782','37484913','DRP010549']	2018	2023-09-20T20:30:00.000Z			JPN	Asia	Hyogo, Kobe		Homo sapiens	3	human																					467	467799355	242029857	PRJDB15809			99.56	1471653	50	lineage2.2.1	Sensitive	['input','diff','tbprofiler','tree']	tuberculosis: unclassified		Mycobacterium tuberculosis
SAMEA115749487	ERR13290335	WGS	UNIVERSITY OF OXFORD, NUFFIELD DEPARTMENT OF MEDIC	ERX12660821	Illumina HiSeq 2000	PAIRED	RANDOM PCR	GENOMIC	ILLUMINA	ERS20265774	ERP161058	['b28b5ff0-515d-42d2-bc0f-19e45ec26bb9','ERP161058','41908573','webin-reads-e4ca75aaecf7','ERR13290335','1124794','SAMEA115749487','ERX12660821','e4ca75aaecf7','ERS20265774','PRJEB76547']	2018				SWE	Europe																										0	0	0	PRJEB76547								CRyPTIC_2024	tuberculosis: unclassified		Mycobacterium tuberculosis
SAMN30543172	SRR21277713	WGS	SCHOOL OF PUBLIC HEALTH, FUDAN UNIVERSITY	SRX17287075	Illumina HiSeq 2500	PAIRED	RANDOM	GENOMIC	ILLUMINA	SRS14851754	SRP394436	['bp0','PRJNA874331','L274_S128_L008','SAMN30543172','874331','SRX17287075','SRP394436','L274_S128_L008_R1.fastq.gz','30543172','SRS14851754','SRR21277713']	2017	2022-08-28T01:05:00.000Z			CHN	Asia	Eastern China		Homo sapiens	3	human																					1222	1222817630	522653133	PRJNA874331			99.57	1650970	56	lineage2.2.1	Sensitive	['tbprofiler','tree','input','diff']	tuberculosis: unclassified		Mycobacterium tuberculosis
SAMN17204751	SRR13344575	Tn-Seq	GEO	SRX9770690	Illumina HiSeq 2500	PAIRED	other	GENOMIC	ILLUMINA	SRS7958487	SRP300088	['SRS7958487','17204751','SRR13344575','689305','GSM4998455','GSE164156','PRJNA689305','GSM4998455_r1','SRX9770690','SRP300088','SAMN17204751']		2021-01-03T15:05:00.000Z						homogenized mouse spleens	Mus musculus	2	mouse																					2734	2734140094	1878441696	PRJNA689305									tuberculosis: human-adapted	L4	Mycobacterium tuberculosis	H37Rv
SAMEA104357529	ERR2179734	WGS	FUDAN UNIVERSITY	ERX2236153	Illumina HiSeq 2000	PAIRED	RANDOM PCR	GENOMIC	ILLUMINA	ERS1982507	ERP104892	['ena-EXPERIMENT-FUDAN UNIVERSITY-24-10-2017-03:49:56:244-178','ERP104892','PRJEB23157','496441','ena-STUDY-FUDAN UNIVERSITY-24-10-2017-03:50:01:214-391','8238941','ERX2236153','SAMEA104357529','MTB178','ERS1982507','ena-RUN-FUDAN UNIVERSITY-24-10-2017-03:49:56:244-178','ERR2179734']	2009	2018-10-25T11:32:00.000Z			CHN	Asia		sputum	Homo sapiens	3	human																					0	0	437055761	PRJEB23157			99.27	1871421	59	lineage4.2.2	Sensitive	['diff','Napier_2020','tbprofiler','input','Menardo_2021']	tuberculosis: human-adapted	L4.2.2	Mycobacterium tuberculosis
SAMN33061924	SRR23340137	WGS	DEPARTMENT OF ENVIRONMENTAL MICROBIOLOGY AND BIOTECHNOLOGY	SRX19282001	Illumina NovaSeq 6000	PAIRED	RANDOM	GENOMIC	ILLUMINA	SRS16683675	SRP420952	['NG-28739_DLT73_lib535671_7698_3_1.fastq.gz','SRX19282001','SRR23340137','PRJNA931475','931475','SRS16683675','DLT73','SRP420952','SAMN33061924','bp0','33061924']	2019	2023-02-04T07:25:00.000Z			LTY	Europe			Homo sapiens	3	human																					4047	4047928272	1460250477	PRJNA931475			99.38	1554292	53	lineage4.2.1	MDR-TB	['diff','tree','tbprofiler','input']	tuberculosis: unclassified		Mycobacterium tuberculosis
SAMEA11225632	ERR7902605	WGS	FZB	ERX7470750	NextSeq 500	PAIRED		GENOMIC	ILLUMINA	ERS8875108	ERP005779	['ena-RUN-FZB-04-01-2022-15:51:50:332-25','SAMEA11225632','ERP005779','24647171','ERR7902605','ena-EXPERIMENT-FZB-04-01-2022-15:51:50:332-25','PRJEB6273','ena-STUDY-FZB-08-05-2014-02:23:48:240-40','ERX7470750','325612','ERS8875108','11579-11']		2022-07-17T08:56:00.000Z																														751	751864278	319301221	PRJEB6273			99.3	1627585	56	lineage1.1.3.1	Sensitive	['tree','tbprofiler','input','diff']	MTBC		Mycobacterium tuberculosis complex sp.
SAMN31423371	SRR22048330	WGS	NATIONAL INSTITUTE OF INFECTIOUS DISEASES "L. SPALLANZANI"	SRX18029588	NextSeq 500	PAIRED	RANDOM	GENOMIC	ILLUMINA	SRS15536596	SRP373287	['31423371','SRX18029588','834606','160-SP264_S9_L001_R1_001.fastq.gz','SRR22048330','bp0','SRS15536596','SRP373287','PRJNA834606','SAMN31423371','SP264']	2016	2022-10-26T15:24:00.000Z		41.86 N 12.45 E	ITA	Europe	Rome		Homo sapiens	3	human																					966	966388808	406198063	PRJNA834606			99.47	1711270	58	lineage4.1.2.1	HR-TB	['tree','tbprofiler','input','diff']	tuberculosis: unclassified		Mycobacterium tuberculosis
SAMEA13292811	ERR9119675	WGS	UNIVERSITY OF OXFORD, NUFFIELD DEPARTMENT OF MEDIC	ERX8662224	NextSeq 500	PAIRED	RANDOM	GENOMIC	ILLUMINA	ERS10895741	ERP136042	['experiment.3126.80065d13','ERS10895741','PRJEB51410','ERP136042','ERR9119675','project.SeqTreat_Borstel1','862822','SAMEA13292811','30299307','sample.3126.a6cd3411','ERX8662224','run.3126.1.756dea88550e89c3d28b25153ddac89c']		2024-08-18T15:40:00.000Z																														739	739297821	349035563	PRJEB51410								CRyPTIC_SeqTreat_Borstel	tuberculosis: unclassified		Mycobacterium tuberculosis
SAMEA2534555	ERR552303	WGS	FZB	ERX511372	Illumina MiSeq	PAIRED		GENOMIC	ILLUMINA	ERS457957	ERP005779	['9232-12','9232-12_lib1553_miseq_r0086_301bp','ERP005779','ERS457957','ERR552303','5243001','PRJEB6273','SAMEA2534555','ERX511372','ena-STUDY-FZB-08-05-2014-02:23:48:240-40','325612']		2016-06-16T02:35:00.000Z																														346	346548728	257140737	PRJEB6273			99.2	67167	3	lineage4.9;lineage4.1.2.1	Sensitive	['tbprofiler','input']	MTBC		Mycobacterium tuberculosis complex sp.
SAMEA5562043	ERR3275815	WGS	RIVM - NATIONAL INSTITUTE FOR PUBLIC HEALTH AND TH	ERX3302688	Illumina HiSeq 2500	SINGLE	RANDOM	GENOMIC	ILLUMINA	ERS3364075	ERP114661	['PRJEB32037','ena-STUDY-RIVM - National Institute for Public Health and the Environment-04-04-2019-10:46:49:835-53','SAMEA5562043','ERS3364075','ena-RUN-RIVM - National Institute for Public Health and the Environment-10-04-2019-10:49:30:015-660','ERX3302688','532369','17-0233','ERP114661','ena-EXPERIMENT-RIVM - National Institute for Public Health and the Environment-10-04-2019-10:49:30:015-660','ERR3275815','11396855']		2020-03-25T11:32:00.000Z			NLD	Europe																										379	379003377	126279855	PRJEB32037								Napier_2020	tuberculosis: human-adapted	L3	Mycobacterium tuberculosis
SAMEA4501338	ERR1679645	WGS	BIRMINGHAM UNIVERSITY	ERX1749315	Illumina MiSeq	PAIRED	other	GENOMIC	ILLUMINA	ERS1400517	ERP017693	['ERR1679645','PRJEB15857','ERX1749315','ERS1400517','ena-EXPERIMENT-BIRMINGHAM UNIVERSITY-11-10-2016-04:37:25:400-61','ERP017693','6137186','357225','SAMEA4501338','ena-STUDY-BIRMINGHAM UNIVERSITY-11-10-2016-03:25:45:971-10','ena-RUN-BIRMINGHAM UNIVERSITY-11-10-2016-04:37:25:401-61','NG78']	2012	2022-07-24T03:28:00.000Z			NGA	Africa		sputum	Homo sapiens	3	human																					135	135954845	71912682	PRJEB15857			99.51	632108	23	lineage4.6.2.2	Other	['tbprofiler','input','diff']	tuberculosis: unclassified		Mycobacterium tuberculosis
SAMN41598327	SRR29231135	WGS	FIND, THE FOUNDATION FOR INNOVATIVE NEW DIAGNOSTICS	SRX24749816	Illumina HiSeq 2000	PAIRED	RANDOM	GENOMIC	ILLUMINA	SRS21470405	SRP507535	['B9141A_A5C7EDE088FF','B9141A_A5C7EDE088FF_TBDM101777','SRS21470405','41598327','SRP507535','1109295','SAMN41598327','SRX24749816','TB-IS-1043-TBDM101777-56_S183_R1_001.fastq.gz','PRJNA1109295','SRR29231135']		2024-05-30T06:19:00.000Z			IND	Asia			Homo sapiens	3	human																					245	245270508	97641402	PRJNA1109295								WHO_mutations_2023	tuberculosis: unclassified		Mycobacterium tuberculosis
SAMN20512839	SRR15316079	WGS	SCHOOL OF PUBLIC HEALTH, FUDAN UNIVERSITY	SRX11620933	Illumina HiSeq 2000	PAIRED	PCR	GENOMIC	ILLUMINA	SRS9656195	SRP330727	['SRP330727','V38_R1.fastq.gz','V38','20512839','PRJNA751240','2003-West-052','SRR15316079','751240','bp0','SAMN20512839','SRX11620933','SRS9656195']	2003	2021-08-01T01:19:00.000Z		30.29 N 120.51 E	CHN	Asia	Zheijiang	sputum	Homo sapiens	3	human																					965	965849400	419829923	PRJNA751240			99.41	1730671	59	lineage2.2.1	Sensitive	['diff','tbprofiler','tree','timelapse_Zhejiang_CHN','input']	tuberculosis: unclassified		Mycobacterium tuberculosis
SAMEA3374874	ERR1023434	WGS	THE WELLCOME TRUST SANGER INSTITUTE	ERX1102306	Illumina HiSeq 2000	PAIRED	RANDOM	GENOMIC	ILLUMINA	ERS716795	ERP004677	['ERX1102306','SC_RUN_16852_5#61','PRJEB5280','ERP004677','ERR1023434','TRL0001048-sc-2292177','Mycobacterium_tuberculosis__HICF__sequencing-sc-2926','SAMEA3374874','247745','SC_EXP_16852_5#61','ERS716795','4106634']		2016-03-05T14:02:00.000Z			PER	South America																										749	749263500	120675468	PRJEB5280			99.61	1822667	51	lineage4.3.2.1	Sensitive	['standford','tree','tbprofiler','input','Napier_2020','diff']	tuberculosis: human-adapted	L4.3.2.1	Mycobacterium tuberculosis
SAMEA4730543	ERR3468899	WGS	WELLCOME SANGER INSTITUTE	ERX3490562	Illumina HiSeq X Ten	PAIRED	RANDOM	GENOMIC	ILLUMINA	ERS2550673	ERP024108	['SAMEA4730543','SC_EXP_26329_6#296','512657','ERP024108','Mycobacteria_in_non_CF_bronchiectasis_patients-sc-4853','c40a6932-be4d-11e7-b52c-3c4a9275d6c8','ERS2550673','12514163','PRJEB21813','ERR3468899','ERX3490562','SC_RUN_26329_6#296']		2019-08-08T01:21:00.000Z																														238	238804688	106143785	PRJEB21813									NTM: avium complex		Mycobacterium avium
SAMN31695913	SRR22263331	AMPLICON	UNIVERSITY OF WISCONSIN-MADISON	SRX18239706	Illumina MiSeq	PAIRED	PCR	GENOMIC	ILLUMINA	SRS15735567	SRP407506	['PRJNA900591','SRS15735567','E19-LLL-gr3_S16_L001_R1_001.fastq','SAMN31695913','E19-LLL-gr3_S16','bp0','SRR22263331','SRP407506','31695913','SRX18239706','900591']	2021-08	2022-11-11T14:44:00.000Z			USA	North America	Pittsburgh	lung	Macaca fascicularis	3	crab-eating macaque																					43	43696984	31952639	PRJNA900591									tuberculosis: human-adapted	L4	Mycobacterium tuberculosis	Erdman
SAMN41472446	SRR29096885	WGS	FIND, THE FOUNDATION FOR INNOVATIVE NEW DIAGNOSTICS	SRX24620874	Illumina HiSeq 2000	PAIRED	RANDOM	GENOMIC	ILLUMINA	SRS21358029	SRP507535	['AFDEC7_EAFE2BEB91BE_501536','PRJNA1109295','AFDEC7_EAFE2BEB91BE','SRR29096885','SAMN41472446','SRX24620874','SRP507535','TB-CPath-Stephen-IS-1031-501536_S223_R1_001.fastq.gz','1109295','41472446','SRS21358029']	2011	2024-05-21T10:20:00.000Z							Homo sapiens	3	human																					438	438355416	190622871	PRJNA1109295								WHO_mutations_2023	tuberculosis: unclassified		Mycobacterium tuberculosis
SAMN08709058	SRR6832825	WGS	SAN RAFFAELE	SRX3788752	Illumina HiSeq 2500	PAIRED	RANDOM	GENOMIC	ILLUMINA	SRS3041419	SRP128089	['SRS3041419','SRX3788752','SRR6832825','PRJNA428596','428596','62-2746_WGS','SRP128089','bp0','62-2746','8709058','62-2746_090816_UKR_090816_100.gatk.bam','SAMN08709058']		2018-03-14T10:43:00.000Z							Homo sapiens	3	human																					225	225529465	97749477	PRJNA428596			99.36	1856471	40	lineage4.3.3;lineage4.1.2	Sensitive	['tbprofiler','diff','input']	tuberculosis: unclassified		Mycobacterium tuberculosis
SAMN35981754	SRR25207133	WGS	CHINESE CENTER FOR DISEASE CONTROL AND PREVENTION	SRX20954100	Illumina HiSeq 2500	PAIRED	RANDOM	GENOMIC	ILLUMINA	SRS18231076	SRP448193	['SAMN35981754','SRS18231076','PRJNA987438','987438','SRX20954100','MDRTB142.bam','SRR25207133','TBMDR142','bp0','35981754','SRP448193']	2013	2023-07-09T00:42:00.000Z						sputum	Homo sapiens	3	human																					1123	1123915200	258942906	PRJNA987438			99.47	1820291	62	lineage2.2.1	MDR-TB	['tbprofiler','tree','diff','input']	tuberculosis: unclassified		Mycobacterium tuberculosis
SAMEA113556061	ERR11488516	WGS	FZB	ERX10894692	NextSeq 500	PAIRED		GENOMIC	ILLUMINA	ERS15552184	ERP147779	['ERS15552184','ena-RUN-TAB-27-05-2023-22:16:03:780-27454','36323077','86810e0e-614f-4ad6-9cd7-0bc407fc82e6','989949','SMN-297','ERR11488516','ERP147779','ena-EXPERIMENT-TAB-27-05-2023-22:16:03:780-27453','ERX10894692','SAMEA113556061','PRJEB62665']		2023-09-24T11:05:00.000Z			MOZ	Africa	Maputo																									458	458267266	209972488	PRJEB62665			99.53	1447364	49	lineage4.1.2.1	Pre-XDR-TB	['tree','tbprofiler','diff','input','R-RR_MOZ']	tuberculosis: unclassified		Mycobacterium tuberculosis
SAMN13169426	SRR10380179	WGS	NIH / NIAID	SRX7080755	Illumina MiSeq	PAIRED	RANDOM	GENOMIC	ILLUMINA	SRS5596521	SRP227831	['PRJNA586859','586859','TB-CPath-Valeriu-IS-1009-11619_S285_R1_001.fastq.gz','SAMN13169426','SRX7080755','13169426','SRP227831','bp0','SRS5596521','SRR10380179','7204']	2015	2019-10-31T13:31:00.000Z		47.0105 N 28.8638 E	MDA	Europe	Chisinau	sputum	Homo sapiens	3	human																					576	576237744	249035263	PRJNA586859								['Menardo_2021','input']	tuberculosis: human-adapted	L4	Mycobacterium tuberculosis
SAMN40273744	SRR28239486	WGS	NIH / NIAID	SRX23850835	NextSeq 2000	PAIRED	RANDOM	GENOMIC	ILLUMINA	SRS20670906	SRP493618	['SRS20670906','1074779','SRR28239486','SRP493618','SRX23850835','71053','40273744','SAMN40273744','TBPO-6731_lib61798_nextseq_ny0117_151bp.filtered_2_bwa.1.fastq.gz','PRJNA1074779']	2022	2024-03-06T10:15:00.000Z		41.7151 N 44.8271 E	GEO	Asia	Tbilisi	sputum	Homo sapiens	3	human																					852	852590247	288951277	PRJNA1074779			99.48	1619202	54	lineage2.2.1	Sensitive	['tree','input','diff','tbprofiler']	tuberculosis: unclassified		Mycobacterium tuberculosis
SAMEA12854098	ERR11245116	WGS	SWISS TROPICAL AND PUBLIC HEALTH INSTITUTE	ERX10653320	Illumina NovaSeq 6000	SINGLE	RANDOM	GENOMIC	ILLUMINA	ERS10460987	ERP135175	['8cc6b8bd-130a-4c76-a0b2-3197bafe5cc6','34307666','SAMEA12854098','ena-EXPERIMENT-TAB-17-04-2023-19:57:14:475-6329','ERS10460987','ena-RUN-TAB-17-04-2023-19:57:14:476-6330','930268','ERX10653320','ERR11245116','G43754','ERP135175','PRJEB50582']	2015	2023-07-27T09:57:00.000Z			GEO	Asia		sputum																								327	327973058	116030818	PRJEB50582									tuberculosis: unclassified		Mycobacterium tuberculosis
SAMN06579064	SRR5341358	WGS	INSTITUTE OF BIOINFORMATICS	SRX2638051	Illumina HiSeq 2500	PAIRED	RANDOM	GENOMIC	ILLUMINA	SRS2046070	SRP101836	['SRS2046070','LIB26166','SRX2638051','SAMN06579064','JAL_IOB_114','SRR5341358','PRJNA379070','bp0','JAL_IOB_114_R2.fastq.gz','6579064','SRP101836','379070']	2014	2017-03-14T16:46:00.000Z		22.9734 N 78.6569 E	IND	Asia	Madhya Pradesh	sputum	Homo sapiens	3	human																					684	684437750	279357000	PRJNA379070			99.28	1492508	42	lineage1.1.2	Other	['Menardo_2021','tree','diff','tbprofiler','input']	tuberculosis: human-adapted	L1.1.2	Mycobacterium tuberculosis
SAMEA3558250	ERR1034717	WGS	LSHTM	ERX1113515	Illumina MiSeq	PAIRED		GENOMIC	ILLUMINA	ERS865399	ERP011639	['mtb142','PRJEB10385','ERX1113515','297845','ena-EXPERIMENT-LSHTM-25-09-2015-14:04:49:426-142','4154546','ERR1034717','ERP011639','ERS865399','ena-RUN-LSHTM-25-09-2015-14:04:49:426-142','SAMEA3558250','ena-STUDY-LSHTM-18-08-2015-18:02:02:463-104']		2015-12-10T05:32:00.000Z			PER	South America												R					R	R								2152	2152639260	1371923147	PRJEB10385	Coll_2018							['Coll_2018','input','Napier_2020']	tuberculosis: human-adapted	L2.2.1	Mycobacterium tuberculosis
SAMN40207947	SRR28170832	WGS	WADSWORTH CENTER	SRX23800863	Illumina MiSeq	PAIRED	RANDOM	GENOMIC	ILLUMINA	SRS20623854	SRP338930	['SRR28170832','SRP338930','IDR1700045184-01-01','SAMN40207947','40207947','766641','PRJNA766641','SRX23800863','IDR1700045184-01-01.R1.fastq.gz','SRS20623854']	2017	2024-02-29T16:54:00.000Z			USA	North America	New York state	bronchial wash	Homo sapiens	3	human																					596	596022995	363355311	PRJNA766641									tuberculosis: unclassified		Mycobacterium tuberculosis
SAMEA7156565	ERR5864080	WGS	SWISS TROPICAL AND PUBLIC HEALTH INSTITUTE	ERX5509875	Illumina HiSeq 2500	PAIRED		GENOMIC	ILLUMINA	ERS4917028	ERP123095	['SAMEA7156565','ERX5509875','ERP123095','SRS8942416','ena-STUDY-Swiss Tropical and Public Health Institute-27-07-2020-11:23:30:592-1894','674180','PRJEB39561','ena-EXPERIMENT-Swiss Tropical and Public Health Institute-03-05-2021-19:33:15:118-544','ERS4917028','ena-RUN-Swiss Tropical and Public Health Institute-03-05-2021-19:33:15:118-544','19060906','ERR5864080','G36000']		2021-05-15T00:18:00.000Z			GEO	Asia																										667	667066822	345581788	PRJEB39561			99.28	1665444	37	lineage2.2.1	MDR-TB	['tree','tbprofiler','input','diff','R-MDR_GEO']	tuberculosis: unclassified		Mycobacterium tuberculosis
SAMN05918667	SRR28393360	WGS	FIND, THE FOUNDATION FOR INNOVATIVE NEW DIAGNOSTICS	SRX23998304	Illumina HiSeq 2500	PAIRED	RANDOM	GENOMIC	ILLUMINA	SRS20794873	SRP496567	['SRP496567','Peru4567_R1.fastq.gz','5918667','343736','PRJNA343736','03-R0091','SRS20794873','SAMN05918667','SRR28393360','SRX23998304','WGS-Peru4567']	2012	2024-03-20T07:44:00.000Z		12 S 77 W	PER	South America	Lima	As reported: patient	Homo sapiens	3	human																					604	604407000	266545537	PRJNA343736			99.53	1872339	54	lineage4.1.2.1	MDR-TB	['tree','input','tbprofiler','diff','standford']	tuberculosis: unclassified		Mycobacterium tuberculosis
SAMN27761584	SRR18910208	WGS	WADSWORTH CENTER	SRX14988165	Illumina MiSeq	PAIRED	RANDOM	GENOMIC	ILLUMINA	SRS12737495	SRP276100	['SRX14988165','A147','27761584','650381','SRR18910208','SRS12737495','PRJNA650381','bp0','IDR1900035455-01-02','SAMN27761584','SRP276100','IDR1900035455-01-02_R1.fastq.gz']	2019	2022-04-25T10:25:00.000Z		40.8598219 N 74.0593075 W	USA	North America	Teterboro	sputum	Homo sapiens	3	human																					640	640651048	378033898	PRJNA650381			99.61	1572100	88	lineage3	Sensitive	['tree','diff','input','tbprofiler']	tuberculosis: unclassified		Mycobacterium tuberculosis
SAMEA113537620	['ERR11465464','ERR11465463']	WGS		['ERX10871621','ERX10871620']	NextSeq 500	PAIRED		GENOMIC	ILLUMINA	ERS15534041		['ena-RUN-TAB-22-05-2023-12:53:16:101-6365','ena-EXPERIMENT-TAB-22-05-2023-12:53:16:101-6364','ERX10871620','ERP147571','ERR11465463','ena-RUN-TAB-22-05-2023-12:53:16:101-6367','ERS15534041','PRJEB62480','35505997','SAMEA113537620','ERX10871621','BTB-1660','ERR11465464','d05d2f15-c027-4055-b906-d9d6d110849e','979605','ena-EXPERIMENT-TAB-22-05-2023-12:53:16:101-6366']					BWA	Africa																										242	242854378	106569816	PRJEB62480			98.34	1369286	34	lineage4.1.1.3	Sensitive	['tbprofiler','Kopanyo','diff','input']	tuberculosis: unclassified		Mycobacterium tuberculosis
SAMEA7549276	ERR4815915	WGS	PUBLIC HEALTH ENGLAND	ERX4685757	Illumina HiSeq 2500	PAIRED	RANDOM	GENOMIC	ILLUMINA	ERS5305927	ERP124941	['ERR4815915','773303','ERS5305927','22468672','project.PHE-TB','experiment.18735','run.18735','sample.18735','ERP124941','PRJEB41201','ERX4685757','SAMEA7549276']		2021-11-10T15:02:00.000Z			GBR	Europe						S	S			S	S	R	S	S				R					R	S		341	341081163	173466531	PRJEB41201	Walker_2022		98.91	1312299	30	lineage3	Pre-XDR-TB	['tree','Walker_2022','tbprofiler','input','diff','CRyPTIC_PHE']	tuberculosis: unclassified		Mycobacterium tuberculosis
SAMN10448962	SRR8236433	WGS	UNIVERSITY OF VIRGINIA	SRX5054616	NextSeq 500	PAIRED	PCR	GENOMIC	ILLUMINA	SRS4071639	SRP170073	['S34','506132','SRR8236433','SRX5054616','SRP170073','10448962','PRJNA506132','SRS4071639','SAMN10448962','S34_R1.fastq.gz','bp0']	2014	2018-11-21T17:28:00.000Z	Mycobacterium avium complex disease	38.03 N 78.51 W	USA	North America	Virginia	sputum	Homo sapiens	3	human																					1542	1542271004	714155193	PRJNA506132									NTM: avium complex		Mycobacterium intracellulare
SAMEA115740086	ERR13265213	WGS	UNIVERSITY OF OXFORD, NUFFIELD DEPARTMENT OF MEDIC	ERX12635626	Illumina NovaSeq 6000	PAIRED	RANDOM PCR	GENOMIC	ILLUMINA	ERS20249829	ERP161058	['b28b5ff0-515d-42d2-bc0f-19e45ec26bb9','SAMEA115740086','ERR13265213','ERX12635626','ERS20249829','webin-reads-5e5b77c73d95','ERP161058','PRJEB76547','5e5b77c73d95','1124794','41868168']	2021	2024-08-04T18:56:00.000Z			VNM	Asia																										713	713887532	237351684	PRJEB76547								CRyPTIC_2024	tuberculosis: unclassified		Mycobacterium tuberculosis
SAMEA115740916	ERR13266269	WGS	UNIVERSITY OF OXFORD, NUFFIELD DEPARTMENT OF MEDIC	ERX12636695	Illumina NovaSeq 6000	PAIRED	RANDOM PCR	GENOMIC	ILLUMINA	ERS20250659	ERP161058	['b28b5ff0-515d-42d2-bc0f-19e45ec26bb9','SAMEA115740916','webin-reads-6a4c9bbf4d5a','1124794','ERS20250659','ERR13266269','PRJEB76547','ERX12636695','ERP161058','41868855','6a4c9bbf4d5a']	2021	2024-08-23T05:40:00.000Z			VNM	Asia																										919	919640736	304381585	PRJEB76547								CRyPTIC_2024	tuberculosis: unclassified		Mycobacterium tuberculosis
SAMEA112806617	ERR11082983	WGS	FZB	ERX10530352	NextSeq 500	PAIRED		GENOMIC	ILLUMINA	ERS14814163	ERP010814	['ena-EXPERIMENT-TAB-22-03-2023-09:49:52:928-114233','ERX10530352','ena-STUDY-FZB-22-06-2015-17:16:39:392-292','287903','ERP010814','PRJEB9680','SAMEA112806617','ena-RUN-TAB-22-03-2023-09:49:52:928-114234','ERS14814163','9362-01','ERR11082983','33894712']		2023-07-21T05:52:00.000Z																														649	649498826	268962612	PRJEB9680			99.54	1746087	59	lineage4.1.2.1	Sensitive	['tree','diff','tbprofiler','input']	tuberculosis: unclassified		Mycobacterium tuberculosis
SAMEA7068325	ERR4352201	WGS	DST/NRF CENTRE OF EXCELLENCE FOR BIOMEDICAL TB RES	ERX4296740	NextSeq 500	PAIRED	PCR	GENOMIC	ILLUMINA	ERS4828924	ERP122965	['ERR4352201','ERX4296740','ERS4828924','PRJEB39449','SAMEA7068325','165','ena-STUDY-DST/NRF Centre of Excellence for Biomedical TB research, SAMRC Centre for TB Research-17-07-2020-13:00:40:066-1701','ERP122965','ena-EXPERIMENT-DST/NRF Centre of Excellence for Biomedical TB research, SAMRC Centre for TB Research-17-07-2020-17:32:20:286-1','674174','16609711','ena-RUN-DST/NRF Centre of Excellence for Biomedical TB research, SAMRC Centre for TB Research-17-07-2020-17:32:20:286-1']	2016	2020-11-05T23:09:00.000Z			ZAF	Africa			Lycaon pictus	3	African wild dog																					405	405688200	183296922	PRJEB39449								input	tuberculosis: animal-adapted	La1	Mycobacterium bovis
SAMEA2079434	['ERR350086','ERR376913']	WGS		['ERX322922','ERX349290']	Illumina HiSeq 2000	PAIRED	RANDOM	GENOMIC	ILLUMINA	ERS253703		['ERR350086','SC_RUN_10771_4#12','SC_RUN_10315_8#12','ERR376913','ERX322922','SAMEA2079434','222603','ERP003279','SC_EXP_10315_8#12','2372433','ERX349290','Global_and_local_genomics_of_Mycobacterium_ulcerans-sc-2013-06-06T12:45:33Z-2656','12_BP29-sc-2013-06-06T15:02:33Z-1641809','SC_EXP_10771_4#12','ERS253703','PRJEB4025']					CMR	Africa		wound	Homo sapiens	3	human																					744	744187000	367719200	PRJEB4025									NTM: unclassified		Mycobacterium ulcerans
SAMN41148463	SRR28859954	WGS	WADSWORTH CENTER	SRX24420208	NextSeq 550	PAIRED	RANDOM	GENOMIC	ILLUMINA	SRS21175671	SRP338930	['IDR2300032838-01-02','SAMN41148463','SRP338930','41148463','766641','IDR2300032838-01-02.R1.fastq.gz','SRS21175671','SRR28859954','PRJNA766641','SRX24420208']	2023	2024-05-01T11:30:00.000Z			USA	North America	New York state		Homo sapiens	3	human																					389	389997262	172158828	PRJNA766641			99.56	1596895	53	lineage4.1.1.3	Sensitive	['tbprofiler','diff','input','tree']	tuberculosis: unclassified		Mycobacterium tuberculosis
SAMN19687861	SRR14802278	WGS	SIMON FRASER UNIVERSITY	SRX11135239	NextSeq 500	PAIRED	RANDOM	GENOMIC	ILLUMINA	SRS9198628	SRP323639	['PRJNA736718','736718','SRP323639','TB-222-1992-19_S64_1.fastq.gz','TB-222-1992-19_S64','SRX11135239','SRS9198628','SAMN19687861','SRR14802278','19687861','bp0']	2019	2021-06-13T22:54:00.000Z		47.03278 N 28.89972 E	MDA	Europe			Homo sapiens	3	human																					1240	1240613038	484449252	PRJNA736718			99.51	1754751	61	lineage2.2.1	Sensitive	['diff','tbprofiler','input','tree']	tuberculosis: unclassified		Mycobacterium tuberculosis
SAMEA111556185	ERR10465908	WGS	FZB	ERX9987768	NextSeq 500	PAIRED		GENOMIC	ILLUMINA	ERS13666231	ERP010814	['ERS13666231','ERP010814','6250-17','31733160','PRJEB9680','SAMEA111556185','ena-STUDY-FZB-22-06-2015-17:16:39:392-292','ena-RUN-TAB-07-11-2022-10:00:46:996-26413','ERX9987768','ERR10465908','ena-EXPERIMENT-TAB-07-11-2022-10:00:46:996-26412','287903']		2022-11-21T09:55:00.000Z																														461	461904528	201294823	PRJEB9680			99.33	1693458	55	lineage3	Sensitive	['input','tree','diff','tbprofiler']	tuberculosis: unclassified		Mycobacterium tuberculosis
SAMEA3671275	ERR1193865	WGS	UNIVERSITY OF BASEL	ERX1267178	Illumina HiSeq 2500	PAIRED	RANDOM	GENOMIC	ILLUMINA	ERS978424	ERP012852	['ena-EXPERIMENT-UNIVERSITY OF BASEL-16-12-2015-16:26:05:091-206','ERS978424','ena-RUN-UNIVERSITY OF BASEL-16-12-2015-16:26:05:091-206','ERR1193865','5807164','ena-STUDY-UNIVERSITY OF BASEL-19-10-2015-17:08:25:268-8','PRJEB11460','ERP012852','G04618','343620','SAMEA3671275','ERX1267178']		2016-09-29T14:49:00.000Z																														665	665495700	381341084	PRJEB11460			99.74	1612747	55	lineage4.3.3	MDR-TB	['Napier_2020','input','Menardo_2021','Stucki_2016','tree','diff','tbprofiler']	tuberculosis: human-adapted	L4.3.3	Mycobacterium tuberculosis
SAMEA115577898	ERR13093959	WGS	ST JAMES'S HOPSITAL	ERX12465657	Illumina MiSeq	PAIRED	PCR	GENOMIC	ILLUMINA	ERS19586258	ERP145095	['19IE44','ERR13093959','42666093','ERS19586258','PRJEB60052','3eabcf50-8780-452a-beaf-df6fa4e73fe5','ena-RUN-TAB-13-05-2024-16:47:57:134-142061','ERP145095','ERX12465657','SAMEA115577898','ena-EXPERIMENT-TAB-13-05-2024-16:47:57:133-142060','1053993']	2019	2024-07-27T15:37:00.000Z			IRL	Europe			Homo sapiens	3	human																					278	278069141	157865702	PRJEB60052									tuberculosis: unclassified		Mycobacterium tuberculosis
SAMEA112805345	ERR11081542	WGS	FZB	ERX10528910	NextSeq 500	PAIRED		GENOMIC	ILLUMINA	ERS14812891	ERP010814	['ERX10528910','287903','ena-EXPERIMENT-TAB-22-03-2023-09:21:25:438-113180','ERS14812891','SAMEA112805345','5284-04','ERP010814','ena-STUDY-FZB-22-06-2015-17:16:39:392-292','PRJEB9680','ERR11081542','33893442','ena-RUN-TAB-22-03-2023-09:21:25:438-113181']		2023-07-21T04:08:00.000Z																														570	570242468	273290672	PRJEB9680			99.35	1309037	44	La1.7.X-unk4	Other	['tbprofiler','tree','input','diff']	tuberculosis: unclassified		Mycobacterium tuberculosis
SAMN41389920	SRR29016977	WGS	FIND, THE FOUNDATION FOR INNOVATIVE NEW DIAGNOSTICS	SRX24543555	Illumina HiSeq 2000	PAIRED	RANDOM	GENOMIC	ILLUMINA	SRS21288079	SRP507535	['SRR29016977','SRP507535','SAMN41389920','20B5E1_288E5CB51774','20B5E1_288E5CB51774_1563-17','SRX24543555','PRJNA1109295','41389920','SRS21288079','TB-IS-1047-1563-17-LMAR_S250_R1_001.fastq.gz','1109295']		2024-05-14T09:33:00.000Z							Homo sapiens	3	human																					161	161311186	67946511	PRJNA1109295								['input','WHO_mutations_2023']	tuberculosis: unclassified		Mycobacterium tuberculosis
SAMEA1707634	ERR248985	WGS	SC	ERX223519	Illumina MiSeq	PAIRED	RANDOM	GENOMIC	ILLUMINA	ERS199504	ERP000259	['SC_EXP_9239_1#12','ERP000259','ERR248985','SAMEA1707634','1996986','MAPMRI159-sc-2012-12-17T14:56:17Z-1528572','ERX223519','Mycobacterium avium subspecies paratuberculosis diversity-sc-2010-07-05','SC_RUN_9239_1#12','PRJEB2204','ERS199504','203896']		2013-04-04T00:42:00.000Z			NZL	Oceania			Bos taurus	2	domestic cattle																					231	231510900	74081739	PRJEB2204									NTM: avium complex		Mycobacterium avium subsp. paratuberculosis
SAMEA112804093	ERR11044409	WGS	FZB	ERX10491200	NextSeq 500	PAIRED		GENOMIC	ILLUMINA	ERS14811639	ERP010814	['ERP010814','287903','PRJEB9680','ERX10491200','ena-STUDY-FZB-22-06-2015-17:16:39:392-292','19004197','33856148','ERS14811639','ena-RUN-TAB-21-03-2023-10:23:43:148-79764','ena-EXPERIMENT-TAB-21-03-2023-10:23:43:148-79763','ERR11044409','SAMEA112804093']		2023-07-20T20:56:00.000Z																														676	676074959	304952720	PRJEB9680			99.48	1640015	55	lineage4	HR-TB	['input','tree','diff','tbprofiler']	tuberculosis: unclassified		Mycobacterium tuberculosis
SAMEA6461907	ERR3802204	WGS	PUBLIC HEALTH AGENCY OF SWEDEN	ERX3804094	Ion Torrent S5 XL	SINGLE	RANDOM	GENOMIC	ION_TORRENT	ERS4227413	ERP119271	['ena-EXPERIMENT-Public Health Agency of Sweden-09-01-2020-13:49:58:093-48','PRJEB36121','ERR3802204','ERX3804094','ena-STUDY-Public Health Agency of Sweden-09-01-2020-13:50:01:253-1791','SEA201400194','ERP119271','ERS4227413','SAMEA6461907','ena-RUN-Public Health Agency of Sweden-09-01-2020-13:49:58:093-48','13946386','603935']	2014	2020-01-30T14:51:00.000Z			SWE	Europe			Homo sapiens	3	human																					201	201510273	165608344	PRJEB36121									tuberculosis: unclassified		Mycobacterium tuberculosis
SAMN02671123	SRR1188121	WGS	RI-MUHC	SRX485270	Illumina MiSeq	PAIRED		GENOMIC	ILLUMINA	SRS569406	SRP039605	['SRP039605','SRR1188121','PRJNA240330','SRX485270','240330','w44-MT-2465','2671123','SRS569406','SAMN02671123']	2012	2014-03-12T12:38:00.000Z		57.382712 N 70.616561 W	CAN	North America	Quebec		Homo sapiens	3	human																					296	296508807	122392363	PRJNA240330			99.55	1162349	59	lineage4.1.2	Sensitive	['diff','tree','Menardo_2021','input','Napier_2020','Menardo_2018','tbprofiler']	tuberculosis: human-adapted	L4.1.2	Mycobacterium tuberculosis
SAMEA1556862	ERR181967	WGS	SC	ERX158077	Illumina HiSeq 2000	PAIRED	RANDOM	GENOMIC	ILLUMINA	ERS142575	ERP001072	['Karonga_Prevention_Study__KPS____whole_genome_sequ','Karonga_Prevention_Study__KPS____whole_genome_sequencing_in_a_whole_population-sc-2011-12-13T10:33:26Z-2066','ERS142575','PRJEB2794','SC_EXP_8233_8#6','SC_RUN_8233_8#6','1779190','ERX158077','ERP001072','SAMEA1556862','6002957-sc-2012-05-29T15:22:07Z-1429017','ERR181967','204548']	2005	2012-10-23T12:14:00.000Z			MWI	Africa	Karonga	sputum	Homo sapiens	3	human							S						S								391	391659800	196025017	PRJEB2794	Coll_2018		99.76	1791013	41	lineage4.9.1	Sensitive	['Karonga_Prevention_Study','Menardo_2018','Menardo_2021','Napier_2020','tbprofiler','Coll_2018','input','diff','tree']	tuberculosis: human-adapted	L4.9.1	Mycobacterium tuberculosis
SAMN43780172	SRR30673288	WGS	FIND, THE FOUNDATION FOR INNOVATIVE NEW DIAGNOSTICS	SRX26091673	Illumina HiSeq X	PAIRED	RANDOM	GENOMIC	ILLUMINA	SRS22657991	SRP532857	['SRR30673288','43780172','1160005','SRS22657991','WGS-TB038050058','SRP532857','TB038050058','SRX26091673','TB038050058_R1.fastq.gz','PRJNA1160005','SAMN43780172']	2021	2024-09-16T04:55:00.000Z			IND	Asia		sputum	Homo sapiens	3	human																					1261	1261955622	520893619	PRJNA1160005									tuberculosis: unclassified		Mycobacterium tuberculosis
SAMN10448594	SRR8217928	WGS	ICMPR, WESTMEAD HOSPITAL	SRX5036432	NextSeq 500	PAIRED	RANDOM	GENOMIC	ILLUMINA	SRS4067037	SRP169960	['bp0','SRX5036432','4794_1.fastq.gz','SAMN10448594','SRS4067037','SRR8217928','506272','PRJNA506272','10448594','4794','SRP169960']	2016	2018-11-20T17:14:00.000Z		21.0278 N 105.8342 E	VNM	Asia		sputum	Homo sapiens	3	human																					337	337229459	148484348	PRJNA506272			99.42	2179925	72	lineage2.2.1	Other	['tree','input','diff','tbprofiler','Menardo_2021']	tuberculosis: human-adapted	L2	Mycobacterium tuberculosis
SAMN17119616	SRR13395943	WGS	CORNELL UNIVERSITY	SRX9814921	Illumina HiSeq 2500	PAIRED	RANDOM	GENOMIC	ILLUMINA	SRS7998669	SRP301093	['SRS7998669','17119616','SRP301093','MAP220','686527','6611_2708_30899_HHYCLBCXX_MAP220_AGGCAGAA_GTAAGGAG_R1.fastq.gz','SRX9814921','6611_2708_30899_HHYCLBCXX','SRR13395943','PRJNA686527','SAMN17119616','bp0']	2008	2021-01-09T22:54:00.000Z			USA	North America	Petersburgh, NY (Evergreen Farm)		Bos taurus	2	domestic cattle																					396	396284610	167228110	PRJNA686527									NTM: avium complex		Mycobacterium avium subsp. paratuberculosis
SAMN07816733	SRR6207273	WGS	NATIONAL INSTITUTE FOR COMMUNICABLE DISEASES/NATIONAL HEALTH LABORATORY SERVICE	SRX3316581	Illumina MiSeq	PAIRED	Restriction Digest	GENOMIC	ILLUMINA	SRS2622153	SRP121267	['18969_S22_L001_R1_001.fastq.gz','414758','SRX3316581','SAMN07816733','7816733','TRL0018969','PRJNA414758','SRS2622153','SRR6207273','SRP121267']	2012	2017-10-24T11:38:00.000Z			ZAF	Africa	Gauteng	sputum	Homo sapiens	3	human																					282	282723624	210190960	PRJNA414758			98.49	494042	19	lineage2.2.1	Sensitive	['tbprofiler','input','Nimmo_2024']	tuberculosis: human-adapted	L2	Mycobacterium tuberculosis
SAMEA5609554	ERR4339002	WGS	WELLCOME SANGER INSTITUTE	ERX4285514	HiSeq X Ten	PAIRED	RANDOM	GENOMIC	ILLUMINA	ERS3413746	ERP024108	['PRJEB21813','15560413','d1c4b8c2-db6e-11e8-a41f-3c4a9275d6c8','512657','SC_RUN_30073_1#116','ERR4339002','SC_EXP_30073_1#116','ERX4285514','ERP024108','SAMEA5609554','Mycobacteria_in_non_CF_bronchiectasis_patients-sc-4853','ERS3413746']		2020-07-17T09:19:00.000Z																														429	429069822	197133936	PRJEB21813									NTM: avium complex		Mycobacterium avium
SAMN22014517	SRR16169003	AMPLICON	UW-MADISON	SRX12454046	Illumina MiSeq	PAIRED	PCR	GENOMIC	ILLUMINA	SRS10420080	SRP339784	['6217_11_LcranHLN_Rep1-R1.fastq.gz','SAMN22014517','SRR16169003','SRS10420080','bp0','768113','22014517','SRP339784','SRX12454046','6217-11 L cran HLN','6217-11','PRJNA768113']	2018	2021-10-02T23:20:00.000Z			USA	North America		lymph node	Macaca mulatta	3	rhesus macaque																					54	54590426	39854135	PRJNA768113									tuberculosis: human-adapted	L4	Mycobacterium tuberculosis	Erdman
SAMN14481291	SRR11444191	WGS	NOGUCHI MEMORIAL INSTITUTE FOR MEDICAL RESEARCH - UNIVERSITY OF GHANA	SRX8021923	Illumina HiSeq 2500	SINGLE	RANDOM	GENOMIC	ILLUMINA	SRS6394789	SRP254440	['SRS6394789','SRX8021923','G33071.R1.fastq.gz','14481291','bp0','TBNm 2477','PRJNA616081','SRR11444191','G33071','SRP254440','616081','SAMN14481291']	2014	2020-03-29T08:54:00.000Z		5.63 N 0.18 W	GHA	Africa			Homo sapiens	3	human																					347	347148125	187016949	PRJNA616081									tuberculosis: unclassified		Mycobacterium tuberculosis
SAMEA104718429	ERR2446078	WGS	RIVM - NATIONAL INSTITUTE FOR PUBLIC HEALTH AND TH	ERX2465179	Illumina HiSeq 2500	SINGLE	RANDOM	GENOMIC	ILLUMINA	ERS2319812	ERP107526	['448124','WGSVNTR201624','PRJEB25592','ERP107526','ERR2446078','ena-RUN-RIVM - National Institute for Public Health and the Environment-26-03-2018-16:05:17:742-24','ena-STUDY-RIVM - National Institute for Public Health and the Environment-15-03-2018-13:44:58:461-243','ERS2319812','SAMEA104718429','ena-EXPERIMENT-RIVM - National Institute for Public Health and the Environment-26-03-2018-16:05:17:742-24','ERX2465179','8820361']	2016	2019-06-11T17:59:00.000Z			NLD	Europe			Homo sapiens	3	human																					754	754340205	201567883	PRJEB25592								['WGS_2016_NLD','Napier_2020']	tuberculosis: human-adapted	L4.7	Mycobacterium tuberculosis
SAMEA114443859	ERR13260570	WGS	SEOUL NATIONAL UNIVERSITY	ERX12630983	Illumina MiSeq	PAIRED	RANDOM	GENOMIC	ILLUMINA	ERS16431643	ERP151439	['ERR13260570','c7f31963-9edb-49ef-a000-987e031fb6cb','41856325','ERS16431643','ERX12630983','ERP151439','PRJEB66375','webin-reads-GReAT_MG_120','SAMEA114443859','1022751','GReAT_MG_120']	2014	2024-08-04T16:38:00.000Z			MNG	Asia		sputum	Homo sapiens	3	human																					735	735101248	410430716	PRJEB66375									tuberculosis: unclassified		Mycobacterium tuberculosis
SAMN36974159	SRR25628589	WGS	CHINESE CENTER FOR DISEASE CONTROL AND PREVENTION	SRX21355442	Illumina HiSeq X	PAIRED	RANDOM PCR	GENOMIC	ILLUMINA	SRS18600054	SRP454875	['library_35','PRJNA1005189','SRP454875','bp0','SRX21355442','SRR25628589','hn2017181144','SAMN36974159','1005189','SRS18600054','36974159','hn2017181144_1.fastq.gz']		2023-08-14T09:10:00.000Z							Homo sapiens	3	human																					1177	1177134600	502565027	PRJNA1005189			99.73	1758540	61	lineage4	Sensitive	['diff','tree','input','tbprofiler']	tuberculosis: unclassified		Mycobacterium tuberculosis
SAMEA11761366	ERR8025563	WGS	DST/NRF CENTRE OF EXCELLENCE FOR BIOMEDICAL TB RES	ERX7591151	Illumina NovaSeq 6000	PAIRED	RANDOM PCR	GENOMIC	ILLUMINA	ERS9408755	ERP127235	['ERS9408755','PRJEB43283','ena-EXPERIMENT-TAB-17-01-2022-09:26:01:266-17632','ena-STUDY-DST/NRF Centre of Excellence for Biomedical TB research, SAMRC Centre for TB Research-24-02-2021-10:13:08:178-1231','ERX7591151','R27001','ena-RUN-TAB-17-01-2022-09:26:01:266-17633','798337','ERR8025563','25051478','ERP127235','SAMEA11761366']	2014	2022-03-16T04:28:00.000Z			ZAF	Africa		sputum	Homo sapiens	3	human																					894	894143324	621692465	PRJEB43283			99.2	1630180	49	lineage2.2.1	Pre-XDR-TB	['input','diff','tbprofiler','tree']	tuberculosis: unclassified		Mycobacterium tuberculosis
SAMN43760686	SRR30659130	WGS	TXDSHS	SRX26078233	NextSeq 2000	PAIRED	RANDOM	GENOMIC	ILLUMINA	SRS22646296	SRP491750	['PRJNA1080563','bp0','TX-DSHS-MTB-2400574-TX-VH00729-240909A_S7_R1_001.fastq.gz','SAMN43760686','1080563','SRR30659130','SRS22646296','SRP491750','SRX26078233','TX-DSHS-MTB-2400574','43760686']	2024	2024-09-13T12:46:00.000Z			USA	North America	TX	sputum	Homo sapiens	3	human																					600	600781363	222648797	PRJNA1080563									tuberculosis: unclassified		Mycobacterium tuberculosis
SAMN40031725	SRR28045631	WGS	CHRISTIAN MEDICAL COLLAGE, VELLORE	SRX23696894	Illumina NovaSeq 6000	PAIRED	RANDOM	GENOMIC	ILLUMINA	SRS20528210	SRP226525	['575883','SRS20528210','SRR28045631','3301020560_R1.fastq.gz','SRP226525','SAMN40031725','SRX23696894','PRJNA575883','3301020560','40031725']	2020	2024-02-22T07:25:00.000Z		21.7679 N 78.8718 E	IND	Asia	Madhya Pradesh - Bhairopur	pulmonary	Homo sapiens	3	human																					880	880799308	401870047	PRJNA575883			99.77	1698367	57	lineage4.3.4.2	Sensitive	['tree','diff','tbprofiler','input']	tuberculosis: unclassified		Mycobacterium tuberculosis
SAMN14971035	SRR12354867	AMPLICON	GENOSCREEN	SRX8854285	Illumina MiSeq	PAIRED	PCR	GENOMIC	ILLUMINA	SRS7115959	SRP274381	['SRS7115959','TDR-0133','649788','14971035','TDR-0133_deeplex_S19_L001_R1_001.fastq.gz','PRJNA649788','SRP274381','SRR12354867','SRX8854285','SAMN14971035','bp0','Deeplex129']		2020-07-30T16:45:00.000Z							Homo sapiens	3	human																					84	84447903	51477938	PRJNA649788									tuberculosis: unclassified		Mycobacterium tuberculosis
SAMN43397380	SRR30443552	WGS	WADSWORTH CENTER	SRX25869013	NextSeq 550	PAIRED	RANDOM	GENOMIC	ILLUMINA	SRS22482576	SRP338930	['IDR2400037672-01-02','SAMN43397380','SRX25869013','SRR30443552','766641','SRS22482576','PRJNA766641','IDR2400037672-01-02.R1.fastq.gz','SRP338930','43397380']	2024	2024-08-28T16:47:00.000Z			USA	North America	New York state	sputum	Homo sapiens	3	human																					495	495289094	223929998	PRJNA766641									tuberculosis: unclassified		Mycobacterium tuberculosis
SAMN34626773	SRR24445460	AMPLICON	HARVARD TH CHAN SCHOOL OF PUBLIC HEALTH	SRX20232671	Illumina MiSeq	PAIRED	PCR	GENOMIC	ILLUMINA	SRS17567016	SRP436110	['30218-Spleengran1_S30_L001_R1_001.fastq.gz','DNA-230209FOR-157','SRP436110','PRJNA967652','SRS17567016','SAMN34626773','30218_CD8b_Spleen gran 1','SRR24445460','SRX20232671','bp0','34626773','967652']	2019	2023-05-05T11:03:00.000Z			USA	North America	Pittsburg	necropsy from spleen	Macaca fascicularis	3	crab-eating macaque																					34	34223086	25119737	PRJNA967652									tuberculosis: human-adapted	L4	Mycobacterium tuberculosis	Erdman
SAMD00142595	DRR188684	WGS	RIT_JATA	DRX179149	Illumina MiSeq	PAIRED	other	GENOMIC	ILLUMINA	DRS201181	DRP007602	['DRS201181','754720','20796124','DRR188684','PRJDB7494','SAMD00142595','DRX179149','DRP007602']	2017	2021-08-14T17:25:00.000Z			JPN	Asia	Kinki		Homo sapiens	3	human																					339	339737697	205632884	PRJDB7494			99.59	866125	54	lineage2.2.1	Sensitive	['input','tbprofiler','tree','diff']	tuberculosis: unclassified		Mycobacterium tuberculosis
SAMN38810275	SRR27198180	RNA-Seq	HARVARD TH CHAN SCHOOL OF PUBLIC HEALTH	SRX22878176	Illumina MiSeq	PAIRED	PCR	SYNTHETIC	ILLUMINA	SRS19850816	SRP477760	['13918-S-LLLgr2_S73_L001_R1_001.fastq.gz','SRR27198180','SRS19850816','PRJNA1052011','SRP477760','SAMN38810275','DNA-231205FOR-73','SRX22878176','1052011','13918_LLL gran 2 (Hannah)_bacterialDNA','38810275','bp0']	2019	2023-12-13T10:44:00.000Z			USA	North America	Pittsburg	lung	Macaca fascicularis	3	crab-eating macaque																					34	34646818	23796732	PRJNA1052011									tuberculosis: unclassified		Mycobacterium tuberculosis
SAMEA112801541	ERR11067738	WGS	FZB	ERX10514668	NextSeq 500	PAIRED		GENOMIC	ILLUMINA	ERS14809087	ERP010814	['ena-RUN-TAB-21-03-2023-12:28:22:499-125958','SAMEA112801541','ERS14809087','287903','ERP010814','PRJEB9680','ena-STUDY-FZB-22-06-2015-17:16:39:392-292','22000447','ena-EXPERIMENT-TAB-21-03-2023-12:28:22:499-125957','ERX10514668','ERR11067738','33853597']		2023-07-21T02:01:00.000Z																														868	868348333	411443538	PRJEB9680			99.47	1522122	51	lineage2.2.1	MDR-TB	['input','tree','tbprofiler','diff']	tuberculosis: unclassified		Mycobacterium tuberculosis
SAMEA3374765	ERR1023325	WGS	THE WELLCOME TRUST SANGER INSTITUTE	ERX1102197	Illumina HiSeq 2000	PAIRED	RANDOM	GENOMIC	ILLUMINA	ERS716686	ERP004677	['ERS716686','4106525','ERX1102197','SC_EXP_16852_4#32','SAMEA3374765','BTB_08_045-sc-2292063','Mycobacterium_tuberculosis__HICF__sequencing-sc-2926','SC_RUN_16852_4#32','ERR1023325','247745','PRJEB5280','ERP004677']		2016-03-05T14:05:00.000Z			PER	South America																										600	600232500	94847622	PRJEB5280			99.62	1812804	51	lineage4.6.1.2	HR-TB	['tbprofiler','input','standford','tree','Napier_2020','diff']	tuberculosis: human-adapted	L4.6.1.2	Mycobacterium tuberculosis
SAMEA1103150	ERR2510876	WGS	SAN RAFFAELE SCIENTIFIC INSTITUTE	ERX2530291	Illumina MiniSeq	PAIRED	RANDOM	GENOMIC	ILLUMINA	ERS2395192	ERP107941	['run.3886','SAMEA1103150','project.First_10k_genomes_study_set_3','sample.3886','experiment.3886','ERS2395192','ERP107941','PRJEB25972','10121504','493033','ERX2530291','ERR2510876']		2021-10-23T15:06:00.000Z			ITA	Europe										S		R					R	R	S							150	150003098	80138714	PRJEB25972	Walker_2022		99.5	1343477	29	lineage2.2.1	MDR-TB	['Napier_2020','tree','Walker_2022','tbprofiler','diff','CRyPTIC_SanRaffaele','input']	tuberculosis: human-adapted	L2.2.1	Mycobacterium tuberculosis
SAMEA7564023	ERR4831708	WGS	OUCRU-HCMC	ERX4701651	Illumina MiSeq	PAIRED	RANDOM	GENOMIC	ILLUMINA	ERS5320655	ERP125021	['SAMEA7564023','sample.32647','experiment.32647','ERX4701651','project.CRyPTIC_08_02TB','22479589','run.32647','ERP125021','ERS5320655','PRJEB41280','ERR4831708','773347']		2021-11-11T11:59:00.000Z			VNM	Asia						S				R	S	R	S	S				R		S	S	S	S	S	R	479	479298313	228761218	PRJEB41280	['Walker_2022','CRyPTIC_reuse_table']		99.56	1465141	50	lineage2.2.1	MDR-TB	['CRyPTIC_reuse_table','diff','CRyPTIC_OUCRU','Walker_2022','tree','tbprofiler','input']	tuberculosis: unclassified		Mycobacterium tuberculosis
SAMN41389901	SRR29016998	WGS	FIND, THE FOUNDATION FOR INNOVATIVE NEW DIAGNOSTICS	SRX24543534	Illumina HiSeq 2000	PAIRED	RANDOM	GENOMIC	ILLUMINA	SRS21288058	SRP507535	['PRJNA1109295','SRX24543534','20B5E1_10DBA0682760','SAMN41389901','SRP507535','20B5E1_10DBA0682760_11348-15','TB-IS-1047-11348-15-GPS_S217_R1_001.fastq.gz','SRR29016998','1109295','SRS21288058','41389901']		2024-05-14T09:33:00.000Z							Homo sapiens	3	human																					300	300526844	133034779	PRJNA1109295			99.72	1367661	47	lineage4.3.4.1	Sensitive	['WHO_mutations_2023','tree','diff','input','tbprofiler']	tuberculosis: unclassified		Mycobacterium tuberculosis
SAMEA7527515	ERR4798929	WGS	FOUNDATION FOR MEDICAL RESEARCH INDIA	ERX4668346	NextSeq 500	PAIRED	RANDOM	GENOMIC	ILLUMINA	ERS5283986	ERP124850	['sample.27394','ERP124850','experiment.27394','SAMEA7527515','PRJEB41116','ERX4668346','ERS5283986','773292','run.27394','ERR4798929','project.Mumbai','22461060']		2021-11-10T02:44:00.000Z			IND	Asia	Mumbai					S	S				R		S	R							S		R	S		600	600000230	258907930	PRJEB41116	Walker_2022		99.52	1666262	55	lineage2.2.1	Pre-XDR-TB	['Walker_2022','tree','tbprofiler','input','CRyPTIC_IND','diff']	tuberculosis: unclassified		Mycobacterium tuberculosis
SAMN13107879	SRR10342344	AMPLICON	VETMEDUNI	SRX7052368	Illumina HiSeq 2000	SINGLE	PCR	GENOMIC	ILLUMINA	SRS5569209	SRP226825	['SRP226825','PrevalenceMyco','Mycobacterium sp.','PRJNA579289','579289','13107879','SAMN13107879','Sequences_Myco.docx','SRS5569209','SRX7052368','SRR10342344','bp0']	2018-06	2020-01-17T19:25:00.000Z			AUT	Europe	Kamp River	As reported: Anterior Kidney, Tissue Samples, Wild salmo trutta, Mycobacterium																								0	11543	62838	PRJNA579289									unclassified mycobacteria		Mycobacterium sp.
SAMN31030485	SRR21732352	WGS	MDUPHL	SRX17727816	NextSeq 500	PAIRED	RANDOM	GENOMIC	ILLUMINA	SRS15257280	SRP399923	['SRX17727816','31030485','SAMN31030485','PRJNA857537','SRP399923','AUSMDU00029205_S42_R1_001.fastq.gz','SRS15257280','SRR21732352','AUSMDU00029205','857537']	2017	2022-09-27T23:40:00.000Z			AUS	Oceania	Victoria		Homo sapiens	3	human																					533	533010752	214982088	PRJNA857537			99.42	1749654	60	lineage1.2.1.2.1	Sensitive	['tbprofiler','diff','tree','input']	tuberculosis: unclassified		Mycobacterium tuberculosis
SAMN41417251	SRR29051492	WGS	FIND, THE FOUNDATION FOR INNOVATIVE NEW DIAGNOSTICS	SRX24576235	Illumina HiSeq 2000	PAIRED	RANDOM	GENOMIC	ILLUMINA	SRS21316324	SRP507535	['1109295','41417251','456AC9_F766914D54D4','PRJNA1109295','SRR29051492','456AC9_F766914D54D4_110927','TB-IS-1051-110927H_S51_R1_001.fastq.gz','SRP507535','SRX24576235','SRS21316324','SAMN41417251']		2024-05-16T10:01:00.000Z							Homo sapiens	3	human																					325	325013608	145652175	PRJNA1109295								WHO_mutations_2023	tuberculosis: unclassified		Mycobacterium tuberculosis
SAMN14417269	SRR11662287	WGS	KHON KAEN UNIVERSITY	SRX8223316	Illumina HiSeq 2500	PAIRED	Restriction Digest	GENOMIC	ILLUMINA	SRS6579954	SRP259494	['M39624-57_R1.fq.gz','SRP259494','PRJNA613706','bp0','M39624-57','SRS6579954','613706','SRR11662287','SAMN14417269','14417269','SRX8223316']	2017	2020-05-01T15:15:00.000Z		14.02036 N 99.53066779 E	THA	Asia		sputum	Homo sapiens	3	human																					1850	1850947800	815870179	PRJNA613706			99.36	1636805	56	lineage2.2.1	MDR-TB	['input','diff','tbprofiler','tree']	tuberculosis: unclassified		Mycobacterium tuberculosis
SAMN03647687	SRR2100514	WGS	UNIVERSITY OF OXFORD	SRX1095208	Illumina HiSeq 2500	PAIRED	RANDOM	GENOMIC	ILLUMINA	SRS990296	SRP061066	['282721','3647687','C00012921','ebea2141-9b58-43f9-9338-5147c34990b0_R00000039_v2.bam','SRX1095208','SRS990296','SRP061066','SRR2100514','PRJNA282721','SAMN03647687']		2015-07-25T05:59:00.000Z			GBR	Europe										S		S					S	S								344	344208800	222904703	PRJNA282721	CRyPTIC_WHO2021_PMC7612554		99.35	1890587	43	lineage3	Sensitive	['Napier_2020','input','Walker_2022','Menardo_2018','diff','tbprofiler','tree','Menardo_2021']	tuberculosis: human-adapted	L3	Mycobacterium tuberculosis
SAMEA6153120	ERR3639701	WGS	ROBERT-KOCH INSTITUTE	ERX3633389	Illumina MiSeq	PAIRED		GENOMIC	ILLUMINA	ERS3953154	ERP118219	['ena-STUDY-ROBERT-KOCH INSTITUTE-04-11-2019-10:19:24:114-42','ena-RUN-ROBERT-KOCH INSTITUTE-04-11-2019-10:19:18:437-7','13444607','PRJEB35201','4563-13','SAMEA6153120','592944','ena-EXPERIMENT-ROBERT-KOCH INSTITUTE-04-11-2019-10:19:18:437-7','ERR3639701','ERP118219','ERX3633389','ERS3953154']		2019-12-02T15:28:00.000Z			DEU	Europe																										730	730653500	454686754	PRJEB35201			99.57	1424049	79	lineage4	MDR-TB	['tbprofiler','tree','diff','clusters_DEU','input']	tuberculosis: unclassified		Mycobacterium tuberculosis
SAMN41685652	SRR29289223	WGS	FIND, THE FOUNDATION FOR INNOVATIVE NEW DIAGNOSTICS	SRX24806437	Illumina HiSeq 2000	PAIRED	RANDOM	GENOMIC	ILLUMINA	SRS21521320	SRP511884	['SAMN41685652','138-21_R1.fastq.gz','1120243','D-2271-20','SRP511884','41685652','SRS21521320','SRX24806437','bp0','SRR29289223','D-2271-20_138-21','PRJNA1120243']	2020	2024-06-05T06:38:00.000Z			PAK	Asia			Homo sapiens	3	human																					277	277019112	107006118	PRJNA1120243									tuberculosis: unclassified		Mycobacterium tuberculosis
SAMEA8742281	ERR5917969	WGS	CTB/NICD	ERX5559059	Illumina HiSeq 4000	PAIRED	RANDOM	GENOMIC	ILLUMINA	ERS6421863	ERP128679	['run.25188','ERX5559059','experiment.25188','22480090','773352','ERR5917969','ERP128679','project.CTB_NICD_Wellcome_site10','PRJEB44608','sample.25188','ERS6421863','SAMEA8742281']		2021-11-11T13:01:00.000Z			ZAF	Africa						S				R	S	R	S	R			R	R		S	S	S	R	S	R	679	679545300	298729693	PRJEB44608	['Walker_2022','CRyPTIC_reuse_table']		99.62	1751398	60	lineage2.2.2	Pre-XDR-TB	['CRyPTIC_reuse_table','Walker_2022','tree','CRyPTIC_CTB-NICD','tbprofiler','input','diff']	tuberculosis: unclassified		Mycobacterium tuberculosis
SAMEA104447444	ERR2229456	WGS	STATENS SERUM INSTITUT	ERX2282795	NextSeq 500	PAIRED	RANDOM	GENOMIC	ILLUMINA	ERS2065386	ERP022352	['ERR2229456','ena-EXPERIMENT-STATENS SERUM INSTITUT-21-12-2017-12:46:39:840-669','SAMEA104447444','ERX2282795','388615','ena-STUDY-STATENS SERUM INSTITUT-03-04-2017-09:47:03:433-394','ena-RUN-STATENS SERUM INSTITUT-21-12-2017-12:46:39:840-669','PRJEB20214','ERS2065386','8235051','ERP022352','DKC2-0562']	2010	2017-12-22T15:49:00.000Z			DNK	Europe		sputum	Homo sapiens	3	human																					280	280608639	127755968	PRJEB20214			99.05	1479704	38	lineage4.8	Sensitive	['outbreak_1112-15_DNK','input','diff','tbprofiler']	tuberculosis: unclassified		Mycobacterium tuberculosis
SAMN34257530	SRR24223007	WGS	PUBLIC HEALTH LABORATORY TEL AVIV	SRX20019340	Illumina MiSeq	PAIRED	RANDOM	GENOMIC	ILLUMINA	SRS17360921	SRP433479	['957554','PRJNA957554','SAMN34257530','34257530','SRX20019340','TB-105','TB-105_S12_L001_R1_001.fastq.gz','SRR24223007','TB-105_S12','SRS17360921','bp0','SRP433479']	2021	2023-04-20T01:27:00.000Z		31.0461 N 34.8516 E	ISR	Asia		abscess	Homo sapiens	3	human																					259	259951690	171084203	PRJNA957554			99.41	724711	38	lineage3	Other	['diff','tree','input','tbprofiler']	tuberculosis: human-adapted	L3	Mycobacterium tuberculosis
SAMEA104718874	ERR2446523	WGS	RIVM - NATIONAL INSTITUTE FOR PUBLIC HEALTH AND TH	ERX2465624	Illumina HiSeq 2500	SINGLE	RANDOM	GENOMIC	ILLUMINA	ERS2320257	ERP107526	['ena-RUN-RIVM - National Institute for Public Health and the Environment-26-03-2018-16:05:17:757-469','8820806','ERR2446523','ERS2320257','WGSVNTR2016469','ena-STUDY-RIVM - National Institute for Public Health and the Environment-15-03-2018-13:44:58:461-243','ena-EXPERIMENT-RIVM - National Institute for Public Health and the Environment-26-03-2018-16:05:17:757-469','SAMEA104718874','ERP107526','448124','PRJEB25592','ERX2465624']	2016	2019-06-11T18:02:00.000Z			NLD	Europe			Homo sapiens	3	human																					446	446252989	132857467	PRJEB25592								['Napier_2020','WGS_2016_NLD']	tuberculosis: human-adapted	L1.1.3.1	Mycobacterium tuberculosis
SAMN16521508	SRR12882282	WGS	SWISSTPH	SRX9348525	Illumina HiSeq 2000	PAIRED		GENOMIC	ILLUMINA	SRS7571510	SRP288262	['SRR12882282','SRS7571510','BSSE_QGF_40786_C7JREANXX_6_G5_G04306_LRu_170815_GGACTCCT_AAGGAGTA_S39_L006_R1_001.fastq.gz','BSSE-QGF-40786','G04306','PRJNA670836','670836','SRP288262','bp0','16521508','SRX9348525','SAMN16521508']		2020-10-23T06:30:00.000Z			AUS	Oceania		sputum	Homo sapiens	3	human																					1057	1057647154	490940122	PRJNA670836			99.13	1754274	37	lineage1.2.1.2.1	Sensitive	['tree','tbprofiler','input','diff']	tuberculosis: unclassified		Mycobacterium tuberculosis
SAMN26433913	SRR18220333	AMPLICON	RUTGERS NEW JERSEY MEDICAL SCHOOL	SRX14366784	Illumina MiSeq	SINGLE	PCR	SYNTHETIC	ILLUMINA	SRS12179881	SRP362471	['812868','SRR18220333','SRX14366784','SAMN26433913','bp0','PRJNA812868','SRS12179881','26_S26_L001_R1_001.fastq','RRDR-10X-D4-ND2','26433913','SRP362471','S26']	2020	2022-03-04T12:41:00.000Z			USA	North America	Newark, NJ	As reported: laboratory strain																								28	28652247	7982851	PRJNA812868									tuberculosis: unclassified		Mycobacterium tuberculosis
SAMN08913331	SRR6982177	WGS	SAN RAFFAELE	SRX3922254	Illumina MiSeq	PAIRED	RANDOM	GENOMIC	ILLUMINA	SRS3156872	SRP128089	['SRP128089','8913331','bp0','428596','TRL0084076','SRR6982177','SAMN08913331','PRJNA428596','SRX3922254','TRL0084076_WGS','TRL0084076_S21.gatk.bam','SRS3156872']		2018-04-12T16:37:00.000Z							Homo sapiens	3	human																					285	285287944	192487411	PRJNA428596			99.15	61769	2	lineage3	Sensitive	['Menardo_2021','tbprofiler','input']	tuberculosis: human-adapted	L3	Mycobacterium tuberculosis
SAMN32818796	SRR23173997	WGS	AGRIFOOD AND BIOSCIENCES INSTITUTE	SRX19124686	Illumina HiSeq X	PAIRED	PCR	GENOMIC	ILLUMINA	SRS16523960	SRP418517	['SRS16523960','BTB_TVR_067_Bov_2014_6.263_NI_1.fastq.gz','PRJNA925930','SRP418517','SRX19124686','TVR067','SAMN32818796','32818796','925930','bp0','BTB_TVR_067','SRR23173997']	2014	2023-01-20T19:00:00.000Z			GBR	Europe			Bos taurus	2	bovine																					484	484074400	156087771	PRJNA925930			34.82	666701	15	La1.8.1	Sensitive	['tree','tbprofiler','input','diff']	tuberculosis: animal-adapted	La1	Mycobacterium bovis
SAMEA2710737	ERR718244	WGS	SC	ERX662166	Illumina HiSeq 2000	PAIRED	RANDOM	GENOMIC	ILLUMINA	ERS531694	ERP006738	['ERR718244','SC_EXP_14448_5#53','272028','ERS531694','SAMEA2710737','3310136','SC_RUN_14448_5#53','PRJEB7056','The_interaction_between_the_host_and_pathogen_genetics_in_susceptibility_to_pulmonary_tuberculosis-sc-3274','ERX662166','ERP006738','18690-sc-2107328']		2016-01-11T20:39:00.000Z			THA	Asia																										445	445962600	215996233	PRJEB7056								['Menardo_2021','Napier_2020','input']	tuberculosis: human-adapted	L2.2.1	Mycobacterium tuberculosis
SAMN28857024	SRR19543533	WGS	SHANGHI CDC	SRX15595393	Illumina HiSeq 2500	PAIRED	RANDOM PCR	GENOMIC	ILLUMINA	SRS13296425	SRP378508	['18-0715_2','28857024','845115','bp0','PRJNA845115','SRX15595393','SRR19543533','SAMN28857024','18-0715_2.1.fq.gz','SRP378508','SRS13296425']	2018	2022-06-06T13:57:00.000Z			CHN	Asia	Shanghai	sputum	Homo sapiens	3	human																					1743	1743239650	687045888	PRJNA845115									NTM: unclassified		Mycobacterium kansasi
SAMEA13294142	['ERR9120174','ERR9120173']	WGS		ERX8663115	Illumina HiSeq 2500	PAIRED	RANDOM	GENOMIC	ILLUMINA	ERS10897069		['SAMEA13294142','30300053','ERR9120173','862825','run.6617.2.14d0210c41ab3685b553d7fc30f64a32','PRJEB51414','experiment.6617.9dbb165e','ERR9120174','project.SeqTreat_SwissTPH1','ERS10897069','ERP136047','run.6617.1.e7a902d4fbc42ce44538b269a0e8362d','ERX8663115','sample.6617.dda44683']																																299	299416994	163049517	PRJEB51414								CRyPTIC_SeqTreat_SwissTPH	tuberculosis: unclassified		Mycobacterium tuberculosis
SAMN02671155	SRR1190434	WGS	RI-MUHC	SRX487522	Illumina MiSeq	PAIRED		GENOMIC	ILLUMINA	SRS570873	SRP039605	['2671155','240330','SRR1190434','SRX487522','w78-MT-3673','SRS570873','SAMN02671155','SRP039605','PRJNA240330']	2012	2014-03-13T12:20:00.000Z		57.382712 N 70.616561 W	CAN	North America	Quebec		Homo sapiens	3	human																					237	237720711	103818015	PRJNA240330			99.57	938863	45	lineage4.1.2	Sensitive	['tbprofiler','input','nextstrain_global_tree','Menardo_2021','tree','diff','Napier_2020','Menardo_2018']	tuberculosis: human-adapted	L4.1.2	Mycobacterium tuberculosis
SAMEA104326172	ERR2145496	WGS	LSHTM	ERX2202029	Illumina HiSeq 2000	PAIRED		GENOMIC	ILLUMINA	ERS1951150	ERP012255	['314057','PRJEB10950','ERS1951150','ERX2202029','7726784','ena-EXPERIMENT-LSHTM-30-09-2017-12:09:51:258-12','SAMEA104326172','MTB_Saudi__1527_MTB-Pool59_3499__L3_AGTACAAG_L003','ERP012255','ena-RUN-LSHTM-30-09-2017-12:09:51:258-12','ena-STUDY-LSHTM-24-09-2015-16:14:02:946-458','ERR2145496']		2017-10-07T10:51:00.000Z														S		S						S	S							336	336165400	231386350	PRJEB10950	Coll_2018		99.72	1263984	28	lineage4.6.2.2	Sensitive	['tbprofiler','diff','Coll_2018','input','tree','Menardo_2021']	tuberculosis: human-adapted	L4	Mycobacterium tuberculosis
SAMEA7525367	ERR4796842	WGS	FOUNDATION FOR MEDICAL RESEARCH INDIA	ERX4666257	NextSeq 500	PAIRED	RANDOM	GENOMIC	ILLUMINA	ERS5281841	ERP124850	['773292','ERS5281841','experiment.1567','ERR4796842','project.Mumbai','run.1567','ERX4666257','sample.1567','PRJEB41116','22458931','SAMEA7525367','ERP124850']		2021-11-09T22:02:00.000Z			IND	Asia	Mumbai					S	S			S	S	S	S	S				S		S	S	S	S	S	S	470	470681400	202907115	PRJEB41116	['Walker_2022','CRyPTIC_reuse_table']		99.38	1637063	52	lineage3.1.2	Sensitive	['CRyPTIC_reuse_table','CRyPTIC_IND','tbprofiler','input','diff','tree','Walker_2022']	tuberculosis: unclassified		Mycobacterium tuberculosis
SAMN38205100	SRR26788086	WGS	HMS	SRX22485919	Illumina HiSeq 4000	SINGLE	cDNA	GENOMIC	ILLUMINA	SRS19499264	SRP471323	['SRP471323','Peru2917_R1.fastq.gz','PRJNA1039243','SAMN38205100','SRR26788086','=MID(A713, 5,5)','1039243','bp0','SRX22485919','Peru2917','SRS19499264','38205100']	2011	2023-11-11T09:56:00.000Z			PER	South America		sputum	Homo sapiens	3	human																					931	931432000	533766891	PRJNA1039243								standford	tuberculosis: unclassified		Mycobacterium tuberculosis
SAMN18118214	SRR13837466	WGS	UNIVERISTY OF ANTWERP	SRX10216055	Illumina HiSeq 2500	PAIRED		GENOMIC	ILLUMINA	SRS8360811	SRP308980	['SRS8360811','bp0','STUDYCOV30-FASTA22-MCOV30-CONTMabs-CPER3-SEED913923087.R1.fastq.gz','SRX10216055','ID913923087','SAMN18118214','COV30-FASTA22-MCOV30-CONTMabs-CPER3-SEED913923087','PRJNA706121','SRP308980','18118214','706121','SRR13837466']	2021	2021-03-03T03:47:00.000Z						simulated/in silico																								136	136438200	71982444	PRJNA706121								['input','denylist','laboratory_synthetic']	tuberculosis: human-adapted	L4	Mycobacterium tuberculosis	H37Rv
SAMEA104390563	ERR2245340	WGS	NORWEGIAN INSTITUTE OF PUBLIC HEALTH	ERX2297363	NextSeq 500	PAIRED	RANDOM	GENOMIC	ILLUMINA	ERS2008505	ERP105253	['ERR2245340','ERX2297363','Case 20','ERP105253','SAMEA104390563','ERS2008505','ena-STUDY-NORWEGIAN INSTITUTE OF PUBLIC HEALTH-17-11-2017-12:06:35:918-833','429598','8367235','ena-EXPERIMENT-NORWEGIAN INSTITUTE OF PUBLIC HEALTH-15-01-2018-14:43:34:915-9','ena-RUN-NORWEGIAN INSTITUTE OF PUBLIC HEALTH-15-01-2018-14:43:34:915-9','PRJEB23495']	2004	2018-01-16T15:13:00.000Z			NOR	Europe		As reported: human host	Homo sapiens	3	human																					575	575590256	275487445	PRJEB23495								['input','Napier_2020']	tuberculosis: human-adapted	L3.1.1	Mycobacterium tuberculosis
SAMN04385757	['SRR3085352','SRR3082114']	WGS		SRX1514029	Illumina HiSeq 2500	PAIRED	RANDOM	GENOMIC	ILLUMINA	SRS1236486		['SRX1514029','SRR3085352','306588','SRP068011','207_15_WGS','207_15_AAGAGGCA-AGAGTAGA_L002_R2.fastq.gz','207_15','SRS1236486','SAMN04385757','PRJNA306588','SRR3082114','207_15_AAGAGGCA-AGAGTAGA_L002_R1.fastq.gz','4385757']					ITA	Europe			Homo sapiens	3	human																					890	890859592	596480464	PRJNA306588			98.98	1242983	27	lineage4.3.3	MDR-TB	['tbprofiler','input','diff','tree']	tuberculosis: unclassified		Mycobacterium tuberculosis
SAMN14416874	SRR11662684	WGS	KHON KAEN UNIVERSITY	SRX8223429	Illumina HiSeq 2500	PAIRED	Restriction Digest	GENOMIC	ILLUMINA	SRS6580067	SRP259494	['SRP259494','bp0','M01666-59','SRX8223429','PRJNA613706','M01666-59_R1.fq.gz','SAMN14416874','613706','SRS6580067','14416874','SRR11662684']	2015	2020-05-01T15:27:00.000Z		7.198 N 100.596 E	THA	Asia		sputum	Homo sapiens	3	human																					1929	1929117900	824347227	PRJNA613706			99.34	1688670	58	lineage2.2.1	MDR-TB	['diff','tree','input','tbprofiler']	tuberculosis: unclassified		Mycobacterium tuberculosis
SAMN09725351	SRR7617594	WGS	AGRESEARCH	SRX4481983	Illumina MiSeq	PAIRED	RANDOM PCR	GENOMIC	ILLUMINA	SRS3606334	SRP155672	['SRX4481983','AgR1624_R1.fastq.gz','SAMN09725351','SRR7617594','AgR1624','PRJNA479921','SRS3606334','479921','SRP155672','9725351']	2015	2018-07-29T22:05:00.000Z			NZL	Oceania	Arahura		Bos taurus	2	bovine																					275	275256800	153742739	PRJNA479921								input	tuberculosis: animal-adapted	La1	Mycobacterium bovis
SAMEA8955439	ERR6201886	WGS	ANSES	ERX5837031	NextSeq 500	PAIRED	RANDOM	GENOMIC	ILLUMINA	ERS6638201	ERP130302	['ERX5837031','ERP130302','SAMEA8955439','ERR6201886','ena-STUDY-ANSES-05-07-2021-12:32:41:637-1413','webin-reads-15Z005835','PRJEB46102','30673333','876704','15Z005835','ERS6638201']	2013	2022-09-15T08:06:00.000Z			FRA	Europe			Meles meles	3	European badger																					723	723770784	316254007	PRJEB46102			98.47	1501378	47	La1.2	Other	['tree','input','tbprofiler','diff']	tuberculosis: animal-adapted	La1	Mycobacterium bovis
SAMEA961580	ERR025845	WGS	SC	ERX2005826	Illumina Genome Analyzer II	PAIRED	RANDOM	GENOMIC	ILLUMINA	ERS013338	ERP000276	['BIR_12-sc-2010-07-26-254182','SC_EXP_5237_3#4','Mycobacterium tuberculosis pilot-sc-2010-07-26','ERS013338','ERX2005826','203976','112759','SAMEA961580','ERP000276','ERR025845','PRJEB2221','SC_RUN_5237_3#4']		2012-07-25T06:31:00.000Z																														865	865604096	610500845	PRJEB2221								['Menardo_2018','Menardo_2021']	tuberculosis: human-adapted	L4	Mycobacterium tuberculosis
SAMN32819570	SRR23179800	WGS	AGRICULTURE AND AGRI-FOOD CANADA	SRX19130259	Illumina NovaSeq 6000	PAIRED	RANDOM	GENOMIC	ILLUMINA	SRS16541808	SRP418573	['SRR23179800','SRP418573','PRJNA925907','NS.1755.002.IDT_i7_97---IDT_i5_97.233_R1.fastq.gz','SRS16541808','MAP-233','SRX19130259','32819570','SAMN32819570','925907','AAFC_MAP_#233_2018-03-07_09']	2020	2023-01-21T17:15:00.000Z			CAN	North America	Ontario	feces	Bos taurus	2	domestic cattle																					502	502843288	166193302	PRJNA925907									NTM: avium complex		Mycobacterium avium subsp. paratuberculosis
SAMEA5569655	ERR3287462	WGS	UNIVERSIDAD PERUANA CAYETANO HEREDIA, PERU	ERX3313971	Illumina HiSeq 4000	PAIRED	RANDOM	GENOMIC	ILLUMINA	ERS3371677	ERP114885	['ERR3287462','ERS3371677','project.Gates_clinical_isolates_Peru','PRJEB32234','ERP114885','experiment.10208','542465','run.10208','ERX3313971','11621940','sample.10208','SAMEA5569655']		2021-11-03T08:07:00.000Z			PER	South America						S	S			S	S	R	S	S				S	R	S	S	S	S	S	S	650	650547600	260400434	PRJEB32234	['Walker_2022','CRyPTIC_reuse_table']		84.57	1551956	53	lineage4.3.4.2	HR-TB	['Walker_2022','tree','CRyPTIC_UPCH','input','tbprofiler','diff','CRyPTIC_reuse_table']	tuberculosis: unclassified		Mycobacterium tuberculosis
SAMN41421291	SRR29056011	WGS	FIND, THE FOUNDATION FOR INNOVATIVE NEW DIAGNOSTICS	SRX24581003	Illumina HiSeq 2000	PAIRED	RANDOM	GENOMIC	ILLUMINA	SRS21320918	SRP507535	['SRS21320918','SAMN41421291','SRR29056011','SRP507535','6B1800_C1E2E563AA8F','6B1800_C1E2E563AA8F_IDR1700026836','PRJNA1109295','SRX24581003','41421291','IDR1700026836-01-01_S3_L001_R1_001.fastq.gz','1109295']		2024-05-18T01:47:00.000Z			USA	North America			Homo sapiens	3	human																					505	505392121	345643790	PRJNA1109295								WHO_mutations_2023	tuberculosis: unclassified		Mycobacterium tuberculosis
SAMN19728333	SRR14827610	AMPLICON	ROCKEFELLER UNIVERSITY	SRX11157456	Illumina HiSeq 4000	SINGLE	PCR	GENOMIC	ILLUMINA	SRS9218925	SRP324258	['bp0','SAMN19728333','RLC12_H37Rv_RIF_5D_High_batch1_rep2','SRP324258','H37Rv_RIF_5D_High_batch1_rep2','SRS9218925','SRR14827610','SRX11157456','PRJNA738381','738381','H37Rv_RIF_5D_High_batch1_rep2_S59_L004_R1_001.fastq.gz','19728333']		2021-06-16T13:38:00.000Z																														2412	2412104755	934300096	PRJNA738381									tuberculosis: human-adapted	L4	Mycobacterium tuberculosis	H37Rv
SAMEA114236198	ERR11798659	WGS	FZB	ERX11197126	NextSeq 500	PAIRED		GENOMIC	ILLUMINA	ERS16221473	ERP125309	['CAR-260','ERR11798659','PRJEB41518','ena-EXPERIMENT-TAB-04-08-2023-10:04:31:710-20551','ERX11197126','SAMEA114236198','ena-STUDY-FZB-25-11-2020-10:55:15:280-693','36854985','ERS16221473','ena-RUN-TAB-04-08-2023-10:04:31:710-20552','ERP125309','694899']	2017	2023-09-03T12:33:00.000Z			MDA	Europe																										576	576496778	254194864	PRJEB41518			99.15	1598165	52	lineage4.2.1	MDR-TB	['diff','tree','input','tbprofiler']	tuberculosis: unclassified		Mycobacterium tuberculosis
SAMN38644368	SRR27048488	WGS	FIOCRUZ	SRX22738233	NextSeq 500	PAIRED		GENOMIC	ILLUMINA	SRS19726746	SRP475706	['SRP475706','SRX22738233','1048499','C06486','38644368','SRR27048488','bp0','KAN-103_lib26082_nextseq_n0238_151bp_R1.fastq.gz','PRJNA1048499','KAN-103','SRS19726746','SAMN38644368']	1991	2023-12-04T17:01:00.000Z			BEL	Europe																										774	774602832	335840714	PRJNA1048499									unclassified mycobacteria		Mycobacterium sp.
SAMEA7551850	ERR4818486	WGS	PUBLIC HEALTH ENGLAND	ERX4688328	Illumina HiSeq 2500	PAIRED	RANDOM	GENOMIC	ILLUMINA	ERS5308498	ERP124941	['sample.21306','run.21306','SAMEA7551850','experiment.21306','PRJEB41201','ERR4818486','22471243','ERP124941','773303','ERS5308498','ERX4688328','project.PHE-TB']		2021-11-10T19:16:00.000Z			GBR	Europe																										466	466747884	215656599	PRJEB41201			99.56	1807098	41	lineage4.3.2.1	Sensitive	['tbprofiler','tree','input','CRyPTIC_PHE','diff']	tuberculosis: unclassified		Mycobacterium tuberculosis
SAMEA7561047	ERR4828610	WGS	OUCRU-HCMC	ERX4698594	NextSeq 500	PAIRED	RANDOM	GENOMIC	ILLUMINA	ERS5317683	ERP124982	['773308','project.Vietnam','ERX4698594','22476617','SAMEA7561047','PRJEB41241','experiment.12407','sample.12407','run.12407','ERS5317683','ERP124982','ERR4828610']		2021-11-11T06:49:00.000Z			VNM	Asia	Ho Chi Minh City					S				S	S	S	S	S				S		S	S	S	S	S	S	203	203787788	94908405	PRJEB41241	['CRyPTIC_reuse_table','Walker_2022']		99.4	1002254	34	lineage1.1.1.1	Other	['CRyPTIC_OUCRU','tree','diff','Walker_2022','input','CRyPTIC_reuse_table','tbprofiler']	tuberculosis: unclassified		Mycobacterium tuberculosis
SAMN09099727	SRR7069974	OTHER	MODMEDMICOXFORD	SRX4000579	Illumina MiSeq	PAIRED		OTHER	ILLUMINA	SRS3282714	SRP076676	['SAMN09099727','SRR7069974','SRP076676','9099727','302362','MMMOSRA:e1e24768-12bd-4ac1-98bb-e80f438d8568','SRS3282714','MMMOSAM:e1e24768-12bd-4ac1-98bb-e80f438d8568','PRJNA302362','SRX4000579']	2016	2018-04-26T14:24:00.000Z			GBR	Europe			Homo sapiens	3	human																					294	294307603	173566062	PRJNA302362									tuberculosis: unclassified		Mycobacterium tuberculosis
SAMEA3920981	ERR1352316	WGS	FUDAN UNIVERSITY	ERX1423837	Illumina HiSeq 2000	PAIRED	RANDOM PCR	GENOMIC	ILLUMINA	ERS1108115	ERP014881	['6617808','PRJEB13325','379561','ERR1352316','ena-EXPERIMENT-FUDAN UNIVERSITY-07-04-2016-03:41:15:211-19','ena-STUDY-FUDAN UNIVERSITY-07-04-2016-03:41:16:053-410','ena-RUN-FUDAN UNIVERSITY-07-04-2016-03:41:15:211-19','SAMEA3920981','ERX1423837','19','ERP014881','ERS1108115']	2009	2017-03-18T13:49:00.000Z			CHN	Asia		sputum	Homo sapiens	3	human																					4508	4508303619	2287134162	PRJEB13325			99.26	1555596	35	lineage2.2.1	Sensitive	['diff','tbprofiler','tree','Napier_2020','input']	tuberculosis: human-adapted	L2.2.1	Mycobacterium tuberculosis
SAMEA112802847	ERR11043130	WGS	FZB	ERX10489921	NextSeq 500	PAIRED		GENOMIC	ILLUMINA	ERS14810393	ERP010814	['ena-RUN-TAB-21-03-2023-10:23:42:514-77206','287903','10525-15','ena-STUDY-FZB-22-06-2015-17:16:39:392-292','ERX10489921','ERS14810393','33854902','ena-EXPERIMENT-TAB-21-03-2023-10:23:42:514-77205','PRJEB9680','SAMEA112802847','ERR11043130','ERP010814']		2023-07-20T18:44:00.000Z																														718	718402587	312462006	PRJEB9680								input	tuberculosis: unclassified		Mycobacterium tuberculosis
SAMN41471789	SRR29096312	WGS	FIND, THE FOUNDATION FOR INNOVATIVE NEW DIAGNOSTICS	SRX24620258	Illumina HiSeq 2000	PAIRED	RANDOM	GENOMIC	ILLUMINA	SRS21357411	SRP507535	['1518532078937T-Eth_21_R1.fastq.gz','41471789','924644_F7533374B2D1_ETH_021','SAMN41471789','PRJNA1109295','SRR29096312','1109295','SRX24620258','SRS21357411','924644_F7533374B2D1','SRP507535']		2024-05-21T10:12:00.000Z							Homo sapiens	3	human																					420	420554932	187030414	PRJNA1109295								WHO_mutations_2023	tuberculosis: unclassified		Mycobacterium tuberculosis
SAMEA7563676	ERR4831235	WGS	IML GAUTING	ERX4701219	NextSeq 500	PAIRED	RANDOM	GENOMIC	ILLUMINA	ERS5320308	ERP125016	['773342','SAMEA7563676','ERX4701219','run.31249','ERP125016','22479242','ERR4831235','ERS5320308','project.Cryptic_8th9th10th11th','experiment.31249','sample.31249','PRJEB41275']		2021-11-11T11:05:00.000Z																														674	674029830	299068852	PRJEB41275			99.52	1600233	54	lineage2.2.1	MDR-TB	['CRyPTIC_Gauting','tree','diff','input','tbprofiler']	tuberculosis: unclassified		Mycobacterium tuberculosis
SAMN38063309	SRR26630744	WGS	WADSWORTH CENTER	SRX22331128	Illumina MiSeq	PAIRED	RANDOM	GENOMIC	ILLUMINA	SRS19381001	SRP338930	['PRJNA766641','38063309','SRX22331128','766641','IDR1500049548-01-01','SRS19381001','IDR1500049548-01-01.R1.fastq.gz','SRP338930','SAMN38063309','SRR26630744']	2015	2023-11-01T16:19:00.000Z			USA	North America	New York state	sputum	Homo sapiens	3	human																					288	288244117	193264526	PRJNA766641									tuberculosis: unclassified		Mycobacterium tuberculosis
SAMEA11006585	ERR7361922	WGS	ST GEORGE'S, UNIVERSITY OF LONDON	ERX6929422	Illumina HiSeq 2500	PAIRED	RANDOM	GENOMIC	ILLUMINA	ERS8656365	ERP131966	['ERP131966','355-08-1','ena-STUDY-BUGS-22-09-2021-13:19:29:761-420','ERR7361922','SAMEA11006585','799545','ena-RUN-TAB-17-11-2021-12:08:34:350-43555','25174701','ena-EXPERIMENT-TAB-17-11-2021-12:08:34:350-43554','ERS8656365','PRJEB47671','ERX6929422']	2018	2022-07-28T01:37:00.000Z			GBR	Europe			Homo sapiens	3	human																					299	299387389	132886184	PRJEB47671			99.56	2854888	64	lineage4.3.2	Sensitive	['diff','input','tbprofiler','tree']	tuberculosis: unclassified		Mycobacterium tuberculosis
SAMEA113981294	ERR11641180	WGS	NATIONAL INSTITUTE OF HEALTH DR. RICARDO JORGE	ERX11043170	NextSeq 2000	PAIRED	RANDOM	GENOMIC	ILLUMINA	ERS15964179	ERP111748	['PRJEB29446','ERS15964179','ERP111748','PT_TB0612','505027','ERX11043170','ERR11641180','SAMEA113981294','INSA_27102018','36326947']	2021	2023-10-05T14:53:00.000Z			PRT	Europe																										247	247433249	83714408	PRJEB29446			99.31	1308157	45	lineage4.7	Sensitive	['input','diff','tbprofiler','tree']	tuberculosis: unclassified		Mycobacterium tuberculosis
SAMEA112804992	ERR11081170	WGS	FZB	ERX10528538	NextSeq 500	PAIRED		GENOMIC	ILLUMINA	ERS14812538	ERP010814	['4151-98','ERX10528538','ena-EXPERIMENT-TAB-22-03-2023-09:21:25:341-112436','33893089','ena-STUDY-FZB-22-06-2015-17:16:39:392-292','ena-RUN-TAB-22-03-2023-09:21:25:341-112437','ERR11081170','ERS14812538','ERP010814','PRJEB9680','SAMEA112804992','287903']		2023-07-21T04:05:00.000Z																														608	608121718	268882119	PRJEB9680			99.5	1621460	54	lineage2.2.1	MDR-TB	['tbprofiler','input','tree','diff']	tuberculosis: unclassified		Mycobacterium tuberculosis
SAMN07339997	SRR5817713	WGS	USDA-NVSL-DBL	SRX2995969	Illumina MiSeq	PAIRED	RANDOM	GENOMIC	ILLUMINA	SRS2347225	SRP053287	['PRJNA251692','03-24MIDNRdeerPI_S22_L001_R2_001.fastq.gz','SRP053287','SRX2995969','SRR5817713','7339997','251692','SAMN07339997','SRS2347225','03-24MIDNRdeerPI','CORONAVIRIDAE']		2017-07-11T13:56:00.000Z			USA	North America	MIchigan			3	deer																					365	365532205	229237170	PRJNA251692			99.47	996948	54	La1.8.1	Other	['tree','input','diff','tbprofiler']	tuberculosis: animal-adapted	La1	Mycobacterium bovis
SAMEA6990851	ERR4276855	WGS	FZB	ERX4231482	NextSeq 500	PAIRED		GENOMIC	ILLUMINA	ERS4758946	ERP122226	['PRJEB38780','ERR4276855','SAMEA6990851','656053','ena-RUN-FZB-19-06-2020-08:24:38:338-6','ena-EXPERIMENT-FZB-19-06-2020-08:24:38:338-6','ERX4231482','ERS4758946','11872-15','ena-STUDY-FZB-09-06-2020-11:38:59:040-283','ERP122226','15769202']		2020-08-15T06:48:00.000Z																														733	733813734	318732844	PRJEB38780			99.56	1548587	53	lineage2.2.1	Pre-XDR-TB	['tbprofiler','diff','input','tree']	MTBC		Mycobacterium tuberculosis complex sp.
SAMEA5561951	ERR3275723	WGS	RIVM - NATIONAL INSTITUTE FOR PUBLIC HEALTH AND TH	ERX3302596	Illumina HiSeq 2500	SINGLE	RANDOM	GENOMIC	ILLUMINA	ERS3363983	ERP114661	['SAMEA5561951','17-0030','PRJEB32037','ERR3275723','ERS3363983','ERP114661','ena-RUN-RIVM - National Institute for Public Health and the Environment-10-04-2019-10:49:30:012-568','532369','ERX3302596','ena-EXPERIMENT-RIVM - National Institute for Public Health and the Environment-10-04-2019-10:49:30:012-568','11396763','ena-STUDY-RIVM - National Institute for Public Health and the Environment-04-04-2019-10:46:49:835-53']		2019-06-11T06:09:00.000Z			NLD	Europe																										664	664211491	196893560	PRJEB32037								Napier_2020	tuberculosis: human-adapted	L4.3.3	Mycobacterium tuberculosis
SAMN35981759	SRR25207128	WGS	CHINESE CENTER FOR DISEASE CONTROL AND PREVENTION	SRX20954105	Illumina HiSeq 2500	PAIRED	RANDOM	GENOMIC	ILLUMINA	SRS18231079	SRP448193	['PRJNA987438','SRP448193','bp0','987438','SRR25207128','SRX20954105','MDRTB147.bam','35981759','SAMN35981759','SRS18231079','TBMDR147']	2015	2023-07-09T00:42:00.000Z						sputum	Homo sapiens	3	human																					1581	1581879150	339089562	PRJNA987438			99.63	1810985	62	lineage2.2.1	MDR-TB	['tbprofiler','tree','diff','input']	tuberculosis: unclassified		Mycobacterium tuberculosis
SAMN00114887	['SRR067552','SRR070010','SRR069980','SRR069990','SRR067509']	WGS		['SRX027575','SRX027576','SRX042119','SRX042131']	Illumina Genome Analyzer II	PAIRED	RANDOM	GENOMIC	ILLUMINA	SRS116420		['Mycobacterium_tuberculosis_PGG1_multi_isolate_project_70_or_more_MTB_strains','BROAD:SEQUENCING_SAMPLE:58390.0','82866.WR23212.Solexa-37838.624THAAXX100806.P','SRS116420','SRR067509','SRX042119','114887','82866.WR23212.Solexa-37838.61PABAAXX100816.P','SRR070010','BI.PE.100806_SL-XAT_00016_FC624THAAXX.2.tagged_117.srf','49647','BI.PE.100816_SL-XDG_00018_FC61PABAAXX.5.tagged_542.srf','SRR069990','SRX042131','SRP003679','SRR067552','BI.PE.100806_SL-XAT_00016_FC624THAAXX.8.tagged_542.srf','BI.PE.100806_SL-XAT_00016_FC624THAAXX.1.tagged_117.srf','BI.PE.100806_SL-XAT_00016_FC624THAAXX.7.tagged_542.srf','PRJNA49647','SAMN00114887','SRR069980']																																1059	1062092448	661291910	PRJNA49647									tuberculosis: unclassified		Mycobacterium tuberculosis
SAMN09100351	SRR7070651	OTHER	MODMEDMICOXFORD	SRX4001426	Illumina MiSeq	PAIRED		OTHER	ILLUMINA	SRS3283585	SRP076676	['SRP076676','302362','SAMN09100351','MMMOSRA:92fc40fc-42b0-4208-98d4-d4775b4f3410','SRX4001426','SRS3283585','MMMOSAM:92fc40fc-42b0-4208-98d4-d4775b4f3410','SRR7070651','PRJNA302362','9100351']	2014	2018-04-26T14:30:00.000Z			GBR	Europe			Homo sapiens	3	human																					404	404681322	229776440	PRJNA302362									tuberculosis: unclassified		Mycobacterium tuberculosis
SAMEA7546369	ERR4812864	WGS	UNIVERSIDAD PERUANA CAYETANO HEREDIA	ERX4682854	Illumina NovaSeq 6000	PAIRED	RANDOM	GENOMIC	ILLUMINA	ERS5303024	ERP124939	['run.28717','ERX4682854','ERP124939','sample.28717','SAMEA7546369','PRJEB41199','773301','project.Peru_Wellcome','ERS5303024','experiment.28717','ERR4812864','22465757']	2015	2021-11-10T08:53:00.000Z			PER	South America						S	S			S	S	R	S	S				R	R	S	S	S	S	S	S	111	111328072	35064043	PRJEB41199	['CRyPTIC_reuse_table','Walker_2022']		99.09	432349	15	lineage4.3.3	MDR-TB	['tbprofiler','standford','Walker_2022','CRyPTIC_reuse_table','CRyPTIC_UPCH','input']	tuberculosis: unclassified		Mycobacterium tuberculosis
SAMN31248692	SRR27485777	WGS	INRAE	SRX23156907	DNBSEQ-G400	PAIRED	RANDOM	GENOMIC	DNBSEQ	SRS20107327	SRP483010	['914-20_1.fq.gz','31248692','SRX23156907','914-20','SAMN31248692','881288','PRJNA881288','SRS20107327','SRP483010','SRR27485777']	2020	2024-01-11T04:17:00.000Z	Buruli ulcer	6.89535 N 2.45316 E	BEN	Africa		skin	Homo sapiens	3	human																					1021	1021961400	825190538	PRJNA881288									NTM: unclassified		Mycobacterium ulcerans
SAMEA115743954	ERR13267760	WGS	UNIVERSITY OF OXFORD, NUFFIELD DEPARTMENT OF MEDIC	ERX12638186	NextSeq 500	PAIRED	RANDOM PCR	GENOMIC	ILLUMINA	ERS20253838	ERP161058	['ERP161058','41869981','webin-reads-13967215cebf','PRJEB76547','ERR13267760','SAMEA115743954','1124794','13967215cebf','b28b5ff0-515d-42d2-bc0f-19e45ec26bb9','ERS20253838','ERX12638186']	2020	2024-08-08T10:54:00.000Z			DEU	Europe																										257	257955156	112860229	PRJEB76547								CRyPTIC_2024	tuberculosis: unclassified		Mycobacterium tuberculosis
SAMN37457842	SRR26112431	WGS	WADSWORTH CENTER	SRX21826484	NextSeq 500	PAIRED	RANDOM	GENOMIC	ILLUMINA	SRS18926090	SRP338930	['37457842','IDR2200007007-01-01.R1.fastq.gz','SRX21826484','SRR26112431','IDR2200007007','SRP338930','766641','SAMN37457842','SRS18926090','IDR2200007007-01-01','PRJNA766641']	2022	2023-09-19T16:20:00.000Z			USA	North America	New York state	sputum	Homo sapiens	3	human																					658	658389367	293279277	PRJNA766641									tuberculosis: unclassified		Mycobacterium tuberculosis
SAMEA7560956	ERR4828519	WGS	OUCRU-HCMC	ERX4698503	NextSeq 500	PAIRED	RANDOM	GENOMIC	ILLUMINA	ERS5317592	ERP124982	['run.12310','sample.12310','ERX4698503','PRJEB41241','ERS5317592','ERP124982','experiment.12310','773308','SAMEA7560956','22476526','ERR4828519','project.Vietnam']		2021-11-11T06:48:00.000Z			VNM	Asia	Ho Chi Minh City					S				S	S	R	S	S				S		S	S	S	S	S	S	203	203915232	96352410	PRJEB41241	['Walker_2022','CRyPTIC_reuse_table']		99.56	1001014	33	lineage2.2.1	HR-TB	['CRyPTIC_reuse_table','tree','Walker_2022','CRyPTIC_OUCRU','diff','input','tbprofiler']	tuberculosis: unclassified		Mycobacterium tuberculosis
SAMN00015229	SRR058116	WGS	SIMON FRASER UNIVERISTY	SRX022216	Illumina Genome Analyzer	PAIRED	other	GENOMIC	ILLUMINA	SRS084230	SRP002589	['PRJNA49659','SRS084230','MT0016','15229','49659','SRP002589','36 Mycobacterium tuberculosis genomes project','SAMN00015229']		2014-05-27T04:13:00.000Z			CAN	North America	British Columbia																									477	477474228	322616438	PRJNA49659								['Menardo_2021','Menardo_2018','outbreak_CAN_BC','Napier_2020','input']	tuberculosis: human-adapted	L4.1.1.2	Mycobacterium tuberculosis
SAMEA1571025	ERR192072	WGS	SC	ERX166761	Illumina HiSeq 2000	PAIRED	RANDOM	GENOMIC	ILLUMINA	ERS143002	ERP001469	['204598','ERX166761','SC_RUN_8290_2#38','SC_EXP_8290_2#38','ERR192072','ERS143002','1802708','PRJEB3056','SAMEA1571025','Genomic_diversity_in_Mycobacterium_bovis_associated_with_cows_and_badgers-sc-2012-05-30T14:56:05Z-2232','ERP001469','S38-sc-2012-05-30T15:01:17Z-1429932']		2012-12-10T05:07:00.000Z																														320	320709600	148063955	PRJEB3056			99.39	2917382	67	La1.8.1	Other	['tbprofiler','input','diff','tree']	tuberculosis: animal-adapted	La1	Mycobacterium bovis
SAMN03647770	SRR2100597	WGS	UNIVERSITY OF OXFORD	SRX1095291	Illumina HiSeq 2500	PAIRED	RANDOM	GENOMIC	ILLUMINA	SRS990062	SRP061066	['282721','SRP061066','ac60bf0b-0d3f-438e-9de2-4c5fa61efb17_R00000039_v2.bam','SRX1095291','SRR2100597','C00013009','PRJNA282721','SAMN03647770','3647770','SRS990062']		2015-07-23T22:30:00.000Z			GBR	Europe										S		S					S	S								212	212776600	140011030	PRJNA282721	CRyPTIC_WHO2021_PMC7612554		99.56	1999366	45	lineage4.8	Sensitive	['diff','input','Walker_2022','Menardo_2021','tree','Menardo_2018','Napier_2020','tbprofiler']	tuberculosis: human-adapted	L4.8	Mycobacterium tuberculosis
SAMN41472299	SRR29096110	WGS	FIND, THE FOUNDATION FOR INNOVATIVE NEW DIAGNOSTICS	SRX24620460	Illumina HiSeq 2000	PAIRED	RANDOM	GENOMIC	ILLUMINA	SRS21357614	SRP507535	['41472299','TB-CPath-Stephen-IS-1031-501622_S224_R1_001.fastq.gz','PRJNA1109295','AFDEC7_B3721ECF96CC','SAMN41472299','SRP507535','1109295','SRX24620460','AFDEC7_B3721ECF96CC_501622','SRS21357614','SRR29096110']		2024-05-21T10:11:00.000Z							Homo sapiens	3	human																					380	380407052	166543828	PRJNA1109295								WHO_mutations_2023	tuberculosis: unclassified		Mycobacterium tuberculosis
SAMN08708315	SRR6831773	WGS	SAN RAFFAELE	SRX3788021	Illumina HiSeq 2500	PAIRED	RANDOM	GENOMIC	ILLUMINA	SRS3040687	SRP128089	['12-1632_WGS','12-1632_090816_UKR_090816_100.gatk.bam','12-1632','8708315','PRJNA428596','SRX3788021','SAMN08708315','SRS3040687','SRP128089','bp0','SRR6831773','428596']		2018-03-14T09:16:00.000Z			UKR	Europe			Homo sapiens	3	human	S	S			S		R	S	S			R	R	R				S			269	269033700	125025687	PRJNA428596	CRyPTIC_WHO2021_PMC7612554		99.48	2146397	46	lineage2.2.1	MDR-TB	['input','diff','Walker_2022','tree','tbprofiler']	tuberculosis: unclassified		Mycobacterium tuberculosis
SAMEA112800316	ERR11050278	WGS	FZB	ERX10497069	NextSeq 2000	PAIRED		GENOMIC	ILLUMINA	ERS14807862	ERP010814	['ERP010814','ena-STUDY-FZB-22-06-2015-17:16:39:392-292','ena-RUN-TAB-21-03-2023-10:57:59:829-106816','ERR11050278','287903','ERX10497069','ena-EXPERIMENT-TAB-21-03-2023-10:57:59:828-106815','ERS14807862','33852372','21000748','PRJEB9680','SAMEA112800316']		2023-07-20T23:17:00.000Z																														2449	2449701379	848452263	PRJEB9680			99.26	1726813	57	lineage4.2.2.2	Sensitive	['diff','tree','input','tbprofiler']	tuberculosis: unclassified		Mycobacterium tuberculosis
SAMN41471519	SRR29096545	WGS	FIND, THE FOUNDATION FOR INNOVATIVE NEW DIAGNOSTICS	SRX24620619	Illumina HiSeq 2000	PAIRED	RANDOM	GENOMIC	ILLUMINA	SRS21357773	SRP507535	['SRS21357773','41471519','1503502091796T-R2925_KAN10_S36_R1_001.fastq.gz','SRR29096545','SRP507535','SAMN41471519','1109295','SRX24620619','PRJNA1109295','924644_ADD7EE7EFE53_R2925_KAN10','924644_ADD7EE7EFE53']		2024-05-21T10:12:00.000Z			ZAF	Africa			Homo sapiens	3	human																					607	607348800	278164798	PRJNA1109295								WHO_mutations_2023	tuberculosis: unclassified		Mycobacterium tuberculosis
SAMN31030363	SRR21732391	WGS	MDUPHL	SRX17728425	NextSeq 500	PAIRED	RANDOM	GENOMIC	ILLUMINA	SRS15257889	SRP399923	['31030363','857537','SAMN31030363','PRJNA857537','SRX17728425','SRR21732391','AUSMDU00025647_S24_R1_001.fastq.gz','SRS15257889','SRP399923','AUSMDU00025647']	2018	2022-09-27T23:39:00.000Z			AUS	Oceania	Victoria		Homo sapiens	3	human																					471	471287190	212015139	PRJNA857537			99.28	1605793	55	lineage1.1.2	Sensitive	['input','diff','tbprofiler','tree']	tuberculosis: unclassified		Mycobacterium tuberculosis
SAMEA115751070	ERR13291948	WGS	UNIVERSITY OF OXFORD, NUFFIELD DEPARTMENT OF MEDIC	ERX12662434	Illumina MiSeq	PAIRED	RANDOM PCR	GENOMIC	ILLUMINA	ERS20267357	ERP161058	['PRJEB76547','b28b5ff0-515d-42d2-bc0f-19e45ec26bb9','SAMEA115751070','ERR13291948','1124794','webin-reads-3e6bf30b9909','ERP161058','ERX12662434','41910016','3e6bf30b9909','ERS20267357']	2020	2024-08-23T07:49:00.000Z			USA	North America																										457	457377806	257284446	PRJEB76547								CRyPTIC_2024	tuberculosis: unclassified		Mycobacterium tuberculosis
SAMEA115741537	ERR13266983	WGS	UNIVERSITY OF OXFORD, NUFFIELD DEPARTMENT OF MEDIC	ERX12637409	NextSeq 500	PAIRED	RANDOM PCR	GENOMIC	ILLUMINA	ERS20251280	ERP161058	['ERP161058','41869473','PRJEB76547','webin-reads-6939535b29ec','6939535b29ec','1124794','b28b5ff0-515d-42d2-bc0f-19e45ec26bb9','SAMEA115741537','ERS20251280','ERR13266983','ERX12637409']	2019	2024-08-08T11:03:00.000Z			IND	Asia																										680	680593500	307397060	PRJEB76547								CRyPTIC_2024	tuberculosis: unclassified		Mycobacterium tuberculosis
SAMN19688429	SRR14802151	WGS	SIMON FRASER UNIVERSITY	SRX11134960	NextSeq 500	PAIRED	RANDOM	GENOMIC	ILLUMINA	SRS9198350	SRP323639	['736718','TB-444-3404-18_S31','19688429','SRX11134960','bp0','SRR14802151','SRS9198350','SAMN19688429','TB-444-3404-18_S31_1.fastq.gz','PRJNA736718','SRP323639']	2018	2021-06-13T22:51:00.000Z		47.03278 N 28.89972 E	MDA	Europe			Homo sapiens	3	human																					760	760441134	332307602	PRJNA736718			99.46	1318141	41	lineage2.2.1	MDR-TB	['tree','diff','tbprofiler','input']	tuberculosis: unclassified		Mycobacterium tuberculosis
SAMN09517840	SRR7453052	WGS	RUTGERS UNIVERSITY	SRX4323515	Illumina MiSeq	PAIRED	RANDOM	GENOMIC	ILLUMINA	SRS3485989	SRP151625	['SRX4323515','C71-SC-RC1-genome','478476','9517840','PRJNA478476','SRR7453052','C71SCRC1WGS','SRS3485989','SRP151625','SAMN09517840','bp0','C71SCRC1#2.fastq']	2015	2018-06-29T00:51:00.000Z			USA	North America	New Jersey		Homo sapiens	3	human																					683	683228235	414883767	PRJNA478476			99.54	1659020	54	lineage4.8	Sensitive	['diff','tree','input','tbprofiler']	tuberculosis: unclassified		Mycobacterium tuberculosis
SAMEA7544081	ERR4811021	WGS	CCDC	ERX4679467	HiSeq X Ten	PAIRED	RANDOM	GENOMIC	ILLUMINA	ERS5300739	ERP124934	['project.CDC_22','ERR4811021','773297','run.12596','sample.12596','ERP124934','SAMEA7544081','22463915','ERS5300739','PRJEB41194','ERX4679467','experiment.12596']		2021-11-10T05:20:00.000Z			CHN	Asia						S	S			S	S	S	S	S				S	S	S	S	S	S	S	S	2163	2163479400	929496710	PRJEB41194	['Walker_2022','CRyPTIC_reuse_table']		99.55	1694652	58	lineage2.2.1	Sensitive	['CRyPTIC_reuse_table','CRyPTIC_CCDC_CDC_22','input','tree','tbprofiler','diff','Walker_2022']	tuberculosis: unclassified		Mycobacterium tuberculosis
SAMN40655298	SRR28498549	WGS	NIAID TB PORTALS PROGRAM	SRX24100441	NextSeq 2000	PAIRED	RANDOM	GENOMIC	ILLUMINA	SRS20888850	SRP498669	['SAMN40655298','SRP498669','TBPO-5550_lib60264_nextseq_ny0110_151bp.filtered_2_bwa.1.fastq.gz','SRX24100441','SRR28498549','1074788','SRS20888850','40655298','27391','PRJNA1074788']	2020	2024-03-29T15:53:00.000Z		47.4116 N 28.3699 E	MDA	Europe		sputum	Homo sapiens	3	human																					793	793508006	266203420	PRJNA1074788			99.51	1673865	56	lineage2.2.1	Pre-XDR-TB	['input','tbprofiler','diff','tree']	tuberculosis: unclassified		Mycobacterium tuberculosis
SAMEA112801959	ERR11068157	WGS	FZB	ERX10515087	NextSeq 500	PAIRED		GENOMIC	ILLUMINA	ERS14809505	ERP010814	['ERP010814','PRJEB9680','ERS14809505','ena-EXPERIMENT-TAB-21-03-2023-12:28:22:627-126795','22003177','ena-RUN-TAB-21-03-2023-12:28:22:627-126796','SAMEA112801959','33854015','ena-STUDY-FZB-22-06-2015-17:16:39:392-292','ERX10515087','287903','ERR11068157']		2023-07-21T02:04:00.000Z																														938	938241969	453407676	PRJEB9680			99.62	1232643	40	lineage4.1.2.1	Sensitive	['diff','tree','tbprofiler','input']	tuberculosis: unclassified		Mycobacterium tuberculosis
SAMEA1465959	ERR126634	WGS	SC	ERX102783	Illumina HiSeq 2000	PAIRED	RANDOM	GENOMIC	ILLUMINA	ERS078194	ERP001072	['SC_EXP_7641_4#38','1037830','ERP001072','ERR126634','ERX102783','66175-sc-2011-12-13T10:46:47Z-1322680','ERS078194','204548','SAMEA1465959','SC_RUN_7641_4#38','Karonga_Prevention_Study__KPS____whole_genome_sequ','Karonga_Prevention_Study__KPS____whole_genome_sequencing_in_a_whole_population-sc-2011-12-13T10:33:26Z-2066','PRJEB2794']	2009	2014-09-26T19:38:00.000Z			MWI	Africa	Karonga	sputum	Homo sapiens	3	human																					1092	1092814200	651372481	PRJEB2794			99.3	1843459	35	lineage4.3.4.1	Sensitive	['diff','tbprofiler','Napier_2020','Menardo_2018','input','Karonga_Prevention_Study','Menardo_2021']	tuberculosis: human-adapted	L4.3.4.1	Mycobacterium tuberculosis
SAMEA114493534	ERR12117917	WGS	FZB	ERX11495104	NextSeq 500	PAIRED		GENOMIC	ILLUMINA	ERS16475192	ERP010814	['SAMEA114493534','ena-EXPERIMENT-TAB-12-10-2023-14:57:01:327-21570','PRJEB9680','ERS16475192','37802315','ERX11495104','ena-RUN-TAB-12-10-2023-14:57:01:327-21571','287903','ERP010814','ERA-6','ena-STUDY-FZB-22-06-2015-17:16:39:392-292','ERR12117917']	2017	2023-10-16T09:18:00.000Z			PER	South America																										745	745441454	337363102	PRJEB9680			99.45	1575917	52	lineage4.1.2.1	MDR-TB	['diff','input','standford','tbprofiler','tree']	tuberculosis: unclassified		Mycobacterium tuberculosis
SAMEA7562258	ERR4829819	WGS	SAN RAFFAELE SCIENTIFIC INSTITUTE	ERX4699803	NextSeq 500	PAIRED	RANDOM	GENOMIC	ILLUMINA	ERS5318892	ERP124983	['PRJEB41242','SAMEA7562258','ERR4829819','experiment.31118','run.31118','22477826','773309','ERP124983','project.Italy','ERS5318892','sample.31118','ERX4699803']		2021-11-11T07:57:00.000Z			ITA	Europe										S		S					S	S								377	377869288	144455224	PRJEB41242	Walker_2022		99.55	1812542	59	lineage4.8	Sensitive	['Walker_2022','tree','CRyPTIC_SanRaffaele','diff','input','tbprofiler']	tuberculosis: unclassified		Mycobacterium tuberculosis
SAMEA9977607	ERR6866909	WGS	IMPERIAL COLLEGE LONDON	ERX6490337	Illumina HiSeq 2000	PAIRED	RANDOM	GENOMIC	ILLUMINA	ERS7655885	ERP123401	['ERR6866909','ERX6490337','LI2204309_raw_wgs_R1R2','ERS7655885','LI2204309_raw_wgs','SAMEA9977607','ena-STUDY-IMPERIAL COLLEGE LONDON-12-08-2020-14:44:57:582-2394','666870','ERP123401','LI2204309','PRJEB39837','22012407']	2009	2021-11-17T06:00:00.000Z			PER	South America	Lima		Homo sapiens	3	human																					243	243365794	109365510	PRJEB39837								['standford','input']	tuberculosis: unclassified		Mycobacterium tuberculosis
SAMEA112806143	ERR11082442	WGS	FZB	ERX10529811	NextSeq 500	PAIRED		GENOMIC	ILLUMINA	ERS14813689	ERP010814	['7714-10','ena-RUN-TAB-22-03-2023-09:39:46:378-143201','PRJEB9680','SAMEA112806143','ERS14813689','ERX10529811','ena-EXPERIMENT-TAB-22-03-2023-09:39:46:377-143200','287903','33894238','ERR11082442','ERP010814','ena-STUDY-FZB-22-06-2015-17:16:39:392-292']		2023-07-21T05:49:00.000Z																														902	902691914	371188807	PRJEB9680			99.36	1783213	54	lineage4.2.2.1	MDR-TB	['tree','input','diff','tbprofiler']	tuberculosis: unclassified		Mycobacterium tuberculosis
SAMN27519514	SRR18714972	WGS	NIH / NIAID	SRX14815561	NextSeq 500	PAIRED	RANDOM	GENOMIC	ILLUMINA	SRS12572098	SRP369525	['825524','PRJNA825524','SRX14815561','SRS12572098','bp0','TBPO-1498_lib40142_nextseq_nx0121_151bp.filtered_2nd.1.fastq.gz','SRR18714972','27519514','16167','SRP369525','SAMN27519514']	2020	2022-04-11T14:30:00.000Z		41.7151 N 44.8271 E	GEO	Asia	Tbilisi	sputum	Homo sapiens	3	human																					987	987400032	443075669	PRJNA825524								['TB_Portals','input']	tuberculosis: unclassified		Mycobacterium tuberculosis
SAMN20512355	SRR15316338	WGS	SCHOOL OF PUBLIC HEALTH, FUDAN UNIVERSITY	SRX11620674	Illumina HiSeq 2000	PAIRED	PCR	GENOMIC	ILLUMINA	SRS9655936	SRP330727	['SAMN20512355','PRJNA751240','751240','SRS9655936','SRX11620674','bp0','SRP330727','20512355','D37','D37_R1.fastq.gz','1998-East-029','SRR15316338']	1998	2021-08-01T01:28:00.000Z		30.20 N 120.28 E	CHN	Asia	Zheijiang	sputum	Homo sapiens	3	human																					1402	1402695000	588293474	PRJNA751240								['input','timelapse_Zhejiang_CHN']	tuberculosis: unclassified		Mycobacterium tuberculosis
SAMEA2533633	ERR551012	WGS	FZB	ERX510081	Illumina HiSeq 2500	PAIRED		GENOMIC	ILLUMINA	ERS457035	ERP010814	['6667-07_genoscreen_genoscreen_2013-03-28_101bp','ERR551012','ena-STUDY-FZB-22-06-2015-17:16:39:392-292','SAMEA2533633','PRJEB9680','ERX510081','3793515','ERS457035','ERP010814','287903','6667-07']		2015-06-25T09:01:00.000Z			DEU	Europe										S		S					S	S	S							1343	1343249500	879297748	PRJEB9680	CRyPTIC_WHO2021_PMC7612554		99.25	1536097	35	lineage1.2.1.2.1	Sensitive	['tbprofiler','Menardo_2018','Napier_2020','diff','Menardo_2021','Walker_2022','tree','input']	tuberculosis: human-adapted	L2.2.1	Mycobacterium tuberculosis
SAMN41468050	SRR29094042	WGS	FIND, THE FOUNDATION FOR INNOVATIVE NEW DIAGNOSTICS	SRX24618110	Illumina HiSeq 2000	PAIRED	RANDOM	GENOMIC	ILLUMINA	SRS21355275	SRP507535	['TB-IS-1025-C274-5-2_S68_R1_001.fastq.gz','SRP507535','SAMN41468050','1109295','82B8A3_A326283E769C_C274_5_2','PRJNA1109295','SRX24618110','SRR29094042','SRS21355275','41468050','82B8A3_A326283E769C']		2024-05-21T06:07:00.000Z							Homo sapiens	3	human																					226	226976858	100013209	PRJNA1109295								WHO_mutations_2023	tuberculosis: unclassified		Mycobacterium tuberculosis
SAMN09101482	SRR7069635	OTHER	MODMEDMICOXFORD	SRX4000322	Illumina MiSeq	PAIRED		OTHER	ILLUMINA	SRS3282526	SRP076676	['MMMOSAM:582ec14c-f5ab-4f27-9a81-b37f1e02ef87','SRP076676','SRR7069635','SRX4000322','MMMOSRA:582ec14c-f5ab-4f27-9a81-b37f1e02ef87','SAMN09101482','9101482','302362','PRJNA302362','SRS3282526']	2015	2018-04-26T14:22:00.000Z			GBR	Europe			Homo sapiens	3	human																					838	838202208	494347183	PRJNA302362									tuberculosis: unclassified		Mycobacterium tuberculosis
SAMN35339832	SRR24710265	WGS	NIH / NIAID	SRX20488672	NextSeq 2000	PAIRED	RANDOM	GENOMIC	ILLUMINA	SRS17799408	SRP439184	['SRP439184','SRX20488672','SRR24710265','975605','bp0','SAMN35339832','35339832','PRJNA975605','12873','TBPO-1221_lib50304_nextseq_ny0049_151bp.filtered_2_bwa.1.fastq.gz','SRS17799408']	2020	2023-05-23T22:05:00.000Z		48.0196 N 66.9237 E	KAZ	Asia		sputum	Homo sapiens	3	human																					497	497887516	170875655	PRJNA975605			99.51	1690069	56	lineage2.2.1	HR-TB	['tree','diff','tbprofiler','input']	tuberculosis: unclassified		Mycobacterium tuberculosis
SAMEA7562287	ERR4829848	WGS	SAN RAFFAELE SCIENTIFIC INSTITUTE	ERX4699832	NextSeq 500	PAIRED	RANDOM	GENOMIC	ILLUMINA	ERS5318921	ERP124983	['ERX4699832','PRJEB41242','experiment.31554','run.31554','ERP124983','ERR4829848','773309','sample.31554','project.Italy','SAMEA7562287','ERS5318921','22477855']		2021-11-11T07:57:00.000Z			ITA	Europe						S				S	S	S	S	S				S		S	S	S	S	S	S	271	271941677	105955640	PRJEB41242	['Walker_2022','CRyPTIC_reuse_table']		99.59	1677586	55	lineage4.7	Sensitive	['diff','input','Walker_2022','tbprofiler','CRyPTIC_reuse_table','CRyPTIC_SanRaffaele','tree']	tuberculosis: unclassified		Mycobacterium tuberculosis
SAMN26038026	SRR18213749	WGS	MODMEDMICOXFORD	SRX14360435	Illumina HiSeq 2500	PAIRED	RANDOM	GENOMIC	ILLUMINA	SRS12173957	SRP076676	['SRS12173957','SRX14360435','302362','SAMN26038026','SRR18213749','MMMOSAM:42b582b0-adc2-4863-ba45-3e0dd9953395','26038026','MMMOSRA:42b582b0-adc2-4863-ba45-3e0dd9953395','PRJNA302362','SRP076676']	2012	2022-03-03T13:58:00.000Z			GBR	Europe	Birmingham		Homo sapiens	3	human																					442	442634800	302305371	PRJNA302362			99.2	1826577	40	lineage3	Sensitive	['input','tbprofiler','diff']	tuberculosis: unclassified		Mycobacterium tuberculosis
SAMEA112805112	ERR11081298	WGS	FZB	ERX10528666	NextSeq 500	PAIRED		GENOMIC	ILLUMINA	ERS14812658	ERP010814	['ena-EXPERIMENT-TAB-22-03-2023-09:21:25:374-112692','ERX10528666','ERS14812658','SAMEA112805112','PRJEB9680','ERR11081298','4595-12','287903','ena-STUDY-FZB-22-06-2015-17:16:39:392-292','33893209','ena-RUN-TAB-22-03-2023-09:21:25:374-112693','ERP010814']		2023-07-21T04:05:00.000Z																														401	401594937	168400910	PRJEB9680			99.69	1732424	59	lineage4.8	Sensitive	['tbprofiler','input','diff','tree']	tuberculosis: unclassified		Mycobacterium tuberculosis
SAMN03648039	SRR2100866	WGS	UNIVERSITY OF OXFORD	SRX1095560	Illumina HiSeq 2500	PAIRED	RANDOM	GENOMIC	ILLUMINA	SRS991493	SRP061066	['SRR2100866','SRS991493','SRP061066','3648039','SAMN03648039','C00014784','0ef077d5-0fc2-4289-b227-2f4892cacbcb_R00000039_v3.bam','SRX1095560','PRJNA282721','282721']		2015-07-14T22:38:00.000Z			GBR	Europe										S		R						S								183	183125800	121196136	PRJNA282721	CRyPTIC_WHO2021_PMC7612554		99.36	1706784	36	lineage3	HR-TB	['input','Menardo_2018','Walker_2022','nextstrain_global_tree','Menardo_2021','diff','Napier_2020','tbprofiler']	tuberculosis: human-adapted	L3	Mycobacterium tuberculosis
SAMN41597935	SRR29231105	WGS	FIND, THE FOUNDATION FOR INNOVATIVE NEW DIAGNOSTICS	SRX24749846	Illumina HiSeq 2000	PAIRED	RANDOM	GENOMIC	ILLUMINA	SRS21470434	SRP507535	['SRS21470434','SRP507535','B9141A_0DB70C8A4130_TBDM100266','TB-IS-1043-TBDM100266-056_S223_R1_001.fastq.gz','41597935','B9141A_0DB70C8A4130','SRX24749846','SRR29231105','SAMN41597935','1109295','PRJNA1109295']		2024-05-30T06:19:00.000Z			IND	Asia			Homo sapiens	3	human																					473	473990812	207702464	PRJNA1109295								WHO_mutations_2023	tuberculosis: unclassified		Mycobacterium tuberculosis
SAMN08892572	SRR6964652	WGS	SAN RAFFAELE	SRX3906407	Illumina HiSeq 2500	PAIRED	RANDOM	GENOMIC	ILLUMINA	SRS3142499	SRP128089	['428596','SRX3906407','SRP128089','SAMN08892572','SRR6964652','141498_WGS','PRJNA428596','SRS3142499','141498_130916_100.gatk.bam','8892572','bp0','141498']		2018-04-09T04:30:00.000Z			PAK	Asia			Homo sapiens	3	human		S			S		S	S	S				S	R				S			232	232033966	98284902	PRJNA428596	CRyPTIC_WHO2021_PMC7612554		99.52	1922591	43	lineage3	Other	['input','diff','Walker_2022','tree','Menardo_2021','tbprofiler']	tuberculosis: human-adapted	L3	Mycobacterium tuberculosis
SAMEA115747189	ERR13286023	WGS	UNIVERSITY OF OXFORD, NUFFIELD DEPARTMENT OF MEDIC	ERX12656449	Illumina MiniSeq	PAIRED	RANDOM PCR	GENOMIC	ILLUMINA	ERS20257073	ERP161058	['ERS20257073','SAMEA115747189','ERR13286023','PRJEB76547','ERX12656449','ERP161058','webin-reads-2f31fe59f0b6','1124794','2f31fe59f0b6','b28b5ff0-515d-42d2-bc0f-19e45ec26bb9','41890671']	2020	2024-08-10T05:23:00.000Z			IRL	Europe																										461	461743347	156151681	PRJEB76547								CRyPTIC_2024	tuberculosis: unclassified		Mycobacterium tuberculosis
SAMN21616843	SRR16058011	WGS	PUBLIC HEALTH ONTARIO	SRX12344657	Illumina MiSeq	PAIRED	RANDOM	GENOMIC	ILLUMINA	SRS10317037	SRP338617	['SRX12344657','21616843','766079','SRP338617','SAMN21616843','SRS10317037','2019-391_R1.fastq.gz','2019-391','bp0','SRR16058011','PRJNA766079']	2019	2021-09-24T21:46:00.000Z			CAN	North America	Ontario		Canis sp.	3	canine					S		S					S	S								462	462361746	299755479	PRJNA766079	CRyPTIC_WHO2021_PMC7612554		99.68	1619224	53	lineage4.4.1.1	Sensitive	['tree','Walker_2022','input','tbprofiler','diff']	tuberculosis: unclassified		Mycobacterium tuberculosis
SAMEA114089663	ERR11775840	WGS	UCL CENTRE FOR CLINICAL MICROBIOLOGY	ERX11174504	NextSeq 550	PAIRED	RANDOM	GENOMIC	ILLUMINA	ERS16073506	ERP149436	['41283045','ERP149436','ERR11775840','ERS16073506','TBA_433','4da99455-d94f-43bb-96cc-eb7e1d7e89c2','1109088','webin-reads-TBA_433','SAMEA114089663','PRJEB64299','ERX11174504']	2019	2024-07-26T02:27:00.000Z		UCL CCM	TZA	Africa			Homo sapiens	3	human																					865	865401536	389143484	PRJEB64299									tuberculosis: unclassified		Mycobacterium tuberculosis
SAMEA3450062	ERR2517540	WGS	RIVM	ERX2536756	Illumina HiSeq 2500	PAIRED	RANDOM	GENOMIC	ILLUMINA	ERS2402218	ERP107973	['sample.9537','ERR2517540','run.9537','experiment.9537','ERX2536756','project.First_10k_genomes_study_set_10','PRJEB26002','493040','10126877','ERS2402218','SAMEA3450062','ERP107973']		2022-07-23T23:21:00.000Z			NLD	Europe										S		S					S	S	S							226	226294542	106338198	PRJEB26002	Walker_2022		99.58	1548247	43	lineage4.8	Other	['CRyPTIC_RIVM','tbprofiler','input','tree','Walker_2022','Napier_2020','diff']	tuberculosis: human-adapted	L4.8	Mycobacterium tuberculosis
SAMEA1904069	['ERR386933','ERR278574']	WGS		['ERX359163','ERX251907']	Illumina HiSeq 2000	PAIRED	RANDOM	GENOMIC	ILLUMINA	ERS207872		['ERR278574','Mycobacterium tuberculosis pilot-sc-2010-07-26','SC_RUN_9475_8#61','ERX251907','S00013453-sc-2013-01-22T12:47:32Z-1551782','2181950','SC_RUN_10869_1#61','PRJEB2221','SC_EXP_10869_1#61','ERX359163','SC_EXP_9475_8#61','SAMEA1904069','ERR386933','ERP000276','ERS207872','203976']																																910	911466800	447994388	PRJEB2221			99.33	3635582	82	lineage3	Sensitive	['diff','tree','tbprofiler','input']	tuberculosis: unclassified		Mycobacterium tuberculosis
SAMEA7554943	ERR4821575	WGS	PUBLIC HEALTH ENGLAND	ERX4691417	Illumina HiSeq 2500	PAIRED	RANDOM	GENOMIC	ILLUMINA	ERS5311587	ERP124941	['773303','22474337','project.PHE-TB','experiment.24396','SAMEA7554943','PRJEB41201','ERX4691417','ERS5311587','run.24396','ERP124941','sample.24396','ERR4821575']		2021-11-11T02:10:00.000Z			GBR	Europe										S		S						S								245	245359849	120844655	PRJEB41201	Walker_2022		99.18	1823069	40	lineage4.1.3	Sensitive	['input','CRyPTIC_PHE','tree','Walker_2022','diff','tbprofiler']	tuberculosis: unclassified		Mycobacterium tuberculosis
SAMN41154707	SRR28868648	WGS	MDUPHL	SRX24427829	NextSeq 500	PAIRED	RANDOM	GENOMIC	ILLUMINA	SRS21182400	SRP399923	['41154707','SAMN41154707','AUSMDU00084545_S22_R1_001.fastq.gz','AUSMDU00084545','SRX24427829','SRR28868648','SRP399923','857537','SRS21182400','PRJNA857537']	2023	2024-05-01T23:05:00.000Z			AUS	Oceania	Victoria		Homo sapiens	3	human																					1789	1789536789	862514950	PRJNA857537			99.61	1157805	39	lineage3	Sensitive	['tree','tbprofiler','input','diff']	tuberculosis: unclassified		Mycobacterium tuberculosis
SAMN13568655	SRR10808458	WGS	RADBOUDUMC	SRX7482437	Illumina HiSeq 4000	PAIRED	PCR	GENOMIC	ILLUMINA	SRS5925314	SRP239172	['PRJNA595834','TAN-513_1.fastq.gz','595834','SRX7482437','SAMN13568655','SRR10808458','TAN-513','SRP239172','bp0','SRS5925314','13568655']	2015	2019-12-31T08:48:00.000Z			PER	South America	Lima	sputum	Homo sapiens	3	human																					460	460757100	200465451	PRJNA595834			99.59	1682062	58	lineage2.2.1	Sensitive	['Menardo_2021','input','TANDEM','diff','tree','tbprofiler','standford']	tuberculosis: human-adapted	L2	Mycobacterium tuberculosis
SAMEA7545938	ERR4812434	WGS	UNIVERSIDAD PERUANA CAYETANO HEREDIA	ERX4682424	Illumina NovaSeq 6000	PAIRED	RANDOM	GENOMIC	ILLUMINA	ERS5302594	ERP124939	['PRJEB41199','ERX4682424','ERR4812434','experiment.25971','project.Peru_Wellcome','SAMEA7545938','ERP124939','773301','run.25971','ERS5302594','sample.25971','22465327']	2018	2021-11-10T07:56:00.000Z			PER	South America						S				S	S	S	S	S				S		S	S	S	S	S	S	763	763700922	248105849	PRJEB41199	['Walker_2022','CRyPTIC_reuse_table']		99.59	1839592	63	lineage4.1.2.1	Sensitive	['CRyPTIC_UPCH','tbprofiler','input','Walker_2022','diff','tree','standford','CRyPTIC_reuse_table']	tuberculosis: unclassified		Mycobacterium tuberculosis
SAMN05172809	['SRR3611619','SRR3609515']	AMPLICON		['SRX1810415','SRX1810945']	Illumina MiSeq	PAIRED	PCR	GENOMIC	ILLUMINA	SRS1474600		['22-0059_reclean','SRS1474600','SRX1810945','SRR3611619','5172809','Mycobacterium-tuberculosis-22-0059-reclean_S87_L001_R2_001.fastq.gz','322712','PRJNA322712','SRP075909','SRR3609515','Mycobacterium-tuberculosis-22-0059_S82_L001_R2_001.fastq.gz','SRX1810415','22-0059','SAMN05172809']					MDA	Europe		sputum	Homo sapiens	3	human																					242	242401320	175759990	PRJNA322712									tuberculosis: unclassified		Mycobacterium tuberculosis
SAMEA7550919	ERR4817556	WGS	PUBLIC HEALTH ENGLAND	ERX4687398	Illumina HiSeq 2500	PAIRED	RANDOM	GENOMIC	ILLUMINA	ERS5307568	ERP124941	['ERS5307568','run.20376','PRJEB41201','sample.20376','22470313','ERP124941','ERX4687398','SAMEA7550919','773303','experiment.20376','project.PHE-TB','ERR4817556']		2021-11-10T18:15:00.000Z			GBR	Europe																										1813	1813591634	739030787	PRJEB41201			99.09	1831880	41	lineage4.2.2.2	Sensitive	['tbprofiler','tree','CRyPTIC_PHE','diff','input']	tuberculosis: unclassified		Mycobacterium tuberculosis
SAMEA116000340	ERR13654172	WGS	NATIONAL INSTITUTE OF HEALTH DR. RICARDO JORGE	ERX13024904	NextSeq 550	PAIRED	RANDOM	GENOMIC	ILLUMINA	ERS20963939	ERP111748	['SAMEA116000340','PT_TB1115','ERX13024904','505027','ERS20963939','INSA_27102018','ERP111748','PRJEB29446','43578894','ERR13654172']	2024	2024-09-14T19:17:00.000Z			PRT	Europe																										444	444292695	148119297	PRJEB29446									tuberculosis: unclassified		Mycobacterium tuberculosis
SAMN36184011	SRR25101043	WGS	UNIVERSITY OF WISCONSIN-MADISON	SRX20854070	Illumina HiSeq 2000	PAIRED	RANDOM	GENOMIC	ILLUMINA	SRS18131058	SRP446875	['SAMN36184011','SRX20854070','49-B1','49-B1_1.fastq','36184011','989669','SRR25101043','SRS18131058','bp0','SRP446875','PRJNA989669']		2023-06-30T20:06:00.000Z							Homo sapiens	3	human																					83	83411494	47368184	PRJNA989669			99.73	496837	16	lineage4.4.1.1	Other	['input','tbprofiler','tree','diff']	tuberculosis: unclassified		Mycobacterium tuberculosis
SAMN39287040	SRR27450161	WGS	MDUPHL	SRX23121776	NextSeq 550	PAIRED	RANDOM	GENOMIC	ILLUMINA	SRS20075328	SRP399923	['SRP399923','SRR27450161','39287040','AUSMDU00063900','AUSMDU00063900_S96_R1_001.fastq.gz','PRJNA857537','SRS20075328','SAMN39287040','857537','SRX23121776']	2021	2024-01-07T18:50:00.000Z			AUS	Oceania	Victoria		Homo sapiens	3	human																					1243	1243660170	573628526	PRJNA857537			99.23	1463728	50	lineage1.2.1.2.1	Sensitive	['diff','tbprofiler','tree','input']	tuberculosis: unclassified		Mycobacterium tuberculosis
SAMEA3671581	ERR1199145	WGS	UNIVERSITY OF BASEL	ERX1271403	Illumina HiSeq 2500	PAIRED	RANDOM	GENOMIC	ILLUMINA	ERS978730	ERP012852	['ena-STUDY-UNIVERSITY OF BASEL-19-10-2015-17:08:25:268-8','G03931','ERP012852','SAMEA3671581','ena-EXPERIMENT-UNIVERSITY OF BASEL-05-01-2016-09:49:34:666-53','343620','5807169','ERX1271403','ERS978730','ERR1199145','PRJEB11460','ena-RUN-UNIVERSITY OF BASEL-05-01-2016-09:49:34:666-53']		2016-09-29T15:26:00.000Z																														779	779496600	533716541	PRJEB11460			99.53	1546320	35	lineage4.6.1.1	MDR-TB	['Menardo_2018','Stucki_2016','diff','input','Napier_2020','tbprofiler','Menardo_2021','tree']	tuberculosis: human-adapted	L4.6.1.1	Mycobacterium tuberculosis
SAMN40031309	SRR28044462	WGS	CHRISTIAN MEDICAL COLLAGE, VELLORE	SRX23695897	Illumina NovaSeq 6000	PAIRED	RANDOM	GENOMIC	ILLUMINA	SRS20526131	SRP226525	['SRR28044462','40031309','SRP226525','PRJNA575883','SRX23695897','1301012954_R1.fastq.gz','1301012954','SAMN40031309','575883','SRS20526131']	2022	2024-02-22T06:56:00.000Z		21.7679 N 78.8718 E	IND	Asia	Madhya Pradesh - Bhairopur		Homo sapiens	3	human																					924	924378814	390388867	PRJNA575883			98.6	1718848	51	lineage3	Sensitive	['tree','input','diff','tbprofiler']	tuberculosis: unclassified		Mycobacterium tuberculosis
SAMEA104172668	ERR2041942	WGS	FZB	ERX2100999	NextSeq 500	PAIRED		GENOMIC	ILLUMINA	ERS1831686	ERP024231	['ERX2100999','4919-00','ERP024231','ena-EXPERIMENT-FZB-24-07-2017-15:47:15:902-15','7694364','ERS1831686','ena-RUN-FZB-24-07-2017-15:47:15:902-15','PRJEB21922','SAMEA104172668','ERR2041942','ena-STUDY-FZB-24-07-2017-15:24:46:611-619','411941']		2017-09-26T10:18:00.000Z			DEU	Europe																										425	425009466	185691232	PRJEB21922			99.49	1670185	57	lineage2.2.1	MDR-TB	['tree','Napier_2020','WGS_95-00_DEU','input','diff','tbprofiler']	tuberculosis: human-adapted	L2.2.1	Mycobacterium tuberculosis
SAMEA12855184	ERR11243586	WGS	SWISS TROPICAL AND PUBLIC HEALTH INSTITUTE	ERX10651790	Illumina NovaSeq 6000	PAIRED	RANDOM	GENOMIC	ILLUMINA	ERS10462072	ERP135175	['ena-EXPERIMENT-TAB-17-04-2023-19:50:08:812-5121','ERX10651790','ERS10462072','SAMEA12855184','PRJEB50582','34308751','ena-RUN-TAB-17-04-2023-19:50:08:812-5122','ERR11243586','ERP135175','8cc6b8bd-130a-4c76-a0b2-3197bafe5cc6','930268','G42695']	2013	2023-07-27T08:47:00.000Z			GEO	Asia		sputum																								375	375362040	125551093	PRJEB50582			97.96	1832895	21	lineage2.2.1	Sensitive	['tbprofiler','diff','tree','input']	tuberculosis: unclassified		Mycobacterium tuberculosis
SAMN05182612	SRR3665537	WGS	SICHUAN UNIVERSITY	SRX1844045	Illumina HiSeq 2000	PAIRED	RANDOM	GENOMIC	ILLUMINA	SRS1502904	SRP076535	['150909_A62_R1_paired.fastq.gz','SAMN05182612','SRP076535','PRJNA323639','13-2204','323639','SRS1502904','SRR3665537','set-3_104','SRX1844045','5182612']	2013	2016-06-14T16:14:00.000Z			CHN	Asia	Shanghai	sputum	Homo sapiens	3	human																					521	521979259	268658416	PRJNA323639									NTM: unclassified		Mycobacterium kansasi
SAMN31030320	SRR21732568	WGS	MDUPHL	SRX17728248	NextSeq 500	PAIRED	RANDOM	GENOMIC	ILLUMINA	SRS15257712	SRP399923	['AUSMDU00024750','SAMN31030320','31030320','SRP399923','SRS15257712','AUSMDU00024750_S49_R1_001.fastq.gz','SRR21732568','857537','PRJNA857537','SRX17728248']	2018	2022-09-27T23:40:00.000Z			AUS	Oceania	Victoria		Homo sapiens	3	human																					965	965261765	408365786	PRJNA857537			99.53	1711744	59	lineage2.2.2	HR-TB	['diff','tbprofiler','tree','input']	tuberculosis: unclassified		Mycobacterium tuberculosis
SAMEA13321339	ERR9286152	WGS	FZB	ERX8828265	NextSeq 500	PAIRED		GENOMIC	ILLUMINA	ERS10924074	ERP135372	['ena-EXPERIMENT-TAB-15-03-2022-16:45:22:145-10044','PN95','PRJEB50767','27175072','ena-RUN-TAB-15-03-2022-16:45:22:145-10045','ERR9286152','ERX8828265','SAMEA13321339','ERS10924074','ERP135372','2cd0bdb6-32c5-4af0-bebb-b7a34ee46296','822241']		2022-05-20T07:48:00.000Z			KEN	Africa	Nairobi																									790	790246425	362625734	PRJEB50767								['input','WGS_KEN']	tuberculosis: unclassified		Mycobacterium tuberculosis
SAMEA1019085	ERR046932	WGS	SC	ERX023994	Illumina HiSeq 2000	PAIRED	RANDOM	GENOMIC	ILLUMINA	ERS035727	ERP000276	['Bir_320-sc-2011-05-27T14:47:29Z-1154736','Mycobacterium tuberculosis pilot-sc-2010-07-26','ERX023994','728307','ERP000276','203976','SC_EXP_6570_5#12','ERS035727','ERR046932','SAMEA1019085','SC_RUN_6570_5#12','PRJEB2221']	2008	2014-09-04T02:16:00.000Z			GBR	Europe	Midlands		Homo sapiens	3	human					S		S					S	S								494	494785350	279099729	PRJEB2221	CRyPTIC_WHO2021_PMC7612554		99.71	1463154	24	lineage4.8	Sensitive	['diff','Napier_2020','Walker_2022','tbprofiler','tree','input']	tuberculosis: human-adapted	L4.8	Mycobacterium tuberculosis
SAMN15407272	SRR12119754	AMPLICON	GENOSCREEN	SRX8641014	NextSeq 500	PAIRED	PCR	GENOMIC	ILLUMINA	SRS6925736	SRP269393	['SRR12119754','bp0','SRP269393','SAMN15407272','SRX8641014','88-21_S95_R1_001.fastq.gz','15407272','88-21','DRC_Deeplex1438','PRJNA643242','643242','SRS6925736']	2016	2020-06-30T17:13:00.000Z			COD	Africa		sputum	Homo sapiens	3	human																					90	90759289	37986400	PRJNA643242									tuberculosis: unclassified		Mycobacterium tuberculosis
SAMEA5542182	ERR3256272	WGS	LSHTM	ERX3283041	Illumina MiSeq	PAIRED	PCR	GENOMIC	ILLUMINA	ERS3344240	ERP114520	['ERX3283041','ERP114520','SAMEA5542182','ena-EXPERIMENT-LSHTM-29-03-2019-14:35:33:806-164','ERS3344240','PRJEB31905','ena-STUDY-LSHTM-28-03-2019-12:03:37:355-131','556171','ERR3256272','mtb_drs2_PHL-D2012-0113_S12','ena-RUN-LSHTM-29-03-2019-14:35:33:806-164','12343552']		2019-07-23T14:22:00.000Z			PHL	Asia																										556	556877975	331708776	PRJEB31905			99.49	1504024	99	lineage1.2.1.2.1	HR-TB	['input','tree','diff','Napier_2020','tbprofiler','Menardo_2021']	tuberculosis: human-adapted	L2.2.1	Mycobacterium tuberculosis
SAMN13568363	SRR10808391	WGS	RADBOUDUMC	SRX7482113	Illumina HiSeq 4000	PAIRED	PCR	GENOMIC	ILLUMINA	SRS5924997	SRP239172	['PRJNA595834','SRX7482113','bp0','SAMN13568363','595834','SRS5924997','TAN-063_1.fastq.gz','SRR10808391','TAN-063','SRP239172','13568363']	2014	2019-12-31T08:47:00.000Z			PER	South America	Lima	sputum	Homo sapiens	3	human																					462	462505200	208142460	PRJNA595834			99.59	1661543	57	lineage4.1.2.1	MDR-TB	['tree','input','tbprofiler','Menardo_2021','TANDEM','standford','diff']	tuberculosis: human-adapted	L4	Mycobacterium tuberculosis
SAMEA112802482	ERR11068697	WGS	FZB	ERX10515627	NextSeq 2000	PAIRED		GENOMIC	ILLUMINA	ERS14810028	ERP010814	['ERX10515627','ERR11068697','22006230','ena-STUDY-FZB-22-06-2015-17:16:39:392-292','ERS14810028','ena-RUN-TAB-21-03-2023-12:28:22:932-127876','287903','ERP010814','PRJEB9680','SAMEA112802482','33854538','ena-EXPERIMENT-TAB-21-03-2023-12:28:22:932-127875']		2023-07-21T02:10:00.000Z																														469	469690603	166030411	PRJEB9680								input	tuberculosis: unclassified		Mycobacterium tuberculosis
SAMEA110420473	ERR9993116	WGS	CTB/NICD - SOUTH AFRICA, SOUTH AFRICA	ERX9533522	Illumina NovaSeq 6000	PAIRED	RANDOM	GENOMIC	ILLUMINA	ERS12518548		['ERR9993116','30016941','SAMEA110420473','experiment.1329.38daf926','ERX9533522','run.1329.1.fc7c235544509e29f6a07615b0f7b04b','sample.1329.ba4c66f9','ERS12518548']		2022-08-10T14:23:00.000Z																														678	678135564	223074135										tuberculosis: unclassified		Mycobacterium tuberculosis
SAMN35526095	SRR24783286	WGS	IAME-INSERM BICHAT HOPITAL PARIS	SRX20556127	Illumina MiniSeq	PAIRED	PCR	GENOMIC	ILLUMINA	SRS17862678	SRP410013	['SRS17862678','JG1_1.fastq.gz','SRR24783286','SRX20556127','SRP410013','bp0','JG1','35526095','PRJNA905483','NGA03032','905483','SAMN35526095']	2023	2023-05-31T19:54:00.000Z		12.2280 N 9.5616 E	NGA	Africa		sputum	Homo sapiens	3	human																					493	493524972	172335553	PRJNA905483			99.79	1865075	64	lineage4.6.2.2	MDR-TB	['tree','tbprofiler','input','diff']	tuberculosis: unclassified		Mycobacterium tuberculosis
SAMN21983448	SRR16156703	WGS	TGEN NORTH	SRX12441655	NextSeq 500	PAIRED	RANDOM	GENOMIC	ILLUMINA	SRS10407807	SRP339714	['SRR16156703','767684','SRS10407807','21983448','SRX12441655','SRP339714','PRJNA767684','TB-R12605-054_S191_R1_001.fastq.gz','R12605','SAMN21983448']		2021-10-01T18:32:00.000Z							Homo sapiens	3	human																					734	734586092	290408557	PRJNA767684			99.69	1732284	60	lineage4.4.1.1	MDR-TB	['tree','tbprofiler','input','diff']	tuberculosis: unclassified		Mycobacterium tuberculosis
SAMEA5164305	ERR4024906	WGS	WELLCOME SANGER INSTITUTE	ERX4026294	HiSeq X Ten	PAIRED	RANDOM	GENOMIC	ILLUMINA	ERS2972027	ERP112727	['The_Genomics_of_Multidrug_Resistant_Tuberculosis_Transmission__NIHR_funded_-sc-5364','ERS2972027','SAMEA5164305','14628179','SC_RUN_28889_1#18','ERR4024906','ERX4026294','ERP112727','PRJEB30294','SC_EXP_28889_1#18','3e9365c0-6414-11e8-bf99-3c4a9275d6c8','626130']		2020-04-19T14:59:00.000Z																														351	351785606	80620434	PRJEB30294			99.58	1840098	63	lineage4.3.3	Other	['input','diff','tree','tbprofiler']	tuberculosis: unclassified		Mycobacterium tuberculosis
SAMEA7554396	ERR4821029	WGS	PUBLIC HEALTH ENGLAND	ERX4690871	Illumina MiSeq	PAIRED	RANDOM	GENOMIC	ILLUMINA	ERS5311041	ERP124941	['ERR4821029','project.PHE-TB','sample.23850','experiment.23850','PRJEB41201','773303','22473791','ERP124941','ERX4690871','run.23850','ERS5311041','SAMEA7554396']		2021-11-11T01:58:00.000Z			GBR	Europe										S		S					S	S								238	238532339	146257303	PRJEB41201	Walker_2022		99.78	1343899	44	lineage4.3.4.2	Sensitive	['tbprofiler','tree','input','Walker_2022','diff','CRyPTIC_PHE']	tuberculosis: unclassified		Mycobacterium tuberculosis
SAMEA7549856	ERR4816495	WGS	PUBLIC HEALTH ENGLAND	ERX4686337	Illumina MiSeq	PAIRED	RANDOM	GENOMIC	ILLUMINA	ERS5306507	ERP124941	['run.19315','experiment.19315','SAMEA7549856','22469252','sample.19315','ERR4816495','ERP124941','ERS5306507','773303','ERX4686337','PRJEB41201','project.PHE-TB']		2021-11-10T16:22:00.000Z			GBR	Europe										S		S					S	S								303	303697605	193522368	PRJEB41201	Walker_2022		99.47	1511605	51	lineage4.1.2.1	Sensitive	['tree','Walker_2022','tbprofiler','CRyPTIC_PHE','diff','input']	tuberculosis: unclassified		Mycobacterium tuberculosis
SAMN08708857	SRR6832581	WGS	SAN RAFFAELE	SRX3788461	Illumina HiSeq 2500	PAIRED	RANDOM	GENOMIC	ILLUMINA	SRS3041127	SRP128089	['SRR6832581','8708857','PRJNA428596','bp0','30-1130_WGS','SAMN08708857','SRS3041127','428596','SRP128089','30-1130','SRX3788461','30-1130_090816_UKR_090816_100.gatk.bam']		2018-03-14T10:37:00.000Z							Homo sapiens	3	human																					237	237358080	107168569	PRJNA428596			99.46	1999832	43	lineage2.2.1	Sensitive	['diff','input','tbprofiler','tree']	tuberculosis: unclassified		Mycobacterium tuberculosis
SAMN09756060	SRR7646035	WGS	YALE SCHOOL OF PUBLIC HEALTH	SRX4508780	Illumina HiSeq 2000	PAIRED	RANDOM	GENOMIC	ILLUMINA	SRS3628453	SRP156366	['SRR7646035','PRJNA482716','MTB_moldova_S11550','SRX4508780','9756060','S11550_1.fastq.gz','SAMN09756060','S11550','482716','SRP156366','SRS3628453']	2014	2018-08-04T12:24:00.000Z			MDA	Europe			Homo sapiens	3	human																					503	503215734	338632232	PRJNA482716			99.0	1335578	27	lineage2.2.1	HR-TB	['Menardo_2021','tbprofiler','input','tree','diff']	tuberculosis: human-adapted	L2	Mycobacterium tuberculosis
SAMN31020191	SRR21710928	WGS	WADSWORTH CENTER	SRX17708300	Illumina MiSeq	PAIRED	RANDOM	GENOMIC	ILLUMINA	SRS15238805	SRP338930	['PRJNA766641','SRP338930','766641','SRR21710928','31020191','SRS15238805','IDR1900038449','IDR1900038449-01-01_S17_L001_R1_001.fastq.gz','SRX17708300','SAMN31020191']	2019	2022-09-26T13:36:00.000Z			USA	North America	New York state		Homo sapiens	3	human																					403	403794761	245080422	PRJNA766641			99.57	1267915	65	lineage2.2.1	Sensitive	['tbprofiler','input','tree','diff']	tuberculosis: unclassified		Mycobacterium tuberculosis
SAMEA7528586	ERR4800001	WGS	FOUNDATION FOR MEDICAL RESEARCH INDIA	ERX4669416	NextSeq 500	PAIRED	RANDOM	GENOMIC	ILLUMINA	ERS5285056	ERP124850	['project.Mumbai','PRJEB41116','SAMEA7528586','22462130','773292','ERX4669416','ERP124850','sample.29904','run.29904','ERS5285056','ERR4800001','experiment.29904']		2021-11-10T02:10:00.000Z			IND	Asia	Mumbai					S	S				S	R	S	S				S			S		S	S		235	235637700	96284216	PRJEB41116	Walker_2022		99.12	1266104	41	lineage1.2.2.2	Sensitive	['diff','input','CRyPTIC_IND','Walker_2022','tree','tbprofiler']	tuberculosis: unclassified		Mycobacterium tuberculosis
SAMN43296769	SRR30336520	WGS	UNIVERSITAS PADJADJARAN	SRX25796591	NextSeq 550	PAIRED	RANDOM	GENOMIC	ILLUMINA	SRS22428268	SRP527974	['SRR30336520','SRP527974','SAMN43296769','43296769','SRS22428268','PRJNA1150781','600091_S4','600091_S4_R1_001.fastq.gz','1150781','SRX25796591','bp0']	2011	2024-08-22T05:39:00.000Z		2.56091 S 140.71624 E	IDN	Asia	Jayapura, Papua	sputum	Homo sapiens	3	human																					663	663651956	283514689	PRJNA1150781									tuberculosis: unclassified		Mycobacterium tuberculosis
SAMN06855956	SRR5657417	WGS	UNIVERSIDAD AUTONOMA DE BAJA CALIFORNIA	SRX2894027	Illumina MiSeq	PAIRED		GENOMIC	ILLUMINA	SRS2261581	SRP108793	['6855956','SRS2261581','Dairy_cow_41','SRR5657417','SRX2894027','15-4513_S18_L001_R2_001.fastq','SAMN06855956','SRP108793','PRJNA384996','15-4513_bTB','384996']	2015	2017-06-08T11:29:00.000Z		31.5196 N 116.3598 W	MEX	North America	Baja California,Ensenada	lymph node	Bos taurus	2	domestic cattle																					492	492273178	330246154	PRJNA384996			99.49	1072433	53	La1.8.1	Other	['diff','tree','Napier_2020','tbprofiler','input']	tuberculosis: animal-adapted	La1	Mycobacterium bovis
SAMN06209966	SRR5153594	WGS	BI	SRX2471711	Illumina HiSeq 2500	PAIRED	RANDOM	GENOMIC	ILLUMINA	SRS1903463	SRP075210	['SRS1903463','318002','6209966','Mycobacterium tuberculosis complex 15-015112','SRX2471711','SRP075210','SRR5153594','PRJNA318002','SAMN06209966','BI_1350']	2015	2017-01-07T06:40:00.000Z			AZE	Asia	Baku	sputum	Homo sapiens	3	human																					135	135021446	41527578	PRJNA318002			99.19	1133269	24	lineage4.3.3	MDR-TB	['tree','input','diff','tbprofiler']	tuberculosis: unclassified		Mycobacterium tuberculosis
SAMN08732367	SRR6855871	WGS	SAN RAFFAELE	SRX3810918	Illumina MiSeq	PAIRED	RANDOM	GENOMIC	ILLUMINA	SRS3061464	SRP128089	['PRJNA428596','SRP128089','SRX3810918','428596','BK00091915_S29.gatk.bam','bp0','8732367','BK00091915','SRR6855871','BK00091915_WGS','SRS3061464','SAMN08732367']		2018-03-20T13:11:00.000Z							Homo sapiens	3	human																					312	312295287	185457923	PRJNA428596			99.49	708987	38	lineage4.3.2.1	Sensitive	['diff','tree','tbprofiler','input']	tuberculosis: unclassified		Mycobacterium tuberculosis
SAMEA115740530	ERR13265842	WGS	UNIVERSITY OF OXFORD, NUFFIELD DEPARTMENT OF MEDIC	ERX12636231	Illumina NovaSeq 6000	PAIRED	RANDOM PCR	GENOMIC	ILLUMINA	ERS20250273	ERP161058	['ERP161058','818ab77b2f5b','SAMEA115740530','ERX12636231','ERS20250273','webin-reads-818ab77b2f5b','b28b5ff0-515d-42d2-bc0f-19e45ec26bb9','PRJEB76547','1124794','41868514','ERR13265842']	2021	2024-08-05T16:51:00.000Z			VNM	Asia																										822	822055174	273326850	PRJEB76547								CRyPTIC_2024	tuberculosis: unclassified		Mycobacterium tuberculosis
SAMEA115746592	ERR13285401	WGS	UNIVERSITY OF OXFORD, NUFFIELD DEPARTMENT OF MEDIC	ERX12655827	Illumina NovaSeq 6000	PAIRED	RANDOM PCR	GENOMIC	ILLUMINA	ERS20256476	ERP161058	['41890125','ERR13285401','ERX12655827','11f5c9002824','webin-reads-11f5c9002824','ERP161058','ERS20256476','PRJEB76547','SAMEA115746592','b28b5ff0-515d-42d2-bc0f-19e45ec26bb9','1124794']	2020	2024-08-10T16:30:00.000Z			USA	North America																										1074	1074746092	339560225	PRJEB76547								CRyPTIC_2024	tuberculosis: unclassified		Mycobacterium tuberculosis
SAMEA7528536	ERR4799951	WGS	FOUNDATION FOR MEDICAL RESEARCH INDIA	ERX4669366	NextSeq 500	PAIRED	RANDOM	GENOMIC	ILLUMINA	ERS5285006	ERP124850	['run.29854','SAMEA7528536','ERR4799951','ERX4669366','ERS5285006','ERP124850','experiment.29854','project.Mumbai','22462080','PRJEB41116','773292','sample.29854']		2021-11-10T02:12:00.000Z			IND	Asia	Mumbai																									473	473909700	213763295	PRJEB41116								['CRyPTIC_IND','input']	tuberculosis: unclassified		Mycobacterium tuberculosis
SAMN23733185	SRR17156544	WGS	USDA-NVSL-DBPL	SRX13340546	Illumina MiSeq	PAIRED	RANDOM	GENOMIC	ILLUMINA	SRS11245397	SRP349648	['23733185','SAMN23733185','786897','PRJNA786897','bp0','SRR17156544','SRS11245397','SRX13340546','20-023056-343-19','SRP349648','20-023056-343-19_R1.fastq.gz']		2021-12-07T13:13:00.000Z			POL	Europe			Bos taurus	2	domestic cattle																					114	114497537	69669770	PRJNA786897			99.39	389461	20	La1.7	Other	['tree','tbprofiler','diff','input']	tuberculosis: animal-adapted	La1	Mycobacterium bovis
SAMN07528776	SRR5950812	WGS	UNIVERSITY OF MICHIGAN	SRX3109387	Illumina HiSeq 4000	PAIRED	RANDOM	GENOMIC	ILLUMINA	SRS2444505	SRP072743	['SRS2444505','FLAC0026','PRJNA315990','315990','SAMN07528776','SRX3109387','67273_CCACTAA_S1_L002_R2_001.fastq.gz','SRR5950812','SRP072743','7528776','67273']	2013	2017-08-22T11:07:00.000Z			USA	North America			Homo sapiens	3	human																					2973	2973225636	1205737228	PRJNA315990									NTM: avium complex		Mycobacterium marseillense
SAMEA1485444	ERR161168	WGS	SC	ERX137018	Illumina HiSeq 2000	PAIRED	RANDOM	GENOMIC	ILLUMINA	ERS107786	ERP001072	['ERS107786','204548','ERP001072','Karonga_Prevention_Study__KPS____whole_genome_sequencing_in_a_whole_population-sc-2011-12-13T10:33:26Z-2066','1138998','2011014-sc-2012-03-23T12:16:23Z-1386268','PRJEB2794','ERR161168','SC_EXP_7960_6#61','ERX137018','SAMEA1485444','SC_RUN_7960_6#61','Karonga_Prevention_Study__KPS____whole_genome_sequ']	2002	2014-10-19T14:06:00.000Z			MWI	Africa	Karonga	sputum	Homo sapiens	3	human							S						S								283	283577800	150921076	PRJEB2794	Coll_2018		99.71	2494325	57	lineage4.3.4.2.1	Sensitive	['tree','diff','tbprofiler','Karonga_Prevention_Study','Napier_2020','Menardo_2018','input','Coll_2018','Menardo_2021']	tuberculosis: human-adapted	L4.3.4.2.1	Mycobacterium tuberculosis
SAMN39090687	SRR27332309	WGS	ADDIS ABABA UNIVERSITY	SRX23009189	Illumina NovaSeq 6000	PAIRED	PCR	GENOMIC	ILLUMINA	SRS19972806	SRP479767	['EN248','bp0','SAMN39090687','1056148','SRX23009189','EN248_PE-N708-S508-1_S92_R1_001.fastq.gz','SRS19972806','SRP479767','PE-N708-S508-1','PRJNA1056148','SRR27332309','39090687']	2019	2023-12-23T05:32:00.000Z		9.082500 N 36.552500 E	ETH	Africa	West Oromia, Nekemte	pulmonary	Homo sapiens	3	human																					555	555639381	197555479	PRJNA1056148			97.44	1752340	56	lineage4.6.3	Sensitive	['tbprofiler','tree','diff','input']	tuberculosis: unclassified		Mycobacterium tuberculosis
SAMEA7702164	ERR4972547	WGS	HOSPITAL GENERAL UNIVERSITARIO GREGORIO MARANON	ERX4791203	NextSeq 500	PAIRED	PCR	GENOMIC	ILLUMINA	ERS5458675	ERP125674	['SAMEA7702164','ERS5458675','ena-STUDY-Hospital General Universitario Gregorio Maranon-10-12-2020-11:15:07:381-97','ERP125674','ARG29206-18','698873','ERX4791203','ena-EXPERIMENT-Hospital General Universitario Gregorio Maranon-10-12-2020-12:56:41:077-77','PRJEB41837','17760179','ena-RUN-Hospital General Universitario Gregorio Maranon-10-12-2020-12:56:41:077-77','ERR4972547']	2018	2021-02-07T05:51:00.000Z			ARG	South America			Homo sapiens	3	human																					353	353467889	140529056	PRJEB41837			99.66	2066933	65	lineage4.4.1.1	Pre-XDR-TB	['standford','tree','input','tbprofiler','diff']	tuberculosis: unclassified		Mycobacterium tuberculosis
SAMN06010458	SRR28393429	WGS	FIND, THE FOUNDATION FOR INNOVATIVE NEW DIAGNOSTICS	SRX23998235	Illumina HiSeq 2500	PAIRED	RANDOM	GENOMIC	ILLUMINA	SRS20794805	SRP496567	['SRS20794805','PRJNA343736','6010458','SRR28393429','Peru3306_R1.fastq.gz','SRP496567','343736','I0004783-2','SRX23998235','SAMN06010458','WGS-Peru3306']	2012	2024-03-20T07:44:00.000Z		12 S 77 W	PER	South America	Lima	As reported: patient	Homo sapiens	3	human																					773	773627250	390743680	PRJNA343736			99.73	1770560	51	lineage4.3.3	MDR-TB	['tbprofiler','tree','standford','diff','input']	tuberculosis: unclassified		Mycobacterium tuberculosis
SAMEA2533772	['ERR551202','ERR551201','ERR551203']	WGS		['ERX510272','ERX510271','ERX510270']	['Illumina MiSeq','Illumina HiSeq 2500']	PAIRED		GENOMIC	ILLUMINA	ERS457174		['ERP006989','ena-STUDY-FZB-16-09-2014-15:19:15:484-117','3301169','SAMEA2533772','ERX510272','269937','PRJEB7281','ERX510271','49-02_gatc_gatc2_2013-02-13_46bp','49-02_lib184_miseq_r0024_151bp','49-02_lib4_miseq_q002_151bp','ERR551203','ERR551202','ERP005779','325612','49-02','PRJEB6273','ena-STUDY-FZB-08-05-2014-02:23:48:240-40','ERX510270','ERS457174','ERR551201']	2002				TKM	Asia																										1489	1489940362	983247817	['PRJEB6273','PRJEB7281']			99.52	2078621	71	lineage2.2.1	Sensitive	['tree','Menardo_2018','tbprofiler','diff','input','Nimmo_2024','Napier_2020']	tuberculosis: human-adapted	L2.2.1	Mycobacterium tuberculosis
SAMEA7423516	ERR4872200	WGS	FZB	ERX4741413	NextSeq 500	PAIRED		GENOMIC	ILLUMINA	ERS5181864	ERP124444	['PRJEB40777','14-5875','ena-EXPERIMENT-FZB-25-11-2020-10:16:50:903-149','SAMEA7423516','ena-RUN-FZB-25-11-2020-10:16:50:903-149','685092','ena-STUDY-FZB-13-10-2020-10:22:46:424-256','ERR4872200','ERS5181864','ERX4741413','17071783','ERP124444']		2020-12-22T16:57:00.000Z			CMR	Africa																										942	942634628	394055326	PRJEB40777			99.24	1695513	57		MDR-TB	['diff','input','tbprofiler','tree','R-MDR_CMR']	MTBC		Mycobacterium tuberculosis complex sp.
SAMN15404352	SRR12399027	AMPLICON	GENOSCREEN	SRX8897261	NextSeq 500	PAIRED	PCR	GENOMIC	ILLUMINA	SRS7156034	SRP276358	['SRP276358','643157','SRR12399027','SRX8897261','28-15_S28_L001_R1_001.fastq.gz','PRJNA643157','bp0','15404352','SAMN15404352','28-15','SRS7156034','DRC_Deeplex715']	2016	2020-08-06T09:55:00.000Z			COD	Africa		sputum	Homo sapiens	3	human																					69	69134161	40245905	PRJNA643157									tuberculosis: unclassified		Mycobacterium tuberculosis
SAMN07514474	SRR6241807	WGS	ECOLE POLYTECHNIQUE FEDERALE DE LAUSANNE	SRX3349098	Illumina HiSeq 2500	SINGLE	RANDOM	GENOMIC	ILLUMINA	SRS2648823	SRP072827	['SAMN07514474','SRS2648823','SRX3349098','SRR6241807','7514474','SRP072827','PRJNA317287','317287','Ml9-84','Ml9_84_N-reads.fastq.gz']	2014	2017-11-01T06:20:00.000Z	Leprosy		MLI	Africa		skin	Homo sapiens	3	human																					632	632742578	204763407	PRJNA317287									leprosy		Mycobacterium leprae
SAMN16069800	SRR12599256	WGS	SICHUAN UNIVERSITY	SRX9083316	Illumina HiSeq 2000	PAIRED	RANDOM	GENOMIC	ILLUMINA	SRS7329882	SRP076535	['SRX9083316','SRP076535','PRJNA323639','SRR12599256','323639','SAMN16069800','AUS_K334','16069800','K334_R1.fastq.gz','SRS7329882']	2000	2020-09-05T22:09:00.000Z			AUS	Oceania	Victoria	sputum	Homo sapiens	3	human																					863	863802243	384891388	PRJNA323639									NTM: unclassified		Mycobacterium kansasi
SAMN30544030	SRR21277024	WGS	SCHOOL OF PUBLIC HEALTH, FUDAN UNIVERSITY	SRX17286473	Illumina HiSeq 2500	PAIRED	RANDOM	GENOMIC	ILLUMINA	SRS14851154	SRP394436	['SRR21277024','LD21F44X_R1.fastq.gz','SRX17286473','SRP394436','30544030','LD21F44X','PRJNA874331','SRS14851154','SAMN30544030','bp0','874331']	2020	2022-08-28T01:00:00.000Z			CHN	Asia	Eastern China		Homo sapiens	3	human																					1237	1237787503	380694809	PRJNA874331			98.93	1807340	60	lineage2.2.1	Sensitive	['diff','tbprofiler','input','tree']	tuberculosis: unclassified		Mycobacterium tuberculosis
SAMEA1485462	ERR163974	WGS	SC	ERX139851	Illumina HiSeq 2000	PAIRED	RANDOM	GENOMIC	ILLUMINA	ERS107970	ERP001072	['ERX139851','204548','ERP001072','SC_EXP_8016_4#47','ERS107970','SAMEA1485462','4010912-sc-2012-03-23T12:18:40Z-1386446','SC_RUN_8016_4#47','Karonga_Prevention_Study__KPS____whole_genome_sequencing_in_a_whole_population-sc-2011-12-13T10:33:26Z-2066','1139116','Karonga_Prevention_Study__KPS____whole_genome_sequ','ERR163974','PRJEB2794']	2004	2014-10-18T02:44:00.000Z			MWI	Africa	Karonga	sputum	Homo sapiens	3	human							S						S								395	395572000	218060327	PRJEB2794	Coll_2018		99.46	1646071	37	lineage3.1.1	Sensitive	['Karonga_Prevention_Study','Napier_2020','Menardo_2021','Menardo_2018','input','Coll_2018','tbprofiler','tree','diff']	tuberculosis: human-adapted	L3.1.1	Mycobacterium tuberculosis
SAMN41934489	SRR29477202	WGS	AGRICULTURE AND AGRI-FOOD CANADA	SRX24989007	Illumina NovaSeq 6000	PAIRED	RANDOM	GENOMIC	ILLUMINA	SRS21690819	SRP418573	['SRP418573','AAFC_MAP_#378_2013-12-12_02','41934489','925907','SRS21690819','SRR29477202','SAMN41934489','PRJNA925907','SRX24989007','378','NS.2014.001.IDT_i7_22---IDT_i5_22.378_R1.fastq.gz']	2021	2024-06-20T14:22:00.000Z			CAN	North America	Quebec	feces	Bos taurus	2	domestic cattle																					1301	1301038046	410956561	PRJNA925907									NTM: avium complex		Mycobacterium avium subsp. paratuberculosis
SAMEA112910620	ERR11252403	WGS	IBV_CSIC	ERX10660777	NextSeq 2000	PAIRED	RANDOM	GENOMIC	ILLUMINA	ERS14911224	ERP146514	['Xpatial_WGS_Mozambique_2018','ERR11252403','40862564','ERS14911224','ERP146514','SAMEA112910620','ERX10660777','1097147','PRJEB61426','1732304_8']		2024-08-04T22:29:00.000Z																														631	631511745	297429052	PRJEB61426									tuberculosis: unclassified		Mycobacterium tuberculosis
SAMN35339847	SRR24710165	WGS	NIH / NIAID	SRX20488772	NextSeq 2000	PAIRED	RANDOM	GENOMIC	ILLUMINA	SRS17799506	SRP439184	['16678','PRJNA975605','SRS17799506','SRR24710165','SRX20488772','TBPO-1200_lib50315_nextseq_ny0049_151bp.filtered_2_bwa.1.fastq.gz','bp0','SAMN35339847','35339847','SRP439184','975605']	2020	2023-05-23T22:05:00.000Z		48.0196 N 66.9237 E	KAZ	Asia		sputum	Homo sapiens	3	human																					462	462776784	158525196	PRJNA975605			99.49	1686085	56	lineage2.2.1	Pre-XDR-TB	['diff','input','tree','tbprofiler']	tuberculosis: unclassified		Mycobacterium tuberculosis
SAMN43780145	SRR30673315	WGS	FIND, THE FOUNDATION FOR INNOVATIVE NEW DIAGNOSTICS	SRX26091646	Illumina HiSeq X	PAIRED	RANDOM	GENOMIC	ILLUMINA	SRS22657964	SRP532857	['SAMN43780145','WGS-TB038050031','SRS22657964','1160005','SRP532857','TB038050031','SRX26091646','TB038050031_R1.fastq.gz','SRR30673315','PRJNA1160005','43780145']	2021	2024-09-16T04:54:00.000Z			IND	Asia		sputum	Homo sapiens	3	human																					1065	1065985104	438432506	PRJNA1160005									tuberculosis: unclassified		Mycobacterium tuberculosis
SAMEA5561624	ERR3275397	WGS	RIVM - NATIONAL INSTITUTE FOR PUBLIC HEALTH AND TH	ERX3302270	Illumina HiSeq 2500	SINGLE	RANDOM	GENOMIC	ILLUMINA	ERS3363657	ERP114661	['16-0563','ERS3363657','PRJEB32037','532369','ERX3302270','ERR3275397','11396437','ERP114661','ena-RUN-RIVM - National Institute for Public Health and the Environment-10-04-2019-10:49:30:000-242','ena-STUDY-RIVM - National Institute for Public Health and the Environment-04-04-2019-10:46:49:835-53','ena-EXPERIMENT-RIVM - National Institute for Public Health and the Environment-10-04-2019-10:49:30:000-242','SAMEA5561624']		2020-03-25T11:31:00.000Z			NLD	Europe																										521	521659250	127926543	PRJEB32037								Napier_2020	tuberculosis: human-adapted	L4.1.2.1	Mycobacterium tuberculosis
SAMN16069761	SRR12599299	WGS	SICHUAN UNIVERSITY	SRX9083273	Illumina HiSeq 2000	PAIRED	RANDOM	GENOMIC	ILLUMINA	SRS7329839	SRP076535	['GBR_K155','SRR12599299','SRP076535','16069761','SAMN16069761','SRS7329839','PRJNA323639','K155_R1.fastq.gz','SRX9083273','323639']	1991	2020-09-05T22:09:00.000Z			GBR	Europe		sputum	Homo sapiens	3	human																					746	746690746	328239836	PRJNA323639									NTM: unclassified		Mycobacterium kansasi
SAMN41934564	SRR29477081	WGS	AGRICULTURE AND AGRI-FOOD CANADA	SRX24989123	Illumina NovaSeq 6000	PAIRED	RANDOM	GENOMIC	ILLUMINA	SRS21690936	SRP418573	['SAMN41934564','41934564','SRR29477081','NS.2014.001.IDT_i7_150---IDT_i5_150.1864_R1.fastq.gz','PRJNA925907','1864','SRP418573','925907','SRX24989123','SRS21690936','AAFC_MAP_#1864_2016-08-29_02']	2022	2024-06-20T14:22:00.000Z			CAN	North America	Quebec	feces	Bos taurus	2	domestic cattle																					1449	1449868478	456551397	PRJNA925907									NTM: avium complex		Mycobacterium avium subsp. paratuberculosis
SAMN07766225	SRR6153090	WGS	BC CENTRE FOR DISEASE CONTROL PUBLIC HEALTH LABORATORY	SRX3265247	HiSeq X Ten	PAIRED	RANDOM	GENOMIC	ILLUMINA	SRS2577471	SRP119652	['BC11-Mtb070_1.fastq.gz','PRJNA413593','SRP119652','413593','SRR6153090','7766225','BC11-Mtb070','SRS2577471','SRX3265247','SAMN07766225']	2011	2017-10-10T18:02:00.000Z		49.15 N 123.7 W	CAN	North America	British Columbia		Homo sapiens	3	human					S		R					S	S	S							650	650383500	283762832	PRJNA413593	CRyPTIC_WHO2021_PMC7612554		99.56	1883774	53	lineage2.2.1	Sensitive	['Walker_2022','tree','input','Napier_2020','diff','tbprofiler']	tuberculosis: human-adapted	L2	Mycobacterium tuberculosis
SAMN30634409	SRR21393625	Targeted-Capture	INSTITUTO NACIONAL DE MEDICINA GENOMICA	SRX17398903	NextSeq 500	PAIRED	PCR	GENOMIC	ILLUMINA	SRS14957002	SRP370134	['30634409','PRJNA826553','826553','bp0','SRS14957002','29-2279','SRX17398903','SAMN30634409','N-29-2279_S28_L001_R1_001.fastq.gz','SRP370134','SRR21393625']	2016	2022-09-01T19:09:00.000Z		19.22 N 99.12 W	MEX	North America	Mexico City	sputum	Homo sapiens	3	human																					245	245248764	123764403	PRJNA826553								standford	tuberculosis: unclassified		Mycobacterium tuberculosis
SAMN18118100	SRR13837593	WGS	UNIVERISTY OF ANTWERP	SRX10215928	Illumina HiSeq 2500	PAIRED		GENOMIC	ILLUMINA	SRS8360690	SRP308980	['COV20-FASTA14-MCOV20-CONTMint-CPER1-SEED834632342','SRP308980','bp0','18118100','SAMN18118100','SRX10215928','PRJNA706121','SRS8360690','SRR13837593','706121','ID834632342','STUDYCOV20-FASTA14-MCOV20-CONTMint-CPER1-SEED834632342.R1.fastq.gz']	2021	2021-03-03T03:50:00.000Z						simulated/in silico																								89	89121300	47003388	PRJNA706121								['laboratory_synthetic','denylist','input']	tuberculosis: human-adapted	L4	Mycobacterium tuberculosis	H37Rv
SAMN08629546	SRR6797355	WGS	SAN RAFFAELE	SRX3756342	Illumina HiSeq 2500	PAIRED	RANDOM	GENOMIC	ILLUMINA	SRS3012035	SRP128089	['SRX3756342','8629546','SRP128089','SRR6797355','SRS3012035','428596','bp0','140931','140931_210916_BGD_210916_100.gatk.bam','PRJNA428596','SAMN08629546','140931_WGS']		2018-03-02T06:10:00.000Z			BGD	Asia			Homo sapiens	3	human					S		S		S				S	S				S			261	261849065	112538818	PRJNA428596	CRyPTIC_WHO2021_PMC7612554		99.58	1842742	42	La3	Sensitive	['tree','Walker_2022','tbprofiler','input','diff']	tuberculosis: unclassified		Mycobacterium tuberculosis
SAMN36850034	SRR25534423	WGS	SHANDONG PROVINCIAL HOSPITAL	SRX21263704	Illumina HiSeq 4000	PAIRED	RANDOM	GENOMIC	ILLUMINA	SRS18516781	SRP453313	['SRR25534423','bp0','36850034','PRJNA1002108','SRP453313','1002108','SRX21263704','T998.IS300_Clean.1.fastq.gz','T998','SAMN36850034','SRS18516781']	2017	2023-08-05T20:43:00.000Z		36.40 N 117.00 E	CHN	Asia	Shandong	As reported: phlegm	Homo sapiens	3	human																					1146	1146848700	474009016	PRJNA1002108			99.58	1857890	66	lineage2.2.1	Sensitive	['tree','input','diff','tbprofiler']	tuberculosis: human-adapted	L4	Mycobacterium tuberculosis	H37Rv
SAMN13208042	SRR10397246	WGS	NIH / NIAID	SRX7097381	Illumina MiSeq	PAIRED	RANDOM	GENOMIC	ILLUMINA	SRS5609751	SRP228479	['SRX7097381','SAMN13208042','bp0','PRJNA587747','SRR10397246','TB-CPath-Shubladze-IS-1032-668_S125_R1_001.fastq.gz','587747','SRS5609751','13208042','4030','SRP228479']	2017	2019-11-05T17:42:00.000Z		41.7151 N 44.8271 E	GEO	Asia	Tbilisi	sputum	Homo sapiens	3	human																					351	351346196	155408639	PRJNA587747								input	tuberculosis: unclassified		Mycobacterium tuberculosis
SAMEA12851126	ERR11243727	WGS	SWISS TROPICAL AND PUBLIC HEALTH INSTITUTE	ERX10651931	Illumina NovaSeq 6000	SINGLE	RANDOM	GENOMIC	ILLUMINA	ERS10459542	ERP135175	['G44182','SAMEA12851126','PRJEB50582','ena-RUN-TAB-17-04-2023-19:57:14:027-3552','ERX10651931','ERP135175','ena-EXPERIMENT-TAB-17-04-2023-19:57:14:027-3551','ERR11243727','930268','34306166','ERS10459542','8cc6b8bd-130a-4c76-a0b2-3197bafe5cc6']	2015	2023-07-27T09:51:00.000Z			GEO	Asia		sputum																								446	446626848	149551910	PRJEB50582									tuberculosis: unclassified		Mycobacterium tuberculosis
SAMEA6359526	ERR5087640	WGS	WELLCOME SANGER INSTITUTE	ERX4893761	HiSeq X Ten	PAIRED	RANDOM	GENOMIC	ILLUMINA	ERS4125776	ERP021867	['ERX4893761','a8cd9032-1692-11ea-8643-fa163e2f1184','17353201','SC_EXP_33224_3#206','ERS4125776','480613','SC_RUN_33224_3#206','Exploring_the_richness_of_Mycobacterium_bovis_strain_diversity-sc-4667','PRJEB19799','ERR5087640','SAMEA6359526','ERP021867']		2021-02-02T02:11:00.000Z			GBR	Europe																										489	489625050	104262842	PRJEB19799			99.32	1682247	55	La1.8.1	Other	['diff','bovis_GBR','tbprofiler','input','tree']	tuberculosis: animal-adapted	La1	Mycobacterium bovis
SAMEA112806573	ERR11082939	WGS	FZB	ERX10530308	NextSeq 500	PAIRED		GENOMIC	ILLUMINA	ERS14814119	ERP010814	['ERS14814119','ena-STUDY-FZB-22-06-2015-17:16:39:392-292','ERR11082939','PRJEB9680','ERX10530308','287903','ena-EXPERIMENT-TAB-22-03-2023-09:49:52:916-114145','SAMEA112806573','ERP010814','9241-13','33894668','ena-RUN-TAB-22-03-2023-09:49:52:917-114146']		2023-07-21T05:51:00.000Z																														633	633131938	273656005	PRJEB9680			99.55	1615685	56	lineage4.1.2.1	HR-TB	['tree','diff','tbprofiler','input']	tuberculosis: unclassified		Mycobacterium tuberculosis
SAMEA3672868	ERR1144988	WGS	CENTRE FOR INFECTIOUS DISEASES AND MICROBIOLOGY	ERX1223798	Illumina HiSeq 2000	PAIRED		GENOMIC	ILLUMINA	ERS980017	ERP013276	['ERP013276','ena-STUDY-Centre for Infectious Diseases and Microbiology-24-11-2015-11:02:31:963-437','SAMEA3672868','PRJEB11859','ERS980017','ERR1144988','4508495','ena-EXPERIMENT-Centre for Infectious Diseases and Microbiology-24-11-2015-11:02:18:326-15','ERX1223798','312803','c26_2011','ena-RUN-Centre for Infectious Diseases and Microbiology-24-11-2015-11:02:18:326-15']		2016-02-27T23:11:00.000Z			AUS	Oceania	New South Wales		Homo sapiens	3	human																					2089	2089007776	707484778	PRJEB11859			98.27	1620865	35	lineage4.8	Sensitive	['input','tbprofiler','diff','tree','Napier_2020']	tuberculosis: human-adapted	L4.8	Mycobacterium tuberculosis
SAMN17975361	SRR13734815	AMPLICON	ROCKEFELLER UNIVERSITY	SRX10122389	Illumina NovaSeq 6000	SINGLE	PCR	GENOMIC	ILLUMINA	SRS8277017	SRP305055	['17975361','SAMN17975361','bp0','700384','SRS8277017','SRR13734815','PRJNA700384','RLC12_HN878_P2_plus_rep3','SRP305055','SRX10122389','HN878_P2_plus_rep3','HN878_P2_plus_rep3_S1_L002_R1_001.fastq.gz']		2021-02-17T22:18:00.000Z																														11268	11268439132	3436394669	PRJNA700384									tuberculosis: unclassified		Mycobacterium tuberculosis
SAMEA8989199	ERR6336742	WGS	LSHTM	ERX5968419	Illumina NovaSeq 6000	PAIRED	PCR	GENOMIC	ILLUMINA	ERS6671898	ERP130668	['PRJEB46482','ntms2016_ntps_2016_119','ERS6671898','ERR6336742','ena-RUN-LSHTM-20-07-2021-14:55:36:166-56','ena-EXPERIMENT-LSHTM-20-07-2021-14:55:36:166-56','ena-STUDY-LSHTM-20-07-2021-14:03:43:317-406','ERP130668','SAMEA8989199','748663','ERX5968419','20376797']		2021-09-27T04:41:00.000Z																														596	596515439	232278940	PRJEB46482			99.42	1756639	50	lineage1.2.1.2	HR-TB	['input','diff','tbprofiler','tree']	tuberculosis: unclassified		Mycobacterium tuberculosis
SAMN39958870	['SRR27986193','SRR27986705']	AMPLICON		['SRX23639928','SRX23639447']	Illumina MiSeq	PAIRED	RT-PCR	GENOMIC	ILLUMINA	SRS20474787		['K046165','SRS20474787','SRX23639928','K046165_S21_L001_R1_001.fastq.gz','bp0','K046165_S86_L001_R1.fastq.gz','SRR27986193','39958870','PRJNA1077072','SAMN39958870','SRP489954','SRR27986705','1077072','SRX23639447']					ZAF	Africa	Western Cape	sputum	Homo sapiens	3	human																					1229	1229679517	442686611	PRJNA1077072									tuberculosis: unclassified		Mycobacterium tuberculosis
SAMEA7552983	ERR4819617	WGS	PUBLIC HEALTH ENGLAND	ERX4689459	Illumina HiSeq 2500	PAIRED	RANDOM	GENOMIC	ILLUMINA	ERS5309629	ERP124941	['sample.22437','ERX4689459','project.PHE-TB','PRJEB41201','ERS5309629','22472374','run.22437','experiment.22437','ERR4819617','ERP124941','773303','SAMEA7552983']		2021-11-10T22:24:00.000Z			GBR	Europe										S		S						S								634	634720863	253847989	PRJEB41201	Walker_2022		99.44	1834676	42	lineage4	Sensitive	['tree','input','diff','Walker_2022','CRyPTIC_PHE','tbprofiler']	tuberculosis: unclassified		Mycobacterium tuberculosis
SAMN41685647	SRR29289359	WGS	FIND, THE FOUNDATION FOR INNOVATIVE NEW DIAGNOSTICS	SRX24806301	Illumina HiSeq 2000	PAIRED	RANDOM	GENOMIC	ILLUMINA	SRS21521183	SRP511884	['LRH-781-7_228-18','LRH-781-7','1120243','SAMN41685647','41685647','SRX24806301','SRS21521183','SRP511884','bp0','228-18_S69_R1_001.fastq.gz','SRR29289359','PRJNA1120243']		2024-06-06T20:13:00.000Z			PAK	Asia			Homo sapiens	3	human																					479	479332175	199268201	PRJNA1120243									tuberculosis: unclassified		Mycobacterium tuberculosis
SAMN43397383	SRR30443522	WGS	WADSWORTH CENTER	SRX25869043	NextSeq 550	PAIRED	RANDOM	GENOMIC	ILLUMINA	SRS22482607	SRP338930	['IDR2400037712-01-02','IDR2400037712-01-02.R1.fastq.gz','SRS22482607','SAMN43397383','SRR30443522','SRX25869043','PRJNA766641','43397383','SRP338930','766641']	2024	2024-08-28T16:46:00.000Z			USA	North America	New York state	sputum	Homo sapiens	3	human																					530	530982295	236522975	PRJNA766641									tuberculosis: unclassified		Mycobacterium tuberculosis
SAMEA1397297	ERR2514812	WGS	PHE	ERX2534022	Illumina MiSeq	PAIRED	RANDOM	GENOMIC	ILLUMINA	ERS2399402	ERP107961	['ERS2399402','493034','10123939','ERX2534022','project.First_10k_genomes_study_set_4','run.6957','ERR2514812','SAMEA1397297','ERP107961','sample.6957','experiment.6957','PRJEB25991']		2022-07-19T14:30:00.000Z			GBR	Europe	England									S		S					S	S								382	382350680	237726709	PRJEB25991	Walker_2022		99.25	1660211	53	lineage1.2.2.2	Other	['Napier_2020','diff','CRyPTIC_PHE','Walker_2022','tbprofiler','input','tree']	tuberculosis: human-adapted	L1.3.2	Mycobacterium tuberculosis
SAMN31030653	SRR21732485	WGS	MDUPHL	SRX17728331	NextSeq 500	PAIRED	RANDOM	GENOMIC	ILLUMINA	SRS15257795	SRP399923	['AUSMDU00030101_S117_R1_001.fastq.gz','SAMN31030653','SRS15257795','AUSMDU00030101','SRP399923','31030653','SRX17728331','PRJNA857537','857537','SRR21732485']	2017	2022-09-27T23:41:00.000Z			AUS	Oceania	Victoria		Homo sapiens	3	human																					942	942175473	406210793	PRJNA857537			99.59	1711251	59	lineage2.2.1	Sensitive	['tbprofiler','tree','input','diff']	tuberculosis: unclassified		Mycobacterium tuberculosis
SAMEA115750615	ERR13291473	WGS	UNIVERSITY OF OXFORD, NUFFIELD DEPARTMENT OF MEDIC	ERX12661959	Illumina MiSeq	PAIRED	RANDOM PCR	GENOMIC	ILLUMINA	ERS20266902	ERP161058	['ERS20266902','ERX12661959','PRJEB76547','b28b5ff0-515d-42d2-bc0f-19e45ec26bb9','1124794','SAMEA115750615','ERR13291473','webin-reads-f3f763067e24','ERP161058','41909563','f3f763067e24']	2020	2024-08-18T19:30:00.000Z			USA	North America																										575	575533740	324725046	PRJEB76547								CRyPTIC_2024	tuberculosis: unclassified		Mycobacterium tuberculosis
SAMEA115474889	ERR12861372	WGS	FZB	ERX12234183	NextSeq 2000	PAIRED		GENOMIC	ILLUMINA	ERS18730219	ERP155761	['ena-RUN-TAB-09-04-2024-07:38:17:093-276929','PRJEB70863','ERP155761','42734349','22001648','1099072','ERX12234183','ena-EXPERIMENT-TAB-09-04-2024-07:38:17:092-276928','SAMEA115474889','58e09715-988e-44b5-93dc-ec559775a03f','ERS18730219','ERR12861372']	2008	2024-08-03T22:36:00.000Z			DEU	Europe																										871	871118259	303729184	PRJEB70863									NTM: avium complex		Mycobacterium avium
SAMN21236353	SRR15723096	WGS	SHANGHI CDC	SRX12018663	Illumina HiSeq 2500	PAIRED	other	GENOMIC	ILLUMINA	SRS10023619	SRP335713	['SRS10023619','SRR15723096','bp0','21236353','PRJNA760838','H1133','SRX12018663','760838','SRP335713','H1133.1.fastq.gz','h1133','SAMN21236353']	2015-01	2021-09-05T09:24:00.000Z			CHN	Asia	Shanghai	sputum	Homo sapiens	3	human																					597	597476700	264148675	PRJNA760838			99.37	1366449	45	lineage2.2.1	Sensitive	['diff','tree','tbprofiler','input']	tuberculosis: unclassified		Mycobacterium tuberculosis
SAMEA7560028	ERR4827592	WGS	IML GAUTING	ERX4697576	NextSeq 500	PAIRED	RANDOM	GENOMIC	ILLUMINA	ERS5316665	ERP124980	['ERS5316665','SAMEA7560028','experiment.2166','PRJEB41239','project.Central_Asia','ERP124980','run.2166','773307','sample.2166','ERX4697576','22475593','ERR4827592']		2021-11-12T02:55:00.000Z																														725	725315914	316722354	PRJEB41239								['input','CRyPTIC_Gauting_CentralAsia']	tuberculosis: unclassified		Mycobacterium tuberculosis
SAMEA7547279	ERR4813773	WGS	BRAZIL	ERX4683763	Illumina HiSeq 4000	PAIRED	RANDOM	GENOMIC	ILLUMINA	ERS5303933	ERP124940	['sample.16635','experiment.16635','SAMEA7547279','ERX4683763','project.Brazil','ERP124940','PRJEB41200','ERS5303933','773302','22466672','run.16635','ERR4813773']	2017	2021-11-10T10:08:00.000Z			BRA	South America						S				S	S	R	S	S				R		S	S	S	S	S	R	523	523664700	227868241	PRJEB41200	['CRyPTIC_reuse_table','Walker_2022']		99.57	1752274	60	lineage4.1.2.1	MDR-TB	['input','diff','CRyPTIC_reuse_table','Walker_2022','tree','standford','CRyPTIC_BRA','tbprofiler']	tuberculosis: unclassified		Mycobacterium tuberculosis
SAMEA7550430	ERR4817068	WGS	PUBLIC HEALTH ENGLAND	ERX4686910	Illumina MiSeq	PAIRED	RANDOM	GENOMIC	ILLUMINA	ERS5307080	ERP124941	['ERX4686910','773303','sample.19888','ERR4817068','experiment.19888','ERS5307080','PRJEB41201','SAMEA7550430','22469825','project.PHE-TB','run.19888','ERP124941']		2021-11-10T17:09:00.000Z			GBR	Europe										S		S					S	S								318	318291267	207573406	PRJEB41201	Walker_2022							['input','CRyPTIC_PHE','Walker_2022']	tuberculosis: unclassified		Mycobacterium tuberculosis
SAMEA8987117	ERR6337359	WGS	ANSES	ERX5969036	Illumina HiSeq 2500	PAIRED	RANDOM	GENOMIC	ILLUMINA	ERS6669819	ERP130602	['ERP130602','30917902','SAMEA8987117','webin-reads-11Z001802','11Z001802','ena-STUDY-ANSES-19-07-2021-09:08:58:913-283','ERR6337359','881696','PRJEB46417','ERS6669819','ERX5969036']	2011	2022-09-22T05:05:00.000Z			FRA	Europe			Bos taurus	3	domestic cattle																					340	340878500	212372437	PRJEB46417			99.49	985233	55	La1.2	Other	['diff','tree','input','tbprofiler']	tuberculosis: animal-adapted	La1	Mycobacterium bovis
SAMN41418238	SRR29053236	WGS	FIND, THE FOUNDATION FOR INNOVATIVE NEW DIAGNOSTICS	SRX24577766	Illumina HiSeq 2000	PAIRED	RANDOM	GENOMIC	ILLUMINA	SRS21317752	SRP507535	['SRR29053236','SRS21317752','SRP507535','SAMN41418238','PRJNA1109295','41418238','SRX24577766','6B1800_7B4ED1FB22A2_IDR1700053750','1109295','6B1800_7B4ED1FB22A2','IDR1700053750-01-01_S7_L001_R1_001.fastq.gz']	2017	2024-05-16T10:43:00.000Z			USA	North America			Homo sapiens	3	human																					480	480517730	305083977	PRJNA1109295								WHO_mutations_2023	tuberculosis: unclassified		Mycobacterium tuberculosis
SAMN40475238	SRR28388277	AMPLICON	HARVARD TH CHAN SCHOOL OF PUBLIC HEALTH	SRX23993194	Illumina MiSeq	PAIRED	PCR	GENOMIC	ILLUMINA	SRS20790311	SRP496435	['1088513','PRJNA1088513','28518-RLL gran 3','SRX23993194','SAMN40475238','SRR28388277','bp0','28516-S-RLLgr3_S9_L001_R1_001.fastq.gz','SRS20790311','SRP496435','40475238']		2024-03-20T00:42:00.000Z			USA	North America	PA, Upitt	As reported: Gran	Macaca fascicularis	3	crab-eating macaque																					57	57155445	39221546	PRJNA1088513									tuberculosis: human-adapted	L4	Mycobacterium tuberculosis	Erdman
SAMN12389182	['SRR9851513','SRR9853278']	AMPLICON		['SRX6606112','SRX6607628']	['MinION','Illumina MiSeq']	['SINGLE','PAIRED']	PCR	GENOMIC	['ILLUMINA','OXFORD_NANOPORE']	SRS5170898		['PRJNA557083','019_S24_L001_R1_001.fastq.gz','SRX6607628','SRP216626','SRR9853278','HongKong_61','557083','019.fastq','12389182','SRR9851513','bp0','HKU019','SRS5170898','SRX6606112','SAMN12389182']				22.2511 N 114.1732 E	HKG	Asia		sputum	Homo sapiens	3	human																					60	60847484	47537677	PRJNA557083									tuberculosis: unclassified		Mycobacterium tuberculosis
SAMN13568387	SRR10808364	WGS	RADBOUDUMC	SRX7482140	Illumina HiSeq 4000	PAIRED	PCR	GENOMIC	ILLUMINA	SRS5925024	SRP239172	['SRX7482140','TAN-098','SRS5925024','SRP239172','SRR10808364','595834','SAMN13568387','bp0','13568387','PRJNA595834','TAN-098_1.fastq.gz']	2014	2019-12-31T08:45:00.000Z			PER	South America	Lima	sputum	Homo sapiens	3	human																					520	520231800	232937926	PRJNA595834								['Menardo_2021','TANDEM','input','standford']	tuberculosis: human-adapted	L4	Mycobacterium tuberculosis
SAMN13438783	SRR10570919	WGS	COLORADO STATE UNIVERSITY	SRX7252365	NextSeq 500	SINGLE	RANDOM	GENOMIC	ILLUMINA	SRS5750627	SRP234310	['SRP234310','592722','bp0','SRX7252365','SAMN13438783','SRR10570919','13438783','B204','B204_S16_R1_001.fastq.gz','PRJNA592722','SRS5750627']		2019-12-02T13:33:00.000Z	Leprosy		MDG	Africa		skin	Homo sapiens	3	human																					1753	1753663400	662222982	PRJNA592722									leprosy		Mycobacterium leprae
SAMN08912871	SRR6981933	WGS	SAN RAFFAELE	SRX3922498	Illumina MiSeq	PAIRED	RANDOM	GENOMIC	ILLUMINA	SRS3157115	SRP128089	['TRL0037652_WGS','TRL0037652_S18.gatk.bam','TRL0037652','SAMN08912871','428596','8912871','PRJNA428596','bp0','SRR6981933','SRX3922498','SRS3157115','SRP128089']		2018-04-11T05:48:00.000Z							Homo sapiens	3	human																					212	212385567	124904787	PRJNA428596			99.63	424643	18	lineage4.3.2.1	Sensitive	['diff','input','tbprofiler']	tuberculosis: unclassified		Mycobacterium tuberculosis
SAMN30949877	SRR21690897	WGS	RIVM	SRX17688260	Illumina HiSeq 2500	PAIRED	RANDOM	GENOMIC	ILLUMINA	SRS15219648	SRP399356	['SRX17688260','RIVM1162','SAMN30949877','SRP399356','PRJNA882748','30949877','RIVM1162.bam','SRS15219648','882748','SRR21690897','bp0']	2017	2022-09-23T18:08:00.000Z			NLD	Europe		As reported: diagnostic sample	Homo sapiens	3	human																					506	506597608	139956842	PRJNA882748								input	tuberculosis: unclassified		Mycobacterium tuberculosis
SAMN03648630	SRR2101383	WGS	UNIVERSITY OF OXFORD	SRX1096077	Illumina HiSeq 2500	PAIRED	RANDOM	GENOMIC	ILLUMINA	SRS991101	SRP061066	['SRX1096077','8ab5d18b-84a3-485b-912f-83fb9e9111ec','SAMN03648630','SRR2101383','8ab5d18b-84a3-485b-912f-83fb9e9111ec_R00000039.bam','3648630','SRS991101','SRP061066','PRJNA282721','282721']		2015-07-23T13:18:00.000Z			ZAF	Africa										S		S		S					S				S			376	376020010	262258669	PRJNA282721	CRyPTIC_WHO2021_PMC7612554		99.02	1032576	47	lineage2.2.1	Sensitive	['tbprofiler','tree','Walker_2022','Menardo_2018','input','Napier_2020','diff','Menardo_2021']	tuberculosis: human-adapted	L2.2.1	Mycobacterium tuberculosis
SAMEA6990878	ERR4276915	WGS	FZB	ERX4231542	NextSeq 500	PAIRED		GENOMIC	ILLUMINA	ERS4758973	ERP122226	['15769229','8723-17','656053','ena-EXPERIMENT-FZB-19-06-2020-08:24:38:341-66','ena-RUN-FZB-19-06-2020-08:24:38:341-66','ERX4231542','ERS4758973','PRJEB38780','ERP122226','SAMEA6990878','ERR4276915','ena-STUDY-FZB-09-06-2020-11:38:59:040-283']		2020-08-15T07:07:00.000Z																														2292	2292667609	1012854214	PRJEB38780			99.55	1666952	57	lineage2.2.1	MDR-TB	['diff','tree','tbprofiler','input']	MTBC		Mycobacterium tuberculosis complex sp.
SAMN41598795	SRR29230993	WGS	FIND, THE FOUNDATION FOR INNOVATIVE NEW DIAGNOSTICS	SRX24749957	Illumina HiSeq 2000	PAIRED	RANDOM	GENOMIC	ILLUMINA	SRS21470548	SRP507535	['SRX24749957','41598795','D8700C_0C9944FCF6FA','SRP507535','D8700C_0C9944FCF6FA_DRC-052959','SAMN41598795','DRC-052959_combined_R1.fastq.gz','PRJNA1109295','1109295','SRR29230993','SRS21470548']	2005	2024-05-30T06:14:00.000Z			COD	Africa			Homo sapiens	3	human																					972	972550580	487552410	PRJNA1109295								WHO_mutations_2023	tuberculosis: unclassified		Mycobacterium tuberculosis
SAMN21236310	SRR15723108	WGS	SHANGHI CDC	SRX12018651	Illumina HiSeq 2500	PAIRED	other	GENOMIC	ILLUMINA	SRS10023607	SRP335713	['F1947','SRS10023607','21236310','PRJNA760838','SRR15723108','760838','f1947','F1947.1.fastq.gz','SRX12018651','SRP335713','SAMN21236310','bp0']	2013-01	2021-09-05T09:29:00.000Z			CHN	Asia	Shanghai	sputum	Homo sapiens	3	human																					2816	2816616300	1126873725	PRJNA760838			99.55	1776451	58	lineage2.2.1	Sensitive	['tbprofiler','diff','input','tree']	tuberculosis: unclassified		Mycobacterium tuberculosis
SAMEA13293690	ERR9119414	WGS	UNIVERSITY OF OXFORD, NUFFIELD DEPARTMENT OF MEDIC	ERX8662661	Illumina HiSeq 4000	PAIRED	RANDOM	GENOMIC	ILLUMINA	ERS10896617	ERP136044	['ERS10896617','project.SeqTreat_Monash1','run.241.1.8a8ab13e441c73f63ad5417fb59b9636','ERP136044','862824','ERR9119414','sample.241.143ac8eb','ERX8662661','experiment.241.7ee3d6b0','PRJEB51412','SAMEA13293690','30299649']		2024-08-10T04:57:00.000Z			AUS	Oceania																										431	431901900	180309486	PRJEB51412								CRyPTIC_Monash	tuberculosis: unclassified		Mycobacterium tuberculosis
SAMN14481461	SRR11444003	WGS	NOGUCHI MEMORIAL INSTITUTE FOR MEDICAL RESEARCH - UNIVERSITY OF GHANA	SRX8022111	Illumina HiSeq 2500	SINGLE	RANDOM	GENOMIC	ILLUMINA	SRS6394977	SRP254440	['SRX8022111','14481461','SAMN14481461','SRS6394977','PRJNA616081','G32830','bp0','G32830.R1.fastq.gz','TBNm 4011','SRR11444003','SRP254440','616081']	2015	2020-03-29T08:52:00.000Z		5.63 N 0.18 W	GHA	Africa			Homo sapiens	3	human																					358	358760178	169229124	PRJNA616081									tuberculosis: unclassified		Mycobacterium tuberculosis
SAMN04407936	SRR3103520	WGS	NATIONAL MICROBIOLOGY LABORATORY	SRX1532170	Illumina MiSeq	PAIRED	RANDOM	GENOMIC	ILLUMINA	SRS1249487	SRP064127	['run_TS_71','run_TS_71_files','4407936','295328','SRS1249487','SRR3103520','SAMN04407936','SRX1532170','PRJNA295328','SRP064127']	2005	2016-01-15T13:11:00.000Z			CAN	North America			Homo sapiens	3	human																					820	820527606	535291138	PRJNA295328								input	tuberculosis: unclassified		Mycobacterium tuberculosis
SAMN19728366	SRR14827742	AMPLICON	ROCKEFELLER UNIVERSITY	SRX11157324	Illumina HiSeq 4000	SINGLE	PCR	GENOMIC	ILLUMINA	SRS9218798	SRP324258	['SRS9218798','SRR14827742','bp0','738381','19728366','SAMN19728366','H37Rv_RIF_10D_Med_batch1_rep2','H37Rv_RIF_10D_Med_batch1_rep2_S71_L008_R1_001.fastq.gz','SRP324258','RLC12_H37Rv_RIF_10D_Med_batch1_rep2','PRJNA738381','SRX11157324']		2021-06-16T14:28:00.000Z																														2539	2539171340	987122589	PRJNA738381									tuberculosis: human-adapted	L4	Mycobacterium tuberculosis	H37Rv
SAMN08295254	SRR6442528	WGS	SAN RAFFAELE	SRX3533720	Illumina HiSeq 2500	PAIRED	RANDOM	GENOMIC	ILLUMINA	SRS2809115	SRP128089	['111250_210916_BGD_210916_100.gatk.bam','PRJNA428596','SRX3533720','111250_WGS','428596','bp0','SRR6442528','SRS2809115','111250','SRP128089','8295254','SAMN08295254']		2018-01-05T12:53:00.000Z			BGD	Asia			Homo sapiens	3	human					S		S	S	S				S	S				S			275	275798948	121909105	PRJNA428596	CRyPTIC_WHO2021_PMC7612554		99.34	1872283	42	lineage1.1.2	Sensitive	['Menardo_2021','diff','tree','tbprofiler','Walker_2022','input']	tuberculosis: human-adapted	L1.1.2	Mycobacterium tuberculosis
SAMEA7157844	['ERR5866540','ERR5866541']	WGS		['ERX5512335','ERX5512336']	Illumina HiSeq 2500	PAIRED		GENOMIC	ILLUMINA	ERS4918305		['ERX5512336','SAMEA7157844','ena-EXPERIMENT-Swiss Tropical and Public Health Institute-03-05-2021-19:33:15:216-3004','674180','ERX5512335','ERR5866541','ERP123095','PRJEB39561','ERR5866540','ena-STUDY-Swiss Tropical and Public Health Institute-27-07-2020-11:23:30:592-1894','ERS4918305','ena-RUN-Swiss Tropical and Public Health Institute-03-05-2021-19:33:15:216-3005','SRS8943693','19047263','ena-RUN-Swiss Tropical and Public Health Institute-03-05-2021-19:33:15:216-3004','G26347','ena-EXPERIMENT-Swiss Tropical and Public Health Institute-03-05-2021-19:33:15:216-3005']					GEO	Asia																										564	564383692	255574680	PRJEB39561			99.51	3753971	107	lineage2.2.1	MDR-TB	['tbprofiler','tree','diff','input','R-MDR_GEO']	tuberculosis: unclassified		Mycobacterium tuberculosis
SAMN15701227	SRR12367174	WGS	DIVISION OF GENOMIC MEDICINE AND INNOVATION SUPPORT	SRX8866135	NextSeq 500	SINGLE	RANDOM PCR	GENOMIC	ILLUMINA	SRS7127105	SRP275544	['PRJNA650263','650263','MTBDR180270_S67_good_1.fastq.gz','SRX8866135','SRR12367174','SRP275544','15701227','bp0','SRS7127105','SAMN15701227','MTBDR180270']	2019	2020-08-03T04:31:00.000Z		15.87 N 100.99 E	THA	Asia		sputum	Homo sapiens	3	human																					87	87623446	45649229	PRJNA650263									tuberculosis: unclassified		Mycobacterium tuberculosis
SAMN15407283	SRR12119707	AMPLICON	GENOSCREEN	SRX8641061	NextSeq 500	PAIRED	PCR	GENOMIC	ILLUMINA	SRS6925783	SRP269393	['15407283','SAMN15407283','bp0','SRS6925783','90-17_S24_R1_001.fastq.gz','SRP269393','90-17','SRX8641061','643242','PRJNA643242','DRC_Deeplex1451','SRR12119707']	2016	2020-06-30T17:11:00.000Z			COD	Africa		sputum	Homo sapiens	3	human																					79	79760764	38085793	PRJNA643242									tuberculosis: unclassified		Mycobacterium tuberculosis
SAMEA7555814	ERR4822393	WGS	IML GAUTING	ERX4692383	NextSeq 500	PAIRED	RANDOM	GENOMIC	ILLUMINA	ERS5312457	ERP124948	['ERX4692383','ERR4822393','773305','project.Cryptic_3rd','SAMEA7555814','ERP124948','experiment.26172','22475169','sample.26172','run.26172','ERS5312457','PRJEB41208']		2021-11-11T03:12:00.000Z			KGZ	Asia						S				S	S	R	S	S				R		S	S	S	R	S	R	664	664951094	296037659	PRJEB41208	['CRyPTIC_reuse_table','Walker_2022']		99.56	1614471	55	lineage2.2.1	Pre-XDR-TB	['Walker_2022','tree','CRyPTIC_reuse_table','input','tbprofiler','CRyPTIC_Gauting','diff']	tuberculosis: unclassified		Mycobacterium tuberculosis
SAMN06252275	SRR5216791	WGS	UNIVERSITY OF GLASGOW	SRX2527001	Illumina HiSeq 2500	PAIRED	RANDOM	GENOMIC	ILLUMINA	SRS1947865	SRP098533	['SRR5216791','12755_8#2_2.fastq.gz','SRP098533','SRX2527001','SAMN06252275','PRJNA363037','6252275','363037','12755_8#2','SRS1947865']	2007	2017-01-30T03:25:00.000Z			NZL	Oceania	HAWARDEN		Bos taurus	2	bovine																					899	899134600	670195723	PRJNA363037			99.41	1438886	33	La1.8.1	Other	['input','tbprofiler','tree','diff','Brites_2018','bovis_NZL']	tuberculosis: animal-adapted	La1	Mycobacterium bovis
SAMEA7546519	ERR4813014	WGS	UNIVERSIDAD PERUANA CAYETANO HEREDIA	ERX4683004	Illumina NovaSeq 6000	PAIRED	RANDOM	GENOMIC	ILLUMINA	ERS5303174	ERP124939	['SAMEA7546519','ERX4683004','run.28867','experiment.28867','22465913','ERP124939','ERS5303174','PRJEB41199','ERR4813014','project.Peru_Wellcome','773301','sample.28867']	2016	2021-11-10T09:03:00.000Z			PER	South America						S	S			I	S	R	S	S				R	R	S	S	S	S	S	R	579	579263180	183686704	PRJEB41199	['Walker_2022','CRyPTIC_reuse_table']		99.76	1791896	66	lineage4.3.4.2;lineage4.1.2.1	MDR-TB	['CRyPTIC_UPCH','Walker_2022','diff','CRyPTIC_reuse_table','tbprofiler','standford','input']	tuberculosis: unclassified		Mycobacterium tuberculosis
SAMEA112298975	ERR10762319	WGS	FZB	ERX10213119	NextSeq 500	PAIRED		GENOMIC	ILLUMINA	ERS14409798	ERP143890	['ERX10213119','32692464','922844','5c0a0331-2284-442c-8b83-562285263163','ena-RUN-TAB-10-01-2023-07:58:11:578-122969','ERP143890','ena-EXPERIMENT-TAB-10-01-2023-07:58:11:578-122968','NOR-199','PRJEB58814','ERS14409798','SAMEA112298975','ERR10762319']		2023-01-15T08:18:00.000Z			MDA	Europe	Chisinau																									646	646996193	284150202	PRJEB58814			99.47	1613647	52	lineage2.2.1	Pre-XDR-TB	['R-RRMDR_2014-15_MDA','diff','tree','input','tbprofiler']	tuberculosis: unclassified		Mycobacterium tuberculosis
SAMN41664300	SRR29273913	WGS	FIND, THE FOUNDATION FOR INNOVATIVE NEW DIAGNOSTICS	SRX24791019	Illumina HiSeq 2000	PAIRED	RANDOM	GENOMIC	ILLUMINA	SRS21508242	SRP511583	['PRJNA1119915','EUST14099_lib21_R1.fastq.gz','SRX24791019','SAMN41664300','SRR29273913','SRP511583','EUST14099','bp0','41664300','1119915','SRS21508242']	2018-10	2024-06-04T09:42:00.000Z			ROU	Europe			Homo sapiens	3	human																					798	798614447	337475256	PRJNA1119915									tuberculosis: unclassified		Mycobacterium tuberculosis
SAMEA10029816	ERR7911006	WGS	FZB	ERX7478403	NextSeq 500	PAIRED		GENOMIC	ILLUMINA	ERS7708024	ERP132622	['794636','ena-EXPERIMENT-FZB-05-01-2022-10:45:57:301-164','ERR7911006','ERX7478403','ena-STUDY-FZB-22-10-2021-10:26:06:450-343','ena-RUN-FZB-05-01-2022-10:45:57:301-164','24681784','14-15108','ERS7708024','SAMEA10029816','ERP132622','PRJEB48275']		2022-05-09T04:50:00.000Z			PER	South America						S	S			S		S	S	S			S	S					S			418	418827012	181151008	PRJEB48275	Finci_2022		99.55	1568603	54	lineage4.3.3	Sensitive	['Finci_2022','diff','input','tree','tbprofiler']	tuberculosis: human-adapted	L4.3.3	Mycobacterium tuberculosis
SAMN04538562	SRR3224056	WGS	INSTITUTE OF TROPICAL MEDICINE	SRX1630610	Illumina HiSeq 2000	PAIRED	RANDOM	GENOMIC	ILLUMINA	SRS1337942	SRP071736	['PRJNA313185','SRS1337942','SRR3224056','SRP071736','ITM_032343_lib','Mu_ITM032343_paired.fq.gz','SAMN04538562','313185','4538562','SRX1630610','ITM_032343']	2003	2016-03-15T01:18:00.000Z	Buruli ulcer	6.472724 N 2.620146 E	BEN	Africa		skin	Homo sapiens	3	human																					337	337280627	163661147	PRJNA313185									NTM: unclassified		Mycobacterium ulcerans
SAMEA7544587	ERR4811530	WGS	CCDC	ERX4681075	HiSeq X Ten	PAIRED	RANDOM	GENOMIC	ILLUMINA	ERS5301245	ERP124937	['ERS5301245','ERP124937','project.CDC_192','run.15144','SAMEA7544587','sample.15144','PRJEB41197','22464423','ERR4811530','773299','experiment.15144','ERX4681075']		2021-11-10T06:01:00.000Z			CHN	Asia						S				S	S	S	S	S				S		S	S	S	S	S	S	1345	1345598100	579714693	PRJEB41197	['CRyPTIC_reuse_table','Walker_2022']							['CRyPTIC_reuse_table','CRyPTIC_CCDC_CDC_192','Walker_2022','input']	tuberculosis: unclassified		Mycobacterium tuberculosis
SAMN37210421	SRR25827407	WGS	HAYSTACKANALYTICS PVT. LTD.	SRX21549026	NextSeq 550	PAIRED	PCR	GENOMIC	ILLUMINA	SRS18757027	SRP457772	['HAPL_440','SRP457772','PRJNA1011210','SRS18757027','SRR25827407','37210421','bp0','HAPL_440_R1.fastq.gz','SRX21549026','SAMN37210421','1011210']		2023-08-31T12:28:00.000Z		20.5937 N 78.9629 E	IND	Asia		sputum	Homo sapiens	3	human																					1659	1659581167	747593954	PRJNA1011210								['input','denylist']	tuberculosis: unclassified		Mycobacterium tuberculosis
SAMN07373577	SRR6067272	WGS	NML	SRX3209780	Illumina MiSeq	PAIRED	RANDOM	GENOMIC	ILLUMINA	SRS2534767	SRP118711	['1300365','SRS2534767','7373577','SRR6067272','PRJNA388806','SRP118711','388806','NMLecc2f305-15c3-429c-b062-b1293e4b62b5','SRX3209780','SAMN07373577']		2017-09-25T06:05:00.000Z			CAN	North America	Nunavut																									669	669167423	453879742	PRJNA388806			99.81	1041383	69	lineage4.8	Sensitive	['Napier_2020','tbprofiler','diff','input','tree']	tuberculosis: human-adapted	L4.8	Mycobacterium tuberculosis
SAMEA115749913	ERR13290754	WGS	UNIVERSITY OF OXFORD, NUFFIELD DEPARTMENT OF MEDIC	ERX12661240	Illumina HiSeq 4000	PAIRED	RANDOM PCR	GENOMIC	ILLUMINA	ERS20266200	ERP161058	['ERS20266200','b28b5ff0-515d-42d2-bc0f-19e45ec26bb9','webin-reads-9f274391864a','41908871','SAMEA115749913','ERP161058','ERR13290754','9f274391864a','1124794','PRJEB76547','ERX12661240']	2019	2024-08-10T09:47:00.000Z			TWN	Asia																										509	509592600	241698503	PRJEB76547								CRyPTIC_2024	tuberculosis: unclassified		Mycobacterium tuberculosis
SAMEA115526740	ERR12976128	WGS	ISTITUTO ZOOPROFILATTICO SPERIMENTALE DELLA LOMBAR	ERX12348355	Illumina MiSeq	PAIRED	RANDOM	GENOMIC	ILLUMINA	ERS19224112	ERP130767	['b75e9c14-f072-496a-9633-cad6545455f6','42876412','ERX12348355','ERS19224112','189236','PRJEB46575','ena-RUN-TAB-29-04-2024-13:40:05:957-78127','ena-EXPERIMENT-TAB-29-04-2024-13:40:05:957-78126','750023','ERR12976128','SAMEA115526740','ERP130767']	2012	2024-08-10T09:40:00.000Z			ITA	Europe			Bos taurus	3	domestic cattle																					179	179913982	116558905	PRJEB46575									tuberculosis: animal-adapted	La1	Mycobacterium bovis
SAMN11265277	SRR8791302	AMPLICON	UNIVERSITY OF CALIFORNIA SAN DIEGO	SRX5581059	Illumina MiSeq	PAIRED	PCR	GENOMIC	ILLUMINA	SRS4542640	SRP189570	['30006_S18','505787','PRJNA505787','SRP189570','SAMN11265277','11265277','SRX5581059','30006_S18_L001_R1_001.fastq.gz','SRR8791302','SRS4542640']		2019-03-27T08:42:00.000Z						sputum	Homo sapiens	3	human																					136	136154340	65965682	PRJNA505787									tuberculosis: unclassified		Mycobacterium tuberculosis
SAMEA114236252	ERR11798716	WGS	FZB	ERX11197183	NextSeq 500	PAIRED		GENOMIC	ILLUMINA	ERS16221527	ERP125309	['SAMEA114236252','ena-RUN-TAB-04-08-2023-10:04:31:726-20666','ena-STUDY-FZB-25-11-2020-10:55:15:280-693','ena-EXPERIMENT-TAB-04-08-2023-10:04:31:726-20665','ERR11798716','ERP125309','CAR-173','694899','ERX11197183','36855039','ERS16221527','PRJEB41518']	2014	2023-09-03T12:34:00.000Z			MDA	Europe																										754	754634797	318479343	PRJEB41518			99.42	1712269	58	lineage4.2.1	MDR-TB	['input','diff','tree','tbprofiler']	tuberculosis: unclassified		Mycobacterium tuberculosis
SAMEA1556655	ERR181701	WGS	SC	ERX157811	Illumina HiSeq 2000	PAIRED	RANDOM	GENOMIC	ILLUMINA	ERS142220	ERP001072	['SC_RUN_8233_5#28','7007978-sc-2012-05-29T15:12:09Z-1429135','Karonga_Prevention_Study__KPS____whole_genome_sequencing_in_a_whole_population-sc-2011-12-13T10:33:26Z-2066','ERS142220','204548','SC_EXP_8233_5#28','ERX157811','ERP001072','ERR181701','SAMEA1556655','PRJEB2794','1779058','Karonga_Prevention_Study__KPS____whole_genome_sequ']	2005	2012-10-23T11:17:00.000Z			MWI	Africa	Karonga	sputum	Homo sapiens	3	human							S						S								290	290229600	151120795	PRJEB2794	Coll_2018		99.8	2523363	58	lineage4.3.4.2.1	Sensitive	['Menardo_2018','diff','tbprofiler','input','Napier_2020','tree','Menardo_2021','Karonga_Prevention_Study','Coll_2018']	tuberculosis: human-adapted	L4.3.4.2.1	Mycobacterium tuberculosis
SAMN19657597	SRR14782345	WGS	SIMON FRASER UNIVERSITY	SRX11115520	NextSeq 500	PAIRED	RANDOM	GENOMIC	ILLUMINA	SRS9179508	SRP323639	['736718','bp0','19657597','SRS9179508','PRJNA736718','SRP323639','TB-111-1844-19_S18','SRR14782345','SRX11115520','SAMN19657597','TB-111-1844-19_S18_R1_001.fastq.gz']	2019	2021-06-11T23:59:00.000Z		47.03278 N 28.89972 E	MDA	Europe			Homo sapiens	3	human																					970	970589344	398132682	PRJNA736718			98.26	1639267	55	lineage4.2.1	MDR-TB	['diff','tbprofiler','tree','input']	tuberculosis: unclassified		Mycobacterium tuberculosis
SAMN08626261	SRR6824570	WGS	BEIJING INSTITUTE OF GENOMICS,CHINESE ACADEMY OF SCIENCES	SRX3780827	HiSeq X Ten	PAIRED	RANDOM	GENOMIC	ILLUMINA	SRS3034374	SRP134826	['SRX3780827','436454','MTB16513_D16083405_H33JJALXX_L6_1.clean.fq.gz','SRR6824570','SRS3034374','MDR_16513','SAMN08626261','8626261','SRP134826','PRJNA436454']	2007	2018-03-12T08:53:00.000Z		34.46 N 113.40 E	CHN	Asia	Henan	sputum	Homo sapiens	3	human																					1899	1899897600	787372302	PRJNA436454			99.44	1728894	59	lineage2.2.1	MDR-TB	['Napier_2020','input','diff','tbprofiler','Menardo_2021','tree']	tuberculosis: human-adapted	L2.2.1	Mycobacterium tuberculosis
SAMEA4441565	ERR1633915	WGS	INSTITUTE OF INFECTIOUS DISEASE AND MOLECULAR MEDI	ERX1704248	Illumina HiSeq 2000	PAIRED	size fractionation	GENOMIC	ILLUMINA	ERS1353014	ERP017107	['SAMEA4441565','PRJEB15382','353810','6021544','KSP1109','ena-EXPERIMENT-Institute of Infectious Disease and Molecular Medicine-15-09-2016-16:31:52:688-141','ena-STUDY-Institute of Infectious Disease and Molecular Medicine-13-09-2016-12:12:52:927-24','ERR1633915','ERP017107','ena-RUN-Institute of Infectious Disease and Molecular Medicine-15-09-2016-16:31:52:688-141','ERS1353014','ERX1704248']	2010	2016-11-16T16:16:00.000Z			ZAF	Africa	Khayelitsha, Cape Town	sputum	Homo sapiens	3	human																					382	382832200	238323404	PRJEB15382			99.51	1754477	40	lineage2.2.1.1	Sensitive	['input','Menardo_2021','diff','Napier_2020','Nimmo_2024','tbprofiler','Menardo_2018','tree']	tuberculosis: human-adapted	L2.2.1.1	Mycobacterium tuberculosis
SAMEA2342279	ERR502247	WGS	SC	ERX467604	Illumina HiSeq 2000	PAIRED	RANDOM	GENOMIC	ILLUMINA	ERS399964	ERP003508	['ERX467604','SC_RUN_12274_7#8','Isoniazid_resistant_TB_outbreak_investigation-sc-2013-07-02T11:32:57Z-2688','SC_EXP_12274_7#8','SAMEA2342279','230309','ERR502247','PRJEB4239','M01006655-sc-1657770','2776659','ERS399964','ERP003508']		2014-06-10T21:12:00.000Z																														405	405196000	160404908	PRJEB4239			99.84	1790355	41	lineage4.6.2.2	HR-TB	['Menardo_2021','diff','input','tree','tbprofiler']	tuberculosis: human-adapted	L4	Mycobacterium tuberculosis
SAMEA7550615	ERR4817253	WGS	PUBLIC HEALTH ENGLAND	ERX4687095	Illumina HiSeq 2500	PAIRED	RANDOM	GENOMIC	ILLUMINA	ERS5307265	ERP124941	['project.PHE-TB','run.20073','SAMEA7550615','ERX4687095','ERR4817253','sample.20073','experiment.20073','773303','ERP124941','22470010','ERS5307265','PRJEB41201']		2021-11-10T17:06:00.000Z			GBR	Europe																										37	37222272	17402969	PRJEB41201			97.3	276542	6	lineage4.3.2	Sensitive	['tbprofiler','CRyPTIC_PHE','input']	tuberculosis: unclassified		Mycobacterium tuberculosis
SAMN41417326	SRR29051179	WGS	FIND, THE FOUNDATION FOR INNOVATIVE NEW DIAGNOSTICS	SRX24575954	Illumina HiSeq 2000	PAIRED	RANDOM	GENOMIC	ILLUMINA	SRS21316043	SRP507535	['41417326','IDR1700050889-01-01_S9_L001_R1_001.fastq.gz','SRS21316043','6B1800_089A60DE0543','SRX24575954','1109295','SAMN41417326','6B1800_089A60DE0543_IDR1700050889','SRP507535','SRR29051179','PRJNA1109295']		2024-05-17T23:57:00.000Z			USA	North America			Homo sapiens	3	human																					488	488694131	294308407	PRJNA1109295								WHO_mutations_2023	tuberculosis: unclassified		Mycobacterium tuberculosis
SAMN40566372	SRR28409675	WGS	WADSWORTH CENTER	SRX24013943	Illumina MiSeq	PAIRED	RANDOM	GENOMIC	ILLUMINA	SRS20809072	SRP338930	['SRS20809072','IDR1800050384-01-01','PRJNA766641','IDR1800050384-01-01.R1.fastq.gz','766641','SRR28409675','40566372','SRP338930','SAMN40566372','SRX24013943']	2018	2024-03-21T15:46:00.000Z			USA	North America	New York state	sputum	Homo sapiens	3	human																					593	593070819	333740913	PRJNA766641			99.52	1630417	93	lineage4.1.1.3	Other	['tbprofiler','diff','tree','input']	tuberculosis: unclassified		Mycobacterium tuberculosis
SAMN03246420	SRR1723685	WGS	INSTITUTE OF PATHOGEN BIOLOGY, CAMS&PUMC	SRX816940	Illumina Genome Analyzer IIx	SINGLE	RANDOM	GENOMIC	ILLUMINA	SRS797168	SRP051327	['268900','07MDR30161 WGS','3246420','SRS797168','SRX816940','PRJNA268900','07MDR30161','SRR1723685','SAMN03246420','SRP051327','07MDR30161.fastq.bz2']	2007	2015-01-10T16:24:00.000Z			CHN	Asia	Ningxia	sputum	Homo sapiens	3	human																					270	270376488	179567850	PRJNA268900								Napier_2020	tuberculosis: human-adapted	L2.2.1.1	Mycobacterium tuberculosis
SAMN37458004	SRR26111926	WGS	WADSWORTH CENTER	SRX21826302	NextSeq 550	PAIRED	RANDOM	GENOMIC	ILLUMINA	SRS18925911	SRP338930	['IDR2200015661','IDR2200015661-01-01.R1.fastq.gz','SAMN37458004','SRR26111926','SRS18925911','SRX21826302','SRP338930','PRJNA766641','37458004','766641','IDR2200015661-01-01']	2022	2023-09-19T16:18:00.000Z			USA	North America	New York state	sputum	Homo sapiens	3	human																					438	438381735	191569847	PRJNA766641									tuberculosis: unclassified		Mycobacterium tuberculosis
SAMEA110420400	ERR9993043	WGS	CTB/NICD - SOUTH AFRICA, SOUTH AFRICA	ERX9533449	Illumina NovaSeq 6000	PAIRED	RANDOM	GENOMIC	ILLUMINA	ERS12518475		['ERS12518475','run.1233.1.737e6d9632d5e5d2609506a419766d9f','sample.1233.48d5aace','30016868','ERX9533449','SAMEA110420400','experiment.1233.29381f0a','ERR9993043']		2022-08-10T14:23:00.000Z																														547	547161788	178923888										tuberculosis: unclassified		Mycobacterium tuberculosis
SAMN40466088	SRR28351401	WGS	FIND, THE FOUNDATION FOR INNOVATIVE NEW DIAGNOSTICS	SRX23956753	Illumina HiSeq X	PAIRED	RANDOM	GENOMIC	ILLUMINA	SRS20757095	SRP495384	['WGS-TB034030121','SRS20757095','SRP495384','TB034030121_R1.fastq.gz','SAMN40466088','SRX23956753','SRR28351401','TB034030121','PRJNA1087582','1087582','40466088']	2019-10	2024-03-15T05:40:00.000Z			MDA	Europe		sputum	Homo sapiens	3	human																					1435	1435534652	585979921	PRJNA1087582			99.8	1805469	51	lineage4.2.1;lineage2.2.1	MDR-TB	['input','tbprofiler','diff']	tuberculosis: unclassified		Mycobacterium tuberculosis
SAMEA1688664	ERR221625	WGS	SC	ERX196290	Illumina HiSeq 2000	PAIRED	RANDOM	GENOMIC	ILLUMINA	ERS163441	ERP001072	['ERX196290','204548','PRJEB2794','kps_1_f-sc-2012-08-16T16:12:35Z-1466681','ERP001072','1888750','Karonga_Prevention_Study__KPS____whole_genome_sequ','SC_EXP_8718_6#6','ERR221625','ERS163441','SAMEA1688664','Karonga_Prevention_Study__KPS____whole_genome_sequencing_in_a_whole_population-sc-2011-12-13T10:33:26Z-2066','SC_RUN_8718_6#6']		2013-01-23T18:56:00.000Z			MWI	Africa	Karonga																									782	782983200	363950093	PRJEB2794			99.28	1837636	42	lineage1.2.2.2;lineage1.1.3.2	Sensitive	['Karonga_Prevention_Study','tbprofiler','diff','Menardo_2018','input','Napier_2020']	tuberculosis: human-adapted	L1.3.2	Mycobacterium tuberculosis
SAMN43534990	SRR30629773	WGS	MINISTRY OF PUBLIC HEALTH (THAILAND)	SRX26051726	NextSeq 500	PAIRED	RANDOM	GENOMIC	ILLUMINA	SRS22622129	SRP503470	['MTBCR170078','SRS22622129','MTBCR170078_S8_1.fastq.gz','SRR30629773','PRJNA833906','833906','SRP503470','SRX26051726','SAMN43534990','43534990']	2017	2024-09-11T03:41:00.000Z		19.9105 N 99.8406 E	THA	Asia	Chiang Rai	sputum	Homo sapiens	3	human																					174	174906997	86302147	PRJNA833906									tuberculosis: human-adapted	L1.1.1.8	Mycobacterium tuberculosis
SAMN11338356	SRR8847008	WGS	FEDERAL RESEARCH AND CLINICAL CENTER OF PHYSICAL-CHEMICAL MEDICINE OF FMBA	SRX5634772	Illumina HiSeq 2500	PAIRED	RANDOM	GENOMIC	ILLUMINA	SRS4580560	SRP126249	['PRJNA421323','421323','bp0','Mycobacterium tuberculosis 6141','6141','SAMN11338356','SRR8847008','11338356','SRP126249','SRX5634772','6141_S13_R1_001.fastq.gz','SRS4580560']		2019-04-04T05:38:00.000Z		60.010798 N 30.366788 E	RUS	Europe	Saint Petersburg	sputum	Homo sapiens	3	human																					1106	1106681200	694297275	PRJNA421323			99.56	1799393	40	lineage2.2.1	MDR-TB	['input','Menardo_2021','diff','tree','tbprofiler']	tuberculosis: human-adapted	L2	Mycobacterium tuberculosis
SAMEA7525970	ERR4797419	WGS	FOUNDATION FOR MEDICAL RESEARCH INDIA	ERX4666835	NextSeq 500	PAIRED	RANDOM	GENOMIC	ILLUMINA	ERS5282443	ERP124850	['ERR4797419','run.10407','ERP124850','ERX4666835','SAMEA7525970','sample.10407','PRJEB41116','experiment.10407','project.Mumbai','773292','22459533','ERS5282443']		2021-11-09T22:52:00.000Z			IND	Asia	Mumbai					R	R			R	I	R	R	R				R		S	S	R	R	S	R	702	702631200	294907911	PRJEB41116	['CRyPTIC_reuse_table','Walker_2022']		99.53	1769666	56	lineage2.2.1	Pre-XDR-TB	['CRyPTIC_IND','input','tree','tbprofiler','CRyPTIC_reuse_table','diff','Walker_2022']	tuberculosis: unclassified		Mycobacterium tuberculosis
SAMN41418226	SRR29053027	WGS	FIND, THE FOUNDATION FOR INNOVATIVE NEW DIAGNOSTICS	SRX24577752	Illumina HiSeq 2000	PAIRED	RANDOM	GENOMIC	ILLUMINA	SRS21317738	SRP507535	['6B1800_7974AEB495ED','41418226','PRJNA1109295','SRS21317738','SAMN41418226','SRX24577752','SRP507535','SRR29053027','6B1800_7974AEB495ED_IDR1700041733','IDR1700041733-01-01_S8_L001_R1_001.fastq.gz','1109295']	2017	2024-05-16T10:42:00.000Z			USA	North America			Homo sapiens	3	human																					303	303954123	174022829	PRJNA1109295								WHO_mutations_2023	tuberculosis: unclassified		Mycobacterium tuberculosis
SAMN36834760	SRR25515151	WGS	SHANDONG PROVINCIAL HOSPITAL	SRX21245426	Illumina HiSeq 4000	PAIRED	RANDOM	GENOMIC	ILLUMINA	SRS18499707	SRP453313	['SRR25515151','1002108','SRS18499707','SRP453313','PRJNA1002108','T1890','36834760','T1890.IS300_Clean.1.fastq.gz','bp0','SRX21245426','SAMN36834760']	2017	2023-08-04T04:40:00.000Z		36.40 N 117.00 E	CHN	Asia	Shandong	As reported: phlegm	Homo sapiens	3	human																					1138	1138195200	464044269	PRJNA1002108			99.58	1866917	66	lineage2.2.1	Sensitive	['input','diff','tree','tbprofiler']	tuberculosis: human-adapted	L4	Mycobacterium tuberculosis	H37Rv
SAMN15228648	SRR12006663	WGS	CHARLES DARWIN UNIVERSITY	SRX8539736	Illumina HiSeq 2500	PAIRED	RANDOM	GENOMIC	ILLUMINA	SRS6834538	SRP267157	['15228648','SAMN15228648','SRX8539736','bp0','SRS6834538','RB18MT12972_paired_R1.fastq.gz','639216','RB18MT12972','SRP267157','PRJNA639216','SRR12006663']	2012	2020-06-13T05:12:00.000Z			MYS	Asia	Kota Kinabalu		Homo sapiens	3	human																					1518	1518037296	639267414	PRJNA639216			99.36	1821055	58	lineage1.2.1.2	Sensitive	['diff','input','tbprofiler','tree']	tuberculosis: unclassified		Mycobacterium tuberculosis
SAMN05576780	SRR4033762	WGS	HARVARD MEDICAL SCHOOL	SRX2025085	Illumina HiSeq 2000	PAIRED	RANDOM	GENOMIC	ILLUMINA	SRS1619514	SRP082185	['SAMN05576780','PRJNA323744','SRS1619514','SRR4033762','P34-Eta-C2','775-EAC2_1.fastq.gz','323744','5576780','SRP082185','SRX2025085']	2013-10	2016-08-16T00:47:00.000Z		29.6483 S 30.3318 E	ZAF	Africa	Kwazulu-Natal	necropsy (morgue)	Homo sapiens	3	human																					360	360135296	243852336	PRJNA323744								['Napier_2020','denylist','input','intrapatient_ZAF']	tuberculosis: human-adapted	L2.2.1	Mycobacterium tuberculosis
SAMN38810307	SRR27198113	RNA-Seq	HARVARD TH CHAN SCHOOL OF PUBLIC HEALTH	SRX22878243	Illumina MiSeq	PAIRED	PCR	SYNTHETIC	ILLUMINA	SRS19850885	SRP477760	['1052011','13618-S-RLLgr17_S45_L001_R1_001.fastq.gz','SRX22878243','38810307','bp0','SRS19850885','DNA-231205FOR-105','PRJNA1052011','SRR27198113','13618_RLL gran 17 new (Hannah)_bacterialDNA','SRP477760','SAMN38810307']	2019	2023-12-13T10:44:00.000Z			USA	North America	Pittsburg	lung	Macaca fascicularis	3	crab-eating macaque																					50	50552910	32542371	PRJNA1052011									tuberculosis: unclassified		Mycobacterium tuberculosis
SAMEA112805586	ERR11081862	WGS	FZB	ERX10529231	NextSeq 500	PAIRED		GENOMIC	ILLUMINA	ERS14813132	ERP010814	['33893683','287903','5943-14','SAMEA112805586','PRJEB9680','ERS14813132','ERX10529231','ERR11081862','ena-RUN-TAB-22-03-2023-09:39:46:207-142041','ena-EXPERIMENT-TAB-22-03-2023-09:39:46:207-142040','ERP010814','ena-STUDY-FZB-22-06-2015-17:16:39:392-292']		2023-07-21T04:11:00.000Z																														737	737461641	335389950	PRJEB9680			99.66	1562829	53	lineage4.8	Sensitive	['input','tbprofiler','diff','tree']	tuberculosis: unclassified		Mycobacterium tuberculosis
SAMEA115751086	ERR13291964	WGS	UNIVERSITY OF OXFORD, NUFFIELD DEPARTMENT OF MEDIC	ERX12662450	Illumina MiSeq	PAIRED	RANDOM PCR	GENOMIC	ILLUMINA	ERS20267373	ERP161058	['ERS20267373','PRJEB76547','webin-reads-dd5814d64e43','SAMEA115751086','41910032','1124794','b28b5ff0-515d-42d2-bc0f-19e45ec26bb9','ERP161058','ERR13291964','dd5814d64e43','ERX12662450']	2020	2024-08-11T01:54:00.000Z			USA	North America																										442	442754418	261649174	PRJEB76547								CRyPTIC_2024	tuberculosis: unclassified		Mycobacterium tuberculosis
SAMEA1523366	ERR171161	WGS	SC	ERX147050	Illumina HiSeq 2000	PAIRED	RANDOM	GENOMIC	ILLUMINA	ERS124380	ERP001037	['1700893-sc-2012-04-04T13:41:19Z-1397531','204473','SC_RUN_8080_8#34','Relapse_and_Reinfection_in_Tuberculosis-sc-2011-11-29T12:38:29Z-2045','1179648','SAMEA1523366','ERX147050','ERR171161','ERP001037','PRJEB2777','ERS124380','SC_EXP_8080_8#34']		2012-09-27T19:14:00.000Z			THA	Asia	Nonthaburi	sputum	Homo sapiens	3	human																					626	626568600	286624909	PRJEB2777			99.49	1674294	36	lineage2.2.1	Sensitive	['Napier_2020','tbprofiler','input','tree','diff']	tuberculosis: human-adapted	L2.2.1	Mycobacterium tuberculosis
SAMEA7559891	ERR4827455	WGS	IML GAUTING	ERX4697439	NextSeq 500	PAIRED	RANDOM	GENOMIC	ILLUMINA	ERS5316528	ERP124980	['SAMEA7559891','22475456','ERS5316528','project.Central_Asia','PRJEB41239','sample.2027','ERX4697439','ERP124980','ERR4827455','run.2027','773307','experiment.2027']		2021-11-12T01:06:00.000Z																														293	293113603	137491070	PRJEB41239								['CRyPTIC_Gauting_CentralAsia','input']	tuberculosis: unclassified		Mycobacterium tuberculosis
SAMEA1015988	ERR067730	WGS	SC	ERX045593	Illumina HiSeq 2000	PAIRED	RANDOM	GENOMIC	ILLUMINA	ERS050933	ERP000192	['SAMEA1015988','SC_EXP_6972_6#11','776862','SC_RUN_6972_6#11','ERR067730','Variation discovery in Russian TB isolates-sc-2010','PRJEB2138','203970','ERP000192','Variation discovery in Russian TB isolates-sc-2010-04-20','0547W-sc-2011-08-25T12:38:29Z-1262329','ERS050933','ERX045593']	2008	2014-09-13T12:47:00.000Z			RUS	Europe	Samara		Homo sapiens	3	human					S		S						S	S							288	288573150	171877914	PRJEB2138	CRyPTIC_WHO2021_PMC7612554		99.47	3647891	62	lineage4.1.2.1	Sensitive	['Stucki_2016','Nimmo_2024','diff','input','tree','Menardo_2018','tbprofiler','Napier_2020','Walker_2022']	tuberculosis: human-adapted	L4.1.2.1	Mycobacterium tuberculosis
SAMEA1406140	ERR114470	WGS	SC	ERX091905	Illumina HiSeq 2000	PAIRED	RANDOM	GENOMIC	ILLUMINA	ERS083183	ERP000276	['SC_EXP_7480_3#50','PRJEB2221','ERS083183','SC_RUN_7480_3#50','Mycobacterium tuberculosis pilot-sc-2010-07-26','ERX091905','S00007325-sc-2011-12-22T13:23:17Z-1328580','ERP000276','203976','989993','ERR114470','SAMEA1406140']		2014-09-20T20:16:00.000Z																														373	373574200	209982929	PRJEB2221			99.48	1897138	42	lineage3.1.1	Sensitive	['input','tree','tbprofiler','diff']	tuberculosis: unclassified		Mycobacterium tuberculosis
SAMEA1405901	ERR123917	WGS	SC	ERX100099	Illumina HiSeq 2000	PAIRED	RANDOM	GENOMIC	ILLUMINA	ERS083003	ERP000276	['SC_RUN_7531_8#14','S00007134-sc-2011-12-22T13:20:48Z-1328400','203976','ERS083003','SC_EXP_7531_8#14','ERX100099','Mycobacterium tuberculosis pilot-sc-2010-07-26','SAMEA1405901','ERR123917','995021','PRJEB2221','ERP000276']		2014-09-24T08:30:00.000Z																														428	428092000	242245613	PRJEB2221			99.24	1897341	42	lineage1.2.1.2.1	HR-TB	['diff','input','tbprofiler','tree']	tuberculosis: unclassified		Mycobacterium tuberculosis
SAMEA7423543	ERR4872255	WGS	FZB	ERX4741468	NextSeq 500	PAIRED		GENOMIC	ILLUMINA	ERS5181891	ERP124444	['17071810','685092','ERP124444','ERX4741468','15-4789','ena-EXPERIMENT-FZB-25-11-2020-10:16:50:905-204','ERS5181891','ERR4872255','ena-RUN-FZB-25-11-2020-10:16:50:905-204','PRJEB40777','SAMEA7423543','ena-STUDY-FZB-13-10-2020-10:22:46:424-256']		2020-12-21T12:34:00.000Z			CMR	Africa																										728	728831760	302066040	PRJEB40777			99.46	1667363	55	lineage4.1.2.1	MDR-TB	['diff','tbprofiler','input','tree','R-MDR_CMR']	MTBC		Mycobacterium tuberculosis complex sp.
SAMEA1015929	ERR067613	WGS	SC	ERX045476	Illumina HiSeq 2000	PAIRED	RANDOM	GENOMIC	ILLUMINA	ERS053640	ERP000192	['ERP000192','ERX045476','776939','Variation discovery in Russian TB isolates-sc-2010','PRJEB2138','ERR067613','SC_EXP_6954_1#86','0628J-sc-2011-09-07T13:19:09Z-1276460','ERS053640','203970','Variation discovery in Russian TB isolates-sc-2010-04-20','SAMEA1015929','SC_RUN_6954_1#86']	2008	2014-09-13T11:33:00.000Z			RUS	Europe	Samara		Homo sapiens	3	human	S	S			S		R		S				R	R				S			393	393835200	216321996	PRJEB2138	CRyPTIC_WHO2021_PMC7612554		99.53	1930510	44	lineage2.2.1	MDR-TB	['tree','Menardo_2018','input','diff','tbprofiler','Napier_2020','Walker_2022']	tuberculosis: human-adapted	L2.2.1	Mycobacterium tuberculosis
SAMN05576021	SRR4035943	WGS	HARVARD MEDICAL SCHOOL	SRX2027100	Illumina HiSeq 2000	PAIRED	RANDOM	GENOMIC	ILLUMINA	SRS1621433	SRP082185	['SRX2027100','5576021','323744','SRP082185','SAMN05576021','SRR4035943','PRJNA323744','P24-Lung5-B1','SRS1621433','746-L5B1_1.fastq.gz']	2013-07	2016-08-16T14:25:00.000Z		29.6483 S 30.3318 E	ZAF	Africa	Kwazulu-Natal	lung	Homo sapiens	3	human																					291	291487616	208527976	PRJNA323744								['denylist','intrapatient_ZAF','Napier_2020','input']	tuberculosis: human-adapted	L4.3.2.1	Mycobacterium tuberculosis
SAMEA10030171	ERR7911203	WGS	FZB	ERX7478600	NextSeq 500	PAIRED		GENOMIC	ILLUMINA	ERS7708378	ERP132622	['ERP132622','ena-RUN-FZB-05-01-2022-10:45:57:308-361','PRJEB48275','24682138','ERX7478600','SAMEA10030171','ena-EXPERIMENT-FZB-05-01-2022-10:45:57:308-361','794636','ERS7708378','ena-STUDY-FZB-22-10-2021-10:26:06:450-343','16-04660','ERR7911203']		2022-05-09T05:48:00.000Z			ZAF	Africa						S	S			R		R	S	S			S	R					S			525	525573968	233304272	PRJEB48275	Finci_2022		99.64	1564449	54	lineage4.4.1.1	MDR-TB	['tbprofiler','Finci_2022','tree','diff','input']	tuberculosis: human-adapted	L4.4.1.1	Mycobacterium tuberculosis
SAMEA7544129	ERR4811069	WGS	CCDC	ERX4679515	HiSeq X Ten	PAIRED	RANDOM	GENOMIC	ILLUMINA	ERS5300787	ERP124934	['ERR4811069','ERX4679515','22463963','ERS5300787','SAMEA7544129','run.12644','ERP124934','773297','experiment.12644','PRJEB41194','project.CDC_22','sample.12644']		2021-11-10T05:18:00.000Z			CHN	Asia										S	S	S		S				S		S	S	S	S	S	S	1225	1225304902	495376961	PRJEB41194	['Walker_2022','CRyPTIC_reuse_table']		99.47	1712392	58	lineage4.5	Sensitive	['CRyPTIC_CCDC_CDC_22','CRyPTIC_reuse_table','diff','Walker_2022','tbprofiler','tree','input']	tuberculosis: unclassified		Mycobacterium tuberculosis
SAMN21616518	SRR16058328	WGS	PUBLIC HEALTH ONTARIO	SRX12345016	NextSeq 500	PAIRED	RANDOM	GENOMIC	ILLUMINA	SRS10317395	SRP338617	['SRR16058328','PRJNA766079','SRX12345016','bp0','SRS10317395','SRP338617','2017-430','21616518','766079','2017-430_R1.fastq.gz','SAMN21616518']	2017	2021-09-24T21:56:00.000Z			CAN	North America	Ontario		Homo sapiens	3	human					S		S					S	S								1103	1103836878	520869252	PRJNA766079	CRyPTIC_WHO2021_PMC7612554		99.27	1339770	45	lineage1.2.1.2.1	Sensitive	['diff','tree','tbprofiler','input','Walker_2022']	tuberculosis: unclassified		Mycobacterium tuberculosis
SAMEA12850763	['ERR11243559','ERR11243561','ERR11243560']	WGS		['ERX10651763','ERX10651765','ERX10651764']	Illumina HiSeq 2500	PAIRED	RANDOM	GENOMIC	ILLUMINA	ERS10459449		['ERR11243561','SAMEA12850763','674180','ena-RUN-TAB-17-04-2023-19:50:08:803-5072','ena-RUN-TAB-17-04-2023-19:50:08:803-5068','ERX10651764','PRJEB39561','ERS10459449','ERX10651765','ERR11243560','ena-STUDY-Swiss Tropical and Public Health Institute-27-07-2020-11:23:30:592-1894','ERR11243559','G23498','34306073','ERX10651763','ena-EXPERIMENT-TAB-17-04-2023-19:50:08:803-5067','ERP123095','ena-EXPERIMENT-TAB-17-04-2023-19:50:08:803-5071','ena-RUN-TAB-17-04-2023-19:50:08:803-5070','ena-EXPERIMENT-TAB-17-04-2023-19:50:08:803-5069']					GEO	Asia		sputum																								859	860518500	421303966	PRJEB39561			99.03	2495324	56	lineage2.2.1	Pre-XDR-TB	['input','tbprofiler','diff','tree','R-MDR_GEO']	tuberculosis: unclassified		Mycobacterium tuberculosis
SAMN15406966	SRR12119855	AMPLICON	GENOSCREEN	SRX8641585	NextSeq 500	PAIRED	PCR	GENOMIC	ILLUMINA	SRS6926307	SRP269393	['DRC_Deeplex1132','bp0','SRX8641585','643242','54-20','54-20_S355_R1_001.fastq.gz','15406966','SRP269393','SAMN15406966','PRJNA643242','SRR12119855','SRS6926307']	2016	2020-06-30T17:18:00.000Z			COD	Africa		sputum	Homo sapiens	3	human																					135	135336644	60962673	PRJNA643242									tuberculosis: unclassified		Mycobacterium tuberculosis
SAMEA7560217	ERR4827781	WGS	IML GAUTING	ERX4697765	NextSeq 500	PAIRED	RANDOM	GENOMIC	ILLUMINA	ERS5316854	ERP124980	['run.2355','ERP124980','sample.2355','project.Central_Asia','773307','22475782','PRJEB41239','ERX4697765','ERR4827781','SAMEA7560217','experiment.2355','ERS5316854']		2021-11-12T02:52:00.000Z																														744	744130766	321627556	PRJEB41239			99.47	1630413	54	lineage2.2.1	MDR-TB	['tbprofiler','tree','input','CRyPTIC_Gauting_CentralAsia','diff']	tuberculosis: unclassified		Mycobacterium tuberculosis
SAMN41468840	SRR29094034	WGS	FIND, THE FOUNDATION FOR INNOVATIVE NEW DIAGNOSTICS	SRX24618118	Illumina HiSeq 2000	PAIRED	RANDOM	GENOMIC	ILLUMINA	SRS21355282	SRP507535	['924644_7C35B05D874E_C189','SRR29094034','924644_7C35B05D874E','1109295','1494254201370T-C189_S3_L001_R1_001.fastq.gz','SRS21355282','41468840','SRP507535','PRJNA1109295','SAMN41468840','SRX24618118']		2024-05-21T06:08:00.000Z							Homo sapiens	3	human																					689	689476327	435523675	PRJNA1109295								WHO_mutations_2023	tuberculosis: unclassified		Mycobacterium tuberculosis
SAMEA6617399	ERR5758463	WGS	STELLENBOSCH UNIVERSITY	ERX5468115	NextSeq 500	PAIRED	RANDOM PCR	GENOMIC	ILLUMINA	ERS4381132	ERP118828	['PRJEB35725','TT203','ERR5758463','ena-STUDY-STELLENBOSCH UNIVERSITY-09-12-2019-11:40:53:869-998','ena-RUN-STELLENBOSCH UNIVERSITY-22-04-2021-20:22:13:689-153','SAMEA6617399','614243','ERX5468115','18859711','ena-EXPERIMENT-STELLENBOSCH UNIVERSITY-22-04-2021-20:22:13:689-153','ERS4381132','ERP118828']	2008	2021-05-07T01:53:00.000Z			ZAF	Africa		sputum	Homo sapiens	3	human																					363	363993422	152708338	PRJEB35725			99.43	2384657	79	lineage2.2.2	MDR-TB	['tree','diff','tbprofiler','input']	tuberculosis: unclassified		Mycobacterium tuberculosis
SAMEA7561962	ERR4829523	WGS	SAN RAFFAELE SCIENTIFIC INSTITUTE	ERX4699507	NextSeq 500	PAIRED	RANDOM	GENOMIC	ILLUMINA	ERS5318596	ERP124983	['sample.26879','22477530','773309','SAMEA7561962','run.26879','experiment.26879','ERP124983','ERS5318596','ERX4699507','ERR4829523','project.Italy','PRJEB41242']		2021-11-11T07:51:00.000Z			ITA	Europe						S				S	S	S	S	S				S		S	S	S	S	S	S	321	321692239	135851888	PRJEB41242	['Walker_2022','CRyPTIC_reuse_table']		99.52	1914531	62	lineage4.5	Sensitive	['input','CRyPTIC_SanRaffaele','tbprofiler','Walker_2022','CRyPTIC_reuse_table','tree','diff']	tuberculosis: unclassified		Mycobacterium tuberculosis
SAMN41472319	SRR29096913	WGS	FIND, THE FOUNDATION FOR INNOVATIVE NEW DIAGNOSTICS	SRX24620846	Illumina HiSeq 2000	PAIRED	RANDOM	GENOMIC	ILLUMINA	SRS21358001	SRP507535	['SAMN41472319','PRJNA1109295','41472319','SRS21358001','AFDEC7_B908B6169D1C_503074','TB-CPath-Stephen-IS-1031-503074_S56_R1_001.fastq.gz','AFDEC7_B908B6169D1C','SRP507535','SRR29096913','1109295','SRX24620846']	2012	2024-05-21T10:20:00.000Z							Homo sapiens	3	human																					509	509683588	226069517	PRJNA1109295								WHO_mutations_2023	tuberculosis: unclassified		Mycobacterium tuberculosis
SAMN41279840	SRR28978551	AMPLICON	IRCCS SAN RAFFAELE HOSPITAL	SRX24507920	MinION	SINGLE	RANDOM PCR	GENOMIC	OXFORD_NANOPORE	SRS21256116	SRP506720	['SRP506720','470','SRS21256116','SRR28978551','470_ont.fastq.gz','SRX24507920','PRJNA1109750','bp0','SAMN41279840','41279840','1109750']	2018	2024-05-09T09:46:00.000Z			ERI	Africa		sputum	Homo sapiens	3	human																					10	10351377	10311202	PRJNA1109750									tuberculosis: unclassified		Mycobacterium tuberculosis
SAMEA7562765	ERR4830325	WGS	OUCRU-HCMC	ERX4700309	Illumina MiSeq	PAIRED	RANDOM	GENOMIC	ILLUMINA	ERS5319398	ERP124988	['experiment.15801','run.15801','773314','ERS5319398','22478332','SAMEA7562765','sample.15801','PRJEB41247','ERR4830325','ERP124988','project.CRyPTIC_08_02TBextension','ERX4700309']		2021-11-11T09:10:00.000Z			VNM	Asia						S				S	S	S	S	S				S		S	S	S	S	S	R	932	932614204	493664513	PRJEB41247	['Walker_2022','CRyPTIC_reuse_table']							['CRyPTIC_OUCRU','input','Walker_2022','CRyPTIC_reuse_table']	tuberculosis: unclassified		Mycobacterium tuberculosis
SAMEA7554946	ERR4821578	WGS	PUBLIC HEALTH ENGLAND	ERX4691420	Illumina HiSeq 2500	PAIRED	RANDOM	GENOMIC	ILLUMINA	ERS5311590	ERP124941	['ERS5311590','sample.24399','ERX4691420','SAMEA7554946','773303','ERP124941','run.24399','ERR4821578','22474340','experiment.24399','project.PHE-TB','PRJEB41201']		2021-11-11T02:11:00.000Z			GBR	Europe										S		S						S								190	190134764	85796372	PRJEB41201	Walker_2022							['input','Walker_2022','CRyPTIC_PHE']	tuberculosis: unclassified		Mycobacterium tuberculosis
SAMEA104362166	ERR2184325	WGS	UNIVERSIDAD PERUANA CAYETANO HEREDIA, PERU	ERX2240492	Illumina HiSeq 4000	PAIRED	RANDOM	GENOMIC	ILLUMINA	ERS1987144	ERP104985	['PRJEB23245','experiment.613','ERR2184325','548708','ERS1987144','ERP104985','ERX2240492','run.613','SAMEA104362166','project.Peru-set1-Tandem','12061556','sample.613']		2021-10-17T08:39:00.000Z			PER	South America						S	R			R	S	R	S	S				R	R	S	S	S	S	S	R	491	491064900	216581649	PRJEB23245	['Walker_2022','CRyPTIC_reuse_table']		99.68	1711653	64	lineage4.3.3	MDR-TB	['CRyPTIC_reuse_table','Walker_2022','tbprofiler','tree','CRyPTIC_UPCH','diff','input']	tuberculosis: unclassified		Mycobacterium tuberculosis
SAMEA8994086	ERR6358787	WGS	INSTITUTE OF TROPICAL MEDICINE	ERX5990321	Illumina HiSeq 2500	PAIRED	RANDOM	GENOMIC	ILLUMINA	ERS6676779	ERP127219	['ERX5990321','725756','ena-STUDY-Institute of tropical medicine-23-02-2021-16:38:38:170-1064','ena-RUN-Institute of tropical medicine-25-07-2021-13:14:35:848-83','ERP127219','2006-02691','20452199','ena-EXPERIMENT-Institute of tropical medicine-25-07-2021-13:14:35:848-83','ERS6676779','PRJEB43270','SAMEA8994086','ERR6358787']	2006	2021-09-30T01:43:00.000Z			RWA	Africa		sputum	Homo sapiens	3	human																					516	516157687	251715391	PRJEB43270			99.72	1400331	47	lineage4.6.1.2	MDR-TB	['input','tree','diff','tbprofiler']	tuberculosis: unclassified		Mycobacterium tuberculosis
SAMEA104112305	ERR2693238	WGS	THE WELLCOME TRUST SANGER INSTITUTE	ERX2707681	HiSeq X Ten	PAIRED	RANDOM	GENOMIC	ILLUMINA	ERS1776198	ERP021867	['SC_EXP_22984_8#155','SAMEA104112305','PRJEB19799','480613','SC_RUN_22984_8#155','2aaa5040-36fd-11e7-bc2e-3c4a9275d6c8','ERS1776198','9649501','ERP021867','Exploring_the_richness_of_Mycobacterium_bovis_strain_diversity-sc-4667','ERX2707681','ERR2693238']		2018-07-12T14:56:00.000Z			GBR	Europe																										374	374522582	173799263	PRJEB19799								['input','bovis_GBR']	tuberculosis: animal-adapted	La1	Mycobacterium bovis
SAMEA7541428	ERR4808891	WGS	CTB/NICD	ERX4678431	Illumina HiSeq 4000	PAIRED	RANDOM	GENOMIC	ILLUMINA	ERS5297881	ERP124931	['ERR4808891','PRJEB41191','run.2789','773296','22462885','ERP124931','sample.2789','ERX4678431','project.Gates_clinical_isolates','experiment.2789','ERS5297881','SAMEA7541428']		2021-11-11T01:14:00.000Z			ZAF	Africa						S				R	R	R	S	R				R		S	S	S	R	S	R	448	448365900	206457370	PRJEB41191	['CRyPTIC_reuse_table','Walker_2022']		99.84	1569082	54	lineage4.3.3	Pre-XDR-TB	['tbprofiler','diff','CRyPTIC_CTB-NICD','CRyPTIC_reuse_table','tree','input','Walker_2022']	tuberculosis: unclassified		Mycobacterium tuberculosis
SAMEA3358993	['ERR964422','ERR968288']	WGS		['ERX1041386','ERX1045266']	PacBio RS	SINGLE	RANDOM	GENOMIC	PACBIO_SMRT	ERS712547		['SC_PacBio_RUN_m150515_065624_00127_1','ERR968288','3861382','SC_PacBio_EXP_m150513_220529_00127','ERR964422','SC_PacBio_RUN_m150513_220529_00127_1','285307','ERS712547','N0091-sc-2282856','SAMEA3358993','ERX1045266','PRJEB8783','Determining_the_methylome_of_Mycobacterium_tuberculosis-sc-3565','ERX1041386','SC_PacBio_EXP_m150515_065624_00127','ERP009820']																																7557	7557734144	25713052369	PRJEB8783									tuberculosis: unclassified		Mycobacterium tuberculosis
SAMEA13300448	ERR9125691	WGS	UNIVERSITY OF OXFORD, NUFFIELD DEPARTMENT OF MEDIC	ERX8668956	Illumina MiSeq	PAIRED	RANDOM	GENOMIC	ILLUMINA	ERS10903265	ERP136068	['ERX8668956','sample.1094.252c3b21','ERR9125691','run.1094.1.ea7c4a640bd96f7a41752c418a64c763','ERS10903265','SAMEA13300448','PRJEB51436','30301516','project.SeqTreat_PHO1','862828','experiment.1094.84783b66','ERP136068']		2024-07-31T02:35:00.000Z			CAN	North America	Ontario																									343	343770268	230860643	PRJEB51436								CRyPTIC_PublicHealthOntario	tuberculosis: unclassified		Mycobacterium tuberculosis
SAMN41154832	SRR28868377	WGS	MDUPHL	SRX24428100	NextSeq 500	PAIRED	RANDOM	GENOMIC	ILLUMINA	SRS21182671	SRP399923	['SRX24428100','AUSMDU00089937','PRJNA857537','SRR28868377','SAMN41154832','SRP399923','857537','AUSMDU00089937_S112_R1_001.fastq.gz','41154832','SRS21182671']	2023	2024-05-01T23:03:00.000Z			AUS	Oceania	Victoria		Homo sapiens	3	human																					539	539261216	244181145	PRJNA857537			99.59	1490169	51	lineage2.2.1	Other	['input','tree','tbprofiler','diff']	tuberculosis: unclassified		Mycobacterium tuberculosis
SAMN43535088	SRR30629927	WGS	MINISTRY OF PUBLIC HEALTH (THAILAND)	SRX26051572	NextSeq 500	PAIRED	RANDOM	GENOMIC	ILLUMINA	SRS22621978	SRP503470	['MTBCR170188_S100_1.fastq.gz','833906','SRR30629927','SRP503470','SAMN43535088','SRS22621978','MTBCR170188','43535088','PRJNA833906','SRX26051572']	2015	2024-09-11T03:47:00.000Z		19.9105 N 99.8406 E	THA	Asia	Chiang Rai	sputum	Homo sapiens	3	human																					254	254568026	130194954	PRJNA833906									tuberculosis: human-adapted	L1.1.1.8	Mycobacterium tuberculosis
SAMN18647973	SRR14165145	WGS	STANFORD UNIVERSITY	SRX10533202	NextSeq 550	PAIRED	RANDOM	GENOMIC	ILLUMINA	SRS8656475	SRP289688	['SRX10533202','SAMN18647973','PRJNA671770','SRR14165145','SRS8656475','ms_91','SRP289688','671770','bp0','18647973','L-14-1436-S192_R1.fastq.gz','L-14-1436-S192']	2014	2021-04-07T13:43:00.000Z			BRA	South America	Mato Grosso do Sul, Campo Grande	sputum	Homo sapiens	3	human																					400	400823460	161367972	PRJNA671770								['input','standford']	tuberculosis: human-adapted	L4.4.1.1	Mycobacterium tuberculosis
SAMN03246557	SRR1723836	WGS	INSTITUTE OF PATHOGEN BIOLOGY, CAMS&PUMC	SRX817091	Illumina Genome Analyzer IIx	SINGLE	RANDOM	GENOMIC	ILLUMINA	SRS797306	SRP051327	['SRP051327','268900','07DS15246.fastq.bz2','3246557','07DS15246','SRX817091','SRR1723836','SAMN03246557','07DS15246 WGS','PRJNA268900','SRS797306']	2007	2015-01-13T23:50:00.000Z			CHN	Asia	Shandong	sputum	Homo sapiens	3	human																					287	287665704	194429381	PRJNA268900								Napier_2020	tuberculosis: human-adapted	L2.2.1	Mycobacterium tuberculosis
SAMEA8742297	ERR5917985	WGS	CTB/NICD	ERX5559076	Illumina HiSeq 4000	PAIRED	RANDOM	GENOMIC	ILLUMINA	ERS6421879	ERP128679	['sample.25204','ERP128679','run.25204','ERR5917985','PRJEB44608','ERX5559076','ERS6421879','773352','project.CTB_NICD_Wellcome_site10','SAMEA8742297','22480106','experiment.25204']		2021-11-11T12:57:00.000Z			ZAF	Africa																										491	491205600	221185214	PRJEB44608			51.28	845824	29	lineage2.2.1	MDR-TB	['tbprofiler','diff','tree','CRyPTIC_CTB-NICD','input']	tuberculosis: unclassified		Mycobacterium tuberculosis
G2347													2018				ESP	Europe	province of Valencia					S					S																				No	99.74	1361669	69	lineage4.8	Sensitive	['diff','TGU','tree','tbprofiler','input']	tuberculosis: unclassified		Mycobacterium tuberculosis
SAMEA7548959	ERR4815599	WGS	PUBLIC HEALTH ENGLAND	ERX4685441	Illumina HiSeq 2500	PAIRED	RANDOM	GENOMIC	ILLUMINA	ERS5305611	ERP124941	['773303','run.18419','project.PHE-TB','ERR4815599','ERP124941','PRJEB41201','experiment.18419','SAMEA7548959','ERX4685441','ERS5305611','22468356','sample.18419']		2021-11-10T14:03:00.000Z			GBR	Europe										S		S						S								310	310911640	123015968	PRJEB41201	Walker_2022							['CRyPTIC_PHE','input','Walker_2022']	tuberculosis: unclassified		Mycobacterium tuberculosis
SAMEA14269046	ERR9891981	WGS	UMR1137	ERX9434784	Illumina MiSeq	PAIRED	RANDOM	GENOMIC	ILLUMINA	ERS11871692	ERP137101	['ERX9434784','webin-reads-344','31957392','ERS11871692','ERR9891981','906841','ERP137101','SAMEA14269046','PRJEB52390','a7ce26b1-625b-47b7-a10e-d0c77996da39','344']	2017	2022-12-15T21:08:00.000Z			FRA	Europe			Homo sapiens	3	human																					799	799953361	558406540	PRJEB52390			98.23	714951	22	lineage3	HR-TB	['diff','tbprofiler','input']	tuberculosis: unclassified		Mycobacterium tuberculosis
SAMEA112750760	ERR10969154	WGS	NATIONAL INSTITUTE OF HEALTH DR. RICARDO JORGE	ERX10406538	NextSeq 2000	PAIRED	RANDOM	GENOMIC	ILLUMINA	ERS14745451	ERP111748	['PRJEB29446','SAMEA112750760','ERS14745451','ERP111748','505027','ERX10406538','ERR10969154','33679914','PT_TB0499','INSA_27102018']	2022	2023-03-10T23:23:00.000Z			PRT	Europe																										392	392795224	130906510	PRJEB29446			99.52	1670595	51	lineage4.3.4.2	Sensitive	['tree','tbprofiler','diff','input']	tuberculosis: unclassified		Mycobacterium tuberculosis
SAMEA12852021	ERR11243606	WGS	SWISS TROPICAL AND PUBLIC HEALTH INSTITUTE	ERX10651810	Illumina NovaSeq 6000	PAIRED	RANDOM	GENOMIC	ILLUMINA	ERS10459922	ERP135175	['ena-RUN-TAB-17-04-2023-19:50:08:819-5162','ERP135175','SAMEA12852021','ERX10651810','8cc6b8bd-130a-4c76-a0b2-3197bafe5cc6','ena-EXPERIMENT-TAB-17-04-2023-19:50:08:819-5161','34306546','G42718','ERS10459922','930268','ERR11243606','PRJEB50582']	2014	2023-07-27T08:47:00.000Z			GEO	Asia		sputum																								352	352039026	117966031	PRJEB50582			97.75	1823507	21	lineage4.8	Sensitive	['tbprofiler','input','tree','diff']	tuberculosis: unclassified		Mycobacterium tuberculosis
SAMN07766415	SRR6152737	WGS	BC CENTRE FOR DISEASE CONTROL PUBLIC HEALTH LABORATORY	SRX3264663	HiSeq X Ten	PAIRED	RANDOM	GENOMIC	ILLUMINA	SRS2576939	SRP119652	['PRJNA413593','413593','SRP119652','SRR6152737','BC13-Mtb436_1.fastq.gz','BC13-Mtb436','SAMN07766415','SRS2576939','7766415','SRX3264663']	2013	2017-10-11T04:46:00.000Z		49.15 N 123.7 W	CAN	North America	British Columbia		Homo sapiens	3	human					S		S						S	S							712	712775750	359782405	PRJNA413593	CRyPTIC_WHO2021_PMC7612554		99.51	1724610	47	lineage2.2.1	Sensitive	['diff','tbprofiler','tree','Walker_2022','input','Napier_2020']	tuberculosis: human-adapted	L2	Mycobacterium tuberculosis
SAMN41154984	SRR28868692	WGS	MDUPHL	SRX24428359	NextSeq 500	PAIRED	RANDOM	GENOMIC	ILLUMINA	SRS21182930	SRP399923	['AUSMDU00096603_S88_R1_001.fastq.gz','SRP399923','SRX24428359','SRR28868692','PRJNA857537','41154984','SRS21182930','SAMN41154984','857537','AUSMDU00096603']	2023	2024-05-01T23:04:00.000Z			AUS	Oceania	Victoria		Homo sapiens	3	human																					310	310197993	137217003	PRJNA857537			99.62	1608321	55	lineage3.1.2.1	Pre-XDR-TB	['diff','input','tbprofiler','tree']	tuberculosis: unclassified		Mycobacterium tuberculosis
SAMN26038161	SRR18213800	WGS	MODMEDMICOXFORD	SRX14360384	Illumina HiSeq 2500	PAIRED	RANDOM	GENOMIC	ILLUMINA	SRS12173906	SRP076676	['SRP076676','MMMOSRA:16065c15-5298-48fd-a299-ef6e5da69498','MMMOSAM:16065c15-5298-48fd-a299-ef6e5da69498','26038161','SRR18213800','PRJNA302362','SRX14360384','SRS12173906','SAMN26038161','302362']	2017	2022-03-03T13:58:00.000Z			GBR	Europe	Birmingham		Homo sapiens	3	human																					277	277418228	169902641	PRJNA302362			90.43	1271490	41	lineage3.1.2	Sensitive	['input','tree','tbprofiler','diff']	tuberculosis: unclassified		Mycobacterium tuberculosis
SAMEA1059434	ERR3337427	WGS	WELLCOME SANGER INSTITUTE	ERX3362136	Illumina HiSeq X Ten	PAIRED	RANDOM	GENOMIC	ILLUMINA	ERS2365022	ERP024108	['ERR3337427','512657','Mycobacteria_in_non_CF_bronchiectasis_patients-sc-4853','PRJEB21813','SC_RUN_25825_1#35','11844166','SAMEA1059434','979144de-be4d-11e7-b52c-3c4a9275d6c8','SC_EXP_25825_1#35','ERS2365022','ERP024108','ERX3362136']		2019-05-24T21:09:00.000Z																														518	518331056	213817902	PRJEB21813									NTM: avium complex		Mycobacterium avium
SAMEA6474085	ERR3813617	WGS	PUBLIC HEALTH AGENCY OF SWEDEN	ERX3814972	Ion Torrent S5 XL	SINGLE	RANDOM	GENOMIC	ION_TORRENT	ERS4238575	ERP119364	['PRJEB36203','ERP119364','SAMEA6474085','ena-STUDY-Public Health Agency of Sweden-14-01-2020-15:01:19:165-1943','ERX3814972','ERR3813617','14111853','ena-RUN-Public Health Agency of Sweden-14-01-2020-15:01:17:557-19','ena-EXPERIMENT-Public Health Agency of Sweden-14-01-2020-15:01:17:557-19','614311','ERS4238575','BELA_6c']	2014-11	2020-02-27T03:56:00.000Z			BLR	Europe			Homo sapiens	3	human																					210	210820387	169197805	PRJEB36203								Menardo_2021	tuberculosis: human-adapted	L2	Mycobacterium tuberculosis
SAMEA12850888	ERR11243672	WGS	SWISS TROPICAL AND PUBLIC HEALTH INSTITUTE	ERX10651876	Illumina NovaSeq 6000	SINGLE	RANDOM	GENOMIC	ILLUMINA	ERS10459482	ERP135175	['ena-EXPERIMENT-TAB-17-04-2023-19:57:14:008-3441','SAMEA12850888','ERR11243672','930268','G45840','ena-RUN-TAB-17-04-2023-19:57:14:008-3442','ERS10459482','ERP135175','ERX10651876','8cc6b8bd-130a-4c76-a0b2-3197bafe5cc6','34306106','PRJEB50582']	2016	2023-07-27T09:50:00.000Z			GEO	Asia		sputum																								408	408114134	137728677	PRJEB50582									tuberculosis: unclassified		Mycobacterium tuberculosis
SAMEA2710992	ERR718492	WGS	SC	ERX662414	Illumina HiSeq 2000	PAIRED	RANDOM	GENOMIC	ILLUMINA	ERS531949	ERP006738	['ERX662414','SC_EXP_14448_8#23','The_interaction_between_the_host_and_pathogen_genetics_in_susceptibility_to_pulmonary_tuberculosis-sc-3274','21988-sc-2107587','ERS531949','3310384','SAMEA2710992','PRJEB7056','SC_RUN_14448_8#23','ERR718492','ERP006738','272028']		2016-01-15T04:47:00.000Z			THA	Asia																										434	434534000	203083643	PRJEB7056			99.51	1662838	38	lineage2.2.1	Sensitive	['Napier_2020','Menardo_2021','diff','tbprofiler','tree','input']	tuberculosis: human-adapted	L2.2.1	Mycobacterium tuberculosis
SAMN30959975	SRR21681681	WGS	SWANSEA UNIVERSITY	SRX17679754	Illumina HiSeq X	SINGLE	RANDOM	GENOMIC	ILLUMINA	SRS15211543	SRP223057	['SAMN30959975','TB12','556450','SRX17679754','PRJNA556450','SRR21681681','SRS15211543','NP2','SRP223057','30959975','TOG_LPXA_TB12_ACGTGC_L005_R1_001.fastq.gz']		2022-09-23T07:02:00.000Z			GBR	Europe																										370	370319607	169605186	PRJNA556450									tuberculosis: unclassified		Mycobacterium tuberculosis
SAMEA115432917	ERR12916921	WGS	SWISS TPH	ERX12289263	Illumina NovaSeq 6000	PAIRED	RANDOM	GENOMIC	ILLUMINA	ERS18594717	ERP158926	['c6ef7670-b302-42b3-af5f-93cea5784936','ERS18594717','SAMEA115432917','1097448','PRJEB74234','ena-EXPERIMENT-TAB-18-04-2024-13:21:29:737-36671','ena-RUN-TAB-18-04-2024-13:21:29:738-36672','42654759','ERR12916921','19-007793','ERP158926','ERX12289263','0083-W2-00-D_x']	2019	2024-08-12T20:17:00.000Z			GEO	Asia		sputum	Homo sapiens	3	human																					1014	1014595878	335573889	PRJEB74234									tuberculosis: unclassified		Mycobacterium tuberculosis
SAMEA8718682	ERR8975554	WGS	CTB/NICD	ERX5543786	Illumina HiSeq 4000	PAIRED	RANDOM	GENOMIC	ILLUMINA	ERS6403127	ERP128647	['ERR8975554','sample.15385','SAMEA8718682','project.Wellcome_clinical_isolates_site10','ERS6403127','ERX5543786','PRJEB44577','experiment.15385','ERP128647','773351','26339651','run.15385.1']		2022-03-15T07:31:00.000Z			ZAF	Africa						S				S	S	R	S	S				S		S	S	S	S	S	S	486	486171600	210663410	PRJEB44577	CRyPTIC_reuse_table							['CRyPTIC_CTB-NICD','CRyPTIC_reuse_table','input']	tuberculosis: unclassified		Mycobacterium tuberculosis
SAMEA114236301	ERR11798766	WGS	FZB	ERX11197233	NextSeq 500	PAIRED		GENOMIC	ILLUMINA	ERS16221576	ERP125309	['ERP125309','ERS16221576','CAR-132','36855088','ERX11197233','ERR11798766','ena-RUN-TAB-04-08-2023-10:04:31:741-20766','SAMEA114236301','694899','ena-STUDY-FZB-25-11-2020-10:55:15:280-693','PRJEB41518','ena-EXPERIMENT-TAB-04-08-2023-10:04:31:741-20765']	2013	2023-09-03T12:34:00.000Z			MDA	Europe																										725	725999436	308137685	PRJEB41518			99.41	1716565	58	lineage4.2.1	MDR-TB	['input','tree','diff','tbprofiler']	tuberculosis: unclassified		Mycobacterium tuberculosis
SAMEA115475351	ERR12861834	WGS	FZB	ERX12234645	NextSeq 2000	PAIRED		GENOMIC	ILLUMINA	ERS18730684	ERP155761	['1099072','PRJEB70863','58e09715-988e-44b5-93dc-ec559775a03f','SAMEA115475351','ena-EXPERIMENT-TAB-09-04-2024-07:38:17:575-277852','ERS18730684','42734161','ERX12234645','ena-RUN-TAB-09-04-2024-07:38:17:576-277853','ERR12861834','22008805','ERP155761']	2021	2024-08-04T22:31:00.000Z			DEU	Europe																										659	659392854	227717333	PRJEB70863									NTM: avium complex		Mycobacterium avium
SAMN09101454	SRR7070480	OTHER	MODMEDMICOXFORD	SRX4001263	Illumina MiSeq	PAIRED		OTHER	ILLUMINA	SRS3283463	SRP076676	['SRR7070480','SRS3283463','PRJNA302362','302362','SRP076676','MMMOSAM:5c7920ec-af3d-4276-80f8-0d0d5b8e77b3','MMMOSRA:5c7920ec-af3d-4276-80f8-0d0d5b8e77b3','9101454','SRX4001263','SAMN09101454']	2015	2018-04-26T14:29:00.000Z			GBR	Europe			Homo sapiens	3	human																					620	620324610	360816995	PRJNA302362									tuberculosis: unclassified		Mycobacterium tuberculosis
SAMN08619644	SRR6789629	WGS	KWAZULU-NATAL RESEARCH INNOVATION AND SEQUENCING PLATFORM (KRISP)	SRX3748866	Illumina MiSeq	PAIRED	other	GENOMIC	ILLUMINA	SRS3005106	SRP133634	['8619644','PRJNA436223','KP120045_S20_L001_R1_001.fastq.gz','436223','SRX3748866','KP120045','SRP133634','SAMN08619644','SRR6789629','bp0','SRS3005106']		2018-02-28T05:50:00.000Z			BWA	Africa			Homo sapiens	3	human																					302	302939736	207556679	PRJNA436223			98.11	815047	24	lineage2.2.1;lineage1	Sensitive	['input','diff','tbprofiler']	tuberculosis: unclassified		Mycobacterium tuberculosis
SAMN36835040	SRR25515577	WGS	SHANDONG PROVINCIAL HOSPITAL	SRX21246322	Illumina HiSeq 4000	PAIRED	RANDOM	GENOMIC	ILLUMINA	SRS18500603	SRP453313	['PRJNA1002108','SRS18500603','1002108','T251.IS300_Clean.1.fastq.gz','36835040','SAMN36835040','SRR25515577','SRX21246322','SRP453313','bp0','T251']	2017	2023-08-04T04:43:00.000Z		36.40 N 117.00 E	CHN	Asia	Shandong	As reported: phlegm	Homo sapiens	3	human																					1144	1144436700	476493920	PRJNA1002108			99.57	1851696	65	lineage2.2.1	Other	['tbprofiler','diff','tree','input']	tuberculosis: human-adapted	L4	Mycobacterium tuberculosis	H37Rv
SAMN36849667	SRR25534148	WGS	SHANDONG PROVINCIAL HOSPITAL	SRX21263520	Illumina HiSeq 4000	PAIRED	RANDOM	GENOMIC	ILLUMINA	SRS18516597	SRP453313	['SAMN36849667','T383','T383.IS300_Clean.1.fastq.gz','SRR25534148','SRX21263520','bp0','36849667','SRP453313','PRJNA1002108','1002108','SRS18516597']	2016	2023-08-05T20:42:00.000Z		36.40 N 117.00 E	CHN	Asia	Shandong	As reported: phlegm	Homo sapiens	3	human																					1145	1145559000	468401251	PRJNA1002108			99.57	1863244	64	lineage2.2.1	Sensitive	['diff','input','tree','tbprofiler']	tuberculosis: human-adapted	L4	Mycobacterium tuberculosis	H37Rv
SAMEA1929747	ERR386984	WGS	SC	ERX359214	Illumina HiSeq 2000	PAIRED	RANDOM	GENOMIC	ILLUMINA	ERS329940	ERP000276	['ERX359214','ERS329940','2461466','S00019831-sc-2013-07-25T14:41:34Z-1672079','Mycobacterium tuberculosis pilot-sc-2010-07-26','SC_EXP_10900_3#16','SC_RUN_10900_3#16','SAMEA1929747','ERR386984','203976','PRJEB2221','ERP000276']		2014-03-10T18:36:00.000Z																														442	442094000	222107113	PRJEB2221			99.75	1815217	40	lineage4.4.1.2	Sensitive	['tbprofiler','input','tree','diff']	tuberculosis: unclassified		Mycobacterium tuberculosis
SAMEA8616341	ERR5979802	WGS	FZB	ERX5619588	NextSeq 500	PAIRED		GENOMIC	ILLUMINA	ERS6300948	ERP128579	['ERX5619588','ERS6300948','751334','SAMEA8616341','LSF-185','PRJEB44524','ena-STUDY-FZB-25-04-2021-08:07:37:001-1206','ERR5979802','ena-EXPERIMENT-FZB-27-05-2021-16:09:55:567-262','20609697','ERP128579','ena-RUN-FZB-27-05-2021-16:09:55:567-262']		2021-11-22T16:03:00.000Z																														535	535414130	243060992	PRJEB44524			95.72	1583522	53	lineage4.9	Sensitive	['diff','tbprofiler','input','tree']	MTBC		Mycobacterium tuberculosis complex sp.
SAMN42034784	SRR29539829	WGS	NIAID TB PORTALS PROGRAM	SRX25046959	NextSeq 2000	PAIRED	RANDOM	GENOMIC	ILLUMINA	SRS21744107	SRP515897	['PRJNA1074785','TBPO-3704_lib57309_nextseq_ny0095_151bp.filtered_2_bwa.1.fastq.gz','54094','SAMN42034784','SRP515897','42034784','SRR29539829','SRS21744107','SRX25046959','1074785']	2022	2024-06-25T13:52:00.000Z		48.3794 N 31.1656 E	UKR	Europe		sputum	Homo sapiens	3	human																					201	201542892	71590365	PRJNA1074785									tuberculosis: unclassified		Mycobacterium tuberculosis
SAMN33272064	SRR23445175	WGS	PUBLIC HEALTH AGENCY OF CANADA	SRX19354514	Illumina MiSeq	PAIRED	RANDOM	GENOMIC	ILLUMINA	SRS16751521	SRP422284	['SRP422284','1800446','SAMN33272064','1800446_S10_L001_R1_001.fastq','934340','PRJNA934340','SRR23445175','33272064','SRX19354514','bp0','SRS16751521']	2018	2023-02-13T13:48:00.000Z		49.54 N 97.10 W	CAN	North America		As reported: Pericardial fluid	Homo sapiens	3	human																					286	286594623	172901062	PRJNA934340			99.56	1088614	50	La3	Sensitive	['tree','tbprofiler','diff','input']	tuberculosis: animal-adapted	La3	Mycobacterium orygis
SAMEA110420372	ERR9993015	WGS	CTB/NICD - SOUTH AFRICA, SOUTH AFRICA	ERX9533421	Illumina NovaSeq 6000	PAIRED	RANDOM	GENOMIC	ILLUMINA	ERS12518447		['sample.1201.0757537d','experiment.1201.2f710b6e','ERS12518447','run.1201.1.de4da95334307d7608064a3ef8f7a1f7','ERX9533421','30016840','SAMEA110420372','ERR9993015']		2022-08-10T14:23:00.000Z																														665	665367306	221710566										tuberculosis: unclassified		Mycobacterium tuberculosis
SAMN39286659	SRR27450489	WGS	MDUPHL	SRX23122188	NextSeq 550	PAIRED	RANDOM	GENOMIC	ILLUMINA	SRS20075741	SRP399923	['SRX23122188','PRJNA857537','SRR27450489','39286659','SRP399923','AUSMDU00028318','857537','SAMN39286659','SRS20075741','AUSMDU00028318_S18_R1_001.fastq.gz']	2019	2024-01-07T19:32:00.000Z			AUS	Oceania	Victoria		Homo sapiens	3	human																					760	760199000	332293736	PRJNA857537			99.63	1692523	58	lineage4.3.3	Sensitive	['tree','input','tbprofiler','diff']	tuberculosis: unclassified		Mycobacterium tuberculosis
SAMEA7551566	ERR4818202	WGS	PUBLIC HEALTH ENGLAND	ERX4688044	Illumina MiSeq	PAIRED	RANDOM	GENOMIC	ILLUMINA	ERS5308214	ERP124941	['ERX4688044','ERP124941','SAMEA7551566','ERS5308214','experiment.21022','22470959','run.21022','773303','PRJEB41201','sample.21022','ERR4818202','project.PHE-TB']		2021-11-10T19:09:00.000Z			GBR	Europe										S		S					S	S								363	363036288	228589464	PRJEB41201	Walker_2022		99.31	1973983	66	lineage1.1.3	Sensitive	['Walker_2022','diff','input','tree','tbprofiler','CRyPTIC_PHE']	tuberculosis: unclassified		Mycobacterium tuberculosis
SAMN32709698	SRR23061827	AMPLICON	GENOSCREEN	SRX19014854	Illumina MiSeq	PAIRED	PCR	GENOMIC	ILLUMINA	SRS16434335	SRP417183	['2365-BK20-01049','SAMN32709698','PRJNA923280','SRP417183','Deeplex267','SRR23061827','32709698','bp0','SRS16434335','SRX19014854','923280','2365-BK20-01049_S57_L001_R1_001.fastq.gz']		2023-01-12T09:45:00.000Z			COM	Africa		skin	Homo sapiens	3	human																					22	22395977	12916384	PRJNA923280									leprosy		Mycobacterium leprae
SAMD00142642	DRR188741	WGS	RIT_JATA	DRX179206	Illumina MiSeq	PAIRED	other	GENOMIC	ILLUMINA	DRS201228	DRP007602	['DRP007602','DRS201228','20795967','PRJDB7494','SAMD00142642','DRR188741','DRX179206','754720']	2017	2021-08-14T17:29:00.000Z			JPN	Asia	Kinki		Homo sapiens	3	human																					437	437328188	251586729	PRJDB7494			99.58	1254955	79	lineage2.2.1	Sensitive	['tree','input','diff','tbprofiler']	tuberculosis: unclassified		Mycobacterium tuberculosis
SAMN07658871	SRR6044802	WGS	MODMEDMICOXFORD	SRX3192044	Illumina MiSeq	PAIRED	RANDOM	GENOMIC	ILLUMINA	SRS2519852	SRP117784	['SRR6044802','MMMOSRA:a5e18098-3694-4cc4-a66b-8f36f8171fa8','SRX3192044','401515','SRP117784','SAMN07658871','MMMOSAM:a5e18098-3694-4cc4-a66b-8f36f8171fa8','7658871','PRJNA401515','SRS2519852']	2016	2017-10-27T16:14:00.000Z			GBR	Europe	Oxford		Homo sapiens	3	human																					239	239317555	149335061	PRJNA401515			99.74	1281748	43	lineage4.3.3	Pre-XDR-TB	['diff','input','tbprofiler','tree']	tuberculosis: unclassified		Mycobacterium tuberculosis
SAMN15407079	SRR12119570	AMPLICON	GENOSCREEN	SRX8641198	NextSeq 500	PAIRED	PCR	GENOMIC	ILLUMINA	SRS6925920	SRP269393	['PRJNA643242','15407079','bp0','SAMN15407079','DRC_Deeplex1245','SRS6925920','643242','67-17_S33_R1_001.fastq.gz','SRP269393','SRX8641198','67-17','SRR12119570']	2016	2020-06-30T17:02:00.000Z			COD	Africa		sputum	Homo sapiens	3	human																					128	128743110	59195436	PRJNA643242									tuberculosis: unclassified		Mycobacterium tuberculosis
SAMN10247367	SRR8063659	WGS	USDA	SRX4892439	Illumina MiSeq	PAIRED	RANDOM	GENOMIC	ILLUMINA	SRS3939520	SRP105417	['16-033814-51-68_S27_L001_R2_001.fastq.gz','SAMN10247367','10247367','16-033814-51-68','384781','SRP105417','SRR8063659','bp0','PRJNA384781','SRS3939520','SRX4892439']		2018-10-16T13:02:00.000Z			ETH	Africa			Bos taurus	3	domestic cattle																					430	430059567	239320178	PRJNA384781			99.48	1591550	82	La1.3	Other	['tbprofiler','diff','input','tree']	tuberculosis: animal-adapted	La1	Mycobacterium bovis
SAMEA112298875	ERR10762492	WGS	FZB	ERX10213292	NextSeq 500	PAIRED		GENOMIC	ILLUMINA	ERS14409698	ERP143890	['ena-EXPERIMENT-TAB-10-01-2023-07:58:11:626-123314','32692364','ERS14409698','ERP143890','PRJEB58814','ERR10762492','5c0a0331-2284-442c-8b83-562285263163','ena-RUN-TAB-10-01-2023-07:58:11:626-123315','NOR-95','ERX10213292','SAMEA112298875','922844']		2023-01-15T08:18:00.000Z			MDA	Europe	Chisinau																									509	509500086	229686550	PRJEB58814			99.46	1561178	49	lineage2.2.1	MDR-TB	['tbprofiler','tree','input','R-RRMDR_2014-15_MDA','diff']	tuberculosis: unclassified		Mycobacterium tuberculosis
SAMN41148554	SRR28859898	WGS	WADSWORTH CENTER	SRX24419668	NextSeq 500	PAIRED	RANDOM	GENOMIC	ILLUMINA	SRS21175131	SRP338930	['SRR28859898','IDR2300039157-01-01.R1.fastq.gz','IDR2300039157-01-01','SAMN41148554','SRX24419668','PRJNA766641','SRS21175131','766641','SRP338930','41148554']	2023	2024-05-01T11:25:00.000Z			USA	North America	New York state		Homo sapiens	3	human																					390	390425241	167304940	PRJNA766641			99.87	1669248	55	lineage4.8	Sensitive	['input','tbprofiler','diff','tree']	tuberculosis: unclassified		Mycobacterium tuberculosis
SAMN03648573	SRR2101326	WGS	UNIVERSITY OF OXFORD	SRX1096020	Illumina HiSeq 2500	PAIRED	RANDOM	GENOMIC	ILLUMINA	SRS991144	SRP061066	['1dc82247-2dd8-45e4-866d-c6ccb19fc540_R00000039_v3.bam','1dc82247-2dd8-45e4-866d-c6ccb19fc540','282721','PRJNA282721','SRX1096020','SRS991144','3648573','SRR2101326','SRP061066','SAMN03648573']		2015-07-15T08:00:00.000Z			GBR	Europe										S		S						S	S							298	298402576	167997000	PRJNA282721	CRyPTIC_WHO2021_PMC7612554		99.59	1626827	57	lineage2.2.1.1	Sensitive	['Napier_2020','tree','Menardo_2021','Walker_2022','tbprofiler','diff','input','Menardo_2018']	tuberculosis: human-adapted	L2.2.1.1	Mycobacterium tuberculosis
SAMEA4039963	ERR1462597	WGS	GENE CENTER MUNICH, LMU MUNICH, MUNICH, GERMANY	ERX1533075	Illumina HiSeq 1500	PAIRED	RANDOM	GENOMIC	ILLUMINA	ERS1211073	ERP016121	['ena-RUN-GENE CENTER MUNICH, LMU MUNICH, MUNICH, GERMANY-17-06-2016-12:24:39:040-24','ERR1462597','6193128','ERX1533075','SAMEA4039963','PRJEB14479','ena-EXPERIMENT-GENE CENTER MUNICH, LMU MUNICH, MUNICH, GERMANY-17-06-2016-12:24:39:040-24','4_10','ERP016121','ERS1211073','ena-STUDY-GENE CENTER MUNICH, LMU MUNICH, MUNICH, GERMANY-17-06-2016-12:24:41:056-101','359529']	2009	2017-01-03T12:27:00.000Z			DEU	Europe			Bos taurus	2	domestic cattle																					2215	2215548200	1042051980	PRJEB14479			99.28	1764304	37	La2	Sensitive	['tree','tbprofiler','input','diff']	tuberculosis: animal-adapted	La2	Mycobacterium caprae
SAMEA112188796	ERR10748202	WGS	CTB/NICD	ERX10199808	Illumina MiSeq	PAIRED	RANDOM	GENOMIC	ILLUMINA	ERS14298685	ERP143048	['PRJEB58017','ERR10748202','ERX10199808','ERS14298685','sample.S129','SAMEA112188796','32028809','run.S129','908050','experiment.S129','South African MDR-TB 2019-2020','ERP143048']		2023-01-15T15:26:00.000Z																														408	408571524	289840609	PRJEB58017			99.71	813497	44	lineage2.2.1.1	MDR-TB	['tbprofiler','input','diff','tree']	tuberculosis: unclassified		Mycobacterium tuberculosis
SAMN03647482	SRR2100309	WGS	UNIVERSITY OF OXFORD	SRX1095003	Illumina HiSeq 2500	PAIRED	RANDOM	GENOMIC	ILLUMINA	SRS990481	SRP061066	['SRP061066','SRR2100309','SRS990481','282721','C00008854','SAMN03647482','SRX1095003','PRJNA282721','248978eb-f894-40f9-ae87-ae84b7cb5873_R00000039_v2.bam','3647482']		2015-07-15T13:13:00.000Z			GBR	Europe										S		S					S	S								380	380700400	286426511	PRJNA282721	CRyPTIC_WHO2021_PMC7612554		99.42	1904347	43	lineage3	Sensitive	['input','Napier_2020','tree','tbprofiler','Menardo_2018','Menardo_2021','diff','Walker_2022']	tuberculosis: human-adapted	L3	Mycobacterium tuberculosis
SAMN30543925	SRR21277167	WGS	SCHOOL OF PUBLIC HEALTH, FUDAN UNIVERSITY	SRX17286330	Illumina HiSeq 2500	PAIRED	RANDOM	GENOMIC	ILLUMINA	SRS14851010	SRP394436	['SRR21277167','SAMN30543925','SRP394436','874331','bp0','SRS14851010','30543925','LD21F100X','PRJNA874331','SRX17286330','LD21F100X_R1.fastq.gz']	2016	2022-08-28T01:02:00.000Z			CHN	Asia	Eastern China		Homo sapiens	3	human																					1879	1879941255	577202992	PRJNA874331			98.96	1847597	62	lineage2.2.1.1	MDR-TB	['diff','input','tbprofiler','tree']	tuberculosis: unclassified		Mycobacterium tuberculosis
SAMEA110420453	ERR9993096	WGS	CTB/NICD - SOUTH AFRICA, SOUTH AFRICA	ERX9533502	Illumina NovaSeq 6000	PAIRED	RANDOM	GENOMIC	ILLUMINA	ERS12518528		['ERS12518528','SAMEA110420453','30016921','ERR9993096','sample.1307.fd850250','ERX9533502','experiment.1307.c4308ba3','run.1307.1.81766dc1c3b82ecea42d081f1aed2adc']		2022-08-10T14:23:00.000Z																														651	651556242	214613611										tuberculosis: unclassified		Mycobacterium tuberculosis
SAMEA8718710	ERR8975583	WGS	CTB/NICD	ERX5543814	Illumina HiSeq 4000	PAIRED	RANDOM	GENOMIC	ILLUMINA	ERS6403155	ERP128647	['ERX5543814','SAMEA8718710','26339679','run.15413.1','experiment.15413','sample.15413','ERR8975583','ERP128647','project.Wellcome_clinical_isolates_site10','PRJEB44577','ERS6403155','773351']		2022-03-15T07:31:00.000Z			ZAF	Africa						S				S	S	R	S	S				S		S	S	S	S	S	S	468	468961800	204111535	PRJEB44577	CRyPTIC_reuse_table		99.66	1748917	60	lineage4.3.2.1	HR-TB	['input','tbprofiler','CRyPTIC_reuse_table','CRyPTIC_CTB-NICD','tree','diff']	tuberculosis: unclassified		Mycobacterium tuberculosis
SAMEA2534160	ERR551740	WGS	FZB	ERX510809	Illumina HiSeq 2500	PAIRED		GENOMIC	ILLUMINA	ERS457562	ERP005779	['ERS457562','2644-06','2644-06_lib274_hpi_2013-06-25_151bp','325612','ERX510809','ERP005779','SAMEA2534160','5242896','ena-STUDY-FZB-08-05-2014-02:23:48:240-40','ERR551740','PRJEB6273']		2016-06-16T01:30:00.000Z																														321	321980018	177817453	PRJEB6273			99.58	1645129	55	lineage2.2.1	MDR-TB	['tree','input','tbprofiler','diff']	MTBC		Mycobacterium tuberculosis complex sp.
SAMN03647693	SRR2100520	WGS	UNIVERSITY OF OXFORD	SRX1095214	Illumina HiSeq 2500	PAIRED	RANDOM	GENOMIC	ILLUMINA	SRS990290	SRP061066	['SRP061066','282721','SRR2100520','SAMN03647693','SRX1095214','PRJNA282721','SRS990290','3647693','C00012928','cd4717f3-ccd9-4460-a682-883676abb2e5_R00000039_v2.bam']		2015-07-23T23:34:00.000Z			GBR	Europe										S		S					S	S								145	145961800	94864983	PRJNA282721	CRyPTIC_WHO2021_PMC7612554		99.3	1367124	31	lineage3	Other	['Napier_2020','diff','tree','Menardo_2021','tbprofiler','Walker_2022','Menardo_2018','input']	tuberculosis: human-adapted	L3	Mycobacterium tuberculosis
SAMN33010825	SRR23311052	WGS	UNIVERSITY OF CALIFORNIA, SAN DIEGO	SRX19253483	NextSeq 500	PAIRED	RANDOM	GENOMIC	ILLUMINA	SRS16656228	SRP420557	['bp0','PRJNA930488','SRX19253483','SRS16656228','SRP420557','SRR23311052','SAMN33010825','33010825','930488','BP2-1225','TB-BP21225-127_S213_R1_001.fastq.gz']	2018	2023-02-01T21:09:00.000Z		47.00 N 28.83 E	MDA	Europe	Chisinau	sputum	Homo sapiens	3	human																					786	786934386	335143583	PRJNA930488			99.57	1708665	59	lineage2.2.1	MDR-TB	['diff','tree','input','tbprofiler']	tuberculosis: unclassified		Mycobacterium tuberculosis
SAMN43779966	SRR30673179	WGS	FIND, THE FOUNDATION FOR INNOVATIVE NEW DIAGNOSTICS	SRX26091782	NextSeq 500	PAIRED	RANDOM	GENOMIC	ILLUMINA	SRS22658100	SRP532857	['PRJNA1160005','TB038040102_R1.fastq.gz','SAMN43779966','TB038040102','SRS22658100','SRX26091782','43779966','1160005','SRR30673179','WGS-TB038040102','SRP532857']	2021	2024-09-16T04:53:00.000Z			GEO	Asia		sputum	Homo sapiens	3	human																					526	526714759	229304269	PRJNA1160005									tuberculosis: unclassified		Mycobacterium tuberculosis
SAMEA2235010	ERR439945	WGS	SC	ERX406608	Illumina HiSeq 2000	PAIRED	RANDOM	GENOMIC	ILLUMINA	ERS364292	ERP004216	['2670170','SC_RUN_11791_4#17','ERR439945','SAMEA2235010','239555','ITM_060800-sc-2013-10-31T15:21:33Z-1738408','PRJEB4884','Genomics_of_Mycobacterium_africanum_on_the_global_and_local_scale-sc-2013-10-29T16:00:38Z-2837','ERS364292','ERX406608','ERP004216','SC_EXP_11791_4#17']		2014-05-12T05:38:00.000Z			BEN	Africa																										457	457431600	226350361	PRJEB4884			99.2	1600678	37	lineage5.3	Sensitive	['Coscolla_2021','tbprofiler','input','diff','tree','Menardo_2018']	tuberculosis: human-adapted	L5	Mycobacterium africanum
SAMEA112801225	ERR11067381	WGS	FZB	ERX10514311	NextSeq 2000	PAIRED		GENOMIC	ILLUMINA	ERS14808771	ERP010814	['ERX10514311','ERS14808771','ERP010814','ERR11067381','33853281','ena-STUDY-FZB-22-06-2015-17:16:39:392-292','SAMEA112801225','21008250','287903','ena-EXPERIMENT-TAB-21-03-2023-12:28:22:320-125243','ena-RUN-TAB-21-03-2023-12:28:22:321-125244','PRJEB9680']		2023-07-21T01:59:00.000Z																														625	625810047	213624252	PRJEB9680			98.88	1694135	49	lineage1.1.2	Sensitive	['tree','diff','tbprofiler','input']	tuberculosis: unclassified		Mycobacterium tuberculosis
SAMEA13321182	ERR9285989	WGS	FZB	ERX8828102	NextSeq 500	PAIRED		GENOMIC	ILLUMINA	ERS10923917	ERP135372	['ERP135372','27174915','ERS10923917','ERR9285989','PRJEB50767','PN103','ena-RUN-TAB-15-03-2022-16:45:22:038-9719','ena-EXPERIMENT-TAB-15-03-2022-16:45:22:038-9718','ERX8828102','2cd0bdb6-32c5-4af0-bebb-b7a34ee46296','SAMEA13321182','822241']		2022-05-20T07:46:00.000Z			KEN	Africa	Nairobi																									884	884805189	362193199	PRJEB50767			99.05	1703772	57	lineage3.1.1	MDR-TB	['diff','tbprofiler','tree','input','WGS_KEN']	tuberculosis: unclassified		Mycobacterium tuberculosis
SAMEA112802796	ERR11043077	WGS	FZB	ERX10489868	NextSeq 500	PAIRED		GENOMIC	ILLUMINA	ERS14810342	ERP010814	['ena-RUN-TAB-21-03-2023-10:23:42:500-77100','33854851','287903','ERS14810342','10349-10','ena-EXPERIMENT-TAB-21-03-2023-10:23:42:500-77099','ena-STUDY-FZB-22-06-2015-17:16:39:392-292','ERX10489868','SAMEA112802796','ERP010814','PRJEB9680','ERR11043077']		2023-07-20T18:42:00.000Z																														1609	1609163598	683268703	PRJEB9680								input	tuberculosis: unclassified		Mycobacterium tuberculosis
SAMEA2683118	ERR751456	WGS	SC	ERX695138	Illumina HiSeq 2000	PAIRED	RANDOM	GENOMIC	ILLUMINA	ERS519179	ERP004677	['Mycobacterium_tuberculosis__HICF__sequencing-sc-2926','ERP004677','3336709','PRJEB5280','247745','ERR751456','ERX695138','PH1471_LS064M_1-sc-1838313','ERS519179','SAMEA2683118','SC_RUN_14722_7#12','SC_EXP_14722_7#12']	2012	2016-01-18T22:58:00.000Z			PER	South America			Homo sapiens	3	human																					461	461236600	261143490	PRJEB5280			99.61	1517322	34	lineage4.3.4.1	MDR-TB	['input','tbprofiler','Napier_2020','Nimmo_2024','Menardo_2021','diff','standford','tree']	tuberculosis: human-adapted	L4.3.4.1	Mycobacterium tuberculosis
SAMN02053752	['SRR833061','SRR833096']	WGS		['SRX270792','SRX270757']	Illumina HiSeq 2000	PAIRED	RANDOM	GENOMIC	ILLUMINA	SRS415222		['PRJNA183624','SRX270792','SRR833096','2064397.WR34332.Solexa-138770.D1NYDACXX130219.P','SAMN02053752','SRP021293','198114','2064397.WR34231.Solexa-136192.D1KUUACXX130126.P','PRJNA198114','SRX270757','D1NYDACXX130219.7.tagged_747.bam','2053752','SRS415222','D1KUUACXX130126.1.Tag_IlluminaHTKit3.bam','SRR833061','TKK-01-0013']					ZAF	Africa	Nkandla	As reported: bodily fluid	Homo sapiens	3	human																					2900	2900598396	1546266040	PRJNA198114			99.44	2210696	51	lineage2.2.1	MDR-TB	['tree','input','diff','Napier_2020','Nimmo_2024','tbprofiler']	tuberculosis: human-adapted	L2.2.1	Mycobacterium tuberculosis
SAMEA4441684	ERR1654666	WGS	FZB	ERX1724982	NextSeq 500	PAIRED		GENOMIC	ILLUMINA	ERS1353133	ERP017223	['SAMEA4441684','344133','ena-STUDY-FZB-21-09-2016-07:37:06:827-64','PRJEB15463','ERR1654666','ERP017223','5829864','ERS1353133','ena-EXPERIMENT-FZB-21-09-2016-15:36:41:336-26','ERX1724982','ena-RUN-FZB-21-09-2016-15:36:41:336-26','DRC-071686']		2016-10-06T01:04:00.000Z			COD	Africa	Kinshasa																									596	596165962	279083910	PRJEB15463			99.64	1349555	45	lineage4.6.1.2	MDR-TB	['diff','input','tree','tbprofiler']	MTBC		Mycobacterium tuberculosis complex sp.
SAMEA115750682	ERR13291544	WGS	UNIVERSITY OF OXFORD, NUFFIELD DEPARTMENT OF MEDIC	ERX12662030	Illumina MiSeq	PAIRED	RANDOM PCR	GENOMIC	ILLUMINA	ERS20266969	ERP161058	['PRJEB76547','b28b5ff0-515d-42d2-bc0f-19e45ec26bb9','ERR13291544','1124794','ERS20266969','142fd2d7c6e0','ERP161058','SAMEA115750682','41909629','ERX12662030','webin-reads-142fd2d7c6e0']	2020	2024-08-11T02:28:00.000Z			USA	North America																										527	527412818	331886645	PRJEB76547								CRyPTIC_2024	tuberculosis: unclassified		Mycobacterium tuberculosis
SAMN15853981	SRR12476400	AMPLICON	IRCCS SAN RAFFAELE SCIENTIFIC INSTITUTE	SRX8970240	Illumina MiniSeq	PAIRED	PCR	GENOMIC	ILLUMINA	SRS7225914	SRP278074	['657967','SRS7225914','540_S55_L001_R1_001.fastq.gz','SAMN15853981','15853981','PRJNA657967','Culture_184','SRX8970240','SRP278074','540','SRR12476400']		2020-08-19T11:11:00.000Z			ERI	Africa		sputum	Homo sapiens	3	human																					180	180267659	71812944	PRJNA657967									tuberculosis: unclassified		Mycobacterium tuberculosis
G2162													2017				ESP	Europe	province of Valencia					S					S																				No	99.64	1547640	72	lineage4.3.2	Sensitive	['TGU','input','tree','diff','tbprofiler']	tuberculosis: unclassified		Mycobacterium tuberculosis
SAMN10120074	['SRR7898218','SRR8380959']	WGS		['SRX5190938','SRX4735651']	Illumina MiSeq	['SINGLE','PAIRED']	RANDOM PCR	GENOMIC	ILLUMINA	SRS3817763		['SO_3663_2','SRS3817763','SO_3663_2_R2.fastq.gz','NIRTX002_PDR','PRJNA492975','SO_3663_2fcontigs.fa','SAMN10120074','10120074','SRX4735651','SRR8380959','492975','bp0','SRP162502','SRX5190938','SRR7898218']					IND	Asia	Chennai	sputum	Homo sapiens	3	human																					546	546527081	365123561	PRJNA492975			99.24	1308343	44	lineage1.1.2	Other	['R-MXDR_Chennai_IND','tbprofiler','tree','input','Napier_2020','diff']	tuberculosis: human-adapted	L1.1.2	Mycobacterium tuberculosis
SAMN31696021	SRR22263666	AMPLICON	UNIVERSITY OF WISCONSIN-MADISON	SRX18239732	Illumina MiSeq	PAIRED	PCR	GENOMIC	ILLUMINA	SRS15735593	SRP407506	['SRX18239732','SRP407506','N06-353-19-Access-gran_S61_L001_R1_001.fastq','SRS15735593','N06-353-19-Access-gran_S61','900591','bp0','31696021','PRJNA900591','SRR22263666','SAMN31696021']	2021-08	2022-11-11T14:45:00.000Z			USA	North America	Pittsburgh	lung	Macaca fascicularis	3	crab-eating macaque																					66	66009348	48731555	PRJNA900591									tuberculosis: human-adapted	L4	Mycobacterium tuberculosis	Erdman
SAMN05710324	SRR4119652	WGS	MODMEDMICOXFORD	SRX2100487	Illumina HiSeq 2500	PAIRED	RANDOM	GENOMIC	ILLUMINA	SRS1665372	SRP082998	['5710324','PRJNA324238','MMMOSAM:d6780d9e-1f5d-4be7-800c-e81b6bdd452a','SRR4119652','SRS1665372','324238','MMMOSRA:d6780d9e-1f5d-4be7-800c-e81b6bdd452a','SAMN05710324','SRP082998','SRX2100487']		2016-09-02T13:58:00.000Z			GBR	Europe			Homo sapiens	3	human																					246	246298661	75295156	PRJNA324238									NTM: avium complex		Mycobacterium intracellulare subsp. chimaera
SAMN13568344	SRR10808412	WGS	RADBOUDUMC	SRX7482092	Illumina HiSeq 4000	PAIRED	PCR	GENOMIC	ILLUMINA	SRS5924976	SRP239172	['PRJNA595834','595834','SRS5924976','bp0','SRR10808412','TAN-041_1.fastq.gz','13568344','SRX7482092','TAN-041','SRP239172','SAMN13568344']	2014	2019-12-31T08:47:00.000Z			PER	South America	Lima	sputum	Homo sapiens	3	human																					515	515623500	232108988	PRJNA595834			99.8	1683780	58	lineage4.3.3	Sensitive	['diff','TANDEM','standford','Menardo_2021','tbprofiler','tree','input']	tuberculosis: human-adapted	L4	Mycobacterium tuberculosis
SAMN27033322	SRR18548990	WGS	CHILDRENS HOSPITAL OF CHONGQING MEDICAL UNIVERSITY	SRX14678768	Illumina NovaSeq 6000	PAIRED	RANDOM	GENOMIC	ILLUMINA	SRS12442899	SRP349160	['785273','SRR18548990','SRP349160','UM200102T-UM200102T0028_L3_1.fq.gz','SRS12442899','bp0','PRJNA785273','UM200102T-UM200102T0028_L3.tbprofiler','SRX14678768','27033322','C74','SAMN27033322']	2017	2022-03-30T21:14:00.000Z			CHN	Asia	Chongqing City		Homo sapiens	3	human																					1448	1448502900	461664687	PRJNA785273			99.57	1877084	63	lineage2.2.1	Sensitive	['diff','tbprofiler','tree','input']	tuberculosis: unclassified		Mycobacterium tuberculosis
SAMEA110420393	ERR9993036	WGS	CTB/NICD - SOUTH AFRICA, SOUTH AFRICA	ERX9533442	Illumina NovaSeq 6000	PAIRED	RANDOM	GENOMIC	ILLUMINA	ERS12518468		['ERR9993036','ERX9533442','30016861','sample.1226.cc14a44e','experiment.1226.4945a579','ERS12518468','run.1226.1.f62104ecf33ede415912878fbbfcb12e','SAMEA110420393']		2022-08-10T14:23:00.000Z																														521	521159588	171623943										tuberculosis: unclassified		Mycobacterium tuberculosis
SAMEA115740524	ERR13265834	WGS	UNIVERSITY OF OXFORD, NUFFIELD DEPARTMENT OF MEDIC	ERX12636223	Illumina NovaSeq 6000	PAIRED	RANDOM PCR	GENOMIC	ILLUMINA	ERS20250267	ERP161058	['ERS20250267','1124794','ERX12636223','60e358a95b58','PRJEB76547','SAMEA115740524','ERR13265834','ERP161058','b28b5ff0-515d-42d2-bc0f-19e45ec26bb9','41868509','webin-reads-60e358a95b58']	2021	2024-08-05T17:29:00.000Z			VNM	Asia																										898	898645092	296881747	PRJEB76547								CRyPTIC_2024	tuberculosis: unclassified		Mycobacterium tuberculosis
SAMEA104394612	ERR2200018	WGS	FZB	ERX2255006	Illumina MiSeq	PAIRED		GENOMIC	ILLUMINA	ERS2012554	ERP010814	['ERP010814','287903','ERS2012554','ena-EXPERIMENT-FZB-21-11-2017-14:36:27:948-279','ERR2200018','ena-STUDY-FZB-22-06-2015-17:16:39:392-292','5264-09','PRJEB9680','ena-RUN-FZB-21-11-2017-14:36:27:948-279','SAMEA104394612','8097171','ERX2255006']		2017-11-28T16:36:00.000Z			SWZ	Africa										S		S						S	S							429	429115803	265968833	PRJEB9680	CRyPTIC_WHO2021_PMC7612554							['input','Walker_2022','Napier_2020']	tuberculosis: human-adapted	L4.3.2.1	Mycobacterium tuberculosis
SAMN19687819	SRR14801430	WGS	SIMON FRASER UNIVERSITY	SRX11134492	NextSeq 500	PAIRED	RANDOM	GENOMIC	ILLUMINA	SRS9197881	SRP323639	['SAMN19687819','SRP323639','TB-222-1360-19-138_S2_R1_001.fastq.gz','SRX11134492','SRS9197881','SRR14801430','19687819','736718','bp0','PRJNA736718','TB-222-1360-19-138_S2']	2019	2021-06-13T22:29:00.000Z		47.03278 N 28.89972 E	MDA	Europe			Homo sapiens	3	human																					487	487162056	200073081	PRJNA736718			99.57	1720311	57	lineage2.2.1	Sensitive	['diff','input','tree','tbprofiler']	tuberculosis: unclassified		Mycobacterium tuberculosis
SAMN37457649	SRR26112098	WGS	WADSWORTH CENTER	SRX21826130	Illumina MiSeq	PAIRED	RANDOM	GENOMIC	ILLUMINA	SRS18925738	SRP338930	['SRX21826130','SRS18925738','SAMN37457649','IDR2100052324-01-01','766641','IDR2100052324','PRJNA766641','IDR2100052324-01-01.R1.fastq.gz','SRP338930','37457649','SRR26112098']	2021	2023-09-19T16:18:00.000Z			USA	North America	New York state		Homo sapiens	3	human																					525	525210862	296285703	PRJNA766641									tuberculosis: unclassified		Mycobacterium tuberculosis
SAMN30158028	SRR20969836	WGS	CENTRE FOR TUBERCULOSIS CONTROL OF GUANGDONG PROVINCE	SRX16987480	Illumina NovaSeq 6000	PAIRED	RANDOM	GENOMIC	ILLUMINA	SRS14573244	SRP390552	['SRR20969836','SAMN30158028','SRP390552','PRJNA866200','D20003529a.realigned.bam','30158028','SRS14573244','gdtb_443','bp0','D20003529a','866200','SRX16987480']	2017	2022-08-08T18:40:00.000Z		23.08 N 113.14 E	CHN	Asia	Guangdong	sputum	Homo sapiens	3	human																					1446	1446022837	140370696	PRJNA866200			99.31	1842348	63	lineage1.1.1	RR-TB	['diff','tree','input','tbprofiler']	tuberculosis: unclassified		Mycobacterium tuberculosis
SAMEA9976314	ERR6865617	WGS	IMPERIAL COLLEGE LONDON	ERX6489045	Illumina HiSeq 2000	PAIRED	RANDOM	GENOMIC	ILLUMINA	ERS7654593	ERP123401	['ERR6865617','22011115','666870','ERX6489045','ERP123401','ena-STUDY-IMPERIAL COLLEGE LONDON-12-08-2020-14:44:57:582-2394','ERS7654593','PRJEB39837','CA0213109_raw_wgs_R1R2','CA0213109','CA0213109_raw_wgs','SAMEA9976314']	2009	2021-11-17T05:55:00.000Z			PER	South America	Lima		Homo sapiens	3	human																					332	332227784	144706467	PRJEB39837			99.76	1667711	57	lineage4.8	Sensitive	['input','diff','tbprofiler','tree','standford']	tuberculosis: unclassified		Mycobacterium tuberculosis
SAMN20512384	SRR15316600	WGS	SCHOOL OF PUBLIC HEALTH, FUDAN UNIVERSITY	SRX11620996	Illumina HiSeq 2000	PAIRED	PCR	GENOMIC	ILLUMINA	SRS9656259	SRP330727	['bp0','20512384','SRX11620996','1998-Middle-027','PRJNA751240','D9_R1.fastq.gz','751240','SRR15316600','D9','SRS9656259','SAMN20512384','SRP330727']	1998	2021-08-01T01:32:00.000Z		30.21 N 120.26 E	CHN	Asia	Zheijiang	sputum	Homo sapiens	3	human																					1915	1915480800	752378323	PRJNA751240			99.38	1869946	62	lineage2.2.1	RR-TB	['diff','timelapse_Zhejiang_CHN','input','tree','tbprofiler']	tuberculosis: unclassified		Mycobacterium tuberculosis
SAMN33010769	SRR23310819	WGS	UNIVERSITY OF CALIFORNIA, SAN DIEGO	SRX19253716	NextSeq 500	PAIRED	RANDOM	GENOMIC	ILLUMINA	SRS16656461	SRP420557	['bp0','SAMN33010769','SRP420557','PRJNA930488','33010769','930488','SRS16656461','BP2-1118','SRX19253716','TB-BP21118-127_S145_R1_001.fastq.gz','SRR23310819']	2018	2023-02-01T21:08:00.000Z		47.00 N 28.83 E	MDA	Europe	Chisinau	sputum	Homo sapiens	3	human																					417	417728514	185196512	PRJNA930488			99.67	1643540	53	lineage4.3.3	MDR-TB	['diff','tree','tbprofiler','input']	tuberculosis: unclassified		Mycobacterium tuberculosis
SAMN08629535	SRR6797521	WGS	SAN RAFFAELE	SRX3756176	Illumina HiSeq 2500	PAIRED	RANDOM	GENOMIC	ILLUMINA	SRS3011871	SRP128089	['SRX3756176','bp0','140292','140292_210916_BGD_210916_100.gatk.bam','140292_WGS','SAMN08629535','SRP128089','8629535','PRJNA428596','428596','SRR6797521','SRS3011871']		2018-03-02T06:27:00.000Z			BGD	Asia			Homo sapiens	3	human					S		S		S				S	S				S			326	326987600	138736913	PRJNA428596	CRyPTIC_WHO2021_PMC7612554		99.37	2473850	56	lineage1.1.3.1	Sensitive	['input','Menardo_2021','tbprofiler','diff','tree','Walker_2022']	tuberculosis: human-adapted	L1.1.3	Mycobacterium tuberculosis
SAMEA114663533	ERR12311987	WGS	NATIONAL INSTITUTE OF HEALTH DR. RICARDO JORGE	ERX11688903	NextSeq 550	PAIRED	RANDOM	GENOMIC	ILLUMINA	ERS17079400	ERP111748	['PT_TB0694','ERR12311987','ERX11688903','ERP111748','505027','INSA_27102018','PRJEB29446','ERS17079400','SAMEA114663533','38388937']	2021	2023-11-26T16:41:00.000Z			PRT	Europe																										610	610536543	288606903	PRJEB29446			99.49	1385600	47	lineage4.1.1.1	Sensitive	['input','diff','tree','tbprofiler']	tuberculosis: unclassified		Mycobacterium tuberculosis
SAMEA7528847	ERR4800262	WGS	FOUNDATION FOR MEDICAL RESEARCH INDIA	ERX4669677	NextSeq 500	PAIRED	RANDOM	GENOMIC	ILLUMINA	ERS5285317	ERP124850	['experiment.30482','SAMEA7528847','22462391','ERR4800262','ERP124850','ERS5285317','run.30482','PRJEB41116','773292','sample.30482','project.Mumbai','ERX4669677']		2021-11-10T02:22:00.000Z			IND	Asia	Mumbai					S	S				R	R	S	S				S			S		S	S		560	560817900	254368546	PRJEB41116	Walker_2022		99.46	1584905	52	lineage3	HR-TB	['diff','input','tbprofiler','Walker_2022','CRyPTIC_IND']	tuberculosis: unclassified		Mycobacterium tuberculosis
SAMEA6617386	ERR5758450	WGS	STELLENBOSCH UNIVERSITY	ERX5468102	Illumina HiSeq 2000	PAIRED	RANDOM PCR	GENOMIC	ILLUMINA	ERS4381119	ERP118828	['ERS4381119','ERX5468102','ERR5758450','SAMEA6617386','PRJEB35725','614243','ena-EXPERIMENT-STELLENBOSCH UNIVERSITY-22-04-2021-20:22:13:689-140','ena-STUDY-STELLENBOSCH UNIVERSITY-09-12-2019-11:40:53:869-998','18859698','ena-RUN-STELLENBOSCH UNIVERSITY-22-04-2021-20:22:13:689-140','ERP118828','SA98']	2008	2021-05-07T01:58:00.000Z			ZAF	Africa		sputum	Homo sapiens	3	human																					1660	1660651358	1131729234	PRJEB35725			99.49	1326823	29	lineage2.2.2	Pre-XDR-TB	['diff','input','tbprofiler','tree']	tuberculosis: unclassified		Mycobacterium tuberculosis
SAMN08619646	SRR6789614	WGS	KWAZULU-NATAL RESEARCH INNOVATION AND SEQUENCING PLATFORM (KRISP)	SRX3748881	Illumina MiSeq	PAIRED	other	GENOMIC	ILLUMINA	SRS3005121	SRP133634	['bp0','436223','8619646','KP120047_S22_L001_R2_001.fastq.gz','SAMN08619646','SRX3748881','PRJNA436223','SRS3005121','SRP133634','SRR6789614','KP120047']		2018-02-28T05:50:00.000Z			BWA	Africa			Homo sapiens	3	human																					209	209712648	143393326	PRJNA436223			97.84	508611	16	lineage4.3.2.1	HR-TB	['diff','input','tbprofiler']	tuberculosis: unclassified		Mycobacterium tuberculosis
SAMEA113537564	['ERR11465389','ERR11465388']	WGS		['ERX10871546','ERX10871545']	NextSeq 500	PAIRED		GENOMIC	ILLUMINA	ERS15533985		['PRJEB62480','35505941','ena-RUN-TAB-22-05-2023-12:53:16:080-6217','SAMEA113537564','ERX10871546','ena-EXPERIMENT-TAB-22-05-2023-12:53:16:079-6214','979605','ERX10871545','ERS15533985','ena-RUN-TAB-22-05-2023-12:53:16:079-6215','ERR11465389','ERP147571','ERR11465388','ena-EXPERIMENT-TAB-22-05-2023-12:53:16:079-6216','BTB-1578','d05d2f15-c027-4055-b906-d9d6d110849e']					BWA	Africa																										514	514589870	218205483	PRJEB62480			95.34	2683719	64	lineage4.3.4.1	Sensitive	['tree','Kopanyo','tbprofiler','input','diff']	tuberculosis: unclassified		Mycobacterium tuberculosis
SAMEA115746148	ERR13284918	WGS	UNIVERSITY OF OXFORD, NUFFIELD DEPARTMENT OF MEDIC	ERX12655344	NextSeq 500	PAIRED	RANDOM PCR	GENOMIC	ILLUMINA	ERS20256032	ERP161058	['b28b5ff0-515d-42d2-bc0f-19e45ec26bb9','SAMEA115746148','ERP161058','1124794','ERS20256032','ERR13284918','3dbfd12a5d5c','webin-reads-3dbfd12a5d5c','41889693','PRJEB76547','ERX12655344']	2020	2024-08-10T11:50:00.000Z			DEU	Europe																										1013	1013775768	472353757	PRJEB76547								CRyPTIC_2024	tuberculosis: unclassified		Mycobacterium tuberculosis
SAMEA1707575	ERR229931	WGS	SC	ERX204482	Illumina HiSeq 2000	PAIRED	RANDOM	GENOMIC	ILLUMINA	ERS181480	ERP000192	['SC_EXP_8939_3#17','SAMEA1707575','SC_RUN_8939_3#17','Variation discovery in Russian TB isolates-sc-2010','ERP000192','ERR229931','2339T-sc-2012-10-11T13:39:11Z-1494250','ERS181480','Variation discovery in Russian TB isolates-sc-2010-04-20','203970','PRJEB2138','ERX204482','1922738']	2010	2013-02-19T02:44:00.000Z			RUS	Europe	Samara		Homo sapiens	3	human	S	S			R		R		S				R	R				S			448	448996200	214198418	PRJEB2138	CRyPTIC_WHO2021_PMC7612554		99.53	1799755	40	lineage2.2.1	MDR-TB	['tbprofiler','diff','Napier_2020','Menardo_2018','Walker_2022','tree','input']	tuberculosis: human-adapted	L2.2.1	Mycobacterium tuberculosis
SAMN06221251	SRR5182006	WGS	SAN DIEGO STATE UNIVERSITY	SRX2498114	PacBio RS	SINGLE		GENOMIC	PACBIO_SMRT	SRS1924967	SRP096895	['SRS1924967','SRR5182006','SAMN06221251','2-0072','6221251','353873','SRX2498114','m120602_024804_42152_c100333172550000001523018609161237_s1_p0.bas.h5','PRJNA353873','SRP096895']	2008	2017-01-17T14:01:00.000Z		46.99 N 28.83 E	MDA	Europe		sputum	Homo sapiens	3	human																					452	452909751	1757911642	PRJNA353873									tuberculosis: unclassified		Mycobacterium tuberculosis
SAMEA5569543	ERR3287350	WGS	UNIVERSIDAD PERUANA CAYETANO HEREDIA, PERU	ERX3313859	Illumina HiSeq 4000	PAIRED	RANDOM	GENOMIC	ILLUMINA	ERS3371565	ERP114885	['PRJEB32234','run.10096','ERR3287350','ERP114885','11621828','542465','project.Gates_clinical_isolates_Peru','ERX3313859','SAMEA5569543','sample.10096','experiment.10096','ERS3371565']		2021-11-04T10:12:00.000Z			PER	South America						S				I	S	S	S	S				S		S	S	S	S	S	S	634	634190700	258063983	PRJEB32234	['CRyPTIC_reuse_table','Walker_2022']		99.68	1789649	61	lineage4.3.2	Sensitive	['diff','CRyPTIC_reuse_table','tbprofiler','Walker_2022','CRyPTIC_UPCH','tree','input']	tuberculosis: unclassified		Mycobacterium tuberculosis
SAMEA112801741	ERR11067939	WGS	FZB	ERX10514869	NextSeq 2000	PAIRED		GENOMIC	ILLUMINA	ERS14809287	ERP010814	['ERR11067939','PRJEB9680','ERS14809287','ena-STUDY-FZB-22-06-2015-17:16:39:392-292','ERP010814','33853797','22001836','ena-RUN-TAB-21-03-2023-12:28:22:562-126360','ena-EXPERIMENT-TAB-21-03-2023-12:28:22:562-126359','287903','SAMEA112801741','ERX10514869']		2023-08-01T09:16:00.000Z																														468	468505292	161352517	PRJEB9680			99.67	1716881	57	lineage4.8.1	Sensitive	['tbprofiler','input','tree','diff']	tuberculosis: unclassified		Mycobacterium tuberculosis
SAMN36984857	SRR25635516	WGS	UCLA	SRX21362199	Illumina MiSeq	PAIRED	RANDOM	GENOMIC	ILLUMINA	SRS18606689	SRP450441	['UCLA-535_S5_L001_R1_001.fastq.gz','SRS18606689','535','PRJNA996741','SRP450441','SRR25635516','36984857','SRX21362199','WGS_2020_11_16_5','996741','bp0','SAMN36984857']	2020	2023-08-14T18:51:00.000Z		34.05465048 N 118.46330143 W	USA	North America	California,Los Angeles	bone	Homo sapiens	3	human																					1062	1062930069	682020892	PRJNA996741									NTM: avium complex		Mycobacterium intracellulare subsp. chimaera
SAMEA115750414	ERR13291267	WGS	UNIVERSITY OF OXFORD, NUFFIELD DEPARTMENT OF MEDIC	ERX12661753	Illumina MiSeq	PAIRED	RANDOM PCR	GENOMIC	ILLUMINA	ERS20266701	ERP161058	['b5159880a0bc','ERR13291267','ERS20266701','41909365','ERP161058','webin-reads-b5159880a0bc','1124794','b28b5ff0-515d-42d2-bc0f-19e45ec26bb9','SAMEA115750414','PRJEB76547','ERX12661753']	2020	2024-08-11T01:02:00.000Z			USA	North America																										604	604358714	355514076	PRJEB76547								CRyPTIC_2024	tuberculosis: unclassified		Mycobacterium tuberculosis
SAMEA13294430	ERR9121132	WGS	UNIVERSITY OF OXFORD, NUFFIELD DEPARTMENT OF MEDIC	ERX8663136	Illumina MiSeq	PAIRED	RANDOM	GENOMIC	ILLUMINA	ERS10897356	ERP136048	['ERR9121132','experiment.1339.eeca91fd','ERS10897356','run.1339.1.b427b49fcc58d77eaf245b48b152928e','project.SeqTreat_Valencia1','ERP136048','SAMEA13294430','ERX8663136','30300068','862826','sample.1339.a81874a3','PRJEB51415']		2024-08-05T21:49:00.000Z			ESP	Europe	Valencia																									583	583826581	373455973	PRJEB51415								CRyPTIC_SeqTreat_Valencia	tuberculosis: unclassified		Mycobacterium tuberculosis
SAMD00179079	DRR185006	WGS	RIT_JATA	DRX175485	Illumina MiSeq	PAIRED	RANDOM	GENOMIC	ILLUMINA	DRS113904	DRP005596	['PRJDB8553','DRX175485','DRP005596','DRS113904','SAMD00179079','DRR185006','13323152','590380']		2019-11-18T19:25:00.000Z			VNM	Asia	Hanoi																									488	488342377	313701275	PRJDB8553								['Menardo_2021','Napier_2020']	tuberculosis: human-adapted	L4.2.2	Mycobacterium tuberculosis
SAMEA112803928	ERR11044244	WGS	FZB	ERX10491035	NextSeq 500	PAIRED		GENOMIC	ILLUMINA	ERS14811474	ERP010814	['ena-RUN-TAB-21-03-2023-10:23:43:099-79434','ena-EXPERIMENT-TAB-21-03-2023-10:23:43:099-79433','287903','ERP010814','ERX10491035','ERS14811474','ERR11044244','33855983','SAMEA112803928','18012338','ena-STUDY-FZB-22-06-2015-17:16:39:392-292','PRJEB9680']		2023-07-20T20:54:00.000Z																														677	677107813	280412591	PRJEB9680			99.5	1754982	59	lineage3	Sensitive	['input','tbprofiler','tree','diff']	tuberculosis: unclassified		Mycobacterium tuberculosis
SAMN40031947	SRR28046129	WGS	CHRISTIAN MEDICAL COLLAGE, VELLORE	SRX23697732	Illumina NovaSeq 6000	PAIRED	RANDOM	GENOMIC	ILLUMINA	SRS20527658	SRP226525	['901010806_R1.fastq.gz','40031947','SRS20527658','SRR28046129','SRX23697732','901010806','SAMN40031947','PRJNA575883','575883','SRP226525']	2022	2024-02-22T07:27:00.000Z		21.7679 N 78.8718 E	IND	Asia	Madhya Pradesh - Bhairopur		Homo sapiens	3	human																					1877	1877222336	611658876	PRJNA575883			99.04	1799369	55	lineage1.1.3.3	RR-TB	['tree','diff','input','tbprofiler']	tuberculosis: unclassified		Mycobacterium tuberculosis
SAMN07658656	SRR6045017	WGS	MODMEDMICOXFORD	SRX3191829	Illumina MiSeq	PAIRED	RANDOM	GENOMIC	ILLUMINA	SRS2519634	SRP117784	['MMMOSAM:bf9c829f-ac0b-451e-98aa-993461445fea','SRX3191829','7658656','SRP117784','401515','SRR6045017','PRJNA401515','SAMN07658656','MMMOSRA:bf9c829f-ac0b-451e-98aa-993461445fea','SRS2519634']	2016	2017-10-27T15:58:00.000Z			GBR	Europe	Oxford		Homo sapiens	3	human					S		S					S	S								217	217534714	149470666	PRJNA401515	CRyPTIC_WHO2021_PMC7612554							['Napier_2020','input','Walker_2022']	tuberculosis: human-adapted	L3.1.2.2	Mycobacterium tuberculosis
SAMN05918647	SRR28393652	WGS	FIND, THE FOUNDATION FOR INNOVATIVE NEW DIAGNOSTICS	SRX23998700	Illumina HiSeq 2500	PAIRED	RANDOM	GENOMIC	ILLUMINA	SRS20795270	SRP496567	['343736','WGS-Peru4547','5918647','SAMN05918647','PRJNA343736','SRR28393652','Peru4547_R1.fastq.gz','SRX23998700','03-R0060','SRS20795270','SRP496567']	2012	2024-03-20T07:43:00.000Z		12 S 77 W	PER	South America	Lima	As reported: patient	Homo sapiens	3	human																					595	595428500	269990059	PRJNA343736			99.7	1860171	53	lineage4	MDR-TB	['diff','tree','tbprofiler','standford','input']	tuberculosis: unclassified		Mycobacterium tuberculosis
SAMN36835033	SRR25515584	WGS	SHANDONG PROVINCIAL HOSPITAL	SRX21246315	Illumina HiSeq 4000	PAIRED	RANDOM	GENOMIC	ILLUMINA	SRS18500596	SRP453313	['PRJNA1002108','SRR25515584','SRP453313','SRS18500596','bp0','T2495.IS300_Clean.1.fastq.gz','SAMN36835033','SRX21246315','T2495','36835033','1002108']	2018	2023-08-04T04:43:00.000Z		36.40 N 117.00 E	CHN	Asia	Shandong	As reported: phlegm	Homo sapiens	3	human																					1063	1063548900	462681930	PRJNA1002108			99.56	1820519	64	lineage2.2.1	HR-TB	['tbprofiler','input','diff','tree']	tuberculosis: human-adapted	L4	Mycobacterium tuberculosis	H37Rv
SAMN09099694	SRR7069665	OTHER	MODMEDMICOXFORD	SRX4000292	Illumina MiSeq	PAIRED		OTHER	ILLUMINA	SRS3282459	SRP076676	['MMMOSAM:e6c6a59d-6cef-4ed9-bedc-d54e68ed0609','9099694','SAMN09099694','SRX4000292','SRR7069665','SRS3282459','SRP076676','PRJNA302362','302362','MMMOSRA:e6c6a59d-6cef-4ed9-bedc-d54e68ed0609']	2017	2018-04-26T14:22:00.000Z			GBR	Europe			Homo sapiens	3	human																					379	379848876	230270530	PRJNA302362									tuberculosis: unclassified		Mycobacterium tuberculosis
SAMN41724575	SRR29440659	WGS	SAPPHE	SRX24953156	NextSeq 500	PAIRED	RANDOM	GENOMIC	ILLUMINA	SRS21656869	SRP514414	['SRP514414','SRX24953156','SRS21656869','2300901254_R1.fastq.gz','SRR29440659','PRJNA1120504','SAMN41724575','2300901254','1120504','41724575']	2023	2024-06-17T19:11:00.000Z			AUS	Oceania			Homo sapiens	3	human																					762	762591374	343623153	PRJNA1120504									tuberculosis: animal-adapted	La1	Mycobacterium bovis	BCG
SAMN31031490	SRR21732858	WGS	MDUPHL	SRX17728726	NextSeq 500	PAIRED	RANDOM	GENOMIC	ILLUMINA	SRS15258184	SRP399923	['SRX17728726','SRR21732858','SAMN31031490','AUSMDU00045680_S8_R1_001.fastq.gz','SRS15258184','AUSMDU00045680','PRJNA857537','31031490','857537','SRP399923']	2020	2022-09-28T00:55:00.000Z			AUS	Oceania	Victoria		Homo sapiens	3	human																					766	766376435	323151253	PRJNA857537			99.51	1698808	57	lineage2.2.1	Sensitive	['tbprofiler','diff','input','tree']	tuberculosis: unclassified		Mycobacterium tuberculosis
SAMN05575874	SRR4035781	WGS	HARVARD MEDICAL SCHOOL	SRX2026938	Illumina HiSeq 2000	PAIRED	RANDOM	GENOMIC	ILLUMINA	SRS1621273	SRP082185	['323744','5575874','SRP082185','SAMN05575874','SRX2026938','SRS1621273','SRR4035781','742-L4B3_1.fastq.gz','PRJNA323744','P23-Lung4-B3']	2013-06	2016-08-16T14:02:00.000Z		29.6483 S 30.3318 E	ZAF	Africa	Kwazulu-Natal	lung	Homo sapiens	3	human																					315	315537130	211585070	PRJNA323744								['denylist','intrapatient_ZAF','input','Napier_2020']	tuberculosis: human-adapted	L4.1.2	Mycobacterium tuberculosis
SAMEA112750814	ERR10969200	WGS	NATIONAL INSTITUTE OF HEALTH DR. RICARDO JORGE	ERX10406592	NextSeq 550	PAIRED	RANDOM	GENOMIC	ILLUMINA	ERS14745505	ERP111748	['ERS14745505','PT_TB0553','PRJEB29446','ERX10406592','INSA_27102018','SAMEA112750814','33679968','505027','ERP111748','ERR10969200']	2022	2023-03-10T23:24:00.000Z			PRT	Europe																										488	488477336	231951240	PRJEB29446			99.51	1377250	45	lineage4.3.4.1	Sensitive	['diff','input','tree','tbprofiler']	tuberculosis: unclassified		Mycobacterium tuberculosis
SAMN40273125	SRR28240014	WGS	NIH / NIAID	SRX23851303	NextSeq 2000	PAIRED	RANDOM	GENOMIC	ILLUMINA	SRS20671376	SRP493618	['40273125','SRX23851303','SRR28240014','42594','PRJNA1074779','SRS20671376','1074779','SRP493618','TBPO-3484_lib53650_nextseq_ny0070_151bp.filtered_2_bwa.1.fastq.gz','SAMN40273125']	2015	2024-03-06T10:16:00.000Z		41.7151 N 44.8271 E	GEO	Asia	Tbilisi	sputum	Homo sapiens	3	human																					340	340569444	119402699	PRJNA1074779			99.35	1660042	50	lineage2.2.1	MDR-TB	['tree','tbprofiler','input','diff']	tuberculosis: unclassified		Mycobacterium tuberculosis
SAMEA12853007	ERR11244569	WGS	SWISS TROPICAL AND PUBLIC HEALTH INSTITUTE	ERX10652773	Illumina NovaSeq 6000	SINGLE	RANDOM	GENOMIC	ILLUMINA	ERS10460417	ERP135175	['ena-RUN-TAB-17-04-2023-19:57:14:278-5236','SAMEA12853007','930268','ERS10460417','PRJEB50582','ERR11244569','ena-EXPERIMENT-TAB-17-04-2023-19:57:14:278-5235','ERP135175','8cc6b8bd-130a-4c76-a0b2-3197bafe5cc6','34307039','ERX10652773','G43776']	2015	2023-07-27T09:54:00.000Z			GEO	Asia		sputum																								257	257641203	91648923	PRJEB50582									tuberculosis: unclassified		Mycobacterium tuberculosis
SAMN14344032	SRR11564484	AMPLICON	RUTGERS UNIVERSITY NEWARK	SRX8133715	Illumina MiSeq	PAIRED	PCR	GENOMIC	ILLUMINA	SRS6497153	SRP256991	['14344032','PRJNA608715','SRS6497153','SRX8133715','608715','2492-DA-0830_S160_L001_R1_001.fastq','2492-DA-0830','SRP256991','SRR11564484','SAMN14344032']		2020-04-17T19:28:00.000Z			GHA	Africa		sputum	Homo sapiens	3	human																					17	17422984	6999094	PRJNA608715									tuberculosis: unclassified		Mycobacterium tuberculosis
SAMEA116000305	ERR13654085	WGS	NATIONAL INSTITUTE OF HEALTH DR. RICARDO JORGE	ERX13024869	NextSeq 550	PAIRED	RANDOM	GENOMIC	ILLUMINA	ERS20963904	ERP111748	['ERP111748','SAMEA116000305','INSA_27102018','505027','PT_TB1080','ERX13024869','ERS20963904','ERR13654085','PRJEB29446','43578312']	2024	2024-09-14T20:41:00.000Z			PRT	Europe																										447	447087782	117973183	PRJEB29446									tuberculosis: unclassified		Mycobacterium tuberculosis
SAMN40566261	SRR28409355	WGS	WADSWORTH CENTER	SRX24013817	Illumina MiSeq	PAIRED	RANDOM	GENOMIC	ILLUMINA	SRS20808945	SRP338930	['IDR2100071645-01-01.R1.fastq.gz','766641','SRS20808945','SAMN40566261','PRJNA766641','SRX24013817','IDR2100071645-01-01','SRR28409355','40566261','SRP338930']	2021	2024-03-21T15:13:00.000Z			USA	North America	New York state	cerebrospinal fluid	Homo sapiens	3	human																					918	918809729	544903049	PRJNA766641			99.69	1540456	85	lineage3.1.2.1	Sensitive	['diff','tbprofiler','input','tree']	tuberculosis: unclassified		Mycobacterium tuberculosis
SAMEA7560853	ERR4828416	WGS	OUCRU-HCMC	ERX4698400	NextSeq 500	PAIRED	RANDOM	GENOMIC	ILLUMINA	ERS5317489	ERP124982	['ERS5317489','run.12200','22476423','ERR4828416','ERX4698400','773308','sample.12200','PRJEB41241','ERP124982','SAMEA7560853','project.Vietnam','experiment.12200']		2021-11-12T01:36:00.000Z			VNM	Asia	Ho Chi Minh City					S				S	S	S	S	S				S		S	S	S	S	S	S	224	224006084	102527810	PRJEB41241	['CRyPTIC_reuse_table','Walker_2022']		99.5	1147449	34	lineage2.2.1	Other	['CRyPTIC_OUCRU','tbprofiler','Walker_2022','CRyPTIC_reuse_table','diff','tree','input']	tuberculosis: unclassified		Mycobacterium tuberculosis
SAMEA2535238	ERR553239	WGS	FZB	ERX512308	Illumina HiSeq 2500	PAIRED		GENOMIC	ILLUMINA	ERS458640	ERP010814	['ERR553239','287903','4215-06_genoscreen_genoscreen_2013-10-31_101bp','PRJEB9680','SAMEA2535238','ERX512308','4215-06','ERP010814','ena-STUDY-FZB-22-06-2015-17:16:39:392-292','ERS458640','3794376']		2015-06-25T07:05:00.000Z			DEU	Europe										S		S					S	S	S							338	338739456	219028195	PRJEB9680	CRyPTIC_WHO2021_PMC7612554		99.41	1592739	35	lineage4.1.2	Sensitive	['diff','Menardo_2018','tbprofiler','input','Walker_2022','Napier_2020','tree','Menardo_2021']	tuberculosis: human-adapted	L4.1.2	Mycobacterium tuberculosis
SAMEA14460134	ERR9786316	WGS	INSTITUTE OF TROPICAL MEDICINE	ERX9333592	Illumina HiSeq 2500	PAIRED	RANDOM	GENOMIC	ILLUMINA	ERS12087081	ERP137916	['ERX9333592','PRJEB53138','844815','ERP137916','ena-EXPERIMENT-TAB-27-05-2022-13:53:26:330-11292','ena-RUN-TAB-27-05-2022-13:53:26:330-11293','SAMEA14460134','ERS12087081','ECF-12-u140','28829950','ERR9786316','0efe4541-10cd-4d79-a29f-96d29eadb5f3']	2012	2022-06-25T18:13:00.000Z			GMB	Africa		sputum	Homo sapiens	3	human																					815	815436484	500406537	PRJEB53138			99.61	1201210	77	lineage4.1.2.1	Sensitive	['WGS_2011-2014_GMB','tree','tbprofiler','input','diff']	tuberculosis: unclassified		Mycobacterium tuberculosis
SAMEA113537701	ERR11465559	WGS	FZB	ERX10871716	NextSeq 500	PAIRED		GENOMIC	ILLUMINA	ERS15534122	ERP147571	['PRJEB62480','BTB-1789','979605','ERR11465559','SAMEA113537701','ERP147571','d05d2f15-c027-4055-b906-d9d6d110849e','ena-RUN-TAB-22-05-2023-12:53:16:130-6557','ERS15534122','ena-EXPERIMENT-TAB-22-05-2023-12:53:16:129-6556','ERX10871716','35506078']		2023-09-17T03:07:00.000Z			BWA	Africa																										659	659836503	295795657	PRJEB62480			98.89	1393022	34	lineage4.3.4.1	Sensitive	['Kopanyo','diff','input','tbprofiler']	tuberculosis: unclassified		Mycobacterium tuberculosis
SAMEA7525930	ERR4797380	WGS	FOUNDATION FOR MEDICAL RESEARCH INDIA	ERX4666795	NextSeq 500	PAIRED	RANDOM	GENOMIC	ILLUMINA	ERS5282403	ERP124850	['ERP124850','experiment.10367','PRJEB41116','ERR4797380','ERS5282403','sample.10367','run.10367','ERX4666795','SAMEA7525930','22459493','773292','project.Mumbai']		2021-11-09T23:04:00.000Z			IND	Asia	Mumbai					S	S			R	S	R	S	R				R		S	S	S	R	S	R	1281	1281455400	517100419	PRJEB41116	['CRyPTIC_reuse_table','Walker_2022']							['CRyPTIC_IND','Walker_2022','input','CRyPTIC_reuse_table']	tuberculosis: unclassified		Mycobacterium tuberculosis
SAMN33062009	SRR23340043	WGS	DEPARTMENT OF ENVIRONMENTAL MICROBIOLOGY AND BIOTECHNOLOGY	SRX19282093	Illumina NovaSeq 6000	PAIRED	RANDOM	GENOMIC	ILLUMINA	SRS16683767	SRP420952	['bp0','SRP420952','931475','SAMN33062009','SRR23340043','SRS16683767','33062009','NG-28884_DLT105_lib547704_7802_2_1.fastq.gz','PRJNA931475','DLT105','SRX19282093']	2020	2023-02-04T07:26:00.000Z			LTY	Europe			Homo sapiens	3	human																					3535	3535800598	1174735118	PRJNA931475			99.54	1863002	63	lineage2.2.1	MDR-TB	['input','tree','diff','tbprofiler']	tuberculosis: unclassified		Mycobacterium tuberculosis
SAMEA1119883	ERR2514702	WGS	PHE	ERX2533912	Illumina MiSeq	PAIRED	RANDOM	GENOMIC	ILLUMINA	ERS2399292	ERP107961	['run.6818','ERR2514702','ERP107961','sample.6818','PRJEB25991','493034','ERS2399292','project.First_10k_genomes_study_set_4','experiment.6818','ERX2533912','SAMEA1119883','10123829']		2022-07-14T06:21:00.000Z			GBR	Europe	England									S		S					S	S								226	226122611	135090462	PRJEB25991	Walker_2022		96.31	1199775	39	lineage4.1.2.1	Sensitive	['CRyPTIC_PHE','tbprofiler','input','tree','Napier_2020','diff','Walker_2022']	tuberculosis: human-adapted	L4.1.2.1	Mycobacterium tuberculosis
SAMEA115744795	ERR13276107	WGS	UNIVERSITY OF OXFORD, NUFFIELD DEPARTMENT OF MEDIC	ERX12646533	NextSeq 500	PAIRED	RANDOM PCR	GENOMIC	ILLUMINA	ERS20254679	ERP161058	['1124794','SAMEA115744795','c5f94c5d87aa','ERS20254679','ERR13276107','b28b5ff0-515d-42d2-bc0f-19e45ec26bb9','41870634','PRJEB76547','ERX12646533','webin-reads-c5f94c5d87aa','ERP161058']	2020	2024-08-24T01:43:00.000Z			DEU	Europe																										577	577602619	239179620	PRJEB76547								CRyPTIC_2024	tuberculosis: unclassified		Mycobacterium tuberculosis
SAMN38810287	SRR27198167	RNA-Seq	HARVARD TH CHAN SCHOOL OF PUBLIC HEALTH	SRX22878189	Illumina MiSeq	PAIRED	PCR	SYNTHETIC	ILLUMINA	SRS19850830	SRP477760	['SRP477760','12518-S-LLLgr7_S40_L001_R1_001.fastq.gz','1052011','SRS19850830','DNA-231205FOR-85','38810287','SAMN38810287','SRX22878189','12518_LLL 7 new_bacterialDNA','SRR27198167','bp0','PRJNA1052011']	2020	2023-12-13T10:44:00.000Z			USA	North America	Pittsburg	lung	Macaca fascicularis	3	crab-eating macaque																					93	93503204	65383431	PRJNA1052011									tuberculosis: unclassified		Mycobacterium tuberculosis
SAMD00179055	DRR184982	WGS	RIT_JATA	DRX175461	Illumina MiSeq	PAIRED	RANDOM	GENOMIC	ILLUMINA	DRS113880	DRP005596	['590380','DRS113880','DRX175461','DRR184982','SAMD00179055','DRP005596','13323128','PRJDB8553']		2019-11-18T19:25:00.000Z			VNM	Asia	Hanoi																									335	335248594	207372908	PRJDB8553			59.27	532698	30	lineage2.2.1	Sensitive	['diff','Napier_2020','input','tbprofiler','tree','Menardo_2021']	tuberculosis: human-adapted	L2.2.1	Mycobacterium tuberculosis
SAMEA1117976	ERR2512795	WGS	PHE	ERX2532005	Illumina HiSeq 2500	PAIRED	RANDOM	GENOMIC	ILLUMINA	ERS2397385	ERP107961	['ERS2397385','PRJEB25991','10121922','sample.4409','run.4409','SAMEA1117976','project.First_10k_genomes_study_set_4','ERX2532005','493034','experiment.4409','ERP107961','ERR2512795']		2021-10-23T15:08:00.000Z			GBR	Europe	England									S		S					S	S								524	524896838	335328832	PRJEB25991	Walker_2022		99.5	1572237	52	lineage3.1.1	Sensitive	['CRyPTIC_PHE','diff','Walker_2022','tree','tbprofiler','input','Napier_2020']	tuberculosis: human-adapted	L3.1.1	Mycobacterium tuberculosis
SAMEA5164348	ERR4024993	WGS	WELLCOME SANGER INSTITUTE	ERX4026381	HiSeq X Ten	PAIRED	RANDOM	GENOMIC	ILLUMINA	ERS2972070	ERP112727	['ERR4024993','ERS2972070','SAMEA5164348','ERP112727','ERX4026381','SC_EXP_28889_1#192','PRJEB30294','626130','The_Genomics_of_Multidrug_Resistant_Tuberculosis_Transmission__NIHR_funded_-sc-5364','14628222','SC_RUN_28889_1#192','437030aa-6414-11e8-bf99-3c4a9275d6c8']		2020-04-19T14:55:00.000Z																														306	306184512	72463470	PRJEB30294			99.82	1572557	54	lineage4.3.4.2	MDR-TB	['tree','tbprofiler','diff','input']	tuberculosis: unclassified		Mycobacterium tuberculosis
SAMN08376301	SRR6480378	WGS	RADBOUDUMC	SRX3570404	Illumina HiSeq 2000	PAIRED	PCR	GENOMIC	ILLUMINA	SRS2841402	SRP130118	['SAMN08376301','900161','SRP130118','8376301','Index15_66_1.fq.gz','Index15_66','SRS2841402','PRJNA430531','SRR6480378','bp0','SRX3570404','430531']	2008	2018-01-18T11:10:00.000Z			IDN	Asia	Bandung	cerebrospinal fluid	Homo sapiens	3	human																					629	629382522	475912678	PRJNA430531								input	tuberculosis: human-adapted	L4.1.1	Mycobacterium tuberculosis	X-type
SAMEA7549294	ERR4815933	WGS	PUBLIC HEALTH ENGLAND	ERX4685775	Illumina HiSeq 2500	PAIRED	RANDOM	GENOMIC	ILLUMINA	ERS5305945	ERP124941	['project.PHE-TB','773303','ERX4685775','SAMEA7549294','experiment.18753','ERR4815933','ERP124941','22468690','sample.18753','run.18753','ERS5305945','PRJEB41201']		2021-11-10T14:59:00.000Z			GBR	Europe																										61	61294307	28470408	PRJEB41201			96.75	539615	12	lineage4.8	Sensitive	['tbprofiler','input','CRyPTIC_PHE']	tuberculosis: unclassified		Mycobacterium tuberculosis
SAMEA7561498	ERR4829060	WGS	SAN RAFFAELE SCIENTIFIC INSTITUTE	ERX4699044	NextSeq 500	PAIRED	RANDOM	GENOMIC	ILLUMINA	ERS5318133	ERP124983	['run.16269','experiment.16269','773309','ERP124983','PRJEB41242','sample.16269','ERX4699044','project.Italy','ERS5318133','ERR4829060','22477067','SAMEA7561498']		2021-11-11T06:59:00.000Z			ITA	Europe						S				S	S	S	S	S				S		S	S	S	S	S	S	313	313728166	133741147	PRJEB41242	['CRyPTIC_reuse_table','Walker_2022']		99.47	1854945	59	lineage4.4.1.1	Sensitive	['tree','input','CRyPTIC_SanRaffaele','tbprofiler','Walker_2022','diff','CRyPTIC_reuse_table']	tuberculosis: unclassified		Mycobacterium tuberculosis
SAMEA12852677	ERR11244412	WGS	SWISS TROPICAL AND PUBLIC HEALTH INSTITUTE	ERX10652616	Illumina NovaSeq 6000	SINGLE	RANDOM	GENOMIC	ILLUMINA	ERS10460252	ERP135175	['ERP135175','34306875','ena-EXPERIMENT-TAB-17-04-2023-19:57:14:233-4921','8cc6b8bd-130a-4c76-a0b2-3197bafe5cc6','ERS10460252','PRJEB50582','ERX10652616','930268','G45505','SAMEA12852677','ERR11244412','ena-RUN-TAB-17-04-2023-19:57:14:233-4922']	2015	2023-07-27T09:54:00.000Z			GEO	Asia		sputum																								267	267169139	92670555	PRJEB50582									tuberculosis: unclassified		Mycobacterium tuberculosis
SAMN30961445	SRR21675440	WGS	WADSWORTH CENTER	SRX17673775	Illumina MiSeq	PAIRED	RANDOM	GENOMIC	ILLUMINA	SRS15205708	SRP338930	['SRX17673775','SRS15205708','PRJNA766641','IDR1700019631','SAMN30961445','SRP338930','766641','30961445','IDR1700019631-01-01_S10_L001_R1_001.fastq.gz','SRR21675440']	2017	2022-09-22T09:51:00.000Z			USA	North America	New York state		Homo sapiens	3	human																					509	509661004	338292529	PRJNA766641			99.65	1135707	64	lineage4.1.1.3	Sensitive	['diff','input','tree','tbprofiler']	tuberculosis: unclassified		Mycobacterium tuberculosis
SAMN37848477	SRR26400088	WGS	UNIVERSITY OF MELBOURNE/ THE PETER DOHERTY INSTITUTE FOR INFECTION AND IMMUNITY	SRX22105643	Illumina HiSeq 4000	PAIRED	RANDOM	GENOMIC	ILLUMINA	SRS19170725	SRP466602	['SRP466602','SAMN37848477','37848477','Sample_558','PRJNA1028637','SRX22105643','Sample_558_1.fastq.gz','SRS19170725','1028637','bp0','SRR26400088']		2023-10-16T19:06:00.000Z		10.8231 N 106.6297 E	VNM	Asia	Ho Chi Minh City	sputum	Homo sapiens	3	human																					543	543186900	234532561	PRJNA1028637			99.49	1647574	56	lineage2.2.1	Sensitive	['diff','input','tbprofiler','tree']	tuberculosis: unclassified		Mycobacterium tuberculosis
SAMEA2296999	ERR400428	WGS	UNIVERISTY OF OXFORD	ERX366789	Illumina HiSeq 2000	PAIRED	RANDOM	GENOMIC	ILLUMINA	ERS389386	ERP004535	['ERS389386','ERR400428','ena-RUN-UNIVERISTY OF OXFORD-06-01-2014-14:22:05:306-123','239974','ERP004535','PRJEB5162','ena-STUDY-UNIVERISTY OF OXFORD-06-01-2014-09:52:10:595-284','ena-EXPERIMENT-UNIVERISTY OF OXFORD-06-01-2014-14:22:05:306-123','C00010236','2672109','ERX366789','SAMEA2296999']		2014-03-05T13:48:00.000Z			GBR	Europe	Oxfordshire																									861	861227600	451707278	PRJEB5162			99.39	1215366	28	lineage3	Sensitive	['tbprofiler','tree','diff','WGS_2007-12_Oxfordshire_GBR','input']	tuberculosis: unclassified		Mycobacterium tuberculosis
SAMN35571857	SRR24807259	WGS	WADSWORTH CENTER - NYS DOH	SRX20579486	MinION	SINGLE	RANDOM	GENOMIC	OXFORD_NANOPORE	SRS17881475	SRP338930	['SRS17881475','SRR24807259','PRJNA766641','SRX20579486','IDR2100105253_ONT.fastq.gz','SRP338930','766641','35571857','SAMN35571857','IDR 2100105253']	2021	2023-06-02T16:00:00.000Z			USA	North America	New York state	sputum	Homo sapiens	3	human																					87	87336629	79270121	PRJNA766641									tuberculosis: unclassified		Mycobacterium tuberculosis
SAMN08214815	SRR6397779	WGS	BC CENTRE FOR DISEASE CONTROL PUBLIC HEALTH LABORATORY	SRX3490879	HiSeq X Ten	PAIRED	RANDOM	GENOMIC	ILLUMINA	SRS2774759	SRP119652	['SRR6397779','SRX3490879','SRS2774759','SRP119652','413593','SAMN08214815','PRJNA413593','BC05-Mtb043','8214815','BC05-Mtb043_2.fastq.gz']	2005	2017-12-24T14:18:00.000Z		49.15 N 123.7 W	CAN	North America	British Columbia		Homo sapiens	3	human					S		R					S	S								668	668219250	339685671	PRJNA413593	CRyPTIC_WHO2021_PMC7612554		99.58	1713338	49	lineage3	HR-TB	['tree','diff','Napier_2020','input','Walker_2022','tbprofiler']	tuberculosis: human-adapted	L1	Mycobacterium tuberculosis
SAMEA8741413	ERR8665523	WGS	PHS SWEDEN	ERX8324060	Illumina HiSeq 2500	PAIRED	RANDOM	GENOMIC	ILLUMINA	ERS6420996	ERP135611	['experiment.14542','sample.14542','811911','ERS6420996','PRJEB51021','26334674','SAMEA8741413','ERX8324060','run.14542.1','ERR8665523','ERP135611','project.Belarus_site11']		2022-03-15T06:11:00.000Z			BEL	Europe						R				I	R	R	R	S				R		S	S	S	R	S	R	313	313317958	129001776	PRJEB51021	CRyPTIC_reuse_table		99.49	1843949	40	lineage2.2.1	Pre-XDR-TB	['CRyPTIC_PHS_Sweden_Belarus','CRyPTIC_reuse_table','tbprofiler','diff','input','tree']	tuberculosis: unclassified		Mycobacterium tuberculosis
SAMN06849045	SRR5486881	WGS	BIOINFORMATICS AND COMPUTATIONAL BIOSCIENCES BRANCH/OCICB/OSMO/OD/NIAID/NIH	SRX2769782	Illumina MiSeq	PAIRED	PCR	GENOMIC	ILLUMINA	SRS2153379	SRP105438	['SAMN06849045','SRS2153379','PRJNA384815','SRP105438','bp0','Romania_20454B','384815','6849045','SRX2769782','TBP-581_lib8754_nextseq_n0115_151bp_R2.fastq.gz','SRR5486881','E7-454']	2015	2017-04-29T10:39:00.000Z		45.9432 N 24.9668 E	ROU	Europe	Bucuresti	sputum	Homo sapiens	3	human																					570	570896137	219015168	PRJNA384815			99.47	1755401	57	lineage4.1.2.1	Pre-XDR-TB	['tbprofiler','input','tree','diff']	tuberculosis: unclassified		Mycobacterium tuberculosis
SAMEA115749368	ERR13290219	WGS	UNIVERSITY OF OXFORD, NUFFIELD DEPARTMENT OF MEDIC	ERX12660705	Illumina MiSeq	PAIRED	RANDOM PCR	GENOMIC	ILLUMINA	ERS20265655	ERP161058	['webin-reads-550dce047552','b28b5ff0-515d-42d2-bc0f-19e45ec26bb9','ERS20265655','ERR13290219','ERP161058','1124794','41908535','SAMEA115749368','PRJEB76547','550dce047552','ERX12660705']	2017	2024-08-18T19:24:00.000Z			GBR	Europe																										366	366421694	252603837	PRJEB76547								CRyPTIC_2024	tuberculosis: unclassified		Mycobacterium tuberculosis
SAMN33756551	SRR23861744	WGS	NIH / NIAID	SRX19674455	NextSeq 500	PAIRED	RANDOM	GENOMIC	ILLUMINA	SRS17044707	SRP427259	['SRR23861744','TBPO-2033_lib46103_nextseq_ny0018_151bp.filtered_2nd.1.fastq.gz','PRJNA944654','SRX19674455','SRP427259','944654','SRS17044707','36964','bp0','SAMN33756551','33756551']	2021	2023-03-17T00:34:00.000Z		41.7151 N 44.8271 E	GEO	Asia	Tbilisi	sputum	Homo sapiens	3	human																					397	397949909	135244797	PRJNA944654			99.56	1750689	58	lineage4.8	Sensitive	['tbprofiler','input','diff','tree']	tuberculosis: unclassified		Mycobacterium tuberculosis
SAMEA9070690	ERR5987210	WGS	Swiss-TPH	ERX5627898	Illumina HiSeq 2500	PAIRED	RANDOM	GENOMIC	ILLUMINA	ERS6798997	ERP129488	['SAMEA9070690','ERS6798997','G25645_1','ERR5987210','19795128','WGS RR-TB Khayelitsha','PRJEB45389','ERP129488','ERX5627898','737713']		2021-06-29T00:50:00.000Z			ZAF	Africa						S																	S			225	225598832	108452952	PRJEB45389	CRyPTIC_WHO2021_PMC7612554		99.49	1229545	41	lineage2.2.2	MDR-TB	['R-RR_HIVcoinf_ZAF','Walker_2022','tbprofiler','input','tree','diff']	tuberculosis: unclassified		Mycobacterium tuberculosis
SAMN15567648	SRR12246689	Tn-Seq	GEO	SRX8754618	Illumina HiSeq 2500	PAIRED	other	GENOMIC	ILLUMINA	SRS7026443	SRP272353	['646891','SAMN15567648','SRS7026443','15567648','SRP272353','SRX8754618','GSM4676108','GSE154627','GSM4676108_r1','SRR12246689','PRJNA646891']		2020-07-18T05:54:00.000Z						homogenized mouse spleens	Mus musculus	2	mouse																					727	727979720	414968596	PRJNA646891									tuberculosis: human-adapted	L4	Mycobacterium tuberculosis	H37Rv
SAMN31039983	SRR21728326	WGS	WADSWORTH CENTER	SRX17724150	Illumina MiSeq	PAIRED	RANDOM	GENOMIC	ILLUMINA	SRS15254117	SRP338930	['IDR2000232981','IDR2000232981-01-01_S12_L001_R1_001.fastq.gz','SRP338930','31039983','SRR21728326','SAMN31039983','SRS15254117','PRJNA766641','SRX17724150','766641']	2020	2022-09-27T15:07:00.000Z			USA	North America	New York state		Homo sapiens	3	human																					510	510295281	309157829	PRJNA766641			99.57	1468979	78	lineage3	Other	['tbprofiler','input','tree','diff']	tuberculosis: unclassified		Mycobacterium tuberculosis
SAMEA7553595	ERR4820229	WGS	PUBLIC HEALTH ENGLAND	ERX4690071	Illumina HiSeq 2500	PAIRED	RANDOM	GENOMIC	ILLUMINA	ERS5310241	ERP124941	['run.23050','project.PHE-TB','ERP124941','22472986','ERX4690071','ERR4820229','773303','ERS5310241','sample.23050','SAMEA7553595','PRJEB41201','experiment.23050']		2021-11-11T01:40:00.000Z			GBR	Europe																										213	213293687	147873639	PRJEB41201			99.45	1025296	33	lineage3.1.1	Other	['diff','input','tree','CRyPTIC_PHE','tbprofiler']	tuberculosis: unclassified		Mycobacterium tuberculosis
SAMEA7529108	ERR4800522	WGS	FOUNDATION FOR MEDICAL RESEARCH INDIA	ERX4669937	NextSeq 500	PAIRED	RANDOM	GENOMIC	ILLUMINA	ERS5285577	ERP124850	['22462651','run.31859','ERR4800522','ERP124850','PRJEB41116','773292','ERX4669937','experiment.31859','SAMEA7529108','ERS5285577','project.Mumbai','sample.31859']		2021-11-11T01:13:00.000Z			IND	Asia	Mumbai					S	S				S	S	S	S				S			S		S	S		565	565260900	258561149	PRJEB41116	Walker_2022		99.23	1545709	51	lineage1.1.3	Sensitive	['Walker_2022','diff','CRyPTIC_IND','input','tbprofiler','tree']	tuberculosis: unclassified		Mycobacterium tuberculosis
SAMN08215462	SRR6398073	WGS	BC CENTRE FOR DISEASE CONTROL PUBLIC HEALTH LABORATORY	SRX3491165	HiSeq X Ten	PAIRED	RANDOM	GENOMIC	ILLUMINA	SRS2775045	SRP119652	['413593','SRX3491165','SRS2775045','PRJNA413593','BC14-Mtb256_2.fastq.gz','SRP119652','SRR6398073','8215462','SAMN08215462','BC14-Mtb256']	2014	2017-12-21T09:14:00.000Z		49.15 N 123.7 W	CAN	North America	British Columbia		Homo sapiens	3	human					S		S						S	S							681	681767500	354021700	PRJNA413593	CRyPTIC_WHO2021_PMC7612554		99.48	1746590	47	lineage4.1.2.1	Sensitive	['tree','Napier_2020','diff','Walker_2022','input','tbprofiler']	tuberculosis: human-adapted	L4	Mycobacterium tuberculosis
SAMN33010815	SRR23311065	WGS	UNIVERSITY OF CALIFORNIA, SAN DIEGO	SRX19253742	NextSeq 500	PAIRED	RANDOM	GENOMIC	ILLUMINA	SRS16656487	SRP420557	['SRR23311065','SRS16656487','33010815','SRP420557','TB-BP21209-127_S206_R1_001.fastq.gz','PRJNA930488','BP2-1209','930488','SAMN33010815','bp0','SRX19253742']	2018	2023-02-01T21:09:00.000Z		47.00 N 28.83 E	MDA	Europe	Chisinau	sputum	Homo sapiens	3	human																					679	679349000	289494860	PRJNA930488			99.72	1709476	59	lineage4.3.3	Sensitive	['tree','input','diff','tbprofiler']	tuberculosis: unclassified		Mycobacterium tuberculosis
SAMEA113537509	ERR11465327	WGS	FZB	ERX10871484	NextSeq 500	PAIRED		GENOMIC	ILLUMINA	ERS15533930	ERP147571	['SAMEA113537509','BTB-1494','ena-RUN-TAB-22-05-2023-12:53:16:062-6093','ERS15533930','35505886','PRJEB62480','ERR11465327','ERX10871484','ena-EXPERIMENT-TAB-22-05-2023-12:53:16:062-6092','d05d2f15-c027-4055-b906-d9d6d110849e','979605','ERP147571']		2023-09-16T09:20:00.000Z			BWA	Africa																										1348	1348327753	592320517	PRJEB62480			97.56	1285432	32	lineage4.3.4.1	Sensitive	['Kopanyo','input','diff','tbprofiler']	tuberculosis: unclassified		Mycobacterium tuberculosis
SAMN37457491	SRR26112517	WGS	WADSWORTH CENTER	SRX21826398	Illumina MiSeq	PAIRED	RANDOM	GENOMIC	ILLUMINA	SRS18926006	SRP338930	['PRJNA766641','IDR2100076092-01-01.R1.fastq.gz','SRS18926006','IDR2100076092','SRP338930','37457491','SAMN37457491','SRR26112517','766641','SRX21826398','IDR2100076092-01-01']	2021	2023-09-19T16:21:00.000Z			USA	North America	New York state	sputum	Homo sapiens	3	human																					598	598589847	354785698	PRJNA766641									tuberculosis: unclassified		Mycobacterium tuberculosis
SAMN30949338	SRR21689748	WGS	RIVM	SRX17687121	Illumina HiSeq 2500	PAIRED	RANDOM	GENOMIC	ILLUMINA	SRS15218509	SRP399356	['RIVM0654','PRJNA882748','SAMN30949338','SRR21689748','30949338','882748','SRS15218509','RIVM0654.bam','SRX17687121','SRP399356','bp0']	2018	2022-09-23T18:04:00.000Z			NLD	Europe		sputum	Homo sapiens	3	human																					532	532573274	131224658	PRJNA882748								input	tuberculosis: unclassified		Mycobacterium tuberculosis
SAMN08376117	SRR6480470	WGS	RADBOUDUMC	SRX3570312	Illumina HiSeq 2000	PAIRED	PCR	GENOMIC	ILLUMINA	SRS2841310	SRP130118	['SAMN08376117','PRJNA430531','Index45_34','SRP130118','430531','8376117','SRS2841310','bp0','Index45_34_1.fq.gz','100976','SRX3570312','SRR6480470']		2018-01-18T11:13:00.000Z			IDN	Asia	Bandung	cerebrospinal fluid	Homo sapiens	3	human																					338	338389242	261667687	PRJNA430531			99.57	1578306	34	lineage4.1.2.1	Sensitive	['tree','diff','input','tbprofiler']	tuberculosis: human-adapted	L4.1.1	Mycobacterium tuberculosis	X-type
SAMEA3174687	ERR2515425	WGS	CTB/NICD	ERX2534639	Illumina MiSeq	PAIRED	RANDOM	GENOMIC	ILLUMINA	ERS2400030	ERP107968	['ERP107968','ERR2515425','experiment.7649','493035','project.First_10k_genomes_study_set_5','sample.7649','ERX2534639','ERS2400030','run.7649','PRJEB25997','10124769','SAMEA3174687']		2021-10-23T18:16:00.000Z			ZAF	Africa						S	S			R			R					R					R			632	632411757	378683244	PRJEB25997	Walker_2022		99.58	1287356	83	lineage4.1.1.3	Pre-XDR-TB	['CRyPTIC_CTB-NICD','input','tree','diff','Napier_2020','tbprofiler','Walker_2022']	tuberculosis: human-adapted	L4.1.1.3	Mycobacterium tuberculosis
SAMN04349551	SRR3050011	WGS	UNIVERSITY OF CALGARY	SRX1498949	Illumina MiSeq	PAIRED	RANDOM	GENOMIC	ILLUMINA	SRS1220616	SRP067719	['SRP067719','A1-525_S12_L001_R1_001.fastq.gz','SRR3050011','A1525','SRX1498949','PRJNA306363','SAMN04349551','4349551','306363','SRS1220616']	2013	2015-12-23T00:07:00.000Z			CAN	North America	QC	feces																								110	110372790	69069943	PRJNA306363									NTM: avium complex		Mycobacterium avium subsp. paratuberculosis
SAMN08143519	SRR6356957	WGS	NIH	SRX3453369	Illumina HiSeq 2500	PAIRED	RANDOM	GENOMIC	ILLUMINA	SRS2742069	SRP126325	['SRR6356957','421446','SAMN08143519','PRJNA421446','SRX3453369','AZE-02-066_2692','TB-CPath-Rosenthal-AZE-02-066_S37_R1_001.fastq.gz','bp0','SRP126325','SRS2742069','8143519']	2017-02	2017-12-07T10:03:00.000Z		40.4093 N 49.8671 E	AZE	Asia	Baku	sputum	Homo sapiens	3	human																					316	316256514	131059649	PRJNA421446								input	tuberculosis: unclassified		Mycobacterium tuberculosis
SAMN27519846	SRR18714937	WGS	NIH / NIAID	SRX14815596	NextSeq 500	PAIRED	RANDOM	GENOMIC	ILLUMINA	SRS12572134	SRP369525	['bp0','SRR18714937','SRS12572134','UKR-424_lib41017_nextseq_nx0124_151bp.filtered_2nd.1.fastq.gz','27519846','825524','SAMN27519846','SRX14815596','PRJNA825524','19521','SRP369525']	2020	2022-04-11T14:30:00.000Z		47.8388 N 35.1396 E	UKR	Europe	Zaporizhzhia	sputum	Homo sapiens	3	human																					579	579643339	267035102	PRJNA825524			99.64	1497116	51	lineage4.8	Sensitive	['diff','tree','tbprofiler','TB_Portals','input']	tuberculosis: unclassified		Mycobacterium tuberculosis
SAMN42034962	SRR29538939	WGS	NIAID TB PORTALS PROGRAM	SRX25046523	NextSeq 2000	PAIRED	RANDOM	GENOMIC	ILLUMINA	SRS21743670	SRP515897	['SRP515897','42034962','62820','SRR29538939','PRJNA1074785','SRS21743670','TBPO-6920_lib63564_nextseq_ny0126_151bp.filtered_2_bwa.1.fastq.gz','SRX25046523','SAMN42034962','1074785']	2022	2024-06-25T13:32:00.000Z		48.3794 N 31.1656 E	UKR	Europe		sputum	Homo sapiens	3	human																					521	521716019	178072471	PRJNA1074785									tuberculosis: unclassified		Mycobacterium tuberculosis
SAMN21857210	SRR16089630	WGS	WADSWORTH CENTER - NYS DOH	SRX12376009	Illumina MiSeq	PAIRED	RANDOM	GENOMIC	ILLUMINA	SRS10346914	SRP338930	['SRX12376009','766641','SAMN21857210','SRP338930','PRJNA766641','21857210','SRR16089630','IDR1800012088-01-01_S5_L001_R1_001.fastq.gz','IDR1800012088','SRS10346914']	2018	2021-09-27T17:00:00.000Z			USA	North America	New York state		Homo sapiens	3	human					S		S					S	S	S				R			584	584448527	345644250	PRJNA766641	CRyPTIC_WHO2021_PMC7612554		99.71	1502908	84	lineage4.3.2	Other	['diff','tree','input','tbprofiler','Walker_2022']	tuberculosis: unclassified		Mycobacterium tuberculosis
SAMEA6797867	ERR4423613	WGS	SWISS TROPICAL AND PUBLIC HEALTH INSTITUTE	ERX4364171	Illumina HiSeq 2500	PAIRED		GENOMIC	ILLUMINA	ERS4525531	ERP121304	['ena-RUN-Swiss Tropical and Public Health Institute-07-08-2020-15:52:46:923-141','PRJEB37945','G19982','ERS4525531','ERR4423613','641061','ena-STUDY-Swiss Tropical and Public Health Institute-22-04-2020-16:47:21:746-61','15764994','ERP121304','SAMEA6797867','ena-EXPERIMENT-Swiss Tropical and Public Health Institute-07-08-2020-15:52:46:923-141','ERX4364171']		2020-08-15T05:33:00.000Z			COD	Africa																										303	303141400	145846042	PRJEB37945			99.68	1457844	29	lineage4.3.2	Pre-XDR-TB	['diff','input','tbprofiler','tree']	tuberculosis: unclassified		Mycobacterium tuberculosis
SAMN30380933	SRR21240055	WGS	STANFORD UNIVERSITY	SRX17249186	NextSeq 500	PAIRED	RANDOM	GENOMIC	ILLUMINA	SRS14814168	SRP394383	['pgy_129','pgy_129_R1.fastq.gz','PRJNA870648','870648','30380933','SRS14814168','SAMN30380933','SRR21240055','bp0','SRX17249186','SRP394383']	2018	2022-08-26T23:43:00.000Z			PRY	South America	Ciudad del Este	sputum	Homo sapiens	3	human																					727	727933838	293792830	PRJNA870648			81.41	1419367	48	lineage4.1.2.1	Sensitive	['tbprofiler','tree','diff','standford','input']	tuberculosis: unclassified		Mycobacterium tuberculosis
SAMEA3558359	ERR1034826	WGS	LSHTM	ERX1113624	Illumina MiSeq	PAIRED		GENOMIC	ILLUMINA	ERS865508	ERP011639	['ena-EXPERIMENT-LSHTM-25-09-2015-14:04:49:434-251','SAMEA3558359','mtb251','ERP011639','4154655','ERS865508','ERX1113624','ERR1034826','ena-STUDY-LSHTM-18-08-2015-18:02:02:463-104','PRJEB10385','297845','ena-RUN-LSHTM-25-09-2015-14:04:49:434-251']		2015-12-10T05:12:00.000Z			PRT	Europe						S	S			R	R	R			S		R	R	R							279	279814866	183506720	PRJEB10385	Coll_2018		99.51	1696374	36	lineage2.2.1	MDR-TB	['diff','tbprofiler','Coll_2018','Napier_2020','tree','input']	tuberculosis: human-adapted	L2.2.1	Mycobacterium tuberculosis
SAMN16521711	SRR12882459	WGS	SWISSTPH	SRX9348350	Illumina HiSeq 2000	PAIRED		GENOMIC	ILLUMINA	SRS7571335	SRP288262	['PRJNA670836','SAMN16521711','BSSE-QGF-90823','bp0','G23393','SRX9348350','16521711','BSSE_QGF_90823_CC6U2ANXX_8_G23393_ATGCGCAG_CCTAGAGT_S37_L008_R1_001_MM_1.fastq.gz','SRR12882459','SRS7571335','670836','SRP288262']	2006	2020-10-23T06:32:00.000Z			MDG	Africa		sputum	Homo sapiens	3	human																					374	374815646	170893280	PRJNA670836			99.11	1752345	39	lineage1.1.2	Sensitive	['diff','input','tree','tbprofiler']	tuberculosis: unclassified		Mycobacterium tuberculosis
SAMN42940521	SRR30049958	WGS	TXDSHS	SRX25524299	Illumina MiSeq	PAIRED	RANDOM	GENOMIC	ILLUMINA	SRS22177917	SRP491750	['SRS22177917','PRJNA1080563','TX-DSHS-MTB-2400386','1080563','bp0','SRX25524299','SRR30049958','TX-DSHS-MTB-2400386-TX-M08531-240724_S4_L001_R1_001.fastq.gz','42940521','SAMN42940521','SRP491750']	2024	2024-07-31T09:25:00.000Z			USA	North America	TX	sputum	Homo sapiens	3	human																					847	847009455	443406472	PRJNA1080563									tuberculosis: unclassified		Mycobacterium tuberculosis
SAMEA5228894	ERR3077951	WGS	LSHTM	ERX3138839	Illumina HiSeq 2500	PAIRED	PCR	GENOMIC	ILLUMINA	ERS3036336	ERP111735	['SAMEA5228894','ena-EXPERIMENT-LSHTM-18-01-2019-12:42:13:051-22','ERR3077951','tanz_37_S12','10900338','ena-STUDY-LSHTM-30-10-2018-09:17:03:191-1055','ena-RUN-LSHTM-18-01-2019-12:42:13:051-22','ERP111735','517099','ERX3138839','PRJEB29435','ERS3036336']		2019-02-10T13:13:00.000Z																														222	222103468	153373505	PRJEB29435			99.58	992831	29	lineage4.3.4.2.1	Sensitive	['tbprofiler','Menardo_2021','input','diff','tree']	tuberculosis: human-adapted	L4	Mycobacterium tuberculosis
SAMN41664715	SRR29274192	WGS	FIND, THE FOUNDATION FOR INNOVATIVE NEW DIAGNOSTICS	SRX24791356	Illumina HiSeq 2000	PAIRED	RANDOM	GENOMIC	ILLUMINA	SRS21508579	SRP511583	['SRR29274192','SRS21508579','SAMN41664715','41664715','PRJNA1119915','1119915','SRP511583','SRX24791356','EUST21013_lib62_R1.fastq.gz','bp0','EUST21013']	2017-04	2024-06-04T09:43:00.000Z			ROU	Europe			Homo sapiens	3	human																					582	582735726	245774097	PRJNA1119915									tuberculosis: unclassified		Mycobacterium tuberculosis
SAMN42410394	SRR29772558	WGS	INDIAN COUNCIL FOR MEDICAL RESEARCH NATIONAL INSTITUTE OF RESEARCH IN TUBERCULOSIS	SRX25272492	Illumina MiSeq	PAIRED	PCR	GENOMIC	ILLUMINA	SRS21956929	SRP367420	['SRR29772558','SRP367420','MD489_R1.fastq.gz','SRX25272492','bp0','MD489','PRJNA822663','42410394','SRS21956929','27256999','SAMN42410394','822663']	2022	2024-07-11T01:34:00.000Z		13.07265210 N 80.25039808 E	IND	Asia			Homo sapiens	3	human																					869	869352300	358879047	PRJNA822663									tuberculosis: unclassified		Mycobacterium tuberculosis
SAMN17119799	SRR13395741	WGS	CORNELL UNIVERSITY	SRX9815123	Illumina HiSeq 2500	PAIRED	RANDOM	GENOMIC	ILLUMINA	SRS7998872	SRP301093	['6320_2708_28965_HHYCLBCXX_MAP583_GTAGAGGA_TATCCTCT_R1.fastq.gz','SRX9815123','6320_2708_28965_HHYCLBCXX','SAMN17119799','SRR13395741','SRS7998872','SRP301093','PRJNA686527','17119799','686527','MAP583','bp0']	2008	2021-01-09T22:53:00.000Z			USA	North America	Rutland, VT (Harvey Farms)		Bos taurus	2	domestic cattle																					643	643565738	304711975	PRJNA686527									NTM: avium complex		Mycobacterium avium subsp. paratuberculosis
SAMEA112800647	ERR11050637	WGS	FZB	ERX10497428	NextSeq 500	PAIRED		GENOMIC	ILLUMINA	ERS14808193	ERP010814	['ERR11050637','33852703','PRJEB9680','ena-STUDY-FZB-22-06-2015-17:16:39:392-292','21003426','SAMEA112800647','ERX10497428','ena-RUN-TAB-21-03-2023-10:58:00:050-107534','ERS14808193','ERP010814','ena-EXPERIMENT-TAB-21-03-2023-10:58:00:050-107533','287903']		2023-07-20T23:20:00.000Z																														808	808024204	384362437	PRJEB9680			99.39	1445934	45	lineage4.5	Sensitive	['tree','tbprofiler','diff','input']	tuberculosis: unclassified		Mycobacterium tuberculosis
SAMN05710530	SRR4067848	WGS	MODMEDMICOXFORD	SRX2054808	Illumina MiSeq	PAIRED	RANDOM	GENOMIC	ILLUMINA	SRS1646879	SRP082998	['324238','SRS1646879','SRP082998','PRJNA324238','MMMOSRA:019f5c10-59df-4815-97ac-5da43b9bf099','5710530','MMMOSAM:019f5c10-59df-4815-97ac-5da43b9bf099','SRR4067848','SAMN05710530','SRX2054808']		2016-08-26T07:21:00.000Z			GBR	Europe			Homo sapiens	3	human																					469	469801232	183966901	PRJNA324238									NTM: avium complex		Mycobacterium intracellulare subsp. chimaera
SAMEA12852918	ERR11244528	WGS	SWISS TROPICAL AND PUBLIC HEALTH INSTITUTE	ERX10652732	Illumina NovaSeq 6000	SINGLE	RANDOM	GENOMIC	ILLUMINA	ERS10460373	ERP135175	['ena-RUN-TAB-17-04-2023-19:57:14:266-5154','34306995','PRJEB50582','SAMEA12852918','930268','G45762','ERX10652732','8cc6b8bd-130a-4c76-a0b2-3197bafe5cc6','ERR11244528','ena-EXPERIMENT-TAB-17-04-2023-19:57:14:266-5153','ERS10460373','ERP135175']	2016	2023-07-27T09:54:00.000Z			GEO	Asia		sputum																								283	283866560	100979873	PRJEB50582									tuberculosis: unclassified		Mycobacterium tuberculosis
SAMN20525261	SRR15368937	WGS	SCHOOL OF PUBLIC HEALTH, FUDAN UNIVERSITY	SRX11671277	Illumina HiSeq 2000	PAIRED	PCR	GENOMIC	ILLUMINA	SRS9703390	SRP330727	['SRX11671277','SRP330727','A51_R1.fastq.gz','SRR15368937','bp0','751240','2013-South-014','SRS9703390','SAMN20525261','A51','PRJNA751240','20525261']	2013	2021-08-08T10:47:00.000Z		30.38 N 120.13 E	CHN	Asia	Zheijiang	sputum	Homo sapiens	3	human																					1134	1134597000	435500543	PRJNA751240								['timelapse_Zhejiang_CHN','input']	tuberculosis: unclassified		Mycobacterium tuberculosis
SAMN17266373	SRR13399167	WGS	NATIONAL JEWISH HEALTH	SRX9818215	Illumina HiSeq 2500	PAIRED	RANDOM	GENOMIC	ILLUMINA	SRS8001331	SRP159996	['SRS8001331','PRJNA319839','SAMN17266373','CF00839-00803.MCHIM.trimmed-pair1.fastq.gz','CF00839-00803.MCHIM','SRP159996','319839','17266373','SRR13399167','SRX9818215']	2016	2021-01-10T23:47:00.000Z			USA	North America	CO	sputum	Homo sapiens	3	human																					317	317292859	154586635	PRJNA319839									NTM: avium complex		Mycobacterium intracellulare subsp. chimaera
SAMEA7553657	ERR4820291	WGS	PUBLIC HEALTH ENGLAND	ERX4690133	Illumina HiSeq 2500	PAIRED	RANDOM	GENOMIC	ILLUMINA	ERS5310303	ERP124941	['22473048','ERS5310303','ERR4820291','run.23112','773303','project.PHE-TB','SAMEA7553657','ERP124941','PRJEB41201','experiment.23112','ERX4690133','sample.23112']		2021-11-11T01:42:00.000Z			GBR	Europe																										385	385879616	190739719	PRJEB41201			99.93	1549977	34	lineage4.9	Sensitive	['diff','tbprofiler','CRyPTIC_PHE','input']	tuberculosis: unclassified		Mycobacterium tuberculosis
SAMEA5569563	ERR3287370	WGS	UNIVERSIDAD PERUANA CAYETANO HEREDIA, PERU	ERX3313879	Illumina HiSeq 4000	PAIRED	RANDOM	GENOMIC	ILLUMINA	ERS3371585	ERP114885	['ERS3371585','542465','run.10116','experiment.10116','ERP114885','sample.10116','SAMEA5569563','project.Gates_clinical_isolates_Peru','ERR3287370','PRJEB32234','ERX3313879','11621848']		2021-11-04T09:22:00.000Z			PER	South America						R				R	S	R	R	R				R		S	S	S	R	S	S	505	505353900	205393815	PRJEB32234	['CRyPTIC_reuse_table','Walker_2022']		99.72	1799726	61	lineage4.3.3	MDR-TB	['input','tbprofiler','tree','CRyPTIC_reuse_table','CRyPTIC_UPCH','Walker_2022','diff']	tuberculosis: unclassified		Mycobacterium tuberculosis
SAMEA110420165	ERR9992808	WGS	CTB/NICD - SOUTH AFRICA, SOUTH AFRICA	ERX9533214	Illumina NovaSeq 6000	PAIRED	RANDOM	GENOMIC	ILLUMINA	ERS12518240		['sample.758.a4c5ef40','ERX9533214','run.758.1.ae59079c49e6845d6e05d4a0f30338dd','30016633','ERS12518240','SAMEA110420165','experiment.758.916be432','ERR9992808']		2022-08-10T14:21:00.000Z																														668	668210636	213536935										tuberculosis: unclassified		Mycobacterium tuberculosis
SAMEA1707762	ERR230038	WGS	SC	ERX204589	Illumina HiSeq 2000	PAIRED	RANDOM	GENOMIC	ILLUMINA	ERS179978	ERP000276	['ERS179978','SC_RUN_8939_5#21','SAMEA1707762','SC_EXP_8939_5#21','PRJEB2221','ERP000276','ERX204589','Mycobacterium tuberculosis pilot-sc-2010-07-26','ERR230038','203976','1922543','S00009459-sc-2012-10-08T11:24:09Z-1493277']		2013-02-19T03:09:00.000Z																														254	254736200	113181636	PRJEB2221			99.14	2360236	52	lineage1.2.2.2	Sensitive	['tree','diff','tbprofiler','input']	tuberculosis: unclassified		Mycobacterium tuberculosis
SAMN30958033	SRR21700972	WGS	CENTRE FOR TUBERCULOSIS CONTROL OF GUANGDONG PROVINCE	SRX17698317	Illumina NovaSeq 6000	PAIRED	RANDOM	GENOMIC	ILLUMINA	SRS15229053	SRP399499	['GDTB-103','883019','SRP399499','bp0','PRJNA883019','SAMN30958033','D20002405a','SRS15229053','SRX17698317','30958033','D20002405a.realigned.bam','SRR21700972']	2016	2022-09-25T13:14:00.000Z		23.08 N 113.14 E	CHN	Asia	Guangdong		Homo sapiens	3	human																					1310	1310710425	106235575	PRJNA883019			99.98	1847130	63	lineage4.9	Other	['input','diff','tree','tbprofiler']	tuberculosis: human-adapted	L4	Mycobacterium tuberculosis	H37Rv
SAMN08708657	SRR6831793	WGS	SAN RAFFAELE	SRX3788001	Illumina HiSeq 2500	PAIRED	RANDOM	GENOMIC	ILLUMINA	SRS3040668	SRP128089	['171-0646','SRS3040668','SRX3788001','8708657','171-0646_090816_UKR_090816_100.gatk.bam','SRP128089','SRR6831793','428596','SAMN08708657','171-0646_WGS','PRJNA428596','bp0']		2018-03-14T09:17:00.000Z			UKR	Europe			Homo sapiens	3	human	S	S			R		R	S	S			R	S	R				S			238	238297014	123076548	PRJNA428596	CRyPTIC_WHO2021_PMC7612554		99.48	1762316	37	lineage2.2.1	HR-TB	['diff','Walker_2022','input','tree','tbprofiler']	tuberculosis: unclassified		Mycobacterium tuberculosis
SAMEA2534414	ERR552100	WGS	FZB	ERX511169	Illumina HiSeq 2500	PAIRED		GENOMIC	ILLUMINA	ERS457816	ERP010814	['ERP010814','3793951','ERS457816','7769-06_genoscreen_genoscreen_2013-10-31_101bp','PRJEB9680','SAMEA2534414','7769-06','287903','ERR552100','ERX511169','ena-STUDY-FZB-22-06-2015-17:16:39:392-292']		2015-06-25T08:05:00.000Z			DEU	Europe										S		S					S	S	S							531	531257576	347843849	PRJEB9680	CRyPTIC_WHO2021_PMC7612554		99.72	1549494	35	lineage4.7	Sensitive	['tree','input','diff','Menardo_2018','Napier_2020','tbprofiler','Menardo_2021','Walker_2022']	tuberculosis: human-adapted	L4.7	Mycobacterium tuberculosis
SAMN03300647	SRR1792289	WGS	USDA-NVSL-DBL	SRX867951	Illumina MiSeq	PAIRED	RANDOM	GENOMIC	ILLUMINA	SRS838465	SRP053287	['250: 11-5263_files','SAMN03300647','SRR1792289','11-5263','SRX867951','251692','PRJNA251692','3300647','250: 11-5263','SRP053287','SRS838465']	2011	2015-02-23T16:09:00.000Z			USA	North America	MI		Bos taurus	2	domestic cattle																					692	692625012	440459847	PRJNA251692								input	tuberculosis: animal-adapted	La1	Mycobacterium bovis
SAMEA112188944	ERR10748350	WGS	CTB/NICD	ERX10199956	Illumina MiSeq	PAIRED	RANDOM	GENOMIC	ILLUMINA	ERS14298833	ERP143048	['ERR10748350','PRJEB58017','ERS14298833','South African MDR-TB 2019-2020','ERX10199956','32028957','908050','run.S277','experiment.S277','SAMEA112188944','sample.S277','ERP143048']		2023-01-15T16:25:00.000Z																														290	290500362	215744643	PRJEB58017			99.86	416136	24	lineage4.3.4.2	Sensitive	['diff','tbprofiler','tree','input']	tuberculosis: unclassified		Mycobacterium tuberculosis
SAMN03647365	SRR2100192	WGS	UNIVERSITY OF OXFORD	SRX1094886	Illumina HiSeq 2500	PAIRED	RANDOM	GENOMIC	ILLUMINA	SRS991667	SRP061066	['PRJNA282721','SRP061066','3647365','SRR2100192','SAMN03647365','282721','SRX1094886','SRS991667','9c0a67cf-3991-4434-bcb0-f5704156f1ee_R00000039_v2.bam','C00008726']		2015-07-23T21:31:00.000Z			GBR	Europe										S		S					S	S								996	996355600	756895643	PRJNA282721	CRyPTIC_WHO2021_PMC7612554		99.34	1870668	41	lineage3	Sensitive	['Walker_2022','Napier_2020','input','diff','tbprofiler','Menardo_2021','Menardo_2018','tree']	tuberculosis: human-adapted	L3	Mycobacterium tuberculosis
SAMEA2342341	ERR502309	WGS	SC	ERX467666	Illumina HiSeq 2000	PAIRED	RANDOM	GENOMIC	ILLUMINA	ERS400026	ERP003508	['SC_RUN_12274_7#70','ERX467666','PRJEB4239','SAMEA2342341','2776721','ERS400026','ERP003508','M06001715-sc-1657832','ERR502309','230309','SC_EXP_12274_7#70','Isoniazid_resistant_TB_outbreak_investigation-sc-2013-07-02T11:32:57Z-2688']		2014-06-10T21:16:00.000Z																														308	308590600	123189609	PRJEB4239			99.85	2746275	63	lineage4.6.2.2	HR-TB	['tbprofiler','Menardo_2021','tree','diff','input']	tuberculosis: human-adapted	L4	Mycobacterium tuberculosis
SAMEA13292697	ERR9119561	WGS	UNIVERSITY OF OXFORD, NUFFIELD DEPARTMENT OF MEDIC	ERX8662110	NextSeq 500	PAIRED	RANDOM	GENOMIC	ILLUMINA	ERS10895627	ERP136042	['ERX8662110','run.2073.1.7b5c4b46cc4d34d58b64567ffdc051be','SAMEA13292697','ERS10895627','project.SeqTreat_Borstel1','30299193','sample.2073.9c58581d','ERP136042','862822','ERR9119561','PRJEB51410','experiment.2073.ca45b7c2']		2024-08-11T02:32:00.000Z																														792	792731845	351762591	PRJEB51410								CRyPTIC_SeqTreat_Borstel	tuberculosis: unclassified		Mycobacterium tuberculosis
SAMEA3404134	ERR2516606	WGS	HARVARD MEDICAL SCHOOL	ERX2535822	Illumina HiSeq 2500	PAIRED	RANDOM	GENOMIC	ILLUMINA	ERS2401284	ERP107971	['ERR2516606','10125944','ERX2535822','493038','PRJEB26000','project.First_10k_genomes_study_set_8','ERP107971','SAMEA3404134','run.9320','ERS2401284','experiment.9320','sample.9320']		2021-10-23T19:20:00.000Z			NLD	Europe										S		R						R								485	485517325	334248390	PRJEB26000	Walker_2022							['Walker_2022','CRyPTIC_Harvard','Napier_2020','input']	tuberculosis: human-adapted	L4.1.3	Mycobacterium tuberculosis
SAMN07998962	SRR6280153	WGS	FUDAN UNIVERSITY	SRX3382562	Illumina HiSeq 2000	PAIRED	size fractionation	GENOMIC	ILLUMINA	SRS2678087	SRP124760	['417753','PRJNA417753','SRX3382562','SJ_2010_0668.01.sort.bam','SAMN07998962','SRR6280153','SRS2678087','SRP124760','SJ20100668.01','7998962']	2010	2017-11-10T05:06:00.000Z		31.03 N 121.23 E	CHN	Asia	Shanghai,Songjiang	sputum	Homo sapiens	3	human																					1022	1022906106	235968778	PRJNA417753			99.48	1897200	61	lineage2.2.1.1	MDR-TB	['tree','Napier_2020','diff','input','tbprofiler']	tuberculosis: human-adapted	L2.2.1.1	Mycobacterium tuberculosis
SAMEA9069802	ERR6362763	WGS	Swiss-TPH	ERX5627000	Illumina HiSeq 2500	SINGLE	RANDOM	GENOMIC	ILLUMINA	ERS6798099	ERP129488	['PRJEB45389','WGS RR-TB Khayelitsha','20453089','G26633_1','ERX5627000','737713','ERR6362763','SAMEA9069802','ERP129488','ERS6798099']		2021-10-13T18:46:00.000Z			ZAF	Africa																										437	437621184	208876072	PRJEB45389								R-RR_HIVcoinf_ZAF	tuberculosis: unclassified		Mycobacterium tuberculosis
SAMEA7562226	ERR4829787	WGS	SAN RAFFAELE SCIENTIFIC INSTITUTE	ERX4699771	NextSeq 500	PAIRED	RANDOM	GENOMIC	ILLUMINA	ERS5318860	ERP124983	['sample.31086','ERS5318860','22477794','run.31086','SAMEA7562226','project.Italy','ERR4829787','experiment.31086','ERX4699771','ERP124983','773309','PRJEB41242']		2021-11-11T08:00:00.000Z			ITA	Europe						S				S	S	S	S	S			S	S	S	S	S	S	S	S	S	517	517474544	237370560	PRJEB41242	['Walker_2022','CRyPTIC_reuse_table']							['CRyPTIC_reuse_table','CRyPTIC_SanRaffaele','input','Walker_2022']	tuberculosis: unclassified		Mycobacterium tuberculosis
SAMN18146406	SRR13861382	WGS	UNIVERISTY OF ANTWERP	SRX10242165	Illumina HiSeq 2500	PAIRED		GENOMIC	ILLUMINA	SRS8383408	SRP308980	['ID261158742','bp0','SRR13861382','SRS8383408','18146406','SRP308980','PRJNA706121','SPUTUM1500K-FASTA1-MPER3.08-CONTHsap-CPER96.92-SEED261158742','STUDYSPUTUM1500K-FASTA1-MPER3.08-CONTHsap-CPER96.92-SEED261158742.R1.fastq.gz','706121','SRX10242165','SAMN18146406']	2021	2021-03-05T03:41:00.000Z						simulated/in silico																								449	449992500	237683519	PRJNA706121								['denylist','laboratory_synthetic','input']	tuberculosis: human-adapted	L4	Mycobacterium tuberculosis	H37Rv
SAMEA112799471	ERR11049306	WGS	FZB	ERX10496096	NextSeq 500	PAIRED		GENOMIC	ILLUMINA	ERS14807017	ERP010814	['PRJEB9680','ena-STUDY-FZB-22-06-2015-17:16:39:392-292','33851527','20004063','ERR11049306','ERP010814','ena-EXPERIMENT-TAB-21-03-2023-10:57:59:512-104871','ERX10496096','ERS14807017','287903','SAMEA112799471','ena-RUN-TAB-21-03-2023-10:57:59:512-104872']		2023-07-20T21:03:00.000Z																														537	537538760	246740017	PRJEB9680			99.69	1606994	55	lineage4.3.3	Other	['input','tree','diff','tbprofiler']	tuberculosis: unclassified		Mycobacterium tuberculosis
SAMEA5189507	ERR4187994	WGS	WELLCOME SANGER INSTITUTE	ERX4149763	HiSeq X Ten	PAIRED	RANDOM	GENOMIC	ILLUMINA	ERS2997002	ERP021867	['SC_EXP_29589_2#126','SAMEA5189507','Exploring_the_richness_of_Mycobacterium_bovis_strain_diversity-sc-4667','ERX4149763','ERR4187994','090c01ce-ff90-11e8-9f73-3c4a9275d6c8','15093011','SC_RUN_29589_2#126','480613','ERP021867','ERS2997002','PRJEB19799']		2020-06-04T07:50:00.000Z			GBR	Europe																										353	353384394	92782411	PRJEB19799			99.41	1913734	48	La1.8.1	Other	['input','diff','bovis_GBR','tbprofiler','tree']	tuberculosis: animal-adapted	La1	Mycobacterium bovis
SAMN43397111	SRR30444038	WGS	WADSWORTH CENTER	SRX25869102	NextSeq 500	PAIRED	RANDOM	GENOMIC	ILLUMINA	SRS22482666	SRP338930	['SRX25869102','SRS22482666','43397111','PRJNA766641','IDR2400018748-01-01','IDR2400018748-01-01.R1.fastq.gz','766641','SAMN43397111','SRP338930','SRR30444038']	2024	2024-08-28T16:56:00.000Z			USA	North America	New York state	sputum	Homo sapiens	3	human																					697	697876431	307043828	PRJNA766641									tuberculosis: unclassified		Mycobacterium tuberculosis
SAMN26814558	SRR18391725	WGS	VISAVET HEALTH SURVEILLANCE CENTRE	SRX14525677	Illumina MiSeq	PAIRED	PCR	GENOMIC	ILLUMINA	SRS12323883	SRP364942	['804719','PRJNA804719','SRP364942','SAMN26814558','SRX14525677','2009_22_M_Cattle_MG','SRR18391725','26814558','SRS12323883','19-038412-339-07442_S20_L001_R1_001.fastq.gz']	2009	2022-03-21T00:40:00.000Z			ESP	Europe		lymph node	Bos taurus	3	domestic cattle																					421	421486542	262414195	PRJNA804719			98.88	1324435	70	La1.7.1	Other	['input','diff','tbprofiler','tree']	tuberculosis: animal-adapted	La1	Mycobacterium bovis
SAMEA2534752	ERR552591	WGS	FZB	ERX511660	Illumina HiSeq 2500	PAIRED		GENOMIC	ILLUMINA	ERS458154	ERP010814	['3794124','ERR552591','ERP010814','SAMEA2534752','ena-STUDY-FZB-22-06-2015-17:16:39:392-292','287903','10874-11','ERS458154','10874-11_genoscreen_genoscreen_2013-03-28_101bp','ERX511660','PRJEB9680']		2015-06-25T07:43:00.000Z			DEU	Europe										S		S					S	S	S							1107	1107535296	768181274	PRJEB9680	CRyPTIC_WHO2021_PMC7612554		99.47	1336431	30	lineage4.1.2.1	Sensitive	['Napier_2020','input','tbprofiler','Walker_2022','Menardo_2018','tree','diff','Menardo_2021']	tuberculosis: human-adapted	L4.1.2.1	Mycobacterium tuberculosis
SAMEA7555415	ERR4822046	WGS	PUBLIC HEALTH ENGLAND	ERX4691888	Illumina HiSeq 2500	PAIRED	RANDOM	GENOMIC	ILLUMINA	ERS5312058	ERP124941	['ERS5312058','run.24867','PRJEB41201','ERR4822046','22474822','experiment.24867','sample.24867','ERP124941','project.PHE-TB','SAMEA7555415','773303','ERX4691888']		2021-11-11T02:56:00.000Z			GBR	Europe																										224	224938987	103457758	PRJEB41201								['CRyPTIC_PHE','input']	tuberculosis: unclassified		Mycobacterium tuberculosis
SAMEA7546568	ERR4813063	WGS	UNIVERSIDAD PERUANA CAYETANO HEREDIA	ERX4683053	Illumina NovaSeq 6000	PAIRED	RANDOM	GENOMIC	ILLUMINA	ERS5303223	ERP124939	['run.28916','experiment.28916','sample.28916','ERX4683053','773301','PRJEB41199','SAMEA7546568','project.Peru_Wellcome','ERS5303223','ERP124939','22465962','ERR4813063']		2021-11-10T08:54:00.000Z			PER	South America																										1	1033444	390689	PRJEB41199								['input','CRyPTIC_UPCH','standford']	tuberculosis: unclassified		Mycobacterium tuberculosis
SAMN09102380	SRR7069398	OTHER	MODMEDMICOXFORD	SRX3999965	Illumina MiSeq	PAIRED		OTHER	ILLUMINA	SRS3282138	SRP076676	['SRR7069398','MMMOSAM:1353ef0a-2560-4a1c-8f22-012d5280408b','SRP076676','PRJNA302362','9102380','SRS3282138','302362','SRX3999965','MMMOSRA:1353ef0a-2560-4a1c-8f22-012d5280408b','SAMN09102380']	2017	2018-04-26T14:20:00.000Z			GBR	Europe			Homo sapiens	3	human																					331	331538129	206627031	PRJNA302362									tuberculosis: unclassified		Mycobacterium tuberculosis
SAMEA115745515	ERR13284303	WGS	UNIVERSITY OF OXFORD, NUFFIELD DEPARTMENT OF MEDIC	ERX12654729	NextSeq 500	PAIRED	RANDOM PCR	GENOMIC	ILLUMINA	ERS20255399	ERP161058	['webin-reads-092ba042edb1','ERP161058','1124794','SAMEA115745515','ERX12654729','ERR13284303','ERS20255399','092ba042edb1','b28b5ff0-515d-42d2-bc0f-19e45ec26bb9','PRJEB76547','41889157']	2020	2024-08-10T05:22:00.000Z			DEU	Europe																										1042	1042713559	475008695	PRJEB76547								CRyPTIC_2024	tuberculosis: unclassified		Mycobacterium tuberculosis
SAMEA112803346	ERR11043645	WGS	FZB	ERX10490436	NextSeq 500	PAIRED		GENOMIC	ILLUMINA	ERS14810892	ERP010814	['12859-13','ERS14810892','ena-RUN-TAB-21-03-2023-10:23:42:797-78236','ena-EXPERIMENT-TAB-21-03-2023-10:23:42:796-78235','SAMEA112803346','ERP010814','287903','33855401','PRJEB9680','ERX10490436','ena-STUDY-FZB-22-06-2015-17:16:39:392-292','ERR11043645']		2023-07-20T18:47:00.000Z																														397	397311582	168168608	PRJEB9680			99.5	1713089	58	lineage4.1.2	Sensitive	['input','diff','tbprofiler','tree']	tuberculosis: unclassified		Mycobacterium tuberculosis
SAMEA7156360	['ERR5863679','ERR5863678']	WGS		['ERX5509474','ERX5509473']	Illumina HiSeq 2500	PAIRED		GENOMIC	ILLUMINA	ERS4916823		['ERX5509473','G03381','ERP123095','ena-EXPERIMENT-Swiss Tropical and Public Health Institute-03-05-2021-19:33:15:103-143','SAMEA7156360','19060691','ena-RUN-Swiss Tropical and Public Health Institute-03-05-2021-19:33:15:103-142','SRS8942211','ERS4916823','ERR5863678','674180','ERX5509474','PRJEB39561','ERR5863679','ena-RUN-Swiss Tropical and Public Health Institute-03-05-2021-19:33:15:103-143','ena-EXPERIMENT-Swiss Tropical and Public Health Institute-03-05-2021-19:33:15:103-142','ena-STUDY-Swiss Tropical and Public Health Institute-27-07-2020-11:23:30:592-1894']					GEO	Asia																										1010	1010354712	472815270	PRJEB39561			99.55	3471920	78	lineage2.2.1	MDR-TB	['diff','R-MDR_GEO','tree','tbprofiler','input']	tuberculosis: unclassified		Mycobacterium tuberculosis
SAMEA5561986	ERR3275758	WGS	RIVM - NATIONAL INSTITUTE FOR PUBLIC HEALTH AND TH	ERX3302631	Illumina HiSeq 2500	SINGLE	RANDOM	GENOMIC	ILLUMINA	ERS3364018	ERP114661	['532369','11396798','PRJEB32037','ERS3364018','ERX3302631','ena-STUDY-RIVM - National Institute for Public Health and the Environment-04-04-2019-10:46:49:835-53','SAMEA5561986','ERP114661','17-0118','ena-EXPERIMENT-RIVM - National Institute for Public Health and the Environment-10-04-2019-10:49:30:013-603','ERR3275758','ena-RUN-RIVM - National Institute for Public Health and the Environment-10-04-2019-10:49:30:013-603']		2019-06-11T06:08:00.000Z			NLD	Europe																										246	246581881	77357357	PRJEB32037								Napier_2020	tuberculosis: human-adapted	L4.1.2.1	Mycobacterium tuberculosis
SAMEA115746415	ERR13285210	WGS	UNIVERSITY OF OXFORD, NUFFIELD DEPARTMENT OF MEDIC	ERX12655636	Illumina HiSeq 2500	PAIRED	RANDOM PCR	GENOMIC	ILLUMINA	ERS20256299	ERP161058	['ERR13285210','ERS20256299','ERP161058','b28b5ff0-515d-42d2-bc0f-19e45ec26bb9','41889949','ae7ab35133a3','1124794','SAMEA115746415','ERX12655636','webin-reads-ae7ab35133a3','PRJEB76547']	2020	2024-08-10T11:50:00.000Z			CHE	Europe																										107	107404790	51007262	PRJEB76547								CRyPTIC_2024	tuberculosis: unclassified		Mycobacterium tuberculosis
SAMN40547181	SRR28389830	WGS	NIH / NIAID	SRX23994903	NextSeq 2000	PAIRED	RANDOM	GENOMIC	ILLUMINA	SRS20791633	SRP496484	['SRP496484','SRX23994903','1074786','TBPO-6857_lib60678_nextseq_ny0111_151bp.filtered_2_bwa.1.fastq.gz','SAMN40547181','SRR28389830','40547181','SRS20791633','113908','PRJNA1074786']	2023	2024-03-20T00:53:00.000Z		23.6345 N 102.5528 W	MEX	North America		sputum	Homo sapiens	3	human																					502	502746691	201830686	PRJNA1074786			99.63	924178	31	lineage4.8	Sensitive	['tree','input','diff','tbprofiler','standford']	tuberculosis: unclassified		Mycobacterium tuberculosis
SAMN08732585	SRR6855993	WGS	SAN RAFFAELE	SRX3811251	Illumina MiSeq	PAIRED	RANDOM	GENOMIC	ILLUMINA	SRS3061798	SRP128089	['CG01628784_WGS','CG01628784_S23.gatk.bam','428596','PRJNA428596','CG01628784','SRP128089','8732585','SRR6855993','bp0','SRX3811251','SRS3061798','SAMN08732585']		2018-03-20T13:14:00.000Z							Homo sapiens	3	human																					414	414706664	248298499	PRJNA428596			99.6	459048	23	lineage2.2.1.1	Sensitive	['tbprofiler','diff','input','tree']	tuberculosis: unclassified		Mycobacterium tuberculosis
SAMEA7551361	ERR4817998	WGS	PUBLIC HEALTH ENGLAND	ERX4687840	Illumina HiSeq 2500	PAIRED	RANDOM	GENOMIC	ILLUMINA	ERS5308010	ERP124941	['ERP124941','773303','sample.20818','ERR4817998','run.20818','PRJEB41201','ERS5308010','project.PHE-TB','22470755','ERX4687840','SAMEA7551361','experiment.20818']		2021-11-10T19:03:00.000Z			GBR	Europe																										478	478948096	236574201	PRJEB41201			91.17	1259384	28	lineage3	Sensitive	['tree','diff','tbprofiler','input','CRyPTIC_PHE']	tuberculosis: unclassified		Mycobacterium tuberculosis
SAMN06611089	SRR5384049	WGS	THE PUBLIC HEALTH AGENCY OF SWEDEN	SRX2679074	Ion Torrent PGM	SINGLE	RANDOM	GENOMIC	ION_TORRENT	SRS2076615	SRP102647	['Strain ID 22','SRP102647','SAMN06611089','PRJNA379513','6611089','SRX2679074','SRS2076615','379513','SRR5384049','Strain ID 22.fastq.gz']		2017-03-29T05:36:00.000Z							Homo sapiens	3	human																					397	397457416	309387058	PRJNA379513									tuberculosis: unclassified		Mycobacterium tuberculosis
SAMEA113537469	['ERR11465283','ERR11465284']	WGS		['ERX10871441','ERX10871440']	NextSeq 500	PAIRED		GENOMIC	ILLUMINA	ERS15533890		['SAMEA113537469','ERR11465283','ena-EXPERIMENT-TAB-22-05-2023-12:53:16:050-6006','ERX10871440','ERX10871441','ena-EXPERIMENT-TAB-22-05-2023-12:53:16:050-6004','979605','35505846','ERS15533890','ena-RUN-TAB-22-05-2023-12:53:16:050-6005','ERP147571','d05d2f15-c027-4055-b906-d9d6d110849e','ERR11465284','BTB-1430','ena-RUN-TAB-22-05-2023-12:53:16:051-6007','PRJEB62480']					BWA	Africa																										7039	7040372672	3364608730	PRJEB62480			28.85	832586	22	lineage4.3.4	Sensitive	['diff','Kopanyo','tbprofiler','input']	tuberculosis: unclassified		Mycobacterium tuberculosis
SAMEA923104	ERR037387	WGS	SC	ERX1973504	Illumina HiSeq 2000	PAIRED	RANDOM	GENOMIC	ILLUMINA	ERS023622	ERP000259	['PRJEB2204','203896','SAMEA923104','SC_RUN_6073_1#12','MAPMRI071-sc-2011-02-23-1081506','SC_EXP_6073_1#12','ERP000259','ERX1973504','Mycobacterium avium subspecies paratuberculosis diversity-sc-2010-07-05','631067','ERR037387','ERS023622']		2014-08-31T17:09:00.000Z			GBR	Europe	Northern Ireland		Bos taurus	2	domestic cattle																					907	907150350	442353091	PRJEB2204									NTM: avium complex		Mycobacterium avium subsp. paratuberculosis
SAMEA5875788	ERR4769401	WGS	WELLCOME SANGER INSTITUTE	ERX4639251	HiSeq X Ten	PAIRED	RANDOM	GENOMIC	ILLUMINA	ERS3664257	ERP114840	['SC_EXP_31663_6#17','PRJEB32192','16592932','ERX4639251','SAMEA5875788','674092','ERS3664257','Epidemiology_of_Mycobacterium_bovis_in_Ethiopia-sc-5794','ERR4769401','ERP114840','SC_RUN_31663_6#17','5188852a-c28c-11e9-82fd-68b59976a384']		2020-11-05T22:01:00.000Z																														749	749533800	181315197	PRJEB32192			99.27	1663153	57	La1.3	Other	['diff','tree','tbprofiler','input']	tuberculosis: animal-adapted	La1	Mycobacterium bovis
SAMEA112800972	ERR11050980	WGS	FZB	ERX10497771	NextSeq 2000	PAIRED		GENOMIC	ILLUMINA	ERS14808518	ERP010814	['SAMEA112800972','33853028','ena-STUDY-FZB-22-06-2015-17:16:39:392-292','ERS14808518','21006327','287903','ena-EXPERIMENT-TAB-21-03-2023-10:58:00:142-108219','ena-RUN-TAB-21-03-2023-10:58:00:142-108220','ERR11050980','ERP010814','PRJEB9680','ERX10497771']		2023-07-20T23:22:00.000Z																														559	559884465	195221201	PRJEB9680			99.45	1667165	54	lineage4.1.2.1	Sensitive	['input','tbprofiler','diff','tree']	tuberculosis: unclassified		Mycobacterium tuberculosis
SAMEA115741496	ERR13266936	WGS	UNIVERSITY OF OXFORD, NUFFIELD DEPARTMENT OF MEDIC	ERX12637362	NextSeq 500	PAIRED	RANDOM PCR	GENOMIC	ILLUMINA	ERS20251239	ERP161058	['webin-reads-1b18473a19f4','ERX12637362','PRJEB76547','41869432','1b18473a19f4','b28b5ff0-515d-42d2-bc0f-19e45ec26bb9','ERR13266936','ERP161058','1124794','SAMEA115741496','ERS20251239']	2019	2024-08-08T10:58:00.000Z			IND	Asia																										528	528290400	261621798	PRJEB76547								CRyPTIC_2024	tuberculosis: unclassified		Mycobacterium tuberculosis
SAMN06055478	SRR5073871	WGS	UNIVERSITY OF MELBOURNE	SRX2392961	Illumina HiSeq 2500	PAIRED	RANDOM	GENOMIC	ILLUMINA	SRS1834415	SRP094134	['355614','SAMN06055478','PRJNA355614','02MTB0733_S13_L001_1.fastq.gz','bp0','SRS1834415','SRR5073871','6055478','HCMC1081','SRP094134','SRX2392961']	2009-12	2016-12-02T18:55:00.000Z		10.82 N 106.63 E	VNM	Asia	Ho Chi Minh City	sputum	Homo sapiens	3	human																					452	452986760	221361251	PRJNA355614			99.63	1400989	48	lineage4.8	Sensitive	['diff','Menardo_2021','tbprofiler','Napier_2020','input','Nimmo_2024','tree']	tuberculosis: human-adapted	L4.8	Mycobacterium tuberculosis
SAMN30950936	SRR21658376	WGS	WADSWORTH CENTER	SRX17658232	Illumina MiSeq	PAIRED	RANDOM	GENOMIC	ILLUMINA	SRS15190508	SRP338930	['766641','SRS15190508','SAMN30950936','IDR1600022146','IDR1600022146-01-01_S12_L001_R1_001.fastq.gz','PRJNA766641','SRX17658232','SRR21658376','SRP338930','30950936']	2016	2022-09-21T10:10:00.000Z			USA	North America	New York state		Homo sapiens	3	human																					521	521279742	318144739	PRJNA766641			99.68	1413857	75	lineage2.2.1	HR-TB	['diff','tree','tbprofiler','input']	tuberculosis: unclassified		Mycobacterium tuberculosis
SAMN37458053	SRR26112785	WGS	WADSWORTH CENTER	SRX21826724	NextSeq 500	PAIRED	RANDOM	GENOMIC	ILLUMINA	SRS18926331	SRP338930	['SRS18926331','SRP338930','IDR2200009108-01-01','SAMN37458053','IDR2200009108-01-01.R1.fastq.gz','SRR26112785','37458053','PRJNA766641','766641','IDR2200009108','SRX21826724']	2022	2023-09-19T16:29:00.000Z			USA	North America	New York state	sputum	Homo sapiens	3	human																					387	387210753	170218916	PRJNA766641									tuberculosis: unclassified		Mycobacterium tuberculosis
SAMN41417222	SRR29050867	WGS	FIND, THE FOUNDATION FOR INNOVATIVE NEW DIAGNOSTICS	SRX24575670	Illumina HiSeq 2000	PAIRED	RANDOM	GENOMIC	ILLUMINA	SRS21315759	SRP507535	['SRR29050867','TB-IS-1051-110548E_S59_R1_001.fastq.gz','SRX24575670','1109295','SAMN41417222','456AC9_E77314A748D3','SRP507535','456AC9_E77314A748D3_110548','41417222','PRJNA1109295','SRS21315759']		2024-05-16T09:56:00.000Z							Homo sapiens	3	human																					342	342557090	153683842	PRJNA1109295								WHO_mutations_2023	tuberculosis: unclassified		Mycobacterium tuberculosis
SAMN04396899	SRR3105762	WGS	CSIR-IGIB	SRX1534114	Illumina Genome Analyzer IIx	PAIRED	other	GENOMIC	ILLUMINA	SRS1251194	SRP068570	['SAMN04396899','OSDD629','308536','SRR3105762','SRS1251194','4396899','PRJNA308536','SRP068570','Run1_012_s_2','Run1_012_s_2_files','SRX1534114']	2009	2016-01-19T10:23:00.000Z		26.14 N 91.77 E	IND	Asia	Assam	sputum	Homo sapiens	3	human																					516	516405728	257097505	PRJNA308536								input	tuberculosis: unclassified		Mycobacterium tuberculosis
SAMEA2532504	ERR600654	WGS	SC	ERX557483	Illumina HiSeq 2000	PAIRED	RANDOM	GENOMIC	ILLUMINA	ERS456712	ERP003508	['230309','3070929','ERX557483','SC_EXP_13414_4#68','ERS456712','ERP003508','SAMEA2532504','Isoniazid_resistant_TB_outbreak_investigation-sc-2013-07-02T11:32:57Z-2688','M04002937-sc-1657979','PRJEB4239','ERR600654','SC_RUN_13414_4#68']		2014-09-19T12:27:00.000Z																														203	203624000	96220881	PRJEB4239			99.74	1698592	34	lineage4.6.2.2	HR-TB	['tree','tbprofiler','diff','input','Menardo_2021']	tuberculosis: human-adapted	L4	Mycobacterium tuberculosis
SAMN15404157	SRR12398925	AMPLICON	GENOSCREEN	SRX8897363	NextSeq 500	PAIRED	PCR	GENOMIC	ILLUMINA	SRS7156135	SRP276358	['SRX8897363','643157','15404157','SRS7156135','SRP276358','bp0','2016-01155_S213_R1_001.fastq.gz','SRR12398925','2016-01155','PRJNA643157','SAMN15404157','DRC_Deeplex519']	2016	2020-08-06T09:55:00.000Z			COD	Africa		sputum	Homo sapiens	3	human																					143	143912009	65949113	PRJNA643157									tuberculosis: unclassified		Mycobacterium tuberculosis
SAMEA9977552	ERR6866854	WGS	IMPERIAL COLLEGE LONDON	ERX6490282	Illumina HiSeq 2000	PAIRED	RANDOM	GENOMIC	ILLUMINA	ERS7655830	ERP123401	['LI2189609','ERX6490282','666870','ERP123401','LI2189609_raw_wgs_R1R2','SAMEA9977552','ERR6866854','PRJEB39837','22012352','ena-STUDY-IMPERIAL COLLEGE LONDON-12-08-2020-14:44:57:582-2394','ERS7655830','LI2189609_raw_wgs']	2009	2021-10-15T14:00:00.000Z			PER	South America	Lima		Homo sapiens	3	human																					245	245949102	111830292	PRJEB39837			99.54	1313067	45	lineage4.1.2.1	Sensitive	['tbprofiler','diff','tree','input','standford']	tuberculosis: unclassified		Mycobacterium tuberculosis
SAMEA104600149	ERR2307721	WGS	FZB	ERX2359013	NextSeq 500	PAIRED		GENOMIC	ILLUMINA	ERS2211431	ERP105903	['ena-RUN-FZB-19-02-2018-14:17:48:283-358','SAMEA104600149','448111','ERS2211431','ena-STUDY-FZB-22-12-2017-11:22:56:801-326','ERR2307721','PRJEB24099','8821188','LS53053-LIT','ERP105903','ena-EXPERIMENT-FZB-19-02-2018-14:17:48:283-358','ERX2359013']		2022-07-19T09:04:00.000Z																														485	485941600	331413514	PRJEB24099			99.03	1360433	28	lineage2.2.1	HR-TB	['diff','input','tbprofiler','tree']	MTBC		Mycobacterium tuberculosis complex sp.
SAMEA112799882	ERR11049766	WGS	FZB	ERX10496556	NextSeq 500	PAIRED		GENOMIC	ILLUMINA	ERS14807428	ERP010814	['ERP010814','ena-RUN-TAB-21-03-2023-10:57:59:638-105792','ena-STUDY-FZB-22-06-2015-17:16:39:392-292','SAMEA112799882','ERS14807428','PRJEB9680','33851938','ERR11049766','ERX10496556','ena-EXPERIMENT-TAB-21-03-2023-10:57:59:638-105791','287903','20006751']		2023-07-20T21:57:00.000Z																														306	306008590	133185592	PRJEB9680			99.44	1637186	54	lineage3.1.2	Sensitive	['tree','diff','tbprofiler','input']	tuberculosis: unclassified		Mycobacterium tuberculosis
SAMN09100159	SRR7069214	OTHER	MODMEDMICOXFORD	SRX4000149	Illumina MiSeq	PAIRED		OTHER	ILLUMINA	SRS3282854	SRP076676	['PRJNA302362','SAMN09100159','9100159','MMMOSAM:adf84175-7fc4-40bf-ad6f-9857263884c8','SRR7069214','SRX4000149','MMMOSRA:adf84175-7fc4-40bf-ad6f-9857263884c8','SRS3282854','302362','SRP076676']	2016	2018-04-26T14:19:00.000Z			GBR	Europe			Homo sapiens	3	human																					331	331702907	199884368	PRJNA302362									tuberculosis: unclassified		Mycobacterium tuberculosis
SAMN03246663	SRR1723952	WGS	INSTITUTE OF PATHOGEN BIOLOGY, CAMS&PUMC	SRX817207	Illumina HiSeq 2500	SINGLE	RANDOM	GENOMIC	ILLUMINA	SRS797411	SRP051327	['07DS27123','SRS797411','07DS27123 WGS','SAMN03246663','SRR1723952','268900','07DS27123.fastq.bz2','PRJNA268900','SRP051327','3246663','SRX817207']	2007	2015-01-08T10:17:00.000Z			CHN	Asia	Shaanxi	sputum	Homo sapiens	3	human																					888	888567700	581706312	PRJNA268900								['input','Napier_2020']	tuberculosis: human-adapted	L4.5	Mycobacterium tuberculosis
SAMN25888647	SRR18002895	WGS	NATIONAL INSTITUTE FOR COMMUNICABLE DISEASE CONTROL AND PREVENTION, CHINESE CENTER FOR DISEASE CONTR	SRX14158622	Illumina HiSeq 1000	PAIRED	RANDOM	GENOMIC	ILLUMINA	SRS11983865	SRP359570	['UM201218T0068_1.fq.gz','UM201218T0068','SRR18002895','bp0','SRX14158622','SAMN25888647','PRJNA806507','SRP359570','SRS11983865','25888647','806507']	2020	2022-02-13T06:56:00.000Z			CHN	Asia	Shanghai		Homo sapiens	3	human																					277	277916100	85377880	PRJNA806507								input	tuberculosis: unclassified		Mycobacterium tuberculosis
SAMEA104600477	ERR2307698	WGS	FZB	ERX2358990	Illumina HiSeq 2500	PAIRED		GENOMIC	ILLUMINA	ERS2211759	ERP105903	['448111','ena-EXPERIMENT-FZB-19-02-2018-14:17:48:282-335','8821516','PRJEB24099','ERR2307698','IP219','SAMEA104600477','ERS2211759','ERX2358990','ena-RUN-FZB-19-02-2018-14:17:48:282-335','ERP105903','ena-STUDY-FZB-22-12-2017-11:22:56:801-326']		2022-07-19T01:18:00.000Z																														609	609390600	377288755	PRJEB24099			99.58	1350391	46	lineage2.2.1	MDR-TB	['input','tbprofiler','tree','diff']	MTBC		Mycobacterium tuberculosis complex sp.
SAMEA8616268	ERR5979729	WGS	FZB	ERX5619515	NextSeq 500	PAIRED		GENOMIC	ILLUMINA	ERS6300875	ERP128579	['PRJEB44524','ERP128579','ERS6300875','751334','SAMEA8616268','ERR5979729','20609624','LSF-82','ena-STUDY-FZB-25-04-2021-08:07:37:001-1206','ena-RUN-FZB-27-05-2021-16:09:55:564-189','ena-EXPERIMENT-FZB-27-05-2021-16:09:55:564-189','ERX5619515']		2021-10-15T01:12:00.000Z																														626	626034027	273995473	PRJEB44524			99.94	1650519	56	lineage4.9	Sensitive	['diff','input','tree','tbprofiler']	MTBC		Mycobacterium tuberculosis complex sp.
SAMN05710423	SRR4067941	WGS	MODMEDMICOXFORD	SRX2054901	Illumina MiSeq	PAIRED	RANDOM	GENOMIC	ILLUMINA	SRS1646971	SRP082998	['SRR4067941','SRX2054901','MMMOSAM:781ca08f-c1b9-48aa-ac38-cf9ea9f8b3ec','5710423','MMMOSRA:781ca08f-c1b9-48aa-ac38-cf9ea9f8b3ec','SRS1646971','SAMN05710423','PRJNA324238','324238','SRP082998']		2016-08-26T07:23:00.000Z			GBR	Europe			Homo sapiens	3	human																					199	199197636	127294368	PRJNA324238									NTM: avium complex		Mycobacterium intracellulare subsp. chimaera
SAMEA104447144	ERR2228865	WGS	STATENS SERUM INSTITUT	ERX2282204	NextSeq 500	PAIRED	RANDOM	GENOMIC	ILLUMINA	ERS2065086	ERP022352	['ERR2228865','ERX2282204','ena-STUDY-STATENS SERUM INSTITUT-03-04-2017-09:47:03:433-394','ERS2065086','DKC2-0071','ERP022352','PRJEB20214','388615','8234751','ena-RUN-STATENS SERUM INSTITUT-21-12-2017-12:46:39:818-78','SAMEA104447144','ena-EXPERIMENT-STATENS SERUM INSTITUT-21-12-2017-12:46:39:818-78']	2004	2017-12-22T14:39:00.000Z			DNK	Europe		bronchoalveolar lavage	Homo sapiens	3	human																					887	887041062	451761800	PRJEB20214			99.16	1347803	41	lineage4.8	Sensitive	['input','Napier_2020','diff','outbreak_1112-15_DNK','tbprofiler']	tuberculosis: human-adapted	L4.8	Mycobacterium tuberculosis
SAMEA5163811	ERR4178157	WGS	WELLCOME SANGER INSTITUTE	ERX4141581	HiSeq X Ten	PAIRED	RANDOM	GENOMIC	ILLUMINA	ERS2971534	ERP112727	['ERS2971534','ERX4141581','ERR4178157','15056375','626130','SC_EXP_29544_1#106','SC_RUN_29544_1#106','ERP112727','The_Genomics_of_Multidrug_Resistant_Tuberculosis_Transmission__NIHR_funded_-sc-5364','SAMEA5163811','PRJEB30294','1aa87362-6414-11e8-bf99-3c4a9275d6c8']		2020-05-29T14:38:00.000Z																														343	343091630	77936098	PRJEB30294			99.54	1857919	63	lineage4.1.1	Sensitive	['tree','diff','tbprofiler','input']	tuberculosis: unclassified		Mycobacterium tuberculosis
SAMN03300801	SRR1792443	WGS	USDA-NVSL-DBL	SRX868105	Illumina MiSeq	PAIRED	RANDOM	GENOMIC	ILLUMINA	SRS838289	SRP053287	['SRX868105','SRR1792443','SAMN03300801','PRJNA251692','250: 13-6884','SRS838289','13-6884','3300801','SRP053287','250: 13-6884_files','251692']	2013	2015-02-23T17:11:00.000Z			USA	North America	TX		Bos taurus	2	domestic cattle																					601	601695706	414823297	PRJNA251692			99.33	1161081	54	La1.8.1	Other	['input','diff','tree','tbprofiler']	tuberculosis: animal-adapted	La1	Mycobacterium bovis
SAMN41154876	SRR28868902	WGS	MDUPHL	SRX24428149	NextSeq 500	PAIRED	RANDOM	GENOMIC	ILLUMINA	SRS21182720	SRP399923	['SRX24428149','SAMN41154876','AUSMDU00092386','SRP399923','AUSMDU00092386_S69_R1_001.fastq.gz','PRJNA857537','857537','SRR28868902','41154876','SRS21182720']	2023	2024-05-01T23:05:00.000Z			AUS	Oceania	Victoria		Homo sapiens	3	human																					555	555429512	245641770	PRJNA857537			99.72	1603795	54	lineage4.3.3	Sensitive	['tbprofiler','tree','input','diff']	tuberculosis: human-adapted	L1	Mycobacterium tuberculosis	Manila
SAMN20525278	SRR15368918	WGS	SCHOOL OF PUBLIC HEALTH, FUDAN UNIVERSITY	SRX11671296	Illumina HiSeq 2000	PAIRED	PCR	GENOMIC	ILLUMINA	SRS9703404	SRP330727	['SRR15368918','751240','PRJNA751240','A88_R1.fastq.gz','SRX11671296','SAMN20525278','SRP330727','SRS9703404','A88','bp0','20525278','2013-South-031']	2013	2021-08-08T10:47:00.000Z		30.38 N 120.30 E	CHN	Asia	Zheijiang	sputum	Homo sapiens	3	human																					1397	1397401800	544593248	PRJNA751240			99.43	1707907	57	lineage2.2.1.1	Sensitive	['timelapse_Zhejiang_CHN','tree','input','tbprofiler','diff']	tuberculosis: unclassified		Mycobacterium tuberculosis
SAMEA7156942	['ERR5864795','ERR5864794']	WGS		['ERX5510589','ERX5510590']	Illumina HiSeq 2500	PAIRED		GENOMIC	ILLUMINA	ERS4917404		['PRJEB39561','ERX5510589','ERP123095','ena-RUN-Swiss Tropical and Public Health Institute-03-05-2021-19:33:15:148-1259','ena-EXPERIMENT-Swiss Tropical and Public Health Institute-03-05-2021-19:33:15:148-1259','ena-EXPERIMENT-Swiss Tropical and Public Health Institute-03-05-2021-19:33:15:148-1258','674180','ena-STUDY-Swiss Tropical and Public Health Institute-27-07-2020-11:23:30:592-1894','SRS8942792','ERR5864794','19060661','ERR5864795','SAMEA7156942','ena-RUN-Swiss Tropical and Public Health Institute-03-05-2021-19:33:15:148-1258','ERX5510590','ERS4917404','G03558']					GEO	Asia																										981	981537392	463052365	PRJEB39561			99.45	3545444	78	lineage2.2.1	Pre-XDR-TB	['diff','tree','R-MDR_GEO','tbprofiler','input']	tuberculosis: unclassified		Mycobacterium tuberculosis
SAMN31020206	SRR21710931	WGS	WADSWORTH CENTER	SRX17708297	Illumina MiSeq	PAIRED	RANDOM	GENOMIC	ILLUMINA	SRS15238802	SRP338930	['SRX17708297','766641','IDR2000003986','IDR2000003986-01-01_S26_L001_R1_001.fastq.gz','31020206','SRS15238802','SAMN31020206','SRR21710931','PRJNA766641','SRP338930']	2020	2022-09-26T13:37:00.000Z			USA	North America	New York state		Homo sapiens	3	human																					548	548907012	332587029	PRJNA766641			99.57	1499850	76	lineage4.1.1	Sensitive	['tree','tbprofiler','diff','input']	tuberculosis: unclassified		Mycobacterium tuberculosis
SAMN35721503	SRR24904150	WGS	NATIONAL UNIVERSITY HOSPITAL	SRX20665751	Illumina NovaSeq 6000	PAIRED	RANDOM	GENOMIC	ILLUMINA	SRS17961800	SRP443033	['983112','35721503','SRS17961800','bp0','PRJNA983112','SRX20665751','SRP443033','SAMN35721503','MV34_DKDN220016068-1A_H7YYNDSX5_L2_1.fq.gz','mv34','SRR24904150']	2020	2023-06-13T07:08:00.000Z			SGP	Asia		sputum	Homo sapiens	3	human																					1435	1435612200	452085754	PRJNA983112									NTM: avium complex		Mycobacterium avium complex sp.
SAMN02671107	SRR1187627	WGS	RI-MUHC	SRX484875	Illumina MiSeq	PAIRED		GENOMIC	ILLUMINA	SRS569103	SRP039605	['2671107','w26-MT-1403','SRX484875','SRS569103','PRJNA240330','SRR1187627','SRP039605','240330','SAMN02671107']	2009	2014-03-11T21:52:00.000Z		57.382712 N 70.616561 W	CAN	North America	Quebec		Homo sapiens	3	human																					255	255471920	100573409	PRJNA240330			99.44	1037035	49	lineage4.1.2	Sensitive	['Napier_2020','input','tbprofiler','tree','Menardo_2021','Menardo_2018','diff']	tuberculosis: human-adapted	L4.1.2	Mycobacterium tuberculosis
SAMN41468540	SRR29093629	WGS	FIND, THE FOUNDATION FOR INNOVATIVE NEW DIAGNOSTICS	SRX24617523	Illumina HiSeq 2000	PAIRED	RANDOM	GENOMIC	ILLUMINA	SRS21354689	SRP507535	['SRS21354689','924644_23C53C52B008_H_cox_R1811_COW6673A60','41468540','SAMN41468540','1109295','924644_23C53C52B008','PRJNA1109295','SRX24617523','SRP507535','1503501662237T-H_cox_R1811_COW6673A60_S32_R1_001.fastq.gz','SRR29093629']	2006	2024-05-21T06:06:00.000Z			ZAF	Africa			Homo sapiens	3	human																					60	60823706	27714425	PRJNA1109295								WHO_mutations_2023	tuberculosis: unclassified		Mycobacterium tuberculosis
SAMN30949588	SRR21689434	WGS	RIVM	SRX17687435	Illumina HiSeq 2500	PAIRED	RANDOM	GENOMIC	ILLUMINA	SRS15218823	SRP399356	['SRR21689434','882748','SAMN30949588','RIVM0904','bp0','PRJNA882748','30949588','SRX17687435','RIVM0904.bam','SRP399356','SRS15218823']	2018	2022-09-23T18:03:00.000Z			NLD	Europe		sputum	Homo sapiens	3	human																					906	906747518	250021983	PRJNA882748								input	tuberculosis: unclassified		Mycobacterium tuberculosis
SAMEA2040745	ERR323095	WGS	SC	ERX296240	Illumina HiSeq 2000	PAIRED	RANDOM	GENOMIC	ILLUMINA	ERS198157	ERP001072	['SAMEA2040745','SC_RUN_9891_1#63','ERS198157','Karonga_Prevention_Study__KPS____whole_genome_sequencing_in_a_whole_population-sc-2011-12-13T10:33:26Z-2066','ERX296240','PRJEB2794','SC_EXP_9891_1#63','2313356','ERR323095','ERP001072','Karonga_Prevention_Study__KPS____whole_genome_sequ','74551-sc-2012-12-11T14:37:14Z-1523802','204548']		2013-08-14T10:26:00.000Z			MWI	Africa	Karonga																									534	534697800	316519249	PRJEB2794			88.37	1510026	33	lineage4.3.4.2.1	Sensitive	['tbprofiler','Menardo_2018','Menardo_2021','Napier_2020','tree','Karonga_Prevention_Study','input','diff']	tuberculosis: human-adapted	L4.3.4.2.1	Mycobacterium tuberculosis
SAMN43296792	SRR30336495	WGS	UNIVERSITAS PADJADJARAN	SRX25796616	NextSeq 550	PAIRED	RANDOM	GENOMIC	ILLUMINA	SRS22428293	SRP527974	['SAMN43296792','1150781','SRP527974','SRX25796616','600363_S13','600363_S13_R1_001.fastq.gz','43296792','bp0','PRJNA1150781','SRS22428293','SRR30336495']	2012	2024-08-22T05:37:00.000Z		2.53628 S 140.71345 E	IDN	Asia	Jayapura, Papua	sputum	Homo sapiens	3	human																					430	430192938	186077015	PRJNA1150781									tuberculosis: unclassified		Mycobacterium tuberculosis
SAMN07257464	['SRR5721629','SRR5721625','SRR5721626']	Tn-Seq		['SRX2938335','SRX2938338','SRX2938339']	Illumina HiSeq 4000	PAIRED	PCR	GENOMIC	ILLUMINA	SRS2299980		['H37RvMA','SRR5721629','SRP109851','SRS2299980','SRX2938335','SRR5721626','Rv_1_L2_CTCCGGAA_L002_R1_001.fastq','SRX2938339','Rv_2_L2_CGATCATG_L002_R2_001.fastq','H37RvHA','Rv_1','SRX2938338','Rv_2','390291','SRR5721625','PRJNA390291','Rv_3_L2_CTCTACTT_L002_R1_001.fastq','7257464','Rv_3','SAMN07257464']					USA	North America	New York		Homo sapiens	3	human																					2794	2795601200	1913797738	PRJNA390291									tuberculosis: human-adapted	L4	Mycobacterium tuberculosis	H37Rv
SAMN17976804	SRR13736074	WGS	SORBONNE UNIVERSITE, INSERM, U1135	SRX10123613	Illumina HiSeq 2500	PAIRED	PCR	GENOMIC	ILLUMINA	SRS8278069	SRP306956	['SRS8278069','702643','SRP306956','17976804','bp0','SRR13736074','2580_M5S1-oflo-2_CTCAGA_R1.fastq.gz','SAMN17976804','M5S1','lib_M5S1','PRJNA702643','SRX10123613']	2016	2021-02-18T07:39:00.000Z							Mus musculus	2	mouse																					176	176620888	78345939	PRJNA702643			99.96	1282611	32	lineage4.9	Sensitive	['diff','tbprofiler','input']	tuberculosis: human-adapted	L4	Mycobacterium tuberculosis	H37Rv
SAMEA114640622	['ERR12307418','ERR12307417']	WGS		['ERX11684358','ERX11684359']	Illumina NovaSeq 6000	SINGLE	RANDOM	GENOMIC	ILLUMINA	ERS17041219		['674180','SAMEA114640622','ena-EXPERIMENT-TAB-20-11-2023-18:24:36:059-140601','ERX11684359','ena-RUN-TAB-20-11-2023-18:24:36:058-140600','ERS17041219','ERR12307417','ena-RUN-TAB-20-11-2023-18:24:36:059-140602','ena-EXPERIMENT-TAB-20-11-2023-18:24:36:058-140599','ERR12307418','38344803','ERX11684358','ERP123095','PRJEB39561','ena-STUDY-Swiss Tropical and Public Health Institute-27-07-2020-11:23:30:592-1894','G66805']					GEO	Asia			Homo sapiens	3	human																					651	652509319	204653823	PRJEB39561								R-MDR_GEO	tuberculosis: unclassified		Mycobacterium tuberculosis
SAMN07998947	SRR6280301	WGS	FUDAN UNIVERSITY	SRX3382414	Illumina HiSeq 2000	PAIRED	size fractionation	GENOMIC	ILLUMINA	SRS2677943	SRP124760	['7998947','SRS2677943','SJ_2009_0853.sort.bam','SRP124760','SRR6280301','SAMN07998947','PRJNA417753','SJ20090853','417753','SRX3382414']	2009	2017-11-10T05:11:00.000Z		31.03 N 121.23 E	CHN	Asia	Shanghai,Songjiang	sputum	Homo sapiens	3	human																					595	595142962	139711608	PRJNA417753			99.3	1869438	61	lineage2.2.1	HR-TB	['tree','input','Napier_2020','diff','tbprofiler']	tuberculosis: human-adapted	L2.2.1	Mycobacterium tuberculosis
SAMEA115739614	ERR13262186	WGS	UNIVERSITY OF OXFORD, NUFFIELD DEPARTMENT OF MEDIC	ERX12632599	NextSeq 500	PAIRED	RANDOM PCR	GENOMIC	ILLUMINA	ERS20249357	ERP161058	['ERR13262186','ERX12632599','webin-reads-a5ebd5f25619','a5ebd5f25619','SAMEA115739614','PRJEB76547','41858133','ERS20249357','b28b5ff0-515d-42d2-bc0f-19e45ec26bb9','1124794','ERP161058']	2020	2024-08-04T22:02:00.000Z			IND	Asia																										509	509140500	209725081	PRJEB76547								CRyPTIC_2024	tuberculosis: unclassified		Mycobacterium tuberculosis
SAMN19688206	SRR14801492	WGS	SIMON FRASER UNIVERSITY	SRX11134429	NextSeq 500	PAIRED	RANDOM	GENOMIC	ILLUMINA	SRS9197819	SRP323639	['bp0','SAMN19688206','SRR14801492','PRJNA736718','736718','SRS9197819','TB-333-2240-19_S32_1.fastq.gz','SRX11134429','SRP323639','19688206','TB-333-2240-19_S32']	2019	2021-06-13T23:03:00.000Z		47.03278 N 28.89972 E	MDA	Europe			Homo sapiens	3	human																					501	501713098	198189660	PRJNA736718			99.39	1729660	59	lineage4.2.1	MDR-TB	['tree','input','diff','tbprofiler']	tuberculosis: unclassified		Mycobacterium tuberculosis
SAMEA14493443	ERR9806862	WGS	UNIVERSITY OF ANTWERP	ERX9353848	NextSeq 500	PAIRED	RANDOM PCR	GENOMIC	ILLUMINA	ERS12121806	ERP134958	['844747','R10247','ERS12121806','SAMEA14493443','cheddar_cheese','ERX9353848','28830812','PRJEB50385','ERR9806862','ena-RUN-TAB-31-05-2022-21:20:15:592-1913','ena-EXPERIMENT-TAB-31-05-2022-21:20:15:592-1912','ERP134958']	2010	2022-06-25T19:12:00.000Z			ZAF	Africa		sputum	Homo sapiens	3	human																					842	842981427	345215953	PRJEB50385			99.52	1716682	58	lineage2.2.1	Pre-XDR-TB	['tbprofiler','input','tree','diff']	tuberculosis: unclassified		Mycobacterium tuberculosis
SAMN08628994	SRR6797575	WGS	SAN RAFFAELE	SRX3756718	Illumina HiSeq 2500	PAIRED	RANDOM	GENOMIC	ILLUMINA	SRS3012408	SRP128089	['SRR6797575','PRJNA428596','SAMN08628994','8628994','131660','SRX3756718','SRP128089','bp0','SRS3012408','131660_210916_BGD_210916_100.gatk.bam','131660_WGS','428596']		2018-03-02T06:29:00.000Z			BGD	Asia			Homo sapiens	3	human					S		S		S				S	S				S			239	239968930	104892448	PRJNA428596	CRyPTIC_WHO2021_PMC7612554		99.26	1792767	40	lineage1.1.2	HR-TB	['Walker_2022','tree','diff','Menardo_2021','tbprofiler','input']	tuberculosis: human-adapted	L1.1.2	Mycobacterium tuberculosis
SAMEA6474100	ERR3813632	WGS	PUBLIC HEALTH AGENCY OF SWEDEN	ERX3814987	Ion Torrent S5 XL	SINGLE	RANDOM	GENOMIC	ION_TORRENT	ERS4238590	ERP119364	['ERS4238590','614311','14111868','ERP119364','ena-EXPERIMENT-Public Health Agency of Sweden-14-01-2020-15:01:17:558-34','ena-STUDY-Public Health Agency of Sweden-14-01-2020-15:01:19:165-1943','ERR3813632','ena-RUN-Public Health Agency of Sweden-14-01-2020-15:01:17:558-34','BELA_13a','SAMEA6474100','PRJEB36203','ERX3814987']	2012-09	2020-02-27T04:03:00.000Z			BLR	Europe			Homo sapiens	3	human																					171	171041915	140521469	PRJEB36203								Menardo_2021	tuberculosis: human-adapted	L2	Mycobacterium tuberculosis
SAMN04396896	SRR3105776	WGS	CSIR-IGIB	SRX1534128	Illumina Genome Analyzer IIx	PAIRED	other	GENOMIC	ILLUMINA	SRS1251180	SRP068570	['PRJNA308536','308536','SRP068570','SRX1534128','Run2_12_s_6','4396896','Run2_12_s_6_files','SRR3105776','SRS1251180','OSDD515','SAMN04396896']	2009	2016-01-19T10:21:00.000Z		27.49 N 77.67 E	IND	Asia	Mathura	sputum	Homo sapiens	3	human																					269	269230246	149005383	PRJNA308536								input	tuberculosis: unclassified		Mycobacterium tuberculosis
SAMN41468568	SRR29093341	WGS	FIND, THE FOUNDATION FOR INNOVATIVE NEW DIAGNOSTICS	SRX24617216	Illumina HiSeq 2000	PAIRED	RANDOM	GENOMIC	ILLUMINA	SRS21354381	SRP507535	['SRR29093341','41468568','924644_2B4559A10DE1','SRS21354381','SRX24617216','924644_2B4559A10DE1_R12084','1109295','SAMN41468568','PRJNA1109295','1503502091796T-R12084_S16_R1_001.fastq.gz','SRP507535']		2024-05-21T06:01:00.000Z							Homo sapiens	3	human																					453	453873600	196670130	PRJNA1109295								WHO_mutations_2023	tuberculosis: unclassified		Mycobacterium tuberculosis
SAMN02671168	SRR1191489	WGS	RI-MUHC	SRX488581	Illumina MiSeq	PAIRED		GENOMIC	ILLUMINA	SRS572135	SRP039605	['2671168','w95-MT-4846','SAMN02671168','SRS572135','SRP039605','240330','PRJNA240330','SRX488581','SRR1191489']	2011	2014-03-13T17:48:00.000Z		57.382712 N 70.616561 W	CAN	North America	Quebec		Homo sapiens	3	human																					198	198076053	96686899	PRJNA240330			99.3	886175	31	lineage4.1.2	Other	['Napier_2020','diff','input','tbprofiler','Menardo_2021']	tuberculosis: human-adapted	L4.1.2	Mycobacterium tuberculosis
SAMEA4706638	ERR3439375	WGS	WELLCOME SANGER INSTITUTE	ERX3461395	Illumina HiSeq X Ten	PAIRED	RANDOM	GENOMIC	ILLUMINA	ERS2526800	ERP021867	['480613','SC_EXP_26268_2#154','881fcdac-5454-11e8-bf7f-3c4a9275d6c8','ERR3439375','ERP021867','ERX3461395','12304012','ERS2526800','SC_RUN_26268_2#154','Exploring_the_richness_of_Mycobacterium_bovis_strain_diversity-sc-4667','SAMEA4706638','PRJEB19799']		2019-07-18T09:26:00.000Z			GBR	Europe																										131	131647236	32235111	PRJEB19799			99.29	693615	23	La1.8.1	Other	['tbprofiler','tree','bovis_GBR','diff','input']	tuberculosis: animal-adapted	La1	Mycobacterium bovis
SAMEA13294810	ERR9121537	WGS	UNIVERSITY OF OXFORD, NUFFIELD DEPARTMENT OF MEDIC	ERX8663516	Illumina MiSeq	PAIRED	RANDOM	GENOMIC	ILLUMINA	ERS10897736	ERP136048	['SAMEA13294810','run.1720.1.ffe500b644631335758bcbe80a7c0971','30300447','ERX8663516','project.SeqTreat_Valencia1','ERR9121537','ERP136048','sample.1720.37734935','PRJEB51415','862826','experiment.1720.b0efc797','ERS10897736']		2024-08-10T18:07:00.000Z			ESP	Europe	Valencia																									269	269920954	147347746	PRJEB51415								CRyPTIC_SeqTreat_Valencia	tuberculosis: unclassified		Mycobacterium tuberculosis
SAMN20981870	SRR15661608	WGS	THE UNIVERSITY OF QUEENSLAND	SRX11958501	NextSeq 500	PAIRED	RANDOM	GENOMIC	ILLUMINA	SRS9967925	SRP333946	['18MT14766','14','757443','20981870','PRJNA757443','SRP333946','SRS9967925','SAMN20981870','18MT14766_paired_R1.fastq.gz','SRR15661608','SRX11958501']	2018	2021-08-28T11:10:00.000Z			PNG	Oceania		sputum	Homo sapiens	3	human																					527	527056846	222198192	PRJNA757443			99.54	1837095	60	lineage2.2.1.1	MDR-TB	['diff','tree','tbprofiler','input']	tuberculosis: unclassified		Mycobacterium tuberculosis
SAMEA8994170	ERR6358871	WGS	INSTITUTE OF TROPICAL MEDICINE	ERX5990405	Illumina HiSeq 2500	PAIRED	RANDOM	GENOMIC	ILLUMINA	ERS6676863	ERP127219	['PRJEB43270','ena-RUN-Institute of tropical medicine-25-07-2021-13:14:35:855-167','ena-STUDY-Institute of tropical medicine-23-02-2021-16:38:38:170-1064','ERX5990405','SAMEA8994170','ERR6358871','ena-EXPERIMENT-Institute of tropical medicine-25-07-2021-13:14:35:855-167','1994-00065','ERP127219','ERS6676863','20452283','725756']	1994	2021-09-30T23:33:00.000Z			RWA	Africa		sputum	Homo sapiens	3	human																					1280	1280097989	605212534	PRJEB43270			99.61	1477825	50	lineage4.6.1.2	MDR-TB	['tbprofiler','tree','diff','input']	tuberculosis: unclassified		Mycobacterium tuberculosis
SAMEA7555900	ERR4822479	WGS	IML GAUTING	ERX4692469	NextSeq 500	PAIRED	RANDOM	GENOMIC	ILLUMINA	ERS5312543	ERP124948	['ERR4822479','ERS5312543','experiment.26258','project.Cryptic_3rd','ERX4692469','PRJEB41208','sample.26258','SAMEA7555900','22475255','ERP124948','773305','run.26258']		2021-11-11T03:15:00.000Z																														699	699377385	296387907	PRJEB41208								['CRyPTIC_Gauting','input']	tuberculosis: unclassified		Mycobacterium tuberculosis
SAMN30949216	SRR21690299	WGS	RIVM	SRX17687906	Illumina NovaSeq 6000	PAIRED	RANDOM	GENOMIC	ILLUMINA	SRS15219294	SRP399356	['PRJNA882748','SRS15219294','SRP399356','SAMN30949216','bp0','RIVM0532.bam','SRR21690299','30949216','SRX17687906','882748','RIVM0532']	2019	2022-09-23T18:05:00.000Z			NLD	Europe		sputum	Homo sapiens	3	human																					389	389167383	36243489	PRJNA882748								input	tuberculosis: human-adapted		Mycobacterium africanum
SAMN41685709	SRR29289301	WGS	FIND, THE FOUNDATION FOR INNOVATIVE NEW DIAGNOSTICS	SRX24806359	Illumina HiSeq 2000	PAIRED	RANDOM	GENOMIC	ILLUMINA	SRS21521242	SRP511884	['SRR29289301','SRS21521242','PRJNA1120243','SAMN41685709','SRX24806359','41685709','165-22_R1.fastq.gz','SRP511884','bp0','D-1538-21','D-1538-21_165-22','1120243']	2021	2024-06-05T06:38:00.000Z			PAK	Asia			Homo sapiens	3	human																					486	486499796	212551293	PRJNA1120243									tuberculosis: unclassified		Mycobacterium tuberculosis
SAMEA2343270	ERR502945	WGS	SC	ERX468302	Illumina HiSeq 2000	PAIRED	RANDOM	GENOMIC	ILLUMINA	ERS400962	ERP004677	['ERP004677','PRJEB5280','247745','SC_RUN_12274_4#62','Mycobacterium_tuberculosis__HICF__sequencing-sc-2926','CL22222-sc-1837832','2776903','SAMEA2343270','ERS400962','ERR502945','ERX468302','SC_EXP_12274_4#62']		2014-06-10T21:30:00.000Z			PER	South America																										348	348613200	152244952	PRJEB5280			99.56	1690958	39	lineage2.2.1	Sensitive	['tbprofiler','standford','tree','input','Napier_2020','diff']	tuberculosis: human-adapted	L2.2.1	Mycobacterium tuberculosis
SAMN36639311	SRR25395643	WGS	SAN RAFFAELE SCIENTIFIC INSTITUTE	SRX21133695	NextSeq 550	PAIRED	RANDOM	GENOMIC	ILLUMINA	SRS18398440	SRP450988	['PRJNA994428','SRR25395643','994428','SRX21133695','SRS18398440','CZ48921','SRP450988','SAMN36639311','36639311','CZ48921_S1_L001_R1_001.fastq.gz']	2021	2023-07-24T13:23:00.000Z		50.0755 N 14.4378 E	CZE	Europe	Prague		Homo sapiens	3	human																					286	286512042	179653192	PRJNA994428			99.63	1642878	53	lineage4.3.4.2	Pre-XDR-TB	['tbprofiler','input','tree','diff']	tuberculosis: unclassified		Mycobacterium tuberculosis
SAMN05916229	SRR28393330	WGS	FIND, THE FOUNDATION FOR INNOVATIVE NEW DIAGNOSTICS	SRX23998334	Illumina HiSeq 2500	PAIRED	RANDOM	GENOMIC	ILLUMINA	SRS20794903	SRP496567	['Peru4908_R1.fastq.gz','SAMN05916229','SRR28393330','PRJNA343736','SRX23998334','343736','SRS20794903','5916229','WGS-Peru4908','01-R0276','SRP496567']	2012	2024-03-20T07:43:00.000Z		12 S 77 W	PER	South America	Lima	As reported: patient	Homo sapiens	3	human																					562	562733500	260885776	PRJNA343736			99.74	1863908	53	lineage4.3.4.2	Pre-XDR-TB	['tbprofiler','standford','diff','input','tree']	tuberculosis: unclassified		Mycobacterium tuberculosis
SAMEA104718802	ERR2446451	WGS	RIVM - NATIONAL INSTITUTE FOR PUBLIC HEALTH AND TH	ERX2465552	Illumina HiSeq 2500	SINGLE	RANDOM	GENOMIC	ILLUMINA	ERS2320185	ERP107526	['448124','ena-RUN-RIVM - National Institute for Public Health and the Environment-26-03-2018-16:05:17:755-397','ena-EXPERIMENT-RIVM - National Institute for Public Health and the Environment-26-03-2018-16:05:17:755-397','PRJEB25592','ERS2320185','ERP107526','SAMEA104718802','ERR2446451','8820734','WGSVNTR2016397','ena-STUDY-RIVM - National Institute for Public Health and the Environment-15-03-2018-13:44:58:461-243','ERX2465552']	2016	2019-06-11T17:44:00.000Z			NLD	Europe			Homo sapiens	3	human																					577	577568214	149248439	PRJEB25592								['Napier_2020','WGS_2016_NLD']	tuberculosis: human-adapted	L4.8	Mycobacterium tuberculosis
SAMEA7551917	ERR4818553	WGS	PUBLIC HEALTH ENGLAND	ERX4688395	Illumina HiSeq 2500	PAIRED	RANDOM	GENOMIC	ILLUMINA	ERS5308565	ERP124941	['PRJEB41201','project.PHE-TB','ERS5308565','773303','run.21373','experiment.21373','SAMEA7551917','22471310','ERR4818553','sample.21373','ERP124941','ERX4688395']		2021-11-10T20:05:00.000Z			GBR	Europe																										0	954825	578823	PRJEB41201								['CRyPTIC_PHE','input']	tuberculosis: unclassified		Mycobacterium tuberculosis
SAMEA10242737	ERR6879020	WGS	IMPERIAL COLLEGE LONDON	ERX6502447	Illumina HiSeq 2000	PAIRED	RANDOM	GENOMIC	ILLUMINA	ERS7899063	ERP132154	['780156','ERX6502447','ERS7899063','ERR6879020','ERP132154','SAMEA10242737','ena-STUDY-IMPERIAL COLLEGE LONDON-30-09-2021-18:36:08:696-2051','PRJEB47846','CSV4519_raw_wgs_R1R2','CSV4519','23082607','CSV4519_raw_wgs']	2004	2021-11-17T01:16:00.000Z			PER	South America	Lima		Homo sapiens	3	human																					2716	2716903030	1695573716	PRJEB47846								['input','standford']	tuberculosis: unclassified		Mycobacterium tuberculosis
SAMEA12320548	ERR8025352	WGS	ST GEORGE'S, UNIVERSITY OF LONDON	ERX7590940	Illumina HiSeq 2500	PAIRED	RANDOM	GENOMIC	ILLUMINA	ERS9927377	ERP131966	['ena-RUN-TAB-16-01-2022-23:13:23:121-15662','ERR8025352','25176557','ERX7590940','ERS9927377','799545','ena-STUDY-BUGS-22-09-2021-13:19:29:761-420','ena-EXPERIMENT-TAB-16-01-2022-23:13:23:121-15661','SAMEA12320548','T2','ERP131966','PRJEB47671']	2018	2022-07-21T16:12:00.000Z			GBR	Europe			Homo sapiens	3	human																					315	315931260	148812653	PRJEB47671								input	tuberculosis: unclassified		Mycobacterium tuberculosis
SAMN07766384	SRR6152647	WGS	BC CENTRE FOR DISEASE CONTROL PUBLIC HEALTH LABORATORY	SRX3264753	HiSeq X Ten	PAIRED	RANDOM	GENOMIC	ILLUMINA	SRS2576983	SRP119652	['BC13-Mtb218','413593','7766384','BC13-Mtb218_2.fastq.gz','SRP119652','SRR6152647','SRS2576983','SRX3264753','PRJNA413593','SAMN07766384']	2013	2017-10-11T03:03:00.000Z		49.15 N 123.7 W	CAN	North America	British Columbia		Homo sapiens	3	human					S		S						S	S							639	639857000	296954739	PRJNA413593	CRyPTIC_WHO2021_PMC7612554		99.47	1817115	52	lineage2.2.1	Sensitive	['input','Walker_2022','tbprofiler','diff','tree','Napier_2020']	tuberculosis: human-adapted	L2	Mycobacterium tuberculosis
SAMEA1118085	ERR2512904	WGS	PHE	ERX2532114	Illumina MiSeq	PAIRED	RANDOM	GENOMIC	ILLUMINA	ERS2397494	ERP107961	['sample.4547','ERS2397494','ERR2512904','PRJEB25991','10122031','SAMEA1118085','experiment.4547','run.4547','ERX2532114','ERP107961','project.First_10k_genomes_study_set_4','493034']		2022-07-23T22:18:00.000Z			GBR	Europe	England									S		S					S	S								286	286132279	171890033	PRJEB25991	Walker_2022		99.51	1612044	55	lineage4.1.2.1	Sensitive	['Napier_2020','Walker_2022','input','tree','diff','CRyPTIC_PHE','tbprofiler']	tuberculosis: human-adapted	L4.1.2.1	Mycobacterium tuberculosis
SAMEA113941108	ERR11879592	WGS	STELLENBOSCH UNIVERSITY	ERX11273171	Illumina MiniSeq	PAIRED	RANDOM PCR	GENOMIC	ILLUMINA	ERS15935360	ERP148698	['ERR11879592','PRJEB63553','9221aa09-9bab-4093-933a-218252afaee2','SAMEA113941108','1009579','NB18212-Illumina','37158699','ERX11273171','ERP148698','ena-RUN-TAB-23-08-2023-14:12:49:393-20','ERS15935360','ena-EXPERIMENT-TAB-23-08-2023-14:12:49:392-19']	2019	2023-09-01T07:07:00.000Z			ZAF	Africa			Syncerus caffer	3	African buffalo																					280	280110763	72811377	PRJEB63553			99.43	956281	51	La1.8.1	Other	['tree','diff','tbprofiler','input']	tuberculosis: animal-adapted	La1	Mycobacterium bovis
SAMEA104153398	ERR2027234	Targeted-Capture	UNIVERSITY COLLEGE LONDON	ERX2086386	Illumina MiSeq	PAIRED	other	GENOMIC	ILLUMINA	ERS1812416	ERP023961	['ERP023961','ena-RUN-UNIVERSITY COLLEGE LONDON-06-07-2017-12:09:11:646-33','PRJEB21685','ena-STUDY-UNIVERSITY COLLEGE LONDON-06-07-2017-12:09:14:013-441','402028','SAMEA104153398','ERR2027234','ERS1812416','ena-EXPERIMENT-UNIVERSITY COLLEGE LONDON-06-07-2017-12:09:11:646-33','Mtb_2238','7614120','ERX2086386']	2016	2022-07-21T11:57:00.000Z			GBR	Europe		sputum	Homo sapiens	3	human																					624	624160436	303693949	PRJEB21685									tuberculosis: unclassified		Mycobacterium tuberculosis
SAMN16086757	SRR12650616	WGS	INSTITUT PASTEUR DE LILLE	SRX9131793	Illumina HiSeq 2500	PAIRED	RANDOM	GENOMIC	ILLUMINA	SRS7374041	SRP282561	['PRJNA662472','Ki02D_S80_R1_001.fastq.gz','16086757','662472','SRP282561','SRR12650616','Ki02D','SAMN16086757','SRS7374041','SRX9131793']		2020-09-16T10:12:00.000Z			FRA	Europe	Toulouse		Mus musculus	3	mouse																					1253	1253554635	758936142	PRJNA662472								['input','denylist']	MTBC		Mycobacterium canettii	STB-K
SAMN05577272	SRR4034279	WGS	HARVARD MEDICAL SCHOOL	SRX2025578	Illumina HiSeq 2000	PAIRED	RANDOM	GENOMIC	ILLUMINA	SRS1620007	SRP082185	['323744','5577272','SRR4034279','SRS1620007','SRP082185','P39-Eta-B1','SAMN05577272','PRJNA323744','788-eAB1_1.fastq.gz','SRX2025578']	2013-11	2016-08-16T02:14:00.000Z		29.6483 S 30.3318 E	ZAF	Africa	Kwazulu-Natal	necropsy (morgue)	Homo sapiens	3	human																					393	393852328	269938007	PRJNA323744								['intrapatient_ZAF','denylist','input','Napier_2020']	tuberculosis: human-adapted	L4.1.2	Mycobacterium tuberculosis
SAMEA115739527	ERR13262059	WGS	UNIVERSITY OF OXFORD, NUFFIELD DEPARTMENT OF MEDIC	ERX12632472	NextSeq 500	PAIRED	RANDOM PCR	GENOMIC	ILLUMINA	ERS20249270	ERP161058	['PRJEB76547','41867803','ERX12632472','ERR13262059','ERS20249270','b28b5ff0-515d-42d2-bc0f-19e45ec26bb9','ERP161058','4c3f1893ed0f','webin-reads-4c3f1893ed0f','1124794','SAMEA115739527']	2020	2024-08-05T10:48:00.000Z			IND	Asia																										473	473184000	217932244	PRJEB76547								CRyPTIC_2024	tuberculosis: unclassified		Mycobacterium tuberculosis
SAMEA2342456	ERR502424	WGS	SC	ERX467781	Illumina HiSeq 2000	PAIRED	RANDOM	GENOMIC	ILLUMINA	ERS400141	ERP003508	['2776836','230309','ERR502424','H131540884m-sc-1657948','SC_RUN_12274_8#90','ERP003508','ERX467781','SAMEA2342456','Isoniazid_resistant_TB_outbreak_investigation-sc-2013-07-02T11:32:57Z-2688','SC_EXP_12274_8#90','PRJEB4239','ERS400141']		2014-06-10T21:20:00.000Z																														319	319849000	127075998	PRJEB4239			99.83	2850577	66	lineage4.6.2.2	HR-TB	['tree','diff','tbprofiler','input','Menardo_2021']	tuberculosis: human-adapted	L4	Mycobacterium tuberculosis
SAMN08795215	SRR6896197	WGS	SAN RAFFAELE	SRX3846241	Illumina MiSeq	PAIRED	RANDOM	GENOMIC	ILLUMINA	SRS3090546	SRP128089	['8795215','428596','SRR6896197','bp0','SRS3090546','SRX3846241','PRJNA428596','SRP128089','TRL0016123_S21.gatk.bam','TRL0016123_WGS','TRL0016123','SAMN08795215']		2018-03-27T13:23:00.000Z							Homo sapiens	3	human																					297	297210521	169999993	PRJNA428596			98.57	736606	29	lineage4.1.2.1	MDR-TB	['tbprofiler','diff','input']	tuberculosis: unclassified		Mycobacterium tuberculosis
SAMN06053482	SRR5052605	WGS	UNIVERSITY OF CALIFORNIA, SAN DIEGO	SRX2373926	NextSeq 500	PAIRED	RANDOM	GENOMIC	ILLUMINA	SRS1817844	SRP092618	['SRX2373926','6053482','PRJNA351843','SRS1817844','myc60','351843','SRR5052605','SRP092618','SAMN06053482','myc60_S33_R1_001.fastq.gz']	2001	2016-11-24T12:10:00.000Z			USA	North America	San Diego CA																									1760	1760744704	693323325	PRJNA351843									NTM: avium complex		Mycobacterium avium
SAMN35100072	SRR24581815	WGS	KHON KAEN UNIVERSITY	SRX20365154	Illumina HiSeq 2500	PAIRED	PCR	GENOMIC	ILLUMINA	SRS17682069	SRP437988	['SRX20365154','SRP437988','MAC80511','MC80511_1.fq.gz','SRS17682069','SAMN35100072','PRJNA972846','SRR24581815','972846','35100072','bp0','MC80511','PRJNA956245']	2016	2023-05-16T11:29:00.000Z	NTM infection	13.758427 N 100.485161 E	THA	Asia	Khon Kaen	sputum	Homo sapiens	3	human																					1553	1553755800	633442391	PRJNA972846									NTM: avium complex		Mycobacterium avium complex sp.
SAMN38210559	SRR26795062	WGS	HMS	SRX22492330	Illumina HiSeq 4000	SINGLE	cDNA	GENOMIC	ILLUMINA	SRS19505445	SRP471323	['SRP471323','SAMN38210559','SRX22492330','SRR26795062','PRJNA1039243','7344','bp0','38210559','1039243','Peru7344_R1.fastq.gz','SRS19505445','Peru7344']	2011	2023-11-11T22:55:00.000Z			PER	South America		sputum	Homo sapiens	3	human																					217	217265700	105467717	PRJNA1039243								standford	tuberculosis: unclassified		Mycobacterium tuberculosis
SAMEA2535208	ERR553202	WGS	FZB	ERX512271	Illumina HiSeq 2500	PAIRED		GENOMIC	ILLUMINA	ERS458610	ERP010814	['ena-STUDY-FZB-22-06-2015-17:16:39:392-292','ERR553202','ERP010814','287903','SAMEA2535208','PRJEB9680','3652-06_genoscreen_genoscreen_2013-10-31_101bp','3794363','3652-06','ERS458610','ERX512271']		2015-06-25T07:07:00.000Z			DEU	Europe										S		S					S	S	S							387	387014022	250789498	PRJEB9680	CRyPTIC_WHO2021_PMC7612554		99.6	1628783	37	lineage4.3.2	Sensitive	['tbprofiler','diff','Napier_2020','Menardo_2021','tree','Menardo_2018','Walker_2022','input']	tuberculosis: human-adapted	L4.3.2	Mycobacterium tuberculosis
SAMEA12851669	ERR11243921	WGS	SWISS TROPICAL AND PUBLIC HEALTH INSTITUTE	ERX10652125	Illumina NovaSeq 6000	SINGLE	RANDOM	GENOMIC	ILLUMINA	ERS10459739	ERP135175	['930268','SAMEA12851669','PRJEB50582','ena-RUN-TAB-17-04-2023-19:57:14:086-3940','ena-EXPERIMENT-TAB-17-04-2023-19:57:14:086-3939','ERS10459739','G46410','8cc6b8bd-130a-4c76-a0b2-3197bafe5cc6','34306363','ERP135175','ERR11243921','ERX10652125']	2014	2023-07-27T09:52:00.000Z			GEO	Asia		sputum																								357	357384561	126064718	PRJEB50582									tuberculosis: unclassified		Mycobacterium tuberculosis
SAMEA4809124	ERR3797056	WGS	WELLCOME SANGER INSTITUTE	ERX3799023	HiSeq X Ten	PAIRED	RANDOM	GENOMIC	ILLUMINA	ERS2629030	ERP021867	['ERS2629030','13789065','PRJEB19799','5635a9f4-7dd7-11e8-bf2a-3c4a9275d6c8','SAMEA4809124','SC_EXP_27059_8#54','ERP021867','480613','Exploring_the_richness_of_Mycobacterium_bovis_strain_diversity-sc-4667','ERX3799023','SC_RUN_27059_8#54','ERR3797056']		2020-01-15T13:05:00.000Z			GBR	Europe																										436	436083470	183664844	PRJEB19799								['input','bovis_GBR']	tuberculosis: animal-adapted	La1	Mycobacterium bovis
SAMN30952520	SRR21659811	WGS	WADSWORTH CENTER	SRX17659588	Illumina MiSeq	PAIRED	RANDOM	GENOMIC	ILLUMINA	SRS15191851	SRP338930	['SRP338930','30952520','SRX17659588','IDR1600046612-01-01_S11_L001_R1_001.fastq.gz','SRR21659811','IDR1600046612','766641','PRJNA766641','SAMN30952520','SRS15191851']	2016	2022-09-21T13:38:00.000Z			USA	North America	New York state		Homo sapiens	3	human																					393	393105334	251874560	PRJNA766641			99.48	1086233	56	lineage2.2.1	Sensitive	['diff','input','tree','tbprofiler']	tuberculosis: unclassified		Mycobacterium tuberculosis
SAMN07999080	SRR6280201	WGS	FUDAN UNIVERSITY	SRX3382514	Illumina HiSeq 2000	PAIRED	size fractionation	GENOMIC	ILLUMINA	SRS2678037	SRP124760	['SRX3382514','SJ20132067','SAMN07999080','417753','PRJNA417753','7999080','SRS2678037','SRP124760','SJ_2013_2064.sort.bam','SRR6280201']	2013	2017-11-10T05:08:00.000Z		31.03 N 121.23 E	CHN	Asia	Shanghai,Songjiang	sputum	Homo sapiens	3	human																					771	771613246	178241233	PRJNA417753			98.99	1865192	61	lineage2.2.1	Sensitive	['input','tree','tbprofiler','diff','Napier_2020']	tuberculosis: human-adapted	L2.2.1	Mycobacterium tuberculosis
SAMN21857758	SRR16089898	WGS	WADSWORTH CENTER - NYS DOH	SRX12376287	Illumina MiSeq	PAIRED	RANDOM	GENOMIC	ILLUMINA	SRS10347141	SRP338930	['21857758','PRJNA766641','IDR1800026530-01-01_S7_L001_R1_001.fastq.gz','766641','SRR16089898','IDR1800026530','SRS10347141','SRX12376287','SAMN21857758','SRP338930']	2018	2021-09-27T19:50:00.000Z			USA	North America	New York state		Homo sapiens	3	human					S		S					S	S	S							510	510278855	293521350	PRJNA766641	CRyPTIC_WHO2021_PMC7612554		99.84	1637132	85	lineage4.4.1.2	Sensitive	['tbprofiler','tree','Walker_2022','input','diff']	tuberculosis: unclassified		Mycobacterium tuberculosis
SAMN41146595	SRR28858751	WGS	WADSWORTH CENTER	SRX24418565	NextSeq 550	PAIRED	RANDOM	GENOMIC	ILLUMINA	SRS21174034	SRP338930	['PRJNA766641','SRS21174034','766641','SRX24418565','IDR2200013622-01-02.R1.fastq.gz','SAMN41146595','SRP338930','SRR28858751','41146595','IDR2200013622-01-02']	2022	2024-05-01T09:20:00.000Z			USA	North America	New York state		Homo sapiens	3	human																					445	445628774	198078093	PRJNA766641			99.65	1620263	55	lineage4.3.3	Sensitive	['tree','tbprofiler','input','diff']	tuberculosis: unclassified		Mycobacterium tuberculosis
SAMN21236220	SRR15723157	WGS	SHANGHI CDC	SRX12018601	Illumina HiSeq 2500	PAIRED	other	GENOMIC	ILLUMINA	SRS10023559	SRP335713	['D0381.1.fastq.gz','SRS10023559','D0381','SAMN21236220','PRJNA760838','bp0','21236220','SRR15723157','d0381','SRP335713','760838','SRX12018601']	2011-01	2021-09-05T09:31:00.000Z			CHN	Asia	Shanghai	sputum	Homo sapiens	3	human																					2924	2924776600	1528278690	PRJNA760838			99.03	1214504	27	lineage2.2.1	MDR-TB	['tree','input','tbprofiler','diff']	tuberculosis: unclassified		Mycobacterium tuberculosis
SAMEA1119457	ERR2514276	WGS	PHE	ERX2533486	Illumina MiSeq	PAIRED	RANDOM	GENOMIC	ILLUMINA	ERS2398866	ERP107961	['sample.6266','SAMEA1119457','ERX2533486','ERR2514276','ERS2398866','run.6266','493034','PRJEB25991','experiment.6266','ERP107961','10123403','project.First_10k_genomes_study_set_4']		2021-10-23T17:07:00.000Z			GBR	Europe	England									S		S					S	S								317	317945970	186063142	PRJEB25991	Walker_2022		99.49	1786475	61	lineage4.1.1.1	Sensitive	['tbprofiler','Walker_2022','input','diff','CRyPTIC_PHE','tree','Napier_2020']	tuberculosis: human-adapted	L4.1.1.1	Mycobacterium tuberculosis
SAMEA115526790	ERR12976104	WGS	ISTITUTO ZOOPROFILATTICO SPERIMENTALE DELLA LOMBAR	ERX12348331	Illumina MiSeq	PAIRED	RANDOM	GENOMIC	ILLUMINA	ERS19224165	ERP130767	['231240','ena-EXPERIMENT-TAB-29-04-2024-13:40:05:926-78078','ena-RUN-TAB-29-04-2024-13:40:05:926-78079','42868825','SAMEA115526790','ERS19224165','ERP130767','ERX12348331','b75e9c14-f072-496a-9633-cad6545455f6','PRJEB46575','750023','ERR12976104']	2015	2024-08-10T09:42:00.000Z			ITA	Europe			Sus scrofa	2	wild boar or pig																					539	539062474	319269243	PRJEB46575									tuberculosis: animal-adapted	La1	Mycobacterium bovis
SAMN41279877	SRR28978635	AMPLICON	IRCCS SAN RAFFAELE HOSPITAL	SRX24507837	MinION	SINGLE	RANDOM PCR	GENOMIC	OXFORD_NANOPORE	SRS21256039	SRP506720	['1109750','SAMN41279877','SRX24507837','566','PRJNA1109750','bp0','SRR28978635','566_ont.fastq.gz','SRP506720','41279877','SRS21256039']	2018	2024-05-09T09:47:00.000Z			ERI	Africa		sputum	Homo sapiens	3	human																					16	16383753	16217045	PRJNA1109750									tuberculosis: unclassified		Mycobacterium tuberculosis
SAMN07765954	SRR6153144	WGS	BC CENTRE FOR DISEASE CONTROL PUBLIC HEALTH LABORATORY	SRX3265193	HiSeq X Ten	PAIRED	RANDOM	GENOMIC	ILLUMINA	SRS2577416	SRP119652	['SRX3265193','7765954','413593','SRS2577416','PRJNA413593','BC06-Mtb316_2.fastq.gz','SAMN07765954','BC06-Mtb316','SRP119652','SRR6153144']	2006	2017-10-10T11:05:00.000Z		49.15 N 123.7 W	CAN	North America	British Columbia		Homo sapiens	3	human					S		R						S	R							642	642556000	307616902	PRJNA413593	CRyPTIC_WHO2021_PMC7612554		99.44	1811397	52	lineage3	HR-TB	['diff','tbprofiler','Napier_2020','tree','input','Walker_2022']	tuberculosis: human-adapted	L1	Mycobacterium tuberculosis
SAMEA112799718	ERR11049583	WGS	FZB	ERX10496373	NextSeq 500	PAIRED		GENOMIC	ILLUMINA	ERS14807264	ERP010814	['20005621','ERR11049583','33851774','ERS14807264','287903','SAMEA112799718','ena-STUDY-FZB-22-06-2015-17:16:39:392-292','PRJEB9680','ERX10496373','ERP010814','ena-EXPERIMENT-TAB-21-03-2023-10:57:59:588-105425','ena-RUN-TAB-21-03-2023-10:57:59:588-105426']		2023-07-20T21:56:00.000Z																														598	598971434	275960497	PRJEB9680			99.45	1595313	53	lineage4.1.2.1	HR-TB	['tbprofiler','diff','input','tree']	tuberculosis: unclassified		Mycobacterium tuberculosis
SAMEA2783220	ERR751774	WGS	SC	ERX695456	Illumina HiSeq 2000	PAIRED	RANDOM	GENOMIC	ILLUMINA	ERS552965	ERP006738	['SC_RUN_14722_2#53','ERS552965','The_interaction_between_the_host_and_pathogen_genetics_in_susceptibility_to_pulmonary_tuberculosis-sc-3274','SC_EXP_14722_2#53','3337178','ERX695456','ERR751774','SAMEA2783220','ERP006738','PRJEB7056','272028','30601-sc-2108067']		2016-01-18T21:59:00.000Z			THA	Asia																										370	370072200	206597784	PRJEB7056			99.55	1553557	35	lineage2.2.1	Sensitive	['input','tree','Napier_2020','diff','tbprofiler','Menardo_2021']	tuberculosis: human-adapted	L2.2.1	Mycobacterium tuberculosis
SAMEA115739981	ERR13265087	WGS	UNIVERSITY OF OXFORD, NUFFIELD DEPARTMENT OF MEDIC	ERX12635500	Illumina NovaSeq 6000	PAIRED	RANDOM PCR	GENOMIC	ILLUMINA	ERS20249724	ERP161058	['ERX12635500','41868092','ERP161058','webin-reads-2ab537109793','2ab537109793','ERS20249724','1124794','PRJEB76547','b28b5ff0-515d-42d2-bc0f-19e45ec26bb9','SAMEA115739981','ERR13265087']	2021	2024-08-04T18:41:00.000Z			VNM	Asia																										656	656522028	218250117	PRJEB76547								CRyPTIC_2024	tuberculosis: unclassified		Mycobacterium tuberculosis
SAMEA7549444	ERR4816083	WGS	PUBLIC HEALTH ENGLAND	ERX4685925	Illumina MiSeq	PAIRED	RANDOM	GENOMIC	ILLUMINA	ERS5306095	ERP124941	['ERR4816083','773303','ERS5306095','sample.18903','SAMEA7549444','ERP124941','ERX4685925','PRJEB41201','22468840','run.18903','project.PHE-TB','experiment.18903']		2021-11-10T15:07:00.000Z			GBR	Europe																										434	434567945	301724853	PRJEB41201								['input','CRyPTIC_PHE']	tuberculosis: unclassified		Mycobacterium tuberculosis
SAMD00436141	DRR336792	WGS	RIT_JATA	DRX325788	Illumina MiSeq	PAIRED	RANDOM	GENOMIC	ILLUMINA	DRS239195	DRP008517	['DRX325788','PRJDB12771','DRR336792','DRP008517','837119','28175850','SAMD00436141','DRS239195']		2022-05-10T12:23:00.000Z							Homo sapiens	3	human																					431	431596480	299347722	PRJDB12771									NTM: avium complex		Mycobacterium avium subsp. hominissuis
SAMEA11934233	ERR7737771	WGS	INSTITUTE OF TROPICAL MEDICINE ANTWERP	ERX7306053	Illumina HiSeq 2500	PAIRED	RANDOM	GENOMIC	ILLUMINA	ERS9581392	ERP133916	['ERX7306053','ERR7737771','ena-RUN-TAB-16-12-2021-11:32:26:266-18967','PRJEB49409','6c4e9598-cb36-4fad-abc8-a686b6ac3705','794693','24684521','ena-EXPERIMENT-TAB-16-12-2021-11:32:26:266-18966','ERS9581392','ERP133916','SAMEA11934233','ITM2014-02101']	2014	2022-07-28T01:05:00.000Z			ZAF	Africa		sputum	Homo sapiens	3	human																					434	434007522	172323899	PRJEB49409								input	tuberculosis: unclassified		Mycobacterium tuberculosis
SAMEA7555419	ERR4822050	WGS	PUBLIC HEALTH ENGLAND	ERX4691892	Illumina MiSeq	PAIRED	RANDOM	GENOMIC	ILLUMINA	ERS5312062	ERP124941	['ERP124941','experiment.24871','project.PHE-TB','773303','run.24871','22474826','SAMEA7555419','ERX4691892','ERR4822050','sample.24871','PRJEB41201','ERS5312062']		2021-11-11T03:01:00.000Z			GBR	Europe																										231	231242315	164390362	PRJEB41201								['CRyPTIC_PHE','input']	tuberculosis: unclassified		Mycobacterium tuberculosis
SAMN30543539	SRR21277764	WGS	SCHOOL OF PUBLIC HEALTH, FUDAN UNIVERSITY	SRX17287024	Illumina HiSeq 2500	PAIRED	RANDOM	GENOMIC	ILLUMINA	SRS14851704	SRP394436	['SAMN30543539','2018425','30543539','SRX17287024','2018425_R1.fastq.gz','SRS14851704','SRR21277764','PRJNA874331','SRP394436','bp0','874331']	2018	2022-08-28T01:07:00.000Z			CHN	Asia	Eastern China		Homo sapiens	3	human																					2218	2218097450	674254067	PRJNA874331			98.09	1819739	44	lineage4.4.2	Sensitive	['tbprofiler','input']	tuberculosis: unclassified		Mycobacterium tuberculosis
SAMEA7549272	ERR4815911	WGS	PUBLIC HEALTH ENGLAND	ERX4685753	Illumina HiSeq 2500	PAIRED	RANDOM	GENOMIC	ILLUMINA	ERS5305923	ERP124941	['sample.18731','PRJEB41201','ERX4685753','experiment.18731','ERS5305923','22468668','ERR4815911','773303','run.18731','project.PHE-TB','ERP124941','SAMEA7549272']		2021-11-10T15:02:00.000Z			GBR	Europe										S		S						S								387	387678871	167882318	PRJEB41201	Walker_2022		99.57	1889377	43	lineage4.6	Sensitive	['diff','tbprofiler','CRyPTIC_PHE','tree','input','Walker_2022']	tuberculosis: unclassified		Mycobacterium tuberculosis
SAMEA6875374	ERR4195302	WGS	Instituto_de_Biomedicina_de_Valencia	ERX4156600	Illumina MiSeq	PAIRED	RANDOM	GENOMIC	ILLUMINA	ERS4602935	ERP122165	['28874573','SAMEA6875374','846033','ERR4195302','ERS4602935','G577','ERP122165','mtb_valencia_isolates','ERX4156600','PRJEB38719']	2014	2022-06-11T04:49:00.000Z			ESP	Europe	Valencia					S					S															622	622018934	379154319	PRJEB38719		No	99.5	1656467	91	lineage4.2.1	Sensitive	['TGU','tree','tbprofiler','Cancino-Muñoz_2022','diff','input']	tuberculosis: human-adapted	L4.2.1	Mycobacterium tuberculosis
SAMN09758810	SRR7800616	WGS	NATIONAL JEWISH HEALTH	SRX4652278	Illumina MiSeq	PAIRED	RANDOM	GENOMIC	ILLUMINA	SRS3750119	SRP159996	['PRJNA319839','CF00127-00131.MAV','319839','9758810','SRS3750119','SRX4652278','SRR7800616','SAMN09758810','SRP159996','CF00127-00131.MAV.trimmed-pair2.fastq.gz']	2015	2018-09-06T22:15:00.000Z			USA	North America	KS	sputum	Homo sapiens	3	human																					717	717612263	403059975	PRJNA319839									NTM: avium complex		Mycobacterium avium subsp. hominissuis
SAMN32042322	SRR22528568	WGS	UNIVERSIDAD ESPIRITU SANTO	SRX18492675	Illumina MiniSeq	PAIRED	RANDOM	GENOMIC	ILLUMINA	SRS15963400	SRP411368	['S1477_Mtb_EC_R1.fastq.gz','PRJNA827129','32042322','827129','SAMN32042322','SRR22528568','SRS15963400','S1477_Mtb_Ec','SRP411368','SRX18492675']	2021	2022-12-05T13:04:00.000Z		0.23 S 78.52 W	ECU	South America	Quito	sputum	Homo sapiens	3	human																					133	133072194	44226599	PRJNA827129			99.58	873368	29	lineage4.1.1	MDR-TB	['tbprofiler','tree','diff','input','standford']	tuberculosis: unclassified		Mycobacterium tuberculosis
SAMN41389669	SRR29017087	WGS	FIND, THE FOUNDATION FOR INNOVATIVE NEW DIAGNOSTICS	SRX24543445	Illumina HiSeq 2000	PAIRED	RANDOM	GENOMIC	ILLUMINA	SRS21287969	SRP507535	['1019C8_A08AD59D4F94','1109295','1019C8_A08AD59D4F94_2006-00352','SRX24543445','SAMN41389669','41389669','SRP507535','TB-IS-1044-2006-00352_S247_R1_001.fastq.gz','SRS21287969','SRR29017087','PRJNA1109295']	2005	2024-05-14T09:34:00.000Z			BGD	Asia			Homo sapiens	3	human																					370	370498734	161278920	PRJNA1109295			99.59	1565436	53	lineage3	MDR-TB	['tree','tbprofiler','diff','input','WHO_mutations_2023']	tuberculosis: unclassified		Mycobacterium tuberculosis
SAMN16714397	SRR13015808	WGS	EMBRAPA BEEF CATTLE	SRX9466806	Illumina HiSeq 2500	PAIRED	PCR	GENOMIC	ILLUMINA	SRS7678929	SRP291910	['TB011S11L','Deer11','SAMN16714397','PRJNA675476','16714397','TB011S11_R1.fastq.gz','SRR13015808','SRP291910','675476','SRX9466806','SRS7678929']	2018	2020-11-10T08:29:00.000Z		22.56 S 50.59 W	BRA	South America	Rio Grande do Sul	As reported: Brazil, Rio Grande do Sul, Gravata																								420	420031657	197838223	PRJNA675476			99.25	1812396	36	La1.7.1	Other	['input','tbprofiler','diff','tree','outbreak_bovis_safari_BRA']	tuberculosis: animal-adapted	La1	Mycobacterium bovis
SAMN41812112	SRR29385477	WGS	LIAONING PROVINCIAL CENTER FOR DISEASE CONTROL AND PREVENTION	SRX24899378	Illumina NovaSeq 6000	PAIRED	PCR	GENOMIC	ILLUMINA	SRS21605623	SRP513650	['PRJNA1123462','SAMN41812112','SRS21605623','211233','SRP513650','SRX24899378','="WGSlib"&A189','1123462','41812112','SRR29385477','bp0','211233_1.fq.gz']	2021-07	2024-06-13T05:03:00.000Z			CHN	Asia	Liaoning	sputum	Homo sapiens	3	human																					2155	2155548600	706676912	PRJNA1123462									tuberculosis: human-adapted	L4	Mycobacterium tuberculosis	H37Rv
SAMEA7156925	['ERR5864763','ERR5864762']	WGS		['ERX5510557','ERX5510558']	Illumina HiSeq 2500	PAIRED		GENOMIC	ILLUMINA	ERS4917387		['ena-EXPERIMENT-Swiss Tropical and Public Health Institute-03-05-2021-19:33:15:143-1227','19060625','ERX5510557','ena-EXPERIMENT-Swiss Tropical and Public Health Institute-03-05-2021-19:33:15:143-1226','PRJEB39561','ERP123095','ERS4917387','SRS8942775','SAMEA7156925','674180','G07676','ERR5864762','ena-RUN-Swiss Tropical and Public Health Institute-03-05-2021-19:33:15:143-1226','ena-RUN-Swiss Tropical and Public Health Institute-03-05-2021-19:33:15:143-1227','ERX5510558','ena-STUDY-Swiss Tropical and Public Health Institute-27-07-2020-11:23:30:592-1894','ERR5864763']					GEO	Asia																										517	518106370	250347357	PRJEB39561			98.69	2326854	65	lineage2.2.1	Pre-XDR-TB	['input','R-MDR_GEO','tbprofiler','diff','tree']	tuberculosis: unclassified		Mycobacterium tuberculosis
SAMEA14460273	ERR9786455	WGS	INSTITUTE OF TROPICAL MEDICINE	ERX9333731	Illumina HiSeq 2500	PAIRED	RANDOM	GENOMIC	ILLUMINA	ERS12087220	ERP137916	['ERX9333731','28830089','844815','ERS12087220','ERR9786455','0efe4541-10cd-4d79-a29f-96d29eadb5f3','PRJEB53138','SAMEA14460273','ena-EXPERIMENT-TAB-27-05-2022-13:53:26:370-11570','ECF-13-H101','ena-RUN-TAB-27-05-2022-13:53:26:370-11571','ERP137916']	2013	2022-06-25T18:13:00.000Z			GMB	Africa		sputum	Homo sapiens	3	human																					834	834705965	513077093	PRJEB53138			99.51	1812589	92	lineage4.1.1.1	Sensitive	['diff','input','tree','WGS_2011-2014_GMB','tbprofiler']	tuberculosis: unclassified		Mycobacterium tuberculosis
SAMN04349541	SRR3050059	WGS	UNIVERSITY OF CALGARY	SRX1498997	Illumina MiSeq	PAIRED	RANDOM	GENOMIC	ILLUMINA	SRS1220678	SRP067719	['SRX1498997','SRR3050059','306363','SRP067719','A1-129_S13_L001_R1_001.fastq.gz','SAMN04349541','SRS1220678','PRJNA306363','A1129','4349541']	2011	2015-12-23T00:14:00.000Z			CAN	North America	BC	feces																								164	164550526	105796902	PRJNA306363									NTM: avium complex		Mycobacterium avium subsp. paratuberculosis
SAMN29094172	SRR19662752	WGS	NATIONAL MEDICAL RESEARCH CENTER OF PHTHISIOPULMONOLOGY AND INFECTIOUS DISEASES	SRX15712395	DNBSEQ-G50	PAIRED	PCR	GENOMIC	DNBSEQ	SRS13406530	SRP381877	['lib317_FPI','SRR19662752','PRJNA849565','849565','SRP381877','Mycobacterium tuberculosis 317_FPI','SRX15712395','SRS13406530','bp0','29094172','SAMN29094172','317_R1.fq.gz']		2022-06-15T12:22:00.000Z		55.78 N 37.61 E	RUS	Europe	Moscow	sputum	Homo sapiens	3	human																					713	713212500	506477736	PRJNA849565									tuberculosis: unclassified		Mycobacterium tuberculosis
SAMEA115746429	ERR13285226	WGS	UNIVERSITY OF OXFORD, NUFFIELD DEPARTMENT OF MEDIC	ERX12655652	Illumina HiSeq 2500	PAIRED	RANDOM PCR	GENOMIC	ILLUMINA	ERS20256313	ERP161058	['ERP161058','SAMEA115746429','41889963','b28b5ff0-515d-42d2-bc0f-19e45ec26bb9','1124794','PRJEB76547','d2147d231391','ERS20256313','ERR13285226','ERX12655652','webin-reads-d2147d231391']	2020	2024-08-20T14:10:00.000Z			CHE	Europe																										252	252982078	122091366	PRJEB76547								CRyPTIC_2024	tuberculosis: unclassified		Mycobacterium tuberculosis
SAMN40465944	SRR28351255	WGS	FIND, THE FOUNDATION FOR INNOVATIVE NEW DIAGNOSTICS	SRX23956562	Illumina HiSeq X	PAIRED	RANDOM	GENOMIC	ILLUMINA	SRS20756906	SRP495384	['1087582','SRS20756906','40465944','SRR28351255','SRP495384','WGS-TB034020093','TB034020093_R1.fastq.gz','SAMN40465944','PRJNA1087582','SRX23956562','TB034020093']	2020-01	2024-03-15T05:39:00.000Z			IND	Asia		sputum	Homo sapiens	3	human																					1366	1366124784	578429196	PRJNA1087582			99.67	1749880	49	lineage3	RR-TB	['diff','tbprofiler','tree','input']	tuberculosis: unclassified		Mycobacterium tuberculosis
SAMEA5189649	ERR4187895	WGS	WELLCOME SANGER INSTITUTE	ERX4149664	HiSeq X Ten	PAIRED	RANDOM	GENOMIC	ILLUMINA	ERS2997144	ERP021867	['15504eb8-ff90-11e8-9f73-3c4a9275d6c8','480613','SC_EXP_29589_2#14','Exploring_the_richness_of_Mycobacterium_bovis_strain_diversity-sc-4667','SAMEA5189649','ERS2997144','ERR4187895','PRJEB19799','15093151','ERP021867','ERX4149664','SC_RUN_29589_2#14']		2020-06-04T10:48:00.000Z			GBR	Europe																										227	227966210	61650419	PRJEB19799			99.42	1197548	40	La1.8.1	Other	['input','diff','tbprofiler','tree','bovis_GBR']	tuberculosis: animal-adapted	La1	Mycobacterium bovis
SAMEA115880328	ERR13441754	WGS	ST JAMES'S HOPSITAL	ERX12811913	Illumina HiSeq 2000	SINGLE	PCR	GENOMIC	ILLUMINA	ERS20729481	ERP158935	['ena-EXPERIMENT-TAB-01-08-2024-15:24:37:917-66958','ena-RUN-TAB-01-08-2024-15:24:37:918-66959','ERS20729481','11IE19','PRJEB74244','1094277','ERP158935','SAMEA115880328','cc67b5fc-c9f7-4fb2-b822-825eaf48cad4','ERX12811913','43000459','ERR13441754']	2011				IRL	Europe			Homo sapiens	3	human																					0	0	0	PRJEB74244									tuberculosis: unclassified		Mycobacterium tuberculosis
SAMEA7547903	ERR4814544	WGS	PUBLIC HEALTH ENGLAND	ERX4684386	Illumina MiSeq	PAIRED	RANDOM	GENOMIC	ILLUMINA	ERS5304556	ERP124941	['experiment.17364','ERS5304556','run.17364','ERR4814544','773303','sample.17364','22467301','PRJEB41201','ERP124941','ERX4684386','SAMEA7547903','project.PHE-TB']		2021-11-10T12:06:00.000Z			GBR	Europe																										272	272628962	155149429	PRJEB41201			99.55	1659267	57	lineage4	Sensitive	['diff','CRyPTIC_PHE','input','tree','tbprofiler']	tuberculosis: unclassified		Mycobacterium tuberculosis
SAMEA7552378	ERR4819013	WGS	PUBLIC HEALTH ENGLAND	ERX4688855	Illumina HiSeq 2500	PAIRED	RANDOM	GENOMIC	ILLUMINA	ERS5309025	ERP124941	['PRJEB41201','ERS5309025','SAMEA7552378','experiment.21833','22471770','ERX4688855','run.21833','ERP124941','sample.21833','773303','ERR4819013','project.PHE-TB']		2021-11-10T20:37:00.000Z			GBR	Europe																										394	394771702	167941534	PRJEB41201								['CRyPTIC_PHE','input']	tuberculosis: unclassified		Mycobacterium tuberculosis
SAMEA114395988	ERR12057450	WGS	NATIONAL INSTITUTE OF HEALTH DR. RICARDO JORGE	ERX11440650	NextSeq 2000	PAIRED	RANDOM	GENOMIC	ILLUMINA	ERS16385051	ERP111748	['SAMEA114395988','ERX11440650','ERP111748','37475409','PRJEB29446','INSA_27102018','ERS16385051','505027','PT_TB0624','ERR12057450']	2021	2023-09-26T06:29:00.000Z			PRT	Europe																										428	428589804	145095188	PRJEB29446			99.05	1644806	56	lineage2.2.1	Sensitive	['tree','diff','input','tbprofiler']	tuberculosis: unclassified		Mycobacterium tuberculosis
SAMN41598821	SRR29230780	WGS	FIND, THE FOUNDATION FOR INNOVATIVE NEW DIAGNOSTICS	SRX24749575	Illumina HiSeq 2000	PAIRED	RANDOM	GENOMIC	ILLUMINA	SRS21470163	SRP507535	['D8700C_1B0CFFB50160_DRC-071057','1109295','SRX24749575','SRP507535','SAMN41598821','PRJNA1109295','D8700C_1B0CFFB50160','SRS21470163','DRC-071057_lib4165_nextseq_n0017_151bp_R1.fastq.gz','41598821','SRR29230780']	2007	2024-05-30T06:14:00.000Z			COD	Africa			Homo sapiens	3	human																					764	764275649	343516342	PRJNA1109295								WHO_mutations_2023	tuberculosis: unclassified		Mycobacterium tuberculosis
SAMN15437418	SRR12142375	WGS	GANSU PROVINCIAL CENTER FOR DISEASE CONTROL AND PREVENTION	SRX8663466	HiSeq X Ten	PAIRED	RANDOM	GENOMIC	ILLUMINA	SRS6944552	SRP269873	['15437418','SAMN15437418','bp0','SRR12142375','SRS6944552','SRX8663466','SRP269873','P79_1.fastq.gz','P79','PRJNA643892','643892']	2018	2020-07-03T04:06:00.000Z			CHN	Asia	lanzhou	mucus	Homo sapiens	3	human																					653	653368800	294614536	PRJNA643892			99.39	1566859	52	lineage2.2.1	MDR-TB	['tree','tbprofiler','diff','input']	tuberculosis: unclassified		Mycobacterium tuberculosis
SAMN37848117	SRR26399947	WGS	UNIVERSITY OF MELBOURNE/ THE PETER DOHERTY INSTITUTE FOR INFECTION AND IMMUNITY	SRX22105784	Illumina HiSeq 4000	PAIRED	RANDOM	GENOMIC	ILLUMINA	SRS19170864	SRP466602	['PRJNA1028637','37848117','SAMN37848117','SRP466602','1028637','Sample_198','SRS19170864','SRX22105784','Sample_198_1.fastq.gz','bp0','SRR26399947']		2023-10-16T19:07:00.000Z		10.8231 N 106.6297 E	VNM	Asia	Ho Chi Minh City	sputum	Homo sapiens	3	human																					1015	1015839214	565150208	PRJNA1028637			99.22	1910921	44	lineage1.1.1	Sensitive	['diff','tree','tbprofiler','input']	tuberculosis: unclassified		Mycobacterium tuberculosis
SAMEA104027382	['ERR1950055','ERR1950054']	WGS		['ERX2015843','ERX2015844']	NextSeq 500	PAIRED	RANDOM	GENOMIC	ILLUMINA	ERS1691275		['ena-RUN-STATENS SERUM INSTITUT-26-04-2017-13:48:51:308-104','ERX2015844','ena-EXPERIMENT-STATENS SERUM INSTITUT-26-04-2017-13:48:51:308-104','ERX2015843','7181671','ERR1950054','PRJEB20214','ERS1691275','ERR1950055','388615','ena-EXPERIMENT-STATENS SERUM INSTITUT-26-04-2017-13:48:51:308-105','SAMEA104027382','DKC2-0T73','ena-STUDY-STATENS SERUM INSTITUT-03-04-2017-09:47:03:433-394','ERP022352','ena-RUN-STATENS SERUM INSTITUT-26-04-2017-13:48:51:308-105']					DNK	Europe		sputum	Homo sapiens	3	human																					302	303447317	164500859	PRJEB20214			98.05	735141	22	lineage4.8	Sensitive	['Napier_2020','tree','input','outbreak_1112-15_DNK','tbprofiler','diff']	tuberculosis: human-adapted	L4.8	Mycobacterium tuberculosis
SAMN34626657	SRR24445220	AMPLICON	HARVARD TH CHAN SCHOOL OF PUBLIC HEALTH	SRX20232493	Illumina MiSeq	PAIRED	PCR	GENOMIC	ILLUMINA	SRS17566836	SRP436110	['SRR24445220','29218-RsubclavLN_S48_L001_R1_001.fastq.gz','29218_CD8a_RsubclavLN','SRS17566836','SRP436110','SAMN34626657','PRJNA967652','967652','bp0','SRX20232493','34626657','DNA-230209FOR-41']	2019	2023-05-05T11:03:00.000Z			USA	North America	Pittsburg	lymph node	Macaca fascicularis	3	crab-eating macaque																					43	43265606	31526558	PRJNA967652									tuberculosis: human-adapted	L4	Mycobacterium tuberculosis	Erdman
SAMN31248622	SRR27485737	WGS	INRAE	SRX23156947	DNBSEQ-G400	PAIRED	RANDOM	GENOMIC	DNBSEQ	SRS20107370	SRP483010	['91B-17_1.fq.gz','SRX23156947','SAMN31248622','881288','31248622','SRR27485737','SRS20107370','SRP483010','91B-17','PRJNA881288']	2017	2024-01-11T04:17:00.000Z	Buruli ulcer	6.85246 N 2.45696 E	BEN	Africa		skin	Homo sapiens	3	human																					1024	1024211400	774498983	PRJNA881288									NTM: unclassified		Mycobacterium ulcerans
SAMEA1485243	ERR161042	WGS	SC	ERX136892	Illumina HiSeq 2000	PAIRED	RANDOM	GENOMIC	ILLUMINA	ERS108066	ERP001072	['SC_RUN_7957_8#31','ERS108066','ERR161042','1139175','PRJEB2794','4002731-sc-2012-03-23T12:21:07Z-1386334','ERP001072','SC_EXP_7957_8#31','SAMEA1485243','Karonga_Prevention_Study__KPS____whole_genome_sequencing_in_a_whole_population-sc-2011-12-13T10:33:26Z-2066','Karonga_Prevention_Study__KPS____whole_genome_sequ','204548','ERX136892']	2003	2014-10-19T13:12:00.000Z			MWI	Africa	Karonga	sputum	Homo sapiens	3	human							S						S								473	473097800	258142898	PRJEB2794	Coll_2018		99.32	1677798	38	lineage4.9.1	Sensitive	['tree','Coll_2018','Karonga_Prevention_Study','tbprofiler','Menardo_2018','input','Menardo_2021','Napier_2020','diff']	tuberculosis: human-adapted	L4.9.1	Mycobacterium tuberculosis
SAMN42034904	SRR29539791	WGS	NIAID TB PORTALS PROGRAM	SRX25046997	NextSeq 2000	PAIRED	RANDOM	GENOMIC	ILLUMINA	SRS21744145	SRP515897	['SRP515897','SAMN42034904','SRX25046997','SRR29539791','PRJNA1074785','1074785','42034904','SRS21744145','60180','TBPO-7103_lib64255_nextseq_nz0018_151bp.filtered_2_bwa.1.fastq.gz']	2022	2024-06-25T13:51:00.000Z		48.3794 N 31.1656 E	UKR	Europe		sputum	Homo sapiens	3	human																					207	207588621	77520386	PRJNA1074785									tuberculosis: unclassified		Mycobacterium tuberculosis
SAMEA10982335	ERR7339127	WGS	MONASH	ERX6907104	Illumina HiSeq 4000	PAIRED	RANDOM	GENOMIC	ILLUMINA	ERS8632153	ERP133206	['ERR7339127','ERS8632153','797331','experiment.1','ERX6907104','PRJEB48786','project.SeqTreat_Monash','run.1','24980108','ERP133206','sample.1','SAMEA10982335']		2022-05-23T20:59:00.000Z																														534	534840516	261214460	PRJEB48786								input	tuberculosis: unclassified		Mycobacterium tuberculosis
SAMEA1707397	ERR229920	WGS	SC	ERX204471	Illumina HiSeq 2000	PAIRED	RANDOM	GENOMIC	ILLUMINA	ERS181469	ERP000192	['ERS181469','SC_RUN_8939_3#6','Variation discovery in Russian TB isolates-sc-2010-04-20','SC_EXP_8939_3#6','203970','ERP000192','ERR229920','SAMEA1707397','Variation discovery in Russian TB isolates-sc-2010','PRJEB2138','ERX204471','1922727','2473P-sc-2012-10-11T13:39:01Z-1494239']	2010	2013-02-19T02:44:00.000Z			RUS	Europe	Samara		Homo sapiens	3	human					S		S						S	S							443	443896000	212870161	PRJEB2138	CRyPTIC_WHO2021_PMC7612554		99.52	1790459	41	lineage2.2.1	Other	['Napier_2020','Walker_2022','Menardo_2018','diff','tree','tbprofiler','Menardo_2021','input']	tuberculosis: human-adapted	L2.2.1	Mycobacterium tuberculosis
SAMN12825833	SRR10306018	WGS	CHINESE CENTER FOR DISEASE CONTROL AND PREVENTION	SRX7017283	Illumina HiSeq 2500	PAIRED	RANDOM	GENOMIC	ILLUMINA	SRS5538500	SRP226155	['bp0','SRS5538500','573798','SRP226155','8214','SRX7017283','PRJNA573798','CN625','12825833','SAMN12825833','8214_1.fq.gz','SRR10306018']	2007	2019-10-18T05:36:00.000Z		45.78 N 127.66 E	CHN	Asia	Heilongjiang	sputum	Homo sapiens	3	human																					1508	1508430250	751993464	PRJNA573798			99.09	294422	8	lineage2.2.1	Other	['tbprofiler','input']	tuberculosis: unclassified		Mycobacterium tuberculosis
SAMN27519748	SRR18714962	WGS	NIH / NIAID	SRX14815571	NextSeq 500	PAIRED	RANDOM	GENOMIC	ILLUMINA	SRS12572108	SRP369525	['825524','SRP369525','18424','PRJNA825524','SRR18714962','SRX14815571','bp0','SRS12572108','27519748','UKR-246_lib39247_nextseq_ny0002_151bp.filtered_2nd.1.fastq.gz','SAMN27519748']	2020	2022-04-11T14:32:00.000Z		51.4982 N 31.2893 E	UKR	Europe	Chernihiv	sputum	Homo sapiens	3	human																					2625	2625460707	887338421	PRJNA825524								['input','TB_Portals']	tuberculosis: unclassified		Mycobacterium tuberculosis
SAMEA8719277	ERR9029389	WGS	CTB/NICD	ERX5544380	Illumina NovaSeq 6000	PAIRED	RANDOM	GENOMIC	ILLUMINA	ERS6403721	ERP128647	['run.33417.1','experiment.33417','ERP128647','SAMEA8719277','sample.33417','ERR9029389','ERS6403721','project.Wellcome_clinical_isolates_site10','ERX5544380','PRJEB44577','26437779','773351']		2022-03-15T15:22:00.000Z			ZAF	Africa																										879	879896026	277006877	PRJEB44577			99.57	1869618	63	lineage3.1.1	Sensitive	['tree','input','diff','CRyPTIC_CTB-NICD','tbprofiler']	tuberculosis: unclassified		Mycobacterium tuberculosis
SAMN28857034	SRR19543505	WGS	SHANGHI CDC	SRX15595421	Illumina HiSeq 2500	PAIRED	RANDOM PCR	GENOMIC	ILLUMINA	SRS13296453	SRP378508	['SRX15595421','18-0909_0','18-0909_0.1.fq.gz','bp0','SRS13296453','845115','28857034','SRP378508','SRR19543505','SAMN28857034','PRJNA845115']	2018	2022-06-06T13:57:00.000Z			CHN	Asia	Shanghai	sputum	Homo sapiens	3	human																					1082	1082781350	486605481	PRJNA845115									NTM: unclassified		Mycobacterium kansasi
SAMN08436259	SRR6650411	WGS	SAN RAFFAELE	SRX3628051	Illumina HiSeq 2500	PAIRED	RANDOM	GENOMIC	ILLUMINA	SRS2894839	SRP128089	['bp0','SAMN08436259','131600_WGS','SRR6650411','8436259','SRX3628051','SRP128089','SRS2894839','131600','131600_210916_BGD_210916_100.gatk.bam','PRJNA428596','428596']		2018-02-26T13:31:00.000Z			BGD	Asia			Homo sapiens	3	human					S		S		S				S	S				S			272	272194899	121258581	PRJNA428596	CRyPTIC_WHO2021_PMC7612554		89.34	1842010	41	lineage1.1.3.1	Sensitive	['tbprofiler','diff','Walker_2022','input','Menardo_2021','tree']	tuberculosis: human-adapted	L1.1.3	Mycobacterium tuberculosis
SAMN41472264	SRR29097072	WGS	FIND, THE FOUNDATION FOR INNOVATIVE NEW DIAGNOSTICS	SRX24621092	Illumina HiSeq 2000	PAIRED	RANDOM	GENOMIC	ILLUMINA	SRS21358246	SRP507535	['SRR29097072','SAMN41472264','AFDEC7_A4B1D4D67103_606307','SRX24621092','AFDEC7_A4B1D4D67103','SRP507535','1109295','SRS21358246','PRJNA1109295','TB-CPath-Stephen-IS-1031-606307_S224_R1_001.fastq.gz','41472264']	2011	2024-05-21T10:20:00.000Z			KEN	Africa			Homo sapiens	3	human																					414	414358496	181657495	PRJNA1109295								WHO_mutations_2023	tuberculosis: unclassified		Mycobacterium tuberculosis
SAMEA7156395	ERR5863735	WGS	SWISS TROPICAL AND PUBLIC HEALTH INSTITUTE	ERX5509530	Illumina HiSeq 2500	PAIRED		GENOMIC	ILLUMINA	ERS4916858	ERP123095	['ena-STUDY-Swiss Tropical and Public Health Institute-27-07-2020-11:23:30:592-1894','ena-EXPERIMENT-Swiss Tropical and Public Health Institute-03-05-2021-19:33:15:105-199','PRJEB39561','ERP123095','ERX5509530','G07547','ERS4916858','674180','19060759','ena-RUN-Swiss Tropical and Public Health Institute-03-05-2021-19:33:15:105-199','ERR5863735','SAMEA7156395','SRS8942247']		2021-05-14T23:59:00.000Z			GEO	Asia																										572	572979666	270772214	PRJEB39561			94.55	901474	20	lineage2.2.1	MDR-TB	['R-MDR_GEO','input','tbprofiler','tree','diff']	tuberculosis: unclassified		Mycobacterium tuberculosis
SAMN30953105	SRR21662008	WGS	WADSWORTH CENTER	SRX17661774	Illumina MiSeq	PAIRED	RANDOM	GENOMIC	ILLUMINA	SRS15193869	SRP338930	['SRP338930','SRS15193869','SAMN30953105','PRJNA766641','SRX17661774','IDR1600055555','IDR1600055555-01-01_S9_L001_R1_001.fastq.gz','766641','SRR21662008','30953105']	2016	2022-09-21T15:16:00.000Z			USA	North America	New York state		Homo sapiens	3	human																					438	438023719	265043405	PRJNA766641			99.55	1488959	78	lineage2.2.1	Sensitive	['tree','input','tbprofiler','diff']	tuberculosis: unclassified		Mycobacterium tuberculosis
SAMN31672654	SRR22251839	WGS	INSTITUTE OF CLINICAL PATHOLOGY AND MEDICAL RESEARCH	SRX18228490	NextSeq 500	PAIRED	RANDOM	GENOMIC	ILLUMINA	SRS15724772	SRP407089	['17-3391-0097','PRJNA899911','SAMN31672654','SRX18228490','31672654','17-3391-0097_1.fastq.gz','SRR22251839','899911','SRS15724772','bp0','SRP407089']	2017	2022-11-10T00:01:00.000Z			AUS	Oceania	NSW		Homo sapiens	3	human																					283	283274227	135321358	PRJNA899911			99.62	1758861	57	lineage4.3	Sensitive	['diff','tbprofiler','tree','input']	tuberculosis: unclassified		Mycobacterium tuberculosis
SAMN14060221	SRR11040617	WGS	UT SOUTHWESTERN MEDICAL CENTER	SRX7692405	NextSeq 550	PAIRED	RANDOM	GENOMIC	ILLUMINA	SRS6118499	SRP247643	['EsxA_KO.1.fastq.gz','SRR11040617','bp0','SRX7692405','14060221','SAMN14060221','605439','SRP247643','PRJNA605439','EsxA_KO','SRS6118499']		2020-02-07T21:50:00.000Z																														1239	1239648644	523591213	PRJNA605439			99.32	1701166	50	lineage4.1.2.1	Sensitive	['input','tbprofiler','tree','diff']	tuberculosis: human-adapted	L4	Mycobacterium tuberculosis	Erdman
SAMN02599100	['SRR1173774','SRR1173135']	WGS		['SRX473590','SRX474039']	Illumina HiSeq 2000	PAIRED	RANDOM	GENOMIC	ILLUMINA	SRS559871		['SRX473590','M2128','SRR1173135','2892488.WR39955.Pond-321744.C3TY6ACXX140212.P','235766','SAMN02599100','PRJNA235852','SRX474039','2599100','C3UMYACXX140212.8.Illumina_P5-Talic_P7-Libil.bam','SRS559871','SRP038560','C3TY6ACXX140212.4.Illumina_P5-Talic_P7-Libil.bam','PRJNA235766','2892488.WR39955.Pond-321744.C3UMYACXX140212.P','SRR1173774']	2003				IND	Asia	Tiruvallur	sputum	Homo sapiens	3	human																					391	391640630	158193522	PRJNA235766			99.09	3076965	69	lineage1.1.2	Sensitive	['Napier_2020','input','Menardo_2018','tbprofiler','diff','Menardo_2021','tree']	tuberculosis: human-adapted	L1.1.2	Mycobacterium tuberculosis
SAMEA4975690	ERR2843454	WGS	OXFORD UNIVERSITY CLINICAL RESEARCH UNIT	ERX2850179	Illumina HiSeq 2500	PAIRED	RANDOM	GENOMIC	ILLUMINA	ERS2793762	ERP111479	['ena-RUN-Oxford University Clinical Research Unit-16-10-2018-09:15:53:943-23','508067','5915-TB-CPath-Thuong-IS-1026-2330','SAMEA4975690','ERS2793762','ERP111479','ERX2850179','ERR2843454','PRJEB29199','10514723','ena-EXPERIMENT-Oxford University Clinical Research Unit-16-10-2018-09:15:53:943-23','ena-STUDY-Oxford University Clinical Research Unit-16-10-2018-09:16:00:490-15']		2018-12-03T01:06:00.000Z																														193	193851686	91228922	PRJEB29199								input	tuberculosis: unclassified		Mycobacterium tuberculosis
SAMN06092460	SRR5067550	WGS	UNIVERSITY OF MELBOURNE	SRX2387848	Illumina HiSeq 2500	PAIRED	RANDOM	GENOMIC	ILLUMINA	SRS1829791	SRP094134	['SRS1829791','PRJNA355614','355614','bp0','6092460','SRR5067550','02MTB1181_1.fastq.gz','SRX2387848','SRP094134','HCMC0763','SAMN06092460']	2010-04	2016-12-01T21:03:00.000Z		10.82 N 106.63 E	VNM	Asia	Ho Chi Minh City	sputum	Homo sapiens	3	human																					543	543069575	266534609	PRJNA355614			99.64	1393014	47	lineage2.1	Other	['input','Napier_2020','diff','tree','tbprofiler','Menardo_2021']	tuberculosis: human-adapted	L2.1	Mycobacterium tuberculosis
SAMN31551419	SRR22179546	WGS	RIVM	SRX18158147	Illumina HiSeq 2500	PAIRED	RANDOM	GENOMIC	ILLUMINA	SRS15658319	SRP406148	['PRJNA896516','QC_2018_nr03_filt_R1.fastq.gz','QC_2018_nr03_filt_R1','QC_2018_nr03','SRR22179546','SAMN31551419','SRS15658319','SRX18158147','31551419','SRP406148','bp0','896516']	2018	2022-11-03T17:00:00.000Z			NLD	Europe		As reported: EQA panel	Homo sapiens	3	human																					616	616126997	300627985	PRJNA896516			99.35	1867868	49	lineage3	Sensitive	['tbprofiler','input','diff','tree']	tuberculosis: unclassified		Mycobacterium tuberculosis
SAMEA7528021	ERR4799435	WGS	FOUNDATION FOR MEDICAL RESEARCH INDIA	ERX4668852	NextSeq 500	PAIRED	RANDOM	GENOMIC	ILLUMINA	ERS5284492	ERP124850	['ERS5284492','ERR4799435','773292','project.Mumbai','ERP124850','sample.27900','SAMEA7528021','run.27900','22461566','experiment.27900','PRJEB41116','ERX4668852']		2021-11-10T02:07:00.000Z			IND	Asia	Mumbai						S					R	S	S				R					S	S		809	809174270	381951262	PRJEB41116	Walker_2022		99.49	1605106	53	lineage2.2.1	MDR-TB	['tree','tbprofiler','input','CRyPTIC_IND','Walker_2022','diff']	tuberculosis: unclassified		Mycobacterium tuberculosis
SAMEA5164243	ERR4024671	WGS	WELLCOME SANGER INSTITUTE	ERX4026059	HiSeq X Ten	PAIRED	RANDOM	GENOMIC	ILLUMINA	ERS2971965	ERP112727	['ERR4024671','ERX4026059','626130','ERP112727','SAMEA5164243','3b6f0106-6414-11e8-bf99-3c4a9275d6c8','ERS2971965','SC_RUN_28832_4#158','PRJEB30294','SC_EXP_28832_4#158','The_Genomics_of_Multidrug_Resistant_Tuberculosis_Transmission__NIHR_funded_-sc-5364','14628117']		2020-04-19T04:03:00.000Z																														383	383723616	84958872	PRJEB30294			99.62	1612935	54	lineage4.3.2	Sensitive	['tbprofiler','input','tree','diff']	tuberculosis: unclassified		Mycobacterium tuberculosis
SAMEA7280332	ERR4553590	WGS	INSTITUTE OF TROPICAL MEDICINE	ERX4489960	Illumina HiSeq 2500	PAIRED	RANDOM	GENOMIC	ILLUMINA	ERS5040933	ERP123102	['ERX4489960','SAMEA7280332','ena-EXPERIMENT-Institute of tropical medicine-28-08-2020-16:29:08:352-188','660147','ITM2007-03584','ERS5040933','PRJEB39569','ena-RUN-Institute of tropical medicine-28-08-2020-16:29:08:352-188','ERR4553590','15937379','ERP123102','ena-STUDY-Institute of tropical medicine-27-07-2020-14:37:16:152-1905']	2007	2020-08-29T18:48:00.000Z			BGD	Asia		sputum	Homo sapiens	3	human																					245	245262656	97581830	PRJEB39569			99.61	1498004	52		Pre-XDR-TB	['diff','input','tree','tbprofiler']	tuberculosis: unclassified		Mycobacterium tuberculosis
SAMEA115749588	ERR13290436	WGS	UNIVERSITY OF OXFORD, NUFFIELD DEPARTMENT OF MEDIC	ERX12660922	Illumina HiSeq 2000	PAIRED	RANDOM PCR	GENOMIC	ILLUMINA	ERS20265875	ERP161058	['1124794','b28b5ff0-515d-42d2-bc0f-19e45ec26bb9','ERX12660922','41908649','PRJEB76547','ERP161058','ERR13290436','ERS20265875','SAMEA115749588','webin-reads-48dc1b14c5e3','48dc1b14c5e3']	2018				SWE	Europe																										0	0	0	PRJEB76547								CRyPTIC_2024	tuberculosis: unclassified		Mycobacterium tuberculosis
SAMN04330068	SRR5266537	WGS	ST.PETERSBURG STATE UNIVERSITY	SRX2570619	Illumina MiSeq	PAIRED		GENOMIC	ILLUMINA	SRS1986880	SRP067327	['SAMN04330068','305488','SRP067327','SRX2570619','SRS1986880','4330068','8856','8856_S26_L001_R1_001.fastq.gz','PRJNA305488','SRR5266537']		2017-02-17T07:05:00.000Z							Homo sapiens	3	human																					392	392168732	263505258	PRJNA305488			99.62	802586	46	lineage2.2.1	Pre-XDR-TB	['tbprofiler','diff','Napier_2020','input','tree']	tuberculosis: human-adapted	L2.2.1	Mycobacterium tuberculosis
SAMN41389860	SRR29017386	WGS	FIND, THE FOUNDATION FOR INNOVATIVE NEW DIAGNOSTICS	SRX24543740	Illumina HiSeq 2000	PAIRED	RANDOM	GENOMIC	ILLUMINA	SRS21288264	SRP507535	['1019C8_F506CC3B2A1B','TB-IS-1044-2010-01901_S49_R1_001.fastq.gz','SAMN41389860','SRX24543740','PRJNA1109295','1109295','1019C8_F506CC3B2A1B_2010-01901','SRP507535','41389860','SRS21288264','SRR29017386']	2010	2024-05-14T09:39:00.000Z			BGD	Asia			Homo sapiens	3	human																					348	348684066	146569443	PRJNA1109295			99.41	1677580	57	lineage1.2.2.2	MDR-TB	['tree','tbprofiler','WHO_mutations_2023','input','diff']	tuberculosis: unclassified		Mycobacterium tuberculosis
SAMN17004154	SRR13199757	WGS	FCUL	SRX9633315	Illumina MiSeq	PAIRED	RANDOM	GENOMIC	ILLUMINA	SRS7833502	SRP295938	['PRJNA682618','SRX9633315','bp0','SRP295938','18-011018-1654_R1.fastq.gz','SRR13199757','682618','Mbovis_14','SRS7833502','17004154','SAMN17004154']	2011	2020-12-04T14:41:00.000Z			PRT	Europe			Bos taurus	2	domestic cattle																					300	300611921	188342059	PRJNA682618			87.39	446194	25	La1.7.1	Other	['input','tbprofiler','diff','tree']	tuberculosis: animal-adapted	La1	Mycobacterium bovis
SAMEA5975249	ERR3559501	WGS	FUDAN UNIVERSITY	ERX3559252	Illumina HiSeq 2500	PAIRED	RANDOM PCR	GENOMIC	ILLUMINA	ERS3778086	ERP117507	['SAMEA5975249','ERS3778086','ERR3559501','PRJEB34582','15231027','ERP117507','ena-RUN-FUDAN UNIVERSITY-25-09-2019-16:05:21:804-429','SC0429','639250','ena-STUDY-FUDAN UNIVERSITY-25-09-2019-16:05:44:667-292','ERX3559252','ena-EXPERIMENT-FUDAN UNIVERSITY-25-09-2019-16:05:21:804-429']	2018	2020-06-13T19:46:00.000Z			CHN	Asia		sputum	Homo sapiens	3	human																					1050	1050336000	425190790	PRJEB34582			99.27	1795090	59	lineage2.2.1	Sensitive	['input','Menardo_2021','tbprofiler','diff','tree']	tuberculosis: human-adapted	L2	Mycobacterium tuberculosis
SAMN27519529	SRR18715288	WGS	NIH / NIAID	SRX14815840	NextSeq 500	PAIRED	RANDOM	GENOMIC	ILLUMINA	SRS12572377	SRP369525	['bp0','TBPO-1422_lib39705_nextseq_n0309_151bp.filtered_2nd.1.fastq.gz','16226','SRR18715288','825524','27519529','SRP369525','SRX14815840','PRJNA825524','SRS12572377','SAMN27519529']	2020	2022-04-11T14:31:00.000Z		41.7151 N 44.8271 E	GEO	Asia	Tbilisi	sputum	Homo sapiens	3	human																					494	494580626	233021945	PRJNA825524								['TB_Portals','input']	tuberculosis: unclassified		Mycobacterium tuberculosis
SAMEA9976450	ERR6865753	WGS	IMPERIAL COLLEGE LONDON	ERX6489181	Illumina HiSeq 2000	PAIRED	RANDOM	GENOMIC	ILLUMINA	ERS7654729	ERP123401	['PRJEB39837','CA0385908_raw_wgs','ERX6489181','ERS7654729','CA0385908','SAMEA9976450','22011251','ERR6865753','ena-STUDY-IMPERIAL COLLEGE LONDON-12-08-2020-14:44:57:582-2394','ERP123401','CA0385908_raw_wgs_R1R2','666870']	2008	2021-10-15T13:05:00.000Z			PER	South America	Lima		Homo sapiens	3	human																					359	359194572	157498644	PRJEB39837								['input','standford']	tuberculosis: unclassified		Mycobacterium tuberculosis
SAMEA2710956	ERR718456	WGS	SC	ERX662378	Illumina HiSeq 2000	PAIRED	RANDOM	GENOMIC	ILLUMINA	ERS531913	ERP006738	['272028','24557-sc-2107550','PRJEB7056','ERR718456','SAMEA2710956','ERS531913','The_interaction_between_the_host_and_pathogen_genetics_in_susceptibility_to_pulmonary_tuberculosis-sc-3274','ERX662378','SC_EXP_14448_7#82','SC_RUN_14448_7#82','ERP006738','3310348']		2016-01-15T04:28:00.000Z			THA	Asia																										438	438383400	219431592	PRJEB7056			99.54	1567717	36	lineage2.2.1	Sensitive	['input','Menardo_2021','tbprofiler','tree','Napier_2020','diff']	tuberculosis: human-adapted	L2.2.1	Mycobacterium tuberculosis
SAMEA115652437	ERR13148598	WGS	NATIONAL INSTITUTE OF HEALTH DR. RICARDO JORGE	ERX12519828	NextSeq 2000	PAIRED	RANDOM	GENOMIC	ILLUMINA	ERS20110512	ERP142948	['SAMEA115652437','ERP142948','909146','PTNTM_0072','ERS20110512','INSA_29112022','ERR13148598','42868256','ERX12519828','PRJEB57933']	2018	2024-08-09T15:46:00.000Z			PRT	Europe																										610	610550587	204010666	PRJEB57933									NTM: avium complex		Mycobacterium avium subsp. hominissuis
SAMEA112250157	ERR10680180	WGS	FZB	ERX10148008	NextSeq 500	PAIRED		GENOMIC	ILLUMINA	ERS14361020	ERP010814	['5119-17','SAMEA112250157','ERP010814','287903','ena-EXPERIMENT-TAB-19-12-2022-09:14:45:180-46205','ERR10680180','ERX10148008','ena-STUDY-FZB-22-06-2015-17:16:39:392-292','PRJEB9680','ena-RUN-TAB-19-12-2022-09:14:45:180-46206','32342165','ERS14361020']		2022-12-27T03:30:00.000Z																														855	855994834	356319851	PRJEB9680			99.66	1742440	59	lineage4.8	MDR-TB	['tree','diff','tbprofiler','input']	tuberculosis: unclassified		Mycobacterium tuberculosis
SAMEA13293851	ERR9119761	WGS	UNIVERSITY OF OXFORD, NUFFIELD DEPARTMENT OF MEDIC	ERX8662823	Illumina HiSeq 2500	PAIRED	RANDOM	GENOMIC	ILLUMINA	ERS10896778	ERP136047	['sample.6248.19f288a8','30299762','project.SeqTreat_SwissTPH1','experiment.6248.64cd896a','ERS10896778','862825','ERR9119761','ERP136047','run.6248.1.04607f2743d253267b2ad16fccecd1eb','PRJEB51414','ERX8662823','SAMEA13293851']		2024-08-07T13:55:00.000Z																														741	741794298	402976543	PRJEB51414								CRyPTIC_SeqTreat_SwissTPH	tuberculosis: unclassified		Mycobacterium tuberculosis
SAMEA115738433	ERR13260690	WGS	UNIVERSITY OF OXFORD, NUFFIELD DEPARTMENT OF MEDIC	ERX12631103	Illumina NovaSeq 6000	PAIRED	RANDOM PCR	GENOMIC	ILLUMINA	ERS20248077	ERP161058	['SAMEA115738433','ERX12631103','ERS20248077','webin-reads-c605166348f3','b28b5ff0-515d-42d2-bc0f-19e45ec26bb9','1124794','PRJEB76547','ERR13260690','ERP161058','c605166348f3','41857537']	2021	2024-08-04T16:51:00.000Z			PER	South America																										1249	1249895554	410010962	PRJEB76547								CRyPTIC_2024	tuberculosis: unclassified		Mycobacterium tuberculosis
SAMN15949690	SRR12554459	WGS	USDA-NVSL-DBPL	SRX9043473	Illumina MiSeq	PAIRED	RANDOM	GENOMIC	ILLUMINA	SRS7293755	SRP053287	['15949690','251692','SRS7293755','SRP053287','SRX9043473','SAMN15949690','18-8270','18-8270_R1.fastq.gz','SRR12554459','PRJNA251692']		2020-08-31T13:54:00.000Z			USA	North America			Bos taurus	2	domestic cattle																					618	618655715	388938093	PRJNA251692			99.45	1367738	69	La1.8.1	Other	['input','diff','tbprofiler','tree']	tuberculosis: animal-adapted	La1	Mycobacterium bovis
SAMN17019709	SRR13232730	WGS	NIH / NIAID	SRX9664607	Illumina MiSeq	PAIRED	RANDOM	GENOMIC	ILLUMINA	SRS7863099	SRP297425	['17019709','PRJNA683067','8440','SRS7863099','SRP297425','TBPO-162_lib28090_nextseq_nx0063_151bp_R1.fastq.gz','bp0','SRX9664607','SAMN17019709','SRR13232730','683067']	2019-01	2020-12-09T13:48:00.000Z		53.9006 N 27.5590 E	BLR	Europe	Minsk	sputum	Homo sapiens	3	human																					597	597541828	266007407	PRJNA683067			99.71	1625650	55	lineage4.3.3	Pre-XDR-TB	['input','diff','tree','tbprofiler']	tuberculosis: unclassified		Mycobacterium tuberculosis
SAMEA104362380	ERR2184539	WGS	UNIVERSIDAD PERUANA CAYETANO HEREDIA, PERU	ERX2240706	Illumina HiSeq 4000	PAIRED	RANDOM	GENOMIC	ILLUMINA	ERS1987358	ERP104985	['experiment.827','548708','ERR2184539','ERS1987358','ERP104985','PRJEB23245','12061770','sample.827','ERX2240706','project.Peru-set1-Tandem','SAMEA104362380','run.827']		2021-10-17T08:41:00.000Z			PER	South America						S				S	S	S	S	S				S		S	S	S	S	S	S	567	567530700	242171870	PRJEB23245	['CRyPTIC_reuse_table','Walker_2022']		99.58	1724174	59	lineage4.1.2.1	Sensitive	['tbprofiler','CRyPTIC_reuse_table','CRyPTIC_UPCH','Walker_2022','diff','tree','input']	tuberculosis: unclassified		Mycobacterium tuberculosis
SAMN10663242	SRR8380940	WGS	NATIONAL INSTITUTE FOR RESEARCH IN TUBERCULOSIS	SRX5190845	Illumina MiSeq	PAIRED	RANDOM PCR	GENOMIC	ILLUMINA	SRS4196984	SRP174923	['512266','PRJNA512266','SRP174923','SAMN10663242','bp0','SRX5190845','SRS4196984','CC0335_S21_L001_R1_001.fastq.gz','10663242','CC0335_S21_L001_001.fastq.gz','CS062CC0335','SRR8380940']	2017	2018-12-31T07:05:00.000Z		12.942883 N 80.132824 E	IND	Asia		sputum	Homo sapiens	3	human																					584	584613831	369178573	PRJNA512266			99.39	1326013	73	lineage1.1.2	Other	['input','tree','Napier_2020','diff','tbprofiler']	tuberculosis: human-adapted	L1.1.2	Mycobacterium tuberculosis
SAMN30380945	SRR21240041	WGS	STANFORD UNIVERSITY	SRX17249200	NextSeq 500	PAIRED	RANDOM	GENOMIC	ILLUMINA	SRS14814182	SRP394383	['pgy_141_R1.fastq.gz','pgy_141','SRX17249200','SRS14814182','870648','SRP394383','bp0','PRJNA870648','30380945','SRR21240041','SAMN30380945']	2018	2022-08-26T23:41:00.000Z			PRY	South America	Ciudad del Este	sputum	Homo sapiens	3	human																					539	539999244	217490924	PRJNA870648			99.69	1721640	58	lineage4.3.3	HR-TB	['diff','input','standford','tbprofiler','tree']	tuberculosis: unclassified		Mycobacterium tuberculosis
SAMEA4744403	ERR2653217	WGS	NORWEGIAN INSTITUTE OF PUBLIC HEALTH	ERX2669671	Illumina MiSeq	PAIRED	RANDOM	GENOMIC	ILLUMINA	ERS2564514	ERP109440	['ena-STUDY-NORWEGIAN INSTITUTE OF PUBLIC HEALTH-19-06-2018-13:52:22:783-854','SAMEA4744403','ena-RUN-NORWEGIAN INSTITUTE OF PUBLIC HEALTH-19-06-2018-13:51:32:586-304','BRZ-283','476915','ERR2653217','9578934','ena-EXPERIMENT-NORWEGIAN INSTITUTE OF PUBLIC HEALTH-19-06-2018-13:51:32:586-304','PRJEB27366','ERS2564514','ERP109440','ERX2669671']	2010	2018-07-12T10:25:00.000Z			BRA	South America			Homo sapiens	3	human																					2700	2700949382	1105763255	PRJEB27366			99.52	1787308	62	lineage4.1.2.1	MDR-TB	['tree','input','diff','standford','tbprofiler','Nimmo_2024']	tuberculosis: human-adapted	L4	Mycobacterium tuberculosis
SAMN41597963	SRR29230816	WGS	FIND, THE FOUNDATION FOR INNOVATIVE NEW DIAGNOSTICS	SRX24749539	Illumina HiSeq 2000	PAIRED	RANDOM	GENOMIC	ILLUMINA	SRS21470126	SRP507535	['41597963','SRR29230816','TB-IS-1043-TBDM-101668_S223_R1_001.fastq.gz','SAMN41597963','B9141A_170C34CD0B6C_TBDM101668','1109295','PRJNA1109295','B9141A_170C34CD0B6C','SRX24749539','SRP507535','SRS21470126']		2024-05-30T06:13:00.000Z			IND	Asia			Homo sapiens	3	human																					307	307505762	129137974	PRJNA1109295								WHO_mutations_2023	tuberculosis: unclassified		Mycobacterium tuberculosis
SAMEA112188873	ERR10748279	WGS	CTB/NICD	ERX10199885	NextSeq 550	PAIRED	RANDOM	GENOMIC	ILLUMINA	ERS14298762	ERP143048	['ERR10748279','experiment.S206','ERS14298762','ERP143048','run.S206','PRJEB58017','SAMEA112188873','South African MDR-TB 2019-2020','908050','32028886','ERX10199885','sample.S206']		2023-01-15T15:26:00.000Z																														274	274370038	127814969	PRJEB58017			99.58	1271661	43	lineage2.2.1	MDR-TB	['input','tbprofiler','diff','tree']	tuberculosis: unclassified		Mycobacterium tuberculosis
SAMN18648134	SRR14164773	WGS	STANFORD UNIVERSITY	SRX10533063	NextSeq 550	PAIRED	RANDOM	GENOMIC	ILLUMINA	SRS8656336	SRP289688	['SRX10533063','L-15-5793-S111_R1.fastq.gz','bp0','18648134','SRP289688','SRR14164773','671770','PRJNA671770','SAMN18648134','ms_252','L-15-5793-S111','SRS8656336']	2015	2021-04-07T13:38:00.000Z			BRA	South America	Mato Grosso do Sul, Campo Grande	sputum	Homo sapiens	3	human																					337	337396514	134007482	PRJNA671770								['input','standford']	tuberculosis: unclassified		Mycobacterium tuberculosis
SAMN38205048	SRR26788179	WGS	HMS	SRX22486276	Illumina HiSeq 4000	SINGLE	cDNA	GENOMIC	ILLUMINA	SRS19499621	SRP471323	['38205048','bp0','SRR26788179','SRX22486276','=MID(A661, 5,5)','Peru11210_R1.fastq.gz','SAMN38205048','SRP471323','Peru11210','SRS19499621','PRJNA1039243','1039243']	2021	2023-11-11T09:56:00.000Z			PER	South America		sputum	Homo sapiens	3	human																					245	245970900	80721765	PRJNA1039243								standford	tuberculosis: unclassified		Mycobacterium tuberculosis
SAMN05576669	SRR4033623	WGS	HARVARD MEDICAL SCHOOL	SRX2024954	Illumina HiSeq 2000	PAIRED	RANDOM	GENOMIC	ILLUMINA	SRS1619383	SRP082185	['5576669','PRJNA323744','764-PFC5_2.fastq.gz','SAMN05576669','SRR4033623','SRX2024954','323744','SRP082185','SRS1619383','P31-SerousFluid-C5']	2013-09	2016-08-16T00:36:00.000Z		29.6483 S 30.3318 E	ZAF	Africa	Kwazulu-Natal	necropsy (morgue)	Homo sapiens	3	human																					317	317309074	224081286	PRJNA323744								['Napier_2020','intrapatient_ZAF','denylist','input']	tuberculosis: human-adapted	L2.2.1	Mycobacterium tuberculosis
SAMN15772700	SRR12420611	WGS	FUDAN UNIVERSITY	SRX8916668	Illumina HiSeq 2500	PAIRED	RANDOM PCR	GENOMIC	ILLUMINA	SRS7173240	SRP276868	['SAMN15772700','15772700','bp0','656167','SRR12420611','SRS7173240','XZ09015_R1.fastq.gz','p187','SRX8916668','SRP276868','XZ09015','PRJNA656167']	2009	2020-08-10T10:34:00.000Z			CHN	Asia	Tibet	sputum	Homo sapiens	3	human																					400	400871797	174251941	PRJNA656167			98.2	1651683	37	lineage2.2.1	RR-TB	['diff','input','tbprofiler']	tuberculosis: unclassified		Mycobacterium tuberculosis
SAMN31046557	SRR21746998	WGS	TAIWAN CENTERS FOR DISEASE CONTROL	SRX17742636	Illumina MiSeq	PAIRED	RANDOM	GENOMIC	ILLUMINA	SRS15271507	SRP400134	['PRJNA884747','SRS15271507','SRR21746998','TWCDC080','S080','220200020_S16_L001_R1_001.fastq.gz','SRX17742636','31046557','884747','SAMN31046557','SRP400134']	2022	2022-09-28T20:57:00.000Z		25.02 N 121.35 E	TWN	Asia		lung	Homo sapiens	3	human																					486	486845828	289554313	PRJNA884747			99.54	1094805	72	lineage4.2.2	MDR-TB	['tree','input','tbprofiler','diff']	tuberculosis: unclassified		Mycobacterium tuberculosis
SAMN34626734	SRR24445597	AMPLICON	HARVARD TH CHAN SCHOOL OF PUBLIC HEALTH	SRX20232534	Illumina MiSeq	PAIRED	PCR	GENOMIC	ILLUMINA	SRS17566880	SRP436110	['SRX20232534','SRR24445597','34626734','SRP436110','28918-LcarinLN_S69_L001_R1_001.fastq.gz','SAMN34626734','DNA-230209FOR-118','SRS17566880','bp0','967652','PRJNA967652','28818_CD8b_L carin LN']	2019	2023-05-05T11:03:00.000Z			USA	North America	Pittsburg	lymph node	Macaca fascicularis	3	crab-eating macaque																					47	47326596	34862403	PRJNA967652									tuberculosis: human-adapted	L4	Mycobacterium tuberculosis	Erdman
SAMN03647878	SRR2100705	WGS	UNIVERSITY OF OXFORD	SRX1095399	Illumina HiSeq 2500	PAIRED	RANDOM	GENOMIC	ILLUMINA	SRS990071	SRP061066	['227868c0-4708-4be7-984c-b123a1906def_R00000039_v2.bam','SAMN03647878','3647878','C00013122','SRR2100705','PRJNA282721','SRP061066','282721','SRX1095399','SRS990071']		2015-07-15T10:14:00.000Z			GBR	Europe										S		R						S								268	268908200	174470177	PRJNA282721	CRyPTIC_WHO2021_PMC7612554		99.35	2503023	54	lineage4.1.2	HR-TB	['Walker_2022','tbprofiler','Menardo_2021','Napier_2020','Menardo_2018','diff','input']	tuberculosis: human-adapted	L4.1.2	Mycobacterium tuberculosis
SAMN41664538	SRR29274101	WGS	FIND, THE FOUNDATION FOR INNOVATIVE NEW DIAGNOSTICS	SRX24791447	Illumina HiSeq 2000	PAIRED	RANDOM	GENOMIC	ILLUMINA	SRS21508666	SRP511583	['SRP511583','SAMN41664538','SRR29274101','SRS21508666','41664538','EUST17376_lib132_R1.fastq.gz','SRX24791447','bp0','EUST17376','1119915','PRJNA1119915']	2018-04	2024-06-04T09:42:00.000Z			ROU	Europe			Homo sapiens	3	human																					407	407062243	198568929	PRJNA1119915									tuberculosis: unclassified		Mycobacterium tuberculosis
SAMEA1465965	ERR126642	WGS	SC	ERX102791	Illumina HiSeq 2000	PAIRED	RANDOM	GENOMIC	ILLUMINA	ERS078250	ERP001072	['Karonga_Prevention_Study__KPS____whole_genome_sequ','ERS078250','SC_RUN_7641_4#46','ERP001072','ERX102791','SC_EXP_7641_4#46','SAMEA1465965','Karonga_Prevention_Study__KPS____whole_genome_sequencing_in_a_whole_population-sc-2011-12-13T10:33:26Z-2066','66688-sc-2011-12-13T10:51:43Z-1322688','204548','PRJEB2794','1037864','ERR126642']	2009	2014-09-26T19:52:00.000Z			MWI	Africa	Karonga	sputum	Homo sapiens	3	human					S		R					S	S	S							1281	1281733000	765766359	PRJEB2794	Coll_2018		98.98	1828633	42	lineage4.1.1.3	HR-TB	['Karonga_Prevention_Study','Menardo_2021','diff','Coll_2018','Menardo_2018','input','Napier_2020','tbprofiler']	tuberculosis: human-adapted	L4.1.1.3	Mycobacterium tuberculosis
SAMEA6872245	ERR4192406	WGS	STPH	ERX4153808	Illumina HiSeq 2500	PAIRED	RANDOM	GENOMIC	ILLUMINA	ERS4599810	ERP122098	['ERS4599810','ERX4153808','ERR4192406','ena-EXPERIMENT-STPH-03-06-2020-15:54:37:871-61','641616','ERP122098','ena-STUDY-STPH-03-06-2020-10:55:18:428-308','G08165b','ena-RUN-STPH-03-06-2020-15:54:37:871-61','15363741','SAMEA6872245','PRJEB38656']		2020-06-24T22:13:00.000Z			GNQ	Africa			Homo sapiens	3	human																					164	164374284	82698131	PRJEB38656			99.27	863004	26	lineage6.3.1	Sensitive	['Coscolla_2021','diff','input','tbprofiler','tree']	tuberculosis: human-adapted	L6.3.1	Mycobacterium africanum
SAMN13318821	SRR10482970	WGS	UNIVERSITY COLLEGE DUBLIN	SRX7172640	Illumina MiSeq	PAIRED	RANDOM	GENOMIC	ILLUMINA	SRS5679308	SRP230340	['PRJNA589836','42-MBovis','SRP230340','589836','SRR10482970','SAMN13318821','SRX7172640','13318821','SRS5679308','42-MBovis_S28_L001-4_R1_001.fastq.gz']	2015	2019-11-18T13:36:00.000Z			IRL	Europe	County Wicklow		Bos taurus	2	domestic cattle																					653	653109253	281246736	PRJNA589836			99.3	1778782	62	La1.8.1	Other	['input','tbprofiler','tree','diff']	tuberculosis: animal-adapted	La1	Mycobacterium bovis
SAMEA7560774	ERR4828337	WGS	OUCRU-HCMC	ERX4698321	NextSeq 500	PAIRED	RANDOM	GENOMIC	ILLUMINA	ERS5317410	ERP124982	['sample.12116','773308','22476344','ERS5317410','PRJEB41241','ERP124982','ERR4828337','ERX4698321','SAMEA7560774','project.Vietnam','experiment.12116','run.12116']		2021-11-12T01:39:00.000Z			VNM	Asia	Ho Chi Minh City					S				S	S	R	S	S				S		S	S	S	S	S	S	647	647739566	293108160	PRJEB41241	['Walker_2022','CRyPTIC_reuse_table']		97.54	1595035	44	lineage2.2.1	HR-TB	['tree','diff','input','CRyPTIC_OUCRU','CRyPTIC_reuse_table','Walker_2022','tbprofiler']	tuberculosis: unclassified		Mycobacterium tuberculosis
SAMEA104172494	ERR2041747	WGS	FZB	ERX2100804	Illumina HiSeq 2500	PAIRED		GENOMIC	ILLUMINA	ERS1831512	ERP024102	['ERP024102','407747','7662370','PRJEB21809','6885-08','ena-EXPERIMENT-FZB-24-07-2017-13:38:42:416-66','ena-STUDY-FZB-18-07-2017-09:57:51:680-119','SAMEA104172494','ERS1831512','ena-RUN-FZB-24-07-2017-13:38:42:416-66','ERX2100804','ERR2041747']		2017-09-18T10:22:00.000Z			SRB	Europe							S			R		R					S	R	S							646	646015800	357885404	PRJEB21809	CRyPTIC_WHO2021_PMC7612554							['Menardo_2021','R-MDR_SRB','Walker_2022','Napier_2020','input']	tuberculosis: human-adapted	L4.4.1.1	Mycobacterium tuberculosis
SAMN03300442	SRR1792084	WGS	USDA-NVSL-DBL	SRX867746	Illumina MiSeq	PAIRED	RANDOM	GENOMIC	ILLUMINA	SRS838668	SRP053287	['SRX867746','SRR1792084','SAMN03300442','250: 07-9689_files','PRJNA251692','SRS838668','251692','3300442','07-9689','250: 07-9689','SRP053287']	2007	2015-02-23T17:23:00.000Z			USA	North America	NM		Bos taurus	2	domestic cattle																					764	764762757	514267196	PRJNA251692			99.33	1037069	53	La1.8.1	Other	['input','tbprofiler','tree','diff']	tuberculosis: animal-adapted	La1	Mycobacterium bovis
SAMN35721499	SRR24904219	WGS	NATIONAL UNIVERSITY HOSPITAL	SRX20665682	Illumina NovaSeq 6000	PAIRED	RANDOM	GENOMIC	ILLUMINA	SRS17961733	SRP443033	['SRP443033','35721499','SRS17961733','bp0','PRJNA983112','mv30','SRX20665682','983112','MV30_DKDN220016064-1A_HCK55DSX5_L2_1.fq.gz','SRR24904219','SAMN35721499']	2020	2023-06-13T07:09:00.000Z			SGP	Asia		sputum	Homo sapiens	3	human																					1449	1449350400	468348812	PRJNA983112									NTM: avium complex		Mycobacterium avium complex sp.
SAMN10441023	SRR8206625	WGS	SAN RAFFAELE SCIENTIFIC INSTITUTE	SRX5025951	NextSeq 500	PAIRED	other	GENOMIC	ILLUMINA	SRS4057405	SRP159077	['IT285','10441023','488426','SRX5025951','bp0','SRP159077','SRS4057405','SAMN10441023','NextSeq-31','PRJNA488426','SRR8206625','IT285_S95_R1_001.fastq.gz']	2015	2018-11-19T10:42:00.000Z			ITA	Europe	Milan	sputum	Homo sapiens	3	human																					274	274905163	121474236	PRJNA488426								input	tuberculosis: unclassified		Mycobacterium tuberculosis
SAMEA112799283	ERR11049098	WGS	FZB	ERX10495888	NextSeq 500	PAIRED		GENOMIC	ILLUMINA	ERS14806829	ERP010814	['33851339','ERR11049098','ena-RUN-TAB-21-03-2023-10:57:59:453-104456','ena-STUDY-FZB-22-06-2015-17:16:39:392-292','287903','ERP010814','PRJEB9680','ERS14806829','20002416','ERX10495888','SAMEA112799283','ena-EXPERIMENT-TAB-21-03-2023-10:57:59:453-104455']		2023-07-20T21:00:00.000Z																														654	654196278	291160405	PRJEB9680			99.51	1657515	55	lineage2.2.1	Pre-XDR-TB	['tree','tbprofiler','diff','input']	tuberculosis: unclassified		Mycobacterium tuberculosis
SAMN42692146	SRR29906794	WGS	IHU	SRX25402058	Illumina MiSeq	PAIRED	RANDOM PCR	GENOMIC	ILLUMINA	SRS22064984	SRP521187	['PRJNA1138325','SRX25402058','42692146','SRR29906794','1138325','LB-S28_I2','SRP521187','LB-S28','LB-S28_I2_R1.fastq.gz','bp0','SRS22064984','SAMN42692146']	2022	2024-07-21T06:56:00.000Z	Tuberculose	33.90110302 N 35.48064743 E	LBN	Asia		sputum	Homo sapiens	3	human																					237	237942021	133654272	PRJNA1138325									tuberculosis: unclassified		Mycobacterium tuberculosis
SAMN17019780	SRR13232506	WGS	NIH / NIAID	SRX9664831	Illumina MiSeq	PAIRED	RANDOM	GENOMIC	ILLUMINA	SRS7863325	SRP297425	['TBPO-235_lib29420_nextseq_n0258_151bp_R1.fastq.gz','SRS7863325','SRX9664831','SRR13232506','bp0','SAMN17019780','PRJNA683067','SRP297425','17019780','683067','7076']	2016-04	2020-12-09T13:46:00.000Z		53.9006 N 27.5590 E	BLR	Europe	Minsk	sputum	Homo sapiens	3	human																					865	865329535	362103736	PRJNA683067			99.5	1694717	58	lineage2.2.1	Pre-XDR-TB	['tree','input','diff','tbprofiler']	tuberculosis: unclassified		Mycobacterium tuberculosis
SAMEA6875047	ERR4195700	WGS	Instituto_de_Biomedicina_de_Valencia	ERX4156273	Illumina MiSeq	PAIRED	RANDOM	GENOMIC	ILLUMINA	ERS4602608	ERP122165	['SAMEA6875047','28874246','G1302m','846033','ERX4156273','mtb_valencia_isolates','ERS4602608','ERR4195700','ERP122165','PRJEB38719']	2015	2022-06-11T04:52:00.000Z			ESP	Europe	Valencia					S					S															770	770879467	449465143	PRJEB38719		No	99.57	1758580	81	lineage4.8	Sensitive	['input','tbprofiler','tree','TGU','diff','Cancino-Muñoz_2022']	tuberculosis: human-adapted	L4.1	Mycobacterium tuberculosis
SAMN12565844	SRR9971223	WGS	UNIVERSITY COLLEGE LONDON	SRX6718396	NextSeq 500	PAIRED	RANDOM	GENOMIC	ILLUMINA	SRS5270932	SRP218410	['SRX6718396','SAMN12565844','12565844','PRJNA559528','SRS5270932','559528','SRR9971223','SRP218410','05_R0076E','05_R0076E_R1.fastq.gz']	2017	2019-08-15T06:49:00.000Z		29.88 S 30.99 E	ZAF	Africa	Durban	sputum	Homo sapiens	3	human																					931	931427494	443036967	PRJNA559528			91.32	1191889	38	lineage2.2.1	Sensitive	['diff','tbprofiler','input','Nimmo_2024','tree']	tuberculosis: human-adapted	L2	Mycobacterium tuberculosis
SAMEA115747615	ERR13288958	WGS	UNIVERSITY OF OXFORD, NUFFIELD DEPARTMENT OF MEDIC	ERX12659384	Illumina NovaSeq 6000	PAIRED	RANDOM PCR	GENOMIC	ILLUMINA	ERS20257499	ERP161058	['ERS20257499','41891089','webin-reads-206108b51caa','ERX12659384','b28b5ff0-515d-42d2-bc0f-19e45ec26bb9','PRJEB76547','1124794','ERR13288958','SAMEA115747615','ERP161058','206108b51caa']	2022	2024-08-10T14:07:00.000Z			ZAF	Africa																										695	695114004	225067047	PRJEB76547								CRyPTIC_2024	tuberculosis: unclassified		Mycobacterium tuberculosis
SAMN02934256	SRR1523970	ChIP-Seq	ISB	SRX660735	Illumina Genome Analyzer IIx	SINGLE	ChIP	GENOMIC	ILLUMINA	SRS665720	SRP044777	['Chipseq_Rv2021c_B140','SRX660735','2934256','PRJNA255984','Rv2021c_B140','SRS665720','SRR1523970','255984','SRP044777','16_4_62H2CAAXX_090910_ChIP_140_MTB_Rv2021c_TETR_Genome_sorted.bam','SAMN02934256']	2014	2014-08-14T15:30:00.000Z		47.6097 N 122.3331 W	USA	North America	Washington,Seattle		Homo sapiens	3	human																					1345	1345274000	545533173	PRJNA255984									tuberculosis: human-adapted	L4	Mycobacterium tuberculosis	H37Rv
SAMEA115741465	ERR13266896	WGS	UNIVERSITY OF OXFORD, NUFFIELD DEPARTMENT OF MEDIC	ERX12637322	NextSeq 500	PAIRED	RANDOM PCR	GENOMIC	ILLUMINA	ERS20251208	ERP161058	['ERS20251208','SAMEA115741465','ERX12637322','webin-reads-4cbb7a5e8323','PRJEB76547','b28b5ff0-515d-42d2-bc0f-19e45ec26bb9','4cbb7a5e8323','ERP161058','1124794','ERR13266896','41869401']	2019	2024-08-08T11:22:00.000Z			IND	Asia																										421	421433872	185993629	PRJEB76547								CRyPTIC_2024	tuberculosis: unclassified		Mycobacterium tuberculosis
SAMEA112800095	ERR11050000	WGS	FZB	ERX10496790	NextSeq 500	PAIRED		GENOMIC	ILLUMINA	ERS14807641	ERP010814	['SAMEA112800095','33852151','ERP010814','287903','ena-RUN-TAB-21-03-2023-10:57:59:750-106260','ERS14807641','ERR11050000','ERX10496790','ena-EXPERIMENT-TAB-21-03-2023-10:57:59:750-106259','ena-STUDY-FZB-22-06-2015-17:16:39:392-292','PRJEB9680','20008069']		2023-07-20T21:59:00.000Z																														1007	1007403708	454480154	PRJEB9680			99.41	1508304	51	lineage4.1.2.1	Sensitive	['diff','tbprofiler','input','tree']	tuberculosis: unclassified		Mycobacterium tuberculosis
SAMEA115737961	ERR13260215	WGS	UNIVERSITY OF OXFORD, NUFFIELD DEPARTMENT OF MEDIC	ERX12630628	Illumina NovaSeq 6000	PAIRED	RANDOM PCR	GENOMIC	ILLUMINA	ERS20247605	ERP161058	['SAMEA115737961','b28b5ff0-515d-42d2-bc0f-19e45ec26bb9','ERS20247605','ERR13260215','webin-reads-961f3e9af2c5','961f3e9af2c5','ERP161058','PRJEB76547','1124794','ERX12630628','41857072']	2021	2024-08-05T09:54:00.000Z			PER	South America																										831	831626460	271024879	PRJEB76547								CRyPTIC_2024	tuberculosis: unclassified		Mycobacterium tuberculosis
SAMN15228664	SRR12006645	WGS	CHARLES DARWIN UNIVERSITY	SRX8539754	Illumina HiSeq 2500	PAIRED	RANDOM	GENOMIC	ILLUMINA	SRS6834556	SRP267157	['SRR12006645','RB18MT12990','PRJNA639216','RB18MT12990_paired_R1.fastq.gz','bp0','SRX8539754','639216','SRP267157','15228664','SRS6834556','SAMN15228664']	2012	2020-06-13T05:07:00.000Z			MYS	Asia	Kota Kinabalu		Homo sapiens	3	human																					931	931054162	404927757	PRJNA639216			99.5	1776024	56	lineage2.2.1	Sensitive	['diff','tbprofiler','input','tree']	tuberculosis: unclassified		Mycobacterium tuberculosis
SAMN26442937	SRR18232989	AMPLICON	RUTGERS NEW JERSEY MEDICAL SCHOOL	SRX14374386	Illumina MiSeq	SINGLE	RANDOM	OTHER	ILLUMINA	SRS12186127	SRP362557	['SRP362557','Day12-ND4','SRS12186127','PRJNA812960','SAMN26442937','SRX14374386','SRR18232989','S15','812960','26442937','15_S15_L001_R1_001.fastq','bp0']	2020	2022-03-04T21:24:00.000Z			USA	North America	Newark, NJ	As reported: laboratory strain																								55	55978341	27279611	PRJNA812960									tuberculosis: unclassified		Mycobacterium tuberculosis
SAMEA14493294	ERR9806722	WGS	UNIVERSITY OF ANTWERP	ERX9353708	Illumina HiSeq 2500	PAIRED	RANDOM PCR	GENOMIC	ILLUMINA	ERS12121658	ERP134958	['SAMEA14493294','28830672','ena-RUN-TAB-31-05-2022-21:20:15:550-1633','ERS12121658','ena-EXPERIMENT-TAB-31-05-2022-21:20:15:549-1632','ERR9806722','ERP134958','844747','cheddar_cheese','ERX9353708','PRJEB50385']	2012	2022-06-25T18:23:00.000Z			ZAF	Africa		sputum	Homo sapiens	3	human																					691	691271658	364588767	PRJEB50385			98.99	443442	14	lineage4.9	Sensitive	['diff','tree','tbprofiler','input']	tuberculosis: unclassified		Mycobacterium tuberculosis
SAMEA13293892	ERR9119802	WGS	UNIVERSITY OF OXFORD, NUFFIELD DEPARTMENT OF MEDIC	ERX8662864	Illumina HiSeq 2500	PAIRED	RANDOM	GENOMIC	ILLUMINA	ERS10896819	ERP136047	['experiment.6291.2934118e','ERR9119802','SAMEA13293892','project.SeqTreat_SwissTPH1','sample.6291.0074972e','30299803','ERS10896819','run.6291.1.02b6b73a79fe9513166f269b4ddc7859','862825','ERP136047','ERX8662864','PRJEB51414']		2024-08-07T22:15:00.000Z																														744	744239710	404303150	PRJEB51414								CRyPTIC_SeqTreat_SwissTPH	tuberculosis: unclassified		Mycobacterium tuberculosis
SAMN02443891	SRR1055165	Tn-Seq	BI	SRX396162	Illumina HiSeq 2000	PAIRED	RANDOM	GENOMIC	ILLUMINA	SRS517202	SRP001860	['C2LY6ACXX131123.1.revcomp_of_tagged_57.bam','2443891','232329.WR39259.Solexa-194926.C2LY6ACXX131123.P','SAMN02443891','CS_TraCS250','SRR1055165','SRX396162','63503','SRP001860','TRaCS_for_M_tuberculosis','SRS517202','PRJNA63503']	2013-10	2013-12-19T01:37:00.000Z			USA	North America	MA	As reported: spleen	Mus musculus	2	mouse																					6007	6007473536	3644756270	PRJNA63503									tuberculosis: human-adapted	L4	Mycobacterium tuberculosis	H37Rv
SAMN41772301	SRR29341511	WGS	FIND, THE FOUNDATION FOR INNOVATIVE NEW DIAGNOSTICS	SRX24857379	Illumina HiSeq 2000	PAIRED	RANDOM	GENOMIC	ILLUMINA	SRS21567995	SRP512858	['41772301','448-20_R1.fastq.gz','SRR29341511','448-20','SRS21567995','PRJNA1122079','SRX24857379','SRP512858','bp0','SAMN41772301','1122079']		2024-06-10T09:22:00.000Z							Homo sapiens	3	human																					411	411858280	176017521	PRJNA1122079									tuberculosis: unclassified		Mycobacterium tuberculosis
SAMN14344408	SRR11564486	AMPLICON	RUTGERS UNIVERSITY NEWARK	SRX8133713	Illumina MiSeq	PAIRED	PCR	GENOMIC	ILLUMINA	SRS6497154	SRP256991	['SRR11564486','SAMN14344408','SRX8133713','SRP256991','2492-DA-1213','14344408','2492-DA-1213_S159_L001_R1_001.fastq','PRJNA608715','608715','SRS6497154']		2020-04-17T19:28:00.000Z			KEN	Africa		sputum	Homo sapiens	3	human																					15	15507700	9180626	PRJNA608715									tuberculosis: unclassified		Mycobacterium tuberculosis
SAMEA115740806	ERR13266141	WGS	UNIVERSITY OF OXFORD, NUFFIELD DEPARTMENT OF MEDIC	ERX12636567	NextSeq 500	PAIRED	RANDOM PCR	GENOMIC	ILLUMINA	ERS20250549	ERP161058	['1124794','41868745','b28b5ff0-515d-42d2-bc0f-19e45ec26bb9','6a82bed034f5','SAMEA115740806','PRJEB76547','webin-reads-6a82bed034f5','ERR13266141','ERS20250549','ERX12636567','ERP161058']	2020	2024-08-08T10:54:00.000Z			IND	Asia																										679	679268400	310285413	PRJEB76547								CRyPTIC_2024	tuberculosis: unclassified		Mycobacterium tuberculosis
SAMN41772231	SRR29341586	WGS	FIND, THE FOUNDATION FOR INNOVATIVE NEW DIAGNOSTICS	SRX24857305	Illumina HiSeq 2000	PAIRED	RANDOM	GENOMIC	ILLUMINA	SRS21567922	SRP512858	['IT2298','SRR29341586','SAMN41772231','IT2298_R1.fastq.gz','PRJNA1122079','SRS21567922','41772231','bp0','SRX24857305','SRP512858','1122079']	2020	2024-06-10T09:24:00.000Z			MDA	Europe			Homo sapiens	3	human																					358	358452067	148376621	PRJNA1122079									tuberculosis: unclassified		Mycobacterium tuberculosis
SAMN08215111	SRR6397534	WGS	BC CENTRE FOR DISEASE CONTROL PUBLIC HEALTH LABORATORY	SRX3490624	HiSeq X Ten	PAIRED	RANDOM	GENOMIC	ILLUMINA	SRS2774504	SRP119652	['413593','SRX3490624','SRP119652','BC09-Mtb082','SAMN08215111','SRS2774504','SRR6397534','8215111','PRJNA413593','BC09-Mtb082_2.fastq.gz']	2009	2017-12-23T13:30:00.000Z		49.15 N 123.7 W	CAN	North America	British Columbia		Homo sapiens	3	human					R		R														743	743959250	352085186	PRJNA413593	CRyPTIC_WHO2021_PMC7612554		98.95	1809753	33	lineage4.1.1.1	HR-TB	['diff','tree','input','tbprofiler','Walker_2022','Napier_2020']	tuberculosis: human-adapted	L4	Mycobacterium tuberculosis
SAMN28610628	SRR19394923	WGS	UNIVERSITY COLLEGE DUBLIN	SRX15449699	NextSeq 500	PAIRED	RANDOM	GENOMIC	ILLUMINA	SRS13172034	SRP377005	['SRX15449699','18-6560_S12_L001-4_R1_001.fastq.gz','28610628','SRS13172034','18-6560','SAMN28610628','841672','PRJNA841672','SRR19394923','SRP377005','bp0']	2018	2022-05-25T10:25:00.000Z			IRL	Europe	Cork		Bos taurus	3	domestic cattle																					495	495670632	221290860	PRJNA841672									NTM: avium complex		Mycobacterium avium subsp. paratuberculosis
SAMN19694120	SRR14807674	WGS	SIMON FRASER UNIVERSITY	SRX11140150	NextSeq 500	PAIRED	RANDOM	GENOMIC	ILLUMINA	SRS9202684	SRP323639	['736718','SRP323639','SRS9202684','19694120','SRR14807674','bp0','TB-MoldovaSeq-DNA064-501_S64','SRX11140150','SAMN19694120','PRJNA736718','TB-MoldovaSeq-DNA064-501_S64_1.fastq.gz']	2018	2021-06-14T14:25:00.000Z		47.03278 N 28.89972 E	MDA	Europe			Homo sapiens	3	human																					253	253120092	108218756	PRJNA736718			99.57	1424316	49	lineage2.2.1	MDR-TB	['tree','diff','tbprofiler','input']	tuberculosis: unclassified		Mycobacterium tuberculosis
SAMEA8741211	ERR5917726	WGS	SAN RAFFAELE SCIENTIFIC INSTITUTE	ERX5558840	NextSeq 500	PAIRED	RANDOM	GENOMIC	ILLUMINA	ERS6420794	ERP128645	['project.Belarus_site06','ERX5558840','ERR5917726','22480042','ERS6420794','SAMEA8741211','PRJEB44575','773350','experiment.26954','run.26954','sample.26954','ERP128645']		2021-11-11T12:55:00.000Z			BLR	Europe						S	S			S	S	S	S	S			S	S	S	S	S	S	S	S	S	352	352276814	131864328	PRJEB44575	['CRyPTIC_reuse_table','Walker_2022']							['CRyPTIC_reuse_table','input','CRyPTIC_SanRaffaele_Belarus','Walker_2022']	tuberculosis: unclassified		Mycobacterium tuberculosis
SAMN41148738	SRR28859870	WGS	WADSWORTH CENTER	SRX24419696	NextSeq 500	PAIRED	RANDOM	GENOMIC	ILLUMINA	SRS21175159	SRP338930	['SRP338930','41148738','SRS21175159','IDR2300057034-01-01.R1.fastq.gz','SAMN41148738','PRJNA766641','IDR2300057034-01-01','SRX24419696','766641','SRR28859870']	2023	2024-05-01T11:25:00.000Z			USA	North America	New York state		Homo sapiens	3	human																					436	436800325	188278460	PRJNA766641			99.53	1612220	52	lineage3	RR-TB	['input','tbprofiler','tree','diff']	tuberculosis: unclassified		Mycobacterium tuberculosis
SAMEA6153197	ERR3639778	WGS	ROBERT-KOCH INSTITUTE	ERX3633466	Illumina MiSeq	PAIRED		GENOMIC	ILLUMINA	ERS3953231	ERP118219	['ena-STUDY-ROBERT-KOCH INSTITUTE-04-11-2019-10:19:24:114-42','ERX3633466','ERR3639778','ena-RUN-ROBERT-KOCH INSTITUTE-04-11-2019-10:19:18:440-84','ena-EXPERIMENT-ROBERT-KOCH INSTITUTE-04-11-2019-10:19:18:440-84','ERP118219','13444684','592944','ERS3953231','PRJEB35201','9505-13','SAMEA6153197']		2019-12-03T09:36:00.000Z			DEU	Europe																										436	436399167	262253836	PRJEB35201			99.64	1051628	67	lineage2.2.1	MDR-TB	['input','clusters_DEU','diff','tree','tbprofiler']	tuberculosis: unclassified		Mycobacterium tuberculosis
SAMN37457625	SRR26112618	WGS	WADSWORTH CENTER	SRX21826891	Illumina MiSeq	PAIRED	RANDOM	GENOMIC	ILLUMINA	SRS18926500	SRP338930	['PRJNA766641','SAMN37457625','IDR2100013947-01-01','SRP338930','SRR26112618','IDR2100013947','SRX21826891','SRS18926500','766641','37457625','IDR2100013947-01-01.R1.fastq.gz']	2021	2023-09-19T16:20:00.000Z			USA	North America	New York state	sputum	Homo sapiens	3	human																					556	556624701	358650675	PRJNA766641									tuberculosis: unclassified		Mycobacterium tuberculosis
SAMN26200699	SRR18116649	WGS	UNIVERSITY OF SYDNEY	SRX14267226	Illumina HiSeq 1000	PAIRED	RANDOM	GENOMIC	ILLUMINA	SRS12086267	SRP361187	['SAMN26200699','SRX14267226','117b_R1.fastq.gz','SRR18116649','bp0','809746','PRJNA809746','SRP361187','26200699','117b','SRS12086267']	2004	2022-02-24T00:54:00.000Z	Subclinical johnes disease		AUS	Oceania		feces	Ovis aries	3	domestic sheep																					507	507094760	219289581	PRJNA809746									NTM: avium complex		Mycobacterium avium subsp. paratuberculosis
SAMN08795008	SRR6896520	WGS	SAN RAFFAELE	SRX3846383	Illumina MiSeq	PAIRED	RANDOM	GENOMIC	ILLUMINA	SRS3090692	SRP128089	['SRP128089','428596','DH00698631','SAMN08795008','SRS3090692','DH00698631_S3.gatk.bam','8795008','bp0','PRJNA428596','SRR6896520','SRX3846383','DH00698631_WGS']		2018-03-27T13:27:00.000Z							Homo sapiens	3	human																					114	114196714	57906032	PRJNA428596			99.64	269100	15	lineage2.2.1	Sensitive	['input','tbprofiler','diff']	tuberculosis: unclassified		Mycobacterium tuberculosis
SAMN41417321	SRR29051185	WGS	FIND, THE FOUNDATION FOR INNOVATIVE NEW DIAGNOSTICS	SRX24575948	Illumina HiSeq 2000	PAIRED	RANDOM	GENOMIC	ILLUMINA	SRS21316037	SRP507535	['IDR1600033673_R1.fastq.gz','PRJNA1109295','1109295','SRP507535','6B1800_07EA56502F24','SAMN41417321','41417321','SRX24575948','6B1800_07EA56502F24_IDR1600033673','SRR29051185','SRS21316037']		2024-05-16T09:57:00.000Z			USA	North America			Homo sapiens	3	human																					619	619425109	408626664	PRJNA1109295								WHO_mutations_2023	tuberculosis: unclassified		Mycobacterium tuberculosis
