## Supplemental Table 7 for "UShER-TB: Scalable, Comprehensive, Accessible Phylogenomic Analysis of *Mycobacterium tuberculosis*" (part 3 of 3)

sample_index	run_index	assay_type	center_name	SRX_id	instrument	librarylayout	libraryselection	librarysource	platform	SRS_id	sra_study	primary_search	date_collected	date_sequenced	host_disease	latlon	country	continent	region	isolation_source	host_scienname	host_confidence	host_commonname	pheno_AMIKACIN	pheno_CAPREOMYCIN	pheno_CIPROFLOXACIN	pheno_CYCLOSERINE	pheno_ETHAMBUTOL	pheno_ETHIONAMIDE	pheno_ISONIAZID	pheno_KANAMYCIN	pheno_MOXIFLOXACIN	pheno_OFLOXACIN	pheno_PAS	pheno_PYRAZINAMIDE	pheno_RIFAMPICIN	pheno_STREPTOMYCIN	pheno_BEDAQUILINE	pheno_CLOFAZIMINE	pheno_DELAMANID	pheno_LEVOFLOXACIN	pheno_LINEZOLID	pheno_RIFABUTIN	mbases_sum	bases_sum	bytes_sum	BioProject	pheno_source	coinfection	tbprof_pct_reads_mapped	tbprof_num_reads_mapped	tbprof_median_coverage	tbprof_sublin	tbprof_drtype	collection	clade	lineage	organism	strain
SAMEA7526679	ERR4798124	WGS	FOUNDATION FOR MEDICAL RESEARCH INDIA	ERX4667543	NextSeq 500	PAIRED	RANDOM	GENOMIC	ILLUMINA	ERS5283151	ERP124850	['22460241','experiment.13553','run.13553','sample.13553','ERS5283151','773292','SAMEA7526679','ERX4667543','project.Mumbai','ERP124850','ERR4798124','PRJEB41116']		2021-11-10T02:22:00.000Z			IND	Asia	Mumbai					S	S				R		S	R							S		R	S		427	427809166	174664317	PRJEB41116	Walker_2022		99.55	1757972	59	lineage2.2.1	Pre-XDR-TB	['tree','input','tbprofiler','diff','Walker_2022','CRyPTIC_IND']	tuberculosis: unclassified		Mycobacterium tuberculosis
SAMEA5562509	ERR3276280	WGS	RIVM - NATIONAL INSTITUTE FOR PUBLIC HEALTH AND TH	ERX3303153	Illumina HiSeq 2500	SINGLE	RANDOM	GENOMIC	ILLUMINA	ERS3364540	ERP114661	['ERP114661','ERR3276280','ena-EXPERIMENT-RIVM - National Institute for Public Health and the Environment-10-04-2019-10:49:30:030-1125','18-0012','ena-STUDY-RIVM - National Institute for Public Health and the Environment-04-04-2019-10:46:49:835-53','ERX3303153','SAMEA5562509','ERS3364540','PRJEB32037','532369','11397320','ena-RUN-RIVM - National Institute for Public Health and the Environment-10-04-2019-10:49:30:030-1125']		2019-06-11T06:05:00.000Z			NLD	Europe																										792	792318439	207222321	PRJEB32037								Napier_2020	tuberculosis: human-adapted	L4.5	Mycobacterium tuberculosis
SAMEA115738512	ERR13260770	WGS	UNIVERSITY OF OXFORD, NUFFIELD DEPARTMENT OF MEDIC	ERX12631183	Illumina NovaSeq 6000	PAIRED	RANDOM PCR	GENOMIC	ILLUMINA	ERS20248156	ERP161058	['1124794','SAMEA115738512','41857610','ERS20248156','ERR13260770','webin-reads-4f8db274f46c','4f8db274f46c','ERX12631183','b28b5ff0-515d-42d2-bc0f-19e45ec26bb9','PRJEB76547','ERP161058']	2021	2024-08-04T18:43:00.000Z			ZAF	Africa																										808	808934180	253188831	PRJEB76547								CRyPTIC_2024	tuberculosis: unclassified		Mycobacterium tuberculosis
SAMEA6875259	ERR4195665	WGS	Instituto_de_Biomedicina_de_Valencia	ERX4156485	Illumina MiSeq	PAIRED	RANDOM	GENOMIC	ILLUMINA	ERS4602820	ERP122165	['SAMEA6875259','28874458','PRJEB38719','ERX4156485','ERS4602820','G107','ERP122165','mtb_valencia_isolates','ERR4195665','846033']	2014	2022-06-11T04:50:00.000Z			ESP	Europe	Valencia																									309	309127377	168425305	PRJEB38719			99.45	1432974	62	lineage3	Sensitive	['input','tbprofiler','Cancino-Muñoz_2022','tree','diff']	tuberculosis: human-adapted	L3	Mycobacterium tuberculosis
SAMN08732427	SRR6855979	WGS	SAN RAFFAELE	SRX3811265	Illumina MiSeq	PAIRED	RANDOM	GENOMIC	ILLUMINA	SRS3061814	SRP128089	['BR00072530','SAMN08732427','SRR6855979','8732427','SRX3811265','SRS3061814','BR00072530_WGS','bp0','428596','BR00072530_S18.gatk.bam','SRP128089','PRJNA428596']		2018-03-20T13:13:00.000Z							Homo sapiens	3	human																					389	389058301	221477776	PRJNA428596			99.26	921815	36	lineage2.2.1	Sensitive	['tree','diff','input','tbprofiler']	tuberculosis: unclassified		Mycobacterium tuberculosis
SAMEA104600282	ERR2307493	WGS	FZB	ERX2358785	Illumina HiSeq 2500	PAIRED		GENOMIC	ILLUMINA	ERS2211564	ERP105903	['ena-STUDY-FZB-22-12-2017-11:22:56:801-326','ERS2211564','SAMEA104600282','3312-95','ERR2307493','ena-EXPERIMENT-FZB-19-02-2018-14:17:48:275-130','448111','PRJEB24099','ERX2358785','8821321','ena-RUN-FZB-19-02-2018-14:17:48:275-130','ERP105903']		2022-07-23T17:16:00.000Z																														341	341849700	182514918	PRJEB24099			99.56	1755252	60	lineage2.2.1	HR-TB	['input','diff','tree','tbprofiler']	MTBC		Mycobacterium tuberculosis complex sp.
SAMN11100927	['SRR29010655','SRR8752531','SRR8752504']	WGS		['SRX5543461','SRX24537473','SRX5543434']	['HiSeq X Ten','GridION']	['SINGLE','PAIRED']	RANDOM	GENOMIC	['OXFORD_NANOPORE','ILLUMINA']	SRS4509104		['11100927','SRS4509104','SRX5543461','SAMN11100927','SRR8752531','FAK46609_20190130_02_JHN_AV_0002_1.tar.gz','SRP188851','FAK46609_20190130_02_JHN_AV_0002_1','JHN_AV_0002_1','FAK48820_20190209_01_JHN_AV_0002_1','SRX5543434','523365','SRR8752504','JHN_AV_0002_1.bam','FAK48820_20190209_01_JHN_AV_0002_1.tar.gz','SRR29010655','SRX24537473','PRJNA523365']					USA	North America			Homo sapiens	3	human																					1153	1154590396	692985277	PRJNA523365									NTM: avium complex		Mycobacterium avium complex sp.
SAMEA115432973	ERR12790844	WGS	NORWEGIAN INSTITUTE OF PUBLIC HEALTH	ERX12164053	NextSeq 550	PAIRED	RANDOM	GENOMIC	ILLUMINA	ERS18596717	ERP158932	['ena-EXPERIMENT-TAB-25-03-2024-13:43:19:004-177888','SAMEA115432973','NIPH-TB-2023-03','ERX12164053','ERS18596717','26b8a592-c341-41d5-9d9d-78a5a1efca54','ERR12790844','ena-RUN-TAB-25-03-2024-13:43:19:005-177889','1094276','42741640','PRJEB74241','ERP158932']	2023	2024-08-04T00:59:00.000Z			NOR	Europe			Homo sapiens	3	human																					1146	1146899662	531202423	PRJEB74241									tuberculosis: unclassified		Mycobacterium tuberculosis
SAMN40655153	SRR28498429	WGS	NIAID TB PORTALS PROGRAM	SRX24100561	NextSeq 2000	PAIRED	RANDOM	GENOMIC	ILLUMINA	SRS20888970	SRP498669	['1074788','17755','SRS20888970','40655153','SRR28498429','SRP498669','SRX24100561','PRJNA1074788','TBPO-5391_lib57670_nextseq_ny0096_151bp.filtered_2_bwa.1.fastq.gz','SAMN40655153']	2020	2024-03-29T15:53:00.000Z		47.4116 N 28.3699 E	MDA	Europe		sputum	Homo sapiens	3	human																					354	354101954	126112600	PRJNA1074788			99.27	1613188	54	lineage4.2.1	MDR-TB	['tree','diff','tbprofiler','input']	tuberculosis: unclassified		Mycobacterium tuberculosis
SAMN41812146	SRR29385406	WGS	LIAONING PROVINCIAL CENTER FOR DISEASE CONTROL AND PREVENTION	SRX24899449	Illumina NovaSeq 6000	PAIRED	PCR	GENOMIC	ILLUMINA	SRS21605695	SRP513650	['1123462','210432','SRX24899449','210432_1.fq.gz','SRS21605695','SRP513650','SRR29385406','="WGSlib"&A223','41812146','SAMN41812146','bp0','PRJNA1123462']	2021-07	2024-06-13T05:06:00.000Z			CHN	Asia	Liaoning	sputum	Homo sapiens	3	human																					4465	4465142400	1549929530	PRJNA1123462									tuberculosis: human-adapted	L4	Mycobacterium tuberculosis	H37Rv
SAMEA7563316	ERR4830876	WGS	SAN RAFFAELE SCIENTIFIC INSTITUTE	ERX4700860	NextSeq 500	PAIRED	RANDOM	GENOMIC	ILLUMINA	ERS5319949	ERP125011	['ERS5319949','experiment.27019','run.27019','SAMEA7563316','ERP125011','PRJEB41270','ERX4700860','sample.27019','22478883','project.Eswatini','ERR4830876','773337']		2021-11-11T10:02:00.000Z			SWZ	Africa						S				I	S	R	S	S				R		S	S	S	S	S	S	411	411802302	185470168	PRJEB41270	['CRyPTIC_reuse_table','Walker_2022']							['Walker_2022','CRyPTIC_reuse_table','input','CRyPTIC_SanRaffaele_Eswatini']	tuberculosis: unclassified		Mycobacterium tuberculosis
SAMN15949698	SRR12554467	WGS	USDA-NVSL-DBPL	SRX9043465	Illumina MiSeq	PAIRED	RANDOM	GENOMIC	ILLUMINA	SRS7293747	SRP053287	['SRX9043465','19-2775','SAMN15949698','19-2775_R1.fastq.gz','SRP053287','SRR12554467','251692','SRS7293747','PRJNA251692','15949698']		2020-08-31T13:53:00.000Z			USA	North America			Bos taurus	2	domestic cattle																					555	555986350	350998273	PRJNA251692			99.45	1365878	74	La1.8.1	Other	['tree','diff','tbprofiler','input']	tuberculosis: animal-adapted	La1	Mycobacterium bovis
SAMN03328506	SRR1793708	WGS	UNIVERSITY OF CALGARY	SRX869142	Illumina MiSeq	PAIRED	RANDOM	GENOMIC	ILLUMINA	SRS839950	SRP053356	['3328506','PRJNA274491','SRX869142','SRR1793708','A1146','274491','SAMN03328506','SRS839950','A1146_files','SRP053356']	2011	2015-02-09T22:26:00.000Z			CAN	North America	ON	feces	Bos taurus	2	domestic cattle																					261	261813000	148316956	PRJNA274491									NTM: avium complex		Mycobacterium avium subsp. paratuberculosis
SAMN03648255	SRR2101008	WGS	UNIVERSITY OF OXFORD	SRX1095702	Illumina HiSeq 2500	PAIRED	RANDOM	GENOMIC	ILLUMINA	SRS990562	SRP061066	['SAMN03648255','a730ad62-5e8f-4d76-bae5-13559751b1e8_R00000039_v3.bam','SRX1095702','SRS990562','SRP061066','282721','SRR2101008','3648255','C00014960','PRJNA282721']		2015-07-23T21:33:00.000Z			GBR	Europe										S		S					S	S								468	468420800	336352735	PRJNA282721	CRyPTIC_WHO2021_PMC7612554		99.49	1771477	40	lineage2.2.1.1	Sensitive	['Menardo_2018','Menardo_2021','diff','Walker_2022','tbprofiler','input','tree','Napier_2020']	tuberculosis: human-adapted	L2.2.1.1	Mycobacterium tuberculosis
SAMEA7549857	ERR4816496	WGS	PUBLIC HEALTH ENGLAND	ERX4686338	Illumina HiSeq 2500	PAIRED	RANDOM	GENOMIC	ILLUMINA	ERS5306508	ERP124941	['ERS5306508','ERX4686338','run.19316','ERP124941','project.PHE-TB','773303','experiment.19316','PRJEB41201','22469253','sample.19316','SAMEA7549857','ERR4816496']		2021-11-10T16:23:00.000Z			GBR	Europe																										460	460934517	187805731	PRJEB41201								['CRyPTIC_PHE','input']	tuberculosis: unclassified		Mycobacterium tuberculosis
SAMD00263732	DRR261122	WGS	RIT_JATA	DRX250825	Illumina MiSeq	PAIRED	RANDOM	GENOMIC	ILLUMINA	DRS357087	DRP011011	['DRX250825','PRJDB10923','SAMD00263732','1063556','DRR261122','39332030','DRP011011','DRS357087']		2024-01-10T14:13:00.000Z			VNM	Asia	Da Nang																									418	418452081	281628974	PRJDB10923			99.42	360364	24	lineage1.1.1.1	Sensitive	['input','tree','diff','tbprofiler']	tuberculosis: unclassified		Mycobacterium tuberculosis
SAMN03647926	SRR2100753	WGS	UNIVERSITY OF OXFORD	SRX1095447	Illumina HiSeq 2500	PAIRED	RANDOM	GENOMIC	ILLUMINA	SRS991580	SRP061066	['PRJNA282721','SRX1095447','SRP061066','C00014552','282721','SRS991580','SAMN03647926','3647926','SRR2100753','668f3611-dff0-421f-a5ce-a44748b90634_R00000039_v3.bam']		2015-07-22T13:11:00.000Z			GBR	Europe										S		S					S	S								579	579995200	419739776	PRJNA282721	CRyPTIC_WHO2021_PMC7612554		99.59	1751722	39	lineage4.8	Sensitive	['Menardo_2021','diff','tbprofiler','input','Menardo_2018','Walker_2022','tree','Napier_2020']	tuberculosis: human-adapted	L4.8	Mycobacterium tuberculosis
SAMN42904032	SRR30034920	WGS	ANLIS DR CARLOS G MALBRAN	SRX25510397	Illumina MiSeq	PAIRED	RANDOM	GENOMIC	ILLUMINA	SRS22164731	SRP523036	['MB31441','SRR30034920','SRX25510397','SAMN42904032','1141785','SRP523036','42904032','MB31441_1.fastq.gz','PRJNA1141785','bp0','SRS22164731']	2019	2024-07-30T07:10:00.000Z			ARG	South America		sputum	Homo sapiens	3	human																					289	289955176	154369543	PRJNA1141785									tuberculosis: unclassified		Mycobacterium tuberculosis
SAMN15703107	SRR12395095	WGS	WADSWORTH CENTER	SRX8893802	MinION	SINGLE	RANDOM	GENOMIC	OXFORD_NANOPORE	SRS7152823	SRP276100	['bp0','15703107','SAMN15703107','SRP276100','A87','650381','PRJNA650381','IDR1900044576-01-01.fastq.gz','SRX8893802','SRS7152823','IDR1900044576-01-01','SRR12395095']	2019	2020-08-05T13:28:00.000Z		40.7481119 N 73.98438414 W	USA	North America	New York	As reported: SPT	Homo sapiens	3	human																					156	156362874	142593974	PRJNA650381									tuberculosis: unclassified		Mycobacterium tuberculosis
SAMN31581221	SRR22175252	WGS	HAYSTACKANALYTICS PVT. LTD.	SRX18154003	HiSeq X Ten	PAIRED	PCR	GENOMIC	ILLUMINA	SRS15655255	SRP406075	['JJ-115_HA100.bam','SRX18154003','SRR22175252','SRP406075','JJ-115_HA100','SO_8769_JJ_115','PRJNA897841','SAMN31581221','SRS15655255','897841','bp0','31581221']	2019	2022-11-03T10:28:00.000Z			IND	Asia	Mumbai	sputum	Homo sapiens	3	human																					175	175933860	85996188	PRJNA897841			99.31	900313	28	lineage2.2.1	HR-TB	['input','diff','denylist','tbprofiler']	tuberculosis: unclassified		Mycobacterium tuberculosis
SAMN42034028	SRR29539251	WGS	NIAID TB PORTALS PROGRAM	SRX25046883	NextSeq 2000	PAIRED	RANDOM	GENOMIC	ILLUMINA	SRS21744029	SRP515897	['SRP515897','SRS21744029','TBPO-3691_lib57618_nextseq_nz0003_151bp.filtered_2_bwa.1.fastq.gz','SAMN42034028','SRX25046883','42034028','24173','1074785','SRR29539251','PRJNA1074785']	2021	2024-06-25T13:38:00.000Z		48.3794 N 31.1656 E	UKR	Europe		sputum	Homo sapiens	3	human																					541	541327278	184380588	PRJNA1074785									tuberculosis: unclassified		Mycobacterium tuberculosis
SAMEA115749070	ERR13289924	WGS	UNIVERSITY OF OXFORD, NUFFIELD DEPARTMENT OF MEDIC	ERX12660350	Illumina MiSeq	PAIRED	RANDOM PCR	GENOMIC	ILLUMINA	ERS20265357	ERP161058	['SAMEA115749070','ERR13289924','ERS20265357','41891742','b28b5ff0-515d-42d2-bc0f-19e45ec26bb9','webin-reads-18acdef98d6d','ERP161058','PRJEB76547','1124794','18acdef98d6d','ERX12660350']	2017	2024-08-24T02:07:00.000Z			GBR	Europe																										231	231107736	161186547	PRJEB76547								CRyPTIC_2024	tuberculosis: unclassified		Mycobacterium tuberculosis
SAMEA4730569	ERR3468925	WGS	WELLCOME SANGER INSTITUTE	ERX3490588	Illumina HiSeq X Ten	PAIRED	RANDOM	GENOMIC	ILLUMINA	ERS2550699	ERP024108	['ERS2550699','ERP024108','SAMEA4730569','c4d3ad56-be4d-11e7-b52c-3c4a9275d6c8','12514189','Mycobacteria_in_non_CF_bronchiectasis_patients-sc-4853','SC_EXP_26329_6#322','SC_RUN_26329_6#322','512657','ERR3468925','PRJEB21813','ERX3490588']		2019-08-07T17:10:00.000Z																														229	229568018	102342536	PRJEB21813									NTM: avium complex		Mycobacterium avium
SAMN15337189	SRR12062495	WGS	FUDAN UNIVERSITY	SRX8590434	Illumina HiSeq 2500	PAIRED	RANDOM PCR	GENOMIC	ILLUMINA	SRS6881584	SRP268168	['bp0','PRJNA640897','p21-1','SRX8590434','640897','SRR12062495','SRS6881584','SZ_2013_0058','SRP268168','SZ_2013_0058_R1.fastq.gz','15337189','SAMN15337189']	2013	2020-06-21T09:26:00.000Z			CHN	Asia	shenzhen	sputum	Homo sapiens	3	human																					848	848541000	349401265	PRJNA640897			99.56	1726092	59	lineage2.2.1	Pre-XDR-TB	['diff','tbprofiler','tree','input']	tuberculosis: unclassified		Mycobacterium tuberculosis
SAMEA1119494	ERR2514313	WGS	PHE	ERX2533523	Illumina HiSeq 2500	PAIRED	RANDOM	GENOMIC	ILLUMINA	ERS2398903	ERP107961	['ERX2533523','PRJEB25991','ERS2398903','run.6312','SAMEA1119494','10123440','sample.6312','ERP107961','project.First_10k_genomes_study_set_4','493034','experiment.6312','ERR2514313']		2021-10-23T17:07:00.000Z			GBR	Europe	England									S		S					S	S								483	483770780	239497129	PRJEB25991	Walker_2022		99.68	1899611	65	lineage4.8;lineage4.1.2.1	Sensitive	['Walker_2022','CRyPTIC_PHE','diff','input','tbprofiler']	tuberculosis: unclassified		Mycobacterium tuberculosis
SAMEA5542193	ERR3256283	WGS	LSHTM	ERX3283052	Illumina MiSeq	PAIRED	PCR	GENOMIC	ILLUMINA	ERS3344251	ERP114520	['ERX3283052','ERS3344251','ena-EXPERIMENT-LSHTM-29-03-2019-14:35:33:806-175','ena-RUN-LSHTM-29-03-2019-14:35:33:806-175','PRJEB31905','ERR3256283','mtb_drs2_PHL-D2012-0181_S24','12343563','556171','ERP114520','ena-STUDY-LSHTM-28-03-2019-12:03:37:355-131','SAMEA5542193']		2019-07-23T14:25:00.000Z																														462	462191098	275285126	PRJEB31905								['Napier_2020','Menardo_2021','input']	tuberculosis: human-adapted	L4.3.2	Mycobacterium tuberculosis
SAMEA115750625	ERR13291485	WGS	UNIVERSITY OF OXFORD, NUFFIELD DEPARTMENT OF MEDIC	ERX12661971	Illumina MiSeq	PAIRED	RANDOM PCR	GENOMIC	ILLUMINA	ERS20266912	ERP161058	['0d00608b709b','1124794','PRJEB76547','webin-reads-0d00608b709b','b28b5ff0-515d-42d2-bc0f-19e45ec26bb9','ERS20266912','41909573','ERX12661971','ERR13291485','SAMEA115750625','ERP161058']	2020	2024-08-11T01:04:00.000Z			USA	North America																										524	524791940	305547820	PRJEB76547								CRyPTIC_2024	tuberculosis: unclassified		Mycobacterium tuberculosis
SAMEA7526881	ERR4798323	WGS	FOUNDATION FOR MEDICAL RESEARCH INDIA	ERX4667745	NextSeq 500	PAIRED	RANDOM	GENOMIC	ILLUMINA	ERS5283353	ERP124850	['22460443','PRJEB41116','ERR4798323','project.Mumbai','773292','SAMEA7526881','ERP124850','ERX4667745','sample.14827','experiment.14827','run.14827','ERS5283353']		2021-11-10T01:18:00.000Z			IND	Asia	Mumbai					S	S			S	S	R	S	S				R		S	S	S	S	S	R	415	415204700	183272178	PRJEB41116	['CRyPTIC_reuse_table','Walker_2022']		99.46	1681435	54	lineage3.1.2	MDR-TB	['CRyPTIC_reuse_table','tree','diff','Walker_2022','input','tbprofiler','CRyPTIC_IND']	tuberculosis: unclassified		Mycobacterium tuberculosis
SAMEA11761533	ERR8025730	WGS	DST/NRF CENTRE OF EXCELLENCE FOR BIOMEDICAL TB RES	ERX7591318	Illumina NovaSeq 6000	PAIRED	RANDOM PCR	GENOMIC	ILLUMINA	ERS9408922	ERP127235	['798337','25051645','ERX7591318','ena-STUDY-DST/NRF Centre of Excellence for Biomedical TB research, SAMRC Centre for TB Research-24-02-2021-10:13:08:178-1231','SAMEA11761533','ERR8025730','ena-EXPERIMENT-TAB-17-01-2022-09:26:01:324-17966','PRJEB43283','ena-RUN-TAB-17-01-2022-09:26:01:324-17967','ERS9408922','R6265','ERP127235']	2009	2022-03-16T04:40:00.000Z			ZAF	Africa		sputum	Homo sapiens	3	human																					936	936169808	448777454	PRJEB43283			99.53	1619182	38	lineage2.2.1	Pre-XDR-TB	['tbprofiler','tree','diff','input']	tuberculosis: unclassified		Mycobacterium tuberculosis
SAMN33756204	SRR23862004	WGS	NIH / NIAID	SRX19674691	NextSeq 500	PAIRED	RANDOM	GENOMIC	ILLUMINA	SRS17044946	SRP427259	['SRR23862004','33756204','SRP427259','PRJNA944654','944654','TBPO-2165_lib46438_nextseq_nx0192_151bp.filtered_2nd.1.fastq.gz','SRS17044946','26077','bp0','SRX19674691','SAMN33756204']	2020	2023-03-17T00:35:00.000Z		41.7151 N 44.8271 E	GEO	Asia	Tbilisi	sputum	Homo sapiens	3	human																					821	821058869	374060484	PRJNA944654			99.45	1531580	49	lineage2.2.1	Sensitive	['tree','input','tbprofiler','diff']	tuberculosis: unclassified		Mycobacterium tuberculosis
SAMN00631817	SRR326136	WGS	BI	SRX081421	Illumina HiSeq 2000	PAIRED	RANDOM	GENOMIC	ILLUMINA	SRS213725	SRP001124	['PRJNA67953','SAMN00631817','38649','10862.WR25407.Pond-67175.C006TACXX110609.tagged_332.P','SRP001124','BI.PE.110609_SL-HAT_0116_AFCC006TACXX.2.tagged_332.v1.srf','Bacterial_Persistence_Gene_Identification','PRJNA38649','PRJNA67953.HT1137','SRR326136','SRX081421','631817','SRS213725']		2014-05-31T00:32:00.000Z																														683	683820270	457061524	PRJNA38649									tuberculosis: unclassified		Mycobacterium tuberculosis
SAMEA8741544	['ERR8665732','ERR8665733']	WGS		ERX8324194	Illumina HiSeq 2500	PAIRED	RANDOM	GENOMIC	ILLUMINA	ERS6421127		['ERX8324194','SAMEA8741544','ERS6421127','ERR8665732','sample.14673','run.14673.2','experiment.14673','ERP135611','811911','project.Belarus_site11','PRJEB51021','26334805','ERR8665733','run.14673.1']					BEL	Europe																										444	444563014	174077527	PRJEB51021	CRyPTIC_reuse_table		99.6	4049756	87	lineage4.3.3	MDR-TB	['diff','tbprofiler','tree','input','CRyPTIC_reuse_table','CRyPTIC_PHS_Sweden_Belarus']	tuberculosis: unclassified		Mycobacterium tuberculosis
SAMN34626969	SRR24445339	AMPLICON	HARVARD TH CHAN SCHOOL OF PUBLIC HEALTH	SRX20232792	Illumina MiSeq	PAIRED	PCR	GENOMIC	ILLUMINA	SRS17567138	SRP436110	['967652','SRX20232792','34626969','SRS17567138','SRR24445339','PRJNA967652','28918_CD8a_L Lateral Diaphram Gr','DNA-230209FOR-354','28918-LLateralDiaphramGr_S16_L001_R1_001.fastq.gz','SRP436110','bp0','SAMN34626969']	2019	2023-05-05T11:03:00.000Z			USA	North America	Pittsburg	lung	Macaca fascicularis	3	crab-eating macaque																					41	41401150	28073080	PRJNA967652									tuberculosis: human-adapted	L4	Mycobacterium tuberculosis	Erdman
SAMEA113555984	ERR11488431	WGS	FZB	ERX10894607	NextSeq 500	PAIRED		GENOMIC	ILLUMINA	ERS15552107	ERP147779	['86810e0e-614f-4ad6-9cd7-0bc407fc82e6','36322848','ena-EXPERIMENT-TAB-27-05-2023-22:16:03:756-27283','SAMEA113555984','SMN-201','PRJEB62665','ERX10894607','ERP147779','ena-RUN-TAB-27-05-2023-22:16:03:756-27284','989949','ERS15552107','ERR11488431']		2023-09-24T11:05:00.000Z			MOZ	Africa	Maputo																									406	406640393	182496161	PRJEB62665			99.54	1594950	52	lineage2.2.1	Pre-XDR-TB	['diff','R-RR_MOZ','tbprofiler','tree','input']	tuberculosis: unclassified		Mycobacterium tuberculosis
SAMN40207988	SRR28170694	WGS	WADSWORTH CENTER	SRX23801001	Illumina MiSeq	PAIRED	RANDOM	GENOMIC	ILLUMINA	SRS20623992	SRP338930	['PRJNA766641','SRP338930','IDR1600011183-01-01.R1.fastq.gz','SAMN40207988','40207988','SRR28170694','766641','IDR1600011183-01-01','SRS20623992','SRX23801001']	2016	2024-02-29T16:52:00.000Z			USA	North America	New York state	sputum	Homo sapiens	3	human																					524	524567108	347419654	PRJNA766641									tuberculosis: unclassified		Mycobacterium tuberculosis
SAMEA7562678	ERR4830238	WGS	OUCRU-HCMC	ERX4700222	Illumina MiSeq	PAIRED	RANDOM	GENOMIC	ILLUMINA	ERS5319311	ERP124988	['PRJEB41247','ERS5319311','ERP124988','project.CRyPTIC_08_02TBextension','run.15714','SAMEA7562678','ERR4830238','ERX4700222','22478245','sample.15714','experiment.15714','773314']		2021-11-11T09:09:00.000Z			VNM	Asia						S				S	S	S	S	S				S		S	S	S	S	S	S	756	756649782	414432356	PRJEB41247	['CRyPTIC_reuse_table','Walker_2022']		99.44	1895419	42	lineage2.2.1	Sensitive	['tree','CRyPTIC_OUCRU','tbprofiler','diff','CRyPTIC_reuse_table','input','Walker_2022']	tuberculosis: unclassified		Mycobacterium tuberculosis
SAMN15772780	SRR12420298	WGS	FUDAN UNIVERSITY	SRX8916405	Illumina HiSeq 2500	PAIRED	RANDOM PCR	GENOMIC	ILLUMINA	SRS7172976	SRP276868	['SRR12420298','656167','15772780','XZ09110_R1.fastq.gz','SRX8916405','SRS7172976','bp0','XZ09110','p267','PRJNA656167','SRP276868','SAMN15772780']	2009	2020-08-10T10:30:00.000Z			CHN	Asia	Tibet	sputum	Homo sapiens	3	human																					284	284438619	123472118	PRJNA656167			98.72	1741019	47	lineage2.2.1	Sensitive	['diff','tbprofiler','tree','input']	tuberculosis: unclassified		Mycobacterium tuberculosis
SAMN08709258	SRR6832437	WGS	SAN RAFFAELE	SRX3788605	Illumina HiSeq 2500	PAIRED	RANDOM	GENOMIC	ILLUMINA	SRS3041270	SRP128089	['PRJNA428596','428596','93-0635','SRX3788605','SRP128089','SRS3041270','93-0635_090816_UKR_090816_100.gatk.bam','SAMN08709258','SRR6832437','bp0','93-0635_WGS','8709258']		2018-03-14T10:30:00.000Z			UKR	Europe			Homo sapiens	3	human	S	S			R		R	S					R	R				S			358	358728063	176173799	PRJNA428596	CRyPTIC_WHO2021_PMC7612554		99.08	1575993	33	lineage2.2.1	MDR-TB	['tree','Walker_2022','input','diff','tbprofiler']	tuberculosis: unclassified		Mycobacterium tuberculosis
SAMEA7551861	ERR4818497	WGS	PUBLIC HEALTH ENGLAND	ERX4688339	Illumina HiSeq 2500	PAIRED	RANDOM	GENOMIC	ILLUMINA	ERS5308509	ERP124941	['run.21317','773303','PRJEB41201','ERR4818497','22471254','sample.21317','ERS5308509','experiment.21317','SAMEA7551861','ERX4688339','ERP124941','project.PHE-TB']		2021-11-10T19:16:00.000Z			GBR	Europe										S		R						S								299	299265510	128346025	PRJEB41201	Walker_2022		95.1	2562454	58	lineage3	HR-TB	['Walker_2022','input','tbprofiler','diff','CRyPTIC_PHE','tree']	tuberculosis: unclassified		Mycobacterium tuberculosis
SAMEA112804198	ERR11044514	WGS	FZB	ERX10491305	NextSeq 500	PAIRED		GENOMIC	ILLUMINA	ERS14811744	ERP010814	['ena-STUDY-FZB-22-06-2015-17:16:39:392-292','PRJEB9680','ERX10491305','33856253','ERR11044514','ena-RUN-TAB-21-03-2023-10:23:43:176-79974','ena-EXPERIMENT-TAB-21-03-2023-10:23:43:176-79973','ERS14811744','287903','SAMEA112804198','19008119','ERP010814']		2023-07-20T20:56:00.000Z																														432	432357191	187048963	PRJEB9680			99.6	1666371	57	lineage4.8	Sensitive	['diff','tree','tbprofiler','input']	tuberculosis: unclassified		Mycobacterium tuberculosis
SAMN17266492	SRR13399218	WGS	NATIONAL JEWISH HEALTH	SRX9818164	Illumina HiSeq 2500	PAIRED	RANDOM	GENOMIC	ILLUMINA	SRS8001280	SRP159996	['SRS8001280','CF02173-02302.MAV','SRX9818164','SRR13399218','319839','SAMN17266492','PRJNA319839','CF02173-02302.MAV.trimmed-pair1.fastq.gz','SRP159996','17266492']	2019	2021-01-10T23:47:00.000Z			USA	North America	TX	sputum	Homo sapiens	3	human																					395	395189386	198587129	PRJNA319839									NTM: avium complex		Mycobacterium avium
SAMEA104447031	ERR2229562	WGS	STATENS SERUM INSTITUT	ERX2282901	NextSeq 500	PAIRED	RANDOM	GENOMIC	ILLUMINA	ERS2064973	ERP022352	['ERP022352','PRJEB20214','ena-EXPERIMENT-STATENS SERUM INSTITUT-21-12-2017-12:46:39:844-775','ena-STUDY-STATENS SERUM INSTITUT-03-04-2017-09:47:03:433-394','ERX2282901','DKC2-0655','ena-RUN-STATENS SERUM INSTITUT-21-12-2017-12:46:39:844-775','SAMEA104447031','8234638','388615','ERR2229562','ERS2064973']	2001	2017-12-22T16:03:00.000Z			DNK	Europe		sputum	Homo sapiens	3	human																					302	302489182	138491467	PRJEB20214			99.31	1521221	44	lineage4.8	Sensitive	['outbreak_1112-15_DNK','tbprofiler','Napier_2020','diff','input','tree']	tuberculosis: human-adapted	L4.8	Mycobacterium tuberculosis
SAMEA112188682	ERR10748088	WGS	CTB/NICD	ERX10199694	Illumina MiSeq	PAIRED	RANDOM	GENOMIC	ILLUMINA	ERS14298571	ERP143048	['ERS14298571','908050','experiment.S015','ERP143048','ERR10748088','sample.S015','32028695','SAMEA112188682','South African MDR-TB 2019-2020','PRJEB58017','ERX10199694','run.S015']		2023-01-17T16:05:00.000Z																														390	390243473	272043897	PRJEB58017			99.79	902954	55	lineage2.2.1	Pre-XDR-TB	['diff','tbprofiler','input','tree']	tuberculosis: unclassified		Mycobacterium tuberculosis
SAMEA5189613	ERR4188062	WGS	WELLCOME SANGER INSTITUTE	ERX4149831	HiSeq X Ten	PAIRED	RANDOM	GENOMIC	ILLUMINA	ERS2997108	ERP021867	['108d2748-ff90-11e8-9f73-3c4a9275d6c8','ERP021867','480613','SC_RUN_29589_2#206','PRJEB19799','Exploring_the_richness_of_Mycobacterium_bovis_strain_diversity-sc-4667','15093116','SC_EXP_29589_2#206','ERX4149831','ERS2997108','SAMEA5189613','ERR4188062']		2020-06-04T07:49:00.000Z			GBR	Europe																										285	285900078	74517882	PRJEB19799			99.5	1540756	53	La1.8.2	Other	['tbprofiler','diff','input','tree','bovis_GBR']	tuberculosis: animal-adapted	La1	Mycobacterium bovis
SAMN30948810	SRR21689709	WGS	RIVM	SRX17687160	Illumina NovaSeq 6000	PAIRED	RANDOM	GENOMIC	ILLUMINA	SRS15218548	SRP399356	['30948810','SRR21689709','RIVM0126.bam','882748','SAMN30948810','bp0','SRS15218548','PRJNA882748','SRP399356','SRX17687160','RIVM0126']	2019	2022-09-23T18:04:00.000Z			NLD	Europe		sputum	Homo sapiens	3	human																					1050	1050301193	93482016	PRJNA882748								input	tuberculosis: unclassified		Mycobacterium tuberculosis
SAMN41390068	SRR29017517	WGS	FIND, THE FOUNDATION FOR INNOVATIVE NEW DIAGNOSTICS	SRX24544205	Illumina HiSeq 2000	PAIRED	RANDOM	GENOMIC	ILLUMINA	SRS21288730	SRP507535	['24146D_03255088ED63_2327','SRP507535','SAMN41390068','1109295','SRX24544205','SRR29017517','SRS21288730','41390068','TB-IS-1026-2327_S76_R1_001.fastq.gz','PRJNA1109295','24146D_03255088ED63']		2024-05-14T09:38:00.000Z							Homo sapiens	3	human																					203	203804096	94846025	PRJNA1109295			97.19	950324	30	lineage1.1.1.1	Sensitive	['diff','tbprofiler','input','WHO_mutations_2023','tree']	tuberculosis: unclassified		Mycobacterium tuberculosis
SAMN06045522	SRR5043004	WGS	UNIVERSITY OF CALIFORNIA, SAN DIEGO	SRX2366087	Illumina HiSeq 2000	PAIRED	RANDOM	GENOMIC	ILLUMINA	SRS1812352	SRP092618	['SRX2366087','SAMN06045522','SRR5043004','PRJNA351843','myc38_AGTCAA_L007_R1_001.fastq.gz','351843','SRS1812352','myc38','SRP092618','6045522']	2007	2016-11-21T16:04:00.000Z			USA	North America	San Diego CA																									313	313055000	158859503	PRJNA351843									NTM: avium complex		Mycobacterium avium
SAMEA3402921	ERR2516550	WGS	HARVARD MEDICAL SCHOOL	ERX2535766	Illumina HiSeq 2500	PAIRED	RANDOM	GENOMIC	ILLUMINA	ERS2401228	ERP107971	['run.9025','sample.9025','project.First_10k_genomes_study_set_8','PRJEB26000','ERP107971','10125888','ERX2535766','ERR2516550','493038','experiment.9025','ERS2401228','SAMEA3402921']		2021-10-23T19:15:00.000Z			NLD	Europe										S		R						R								239	239576492	166118695	PRJEB26000	Walker_2022		99.62	1035099	23	lineage4.3.3	MDR-TB	['tree','tbprofiler','diff','input','CRyPTIC_Harvard','Walker_2022','Napier_2020']	tuberculosis: human-adapted	L4.3.3	Mycobacterium tuberculosis
SAMN41416384	SRR29051069	WGS	FIND, THE FOUNDATION FOR INNOVATIVE NEW DIAGNOSTICS	SRX24576064	Illumina HiSeq 2000	PAIRED	RANDOM	GENOMIC	ILLUMINA	SRS21316153	SRP507535	['SRS21316153','PRJNA1109295','1109295','SRP507535','SRX24576064','TB-IS-1026-2373_S22_R1_001.fastq.gz','24146D_5F1461569664','41416384','SRR29051069','24146D_5F1461569664_2373','SAMN41416384']	2016	2024-05-16T09:57:00.000Z			VNM	Asia			Homo sapiens	3	human																					331	331642206	150663361	PRJNA1109295								WHO_mutations_2023	tuberculosis: unclassified		Mycobacterium tuberculosis
SAMN43397159	SRR30443811	WGS	WADSWORTH CENTER	SRX25869329	NextSeq 500	PAIRED	RANDOM	GENOMIC	ILLUMINA	SRS22482893	SRP338930	['SRX25869329','SRP338930','SRS22482893','IDR2400023254-01-01.R1.fastq.gz','43397159','SRR30443811','766641','PRJNA766641','SAMN43397159','IDR2400023254-01-01']	2024	2024-08-28T16:47:00.000Z			USA	North America	New York state	As reported: bronchoalveolar lavage	Homo sapiens	3	human																					700	700856387	298673021	PRJNA766641									tuberculosis: unclassified		Mycobacterium tuberculosis
SAMEA7129281	ERR4407509	WGS	IHU - MEDITERRANEE INFECTION	ERX4359657	Illumina MiSeq	PAIRED	PCR	GENOMIC	ILLUMINA	ERS4889781	ERP123265	['ERP123265','PRJEB39715','CSURP9450','656030','SAMEA7129281','ERS4889781','ena-EXPERIMENT-IHU - Mediterranee Infection-05-08-2020-10:45:25:497-64','ena-RUN-IHU - Mediterranee Infection-05-08-2020-10:45:25:497-64','15765180','ERR4407509','ena-STUDY-IHU - Mediterranee Infection-04-08-2020-15:42:33:190-2206','ERX4359657']		2020-09-04T00:12:00.000Z							Homo sapiens	3	human																					198	198836300	117506144	PRJEB39715			99.19	656946	36	lineage3	Other	['tree','diff','tbprofiler','input']	tuberculosis: unclassified		Mycobacterium tuberculosis
SAMN09101593	SRR7069502	OTHER	MODMEDMICOXFORD	SRX4000455	Illumina MiSeq	PAIRED		OTHER	ILLUMINA	SRS3284053	SRP076676	['PRJNA302362','SRP076676','SRR7069502','9101593','SAMN09101593','302362','SRS3284053','MMMOSRA:46f2b837-65a2-45da-afbc-e13dc470bc9d','MMMOSAM:46f2b837-65a2-45da-afbc-e13dc470bc9d','SRX4000455']	2014	2018-04-26T14:21:00.000Z			GBR	Europe			Homo sapiens	3	human																					628	628529968	386669744	PRJNA302362									tuberculosis: unclassified		Mycobacterium tuberculosis
SAMEA10030414	ERR7910969	WGS	FZB	ERX7478366	NextSeq 500	PAIRED		GENOMIC	ILLUMINA	ERS7708621	ERP132622	['PRJEB48275','ena-STUDY-FZB-22-10-2021-10:26:06:450-343','ERR7910969','ena-EXPERIMENT-FZB-05-01-2022-10:45:57:299-127','16-14952','24682381','ERS7708621','ena-RUN-FZB-05-01-2022-10:45:57:299-127','794636','SAMEA10030414','ERX7478366','ERP132622']		2022-05-09T04:53:00.000Z			MDA	Europe						S	S			S		S	S	S			S	S					S			2427	2427488266	1067841541	PRJEB48275	Finci_2022		99.67	1655309	57	lineage4.8	Sensitive	['Finci_2022','tree','diff','input','tbprofiler']	tuberculosis: human-adapted	L2.2.1.2	Mycobacterium tuberculosis
SAMEA1569312	ERR212012	WGS	SC	ERX186677	Illumina HiSeq 2000	PAIRED	RANDOM	GENOMIC	ILLUMINA	ERS153861	ERP001072	['1838511','Karonga_Prevention_Study__KPS____whole_genome_sequ','PRJEB2794','ERS153861','Karonga_Prevention_Study__KPS____whole_genome_sequencing_in_a_whole_population-sc-2011-12-13T10:33:26Z-2066','ERR212012','SC_RUN_8516_2#23','ERX186677','SAMEA1569312','204548','SC_EXP_8516_2#23','ERP001072','98006682-sc-2012-07-06T11:31:14Z-1447895']	1998	2012-12-22T15:30:00.000Z			MWI	Africa	Karonga	sputum	Homo sapiens	3	human					S		S					S	S	S							255	255863400	122227245	PRJEB2794	Coll_2018		99.72	2358385	54	lineage4.3.4.2.1	Sensitive	['Menardo_2018','Karonga_Prevention_Study','Menardo_2021','Coll_2018','tree','Napier_2020','input','tbprofiler','diff']	tuberculosis: human-adapted	L4.3.4.2.1	Mycobacterium tuberculosis
SAMEA114236308	ERR11798773	WGS	FZB	ERX11197240	NextSeq 500	PAIRED		GENOMIC	ILLUMINA	ERS16221583	ERP125309	['ena-RUN-TAB-04-08-2023-10:04:31:743-20780','ERR11798773','PRJEB41518','SAMEA114236308','CAR-149','36855095','ena-STUDY-FZB-25-11-2020-10:55:15:280-693','694899','ERX11197240','ena-EXPERIMENT-TAB-04-08-2023-10:04:31:743-20779','ERP125309','ERS16221583']	2014	2023-09-03T12:35:00.000Z			MDA	Europe																										906	906331744	379679562	PRJEB41518			99.37	1725875	58	lineage4.2.1	MDR-TB	['tree','input','diff','tbprofiler']	tuberculosis: unclassified		Mycobacterium tuberculosis
G2414													2018				ESP	Europe	province of Valencia					S					S																				No	99.65	2190446	110	lineage4.1.2.1	Sensitive	['diff','tree','input','TGU','tbprofiler']	tuberculosis: unclassified		Mycobacterium tuberculosis
SAMEA115746949	ERR13285798	WGS	UNIVERSITY OF OXFORD, NUFFIELD DEPARTMENT OF MEDIC	ERX12656224	NextSeq 500	PAIRED	RANDOM PCR	GENOMIC	ILLUMINA	ERS20256833	ERP161058	['SAMEA115746949','e501df62d303','ERP161058','1124794','PRJEB76547','ERX12656224','b28b5ff0-515d-42d2-bc0f-19e45ec26bb9','ERR13285798','ERS20256833','41890476','webin-reads-e501df62d303']	2020	2024-08-11T01:58:00.000Z			DEU	Europe																										804	804500865	362535131	PRJEB76547								CRyPTIC_2024	tuberculosis: unclassified		Mycobacterium tuberculosis
SAMN19321410	SRR14636682	WGS	MDUPHL	SRX10976259	NextSeq 500	PAIRED	RANDOM	GENOMIC	ILLUMINA	SRS9053562	SRP321213	['bp0','SRS9053562','SRR14636682','AUSMDU00045686','732474','SRP321213','PRJNA732474','19321410','SAMN19321410','SRX10976259','AUSMDU00045686_R1.fq.gz']	2016	2021-05-24T21:54:00.000Z			TLS	Asia			Homo sapiens	3	human																					643	643528358	272565147	PRJNA732474								input	tuberculosis: unclassified		Mycobacterium tuberculosis
SAMEA116000283	ERR13654090	WGS	NATIONAL INSTITUTE OF HEALTH DR. RICARDO JORGE	ERX13024847	NextSeq 2000	PAIRED	RANDOM	GENOMIC	ILLUMINA	ERS20963882	ERP111748	['43578940','PT_TB1058','ERS20963882','ERP111748','INSA_27102018','SAMEA116000283','505027','ERR13654090','ERX13024847','PRJEB29446']	2024	2024-09-11T06:22:00.000Z			PRT	Europe																										427	427313098	149061268	PRJEB29446									tuberculosis: unclassified		Mycobacterium tuberculosis
SAMEA2297050	ERR400479	WGS	UNIVERISTY OF OXFORD	ERX366840	Illumina HiSeq 2000	PAIRED	RANDOM	GENOMIC	ILLUMINA	ERS389437	ERP004535	['C00010510','PRJEB5162','2672160','239974','ERP004535','ERS389437','ena-RUN-UNIVERISTY OF OXFORD-06-01-2014-14:22:05:311-174','SAMEA2297050','ERX366840','ena-STUDY-UNIVERISTY OF OXFORD-06-01-2014-09:52:10:595-284','ena-EXPERIMENT-UNIVERISTY OF OXFORD-06-01-2014-14:22:05:311-174','ERR400479']		2014-03-05T13:48:00.000Z			GBR	Europe	Oxfordshire																									880	880552400	458080204	PRJEB5162			99.52	1278299	29	lineage4.1.2.1	Sensitive	['input','diff','tbprofiler','tree','Menardo_2018','Napier_2020','Menardo_2021','WGS_2007-12_Oxfordshire_GBR']	tuberculosis: human-adapted	L4.1.2.1	Mycobacterium tuberculosis
SAMN07658329	SRR6044829	WGS	MODMEDMICOXFORD	SRX3192017	Illumina MiSeq	PAIRED	RANDOM	GENOMIC	ILLUMINA	SRS2519235	SRP117784	['401515','7658329','SRP117784','SRX3192017','SRS2519235','SRR6044829','MMMOSRA:e460c4eb-0cfa-47bd-a351-1065d5123e7e','SAMN07658329','MMMOSAM:e460c4eb-0cfa-47bd-a351-1065d5123e7e','PRJNA401515']	2016	2017-10-27T16:12:00.000Z			GBR	Europe	Oxford		Homo sapiens	3	human					S		S					S	S								255	255100510	165825545	PRJNA401515	CRyPTIC_WHO2021_PMC7612554		99.43	1292330	42	lineage4.1.2.1	Sensitive	['Napier_2020','diff','tbprofiler','input','Walker_2022','tree']	tuberculosis: human-adapted	L4.1.2.1	Mycobacterium tuberculosis
SAMEA6599693	ERR6057647	WGS	WELLCOME SANGER INSTITUTE	ERX5696514	HiSeq X Ten	PAIRED	RANDOM	GENOMIC	ILLUMINA	ERS4363966	ERP024108	['PRJEB21813','ERS4363966','ERP024108','52c09116-532e-11ea-a08b-fa163e2f1184','ERX5696514','ERR6057647','512657','19707075','SAMEA6599693','Mycobacteria_in_non_CF_bronchiectasis_patients-sc-4853','SC_RUN_34154_8#163','SC_EXP_34154_8#163']		2021-06-30T10:45:00.000Z																														388	388069094	128964529	PRJEB21813									NTM: avium complex		Mycobacterium avium
SAMN31046493	SRR21747068	WGS	TAIWAN CENTERS FOR DISEASE CONTROL	SRX17742566	Illumina MiSeq	PAIRED	RANDOM	GENOMIC	ILLUMINA	SRS15271437	SRP400134	['S016','SRS15271437','SRX17742566','884747','210300040_S25_L001_R1_001.fastq.gz','SAMN31046493','PRJNA884747','SRP400134','SRR21747068','31046493','TWCDC016']	2021	2022-09-28T20:57:00.000Z		25.02 N 121.35 E	TWN	Asia		lung	Homo sapiens	3	human																					457	457687232	271446197	PRJNA884747			99.64	1212369	81	lineage2.2.1	RR-TB	['tree','diff','tbprofiler','input']	tuberculosis: unclassified		Mycobacterium tuberculosis
SAMN35621638	SRR24827270	WGS	WADSWORTH CENTER	SRX20592245	Illumina MiSeq	PAIRED	RANDOM	GENOMIC	ILLUMINA	SRS17892744	SRP441116	['bp0','SRS17892744','iValiD_TB_S38','SRX20592245','SAMN35621638','SRR24827270','PRJNA980174','iValiD_TB_S38_R1.fastq.gz','S38','980174','SRP441116','35621638']	2015	2023-06-05T11:44:00.000Z		43.2994 N 74.2179 W	USA	North America	NY		Homo sapiens	3	human																					466	466630240	292965855	PRJNA980174			99.69	1496650	68	lineage4	Sensitive	['tbprofiler','input','diff','tree']	tuberculosis: unclassified		Mycobacterium tuberculosis
SAMN13568605	SRR10808513	WGS	RADBOUDUMC	SRX7482382	Illumina HiSeq 4000	PAIRED	PCR	GENOMIC	ILLUMINA	SRS5925259	SRP239172	['595834','SRP239172','TAN-460_1.fastq.gz','bp0','TAN-460','SRR10808513','PRJNA595834','SRX7482382','SAMN13568605','SRS5925259','13568605']	2016	2019-12-31T08:50:00.000Z			PER	South America	Lima	sputum	Homo sapiens	3	human																					521	521124600	225001442	PRJNA595834			99.62	1711444	59	lineage4.1.2.1	Sensitive	['diff','tbprofiler','TANDEM','Menardo_2021','tree','input','standford']	tuberculosis: human-adapted	L4	Mycobacterium tuberculosis
SAMN38644532	SRR27048398	WGS	FIOCRUZ	SRX22738323	NextSeq 500	PAIRED		GENOMIC	ILLUMINA	SRS19726836	SRP475706	['SRS19726836','KAN-940051_lib11446_nextseq_n0153_151bp_R1.fastq.gz','PRJNA1048499','1048499','38644532','SAMN38644532','SRX22738323','bp0','SRP475706','940051','SRR27048398','KAN-940051']	1994	2023-12-04T17:00:00.000Z			BEL	Europe		As reported: animal		3																						950	950543528	433640331	PRJNA1048499									unclassified mycobacteria		Mycobacterium sp.
SAMN18118386	SRR13837872	WGS	UNIVERISTY OF ANTWERP	SRX10216245	Illumina HiSeq 2500	PAIRED		GENOMIC	ILLUMINA	SRS8360986	SRP308980	['706121','SAMN18118386','SRP308980','bp0','18118386','SRR13837872','SRS8360986','PRJNA706121','COV50-FASTA6-MCOV50-CONTSepi-CPER1-SEED129984593','STUDYCOV50-FASTA6-MCOV50-CONTSepi-CPER1-SEED129984593.R1.fastq.gz','SRX10216245','ID129984593']	2021	2021-03-03T03:57:00.000Z						simulated/in silico																								222	222803100	117605369	PRJNA706121								['input','denylist','laboratory_synthetic']	tuberculosis: human-adapted	L4	Mycobacterium tuberculosis	H37Rv
SAMEA1403922	ERR137248	WGS	SC	ERX113266	Illumina HiSeq 2000	PAIRED	RANDOM	GENOMIC	ILLUMINA	ERS096378	ERP000192	['SAMEA1403922','PRJEB2138','ERS096378','ERX113266','1586A-sc-2012-02-21T11:36:53Z-1364740','SC_EXP_7769_8#58','Variation discovery in Russian TB isolates-sc-2010','SC_RUN_7769_8#58','203970','1089535','Variation discovery in Russian TB isolates-sc-2010-04-20','ERR137248','ERP000192']	2009	2014-10-16T02:18:00.000Z			RUS	Europe	Samara		Homo sapiens	3	human	S	S			S		R		R				R	R				R			981	981716800	589767551	PRJEB2138	CRyPTIC_WHO2021_PMC7612554		99.5	1868008	42	lineage2.2.1	Pre-XDR-TB	['Napier_2020','tbprofiler','diff','input','Walker_2022','tree','Menardo_2018']	tuberculosis: human-adapted	L2.2.1	Mycobacterium tuberculosis
SAMEA11207145	ERR7801720	WGS	UNIVERSITY OF BASEL, SWITZERLAND	ERX7369408	Illumina HiSeq 2500	SINGLE		GENOMIC	ILLUMINA	ERS8856645	ERP134075	['ERP134075','ERX7369408','ERS8856645','ERR7801720','ena-EXPERIMENT-TAB-21-12-2021-17:16:01:139-9521','G42444','24685330','SAMEA11207145','PRJEB49562','ena-RUN-TAB-21-12-2021-17:16:01:139-9522','794708','9bc3fa2b-c877-4dc7-b821-d8f2b9e08e1b']	2018	2022-07-13T18:50:00.000Z			TZA	Africa			Homo sapiens	3	human																					460	460810985	140182884	PRJEB49562									tuberculosis: unclassified		Mycobacterium tuberculosis
SAMN40032061	SRR28046111	WGS	CHRISTIAN MEDICAL COLLAGE, VELLORE	SRX23697750	Illumina NovaSeq 6000	PAIRED	RANDOM	GENOMIC	ILLUMINA	SRS20527674	SRP226525	['SAMN40032061','SRR28046111','901020925_R1.fastq.gz','575883','SRX23697750','PRJNA575883','901020925','SRP226525','40032061','SRS20527674']	2022	2024-02-22T07:27:00.000Z		21.7679 N 78.8718 E	IND	Asia	Madhya Pradesh - Bhairopur	pulmonary	Homo sapiens	3	human																					1799	1799222984	596924519	PRJNA575883			98.33	1769557	53	lineage2.2.1	Pre-XDR-TB	['tbprofiler','diff','input','tree']	tuberculosis: unclassified		Mycobacterium tuberculosis
SAMD00029423	DRR034378	WGS	NCGM	DRX031011	Illumina MiSeq	PAIRED	RANDOM	GENOMIC	ILLUMINA	DRS043591	DRP003615	['DRS043591','384863','SAMD00029423','DRR034378','DRX031011','DRP003615','6846112','PRJDB3875']	2013	2017-04-28T17:28:00.000Z		36.6 N 139.9 E	JPN	Asia	Tochigi	sputum	Homo sapiens	3	human																					314	314512343	216723021	PRJDB3875			99.36	415648	18	lineage2.2.1	Sensitive	['tbprofiler','input','diff']	tuberculosis: unclassified		Mycobacterium tuberculosis
SAMN10342179	SRR8128951	WGS	UNIVERSITE D'ANGERS	SRX4950246	Ion S5 XL	SINGLE	RANDOM	GENOMIC	ION_TORRENT	SRS3992425	SRP167135	['SRX4950246','SRP167135','bp0','549.16','SRR8128951','549.16_lib','499075','SRS3992425','SAMN10342179','PRJNA499075','549-16.fq','10342179']	2016	2018-10-29T13:14:00.000Z	Buruli ulcer	6.8334 N 2.47034 E	BEN	Africa		skin	Homo sapiens	3	human																					445	445829891	330436988	PRJNA499075									NTM: unclassified		Mycobacterium ulcerans
SAMEA5189381	ERR4187658	WGS	WELLCOME SANGER INSTITUTE	ERX4149427	HiSeq X Ten	PAIRED	RANDOM	GENOMIC	ILLUMINA	ERS2996876	ERP021867	['SAMEA5189381','PRJEB19799','480613','ERS2996876','00a54aa4-ff90-11e8-9f73-3c4a9275d6c8','15092885','ERX4149427','Exploring_the_richness_of_Mycobacterium_bovis_strain_diversity-sc-4667','ERP021867','SC_EXP_29589_1#58','ERR4187658','SC_RUN_29589_1#58']		2020-06-04T06:50:00.000Z			GBR	Europe																										247	247298136	71213366	PRJEB19799			99.43	1227908	42	La1.8.1	Other	['tree','diff','tbprofiler','bovis_GBR','input']	tuberculosis: animal-adapted	La1	Mycobacterium bovis
SAMN26435337	SRR18222305	AMPLICON	RUTGERS NEW JERSEY MEDICAL SCHOOL	SRX14368640	Illumina MiSeq	SINGLE	PCR	SYNTHETIC	ILLUMINA	SRS12181735	SRP362499	['SRX14368640','bp0','SRR18222305','SAMN26435337','S39','S39_R1_001.fastq','812902','SRP362499','PRJNA812902','RRDR-10X-D20-RG-ND7','26435337','SRS12181735']	2020	2022-03-04T13:48:00.000Z			USA	North America	Newark, NJ	As reported: laboratory strain																								9	9077814	2861836	PRJNA812902									tuberculosis: unclassified		Mycobacterium tuberculosis
SAMN41598262	SRR29230709	WGS	FIND, THE FOUNDATION FOR INNOVATIVE NEW DIAGNOSTICS	SRX24749646	Illumina HiSeq 2000	PAIRED	RANDOM	GENOMIC	ILLUMINA	SRS21470234	SRP507535	['41598262','B9141A_8B40E26B1F44_TBDM100228','SRP507535','B9141A_8B40E26B1F44','PRJNA1109295','SRS21470234','1109295','SRR29230709','TB-IS-1043-TBDM-100228_S115_R1_001.fastq.gz','SAMN41598262','SRX24749646']		2024-05-30T06:13:00.000Z			IND	Asia			Homo sapiens	3	human																					624	624977222	261686672	PRJNA1109295								WHO_mutations_2023	tuberculosis: unclassified		Mycobacterium tuberculosis
SAMD00589876	DRR454961	WGS	RIT_JATA	DRX440023	Illumina HiSeq 2500	PAIRED	RANDOM	GENOMIC	ILLUMINA	DRS312512	DRP010174	['DRS312512','DRR454961','986328','35819963','DRP010174','PRJDB15583','SAMD00589876','DRX440023']		2023-06-21T12:47:00.000Z		21.00 N 105.86 E	VNM	Asia	Hanoi	sputum	Homo sapiens	3	human																					1779	1779540600	1247443626	PRJDB15583			99.58	1350113	47	lineage2.2.1	MDR-TB	['input','tree','tbprofiler','diff']	tuberculosis: unclassified		Mycobacterium tuberculosis
SAMN19658131	SRR14782753	WGS	SIMON FRASER UNIVERSITY	SRX11116112	NextSeq 500	PAIRED	RANDOM	GENOMIC	ILLUMINA	SRS9180095	SRP323639	['TB-111-8898-18_S153_1.fastq.gz','736718','SRX11116112','SRP323639','PRJNA736718','bp0','SRR14782753','SRS9180095','TB-111-8898-18_S153','19658131','SAMN19658131']	2018	2021-06-12T00:04:00.000Z		47.03278 N 28.89972 E	MDA	Europe			Homo sapiens	3	human																					932	932817902	399696818	PRJNA736718			99.7	1326918	46	lineage4.7	Sensitive	['diff','input','tbprofiler','tree']	tuberculosis: unclassified		Mycobacterium tuberculosis
SAMEA115745480	ERR13284267	WGS	UNIVERSITY OF OXFORD, NUFFIELD DEPARTMENT OF MEDIC	ERX12654693	NextSeq 500	PAIRED	RANDOM PCR	GENOMIC	ILLUMINA	ERS20255364	ERP161058	['1124794','ERS20255364','ERP161058','41889125','ERR13284267','f5ace89d899f','b28b5ff0-515d-42d2-bc0f-19e45ec26bb9','PRJEB76547','webin-reads-f5ace89d899f','SAMEA115745480','ERX12654693']	2020	2024-08-10T05:43:00.000Z			DEU	Europe																										902	902110674	370517248	PRJEB76547								CRyPTIC_2024	tuberculosis: unclassified		Mycobacterium tuberculosis
SAMN42882825	SRR30180484	WGS	TAIWAN CENTERS OF DISEASE CONTROL	SRX25646245	Illumina MiSeq	PAIRED	RANDOM	GENOMIC	ILLUMINA	SRS22289536	SRP525189	['SRR30180484','SRX25646245','21MDR_134_F.fastq.gz','1141184','SAMN42882825','PRJNA1141184','TWCDCMDR_134','42882825','SRP525189','SRS22289536','S134']		2024-08-08T23:32:00.000Z		25.02 N 121.168 E	TWN	Asia		lung	Homo sapiens	3	human																					416	416061835	245016979	PRJNA1141184									tuberculosis: unclassified		Mycobacterium tuberculosis
SAMN15853854	SRR12475972	AMPLICON	IRCCS SAN RAFFAELE SCIENTIFIC INSTITUTE	SRX8970114	Illumina MiniSeq	PAIRED	PCR	GENOMIC	ILLUMINA	SRS7225788	SRP278074	['596','596_S23_L001_R1_001.fastq.gz','SRP278074','Culture_57','15853854','657967','SRS7225788','SRR12475972','PRJNA657967','SAMN15853854','SRX8970114']		2020-08-19T11:04:00.000Z			ERI	Africa		sputum	Homo sapiens	3	human																					177	177981963	69877631	PRJNA657967									tuberculosis: unclassified		Mycobacterium tuberculosis
SAMEA9976353	ERR6865656	WGS	IMPERIAL COLLEGE LONDON	ERX6489084	Illumina HiSeq 2000	PAIRED	RANDOM	GENOMIC	ILLUMINA	ERS7654632	ERP123401	['CA0264009_raw_wgs_R1R2','666870','ERX6489084','PRJEB39837','ERP123401','SAMEA9976353','ena-STUDY-IMPERIAL COLLEGE LONDON-12-08-2020-14:44:57:582-2394','ERS7654632','22011154','CA0264009','ERR6865656','CA0264009_raw_wgs']	2009	2021-10-15T13:00:00.000Z			PER	South America	Lima		Homo sapiens	3	human																					312	312912468	133518532	PRJEB39837			99.55	1648313	56	lineage4.1.2.1	Sensitive	['diff','tbprofiler','standford','tree','input']	tuberculosis: unclassified		Mycobacterium tuberculosis
SAMEA112806140	ERR11082438	WGS	FZB	ERX10529807	NextSeq 500	PAIRED		GENOMIC	ILLUMINA	ERS14813686	ERP010814	['PRJEB9680','ena-STUDY-FZB-22-06-2015-17:16:39:392-292','SAMEA112806140','33894235','ERR11082438','ERX10529807','ena-EXPERIMENT-TAB-22-03-2023-09:39:46:376-143192','ERS14813686','287903','ERP010814','7697-97','ena-RUN-TAB-22-03-2023-09:39:46:377-143193']		2023-07-21T05:49:00.000Z																														602	602967652	275763055	PRJEB9680			99.51	1561987	53	lineage4.1.2.1	Sensitive	['tbprofiler','input','tree','diff']	tuberculosis: unclassified		Mycobacterium tuberculosis
SAMN14481171	SRR11444326	WGS	NOGUCHI MEMORIAL INSTITUTE FOR MEDICAL RESEARCH - UNIVERSITY OF GHANA	SRX8022223	Illumina HiSeq 2500	SINGLE	RANDOM	GENOMIC	ILLUMINA	SRS6395090	SRP254440	['SRP254440','SAMN14481171','G32824.R1.fastq.gz','616081','SRR11444326','G32824','SRS6395090','PRJNA616081','SRX8022223','bp0','14481171','TBNm 1660']	2013	2020-03-29T08:55:00.000Z		5.63 N 0.18 W	GHA	Africa			Homo sapiens	3	human																					342	342894888	160708532	PRJNA616081									tuberculosis: unclassified		Mycobacterium tuberculosis
SAMN05575591	SRR4035820	WGS	HARVARD MEDICAL SCHOOL	SRX2026977	Illumina HiSeq 2000	PAIRED	RANDOM	GENOMIC	ILLUMINA	SRS1621312	SRP082185	['5575591','SRS1621312','P20-Lung2-B1','PRJNA323744','323744','SRX2026977','SRP082185','738-L2B1c_1.fastq.gz','SAMN05575591','SRR4035820']	2013-06	2016-08-16T14:07:00.000Z		29.6483 S 30.3318 E	ZAF	Africa	Kwazulu-Natal	lung	Homo sapiens	3	human																					472	472097028	335252076	PRJNA323744								['input','intrapatient_ZAF','Napier_2020','denylist']	tuberculosis: human-adapted	L4.4.1.1	Mycobacterium tuberculosis
SAMN36834473	SRR25515245	WGS	SHANDONG PROVINCIAL HOSPITAL	SRX21246004	Illumina HiSeq 4000	PAIRED	RANDOM	GENOMIC	ILLUMINA	SRS18500285	SRP453313	['SRS18500285','bp0','1002108','SRR25515245','PRJNA1002108','36834473','T1114','T1114.IS300_Clean.1.fastq.gz','SRX21246004','SRP453313','SAMN36834473']	2017	2023-08-04T04:41:00.000Z		36.40 N 117.00 E	CHN	Asia	Shandong	As reported: phlegm	Homo sapiens	3	human																					1070	1070377200	423179667	PRJNA1002108			99.53	1883521	64	lineage2.2.1	Sensitive	['tree','input','diff','tbprofiler']	tuberculosis: human-adapted	L4	Mycobacterium tuberculosis	H37Rv
SAMN41418018	SRR29053386	WGS	FIND, THE FOUNDATION FOR INNOVATIVE NEW DIAGNOSTICS	SRX24578392	Illumina HiSeq 2000	PAIRED	RANDOM	GENOMIC	ILLUMINA	SRS21318378	SRP507535	['41418018','SRR29053386','6B1800_58A0EC246426_IDR1500058932','SAMN41418018','SRS21318378','PRJNA1109295','IDR1500058932_R1.fastq.gz','6B1800_58A0EC246426','1109295','SRP507535','SRX24578392']		2024-05-16T10:54:00.000Z							Homo sapiens	3	human																					592	592879687	390791720	PRJNA1109295								WHO_mutations_2023	tuberculosis: unclassified		Mycobacterium tuberculosis
SAMEA115412477	ERR12745271	WGS	NATIONAL INSTITUTE OF HEALTH DR. RICARDO JORGE	ERX12119175	NextSeq 2000	PAIRED	RANDOM	GENOMIC	ILLUMINA	ERS18433058	ERP111748	['INSA_27102018','ERR12745271','42811233','PRJEB29446','ERX12119175','ERS18433058','PT_TB0915','ERP111748','SAMEA115412477','505027']	2023	2024-08-05T13:15:00.000Z			PRT	Europe																										385	385544930	126899140	PRJEB29446									tuberculosis: unclassified		Mycobacterium tuberculosis
SAMN18793701	SRR14269899	WGS	NATIONAL INSTITUTE FOR COMMUNICABLE DISEASE CONTROL AND PREVENTION, CHINESE CENTER FOR DISEASE CONTR	SRX10631740	Illumina HiSeq 2000	SINGLE	RANDOM PCR	GENOMIC	ILLUMINA	SRS8728066	SRP315261	['18793701','bp0','ICDC_JL06044','PRJNA722811','SRR14269899','SRS8728066','SRX10631740','SRP315261','JL06044','722811','SAMN18793701','JL06044.tar.gz']	2006	2021-04-19T04:22:00.000Z			CHN	Asia		sputum	Homo sapiens	3	human																					6	6787710	5089487	PRJNA722811									tuberculosis: unclassified		Mycobacterium tuberculosis
SAMN22014574	SRR16169233	AMPLICON	UW-MADISON	SRX12453816	Illumina MiSeq	PAIRED	PCR	GENOMIC	ILLUMINA	SRS10419850	SRP339784	['6417-12','SAMN22014574','22014574','6417_12_LLL_gran_9_Rep1-R1.fastq.gz','768113','PRJNA768113','SRP339784','bp0','6417-12 LLL gran 9','SRS10419850','SRX12453816','SRR16169233']	2018	2021-10-02T23:26:00.000Z			USA	North America		scrapate of granuloma	Macaca mulatta	3	rhesus macaque																					114	114114022	74451463	PRJNA768113									tuberculosis: human-adapted	L4	Mycobacterium tuberculosis	Erdman
SAMN08709170	SRR6832506	WGS	SAN RAFFAELE	SRX3788536	Illumina HiSeq 2500	PAIRED	RANDOM	GENOMIC	ILLUMINA	SRS3041199	SRP128089	['8-3836','8709170','8-3836_090816_UKR_090816_100.gatk.bam','PRJNA428596','SRS3041199','bp0','SAMN08709170','SRP128089','SRR6832506','SRX3788536','428596','8-3836_WGS']		2018-03-14T10:32:00.000Z			UKR	Europe			Homo sapiens	3	human	S	S			S		S	S					S	S				S			282	282584352	137300410	PRJNA428596	CRyPTIC_WHO2021_PMC7612554		99.46	2333807	49	lineage2.2.1	Sensitive	['tbprofiler','input','Walker_2022','diff','tree']	tuberculosis: unclassified		Mycobacterium tuberculosis
SAMN24851323	SRR17567901	WGS	UNIVERSITY OF WISCONSIN-MADISON	SRX13737145	Illumina HiSeq 2000	PAIRED	RANDOM	GENOMIC	ILLUMINA	SRS11614745	SRP313707	['720149','31-2CP','24851323','SRX13737145','SRR17567901','SRS11614745','SAMN24851323','bp0','31-2CP_1.fastq','SRP313707','PRJNA720149']		2022-01-11T19:34:00.000Z							Homo sapiens	3	human																					476	476451360	177792434	PRJNA720149			99.8	1706286	50	lineage4.9	Sensitive	['tree','input','diff','laboratory_biofilm','tbprofiler']	tuberculosis: unclassified		Mycobacterium tuberculosis
SAMEA2079223	['ERR351925','ERR386857']	WGS		['ERX324708','ERX359087']	Illumina HiSeq 2000	PAIRED	RANDOM	GENOMIC	ILLUMINA	ERS253676		['SC_RUN_10868_7#81','PRJEB2221','SAMEA2079223','ERX359087','SC_EXP_10396_1#81','SC_EXP_10868_7#81','ERP000276','Mycobacterium tuberculosis pilot-sc-2010-07-26','ERX324708','ERS253676','S00018378-sc-2013-06-06T15:01:52Z-1641782','203976','SC_RUN_10396_1#81','ERR386857','ERR351925','2375710']																																776	777728800	380851213	PRJEB2221			99.59	3685647	84	lineage4.4	Other	['tbprofiler','input','diff','tree']	tuberculosis: unclassified		Mycobacterium tuberculosis
SAMN30157961	SRR20969757	WGS	CENTRE FOR TUBERCULOSIS CONTROL OF GUANGDONG PROVINCE	SRX16987559	Illumina NovaSeq 6000	PAIRED	RANDOM	GENOMIC	ILLUMINA	SRS14573323	SRP390552	['bp0','SRP390552','FDSW210132409-1r','gdtb_666','FDSW210132409-1r.snps.bam','SAMN30157961','SRX16987559','30157961','866200','SRR20969757','SRS14573323','PRJNA866200']	2017	2022-08-08T18:40:00.000Z		23.08 N 113.14 E	CHN	Asia	Guangdong	sputum	Homo sapiens	3	human																					1105	1105462781	104331294	PRJNA866200			99.6	1990400	63	lineage4.5	Sensitive	['tree','diff','input','tbprofiler']	tuberculosis: unclassified		Mycobacterium tuberculosis
SAMEA12854686	ERR11245687	WGS	SWISS TROPICAL AND PUBLIC HEALTH INSTITUTE	ERX10653891	Illumina NovaSeq 6000	SINGLE	RANDOM	GENOMIC	ILLUMINA	ERS10461574	ERP135175	['34308253','930268','ERS10461574','ERR11245687','8cc6b8bd-130a-4c76-a0b2-3197bafe5cc6','ERP135175','ERX10653891','SAMEA12854686','ena-EXPERIMENT-TAB-17-04-2023-19:57:14:702-7471','PRJEB50582','G43305','ena-RUN-TAB-17-04-2023-19:57:14:702-7472']	2014	2023-07-27T11:28:00.000Z			GEO	Asia		sputum																								353	353633421	120913822	PRJEB50582									tuberculosis: unclassified		Mycobacterium tuberculosis
SAMN02419682	['SRR1172133','SRR1166912','SRR1162973','SRR1169002']	WGS		['SRX470564','SRX466034']	Illumina HiSeq 2000	PAIRED	RANDOM	GENOMIC	ILLUMINA	SRS553846		['2528633.WR39450.Solexa-215449.C38PYACXX140203.P','C3R2YACXX140127.4.Illumina_P5-Dikad_P7-Wayep.bam','SRR1172133','XTB13-270','PRJNA200335','2528633.WR39448.Pond-315676.C3R2YACXX140127.P','SRX470564','SRR1162973','SRR1166912','C3R2YACXX140127.3.Illumina_P5-Dikad_P7-Wayep.bam','SRX466034','SRS553846','229724','C38PYACXX140203.4.tagged_821.bam','SRP036744','PRJNA229724','C38PYACXX140203.5.tagged_821.bam','2419682','SRR1169002','SAMN02419682']					BLR	Europe		As reported: excreted bodily substance	Homo sapiens	3	human																					926	928054660	528138449	PRJNA229724			99.15	2254175	52	lineage2.2.1	Sensitive	['Menardo_2021','Menardo_2018','input','tbprofiler','diff','tree']	tuberculosis: human-adapted	L2	Mycobacterium tuberculosis
SAMN31019653	SRR21710671	WGS	WADSWORTH CENTER	SRX17708033	Illumina MiSeq	PAIRED	RANDOM	GENOMIC	ILLUMINA	SRS15238549	SRP338930	['31019653','SAMN31019653','SRR21710671','SRS15238549','SRX17708033','766641','SRP338930','IDR1900021222','IDR1900021222-01-01_S17_L001_R1_001.fastq.gz','PRJNA766641']	2019	2022-09-26T13:00:00.000Z			USA	North America	New York state		Homo sapiens	3	human																					536	536055926	309887595	PRJNA766641			99.59	1556906	86	lineage4.1.1.1	Other	['tree','input','diff','tbprofiler']	tuberculosis: unclassified		Mycobacterium tuberculosis
SAMEA11761519	ERR8025716	WGS	DST/NRF CENTRE OF EXCELLENCE FOR BIOMEDICAL TB RES	ERX7591304	Illumina NovaSeq 6000	PAIRED	RANDOM PCR	GENOMIC	ILLUMINA	ERS9408908	ERP127235	['ena-EXPERIMENT-TAB-17-01-2022-09:26:01:319-17938','ena-STUDY-DST/NRF Centre of Excellence for Biomedical TB research, SAMRC Centre for TB Research-24-02-2021-10:13:08:178-1231','PRJEB43283','R4164','ERX7591304','798337','25051631','ERS9408908','ERR8025716','ERP127235','ena-RUN-TAB-17-01-2022-09:26:01:319-17939','SAMEA11761519']	2008	2022-03-12T01:32:00.000Z			ZAF	Africa		sputum	Homo sapiens	3	human																					892	892703086	590695616	PRJEB43283			99.29	1623340	45	lineage2.2.1	Pre-XDR-TB	['diff','input','tbprofiler','tree']	tuberculosis: unclassified		Mycobacterium tuberculosis
SAMN41146698	SRR28858512	WGS	WADSWORTH CENTER	SRX24418804	NextSeq 500	PAIRED	RANDOM	GENOMIC	ILLUMINA	SRS21174272	SRP338930	['SAMN41146698','IDR2200058432-01-01.R1.fastq.gz','SRS21174272','766641','PRJNA766641','SRX24418804','SRP338930','41146698','SRR28858512','IDR2200058432-01-01']	2022	2024-05-01T09:19:00.000Z			USA	North America	New York state		Homo sapiens	3	human																					573	573034181	253373539	PRJNA766641			99.39	1640557	54	lineage1.2.1.2.1	Sensitive	['input','diff','tree','tbprofiler']	tuberculosis: unclassified		Mycobacterium tuberculosis
SAMN13169700	SRR10379979	WGS	NIH / NIAID	SRX7080955	Illumina MiSeq	PAIRED	RANDOM	GENOMIC	ILLUMINA	SRS5596721	SRP227831	['8371','PRJNA586859','13169700','586859','SRR10379979','SRS5596721','TB-CPath-Valeriu-IS-1009-DNA189_S208_R1_001.fastq.gz','SAMN13169700','SRX7080955','SRP227831','bp0']	2017	2019-10-31T13:27:00.000Z		47.0105 N 28.8638 E	MDA	Europe	Chisinau	sputum	Homo sapiens	3	human																					223	223155048	88132129	PRJNA586859			99.5	1338890	45	lineage4.2.1	Pre-XDR-TB	['tbprofiler','tree','Menardo_2021','input','diff']	tuberculosis: human-adapted	L4	Mycobacterium tuberculosis
SAMN43397517	SRR30442892	AMPLICON	TGEN NORTH	SRX25868068	Illumina MiSeq	PAIRED	RANDOM	GENOMIC	ILLUMINA	SRS22481631	SRP529181	['bp0','SRX25868068','SAMN43397517','PRJNA1153567','SRS22481631','TB-CX015_1','SRP529181','1153567','TB-CX015','SRR30442892','TB-CX015_R1_001.fastq.gz','43397517']	2016	2024-08-28T16:39:00.000Z			ZAF	Africa			Homo sapiens	3	human																					202	202600692	131811398	PRJNA1153567									tuberculosis: unclassified		Mycobacterium tuberculosis
SAMEA14460578	ERR9787259	WGS	INSTITUTE OF TROPICAL MEDICINE	ERX9334535	Illumina HiSeq 2500	PAIRED	RANDOM	GENOMIC	ILLUMINA	ERS12088024	ERP137916	['ERP137916','SAMEA14460578','ECF-14-6781','ERS12088024','PRJEB53138','ena-RUN-TAB-27-05-2022-13:53:26:644-13179','0efe4541-10cd-4d79-a29f-96d29eadb5f3','ERR9787259','ena-EXPERIMENT-TAB-27-05-2022-13:53:26:644-13178','28830394','ERX9334535','844815']	2014	2022-06-26T09:47:00.000Z			GMB	Africa		sputum	Homo sapiens	3	human																					320	320341160	207377528	PRJEB53138			99.36	1296920	67	lineage6	Other	['tree','diff','input','WGS_2011-2014_GMB','tbprofiler']	tuberculosis: unclassified		Mycobacterium tuberculosis
SAMEA115746294	ERR13285078	WGS	UNIVERSITY OF OXFORD, NUFFIELD DEPARTMENT OF MEDIC	ERX12655504	NextSeq 500	PAIRED	RANDOM PCR	GENOMIC	ILLUMINA	ERS20256178	ERP161058	['41889831','SAMEA115746294','b28b5ff0-515d-42d2-bc0f-19e45ec26bb9','ERS20256178','ERP161058','0f7022b985fb','ERR13285078','ERX12655504','1124794','webin-reads-0f7022b985fb','PRJEB76547']	2020	2024-08-10T07:30:00.000Z			DEU	Europe																										482	482964811	200900093	PRJEB76547								CRyPTIC_2024	tuberculosis: unclassified		Mycobacterium tuberculosis
SAMN41421182	SRR29056285	WGS	FIND, THE FOUNDATION FOR INNOVATIVE NEW DIAGNOSTICS	SRX24581135	Illumina HiSeq 2000	PAIRED	RANDOM	GENOMIC	ILLUMINA	SRS21321050	SRP507535	['SRP507535','IDR1600002325_R1.fastq.gz','PRJNA1109295','SRR29056285','SRX24581135','SAMN41421182','1109295','SRS21321050','6B1800_AFC8E49FFEFA','41421182','6B1800_AFC8E49FFEFA_IDR1600002325']	2016	2024-05-18T01:35:00.000Z			USA	North America			Homo sapiens	3	human																					588	588078128	340385338	PRJNA1109295								WHO_mutations_2023	tuberculosis: unclassified		Mycobacterium tuberculosis
SAMEA3558685	ERR1035152	WGS	LSHTM	ERX1113950	Illumina MiSeq	PAIRED		GENOMIC	ILLUMINA	ERS865834	ERP011639	['ERP011639','ena-STUDY-LSHTM-18-08-2015-18:02:02:463-104','ERR1035152','ERS865834','4154981','297845','PRJEB10385','ERX1113950','mtb577','ena-RUN-LSHTM-25-09-2015-14:04:49:457-577','SAMEA3558685','ena-EXPERIMENT-LSHTM-25-09-2015-14:04:49:457-577']		2015-12-10T04:35:00.000Z			SAU	Asia										S		R						S	R							188	188487200	133367620	PRJEB10385	Coll_2018							['Coll_2018','Shuaib_2022','input','Napier_2020']	tuberculosis: unclassified		Mycobacterium tuberculosis
SAMEA7526563	ERR4798010	WGS	FOUNDATION FOR MEDICAL RESEARCH INDIA	ERX4667428	NextSeq 500	PAIRED	RANDOM	GENOMIC	ILLUMINA	ERS5283036	ERP124850	['PRJEB41116','22460126','sample.13002','ERR4798010','ERS5283036','project.Mumbai','ERP124850','SAMEA7526563','773292','ERX4667428','experiment.13002','run.13002']		2021-11-09T23:18:00.000Z			IND	Asia	Mumbai					S	S				S		S	S							S		S	S		1070	1070725200	470078800	PRJEB41116	Walker_2022		99.46	1697075	57	lineage3.1.2	HR-TB	['tree','tbprofiler','CRyPTIC_IND','diff','input','Walker_2022']	tuberculosis: unclassified		Mycobacterium tuberculosis
SAMN20693540	SRR16370595	WGS	HARVARD MEDICAL SCHOOL	SRX12648051	Illumina HiSeq 2500	PAIRED	RANDOM	GENOMIC	ILLUMINA	SRS10601346	SRP341700	['20693540','IDR1600049674','PRJNA771909','bp0','SRX12648051','SRR16370595','771909','IDR1600049674_R1.fastq.gz','SRP341700','SRS10601346','SAMN20693540']		2021-10-16T19:10:00.000Z																														400	400162029	229332209	PRJNA771909			99.27	1264167	67	lineage1.1.2	Sensitive	['tbprofiler','diff','input','tree']	tuberculosis: unclassified		Mycobacterium tuberculosis
SAMN26994311	SRR19614422	WGS	CHILDRENS HOSPITAL OF CHONGQING MEDICAL UNIVERSITY	SRX15665198	Illumina NovaSeq 6000	PAIRED	RANDOM	GENOMIC	ILLUMINA	SRS13363007	SRP349160	['SRX15665198','167_FDSW210097819-1r.tbprofiler','A167','SRS13363007','bp0','SAMN26994311','SRR19614422','167_FDSW210097819-1r_1.fq.gz','SRP349160','785273','PRJNA785273','26994311']	2018	2022-06-10T12:10:00.000Z			CHN	Asia	Chongqing City		Homo sapiens	3	human																					263	263589600	82879365	PRJNA785273			99.47	1465706	50	lineage2.2.1	Sensitive	['tbprofiler','input','tree','diff']	tuberculosis: unclassified		Mycobacterium tuberculosis
SAMEA5567573	ERR3281098	WGS	KING ABDULLAH UNIVERSITY OF SCIENCE AND TECHNOLOGY	ERX3307883	Illumina HiSeq 2000	PAIRED	RANDOM	GENOMIC	ILLUMINA	ERS3369598	ERP114822	['ERP114822','ena-EXPERIMENT-KAUST-15-04-2019-16:21:52:151-2','ERR3281098','ena-STUDY-KAUST-15-04-2019-14:43:37:650-89','591833','MK2','ena-RUN-KAUST-15-04-2019-16:21:52:151-2','ERS3369598','13405656','SAMEA5567573','ERX3307883','PRJEB32175']	2016	2019-11-27T05:39:00.000Z			NLD	Europe			Homo sapiens	3	human																					1371	1371707488	980977365	PRJEB32175									NTM: unclassified		Mycobacterium kansasi
SAMN19113336	SRR14520041	WGS	MDUPHL	SRX10865531	NextSeq 500	PAIRED	RANDOM	GENOMIC	ILLUMINA	SRS8960871	SRP319622	['AUSMDU00010314_R1.fq.gz','PRJNA729189','SRX10865531','SRR14520041','729189','SRS8960871','SRP319622','NS500345_HTYT2AFXX_AUSMDU00010314','SAMN19113336','AUSMDU00010314','19113336','bp0']	2010	2021-05-15T03:54:00.000Z			AUS	Oceania	Northern Territory		Homo sapiens	3	human																					762	762204354	355629989	PRJNA729189			99.56	1535314	52	lineage4.4.2	Sensitive	['input','tbprofiler','diff','tree']	tuberculosis: unclassified		Mycobacterium tuberculosis
SAMEA3875806	ERR1274682	WGS	BRITISH COLUMBIA CENTRE FOR DISEASE CONTROL	ERX1346270	Illumina HiSeq 2000	PAIRED	RANDOM	GENOMIC	ILLUMINA	ERS1062940	ERP014271	['ERR1274682','SAMEA3875806','PRJEB12764','K28','ena-STUDY-British Columbia Centre for Disease Control-16-02-2016-22:56:47:554-31','ERX1346270','4506735','ena-RUN-British Columbia Centre for Disease Control-16-02-2016-22:56:44:765-28','ERS1062940','ena-EXPERIMENT-British Columbia Centre for Disease Control-16-02-2016-22:56:44:765-28','ERP014271','312635']	2010				CAN	North America	British Columbia		Homo sapiens	3	human																					0	0	0	PRJEB12764								cluster_BC_CAN	tuberculosis: unclassified		Mycobacterium tuberculosis
SAMEA1570964	ERR192085	WGS	SC	ERX166774	Illumina HiSeq 2000	PAIRED	RANDOM	GENOMIC	ILLUMINA	ERS143015	ERP001469	['SC_EXP_8290_2#51','ERX166774','1802721','S51-sc-2012-05-30T15:01:27Z-1429945','SC_RUN_8290_2#51','PRJEB3056','ERR192085','Genomic_diversity_in_Mycobacterium_bovis_associated_with_cows_and_badgers-sc-2012-05-30T14:56:05Z-2232','204598','ERS143015','SAMEA1570964','ERP001469']		2012-12-10T05:09:00.000Z																														340	340705000	156920947	PRJEB3056			99.41	3107916	72	La1.8.1	Other	['input','tree','diff','tbprofiler']	tuberculosis: animal-adapted	La1	Mycobacterium bovis
SAMEA115740408	ERR13265651	WGS	UNIVERSITY OF OXFORD, NUFFIELD DEPARTMENT OF MEDIC	ERX12636064	Illumina NovaSeq 6000	PAIRED	RANDOM PCR	GENOMIC	ILLUMINA	ERS20250151	ERP161058	['41868431','1124794','webin-reads-9d553e79b421','ERP161058','b28b5ff0-515d-42d2-bc0f-19e45ec26bb9','SAMEA115740408','ERX12636064','ERR13265651','9d553e79b421','ERS20250151','PRJEB76547']	2021	2024-08-05T13:14:00.000Z			VNM	Asia																										990	990113342	327179977	PRJEB76547								CRyPTIC_2024	tuberculosis: unclassified		Mycobacterium tuberculosis
SAMN18118263	SRR13838009	WGS	UNIVERISTY OF ANTWERP	SRX10216108	Illumina HiSeq 2500	PAIRED		GENOMIC	ILLUMINA	SRS8360861	SRP308980	['18118263','SRS8360861','COV30-FASTA45-MCOV30-CONTMix1-CPER2-SEED84881433','706121','bp0','SRX10216108','SRP308980','SRR13838009','ID84881433','SAMN18118263','PRJNA706121','STUDYCOV30-FASTA45-MCOV30-CONTMix1-CPER2-SEED84881433.R1.fastq.gz']	2021	2021-03-03T03:59:00.000Z						simulated/in silico																								135	135045900	71225315	PRJNA706121								['input','laboratory_synthetic','denylist']	tuberculosis: human-adapted	L4	Mycobacterium tuberculosis	H37Rv
SAMEA1707628	ERR248983	WGS	SC	ERX223517	Illumina MiSeq	PAIRED	RANDOM	GENOMIC	ILLUMINA	ERS199502	ERP000259	['ERP000259','SC_EXP_9239_1#10','MAPMRI157-sc-2012-12-17T14:56:15Z-1528570','203896','ERS199502','SC_RUN_9239_1#10','Mycobacterium avium subspecies paratuberculosis diversity-sc-2010-07-05','1996984','PRJEB2204','SAMEA1707628','ERX223517','ERR248983']		2013-04-04T00:42:00.000Z			GBR	Europe																										212	212892600	69669618	PRJEB2204									NTM: avium complex		Mycobacterium avium subsp. paratuberculosis
SAMEA1707903	ERR230056	WGS	SC	ERX204607	Illumina HiSeq 2000	PAIRED	RANDOM	GENOMIC	ILLUMINA	ERS179996	ERP000276	['SC_RUN_8939_5#39','ERX204607','SC_EXP_8939_5#39','Mycobacterium tuberculosis pilot-sc-2010-07-26','S00009477-sc-2012-10-08T11:24:26Z-1493295','PRJEB2221','ERR230056','203976','ERP000276','1922561','SAMEA1707903','ERS179996']		2013-02-19T03:09:00.000Z																														251	251606200	107844281	PRJEB2221			99.4	2341271	52	lineage3	Sensitive	['input','diff','tbprofiler','tree']	tuberculosis: unclassified		Mycobacterium tuberculosis
SAMN13208096	SRR10397187	WGS	NIH / NIAID	SRX7097440	Illumina MiSeq	PAIRED	RANDOM	GENOMIC	ILLUMINA	SRS5609810	SRP228479	['TB-CPath-Shubladze-IS-1032-637_S93_R1_001.fastq.gz','SRR10397187','SRS5609810','5250','bp0','PRJNA587747','SAMN13208096','SRP228479','SRX7097440','587747','13208096']	2018	2019-11-05T17:42:00.000Z		41.7151 N 44.8271 E	GEO	Asia	Tbilisi	sputum	Homo sapiens	3	human																					749	749697182	297047537	PRJNA587747								input	tuberculosis: unclassified		Mycobacterium tuberculosis
SAMN15406947	SRR12119876	AMPLICON	GENOSCREEN	SRX8641564	NextSeq 500	PAIRED	PCR	GENOMIC	ILLUMINA	SRS6926286	SRP269393	['bp0','DRC_Deeplex1113','52-20_S331_R1_001.fastq.gz','PRJNA643242','SRX8641564','SAMN15406947','SRS6926286','643242','15406947','52-20','SRR12119876','SRP269393']	2016	2020-06-30T17:19:00.000Z			COD	Africa		sputum	Homo sapiens	3	human																					145	145013325	65559738	PRJNA643242									tuberculosis: unclassified		Mycobacterium tuberculosis
SAMN40207909	SRR28170825	WGS	WADSWORTH CENTER	SRX23800870	Illumina MiSeq	PAIRED	RANDOM	GENOMIC	ILLUMINA	SRS20623861	SRP338930	['PRJNA766641','IDR1700054227-01-02.R1.fastq.gz','SRP338930','40207909','SRX23800870','SRR28170825','IDR1700054227-01-02','766641','SAMN40207909','SRS20623861']	2017	2024-02-29T16:54:00.000Z			USA	North America	New York state	sputum	Homo sapiens	3	human																					399	399844251	233120470	PRJNA766641									tuberculosis: unclassified		Mycobacterium tuberculosis
SAMEA6797882	ERR4423630	WGS	SWISS TROPICAL AND PUBLIC HEALTH INSTITUTE	ERX4364188	Illumina HiSeq 2500	PAIRED		GENOMIC	ILLUMINA	ERS4525546	ERP121304	['ERX4364188','ERR4423630','ERP121304','15765009','ena-STUDY-Swiss Tropical and Public Health Institute-22-04-2020-16:47:21:746-61','641061','SAMEA6797882','PRJEB37945','ena-EXPERIMENT-Swiss Tropical and Public Health Institute-07-08-2020-15:52:46:923-158','G20007','ERS4525546','ena-RUN-Swiss Tropical and Public Health Institute-07-08-2020-15:52:46:923-158']		2020-08-15T05:42:00.000Z			NGA	Africa																										223	223277872	107439453	PRJEB37945			99.28	1614983	32	lineage2.2.2	MDR-TB	['input','tbprofiler','tree','diff']	tuberculosis: unclassified		Mycobacterium tuberculosis
SAMEA112801634	ERR11067831	WGS	FZB	ERX10514761	NextSeq 500	PAIRED		GENOMIC	ILLUMINA	ERS14809180	ERP010814	['PRJEB9680','ERR11067831','ena-EXPERIMENT-TAB-21-03-2023-12:28:22:529-126143','ena-RUN-TAB-21-03-2023-12:28:22:529-126144','ERX10514761','ERP010814','ERS14809180','ena-STUDY-FZB-22-06-2015-17:16:39:392-292','SAMEA112801634','22000992','33853690','287903']		2023-07-21T02:01:00.000Z																														652	652206049	311271010	PRJEB9680			99.48	1490236	50	lineage4.1.2.1	Sensitive	['input','tbprofiler','tree','diff']	tuberculosis: unclassified		Mycobacterium tuberculosis
SAMEA110420383	ERR9993026	WGS	CTB/NICD - SOUTH AFRICA, SOUTH AFRICA	ERX9533432	Illumina NovaSeq 6000	PAIRED	RANDOM	GENOMIC	ILLUMINA	ERS12518458		['sample.1214.82e03330','ERS12518458','30016851','run.1214.1.66e3984249407dc912bf2726d8ec0911','ERR9993026','experiment.1214.1b449464','SAMEA110420383','ERX9533432']		2022-08-10T14:23:00.000Z																														736	736716316	238919166										tuberculosis: unclassified		Mycobacterium tuberculosis
SAMEA112805573	ERR11081846	WGS	FZB	ERX10529215	NextSeq 500	PAIRED		GENOMIC	ILLUMINA	ERS14813119	ERP010814	['SAMEA112805573','ERX10529215','ERS14813119','ena-RUN-TAB-22-03-2023-09:39:46:202-142009','PRJEB9680','ena-EXPERIMENT-TAB-22-03-2023-09:39:46:202-142008','592-00','287903','ERP010814','ERR11081846','33893670','ena-STUDY-FZB-22-06-2015-17:16:39:392-292']		2023-07-21T04:11:00.000Z																														864	864088283	366574970	PRJEB9680			99.36	1707356	56	lineage4.2.2.1	Other	['diff','tbprofiler','input','tree']	tuberculosis: unclassified		Mycobacterium tuberculosis
SAMEA7544594	ERR4811537	WGS	CCDC	ERX4681082	HiSeq X Ten	PAIRED	RANDOM	GENOMIC	ILLUMINA	ERS5301252	ERP124937	['ERP124937','ERR4811537','SAMEA7544594','experiment.15151','project.CDC_192','ERS5301252','sample.15151','PRJEB41197','22464430','ERX4681082','run.15151','773299']		2021-11-10T06:10:00.000Z			CHN	Asia						S				S	S	S	S	S				S		S	S	S	S	S	S	1658	1658061900	701359675	PRJEB41197	['Walker_2022','CRyPTIC_reuse_table']		99.58	1801380	62	lineage2.2.1	Sensitive	['diff','CRyPTIC_reuse_table','input','Walker_2022','tbprofiler','CRyPTIC_CCDC_CDC_192','tree']	tuberculosis: unclassified		Mycobacterium tuberculosis
SAMN15403863	SRR12399155	AMPLICON	GENOSCREEN	SRX8897133	NextSeq 500	PAIRED	PCR	GENOMIC	ILLUMINA	SRS7155906	SRP276358	['SRP276358','SRX8897133','SRR12399155','bp0','PRJNA643157','DRC_Deeplex225','SRS7155906','643157','2016-00270_S13_R1_001.fastq.gz','2016-00270','SAMN15403863','15403863']	2016	2020-08-06T09:56:00.000Z			COD	Africa		sputum	Homo sapiens	3	human																					145	145665901	68689204	PRJNA643157									tuberculosis: unclassified		Mycobacterium tuberculosis
SAMEA3231696	ERR760767	WGS	NORWEGIAN INSTITUTE OF PUBLIC HEALTH	ERX705528	Illumina HiSeq 2000	PAIRED	RANDOM	GENOMIC	ILLUMINA	ERS652918	ERP008602	['3354082','ERP008602','ERR760767','ERX705528','275398','ena-EXPERIMENT-NORWEGIAN INSTITUTE OF PUBLIC HEALTH-18-02-2015-09:48:19:511-37','2098','ena-STUDY-NORWEGIAN INSTITUTE OF PUBLIC HEALTH-04-11-2014-13:33:57:650-664','ERS652918','ena-RUN-NORWEGIAN INSTITUTE OF PUBLIC HEALTH-18-02-2015-09:48:19:512-37','SAMEA3231696','PRJEB7669']	2013	2015-02-19T09:22:00.000Z			ARG	South America	Buenos Aires	sputum	Homo sapiens	3	human																					496	496346320	311503692	PRJEB7669			99.63	1571587	36	lineage4.1.2.1.1	Pre-XDR-TB	['tree','Napier_2020','standford','diff','input','tbprofiler','outbreak_BuenosAires_ARG','Menardo_2018']	tuberculosis: human-adapted	L4.1.2.1.1	Mycobacterium tuberculosis
SAMN18498644	SRR14088366	WGS	AGA KHAN UNIVERSITY HOSPITAL	SRX10462550	Illumina MiniSeq	PAIRED	PCR	GENOMIC	ILLUMINA	SRS8593348	SRP312468	['MTB_SS18','SAMN18498644','18498644','bp0','717333','SRP312468','SRR14088366','SS18','c17_S16_L001_R1.fastq.gz','PRJNA717333','SRS8593348','SRX10462550']		2021-03-28T16:36:00.000Z			PAK	Asia	Punjab		Homo sapiens	3	human																					152	152744041	58125467	PRJNA717333			99.3	983737	27	lineage4.2.2.2	Pre-XDR-TB	['tbprofiler','input','diff']	tuberculosis: unclassified		Mycobacterium tuberculosis
SAMN03648392	SRR2101145	WGS	UNIVERSITY OF OXFORD	SRX1095839	Illumina HiSeq 2500	PAIRED	RANDOM	GENOMIC	ILLUMINA	SRS991281	SRP061066	['282721','3648392','SRS991281','SRR2101145','SRP061066','SRX1095839','C00016906','PRJNA282721','bb20bcc5-207c-4142-8957-bd0ff374b586_R00000039_v3.bam','SAMN03648392']		2015-07-23T22:32:00.000Z			GBR	Europe										S		S					S	S								471	471292200	353548415	PRJNA282721	CRyPTIC_WHO2021_PMC7612554		99.22	1704809	38	lineage4;lineage1.1.2	Sensitive	['diff','tbprofiler','input','tree','Walker_2022']	tuberculosis: unclassified		Mycobacterium tuberculosis
SAMEA7423427	ERR4872245	WGS	FZB	ERX4741458	NextSeq 500	PAIRED		GENOMIC	ILLUMINA	ERS5181775	ERP124444	['ena-STUDY-FZB-13-10-2020-10:22:46:424-256','17071694','ERS5181775','ena-RUN-FZB-25-11-2020-10:16:50:905-194','PRJEB40777','ERP124444','ERR4872245','685092','ena-EXPERIMENT-FZB-25-11-2020-10:16:50:905-194','15-3907','SAMEA7423427','ERX4741458']		2020-12-20T12:34:00.000Z			CMR	Africa																										733	733406019	310957303	PRJEB40777			99.63	1669503	57	lineage4.3.4.1	MDR-TB	['diff','tbprofiler','R-MDR_CMR','tree','input']	MTBC		Mycobacterium tuberculosis complex sp.
SAMN31395903	SRR21998157	WGS	NATIONAL INSTITUTE OF INFECTIOUS DISEASES "L. SPALLANZANI"	SRX17980598	Ion Torrent S5	SINGLE	RANDOM	GENOMIC	ION_TORRENT	SRS15495301	SRP373287	['SRR21998157','SRS15495301','SP1533','SRX17980598','834606','SP1533.fastq','bp0','SAMN31395903','SRP373287','PRJNA834606','31395903']	2021	2022-10-21T05:15:00.000Z		41.86 N 12.45 E	ITA	Europe	Rome	sputum	Homo sapiens	3	human																					416	416069394	323336419	PRJNA834606									tuberculosis: unclassified		Mycobacterium tuberculosis
SAMEA13291957	ERR9117678	WGS	NDM EXPERIEMENTAL MEDICINE	ERX8660771	Illumina HiSeq 2500	PAIRED	RANDOM	GENOMIC	ILLUMINA	ERS10894888	ERP135943	['ERR9117678','26521621','ERP135943','ERS10894888','SAMEA13291957','PRJEB51323','f507d2ff-e822-4277-a350-81f1c265a540','webin-reads-04076b4b-22e0-4783-ab75-9079a5c4a680\-upload','ERX8660771','04076b4b-22e0-4783-ab75-9079a5c4a680','813498']	2017	2023-11-01T02:23:00.000Z			GBR	Europe	Birmingham		Homo sapiens	3	human																					355	355861986	141972116	PRJEB51323			90.8	1668099	56	lineage4.6.2.2	Other	['tbprofiler','input','tree','diff']	tuberculosis: unclassified		Mycobacterium tuberculosis
SAMEA1688577	ERR216966	WGS	SC	ERX191631	Illumina HiSeq 2000	PAIRED	RANDOM	GENOMIC	ILLUMINA	ERS156704	ERP001072	['104400038-sc-2012-07-19T15:37:41Z-1451553','PRJEB2794','ERS156704','SC_EXP_8668_1#68','ERP001072','1884454','Karonga_Prevention_Study__KPS____whole_genome_sequ','SC_RUN_8668_1#68','ERX191631','SAMEA1688577','ERR216966','Karonga_Prevention_Study__KPS____whole_genome_sequencing_in_a_whole_population-sc-2011-12-13T10:33:26Z-2066','204548']	2010	2013-01-23T14:26:00.000Z			MWI	Africa	Karonga	sputum	Homo sapiens	3	human																					177	177453800	82158845	PRJEB2794			98.38	1477319	26	lineage2.2.1	Sensitive	['input','tree','diff','Menardo_2018','tbprofiler','Menardo_2021','Karonga_Prevention_Study']	tuberculosis: human-adapted	L2	Mycobacterium tuberculosis
SAMN41934652	SRR29477144	WGS	AGRICULTURE AND AGRI-FOOD CANADA	SRX24989060	Illumina NovaSeq 6000	PAIRED	RANDOM	GENOMIC	ILLUMINA	SRS21690873	SRP418573	['SRP418573','925907','41934652','2545','AAFC_MAP_#2545_2015-04-14_10','SRX24989060','SAMN41934652','SRR29477144','PRJNA925907','NS.2077.002.IDT_i7_282---IDT_i5_282.2545_R1.fastq.gz','SRS21690873']	2022	2024-06-20T14:21:00.000Z			CAN	North America	Quebec	feces	Bos taurus	2	domestic cattle																					840	840168530	278962227	PRJNA925907									NTM: avium complex		Mycobacterium avium subsp. paratuberculosis
SAMN41472096	SRR29096965	WGS	FIND, THE FOUNDATION FOR INNOVATIVE NEW DIAGNOSTICS	SRX24620794	Illumina HiSeq 2000	PAIRED	RANDOM	GENOMIC	ILLUMINA	SRS21357948	SRP507535	['SRS21357948','TB-CPath-Stephen-IS-1031-502636-1_S111_R1_001.fastq.gz','1109295','SRX24620794','PRJNA1109295','AFDEC7_6C8C5BC3BD80_502636','SRP507535','SRR29096965','41472096','AFDEC7_6C8C5BC3BD80','SAMN41472096']		2024-05-21T10:20:00.000Z							Homo sapiens	3	human																					401	401516550	178256283	PRJNA1109295								WHO_mutations_2023	tuberculosis: unclassified		Mycobacterium tuberculosis
SAMEA2682954	ERR775352	WGS	THE WELLCOME TRUST SANGER INSTITUTE	ERX718231	Illumina HiSeq 2000	PAIRED	RANDOM	GENOMIC	ILLUMINA	ERS519015	ERP004677	['SC_EXP_14893_2#60','3384916','SC_RUN_14893_2#60','247745','ERP004677','PP2030_LI2203009-sc-1838147','ERX718231','ERR775352','ERS519015','SAMEA2682954','Mycobacterium_tuberculosis__HICF__sequencing-sc-2926','PRJEB5280']	2009	2016-01-09T03:09:00.000Z			PER	South America			Homo sapiens	3	human																					423	423916400	198425872	PRJEB5280			99.51	1656437	38	lineage4.1.2.1	Sensitive	['tree','input','diff','Napier_2020','tbprofiler','standford']	tuberculosis: human-adapted	L4.1.2.1	Mycobacterium tuberculosis
SAMEA4846693	ERR3468654	WGS	WELLCOME SANGER INSTITUTE	ERX3490317	Illumina HiSeq X Ten	PAIRED	RANDOM	GENOMIC	ILLUMINA	ERS2666548	ERP021867	['PRJEB19799','12515251','ERR3468654','ERX3490317','SC_RUN_26415_2#236','4de82986-7498-11e8-bf99-3c4a9275d6c8','SC_EXP_26415_2#236','SAMEA4846693','Exploring_the_richness_of_Mycobacterium_bovis_strain_diversity-sc-4667','480613','ERP021867','ERS2666548']		2019-08-07T16:17:00.000Z			GBR	Europe																										344	344128094	82654463	PRJEB19799			95.74	1880270	63	La1.8.1	Other	['tree','input','tbprofiler','bovis_GBR','diff']	tuberculosis: animal-adapted	La1	Mycobacterium bovis
SAMEA11206967	ERR7801322	WGS	UNIVERSITY OF BASEL, SWITZERLAND	ERX7369010	Illumina HiSeq 2500	PAIRED		GENOMIC	ILLUMINA	ERS8856467	ERP134075	['G32201','ena-EXPERIMENT-TAB-21-12-2021-16:44:10:420-12375','ERP134075','ERS8856467','794708','9bc3fa2b-c877-4dc7-b821-d8f2b9e08e1b','24685152','SAMEA11206967','ERX7369010','PRJEB49562','ena-RUN-TAB-21-12-2021-16:44:10:420-12376','ERR7801322']	2017	2022-07-28T01:07:00.000Z			TZA	Africa			Homo sapiens	3	human																					825	825601560	346571860	PRJEB49562			99.81	1855462	63	lineage4.3.4.2.1	Sensitive	['input','tbprofiler','diff','tree']	tuberculosis: unclassified		Mycobacterium tuberculosis
SAMN42034503	SRR29539064	WGS	NIAID TB PORTALS PROGRAM	SRX25046398	NextSeq 2000	PAIRED	RANDOM	GENOMIC	ILLUMINA	SRS21743546	SRP515897	['SRX25046398','TBPO-3973_lib56835_nextseq_ny0090_151bp.filtered_2_bwa.1.fastq.gz','42034503','SRR29539064','PRJNA1074785','SAMN42034503','SRS21743546','SRP515897','1074785','37319']	2021	2024-06-25T13:32:00.000Z		48.3794 N 31.1656 E	UKR	Europe		sputum	Homo sapiens	3	human																					494	494714216	167261063	PRJNA1074785									tuberculosis: unclassified		Mycobacterium tuberculosis
SAMN15854312	SRR12476020	AMPLICON	IRCCS SAN RAFFAELE SCIENTIFIC INSTITUTE	SRX8970065	Illumina MiniSeq	PAIRED	PCR	GENOMIC	ILLUMINA	SRS7225739	SRP278074	['SRR12476020','SRS7225739','35_S67_L001_R1_001.fastq.gz','Culture_515','657967','35','SRP278074','SRX8970065','15854312','PRJNA657967','SAMN15854312']		2020-08-19T11:05:00.000Z			ERI	Africa		sputum	Homo sapiens	3	human																					170	170598708	65976999	PRJNA657967									tuberculosis: unclassified		Mycobacterium tuberculosis
SAMEA112354733	ERR10796568	WGS	NATIONAL INSTITUTE OF HEALTH DR. RICARDO JORGE	ERX10245260	NextSeq 550	PAIRED	RANDOM	GENOMIC	ILLUMINA	ERS14465671	ERP144177	['ERX10245260','Mtb_Sample_021','SAMEA112354733','ERR10796568','32874366','925787','ERP144177','ERS14465671','PRJEB59106','INSA_19012023']		2023-01-26T05:07:00.000Z																														4	4451724	1921758	PRJEB59106								input	tuberculosis: unclassified		Mycobacterium tuberculosis
SAMN41598456	SRR29231415	WGS	FIND, THE FOUNDATION FOR INNOVATIVE NEW DIAGNOSTICS	SRX24750132	Illumina HiSeq 2000	PAIRED	RANDOM	GENOMIC	ILLUMINA	SRS21470721	SRP507535	['41598456','B9141A_D821F8350CD2_TBDM100226','SAMN41598456','SRX24750132','SRR29231415','TB-IS-1043-TBDM-100226_S150_R1_001.fastq.gz','PRJNA1109295','SRS21470721','B9141A_D821F8350CD2','SRP507535','1109295']		2024-05-30T06:20:00.000Z			IND	Asia			Homo sapiens	3	human																					670	670261820	281771253	PRJNA1109295								WHO_mutations_2023	tuberculosis: unclassified		Mycobacterium tuberculosis
SAMEA110175914	ERR9872303	WGS	UNIVERSITY COLLEGE LONDON	ERX9417535	NextSeq 500	PAIRED	RANDOM	GENOMIC	ILLUMINA	ERS12274728	ERP137802	['876465','ERX9417535','ERR9872303','SAMEA110175914','PRJEB53040','30659999','ERP137802','ena-EXPERIMENT-TAB-22-06-2022-15:48:54:693-18600','ena-RUN-TAB-22-06-2022-15:48:54:693-18601','0R-1-4I-1','142067c1-c74b-4193-9816-c363b7e8a3d5','ERS12274728']		2022-09-15T08:06:00.000Z																														964	964507064	371264122	PRJEB53040			99.91	1850087	61	lineage4.9	Sensitive	['input','tree','diff','tbprofiler']	tuberculosis: human-adapted	L4	Mycobacterium tuberculosis	H37Rv
SAMEA114443586	ERR13252804	WGS	SEOUL NATIONAL UNIVERSITY	ERX12623427	Illumina MiSeq	PAIRED	RANDOM	GENOMIC	ILLUMINA	ERS16431370	ERP151439	['41835090','ERS16431370','webin-reads-GReAT_JP_451','PRJEB66375','SAMEA114443586','ERP151439','1022751','GReAT_JP_451','ERR13252804','ERX12623427','c7f31963-9edb-49ef-a000-987e031fb6cb']	2007	2024-08-09T00:10:00.000Z			JPN	Asia		sputum	Homo sapiens	3	human																					646	646969155	413578833	PRJEB66375									tuberculosis: unclassified		Mycobacterium tuberculosis
SAMEA115744965	ERR13276245	WGS	UNIVERSITY OF OXFORD, NUFFIELD DEPARTMENT OF MEDIC	ERX12646671	NextSeq 500	PAIRED	RANDOM PCR	GENOMIC	ILLUMINA	ERS20254849	ERP161058	['webin-reads-e4a14d143be1','b28b5ff0-515d-42d2-bc0f-19e45ec26bb9','41870747','ERS20254849','SAMEA115744965','1124794','e4a14d143be1','PRJEB76547','ERP161058','ERX12646671','ERR13276245']	2020	2024-08-20T08:59:00.000Z			DEU	Europe																										739	739474255	333067553	PRJEB76547								CRyPTIC_2024	tuberculosis: unclassified		Mycobacterium tuberculosis
SAMN03328472	SRR1793674	WGS	UNIVERSITY OF CALGARY	SRX869108	Illumina MiSeq	PAIRED	RANDOM	GENOMIC	ILLUMINA	SRS839985	SRP053356	['A1037_files','A1037','3328472','SAMN03328472','SRS839985','SRP053356','PRJNA274491','274491','SRX869108','SRR1793674']	2011	2015-02-09T15:42:00.000Z			CAN	North America	AB	feces	Bos taurus	2	domestic cattle																					357	357218500	205902003	PRJNA274491									NTM: avium complex		Mycobacterium avium subsp. paratuberculosis
SAMEA4744471	ERR2653059	WGS	NORWEGIAN INSTITUTE OF PUBLIC HEALTH	ERX2669513	Illumina MiSeq	PAIRED	RANDOM	GENOMIC	ILLUMINA	ERS2564582	ERP109440	['476915','9579002','ena-STUDY-NORWEGIAN INSTITUTE OF PUBLIC HEALTH-19-06-2018-13:52:22:783-854','ERR2653059','SAMEA4744471','ena-RUN-NORWEGIAN INSTITUTE OF PUBLIC HEALTH-19-06-2018-13:51:32:581-146','ERS2564582','ERX2669513','BRZ-80','ena-EXPERIMENT-NORWEGIAN INSTITUTE OF PUBLIC HEALTH-19-06-2018-13:51:32:581-146','ERP109440','PRJEB27366']	2008	2018-07-12T08:58:00.000Z			BRA	South America			Homo sapiens	3	human																					116	116576530	46326939	PRJEB27366			99.4	611847	18	lineage4.3.2	Other	['input','standford','tbprofiler','diff']	tuberculosis: unclassified		Mycobacterium tuberculosis
SAMN08708644	SRR6831896	WGS	SAN RAFFAELE	SRX3787898	Illumina HiSeq 2500	PAIRED	RANDOM	GENOMIC	ILLUMINA	SRS3040564	SRP128089	['169-0678_WGS','bp0','SRP128089','428596','SRS3040564','SRX3787898','PRJNA428596','8708644','SRR6831896','169-0678','SAMN08708644','169-0678_090816_UKR_090816_100.gatk.bam']		2018-03-14T09:25:00.000Z			UKR	Europe			Homo sapiens	3	human	S	S			S		S	S	S			S	S	S				S			176	176312771	79928005	PRJNA428596	CRyPTIC_WHO2021_PMC7612554		99.35	1498528	32	lineage4.2.1	Sensitive	['tbprofiler','input','tree','diff','Walker_2022']	tuberculosis: unclassified		Mycobacterium tuberculosis
SAMN27762816	SRR18911584	WGS	WADSWORTH CENTER	SRX14989542	Illumina MiSeq	PAIRED	RANDOM	GENOMIC	ILLUMINA	SRS12738737	SRP276100	['650381','SRP276100','SRX14989542','bp0','27762816','SAMN27762816','PRJNA650381','A231','SRS12738737','IDR1900046274-01-01_R1.fastq.gz','IDR1900046274-01-01','SRR18911584']	2019	2022-04-25T12:44:00.000Z		40.8256537 N 73.2026138 W	USA	North America	Hauppauge	As reported: body fluid	Homo sapiens	3	human																					198	198898266	114539890	PRJNA650381			99.22	1171595	33	lineage2.2.1	HR-TB	['input','tree','tbprofiler','diff']	tuberculosis: unclassified		Mycobacterium tuberculosis
SAMEA112802705	ERR11042985	WGS	FZB	ERX10489776	NextSeq 500	PAIRED		GENOMIC	ILLUMINA	ERS14810251	ERP010814	['ERR11042985','33854760','287903','ERS14810251','ERX10489776','PRJEB9680','1004-17','ena-STUDY-FZB-22-06-2015-17:16:39:392-292','SAMEA112802705','ena-EXPERIMENT-TAB-21-03-2023-10:23:42:474-76915','ena-RUN-TAB-21-03-2023-10:23:42:475-76916','ERP010814']		2023-07-20T18:16:00.000Z																														558	558018182	237429190	PRJEB9680								input	tuberculosis: unclassified		Mycobacterium tuberculosis
SAMEA5609510	ERR4338990	WGS	WELLCOME SANGER INSTITUTE	ERX4285502	HiSeq X Ten	PAIRED	RANDOM	GENOMIC	ILLUMINA	ERS3413702	ERP024108	['Mycobacteria_in_non_CF_bronchiectasis_patients-sc-4853','ERR4338990','512657','ERP024108','15560369','SC_RUN_30073_1#70','PRJEB21813','SAMEA5609510','ERX4285502','SC_EXP_30073_1#70','d0197dfa-db6e-11e8-a41f-3c4a9275d6c8','ERS3413702']		2020-07-17T08:58:00.000Z																														425	425142916	196334469	PRJEB21813									NTM: avium complex		Mycobacterium avium
SAMN36796926	SRR25489646	WGS	CENTER FOR TUBERCULOSIS CONTROL OF GUANGDONG PROVINCE	SRX21221192	Illumina NovaSeq 6000	SINGLE	RANDOM PCR	GENOMIC	ILLUMINA	SRS18478130	SRP452900	['1001155','PRJNA1001155','SRP452900','SRR25489646','SRX21221192','SRS18478130','36796926','CMTB-9.bam','SAMN36796926','bp0']	2021-04	2023-08-02T05:01:00.000Z		22.21 N 112.65 E	CHN	Asia	Guangdong		Homo sapiens	3	human																					1259	1259287642	107574370	PRJNA1001155									tuberculosis: human-adapted	L4	Mycobacterium tuberculosis	H37Rv
SAMN40655216	SRR28498400	WGS	NIAID TB PORTALS PROGRAM	SRX24100607	NextSeq 2000	PAIRED	RANDOM	GENOMIC	ILLUMINA	SRS20889016	SRP498669	['SRS20889016','1074788','PRJNA1074788','40655216','TBPO-5461_lib59971_nextseq_ny0107_151bp.filtered_2_bwa.1.fastq.gz','22472','SRR28498400','SAMN40655216','SRP498669','SRX24100607']	2019	2024-03-29T15:53:00.000Z		47.4116 N 28.3699 E	MDA	Europe		sputum	Homo sapiens	3	human																					401	401229167	133926878	PRJNA1074788			98.93	1485026	49	lineage4.2.1	Pre-XDR-TB	['input','tree','tbprofiler','diff']	tuberculosis: unclassified		Mycobacterium tuberculosis
SAMN35982004	SRR25207180	WGS	CHINESE CENTER FOR DISEASE CONTROL AND PREVENTION	SRX20954053	Illumina HiSeq 2500	PAIRED	RANDOM	GENOMIC	ILLUMINA	SRS18231029	SRP448193	['bp0','PRJNA987438','987438','SRR25207180','SAMN35982004','SRP448193','TBMDR392','SRS18231029','MDRTB392.bam','SRX20954053','35982004']	2018	2023-07-09T00:42:00.000Z						sputum	Homo sapiens	3	human																					893	893243250	69928155	PRJNA987438			99.55	1939973	67	lineage2.2.2	XDR-TB	['diff','tbprofiler','input','tree']	tuberculosis: unclassified		Mycobacterium tuberculosis
SAMN21616196	SRR16057903	WGS	PUBLIC HEALTH ONTARIO	SRX12344766	Illumina HiSeq 2500	PAIRED	RANDOM	GENOMIC	ILLUMINA	SRS10317147	SRP338617	['2003-525_R1.fastq.gz','SAMN21616196','SRR16057903','21616196','PRJNA766079','SRP338617','766079','SRX12344766','bp0','SRS10317147','2003-525']	2003	2021-09-24T21:49:00.000Z			CAN	North America	Ontario		Homo sapiens	3	human							R					S		S							728	728437048	515135216	PRJNA766079	CRyPTIC_WHO2021_PMC7612554		99.02	1276065	28	lineage1.1.2	Sensitive	['tbprofiler','Walker_2022','input','diff','tree']	tuberculosis: unclassified		Mycobacterium tuberculosis
SAMN20693085	SRR16370480	WGS	HARVARD MEDICAL SCHOOL	SRX12647666	NextSeq 500	PAIRED	RANDOM	GENOMIC	ILLUMINA	SRS10600962	SRP341700	['bp0','SRR16370480','PRJNA771909','1479144813357T-1805-15_lib5010_nextseq_n0035_151bp_R1.fastq.gz','771909','SAMN20693085','1479144813357T180515lib5010nextseqn0035151bp','SRP341700','20693085','SRS10600962','SRX12647666']		2021-10-16T19:10:00.000Z																														711	711320537	298614348	PRJNA771909								input	tuberculosis: unclassified		Mycobacterium tuberculosis
SAMEA7561794	ERR4829356	WGS	SAN RAFFAELE SCIENTIFIC INSTITUTE	ERX4699340	NextSeq 500	PAIRED	RANDOM	GENOMIC	ILLUMINA	ERS5318429	ERP124983	['run.16565','SAMEA7561794','PRJEB41242','ERS5318429','ERP124983','ERX4699340','project.Italy','ERR4829356','experiment.16565','773309','22477363','sample.16565']		2021-11-11T07:03:00.000Z																														296	296860395	117790712	PRJEB41242								['input','CRyPTIC_SanRaffaele']	tuberculosis: unclassified		Mycobacterium tuberculosis
SAMEA110419975	ERR9992618	WGS	CTB/NICD - SOUTH AFRICA, SOUTH AFRICA	ERX9533025	Illumina NovaSeq 6000	PAIRED	RANDOM	GENOMIC	ILLUMINA	ERS12518051		['run.187.1.9bb61d7803c461c82253ccf0ae7ad4a3','ERR9992618','sample.187.062e63a4','SAMEA110419975','ERS12518051','ERX9533025','experiment.187.47aa4954','30016444']		2022-08-10T14:19:00.000Z																														693	693179996	231025933										tuberculosis: unclassified		Mycobacterium tuberculosis
SAMN41417000	SRR29051261	WGS	FIND, THE FOUNDATION FOR INNOVATIVE NEW DIAGNOSTICS	SRX24575872	Illumina HiSeq 2000	PAIRED	RANDOM	GENOMIC	ILLUMINA	SRS21315961	SRP507535	['SRR29051261','SRX24575872','SAMN41417000','TB-IS-1051-142261R_S202_R1_001.fastq.gz','SRS21315961','SRP507535','1109295','PRJNA1109295','456AC9_6CC0BAF17FF6','41417000','456AC9_6CC0BAF17FF6_142261']		2024-05-16T10:01:00.000Z							Homo sapiens	3	human																					286	286500454	133341954	PRJNA1109295								WHO_mutations_2023	tuberculosis: unclassified		Mycobacterium tuberculosis
SAMN41724515	SRR29440698	WGS	SAPPHE	SRX24953117	NextSeq 500	PAIRED	RANDOM	GENOMIC	ILLUMINA	SRS21656828	SRP514414	['1120504','2211909248_R1.fastq.gz','SAMN41724515','41724515','SRR29440698','SRP514414','SRX24953117','2211909248','PRJNA1120504','SRS21656828']	2022	2024-06-17T19:11:00.000Z			AUS	Oceania			Homo sapiens	3	human																					607	607520414	287295019	PRJNA1120504									tuberculosis: unclassified		Mycobacterium tuberculosis
SAMEA7560625	ERR4828188	WGS	OUCRU-HCMC	ERX4698172	NextSeq 500	PAIRED	RANDOM	GENOMIC	ILLUMINA	ERS5317261	ERP124982	['PRJEB41241','sample.11957','SAMEA7560625','ERX4698172','experiment.11957','run.11957','ERR4828188','ERS5317261','ERP124982','22476195','project.Vietnam','773308']		2021-11-12T01:34:00.000Z			VNM	Asia	Ho Chi Minh City					S					S	S	S	S				S		S	S	S	S	S	S	332	332964060	143912671	PRJEB41241	['Walker_2022','CRyPTIC_reuse_table']		99.44	1736129	55	lineage4.4.2	Sensitive	['CRyPTIC_reuse_table','Walker_2022','input','diff','tbprofiler','CRyPTIC_OUCRU','tree']	tuberculosis: unclassified		Mycobacterium tuberculosis
SAMEA8718942	ERR8975818	WGS	CTB/NICD	ERX5544046	Illumina NovaSeq 6000	PAIRED	RANDOM	GENOMIC	ILLUMINA	ERS6403387	ERP128647	['sample.29378','ERX5544046','project.Wellcome_clinical_isolates_site10','SAMEA8718942','run.29378.1','ERS6403387','ERR8975818','ERP128647','experiment.29378','773351','26339911','PRJEB44577']		2022-03-15T07:42:00.000Z			ZAF	Africa										S	S	S	S	S				R		S	R	S	S	S	R	1285	1285514340	408463934	PRJEB44577	CRyPTIC_reuse_table		99.75	1853656	64	lineage4.3.4.2.1	RR-TB	['CRyPTIC_CTB-NICD','tbprofiler','diff','CRyPTIC_reuse_table','tree','input']	tuberculosis: unclassified		Mycobacterium tuberculosis
SAMN38810241	SRR27198079	RNA-Seq	HARVARD TH CHAN SCHOOL OF PUBLIC HEALTH	SRX22878277	Illumina MiSeq	PAIRED	PCR	SYNTHETIC	ILLUMINA	SRS19850917	SRP477760	['1052011','bp0','13118-S-RLLgr15_S39_L001_R1_001.fastq.gz','DNA-231205FOR-31','SRX22878277','SAMN38810241','PRJNA1052011','SRP477760','38810241','SRS19850917','13118_RLL gran 15_bacterialDNA','SRR27198079']	2019	2023-12-13T10:44:00.000Z			USA	North America	Pittsburg	lung	Macaca fascicularis	3	crab-eating macaque																					70	70082227	46991811	PRJNA1052011									tuberculosis: unclassified		Mycobacterium tuberculosis
SAMN28538013	SRR19304080	WGS	NATIONAL INSTITUTE OF INFECTIOUS DISEASES "L. SPALLANZANI"	SRX15364059	Illumina MiSeq	PAIRED	RANDOM	GENOMIC	ILLUMINA	SRS13093447	SRP373287	['SRS13093447','834606','SP1426','SRP373287','PRJNA834606','SRR19304080','28538013','bp0','SRX15364059','SAMN28538013','SP1426_S14_L001_R1_001.fastq.gz']	2020	2022-05-19T20:55:00.000Z		41.86 N 12.45 E	ITA	Europe	Rome		Homo sapiens	3	human																					440	440538663	194573561	PRJNA834606								input	tuberculosis: unclassified		Mycobacterium tuberculosis
SAMEA5189777	ERR4188250	WGS	WELLCOME SANGER INSTITUTE	ERX4150019	HiSeq X Ten	PAIRED	RANDOM	GENOMIC	ILLUMINA	ERS2997271	ERP021867	['PRJEB19799','15093276','SAMEA5189777','ERP021867','1e89bab4-ff90-11e8-9f73-3c4a9275d6c8','ERX4150019','480613','Exploring_the_richness_of_Mycobacterium_bovis_strain_diversity-sc-4667','SC_EXP_29594_1#109','ERS2997271','SC_RUN_29594_1#109','ERR4188250']		2020-06-04T07:51:00.000Z			GBR	Europe																										222	222576718	59336763	PRJEB19799			99.5	1218354	41	La1.8.1	Other	['tbprofiler','bovis_GBR','input','diff','tree']	tuberculosis: animal-adapted	La1	Mycobacterium bovis
SAMEA114442704	ERR13193981	WGS	SEOUL NATIONAL UNIVERSITY	ERX12564856	Illumina MiSeq	PAIRED	RANDOM	GENOMIC	ILLUMINA	ERS16430488	ERP151439	['PRJEB66375','ERX12564856','1022751','42858475','webin-reads-GReAT_KR_073','SAMEA114442704','ERR13193981','GReAT_KR_073','c7f31963-9edb-49ef-a000-987e031fb6cb','ERP151439','ERS16430488']	2018	2024-08-22T18:36:00.000Z			KOR	Asia		sputum	Homo sapiens	3	human																					507	507136313	334788055	PRJEB66375									tuberculosis: unclassified		Mycobacterium tuberculosis
SAMN20524991	SRR15368751	WGS	SCHOOL OF PUBLIC HEALTH, FUDAN UNIVERSITY	SRX11671463	Illumina HiSeq 2000	PAIRED	PCR	GENOMIC	ILLUMINA	SRS9703574	SRP330727	['SRP330727','SRS9703574','SRX11671463','bp0','SAMN20524991','751240','A10','20524991','2013-East-009','PRJNA751240','SRR15368751','A10_R1.fastq.gz']	2013	2021-08-08T10:39:00.000Z		30.35 N 120.08 E	CHN	Asia	Zheijiang	sputum	Homo sapiens	3	human																					2510	2510388600	1036940173	PRJNA751240								['input','timelapse_Zhejiang_CHN']	tuberculosis: unclassified		Mycobacterium tuberculosis
SAMN31784862	SRR22333067	WGS	SHANGHAI JIAO TONG UNIVERSITY	SRX18306006	Illumina NovaSeq 6000	SINGLE		GENOMIC	ILLUMINA	SRS15796684	SRP408585	['903131','SRS15796684','PRJNA903131','SRP408585','L1HGG290096--Mm073.R1.raw.fastq.gz','SRX18306006','SAMN31784862','SRR22333067','BDQ-Mm073','bp0','31784862']	2022	2022-11-18T11:07:00.000Z		31.24 N 121.2633 E	CHN	Asia	Shanghai	laboratory, experimental evolution																								1474	1474778646	446255436	PRJNA903131									NTM: unclassified		Mycobacterium marinum
SAMEA2783544	ERR751980	WGS	SC	ERX695662	Illumina HiSeq 2000	PAIRED	RANDOM	GENOMIC	ILLUMINA	ERS553289	ERP006738	['SAMEA2783544','ERS553289','272028','The_interaction_between_the_host_and_pathogen_genetics_in_susceptibility_to_pulmonary_tuberculosis-sc-3274','3337472','ERP006738','SC_EXP_14722_4#69','ERR751980','PRJEB7056','SC_RUN_14722_4#69','8206-sc-2108394','ERX695662']	2003	2016-01-18T19:31:00.000Z			THA	Asia																										321	321695200	193604539	PRJEB7056			99.22	2161120	41	lineage1.1.1	Sensitive	['Napier_2020','tbprofiler','diff','tree','input','Menardo_2021']	tuberculosis: human-adapted	L1.1.1	Mycobacterium tuberculosis
SAMEA3377034	ERR2516323	WGS	GENOSCREEN	ERX2535539	Illumina HiSeq 2500	PAIRED	RANDOM	GENOMIC	ILLUMINA	ERS2401001	ERP107970	['493037','ERX2535539','SAMEA3377034','ERS2401001','experiment.9491','sample.9491','PRJEB25999','project.First_10k_genomes_study_set_7','10125661','ERP107970','ERR2516323','run.9491']		2021-10-23T19:17:00.000Z			BEL	Europe										S		S					S	S								582	582016044	414412835	PRJEB25999	Walker_2022		99.43	1409151	32	lineage4.1.2.1	Sensitive	['tree','Napier_2020','Walker_2022','CRyPTIC_Genoscreen','input','tbprofiler','diff']	tuberculosis: human-adapted	L4.1.2.1	Mycobacterium tuberculosis
SAMN26037962	SRR18213909	WGS	MODMEDMICOXFORD	SRX14360275	Illumina HiSeq 2500	PAIRED	RANDOM	GENOMIC	ILLUMINA	SRS12173797	SRP076676	['SRP076676','302362','26037962','SAMN26037962','SRX14360275','SRR18213909','MMMOSRA:599b5b89-78cc-4dd3-a8c1-31f6668bd63c','SRS12173797','MMMOSAM:599b5b89-78cc-4dd3-a8c1-31f6668bd63c','PRJNA302362']	2017	2022-03-03T13:59:00.000Z			GBR	Europe	Birmingham		Homo sapiens	3	human																					71	71095521	45593174	PRJNA302362								input	tuberculosis: unclassified		Mycobacterium tuberculosis
SAMN41434866	SRR29085201	AMPLICON	UNIVERSITY OF SURREY	SRX24609403	Illumina HiSeq 2500	SINGLE	PCR	GENOMIC	ILLUMINA	SRS21346767	SRP508691	['Control-3','bp0','SRX24609403','SRR29085201','Pooja-Rif8-3_S23_R1_001.fastq','SRP508691','PRJNA1112803','41434866','SAMN41434866','1112803','SRS21346767']	1921	2024-05-20T12:00:00.000Z			FRA	Europe	Paris																									2361	2361220214	890721143	PRJNA1112803									tuberculosis: animal-adapted	La1	Mycobacterium bovis	BCG
SAMN36834870	SRR25515823	WGS	SHANDONG PROVINCIAL HOSPITAL	SRX21246076	Illumina HiSeq 4000	PAIRED	RANDOM	GENOMIC	ILLUMINA	SRS18500357	SRP453313	['T2123','PRJNA1002108','SRR25515823','bp0','T2123.IS300_Clean.1.fastq.gz','SRP453313','1002108','36834870','SAMN36834870','SRX21246076','SRS18500357']	2017	2023-08-04T04:43:00.000Z		36.40 N 117.00 E	CHN	Asia	Shandong	As reported: phlegm	Homo sapiens	3	human																					1085	1085985300	496319351	PRJNA1002108			99.56	1765709	61	lineage2.2.1	Sensitive	['diff','tree','input','tbprofiler']	tuberculosis: human-adapted	L4	Mycobacterium tuberculosis	H37Rv
SAMN20693403	SRR16370246	WGS	HARVARD MEDICAL SCHOOL	SRX12647900	Illumina HiSeq 2500	PAIRED	RANDOM	GENOMIC	ILLUMINA	SRS10601196	SRP341700	['SRS10601196','20693403','SRX12647900','771909','bp0','IDR1600016942_R1.fastq.gz','SAMN20693403','SRP341700','PRJNA771909','SRR16370246','IDR1600016942']		2021-10-16T19:08:00.000Z																														348	348229727	210451477	PRJNA771909			99.14	1495995	62	lineage3	Sensitive	['tbprofiler','diff','input','tree']	tuberculosis: unclassified		Mycobacterium tuberculosis
SAMEA7562986	ERR4830546	WGS	AFRICAN HEALTH RESEARCH INSTITUTE	ERX4700530	NextSeq 550	PAIRED	RANDOM	GENOMIC	ILLUMINA	ERS5319619	ERP124989	['project.MXDRTB1','ERR4830546','22478553','SAMEA7562986','PRJEB41248','ERX4700530','ERP124989','run.26515','773315','ERS5319619','sample.26515','experiment.26515']		2021-11-11T09:53:00.000Z																														703	703076838	306651116	PRJEB41248			99.49	1692342	55	lineage4.1.2	RR-TB	['CRyPTIC_AHRI','input','tbprofiler','diff','tree']	tuberculosis: unclassified		Mycobacterium tuberculosis
SAMN20512964	SRR15316525	WGS	SCHOOL OF PUBLIC HEALTH, FUDAN UNIVERSITY	SRX11621071	Illumina HiSeq 2000	PAIRED	PCR	GENOMIC	ILLUMINA	SRS9656333	SRP330727	['SAMN20512964','20512964','SRX11621071','I92_R1.fastq.gz','bp0','2008-Middle-022','PRJNA751240','SRP330727','751240','I92','SRS9656333','SRR15316525']	2008	2021-08-01T01:30:00.000Z		30.31 N 120.21 E	CHN	Asia	Zheijiang	sputum	Homo sapiens	3	human																					1023	1023675600	479235586	PRJNA751240								['input','timelapse_Zhejiang_CHN']	tuberculosis: unclassified		Mycobacterium tuberculosis
SAMEA8741240	ERR5917755	WGS	SAN RAFFAELE SCIENTIFIC INSTITUTE	ERX5558869	NextSeq 500	PAIRED	RANDOM	GENOMIC	ILLUMINA	ERS6420823	ERP128645	['run.27026','773350','PRJEB44575','experiment.27026','sample.27026','22480071','ERX5558869','ERP128645','project.Belarus_site06','ERS6420823','SAMEA8741240','ERR5917755']		2021-11-11T12:55:00.000Z			BLR	Europe						S				S	S	S	S	S			S	S	S	S	S	S	S	S	S	330	330975667	136045649	PRJEB44575	['Walker_2022','CRyPTIC_reuse_table']							['input','Walker_2022','CRyPTIC_reuse_table','CRyPTIC_SanRaffaele_Belarus']	tuberculosis: unclassified		Mycobacterium tuberculosis
SAMEA7555056	ERR4821688	WGS	PUBLIC HEALTH ENGLAND	ERX4691530	Illumina HiSeq 2500	PAIRED	RANDOM	GENOMIC	ILLUMINA	ERS5311700	ERP124941	['ERS5311700','experiment.24509','22474450','project.PHE-TB','ERX4691530','ERR4821688','PRJEB41201','SAMEA7555056','run.24509','ERP124941','773303','sample.24509']		2021-11-11T02:22:00.000Z			GBR	Europe										S		S						S								449	449926658	211820128	PRJEB41201	Walker_2022		99.24	1755063	39	lineage4.8	Sensitive	['Walker_2022','CRyPTIC_PHE','input','tree','diff','tbprofiler']	tuberculosis: unclassified		Mycobacterium tuberculosis
SAMEA110420541	ERR9993183	WGS	CTB/NICD - SOUTH AFRICA, SOUTH AFRICA	ERX9533590	Illumina NovaSeq 6000	PAIRED	RANDOM	GENOMIC	ILLUMINA	ERS12518616		['ERR9993183','ERX9533590','sample.1397.4a396f9d','ERS12518616','experiment.1397.cf9c0a75','run.1397.1.a6ec09ef0dbc71c7c84ae4eb224eb412','SAMEA110420541','30017008']		2022-08-10T14:24:00.000Z																														727	727682892	244233625										tuberculosis: unclassified		Mycobacterium tuberculosis
SAMN27032213	SRR18548998	WGS	CHILDRENS HOSPITAL OF CHONGQING MEDICAL UNIVERSITY	SRX14678779	Illumina NovaSeq 6000	PAIRED	RANDOM	GENOMIC	ILLUMINA	SRS12442909	SRP349160	['X80','SRS12442909','X80_FDSW210068417-1r_1.fq.gz','SRP349160','27032213','X80_FDSW210068417-1r.tbprofiler','bp0','785273','SRX14678779','PRJNA785273','SAMN27032213','SRR18548998']	2017	2022-03-30T21:14:00.000Z			CHN	Asia	Chongqing City		Homo sapiens	3	human																					1416	1416370800	420657994	PRJNA785273			99.36	1820615	62	lineage2.2.1	Sensitive	['tbprofiler','input','diff','tree']	tuberculosis: unclassified		Mycobacterium tuberculosis
SAMEA7552292	ERR4818927	WGS	PUBLIC HEALTH ENGLAND	ERX4688769	Illumina HiSeq 2500	PAIRED	RANDOM	GENOMIC	ILLUMINA	ERS5308939	ERP124941	['ERX4688769','ERR4818927','sample.21747','SAMEA7552292','773303','22471684','PRJEB41201','run.21747','ERP124941','project.PHE-TB','ERS5308939','experiment.21747']		2021-11-10T20:17:00.000Z			GBR	Europe										S		S						S								278	278707365	128968860	PRJEB41201	Walker_2022							['input','Walker_2022','CRyPTIC_PHE']	tuberculosis: unclassified		Mycobacterium tuberculosis
SAMEA112802005	ERR11068205	WGS	FZB	ERX10515135	NextSeq 2000	PAIRED		GENOMIC	ILLUMINA	ERS14809551	ERP010814	['33854061','PRJEB9680','22003623','287903','ena-RUN-TAB-21-03-2023-12:28:22:765-126892','ena-STUDY-FZB-22-06-2015-17:16:39:392-292','ERX10515135','ERS14809551','SAMEA112802005','ERP010814','ena-EXPERIMENT-TAB-21-03-2023-12:28:22:765-126891','ERR11068205']		2023-07-21T02:03:00.000Z																														710	710751938	240715315	PRJEB9680			99.19	1747505	54	lineage3.1.1	Sensitive	['input','tbprofiler','tree','diff']	tuberculosis: unclassified		Mycobacterium tuberculosis
SAMEA5854697	ERR3470539	WGS	FZB	ERX3492202	NextSeq 500	PAIRED		GENOMIC	ILLUMINA	ERS3643219	ERP116726	['PRJEB33896','ERR3470539','592685','ena-EXPERIMENT-FZB-06-08-2019-12:23:06:385-2','ena-STUDY-FZB-06-08-2019-12:03:08:858-270','ERP116726','ERX3492202','13431236','SAMEA5854697','ena-RUN-FZB-06-08-2019-12:23:06:385-2','ERS3643219','12031-16']		2019-11-30T12:34:00.000Z			SDN	Africa	East Sudan																									922	922446221	412280531	PRJEB33896			99.5	1620798	56	lineage4.2.2.2	Sensitive	['input','diff','tree','clusters_SDN','tbprofiler']	MTBC		Mycobacterium tuberculosis complex sp.
SAMN41417754	SRR29053456	WGS	FIND, THE FOUNDATION FOR INNOVATIVE NEW DIAGNOSTICS	SRX24578322	Illumina HiSeq 2000	PAIRED	RANDOM	GENOMIC	ILLUMINA	SRS21318310	SRP507535	['SRX24578322','6B1800_2B02094465CC','IDR1700002464_R1.fastq.gz','SRS21318310','SAMN41417754','SRR29053456','1109295','41417754','SRP507535','PRJNA1109295','6B1800_2B02094465CC_IDR1700002464']		2024-05-16T10:54:00.000Z			USA	North America			Homo sapiens	3	human																					491	491152219	318405488	PRJNA1109295								WHO_mutations_2023	tuberculosis: unclassified		Mycobacterium tuberculosis
SAMN30543412	SRR21277839	WGS	SCHOOL OF PUBLIC HEALTH, FUDAN UNIVERSITY	SRX17286950	Illumina HiSeq 2500	PAIRED	RANDOM	GENOMIC	ILLUMINA	SRS14851630	SRP394436	['bp0','SRP394436','SAMN30543412','874331','SRS14851630','U5','PRJNA874331','U5_R1.fastq.gz','SRX17286950','30543412','SRR21277839']	2004	2022-08-29T16:24:00.000Z			CHN	Asia	Eastern China		Homo sapiens	3	human																					1340	1340264700	547041657	PRJNA874331			99.26	1783978	55	lineage4.4.2	MDR-TB	['tbprofiler','input','diff','tree']	tuberculosis: unclassified		Mycobacterium tuberculosis
SAMN41389926	SRR29017368	WGS	FIND, THE FOUNDATION FOR INNOVATIVE NEW DIAGNOSTICS	SRX24543758	Illumina HiSeq 2000	PAIRED	RANDOM	GENOMIC	ILLUMINA	SRS21288283	SRP507535	['SRX24543758','SRS21288283','TB-IS-1047-560-08-VMJS_S49_R1_001.fastq.gz','20B5E1_322B28080DDB','SAMN41389926','PRJNA1109295','1109295','SRR29017368','20B5E1_322B28080DDB_560-08','SRP507535','41389926']		2024-05-14T09:38:00.000Z							Homo sapiens	3	human																					306	306299574	141162063	PRJNA1109295			99.74	1160967	40	lineage4.3.4.1	Pre-XDR-TB	['input','WHO_mutations_2023','diff','tbprofiler','tree']	tuberculosis: unclassified		Mycobacterium tuberculosis
SAMEA1904698	ERR294227	WGS	SC	ERX267560	Illumina HiSeq 2000	PAIRED	RANDOM	GENOMIC	ILLUMINA	ERS213962	ERP000276	['ERX267560','SAMEA1904698','203976','SC_EXP_9472_8#50','ERS213962','PRJEB2221','2190772','SC_RUN_9472_8#50','ERP000276','ERR294227','S00013807-sc-2013-02-14T07:42:00Z-1561547','Mycobacterium tuberculosis pilot-sc-2010-07-26']		2013-06-25T07:22:00.000Z																														515	515903600	277081721	PRJEB2221			99.54	1773179	40	lineage3	Sensitive	['tbprofiler','input','tree','diff']	tuberculosis: unclassified		Mycobacterium tuberculosis
SAMEA3230407	ERR2515626	WGS	CTB/NICD	ERX2534834	Illumina MiSeq	PAIRED	RANDOM	GENOMIC	ILLUMINA	ERS2400225	ERP107968	['10124964','run.7844','project.First_10k_genomes_study_set_5','experiment.7844','SAMEA3230407','PRJEB25997','493035','ERS2400225','sample.7844','ERX2534834','ERP107968','ERR2515626']		2022-07-23T23:21:00.000Z			ZAF	Africa						S	S			S		S	S				S	S	S				S			319	319832081	217095100	PRJEB25997	Walker_2022		99.44	858768	37	lineage4.4.1.1.1	Sensitive	['input','tbprofiler','diff','Walker_2022','tree','CRyPTIC_CTB-NICD','Napier_2020']	tuberculosis: human-adapted	L4.4.1.1	Mycobacterium tuberculosis
SAMN15403733	SRR12399487	AMPLICON	GENOSCREEN	SRX8897637	NextSeq 500	PAIRED	PCR	GENOMIC	ILLUMINA	SRS7156411	SRP276358	['SRS7156411','14-11b_S14_L001_R1_001.fastq.gz','14-11b','SRR12399487','643157','DRC_Deeplex94','bp0','PRJNA643157','SAMN15403733','SRP276358','SRX8897637','15403733']	2016	2020-08-06T09:57:00.000Z			COD	Africa		sputum	Homo sapiens	3	human																					86	86175067	47659071	PRJNA643157									tuberculosis: unclassified		Mycobacterium tuberculosis
SAMEA115750878	ERR13291750	WGS	UNIVERSITY OF OXFORD, NUFFIELD DEPARTMENT OF MEDIC	ERX12662236	Illumina MiSeq	PAIRED	RANDOM PCR	GENOMIC	ILLUMINA	ERS20267165	ERP161058	['SAMEA115750878','webin-reads-325d7b629b48','ERX12662236','ERS20267165','b28b5ff0-515d-42d2-bc0f-19e45ec26bb9','325d7b629b48','PRJEB76547','1124794','ERR13291750','ERP161058','41909824']	2020	2024-08-10T09:38:00.000Z			USA	North America																										703	703544308	451060832	PRJEB76547								CRyPTIC_2024	tuberculosis: unclassified		Mycobacterium tuberculosis
SAMN15718392	SRR12380525	WGS	DIVISION OF GENOMIC MEDICINE AND INNOVATION SUPPORT	SRX8879199	NextSeq 500	SINGLE	RANDOM PCR	GENOMIC	ILLUMINA	SRS7139681	SRP275727	['MTBDR180925','650561','SAMN15718392','SRX8879199','SRR12380525','MTBDR180925_S106_good_1.fastq.gz','15718392','bp0','PRJNA650561','SRS7139681','SRP275727']	2019	2020-08-03T22:13:00.000Z		15.87 N 100.99 E	THA	Asia		sputum	Homo sapiens	3	human																					130	130526550	63644422	PRJNA650561									tuberculosis: unclassified		Mycobacterium tuberculosis
SAMEA5561680	ERR3275452	WGS	RIVM - NATIONAL INSTITUTE FOR PUBLIC HEALTH AND TH	ERX3302325	Illumina HiSeq 2500	SINGLE	RANDOM	GENOMIC	ILLUMINA	ERS3363712	ERP114661	['16-0666','ena-EXPERIMENT-RIVM - National Institute for Public Health and the Environment-10-04-2019-10:49:30:002-297','PRJEB32037','ena-STUDY-RIVM - National Institute for Public Health and the Environment-04-04-2019-10:46:49:835-53','ERP114661','ERS3363712','532369','ena-RUN-RIVM - National Institute for Public Health and the Environment-10-04-2019-10:49:30:002-297','ERR3275452','11396492','SAMEA5561680','ERX3302325']		2020-03-25T11:30:00.000Z			NLD	Europe																										453	453392739	150948993	PRJEB32037								Napier_2020	tuberculosis: human-adapted	L2.2.1	Mycobacterium tuberculosis
SAMN05576895	SRR4033890	WGS	HARVARD MEDICAL SCHOOL	SRX2025213	Illumina HiSeq 2000	PAIRED	RANDOM	GENOMIC	ILLUMINA	SRS1619642	SRP082185	['P35-Eta-A3','PRJNA323744','323744','SAMN05576895','SRP082185','SRS1619642','SRX2025213','5576895','780-EtaA3_1.fastq.gz','SRR4033890']	2013-10	2016-08-16T01:01:00.000Z		29.6483 S 30.3318 E	ZAF	Africa	Kwazulu-Natal	necropsy (morgue)	Homo sapiens	3	human																					557	557690084	369266846	PRJNA323744								['denylist','Napier_2020','input','intrapatient_ZAF']	tuberculosis: human-adapted	L4.3.2.1	Mycobacterium tuberculosis
SAMN08376237	SRR6480315	WGS	RADBOUDUMC	SRX3570467	Illumina HiSeq 2000	PAIRED	PCR	GENOMIC	ILLUMINA	SRS2841464	SRP130118	['Index34_90_2.fq.gz','SRX3570467','PRJNA430531','430531','SAMN08376237','SRS2841464','SRP130118','Index34_90','1101253','SRR6480315','bp0','8376237']	2015	2018-01-18T11:06:00.000Z			IDN	Asia	Bandung	cerebrospinal fluid	Homo sapiens	3	human																					338	338760312	255574164	PRJNA430531			99.5	1617169	35	lineage4.1.2.1	Sensitive	['diff','tree','input','tbprofiler']	tuberculosis: human-adapted	L4.1.1	Mycobacterium tuberculosis	X-type
SAMN35981867	SRR25207224	WGS	CHINESE CENTER FOR DISEASE CONTROL AND PREVENTION	SRX20954009	Illumina HiSeq 2500	PAIRED	RANDOM	GENOMIC	ILLUMINA	SRS18230986	SRP448193	['SAMN35981867','SRP448193','SRS18230986','TBMDR255','PRJNA987438','SRX20954009','SRR25207224','987438','35981867','bp0','MDRTB255.bam']		2023-07-09T00:42:00.000Z						sputum	Homo sapiens	3	human																					1103	1103082150	204793709	PRJNA987438			99.56	1870333	64	lineage2.2.1	MDR-TB	['diff','tree','input','tbprofiler']	tuberculosis: unclassified		Mycobacterium tuberculosis
SAMEA8719008	ERR8975884	WGS	CTB/NICD	ERX5544112	Illumina NovaSeq 6000	PAIRED	RANDOM	GENOMIC	ILLUMINA	ERS6403453	ERP128647	['ERP128647','ERS6403453','26339977','experiment.29444','PRJEB44577','project.Wellcome_clinical_isolates_site10','sample.29444','ERR8975884','ERX5544112','SAMEA8719008','run.29444.1','773351']		2022-03-15T07:45:00.000Z			ZAF	Africa						S				S	R	R	S	S				S		S	S	S	S	S	R	1004	1004486126	321053515	PRJEB44577	CRyPTIC_reuse_table		99.56	1848214	65	lineage2.2.1.1	MDR-TB	['CRyPTIC_reuse_table','diff','input','tbprofiler','CRyPTIC_CTB-NICD','tree']	tuberculosis: unclassified		Mycobacterium tuberculosis
SAMEA9977362	ERR6866664	WGS	IMPERIAL COLLEGE LONDON	ERX6490092	Illumina HiSeq 2000	PAIRED	RANDOM	GENOMIC	ILLUMINA	ERS7655640	ERP123401	['ena-STUDY-IMPERIAL COLLEGE LONDON-12-08-2020-14:44:57:582-2394','LI2147209_raw_wgs_R1R2','ERP123401','666870','SAMEA9977362','ERR6866664','LI2147209','ERX6490092','PRJEB39837','22012162','ERS7655640','LI2147209_raw_wgs']	2009	2021-10-15T13:58:00.000Z			PER	South America	Lima		Homo sapiens	3	human																					391	391143454	167678434	PRJEB39837			99.71	1593344	54	lineage4.3.4.1	Other	['tree','tbprofiler','standford','input','diff']	tuberculosis: unclassified		Mycobacterium tuberculosis
SAMEA112802764	ERR11043045	WGS	FZB	ERX10489836	NextSeq 500	PAIRED		GENOMIC	ILLUMINA	ERS14810310	ERP010814	['33854819','PRJEB9680','ena-EXPERIMENT-TAB-21-03-2023-10:23:42:492-77035','ena-RUN-TAB-21-03-2023-10:23:42:492-77036','287903','ERR11043045','10275-03','ena-STUDY-FZB-22-06-2015-17:16:39:392-292','ERP010814','ERS14810310','SAMEA112802764','ERX10489836']		2023-07-20T18:16:00.000Z																														597	597326849	249966049	PRJEB9680								input	tuberculosis: unclassified		Mycobacterium tuberculosis
SAMN17975382	SRR13734843	AMPLICON	ROCKEFELLER UNIVERSITY	SRX10122362	Illumina NovaSeq 6000	SINGLE	PCR	GENOMIC	ILLUMINA	SRS8276990	SRP305055	['PRJNA700384','700384','HN878_P5_plus_rep3_S3_L001_R1_001.fastq.gz','SRP305055','RLC12_HN878_P5_plus_rep3','HN878_P5_plus_rep3','SAMN17975382','17975382','SRS8276990','bp0','SRR13734843','SRX10122362']		2021-02-17T22:02:00.000Z																														7911	7911658250	2624736132	PRJNA700384									tuberculosis: unclassified		Mycobacterium tuberculosis
SAMEA115749131	ERR13289985	WGS	UNIVERSITY OF OXFORD, NUFFIELD DEPARTMENT OF MEDIC	ERX12660411	Illumina MiSeq	PAIRED	RANDOM PCR	GENOMIC	ILLUMINA	ERS20265418	ERP161058	['PRJEB76547','ERS20265418','41891803','webin-reads-9e39adc39a04','9e39adc39a04','b28b5ff0-515d-42d2-bc0f-19e45ec26bb9','ERR13289985','SAMEA115749131','1124794','ERX12660411','ERP161058']	2017	2024-08-18T19:28:00.000Z			GBR	Europe																										342	342644886	211824723	PRJEB76547								CRyPTIC_2024	tuberculosis: unclassified		Mycobacterium tuberculosis
SAMEA7552352	ERR4818987	WGS	PUBLIC HEALTH ENGLAND	ERX4688829	Illumina HiSeq 2500	PAIRED	RANDOM	GENOMIC	ILLUMINA	ERS5308999	ERP124941	['ERR4818987','ERP124941','ERS5308999','run.21807','SAMEA7552352','PRJEB41201','experiment.21807','project.PHE-TB','sample.21807','22471744','ERX4688829','773303']		2021-11-10T20:18:00.000Z			GBR	Europe										S		S						S								329	329266874	143260300	PRJEB41201	Walker_2022		99.51	3016180	68	lineage3	Sensitive	['input','diff','tree','Walker_2022','tbprofiler','CRyPTIC_PHE']	tuberculosis: unclassified		Mycobacterium tuberculosis
SAMEA12851005	ERR11243698	WGS	SWISS TROPICAL AND PUBLIC HEALTH INSTITUTE	ERX10651902	Illumina NovaSeq 6000	SINGLE	RANDOM	GENOMIC	ILLUMINA	ERS10459512	ERP135175	['ena-RUN-TAB-17-04-2023-19:57:14:017-3494','G44224','ERS10459512','34306136','8cc6b8bd-130a-4c76-a0b2-3197bafe5cc6','930268','ERP135175','ERR11243698','SAMEA12851005','ERX10651902','PRJEB50582','ena-EXPERIMENT-TAB-17-04-2023-19:57:14:017-3493']	2015	2023-07-27T09:51:00.000Z			GEO	Asia		sputum																								367	367569098	123730954	PRJEB50582									tuberculosis: unclassified		Mycobacterium tuberculosis
SAMEA1101695	ERR2510397	WGS	SAN RAFFAELE SCIENTIFIC INSTITUTE	ERX2529812	NextSeq 500	PAIRED	RANDOM	GENOMIC	ILLUMINA	ERS2394713	ERP107941	['ERP107941','10121025','ERX2529812','ERS2394713','ERR2510397','493033','PRJEB25972','SAMEA1101695','project.First_10k_genomes_study_set_3','experiment.3407','sample.3407','run.3407']		2021-10-23T14:06:00.000Z			PAK	Asia						S				S	S	R	S	S				R	R	S	S	S	S	S	R	237	237835412	103703088	PRJEB25972	['Walker_2022','CRyPTIC_reuse_table']		99.58	1282327	41	lineage4.5	MDR-TB	['CRyPTIC_reuse_table','tbprofiler','input','Walker_2022','CRyPTIC_SanRaffaele','Napier_2020','diff','tree']	tuberculosis: human-adapted	L4.5	Mycobacterium tuberculosis
SAMN24579770	SRR17406745	WGS	CHRISTIAN MEDICAL COLLAGE, VELLORE	SRX13578784	Illumina MiSeq	PAIRED	PCR	GENOMIC	ILLUMINA	SRS11470945	SRP226525	['SRP226525','PRJNA575883','SRS11470945','SRR17406745','CMCV_20P28_R1.fastq.gz','SAMN24579770','SRX13578784','575883','CMCV_20P28','20P28','24579770']	2020	2022-01-03T00:15:00.000Z		22.98 N 87.85 E	IND	Asia	West Bengal - Momrejpur	sputum	Homo sapiens	3	human																					608	608013580	256880717	PRJNA575883			99.21	1749356	57	lineage1.1.2	Sensitive	['input','tree','tbprofiler','diff']	tuberculosis: unclassified		Mycobacterium tuberculosis
SAMN42882762	SRR30180226	WGS	TAIWAN CENTERS OF DISEASE CONTROL	SRX25646503	Illumina MiSeq	PAIRED	RANDOM	GENOMIC	ILLUMINA	SRS22289791	SRP525189	['20MDR_71_F.fastq.gz','SRR30180226','SAMN42882762','TWCDCMDR_071','S071','SRX25646503','SRS22289791','42882762','SRP525189','1141184','PRJNA1141184']		2024-08-08T21:32:00.000Z		25.02 N 121.105 E	TWN	Asia		lung	Homo sapiens	3	human																					606	606704821	351512443	PRJNA1141184									tuberculosis: unclassified		Mycobacterium tuberculosis
SAMEA2783019	ERR752262	WGS	SC	ERX695944	Illumina HiSeq 2000	PAIRED	RANDOM	GENOMIC	ILLUMINA	ERS552764	ERP006738	['ERS552764','ERX695944','PRJEB7056','SC_EXP_14723_8#66','The_interaction_between_the_host_and_pathogen_genetics_in_susceptibility_to_pulmonary_tuberculosis-sc-3274','3337009','272028','ERR752262','SAMEA2783019','SC_RUN_14723_8#66','20699-sc-2107864','ERP006738']		2016-01-18T23:52:00.000Z			THA	Asia																										574	574599400	319078332	PRJEB7056			99.68	1573025	36	lineage2.1	Other	['Menardo_2021','diff','Napier_2020','tree','tbprofiler','input']	tuberculosis: human-adapted	L2.1	Mycobacterium tuberculosis
SAMEA9976828	ERR6866131	WGS	IMPERIAL COLLEGE LONDON	ERX6489559	Illumina HiSeq 2000	PAIRED	RANDOM	GENOMIC	ILLUMINA	ERS7655107	ERP123401	['LI2010209_raw_wgs','ena-STUDY-IMPERIAL COLLEGE LONDON-12-08-2020-14:44:57:582-2394','SAMEA9976828','LI2010209','ERX6489559','ERR6866131','LI2010209_raw_wgs_R1R2','ERP123401','22011629','PRJEB39837','666870','ERS7655107']	2009	2021-10-15T13:51:00.000Z			PER	South America	Lima		Homo sapiens	3	human																					319	319366812	139558691	PRJEB39837			99.77	1662025	57	lineage4.3.3	MDR-TB	['diff','input','tree','tbprofiler','standford']	tuberculosis: unclassified		Mycobacterium tuberculosis
SAMEA2783265	ERR768013	WGS	THE WELLCOME TRUST SANGER INSTITUTE	ERX711286	Illumina HiSeq 2000	PAIRED	RANDOM	GENOMIC	ILLUMINA	ERS553010	ERP006738	['SC_EXP_14857_1#57','SAMEA2783265','3374306','The_interaction_between_the_host_and_pathogen_genetics_in_susceptibility_to_pulmonary_tuberculosis-sc-3274','PRJEB7056','ERS553010','ERP006738','ERR768013','272028','15648-sc-2108112','SC_RUN_14857_1#57','ERX711286']	2005	2016-01-14T00:18:00.000Z			THA	Asia																										557	557641000	311124241	PRJEB7056			99.27	1532707	34	lineage1.1.1.1	Sensitive	['tree','Menardo_2021','tbprofiler','diff','Napier_2020','input']	tuberculosis: human-adapted	L1.1.1.1	Mycobacterium tuberculosis
SAMN06091901	SRR5065477	WGS	UNIVERSITY OF MELBOURNE	SRX2385843	Illumina HiSeq 2500	PAIRED	RANDOM	GENOMIC	ILLUMINA	SRS1827908	SRP094134	['355614','02MTB1922_S142_L001_1.fastq.gz','HCMC0204','bp0','SRP094134','SRX2385843','SRS1827908','PRJNA355614','SRR5065477','SAMN06091901','6091901']	2011-02	2016-11-30T22:59:00.000Z		10.82 N 106.63 E	VNM	Asia	Ho Chi Minh City	sputum	Homo sapiens	3	human																					379	379696722	180711755	PRJNA355614								['Napier_2020','input','Menardo_2021']	tuberculosis: human-adapted	L2.2.1	Mycobacterium tuberculosis
SAMN09651815	SRR7516412	WGS	NIH / NIAID	SRX4386376	Illumina HiSeq 2500	PAIRED	RANDOM	GENOMIC	ILLUMINA	SRS3542694	SRP153211	['3161','SRS3542694','SRX4386376','9651815','SAMN09651815','TB-CPath-Shubladze-IS-1032-17-002139_S80_R2_001.fastq.gz','bp0','480888','SRR7516412','PRJNA480888','SRP153211']	2017	2018-07-12T17:42:00.000Z		41.7151 N 44.8271 E	GEO	Asia	Tbilisi	sputum	Homo sapiens	3	human																					306	306337626	136249799	PRJNA480888								input	tuberculosis: unclassified		Mycobacterium tuberculosis
SAMEA104036012	ERR1952162	WGS	TRINITY COLLEGE DUBLIN	ERX2017758	Illumina MiSeq	PAIRED	RANDOM PCR	GENOMIC	ILLUMINA	ERS1699905	ERP016769	['ena-EXPERIMENT-TRINITY COLLEGE DUBLIN-02-05-2017-11:55:21:378-25','6889536','PRJEB15076','SAMEA104036012','IEMDR25','ERX2017758','ERP016769','ena-STUDY-TRINITY COLLEGE DUBLIN-06-08-2016-17:42:19:517-43','ERR1952162','385279','ERS1699905','ena-RUN-TRINITY COLLEGE DUBLIN-02-05-2017-11:55:21:378-25']	2004				IRL	Europe			Homo sapiens	3	human																					0	0	0	PRJEB15076								R-DR_IRL	tuberculosis: unclassified		Mycobacterium tuberculosis
SAMN30949120	SRR21689538	WGS	RIVM	SRX17687331	Illumina NovaSeq 6000	PAIRED	RANDOM	GENOMIC	ILLUMINA	SRS15218719	SRP399356	['bp0','882748','PRJNA882748','SRR21689538','30949120','SRP399356','SRX17687331','SAMN30949120','RIVM0436.bam','SRS15218719','RIVM0436']	2019	2022-09-23T18:05:00.000Z			NLD	Europe		sputum	Homo sapiens	3	human																					1538	1538541520	143002939	PRJNA882748								input	tuberculosis: unclassified		Mycobacterium tuberculosis
SAMN06092175	SRR5065698	WGS	UNIVERSITY OF MELBOURNE	SRX2386062	Illumina HiSeq 2500	PAIRED	RANDOM	GENOMIC	ILLUMINA	SRS1828127	SRP094134	['6092175','HCMC0478','PRJNA355614','02MTB1548_S70_L001_2.fastq.gz','SRS1828127','bp0','SRP094134','SRR5065698','SRX2386062','SAMN06092175','355614']	2010-09	2016-11-30T23:11:00.000Z		10.82 N 106.63 E	VNM	Asia	Ho Chi Minh City	sputum	Homo sapiens	3	human																					597	597611194	290669091	PRJNA355614			99.49	1400688	47	lineage4.5	Sensitive	['Napier_2020','Nimmo_2024','diff','input','tbprofiler','tree','Menardo_2021']	tuberculosis: human-adapted	L4.5	Mycobacterium tuberculosis
SAMN02585902	['SRR1181211','SRR1180142','SRR1181117','SRR1183053']	WGS		['SRX480085','SRX479465']	Illumina HiSeq 2000	PAIRED	RANDOM	GENOMIC	ILLUMINA	SRS564920		['SRS564920','SRX479465','C361VACXX140214.2.Illumina_P5-Rexon_P7-Kilay.bam','SRR1180142','C361VACXX140214.1.Illumina_P5-Rexon_P7-Kilay.bam','SRR1181211','2838237.WR39952.Solexa-224009.C36E3ACXX140220.P','SRR1181117','TKK_03_0059','SRX480085','PRJNA235412','235412','SAMN02585902','2838237.WR39951.Pond-322685.C361VACXX140214.P','PRJNA235618','C36E3ACXX140220.8.tagged_422.bam','SRR1183053','2585902','C36E3ACXX140220.7.tagged_422.bam','SRP039097']					ZAF	Africa	Durban Chest Clinic		Homo sapiens	3	human																					2140	2142191214	1158752677	PRJNA235412			99.55	5897667	136	lineage4.8	Sensitive	['Stucki_2016','input','Nimmo_2024','diff','tbprofiler','Menardo_2021','Menardo_2018','Napier_2020','tree']	tuberculosis: human-adapted	L4.8	Mycobacterium tuberculosis
SAMEA11207049	ERR7801624	WGS	UNIVERSITY OF BASEL, SWITZERLAND	ERX7369312	Illumina HiSeq 2500	SINGLE		GENOMIC	ILLUMINA	ERS8856549	ERP134075	['ERP134075','794708','ERX7369312','24685234','PRJEB49562','SAMEA11207049','ena-EXPERIMENT-TAB-21-12-2021-17:16:01:097-9329','9bc3fa2b-c877-4dc7-b821-d8f2b9e08e1b','ERR7801624','G36160','ena-RUN-TAB-21-12-2021-17:16:01:098-9330','ERS8856549']	2016	2022-07-28T01:06:00.000Z			TZA	Africa			Homo sapiens	3	human																					335	335080375	159313074	PRJEB49562									tuberculosis: unclassified		Mycobacterium tuberculosis
SAMEA13299762	ERR9125005	WGS	UNIVERSITY OF OXFORD, NUFFIELD DEPARTMENT OF MEDIC	ERX8668265	Illumina HiSeq 2500	PAIRED	RANDOM	GENOMIC	ILLUMINA	ERS10902580	ERP136068	['SAMEA13299762','ERR9125005','862828','sample.409.b672326d','project.SeqTreat_PHO1','ERX8668265','30300825','experiment.409.1f5e500c','ERS10902580','ERP136068','PRJEB51436','run.409.1.6f4c5373e955bb6a1297cc217ead9431']		2024-08-11T02:34:00.000Z			CAN	North America	Ontario																									397	397830250	227067629	PRJEB51436								CRyPTIC_PublicHealthOntario	tuberculosis: unclassified		Mycobacterium tuberculosis
SAMEA1119293	ERR2514112	WGS	PHE	ERX2533322	Illumina MiSeq	PAIRED	RANDOM	GENOMIC	ILLUMINA	ERS2398702	ERP107961	['run.6051','10123239','PRJEB25991','experiment.6051','ERX2533322','ERS2398702','project.First_10k_genomes_study_set_4','493034','ERR2514112','ERP107961','sample.6051','SAMEA1119293']		2021-10-23T17:06:00.000Z			GBR	Europe	England									S		S					S	S								470	470168700	284459735	PRJEB25991	Walker_2022		99.49	1583054	51	lineage4.8.2	Sensitive	['Napier_2020','Walker_2022','tree','tbprofiler','CRyPTIC_PHE','diff','input']	tuberculosis: human-adapted	L4.8.2	Mycobacterium tuberculosis
SAMEA7280468	ERR4553726	WGS	INSTITUTE OF TROPICAL MEDICINE	ERX4490096	Illumina HiSeq 2500	PAIRED	RANDOM	GENOMIC	ILLUMINA	ERS5041069	ERP123102	['PRJEB39569','ERX4490096','ena-RUN-Institute of tropical medicine-28-08-2020-16:29:08:357-324','ena-STUDY-Institute of tropical medicine-27-07-2020-14:37:16:152-1905','ena-EXPERIMENT-Institute of tropical medicine-28-08-2020-16:29:08:357-324','660147','15937515','SAMEA7280468','ERR4553726','ERP123102','ITM2009-02336','ERS5041069']	2009	2020-08-29T19:00:00.000Z			BGD	Asia		sputum	Homo sapiens	3	human																					388	388582796	169121198	PRJEB39569			99.53	1730104	61	lineage1.2.2.2	MDR-TB	['input','tbprofiler','tree','diff']	tuberculosis: unclassified		Mycobacterium tuberculosis
SAMN31674215	SRR22249562	WGS	INSTITUTE OF CLINICAL PATHOLOGY AND MEDICAL RESEARCH	SRX18226126	NextSeq 500	PAIRED	RANDOM	GENOMIC	ILLUMINA	SRS15722474	SRP407089	['SRS15722474','SRR22249562','899911','21-002-0158D2','SRP407089','31674215','SAMN31674215','SRX18226126','bp0','PRJNA899911','21-002-0158D2_1.fastq.gz']	2021	2022-11-09T19:19:00.000Z			AUS	Oceania	NSW		Homo sapiens	3	human																					1198	1198991277	469834321	PRJNA899911			99.59	1969621	67	lineage2.2.1	Sensitive	['diff','input','tree','tbprofiler']	tuberculosis: unclassified		Mycobacterium tuberculosis
SAMN15718751	SRR12380797	WGS	DIVISION OF GENOMIC MEDICINE AND INNOVATION SUPPORT	SRX8879569	NextSeq 500	SINGLE	RANDOM PCR	GENOMIC	ILLUMINA	SRS7140047	SRP275727	['SRP275727','650561','SAMN15718751','SRS7140047','bp0','15718751','SRR12380797','PRJNA650561','SRX8879569','MTBDR180819','MTBDR180819_S50_good_1.fastq.gz']	2019	2020-08-03T23:10:00.000Z		15.87 N 100.99 E	THA	Asia		sputum	Homo sapiens	3	human																					101	101084561	49200481	PRJNA650561									tuberculosis: unclassified		Mycobacterium tuberculosis
SAMEA7529078	ERR4800492	WGS	FOUNDATION FOR MEDICAL RESEARCH INDIA	ERX4669907	NextSeq 500	PAIRED	RANDOM	GENOMIC	ILLUMINA	ERS5285547	ERP124850	['PRJEB41116','experiment.31829','sample.31829','ERX4669907','ERR4800492','773292','22462621','project.Mumbai','ERP124850','SAMEA7529078','run.31829','ERS5285547']		2021-11-11T01:11:00.000Z			IND	Asia	Mumbai					S	S				S	S	S	S				S			S		S	S		603	603040500	273207985	PRJEB41116	Walker_2022							['CRyPTIC_IND','Walker_2022','input']	tuberculosis: unclassified		Mycobacterium tuberculosis
SAMEA2794356	ERR845916	WGS	THE WELLCOME TRUST SANGER INSTITUTE	ERX926827	Illumina HiSeq 2000	PAIRED	RANDOM	GENOMIC	ILLUMINA	ERS556335	ERP004216	['ERR845916','SAMEA2794356','ERS556335','SC_RUN_15277_1#58','239555','ERX926827','PRJEB4884','ERP004216','SC_EXP_15277_1#58','TBNM1188-sc-2140368','Genomics_of_Mycobacterium_africanum_on_the_global_and_local_scale-sc-2013-10-29T16:00:38Z-2837','3466894']		2016-01-14T23:59:00.000Z																														0	957000	924266	PRJEB4884								input	tuberculosis: human-adapted		Mycobacterium africanum
SAMN09100498	SRR7069818	OTHER	MODMEDMICOXFORD	SRX4000735	Illumina MiSeq	PAIRED		OTHER	ILLUMINA	SRS3282856	SRP076676	['SAMN09100498','9100498','PRJNA302362','SRS3282856','302362','SRP076676','MMMOSRA:7fdc810f-e203-4c01-8de3-149dbd4471ad','SRX4000735','MMMOSAM:7fdc810f-e203-4c01-8de3-149dbd4471ad','SRR7069818']	2014	2018-04-26T14:23:00.000Z			GBR	Europe			Homo sapiens	3	human																					553	553480373	325291422	PRJNA302362									tuberculosis: unclassified		Mycobacterium tuberculosis
SAMN41468752	SRR29093278	WGS	FIND, THE FOUNDATION FOR INNOVATIVE NEW DIAGNOSTICS	SRX24617279	Illumina HiSeq 2000	PAIRED	RANDOM	GENOMIC	ILLUMINA	SRS21354445	SRP507535	['SRS21354445','41468752','924644_6182B20E11F4_Serej_R13963_COW6673A31','SRX24617279','SRP507535','SAMN41468752','SRR29093278','1503502629369T-Serej_R13963_COW6673A31_S61_R1_001.fastq.gz','PRJNA1109295','1109295','924644_6182B20E11F4']	2011	2024-05-21T06:01:00.000Z			ZAF	Africa			Homo sapiens	3	human																					333	333817210	147739600	PRJNA1109295								WHO_mutations_2023	tuberculosis: unclassified		Mycobacterium tuberculosis
SAMEA13292625	ERR9119490	WGS	UNIVERSITY OF OXFORD, NUFFIELD DEPARTMENT OF MEDIC	ERX8662039	NextSeq 500	PAIRED	RANDOM	GENOMIC	ILLUMINA	ERS10895556	ERP136042	['run.2002.1.e58ca0b50ac6f42dca53c0a3832668ea','PRJEB51410','862822','ERR9119490','ERS10895556','SAMEA13292625','ERX8662039','30299122','project.SeqTreat_Borstel1','ERP136042','sample.2002.76c8da34','experiment.2002.0fff1227']		2024-08-04T17:05:00.000Z																														478	478634993	201795101	PRJEB51410								CRyPTIC_SeqTreat_Borstel	tuberculosis: unclassified		Mycobacterium tuberculosis
SAMN21236309	SRR15723109	WGS	SHANGHI CDC	SRX12018650	Illumina HiSeq 2500	PAIRED	other	GENOMIC	ILLUMINA	SRS10023606	SRP335713	['SRP335713','bp0','SRR15723109','F1836.1.fastq.gz','f1836','SRS10023606','PRJNA760838','760838','F1836','SAMN21236309','SRX12018650','21236309']	2013-01	2021-09-05T09:27:00.000Z			CHN	Asia	Shanghai	sputum	Homo sapiens	3	human																					1584	1584343200	644832438	PRJNA760838			99.62	1748942	59	lineage2.2.1	Other	['diff','tree','input','tbprofiler']	tuberculosis: unclassified		Mycobacterium tuberculosis
SAMEA1118613	ERR2513432	WGS	PHE	ERX2532642	Illumina HiSeq 2500	PAIRED	RANDOM	GENOMIC	ILLUMINA	ERS2398022	ERP107961	['10122559','ERS2398022','sample.5205','493034','ERP107961','run.5205','PRJEB25991','SAMEA1118613','project.First_10k_genomes_study_set_4','ERX2532642','experiment.5205','ERR2513432']		2021-10-23T16:05:00.000Z			GBR	Europe	England									S		S					S	S								317	317017856	204788797	PRJEB25991	Walker_2022		99.44	1507211	52	lineage3	Sensitive	['CRyPTIC_PHE','diff','tbprofiler','Walker_2022','input','tree','Napier_2020']	tuberculosis: human-adapted	L3	Mycobacterium tuberculosis
SAMN41421532	SRR29055734	WGS	FIND, THE FOUNDATION FOR INNOVATIVE NEW DIAGNOSTICS	SRX24580685	Illumina HiSeq 2000	PAIRED	RANDOM	GENOMIC	ILLUMINA	SRS21320601	SRP507535	['6B1800_EDFC40904E2B_IDR1700016332','SRX24580685','SRP507535','41421532','IDR1700016332-01-01_S11_L001_R1_001.fastq.gz','1109295','SAMN41421532','SRS21320601','PRJNA1109295','SRR29055734','6B1800_EDFC40904E2B']		2024-05-18T05:52:00.000Z			USA	North America			Homo sapiens	3	human																					262	262250204	178692653	PRJNA1109295								WHO_mutations_2023	tuberculosis: unclassified		Mycobacterium tuberculosis
SAMEA1019299	ERR046957	WGS	SC	ERX024019	Illumina HiSeq 2000	PAIRED	RANDOM	GENOMIC	ILLUMINA	ERS035752	ERP000276	['ERX024019','ERS035752','SC_EXP_6570_6#13','Bir_345-sc-2011-05-27T14:47:44Z-1154761','SC_RUN_6570_6#13','PRJEB2221','Mycobacterium tuberculosis pilot-sc-2010-07-26','728332','ERR046957','ERP000276','203976','SAMEA1019299']	2009	2014-09-04T02:28:00.000Z			GBR	Europe	Midlands		Homo sapiens	3	human					S		S					S	S								546	546978450	302233700	PRJEB2221	CRyPTIC_WHO2021_PMC7612554		99.4	1500595	25	lineage4.1.2.1	Sensitive	['Walker_2022','Napier_2020','diff','tbprofiler','tree','input']	tuberculosis: human-adapted	L4.1.2.1	Mycobacterium tuberculosis
SAMEA7545717	ERR4812213	WGS	UNIVERSIDAD PERUANA CAYETANO HEREDIA	ERX4682203	Illumina NovaSeq 6000	PAIRED	RANDOM	GENOMIC	ILLUMINA	ERS5302373	ERP124939	['ERP124939','PRJEB41199','ERS5302373','sample.25750','run.25750','SAMEA7545717','experiment.25750','22465106','773301','ERX4682203','project.Peru_Wellcome','ERR4812213']	2019	2021-11-10T07:58:00.000Z			PER	South America						S				S	R	R	S	R				S		S	S	S	R	S	S	752	752679432	253971873	PRJEB41199	['Walker_2022','CRyPTIC_reuse_table']		99.53	1790298	62	lineage4.1.2.1	HR-TB	['CRyPTIC_UPCH','input','standford','diff','tree','Walker_2022','CRyPTIC_reuse_table','tbprofiler']	tuberculosis: unclassified		Mycobacterium tuberculosis
SAMN41664151	SRR29273937	WGS	FIND, THE FOUNDATION FOR INNOVATIVE NEW DIAGNOSTICS	SRX24790995	Illumina HiSeq 2000	PAIRED	RANDOM	GENOMIC	ILLUMINA	SRS21508218	SRP511583	['EUST10694_lib1_R1.fastq.gz','SRR29273937','SRS21508218','PRJNA1119915','SRX24790995','SRP511583','EUST10694','1119915','SAMN41664151','bp0','41664151']	2017-05	2024-06-04T09:41:00.000Z			ROU	Europe			Homo sapiens	3	human																					427	427336895	187448633	PRJNA1119915									tuberculosis: unclassified		Mycobacterium tuberculosis
SAMN41772228	SRR29341590	WGS	FIND, THE FOUNDATION FOR INNOVATIVE NEW DIAGNOSTICS	SRX24857301	Illumina HiSeq 2000	PAIRED	RANDOM	GENOMIC	ILLUMINA	SRS21567918	SRP512858	['SRX24857301','SAMN41772228','IT2302','1122079','SRR29341590','SRS21567918','PRJNA1122079','SRP512858','41772228','bp0','IT2302_R1.fastq.gz']	2020	2024-06-10T09:24:00.000Z			MAR	Africa			Homo sapiens	3	human																					313	313200898	127952925	PRJNA1122079									tuberculosis: unclassified		Mycobacterium tuberculosis
SAMN43780645	SRR30673212	WGS	FIND, THE FOUNDATION FOR INNOVATIVE NEW DIAGNOSTICS	SRX26091749	NextSeq 500	PAIRED	RANDOM	GENOMIC	ILLUMINA	SRS22658068	SRP532857	['PRJNA1160005','SAMN43780645','SRR30673212','WGS-TB038060167','SRX26091749','43780645','TB038060167_R1.fastq.gz','TB038060167','SRP532857','SRS22658068','1160005']	2022	2024-09-16T04:53:00.000Z			ZAF	Africa		sputum	Homo sapiens	3	human																					351	351880876	93860961	PRJNA1160005									tuberculosis: unclassified		Mycobacterium tuberculosis
SAMN21983517	SRR16156815	WGS	TGEN NORTH	SRX12441543	NextSeq 500	PAIRED	RANDOM	GENOMIC	ILLUMINA	SRS10407695	SRP339714	['TB-R24007-054_S221_R1_001.fastq.gz','SAMN21983517','SRP339714','SRX12441543','SRS10407695','PRJNA767684','R24007','21983517','767684','SRR16156815']		2021-10-01T18:33:00.000Z							Homo sapiens	3	human																					792	792204690	311252690	PRJNA767684								input	tuberculosis: unclassified		Mycobacterium tuberculosis
SAMN02598981	['SRR1180133','SRR1169482','SRR1174836','SRR1183105']	WGS		['SRX470971','SRX479456']	Illumina HiSeq 2000	PAIRED	RANDOM	GENOMIC	ILLUMINA	SRS557802		['M1213','SRR1180133','SRX470971','2892369.WR39948.Solexa-220499.C361VACXX140214.P','SRR1183105','SRS557802','SRX479456','PRJNA235646','SRR1174836','2598981','2892369.WR39947.Pond-321103.C38J0ACXX140204.P','C38J0ACXX140204.4.Illumina_P5-Wodel_P7-Wayep.bam','235646','SRR1169482','C38J0ACXX140204.3.Illumina_P5-Wodel_P7-Wayep.bam','PRJNA235852','C361VACXX140214.5.tagged_630.bam','SRP037895','SAMN02598981','C361VACXX140214.6.tagged_630.bam']	2002				IND	Asia	Tiruvallur	sputum	Homo sapiens	3	human																					1506	1508050594	792414949	PRJNA235646			96.16	7444314	170	lineage1.1.2	Sensitive	['input','Menardo_2018','diff','tree','tbprofiler','Napier_2020','Menardo_2021']	tuberculosis: human-adapted	L1.1.2	Mycobacterium tuberculosis
SAMEA7551772	ERR4818408	WGS	PUBLIC HEALTH ENGLAND	ERX4688250	Illumina MiSeq	PAIRED	RANDOM	GENOMIC	ILLUMINA	ERS5308420	ERP124941	['ERR4818408','22471165','PRJEB41201','ERP124941','experiment.21228','SAMEA7551772','run.21228','773303','project.PHE-TB','sample.21228','ERS5308420','ERX4688250']		2021-11-10T19:16:00.000Z			GBR	Europe										S		S					S	S								328	328843682	235461963	PRJEB41201	Walker_2022							['input','CRyPTIC_PHE','Walker_2022']	tuberculosis: unclassified		Mycobacterium tuberculosis
SAMN06092619	SRR5067526	WGS	UNIVERSITY OF MELBOURNE	SRX2387824	Illumina HiSeq 2500	PAIRED	RANDOM	GENOMIC	ILLUMINA	SRS1829768	SRP094134	['SRP094134','02MTB0948_S116_L002_1.fastq.gz','PRJNA355614','SRR5067526','SRX2387824','355614','SRS1829768','HCMC0922','bp0','SAMN06092619','6092619']	2010-01	2016-12-01T21:04:00.000Z		10.82 N 106.63 E	VNM	Asia	Ho Chi Minh City	sputum	Homo sapiens	3	human																					397	397683255	192101423	PRJNA355614			98.77	1370568	44	lineage1.1.1.1	Sensitive	['Menardo_2021','Napier_2020','input','tbprofiler','tree','diff']	tuberculosis: human-adapted	L1.1.1.1	Mycobacterium tuberculosis
SAMN12565880	SRR9971267	WGS	UNIVERSITY COLLEGE LONDON	SRX6718352	NextSeq 500	PAIRED	RANDOM	GENOMIC	ILLUMINA	SRS5270888	SRP218410	['SRX6718352','559528','PRJNA559528','12565880','SRR9971267','SRP218410','SRS5270888','06_H0037B_R1.fastq.gz','SAMN12565880','06_H0037B']	2016	2019-08-15T06:50:00.000Z		28.14 S 31.88 E	ZAF	Africa	Hlabisa	sputum	Homo sapiens	3	human																					1085	1085634734	510755786	PRJNA559528			99.34	1564667	48	lineage2.2.1	MDR-TB	['Nimmo_2024','tree','diff','tbprofiler','input']	tuberculosis: human-adapted	L2	Mycobacterium tuberculosis
SAMN15404111	SRR12398880	AMPLICON	GENOSCREEN	SRX8897408	NextSeq 500	PAIRED	PCR	GENOMIC	ILLUMINA	SRS7156180	SRP276358	['SRR12398880','SRX8897408','643157','PRJNA643157','2016-00949','SAMN15404111','DRC_Deeplex473','SRP276358','SRS7156180','15404111','bp0','2016-00949_S255_R1_001.fastq.gz']	2016	2020-08-06T09:55:00.000Z			COD	Africa		sputum	Homo sapiens	3	human																					143	143965388	67264792	PRJNA643157									tuberculosis: unclassified		Mycobacterium tuberculosis
SAMEA3986726	ERR1413484	WGS	BUGS	ERX1484274	Illumina HiSeq 2500	PAIRED	RANDOM	GENOMIC	ILLUMINA	ERS1157836	ERP015337	['ERS1157836','ERP015337','7.116','PRJEB13764','ERX1484274','SAMEA3986726','ERR1413484','5376214','ena-STUDY-BUGS-28-04-2016-21:53:25:397-80','328336','ena-EXPERIMENT-BUGS-12-05-2016-14:25:13:570-15','ena-RUN-BUGS-12-05-2016-14:25:13:571-15']	2007	2016-07-12T07:56:00.000Z			GBR	Europe		sputum	Homo sapiens	3	human																					177	177312800	83812727	PRJEB13764			99.74	1362323	30	lineage4.6.2.2	HR-TB	['tbprofiler','input','diff','tree','Napier_2020']	tuberculosis: human-adapted	L4.6.2.2	Mycobacterium tuberculosis
SAMN27764284	SRR18913741	WGS	WADSWORTH CENTER	SRX14991696	Illumina MiSeq	PAIRED	RANDOM	GENOMIC	ILLUMINA	SRS12741030	SRP276100	['PRJNA650381','SRR18913741','SRX14991696','SRP276100','bp0','A350','IDR1900059625-01-01','SAMN27764284','SRS12741030','27764284','IDR1900059625-01-01_R1.fastq.gz','650381']	2019	2022-04-25T14:40:00.000Z		40.7741653 N 73.7417766 W	USA	North America	Little Neck	sputum	Homo sapiens	3	human																					371	371443283	224299311	PRJNA650381			99.36	415306	13	lineage2.2.1	Sensitive	['tbprofiler','input']	tuberculosis: unclassified		Mycobacterium tuberculosis
SAMN05576498	SRR4037882	WGS	HARVARD MEDICAL SCHOOL	SRX2029004	Illumina HiSeq 2000	PAIRED	RANDOM	GENOMIC	ILLUMINA	SRS1623337	SRP082185	['SRP082185','PRJNA323744','763-L2C2_2.fastq.gz','SAMN05576498','SRS1623337','SRX2029004','5576498','P30-Lung2-C2','323744','SRR4037882']	2013-08	2016-08-19T09:22:00.000Z		29.6483 S 30.3318 E	ZAF	Africa	Kwazulu-Natal	lung	Homo sapiens	3	human																					801	801775572	555327563	PRJNA323744								['Napier_2020','denylist','input','intrapatient_ZAF']	tuberculosis: human-adapted	L4.3.2.1	Mycobacterium tuberculosis
SAMEA1876269	['ERR403343','ERR266537']	WGS		['ERX241033','ERX369704']	Illumina HiSeq 2000	PAIRED	RANDOM	GENOMIC	ILLUMINA	ERS202732		['SC_RUN_9330_8#19','SC_RUN_11020_1#19','ERS202732','ERX241033','ERR266537','S00013038-sc-2013-01-04T10:47:19Z-1534398','ERP000276','SC_EXP_9330_8#19','PRJEB2221','2087123','203976','ERX369704','SAMEA1876269','Mycobacterium tuberculosis pilot-sc-2010-07-26','ERR403343','SC_EXP_11020_1#19']																																696	697074800	381933956	PRJEB2221			99.42	3882408	88	lineage3	Other	['input','diff','tree','tbprofiler']	tuberculosis: unclassified		Mycobacterium tuberculosis
SAMEA13293823	ERR9119733	WGS	UNIVERSITY OF OXFORD, NUFFIELD DEPARTMENT OF MEDIC	ERX8662795	Illumina HiSeq 2500	PAIRED	RANDOM	GENOMIC	ILLUMINA	ERS10896750	ERP136047	['SAMEA13293823','PRJEB51414','sample.6220.ee9b4029','ERP136047','862825','run.6220.1.f7ce588bfb94aa2f75019cd44e99310e','ERX8662795','ERR9119733','30299734','experiment.6220.0d003aa5','project.SeqTreat_SwissTPH1','ERS10896750']		2024-08-04T13:41:00.000Z																														566	566678680	290424190	PRJEB51414								CRyPTIC_SeqTreat_SwissTPH	tuberculosis: unclassified		Mycobacterium tuberculosis
SAMN19657614	SRR14782327	WGS	SIMON FRASER UNIVERSITY	SRX11115538	NextSeq 500	PAIRED	RANDOM	GENOMIC	ILLUMINA	SRS9179523	SRP323639	['SRR14782327','SRX11115538','TB-111-18715-18_S128','bp0','736718','19657614','SRS9179523','SRP323639','SAMN19657614','PRJNA736718','TB-111-18715-18_S128_R1_001.fastq.gz']	2018	2021-06-11T23:58:00.000Z		47.03278 N 28.89972 E	MDA	Europe			Homo sapiens	3	human																					595	595787412	284972076	PRJNA736718			99.59	1234887	42	lineage4.8	Other	['input','tree','diff','tbprofiler']	tuberculosis: unclassified		Mycobacterium tuberculosis
SAMEA115738686	ERR13260953	WGS	UNIVERSITY OF OXFORD, NUFFIELD DEPARTMENT OF MEDIC	ERX12631366	NextSeq 500	PAIRED	RANDOM PCR	GENOMIC	ILLUMINA	ERS20248330	ERP161058	['e35228958d41','ERR13260953','SAMEA115738686','webin-reads-e35228958d41','ERS20248330','PRJEB76547','ERP161058','1124794','41857777','b28b5ff0-515d-42d2-bc0f-19e45ec26bb9','ERX12631366']	2020	2024-08-04T14:32:00.000Z			IND	Asia																										550	550030800	263967213	PRJEB76547								CRyPTIC_2024	tuberculosis: unclassified		Mycobacterium tuberculosis
SAMN14416865	SRR11662256	WGS	KHON KAEN UNIVERSITY	SRX8223347	Illumina HiSeq 2500	PAIRED	Restriction Digest	GENOMIC	ILLUMINA	SRS6579986	SRP259494	['bp0','M01480-57','SRR11662256','SAMN14416865','613706','PRJNA613706','SRP259494','M01480-57_R1.fq.gz.tar','SRX8223347','SRS6579986','14416865']	2015	2020-05-01T15:15:00.000Z		13.552 N 100.28 E	THA	Asia		sputum	Homo sapiens	3	human																					1234	1234395600	477128691	PRJNA613706			99.34	1806689	61	lineage2.2.1	MDR-TB	['diff','tbprofiler','input','tree']	tuberculosis: unclassified		Mycobacterium tuberculosis
SAMN30543499	SRR21277525	WGS	SCHOOL OF PUBLIC HEALTH, FUDAN UNIVERSITY	SRX17286645	Illumina HiSeq 2500	PAIRED	RANDOM	GENOMIC	ILLUMINA	SRS14851325	SRP394436	['30543499','SRX17286645','SRP394436','20181719','874331','SAMN30543499','20181719_R1.fastq.gz','SRR21277525','PRJNA874331','bp0','SRS14851325']	2018	2022-08-28T01:05:00.000Z			CHN	Asia	Eastern China		Homo sapiens	3	human																					1410	1410960715	427130548	PRJNA874331			99.04	1830771	61	lineage2.2.1.1	Sensitive	['tree','diff','input','tbprofiler']	tuberculosis: unclassified		Mycobacterium tuberculosis
SAMN38810331	SRR27198222	RNA-Seq	HARVARD TH CHAN SCHOOL OF PUBLIC HEALTH	SRX22878134	Illumina MiSeq	PAIRED	PCR	SYNTHETIC	ILLUMINA	SRS19850774	SRP477760	['bp0','PRJNA1052011','SRS19850774','SRR27198222','SAMN38810331','1052011','38810331','SRP477760','SRX22878134','DNA-231205FOR-129','12818-S-RLLgr2_S91_L001_R1_001.fastq.gz','12818_RLL gran 2 new (Hannah)_bacterialDNA']	2020	2023-12-13T10:44:00.000Z			USA	North America	Pittsburg	lung	Macaca fascicularis	3	crab-eating macaque																					21	21742933	11856889	PRJNA1052011									tuberculosis: unclassified		Mycobacterium tuberculosis
SAMN21856016	SRR16088262	WGS	NIH / NIAID	SRX12374457	NextSeq 500	PAIRED	RANDOM	GENOMIC	ILLUMINA	SRS10345366	SRP338907	['766649','bp0','SRR16088262','PRJNA766649','SRP338907','TBPO-637_lib33680_nextseq_n0277_151bp.filtered_2nd.1.fastq.gz','SRX12374457','SRS10345366','21856016','SAMN21856016','9752']	2019	2021-10-16T10:02:00.000Z		41.7151 N 44.8271 E	GEO	Asia	Tbilisi	sputum	Homo sapiens	3	human																					580	580800540	282182591	PRJNA766649			99.61	1321753	45	lineage4.8	Sensitive	['input','tree','diff','tbprofiler']	tuberculosis: unclassified		Mycobacterium tuberculosis
SAMN25888714	SRR18003033	WGS	NATIONAL INSTITUTE FOR COMMUNICABLE DISEASE CONTROL AND PREVENTION, CHINESE CENTER FOR DISEASE CONTR	SRX14158484	Illumina HiSeq 1000	PAIRED	RANDOM	GENOMIC	ILLUMINA	SRS11983727	SRP359570	['SRP359570','UM210128T0078_1.fq.gz','PRJNA806507','806507','25888714','SRX14158484','CORONAVIRIDAE','SAMN25888714','SRS11983727','bp0','UM210128T0078','SRR18003033']	2020	2022-02-13T06:57:00.000Z			CHN	Asia	Shanghai		Homo sapiens	3	human																					804	804454200	250896987	PRJNA806507								input	tuberculosis: unclassified		Mycobacterium tuberculosis
SAMEA9977065	ERR6866367	WGS	IMPERIAL COLLEGE LONDON	ERX6489795	Illumina HiSeq 2000	PAIRED	RANDOM	GENOMIC	ILLUMINA	ERS7655343	ERP123401	['ERP123401','PRJEB39837','ERS7655343','LI2063809_raw_wgs_R1R2','ena-STUDY-IMPERIAL COLLEGE LONDON-12-08-2020-14:44:57:582-2394','ERX6489795','666870','22011865','LI2063809_raw_wgs','SAMEA9977065','ERR6866367','LI2063809']	2009	2021-10-15T13:54:00.000Z			PER	South America	Lima		Homo sapiens	3	human																					370	370187070	165703880	PRJEB39837			99.57	1538226	52	lineage4.1.4	Sensitive	['tbprofiler','input','diff','tree','standford']	tuberculosis: unclassified		Mycobacterium tuberculosis
SAMN19657233	SRR14782565	WGS	SIMON FRASER UNIVERSITY	SRX11115894	NextSeq 500	PAIRED	RANDOM	GENOMIC	ILLUMINA	SRS9179880	SRP323639	['SRS9179880','PRJNA736718','736718','bp0','19657233','SRP323639','SRR14782565','SAMN19657233','TB-111-1245-19_S109','SRX11115894','TB-111-1245-19_S109_R1_001.fastq.gz']	2019	2021-06-12T00:00:00.000Z		47.03278 N 28.89972 E	MDA	Europe			Homo sapiens	3	human																					469	469488294	194015979	PRJNA736718			99.5	1653627	56	lineage2.2.1	Other	['tree','diff','tbprofiler','input']	tuberculosis: unclassified		Mycobacterium tuberculosis
SAMEA104708048	ERR2433004	WGS	UNIVERSITY OF S*O PAULO	ERX2452583	Illumina MiSeq	PAIRED	PCR	GENOMIC	ILLUMINA	ERS2309431	ERP105414	['ERP105414','ena-STUDY-UNIVERSITY OF S*O PAULO-27-11-2017-13:10:39:643-213','ERS2309431','894','SAMEA104708048','454606','ena-RUN-UNIVERSITY OF S*O PAULO-20-03-2018-12:32:44:238-21','ERR2433004','PRJEB23648','ena-EXPERIMENT-UNIVERSITY OF S*O PAULO-20-03-2018-12:32:44:238-21','9043928','ERX2452583']	2015	2018-05-03T16:05:00.000Z			BRA	South America		sputum	Homo sapiens	3	human																					151	151841436	93986381	PRJEB23648			99.84	438845	24	lineage4.3.4.2.1	HR-TB	['input','tree','diff','Napier_2020','tbprofiler','standford','Menardo_2021']	tuberculosis: human-adapted	L4.3.4.2.1	Mycobacterium tuberculosis
SAMEA9977378	ERR6866680	WGS	IMPERIAL COLLEGE LONDON	ERX6490108	Illumina HiSeq 2000	PAIRED	RANDOM	GENOMIC	ILLUMINA	ERS7655656	ERP123401	['ena-STUDY-IMPERIAL COLLEGE LONDON-12-08-2020-14:44:57:582-2394','666870','ERR6866680','LI2151309_raw_wgs_R1R2','22012178','LI2151309_raw_wgs','PRJEB39837','SAMEA9977378','ERP123401','LI2151309','ERS7655656','ERX6490108']	2009	2021-11-17T05:58:00.000Z			PER	South America	Lima		Homo sapiens	3	human																					298	298074302	130318544	PRJEB39837			99.57	1634675	56	lineage2.2.1	Sensitive	['input','standford','tbprofiler','diff','tree']	tuberculosis: unclassified		Mycobacterium tuberculosis
SAMN17004145	SRR13199728	WGS	FCUL	SRX9633344	Illumina MiSeq	PAIRED	RANDOM	GENOMIC	ILLUMINA	SRS7833530	SRP295938	['18-014009-769_R1.fastq.gz','SRX9633344','Mbovis_5','SRP295938','SAMN17004145','682618','17004145','SRS7833530','SRR13199728','PRJNA682618','bp0']	2008	2020-12-04T14:41:00.000Z			PRT	Europe			Bos taurus	2	domestic cattle																					487	487471411	298718010	PRJNA682618			99.49	1425852	80	La1.7.1	Other	['tree','diff','tbprofiler','input']	tuberculosis: animal-adapted	La1	Mycobacterium bovis
SAMEA7547616	ERR4814110	WGS	BRAZIL	ERX4684100	Illumina HiSeq 4000	PAIRED	RANDOM	GENOMIC	ILLUMINA	ERS5304270	ERP124940	['SAMEA7547616','ERX4684100','22467009','773302','experiment.16983','ERS5304270','ERR4814110','project.Brazil','run.16983','sample.16983','ERP124940','PRJEB41200']	2018	2021-11-10T11:06:00.000Z			BRA	South America						S				S	S	S	S	S				S		S	S	S	S	S	S	445	445888800	203217767	PRJEB41200	['Walker_2022','CRyPTIC_reuse_table']		99.78	1672064	62	lineage4.3.4.2	Sensitive	['tree','diff','input','tbprofiler','Walker_2022','standford','CRyPTIC_reuse_table','CRyPTIC_BRA']	tuberculosis: unclassified		Mycobacterium tuberculosis
SAMEA4946856	ERR2815508	WGS	FZB	ERX2822339	NextSeq 500	PAIRED		GENOMIC	ILLUMINA	ERS2765540	ERP010814	['ena-RUN-FZB-28-09-2018-14:50:27:718-3','SAMEA4946856','287903','ERR2815508','ERP010814','08MA0196e1','ena-STUDY-FZB-22-06-2015-17:16:39:392-292','ena-EXPERIMENT-FZB-28-09-2018-14:50:27:718-3','PRJEB9680','10146592','ERS2765540','ERX2822339']		2018-09-30T03:51:00.000Z																														706	706670759	302284274	PRJEB9680			99.22	1623988	54	La1.7.1	Other	['input','tbprofiler','diff','tree']	tuberculosis: animal-adapted	La1	Mycobacterium bovis
SAMEA5562062	ERR3275834	WGS	RIVM - NATIONAL INSTITUTE FOR PUBLIC HEALTH AND TH	ERX3302707	Illumina HiSeq 2500	SINGLE	RANDOM	GENOMIC	ILLUMINA	ERS3364094	ERP114661	['ena-EXPERIMENT-RIVM - National Institute for Public Health and the Environment-10-04-2019-10:49:30:015-679','ERS3364094','ERR3275834','17-0276','ena-RUN-RIVM - National Institute for Public Health and the Environment-10-04-2019-10:49:30:015-679','ena-STUDY-RIVM - National Institute for Public Health and the Environment-04-04-2019-10:46:49:835-53','11396874','532369','ERP114661','ERX3302707','PRJEB32037','SAMEA5562062']		2020-03-25T11:32:00.000Z			NLD	Europe																										402	402128237	131405692	PRJEB32037								Napier_2020	tuberculosis: human-adapted	L3	Mycobacterium tuberculosis
SAMN06092405	SRR5067537	WGS	UNIVERSITY OF MELBOURNE	SRX2387835	Illumina HiSeq 2500	PAIRED	RANDOM	GENOMIC	ILLUMINA	SRS1829778	SRP094134	['HCMC0708','02MTB1250_S133_L001_1.fastq.gz','PRJNA355614','6092405','SRS1829778','SRX2387835','SAMN06092405','bp0','355614','SRR5067537','SRP094134']	2010-06	2016-12-01T21:04:00.000Z		10.82 N 106.63 E	VNM	Asia	Ho Chi Minh City	sputum	Homo sapiens	3	human																					369	369732848	182925791	PRJNA355614			99.28	1597539	54	lineage1.1.1.1	Sensitive	['Napier_2020','input','tree','diff','Menardo_2021','tbprofiler']	tuberculosis: human-adapted	L1.1.1.1	Mycobacterium tuberculosis
SAMN38644624	SRR27048671	WGS	FIOCRUZ	SRX22738050	NextSeq 500	PAIRED		GENOMIC	ILLUMINA	SRS19726564	SRP475706	['KAN-970538_lib11408_nextseq_n0153_151bp_R1.fastq.gz','38644624','PRJNA1048499','bp0','SRP475706','SRR27048671','SRS19726564','970538','SRX22738050','KAN-970538','1048499','SAMN38644624']	1997	2023-12-04T17:02:00.000Z			ESP	Europe			Homo sapiens	3	human																					714	714412971	324347825	PRJNA1048499									NTM: unclassified		Mycobacterium kansasi
SAMN17254097	SRR13381249	WGS	SHENZHEN THIRD PEOPLE'S HOSPITAL	SRX9804186	Helicos HeliScope	SINGLE	RANDOM	GENOMIC	HELICOS	SRS7988398	SRP299848	['117.gz','SRS7988398','Mtb lsolate-117','library-117','SAMN17254097','SRX9804186','SRR13381249','685530','SRP299848','17254097','bp0','PRJNA685530']	2020	2021-01-07T19:32:00.000Z							Homo sapiens	3	human																					738	738031003	930717797	PRJNA685530									tuberculosis: human-adapted	L4	Mycobacterium tuberculosis	H37Rv
SAMN21616300	SRR16058597	WGS	PUBLIC HEALTH ONTARIO	SRX12345266	Illumina HiSeq 2500	PAIRED	RANDOM	GENOMIC	ILLUMINA	SRS10317644	SRP338617	['SAMN21616300','SRX12345266','bp0','2012-261_R1.fastq.gz','SRP338617','PRJNA766079','SRS10317644','2012-261','SRR16058597','766079','21616300']	2012	2021-09-24T21:59:00.000Z			CAN	North America	Ontario		Homo sapiens	3	human					S		R		S			S	S					S			858	858389000	512553829	PRJNA766079	CRyPTIC_WHO2021_PMC7612554		99.64	1471496	40	lineage4.4.1.1	Sensitive	['Walker_2022','input','tree','tbprofiler','diff']	tuberculosis: unclassified		Mycobacterium tuberculosis
SAMEA12854887	ERR11245876	WGS	SWISS TROPICAL AND PUBLIC HEALTH INSTITUTE	ERX10654080	Illumina NovaSeq 6000	SINGLE	RANDOM	GENOMIC	ILLUMINA	ERS10461775	ERP135175	['930268','PRJEB50582','34308454','ERS10461775','8cc6b8bd-130a-4c76-a0b2-3197bafe5cc6','ERR11245876','ERP135175','ena-EXPERIMENT-TAB-17-04-2023-19:57:14:768-7849','G45477','ena-RUN-TAB-17-04-2023-19:57:14:768-7850','ERX10654080','SAMEA12854887']	2015	2023-07-27T11:29:00.000Z			GEO	Asia		sputum																								96	96471867	33737729	PRJEB50582									tuberculosis: unclassified		Mycobacterium tuberculosis
SAMN35561005	SRR24799218	WGS	WADSWORTH CENTER - NYS DOH	SRX20571566	NextSeq 550	PAIRED	RANDOM	GENOMIC	ILLUMINA	SRS17875836	SRP338930	['35561005','SAMN35561005','SRP338930','766641','SRR24799218','PRJNA766641','IDR 2200015013','IDR2200015013-01-01_S78_R1_001.fastq.gz','SRX20571566','SRS17875836']	2022	2023-06-01T18:18:00.000Z			USA	North America	New York state		Homo sapiens	3	human																					656	656318224	282821390	PRJNA766641									tuberculosis: unclassified		Mycobacterium tuberculosis
SAMN37848312	SRR26399898	WGS	UNIVERSITY OF MELBOURNE/ THE PETER DOHERTY INSTITUTE FOR INFECTION AND IMMUNITY	SRX22105833	Illumina HiSeq 4000	PAIRED	RANDOM	GENOMIC	ILLUMINA	SRS19170914	SRP466602	['37848312','PRJNA1028637','SRP466602','SRX22105833','1028637','SAMN37848312','SRR26399898','bp0','Sample_393','Sample_393_1.fastq.gz','SRS19170914']		2023-10-16T19:06:00.000Z		10.8231 N 106.6297 E	VNM	Asia	Ho Chi Minh City	sputum	Homo sapiens	3	human																					624	624877800	270639892	PRJNA1028637			99.57	1616553	55	lineage2.2.1	HR-TB	['diff','input','tree','tbprofiler']	tuberculosis: unclassified		Mycobacterium tuberculosis
SAMEA3671494	ERR1199073	WGS	UNIVERSITY OF BASEL	ERX1271331	Illumina HiSeq 2500	SINGLE	RANDOM	GENOMIC	ILLUMINA	ERS978643	ERP012852	['ena-STUDY-UNIVERSITY OF BASEL-19-10-2015-17:08:25:268-8','PRJEB11460','ERS978643','5806979','G01449','343620','ena-EXPERIMENT-UNIVERSITY OF BASEL-05-01-2016-09:46:14:198-100','ERX1271331','ERR1199073','SAMEA3671494','ERP012852','ena-RUN-UNIVERSITY OF BASEL-05-01-2016-09:46:14:198-100']		2016-09-29T15:16:00.000Z																														356	356384838	265124452	PRJEB11460								['Stucki_2016','Menardo_2021','Napier_2020']	tuberculosis: human-adapted	L4.6.1.1	Mycobacterium tuberculosis
SAMN38644387	SRR27048629	WGS	FIOCRUZ	SRX22738092	NextSeq 500	PAIRED		GENOMIC	ILLUMINA	SRS19726606	SRP475706	['1048499','PRJNA1048499','SRR27048629','SAMN38644387','SRX22738092','SRP475706','SRS19726606','bp0','KAN-120','KAN-120_lib24988_nextseq_n0232_151bp_R1.fastq.gz','201601187','38644387']	1998	2023-12-04T17:01:00.000Z			GLP	North America		bronchoalveolar lavage	Homo sapiens	3	human																					640	640601068	281141309	PRJNA1048499									NTM: unclassified		Mycobacterium kansasi
SAMEA104153485	ERR2027287	Targeted-Capture	UNIVERSITY COLLEGE LONDON	ERX2086439	Illumina MiSeq	PAIRED	other	GENOMIC	ILLUMINA	ERS1812503	ERP023961	['ERX2086439','ena-STUDY-UNIVERSITY COLLEGE LONDON-06-07-2017-12:09:14:013-441','ERR2027287','PRJEB21685','ena-EXPERIMENT-UNIVERSITY COLLEGE LONDON-06-07-2017-12:09:11:648-86','7614207','ERS1812503','Mtb_2300','SAMEA104153485','ERP023961','ena-RUN-UNIVERSITY COLLEGE LONDON-06-07-2017-12:09:11:648-86','402028']	2016	2022-07-18T01:08:00.000Z			GBR	Europe		sputum	Homo sapiens	3	human																					1657	1657349585	753429686	PRJEB21685									tuberculosis: unclassified		Mycobacterium tuberculosis
SAMEA8989173	ERR6336716	WGS	LSHTM	ERX5968393	Illumina NovaSeq 6000	PAIRED	PCR	GENOMIC	ILLUMINA	ERS6671872	ERP130668	['ERR6336716','PRJEB46482','ena-STUDY-LSHTM-20-07-2021-14:03:43:317-406','ena-RUN-LSHTM-20-07-2021-14:55:36:165-30','ERP130668','20376771','ena-EXPERIMENT-LSHTM-20-07-2021-14:55:36:165-30','748663','ntms2016_ntps_2016_068','ERS6671872','ERX5968393','SAMEA8989173']		2021-09-27T04:39:00.000Z																														512	512264643	197089735	PRJEB46482			99.28	1713621	48	lineage1.2.1.2.1	Sensitive	['diff','tree','input','tbprofiler']	tuberculosis: unclassified		Mycobacterium tuberculosis
SAMEA112804787	ERR11080959	WGS	FZB	ERX10528328	NextSeq 500	PAIRED		GENOMIC	ILLUMINA	ERS14812333	ERP010814	['33892884','ena-RUN-TAB-22-03-2023-09:21:25:287-112017','287903','ERP010814','ERR11080959','ena-EXPERIMENT-TAB-22-03-2023-09:21:25:287-112016','PRJEB9680','SAMEA112804787','ERS14812333','ena-STUDY-FZB-22-06-2015-17:16:39:392-292','3315-99','ERX10528328']		2023-07-21T04:02:00.000Z																														901	901109158	418337243	PRJEB9680			99.58	1469819	50	lineage4.3.3;lineage2.2.1	MDR-TB	['diff','tbprofiler','input']	tuberculosis: unclassified		Mycobacterium tuberculosis
SAMEA3393051	ERR2516439	WGS	HARVARD MEDICAL SCHOOL	ERX2535655	Illumina HiSeq 2500	PAIRED	RANDOM	GENOMIC	ILLUMINA	ERS2401117	ERP107971	['ERX2535655','sample.8504','ERR2516439','ERS2401117','ERP107971','10125777','SAMEA3393051','PRJEB26000','run.8504','project.First_10k_genomes_study_set_8','493038','experiment.8504']		2021-10-23T19:18:00.000Z			NLD	Europe										R		R						R								557	557010743	384535752	PRJEB26000	Walker_2022							['Walker_2022','CRyPTIC_Harvard','input','Napier_2020']	tuberculosis: human-adapted	L4.8	Mycobacterium tuberculosis
SAMN42034427	SRR29539085	WGS	NIAID TB PORTALS PROGRAM	SRX25046377	NextSeq 2000	PAIRED	RANDOM	GENOMIC	ILLUMINA	SRS21743525	SRP515897	['35971','1074785','SRX25046377','TBPO-6964_lib63663_nextseq_nz0017_151bp.filtered_2_bwa.1.fastq.gz','42034427','SAMN42034427','SRP515897','SRR29539085','SRS21743525','PRJNA1074785']	2021	2024-06-25T13:32:00.000Z		48.3794 N 31.1656 E	UKR	Europe		sputum	Homo sapiens	3	human																					551	551872861	185292584	PRJNA1074785									tuberculosis: unclassified		Mycobacterium tuberculosis
SAMEA2783154	ERR751718	WGS	SC	ERX695400	Illumina HiSeq 2000	PAIRED	RANDOM	GENOMIC	ILLUMINA	ERS552899	ERP006738	['ERS552899','ERP006738','272028','ERX695400','29288-sc-2108000','3337122','SAMEA2783154','SC_EXP_14722_1#91','SC_RUN_14722_1#91','ERR751718','The_interaction_between_the_host_and_pathogen_genetics_in_susceptibility_to_pulmonary_tuberculosis-sc-3274','PRJEB7056']		2016-01-18T19:29:00.000Z			THA	Asia																										682	682023600	389239471	PRJEB7056			99.53	1506849	35	lineage2.2.1	Sensitive	['tree','Napier_2020','Menardo_2021','diff','input','tbprofiler']	tuberculosis: human-adapted	L2.2.1	Mycobacterium tuberculosis
SAMN31248579	SRR27485765	WGS	INRAE	SRX23156919	DNBSEQ-G400	PAIRED	RANDOM	GENOMIC	DNBSEQ	SRS20107339	SRP483010	['SRS20107339','PRJNA881288','1365-15_1.fq.gz','SAMN31248579','1365-15','31248579','SRX23156919','SRR27485765','SRP483010','881288']	2015	2024-01-11T04:15:00.000Z	Buruli ulcer	6.899057 N 2.844998 E	NGA	Africa		skin	Homo sapiens	3	human																					1217	1217426700	803909737	PRJNA881288									NTM: unclassified		Mycobacterium ulcerans
SAMN21438150	SRR15901690	WGS	SAN RAFFAELE SCIENTIFIC INSTITUTE	SRX12192339	NextSeq 500	PAIRED	RANDOM	GENOMIC	ILLUMINA	SRS10169981	SRP337125	['SRX12192339','S95','SAMN21438150','IT952_S95_R1_001.fastq.gz','SRR15901690','21438150','763160','IT952','SRS10169981','SRP337125','PRJNA763160']	2019	2021-09-15T04:51:00.000Z		45 N 9 E	ITA	Europe		sputum	Homo sapiens	3	human																					319	319257925	144711186	PRJNA763160								input	tuberculosis: unclassified		Mycobacterium tuberculosis
SAMN36835182	SRR25515732	WGS	SHANDONG PROVINCIAL HOSPITAL	SRX21246167	Illumina HiSeq 4000	PAIRED	RANDOM	GENOMIC	ILLUMINA	SRS18500447	SRP453313	['SRX21246167','T2804.IS300_Clean.1.fastq.gz','T2804','SAMN36835182','bp0','SRP453313','36835182','SRR25515732','SRS18500447','1002108','PRJNA1002108']	2018	2023-08-04T04:43:00.000Z		36.40 N 117.00 E	CHN	Asia	Shandong	As reported: phlegm	Homo sapiens	3	human																					1124	1124729700	457945684	PRJNA1002108			99.56	1864654	65	lineage4.5	Sensitive	['tbprofiler','diff','tree','input']	tuberculosis: human-adapted	L4	Mycobacterium tuberculosis	H37Rv
SAMEA2533617	ERR550994	WGS	FZB	ERX510063	Illumina MiSeq	PAIRED		GENOMIC	ILLUMINA	ERS457019	ERP008667	['3785829','ERS457019','6895-04','PRJEB7727','ERR550994','6895-04_lib1459_miseq_r0083_301bp','ena-STUDY-FZB-13-11-2014-14:04:40:057-939','281351','ERX510063','SAMEA2533617','ERP008667']		2015-06-23T06:48:00.000Z			SLE	Africa																										670	670861448	387663699	PRJEB7727			99.43	1506091	94	lineage1.1.1	Sensitive	['input','Napier_2020','diff','tree','tbprofiler']	tuberculosis: human-adapted	L1.1.1	Mycobacterium tuberculosis
SAMEA8994359	ERR6359060	WGS	INSTITUTE OF TROPICAL MEDICINE	ERX5990594	Illumina HiSeq 2500	PAIRED	RANDOM	GENOMIC	ILLUMINA	ERS6677052	ERP127219	['ERP127219','ERX5990594','ERR6359060','20452472','ena-EXPERIMENT-Institute of tropical medicine-25-07-2021-13:14:35:872-356','PRJEB43270','2018-00804','ena-RUN-Institute of tropical medicine-25-07-2021-13:14:35:872-356','725756','ERS6677052','ena-STUDY-Institute of tropical medicine-23-02-2021-16:38:38:170-1064','SAMEA8994359']	2018	2021-09-30T23:31:00.000Z			RWA	Africa		sputum	Homo sapiens	3	human																					781	781331078	428343670	PRJEB43270			99.53	1682657	42	lineage4.7	MDR-TB	['diff','input','tbprofiler','tree']	tuberculosis: unclassified		Mycobacterium tuberculosis
SAMEA104600211	ERR2307420	WGS	FZB	ERX2358712	Illumina HiSeq 2500	PAIRED		GENOMIC	ILLUMINA	ERS2211493	ERP105903	['448111','SAMEA104600211','PRJEB24099','ERX2358712','ena-RUN-FZB-19-02-2018-14:17:48:266-57','ERP105903','ERR2307420','1838-04','8821250','ena-EXPERIMENT-FZB-19-02-2018-14:17:48:266-57','ERS2211493','ena-STUDY-FZB-22-12-2017-11:22:56:801-326']		2022-07-13T02:05:00.000Z																														795	795167400	454794288	PRJEB24099								input	MTBC		Mycobacterium tuberculosis complex sp.
SAMN06579018	SRR5341404	WGS	INSTITUTE OF BIOINFORMATICS	SRX2638097	Illumina HiSeq 2500	PAIRED	RANDOM	GENOMIC	ILLUMINA	SRS2046119	SRP101836	['JAL_IOB_68_R1.fastq.gz','SRR5341404','SRX2638097','bp0','SRS2046119','6579018','SRP101836','379070','SAMN06579018','JAL_IOB_68','PRJNA379070','LIB26120']	2014	2017-03-14T16:54:00.000Z		26.8467 N 80.9462 E	IND	Asia	Uttar Pradesh	sputum	Homo sapiens	3	human																					799	799902250	307564183	PRJNA379070								['Menardo_2021','input']	tuberculosis: human-adapted	L4	Mycobacterium tuberculosis
SAMN09284505	SRR7240402	WGS	USDA-NVSL-DBL	SRX4146330	Illumina MiSeq	PAIRED	RANDOM PCR	GENOMIC	ILLUMINA	SRS3359946	SRP053287	['SRS3359946','PRJNA251692','9284505','SRP053287','251692','SRR7240402','95-3542','95-3542_S29_L001_R1_001.fastq.gz','SRX4146330','SAMN09284505']		2018-05-31T08:42:00.000Z						As reported: Fed	Bos taurus	2	domestic cattle																					481	481257273	294998924	PRJNA251692			99.47	1553188	84	La1.7.1	Other	['tree','input','diff','tbprofiler']	tuberculosis: animal-adapted	La1	Mycobacterium bovis
SAMEA111379486	ERR10229550	WGS	DST/NRF CENTRE OF EXCELLENCE FOR BIOMEDICAL TB RES	ERX9764506	NextSeq 550	PAIRED	RANDOM PCR	GENOMIC	ILLUMINA	ERS13476469	ERP140950	['ena-RUN-TAB-21-09-2022-15:30:06:026-663757','6165e1a3-41b3-4adb-b4a2-075877770a27','979482','ERS13476469','ERP140950','ERX9764506','B3','35463191','SAMEA111379486','ERR10229550','PRJEB56028','ena-EXPERIMENT-TAB-21-09-2022-15:30:06:026-663756']	2017	2023-09-16T04:53:00.000Z			ZAF	Africa		sputum	Homo sapiens	3	human																					340	340964100	156160407	PRJEB56028			99.97	1475295	51	lineage4.9	Sensitive	['input','tbprofiler','tree','diff']	tuberculosis: unclassified		Mycobacterium tuberculosis
SAMN41598111	SRR29231206	WGS	FIND, THE FOUNDATION FOR INNOVATIVE NEW DIAGNOSTICS	SRX24749745	Illumina HiSeq 2000	PAIRED	RANDOM	GENOMIC	ILLUMINA	SRS21470331	SRP507535	['SRS21470331','SAMN41598111','SRX24749745','SRP507535','PRJNA1109295','41598111','SRR29231206','B9141A_52E0526299BD_TBDM100131','1109295','TB-IS-1043-TBDM100131-56_S8_R1_001.fastq.gz','B9141A_52E0526299BD']		2024-05-30T06:19:00.000Z			IND	Asia			Homo sapiens	3	human																					472	472775564	188006446	PRJNA1109295								WHO_mutations_2023	tuberculosis: unclassified		Mycobacterium tuberculosis
SAMN40475187	SRR28388374	AMPLICON	HARVARD TH CHAN SCHOOL OF PUBLIC HEALTH	SRX23993098	Illumina MiSeq	PAIRED	PCR	GENOMIC	ILLUMINA	SRS20790215	SRP496435	['SRX23993098','28318-RLL gran 12','SRS20790215','28318-S-RLLgr12_S33_L001_R1_001.fastq.gz','SRP496435','40475187','1088513','SRR28388374','bp0','SAMN40475187','PRJNA1088513']		2024-03-20T00:45:00.000Z			USA	North America	PA, Upitt	As reported: Gran	Macaca fascicularis	3	crab-eating macaque																					56	56682165	40695908	PRJNA1088513									tuberculosis: human-adapted	L4	Mycobacterium tuberculosis	Erdman
SAMEA112188919	ERR10748325	WGS	CTB/NICD	ERX10199931	NextSeq 550	PAIRED	RANDOM	GENOMIC	ILLUMINA	ERS14298808	ERP143048	['SAMEA112188919','PRJEB58017','run.S252','sample.S252','ERS14298808','experiment.S252','South African MDR-TB 2019-2020','32028932','ERR10748325','ERP143048','ERX10199931','908050']		2023-01-15T15:26:00.000Z																														278	278010075	130557093	PRJEB58017			99.56	1241331	41	lineage4.1.2;lineage2.2.1.1	MDR-TB	['diff','tbprofiler','input']	tuberculosis: unclassified		Mycobacterium tuberculosis
SAMEA3388834	ERR2516348	WGS	GENOSCREEN	ERX2535564	Illumina HiSeq 2500	PAIRED	RANDOM	GENOMIC	ILLUMINA	ERS2401026	ERP107970	['sample.9619','PRJEB25999','ERX2535564','ERP107970','ERR2516348','SAMEA3388834','ERS2401026','493037','experiment.9619','10125686','project.First_10k_genomes_study_set_7','run.9619']		2021-10-23T19:15:00.000Z			BEL	Europe										S		S					S	S								526	526164954	293727433	PRJEB25999	Walker_2022		99.54	1663545	35	lineage4.8	Sensitive	['diff','Napier_2020','tbprofiler','CRyPTIC_Genoscreen','input','Walker_2022']	tuberculosis: human-adapted	L4.8	Mycobacterium tuberculosis
SAMN35540698	SRR24776662	WGS	NATIONAL JEWISH HEALTH	SRX20551403	Illumina MiSeq	PAIRED	RANDOM	GENOMIC	ILLUMINA	SRS17858071	SRP335589	['SRP335589','SAMN35540698','SRX20551403','12-40-SW-A-1-trimmed-pair1.fastq.gz','SRR24776662','SRS17858071','PRJNA718117','12-40-SW-A-1','718117','35540698']	2012	2023-05-31T15:20:00.000Z			USA	North America	HI	biofilm																								231	231615178	126681814	PRJNA718117									NTM: avium complex		Mycobacterium intracellulare subsp. chimaera
SAMN40465808	SRR28351171	WGS	FIND, THE FOUNDATION FOR INNOVATIVE NEW DIAGNOSTICS	SRX23956646	Illumina HiSeq X	PAIRED	RANDOM	GENOMIC	ILLUMINA	SRS20756990	SRP495384	['SRP495384','1087582','SRS20756990','PRJNA1087582','40465808','SRX23956646','WGS-TB034010115','TB034010115','TB034010115_R1.fastq.gz','SRR28351171','SAMN40465808']	2020-01	2024-03-15T05:40:00.000Z			IND	Asia		sputum	Homo sapiens	3	human																					1980	1980028572	893770509	PRJNA1087582			99.59	1674890	47	lineage2.2.1.1	Pre-XDR-TB	['tbprofiler','diff','tree','input']	tuberculosis: unclassified		Mycobacterium tuberculosis
SAMEA13293962	ERR9119872	WGS	UNIVERSITY OF OXFORD, NUFFIELD DEPARTMENT OF MEDIC	ERX8662935	Illumina HiSeq 2500	PAIRED	RANDOM	GENOMIC	ILLUMINA	ERS10896889	ERP136047	['ERS10896889','862825','PRJEB51414','experiment.6369.36acd0a5','ERX8662935','SAMEA13293962','ERP136047','run.6369.1.3d2cf692003a5a7d0d0d823a277b69d6','project.SeqTreat_SwissTPH1','30299873','ERR9119872','sample.6369.1646cefb']		2024-08-14T00:48:00.000Z																														645	645960650	352058081	PRJEB51414								CRyPTIC_SeqTreat_SwissTPH	tuberculosis: unclassified		Mycobacterium tuberculosis
SAMEA13294470	ERR9121174	WGS	UNIVERSITY OF OXFORD, NUFFIELD DEPARTMENT OF MEDIC	ERX8663176	Illumina MiSeq	PAIRED	RANDOM	GENOMIC	ILLUMINA	ERS10897396	ERP136048	['project.SeqTreat_Valencia1','sample.1379.caa1005e','ERP136048','ERS10897396','run.1379.1.d0e86504596508c88e28b502f5df4d1e','ERR9121174','SAMEA13294470','30300108','862826','experiment.1379.891d4699','ERX8663176','PRJEB51415']		2024-08-03T13:00:00.000Z			ESP	Europe	Valencia																									436	436765984	271148248	PRJEB51415								CRyPTIC_SeqTreat_Valencia	tuberculosis: unclassified		Mycobacterium tuberculosis
SAMN40031640	SRR28046041	WGS	CHRISTIAN MEDICAL COLLAGE, VELLORE	SRX23697158	Illumina NovaSeq 6000	PAIRED	RANDOM	GENOMIC	ILLUMINA	SRS20527083	SRP226525	['3301020473','PRJNA575883','40031640','3301020473_R1.fastq.gz','SRP226525','SAMN40031640','575883','SRS20527083','SRX23697158','SRR28046041']	2020	2024-02-22T07:27:00.000Z		21.7679 N 78.8718 E	IND	Asia	Madhya Pradesh - Bhairopur	pulmonary	Homo sapiens	3	human																					913	913994544	299525023	PRJNA575883			99.36	1728039	51	lineage2.2.1	MDR-TB	['tbprofiler','diff','tree','input']	tuberculosis: unclassified		Mycobacterium tuberculosis
SAMEA13293788	ERR9119698	WGS	UNIVERSITY OF OXFORD, NUFFIELD DEPARTMENT OF MEDIC	ERX8662760	Illumina HiSeq 2500	PAIRED	RANDOM	GENOMIC	ILLUMINA	ERS10896715	ERP136047	['ERP136047','sample.6185.6a8cd1f7','ERS10896715','ERX8662760','project.SeqTreat_SwissTPH1','SAMEA13293788','experiment.6185.477e2d13','ERR9119698','30299699','PRJEB51414','run.6185.1.0233e3e354e860a686c0c2afd0be3954','862825']		2024-08-11T00:28:00.000Z																														727	727664600	365421533	PRJEB51414								CRyPTIC_SeqTreat_SwissTPH	tuberculosis: unclassified		Mycobacterium tuberculosis
SAMEA112805795	ERR11082077	WGS	FZB	ERX10529446	NextSeq 500	PAIRED		GENOMIC	ILLUMINA	ERS14813341	ERP010814	['ERR11082077','ena-RUN-TAB-22-03-2023-09:39:46:268-142471','6555-00','33893892','ERX10529446','ena-EXPERIMENT-TAB-22-03-2023-09:39:46:268-142470','287903','ena-STUDY-FZB-22-06-2015-17:16:39:392-292','ERP010814','SAMEA112805795','PRJEB9680','ERS14813341']		2023-07-21T05:47:00.000Z																														1053	1053530850	478487882	PRJEB9680			99.63	1615286	55	lineage4.4.1.1	Sensitive	['input','tbprofiler','diff','tree']	tuberculosis: unclassified		Mycobacterium tuberculosis
SAMN06855993	SRR5657523	WGS	UNIVERSIDAD AUTONOMA DE BAJA CALIFORNIA	SRX2893921	Illumina MiSeq	PAIRED		GENOMIC	ILLUMINA	SRS2261475	SRP108793	['PRJNA384996','SRP108793','384996','Dairy_cow_78','6855993','SRS2261475','SRX2893921','SRR5657523','SAMN06855993','16-0335_bTB','16-0335_S54_L001_R2_001.fastq']	2015	2017-06-08T11:29:00.000Z		31.5196 N 116.3598 W	MEX	North America	Baja California,Ensenada	lymph node	Bos taurus	2	domestic cattle																					463	463534048	286282816	PRJNA384996			99.46	1414996	78	La1.8.1	Other	['tree','tbprofiler','input','diff','Napier_2020']	tuberculosis: animal-adapted	La1	Mycobacterium bovis
SAMEA112804100	ERR11044416	WGS	FZB	ERX10491207	NextSeq 500	PAIRED		GENOMIC	ILLUMINA	ERS14811646	ERP010814	['19004251','ena-RUN-TAB-21-03-2023-10:23:43:150-79778','ena-STUDY-FZB-22-06-2015-17:16:39:392-292','ERR11044416','SAMEA112804100','ERS14811646','PRJEB9680','287903','33856155','ERP010814','ena-EXPERIMENT-TAB-21-03-2023-10:23:43:150-79777','ERX10491207']		2023-07-20T20:56:00.000Z																														904	904499495	383769886	PRJEB9680			99.54	1717606	56	lineage4.8	Sensitive	['diff','tbprofiler','input','tree']	tuberculosis: unclassified		Mycobacterium tuberculosis
SAMEA7545436	ERR4811932	WGS	UNIVERSIDAD PERUANA CAYETANO HEREDIA	ERX4681922	Illumina HiSeq 4000	PAIRED	RANDOM	GENOMIC	ILLUMINA	ERS5302092	ERP124939	['SAMEA7545436','ERX4681922','773301','ERR4811932','experiment.25168','sample.25168','22464825','ERP124939','PRJEB41199','run.25168','project.Peru_Wellcome','ERS5302092']	2018	2021-11-10T06:58:00.000Z			PER	South America												S						S								581	581686200	268720785	PRJEB41199	Walker_2022		99.74	1651842	56	lineage4.7	Sensitive	['Walker_2022','diff','tree','tbprofiler','standford','input','CRyPTIC_UPCH']	tuberculosis: unclassified		Mycobacterium tuberculosis
SAMN33061937	SRR23340067	WGS	DEPARTMENT OF ENVIRONMENTAL MICROBIOLOGY AND BIOTECHNOLOGY	SRX19282070	Illumina NovaSeq 6000	PAIRED	RANDOM	GENOMIC	ILLUMINA	SRS16683745	SRP420952	['PRJNA931475','NG-26667_DLT86_lib451914_7204_1_1.fastq.gz','DLT86','SRX19282070','SRR23340067','SAMN33061937','bp0','SRS16683745','SRP420952','931475','33061937']	2020	2023-02-04T07:25:00.000Z			LTY	Europe			Homo sapiens	3	human																					2635	2635889824	849961330	PRJNA931475			99.6	1865411	64	lineage2.2.1	MDR-TB	['tree','input','diff','tbprofiler']	tuberculosis: unclassified		Mycobacterium tuberculosis
SAMN08379970	SRR6485166	WGS	SAN RAFFAELE	SRX3574981	NextSeq 500	PAIRED	RANDOM	GENOMIC	ILLUMINA	SRS2844925	SRP128089	['SRS2844925','1168-13','1168-13_lib3243_nextseq_n0003_151bp.gatk.bam','PRJNA428596','SAMN08379970','bp0','SRP128089','SRX3574981','428596','1168-13_WGS','SRR6485166','8379970']		2018-01-19T13:05:00.000Z							Homo sapiens	3	human																					884	884909274	653943619	PRJNA428596								input	tuberculosis: unclassified		Mycobacterium tuberculosis
SAMN14417196	SRR11662567	WGS	KHON KAEN UNIVERSITY	SRX8223546	Illumina HiSeq 2500	PAIRED	Restriction Digest	GENOMIC	ILLUMINA	SRS6580184	SRP259494	['PRJNA613706','bp0','SRP259494','SRR11662567','SRS6580184','M07901-58_R1.fq.gz','M07901-58','613706','14417196','SRX8223546','SAMN14417196']	2017	2020-05-01T15:25:00.000Z		17.493 N 101.732 E	THA	Asia		sputum	Homo sapiens	3	human																					1104	1104185100	450416847	PRJNA613706			99.55	1746678	59	lineage2.2.1	MDR-TB	['diff','tbprofiler','tree','input']	tuberculosis: unclassified		Mycobacterium tuberculosis
SAMN30381036	SRR21240155	WGS	STANFORD UNIVERSITY	SRX17249557	NextSeq 500	PAIRED	RANDOM	GENOMIC	ILLUMINA	SRS14814539	SRP394383	['SRP394383','SAMN30381036','SRX17249557','870648','PRJNA870648','30381036','SRR21240155','SRS14814539','pgy_232_R1.fastq.gz','bp0','pgy_232']	2018	2022-08-26T23:43:00.000Z			PRY	South America	Asuncion	sputum	Homo sapiens	3	human																					477	477387406	228952950	PRJNA870648								['input','standford']	tuberculosis: unclassified		Mycobacterium tuberculosis
SAMN30619161													2014				MEX	North America																																					standford	tuberculosis: unclassified		Mycobacterium tuberculosis
SAMN18118093	SRR13837602	WGS	UNIVERISTY OF ANTWERP	SRX10215919	Illumina HiSeq 2500	PAIRED		GENOMIC	ILLUMINA	SRS8360683	SRP308980	['706121','SRX10215919','SAMN18118093','ID2577919262','SRP308980','SRS8360683','PRJNA706121','SRR13837602','18118093','bp0']	2021	2021-03-03T03:50:00.000Z						simulated/in silico																								44	44115000	23265496	PRJNA706121								['laboratory_synthetic','input','denylist']	tuberculosis: human-adapted	L4	Mycobacterium tuberculosis	H37Rv
SAMN03653209	SRR2024990	WGS	FUDAN UNIVERSITY	SRX1027383	Illumina HiSeq 2000	PAIRED	size fractionation	GENOMIC	ILLUMINA	SRS936040	SRP058221	['SRS936040','283583','9','SRX1027383','SRP058221','SAMN03653209','09_0647_sort.bam','SRR2024990','09_0647','PRJNA283583','3653209']	2009	2015-05-14T04:04:00.000Z		30.9492 N 121.3240 E	CHN	Asia	Shanghai	sputum	Homo sapiens	3	human					S		R						R	S							896	896436969	242786865	PRJNA283583	CRyPTIC_WHO2021_PMC7612554		94.29	1854405	40	lineage2.2.1	MDR-TB	['tbprofiler','tree','Napier_2020','diff','input','Nimmo_2024','Walker_2022']	tuberculosis: human-adapted	L2.2.1	Mycobacterium tuberculosis
SAMEA5048157	ERR2861339	WGS	HOSPITAL GENERAL UNIVERSITARIO GREGORIO MARANON	ERX2867582	NextSeq 500	PAIRED	Restriction Digest	GENOMIC	ILLUMINA	ERS2859883	ERP111704	['ERR2861339','512768','ERP111704','IT-101','ena-EXPERIMENT-Hospital General Universitario Gregorio Maranon-26-10-2018-21:49:14:429-3','ena-RUN-Hospital General Universitario Gregorio Maranon-26-10-2018-21:49:14:429-3','ERS2859883','ena-STUDY-Hospital General Universitario Gregorio Maranon-26-10-2018-21:49:14:972-395','PRJEB29407','ERX2867582','SAMEA5048157','10677070']		2019-01-02T15:32:00.000Z																														92	92374196	48968499	PRJEB29407			99.08	738699	14	lineage4.3.3	MDR-TB	['input','tbprofiler']	tuberculosis: unclassified		Mycobacterium tuberculosis
SAMD00142449	DRR188500	WGS	RIT_JATA	DRX178965	Illumina MiSeq	PAIRED	other	GENOMIC	ILLUMINA	DRS200994	DRP007602	['20795327','754720','DRS200994','DRX178965','DRR188500','PRJDB7494','DRP007602','SAMD00142449']	2017	2021-08-14T17:11:00.000Z			JPN	Asia	Kanto		Homo sapiens	3	human																					481	481981886	299636778	PRJDB7494			99.6	1249681	77	lineage2.2.1	Sensitive	['tbprofiler','input','tree','diff']	tuberculosis: unclassified		Mycobacterium tuberculosis
SAMEA13292747	ERR9119611	WGS	UNIVERSITY OF OXFORD, NUFFIELD DEPARTMENT OF MEDIC	ERX8662160	NextSeq 500	PAIRED	RANDOM	GENOMIC	ILLUMINA	ERS10895677	ERP136042	['ERP136042','run.2123.1.c8eeaa3e1ae4085ce2bc99ace23921ad','SAMEA13292747','PRJEB51410','ERX8662160','sample.2123.f30d6d39','ERS10895677','experiment.2123.a7d26b50','ERR9119611','862822','project.SeqTreat_Borstel1','30299243']		2024-08-12T20:20:00.000Z																														926	926721430	442931943	PRJEB51410								CRyPTIC_SeqTreat_Borstel	tuberculosis: unclassified		Mycobacterium tuberculosis
SAMN20355900	SRR15465773	WGS	ALL INDIA INSTITUTE OF MEDICAL SCIENCE BHOPAL	SRX11764867	HiSeq X Ten	PAIRED	other	GENOMIC	ILLUMINA	SRS9782503	SRP331414	['SRX11764867','717132','PRJNA717132','20355900','SRR15465773','OMICS/BPL/0075/19/SP','SRS9782503','SAMN20355900','OMICS75_R1_val_1.fq.gz','SRP331414']	2019	2021-08-16T06:34:00.000Z		28.2180 N 94.7278 E	IND	Asia	Arunachal Pradesh	sputum	Homo sapiens	3	human																					601	601131990	283307041	PRJNA717132			99.04	1545061	51	lineage4.1.1.3;lineage3	Pre-XDR-TB	['diff','input','tbprofiler']	tuberculosis: unclassified		Mycobacterium tuberculosis
SAMEA10030055	ERR7911071	WGS	FZB	ERX7478468	NextSeq 500	PAIRED		GENOMIC	ILLUMINA	ERS7708263	ERP132622	['794636','ERX7478468','15-16895','ERS7708263','ERP132622','ena-STUDY-FZB-22-10-2021-10:26:06:450-343','ena-RUN-FZB-05-01-2022-10:45:57:303-229','SAMEA10030055','24682023','PRJEB48275','ena-EXPERIMENT-FZB-05-01-2022-10:45:57:303-229','ERR7911071']		2022-05-09T05:47:00.000Z			ZAF	Africa						S	S					S	S	S			S	S					S			515	515149016	233443832	PRJEB48275	Finci_2022							['Finci_2022','input']	tuberculosis: human-adapted	L4.3.3	Mycobacterium tuberculosis
SAMEA115741085	ERR13266460	WGS	UNIVERSITY OF OXFORD, NUFFIELD DEPARTMENT OF MEDIC	ERX12636886	NextSeq 500	PAIRED	RANDOM PCR	GENOMIC	ILLUMINA	ERS20250828	ERP161058	['ERP161058','ERR13266460','b4f2c2574464','ERX12636886','SAMEA115741085','PRJEB76547','1124794','41869023','b28b5ff0-515d-42d2-bc0f-19e45ec26bb9','webin-reads-b4f2c2574464','ERS20250828']	2020	2024-08-07T17:52:00.000Z			IND	Asia																										619	619918500	275101435	PRJEB76547								CRyPTIC_2024	tuberculosis: unclassified		Mycobacterium tuberculosis
SAMEA3558528	ERR1034995	WGS	LSHTM	ERX1113793	Illumina MiSeq	PAIRED		GENOMIC	ILLUMINA	ERS865677	ERP011639	['ERR1034995','ena-STUDY-LSHTM-18-08-2015-18:02:02:463-104','4154824','SAMEA3558528','mtb420','297845','ena-EXPERIMENT-LSHTM-25-09-2015-14:04:49:446-420','ERX1113793','ERP011639','PRJEB10385','ERS865677','ena-RUN-LSHTM-25-09-2015-14:04:49:446-420']		2015-12-10T04:52:00.000Z			ZAF	Africa										S		R						R								490	490746690	315523243	PRJEB10385	Coll_2018		99.38	967940	21	lineage2.2.2	Pre-XDR-TB	['Coll_2018','Napier_2020','tbprofiler','tree','diff','input']	tuberculosis: human-adapted	L2.2.2	Mycobacterium tuberculosis
SAMEA110420756	ERR9993234	WGS	CTB/NICD - SOUTH AFRICA, SOUTH AFRICA	ERX9533641	Illumina NovaSeq 6000	PAIRED	RANDOM	GENOMIC	ILLUMINA	ERS12518831		['sample.1471.0289a155','ERR9993234','SAMEA110420756','ERS12518831','30017059','experiment.1471.37ad7bc9','ERX9533641','run.1471.1.88a9c5ab46470c97ca0a821e780ab046']		2022-08-10T14:24:00.000Z																														900	900502694	304067063										tuberculosis: unclassified		Mycobacterium tuberculosis
SAMEA3558262	ERR1034729	WGS	LSHTM	ERX1113527	Illumina MiSeq	PAIRED		GENOMIC	ILLUMINA	ERS865411	ERP011639	['ERR1034729','ena-RUN-LSHTM-25-09-2015-14:04:49:427-154','mtb154','ena-STUDY-LSHTM-18-08-2015-18:02:02:463-104','PRJEB10385','297845','ERS865411','SAMEA3558262','ERX1113527','ERP011639','4154558','ena-EXPERIMENT-LSHTM-25-09-2015-14:04:49:427-154']		2015-12-10T05:28:00.000Z			PER	South America							S	S		S		R						S	R							319	319522980	203314345	PRJEB10385	Coll_2018		99.65	1109715	26	lineage4.8	HR-TB	['tree','tbprofiler','diff','Napier_2020','input','Coll_2018']	tuberculosis: human-adapted	L4.8	Mycobacterium tuberculosis
SAMEA115737854	ERR13260102	WGS	UNIVERSITY OF OXFORD, NUFFIELD DEPARTMENT OF MEDIC	ERX12630515	Illumina NovaSeq 6000	PAIRED	RANDOM PCR	GENOMIC	ILLUMINA	ERS20247498	ERP161058	['webin-reads-6036df0f0cb0','41856965','1124794','ERR13260102','ERX12630515','ERP161058','SAMEA115737854','6036df0f0cb0','b28b5ff0-515d-42d2-bc0f-19e45ec26bb9','PRJEB76547','ERS20247498']	2021	2024-08-04T14:18:00.000Z			PER	South America																										1109	1109769970	342986227	PRJEB76547								CRyPTIC_2024	tuberculosis: unclassified		Mycobacterium tuberculosis
SAMEA115745835	ERR13284589	WGS	UNIVERSITY OF OXFORD, NUFFIELD DEPARTMENT OF MEDIC	ERX12655015	Illumina HiSeq 2500	PAIRED	RANDOM PCR	GENOMIC	ILLUMINA	ERS20255719	ERP161058	['ERS20255719','41889403','1124794','SAMEA115745835','063ac85f75d4','ERP161058','PRJEB76547','webin-reads-063ac85f75d4','ERR13284589','ERX12655015','b28b5ff0-515d-42d2-bc0f-19e45ec26bb9']	2020	2024-08-10T05:22:00.000Z			DEU	Europe																										506	506246828	275561784	PRJEB76547								CRyPTIC_2024	tuberculosis: unclassified		Mycobacterium tuberculosis
SAMN31030162	SRR21732647	WGS	MDUPHL	SRX17728169	NextSeq 500	PAIRED	RANDOM	GENOMIC	ILLUMINA	SRS15257633	SRP399923	['31030162','AUSMDU00018750','SAMN31030162','PRJNA857537','SRR21732647','SRX17728169','857537','SRS15257633','SRP399923','AUSMDU00018750_S94_R1_001.fastq.gz']	2018	2022-09-27T23:40:00.000Z			AUS	Oceania	Victoria		Homo sapiens	3	human																					665	665813469	285362376	PRJNA857537			99.8	1693851	58	lineage4.4.1.1	Sensitive	['tbprofiler','input','tree','diff']	tuberculosis: unclassified		Mycobacterium tuberculosis
SAMN41598825	SRR29230776	WGS	FIND, THE FOUNDATION FOR INNOVATIVE NEW DIAGNOSTICS	SRX24749579	Illumina HiSeq 2000	PAIRED	RANDOM	GENOMIC	ILLUMINA	SRS21470168	SRP507535	['PRJNA1109295','1109295','SRX24749579','SRR29230776','SRP507535','DRC-063522_lib4139_nextseq_n0017_151bp_R1.fastq.gz','SAMN41598825','SRS21470168','41598825','D8700C_1C39B78FCBE3_DRC-063522','D8700C_1C39B78FCBE3']	2006	2024-05-30T06:13:00.000Z			COD	Africa			Homo sapiens	3	human																					702	702165111	315678029	PRJNA1109295								WHO_mutations_2023	tuberculosis: unclassified		Mycobacterium tuberculosis
SAMN37210493	SRR25827687	WGS	HAYSTACKANALYTICS PVT. LTD.	SRX21549346	NextSeq 550	PAIRED	PCR	GENOMIC	ILLUMINA	SRS18757347	SRP457772	['SRR25827687','PRJNA1011210','HAPL_512','37210493','SRP457772','1011210','HAPL_512_R1.fastq.gz','SRS18757347','SRX21549346','SAMN37210493','bp0']	2021	2023-08-31T12:28:00.000Z		20.5937 N 78.9629 E	IND	Asia		sputum	Homo sapiens	3	human																					1181	1181093537	569047418	PRJNA1011210								['denylist','input']	tuberculosis: unclassified		Mycobacterium tuberculosis
SAMN36796989	SRR25489655	WGS	CENTER FOR TUBERCULOSIS CONTROL OF GUANGDONG PROVINCE	SRX21221183	Illumina NovaSeq 6000	SINGLE	RANDOM PCR	GENOMIC	ILLUMINA	SRS18478121	SRP452900	['SRX21221183','SRR25489655','SAMN36796989','PRJNA1001155','SRS18478121','36796989','SRP452900','CMTB-72.bam','bp0','1001155']	2021-04	2023-08-02T05:01:00.000Z		22.21 N 112.128 E	CHN	Asia	Guangdong		Homo sapiens	3	human																					1219	1219153335	136007321	PRJNA1001155									tuberculosis: human-adapted	L4	Mycobacterium tuberculosis	H37Rv
SAMN20491956																	BRA	South America																																					standford	tuberculosis: unclassified		Mycobacterium tuberculosis
SAMN17266329	SRR13399197	WGS	NATIONAL JEWISH HEALTH	SRX9818185	Illumina HiSeq 2500	PAIRED	RANDOM	GENOMIC	ILLUMINA	SRS8001301	SRP159996	['CF00126-00790.MAV.trimmed-pair1.fastq.gz','17266329','SRX9818185','319839','SRR13399197','SAMN17266329','SRS8001301','PRJNA319839','SRP159996','CF00126-00790.MAV']	2016	2021-01-10T23:47:00.000Z			USA	North America	OH	sputum	Homo sapiens	3	human																					338	338269391	167198448	PRJNA319839									NTM: avium complex		Mycobacterium avium
SAMEA112298820	ERR10762448	WGS	FZB	ERX10213248	NextSeq 500	PAIRED		GENOMIC	ILLUMINA	ERS14409643	ERP143890	['ERR10762448','PRJEB58814','ERX10213248','ena-EXPERIMENT-TAB-10-01-2023-07:58:11:614-123226','ERS14409643','5c0a0331-2284-442c-8b83-562285263163','ena-RUN-TAB-10-01-2023-07:58:11:614-123227','922844','SAMEA112298820','ERP143890','NOR-53','32692309']		2023-01-15T08:17:00.000Z			MDA	Europe	Chisinau																									699	699447776	313292867	PRJEB58814			99.39	1586537	51	lineage4.2.1	MDR-TB	['tbprofiler','R-RRMDR_2014-15_MDA','input','diff','tree']	tuberculosis: unclassified		Mycobacterium tuberculosis
SAMN31674120	SRR22249769	WGS	INSTITUTE OF CLINICAL PATHOLOGY AND MEDICAL RESEARCH	SRX18226591	NextSeq 500	PAIRED	RANDOM	GENOMIC	ILLUMINA	SRS15722939	SRP407089	['PRJNA899911','SRR22249769','21-002-0029','SRX18226591','bp0','21-002-0029_1.fastq.gz','SRP407089','899911','31674120','SAMN31674120','SRS15722939']	2020	2022-11-09T19:19:00.000Z			AUS	Oceania	NSW		Homo sapiens	3	human																					680	680909097	282774630	PRJNA899911			99.53	1946398	64	lineage2.2.1	Sensitive	['tree','input','diff','tbprofiler']	tuberculosis: unclassified		Mycobacterium tuberculosis
SAMN03328542	SRR1793744	WGS	UNIVERSITY OF CALGARY	SRX869178	Illumina MiSeq	PAIRED	RANDOM	GENOMIC	ILLUMINA	SRS839914	SRP053356	['PRJNA274491','SRR1793744','SRX869178','A1293_files','SRP053356','A1293','SAMN03328542','3328542','SRS839914','274491']	2012	2015-02-09T12:28:00.000Z			CAN	North America	SK	feces	Bos taurus	2	domestic cattle																					158	158240715	97562892	PRJNA274491									NTM: avium complex		Mycobacterium avium subsp. paratuberculosis
SAMEA3558333	ERR1034800	WGS	LSHTM	ERX1113598	Illumina MiSeq	PAIRED		GENOMIC	ILLUMINA	ERS865482	ERP011639	['297845','mtb225','ERX1113598','SAMEA3558333','4154629','ERR1034800','PRJEB10385','ERS865482','ena-RUN-LSHTM-25-09-2015-14:04:49:432-225','ena-STUDY-LSHTM-18-08-2015-18:02:02:463-104','ERP011639','ena-EXPERIMENT-LSHTM-25-09-2015-14:04:49:432-225']		2015-12-10T05:17:00.000Z			PER	South America												S					S	S								1787	1787117230	1097829335	PRJEB10385	Coll_2018		99.71	1649869	38	lineage4.3.3	Sensitive	['Napier_2020','diff','Coll_2018','tree','tbprofiler','input']	tuberculosis: human-adapted	L4.3.3	Mycobacterium tuberculosis
SAMEA3558459	ERR1034926	WGS	LSHTM	ERX1113724	Illumina MiSeq	PAIRED		GENOMIC	ILLUMINA	ERS865608	ERP011639	['ERS865608','ERX1113724','ena-STUDY-LSHTM-18-08-2015-18:02:02:463-104','ERR1034926','SAMEA3558459','PRJEB10385','297845','mtb351','ERP011639','4154755','ena-EXPERIMENT-LSHTM-25-09-2015-14:04:49:441-351','ena-RUN-LSHTM-25-09-2015-14:04:49:441-351']		2015-12-10T04:57:00.000Z			ZAF	Africa										S		R						S								861	861626640	556162782	PRJEB10385	Coll_2018		99.39	907240	20	lineage4.1	Sensitive	['input','Napier_2020','tbprofiler','Coll_2018','diff','tree']	tuberculosis: human-adapted	L4.1	Mycobacterium tuberculosis
SAMN34626875	SRR24445283	AMPLICON	HARVARD TH CHAN SCHOOL OF PUBLIC HEALTH	SRX20232848	Illumina MiSeq	PAIRED	PCR	GENOMIC	ILLUMINA	SRS17567194	SRP436110	['29818-Livergran2_S67_L001_R1_001.fastq.gz','SRR24445283','29818_IgG_Liver gran 2','967652','SAMN34626875','DNA-230209FOR-259','SRX20232848','SRP436110','SRS17567194','bp0','PRJNA967652','34626875']	2019	2023-05-05T11:03:00.000Z			USA	North America	Pittsburg	As reported: liver, Tissue necropsy	Macaca fascicularis	3	crab-eating macaque																					56	56505300	30958790	PRJNA967652									tuberculosis: human-adapted	L4	Mycobacterium tuberculosis	Erdman
SAMN27519820	SRR18715105	WGS	NIH / NIAID	SRX14815428	NextSeq 500	PAIRED	RANDOM	GENOMIC	ILLUMINA	SRS12571965	SRP369525	['PRJNA825524','18939','SRP369525','27519820','UKR-526_lib41128_nextseq_ny0003_151bp.filtered_2nd.1.fastq.gz','SRR18715105','825524','SAMN27519820','SRS12571965','bp0','SRX14815428']	2020	2022-04-11T14:31:00.000Z		51.4982 N 31.2893 E	UKR	Europe	Chernihiv	sputum	Homo sapiens	3	human																					802	802589729	278459639	PRJNA825524			99.49	1708467	56	lineage2.2.1	XDR-TB	['tbprofiler','diff','TB_Portals','tree','input']	tuberculosis: unclassified		Mycobacterium tuberculosis
SAMEA7524996	ERR4796540	WGS	FOUNDATION FOR MEDICAL RESEARCH INDIA	ERX4665954	NextSeq 500	PAIRED	RANDOM	GENOMIC	ILLUMINA	ERS5281471	ERP124850	['PRJEB41116','SAMEA7524996','ERS5281471','773292','22458561','ERP124850','experiment.1265','project.Mumbai','ERX4665954','ERR4796540','sample.1265','run.1265']		2021-11-09T22:01:00.000Z			IND	Asia	Mumbai					S	S			S	S	S	S	S				S		S	S	S	S	S	S	993	993261900	427052295	PRJEB41116	['Walker_2022','CRyPTIC_reuse_table']							['Walker_2022','input','CRyPTIC_IND','CRyPTIC_reuse_table']	tuberculosis: unclassified		Mycobacterium tuberculosis
SAMEA2533410	ERR550708	WGS	FZB	ERX509777	Illumina HiSeq 2500	PAIRED		GENOMIC	ILLUMINA	ERS456812	ERP010814	['287903','SAMEA2533410','ERR550708','ERP010814','3793401','ERS456812','ERX509777','8586-05','ena-STUDY-FZB-22-06-2015-17:16:39:392-292','PRJEB9680','8586-05_genoscreen_genoscreen_2013-10-31_101bp']		2015-06-25T09:14:00.000Z			DEU	Europe										S		S					S	S	S							954	954087006	629894077	PRJEB9680	CRyPTIC_WHO2021_PMC7612554		99.63	1584448	36	lineage4.8	Sensitive	['tbprofiler','tree','Menardo_2018','Napier_2020','Walker_2022','input','Menardo_2021','diff']	tuberculosis: human-adapted	L4.8	Mycobacterium tuberculosis
SAMN07765933	SRR6153183	WGS	BC CENTRE FOR DISEASE CONTROL PUBLIC HEALTH LABORATORY	SRX3265154	HiSeq X Ten	PAIRED	RANDOM	GENOMIC	ILLUMINA	SRS2577375	SRP119652	['BC06-Mtb154_1.fastq.gz','SRP119652','413593','PRJNA413593','SRR6153183','SAMN07765933','SRS2577375','7765933','BC06-Mtb154','SRX3265154']	2006	2017-10-10T19:42:00.000Z		49.15 N 123.7 W	CAN	North America	British Columbia		Homo sapiens	3	human					S		S						S	S							751	751164000	355477000	PRJNA413593	CRyPTIC_WHO2021_PMC7612554		98.76	1790398	43	lineage1.1.1.1	Sensitive	['diff','input','tbprofiler','Napier_2020','tree','Walker_2022']	tuberculosis: human-adapted	L1	Mycobacterium tuberculosis
SAMN15403760	SRR12399594	AMPLICON	GENOSCREEN	SRX8897530	NextSeq 500	PAIRED	PCR	GENOMIC	ILLUMINA	SRS7156303	SRP276358	['DRC_Deeplex121','SRP276358','bp0','15-18','15403760','SRR12399594','SAMN15403760','15-18_S170_R1_001.fastq.gz','643157','SRX8897530','PRJNA643157','SRS7156303']	2016	2020-08-06T09:57:00.000Z			COD	Africa		sputum	Homo sapiens	3	human																					67	67442733	30820792	PRJNA643157									tuberculosis: unclassified		Mycobacterium tuberculosis
SAMEA104394642	ERR2200055	WGS	FZB	ERX2255043	Illumina HiSeq 2500	PAIRED		GENOMIC	ILLUMINA	ERS2012584	ERP010814	['ERR2200055','ena-RUN-FZB-21-11-2017-14:36:27:949-316','8096886','ERS2012584','5820-13','287903','ERP010814','ena-EXPERIMENT-FZB-21-11-2017-14:36:27:949-316','PRJEB9680','ena-STUDY-FZB-22-06-2015-17:16:39:392-292','SAMEA104394642','ERX2255043']		2017-11-28T16:30:00.000Z			DEU	Europe										S		S					S	S	S							353	353334600	218430180	PRJEB9680	CRyPTIC_WHO2021_PMC7612554							['input','Walker_2022','Napier_2020']	tuberculosis: human-adapted	L4.8	Mycobacterium tuberculosis
SAMN28537954	SRR19303790	WGS	NATIONAL INSTITUTE OF INFECTIOUS DISEASES "L. SPALLANZANI"	SRX15364348	Illumina MiSeq	PAIRED	RANDOM	GENOMIC	ILLUMINA	SRS13093737	SRP373287	['28537954','834606','bp0','SRP373287','SRX15364348','SRR19303790','SP1194','SP1194_R1.fastq.gz','PRJNA834606','SAMN28537954','SRS13093737']	2019	2022-05-19T20:48:00.000Z		41.86 N 12.45 E	ITA	Europe	Rome	As reported: bronchoalveolar lavage	Homo sapiens	3	human																					599	599170422	279125991	PRJNA834606			99.48	1426695	49	lineage4.1.2.1	Sensitive	['tbprofiler','input','tree','diff']	tuberculosis: unclassified		Mycobacterium tuberculosis
SAMEA115747631	ERR13288974	WGS	UNIVERSITY OF OXFORD, NUFFIELD DEPARTMENT OF MEDIC	ERX12659400	Illumina NovaSeq 6000	PAIRED	RANDOM PCR	GENOMIC	ILLUMINA	ERS20257515	ERP161058	['b28b5ff0-515d-42d2-bc0f-19e45ec26bb9','ERX12659400','SAMEA115747631','41891105','PRJEB76547','ERR13288974','103e95d62a0e','ERP161058','ERS20257515','webin-reads-103e95d62a0e','1124794']	2022	2024-08-11T01:46:00.000Z			ZAF	Africa																										803	803697500	250378424	PRJEB76547								CRyPTIC_2024	tuberculosis: unclassified		Mycobacterium tuberculosis
SAMN07659693	SRR6045803	WGS	MODMEDMICOXFORD	SRX3193083	Illumina MiSeq	PAIRED	RANDOM	GENOMIC	ILLUMINA	SRS2521345	SRP117784	['PRJNA401515','401515','SRR6045803','SAMN07659693','SRS2521345','MMMOSAM:5b705d40-f164-4170-875a-73738149be14','SRP117784','SRX3193083','MMMOSRA:5b705d40-f164-4170-875a-73738149be14','7659693']	2016	2017-10-27T18:12:00.000Z			GBR	Europe	Oxford		Homo sapiens	3	human					S								S								432	432547287	267953115	PRJNA401515	CRyPTIC_WHO2021_PMC7612554		99.3	1512733	51	lineage1.1.2	HR-TB	['Walker_2022','diff','tree','input','Napier_2020','tbprofiler']	tuberculosis: human-adapted	L1.1.2	Mycobacterium tuberculosis
SAMN42882769	SRR30180219	WGS	TAIWAN CENTERS OF DISEASE CONTROL	SRX25646510	Illumina MiSeq	PAIRED	RANDOM	GENOMIC	ILLUMINA	SRS22289797	SRP525189	['SRS22289797','1141184','PRJNA1141184','20MDR_78_F.fastq.gz','SAMN42882769','SRP525189','SRR30180219','SRX25646510','42882769','TWCDCMDR_078','S078']		2024-08-08T21:33:00.000Z		25.02 N 121.112 E	TWN	Asia		lung	Homo sapiens	3	human																					629	629224200	366381077	PRJNA1141184									tuberculosis: unclassified		Mycobacterium tuberculosis
SAMN41422147	SRR29056041	WGS	FIND, THE FOUNDATION FOR INNOVATIVE NEW DIAGNOSTICS	SRX24580973	Illumina HiSeq 2000	PAIRED	RANDOM	GENOMIC	ILLUMINA	SRS21320888	SRP507535	['SRS21320888','SAMN41422147','PRJNA1109295','82B8A3_750CB4FA9744','41422147','SRX24580973','82B8A3_750CB4FA9744_C382_4_1','SRR29056041','1109295','SRP507535','TB-CPath-Warren-C382-4-1_S25_R1_001.fastq.gz']		2024-05-16T12:01:00.000Z			ZAF	Africa			Homo sapiens	3	human																					447	447291294	193493295	PRJNA1109295								WHO_mutations_2023	tuberculosis: unclassified		Mycobacterium tuberculosis
SAMN43780525	SRR30673573	WGS	FIND, THE FOUNDATION FOR INNOVATIVE NEW DIAGNOSTICS	SRX26092060	NextSeq 500	PAIRED	RANDOM	GENOMIC	ILLUMINA	SRS22658381	SRP532857	['SRX26092060','SRP532857','TB038060011','1160005','SRS22658381','SRR30673573','WGS-TB038060011','PRJNA1160005','43780525','SAMN43780525','TB038060011_R1.fastq.gz']	2021	2024-09-16T04:54:00.000Z			ZAF	Africa		sputum	Homo sapiens	3	human																					516	516562140	240238700	PRJNA1160005									tuberculosis: unclassified		Mycobacterium tuberculosis
SAMEA1569099	ERR212001	WGS	SC	ERX186666	Illumina HiSeq 2000	PAIRED	RANDOM	GENOMIC	ILLUMINA	ERS153849	ERP001072	['ERR212001','PRJEB2794','1838500','SC_EXP_8516_2#12','ERS153849','2004984-sc-2012-07-06T11:31:02Z-1447883','SC_RUN_8516_2#12','Karonga_Prevention_Study__KPS____whole_genome_sequencing_in_a_whole_population-sc-2011-12-13T10:33:26Z-2066','204548','ERX186666','Karonga_Prevention_Study__KPS____whole_genome_sequ','SAMEA1569099','ERP001072']	2002	2012-12-22T15:28:00.000Z			MWI	Africa	Karonga	sputum	Homo sapiens	3	human																					241	241737600	156431496	PRJEB2794								['Karonga_Prevention_Study','input']	tuberculosis: unclassified		Mycobacterium tuberculosis
SAMN40627383	SRR28470234	WGS	TXDSHS	SRX24073199	Illumina MiSeq	PAIRED	RANDOM	GENOMIC	ILLUMINA	SRS20863627	SRP491750	['SRP491750','40627383','1080563','SRR28470234','bp0','TX-DSHS-MTB-2400077-TX-M08451-240321_S13_L001_R1_001.fastq.gz','TX-DSHS-MTB-2400077','SRS20863627','SAMN40627383','PRJNA1080563','SRX24073199']	2024	2024-03-27T10:31:00.000Z			USA	North America		sputum	Homo sapiens	3	human																					415	415803476	220451861	PRJNA1080563			99.45	1669325	72	lineage4.1.1.3	HR-TB	['tree','tbprofiler','input','diff']	tuberculosis: unclassified		Mycobacterium tuberculosis
SAMN23765163	SRR17162286	WGA	SCIENTIFIC CENTRE FOR FAMILY HEALTH AND HUMAN REPRODUCTION PROBLEMS	SRX13346150	Illumina HiSeq 4000	PAIRED		GENOMIC	ILLUMINA	SRS11250907	SRP349692	['SAMN23765163','SRX13346150','PRJNA786957','SRS11250907','SRP349692','bp0','23765163','SRR17162286','786957','4631','IM47c-4631_S23_1.fastq.gz','S23']	2012	2021-12-07T20:52:00.000Z		59.937500 N 30.308611 E	RUS	Europe	Saint-Petersburg	As reported: surgical material	Homo sapiens	3	human																					603	603613432	281897796	PRJNA786957			99.56	1891771	47	lineage2.2.1	MDR-TB	['tbprofiler','diff','input','tree']	tuberculosis: unclassified		Mycobacterium tuberculosis
SAMN31672969	SRR22251922	WGS	INSTITUTE OF CLINICAL PATHOLOGY AND MEDICAL RESEARCH	SRX18228407	NextSeq 500	PAIRED	RANDOM	GENOMIC	ILLUMINA	SRS15724689	SRP407089	['SRX18228407','17-3391-0532_1.fastq.gz','SRP407089','SRS15724689','899911','bp0','17-3391-0532','31672969','SAMN31672969','SRR22251922','PRJNA899911']	2017	2022-11-10T00:01:00.000Z			AUS	Oceania	NSW		Homo sapiens	3	human																					396	396999998	180117149	PRJNA899911			99.53	1600039	52	lineage4.4.1.1	Sensitive	['tree','input','tbprofiler','diff']	tuberculosis: unclassified		Mycobacterium tuberculosis
SAMN41390167	SRR29017491	WGS	FIND, THE FOUNDATION FOR INNOVATIVE NEW DIAGNOSTICS	SRX24544231	Illumina HiSeq 2000	PAIRED	RANDOM	GENOMIC	ILLUMINA	SRS21288755	SRP507535	['24146D_22F266A99874','1109295','SRX24544231','PRJNA1109295','SRP507535','SRR29017491','SRS21288755','SAMN41390167','TB-IS-1026-26804_S246_R1_001.fastq.gz','41390167','24146D_22F266A99874_26804']	2013	2024-05-14T09:38:00.000Z			VNM	Asia			Homo sapiens	3	human																					498	498627368	236576028	PRJNA1109295			99.5	1469374	48	lineage2.2.1	Other	['input','tree','WHO_mutations_2023','diff','tbprofiler']	tuberculosis: unclassified		Mycobacterium tuberculosis
SAMEA112801579	ERR11067776	WGS	FZB	ERX10514706	NextSeq 2000	PAIRED		GENOMIC	ILLUMINA	ERS14809125	ERP010814	['ena-STUDY-FZB-22-06-2015-17:16:39:392-292','ena-RUN-TAB-21-03-2023-12:28:22:509-126034','287903','ena-EXPERIMENT-TAB-21-03-2023-12:28:22:509-126033','ERS14809125','33853635','22000725','PRJEB9680','ERR11067776','ERP010814','SAMEA112801579','ERX10514706']		2023-07-21T02:01:00.000Z																														591	591057005	202803072	PRJEB9680			99.33	1724964	55	lineage3.1.1	Sensitive	['diff','tree','input','tbprofiler']	tuberculosis: unclassified		Mycobacterium tuberculosis
SAMEA7546799	ERR4813294	WGS	UNIVERSIDAD PERUANA CAYETANO HEREDIA	ERX4683284	Illumina NovaSeq 6000	PAIRED	RANDOM	GENOMIC	ILLUMINA	ERS5303454	ERP124939	['ERP124939','773301','ERS5303454','22466193','PRJEB41199','ERR4813294','experiment.30684','project.Peru_Wellcome','run.30684','SAMEA7546799','ERX4683284','sample.30684']	2015	2021-11-10T09:05:00.000Z			PER	South America							S				R	S	S					R	S							570	570074830	187555285	PRJEB41199	Walker_2022							['standford','CRyPTIC_UPCH','input','Walker_2022']	tuberculosis: unclassified		Mycobacterium tuberculosis
SAMEA112805238	ERR11081430	WGS	FZB	ERX10528798	NextSeq 500	PAIRED		GENOMIC	ILLUMINA	ERS14812784	ERP010814	['ena-EXPERIMENT-TAB-22-03-2023-09:21:25:409-112956','287903','ena-RUN-TAB-22-03-2023-09:21:25:409-112957','ena-STUDY-FZB-22-06-2015-17:16:39:392-292','PRJEB9680','ERP010814','4969-99','SAMEA112805238','ERS14812784','ERX10528798','33893335','ERR11081430']		2023-07-21T04:06:00.000Z																														107	107834224	48907811	PRJEB9680			99.42	611562	19	lineage2.2.1	MDR-TB	['input','tbprofiler','diff','tree']	tuberculosis: unclassified		Mycobacterium tuberculosis
SAMEA7548407	ERR4815048	WGS	PUBLIC HEALTH ENGLAND	ERX4684890	Illumina MiSeq	PAIRED	RANDOM	GENOMIC	ILLUMINA	ERS5305060	ERP124941	['ERP124941','PRJEB41201','SAMEA7548407','ERR4815048','project.PHE-TB','experiment.17868','ERX4684890','773303','run.17868','22467805','sample.17868','ERS5305060']		2021-11-10T13:03:00.000Z			GBR	Europe										S		S					S	S								98	98004038	51370047	PRJEB41201	Walker_2022		99.37	604745	20	lineage1.1.3.1	Sensitive	['tree','CRyPTIC_PHE','tbprofiler','Walker_2022','input','diff']	tuberculosis: unclassified		Mycobacterium tuberculosis
SAMEA115745461	ERR13284249	WGS	UNIVERSITY OF OXFORD, NUFFIELD DEPARTMENT OF MEDIC	ERX12654675	NextSeq 500	PAIRED	RANDOM PCR	GENOMIC	ILLUMINA	ERS20255345	ERP161058	['SAMEA115745461','ERR13284249','b28b5ff0-515d-42d2-bc0f-19e45ec26bb9','PRJEB76547','ERS20255345','92cfd006031a','ERP161058','ERX12654675','webin-reads-92cfd006031a','1124794','41889109']	2020	2024-08-10T07:29:00.000Z			DEU	Europe																										795	795780481	362937608	PRJEB76547								CRyPTIC_2024	tuberculosis: unclassified		Mycobacterium tuberculosis
SAMEA112806925	ERR11049918	WGS	FZB	ERX10496708	NextSeq 500	PAIRED		GENOMIC	ILLUMINA	ERS14814471	ERP010814	['PRJEB9680','33856835','20007466','ERR11049918','ena-STUDY-FZB-22-06-2015-17:16:39:392-292','ERP010814','SAMEA112806925','287903','ena-RUN-TAB-21-03-2023-10:57:59:720-106096','ERX10496708','ena-EXPERIMENT-TAB-21-03-2023-10:57:59:720-106095','ERS14814471']		2023-07-20T21:57:00.000Z																														605	605479707	266403927	PRJEB9680			99.44	1704280	56	lineage2.2.1	HR-TB	['tbprofiler','tree','input','diff']	tuberculosis: unclassified		Mycobacterium tuberculosis
SAMN30543125	SRR21277669	WGS	SCHOOL OF PUBLIC HEALTH, FUDAN UNIVERSITY	SRX17287119	Illumina HiSeq 2500	PAIRED	RANDOM	GENOMIC	ILLUMINA	SRS14851798	SRP394436	['LD21H17X','30543125','874331','SRX17287119','bp0','LD21H17X_R1.fastq.gz','SAMN30543125','SRS14851798','PRJNA874331','SRR21277669','SRP394436']	2018	2022-08-28T01:07:00.000Z			CHN	Asia	Eastern China		Homo sapiens	3	human																					1432	1432896526	420901321	PRJNA874331								input	tuberculosis: unclassified		Mycobacterium tuberculosis
SAMEA115746734	ERR13285561	WGS	UNIVERSITY OF OXFORD, NUFFIELD DEPARTMENT OF MEDIC	ERX12655987	Illumina NovaSeq 6000	PAIRED	RANDOM PCR	GENOMIC	ILLUMINA	ERS20256618	ERP161058	['SAMEA115746734','ERP161058','1124794','PRJEB76547','5faece76f8d5','ERR13285561','ERX12655987','41890267','ERS20256618','webin-reads-5faece76f8d5','b28b5ff0-515d-42d2-bc0f-19e45ec26bb9']	2020	2024-08-09T21:50:00.000Z			USA	North America																										2984	2984471146	958106540	PRJEB76547								CRyPTIC_2024	tuberculosis: unclassified		Mycobacterium tuberculosis
SAMN09914704	SRR7755683	WGS	YALE SCHOOL OF PUBLIC HEALTH	SRX4611627	Illumina HiSeq 2000	PAIRED	RANDOM	GENOMIC	ILLUMINA	SRS3715467	SRP156366	['SAMN09914704','MTB_moldova_S4659','9914704','SRX4611627','S4659_2.fastq.gz','SRP156366','SRR7755683','SRS3715467','S4659','482716','PRJNA482716']	2014	2018-08-26T21:01:00.000Z			MDA	Europe			Homo sapiens	3	human																					925	925117984	666054599	PRJNA482716			88.97	1232474	25	lineage4.2.1;lineage2.2.1	Pre-XDR-TB	['input','diff','tbprofiler']	tuberculosis: unclassified		Mycobacterium tuberculosis
SAMN30986560	SRR21685101	WGS	WADSWORTH CENTER	SRX17682874	Illumina MiSeq	PAIRED	RANDOM	GENOMIC	ILLUMINA	SRS15214514	SRP338930	['SRR21685101','IDR1800013971','30986560','PRJNA766641','IDR1800013971-01-01_S2_L001_R1_001.fastq.gz','SRP338930','SAMN30986560','766641','SRS15214514','SRX17682874']	2018	2022-09-23T16:14:00.000Z			USA	North America	New York state		Homo sapiens	3	human																					384	384584498	227021638	PRJNA766641								input	tuberculosis: unclassified		Mycobacterium tuberculosis
SAMEA7545773	ERR4812269	WGS	UNIVERSIDAD PERUANA CAYETANO HEREDIA	ERX4682259	Illumina NovaSeq 6000	PAIRED	RANDOM	GENOMIC	ILLUMINA	ERS5302429	ERP124939	['PRJEB41199','experiment.25806','project.Peru_Wellcome','773301','run.25806','ERS5302429','ERX4682259','22465162','SAMEA7545773','ERP124939','ERR4812269','sample.25806']	2018	2021-11-10T07:50:00.000Z			PER	South America						S				S	S	S	S	S				S		S	S	S	S	S	S	78	78887836	26488657	PRJEB41199	['CRyPTIC_reuse_table','Walker_2022']		99.38	399030	14	lineage4.1.2	Sensitive	['Walker_2022','standford','CRyPTIC_UPCH','tbprofiler','input','CRyPTIC_reuse_table']	tuberculosis: unclassified		Mycobacterium tuberculosis
SAMEA115740541	ERR13265857	WGS	UNIVERSITY OF OXFORD, NUFFIELD DEPARTMENT OF MEDIC	ERX12636246	Illumina NovaSeq 6000	PAIRED	RANDOM PCR	GENOMIC	ILLUMINA	ERS20250284	ERP161058	['b28b5ff0-515d-42d2-bc0f-19e45ec26bb9','ERX12636246','ERS20250284','1124794','ERP161058','78d076a30234','webin-reads-78d076a30234','PRJEB76547','ERR13265857','41868524','SAMEA115740541']	2021	2024-08-23T08:41:00.000Z			VNM	Asia																										904	904552816	300877266	PRJEB76547								CRyPTIC_2024	tuberculosis: unclassified		Mycobacterium tuberculosis
SAMEA1556666	ERR181897	WGS	SC	ERX158007	Illumina HiSeq 2000	PAIRED	RANDOM	GENOMIC	ILLUMINA	ERS142032	ERP001072	['Karonga_Prevention_Study__KPS____whole_genome_sequencing_in_a_whole_population-sc-2011-12-13T10:33:26Z-2066','ERS142032','PRJEB2794','ERP001072','ERX158007','1005588-sc-2012-05-29T15:09:17Z-1428947','204548','1778933','SC_RUN_8233_7#32','ERR181897','SC_EXP_8233_7#32','Karonga_Prevention_Study__KPS____whole_genome_sequ','SAMEA1556666']	2001	2012-10-23T12:05:00.000Z			MWI	Africa	Karonga		Homo sapiens	3	human																					265	265119200	125995160	PRJEB2794			99.64	2420285	55	lineage4.3.4.2.1	HR-TB	['Menardo_2018','Napier_2020','tbprofiler','input','Menardo_2021','Karonga_Prevention_Study','diff','tree']	tuberculosis: human-adapted	L4.3.4.2.1	Mycobacterium tuberculosis
SAMN41418188	SRR29052784	WGS	FIND, THE FOUNDATION FOR INNOVATIVE NEW DIAGNOSTICS	SRX24577590	Illumina HiSeq 2000	PAIRED	RANDOM	GENOMIC	ILLUMINA	SRS21317576	SRP507535	['PRJNA1109295','IDR1600015300_R1.fastq.gz','SRX24577590','41418188','SRR29052784','6B1800_73E690D21638','1109295','6B1800_73E690D21638_IDR1600015300','SRP507535','SAMN41418188','SRS21317576']		2024-05-16T10:42:00.000Z			USA	North America			Homo sapiens	3	human																					493	493749926	302914768	PRJNA1109295								WHO_mutations_2023	tuberculosis: unclassified		Mycobacterium tuberculosis
SAMN14344631	SRR11565590	AMPLICON	RUTGERS UNIVERSITY NEWARK	SRX8134771	Illumina MiSeq	PAIRED	PCR	GENOMIC	ILLUMINA	SRS6498182	SRP257019	['SRR11565590','608724','2492-DA-1442','SRS6498182','SAMN14344631','14344631','2492-DA-1442_S4_L001_R1_001.fastq','PRJNA608724','SRX8134771','SRP257019']		2020-04-17T23:34:00.000Z			UGA	Africa		sputum	Homo sapiens	3	human																					16	16245486	9504289	PRJNA608724									tuberculosis: unclassified		Mycobacterium tuberculosis
SAMN31581238	SRR22175226	WGS	HAYSTACKANALYTICS PVT. LTD.	SRX18154029	HiSeq X Ten	PAIRED	PCR	GENOMIC	ILLUMINA	SRS15655280	SRP406075	['SRR22175226','JJ-134_HA100','bp0','JJ-134_HA100.bam','SRX18154029','SRP406075','SRS15655280','SAMN31581238','31581238','897841','PRJNA897841','SO_8769_JJ_134']	2019	2022-11-03T10:28:00.000Z			IND	Asia	Mumbai	sputum	Homo sapiens	3	human																					352	352282151	188419297	PRJNA897841			99.22	1760889	56	lineage4.2.2.2	XDR-TB	['tbprofiler','diff','denylist','input']	tuberculosis: unclassified		Mycobacterium tuberculosis
SAMEA115737730	ERR13259977	WGS	UNIVERSITY OF OXFORD, NUFFIELD DEPARTMENT OF MEDIC	ERX12630390	Illumina MiSeq	PAIRED	RANDOM PCR	GENOMIC	ILLUMINA	ERS20247374	ERP161058	['webin-reads-383e8901d195','b28b5ff0-515d-42d2-bc0f-19e45ec26bb9','41856841','SAMEA115737730','PRJEB76547','ERP161058','ERS20247374','ERR13259977','ERX12630390','383e8901d195','1124794']	2020	2024-08-04T19:03:00.000Z			USA	North America																										295	295345082	167443938	PRJEB76547								CRyPTIC_2024	tuberculosis: unclassified		Mycobacterium tuberculosis
SAMEA7564138	ERR4831823	WGS	OUCRU-HCMC	ERX4701766	Illumina MiSeq	PAIRED	RANDOM	GENOMIC	ILLUMINA	ERS5320770	ERP125021	['experiment.32762','sample.32762','PRJEB41280','ERS5320770','project.CRyPTIC_08_02TB','ERR4831823','22479704','773347','SAMEA7564138','ERX4701766','ERP125021','run.32762']		2021-11-11T12:01:00.000Z			VNM	Asia						S				S	S	R	S	S				S		S	S	S	S	S	S	334	334196944	223256911	PRJEB41280	['CRyPTIC_reuse_table','Walker_2022']		99.39	1576057	53	lineage2.2.1.1	HR-TB	['input','tbprofiler','CRyPTIC_OUCRU','diff','CRyPTIC_reuse_table','Walker_2022']	tuberculosis: unclassified		Mycobacterium tuberculosis
SAMN30543276	SRR21276964	WGS	SCHOOL OF PUBLIC HEALTH, FUDAN UNIVERSITY	SRX17286532	Illumina HiSeq 2500	PAIRED	RANDOM	GENOMIC	ILLUMINA	SRS14851211	SRP394436	['MH77','bp0','SRX17286532','SRP394436','874331','SRS14851211','MH77_R1.fastq.gz','SAMN30543276','PRJNA874331','SRR21276964','30543276']	2020	2022-08-28T01:00:00.000Z			CHN	Asia	Eastern China		Homo sapiens	3	human																					1301	1301715813	421102518	PRJNA874331								input	tuberculosis: unclassified		Mycobacterium tuberculosis
SAMN14344874	SRR11565687	AMPLICON	RUTGERS UNIVERSITY NEWARK	SRX8134674	Illumina MiSeq	PAIRED	PCR	GENOMIC	ILLUMINA	SRS6498085	SRP257019	['2492-DA-1689_S59_L001_R1_001.fastq','SRS6498085','PRJNA608724','608724','SRR11565687','SAMN14344874','14344874','2492-DA-1689','SRP257019','SRX8134674']		2020-04-17T23:34:00.000Z			UGA	Africa		sputum	Homo sapiens	3	human																					10	10550974	7054028	PRJNA608724									tuberculosis: unclassified		Mycobacterium tuberculosis
SAMN07658768	SRR6046094	WGS	MODMEDMICOXFORD	SRX3193302	Illumina MiSeq	PAIRED	RANDOM	GENOMIC	ILLUMINA	SRS2519955	SRP117784	['SAMN07658768','PRJNA401515','7658768','SRS2519955','MMMOSAM:b2fdc1c0-6cf4-4db0-aa8f-35b7661f7292','SRR6046094','MMMOSRA:b2fdc1c0-6cf4-4db0-aa8f-35b7661f7292','SRP117784','401515','SRX3193302']	2016	2017-10-27T18:22:00.000Z			GBR	Europe	Oxford		Homo sapiens	3	human																					256	256044027	178079314	PRJNA401515									NTM: avium complex		Mycobacterium avium
SAMEA115738191	ERR13260447	WGS	UNIVERSITY OF OXFORD, NUFFIELD DEPARTMENT OF MEDIC	ERX12630860	Illumina NovaSeq 6000	PAIRED	RANDOM PCR	GENOMIC	ILLUMINA	ERS20247835	ERP161058	['ERS20247835','ERP161058','ERR13260447','1124794','PRJEB76547','b28b5ff0-515d-42d2-bc0f-19e45ec26bb9','ERX12630860','webin-reads-a3e44fec54e1','SAMEA115738191','a3e44fec54e1','41857293']	2021	2024-08-15T01:18:00.000Z			ZAF	Africa																										922	922018986	285263194	PRJEB76547								CRyPTIC_2024	tuberculosis: unclassified		Mycobacterium tuberculosis
SAMEA7280496	ERR4553754	WGS	INSTITUTE OF TROPICAL MEDICINE	ERX4490124	Illumina HiSeq 2500	PAIRED	RANDOM	GENOMIC	ILLUMINA	ERS5041097	ERP123102	['ERR4553754','ERS5041097','ERP123102','ERX4490124','ITM2009-03773','PRJEB39569','ena-RUN-Institute of tropical medicine-28-08-2020-16:29:08:358-352','ena-EXPERIMENT-Institute of tropical medicine-28-08-2020-16:29:08:358-352','660147','SAMEA7280496','15937543','ena-STUDY-Institute of tropical medicine-27-07-2020-14:37:16:152-1905']	2009	2020-08-29T19:02:00.000Z			BGD	Asia		sputum	Homo sapiens	3	human																					298	298491062	123748374	PRJEB39569			99.51	1788073	63	lineage1.2.2.2	MDR-TB	['input','diff','tbprofiler','tree']	tuberculosis: unclassified		Mycobacterium tuberculosis
SAMN16078690	SRR12634587	WGS	UNIVERSITY OF GEORGIA	SRX9116823	Illumina MiSeq	PAIRED	PCR	GENOMIC	ILLUMINA	SRS7359358	SRP282309	['SRR12634587','COH19991-COW5564A18_S2_R1_001.fastq.gz','bp0','SRX9116823','PRJNA663279','663279','SAMN16078690','16078690','SRP282309','COH19991','SRS7359358']		2020-09-14T18:42:00.000Z		0.18 N 32.33 E	UGA	Africa	Rubaga, Kampala	sputum	Homo sapiens	3	human																					305	305231098	132267490	PRJNA663279								input	tuberculosis: unclassified		Mycobacterium tuberculosis
SAMN14970927	SRR12355216	AMPLICON	GENOSCREEN	SRX8854365	Illumina MiSeq	PAIRED	PCR	GENOMIC	ILLUMINA	SRS7116038	SRP274381	['SRP274381','Deeplex21','SAMN14970927','SRS7116038','TDR-0024_deeplex_S9_L001_R1_001.fastq.gz','bp0','14970927','SRX8854365','649788','SRR12355216','PRJNA649788','TDR-0024']		2020-07-30T16:47:00.000Z							Homo sapiens	3	human																					91	91887013	56891311	PRJNA649788									tuberculosis: unclassified		Mycobacterium tuberculosis
SAMEA5366617	ERR3170444	WGS	FZB	ERX3198390	NextSeq 500	PAIRED		GENOMIC	ILLUMINA	ERS3173223	ERP109304	['ena-STUDY-FZB-11-06-2018-15:37:51:194-506','ERX3198390','ERR3170444','ena-RUN-FZB-21-02-2019-15:03:02:879-48','ERS3173223','523751','10994295','SAMEA5366617','ena-EXPERIMENT-FZB-21-02-2019-15:03:02:879-48','PRJEB27244','ERP109304','5348-02']		2019-02-26T13:59:00.000Z			GHA	Africa																										418	418417519	215041946	PRJEB27244			99.3	1269868	43	lineage5	Sensitive	['diff','tree','africanum_GHA','Coscolla_2021','Napier_2020','input','tbprofiler']	tuberculosis: human-adapted	L6.3.3	Mycobacterium africanum
SAMN08913111	SRR6982543	WGS	SAN RAFFAELE	SRX3922846	Illumina MiSeq	PAIRED	RANDOM	GENOMIC	ILLUMINA	SRS3157463	SRP128089	['SRR6982543','TRL0067757_S35.gatk.bam','PRJNA428596','8913111','TRL0067757_WGS','bp0','SRS3157463','TRL0067757','428596','SAMN08913111','SRX3922846','SRP128089']		2018-04-12T16:38:00.000Z							Homo sapiens	3	human																					258	258089861	155942385	PRJNA428596			99.09	375788	15	lineage3.1.1	Sensitive	['diff','tbprofiler','Menardo_2021','input']	tuberculosis: human-adapted	L3.1.1	Mycobacterium tuberculosis
SAMEA7549656	ERR4816295	WGS	PUBLIC HEALTH ENGLAND	ERX4686137	Illumina HiSeq 2500	PAIRED	RANDOM	GENOMIC	ILLUMINA	ERS5306307	ERP124941	['ERX4686137','project.PHE-TB','ERR4816295','ERS5306307','experiment.19115','SAMEA7549656','PRJEB41201','sample.19115','ERP124941','run.19115','22469052','773303']		2021-11-10T15:06:00.000Z			GBR	Europe										S		R						S								270	270108525	134517395	PRJEB41201	Walker_2022							['Walker_2022','CRyPTIC_PHE','input']	tuberculosis: unclassified		Mycobacterium tuberculosis
SAMEA3558322	ERR1034789	WGS	LSHTM	ERX1113587	Illumina MiSeq	PAIRED		GENOMIC	ILLUMINA	ERS865471	ERP011639	['PRJEB10385','ERR1034789','SAMEA3558322','297845','ERS865471','ena-RUN-LSHTM-25-09-2015-14:04:49:432-214','ena-STUDY-LSHTM-18-08-2015-18:02:02:463-104','ERX1113587','ena-EXPERIMENT-LSHTM-25-09-2015-14:04:49:431-214','mtb214','ERP011639','4154618']		2015-12-10T05:19:00.000Z			PER	South America							R	R	S	R	R	R	R			S	R	R	R							1407	1407417224	900074807	PRJEB10385	Coll_2018		99.52	1539979	35	lineage4.1.2.1	Pre-XDR-TB	['Napier_2020','diff','input','Coll_2018','tree','tbprofiler']	tuberculosis: human-adapted	L4.1.2.1	Mycobacterium tuberculosis
SAMEA112800744	ERR11050740	WGS	FZB	ERX10497531	NextSeq 500	PAIRED		GENOMIC	ILLUMINA	ERS14808290	ERP010814	['SAMEA112800744','33852800','ERX10497531','ena-RUN-TAB-21-03-2023-10:58:00:078-107740','287903','ERR11050740','ena-STUDY-FZB-22-06-2015-17:16:39:392-292','PRJEB9680','ERS14808290','ena-EXPERIMENT-TAB-21-03-2023-10:58:00:078-107739','ERP010814','21004165']		2023-07-20T23:21:00.000Z																														590	590571570	272515552	PRJEB9680			99.45	1584279	53	lineage4.1.2.1	Sensitive	['input','tbprofiler','tree','diff']	tuberculosis: unclassified		Mycobacterium tuberculosis
SAMEA9069950	ERR6362596	WGS	Swiss-TPH	ERX5627159	Illumina HiSeq 2500	SINGLE	RANDOM	GENOMIC	ILLUMINA	ERS6798258	ERP129488	['PRJEB45389','ERP129488','WGS RR-TB Khayelitsha','G33300_1','20453215','ERS6798258','ERX5627159','ERR6362596','SAMEA9069950','737713']		2021-10-13T18:43:00.000Z			ZAF	Africa																										393	393439750	196089903	PRJEB45389								R-RR_HIVcoinf_ZAF	tuberculosis: unclassified		Mycobacterium tuberculosis
SAMEA9976779	ERR6866082	WGS	IMPERIAL COLLEGE LONDON	ERX6489510	Illumina HiSeq 2000	PAIRED	RANDOM	GENOMIC	ILLUMINA	ERS7655058	ERP123401	['PRJEB39837','ena-STUDY-IMPERIAL COLLEGE LONDON-12-08-2020-14:44:57:582-2394','ERS7655058','666870','CA1066209_raw_wgs','ERP123401','22011580','CA1066209_raw_wgs_R1R2','ERX6489510','SAMEA9976779','ERR6866082','CA1066209']	2009	2021-10-15T13:50:00.000Z			PER	South America	Lima		Homo sapiens	3	human																					373	373977170	160845926	PRJEB39837								['standford','input']	tuberculosis: unclassified		Mycobacterium tuberculosis
SAMEA5189278	ERR4187874	WGS	WELLCOME SANGER INSTITUTE	ERX4149643	HiSeq X Ten	PAIRED	RANDOM	GENOMIC	ILLUMINA	ERS2996773	ERP021867	['Exploring_the_richness_of_Mycobacterium_bovis_strain_diversity-sc-4667','PRJEB19799','SC_EXP_29589_1#302','480613','ERP021867','15092782','SAMEA5189278','f6e072e6-ff8f-11e8-9f73-3c4a9275d6c8','ERS2996773','SC_RUN_29589_1#302','ERR4187874','ERX4149643']		2020-06-04T07:48:00.000Z			GBR	Europe																										202	202725654	61533215	PRJEB19799			99.34	957887	26	La1.8.1	Other	['tbprofiler','diff','tree','bovis_GBR','input']	tuberculosis: animal-adapted	La1	Mycobacterium bovis
SAMN33756334	SRR23861937	WGS	NIH / NIAID	SRX19674262	NextSeq 500	PAIRED	RANDOM	GENOMIC	ILLUMINA	SRS17044515	SRP427259	['SRP427259','SRS17044515','30711','PRJNA944654','bp0','SRR23861937','SRX19674262','33756334','944654','SAMN33756334','TBPO-2380_lib46815_nextseq_ny0024_151bp.filtered_2nd.1.fastq.gz']	2016	2023-03-17T00:36:00.000Z		41.7151 N 44.8271 E	GEO	Asia	Tbilisi	sputum	Homo sapiens	3	human																					809	809879880	267993512	PRJNA944654			99.7	1752209	56	lineage4.3.3	Sensitive	['diff','tbprofiler','tree','input']	tuberculosis: unclassified		Mycobacterium tuberculosis
SAMEA1556563	ERR181842	WGS	SC	ERX157952	Illumina HiSeq 2000	PAIRED	RANDOM	GENOMIC	ILLUMINA	ERS142367	ERP001072	['SC_RUN_8233_6#73','Karonga_Prevention_Study__KPS____whole_genome_sequencing_in_a_whole_population-sc-2011-12-13T10:33:26Z-2066','1779152','SAMEA1556563','ERP001072','ERS142367','9014648-sc-2012-05-29T15:14:09Z-1429282','PRJEB2794','ERR181842','ERX157952','SC_EXP_8233_6#73','Karonga_Prevention_Study__KPS____whole_genome_sequ','204548']	2009	2012-10-23T11:57:00.000Z			MWI	Africa	Karonga	sputum	Homo sapiens	3	human							S						S								674	674473000	334185804	PRJEB2794	Coll_2018		99.47	1816519	43	lineage3.1.1	Sensitive	['Napier_2020','Karonga_Prevention_Study','tree','Coll_2018','Menardo_2018','input','diff','tbprofiler','Menardo_2021']	tuberculosis: human-adapted	L3.1.1	Mycobacterium tuberculosis
SAMEA7547057	ERR4813551	WGS	UNIVERSIDAD PERUANA CAYETANO HEREDIA	ERX4683541	Illumina NovaSeq 6000	PAIRED	RANDOM	GENOMIC	ILLUMINA	ERS5303711	ERP124939	['ERX4683541','773301','run.33204','ERS5303711','SAMEA7547057','sample.33204','ERR4813551','experiment.33204','PRJEB41199','ERP124939','project.Peru_Wellcome','22466450']		2021-11-10T10:01:00.000Z			PER	South America																										423	423298602	142354722	PRJEB41199			99.45	1654242	56	lineage4.1.2.1	HR-TB	['CRyPTIC_UPCH','tree','tbprofiler','diff','input','standford']	tuberculosis: unclassified		Mycobacterium tuberculosis
SAMN13169570	SRR10379922	WGS	NIH / NIAID	SRX7081012	Illumina MiSeq	PAIRED	RANDOM	GENOMIC	ILLUMINA	SRS5596778	SRP227831	['13169570','SRR10379922','6767','SAMN13169570','TB-CPath-Valeriu-IS-1009-DNA0442_S74_R1_001.fastq.gz','SRS5596778','SRP227831','bp0','SRX7081012','PRJNA586859','586859']	2011	2019-10-31T13:25:00.000Z		47.0105 N 28.8638 E	MDA	Europe	Chisinau	sputum	Homo sapiens	3	human																					352	352889718	140224123	PRJNA586859			99.58	2108758	72	lineage2.2.1	MDR-TB	['Menardo_2021','input','tree','tbprofiler','diff']	tuberculosis: human-adapted	L2	Mycobacterium tuberculosis
SAMEA115746096	ERR13284866	WGS	UNIVERSITY OF OXFORD, NUFFIELD DEPARTMENT OF MEDIC	ERX12655292	NextSeq 500	PAIRED	RANDOM PCR	GENOMIC	ILLUMINA	ERS20255980	ERP161058	['b28b5ff0-515d-42d2-bc0f-19e45ec26bb9','b07d9c9d6e1e','ERP161058','ERX12655292','41889647','1124794','ERS20255980','SAMEA115746096','webin-reads-b07d9c9d6e1e','PRJEB76547','ERR13284866']	2020	2024-08-20T14:10:00.000Z			DEU	Europe																										913	913788010	390734464	PRJEB76547								CRyPTIC_2024	tuberculosis: unclassified		Mycobacterium tuberculosis
SAMN41417057	SRR29051595	WGS	FIND, THE FOUNDATION FOR INNOVATIVE NEW DIAGNOSTICS	SRX24576132	Illumina HiSeq 2000	PAIRED	RANDOM	GENOMIC	ILLUMINA	SRS21316220	SRP507535	['SAMN41417057','TB-IS-1051-121985H_S83_R1_001.fastq.gz','SRR29051595','1109295','SRS21316220','456AC9_8C364EF29D5B','SRX24576132','SRP507535','456AC9_8C364EF29D5B_121985','PRJNA1109295','41417057']		2024-05-16T10:02:00.000Z							Homo sapiens	3	human																					235	235564530	104144250	PRJNA1109295								WHO_mutations_2023	tuberculosis: unclassified		Mycobacterium tuberculosis
SAMN32818950	SRR23174231	WGS	AGRIFOOD AND BIOSCIENCES INSTITUTE	SRX19124452	Illumina HiSeq X	PAIRED	PCR	GENOMIC	ILLUMINA	SRS16523726	SRP418517	['SAMN32818950','BTB_TVR_225','925930','SRS16523726','PRJNA925930','SRX19124452','SRR23174231','TVR225','bp0','BTB_TVR_225_Bad_2015_6.263_NI_1.fastq.gz','SRP418517','32818950']	2015	2023-01-20T19:01:00.000Z			GBR	Europe			Meles meles	1	badger																					537	537751400	184631141	PRJNA925930			99.29	1876874	41	La1.8.1	Other	['tree','tbprofiler','input','diff']	tuberculosis: animal-adapted	La1	Mycobacterium bovis
SAMEA113555981	ERR11488428	WGS	FZB	ERX10894604	NextSeq 500	PAIRED		GENOMIC	ILLUMINA	ERS15552104	ERP147779	['ERR11488428','SMN-199','ERS15552104','86810e0e-614f-4ad6-9cd7-0bc407fc82e6','989949','SAMEA113555981','PRJEB62665','36322845','ena-EXPERIMENT-TAB-27-05-2023-22:16:03:755-27277','ena-RUN-TAB-27-05-2023-22:16:03:755-27278','ERP147779','ERX10894604']		2023-09-24T11:05:00.000Z			MOZ	Africa	Maputo																									540	540558437	241069574	PRJEB62665			99.48	1602544	54	lineage2.2.1	RR-TB	['input','tbprofiler','tree','R-RR_MOZ','diff']	tuberculosis: unclassified		Mycobacterium tuberculosis
SAMN16521629	SRR12882244	WGS	SWISSTPH	SRX9347989	Illumina HiSeq 2000	PAIRED		GENOMIC	ILLUMINA	SRS7570974	SRP288262	['PRJNA670836','bp0','SRP288262','BSSE-QGF-93677','BSSE_QGF_93677_CC6UHANXX_1_G21967_GGAGCTAC_GTAAGGAG_S95_L001_R1_001_MM_1.fastq.gz','SAMN16521629','SRX9347989','16521629','G21967','SRS7570974','670836','SRR12882244']	2013	2020-10-23T06:29:00.000Z			BWA	Africa		sputum	Homo sapiens	3	human																					577	577409504	273963798	PRJNA670836			99.28	1655538	57	lineage1.2.2.2	Sensitive	['diff','input','tree','tbprofiler']	tuberculosis: unclassified		Mycobacterium tuberculosis
SAMN37848110	SRR26399954	WGS	UNIVERSITY OF MELBOURNE/ THE PETER DOHERTY INSTITUTE FOR INFECTION AND IMMUNITY	SRX22105777	Illumina HiSeq 4000	PAIRED	RANDOM	GENOMIC	ILLUMINA	SRS19170858	SRP466602	['bp0','SRR26399954','Sample_191_1.fastq.gz','SAMN37848110','Sample_191','1028637','SRX22105777','SRS19170858','37848110','SRP466602','PRJNA1028637']		2023-10-16T19:07:00.000Z		10.8231 N 106.6297 E	VNM	Asia	Ho Chi Minh City	sputum	Homo sapiens	3	human																					943	943501196	534153995	PRJNA1028637			99.37	1888281	42	lineage2.2.2	Other	['input','tree','tbprofiler','diff']	tuberculosis: unclassified		Mycobacterium tuberculosis
SAMN34626994	SRR24445411	AMPLICON	HARVARD TH CHAN SCHOOL OF PUBLIC HEALTH	SRX20232720	Illumina MiSeq	PAIRED	PCR	GENOMIC	ILLUMINA	SRS17567067	SRP436110	['SAMN34626994','PRJNA967652','bp0','DNA-230209FOR-379','34626994','SRR24445411','SRS17567067','967652','28918-LSubclavLN_S11_L001_R1_001.fastq.gz','SRP436110','SRX20232720','28918_CD8a_L Subclav LN']	2019	2023-05-05T11:03:00.000Z			USA	North America	Pittsburg	lymph node	Macaca fascicularis	3	crab-eating macaque																					35	35333437	24143916	PRJNA967652									tuberculosis: human-adapted	L4	Mycobacterium tuberculosis	Erdman
SAMEA7560090	ERR4827654	WGS	IML GAUTING	ERX4697638	NextSeq 500	PAIRED	RANDOM	GENOMIC	ILLUMINA	ERS5316727	ERP124980	['ERS5316727','sample.2228','ERP124980','773307','PRJEB41239','SAMEA7560090','run.2228','22475655','experiment.2228','project.Central_Asia','ERR4827654','ERX4697638']		2021-11-12T01:09:00.000Z																														291	291800966	128901007	PRJEB41239			99.72	1558565	53	lineage4.3.3	Sensitive	['tbprofiler','tree','CRyPTIC_Gauting_CentralAsia','diff','input']	tuberculosis: unclassified		Mycobacterium tuberculosis
SAMEA114640626	['ERR12307425','ERR12307426']	WGS		['ERX11684366','ERX11684367']	Illumina NovaSeq 6000	SINGLE	RANDOM	GENOMIC	ILLUMINA	ERS17041223		['ena-RUN-TAB-20-11-2023-18:24:36:063-140616','674180','ERX11684366','ERX11684367','38343598','ena-EXPERIMENT-TAB-20-11-2023-18:24:36:063-140617','SAMEA114640626','ena-EXPERIMENT-TAB-20-11-2023-18:24:36:063-140615','ena-STUDY-Swiss Tropical and Public Health Institute-27-07-2020-11:23:30:592-1894','G67099','ERR12307426','ERS17041223','ena-RUN-TAB-20-11-2023-18:24:36:063-140618','PRJEB39561','ERR12307425','ERP123095']					GEO	Asia			Homo sapiens	3	human																					585	586110811	183617703	PRJEB39561								R-MDR_GEO	tuberculosis: unclassified		Mycobacterium tuberculosis
SAMN22169428	SRR16278230	WGS	CHINA AGRICULTURAL UNIVERSITY	SRX12557571	Illumina HiSeq 2500	PAIRED	RANDOM	GENOMIC	ILLUMINA	SRS10515253	SRP340665	['1034_1.fastq.gz','SRS10515253','22169428','769553','SRX12557571','PRJNA769553','SAMN22169428','SRR16278230','SRP340665','1034']	2012	2021-10-09T21:27:00.000Z			CHN	Asia	Kashgar	As reported: tissue sample, farm	Bos taurus	2	bovine																					2839	2839430100	1195340989	PRJNA769553			99.38	1786030	61	La1.4	Other	['tbprofiler','tree','input','diff']	tuberculosis: animal-adapted	La1	Mycobacterium bovis
SAMN40273028	SRR28240128	WGS	NIH / NIAID	SRX23851189	NextSeq 2000	PAIRED	RANDOM	GENOMIC	ILLUMINA	SRS20671262	SRP493618	['40273028','SRX23851189','1074779','SRR28240128','40515','SRP493618','PRJNA1074779','SAMN40273028','SRS20671262','TBPO-3298_lib53270_nextseq_ny0070_151bp.filtered_2_bwa.1.fastq.gz']	2021	2024-03-06T10:27:00.000Z		41.7151 N 44.8271 E	GEO	Asia	Tbilisi	sputum	Homo sapiens	3	human																					492	492138661	174947546	PRJNA1074779			99.38	1678241	52	lineage2.2.1	Sensitive	['tbprofiler','diff','input','tree']	tuberculosis: unclassified		Mycobacterium tuberculosis
SAMEA7547772	ERR4814413	WGS	PUBLIC HEALTH ENGLAND	ERX4684255	Illumina HiSeq 2500	PAIRED	RANDOM	GENOMIC	ILLUMINA	ERS5304425	ERP124941	['project.PHE-TB','run.17233','ERX4684255','22467164','SAMEA7547772','ERP124941','PRJEB41201','ERS5304425','experiment.17233','773303','ERR4814413','sample.17233']		2021-11-10T11:59:00.000Z			GBR	Europe										S		S						S								366	366394536	148353790	PRJEB41201	Walker_2022							['input','Walker_2022','CRyPTIC_PHE']	tuberculosis: unclassified		Mycobacterium tuberculosis
SAMN32709675	SRR23061492	AMPLICON	GENOSCREEN	SRX19014769	Illumina MiSeq	PAIRED	PCR	GENOMIC	ILLUMINA	SRS16434256	SRP417183	['SRP417183','Deeplex244','PRJNA923280','2226-BK19-07016','SRS16434256','SRR23061492','32709675','2226-BK19-07016_S57_L001_R1_001.fastq.gz','SAMN32709675','bp0','SRX19014769','923280']		2023-01-12T09:44:00.000Z			COM	Africa		skin	Homo sapiens	3	human																					30	30160371	16301799	PRJNA923280									leprosy		Mycobacterium leprae
SAMN27519994	SRR18715052	WGS	NIH / NIAID	SRX14815481	NextSeq 500	PAIRED	RANDOM	GENOMIC	ILLUMINA	SRS12572018	SRP369525	['27519994','SRR18715052','PRJNA825524','SAMN27519994','825524','SRS12572018','SRP369525','SRX14815481','bp0','UKR-401_lib40997_nextseq_nx0124_151bp.filtered_2nd.1.fastq.gz','21833']	2020	2022-04-11T14:30:00.000Z		46.6354 N 32.6169 E	UKR	Europe	Kherson	sputum	Homo sapiens	3	human																					651	651308119	294931535	PRJNA825524			98.36	1526534	46	lineage2.2.1	MDR-TB	['tree','TB_Portals','tbprofiler','diff','input']	tuberculosis: unclassified		Mycobacterium tuberculosis
SAMEA114089870	ERR11773804	WGS	UCL CENTRE FOR CLINICAL MICROBIOLOGY	ERX11172492	NextSeq 550	PAIRED	RANDOM	GENOMIC	ILLUMINA	ERS16073713	ERP149436	['ERR11773804','ERP149436','SAMEA114089870','41283252','1109088','ERX11172492','4da99455-d94f-43bb-96cc-eb7e1d7e89c2','webin-reads-TBA_638','PRJEB64299','TBA_638','ERS16073713']	2019	2024-07-28T02:24:00.000Z		UCL CCM	RUS	Europe			Homo sapiens	3	human																					1798	1798831290	811676152	PRJEB64299									tuberculosis: unclassified		Mycobacterium tuberculosis
SAMEA2340891	ERR502484	WGS	SC	ERX467841	Illumina HiSeq 2000	PAIRED	RANDOM	GENOMIC	ILLUMINA	ERS398562	ERP004216	['ERS398562','SC_EXP_12290_1#18','ERX467841','TBNM0530-sc-1837688','SAMEA2340891','ERR502484','Genomics_of_Mycobacterium_africanum_on_the_global_and_local_scale-sc-2013-10-29T16:00:38Z-2837','ERP004216','SC_RUN_12290_1#18','239555','PRJEB4884','2776428']		2014-06-10T21:22:00.000Z																														603	603843200	400007631	PRJEB4884								input	tuberculosis: human-adapted		Mycobacterium africanum
SAMEA5569990	ERR3287796	WGS	UNIVERSIDAD PERUANA CAYETANO HEREDIA, PERU	ERX3314305	Illumina HiSeq 4000	PAIRED	RANDOM	GENOMIC	ILLUMINA	ERS3372011	ERP114885	['542465','ERS3372011','11622274','run.11822','PRJEB32234','SAMEA5569990','sample.11822','experiment.11822','ERR3287796','ERX3314305','ERP114885','project.Gates_clinical_isolates_Peru']		2021-11-03T09:42:00.000Z			PER	South America						S	S			S	S	S	S	S				R	R	S	S	S	S	S	R	508	508472400	218075326	PRJEB32234	['Walker_2022','CRyPTIC_reuse_table']		99.58	1649349	57	lineage2.2.1	RR-TB	['CRyPTIC_reuse_table','tree','Walker_2022','CRyPTIC_UPCH','diff','input','tbprofiler']	tuberculosis: unclassified		Mycobacterium tuberculosis
SAMN08131082	SRR6346249	WGS	MICROBIOLOGICAL DIAGNOSTICS UNIT	SRX3443588	Illumina MiSeq	PAIRED	RANDOM	GENOMIC	ILLUMINA	SRS2734204	SRP126123	['SAMN08131082','SRR6346249','421048','bp0','8131082','SRP126123','SRX3443588','SRS2734204','PRJNA421048','DMG1701454','DMG1701454_R1.fastq.gz']	2012	2017-12-04T23:23:00.000Z	Buruli ulcer		AUS	Oceania	Bellarine Peninsula	lesion	Homo sapiens	3	human																					819	819843827	590165027	PRJNA421048									NTM: unclassified		Mycobacterium ulcerans
SAMEA104302767	ERR2120280	WGS	FZB	ERX2177188	Illumina MiSeq	PAIRED		GENOMIC	ILLUMINA	ERS1927745	ERP104037	['PRJEB22358','ena-RUN-FZB-14-09-2017-14:38:54:314-35','ERS1927745','8159410','ERX2177188','Netherlands1','ena-EXPERIMENT-FZB-14-09-2017-14:38:54:314-35','ena-STUDY-FZB-04-09-2017-09:09:00:191-239','ERR2120280','421914','ERP104037','SAMEA104302767']		2017-12-13T15:31:00.000Z					Sudan/Horn of Africa																									972	972516103	552972857	PRJEB22358			99.46	1777730	49	lineage4.6.5	Other	['diff','R-MDR_RedSea','tbprofiler','Menardo_2021','tree','input']	tuberculosis: human-adapted	L4	Mycobacterium tuberculosis
SAMEA4473407	ERR1664653	WGS	LSHTM	ERX1734964	Illumina MiSeq	PAIRED	PCR	GENOMIC	ILLUMINA	ERS1372586	ERP017368	['ERS1372586','5906785','ERR1664653','347924','ena-RUN-LSHTM-29-09-2016-17:27:30:699-35','ERX1734964','ERP017368','PRJEB15555','SAMEA4473407','SRMTB35','ena-STUDY-LSHTM-29-09-2016-16:07:09:797-562','ena-EXPERIMENT-LSHTM-29-09-2016-17:27:30:699-35']		2016-10-14T13:39:00.000Z																														364	364504323	232809854	PRJEB15555								input	tuberculosis: unclassified		Mycobacterium tuberculosis
SAMEA112800777	ERR11050774	WGS	FZB	ERX10497565	NextSeq 500	PAIRED		GENOMIC	ILLUMINA	ERS14808323	ERP010814	['ERR11050774','ERS14808323','PRJEB9680','ena-EXPERIMENT-TAB-21-03-2023-10:58:00:087-107807','ena-RUN-TAB-21-03-2023-10:58:00:087-107808','ERX10497565','SAMEA112800777','ERP010814','ena-STUDY-FZB-22-06-2015-17:16:39:392-292','33852833','21004490','287903']		2023-07-20T23:21:00.000Z																														576	576810324	274333782	PRJEB9680			99.61	1474325	49	lineage4.8	Sensitive	['input','tbprofiler','tree','diff']	tuberculosis: unclassified		Mycobacterium tuberculosis
SAMN07956601	SRR6257071	WGS	ST. PETERSBURG PASTEUR INSTITUTE	SRX3363457	Illumina MiSeq	PAIRED	RANDOM	GENOMIC	ILLUMINA	SRS2661483	SRP123873	['7956601','SRP123873','SRS2661483','PTB0133','SRR6257071','PTB0133.sorted.bam','352769','SRX3363457','SAMN07956601','PRJNA352769']	2014	2017-11-13T13:40:00.000Z			RUS	Europe			Homo sapiens	3	human																					187	187326320	78691125	PRJNA352769			97.4	677061	25	lineage2.2.1	Pre-XDR-TB	['tbprofiler','diff','input','tree']	tuberculosis: unclassified		Mycobacterium tuberculosis
SAMN15403652	SRR12399595	AMPLICON	GENOSCREEN	SRX8897529	NextSeq 500	PAIRED	PCR	GENOMIC	ILLUMINA	SRS7156302	SRP276358	['bp0','SRP276358','SRX8897529','10-24','15403652','PRJNA643157','SRR12399595','643157','SAMN15403652','SRS7156302','10-24_S302_R1_001.fastq.gz','DRC_Deeplex13']	2017	2020-08-06T09:57:00.000Z			COD	Africa		sputum	Homo sapiens	3	human																					57	57948906	25572700	PRJNA643157									tuberculosis: unclassified		Mycobacterium tuberculosis
SAMEA1118239	ERR2513058	WGS	PHE	ERX2532268	Illumina HiSeq 2500	PAIRED	RANDOM	GENOMIC	ILLUMINA	ERS2397648	ERP107961	['ERP107961','ERR2513058','run.4753','project.First_10k_genomes_study_set_4','ERX2532268','493034','experiment.4753','SAMEA1118239','ERS2397648','10122185','PRJEB25991','sample.4753']		2021-10-23T15:08:00.000Z			GBR	Europe	England									S		S					S	S								879	879467671	449315194	PRJEB25991	Walker_2022		99.56	1905506	64	lineage3	Sensitive	['input','Napier_2020','CRyPTIC_PHE','diff','tbprofiler','Walker_2022']	tuberculosis: human-adapted	L3	Mycobacterium tuberculosis
SAMEA1019219	ERR046965	WGS	SC	ERX024027	Illumina HiSeq 2000	PAIRED	RANDOM	GENOMIC	ILLUMINA	ERS035760	ERP000276	['Bir_353-sc-2011-05-27T14:47:48Z-1154769','ERS035760','ERP000276','728340','ERX024027','ERR046965','Mycobacterium tuberculosis pilot-sc-2010-07-26','SAMEA1019219','SC_RUN_6570_6#21','PRJEB2221','203976','SC_EXP_6570_6#21']	2011	2014-09-04T02:31:00.000Z			GBR	Europe	Midlands		Homo sapiens	3	human					S		S					S	S								693	693159900	388896374	PRJEB2221	CRyPTIC_WHO2021_PMC7612554		99.41	1478776	24	lineage3.1.1	Sensitive	['input','diff','Napier_2020','tree','Walker_2022','tbprofiler']	tuberculosis: human-adapted	L3.1.1	Mycobacterium tuberculosis
SAMEA9069961	ERR6362516	WGS	Swiss-TPH	ERX5627170	Illumina HiSeq 2500	SINGLE	RANDOM	GENOMIC	ILLUMINA	ERS6798269	ERP129488	['WGS RR-TB Khayelitsha','SAMEA9069961','ERP129488','ERS6798269','PRJEB45389','ERR6362516','G33258_1','ERX5627170','737713','20453225']		2021-10-13T18:44:00.000Z			ZAF	Africa																										404	404419500	227070975	PRJEB45389								R-RR_HIVcoinf_ZAF	tuberculosis: unclassified		Mycobacterium tuberculosis
SAMN30950016	SRR21690615	WGS	RIVM	SRX17688542	Illumina HiSeq 2500	PAIRED	RANDOM	GENOMIC	ILLUMINA	SRS15219930	SRP399356	['PRJNA882748','SRS15219930','30950016','SRP399356','SAMN30950016','RIVM1301','RIVM1301.bam','SRX17688542','882748','SRR21690615','bp0']	2017	2022-09-23T18:08:00.000Z			NLD	Europe		As reported: diagnostic sample	Homo sapiens	3	human																					319	319169794	84526976	PRJNA882748								input	tuberculosis: unclassified		Mycobacterium tuberculosis
SAMEA5164380	ERR4025054	WGS	WELLCOME SANGER INSTITUTE	ERX4026442	HiSeq X Ten	PAIRED	RANDOM	GENOMIC	ILLUMINA	ERS2972102	ERP112727	['626130','The_Genomics_of_Multidrug_Resistant_Tuberculosis_Transmission__NIHR_funded_-sc-5364','ERP112727','SAMEA5164380','SC_EXP_28889_1#314','ERX4026442','ERS2972102','SC_RUN_28889_1#314','PRJEB30294','ERR4025054','44f80da8-6414-11e8-bf99-3c4a9275d6c8','14628254']		2020-04-19T16:56:00.000Z																														297	297923906	67970111	PRJEB30294			99.62	1566133	53	lineage4.3.3	MDR-TB	['diff','tree','tbprofiler','input']	tuberculosis: unclassified		Mycobacterium tuberculosis
SAMEA2532499	ERR600649	WGS	SC	ERX557478	Illumina HiSeq 2000	PAIRED	RANDOM	GENOMIC	ILLUMINA	ERS456707	ERP003508	['ERX557478','ERP003508','SAMEA2532499','ERS456707','Isoniazid_resistant_TB_outbreak_investigation-sc-2013-07-02T11:32:57Z-2688','PRJEB4239','3070924','SC_RUN_13414_4#63','SC_EXP_13414_4#63','M03009389-sc-1657974','230309','ERR600649']		2014-09-19T09:25:00.000Z																														192	192231000	90026298	PRJEB4239			99.74	1615663	32	lineage4.6.2.2	HR-TB	['Menardo_2021','diff','tree','tbprofiler','input']	tuberculosis: human-adapted	L4	Mycobacterium tuberculosis
SAMEA1118071	ERR2512890	WGS	PHE	ERX2532100	Illumina MiSeq	PAIRED	RANDOM	GENOMIC	ILLUMINA	ERS2397480	ERP107961	['ERS2397480','10122017','sample.4530','experiment.4530','ERP107961','PRJEB25991','project.First_10k_genomes_study_set_4','ERR2512890','SAMEA1118071','493034','ERX2532100','run.4530']		2021-10-23T15:05:00.000Z			GBR	Europe	England									S		S					S	S								446	446066986	292473395	PRJEB25991	Walker_2022		99.65	1508656	47	lineage4.3.2	Sensitive	['Napier_2020','CRyPTIC_PHE','input','diff','tbprofiler','Walker_2022','tree']	tuberculosis: human-adapted	L4.3.2	Mycobacterium tuberculosis
SAMD00179048	DRR184975	WGS	RIT_JATA	DRX175454	Illumina HiSeq 2500	PAIRED	RANDOM	GENOMIC	ILLUMINA	DRS113873	DRP005596	['13323121','DRR184975','590380','PRJDB8553','DRP005596','DRX175454','SAMD00179048','DRS113873']		2019-11-18T19:25:00.000Z			VNM	Asia	Hanoi																									2116	2116363500	1286478632	PRJDB8553			99.46	1408250	51	lineage4.2.2	Sensitive	['input','tree','Napier_2020','Menardo_2021','diff','tbprofiler']	tuberculosis: human-adapted	L4.2.2	Mycobacterium tuberculosis
SAMN41148365	SRR28859634	WGS	WADSWORTH CENTER	SRX24419932	NextSeq 500	PAIRED	RANDOM	GENOMIC	ILLUMINA	SRS21175394	SRP338930	['SRX24419932','SAMN41148365','41148365','SRP338930','PRJNA766641','SRS21175394','766641','IDR2300021276-01-02.R1.fastq.gz','SRR28859634','IDR2300021276-01-02']	2023	2024-05-01T11:25:00.000Z			USA	North America	New York state		Homo sapiens	3	human																					500	500493207	228082624	PRJNA766641			99.56	1485755	50	lineage2.2.1	Sensitive	['diff','tbprofiler','input','tree']	tuberculosis: unclassified		Mycobacterium tuberculosis
SAMEA7525236	ERR4831426	WGS	SAN RAFFAELE SCIENTIFIC INSTITUTE	ERX4701410	NextSeq 500	PAIRED	RANDOM	GENOMIC	ILLUMINA	ERS5281710	ERP125017	['run.31450','ERP125017','773343','ERX4701410','22458800','ERS5281710','project.Pakistan_BDQ','PRJEB41276','ERR4831426','SAMEA7525236','sample.31450','experiment.31450']		2021-11-11T11:02:00.000Z			PAK	Asia						S				S	S	R	S	S				R		S	S	S	S	S	R	551	551732820	257791685	PRJEB41276	CRyPTIC_reuse_table		99.38	1562808	45	lineage3	Pre-XDR-TB	['input','CRyPTIC_SanRaffaele_Pakistan','tbprofiler','diff','tree','CRyPTIC_reuse_table']	tuberculosis: unclassified		Mycobacterium tuberculosis
SAMN20482587	SRR15296949	WGS	USDA-NVSL-DBPL	SRX11601707	Illumina MiSeq	PAIRED	RANDOM	GENOMIC	ILLUMINA	SRS9637987	SRP105419	['bp0','17-010561-72_R1.fastq.gz','384785','SRX11601707','20482587','SRR15296949','SRS9637987','17-010561-72','PRJNA384785','SRP105419','SAMN20482587']	2017	2021-07-30T01:29:00.000Z			ESP	Europe	Northeastern Spain		Bos taurus	2	domestic cattle																					479	479093681	306666145	PRJNA384785								['bovis_ESP','input']	tuberculosis: animal-adapted	La1	Mycobacterium bovis
SAMEA115475923	['ERR12867055','ERR12867054']	WGS		['ERX12239875','ERX12239876']	Illumina NovaSeq 6000	SINGLE		GENOMIC	ILLUMINA	ERS18732298		['G700303','ERX12239876','ERR12867055','ERP134075','SAMEA115475923','ena-RUN-TAB-10-04-2024-10:42:12:873-3232','ERX12239875','PRJEB49562','ERR12867054','42715219','794708','9bc3fa2b-c877-4dc7-b821-d8f2b9e08e1b','ERS18732298','ena-EXPERIMENT-TAB-10-04-2024-10:42:12:872-3231','ena-RUN-TAB-10-04-2024-10:42:12:872-3230','ena-EXPERIMENT-TAB-10-04-2024-10:42:12:872-3229']					TZA	Africa			Homo sapiens	3	human																					530	531320922	171706079	PRJEB49562									tuberculosis: unclassified		Mycobacterium tuberculosis
SAMN14344635	SRR11565585	AMPLICON	RUTGERS UNIVERSITY NEWARK	SRX8134776	Illumina MiSeq	PAIRED	PCR	GENOMIC	ILLUMINA	SRS6498186	SRP257019	['SRX8134776','SRS6498186','14344635','SAMN14344635','PRJNA608724','SRR11565585','SRP257019','2492-DA-1446','2492-DA-1446_S8_L001_R1_001.fastq','608724']		2020-04-17T23:34:00.000Z			UGA	Africa		sputum	Homo sapiens	3	human																					11	11609182	6913486	PRJNA608724									tuberculosis: unclassified		Mycobacterium tuberculosis
SAMEA7552251	ERR4818886	WGS	PUBLIC HEALTH ENGLAND	ERX4688728	Illumina HiSeq 2500	PAIRED	RANDOM	GENOMIC	ILLUMINA	ERS5308898	ERP124941	['sample.21706','PRJEB41201','ERX4688728','ERR4818886','experiment.21706','SAMEA7552251','773303','project.PHE-TB','ERS5308898','22471643','run.21706','ERP124941']		2021-11-10T20:17:00.000Z			GBR	Europe										S		S						S								472	472124956	220010591	PRJEB41201	Walker_2022		99.32	1809344	41	lineage1.2.2.1	Sensitive	['tree','tbprofiler','input','diff','Walker_2022','CRyPTIC_PHE']	tuberculosis: unclassified		Mycobacterium tuberculosis
SAMEA114442912	ERR13230769	WGS	SEOUL NATIONAL UNIVERSITY	ERX12601518	Illumina MiSeq	PAIRED	RANDOM	GENOMIC	ILLUMINA	ERS16430696	ERP151439	['ERS16430696','ERX12601518','c7f31963-9edb-49ef-a000-987e031fb6cb','PRJEB66375','webin-reads-GReAT_KR_281','41754277','ERP151439','ERR13230769','GReAT_KR_281','1022751','SAMEA114442912']	2016	2024-08-04T17:21:00.000Z			KOR	Asia		sputum	Homo sapiens	3	human																					787	787273608	467624528	PRJEB66375									tuberculosis: unclassified		Mycobacterium tuberculosis
SAMN09100419	SRR7069760	OTHER	MODMEDMICOXFORD	SRX4000793	Illumina MiSeq	PAIRED		OTHER	ILLUMINA	SRS3282915	SRP076676	['SAMN09100419','SRR7069760','302362','MMMOSAM:8a005167-e793-4e8f-8226-ca4480a84017','SRX4000793','SRP076676','SRS3282915','MMMOSRA:8a005167-e793-4e8f-8226-ca4480a84017','PRJNA302362','9100419']	2014	2018-04-26T14:23:00.000Z			GBR	Europe			Homo sapiens	3	human																					468	468217657	285895177	PRJNA302362									tuberculosis: unclassified		Mycobacterium tuberculosis
SAMN40466160	SRR28351304	WGS	FIND, THE FOUNDATION FOR INNOVATIVE NEW DIAGNOSTICS	SRX23956513	Illumina HiSeq X	PAIRED	RANDOM	GENOMIC	ILLUMINA	SRS20756857	SRP495384	['SRX23956513','SRR28351304','SAMN40466160','SRS20756857','40466160','TB034030200','TB034030200_R1.fastq.gz','WGS-TB034030200','SRP495384','1087582','PRJNA1087582']	2019-12	2024-03-15T05:39:00.000Z			MDA	Europe		sputum	Homo sapiens	3	human																					510	510874676	215192978	PRJNA1087582			99.48	1739049	39	lineage4.2.1	MDR-TB	['diff','tbprofiler','input']	tuberculosis: unclassified		Mycobacterium tuberculosis
SAMEA115163715	ERR12544444	WGS	LATVIAN BIOMEDICAL RESEARCH AND STUDY CENTRE	ERX11918722	Illumina MiSeq	PAIRED	RANDOM	GENOMIC	ILLUMINA	ERS17975681	ERP156997	['39687041','e27cae12-bdba-4c77-8bbc-1d6a23088f5b','ERR12544444','ERS17975681','webin-reads-FLPP0050-17k','FLPP0050-17k','1071462','PRJEB72213','ERX11918722','ERP156997','SAMEA115163715']	2021	2024-02-03T09:02:00.000Z			LVA	Europe																										1020	1020132384	577369643	PRJEB72213			70.46	550061	26	lineage2.2.1	Other	['diff','tbprofiler','input']	tuberculosis: unclassified		Mycobacterium tuberculosis
SAMN04488582	SRR4176268	WGS	JGI	SRX2140985	Illumina HiSeq 2500	PAIRED	RANDOM	GENOMIC	ILLUMINA	SRS1672866	SRP086776	['SRX2140985','PRJNA303813','SAMN04488582','4488582','303813','SRP086776','JGI-SRA-29219','Gp0114937','SRS1672866','SRR4176268']		2016-09-06T14:11:00.000Z																														932	932677774	451570367	PRJNA303813									unclassified mycobacteria		Mycobacterium sp.
SAMN18118060	SRR13837638	WGS	UNIVERISTY OF ANTWERP	SRX10215883	Illumina HiSeq 2500	PAIRED		GENOMIC	ILLUMINA	SRS8360647	SRP308980	['bp0','PRJNA706121','18118060','ID166879806','COV10-FASTA41-MCOV10-CONTMix2-CPER2-SEED166879806','SRR13837638','SRS8360647','SRP308980','STUDYCOV10-FASTA41-MCOV10-CONTMix2-CPER2-SEED166879806.R1.fastq.gz','706121','SAMN18118060','SRX10215883']	2021	2021-03-03T03:51:00.000Z						simulated/in silico																								45	45015000	23743123	PRJNA706121								['laboratory_synthetic','input','denylist']	tuberculosis: human-adapted	L4	Mycobacterium tuberculosis	H37Rv
SAMN36619317	SRR25340878	WGS	NIH / NIAID	SRX21080282	Illumina HiSeq 1500	PAIRED	RANDOM	GENOMIC	ILLUMINA	SRS18349829	SRP450367	['996640','SRP450367','5235','SRS18349829','bp0','MNTB_107.filtered_2_bwa.1.fastq.gz','PRJNA996640','SRR25340878','SAMN36619317','36619317','SRX21080282']	2018	2023-07-19T18:35:00.000Z		13.3524 N 74.7868 E	IND	Asia	Manipal	sputum	Homo sapiens	3	human																					2164	2164972164	845817348	PRJNA996640			99.21	1861716	55	lineage1.2.2.2	Sensitive	['tbprofiler','tree','input','diff']	tuberculosis: unclassified		Mycobacterium tuberculosis
SAMEA115475575	['ERR12866092','ERR12866093']	WGS		['ERX12238913','ERX12238914']	Illumina NovaSeq 6000	SINGLE		GENOMIC	ILLUMINA	ERS18731932		['ERS18731932','ena-RUN-TAB-10-04-2024-10:42:12:058-1306','ERX12238913','ERX12238914','ERR12866093','42699007','ena-EXPERIMENT-TAB-10-04-2024-10:42:12:059-1307','PRJEB49562','ERR12866092','G700312','794708','ena-EXPERIMENT-TAB-10-04-2024-10:42:12:058-1305','ena-RUN-TAB-10-04-2024-10:42:12:059-1308','ERP134075','SAMEA115475575','9bc3fa2b-c877-4dc7-b821-d8f2b9e08e1b']					TZA	Africa			Homo sapiens	3	human																					597	597331262	192197003	PRJEB49562									tuberculosis: unclassified		Mycobacterium tuberculosis
SAMN13066600	SRR10315748	WGS	UNIVERSITY COLLEGE LONDON	SRX7026520	NextSeq 500	PAIRED	RANDOM	GENOMIC	ILLUMINA	SRS5546983	SRP218410	['SRP218410','SAMN13066600','14_K00611_R1.fastq.gz','SRR10315748','SRS5546983','14_K00611','559528','PRJNA559528','13066600','SRX7026520']	2018	2019-10-21T15:15:00.000Z		29.88 S 30.99 E	ZAF	Africa	Durban	sputum	Homo sapiens	3	human																					1307	1307729158	559227335	PRJNA559528			98.76	1734423	52	lineage2.2.1	RR-TB	['tbprofiler','diff','input','tree']	tuberculosis: unclassified		Mycobacterium tuberculosis
SAMEA1119594	ERR2514413	WGS	PHE	ERX2533623	Illumina MiSeq	PAIRED	RANDOM	GENOMIC	ILLUMINA	ERS2399003	ERP107961	['ERS2399003','project.First_10k_genomes_study_set_4','ERX2533623','ERP107961','10123540','sample.6437','experiment.6437','run.6437','PRJEB25991','ERR2514413','493034','SAMEA1119594']		2021-10-23T17:08:00.000Z			GBR	Europe	England									S		S					S	S								578	578937236	361868306	PRJEB25991	Walker_2022		99.42	1586343	53	lineage3.1.2	Sensitive	['Walker_2022','tree','Napier_2020','tbprofiler','CRyPTIC_PHE','input','diff']	tuberculosis: human-adapted	L3.1.2	Mycobacterium tuberculosis
SAMN42034001	SRR29539192	WGS	NIAID TB PORTALS PROGRAM	SRX25046270	NextSeq 2000	PAIRED	RANDOM	GENOMIC	ILLUMINA	SRS21743418	SRP515897	['SRP515897','42034001','TBPO-4228_lib55782_nextseq_ny0089_151bp.filtered_2_bwa.1.fastq.gz','PRJNA1074785','SAMN42034001','SRS21743418','22761','1074785','SRR29539192','SRX25046270']	2020	2024-06-25T13:38:00.000Z		48.3794 N 31.1656 E	UKR	Europe		sputum	Homo sapiens	3	human																					359	359358615	123736673	PRJNA1074785									tuberculosis: unclassified		Mycobacterium tuberculosis
SAMN41279802	SRR28978613	AMPLICON	IRCCS SAN RAFFAELE HOSPITAL	SRX24507859	MinION	SINGLE	RANDOM PCR	GENOMIC	OXFORD_NANOPORE	SRS21256055	SRP506720	['SRP506720','409-23','41279802','1109750','PRJNA1109750','SAMN41279802','409-23_ont.fastq.gz','bp0','SRX24507859','SRS21256055','SRR28978613']	2023	2024-05-09T09:46:00.000Z			ITA	Europe		sputum	Homo sapiens	3	human																					14	14671083	14383985	PRJNA1109750									tuberculosis: unclassified		Mycobacterium tuberculosis
SAMN16086705	SRR12650514	WGS	INSTITUT PASTEUR DE LILLE	SRX9131895	Illumina HiSeq 2500	PAIRED	RANDOM	GENOMIC	ILLUMINA	SRS7374143	SRP282561	['16086705','KC9D1','662472','SRP282561','SRS7374143','SRX9131895','PRJNA662472','KC9-D1_ACAGTG_L003_R1.fastq.gz','SAMN16086705','SRR12650514']		2020-09-16T10:09:00.000Z			FRA	Europe	Toulouse		Mus musculus	3	mouse																					1212	1212627900	585702537	PRJNA662472								['input','denylist']	MTBC		Mycobacterium canettii	STB-K
SAMN43396997	SRR30443909	WGS	WADSWORTH CENTER	SRX25869231	NextSeq 500	PAIRED	RANDOM	GENOMIC	ILLUMINA	SRS22482795	SRP338930	['SRS22482795','SRR30443909','PRJNA766641','SRX25869231','IDR2400009258-01-01','SRP338930','IDR2400009258-01-01.R1.fastq.gz','766641','43396997','SAMN43396997']	2024	2024-08-28T16:56:00.000Z			USA	North America	New York state	bronchial wash	Homo sapiens	3	human																					265	265966367	115558365	PRJNA766641									tuberculosis: unclassified		Mycobacterium tuberculosis
SAMEA1101798	ERR2510494	WGS	SAN RAFFAELE SCIENTIFIC INSTITUTE	ERX2529909	NextSeq 500	PAIRED	RANDOM	GENOMIC	ILLUMINA	ERS2394810	ERP107941	['ERX2529909','project.First_10k_genomes_study_set_3','ERS2394810','ERR2510494','PRJEB25972','493033','ERP107941','10121122','sample.3504','experiment.3504','run.3504','SAMEA1101798']		2021-10-23T14:07:00.000Z			PAK	Asia						S				S	S	S	S	S				R	S	S	S	S	S	S	R	154	154164539	69410260	PRJEB25972	['CRyPTIC_reuse_table','Walker_2022']		99.74	832207	28	lineage4.8	RR-TB	['CRyPTIC_SanRaffaele','Walker_2022','tree','Napier_2020','CRyPTIC_reuse_table','input','diff','tbprofiler']	tuberculosis: human-adapted	L4.8	Mycobacterium tuberculosis
SAMEA8893111	ERR5979496	WGS	FZB	ERX5619282	NextSeq 500	PAIRED		GENOMIC	ILLUMINA	ERS6576023	ERP126483	['ena-RUN-FZB-27-05-2021-15:58:05:601-11','724311','ERX5619282','PRJEB42600','ERP126483','ena-STUDY-FZB-21-01-2021-09:48:41:513-127','SAMEA8893111','18004527','ERR5979496','ERS6576023','ena-EXPERIMENT-FZB-27-05-2021-15:58:05:601-11','19793467']		2021-06-28T03:23:00.000Z			ROU	Europe																										559	559482989	245701605	PRJEB42600			99.54	1630068	55	lineage4.1.2.1	Sensitive	['input','tree','diff','tbprofiler']	MTBC		Mycobacterium tuberculosis complex sp.
SAMN32709724	SRR23061522	AMPLICON	GENOSCREEN	SRX19014739	Illumina MiSeq	PAIRED	PCR	GENOMIC	ILLUMINA	SRS16434226	SRP417183	['4004-BK20-01085_S70_L001_R1_001.fastq.gz','SRX19014739','4004-BK20-01085','bp0','923280','PRJNA923280','SAMN32709724','32709724','SRP417183','SRR23061522','Deeplex293','SRS16434226']		2023-01-12T09:45:00.000Z			COM	Africa		skin	Homo sapiens	3	human																					20	20940229	12039231	PRJNA923280									leprosy		Mycobacterium leprae
SAMEA7528448	ERR4799863	WGS	FOUNDATION FOR MEDICAL RESEARCH INDIA	ERX4669278	NextSeq 500	PAIRED	RANDOM	GENOMIC	ILLUMINA	ERS5284918	ERP124850	['ERS5284918','773292','22461992','run.29766','SAMEA7528448','ERX4669278','project.Mumbai','experiment.29766','sample.29766','ERR4799863','ERP124850','PRJEB41116']		2021-11-10T02:09:00.000Z			IND	Asia	Mumbai					S	S				R		S	S							S		S	S		720	720246600	313019812	PRJEB41116	Walker_2022		99.42	1645261	55	lineage3	MDR-TB	['tbprofiler','diff','input','tree','CRyPTIC_IND','Walker_2022']	tuberculosis: unclassified		Mycobacterium tuberculosis
SAMEA1403681	ERR144571	WGS	SC	ERX120499	Illumina HiSeq 2000	PAIRED	RANDOM	GENOMIC	ILLUMINA	ERS096446	ERP000192	['203970','1081200','Variation discovery in Russian TB isolates-sc-2010','ERS096446','Variation discovery in Russian TB isolates-sc-2010-04-20','ERR144571','1852P-sc-2012-02-21T11:37:42Z-1364808','SC_EXP_7841_6#30','PRJEB2138','SC_RUN_7841_6#30','SAMEA1403681','ERP000192','ERX120499']	2009	2014-10-17T01:33:00.000Z			RUS	Europe	Samara		Homo sapiens	3	human	S	S			R		R		S				R	R				S			497	497920400	325128999	PRJEB2138	CRyPTIC_WHO2021_PMC7612554		99.57	1773708	40	lineage2.2.1	MDR-TB	['tbprofiler','input','Napier_2020','Walker_2022','Menardo_2018','tree','diff','Nimmo_2024']	tuberculosis: human-adapted	L2.2.1	Mycobacterium tuberculosis
SAMN10449033	SRR8236385	WGS	UNIVERSITY OF VIRGINIA	SRX5054664	NextSeq 500	PAIRED	PCR	GENOMIC	ILLUMINA	SRS4071687	SRP170073	['SAMN10449033','SRS4071687','SRR8236385','10449033','SRP170073','S9_R1.fastq.gz','PRJNA506132','506132','bp0','SRX5054664','S9']	2015	2018-11-21T17:26:00.000Z	Mycobacterium avium complex disease	38.03 N 78.51 W	USA	North America	Virginia	sputum	Homo sapiens	3	human																					772	772580369	361289639	PRJNA506132									NTM: avium complex		Mycobacterium intracellulare subsp. chimaera
SAMN10441865	SRR8240014	WGS	NATIONAL JEWISH HEALTH	SRX5058272	Illumina HiSeq 2500	PAIRED	RANDOM	GENOMIC	ILLUMINA	SRS4074436	SRP170552	['SRR8240014','SRP170552','10441865','NTM-006','506060','PRJNA506060','NTM-006BRUKER.MINT.trimmed-pair1.fastq.gz','SRX5058272','SRS4074436','SAMN10441865']	2016	2018-11-23T18:21:00.000Z	Mycobacterium avium complex disease	39.74 N 104.94 W	USA	North America	Denver	sputum	Homo sapiens	3	human																					402	402539983	199938659	PRJNA506060									NTM: avium complex		Mycobacterium intracellulare
SAMEA5189482	ERR4187922	WGS	WELLCOME SANGER INSTITUTE	ERX4149691	HiSeq X Ten	PAIRED	RANDOM	GENOMIC	ILLUMINA	ERS2996977	ERP021867	['ERX4149691','SC_EXP_29589_2#44','Exploring_the_richness_of_Mycobacterium_bovis_strain_diversity-sc-4667','SC_RUN_29589_2#44','PRJEB19799','ERR4187922','0804b2bc-ff90-11e8-9f73-3c4a9275d6c8','ERP021867','SAMEA5189482','480613','ERS2996977','15092986']		2020-06-04T07:49:00.000Z			GBR	Europe																										278	278271860	72242191	PRJEB19799			99.41	1506551	45	La1.8.1	Other	['tbprofiler','diff','bovis_GBR','tree','input']	tuberculosis: animal-adapted	La1	Mycobacterium bovis
SAMN03300473	SRR1792115	WGS	USDA-NVSL-DBL	SRX867777	Illumina MiSeq	PAIRED	RANDOM	GENOMIC	ILLUMINA	SRS838635	SRP053287	['08-2630','250: 08-2630','SRR1792115','SRX867777','251692','SAMN03300473','3300473','SRS838635','SRP053287','250: 08-2630_files','PRJNA251692']	2008	2015-02-23T14:47:00.000Z			USA	North America	MN		Bos taurus	2	domestic cattle																					1082	1082284957	724767390	PRJNA251692			99.42	1193292	58	La1.8.1	Other	['input','diff','tbprofiler','tree']	tuberculosis: animal-adapted	La1	Mycobacterium bovis
G693m													2015				ESP	Europe	province of Valencia					S					S																				No	99.58	4572036	125	lineage4.8	Sensitive	['tree','diff','TGU','tbprofiler','input']	tuberculosis: unclassified		Mycobacterium tuberculosis
SAMEA7554870	ERR4821502	WGS	PUBLIC HEALTH ENGLAND	ERX4691344	Illumina HiSeq 2500	PAIRED	RANDOM	GENOMIC	ILLUMINA	ERS5311514	ERP124941	['SAMEA7554870','PRJEB41201','773303','ERS5311514','ERX4691344','experiment.24323','run.24323','ERR4821502','22474264','project.PHE-TB','sample.24323','ERP124941']		2021-11-11T02:14:00.000Z			GBR	Europe																										625	625576804	293341344	PRJEB41201			99.44	1599888	36	lineage4.1.2.1	RR-TB	['tbprofiler','CRyPTIC_PHE','tree','input','diff']	tuberculosis: unclassified		Mycobacterium tuberculosis
SAMEA7549773	ERR4816412	WGS	PUBLIC HEALTH ENGLAND	ERX4686254	Illumina HiSeq 2500	PAIRED	RANDOM	GENOMIC	ILLUMINA	ERS5306424	ERP124941	['run.19232','ERP124941','ERR4816412','sample.19232','project.PHE-TB','experiment.19232','773303','SAMEA7549773','PRJEB41201','22469169','ERS5306424','ERX4686254']		2021-11-10T16:26:00.000Z			GBR	Europe																										1011	1011665998	498215952	PRJEB41201								['input','CRyPTIC_PHE']	tuberculosis: unclassified		Mycobacterium tuberculosis
SAMEA1885898	ERR270698	WGS	SC	ERX244925	Illumina HiSeq 2000	PAIRED	RANDOM	GENOMIC	ILLUMINA	ERS202894	ERP000276	['203976','SC_RUN_9352_5#85','SC_EXP_9352_5#85','PRJEB2221','SAMEA1885898','Mycobacterium tuberculosis pilot-sc-2010-07-26','S00013200-sc-2013-01-04T10:49:41Z-1534560','ERR270698','ERX244925','ERS202894','ERP000276','2140915']		2013-05-08T22:18:00.000Z																														461	461447000	241350066	PRJEB2221			99.38	1802204	41	lineage4.5	Sensitive	['diff','input','tbprofiler']	tuberculosis: unclassified		Mycobacterium tuberculosis
SAMEA7545614	ERR4812110	WGS	UNIVERSIDAD PERUANA CAYETANO HEREDIA	ERX4682100	Illumina NovaSeq 6000	PAIRED	RANDOM	GENOMIC	ILLUMINA	ERS5302270	ERP124939	['project.Peru_Wellcome','sample.25647','experiment.25647','773301','run.25647','PRJEB41199','ERX4682100','ERS5302270','ERP124939','ERR4812110','22465003','SAMEA7545614']	2018	2021-11-10T06:57:00.000Z			PER	South America						S				S	S	R	S	S				R		S	S	S	S	S	R	704	704794614	242672267	PRJEB41199	['Walker_2022','CRyPTIC_reuse_table']		99.44	1807500	66	lineage2.2.1	MDR-TB	['input','tree','CRyPTIC_UPCH','Walker_2022','CRyPTIC_reuse_table','tbprofiler','standford','diff']	tuberculosis: unclassified		Mycobacterium tuberculosis
SAMEA7546405	ERR4812900	WGS	UNIVERSIDAD PERUANA CAYETANO HEREDIA	ERX4682890	Illumina NovaSeq 6000	PAIRED	RANDOM	GENOMIC	ILLUMINA	ERS5303060	ERP124939	['22465793','run.28753','experiment.28753','ERX4682890','project.Peru_Wellcome','ERS5303060','773301','sample.28753','SAMEA7546405','ERP124939','ERR4812900','PRJEB41199']	2017	2021-11-10T09:00:00.000Z			PER	South America						S	S			R	R	R	S	S						S	S		S	S	R	569	569281778	187674710	PRJEB41199	['CRyPTIC_reuse_table','Walker_2022']		99.11	1750716	60	lineage4.1.1	MDR-TB	['CRyPTIC_UPCH','diff','input','tree','CRyPTIC_reuse_table','Walker_2022','standford','tbprofiler']	tuberculosis: unclassified		Mycobacterium tuberculosis
SAMN07659514	SRR6046231	WGS	MODMEDMICOXFORD	SRX3193165	Illumina MiSeq	PAIRED	RANDOM	GENOMIC	ILLUMINA	SRS2520424	SRP117784	['PRJNA401515','SRP117784','SAMN07659514','7659514','MMMOSRA:6f636268-4e26-430d-8cef-54dffecfbd2d','MMMOSAM:6f636268-4e26-430d-8cef-54dffecfbd2d','SRR6046231','401515','SRS2520424','SRX3193165']	2016	2017-10-27T18:15:00.000Z			GBR	Europe	Oxford		Homo sapiens	3	human																					250	250627989	153888530	PRJNA401515									NTM: avium complex		Mycobacterium avium
SAMN19688300	SRR14801384	WGS	SIMON FRASER UNIVERSITY	SRX11134538	NextSeq 500	PAIRED	RANDOM	GENOMIC	ILLUMINA	SRS9197929	SRP323639	['SRX11134538','736718','PRJNA736718','SRR14801384','SRP323639','bp0','TB-333-4193-19_S176','TB-333-4193-19_S176_R1_001.fastq.gz','19688300','SRS9197929','SAMN19688300']	2019	2021-06-13T22:38:00.000Z		47.03278 N 28.89972 E	MDA	Europe			Homo sapiens	3	human																					506	506653320	209972829	PRJNA736718			99.39	1649370	55	lineage4.2.1	HR-TB	['diff','tbprofiler','tree','input']	tuberculosis: unclassified		Mycobacterium tuberculosis
SAMEA2783156	ERR751720	WGS	SC	ERX695402	Illumina HiSeq 2000	PAIRED	RANDOM	GENOMIC	ILLUMINA	ERS552901	ERP006738	['3337124','272028','SC_RUN_14722_1#93','ERX695402','SC_EXP_14722_1#93','26900-sc-2108002','ERR751720','The_interaction_between_the_host_and_pathogen_genetics_in_susceptibility_to_pulmonary_tuberculosis-sc-3274','PRJEB7056','ERP006738','SAMEA2783156','ERS552901']		2016-01-18T21:30:00.000Z			THA	Asia																										725	725129000	414132924	PRJEB7056			99.54	1504156	34	lineage2.2.1	Other	['Napier_2020','Menardo_2021','diff','tree','input','tbprofiler']	tuberculosis: human-adapted	L2.2.1	Mycobacterium tuberculosis
SAMN41416976	SRR29051287	WGS	FIND, THE FOUNDATION FOR INNOVATIVE NEW DIAGNOSTICS	SRX24575846	Illumina HiSeq 2000	PAIRED	RANDOM	GENOMIC	ILLUMINA	SRS21315935	SRP507535	['456AC9_5DEA4321C3D4','PRJNA1109295','456AC9_5DEA4321C3D4_142226H-a','1109295','TB-IS-1051-142226H-a_S1_R1_001.fastq.gz','SRS21315935','41416976','SAMN41416976','SRX24575846','SRR29051287','SRP507535']		2024-05-16T10:01:00.000Z							Homo sapiens	3	human																					225	225599436	100939043	PRJNA1109295								WHO_mutations_2023	tuberculosis: unclassified		Mycobacterium tuberculosis
SAMN07956554	SRR6257025	WGS	ST. PETERSBURG PASTEUR INSTITUTE	SRX3363503	Illumina MiSeq	PAIRED	RANDOM	GENOMIC	ILLUMINA	SRS2661528	SRP123873	['7956554','SRX3363503','SRP123873','ETB0083','SAMN07956554','PRJNA352769','ETB0083.sorted.bam','352769','SRR6257025','SRS2661528']	2014	2017-11-05T11:14:00.000Z			RUS	Europe			Homo sapiens	3	human																					271	271198248	112249967	PRJNA352769			99.84	1307203	57	lineage2.2.1	MDR-TB	['tbprofiler','Napier_2020','tree','input','diff']	tuberculosis: human-adapted	L2.2.1	Mycobacterium tuberculosis
SAMN14916022	SRR11786874	WGS	NIAID TB PORTALS PROGRAM	SRX8339146	NextSeq 500	PAIRED	PCR	GENOMIC	ILLUMINA	SRS6657614	SRP261499	['632617','Mapping of Genomic Variations for Drug Resistant m.TB','SRP261499','SRX8339146','E5WP9GK8MCU/8474','KG0059-D1547-lib480_S7_L001_R1_001.fastq.gz.E5WP9GK8MCU/8474','14916022','SRR11786874','SAMN14916022','PRJNA632617','SRS6657614']	2019	2020-05-13T17:36:00.000Z		42.52 N 74.36 E	KGZ	Asia		mucus	Homo sapiens	3	human																					585	585349690	331206437	PRJNA632617			99.77	1527277	85	lineage4.3.3	MDR-TB	['tbprofiler','diff','tree','Menardo_2021','input']	tuberculosis: human-adapted	L4	Mycobacterium tuberculosis
SAMEA9070474	ERR6361986	WGS	Swiss-TPH	ERX5627682	Illumina NovaSeq 6000	SINGLE	RANDOM	GENOMIC	ILLUMINA	ERS6798781	ERP129488	['WGS RR-TB Khayelitsha','ERP129488','PRJEB45389','ERR6361986','G45115_1','ERX5627682','SAMEA9070474','737713','20453604','ERS6798781']		2021-10-13T17:37:00.000Z			ZAF	Africa																										379	379486189	115378446	PRJEB45389								R-RR_HIVcoinf_ZAF	tuberculosis: unclassified		Mycobacterium tuberculosis
SAMEA7560160	ERR4827724	WGS	IML GAUTING	ERX4697708	NextSeq 500	PAIRED	RANDOM	GENOMIC	ILLUMINA	ERS5316797	ERP124980	['run.2298','ERR4827724','sample.2298','PRJEB41239','773307','22475725','project.Central_Asia','SAMEA7560160','ERS5316797','ERX4697708','experiment.2298','ERP124980']		2021-11-12T02:54:00.000Z																														674	674018485	290307671	PRJEB41239								['CRyPTIC_Gauting_CentralAsia','input']	tuberculosis: unclassified		Mycobacterium tuberculosis
SAMN26578273	SRR18311244	WGS	CHINACDC	SRX14448567	Illumina HiSeq 2500	SINGLE	RANDOM	GENOMIC	ILLUMINA	SRS12255138	SRP333090	['SRR18311244','PRJNA755247','22A044','SRS12255138','755247','SRP333090','SAMN26578273','bp0','26578273','22A044.fastq.gz','SRX14448567']	2020	2022-03-12T10:21:00.000Z		34.32 N 112.16 E	CHN	Asia	Chongqing	sputum	Homo sapiens	3	human																					442	442499100	170455121	PRJNA755247									tuberculosis: unclassified		Mycobacterium tuberculosis
SAMEA7723206	ERR5908198	WGS	IRISH MYCOBACTERIA REFERENCE LABORATORY (IMRL)	ERX5549339	Illumina MiniSeq	PAIRED		GENOMIC	ILLUMINA	ERS5470584	ERP125870	['ERP125870','ena-EXPERIMENT-Irish Mycobacteria Reference Laboratory (IMRL)-11-05-2021-10:01:23:328-75','729333','SAMEA7723206','ena-RUN-Irish Mycobacteria Reference Laboratory (IMRL)-11-05-2021-10:01:23:328-75','ERX5549339','PRJEB42011','ERS5470584','16IE46','19138750','ena-STUDY-Irish Mycobacteria Reference Laboratory (IMRL)-15-12-2020-14:28:26:156-82','ERR5908198']	2016	2021-05-15T17:39:00.000Z			IRL	Europe			Homo sapiens	3	human																					333	333674368	115964999	PRJEB42011								input	tuberculosis: unclassified		Mycobacterium tuberculosis
SAMEA112802598	ERR11068821	WGS	FZB	ERX10515751	NextSeq 2000	PAIRED		GENOMIC	ILLUMINA	ERS14810144	ERP010814	['ERX10515751','PRJEB9680','ena-EXPERIMENT-TAB-21-03-2023-12:28:22:968-128123','SAMEA112802598','ERS14810144','ena-RUN-TAB-21-03-2023-12:28:22:968-128124','33854654','287903','ERR11068821','ERP010814','ena-STUDY-FZB-22-06-2015-17:16:39:392-292','22006910']		2023-07-21T02:11:00.000Z																														577	577170383	208375699	PRJEB9680								input	tuberculosis: unclassified		Mycobacterium tuberculosis
SAMEA112954384	ERR11268036	WGS	EERA AT ROSLIN INSTITUTE	ERX10675508	NextSeq 550	PAIRED		GENOMIC	ILLUMINA	ERS14949955	ERP146501	['SAMEA112954384','ERS14949955','ERP146501','ena-EXPERIMENT-TAB-24-04-2023-11:14:41:215-48364','ERX10675508','ena-RUN-TAB-24-04-2023-11:14:41:215-48365','970621','2d0e929b-145e-4559-8d67-f4e828cdbcd2','CCC00320NE','PRJEB61415','35192021','ERR11268036']	2013	2023-09-02T06:59:00.000Z		9.269615 N 13.468972 E	CMR	Africa			Bos taurus	3	domestic cattle																					163	163137000	95044345	PRJEB61415								input	tuberculosis: animal-adapted	La1	Mycobacterium bovis
SAMN37815272	SRR26387473	WGS	ST. PETERSBURG PASTEUR INSTITUTE	SRX22093606	Illumina HiSeq 4000	PAIRED	RANDOM	GENOMIC	ILLUMINA	SRS19159543	SRP466386	['SRX22093606','37815272','SAMN37815272','SRR26387473','SRS19159543','PRJNA1028254','SRP466386','396y_7_3_38m-IM173_S38_R1_001.fastq.gz','bp0','Mycobacterium tuberculosis 38m','1028254']	2023	2023-10-15T09:34:00.000Z		59.56 N 30.18 E	RUS	Europe	Saint Petersburg	lung	Mus musculus	2	mouse																					1307	1307536307	714159525	PRJNA1028254			99.28	1772108	43	lineage2.2.2	MDR-TB	['tbprofiler','input','diff','tree']	tuberculosis: unclassified		Mycobacterium tuberculosis
SAMN35220684	SRR24673529	WGS	NIH / NIAID	SRX20453181	NextSeq 2000	PAIRED	RANDOM	GENOMIC	ILLUMINA	SRS17748982	SRP438696	['SRX20453181','TBPO-3294_lib53266_nextseq_ny0067_151bp.filtered_2_bwa.1.fastq.gz','SRS17748982','974487','35220684','bp0','SAMN35220684','54565','PRJNA974487','SRP438696','SRR24673529']	2021	2023-05-19T19:47:00.000Z		41.7151 N 44.8271 E	GEO	Asia		sputum	Homo sapiens	3	human																					929	929610360	351459593	PRJNA974487			99.46	1339767	39	lineage4.8	Other	['input','tbprofiler','diff']	tuberculosis: unclassified		Mycobacterium tuberculosis
SAMN12565760	SRR9971033	WGS	UNIVERSITY COLLEGE LONDON	SRX6718586	NextSeq 500	PAIRED	RANDOM	GENOMIC	ILLUMINA	SRS5271122	SRP218410	['SRS5271122','559528','13_K0040B','PRJNA559528','SRR9971033','SAMN12565760','SRP218410','12565760','13_K0040B_R1.fastq.gz','SRX6718586']	2018	2019-08-15T06:48:00.000Z		29.88 S 30.99 E	ZAF	Africa	Durban	sputum	Homo sapiens	3	human																					1403	1403094718	599692027	PRJNA559528			81.1	1347382	40	lineage2.2.1	RR-TB	['tree','tbprofiler','diff','input','Nimmo_2024']	tuberculosis: human-adapted	L2	Mycobacterium tuberculosis
SAMN08436261	SRR6650159	WGS	SAN RAFFAELE	SRX3627973	Illumina HiSeq 2500	PAIRED	RANDOM	GENOMIC	ILLUMINA	SRS2894759	SRP128089	['PRJNA428596','131603','SRR6650159','8436261','131603_WGS','131603_210916_BGD_210916_100.gatk.bam','SRP128089','SRX3627973','SAMN08436261','SRS2894759','bp0','428596']		2018-02-26T13:28:00.000Z			BGD	Asia			Homo sapiens	3	human					S		S		S				S	S				S			229	229252426	114141692	PRJNA428596	CRyPTIC_WHO2021_PMC7612554		99.64	1815540	40	lineage4.8	Other	['Walker_2022','tbprofiler','diff','tree','input']	tuberculosis: unclassified		Mycobacterium tuberculosis
SAMEA104362450	ERR2184609	WGS	UNIVERSIDAD PERUANA CAYETANO HEREDIA, PERU	ERX2240776	Illumina HiSeq 4000	PAIRED	RANDOM	GENOMIC	ILLUMINA	ERS1987428	ERP104985	['SAMEA104362450','project.Peru-set1-Tandem','12061840','PRJEB23245','ERX2240776','ERR2184609','sample.897','experiment.897','ERP104985','ERS1987428','548708','run.897']	2016	2021-10-17T08:41:00.000Z			PER	South America						S				S	S	S	S	S				S		S	S	S	S	S	S	494	494540100	209216551	PRJEB23245	['CRyPTIC_reuse_table','Walker_2022']		99.44	1746976	67	lineage4.1.1.3	Sensitive	['CRyPTIC_UPCH','Walker_2022','Nimmo_2024','CRyPTIC_reuse_table','input','tree','tbprofiler','diff']	tuberculosis: human-adapted	L4	Mycobacterium tuberculosis
SAMN40273471	SRR28239756	WGS	NIH / NIAID	SRX23850565	NextSeq 2000	PAIRED	RANDOM	GENOMIC	ILLUMINA	SRS20670634	SRP493618	['62087','SAMN40273471','SRP493618','40273471','SRR28239756','PRJNA1074779','SRS20670634','SRX23850565','1074779','TBPO-6410_lib61519_nextseq_ny0121_151bp.filtered_2_bwa.1.fastq.gz']	2022	2024-03-06T10:15:00.000Z		41.7151 N 44.8271 E	GEO	Asia	Tbilisi	sputum	Homo sapiens	3	human																					507	507479904	171570652	PRJNA1074779			99.36	1423626	47	lineage2.2.1	HR-TB	['diff','input','tree','tbprofiler']	tuberculosis: unclassified		Mycobacterium tuberculosis
SAMN16078648	SRR12634564	WGS	UNIVERSITY OF GEORGIA	SRX9116846	Illumina MiSeq	PAIRED	PCR	GENOMIC	ILLUMINA	SRS7359382	SRP282309	['SRR12634564','SAMN16078648','SRX9116846','663279','COH-14774_S7_L001_R1_001.fastq.gz','SRP282309','16078648','SRS7359382','bp0','COH14774','PRJNA663279']		2020-09-14T18:42:00.000Z		0.18 N 32.33 E	UGA	Africa	Rubaga, Kampala	sputum	Homo sapiens	3	human																					518	518632418	322004039	PRJNA663279								input	tuberculosis: unclassified		Mycobacterium tuberculosis
SAMN15053354	SRR11871442	WGS	ST. PETERSBURG PASTEUR INSTITUTE	SRX8421121	NextSeq 500	PAIRED	RANDOM	GENOMIC	ILLUMINA	SRS6732588	SRP265214	['15053354','Mycobacterium tuberculosis 7645','SRS6732588','7645','13M_S13_L001_R1_001.fastq.gz','SRP265214','SRX8421121','bp0','PRJNA635788','SRR11871442','635788','SAMN15053354']	2018	2020-05-29T07:52:00.000Z		54.42 N 20.27 E	RUS	Europe	Kaliningrad	sputum	Homo sapiens	3	human																					683	683528257	325013116	PRJNA635788								['input','Menardo_2021']	tuberculosis: human-adapted	L2	Mycobacterium tuberculosis
SAMEA7546434	ERR4812929	WGS	UNIVERSIDAD PERUANA CAYETANO HEREDIA	ERX4682919	Illumina NovaSeq 6000	PAIRED	RANDOM	GENOMIC	ILLUMINA	ERS5303089	ERP124939	['PRJEB41199','run.28782','project.Peru_Wellcome','sample.28782','SAMEA7546434','ERP124939','22465822','ERR4812929','773301','ERS5303089','experiment.28782','ERX4682919']	2018	2021-11-10T09:00:00.000Z			PER	South America						S				S	S	S	S	S				S		S	S	S	S	S	S	468	468251000	150537933	PRJEB41199	['Walker_2022','CRyPTIC_reuse_table']							['CRyPTIC_UPCH','Walker_2022','standford','input','CRyPTIC_reuse_table']	tuberculosis: unclassified		Mycobacterium tuberculosis
SAMEA14269125	ERR9896160	WGS	UMR1137	ERX9438963	Illumina MiSeq	PAIRED	RANDOM	GENOMIC	ILLUMINA	ERS11871771	ERP137101	['a7ce26b1-625b-47b7-a10e-d0c77996da39','PRJEB52390','webin-reads-520','SAMEA14269125','520','906841','ERS11871771','ERP137101','31957469','ERX9438963','ERR9896160']	2019	2022-12-15T20:57:00.000Z			FRA	Europe		lymph node	Homo sapiens	3	human																					480	480570734	281385717	PRJEB52390			98.96	1649381	50	lineage4.1.2.1	Sensitive	['tbprofiler','tree','input','diff']	tuberculosis: unclassified		Mycobacterium tuberculosis
SAMN40983440	SRR28706412	WGS	NIAID TB PORTALS PROGRAM	SRX24273843	NextSeq 2000	PAIRED	RANDOM	GENOMIC	ILLUMINA	SRS21039809	SRP502062	['PRJNA1074793','TBPO-6072_lib62840_nextseq_ny0125_151bp.filtered_2_bwa.1.fastq.gz','SRS21039809','1074793','SAMN40983440','61838','SRR28706412','SRP502062','40983440','SRX24273843']	2022	2024-04-16T14:23:00.000Z		48.0196 N 66.9237 E	KAZ	Asia			Homo sapiens	3	human																					644	644862753	222361842	PRJNA1074793			99.4	1492374	51	lineage4	Sensitive	['tbprofiler','diff','tree','input']	tuberculosis: unclassified		Mycobacterium tuberculosis
SAMEA1117863	ERR2512682	WGS	PHE	ERX2531892	Illumina MiSeq	PAIRED	RANDOM	GENOMIC	ILLUMINA	ERS2397272	ERP107961	['experiment.4270','sample.4270','ERP107961','10121809','ERX2531892','run.4270','SAMEA1117863','project.First_10k_genomes_study_set_4','ERS2397272','PRJEB25991','493034','ERR2512682']		2022-07-23T22:18:00.000Z			GBR	Europe	England									S		S					S	S								118	118452718	72507155	PRJEB25991	Walker_2022		99.45	657153	22	lineage6.1.3	Other	['diff','tbprofiler','Napier_2020','CRyPTIC_PHE','tree','Walker_2022','input']	tuberculosis: human-adapted	L6.1.3	Mycobacterium africanum
SAMEA7157780	['ERR5866424','ERR5866425']	WGS		['ERX5512220','ERX5512219']	Illumina HiSeq 2500	PAIRED		GENOMIC	ILLUMINA	ERS4918241		['PRJEB39561','SAMEA7157780','ena-RUN-Swiss Tropical and Public Health Institute-03-05-2021-19:33:15:211-2889','ERX5512219','SRS8943629','19047089','G26257','ena-EXPERIMENT-Swiss Tropical and Public Health Institute-03-05-2021-19:33:15:211-2889','ERR5866425','ena-RUN-Swiss Tropical and Public Health Institute-03-05-2021-19:33:15:211-2888','ERR5866424','ERP123095','ena-STUDY-Swiss Tropical and Public Health Institute-27-07-2020-11:23:30:592-1894','ERS4918241','ena-EXPERIMENT-Swiss Tropical and Public Health Institute-03-05-2021-19:33:15:211-2888','674180','ERX5512220']					GEO	Asia																										520	520103360	251325251	PRJEB39561			99.26	2278210	62	lineage2.2.1	MDR-TB	['R-MDR_GEO','diff','tbprofiler','tree','input']	tuberculosis: unclassified		Mycobacterium tuberculosis
SAMN05182644	SRR3665636	WGS	SICHUAN UNIVERSITY	SRX1844142	Illumina HiSeq 2000	PAIRED	RANDOM	GENOMIC	ILLUMINA	SRS1503001	SRP076535	['9-566','set-3_47','SRX1844142','150909_A6_R2_paired.fastq.gz','SRR3665636','SRP076535','SAMN05182644','SRS1503001','323639','5182644','PRJNA323639']	2009	2016-06-14T16:18:00.000Z			CHN	Asia	Shanghai	sputum	Homo sapiens	3	human																					402	402818138	211623480	PRJNA323639									NTM: unclassified		Mycobacterium kansasi
SAMEA2148878	ERR369718	WGS	SC	ERX342427	Illumina HiSeq 2000	PAIRED	RANDOM	GENOMIC	ILLUMINA	ERS327810	ERP003508	['ERX342427','SAMEA2148878','ERP003508','PRJEB4239','ERR369718','Isoniazid_resistant_TB_outbreak_investigation-sc-2013-07-02T11:32:57Z-2688','SC_EXP_10665_8#46','2414426','230309','ERS327810','H101900036-sc-2013-07-18T13:33:47Z-1657704','SC_RUN_10665_8#46']		2014-03-08T13:09:00.000Z																														471	471917000	218242755	PRJEB4239			99.84	1856786	42	lineage4.6.2.2	HR-TB	['input','Menardo_2021','tbprofiler','diff','tree']	tuberculosis: human-adapted	L4	Mycobacterium tuberculosis
SAMN15702920	SRR12395087	WGS	WADSWORTH CENTER	SRX8893383	MinION	SINGLE	RANDOM	GENOMIC	OXFORD_NANOPORE	SRS7152405	SRP276100	['SRX8893383','bp0','15702920','A94','650381','SRR12395087','SAMN15702920','SRP276100','SRS7152405','IDR1900028264-01-02.fastq.gz','IDR1900028264-01-02','PRJNA650381']	2019	2020-08-05T13:29:00.000Z		38.8922567 N 77.4370549 W	USA	North America	CHANTILLY	As reported: SPT	Homo sapiens	3	human																					1086	1086620315	981993249	PRJNA650381									tuberculosis: unclassified		Mycobacterium tuberculosis
SAMN43397391	SRR30443999	WGS	WADSWORTH CENTER	SRX25869141	NextSeq 500	PAIRED	RANDOM	GENOMIC	ILLUMINA	SRS22482706	SRP338930	['IDR2400038690-01-01','SRP338930','766641','SRX25869141','SRR30443999','PRJNA766641','IDR2400038690-01-01.R1.fastq.gz','43397391','SRS22482706','SAMN43397391']	2024	2024-08-28T16:56:00.000Z			USA	North America	New York state	sputum	Homo sapiens	3	human																					508	508307023	220857048	PRJNA766641									tuberculosis: unclassified		Mycobacterium tuberculosis
SAMEA9070677	ERR6362200	WGS	Swiss-TPH	ERX5627885	NextSeq 550	PAIRED	RANDOM	GENOMIC	ILLUMINA	ERS6798984	ERP129488	['PRJEB45389','737713','ERX5627885','WGS RR-TB Khayelitsha','ERP129488','SAMEA9070677','20453700','G66248_1','ERS6798984','ERR6362200']		2021-10-13T18:02:00.000Z			ZAF	Africa																										511	511845000	230676336	PRJEB45389			99.57	1464513	50	lineage2.2.1.1	RR-TB	['input','tree','diff','R-RR_HIVcoinf_ZAF','tbprofiler']	tuberculosis: unclassified		Mycobacterium tuberculosis
SAMN09100344	SRR7070570	OTHER	MODMEDMICOXFORD	SRX4001173	Illumina MiSeq	PAIRED		OTHER	ILLUMINA	SRS3283262	SRP076676	['SAMN09100344','SRR7070570','9100344','302362','MMMOSAM:93df0960-bb25-4291-a58f-914f9f59e489','SRS3283262','PRJNA302362','SRP076676','SRX4001173','MMMOSRA:93df0960-bb25-4291-a58f-914f9f59e489']	2014	2018-04-26T14:30:00.000Z			GBR	Europe			Homo sapiens	3	human																					662	662949635	389200223	PRJNA302362									tuberculosis: unclassified		Mycobacterium tuberculosis
SAMN04538572	SRR3224066	WGS	INSTITUTE OF TROPICAL MEDICINE	SRX1630620	Illumina MiSeq	PAIRED	RANDOM	GENOMIC	ILLUMINA	SRS1337932	SRP071736	['SRX1630620','SRR3224066','SAMN04538572','SRS1337932','SRP071736','PRJNA313185','Mu_08-186','Mu_08-186_lib','313185','Mu_08-186_paired.fq.gz','4538572']	2008	2016-03-15T00:18:00.000Z	Buruli ulcer	3.677862 N 12.018625 E	CMR	Africa		skin	Homo sapiens	3	human																					573	573068332	362077901	PRJNA313185									NTM: unclassified		Mycobacterium ulcerans
SAMN18648228	SRR14164961	WGS	STANFORD UNIVERSITY	SRX10533386	NextSeq 550	PAIRED	RANDOM	GENOMIC	ILLUMINA	SRS8656659	SRP289688	['SRS8656659','T1-154-2011-656-S127_R1.fastq.gz','ms_346','PRJNA671770','18648228','bp0','SAMN18648228','SRR14164961','671770','SRP289688','SRX10533386','T1-154-2011-656-S127']	2011	2021-04-07T13:41:00.000Z			BRA	South America	Mato Grosso do Sul, Dourados	sputum	Homo sapiens	3	human																					385	385250528	161939883	PRJNA671770								['input','standford']	tuberculosis: human-adapted	L4.4.1.1	Mycobacterium tuberculosis
SAMEA5975506	ERR3559758	WGS	FUDAN UNIVERSITY	ERX3559509	Illumina HiSeq 2500	PAIRED	RANDOM PCR	GENOMIC	ILLUMINA	ERS3778343	ERP117507	['15231284','PRJEB34582','ena-STUDY-FUDAN UNIVERSITY-25-09-2019-16:05:44:667-292','639250','ena-EXPERIMENT-FUDAN UNIVERSITY-25-09-2019-16:05:21:814-686','SC0686','ERS3778343','ERP117507','ERX3559509','ena-RUN-FUDAN UNIVERSITY-25-09-2019-16:05:21:814-686','SAMEA5975506','ERR3559758']	2018	2020-06-13T20:52:00.000Z			CHN	Asia		sputum	Homo sapiens	3	human																					884	884241900	362805553	PRJEB34582			99.58	1810664	61	lineage2.2.1.1	Sensitive	['Menardo_2021','input','diff','tbprofiler','tree']	tuberculosis: human-adapted	L2	Mycobacterium tuberculosis
SAMEA2709838	ERR2515294	WGS	CTB/NICD	ERX2534508	Illumina MiSeq	PAIRED	RANDOM	GENOMIC	ILLUMINA	ERS2399899	ERP107968	['project.First_10k_genomes_study_set_5','ERR2515294','SAMEA2709838','ERS2399899','sample.7518','run.7518','493035','PRJEB25997','10124638','ERP107968','ERX2534508','experiment.7518']		2022-07-23T23:21:00.000Z			ZAF	Africa										S		R					R	R	R							303	303470457	175990156	PRJEB25997	Walker_2022							['Walker_2022','input','Napier_2020','CRyPTIC_CTB-NICD']	tuberculosis: human-adapted	L4.1.1.3	Mycobacterium tuberculosis
SAMEA112799573	ERR11049419	WGS	FZB	ERX10496209	NextSeq 500	PAIRED		GENOMIC	ILLUMINA	ERS14807119	ERP010814	['20004645','ERR11049419','ena-EXPERIMENT-TAB-21-03-2023-10:57:59:542-105097','ERS14807119','ena-RUN-TAB-21-03-2023-10:57:59:542-105098','PRJEB9680','ena-STUDY-FZB-22-06-2015-17:16:39:392-292','ERX10496209','33851629','SAMEA112799573','287903','ERP010814']		2023-07-20T21:04:00.000Z																														879	879025644	388007025	PRJEB9680			99.42	1616588	54	lineage4.1.2.1	Sensitive	['diff','input','tbprofiler','tree']	tuberculosis: unclassified		Mycobacterium tuberculosis
SAMN15703199	SRR12395393	WGS	WADSWORTH CENTER	SRX8893504	MinION	SINGLE	RANDOM	GENOMIC	OXFORD_NANOPORE	SRS7152526	SRP276100	['SRP276100','SRR12395393','SRS7152526','IDR1900052685-01-01.fastq.gz','SRX8893504','15703199','A279','PRJNA650381','650381','SAMN15703199','bp0','IDR1900052685-01-01']	2019	2020-08-05T13:34:00.000Z		40.571349 N 74.63753988 W	USA	North America	RARITAN	As reported: SPT	Homo sapiens	3	human																					637	637500278	582897161	PRJNA650381									tuberculosis: unclassified		Mycobacterium tuberculosis
SAMN06055797	SRR5073966	WGS	UNIVERSITY OF MELBOURNE	SRX2393056	Illumina HiSeq 2500	PAIRED	RANDOM	GENOMIC	ILLUMINA	SRS1834508	SRP094134	['bp0','6055797','SRS1834508','355614','HCMC1400','02MTB0307_S79_L001_1.fastq.gz','SRP094134','SRX2393056','SAMN06055797','PRJNA355614','SRR5073966']	2009-09	2016-12-02T18:57:00.000Z		10.82 N 106.63 E	VNM	Asia	Ho Chi Minh City	sputum	Homo sapiens	3	human																					381	381390555	173273411	PRJNA355614			99.65	1561089	53	lineage4.4.1.1	Sensitive	['Nimmo_2024','input','Menardo_2021','tbprofiler','tree','diff','Napier_2020']	tuberculosis: human-adapted	L4.4.1.1	Mycobacterium tuberculosis
SAMN41146828	SRR28858709	WGS	WADSWORTH CENTER	SRX24418607	NextSeq 550	PAIRED	RANDOM	GENOMIC	ILLUMINA	SRS21174076	SRP338930	['41146828','SRR28858709','SAMN41146828','SRP338930','IDR2300005605-01-01','766641','IDR2300005605-01-01.R1.fastq.gz','SRS21174076','PRJNA766641','SRX24418607']	2023	2024-05-01T09:20:00.000Z			USA	North America	New York state		Homo sapiens	3	human																					513	513986798	227115098	PRJNA766641			99.79	1628583	54	lineage4.3.2	Sensitive	['diff','input','tree','tbprofiler']	tuberculosis: unclassified		Mycobacterium tuberculosis
SAMEA7546124	ERR4812620	WGS	UNIVERSIDAD PERUANA CAYETANO HEREDIA	ERX4682610	Illumina NovaSeq 6000	PAIRED	RANDOM	GENOMIC	ILLUMINA	ERS5302780	ERP124939	['SAMEA7546124','ERP124939','project.Peru_Wellcome','run.28454','ERR4812620','22465513','ERS5302780','PRJEB41199','experiment.28454','773301','sample.28454','ERX4682610']		2021-11-10T07:53:00.000Z			PER	South America																										6	6790470	2158258	PRJEB41199								['CRyPTIC_UPCH','input','standford']	tuberculosis: unclassified		Mycobacterium tuberculosis
SAMEA3318434	ERR841459	WGS	STPH	ERX921546	Illumina HiSeq 2000	SINGLE	RANDOM	GENOMIC	ILLUMINA	ERS693915	ERP010057	['ena-EXPERIMENT-STPH-31-03-2015-10:28:41:996-78','ERX921546','4449687','310441','ERS693915','N1252','ena-STUDY-STPH-31-03-2015-10:28:44:864-101','PRJEB9003','SAMEA3318434','ERR841459','ERP010057','ena-RUN-STPH-31-03-2015-10:28:41:996-78']		2016-01-31T08:05:00.000Z																														1130	1130914341	784504953	PRJEB9003								['Menardo_2021','input']	tuberculosis: human-adapted	L4	Mycobacterium tuberculosis
SAMN07816737	SRR6207289	WGS	NATIONAL INSTITUTE FOR COMMUNICABLE DISEASES/NATIONAL HEALTH LABORATORY SERVICE	SRX3316565	Illumina MiSeq	PAIRED	Restriction Digest	GENOMIC	ILLUMINA	SRS2622137	SRP121267	['PRJNA414758','TRL0020428','414758','20428_S23_L001_R2_001.fastq.gz','SRS2622137','7816737','SRR6207289','SRX3316565','SRP121267','SAMN07816737']	2012	2017-10-24T11:39:00.000Z			ZAF	Africa	Northern Cape	sputum	Homo sapiens	3	human																					342	342974235	251555385	PRJNA414758			98.71	716970	26	lineage4.1.1.3	Sensitive	['diff','tbprofiler','Nimmo_2024','input']	tuberculosis: human-adapted	L4	Mycobacterium tuberculosis
SAMN21616650	SRR16058567	WGS	PUBLIC HEALTH ONTARIO	SRX12345295	Illumina MiSeq	PAIRED	RANDOM	GENOMIC	ILLUMINA	SRS10317675	SRP338617	['SRS10317675','21616650','2019-183_R1.fastq.gz','766079','bp0','SRP338617','SAMN21616650','PRJNA766079','SRX12345295','SRR16058567','2019-183']	2019	2021-09-24T21:57:00.000Z			CAN	North America	Ontario		Homo sapiens	3	human					S		S					S	S								545	545886395	325913198	PRJNA766079	CRyPTIC_WHO2021_PMC7612554		99.42	1535151	90	lineage4.6	Sensitive	['Walker_2022','diff','tbprofiler','tree','input']	tuberculosis: unclassified		Mycobacterium tuberculosis
SAMN41418330	SRR29053190	WGS	FIND, THE FOUNDATION FOR INNOVATIVE NEW DIAGNOSTICS	SRX24577994	Illumina HiSeq 2000	PAIRED	RANDOM	GENOMIC	ILLUMINA	SRS21317980	SRP507535	['SRP507535','6B1800_8A3321A65B32_IDR1700011625','PRJNA1109295','SAMN41418330','SRS21317980','6B1800_8A3321A65B32','SRR29053190','1109295','41418330','SRX24577994','IDR1700011625-01-01_S4_L001_R1_001.fastq.gz']		2024-05-18T05:03:00.000Z			USA	North America			Homo sapiens	3	human																					788	788288402	539579516	PRJNA1109295								WHO_mutations_2023	tuberculosis: unclassified		Mycobacterium tuberculosis
SAMEA115744132	ERR13273023	WGS	UNIVERSITY OF OXFORD, NUFFIELD DEPARTMENT OF MEDIC	ERX12643449	NextSeq 500	PAIRED	RANDOM PCR	GENOMIC	ILLUMINA	ERS20254016	ERP161058	['webin-reads-71fa21ed12b1','PRJEB76547','b28b5ff0-515d-42d2-bc0f-19e45ec26bb9','41870142','ERP161058','ERX12643449','SAMEA115744132','ERS20254016','71fa21ed12b1','ERR13273023','1124794']	2020	2024-08-08T10:42:00.000Z			DEU	Europe																										529	529979537	232371290	PRJEB76547								CRyPTIC_2024	tuberculosis: unclassified		Mycobacterium tuberculosis
SAMN06252204	SRR5216862	WGS	UNIVERSITY OF GLASGOW	SRX2527072	Illumina HiSeq 2500	PAIRED	RANDOM	GENOMIC	ILLUMINA	SRS1947936	SRP098533	['SRS1947936','6252204','12754_8#74_1.fastq.gz','SRP098533','12754_8#74','PRJNA363037','SRR5216862','363037','SRX2527072','SAMN06252204']	2003	2017-01-30T03:25:00.000Z			NZL	Oceania	CULVERDEN		Bos taurus	2	bovine																					300	300983800	205951822	PRJNA363037			99.43	1657697	38	La1.8.1	Other	['tbprofiler','diff','bovis_NZL','input','Brites_2018','tree']	tuberculosis: animal-adapted	La1	Mycobacterium bovis
SAMEA7280211	ERR4553469	WGS	INSTITUTE OF TROPICAL MEDICINE	ERX4489839	Illumina HiSeq 2500	PAIRED	RANDOM	GENOMIC	ILLUMINA	ERS5040812	ERP123102	['ERP123102','ITM2006-00287','ena-RUN-Institute of tropical medicine-28-08-2020-16:29:08:348-67','PRJEB39569','15937258','ERS5040812','ERR4553469','ena-STUDY-Institute of tropical medicine-27-07-2020-14:37:16:152-1905','ERX4489839','SAMEA7280211','660147','ena-EXPERIMENT-Institute of tropical medicine-28-08-2020-16:29:08:348-67']	2006	2020-08-29T18:37:00.000Z			BGD	Asia		sputum	Homo sapiens	3	human																					213	213817208	93339985	PRJEB39569			99.52	1292916	45	lineage1.1.3.1	MDR-TB	['diff','tree','input','tbprofiler']	tuberculosis: unclassified		Mycobacterium tuberculosis
SAMEA7423506	ERR4872186	WGS	FZB	ERX4741399	NextSeq 500	PAIRED		GENOMIC	ILLUMINA	ERS5181854	ERP124444	['ERS5181854','ERX4741399','ERP124444','ERR4872186','PRJEB40777','14-4395','685092','ena-EXPERIMENT-FZB-25-11-2020-10:16:50:903-135','SAMEA7423506','ena-RUN-FZB-25-11-2020-10:16:50:903-135','ena-STUDY-FZB-13-10-2020-10:22:46:424-256','17071773']		2020-12-28T21:29:00.000Z			CMR	Africa																										870	870879847	364976345	PRJEB40777			98.68	1627442	55	lineage4.6.2.2	MDR-TB	['diff','R-MDR_CMR','tree','tbprofiler','input']	MTBC		Mycobacterium tuberculosis complex sp.
SAMN40031525	SRR28045396	WGS	CHRISTIAN MEDICAL COLLAGE, VELLORE	SRX23697128	Illumina NovaSeq 6000	PAIRED	RANDOM	GENOMIC	ILLUMINA	SRS20527054	SRP226525	['SAMN40031525','SRP226525','575883','SRX23697128','PRJNA575883','SRS20527054','40031525','SRR28045396','2301010231_R1.fastq.gz','2301010231']	2022	2024-02-22T07:24:00.000Z		21.7679 N 78.8718 E	IND	Asia	Madhya Pradesh - Bhairopur		Homo sapiens	3	human																					1036	1036120928	434696943	PRJNA575883			99.26	1800713	60	lineage1.2.2.2	Sensitive	['tbprofiler','diff','tree','input']	tuberculosis: unclassified		Mycobacterium tuberculosis
SAMN41417920	SRR29053411	WGS	FIND, THE FOUNDATION FOR INNOVATIVE NEW DIAGNOSTICS	SRX24578367	Illumina HiSeq 2000	PAIRED	RANDOM	GENOMIC	ILLUMINA	SRS21318352	SRP507535	['6B1800_46352A7AC66C_IDR1400034450','PRJNA1109295','SRR29053411','SRX24578367','SRS21318352','SAMN41417920','SRP507535','41417920','6B1800_46352A7AC66C','1109295','IDR1400034450_R1.fastq.gz']	2014	2024-05-16T10:54:00.000Z			USA	North America			Homo sapiens	3	human																					533	533506000	343582362	PRJNA1109295								WHO_mutations_2023	tuberculosis: unclassified		Mycobacterium tuberculosis
SAMEA115749124	ERR13289978	WGS	UNIVERSITY OF OXFORD, NUFFIELD DEPARTMENT OF MEDIC	ERX12660404	Illumina MiSeq	PAIRED	RANDOM PCR	GENOMIC	ILLUMINA	ERS20265411	ERP161058	['webin-reads-6799868d96a6','ERX12660404','ERP161058','b28b5ff0-515d-42d2-bc0f-19e45ec26bb9','ERS20265411','SAMEA115749124','1124794','6799868d96a6','41891796','ERR13289978','PRJEB76547']	2017	2024-08-24T02:06:00.000Z			GBR	Europe																										305	305167543	188265347	PRJEB76547								CRyPTIC_2024	tuberculosis: unclassified		Mycobacterium tuberculosis
SAMN41416845	SRR29051354	WGS	FIND, THE FOUNDATION FOR INNOVATIVE NEW DIAGNOSTICS	SRX24576373	Illumina HiSeq 2000	PAIRED	RANDOM	GENOMIC	ILLUMINA	SRS21316463	SRP507535	['SAMN41416845','TB-IS-1051-141339E_S104_R1_001.fastq.gz','SRP507535','41416845','1109295','SRR29051354','456AC9_17B97DDB088F_141339','456AC9_17B97DDB088F','PRJNA1109295','SRX24576373','SRS21316463']		2024-05-16T10:01:00.000Z							Homo sapiens	3	human																					297	297958334	135477808	PRJNA1109295								WHO_mutations_2023	tuberculosis: unclassified		Mycobacterium tuberculosis
SAMEA12851297	ERR11243771	WGS	SWISS TROPICAL AND PUBLIC HEALTH INSTITUTE	ERX10651975	Illumina NovaSeq 6000	SINGLE	RANDOM	GENOMIC	ILLUMINA	ERS10459587	ERP135175	['G46375','ERP135175','34306211','ERS10459587','930268','ena-RUN-TAB-17-04-2023-19:57:14:042-3640','8cc6b8bd-130a-4c76-a0b2-3197bafe5cc6','PRJEB50582','ERR11243771','ena-EXPERIMENT-TAB-17-04-2023-19:57:14:042-3639','ERX10651975','SAMEA12851297']	2016	2023-07-27T09:51:00.000Z			GEO	Asia		sputum																								394	394849198	130235961	PRJEB50582									tuberculosis: unclassified		Mycobacterium tuberculosis
SAMEA112806682	ERR11083051	WGS	FZB	ERX10530420	NextSeq 500	PAIRED		GENOMIC	ILLUMINA	ERS14814228	ERP010814	['SAMEA112806682','ERR11083051','ena-RUN-TAB-22-03-2023-09:49:52:945-114370','PRJEB9680','960-98','ena-EXPERIMENT-TAB-22-03-2023-09:49:52:945-114369','ERP010814','ERX10530420','287903','ena-STUDY-FZB-22-06-2015-17:16:39:392-292','ERS14814228','33894777']		2023-07-21T05:52:00.000Z																														504	504973778	227746197	PRJEB9680			99.74	1590149	52	lineage4.4.1.1	MDR-TB	['tbprofiler','tree','diff','input']	tuberculosis: unclassified		Mycobacterium tuberculosis
SAMEA2534679	ERR552484	WGS	FZB	ERX511553	Illumina HiSeq 2500	PAIRED		GENOMIC	ILLUMINA	ERS458081	ERP005779	['ena-STUDY-FZB-08-05-2014-02:23:48:240-40','SAMEA2534679','ERX511553','5753-09','ERP005779','5753-09_lib858_hpi_2013-06-25_151bp','325612','ERS458081','PRJEB6273','5243037','ERR552484']	2009	2016-06-16T03:00:00.000Z			SWZ	Africa						S				R		R					R	R	R				S			243	243108490	131831937	PRJEB6273	CRyPTIC_WHO2021_PMC7612554							['Napier_2020','Nimmo_2024','input','Walker_2022']	tuberculosis: human-adapted	L4.4.1.1	Mycobacterium tuberculosis
SAMEA7723163	ERR5908221	WGS	IRISH MYCOBACTERIA REFERENCE LABORATORY (IMRL)	ERX5549362	Illumina MiniSeq	PAIRED		GENOMIC	ILLUMINA	ERS5470542	ERP125870	['ena-EXPERIMENT-Irish Mycobacteria Reference Laboratory (IMRL)-11-05-2021-10:01:23:329-98','ERX5549362','19138710','ERS5470542','ERR5908221','729333','17IE28','SAMEA7723163','ena-RUN-Irish Mycobacteria Reference Laboratory (IMRL)-11-05-2021-10:01:23:329-98','ena-STUDY-Irish Mycobacteria Reference Laboratory (IMRL)-15-12-2020-14:28:26:156-82','PRJEB42011','ERP125870']	2017	2021-05-15T17:45:00.000Z			IRL	Europe			Homo sapiens	3	human																					198	198002782	71722892	PRJEB42011			99.74	1233932	42	lineage4.4.1.1	Sensitive	['input','tbprofiler','tree','diff']	tuberculosis: unclassified		Mycobacterium tuberculosis
SAMN31674248	SRR22249722	WGS	INSTITUTE OF CLINICAL PATHOLOGY AND MEDICAL RESEARCH	SRX18226638	NextSeq 500	PAIRED	RANDOM	GENOMIC	ILLUMINA	SRS15722986	SRP407089	['SAMN31674248','31674248','899911','PRJNA899911','bp0','SRS15722986','SRX18226638','21-002-0196_1.fastq.gz','SRP407089','SRR22249722','21-002-0196']	2021	2022-11-09T19:19:00.000Z			AUS	Oceania	NSW		Homo sapiens	3	human																					689	689386087	280963878	PRJNA899911			99.05	1936794	65	lineage1.1.1.1	HR-TB	['input','diff','tree','tbprofiler']	tuberculosis: unclassified		Mycobacterium tuberculosis
SAMN23583265	SRR17111245	WGS	USDA-NVSL-DBPL	SRX13298507	Illumina MiSeq	PAIRED	RANDOM	GENOMIC	ILLUMINA	SRS11208197	SRP349100	['PRJNA785819','SRS11208197','20-035360-21_R1.fastq.gz','SRX13298507','bp0','SAMN23583265','SRR17111245','20-035360-21','785819','SRP349100','23583265']		2021-12-03T09:47:00.000Z			BGR	Europe			Bos taurus	2	domestic cattle																					432	432970581	252428271	PRJNA785819			99.47	1439975	78	La2	Sensitive	['diff','tbprofiler','input','tree']	tuberculosis: animal-adapted	La2	Mycobacterium caprae
SAMEA9977651	ERR6866953	WGS	IMPERIAL COLLEGE LONDON	ERX6490381	Illumina HiSeq 2000	PAIRED	RANDOM	GENOMIC	ILLUMINA	ERS7655929	ERP123401	['PRJEB39837','LI2213609_raw_wgs_R1R2','666870','22012451','LI2213609','SAMEA9977651','ERX6490381','ERR6866953','ERP123401','ena-STUDY-IMPERIAL COLLEGE LONDON-12-08-2020-14:44:57:582-2394','LI2213609_raw_wgs','ERS7655929']	2009	2021-10-15T14:00:00.000Z			PER	South America	Lima		Homo sapiens	3	human																					293	293027278	129691890	PRJEB39837								['standford','input']	tuberculosis: unclassified		Mycobacterium tuberculosis
SAMN41418167	SRR29053601	WGS	FIND, THE FOUNDATION FOR INNOVATIVE NEW DIAGNOSTICS	SRX24578178	Illumina HiSeq 2000	PAIRED	RANDOM	GENOMIC	ILLUMINA	SRS21318164	SRP507535	['IDR1700045184-01-01_S5_L001_R1_001.fastq.gz','SRS21318164','6B1800_703D1E79F4A7','41418167','PRJNA1109295','SRR29053601','SRX24578178','SAMN41418167','SRP507535','1109295','6B1800_703D1E79F4A7_IDR1700045184']	2017	2024-05-16T10:54:00.000Z			USA	North America			Homo sapiens	3	human																					596	596022995	363355311	PRJNA1109295								WHO_mutations_2023	tuberculosis: unclassified		Mycobacterium tuberculosis
SAMN12389122	['SRR9853233','SRR9851481']	AMPLICON		['SRX6607673','SRX6606144']	['MinION','Illumina MiSeq']	['PAIRED','SINGLE']	PCR	GENOMIC	['ILLUMINA','OXFORD_NANOPORE']	SRS5170930		['SRR9851481','bp0','SRX6607673','HKU3085451','SRP216626','3085451_S21_L001_R1_001.fastq.gz','SRX6606144','SRR9853233','3085451.fastq','HongKong_1','12389122','557083','SAMN12389122','PRJNA557083','SRS5170930']				22.2511 N 114.1732 E	HKG	Asia		sputum	Homo sapiens	3	human																					35	35933168	25002663	PRJNA557083									tuberculosis: unclassified		Mycobacterium tuberculosis
SAMN34030599	SRR24083690	WGS	HARVARD SCHOOL OF PUBLIC HEALTH	SRX19884635	Illumina NovaSeq 6000	PAIRED	RANDOM	GENOMIC	ILLUMINA	SRS17260729	SRP431112	['VCI_109','SAMN34030599','SRX19884635','PRJNA950969','950969','bp0','VCI_109_1_S37_R1_001.fastq.gz','SRS17260729','SRP431112','SRR24083690','34030599']		2023-04-05T17:10:00.000Z			VNM	Asia	Ho Chi Minh City		Homo sapiens	3	human																					0	0	183309419	PRJNA950969			99.42	1593318	49	lineage4.3.3	Sensitive	['input','tbprofiler','tree','diff']	tuberculosis: unclassified		Mycobacterium tuberculosis
SAMN31806897	SRR22351861	WGS	CENTER FOR LIFE SCIENCES, NAZARBAYEV UNIVERSITY	SRX18322838	Illumina MiSeq	PAIRED	PCR	GENOMIC	ILLUMINA	SRS15813058	SRP154260	['365_S4_L001_R1_001.fastq.gz','bp0','PRJNA481625','365','SRR22351861','SAMN31806897','SRS15813058','SRP154260','SRX18322838','481625','31806897']	2020	2022-11-20T23:12:00.000Z		51.16 N 71.44 E	KAZ	Asia	Astana, Almaty		Homo sapiens	3	human																					1383	1383490571	816617699	PRJNA481625			99.56	1452743	50	lineage2.2.1	HR-TB	['input','diff','tree','tbprofiler']	tuberculosis: unclassified		Mycobacterium tuberculosis
SAMN02599113	['SRR1173551','SRR1173787']	WGS		['SRX474046','SRX473894']	Illumina HiSeq 2000	PAIRED	RANDOM	GENOMIC	ILLUMINA	SRS560015		['SRS560015','C3UMYACXX140212.8.Illumina_P5-Jofel_P7-Libil.bam','M2211','SRR1173551','2892501.WR39955.Pond-321684.C3TY6ACXX140212.P','SRP038662','SAMN02599113','C3TY6ACXX140212.4.Illumina_P5-Jofel_P7-Libil.bam','SRR1173787','235779','PRJNA235779','SRX474046','SRX473894','PRJNA235852','2892501.WR39955.Pond-321684.C3UMYACXX140212.P','2599113']	2003				IND	Asia	Tiruvallur	sputum	Homo sapiens	3	human																					432	432369082	173310050	PRJNA235779			99.13	3419719	77	lineage1.1.3.2	Sensitive	['input','Menardo_2018','diff','Menardo_2021','tree','Napier_2020','tbprofiler']	tuberculosis: human-adapted	L1.1.3.2	Mycobacterium tuberculosis
SAMN35981770	SRR25207116	WGS	CHINESE CENTER FOR DISEASE CONTROL AND PREVENTION	SRX20954117	Illumina HiSeq 2500	PAIRED	RANDOM	GENOMIC	ILLUMINA	SRS18231093	SRP448193	['MDRTB158.bam','SRX20954117','987438','TBMDR158','SRS18231093','PRJNA987438','bp0','SRR25207116','SAMN35981770','SRP448193','35981770']	2013	2023-07-09T00:42:00.000Z						sputum	Homo sapiens	3	human																					1382	1382571000	267599990	PRJNA987438			99.52	1864096	64	lineage4.4.2	Pre-XDR-TB	['tbprofiler','tree','diff','input']	tuberculosis: unclassified		Mycobacterium tuberculosis
SAMN30381105	SRR21239991	WGS	STANFORD UNIVERSITY	SRX17249250	NextSeq 500	PAIRED	RANDOM	GENOMIC	ILLUMINA	SRS14814232	SRP394383	['PRJNA870648','SAMN30381105','SRP394383','pgy_301_R1.fastq.gz','bp0','870648','pgy_301','30381105','SRX17249250','SRR21239991','SRS14814232']	2016	2022-08-26T23:40:00.000Z			PRY	South America	Ciudad del Este	sputum	Homo sapiens	3	human																					281	281268606	128450847	PRJNA870648								['standford','input']	tuberculosis: unclassified		Mycobacterium tuberculosis
SAMEA1877093	ERR234234	WGS	CSISP	ERX208739	Illumina Genome Analyzer IIx	PAIRED	RANDOM	GENOMIC	ILLUMINA	ERS218285	ERP001731	['ERR234234','ena-RUN-CSISP-28-02-2013-15:18:14:174-138','L3_N37','ERP001731','PRJEB3223','2116874','SAMEA1877093','ena-EXPERIMENT-CSISP-28-02-2013-15:18:14:174-138','ERS218285','ERX208739','204863','MTBC global diversity']		2013-05-02T21:45:00.000Z																														515	515982600	352394316	PRJEB3223			98.94	397338	5	lineage3	Sensitive	['ref_set_CSISP','Napier_2020','tbprofiler','input']	tuberculosis: human-adapted	L3	Mycobacterium tuberculosis
SAMN15404082	SRR12399556	AMPLICON	GENOSCREEN	SRX8897568	NextSeq 500	PAIRED	PCR	GENOMIC	ILLUMINA	SRS7156341	SRP276358	['15404082','PRJNA643157','2016-00850_S132_R1_001.fastq.gz','2016-00850','SRS7156341','DRC_Deeplex444','SRP276358','bp0','SRR12399556','SRX8897568','643157','SAMN15404082']	2016	2020-08-06T09:57:00.000Z			COD	Africa		sputum	Homo sapiens	3	human																					148	148261715	68207772	PRJNA643157									tuberculosis: unclassified		Mycobacterium tuberculosis
SAMEA112799219	ERR11049019	WGS	FZB	ERX10495809	NextSeq 500	PAIRED		GENOMIC	ILLUMINA	ERS14806765	ERP010814	['ena-EXPERIMENT-TAB-21-03-2023-10:57:59:431-104297','ERP010814','33851275','ERS14806765','ERX10495809','287903','SAMEA112799219','ena-RUN-TAB-21-03-2023-10:57:59:432-104298','ERR11049019','20001763','ena-STUDY-FZB-22-06-2015-17:16:39:392-292','PRJEB9680']		2023-07-20T21:00:00.000Z																														716	716305316	321282289	PRJEB9680			99.6	1655149	56	lineage4.1.2.1	Sensitive	['tbprofiler','input','diff','tree']	tuberculosis: unclassified		Mycobacterium tuberculosis
SAMEA112188869	ERR10748275	WGS	CTB/NICD	ERX10199881	NextSeq 550	PAIRED	RANDOM	GENOMIC	ILLUMINA	ERS14298758	ERP143048	['ERP143048','sample.S202','run.S202','SAMEA112188869','South African MDR-TB 2019-2020','ERS14298758','32028882','ERX10199881','ERR10748275','experiment.S202','PRJEB58017','908050']		2023-01-15T15:26:00.000Z																														236	236236226	111503799	PRJEB58017			99.69	1046103	35	lineage4.7	Pre-XDR-TB	['tbprofiler','diff','tree','input']	tuberculosis: unclassified		Mycobacterium tuberculosis
SAMEA115740371	ERR13265606	WGS	UNIVERSITY OF OXFORD, NUFFIELD DEPARTMENT OF MEDIC	ERX12636019	Illumina NovaSeq 6000	PAIRED	RANDOM PCR	GENOMIC	ILLUMINA	ERS20250114	ERP161058	['PRJEB76547','12b0f9d4f24c','ERP161058','ERS20250114','b28b5ff0-515d-42d2-bc0f-19e45ec26bb9','ERX12636019','1124794','SAMEA115740371','webin-reads-12b0f9d4f24c','ERR13265606','41868401']	2021	2024-08-05T10:33:00.000Z			VNM	Asia																										906	906812380	297665896	PRJEB76547								CRyPTIC_2024	tuberculosis: unclassified		Mycobacterium tuberculosis
SAMEA3558609	ERR1035076	WGS	LSHTM	ERX1113874	Illumina MiSeq	PAIRED		GENOMIC	ILLUMINA	ERS865758	ERP011639	['PRJEB10385','4154905','mtb501','ERX1113874','SAMEA3558609','ERP011639','ERR1035076','ERS865758','297845','ena-STUDY-LSHTM-18-08-2015-18:02:02:463-104','ena-EXPERIMENT-LSHTM-25-09-2015-14:04:49:452-501','ena-RUN-LSHTM-25-09-2015-14:04:49:452-501']		2015-12-10T04:41:00.000Z			ZAF	Africa						R				R	S	R			R			R								719	719049870	460413343	PRJEB10385	Coll_2018		99.42	888579	19	lineage2.2.1	Pre-XDR-TB	['Napier_2020','tbprofiler','Coll_2018','input','tree','diff']	tuberculosis: human-adapted	L2.2.1	Mycobacterium tuberculosis
SAMN15703220	SRR12395370	WGS	WADSWORTH CENTER	SRX8893527	MinION	SINGLE	RANDOM	GENOMIC	OXFORD_NANOPORE	SRS7152549	SRP276100	['15703220','A300','SRX8893527','SRR12395370','SRS7152549','SRP276100','IDR1900054560-01-02','IDR1900054560-01-02.fastq.gz','650381','bp0','PRJNA650381','SAMN15703220']	2019	2020-08-05T13:33:00.000Z		40.571349 N 74.63753988 W	USA	North America	RARITAN	As reported: SPT	Homo sapiens	3	human																					944	944018360	864046836	PRJNA650381									tuberculosis: unclassified		Mycobacterium tuberculosis
SAMEA104172666	ERR2041940	WGS	FZB	ERX2100997	NextSeq 500	PAIRED		GENOMIC	ILLUMINA	ERS1831684	ERP024231	['ERX2100997','PRJEB21922','ena-EXPERIMENT-FZB-24-07-2017-15:47:15:902-13','411941','ERS1831684','ena-STUDY-FZB-24-07-2017-15:24:46:611-619','SAMEA104172666','7694362','ena-RUN-FZB-24-07-2017-15:47:15:902-13','ERP024231','ERR2041940','4191-98']		2017-09-26T10:17:00.000Z			DEU	Europe																										902	902853109	399058490	PRJEB21922			99.55	1628421	55	lineage2.2.1	MDR-TB	['input','tree','tbprofiler','diff','WGS_95-00_DEU','Napier_2020']	tuberculosis: human-adapted	L2.2.1	Mycobacterium tuberculosis
SAMEA113537641	['ERR11465487','ERR11465488']	WGS		['ERX10871644','ERX10871645']	NextSeq 500	PAIRED		GENOMIC	ILLUMINA	ERS15534062		['SAMEA113537641','ERS15534062','ERX10871645','BTB-1703','ena-EXPERIMENT-TAB-22-05-2023-12:53:16:108-6414','979605','ERR11465488','35506018','ERX10871644','ERP147571','ena-RUN-TAB-22-05-2023-12:53:16:108-6415','ena-EXPERIMENT-TAB-22-05-2023-12:53:16:108-6412','ERR11465487','ena-RUN-TAB-22-05-2023-12:53:16:108-6413','d05d2f15-c027-4055-b906-d9d6d110849e','PRJEB62480']					BWA	Africa																										3406	3407191233	1622005781	PRJEB62480			56.32	1346017	38	lineage4.1.2.1	Other	['Kopanyo','diff','tbprofiler','tree','input']	tuberculosis: unclassified		Mycobacterium tuberculosis
SAMEA3558852	ERR1035319	WGS	LSHTM	ERX1114117	Illumina MiSeq	PAIRED		GENOMIC	ILLUMINA	ERS866001	ERP011639	['ena-EXPERIMENT-LSHTM-25-09-2015-14:04:49:469-744','ERR1035319','ena-STUDY-LSHTM-18-08-2015-18:02:02:463-104','ERX1114117','ena-RUN-LSHTM-25-09-2015-14:04:49:469-744','ERP011639','mtb744','SAMEA3558852','4155148','PRJEB10385','297845','ERS866001']		2015-12-10T04:20:00.000Z			BRA	South America						S	S			R		R	S		S			R	R							687	687842232	460150262	PRJEB10385	Coll_2018		99.61	1687069	35	lineage4.6.4;lineage4.3.3	MDR-TB	['diff','tbprofiler','input','Napier_2020','Coll_2018']	tuberculosis: human-adapted	L4.6.4	Mycobacterium tuberculosis
SAMN07658812	SRR6046084	WGS	MODMEDMICOXFORD	SRX3193312	Illumina MiSeq	PAIRED	RANDOM	GENOMIC	ILLUMINA	SRS2519958	SRP117784	['SAMN07658812','PRJNA401515','SRS2519958','MMMOSRA:ad5edc0d-44ac-406d-a405-bbf92f79fad8','7658812','SRP117784','SRX3193312','401515','SRR6046084','MMMOSAM:ad5edc0d-44ac-406d-a405-bbf92f79fad8']	2016	2017-10-27T18:22:00.000Z			GBR	Europe	Oxford		Homo sapiens	3	human																					233	233562036	146813862	PRJNA401515			99.41	1275854	41	lineage3.1.2	Sensitive	['input','diff','tree','tbprofiler']	tuberculosis: unclassified		Mycobacterium tuberculosis
SAMN14942903	SRR11824668	AMPLICON	GENOSCREEN	SRX8375191	Illumina MiSeq	PAIRED	PCR	GENOMIC	ILLUMINA	SRS6689960	SRP262596	['633380','NTM75','SRS6689960','14942903','2011-01309_S236_L001_R1_001.fastq.gz','SRR11824668','PRJNA633380','2011-01309','SRP262596','SAMN14942903','SRX8375191','bp0']	2011	2020-05-21T11:35:00.000Z																														8	8307587	4715143	PRJNA633380									unclassified mycobacteria		Mycobacterium sp.
SAMD00603851	DRR474018	WGS	KIH	DRX458247	Illumina MiSeq	PAIRED	RANDOM	GENOMIC	ILLUMINA	DRS329910	DRP010549	['PRJDB15809','DRP010549','1019517','37485041','DRS329910','DRX458247','DRR474018','SAMD00603851']	2016	2023-09-20T19:37:00.000Z			JPN	Asia	Hyogo, Kobe		Homo sapiens	3	human																					617	617588605	390454609	PRJDB15809			99.57	1561765	93	lineage2.2.1	Sensitive	['input','tbprofiler','tree','diff']	tuberculosis: unclassified		Mycobacterium tuberculosis
SAMEA9976404	ERR6865707	WGS	IMPERIAL COLLEGE LONDON	ERX6489135	Illumina HiSeq 2000	PAIRED	RANDOM	GENOMIC	ILLUMINA	ERS7654683	ERP123401	['CA0337808','ERS7654683','PRJEB39837','ena-STUDY-IMPERIAL COLLEGE LONDON-12-08-2020-14:44:57:582-2394','ERR6865707','ERP123401','CA0337808_raw_wgs_R1R2','ERX6489135','SAMEA9976404','CA0337808_raw_wgs','22011205','666870']	2009	2021-10-15T13:03:00.000Z			PER	South America	Lima		Homo sapiens	3	human																					251	251905750	113040345	PRJEB39837			99.64	1361643	46	lineage4.1.2.1	Sensitive	['diff','tbprofiler','standford','tree','input']	tuberculosis: unclassified		Mycobacterium tuberculosis
SAMEA8718312	ERR8975061	WGS	CTB/NICD	ERX5543417	Illumina HiSeq 4000	PAIRED	RANDOM	GENOMIC	ILLUMINA	ERS6402758	ERP128647	['sample.14207','773351','ERX5543417','ERP128647','experiment.14207','run.14207.1','26339283','project.Wellcome_clinical_isolates_site10','ERR8975061','ERS6402758','SAMEA8718312','PRJEB44577']		2022-03-15T07:23:00.000Z			ZAF	Africa						S				R	R	R	S	S				S		S	S	S	S	S	S	527	527118000	221449228	PRJEB44577	CRyPTIC_reuse_table							['input','CRyPTIC_CTB-NICD','CRyPTIC_reuse_table']	tuberculosis: unclassified		Mycobacterium tuberculosis
SAMN30543253	SRR21276989	WGS	SCHOOL OF PUBLIC HEALTH, FUDAN UNIVERSITY	SRX17286507	Illumina HiSeq 2500	PAIRED	RANDOM	GENOMIC	ILLUMINA	SRS14851186	SRP394436	['SRX17286507','PRJNA874331','874331','bp0','SAMN30543253','30543253','MH1211','SRR21276989','SRS14851186','SRP394436','MH1211_R1.fastq.gz']	2019	2022-08-28T01:07:00.000Z			CHN	Asia	Eastern China		Homo sapiens	3	human																					3738	3738477985	1216605680	PRJNA874331			98.98	1855388	64	lineage2.2.1	Sensitive	['input','diff','tree','tbprofiler']	tuberculosis: unclassified		Mycobacterium tuberculosis
SAMN05575855	SRR4035760	WGS	HARVARD MEDICAL SCHOOL	SRX2026917	Illumina HiSeq 2000	PAIRED	RANDOM	GENOMIC	ILLUMINA	SRS1621252	SRP082185	['SAMN05575855','742-L3A3_1.fastq.gz','SRX2026917','P23-Lung3-A3','5575855','SRR4035760','PRJNA323744','323744','SRS1621252','SRP082185']	2013-06	2016-08-16T14:00:00.000Z		29.6483 S 30.3318 E	ZAF	Africa	Kwazulu-Natal	lung	Homo sapiens	3	human																					171	171284688	120597177	PRJNA323744								['denylist','intrapatient_ZAF','Napier_2020','input']	tuberculosis: human-adapted	L4.1.2	Mycobacterium tuberculosis
SAMEA112800080	ERR11049984	WGS	FZB	ERX10496774	NextSeq 500	PAIRED		GENOMIC	ILLUMINA	ERS14807626	ERP010814	['ena-EXPERIMENT-TAB-21-03-2023-10:57:59:745-106227','ERX10496774','33852136','ERS14807626','ERR11049984','287903','ERP010814','SAMEA112800080','20007870','PRJEB9680','ena-STUDY-FZB-22-06-2015-17:16:39:392-292','ena-RUN-TAB-21-03-2023-10:57:59:745-106228']		2023-07-20T21:58:00.000Z																														520	520126257	232726021	PRJEB9680			99.48	1482443	50	lineage4.5	Other	['tbprofiler','input','tree','diff']	tuberculosis: unclassified		Mycobacterium tuberculosis
SAMN36184006	SRR25101048	WGS	UNIVERSITY OF WISCONSIN-MADISON	SRX20854065	Illumina HiSeq 2000	PAIRED	RANDOM	GENOMIC	ILLUMINA	SRS18131053	SRP446875	['SRR25101048','PRJNA989669','36184006','SRS18131053','49-4A_1.fastq','49-4A','989669','SRX20854065','SAMN36184006','bp0','SRP446875']		2023-06-30T20:06:00.000Z							Homo sapiens	3	human																					521	521126424	197251661	PRJNA989669			99.77	1684547	49	lineage4.4.1.1	Other	['tbprofiler','input','tree','diff']	tuberculosis: unclassified		Mycobacterium tuberculosis
SAMN33010933	SRR23310908	WGS	UNIVERSITY OF CALIFORNIA, SAN DIEGO	SRX19253627	NextSeq 500	PAIRED	RANDOM	GENOMIC	ILLUMINA	SRS16656372	SRP420557	['SRX19253627','SRP420557','SRR23310908','SAMN33010933','PRJNA930488','bp0','TB-BP22187-127_S272_R1_001.fastq.gz','930488','33010933','BP2-2187','SRS16656372']	2018	2023-02-01T21:08:00.000Z		47.00 N 28.83 E	MDA	Europe	Chisinau	sputum	Homo sapiens	3	human																					653	653941740	279377381	PRJNA930488			99.57	1696070	58	lineage2.2.1	MDR-TB	['input','diff','tbprofiler','tree']	tuberculosis: unclassified		Mycobacterium tuberculosis
SAMN13066542	SRR10315476	WGS	UNIVERSITY COLLEGE LONDON	SRX7026792	NextSeq 500	PAIRED	RANDOM	GENOMIC	ILLUMINA	SRS5547236	SRP218410	['SRX7026792','SAMN13066542','559528','SRP218410','PRJNA559528','11_K00152_R1.fastq.gz','13066542','SRS5547236','SRR10315476','11_K00152']	2018	2019-10-21T14:53:00.000Z		29.88 S 30.99 E	ZAF	Africa	Durban	sputum	Homo sapiens	3	human																					1262	1262835952	529997220	PRJNA559528			91.96	1601552	47	lineage4.8	MDR-TB	['tree','tbprofiler','input','diff']	tuberculosis: unclassified		Mycobacterium tuberculosis
SAMEA7563344	ERR4830904	WGS	IML GAUTING	ERX4700888	NextSeq 500	PAIRED	RANDOM	GENOMIC	ILLUMINA	ERS5319977	ERP125013	['project.Cryptic_6th','PRJEB41272','sample.30105','ERR4830904','SAMEA7563344','773339','22478911','ERS5319977','ERP125013','ERX4700888','experiment.30105','run.30105']		2021-11-11T10:05:00.000Z			NPL	Asia						S				I	S	R	S	R				R		S	S	S	R	S	R	813	813009627	349660013	PRJEB41272	['Walker_2022','CRyPTIC_reuse_table']		99.52	1635156	55	lineage2.2.1.1	Pre-XDR-TB	['CRyPTIC_Gauting','diff','Walker_2022','CRyPTIC_reuse_table','tree','input','tbprofiler']	tuberculosis: unclassified		Mycobacterium tuberculosis
SAMEA7546411	ERR4812906	WGS	UNIVERSIDAD PERUANA CAYETANO HEREDIA	ERX4682896	Illumina NovaSeq 6000	PAIRED	RANDOM	GENOMIC	ILLUMINA	ERS5303066	ERP124939	['PRJEB41199','ERS5303066','22465799','sample.28759','ERP124939','ERX4682896','project.Peru_Wellcome','run.28759','773301','SAMEA7546411','ERR4812906','experiment.28759']	2018	2021-11-10T09:03:00.000Z			PER	South America												S						S								500	500160018	158636866	PRJEB41199	Walker_2022		99.44	1754298	56	lineage2.2.1	Sensitive	['tree','diff','Walker_2022','CRyPTIC_UPCH','standford','input','tbprofiler']	tuberculosis: unclassified		Mycobacterium tuberculosis
SAMN33756419	SRR23862067	WGS	NIH / NIAID	SRX19674628	NextSeq 500	PAIRED	RANDOM	GENOMIC	ILLUMINA	SRS17044881	SRP427259	['SRP427259','SRX19674628','944654','SRS17044881','33756419','bp0','SAMN33756419','SRR23862067','PRJNA944654','TBPO-2418_lib47429_nextseq_ny0027_151bp.filtered_2nd.1.fastq.gz','35011']	2018	2023-03-17T00:35:00.000Z		41.7151 N 44.8271 E	GEO	Asia	Tbilisi	sputum	Homo sapiens	3	human																					681	681636907	226224069	PRJNA944654			99.4	1740835	58	lineage4.2.1	Sensitive	['tbprofiler','input','diff','tree']	tuberculosis: unclassified		Mycobacterium tuberculosis
SAMN38210178	SRR26794395	WGS	HMS	SRX22491875	Illumina HiSeq 4000	SINGLE	cDNA	GENOMIC	ILLUMINA	SRS19504990	SRP471323	['PRJNA1039243','SRS19504990','SRP471323','Peru6485_R1.fastq.gz','Peru6485','6485','SAMN38210178','SRX22491875','38210178','SRR26794395','bp0','1039243']	2011	2023-11-11T22:53:00.000Z			PER	South America		sputum	Homo sapiens	3	human																					197	197892000	99313575	PRJNA1039243								standford	tuberculosis: unclassified		Mycobacterium tuberculosis
SAMN35340161	SRR24709986	WGS	NIH / NIAID	SRX20488534	NextSeq 2000	PAIRED	RANDOM	GENOMIC	ILLUMINA	SRS17799270	SRP439184	['SRX20488534','SRP439184','TBPO-3072_lib49885_nextseq_ny0050_151bp.filtered_2_bwa.1.fastq.gz','39842','35340161','SRS17799270','bp0','SRR24709986','SAMN35340161','975605','PRJNA975605']	2021	2023-05-23T22:03:00.000Z		48.0196 N 66.9237 E	KAZ	Asia		sputum	Homo sapiens	3	human																					529	529873496	180752738	PRJNA975605			98.71	1687394	55	lineage2.2.1	MDR-TB	['tree','tbprofiler','input','diff']	tuberculosis: unclassified		Mycobacterium tuberculosis
SAMN03246223	SRR1723459	WGS	INSTITUTE OF PATHOGEN BIOLOGY, CAMS&PUMC	SRX816714	Illumina Genome Analyzer IIx	SINGLE	RANDOM	GENOMIC	ILLUMINA	SRS796972	SRP051327	['SRR1723459','PRJNA268900','3246223','07MDR16207 WGS','SRS796972','SRX816714','SAMN03246223','268900','07MDR16207.fastq.bz2','07MDR16207','SRP051327']	2007	2015-01-09T07:52:00.000Z			CHN	Asia	Henan	sputum	Homo sapiens	3	human																					283	283609152	194690282	PRJNA268900								Napier_2020	tuberculosis: human-adapted	L2.2.1	Mycobacterium tuberculosis
SAMN17301491	SRR13423539	WGS	SCHOOL OF PUBLIC HEALTH, FUDAN UNIVERSITY	SRX9838759	Illumina Genome Analyzer	PAIRED	RANDOM	GENOMIC	ILLUMINA	SRS8021054	SRP301501	['SAMN17301491','SRS8021054','SRR13423539','XTBDNA-18-065_1.fastq.gz','PRJNA691674','691674','XTBDNA-18-065','SRP301501','SRX9838759','bp0','17301491']	2015-12	2021-01-13T04:11:00.000Z			CHN	Asia	Sichuan	sputum	Homo sapiens	3	human																					643	643313756	275217583	PRJNA691674								input	tuberculosis: unclassified		Mycobacterium tuberculosis
SAMEA3923306	ERR1353079	WGS	FZB	ERX1424554	Illumina HiSeq 2500	PAIRED		GENOMIC	ILLUMINA	ERS1110440	ERP010814	['ERP010814','ERS1110440','4628259','ERR1353079','159-04','ena-EXPERIMENT-FZB-08-04-2016-11:43:40:163-1','ena-STUDY-FZB-22-06-2015-17:16:39:392-292','ERX1424554','287903','PRJEB9680','ena-RUN-FZB-08-04-2016-11:43:40:164-1','SAMEA3923306']		2016-04-09T11:49:00.000Z																														353	353729400	192448611	PRJEB9680			99.59	1513207	52	lineage2.2.1	Pre-XDR-TB	['input','tree','tbprofiler','diff']	MTBC		Mycobacterium tuberculosis complex sp.
SAMEA115746037	ERR13284802	WGS	UNIVERSITY OF OXFORD, NUFFIELD DEPARTMENT OF MEDIC	ERX12655228	NextSeq 500	PAIRED	RANDOM PCR	GENOMIC	ILLUMINA	ERS20255921	ERP161058	['webin-reads-8c6f7dd4e836','SAMEA115746037','ERP161058','41889591','ERR13284802','b28b5ff0-515d-42d2-bc0f-19e45ec26bb9','1124794','ERX12655228','ERS20255921','8c6f7dd4e836','PRJEB76547']	2020	2024-08-11T02:04:00.000Z			DEU	Europe																										690	690091281	289359608	PRJEB76547								CRyPTIC_2024	tuberculosis: unclassified		Mycobacterium tuberculosis
SAMEA5164368	ERR4025030	WGS	WELLCOME SANGER INSTITUTE	ERX4026418	HiSeq X Ten	PAIRED	RANDOM	GENOMIC	ILLUMINA	ERS2972090	ERP112727	['ERX4026418','SC_RUN_28889_1#265','SC_EXP_28889_1#265','The_Genomics_of_Multidrug_Resistant_Tuberculosis_Transmission__NIHR_funded_-sc-5364','14628242','626130','PRJEB30294','4466d888-6414-11e8-bf99-3c4a9275d6c8','SAMEA5164368','ERP112727','ERR4025030','ERS2972090']		2020-04-19T12:51:00.000Z																														321	321928980	71421123	PRJEB30294			99.74	1702431	58	lineage4	HR-TB	['diff','tree','tbprofiler','input']	tuberculosis: unclassified		Mycobacterium tuberculosis
SAMN15404008	SRR12399187	AMPLICON	GENOSCREEN	SRX8897101	NextSeq 500	PAIRED	PCR	GENOMIC	ILLUMINA	SRS7155874	SRP276358	['SAMN15404008','643157','15404008','DRC_Deeplex370','SRX8897101','2016-00632','SRS7155874','2016-00632_S172_R1_001.fastq.gz','SRP276358','bp0','PRJNA643157','SRR12399187']	2016	2020-08-06T09:56:00.000Z			COD	Africa		sputum	Homo sapiens	3	human																					91	91839331	42323302	PRJNA643157									tuberculosis: unclassified		Mycobacterium tuberculosis
SAMN15641371	SRR12319451	AMPLICON	HONG KONG SANATORIUM & HOSPITAL	SRX8820429	MinION	SINGLE	PCR	GENOMIC	OXFORD_NANOPORE	SRS7084593	SRP273430	['bp0','MTBDR_Specimen12_MinION.fastq','15641371','SRR12319451','648373','SRP273430','SRS7084593','SRX8820429','MTBDR_Specimen12_MinION','SAMN15641371','PRJNA648373']	2016	2020-07-24T17:29:00.000Z		22.3193 N 114.1694 E	HKG	Asia		bronchoalveolar aspirate	Homo sapiens	3	human																					1	1897110	1645489	PRJNA648373									tuberculosis: unclassified		Mycobacterium tuberculosis
SAMN30543463	SRR21277532	WGS	SCHOOL OF PUBLIC HEALTH, FUDAN UNIVERSITY	SRX17286637	Illumina HiSeq 2500	PAIRED	RANDOM	GENOMIC	ILLUMINA	SRS14851318	SRP394436	['874331','SRR21277532','SAMN30543463','SRP394436','30543463','2017068_R1.fastq.gz','bp0','2017068','SRX17286637','PRJNA874331','SRS14851318']	2017	2022-08-28T01:08:00.000Z			CHN	Asia	Eastern China		Homo sapiens	3	human																					4186	4186578482	1263542818	PRJNA874331								input	tuberculosis: unclassified		Mycobacterium tuberculosis
SAMEA7542082	ERR4810507	WGS	CCDC	ERX4678953	HiSeq X Ten	PAIRED	RANDOM	GENOMIC	ILLUMINA	ERS5298534	ERP124934	['ERR4810507','PRJEB41194','sample.10882','run.10882','ERS5298534','ERX4678953','ERP124934','experiment.10882','project.CDC_22','SAMEA7542082','773297','22463401']		2021-11-11T01:46:00.000Z			CHN	Asia						S	S			S	S	S	S	S				S	S	S	S	S	S	S	S	1243	1243878300	505415275	PRJEB41194	['CRyPTIC_reuse_table','Walker_2022']		99.34	1788101	61	lineage4.5	Sensitive	['input','tree','Walker_2022','tbprofiler','CRyPTIC_reuse_table','diff','CRyPTIC_CCDC_CDC_22']	tuberculosis: unclassified		Mycobacterium tuberculosis
SAMEA3643480	ERR1363598	WGS	THE WELLCOME TRUST SANGER INSTITUTE	ERX1434868	Illumina HiSeq 2000	PAIRED	RANDOM	GENOMIC	ILLUMINA	ERS950629	ERP003279	['222603','ERS950629','SAMEA3643480','PRJEB4025','4871042','ERP003279','Global_and_local_genomics_of_Mycobacterium_ulcerans-sc-2013-06-06T12:45:33Z-2656','ITM_141725-sc-1642016','SC_RUN_18787_3#62','SC_EXP_18787_3#62','ERX1434868','ERR1363598']		2016-04-20T15:05:00.000Z																														771	771331750	158450535	PRJEB4025									NTM: unclassified		Mycobacterium ulcerans
SAMN42410312	SRR29772426	WGS	INDIAN COUNCIL FOR MEDICAL RESEARCH NATIONAL INSTITUTE OF RESEARCH IN TUBERCULOSIS	SRX25272624	Illumina MiSeq	PAIRED	PCR	GENOMIC	ILLUMINA	SRS21957058	SRP367420	['MD406','822663','SRP367420','SRX25272624','MD406_R1.fastq.gz','27256917','SRR29772426','PRJNA822663','42410312','bp0','SRS21957058','SAMN42410312']	2022	2024-07-11T01:33:00.000Z		13.07265210 N 80.25039808 E	IND	Asia			Homo sapiens	3	human																					1100	1100509140	435344621	PRJNA822663									tuberculosis: unclassified		Mycobacterium tuberculosis
SAMEA8741481	ERR8665613	WGS	PHS SWEDEN	ERX8324129	Illumina HiSeq 2500	PAIRED	RANDOM	GENOMIC	ILLUMINA	ERS6421064	ERP135611	['ERS6421064','811911','run.14610.1','ERX8324129','project.Belarus_site11','sample.14610','ERP135611','experiment.14610','ERR8665613','26334742','PRJEB51021','SAMEA8741481']		2022-03-15T06:12:00.000Z			BEL	Europe						S				S	S	R	S	S				S		S	S	S	S	S	R	547	547111748	247060624	PRJEB51021	CRyPTIC_reuse_table		99.58	1830843	39	lineage4.3.3	Pre-XDR-TB	['diff','CRyPTIC_PHS_Sweden_Belarus','CRyPTIC_reuse_table','tree','input','tbprofiler']	tuberculosis: unclassified		Mycobacterium tuberculosis
SAMEA112806121	ERR11082418	WGS	FZB	ERX10529787	NextSeq 500	PAIRED		GENOMIC	ILLUMINA	ERS14813667	ERP010814	['33894216','ena-RUN-TAB-22-03-2023-09:39:46:371-143153','ERX10529787','ERR11082418','ERP010814','287903','PRJEB9680','ERS14813667','ena-EXPERIMENT-TAB-22-03-2023-09:39:46:371-143152','7635-97','SAMEA112806121','ena-STUDY-FZB-22-06-2015-17:16:39:392-292']		2023-07-21T05:49:00.000Z																														627	627528813	281459030	PRJEB9680			99.59	1651882	53	lineage4.7	Sensitive	['diff','input','tree','tbprofiler']	tuberculosis: unclassified		Mycobacterium tuberculosis
SAMN20841244	SRR15600396	WGS	THE UNIVERSITY OF QUEENSLAND	SRX11897892	NextSeq 500	PAIRED	RANDOM	GENOMIC	ILLUMINA	SRS9909133	SRP333946	['20841244','SRX11897892','757443','SAMN20841244','17MT0723_paired_R1.fastq.gz','13','SRP333946','17MT723','PRJNA757443','SRS9909133','SRR15600396']	2017	2021-08-24T17:07:00.000Z			PNG	Oceania		sputum	Homo sapiens	3	human																					1621	1621125618	720396133	PRJNA757443			99.48	1795149	56	lineage2.2.1.1	MDR-TB	['diff','tree','input','tbprofiler']	tuberculosis: unclassified		Mycobacterium tuberculosis
SAMEA838004	ERR019572	WGS	SC	ERX2009145	Illumina Genome Analyzer II	PAIRED	RANDOM	GENOMIC	ILLUMINA	ERS009120	ERP000192	['ERP000192','ERR019572','PRJEB2138','ERX2009145','117998','SAMEA838004','ERS009120','Variation discovery in Russian TB isolates-sc-2010','203970','SC_EXP_4846_3#6','M08_14567-sc-2010-05-07-7059','SC_RUN_4846_3#6','Variation discovery in Russian TB isolates-sc-2010-04-20']	2008	2012-07-22T03:24:00.000Z			RUS	Europe	Samara		Homo sapiens	3	human																					314	314325130	200113851	PRJEB2138			91.3	1290733	15	lineage2.2.1	HR-TB	['tbprofiler','Napier_2020','input','Menardo_2018']	tuberculosis: human-adapted	L2.2.1	Mycobacterium tuberculosis
SAMEA7550908	ERR4817545	WGS	PUBLIC HEALTH ENGLAND	ERX4687387	Illumina MiSeq	PAIRED	RANDOM	GENOMIC	ILLUMINA	ERS5307557	ERP124941	['SAMEA7550908','ERP124941','22470302','ERX4687387','773303','sample.20365','run.20365','project.PHE-TB','PRJEB41201','experiment.20365','ERS5307557','ERR4817545']		2021-11-10T18:03:00.000Z			GBR	Europe										S		S					S	S								215	215067166	142383533	PRJEB41201	Walker_2022		95.39	1108458	34	lineage4.8	Other	['input','tree','tbprofiler','CRyPTIC_PHE','diff','Walker_2022']	tuberculosis: unclassified		Mycobacterium tuberculosis
SAMEA112804913	ERR11081088	WGS	FZB	ERX10528457	NextSeq 500	PAIRED		GENOMIC	ILLUMINA	ERS14812459	ERP010814	['287903','ERX10528457','ERP010814','SAMEA112804913','ena-RUN-TAB-22-03-2023-09:21:25:320-112275','33893010','ERS14812459','PRJEB9680','ena-STUDY-FZB-22-06-2015-17:16:39:392-292','ERR11081088','3876-14','ena-EXPERIMENT-TAB-22-03-2023-09:21:25:320-112274']		2023-07-21T04:05:00.000Z																														962	962072100	440964613	PRJEB9680			99.62	1582315	53	lineage3	Sensitive	['input','diff','tree','tbprofiler']	tuberculosis: unclassified		Mycobacterium tuberculosis
SAMN14971274	SRR12355027	AMPLICON	GENOSCREEN	SRX8854554	Illumina MiSeq	PAIRED	PCR	GENOMIC	ILLUMINA	SRS7116229	SRP274381	['SRR12355027','SRX8854554','14971274','PRJNA649788','649788','bp0','13MY2169_deeplex_S44_L001_R1_001.fastq.gz','Deeplex368','SRP274381','SAMN14971274','13MY2169','SRS7116229']		2020-07-30T16:46:00.000Z							Homo sapiens	3	human																					61	61887882	38614325	PRJNA649788									tuberculosis: unclassified		Mycobacterium tuberculosis
SAMN39286573	SRR27450228	WGS	MDUPHL	SRX23121709	NextSeq 500	PAIRED	RANDOM	GENOMIC	ILLUMINA	SRS20075262	SRP399923	['857537','SRP399923','39286573','AUSMDU00017085','SRR27450228','SRS20075262','SAMN39286573','SRX23121709','AUSMDU00017085_S18_R1_001.fastq.gz','PRJNA857537']	2018	2024-01-07T19:25:00.000Z			AUS	Oceania	Victoria		Homo sapiens	3	human																					979	979693736	449142105	PRJNA857537			99.51	1591651	56	La1.2.BCG	Other	['input','tree','diff','tbprofiler']	tuberculosis: unclassified		Mycobacterium tuberculosis
SAMN11658411	SRR9077868	WGS	US CENTERS FOR DISEASE CONTROL AND PREVENTION	SRX5853140	Illumina MiSeq	PAIRED	RANDOM PCR	GENOMIC	ILLUMINA	SRS4777010	SRP198751	['11658411','SRS4777010','SAMN11658411','SRR9077868','SRP198751','PRJNA531911','PRJNA542112','DHQP2018-32-56','DHQP2018-32-56_R1_001.fastq.gz','542112','SRX5853140']	2018	2019-05-17T11:06:00.000Z			USA	North America			Homo sapiens	3	human																					531	531359021	344891408	PRJNA542112									unclassified mycobacteria		Mycobacterium sp.
SAMN13568434	SRR10808703	WGS	RADBOUDUMC	SRX7482192	Illumina HiSeq 4000	PAIRED	PCR	GENOMIC	ILLUMINA	SRS5925076	SRP239172	['595834','SRP239172','SRX7482192','SRR10808703','13568434','SRS5925076','TAN-168_1.fastq.gz','PRJNA595834','bp0','TAN-168','SAMN13568434']	2015	2019-12-31T08:54:00.000Z			PER	South America	Lima	sputum	Homo sapiens	3	human																					397	397765200	177527637	PRJNA595834			99.7	1697350	64	lineage4	HR-TB	['Menardo_2021','tbprofiler','tree','TANDEM','input','diff','standford']	tuberculosis: human-adapted	L4	Mycobacterium tuberculosis
SAMN15718480	SRR12380558	WGS	DIVISION OF GENOMIC MEDICINE AND INNOVATION SUPPORT	SRX8879166	NextSeq 500	SINGLE	RANDOM PCR	GENOMIC	ILLUMINA	SRS7139650	SRP275727	['15718480','MTBDR181013_S125_good_1.fastq.gz','PRJNA650561','SRP275727','bp0','SAMN15718480','SRS7139650','SRX8879166','650561','SRR12380558','MTBDR181013']	2019	2020-08-03T22:14:00.000Z		15.87 N 100.99 E	THA	Asia		sputum	Homo sapiens	3	human																					96	96446312	45115972	PRJNA650561									tuberculosis: unclassified		Mycobacterium tuberculosis
SAMN42882868	SRR30180373	WGS	TAIWAN CENTERS OF DISEASE CONTROL	SRX25646356	Illumina MiSeq	PAIRED	RANDOM	GENOMIC	ILLUMINA	SRS22289645	SRP525189	['SRP525189','21MDR_177_F.fastq.gz','SRX25646356','TWCDCMDR_177','SAMN42882868','SRR30180373','1141184','SRS22289645','PRJNA1141184','S177','42882868']		2024-08-08T21:32:00.000Z		25.02 N 121.211 E	TWN	Asia		lung	Homo sapiens	3	human																					647	647304721	401394420	PRJNA1141184									tuberculosis: unclassified		Mycobacterium tuberculosis
SAMN06092670	SRR5067599	WGS	UNIVERSITY OF MELBOURNE	SRX2387897	Illumina HiSeq 2500	PAIRED	RANDOM	GENOMIC	ILLUMINA	SRS1829840	SRP094134	['SAMN06092670','SRX2387897','HCMC0973','6092670','bp0','SRR5067599','SRS1829840','355614','02MTB0888_S99_L002_1.fastq.gz','SRP094134','PRJNA355614']	2010-01	2016-12-01T21:05:00.000Z		10.82 N 106.63 E	VNM	Asia	Ho Chi Minh City	sputum	Homo sapiens	3	human																					543	543770126	260736249	PRJNA355614			99.26	1422713	48	lineage1.2.1.2.1	HR-TB	['tree','Menardo_2021','diff','input','tbprofiler','Napier_2020']	tuberculosis: human-adapted	L2.2.1	Mycobacterium tuberculosis
SAMN38211044	SRR26795480	WGS	HMS	SRX22493034	Illumina HiSeq 4000	SINGLE	cDNA	GENOMIC	ILLUMINA	SRS19506149	SRP471323	['Peru7836','bp0','SRR26795480','7836','SAMN38211044','38211044','SRP471323','PRJNA1039243','1039243','Peru7836_R1.fastq.gz','SRS19506149','SRX22493034']	2012	2023-11-11T23:13:00.000Z			PER	South America		sputum	Homo sapiens	3	human																					155	155836800	78650551	PRJNA1039243								standford	tuberculosis: unclassified		Mycobacterium tuberculosis
SAMN16966150	SRR13180383	WGS	SCIENSANO	SRX9618336	Illumina MiSeq	PAIRED	RANDOM	GENOMIC	ILLUMINA	SRS7820534	SRP295468	['SRP295468','681718','bp0','SAMN16966150','SRX9618336','S19BD02364','SRS7820534','PRJNA681718','S19BD02364_1.fastq.gz','SRR13180383','16966150']	2019	2020-12-02T08:06:00.000Z			BEL	Europe			Homo sapiens	3	human																					377	377877303	204162170	PRJNA681718			99.37	1463833	75	lineage4.7	Sensitive	['input','tbprofiler','diff','tree']	tuberculosis: unclassified		Mycobacterium tuberculosis
SAMEA104447287	ERR2228802	WGS	STATENS SERUM INSTITUT	ERX2282141	NextSeq 500	PAIRED	RANDOM	GENOMIC	ILLUMINA	ERS2065229	ERP022352	['388615','8234894','PRJEB20214','ERS2065229','ERX2282141','ERR2228802','ena-EXPERIMENT-STATENS SERUM INSTITUT-21-12-2017-12:46:39:816-15','SAMEA104447287','ena-RUN-STATENS SERUM INSTITUT-21-12-2017-12:46:39:816-15','ena-STUDY-STATENS SERUM INSTITUT-03-04-2017-09:47:03:433-394','ERP022352','DKC2-0013']	2007	2017-12-22T14:26:00.000Z			DNK	Europe		ascitic fluid	Homo sapiens	3	human																					492	492793583	275010759	PRJEB20214			98.47	408421	12	lineage4.8	Other	['outbreak_1112-15_DNK','input','Napier_2020','tbprofiler']	tuberculosis: human-adapted	L4.8	Mycobacterium tuberculosis
SAMEA6875641	ERR4195432	WGS	Instituto_de_Biomedicina_de_Valencia	ERX4156867	Illumina MiSeq	PAIRED	RANDOM	GENOMIC	ILLUMINA	ERS4603202	ERP122165	['G1783','mtb_valencia_isolates','ERP122165','ERR4195432','SAMEA6875641','ERX4156867','846033','PRJEB38719','28874840','ERS4603202']	2016	2022-06-11T04:49:00.000Z			ESP	Europe	Valencia					S					S															706	706161538	329352226	PRJEB38719		No						['TGU','Cancino-Muñoz_2022','input']	tuberculosis: human-adapted	L4.1.2.1	Mycobacterium tuberculosis
SAMN06473165	SRR5341252	WGS	THE FOUNDATION FOR MEDICAL RESEARCH	SRX2637944	Illumina MiSeq	PAIRED		GENOMIC	ILLUMINA	SRS2045968	SRP101835	['OU18_FMR_batch1_v3_stampy_R00000039.bam','SRR5341252','SRP101835','OU18-FMR64','376471','SRS2045968','6473165','SAMN06473165','SRX2637944','PRJNA376471']	2004	2017-04-03T14:47:00.000Z		19.0760 N 72.8777 E	IND	Asia	Mumbai	sputum	Homo sapiens	3	human																					420	420281622	182909104	PRJNA376471			99.49	1512549	51	lineage2.2.1.2	MDR-TB	['Napier_2020','tree','input','tbprofiler','diff','Menardo_2021']	tuberculosis: human-adapted	L2.2.1.2	Mycobacterium tuberculosis
SAMEA7525676	ERR4797134	WGS	FOUNDATION FOR MEDICAL RESEARCH INDIA	ERX4666549	NextSeq 500	PAIRED	RANDOM	GENOMIC	ILLUMINA	ERS5282150	ERP124850	['22459240','773292','run.1859','PRJEB41116','SAMEA7525676','project.Mumbai','sample.1859','experiment.1859','ERS5282150','ERP124850','ERR4797134','ERX4666549']		2021-11-09T22:20:00.000Z			IND	Asia	Mumbai					S	S			S	S	S	S	S				S	S	S	S	S	S	S	S	671	671350500	291875242	PRJEB41116	['CRyPTIC_reuse_table','Walker_2022']		99.47	1606096	50	lineage4.2.2	Sensitive	['tree','CRyPTIC_reuse_table','tbprofiler','Walker_2022','CRyPTIC_IND','input','diff']	tuberculosis: unclassified		Mycobacterium tuberculosis
SAMN41468055	SRR29093781	WGS	FIND, THE FOUNDATION FOR INNOVATIVE NEW DIAGNOSTICS	SRX24617966	Illumina HiSeq 2000	PAIRED	RANDOM	GENOMIC	ILLUMINA	SRS21355131	SRP507535	['82B8A3_A5016E8B435C_C119_4_8','SRR29093781','SRX24617966','TB_CPath_Warren_C119_4_8_S48_R1_001.fastq.gz','SRS21355131','PRJNA1109295','SRP507535','82B8A3_A5016E8B435C','1109295','SAMN41468055','41468055']		2024-05-21T06:07:00.000Z			ZAF	Africa			Homo sapiens	3	human																					318	318754054	136495466	PRJNA1109295								WHO_mutations_2023	tuberculosis: unclassified		Mycobacterium tuberculosis
SAMEA7546986	ERR4813480	WGS	UNIVERSIDAD PERUANA CAYETANO HEREDIA	ERX4683470	Illumina NovaSeq 6000	PAIRED	RANDOM	GENOMIC	ILLUMINA	ERS5303640	ERP124939	['sample.32182','experiment.32182','PRJEB41199','ERX4683470','SAMEA7546986','project.Peru_Wellcome','773301','22466379','run.32182','ERR4813480','ERP124939','ERS5303640']	2019	2021-11-10T09:57:00.000Z			PER	South America						S				S	S	S	S	S				S		S	S	S	S	S	S	267	267498010	86369175	PRJEB41199	['Walker_2022','CRyPTIC_reuse_table']							['Walker_2022','CRyPTIC_UPCH','input','CRyPTIC_reuse_table','standford']	tuberculosis: unclassified		Mycobacterium tuberculosis
SAMN39652143	SRR27757529	WGS	ENGELHARDT INSTITUTE OF MOLECULAR BIOLOGY RAS	SRX23422530	Illumina MiniSeq	PAIRED	RANDOM	GENOMIC	ILLUMINA	SRS20277324	SRP339780	['pQ154_S6_L001_R1_001.fastq.gz','768108','SRP339780','SRR27757529','PRJNA768108','39652143','Iq.110','SAMN39652143','bp0','SRX23422530','SRS20277324']	2019	2024-01-29T11:42:00.000Z		55.45 N 37.37 E	RUS	Europe	Moscow	sputum	Homo sapiens	3	human																					437	437561316	166361209	PRJNA768108			99.67	1831762	58	lineage2.2.1	XDR-TB	['tbprofiler','diff','tree','input']	tuberculosis: unclassified		Mycobacterium tuberculosis
SAMEA115750370	ERR13291224	WGS	UNIVERSITY OF OXFORD, NUFFIELD DEPARTMENT OF MEDIC	ERX12661710	Illumina MiSeq	PAIRED	RANDOM PCR	GENOMIC	ILLUMINA	ERS20266657	ERP161058	['webin-reads-50b9d9ca3369','ERP161058','SAMEA115750370','ERX12661710','1124794','PRJEB76547','b28b5ff0-515d-42d2-bc0f-19e45ec26bb9','ERS20266657','41909324','ERR13291224','50b9d9ca3369']	2020	2024-08-10T14:06:00.000Z			USA	North America																										597	597598393	381377810	PRJEB76547								CRyPTIC_2024	tuberculosis: unclassified		Mycobacterium tuberculosis
SAMN18648668	SRR14164459	WGS	STANFORD UNIVERSITY	SRX10532869	NextSeq 550	PAIRED	RANDOM	GENOMIC	ILLUMINA	SRS8656142	SRP289688	['bp0','SRR14164459','SRX10532869','ms_786','T3-DNA-M031830-S113','SRS8656142','SAMN18648668','T3-DNA-M031830-S113_R1.fastq.gz','SRP289688','671770','PRJNA671770','18648668']	2018	2021-04-07T13:33:00.000Z			BRA	South America	Mato Grosso do Sul, Campo Grande	sputum	Homo sapiens	3	human																					649	649986872	239822858	PRJNA671770								['input','standford']	tuberculosis: unclassified		Mycobacterium tuberculosis
SAMN37124254	SRR25745165	WGS	COLUMBIA UNIVERSITY	SRX21468489	NextSeq 500	PAIRED	PCR	GENOMIC	ILLUMINA	SRS18703173	SRP456746	['1008673','PRJNA1008673','SRR25745165','SRX21468489','SAMN37124254','YA00121919_S_R1_merged.fastq.gz','SRP456746','SRS18703173','37124254','bp0','YA00121919']	2019	2023-08-23T16:42:00.000Z			ZAF	Africa	Port Elizabeth		Homo sapiens	3	human																					855	855023686	332552116	PRJNA1008673			99.57	1765426	59	lineage2.2.2	Pre-XDR-TB	['tree','input','tbprofiler','diff']	MTBC		Mycobacterium tuberculosis complex sp.
SAMN08215401	SRR6398117	WGS	BC CENTRE FOR DISEASE CONTROL PUBLIC HEALTH LABORATORY	SRX3491121	HiSeq X Ten	PAIRED	RANDOM	GENOMIC	ILLUMINA	SRS2775002	SRP119652	['413593','SRR6398117','8215401','SRS2775002','SRP119652','BC13-Mtb282','BC13-Mtb282_1.fastq.gz','SAMN08215401','PRJNA413593','SRX3491121']	2013	2017-12-22T18:22:00.000Z		49.15 N 123.7 W	CAN	North America	British Columbia		Homo sapiens	3	human					S		S						S	S							879	879722500	406781005	PRJNA413593	CRyPTIC_WHO2021_PMC7612554		99.64	1858512	53	lineage4.8	Sensitive	['Napier_2020','input','diff','Walker_2022','tbprofiler','tree']	tuberculosis: human-adapted	L4	Mycobacterium tuberculosis
SAMEA104600343	ERR2307557	WGS	FZB	ERX2358849	Illumina HiSeq 2500	PAIRED		GENOMIC	ILLUMINA	ERS2211625	ERP105903	['5483Tln-11','ERP105903','448111','ena-STUDY-FZB-22-12-2017-11:22:56:801-326','ena-EXPERIMENT-FZB-19-02-2018-14:17:48:277-194','PRJEB24099','ERR2307557','ena-RUN-FZB-19-02-2018-14:17:48:277-194','8821382','ERS2211625','SAMEA104600343','ERX2358849']		2022-07-14T08:09:00.000Z																														453	453856500	263423107	PRJEB24099			99.56	1457886	50	lineage2.2.1	MDR-TB	['diff','tree','tbprofiler','input']	MTBC		Mycobacterium tuberculosis complex sp.
SAMN02350433	['SRR1062846','SRR1011474']	WGS		['SRX399788','SRX364140']	Illumina HiSeq 2000	PAIRED	RANDOM	GENOMIC	ILLUMINA	SRS490575		['2386191.WR38086.Solexa-188665.C2JHPACXX131002.P','SRR1011474','218250','PRJNA218250','SRR1062846','SRP031003','SRS490575','H780WADXX131219.1.Illumina_P5-Fanip_P7-Fohib.bam','SRX399788','90','2350433','SAMN02350433','C2JHPACXX131002.5.tagged_223.bam','SRX364140','PRJNA183624','2386191.WR38084.Pond-307468.H780WADXX131219.P']					ZAF	Africa																										1500	1500794148	764908641	PRJNA218250			99.71	2830099	65	lineage4.3.3	Pre-XDR-TB	['diff','Napier_2020','tbprofiler','tree','input']	tuberculosis: human-adapted	L4.3.3	Mycobacterium tuberculosis
SAMN41418308	SRR29052991	WGS	FIND, THE FOUNDATION FOR INNOVATIVE NEW DIAGNOSTICS	SRX24577788	Illumina HiSeq 2000	PAIRED	RANDOM	GENOMIC	ILLUMINA	SRS21317774	SRP507535	['SAMN41418308','SRP507535','SRS21317774','6B1800_87D3D44EAC08_IDR1600057627','SRX24577788','SRR29052991','IDR1600057627_R1.fastq.gz','6B1800_87D3D44EAC08','1109295','41418308','PRJNA1109295']		2024-05-16T10:42:00.000Z			USA	North America			Homo sapiens	3	human																					370	370479588	239811878	PRJNA1109295								WHO_mutations_2023	tuberculosis: unclassified		Mycobacterium tuberculosis
SAMN21616501	SRR16058491	WGS	PUBLIC HEALTH ONTARIO	SRX12344854	NextSeq 500	PAIRED	RANDOM	GENOMIC	ILLUMINA	SRS10317234	SRP338617	['2017-172','PRJNA766079','SRX12344854','SRP338617','21616501','SRR16058491','2017-172_R1.fastq.gz','766079','SRS10317234','SAMN21616501','bp0']	2017	2021-09-24T22:07:00.000Z			CAN	North America	Ontario		Homo sapiens	3	human					S		S					S	S								788	788372812	372159587	PRJNA766079	CRyPTIC_WHO2021_PMC7612554							['input','Walker_2022']	tuberculosis: unclassified		Mycobacterium tuberculosis
SAMEA7525259	ERR4831438	WGS	SAN RAFFAELE SCIENTIFIC INSTITUTE	ERX4701422	NextSeq 500	PAIRED	RANDOM	GENOMIC	ILLUMINA	ERS5281733	ERP125017	['run.31462','ERS5281733','PRJEB41276','SAMEA7525259','773343','ERX4701422','ERP125017','project.Pakistan_BDQ','experiment.31462','sample.31462','ERR4831438','22458823']		2021-11-11T11:05:00.000Z			PAK	Asia						S				S	S	R	S	S				R		S	S	S	R	S	R	393	393719618	191887190	PRJEB41276	['Walker_2022','CRyPTIC_reuse_table']		99.56	1387659	46	lineage3	Pre-XDR-TB	['tree','Walker_2022','input','tbprofiler','CRyPTIC_SanRaffaele_Pakistan','CRyPTIC_reuse_table','diff']	tuberculosis: unclassified		Mycobacterium tuberculosis
SAMEA113555931	ERR11488375	WGS	FZB	ERX10894551	NextSeq 500	PAIRED		GENOMIC	ILLUMINA	ERS15552054	ERP147779	['ERX10894551','ERP147779','86810e0e-614f-4ad6-9cd7-0bc407fc82e6','ERS15552054','PRJEB62665','SAMEA113555931','ena-RUN-TAB-27-05-2023-22:16:03:739-27172','ena-EXPERIMENT-TAB-27-05-2023-22:16:03:739-27171','SMN-146','36322795','ERR11488375','989949']		2023-09-24T11:05:00.000Z			MOZ	Africa	Maputo																									257	257597226	117932079	PRJEB62665			99.46	1312650	43	lineage2.2.1	RR-TB	['R-RR_MOZ','diff','tbprofiler','tree','input']	tuberculosis: unclassified		Mycobacterium tuberculosis
SAMEA115652452	ERR13148546	WGS	NATIONAL INSTITUTE OF HEALTH DR. RICARDO JORGE	ERX12519843	NextSeq 2000	PAIRED	RANDOM	GENOMIC	ILLUMINA	ERS20110527	ERP142948	['ERR13148546','42868762','ERS20110527','PTNTM_0087','INSA_29112022','PRJEB57933','ERP142948','ERX12519843','909146','SAMEA115652452']	2019	2024-08-09T08:04:00.000Z			PRT	Europe																										534	534514352	176877106	PRJEB57933									NTM: avium complex		Mycobacterium intracellulare subsp. chimaera
SAMN07956521	SRR6257081	WGS	ST. PETERSBURG PASTEUR INSTITUTE	SRX3363447	Illumina MiSeq	PAIRED	RANDOM	GENOMIC	ILLUMINA	SRS2661473	SRP123873	['SRR6257081','352769','SRP123873','ETB0043.sorted.bam','PRJNA352769','ETB0043','SRX3363447','SAMN07956521','7956521','SRS2661473']	2008	2017-11-05T11:14:00.000Z			RUS	Europe			Homo sapiens	3	human																					135	135244146	53659205	PRJNA352769			99.78	772404	29	lineage4.1.2.1	Sensitive	['input','tbprofiler','tree','Napier_2020','diff']	tuberculosis: human-adapted	L4.1.2.1	Mycobacterium tuberculosis
SAMEA2533502	['ERR550826','ERR550827']	WGS		['ERX509895','ERX509896']	Illumina MiSeq	PAIRED		GENOMIC	ILLUMINA	ERS456904		['ena-STUDY-FZB-08-05-2014-02:23:48:240-40','ERX509895','2462-12','SAMEA2533502','2462-12_lib1549_miseq_r0086_301bp','ERR550826','ERS456904','325612','ERP005779','ERX509896','PRJEB6273','ERR550827','5242734','2462-12_lib1549_miseq_r0088_301bp']																																439	439523871	311998824	PRJEB6273			99.49	459452	28	lineage4.1.2.1	MDR-TB	['tbprofiler','input','tree','diff']	MTBC		Mycobacterium tuberculosis complex sp.
SAMEA7554020	ERR4820653	WGS	PUBLIC HEALTH ENGLAND	ERX4690495	Illumina HiSeq 2500	PAIRED	RANDOM	GENOMIC	ILLUMINA	ERS5310665	ERP124941	['PRJEB41201','sample.23474','ERP124941','ERS5310665','experiment.23474','SAMEA7554020','22473415','773303','project.PHE-TB','ERX4690495','run.23474','ERR4820653']		2021-11-11T01:59:00.000Z			GBR	Europe																										529	529277830	263510643	PRJEB41201			98.08	1790751	40	lineage2.2.1.1	HR-TB	['input','tbprofiler','CRyPTIC_PHE','tree','diff']	tuberculosis: unclassified		Mycobacterium tuberculosis
SAMN14416817	SRR11662452	WGS	KHON KAEN UNIVERSITY	SRX8223151	Illumina HiSeq 2500	PAIRED	Restriction Digest	GENOMIC	ILLUMINA	SRS6579789	SRP259494	['14416817','bp0','SRP259494','M01154-59','613706','SRX8223151','SAMN14416817','SRR11662452','PRJNA613706','SRS6579789','M01154-59_R1.fq.gz']	2014	2020-05-01T15:19:00.000Z		15.232 N 104.859 E	THA	Asia		sputum	Homo sapiens	3	human																					1796	1796774700	699672411	PRJNA613706								input	tuberculosis: unclassified		Mycobacterium tuberculosis
SAMEA2079041	['ERR386801','ERR351869']	WGS		['ERX359031','ERX324652']	Illumina HiSeq 2000	PAIRED	RANDOM	GENOMIC	ILLUMINA	ERS253620		['ERR386801','SC_EXP_10868_7#25','Mycobacterium tuberculosis pilot-sc-2010-07-26','203976','PRJEB2221','ERR351869','2375654','ERX324652','ERP000276','ERX359031','ERS253620','S00018322-sc-2013-06-06T15:00:19Z-1641726','SC_RUN_10868_7#25','SAMEA2079041','SC_EXP_10396_1#25','SC_RUN_10396_1#25']																																743	744526000	360997863	PRJEB2221			99.53	3671452	83	lineage3.1.2	Sensitive	['tree','tbprofiler','diff','input']	tuberculosis: unclassified		Mycobacterium tuberculosis
SAMN05918942	SRR28394157	WGS	FIND, THE FOUNDATION FOR INNOVATIVE NEW DIAGNOSTICS	SRX23998883	Illumina HiSeq 2500	PAIRED	RANDOM	GENOMIC	ILLUMINA	SRS20795453	SRP496567	['SAMN05918942','5918942','SRX23998883','Peru3988_R1.fastq.gz','WGS-Peru3988','SRP496567','SRS20795453','SRR28394157','I0000406-4','PRJNA343736','343736']	2012	2024-03-20T07:58:00.000Z		12 S 77 W	PER	South America	Lima	As reported: patient	Homo sapiens	3	human																					293	293505250	150175941	PRJNA343736			99.59	2236147	64	lineage4.3.3;lineage2.2.1	HR-TB	['input','diff','standford','tbprofiler']	tuberculosis: unclassified		Mycobacterium tuberculosis
SAMN43780112	SRR30673618	WGS	FIND, THE FOUNDATION FOR INNOVATIVE NEW DIAGNOSTICS	SRX26092015	NextSeq 500	PAIRED	RANDOM	GENOMIC	ILLUMINA	SRS22658334	SRP532857	['TB038040248_R1.fastq.gz','SRX26092015','43780112','WGS-TB038040248','SRP532857','SRS22658334','TB038040248','1160005','SRR30673618','SAMN43780112','PRJNA1160005']	2022	2024-09-16T04:55:00.000Z			GEO	Asia		sputum	Homo sapiens	3	human																					834	834650804	379754453	PRJNA1160005									tuberculosis: unclassified		Mycobacterium tuberculosis
SAMN06579011	SRR5341411	WGS	INSTITUTE OF BIOINFORMATICS	SRX2638104	Illumina HiSeq 2500	PAIRED	RANDOM	GENOMIC	ILLUMINA	SRS2046126	SRP101836	['JAL_IOB_61','SRS2046126','379070','JAL_IOB_61_R2.fastq.gz','SAMN06579011','6579011','SRR5341411','PRJNA379070','SRX2638104','LIB26113','SRP101836','bp0']	2014	2017-03-14T16:55:00.000Z		26.8467 N 80.9462 E	IND	Asia	Uttar Pradesh	sputum	Homo sapiens	3	human																					972	972281000	372892331	PRJNA379070			98.93	1432122	40	lineage3	Pre-XDR-TB	['tree','tbprofiler','input','diff','Menardo_2021']	tuberculosis: human-adapted	L3	Mycobacterium tuberculosis
SAMN17266434	SRR13399076	WGS	NATIONAL JEWISH HEALTH	SRX9818306	Illumina HiSeq 2500	PAIRED	RANDOM	GENOMIC	ILLUMINA	SRS8001422	SRP159996	['SRP159996','SAMN17266434','CF00993-01103.MAV.trimmed-pair1.fastq.gz','SRS8001422','CF00993-01103.MAV','319839','17266434','PRJNA319839','SRR13399076','SRX9818306']	2017	2021-01-10T23:47:00.000Z			USA	North America	VT	sputum	Homo sapiens	3	human																					293	293963539	185736442	PRJNA319839									NTM: avium complex		Mycobacterium avium
SAMEA7560547	ERR4828110	WGS	IML GAUTING	ERX4698094	NextSeq 500	PAIRED	RANDOM	GENOMIC	ILLUMINA	ERS5317183	ERP124980	['project.Central_Asia','ERX4698094','run.2717','SAMEA7560547','ERP124980','773307','ERR4828110','PRJEB41239','ERS5317183','sample.2717','22476117','experiment.2717']		2021-11-12T01:35:00.000Z																														618	618868687	264866651	PRJEB41239								['CRyPTIC_Gauting_CentralAsia','input']	tuberculosis: unclassified		Mycobacterium tuberculosis
SAMEA1101386	ERR2510209	WGS	UNIVERSIDAD PERUANA CAYETANO HEREDIA	ERX2529624	Illumina HiSeq 2000	PAIRED	RANDOM	GENOMIC	ILLUMINA	ERS2394525	ERP107940	['project.First_10k_genomes_study_set_2','10120837','ERX2529624','sample.3219','493032','ERR2510209','run.3219','PRJEB25971','ERS2394525','SAMEA1101386','experiment.3219','ERP107940']		2022-07-23T22:18:00.000Z			PER	South America												R						S								562	562702511	422346819	PRJEB25971	Walker_2022		99.6	1535040	35	lineage4.1.2.1	HR-TB	['Napier_2020','tbprofiler','CRyPTIC_UPCH','input','Walker_2022','diff','tree']	tuberculosis: human-adapted	L4.1.2.1	Mycobacterium tuberculosis
SAMN06920061	SRR5526785	WGS	THE UNIVERSITY OF QUEENSLAND	SRX2796086	Illumina MiSeq	PAIRED	RANDOM	GENOMIC	ILLUMINA	SRS2177147	SRP106764	['14MT_16115','385247','6920061','SAMN06920061','SRP106764','14MT16115','SRX2796086','PRJNA385247','SRR5526785','SRS2177147']	2014	2017-05-10T15:02:00.000Z			PNG	Oceania	Daru	sputum	Homo sapiens	3	human																					444	444430200	226059551	PRJNA385247			99.52	517268	22	lineage2.2.1.1	HR-TB	['Napier_2020','Menardo_2021','tbprofiler','input','diff']	tuberculosis: human-adapted	L2.2.1.1	Mycobacterium tuberculosis
SAMEA115751513	ERR13292394	WGS	UNIVERSITY OF OXFORD, NUFFIELD DEPARTMENT OF MEDIC	ERX12662880	Illumina MiSeq	PAIRED	RANDOM PCR	GENOMIC	ILLUMINA	ERS20267800	ERP161058	['1124794','41910453','ERX12662880','7a9fa95645a9','SAMEA115751513','ERS20267800','PRJEB76547','ERP161058','webin-reads-7a9fa95645a9','b28b5ff0-515d-42d2-bc0f-19e45ec26bb9','ERR13292394']	2020	2024-08-23T07:48:00.000Z			USA	North America																										574	574393410	350950744	PRJEB76547								CRyPTIC_2024	tuberculosis: unclassified		Mycobacterium tuberculosis
SAMEA7550385	ERR4817023	WGS	PUBLIC HEALTH ENGLAND	ERX4686865	Illumina HiSeq 2500	PAIRED	RANDOM	GENOMIC	ILLUMINA	ERS5307035	ERP124941	['ERR4817023','SAMEA7550385','run.19843','project.PHE-TB','ERP124941','PRJEB41201','ERS5307035','experiment.19843','22469780','ERX4686865','sample.19843','773303']		2021-11-10T17:07:00.000Z			GBR	Europe										S		S						S								300	300197533	133955257	PRJEB41201	Walker_2022		98.68	2548369	57	lineage2.2.1	Sensitive	['tbprofiler','CRyPTIC_PHE','tree','diff','input','Walker_2022']	tuberculosis: unclassified		Mycobacterium tuberculosis
SAMN26578317	SRR18311196	WGS	CHINACDC	SRX14448615	Illumina HiSeq 2500	SINGLE	RANDOM	GENOMIC	ILLUMINA	SRS12255186	SRP333090	['SAMN26578317','26578317','PRJNA755247','bp0','22A097.fastq.gz','755247','SRX14448615','SRR18311196','SRP333090','22A097','SRS12255186']	2020	2022-03-12T10:21:00.000Z		34.32 N 112.16 E	CHN	Asia	Chongqing	sputum	Homo sapiens	3	human																					550	550303800	206640665	PRJNA755247									tuberculosis: unclassified		Mycobacterium tuberculosis
SAMN30634411	SRR21393623	Targeted-Capture	INSTITUTO NACIONAL DE MEDICINA GENOMICA	SRX17398905	NextSeq 500	PAIRED	PCR	GENOMIC	ILLUMINA	SRS14957004	SRP370134	['SAMN30634411','N-4-2172_S48_L001_R1_001.fastq.gz','bp0','SRR21393623','SRP370134','SRX17398905','PRJNA826553','826553','SRS14957004','4-2172','30634411']	2016	2022-09-01T19:09:00.000Z		19.22 N 99.12 W	MEX	North America	Mexico City	sputum	Homo sapiens	3	human																					238	238447422	120253465	PRJNA826553								standford	tuberculosis: unclassified		Mycobacterium tuberculosis
SAMEA14460616	ERR9787297	WGS	INSTITUTE OF TROPICAL MEDICINE	ERX9334573	Illumina HiSeq 2500	PAIRED	RANDOM	GENOMIC	ILLUMINA	ERS12088062	ERP137916	['PRJEB53138','ERP137916','844815','SAMEA14460616','ERR9787297','ena-RUN-TAB-27-05-2022-13:53:26:654-13255','ena-EXPERIMENT-TAB-27-05-2022-13:53:26:654-13254','ERX9334573','0efe4541-10cd-4d79-a29f-96d29eadb5f3','ERS12088062','ECF-14-J154','28830432']	2014	2022-06-25T18:21:00.000Z			GMB	Africa		sputum	Homo sapiens	3	human																					810	810098456	491757574	PRJEB53138			99.4	1844537	95	lineage6	Other	['diff','tree','tbprofiler','WGS_2011-2014_GMB','input']	tuberculosis: unclassified		Mycobacterium tuberculosis
SAMEA13321266	ERR9286077	WGS	FZB	ERX8828190	NextSeq 500	PAIRED		GENOMIC	ILLUMINA	ERS10924001	ERP135372	['ERX8828190','27174999','SAMEA13321266','ena-RUN-TAB-15-03-2022-16:45:22:124-9895','PRJEB50767','ena-EXPERIMENT-TAB-15-03-2022-16:45:22:124-9894','PN203','2cd0bdb6-32c5-4af0-bebb-b7a34ee46296','822241','ERS10924001','ERP135372','ERR9286077']		2022-05-20T07:48:00.000Z			KEN	Africa	Nairobi																									1081	1081386241	493636580	PRJEB50767			99.47	1468180	50	lineage2.2.1	Sensitive	['tree','WGS_KEN','diff','tbprofiler','input']	tuberculosis: unclassified		Mycobacterium tuberculosis
SAMN05919587	SRR28393725	WGS	FIND, THE FOUNDATION FOR INNOVATIVE NEW DIAGNOSTICS	SRX23998627	Illumina HiSeq 2500	PAIRED	RANDOM	GENOMIC	ILLUMINA	SRS20795197	SRP496567	['343736','Peru4066_R1.fastq.gz','SRR28393725','SAMN05919587','SRS20795197','PRJNA343736','WGS-Peru4066','I0003546-4','SRP496567','SRX23998627','5919587']	2012	2024-03-20T07:45:00.000Z		12 S 77 W	PER	South America	Lima	As reported: patient	Homo sapiens	3	human																					793	793386500	406889229	PRJNA343736			99.52	1876979	54	lineage4.1.2.1	Sensitive	['standford','input','tree','tbprofiler','diff']	tuberculosis: unclassified		Mycobacterium tuberculosis
SAMEA7555799	ERR4822378	WGS	IML GAUTING	ERX4692368	NextSeq 500	PAIRED	RANDOM	GENOMIC	ILLUMINA	ERS5312442	ERP124948	['ERR4822378','22475154','project.Cryptic_3rd','sample.26157','773305','ERX4692368','PRJEB41208','run.26157','ERP124948','ERS5312442','experiment.26157','SAMEA7555799']		2021-11-11T03:14:00.000Z										S				S	S	R	S	S				S		S	S	S	S	S	R	744	744606719	329498609	PRJEB41208	CRyPTIC_reuse_table		99.51	1611734	55	lineage2.2.1	Pre-XDR-TB	['CRyPTIC_Gauting','tree','input','tbprofiler','diff','CRyPTIC_reuse_table']	tuberculosis: unclassified		Mycobacterium tuberculosis
SAMEA7547351	ERR4813845	WGS	BRAZIL	ERX4683835	Illumina HiSeq 4000	PAIRED	RANDOM	GENOMIC	ILLUMINA	ERS5304005	ERP124940	['run.16707','ERS5304005','ERP124940','experiment.16707','ERR4813845','project.Brazil','sample.16707','ERX4683835','PRJEB41200','SAMEA7547351','22466744','773302']	2017	2021-11-10T11:01:00.000Z			BRA	South America																										498	498114000	219448392	PRJEB41200			99.43	1738834	61	lineage4.1.2.1	Pre-XDR-TB	['CRyPTIC_BRA','diff','tree','tbprofiler','standford','input']	tuberculosis: unclassified		Mycobacterium tuberculosis
SAMN03300382	SRR1792024	WGS	USDA-NVSL-DBL	SRX867686	Illumina MiSeq	PAIRED	RANDOM	GENOMIC	ILLUMINA	SRS838726	SRP053287	['SRP053287','250: 06-8109','PRJNA251692','SAMN03300382','SRX867686','SRR1792024','3300382','SRS838726','250: 06-8109_files','06-8109','251692']	2006	2015-02-23T14:20:00.000Z			USA	North America	MI			2	possum																					586	586124306	400505133	PRJNA251692			88.59	737626	35	La1.8.1	Other	['tbprofiler','tree','input','diff']	tuberculosis: animal-adapted	La1	Mycobacterium bovis
SAMEA112803363	ERR11043662	WGS	FZB	ERX10490453	NextSeq 500	PAIRED		GENOMIC	ILLUMINA	ERS14810909	ERP010814	['ERX10490453','ERP010814','13008-95','ena-EXPERIMENT-TAB-21-03-2023-10:23:42:801-78269','ERS14810909','PRJEB9680','ena-RUN-TAB-21-03-2023-10:23:42:802-78270','287903','ERR11043662','SAMEA112803363','ena-STUDY-FZB-22-06-2015-17:16:39:392-292','33855418']		2023-07-20T18:48:00.000Z																														523	523881128	213330267	PRJEB9680			99.54	1771720	53	lineage4.7	RR-TB	['tbprofiler','diff','input','tree']	tuberculosis: unclassified		Mycobacterium tuberculosis
SAMEA7561623	ERR4829185	WGS	SAN RAFFAELE SCIENTIFIC INSTITUTE	ERX4699169	NextSeq 500	PAIRED	RANDOM	GENOMIC	ILLUMINA	ERS5318258	ERP124983	['22477192','ERX4699169','ERS5318258','SAMEA7561623','run.16394','773309','PRJEB41242','project.Italy','experiment.16394','sample.16394','ERR4829185','ERP124983']		2021-11-11T07:00:00.000Z			ITA	Europe						S				I	S	S	S	S				S		S	S	S	S	S	S	318	318731543	146617737	PRJEB41242	['Walker_2022','CRyPTIC_reuse_table']		98.85	1619487	54	La1.2	Other	['Walker_2022','tree','CRyPTIC_reuse_table','CRyPTIC_SanRaffaele','tbprofiler','diff','input']	tuberculosis: unclassified		Mycobacterium tuberculosis
SAMN40534607	SRR28385882	WGS	SEOUL NATIONAL UNIVERSITY BUNDANG HOSPITAL	SRX23990718	NextSeq 500	PAIRED	PCR	GENOMIC	ILLUMINA	SRS20787871	SRP496367	['NK0276','40534607','NK276','1089259','SRP496367','NK0276_1.fastq.gz','PRJNA1089259','SRS20787871','SRX23990718','SAMN40534607','SRR28385882']		2024-03-20T00:24:00.000Z		40.00 N 127.00 E	PRK	Asia		sputum	Homo sapiens	3	human																					538	538537800	248173644	PRJNA1089259			99.48	1554175	54	lineage2.2.2	MDR-TB	['diff','input','tbprofiler','tree']	tuberculosis: unclassified		Mycobacterium tuberculosis
SAMN41598270	SRR29230700	WGS	FIND, THE FOUNDATION FOR INNOVATIVE NEW DIAGNOSTICS	SRX24749655	Illumina HiSeq 2000	PAIRED	RANDOM	GENOMIC	ILLUMINA	SRS21470243	SRP507535	['SAMN41598270','SRS21470243','1109295','TB-IS-1043-TBDM-101762_S237_R1_001.fastq.gz','PRJNA1109295','B9141A_8F917257BA80','SRP507535','SRR29230700','SRX24749655','41598270','B9141A_8F917257BA80_TBDM101762']		2024-05-30T06:13:00.000Z			IND	Asia			Homo sapiens	3	human																					424	424958394	178242685	PRJNA1109295								WHO_mutations_2023	tuberculosis: unclassified		Mycobacterium tuberculosis
SAMEA9196913	ERR6052048	WGS	Swiss-TPH	ERX5690993		PAIRED	RANDOM	GENOMIC	ILLUMINA	ERS6921544	ERP129488	['737713','ERP129488','ERR6052048','SAMEA9196913','G66014_1','WGS RR-TB Khayelitsha','ERX5690993','ERS6921544','19812007','PRJEB45389']		2021-07-03T06:48:00.000Z			ZAF	Africa																										718	718615827	299825773	PRJEB45389			99.63	1698278	57	lineage2.2.1	Pre-XDR-TB	['R-RR_HIVcoinf_ZAF','tree','tbprofiler','input','diff']	tuberculosis: unclassified		Mycobacterium tuberculosis
SAMEA8741505	['ERR8665654','ERR8665653']	WGS		ERX8324154	Illumina HiSeq 2500	PAIRED	RANDOM	GENOMIC	ILLUMINA	ERS6421088		['811911','ERR8665654','ERX8324154','ERR8665653','ERS6421088','PRJEB51021','sample.14634','run.14634.2','ERP135611','experiment.14634','SAMEA8741505','26334766','project.Belarus_site11','run.14634.1']					BEL	Europe																										415	416409264	162522875	PRJEB51021	CRyPTIC_reuse_table							['input','CRyPTIC_reuse_table','CRyPTIC_PHS_Sweden_Belarus']	tuberculosis: unclassified		Mycobacterium tuberculosis
SAMN14344034	SRR11564481	AMPLICON	RUTGERS UNIVERSITY NEWARK	SRX8133718	Illumina MiSeq	PAIRED	PCR	GENOMIC	ILLUMINA	SRS6497157	SRP256991	['SRS6497157','2492-DA-0832_S162_L001_R1_001.fastq','SRR11564481','SRP256991','2492-DA-0832','SRX8133718','PRJNA608715','608715','SAMN14344034','14344034']		2020-04-17T19:28:00.000Z			GHA	Africa		sputum	Homo sapiens	3	human																					24	24687292	12543096	PRJNA608715									tuberculosis: unclassified		Mycobacterium tuberculosis
SAMEA115739409	ERR13261916	WGS	UNIVERSITY OF OXFORD, NUFFIELD DEPARTMENT OF MEDIC	ERX12632329	Illumina NovaSeq 6000	PAIRED	RANDOM PCR	GENOMIC	ILLUMINA	ERS20249152	ERP161058	['PRJEB76547','b28b5ff0-515d-42d2-bc0f-19e45ec26bb9','ERR13261916','ERP161058','4c87bf97fd1f','1124794','ERS20249152','webin-reads-4c87bf97fd1f','SAMEA115739409','ERX12632329','41867710']	2021	2024-08-04T18:57:00.000Z			PER	South America																										820	820531584	272601335	PRJEB76547								CRyPTIC_2024	tuberculosis: unclassified		Mycobacterium tuberculosis
SAMEA7526932	ERR4798374	WGS	FOUNDATION FOR MEDICAL RESEARCH INDIA	ERX4667796	NextSeq 500	PAIRED	RANDOM	GENOMIC	ILLUMINA	ERS5283404	ERP124850	['ERR4798374','773292','PRJEB41116','experiment.14878','sample.14878','22460494','ERS5283404','ERX4667796','SAMEA7526932','project.Mumbai','ERP124850','run.14878']		2021-11-10T01:21:00.000Z			IND	Asia	Mumbai					S	S				S		S	S							S		S	S		600	600097556	267785792	PRJEB41116	Walker_2022							['input','CRyPTIC_IND','Walker_2022']	tuberculosis: unclassified		Mycobacterium tuberculosis
SAMN19687801	SRR14801664	WGS	SIMON FRASER UNIVERSITY	SRX11134853	NextSeq 500	PAIRED	RANDOM	GENOMIC	ILLUMINA	SRS9198244	SRP323639	['19687801','TB-222-1043-18_S77_1.fastq.gz','PRJNA736718','SRX11134853','SRP323639','bp0','SAMN19687801','SRR14801664','736718','SRS9198244','TB-222-1043-18_S77']	2018	2021-06-13T22:32:00.000Z		47.03278 N 28.89972 E	MDA	Europe			Homo sapiens	3	human																					698	698182412	272230588	PRJNA736718			99.57	1744842	59	lineage4.1.2.1	Sensitive	['input','diff','tbprofiler','tree']	tuberculosis: unclassified		Mycobacterium tuberculosis
SAMN30543236	SRR21277226	WGS	SCHOOL OF PUBLIC HEALTH, FUDAN UNIVERSITY	SRX17286270	Illumina HiSeq 2500	PAIRED	RANDOM	GENOMIC	ILLUMINA	SRS14850950	SRP394436	['SAMN30543236','MH0919','bp0','874331','30543236','SRP394436','SRS14850950','MH0919_R1.fastq.gz','SRX17286270','SRR21277226','PRJNA874331']	2019	2022-08-28T01:06:00.000Z			CHN	Asia	Eastern China		Homo sapiens	3	human																					2134	2134683775	687819835	PRJNA874331			99.07	1859602	61	lineage2.2.1	Sensitive	['input','diff','tbprofiler']	tuberculosis: unclassified		Mycobacterium tuberculosis
SAMEA112804837	ERR11081009	WGS	FZB	ERX10528378	NextSeq 500	PAIRED		GENOMIC	ILLUMINA	ERS14812383	ERP010814	['ERR11081009','ERP010814','ERS14812383','ena-STUDY-FZB-22-06-2015-17:16:39:392-292','287903','ena-RUN-TAB-22-03-2023-09:21:25:300-112117','ena-EXPERIMENT-TAB-22-03-2023-09:21:25:299-112116','33892934','SAMEA112804837','3510-14','PRJEB9680','ERX10528378']		2023-07-21T04:04:00.000Z																														995	995566533	413504505	PRJEB9680			99.57	1756138	59	lineage2.2.1	MDR-TB	['tbprofiler','input','diff','tree']	tuberculosis: unclassified		Mycobacterium tuberculosis
SAMEA3367272	ERR867528	WGS	UCLA	ERX947147	Illumina MiSeq	PAIRED	Hybrid Selection	GENOMIC	ILLUMINA	ERS715002	ERP010290	['ERS715002','MTB-27','ERX947147','ena-EXPERIMENT-UCL-29-04-2015-10:05:13:604-11','ERP010290','282875','ena-RUN-UCL-29-04-2015-10:05:13:605-11','ena-STUDY-UCL-29-04-2015-10:05:16:094-78','3580599','PRJEB9206','SAMEA3367272','ERR867528']	2012	2015-05-02T11:15:00.000Z			GBR	Europe		sputum	Homo sapiens	3	human																					2782	2782051496	1897285820	PRJEB9206			99.29	1595743	56	lineage3.1.2	Sensitive	['input','tree','diff','tbprofiler']	tuberculosis: unclassified		Mycobacterium tuberculosis
SAMN41934681	SRR29477106	WGS	AGRICULTURE AND AGRI-FOOD CANADA	SRX24989099	Illumina NovaSeq 6000	PAIRED	RANDOM	GENOMIC	ILLUMINA	SRS21690911	SRP418573	['AAFC_MAP_#2754_2017-11-28_09','41934681','PRJNA925907','NS.2077.002.IDT_i7_158---IDT_i5_158.2754_R1.fastq.gz','925907','SRP418573','SRR29477106','SAMN41934681','SRS21690911','SRX24989099','2754']	2022	2024-06-20T14:21:00.000Z			CAN	North America	Quebec	feces	Bos taurus	2	domestic cattle																					780	780654296	261753776	PRJNA925907									NTM: avium complex		Mycobacterium avium subsp. paratuberculosis
SAMN41421976	SRR29056307	WGS	FIND, THE FOUNDATION FOR INNOVATIVE NEW DIAGNOSTICS	SRX24581113	Illumina HiSeq 2000	PAIRED	RANDOM	GENOMIC	ILLUMINA	SRS21321028	SRP507535	['SRS21321028','PRJNA1109295','SRP507535','41421976','82B8A3_2CAF67E65A0B','1109295','SRR29056307','SRX24581113','82B8A3_2CAF67E65A0B_C071','TB_CPath_Warren_C071_S17_R1_001.fastq.gz','SAMN41421976']	2013	2024-05-16T12:09:00.000Z			ZAF	Africa			Homo sapiens	3	human																					1073	1073497354	451830916	PRJNA1109295								WHO_mutations_2023	tuberculosis: unclassified		Mycobacterium tuberculosis
SAMEA111556040	ERR10465755	WGS	FZB	ERX9987615	NextSeq 500	PAIRED		GENOMIC	ILLUMINA	ERS13666086	ERP010814	['11228-15','PRJEB9680','ERR10465755','SAMEA111556040','ena-RUN-TAB-07-11-2022-10:00:46:939-26107','ERP010814','ena-EXPERIMENT-TAB-07-11-2022-10:00:46:939-26106','31733016','ERX9987615','ena-STUDY-FZB-22-06-2015-17:16:39:392-292','ERS13666086','287903']		2022-11-21T13:05:00.000Z																														841	841215414	416408581	PRJEB9680			99.46	1193747	40	lineage4.1.2.1	Sensitive	['tree','tbprofiler','diff','input']	tuberculosis: unclassified		Mycobacterium tuberculosis
SAMEA9977256	ERR6866558	WGS	IMPERIAL COLLEGE LONDON	ERX6489986	Illumina HiSeq 2000	PAIRED	RANDOM	GENOMIC	ILLUMINA	ERS7655534	ERP123401	['ERR6866558','ena-STUDY-IMPERIAL COLLEGE LONDON-12-08-2020-14:44:57:582-2394','LI2119509_raw_wgs_R1R2','ERS7655534','PRJEB39837','666870','ERP123401','SAMEA9977256','LI2119509_raw_wgs','ERX6489986','22012056','LI2119509']	2009	2021-10-15T13:58:00.000Z			PER	South America	Lima		Homo sapiens	3	human																					393	393332048	165674794	PRJEB39837								['standford','input']	tuberculosis: unclassified		Mycobacterium tuberculosis
SAMN28552788	SRR19320494	WGS	WADSWORTH CENTER	SRX15380548	Illumina MiSeq	PAIRED	RANDOM	GENOMIC	ILLUMINA	SRS13109584	SRP374006	['PRJNA835805','SAMN28552788','IDR1700021659-01-01','SRR19320494','835805','IDR1700021659-01-01_R1.fastq.gz','28552788','SRP374006','SRX15380548','SRS13109584']	2017	2022-05-20T02:54:00.000Z			USA	North America	Suffolk County	bronchial wash	Homo sapiens	3	human																					489	489319405	322642071	PRJNA835805			99.67	1128192	64	lineage4.3.3	Sensitive	['diff','input','tbprofiler','tree']	tuberculosis: unclassified		Mycobacterium tuberculosis
SAMEA1485258	ERR163988	WGS	SC	ERX139865	Illumina HiSeq 2000	PAIRED	RANDOM	GENOMIC	ILLUMINA	ERS108108	ERP001072	['SAMEA1485258','Karonga_Prevention_Study__KPS____whole_genome_sequencing_in_a_whole_population-sc-2011-12-13T10:33:26Z-2066','SC_EXP_8016_4#61','ERX139865','ERP001072','ERS108108','Karonga_Prevention_Study__KPS____whole_genome_sequ','PRJEB2794','204548','5001218-sc-2012-03-23T12:21:39Z-1386460','SC_RUN_8016_4#61','1139203','ERR163988']	2004	2014-10-18T02:54:00.000Z			MWI	Africa	Karonga	sputum	Homo sapiens	3	human																					469	469638400	300234638	PRJEB2794			48.23	827470	19	lineage4.1.2	Sensitive	['input','tbprofiler','Napier_2020','Menardo_2021','diff','Menardo_2018','Karonga_Prevention_Study']	tuberculosis: human-adapted	L4.1.2	Mycobacterium tuberculosis
SAMN31673063	SRR22251286	WGS	INSTITUTE OF CLINICAL PATHOLOGY AND MEDICAL RESEARCH	SRX18227770	NextSeq 500	PAIRED	RANDOM	GENOMIC	ILLUMINA	SRS15724053	SRP407089	['18-1773-0122R_1.fastq.gz','SAMN31673063','SRS15724053','SRX18227770','SRP407089','18-1773-0122R','31673063','PRJNA899911','899911','bp0','SRR22251286']	2018	2022-11-09T23:52:00.000Z			AUS	Oceania	NSW		Homo sapiens	3	human																					506	506324723	243357891	PRJNA899911			99.62	1463903	50	lineage2.2.1	MDR-TB	['tree','input','tbprofiler','diff']	tuberculosis: unclassified		Mycobacterium tuberculosis
SAMN18700360	SRR14211495	WGS	SICHUAN UNIVERSITY	SRX10578154	Illumina HiSeq 2000	PAIRED	RANDOM	GENOMIC	ILLUMINA	SRS8682690	SRP314417	['SAMN18700360','bp0','SRS8682690','BKDL190824176-1a-A28_L1_1_clean.fq.gz','721130','LD19A010','18700360','SRR14211495','PRJNA721130','SRP314417','SRX10578154']	2019	2021-04-12T06:39:00.000Z		25.43 N 106.43 E	CHN	Asia	Guizhou	sputum	Homo sapiens	3	human																					1098	1098952118	382210858	PRJNA721130									tuberculosis: unclassified		Mycobacterium tuberculosis
SAMN26200698	SRR18116650	WGS	UNIVERSITY OF SYDNEY	SRX14267225	Illumina HiSeq 1000	PAIRED	RANDOM	GENOMIC	ILLUMINA	SRS12086266	SRP361187	['SRR18116650','SAMN26200698','809746','bp0','SRP361187','126b','SRX14267225','PRJNA809746','126b_R1.fastq.gz','26200698','SRS12086266']	2008	2022-02-24T00:54:00.000Z	Subclinical johnes disease		AUS	Oceania		feces	Ovis aries	3	domestic sheep																					435	435872853	196342697	PRJNA809746									NTM: avium complex		Mycobacterium avium subsp. paratuberculosis
SAMN03246637	['SRR1723923','SRR1723924']	WGS		['SRX817178','SRX817179']	Illumina Genome Analyzer IIx	SINGLE	RANDOM	GENOMIC	ILLUMINA	SRS797385		['07DS01118_2.fastq.bz2','SAMN03246637','07DS01118_1.fastq.bz2','SRX817179','PRJNA268900','SRP051327','07DS01118 WGS - replicate 2','268900','SRR1723923','3246637','07DS01118','SRX817178','SRR1723924','07DS01118 WGS - replicate 1','SRS797385']					CHN	Asia	Beijing	sputum	Homo sapiens	3	human																					184	185170824	126020414	PRJNA268900								Napier_2020	tuberculosis: human-adapted	L4.5	Mycobacterium tuberculosis
SAMEA112804804	ERR11080976	WGS	FZB	ERX10528345	NextSeq 500	PAIRED		GENOMIC	ILLUMINA	ERS14812350	ERP010814	['ena-STUDY-FZB-22-06-2015-17:16:39:392-292','SAMEA112804804','ERR11080976','33892901','ERS14812350','ERP010814','PRJEB9680','3407-15','ERX10528345','287903','ena-RUN-TAB-22-03-2023-09:21:25:291-112051','ena-EXPERIMENT-TAB-22-03-2023-09:21:25:291-112050']		2023-07-21T04:02:00.000Z																														676	676123875	295875204	PRJEB9680			99.61	1560687	53	lineage4.8	Sensitive	['tree','diff','input','tbprofiler']	tuberculosis: unclassified		Mycobacterium tuberculosis
SAMEA114303698	ERR11893456	WGS	AGRIFOOD AND BIOSCIENCES INSTITUTE	ERX11277852	Illumina MiSeq	PAIRED	PCR	GENOMIC	ILLUMINA	ERS16292900	ERP150539	['SAMEA114303698','ena-RUN-TAB-25-08-2023-17:17:38:044-7170','ERR11893456','4c145ca5-9bec-4f13-b565-d365784e5168','1009581','ERX11277852','37159251','ena-EXPERIMENT-TAB-25-08-2023-17:17:38:044-7169','ERP150539','ERS16292900','BTB_GLA_900','PRJEB65421']	2016	2023-09-01T14:27:00.000Z			GBR	Europe			Bos taurus	3	domestic cattle																					271	271074284	169937054	PRJEB65421			99.41	800715	43	La1.8.1	Other	['tree','diff','input','tbprofiler']	tuberculosis: animal-adapted	La1	Mycobacterium bovis
SAMEA7541723	ERR4809185	WGS	CTB/NICD	ERX4678725	Illumina HiSeq 4000	PAIRED	RANDOM	GENOMIC	ILLUMINA	ERS5298175	ERP124931	['experiment.3083','ERX4678725','PRJEB41191','ERS5298175','ERR4809185','SAMEA7541723','22463179','sample.3083','773296','project.Gates_clinical_isolates','ERP124931','run.3083']		2021-11-11T01:35:00.000Z			ZAF	Africa						S				R	R	R	S	R				R		S	S	S	R	S	R	524	524877900	223487463	PRJEB41191	['Walker_2022','CRyPTIC_reuse_table']		99.38	1733395	60	lineage1.2.2.2	Pre-XDR-TB	['Walker_2022','tbprofiler','input','diff','tree','CRyPTIC_CTB-NICD','CRyPTIC_reuse_table']	tuberculosis: unclassified		Mycobacterium tuberculosis
SAMN31031235	SRR21732885	WGS	MDUPHL	SRX17728699	NextSeq 500	PAIRED	RANDOM	GENOMIC	ILLUMINA	SRS15258157	SRP399923	['SAMN31031235','SRP399923','SRR21732885','PRJNA857537','SRX17728699','SRS15258157','857537','31031235','AUSMDU00040997','AUSMDU00040997_S11_R1_001.fastq.gz']	2019	2022-09-28T00:54:00.000Z			AUS	Oceania	Victoria		Homo sapiens	3	human																					388	388636183	170056006	PRJNA857537			99.6	1561947	45	lineage2.2.1.1	Sensitive	['tbprofiler','diff','input','tree']	tuberculosis: unclassified		Mycobacterium tuberculosis
SAMN20491809																	BRA	South America																																					standford	tuberculosis: unclassified		Mycobacterium tuberculosis
SAMEA113537369	ERR11465173	WGS	FZB	ERX10871330	NextSeq 500	PAIRED		GENOMIC	ILLUMINA	ERS15533790	ERP147571	['ERR11465173','ena-EXPERIMENT-TAB-22-05-2023-12:53:16:019-5784','BTB-125','ERX10871330','979605','ena-RUN-TAB-22-05-2023-12:53:16:019-5785','ERP147571','ERS15533790','PRJEB62480','d05d2f15-c027-4055-b906-d9d6d110849e','35505746','SAMEA113537369']		2023-09-16T09:15:00.000Z			BWA	Africa																										541	541773747	235211966	PRJEB62480			99.49	1653400	49	lineage4.4.1.1	Sensitive	['tbprofiler','input','Kopanyo','diff','tree']	tuberculosis: unclassified		Mycobacterium tuberculosis
SAMN31031626	SRR21732931	WGS	MDUPHL	SRX17728653	NextSeq 500	PAIRED	RANDOM	GENOMIC	ILLUMINA	SRS15258111	SRP399923	['SRP399923','857537','SRS15258111','SRR21732931','SRX17728653','AUSMDU00049113_S162_R1_001.fastq.gz','PRJNA857537','SAMN31031626','AUSMDU00049113','31031626']	2020	2022-09-28T00:55:00.000Z			AUS	Oceania	Victoria		Homo sapiens	3	human																					573	573564563	255147147	PRJNA857537			99.63	1579743	54	lineage3.1.2	Sensitive	['tree','tbprofiler','input','diff']	tuberculosis: unclassified		Mycobacterium tuberculosis
SAMEA112804750	ERR11080920	WGS	FZB	ERX10528289	NextSeq 500	PAIRED		GENOMIC	ILLUMINA	ERS14812296	ERP010814	['3188-98','PRJEB9680','33892847','ena-STUDY-FZB-22-06-2015-17:16:39:392-292','ERS14812296','SAMEA112804750','ERP010814','287903','ERX10528289','ERR11080920','ena-EXPERIMENT-TAB-22-03-2023-09:21:25:276-111938','ena-RUN-TAB-22-03-2023-09:21:25:276-111939']		2023-07-21T04:01:00.000Z																														993	993109451	453001210	PRJEB9680			99.43	1555217	53	lineage4.2.2.2	MDR-TB	['input','tree','diff','tbprofiler']	tuberculosis: unclassified		Mycobacterium tuberculosis
SAMN33573709	SRR23691323	WGS	BJCHILDTBREASEARCH	SRX19553852	Illumina HiSeq 1000	PAIRED	RANDOM	GENOMIC	ILLUMINA	SRS16938602	SRP425395	['SRR23691323','33573709','SAMN33573709','940524','E121016.L350_E121016_1.fastq.gz','SRX19553852','PRJNA940524','bp0','SRS16938602','E121016','SRP425395']	2012	2023-03-02T22:35:00.000Z		33.8446 N 113.4909 E	CHN	Asia	Henan	sputum	Homo sapiens	3	human																					800	800000100	331056685	PRJNA940524			99.51	1816463	62	lineage4.5	HR-TB	['input','tree','diff','tbprofiler']	tuberculosis: unclassified		Mycobacterium tuberculosis
SAMN42034484	SRR29539682	WGS	NIAID TB PORTALS PROGRAM	SRX25047106	NextSeq 2000	PAIRED	RANDOM	GENOMIC	ILLUMINA	SRS21744254	SRP515897	['42034484','SRS21744254','37166','SAMN42034484','SRX25047106','PRJNA1074785','TBPO-3773_lib56243_nextseq_ny0088_151bp.filtered_2_bwa.1.fastq.gz','1074785','SRP515897','SRR29539682']	2021	2024-06-25T13:51:00.000Z		48.3794 N 31.1656 E	UKR	Europe		sputum	Homo sapiens	3	human																					342	342538135	119320335	PRJNA1074785									tuberculosis: unclassified		Mycobacterium tuberculosis
SAMN08612906	SRR6785237	WGS	SAN RAFFAELE	SRX3744891	NextSeq 500	PAIRED	RANDOM	GENOMIC	ILLUMINA	SRS3001296	SRP128089	['SAMN08612906','SRX3744891','PRJNA428596','428596','SRR6785237','5581-13_WGS','8612906','5581-13','5581-13_lib4037_nextseq_n0028_151bp.gatk.bam','SRS3001296','bp0','SRP128089']		2018-02-27T05:55:00.000Z							Homo sapiens	3	human																					458	458800421	258609833	PRJNA428596								input	tuberculosis: unclassified		Mycobacterium tuberculosis
SAMN19657412	SRR14781955	WGS	SIMON FRASER UNIVERSITY	SRX11115314	NextSeq 500	PAIRED	RANDOM	GENOMIC	ILLUMINA	SRS9179302	SRP323639	['19657412','SAMN19657412','SRP323639','TB-111-15845-18-138_S119_R1_001.fastq.gz','PRJNA736718','736718','TB-111-15845-18-138_S119','bp0','SRR14781955','SRS9179302','SRX11115314']	2018	2021-06-10T18:30:00.000Z		47.03278 N 28.89972 E	MDA	Europe			Homo sapiens	3	human																					182	182578938	61899694	PRJNA736718			99.55	1145401	39	lineage2.2.1	Pre-XDR-TB	['tbprofiler','diff','tree','input']	tuberculosis: unclassified		Mycobacterium tuberculosis
SAMN18146417	SRR13861537	WGS	UNIVERISTY OF ANTWERP	SRX10242605	Illumina HiSeq 2500	PAIRED		GENOMIC	ILLUMINA	SRS8383848	SRP308980	['18146417','STUDYSPUTUM1500K-FASTA24-MPER43.27-CONTMix1-CPER56.73-SEED8879876.R1.fastq.gz','ID8879876','PRJNA706121','SRR13861537','SRX10242605','706121','SRP308980','SPUTUM1500K-FASTA24-MPER43.27-CONTMix1-CPER56.73-SEED8879876','SRS8383848','SAMN18146417','bp0']	2021	2021-03-05T03:50:00.000Z						simulated/in silico																								449	449998800	238956524	PRJNA706121								['denylist','input','laboratory_synthetic']	tuberculosis: human-adapted	L4	Mycobacterium tuberculosis	H37Rv
SAMN13022873	SRR10272560	WGS	UNIVERSITY OF OTAGO	SRX6985785	Illumina MiSeq	PAIRED	RANDOM	GENOMIC	ILLUMINA	SRS5508982	SRP094503	['356104','SRR10272560','Otara_10_S10_L001_R1_001.fastq.gz','SRP094503','SRS5508982','13022873','SRX6985785','bp0','Otara_10_S10_L001_001','PRJNA356104','NZ_O_5','SAMN13022873']	2003	2019-10-13T20:35:00.000Z		36.8485 S 174.7633 E	NZL	Oceania	Auckland	sputum	Homo sapiens	3	human																					791	791779424	484484301	PRJNA356104								input	tuberculosis: human-adapted	L4	Mycobacterium tuberculosis	Otara
SAMEA5975169	ERR3559421	WGS	FUDAN UNIVERSITY	ERX3559172	Illumina HiSeq 2500	PAIRED	RANDOM PCR	GENOMIC	ILLUMINA	ERS3778006	ERP117507	['ERS3778006','ERP117507','SAMEA5975169','ena-RUN-FUDAN UNIVERSITY-25-09-2019-16:05:21:800-349','PRJEB34582','ERR3559421','15230947','ena-EXPERIMENT-FUDAN UNIVERSITY-25-09-2019-16:05:21:800-349','639250','ena-STUDY-FUDAN UNIVERSITY-25-09-2019-16:05:44:667-292','SC0349','ERX3559172']	2018	2020-06-13T19:14:00.000Z			CHN	Asia		sputum	Homo sapiens	3	human																					839	839183700	340913075	PRJEB34582			99.54	1771156	59	lineage2.2.1	Other	['input','tree','Menardo_2021','diff','tbprofiler']	tuberculosis: human-adapted	L2	Mycobacterium tuberculosis
SAMEA8609191	ERR5762871	AMPLICON	INNSTITUTO DE BIOMEDICINA DE VALENCIA	ERX5471627	MinION	SINGLE	PCR	OTHER	OXFORD_NANOPORE	ERS6293807	ERP128552	['ERP128552','738440','ERR5762871','ERX5471627','SAMEA8609191','19721044','ena-STUDY-Innstituto de Biomedicina de Valencia-23-04-2021-13:04:36:181-1246','PRJEB44496','G1335_W27','ena-RUN-Innstituto de Biomedicina de Valencia-23-04-2021-15:04:42:212-3','ena-EXPERIMENT-Innstituto de Biomedicina de Valencia-23-04-2021-15:04:42:212-3','ERS6293807']		2021-12-22T19:30:00.000Z																														75	75320759	76717209	PRJEB44496									tuberculosis: unclassified		Mycobacterium tuberculosis
SAMN21616183	SRR16058158	WGS	PUBLIC HEALTH ONTARIO	SRX12344510	Illumina MiSeq	PAIRED	RANDOM	GENOMIC	ILLUMINA	SRS10316892	SRP338617	['21616183','766079','SAMN21616183','1999-442_R1.fastq.gz','SRS10316892','bp0','1999-442','SRX12344510','PRJNA766079','SRP338617','SRR16058158']	1999	2021-09-24T21:48:00.000Z			CAN	North America	Ontario		Homo sapiens	3	human	S	S				S	R					S		S				S			571	571053452	350394896	PRJNA766079	CRyPTIC_WHO2021_PMC7612554		99.29	1647732	55	lineage1.2.1.2.1	Sensitive	['diff','tree','tbprofiler','Walker_2022','input']	tuberculosis: unclassified		Mycobacterium tuberculosis
SAMEA7543959	ERR4810899	WGS	CCDC	ERX4679345	HiSeq X Ten	PAIRED	RANDOM	GENOMIC	ILLUMINA	ERS5300617	ERP124934	['project.CDC_22','22463793','ERX4679345','run.11427','SAMEA7543959','experiment.11427','sample.11427','ERR4810899','ERS5300617','PRJEB41194','ERP124934','773297']		2021-11-10T05:17:00.000Z			CHN	Asia						S	S			S	S	S	S	S				S	S	S	S	S	S	S	S	1584	1584382200	665608544	PRJEB41194	['Walker_2022','CRyPTIC_reuse_table']		99.52	1762856	60	lineage2.2.1	Sensitive	['diff','tbprofiler','tree','Walker_2022','input','CRyPTIC_reuse_table','CRyPTIC_CCDC_CDC_22']	tuberculosis: unclassified		Mycobacterium tuberculosis
SAMEA10030497	ERR7911597	WGS	FZB	ERX7478994	NextSeq 500	PAIRED		GENOMIC	ILLUMINA	ERS7708704	ERP132622	['ERP132622','ERS7708704','ena-EXPERIMENT-FZB-05-01-2022-10:45:57:326-755','FND-496','794636','ERR7911597','ena-RUN-FZB-05-01-2022-10:45:57:326-755','ERX7478994','24682464','ena-STUDY-FZB-22-10-2021-10:26:06:450-343','SAMEA10030497','PRJEB48275']		2022-07-28T01:22:00.000Z			ZAF	Africa						S				S		R	S	S				R								853	853921544	359764367	PRJEB48275	Finci_2022		99.51	1696236	58	lineage4.1.1.3	Pre-XDR-TB	['Finci_2022','diff','tree','tbprofiler','input']	tuberculosis: human-adapted	L4.1.1.3	Mycobacterium tuberculosis
SAMEA112805705	ERR11081986	WGS	FZB	ERX10529355	NextSeq 500	PAIRED		GENOMIC	ILLUMINA	ERS14813251	ERP010814	['287903','ERR11081986','PRJEB9680','ena-STUDY-FZB-22-06-2015-17:16:39:392-292','ERS14813251','ERP010814','ena-EXPERIMENT-TAB-22-03-2023-09:39:46:241-142288','6268-98','ERX10529355','ena-RUN-TAB-22-03-2023-09:39:46:241-142289','SAMEA112805705','33893802']		2023-07-21T04:11:00.000Z																														682	682941442	306427968	PRJEB9680			99.26	1651341	56	lineage5.1	Sensitive	['input','tbprofiler','diff','tree']	tuberculosis: unclassified		Mycobacterium tuberculosis
SAMN34257501	SRR24222919	WGS	PUBLIC HEALTH LABORATORY TEL AVIV	SRX20019428	Illumina MiSeq	PAIRED	RANDOM	GENOMIC	ILLUMINA	SRS17361010	SRP433479	['SRX20019428','SRR24222919','TB-93','TB-93_S10_L001_R1_001.fastq.gz','SRS17361010','34257501','TB-93_S10','SRP433479','SAMN34257501','957554','bp0','PRJNA957554']	2021	2023-04-20T01:27:00.000Z		31.0461 N 34.8516 E	ISR	Asia		sputum	Homo sapiens	3	human																					405	405814642	268202830	PRJNA957554			99.52	1168449	60	lineage2.2.1	Sensitive	['diff','input','tbprofiler','tree']	tuberculosis: human-adapted	L2.2.1	Mycobacterium tuberculosis
SAMN38210008	SRR26794685	WGS	HMS	SRX22492257	Illumina HiSeq 4000	SINGLE	cDNA	GENOMIC	ILLUMINA	SRS19505372	SRP471323	['38210008','SRP471323','bp0','SRS19505372','4091','Peru4091_R1.fastq.gz','PRJNA1039243','Peru4091','SRX22492257','1039243','SRR26794685','SAMN38210008']	2011	2023-11-11T22:55:00.000Z			PER	South America		sputum	Homo sapiens	3	human																					424	424003000	216928020	PRJNA1039243								standford	tuberculosis: unclassified		Mycobacterium tuberculosis
SAMEA104394587	ERR2199990	WGS	FZB	ERX2254978	Illumina MiSeq	PAIRED		GENOMIC	ILLUMINA	ERS2012529	ERP010814	['ena-RUN-FZB-21-11-2017-14:36:27:947-251','ERR2199990','ERS2012529','PRJEB9680','ERX2254978','SAMEA104394587','287903','ena-STUDY-FZB-22-06-2015-17:16:39:392-292','8096918','ERP010814','ena-EXPERIMENT-FZB-21-11-2017-14:36:27:947-251','5075-09']		2017-11-28T16:36:00.000Z			SWZ	Africa										S		S						S	S							475	475715523	288149810	PRJEB9680	CRyPTIC_WHO2021_PMC7612554							['Napier_2020','input','Walker_2022']	tuberculosis: human-adapted	L4.8.1	Mycobacterium tuberculosis
SAMN35721504	SRR24904149	WGS	NATIONAL UNIVERSITY HOSPITAL	SRX20665752	Illumina NovaSeq 6000	PAIRED	RANDOM	GENOMIC	ILLUMINA	SRS17961801	SRP443033	['SAMN35721504','SRR24904149','35721504','SRS17961801','983112','SRX20665752','MV35_DKDN220016069-1A_H7YYNDSX5_L2_1.fq.gz','mv35','bp0','SRP443033','PRJNA983112']	2020	2023-06-13T07:08:00.000Z			SGP	Asia		sputum	Homo sapiens	3	human																					1191	1191791400	380882518	PRJNA983112									NTM: avium complex		Mycobacterium avium complex sp.
SAMN12825616	SRR10305814	WGS	CHINESE CENTER FOR DISEASE CONTROL AND PREVENTION	SRX7017067	Illumina HiSeq 2500	PAIRED	RANDOM	GENOMIC	ILLUMINA	SRS5538284	SRP226155	['CN416','bp0','199_1.fq.gz','199','SRS5538284','SAMN12825616','573798','SRX7017067','12825616','SRR10305814','PRJNA573798','SRP226155']	2007	2019-10-18T05:28:00.000Z		40.83 N 111.59 E	CHN	Asia	Inner Mongolia	sputum	Homo sapiens	3	human																					1699	1699375038	856083419	PRJNA573798			99.53	1763888	50	lineage2.2.1	MDR-TB	['input','tbprofiler','diff','tree']	tuberculosis: unclassified		Mycobacterium tuberculosis
SAMN40947053	SRR28646061	WGS	NIAID TB PORTALS PROGRAM	SRX24239199	NextSeq 2000	PAIRED	RANDOM	GENOMIC	ILLUMINA	SRS21007562	SRP501539	['TBPO-7372_lib65440_nextseq_ny0135_151bp.filtered_2_bwa.1.fastq.gz','SRP501539','SAMN40947053','40947053','SRX24239199','70819','1074784','PRJNA1074784','SRS21007562','SRR28646061']	2022	2024-04-12T17:31:00.000Z		45.9432 N 24.9668 E	ROU	Europe		sputum	Homo sapiens	3	human																					371	371911561	126366785	PRJNA1074784			99.26	1394611	44	lineage4.1.2.1	MDR-TB	['tree','tbprofiler','diff','input']	tuberculosis: unclassified		Mycobacterium tuberculosis
SAMEA115739681	ERR13262235	WGS	UNIVERSITY OF OXFORD, NUFFIELD DEPARTMENT OF MEDIC	ERX12632648	NextSeq 500	PAIRED	RANDOM PCR	GENOMIC	ILLUMINA	ERS20249424	ERP161058	['ERP161058','ERS20249424','ERX12632648','SAMEA115739681','webin-reads-499e8cf4ab96','b28b5ff0-515d-42d2-bc0f-19e45ec26bb9','499e8cf4ab96','1124794','PRJEB76547','ERR13262235','41867890']	2020	2024-08-04T19:00:00.000Z			DEU	Europe																										690	690724846	297911516	PRJEB76547								CRyPTIC_2024	tuberculosis: unclassified		Mycobacterium tuberculosis
SAMN08795007	SRR6896523	WGS	SAN RAFFAELE	SRX3846380	Illumina MiSeq	PAIRED	RANDOM	GENOMIC	ILLUMINA	SRS3090688	SRP128089	['SRP128089','SRX3846380','bp0','DH00695092','DH00695092_S11.gatk.bam','428596','SAMN08795007','DH00695092_WGS','SRS3090688','PRJNA428596','8795007','SRR6896523']		2018-03-27T13:27:00.000Z							Homo sapiens	3	human																					446	446268276	263413349	PRJNA428596			99.56	838816	45	lineage4.1.2.1	Pre-XDR-TB	['tree','tbprofiler','diff','input']	tuberculosis: unclassified		Mycobacterium tuberculosis
SAMN41416809	SRR29051053	WGS	FIND, THE FOUNDATION FOR INNOVATIVE NEW DIAGNOSTICS	SRX24576080	Illumina HiSeq 2000	PAIRED	RANDOM	GENOMIC	ILLUMINA	SRS21316169	SRP507535	['1109295','SRX24576080','TB-IS-1051-121896H_S73_R1_001.fastq.gz','SAMN41416809','SRP507535','41416809','456AC9_04F0923D434E_121896','SRS21316169','SRR29051053','456AC9_04F0923D434E','PRJNA1109295']		2024-05-16T09:58:00.000Z							Homo sapiens	3	human																					237	237359316	109236924	PRJNA1109295								WHO_mutations_2023	tuberculosis: unclassified		Mycobacterium tuberculosis
SAMEA7554900	ERR4821532	WGS	PUBLIC HEALTH ENGLAND	ERX4691374	Illumina HiSeq 2500	PAIRED	RANDOM	GENOMIC	ILLUMINA	ERS5311544	ERP124941	['experiment.24353','project.PHE-TB','ERS5311544','run.24353','ERP124941','773303','22474294','SAMEA7554900','PRJEB41201','ERX4691374','ERR4821532','sample.24353']		2021-11-11T02:11:00.000Z			GBR	Europe						S	S			R	S	R	S	R				R					R	S		261	261133563	132828701	PRJEB41201	Walker_2022		97.16	2079129	46	lineage2.2.1.1	Pre-XDR-TB	['CRyPTIC_PHE','tree','Walker_2022','tbprofiler','input','diff']	tuberculosis: unclassified		Mycobacterium tuberculosis
SAMEA104027397	ERR1950073	WGS	STATENS SERUM INSTITUT	ERX2015862	NextSeq 500	PAIRED	RANDOM	GENOMIC	ILLUMINA	ERS1691290	ERP022352	['PRJEB20214','7181686','ERX2015862','ena-RUN-STATENS SERUM INSTITUT-26-04-2017-13:48:51:310-123','ena-EXPERIMENT-STATENS SERUM INSTITUT-26-04-2017-13:48:51:310-123','ERP022352','SAMEA104027397','388615','ERR1950073','DKC2-0T87','ERS1691290','ena-STUDY-STATENS SERUM INSTITUT-03-04-2017-09:47:03:433-394']	2011	2017-05-31T17:42:00.000Z			DNK	Europe		bronchoalveolar lavage	Homo sapiens	3	human																					211	211781602	98227503	PRJEB20214			99.41	1327522	39	lineage4.8	Sensitive	['Napier_2020','tbprofiler','outbreak_1112-15_DNK','diff','tree','input']	tuberculosis: human-adapted	L4.8	Mycobacterium tuberculosis
SAMN40031121	SRR28044773	WGS	CHRISTIAN MEDICAL COLLAGE, VELLORE	SRX23696261	Illumina NovaSeq 6000	PAIRED	RANDOM	GENOMIC	ILLUMINA	SRS20527994	SRP226525	['2102012480','SRX23696261','2102012480_R1.fastq.gz','575883','SAMN40031121','SRR28044773','SRS20527994','SRP226525','PRJNA575883','40031121']	2022	2024-02-22T06:57:00.000Z		21.7679 N 78.8718 E	IND	Asia	Madhya Pradesh - Bhairopur		Homo sapiens	3	human																					1129	1129675696	476994398	PRJNA575883			96.39	1717333	47	lineage1.2.2.2	Sensitive	['tbprofiler','tree','diff','input']	tuberculosis: unclassified		Mycobacterium tuberculosis
SAMEA113537363	ERR11465165	WGS	FZB	ERX10871322	NextSeq 500	PAIRED		GENOMIC	ILLUMINA	ERS15533784	ERP147571	['ERX10871322','ERR11465165','ERS15533784','SAMEA113537363','d05d2f15-c027-4055-b906-d9d6d110849e','ena-EXPERIMENT-TAB-22-05-2023-12:53:16:017-5768','BTB-1246','35505740','979605','PRJEB62480','ERP147571','ena-RUN-TAB-22-05-2023-12:53:16:017-5769']		2023-09-16T09:15:00.000Z			BWA	Africa																										614	614944797	273933533	PRJEB62480			99.4	1682172	54	lineage4.1.1.1	Sensitive	['Kopanyo','diff','tree','tbprofiler','input']	tuberculosis: unclassified		Mycobacterium tuberculosis
SAMN41417817	SRR29052888	WGS	FIND, THE FOUNDATION FOR INNOVATIVE NEW DIAGNOSTICS	SRX24577486	Illumina HiSeq 2000	PAIRED	RANDOM	GENOMIC	ILLUMINA	SRS21317472	SRP507535	['41417817','6B1800_340326CCAB84','SRX24577486','PRJNA1109295','IDR1700010199-01-01_S8_L001_R1_001.fastq.gz','SAMN41417817','1109295','SRR29052888','SRS21317472','6B1800_340326CCAB84_IDR1700010199','SRP507535']		2024-05-18T00:17:00.000Z			USA	North America			Homo sapiens	3	human																					306	306784654	196315585	PRJNA1109295								WHO_mutations_2023	tuberculosis: unclassified		Mycobacterium tuberculosis
SAMN37547153	SRR26183863	AMPLICON	ROCKEFELLER UNIVERSITY	SRX21895886	Illumina NovaSeq 6000	SINGLE	PCR	GENOMIC	ILLUMINA	SRS18983161	SRP463259	['SRR26183863','37547153','SAMN37547153','SRP463259','RLC0012_RS_deltaBioA_P1_Minus_rep1','RS_deltaBioA_P1_Minus_rep1_S13_L003_R1_001.fastq.gz','PRJNA1021243','bp0','SRX21895886','SRS18983161','1021243','RS_deltaBioA_P1_Minus_rep1']		2023-09-26T18:22:00.000Z																														9698	9698157461	2914875218	PRJNA1021243									tuberculosis: human-adapted	L4	Mycobacterium tuberculosis	H37Rv
SAMN18079880	SRR13799369	AMPLICON	THE UNIVERSITY OF QUEENSLAND	SRX10183134	Illumina MiSeq	PAIRED	PCR	GENOMIC	ILLUMINA	SRS8331973	SRP308447	['SRS8331973','SCGAs-functional gene-5','SRR13799369','18079880','raw.split.N3.1.fq','PRJNA705271','bp0','705271','SRP308447','SRX10183134','SAMN18079880']		2021-02-27T02:11:00.000Z						biofilm																								13	13921852	8131524	PRJNA705271									unclassified mycobacteria		Mycobacterium sp.
SAMN08913237	SRR6982244	WGS	SAN RAFFAELE	SRX3922783	Illumina MiSeq	PAIRED	RANDOM	GENOMIC	ILLUMINA	SRS3157400	SRP128089	['SRX3922783','PRJNA428596','bp0','TRL0080755_WGS','TRL0080755','SRS3157400','SRP128089','428596','8913237','SAMN08913237','TRL0080755_S38.gatk.bam','SRR6982244']		2018-04-12T16:38:00.000Z							Homo sapiens	3	human																					356	356729740	234786800	PRJNA428596								input	tuberculosis: unclassified		Mycobacterium tuberculosis
SAMEA112799183	ERR11044930	WGS	FZB	ERX10491721	NextSeq 500	PAIRED		GENOMIC	ILLUMINA	ERS14806729	ERP010814	['ena-EXPERIMENT-TAB-21-03-2023-10:23:43:309-80805','33851239','ERP010814','SAMEA112799183','PRJEB9680','ena-RUN-TAB-21-03-2023-10:23:43:309-80806','ERR11044930','ena-STUDY-FZB-22-06-2015-17:16:39:392-292','287903','ERS14806729','20001470','ERX10491721']		2023-07-20T20:59:00.000Z																														526	526839409	226278004	PRJEB9680			99.58	1682180	57	lineage4.8	Sensitive	['diff','tbprofiler','tree','input']	tuberculosis: unclassified		Mycobacterium tuberculosis
SAMEA7543880	ERR4810821	WGS	CCDC	ERX4679267	HiSeq X Ten	PAIRED	RANDOM	GENOMIC	ILLUMINA	ERS5300539	ERP124934	['sample.11349','ERX4679267','ERR4810821','SAMEA7543880','experiment.11349','project.CDC_22','ERS5300539','run.11349','773297','PRJEB41194','22463715','ERP124934']		2021-11-10T05:06:00.000Z			CHN	Asia						S	S			S	S	S	S	S				S	S	S	S	S	S	S	S	1171	1171801200	484069629	PRJEB41194	['CRyPTIC_reuse_table','Walker_2022']		99.29	1767295	60	lineage4.4.2	Sensitive	['CRyPTIC_reuse_table','Walker_2022','CRyPTIC_CCDC_CDC_22','input','tree','diff','tbprofiler']	tuberculosis: unclassified		Mycobacterium tuberculosis
SAMEA8987134	ERR6337390	WGS	ANSES	ERX5969067	Illumina HiSeq 2500	PAIRED	RANDOM	GENOMIC	ILLUMINA	ERS6669836	ERP130602	['ERX5969067','12Z003457','webin-reads-12Z003457','ERS6669836','SAMEA8987134','ERR6337390','PRJEB46417','ena-STUDY-ANSES-19-07-2021-09:08:58:913-283','ERP130602','881696','30917919']	2012	2022-09-22T05:04:00.000Z			FRA	Europe			Bos taurus	3	domestic cattle																					399	399964500	250839132	PRJEB46417			99.47	1041106	58	La1.2	Other	['diff','tree','input','tbprofiler']	tuberculosis: animal-adapted	La1	Mycobacterium bovis
SAMEA5974902	ERR3559155	WGS	FUDAN UNIVERSITY	ERX3558906	Illumina HiSeq 2500	PAIRED	RANDOM PCR	GENOMIC	ILLUMINA	ERS3777740	ERP117507	['ena-RUN-FUDAN UNIVERSITY-25-09-2019-16:05:21:790-83','ERS3777740','ena-STUDY-FUDAN UNIVERSITY-25-09-2019-16:05:44:667-292','639250','ena-EXPERIMENT-FUDAN UNIVERSITY-25-09-2019-16:05:21:790-83','SAMEA5974902','ERX3558906','15230681','PRJEB34582','ERR3559155','ERP117507','SC0083']	2018	2020-06-13T18:23:00.000Z			CHN	Asia		sputum	Homo sapiens	3	human																					807	807502800	323331083	PRJEB34582			99.32	1779847	55	lineage2.2.1	Sensitive	['diff','Menardo_2021','input','tbprofiler','tree']	tuberculosis: human-adapted	L2	Mycobacterium tuberculosis
SAMEA7157094	['ERR5865087','ERR5865088']	WGS		['ERX5510882','ERX5510883']	Illumina HiSeq 2500	PAIRED		GENOMIC	ILLUMINA	ERS4917556		['674180','ena-RUN-Swiss Tropical and Public Health Institute-03-05-2021-19:33:15:159-1552','SRS8942944','ena-EXPERIMENT-Swiss Tropical and Public Health Institute-03-05-2021-19:33:15:159-1551','ena-EXPERIMENT-Swiss Tropical and Public Health Institute-03-05-2021-19:33:15:159-1552','ena-RUN-Swiss Tropical and Public Health Institute-03-05-2021-19:33:15:159-1551','ERR5865087','SAMEA7157094','ERX5510882','ena-STUDY-Swiss Tropical and Public Health Institute-27-07-2020-11:23:30:592-1894','ERS4917556','G03733','PRJEB39561','ERP123095','ERR5865088','19059644','ERX5510883']					GEO	Asia																										936	937161022	458973977	PRJEB39561			99.36	3482540	74	lineage2.2.1	MDR-TB	['tbprofiler','R-MDR_GEO','tree','input','diff']	tuberculosis: unclassified		Mycobacterium tuberculosis
SAMN26994135	SRR18495625	WGS	CHILDRENS HOSPITAL OF CHONGQING MEDICAL UNIVERSITY	SRX14627114	Illumina NovaSeq 6000	PAIRED	RANDOM	GENOMIC	ILLUMINA	SRS12393715	SRP349160	['126_FDSW210097810-1r_1.fq.gz','126_FDSW210097810-1r.tbprofiler','bp0','SRR18495625','785273','SRX14627114','26994135','SAMN26994135','SRP349160','A126','PRJNA785273','SRS12393715']	2018	2022-03-27T11:13:00.000Z			CHN	Asia	Chongqing City		Homo sapiens	3	human																					1968	1968093000	627135258	PRJNA785273			99.55	1873242	64	lineage2.2.1	Other	['input','tbprofiler','tree','diff']	tuberculosis: unclassified		Mycobacterium tuberculosis
SAMEA12854230	ERR11245248	WGS	SWISS TROPICAL AND PUBLIC HEALTH INSTITUTE	ERX10653452	Illumina NovaSeq 6000	SINGLE	RANDOM	GENOMIC	ILLUMINA	ERS10461119	ERP135175	['PRJEB50582','ERR11245248','G43634','ERX10653452','8cc6b8bd-130a-4c76-a0b2-3197bafe5cc6','ERS10461119','ena-RUN-TAB-17-04-2023-19:57:14:539-6594','930268','ena-EXPERIMENT-TAB-17-04-2023-19:57:14:538-6593','ERP135175','34307798','SAMEA12854230']	2015	2023-07-27T11:26:00.000Z			GEO	Asia		sputum																								234	234088003	84596306	PRJEB50582									tuberculosis: unclassified		Mycobacterium tuberculosis
SAMEA3432850	ERR2516909	WGS	PHE	ERX2536124	Illumina HiSeq 2500	PAIRED	RANDOM	GENOMIC	ILLUMINA	ERS2401586	ERP107972	['ERX2536124','run.8992','ERR2516909','ERP107972','493039','sample.8992','project.First_10k_genomes_study_set_9','PRJEB26001','10126246','ERS2401586','experiment.8992','SAMEA3432850']		2022-07-15T16:04:00.000Z			GBR	Europe	England					S	S			S		R	S	S				R					S			209	209922314	115718971	PRJEB26001	Walker_2022		99.63	1312929	39	lineage4.1.2.1	MDR-TB	['Napier_2020','Walker_2022','tree','diff','input','CRyPTIC_PHE','tbprofiler']	tuberculosis: human-adapted	L4.1.2.1	Mycobacterium tuberculosis
SAMN41471940	SRR29096285	WGS	FIND, THE FOUNDATION FOR INNOVATIVE NEW DIAGNOSTICS	SRX24620285	Illumina HiSeq 2000	PAIRED	RANDOM	GENOMIC	ILLUMINA	SRS21357439	SRP507535	['PRJNA1109295','SRX24620285','SRP507535','SRR29096285','AFDEC7_3113C09F57B8_2200077','SRS21357439','SAMN41471940','TB-CPath-Stephen-IS-1031-2200077_S26_R1_001.fastq.gz','AFDEC7_3113C09F57B8','41471940','1109295']	2011	2024-05-21T10:12:00.000Z			CHN	Asia			Homo sapiens	3	human																					593	593765522	237821884	PRJNA1109295								WHO_mutations_2023	tuberculosis: unclassified		Mycobacterium tuberculosis
SAMEA2156768	ERR403217	WGS	SC	ERX369578	Illumina HiSeq 2000	PAIRED	RANDOM	GENOMIC	ILLUMINA	ERS327560	ERP000192	['ERP000192','ERR403217','203970','Variation discovery in Russian TB isolates-sc-2010-04-20','Variation discovery in Russian TB isolates-sc-2010','SC_EXP_11019_8#4','ERX369578','PRJEB2138','2646C-sc-2013-07-18T13:25:00Z-1668962','ERS327560','SC_RUN_11019_8#4','2583075','SAMEA2156768']		2014-03-04T20:04:00.000Z			RUS	Europe	Samara																									351	351329600	181257231	PRJEB2138			99.54	1869199	43	lineage2.2.1	Sensitive	['tbprofiler','tree','input','diff']	tuberculosis: unclassified		Mycobacterium tuberculosis
SAMEA112800558	ERR11050536	WGS	FZB	ERX10497327	NextSeq 500	PAIRED		GENOMIC	ILLUMINA	ERS14808104	ERP010814	['SAMEA112800558','33852614','287903','PRJEB9680','ena-RUN-TAB-21-03-2023-10:58:00:024-107332','21002764','ERX10497327','ERP010814','ERS14808104','ena-EXPERIMENT-TAB-21-03-2023-10:58:00:024-107331','ena-STUDY-FZB-22-06-2015-17:16:39:392-292','ERR11050536']		2023-07-20T23:18:00.000Z																														495	495273371	238918620	PRJEB9680			99.45	1336288	45	lineage4.1.2.1	Sensitive	['input','tbprofiler','tree','diff']	tuberculosis: unclassified		Mycobacterium tuberculosis
SAMN31673941	SRR22250173	WGS	INSTITUTE OF CLINICAL PATHOLOGY AND MEDICAL RESEARCH	SRX18226745	NextSeq 500	PAIRED	RANDOM	GENOMIC	ILLUMINA	SRS15723093	SRP407089	['SRS15723093','SRP407089','20-002-0366','bp0','31673941','SAMN31673941','SRR22250173','SRX18226745','899911','20-002-0366_1.fastq.gz','PRJNA899911']	2020	2022-11-09T19:19:00.000Z			AUS	Oceania	NSW		Homo sapiens	3	human																					412	412600678	180182614	PRJNA899911			99.66	1961574	65	lineage2.1	Sensitive	['tbprofiler','diff','tree','input']	tuberculosis: unclassified		Mycobacterium tuberculosis
SAMEA7553356	ERR4819990	WGS	PUBLIC HEALTH ENGLAND	ERX4689832	Illumina HiSeq 2500	PAIRED	RANDOM	GENOMIC	ILLUMINA	ERS5310002	ERP124941	['ERS5310002','SAMEA7553356','experiment.22811','ERR4819990','PRJEB41201','run.22811','773303','sample.22811','ERX4689832','project.PHE-TB','22472747','ERP124941']		2021-11-10T22:28:00.000Z			GBR	Europe																										568	568792668	268439654	PRJEB41201			99.62	1807551	41	lineage4.3.2	Sensitive	['tree','input','diff','CRyPTIC_PHE','tbprofiler']	tuberculosis: unclassified		Mycobacterium tuberculosis
SAMN09101581	SRR7070199	OTHER	MODMEDMICOXFORD	SRX4000948	Illumina MiSeq	PAIRED		OTHER	ILLUMINA	SRS3283060	SRP076676	['302362','SAMN09101581','SRX4000948','PRJNA302362','MMMOSRA:48e66234-9543-46c2-9be3-729934183779','SRR7070199','SRS3283060','MMMOSAM:48e66234-9543-46c2-9be3-729934183779','9101581','SRP076676']	2016	2018-04-26T14:26:00.000Z			GBR	Europe			Homo sapiens	3	human																					309	309653452	197690593	PRJNA302362									tuberculosis: unclassified		Mycobacterium tuberculosis
SAMEA3450049	ERR911952	WGS	FZB	ERX991082	Illumina MiSeq	PAIRED		GENOMIC	ILLUMINA	ERS747449	ERP010391	['SAMEA3450049','ERS747449','286038','ERR911952','3774432','ERP010391','ERX991082','GE0151','PRJEB9308','ena-STUDY-FZB-05-05-2015-19:04:40:137-254','ena-RUN-FZB-12-06-2015-01:50:26:304-104','ena-EXPERIMENT-FZB-12-06-2015-01:50:26:304-104']		2015-06-13T08:34:00.000Z																														427	427920149	247280940	PRJEB9308								['Menardo_2021','frozen_DEN_or_GRL','input','Napier_2020']	tuberculosis: human-adapted	L4.8	Mycobacterium tuberculosis
SAMEA114089512	ERR11775621	WGS	UCL CENTRE FOR CLINICAL MICROBIOLOGY	ERX11174286	NextSeq 550	PAIRED	RANDOM	GENOMIC	ILLUMINA	ERS16073355	ERP149436	['41282894','ERP149436','SAMEA114089512','webin-reads-TBA_287','ERX11174286','PRJEB64299','1109088','4da99455-d94f-43bb-96cc-eb7e1d7e89c2','TBA_287','ERS16073355','ERR11775621']	2019	2024-07-26T20:19:00.000Z		UCL CCM	ZAF	Africa			Homo sapiens	3	human																					1437	1437729890	648124933	PRJEB64299									tuberculosis: unclassified		Mycobacterium tuberculosis
SAMN07658137	SRR6046424	WGS	MODMEDMICOXFORD	SRX3193482	Illumina MiSeq	PAIRED	RANDOM	GENOMIC	ILLUMINA	SRS2519538	SRP117784	['SRR6046424','401515','SRP117784','MMMOSAM:fde1263c-3c4d-4b15-ab75-889311c548d4','MMMOSRA:fde1263c-3c4d-4b15-ab75-889311c548d4','SRX3193482','SAMN07658137','PRJNA401515','7658137','SRS2519538']	2016	2017-10-27T18:30:00.000Z			GBR	Europe	Oxford		Homo sapiens	3	human																					374	374890952	214272727	PRJNA401515									NTM: avium complex		Mycobacterium avium
SAMN36834685	SRR25515170	WGS	SHANDONG PROVINCIAL HOSPITAL	SRX21245407	Illumina HiSeq 4000	PAIRED	RANDOM	GENOMIC	ILLUMINA	SRS18499688	SRP453313	['bp0','T1720.IS300_Clean.1.fastq.gz','SRR25515170','T1720','36834685','SRP453313','SAMN36834685','SRX21245407','1002108','PRJNA1002108','SRS18499688']	2017	2023-08-04T04:41:00.000Z		36.40 N 117.00 E	CHN	Asia	Shandong	As reported: phlegm	Homo sapiens	3	human																					1151	1151647200	513332379	PRJNA1002108			99.49	1819547	62	lineage2.2.1	Sensitive	['tree','input','tbprofiler','diff']	tuberculosis: human-adapted	L4	Mycobacterium tuberculosis	H37Rv
SAMN17732660	SRR13786031	WGS	CHILDREN'S HOSPITAL OF PHILADELPHIA	SRX10171204	Illumina HiSeq 2500	PAIRED	RANDOM	GENOMIC	ILLUMINA	SRS8321257	SRP308249	['SRX10171204','bp0','MAC.20160824.17sc5.101','PRJNA698640','17732660','SRR13786031','SAMN17732660','SRP308249','698640','CHOP1.MAC.20160824.17sc5.101','MAC.20160824.17sc5.101_R1.fastq.gz','SRS8321257']	2016	2021-02-25T17:34:00.000Z			USA	North America			Homo sapiens	3	human																					611	611036496	261626405	PRJNA698640									NTM: avium complex		Mycobacterium avium complex sp.
SAMN41417096	SRR29051552	WGS	FIND, THE FOUNDATION FOR INNOVATIVE NEW DIAGNOSTICS	SRX24576175	Illumina HiSeq 2000	PAIRED	RANDOM	GENOMIC	ILLUMINA	SRS21316265	SRP507535	['1109295','456AC9_A187C933E73C','SRP507535','456AC9_A187C933E73C_132491','SRX24576175','41417096','SAMN41417096','SRR29051552','TB-IS-1051-132491E_S156_R1_001.fastq.gz','PRJNA1109295','SRS21316265']		2024-05-16T10:02:00.000Z			BRA	South America			Homo sapiens	3	human																					362	362907058	163345763	PRJNA1109295								WHO_mutations_2023	tuberculosis: unclassified		Mycobacterium tuberculosis
SAMN40273002	SRR28239438	WGS	NIH / NIAID	SRX23850883	NextSeq 2000	PAIRED	RANDOM	GENOMIC	ILLUMINA	SRS20670956	SRP493618	['40273002','1074779','SRP493618','SRX23850883','TBPO-3261_lib53233_nextseq_ny0070_151bp.filtered_2_bwa.1.fastq.gz','54558','SAMN40273002','PRJNA1074779','SRR28239438','SRS20670956']	2021	2024-03-06T10:15:00.000Z		41.7151 N 44.8271 E	GEO	Asia	Tbilisi	sputum	Homo sapiens	3	human																					305	305865888	109274219	PRJNA1074779			99.1	1789622	55	lineage4.2.1	Sensitive	['input','tree','tbprofiler','diff']	tuberculosis: unclassified		Mycobacterium tuberculosis
SAMN19658099	SRR14782788	WGS	SIMON FRASER UNIVERSITY	SRX11116077	NextSeq 500	PAIRED	RANDOM	GENOMIC	ILLUMINA	SRS9180061	SRP323639	['SRX11116077','SRR14782788','SAMN19658099','736718','TB-111-838-19_S255_R1_001.fastq.gz','SRP323639','PRJNA736718','SRS9180061','bp0','TB-111-838-19_S255','19658099']	2019	2021-06-12T00:03:00.000Z		47.03278 N 28.89972 E	MDA	Europe			Homo sapiens	3	human																					407	407365384	193545122	PRJNA736718			99.44	1224864	41	lineage2.2.1	Other	['tbprofiler','diff','input','tree']	tuberculosis: unclassified		Mycobacterium tuberculosis
SAMEA9070685	ERR5987203	WGS	Swiss-TPH	ERX5627893	Illumina HiSeq 2500	PAIRED	RANDOM	GENOMIC	ILLUMINA	ERS6798992	ERP129488	['ERX5627893','ERS6798992','737713','ERR5987203','WGS RR-TB Khayelitsha','G25628_2','PRJEB45389','19795127','ERP129488','SAMEA9070685']		2021-06-29T00:50:00.000Z			ZAF	Africa						R																	R			237	237628398	134367317	PRJEB45389	CRyPTIC_WHO2021_PMC7612554							['input','Walker_2022','R-RR_HIVcoinf_ZAF']	tuberculosis: unclassified		Mycobacterium tuberculosis
SAMEA113537496	ERR11465314	WGS	FZB	ERX10871471	NextSeq 500	PAIRED		GENOMIC	ILLUMINA	ERS15533917	ERP147571	['ena-RUN-TAB-22-05-2023-12:53:16:059-6067','ERS15533917','ERX10871471','35505873','979605','PRJEB62480','d05d2f15-c027-4055-b906-d9d6d110849e','SAMEA113537496','ERR11465314','BTB-147','ERP147571','ena-EXPERIMENT-TAB-22-05-2023-12:53:16:059-6066']		2023-09-16T09:19:00.000Z			BWA	Africa																										620	620137663	269291650	PRJEB62480			99.57	1609116	49	lineage4.3.4.2.1	Sensitive	['Kopanyo','tree','input','diff','tbprofiler']	tuberculosis: unclassified		Mycobacterium tuberculosis
SAMEA7545833	ERR4812329	WGS	UNIVERSIDAD PERUANA CAYETANO HEREDIA	ERX4682319	Illumina NovaSeq 6000	PAIRED	RANDOM	GENOMIC	ILLUMINA	ERS5302489	ERP124939	['sample.25866','run.25866','project.Peru_Wellcome','22465222','ERX4682319','773301','ERR4812329','SAMEA7545833','PRJEB41199','ERS5302489','experiment.25866','ERP124939']	2018	2021-11-10T07:56:00.000Z			PER	South America						S				S	S	S	S	S				S		S	R	R	S	S	S	820	820284850	276150367	PRJEB41199	['Walker_2022','CRyPTIC_reuse_table']		99.58	1799971	64	lineage4.1.2.1	Sensitive	['standford','tree','CRyPTIC_UPCH','CRyPTIC_reuse_table','Walker_2022','diff','tbprofiler','input']	tuberculosis: unclassified		Mycobacterium tuberculosis
SAMEA7527107	ERR4798547	WGS	FOUNDATION FOR MEDICAL RESEARCH INDIA	ERX4667971	NextSeq 500	PAIRED	RANDOM	GENOMIC	ILLUMINA	ERS5283579	ERP124850	['SAMEA7527107','773292','ERP124850','ERR4798547','sample.15053','PRJEB41116','run.15053','project.Mumbai','experiment.15053','ERX4667971','22460669','ERS5283579']		2021-11-10T01:23:00.000Z			IND	Asia	Mumbai					S	S				S		S	S							S		S	S		484	484289918	212041697	PRJEB41116	Walker_2022		99.35	1632136	55	lineage3	Other	['CRyPTIC_IND','input','tree','Walker_2022','diff','tbprofiler']	tuberculosis: unclassified		Mycobacterium tuberculosis
SAMEA13300581	ERR9125824	WGS	UNIVERSITY OF OXFORD, NUFFIELD DEPARTMENT OF MEDIC	ERX8669090	Illumina MiSeq	PAIRED	RANDOM	GENOMIC	ILLUMINA	ERS10903398	ERP136068	['run.1227.1.c19389a5be77a8e0bc408e49eeb70a04','862828','30301649','experiment.1227.537772a7','SAMEA13300581','project.SeqTreat_PHO1','PRJEB51436','ERR9125824','sample.1227.066ce8c0','ERS10903398','ERX8669090','ERP136068']		2024-08-01T01:39:00.000Z			CAN	North America	Ontario																									490	490171127	320409171	PRJEB51436								CRyPTIC_PublicHealthOntario	tuberculosis: unclassified		Mycobacterium tuberculosis
SAMEA110420190	ERR9992833	WGS	CTB/NICD - SOUTH AFRICA, SOUTH AFRICA	ERX9533239	Illumina NovaSeq 6000	PAIRED	RANDOM	GENOMIC	ILLUMINA	ERS12518265		['SAMEA110420190','sample.789.09775be3','30016658','ERS12518265','ERX9533239','experiment.789.c9595fd6','run.789.1.eba259405721a0be767dcf2278985316','ERR9992833']		2022-08-10T14:22:00.000Z																														677	677607970	220328859										tuberculosis: unclassified		Mycobacterium tuberculosis
SAMN16521693	SRR12882454	WGS	SWISSTPH	SRX9348355	Illumina HiSeq 2000	PAIRED		GENOMIC	ILLUMINA	SRS7571340	SRP288262	['BSSE-QGF-90830','16521693','bp0','SAMN16521693','PRJNA670836','G23400','SRX9348355','SRS7571340','SRP288262','670836','SRR12882454','BSSE_QGF_90830_CC6U2ANXX_8_G23400_TAGCGCTC_TTCTAGCT_S44_L008_R1_001_MM_1.fastq.gz']	2006	2020-10-23T06:32:00.000Z			MDG	Africa		sputum	Homo sapiens	3	human																					428	428548656	194975776	PRJNA670836			99.22	1746396	39	lineage1.1.2	Sensitive	['diff','tbprofiler','tree','input']	tuberculosis: unclassified		Mycobacterium tuberculosis
SAMEA1059587	ERR3337481	WGS	WELLCOME SANGER INSTITUTE	ERX3362190	Illumina HiSeq X Ten	PAIRED	RANDOM	GENOMIC	ILLUMINA	ERS2365175	ERP024108	['SC_EXP_25825_1#89','512657','b03c5d8e-be4d-11e7-b52c-3c4a9275d6c8','SAMEA1059587','ERR3337481','PRJEB21813','ERP024108','ERS2365175','Mycobacteria_in_non_CF_bronchiectasis_patients-sc-4853','SC_RUN_25825_1#89','11844319','ERX3362190']		2019-05-24T21:09:00.000Z																														490	490408136	200866317	PRJEB21813									NTM: avium complex		Mycobacterium avium
SAMEA7547553	ERR4814047	WGS	BRAZIL	ERX4684037	Illumina HiSeq 4000	PAIRED	RANDOM	GENOMIC	ILLUMINA	ERS5304207	ERP124940	['ERP124940','sample.16920','project.Brazil','ERS5304207','run.16920','PRJEB41200','experiment.16920','ERR4814047','SAMEA7547553','22466946','ERX4684037','773302']	2018	2021-11-10T11:02:00.000Z			BRA	South America						S				S	S	S	S	S				S			S	S	S	S	S	438	438850500	195429109	PRJEB41200	['CRyPTIC_reuse_table','Walker_2022']		99.47	1701524	60	lineage4.1.2.1	Sensitive	['standford','CRyPTIC_reuse_table','CRyPTIC_BRA','tree','tbprofiler','Walker_2022','diff','input']	tuberculosis: unclassified		Mycobacterium tuberculosis
SAMN35622536	SRR24828608	WGS	NATIONAL CENTER FOR BIOTECHNOLOGY	SRX20593505	Illumina MiSeq	PAIRED	RANDOM	GENOMIC	ILLUMINA	SRS17893995	SRP441153	['bp0','SRS17893995','PRJNA980215','SRP441153','6242_S14_R1.fastq','6242','SAMN35622536','35622536','SRR24828608','S14','980215','SRX20593505']	2022	2023-06-05T14:26:00.000Z		51.17 N 71.44 E	KAZ	Asia	Astana	sputum	Homo sapiens	3	human																					601	601309683	385697713	PRJNA980215			99.11	1359524	53	lineage2.2.1	Other	['tree','tbprofiler','diff','input']	tuberculosis: unclassified		Mycobacterium tuberculosis
SAMN30963750	SRR21677070	WGS	WADSWORTH CENTER	SRX17675362	Illumina MiSeq	PAIRED	RANDOM	GENOMIC	ILLUMINA	SRS15207253	SRP338930	['SRX17675362','30963750','IDR1800004829-01-01_S8_L001_R1_001.fastq.gz','IDR1800004829','SRS15207253','766641','SRR21677070','SRP338930','PRJNA766641','SAMN30963750']	2018	2022-09-22T13:32:00.000Z			USA	North America	New York state		Homo sapiens	3	human																					477	477660006	300954945	PRJNA766641			99.61	1280208	72	lineage4.1.1.1	Other	['tree','tbprofiler','input','diff']	tuberculosis: unclassified		Mycobacterium tuberculosis
SAMEA114443096	ERR13245554	WGS	SEOUL NATIONAL UNIVERSITY	ERX12616211	Illumina MiSeq	PAIRED	RANDOM	GENOMIC	ILLUMINA	ERS16430880	ERP151439	['GReAT_KR_465','ERX12616211','ERR13245554','ERP151439','41772992','PRJEB66375','1022751','ERS16430880','webin-reads-GReAT_KR_465','SAMEA114443096','c7f31963-9edb-49ef-a000-987e031fb6cb']	2018	2024-07-24T16:24:00.000Z			KOR	Asia		sputum	Homo sapiens	3	human																					1401	1401461756	827307718	PRJEB66375									tuberculosis: unclassified		Mycobacterium tuberculosis
SAMN07344542	SRR5818395	WGS	SAN RAFFAELE	SRX2996656	Illumina HiSeq 2500	PAIRED	RANDOM	GENOMIC	ILLUMINA	SRS2347876	SRP111622	['7001','7344542','7001_S35_L001_R2_001.fastq.gz','SRS2347876','7001_WGS','SRR5818395','PRJNA393923','SAMN07344542','393923','SRX2996656','SRP111622','bp0']		2017-07-12T04:01:00.000Z			DJI	Africa		sputum	Homo sapiens	3	human																					57	57784225	23803523	PRJNA393923			73.51	80007	0		Sensitive	['input','tbprofiler']	tuberculosis: unclassified		Mycobacterium tuberculosis
SAMEA8996362	['ERR6367057','ERR6367060','ERR6367059','ERR6367058']	WGS		['ERX5996914','ERX5996912','ERX5996913','ERX5996911']	Illumina NovaSeq 6000	SINGLE		GENOMIC	ILLUMINA	ERS6679052		['ena-RUN-UNIVERSITY OF BASEL, SWITZERLAND-28-07-2021-08:38:51:358-10','ERR6367060','ena-RUN-UNIVERSITY OF BASEL, SWITZERLAND-28-07-2021-08:38:51:358-8','PRJEB46653','753397','SAMEA8996362','ERP130861','ERS6679052','ERR6367058','G66308','ERR6367059','20724441','ena-EXPERIMENT-UNIVERSITY OF BASEL, SWITZERLAND-28-07-2021-08:38:51:358-9','ERX5996911','ena-RUN-UNIVERSITY OF BASEL, SWITZERLAND-28-07-2021-08:38:51:358-11','ERX5996912','ERR6367057','ena-STUDY-UNIVERSITY OF BASEL, SWITZERLAND-27-07-2021-13:57:17:811-693','ERX5996913','ena-EXPERIMENT-UNIVERSITY OF BASEL, SWITZERLAND-28-07-2021-08:38:51:358-10','ena-RUN-UNIVERSITY OF BASEL, SWITZERLAND-28-07-2021-08:38:51:358-9','ena-EXPERIMENT-UNIVERSITY OF BASEL, SWITZERLAND-28-07-2021-08:38:51:358-8','ERX5996914','ena-EXPERIMENT-UNIVERSITY OF BASEL, SWITZERLAND-28-07-2021-08:38:51:358-11']					TUR	Asia			Homo sapiens	3	human																					441	442851872	126840136	PRJEB46653									tuberculosis: animal-adapted	La1	Mycobacterium bovis
SAMN38204493	SRR26788572	WGS	HMS	SRX22486333	Illumina HiSeq 4000	SINGLE	cDNA	GENOMIC	ILLUMINA	SRS19499678	SRP471323	['SRX22486333','38204493','SRP471323','PRJNA1039243','Peru10599_R1.fastq.gz','SAMN38204493','1039243','bp0','SRR26788572','SRS19499678','=MID(A106, 5,5)','Peru10599']	2021	2023-11-11T09:57:00.000Z			PER	South America		sputum	Homo sapiens	3	human																					580	580920900	184739785	PRJNA1039243								standford	tuberculosis: unclassified		Mycobacterium tuberculosis
SAMN34294139	SRR24255941	WGS	NIH / NIAID	SRX20052009	NextSeq 500	PAIRED	RANDOM	GENOMIC	ILLUMINA	SRS17387269	SRP433800	['SAMN34294139','SRS17387269','TBPO-2631_lib47204_nextseq_nx0204_151bp.filtered_2nd.1.fastq.gz','34294139','PRJNA958249','SRX20052009','bp0','958249','SRR24255941','23943','SRP433800']	2021	2023-04-21T17:58:00.000Z		48.3794 N 31.1656 E	UKR	Europe		sputum	Homo sapiens	3	human																					683	683364667	324265603	PRJNA958249			99.46	1485669	49	lineage2.2.1	MDR-TB	['diff','input','tbprofiler','tree']	tuberculosis: unclassified		Mycobacterium tuberculosis
SAMEA7550511	ERR4817149	WGS	PUBLIC HEALTH ENGLAND	ERX4686991	Illumina MiSeq	PAIRED	RANDOM	GENOMIC	ILLUMINA	ERS5307161	ERP124941	['ERX4686991','773303','SAMEA7550511','PRJEB41201','ERR4817149','ERS5307161','project.PHE-TB','22469906','run.19969','sample.19969','ERP124941','experiment.19969']		2021-11-10T17:13:00.000Z			GBR	Europe										S		S					S	S								438	438408206	295303168	PRJEB41201	Walker_2022		99.33	1382020	40	lineage3	Sensitive	['diff','CRyPTIC_PHE','tree','input','Walker_2022','tbprofiler']	tuberculosis: unclassified		Mycobacterium tuberculosis
SAMN07660167	SRR6045065	WGS	MODMEDMICOXFORD	SRX3192291	Illumina MiSeq	PAIRED	RANDOM	GENOMIC	ILLUMINA	SRS2520984	SRP117784	['SRS2520984','SRR6045065','7660167','401515','PRJNA401515','MMMOSRA:2518727c-9db6-4a8a-aca2-cbaa330aea0f','SRX3192291','MMMOSAM:2518727c-9db6-4a8a-aca2-cbaa330aea0f','SAMN07660167','SRP117784']	2016	2017-10-27T16:27:00.000Z			GBR	Europe	Oxford		Homo sapiens	3	human					S		S					S	S								456	456067070	316134436	PRJNA401515	CRyPTIC_WHO2021_PMC7612554							['input','Walker_2022','Napier_2020']	tuberculosis: human-adapted	L3.2	Mycobacterium tuberculosis
SAMEA7129256	ERR4407484	WGS	IHU - MEDITERRANEE INFECTION	ERX4359632	Illumina MiSeq	PAIRED	PCR	GENOMIC	ILLUMINA	ERS4889756	ERP123265	['ERR4407484','ena-RUN-IHU - Mediterranee Infection-05-08-2020-10:45:25:496-39','PRJEB39715','ena-EXPERIMENT-IHU - Mediterranee Infection-05-08-2020-10:45:25:496-39','CSURP8693','ERS4889756','15765155','656030','ERX4359632','SAMEA7129256','ERP123265','ena-STUDY-IHU - Mediterranee Infection-04-08-2020-15:42:33:190-2206']		2020-08-15T04:02:00.000Z							Homo sapiens	3	human																					442	442181440	250108974	PRJEB39715			99.69	1365062	77	lineage4.8	Sensitive	['tbprofiler','input','tree','diff']	tuberculosis: unclassified		Mycobacterium tuberculosis
SAMN05576482	SRR4037865	WGS	HARVARD MEDICAL SCHOOL	SRX2028987	Illumina HiSeq 2000	PAIRED	RANDOM	GENOMIC	ILLUMINA	SRS1623322	SRP082185	['P30-Lung1-A5','SRX2028987','SRP082185','323744','PRJNA323744','5576482','SRS1623322','SAMN05576482','763-L1A5_2.fastq.gz','SRR4037865']	2013-08	2016-08-19T09:21:00.000Z		29.6483 S 30.3318 E	ZAF	Africa	Kwazulu-Natal	lung	Homo sapiens	3	human																					1147	1147513116	791432729	PRJNA323744								['denylist','input','Napier_2020','intrapatient_ZAF']	tuberculosis: human-adapted	L4.3.2.1	Mycobacterium tuberculosis
SAMEA110420218	ERR9992861	WGS	CTB/NICD - SOUTH AFRICA, SOUTH AFRICA	ERX9533267	Illumina NovaSeq 6000	PAIRED	RANDOM	GENOMIC	ILLUMINA	ERS12518293		['30016686','SAMEA110420218','ERR9992861','sample.837.7fdcccd3','ERX9533267','ERS12518293','experiment.837.f7ca3580','run.837.1.0c8cc7c3d4f6aab8463a3472a87ff034']		2022-08-10T14:22:00.000Z																														798	798703628	254543603										tuberculosis: unclassified		Mycobacterium tuberculosis
SAMEA9976544	ERR6865847	WGS	IMPERIAL COLLEGE LONDON	ERX6489275	Illumina HiSeq 2000	PAIRED	RANDOM	GENOMIC	ILLUMINA	ERS7654823	ERP123401	['ERS7654823','ERR6865847','ena-STUDY-IMPERIAL COLLEGE LONDON-12-08-2020-14:44:57:582-2394','22011345','SAMEA9976544','ERP123401','666870','CA0461409_raw_wgs_R1R2','CA0461409','CA0461409_raw_wgs','PRJEB39837','ERX6489275']	2009	2021-10-15T13:49:00.000Z			PER	South America	Lima		Homo sapiens	3	human																					338	338723502	143972506	PRJEB39837			99.55	1628305	56	lineage4.1.1	Sensitive	['input','tbprofiler','diff','standford','tree']	tuberculosis: unclassified		Mycobacterium tuberculosis
SAMN18700383	SRR14211470	WGS	SICHUAN UNIVERSITY	SRX10578179	Illumina HiSeq 2000	PAIRED	RANDOM	GENOMIC	ILLUMINA	SRS8682715	SRP314417	['SRR14211470','721130','18700383','PRJNA721130','SAMN18700383','LGM0927-1-2_L2_1_clean.fq.gz','SRS8682715','bp0','SRX10578179','LD19C002','SRP314417']	2019	2021-04-12T06:39:00.000Z		25.43 N 106.43 E	CHN	Asia	Guizhou	sputum	Homo sapiens	3	human																					1022	1022077314	338346550	PRJNA721130									tuberculosis: unclassified		Mycobacterium tuberculosis
SAMN03300326	SRR1791968	WGS	USDA-NVSL-DBL	SRX867630	Illumina MiSeq	PAIRED	RANDOM	GENOMIC	ILLUMINA	SRS838786	SRP053287	['SRR1791968','05-8434','SRS838786','SAMN03300326','250: 05-8434_files','251692','PRJNA251692','250: 05-8434','3300326','SRX867630','SRP053287']	2005	2015-02-23T13:55:00.000Z							Bos taurus	2	domestic cattle																					452	452810568	265843453	PRJNA251692			99.59	1426809	76	La1.8.1	Other	['tbprofiler','tree','input','diff']	tuberculosis: animal-adapted	La1	Mycobacterium bovis
SAMN15228737	SRR12006531	WGS	CHARLES DARWIN UNIVERSITY	SRX8539868	Illumina HiSeq 2500	PAIRED	RANDOM	GENOMIC	ILLUMINA	SRS6834670	SRP267157	['SRX8539868','bp0','SRS6834670','PRJNA639216','639216','15228737','18MT13086_paired_R1.fastq.gz','SRR12006531','18MT13086','RB18MT13086','SRP267157','SAMN15228737']	2013	2020-06-13T05:00:00.000Z			MYS	Asia	Kota Kinabalu		Homo sapiens	3	human																					383	383887167	167430546	PRJNA639216			99.15	1782039	60	lineage1.2.1.2.1	Sensitive	['diff','tbprofiler','tree','input']	tuberculosis: unclassified		Mycobacterium tuberculosis
SAMD00029484	DRR034439	WGS	NCGM	DRX031072	Illumina MiSeq	PAIRED	RANDOM	GENOMIC	ILLUMINA	DRS043652	DRP003615	['DRX031072','DRP003615','PRJDB3875','DRR034439','384863','DRS043652','6846173','SAMD00029484']	2008	2017-04-28T17:28:00.000Z		36.6 N 139.9 E	JPN	Asia	Tochigi	sputum	Homo sapiens	3	human																					477	477689878	297178485	PRJDB3875			98.99	1135326	50	lineage2.2.1	Sensitive	['tree','tbprofiler','diff','input']	tuberculosis: unclassified		Mycobacterium tuberculosis
SAMEA8994140	ERR6358841	WGS	INSTITUTE OF TROPICAL MEDICINE	ERX5990375	Illumina HiSeq 2500	PAIRED	RANDOM	GENOMIC	ILLUMINA	ERS6676833	ERP127219	['ena-STUDY-Institute of tropical medicine-23-02-2021-16:38:38:170-1064','ena-RUN-Institute of tropical medicine-25-07-2021-13:14:35:853-137','1992-08401','725756','ERS6676833','ena-EXPERIMENT-Institute of tropical medicine-25-07-2021-13:14:35:853-137','SAMEA8994140','ERR6358841','20452253','ERX5990375','PRJEB43270','ERP127219']	1992	2021-09-30T01:54:00.000Z			RWA	Africa		sputum	Homo sapiens	3	human																					1189	1189979919	562230465	PRJEB43270			99.64	1496457	49	lineage4.6.1.1	Sensitive	['input','tree','tbprofiler','diff']	tuberculosis: unclassified		Mycobacterium tuberculosis
SAMEA112250000	ERR10680023	WGS	FZB	ERX10147851	NextSeq 500	PAIRED		GENOMIC	ILLUMINA	ERS14360863	ERP010814	['ERS14360863','18003205','ena-STUDY-FZB-22-06-2015-17:16:39:392-292','32342008','ERR10680023','ERP010814','287903','ena-RUN-TAB-19-12-2022-09:14:45:045-45892','ena-EXPERIMENT-TAB-19-12-2022-09:14:45:045-45891','PRJEB9680','ERX10147851','SAMEA112250000']		2022-12-27T02:27:00.000Z																														696	696552653	293635998	PRJEB9680			99.61	1740819	59	lineage4.8	MDR-TB	['tree','input','diff','tbprofiler']	tuberculosis: unclassified		Mycobacterium tuberculosis
SAMN41148892	SRR28860052	WGS	WADSWORTH CENTER	SRX24420110	NextSeq 550	PAIRED	RANDOM	GENOMIC	ILLUMINA	SRS21175573	SRP338930	['IDR2300072146-01-02','SRP338930','PRJNA766641','IDR2300072146-01-02.R1.fastq.gz','766641','SRR28860052','SAMN41148892','SRS21175573','41148892','SRX24420110']	2023	2024-05-01T11:30:00.000Z			USA	North America	New York state		Homo sapiens	3	human																					476	476133518	209996976	PRJNA766641			99.77	1598467	54	lineage4.3.3	Sensitive	['diff','input','tree','tbprofiler']	tuberculosis: unclassified		Mycobacterium tuberculosis
SAMN08892555	SRR6964536	WGS	SAN RAFFAELE	SRX3906523	Illumina HiSeq 2500	PAIRED	RANDOM	GENOMIC	ILLUMINA	SRS3142615	SRP128089	['SRR6964536','140079_WGS','PRJNA428596','SAMN08892555','SRX3906523','bp0','140079','428596','SRS3142615','8892555','SRP128089','140079_140916_100.gatk.bam']		2018-04-09T04:28:00.000Z			PAK	Asia			Homo sapiens	3	human		S			R		R	S				R	R	R				R			383	383744854	166293011	PRJNA428596	CRyPTIC_WHO2021_PMC7612554		99.4	1409718	31	lineage3	Pre-XDR-TB	['tree','tbprofiler','diff','Walker_2022','Menardo_2021','input']	tuberculosis: human-adapted	L3	Mycobacterium tuberculosis
SAMN08626390	SRR6824395	WGS	BEIJING INSTITUTE OF GENOMICS,CHINESE ACADEMY OF SCIENCES	SRX3781002	HiSeq X Ten	PAIRED	RANDOM	GENOMIC	ILLUMINA	SRS3034549	SRP134826	['MTB16406_D17020821_HGVHWALXX_L8_1.clean.fq.gz','436454','PRJNA436454','SAMN08626390','non-MDR_16406','SRS3034549','SRP134826','SRR6824395','SRX3781002','8626390']	2007	2018-03-12T06:20:00.000Z		34.46 N 113.40 E	CHN	Asia	Henan	sputum	Homo sapiens	3	human																					1729	1729639800	819022562	PRJNA436454								['input','Menardo_2021','Napier_2020']	tuberculosis: human-adapted	L2.2.2	Mycobacterium tuberculosis
SAMN02628503	['SRR1173580','SRR1173859']	WGS		['SRX473912','SRX474071']	Illumina HiSeq 2000	PAIRED	RANDOM	GENOMIC	ILLUMINA	SRS560028		['SRS560028','SRR1173580','PRJNA237410','SRP038671','2900070.WR39955.Pond-321743.C3TY6ACXX140212.P','Iran14','2628503','SAMN02628503','237410','SRR1173859','PRJNA237443','2900070.WR39955.Pond-321743.C3UMYACXX140212.P','SRX473912','SRX474071','C3TY6ACXX140212.4.Illumina_P5-Talic_P7-Nazet.bam','C3UMYACXX140212.8.Illumina_P5-Talic_P7-Nazet.bam']					IRN	Asia			Homo sapiens	3	human																					335	336346160	142202785	PRJNA237410			99.24	2620861	57	lineage4.8	Pre-XDR-TB	['Menardo_2018','Napier_2020','diff','input','tree','tbprofiler','Menardo_2021']	tuberculosis: human-adapted	L4.8	Mycobacterium tuberculosis
SAMN41468697	SRR29093310	WGS	FIND, THE FOUNDATION FOR INNOVATIVE NEW DIAGNOSTICS	SRX24617247	Illumina HiSeq 2000	PAIRED	RANDOM	GENOMIC	ILLUMINA	SRS21354413	SRP507535	['SRX24617247','1503501662237T-H_cox_R23235_COW6673A55_S37_R1_001.fastq.gz','SRR29093310','PRJNA1109295','SAMN41468697','SRP507535','41468697','924644_4FB54006E754_H_cox_R23235_COW6673A55','924644_4FB54006E754','SRS21354413','1109295']	2013	2024-05-21T06:01:00.000Z			ZAF	Africa			Homo sapiens	3	human																					375	375758366	166878573	PRJNA1109295								WHO_mutations_2023	tuberculosis: unclassified		Mycobacterium tuberculosis
SAMN40475232	SRR28388292	AMPLICON	HARVARD TH CHAN SCHOOL OF PUBLIC HEALTH	SRX23993180	Illumina MiSeq	PAIRED	PCR	GENOMIC	ILLUMINA	SRS20790297	SRP496435	['1088513','28418-Access grC','SRX23993180','SRR28388292','40475232','SAMN40475232','bp0','SRS20790297','PRJNA1088513','SRP496435','V23_S25_L001_R1_001.fastq.gz']		2024-03-20T00:42:00.000Z			USA	North America	PA, Upitt	As reported: Access grC, Gran	Macaca fascicularis	3	crab-eating macaque																					87	87119819	62708230	PRJNA1088513									tuberculosis: human-adapted	L4	Mycobacterium tuberculosis	Erdman
SAMN41416773	SRR29051407	WGS	FIND, THE FOUNDATION FOR INNOVATIVE NEW DIAGNOSTICS	SRX24576320	Illumina HiSeq 2000	PAIRED	RANDOM	GENOMIC	ILLUMINA	SRS21316409	SRP507535	['TB-IS-1026-2425_S64_R1_001.fastq.gz','SRR29051407','SRX24576320','PRJNA1109295','41416773','SRS21316409','24146D_F83630579D05','SRP507535','1109295','24146D_F83630579D05_2425','SAMN41416773']	2016	2024-05-16T10:01:00.000Z			VNM	Asia			Homo sapiens	3	human																					218	218721990	100685941	PRJNA1109295								WHO_mutations_2023	tuberculosis: unclassified		Mycobacterium tuberculosis
SAMN31674190	SRR22249979	WGS	INSTITUTE OF CLINICAL PATHOLOGY AND MEDICAL RESEARCH	SRX18226381	NextSeq 500	PAIRED	RANDOM	GENOMIC	ILLUMINA	SRS15722729	SRP407089	['31674190','SRS15722729','21-002-0117','SRX18226381','21-002-0117_1.fastq.gz','SRR22249979','bp0','SRP407089','899911','PRJNA899911','SAMN31674190']	2021	2022-11-09T19:20:00.000Z			AUS	Oceania	NSW		Homo sapiens	3	human																					715	715472630	285567032	PRJNA899911			98.93	1930233	65	lineage1.1.1.1	Sensitive	['input','diff','tbprofiler','tree']	tuberculosis: unclassified		Mycobacterium tuberculosis
SAMN41598126	SRR29231190	WGS	FIND, THE FOUNDATION FOR INNOVATIVE NEW DIAGNOSTICS	SRX24749761	Illumina HiSeq 2000	PAIRED	RANDOM	GENOMIC	ILLUMINA	SRS21470349	SRP507535	['B9141A_583743C88BF5_TBDM100375','SRX24749761','TB-IS-1043-TBDM100375-056_S147_R1_001.fastq.gz','SAMN41598126','SRR29231190','41598126','PRJNA1109295','1109295','SRP507535','SRS21470349','B9141A_583743C88BF5']		2024-05-30T06:19:00.000Z			IND	Asia			Homo sapiens	3	human																					789	789094592	345228723	PRJNA1109295								WHO_mutations_2023	tuberculosis: unclassified		Mycobacterium tuberculosis
SAMN31672678	SRR22251419	WGS	INSTITUTE OF CLINICAL PATHOLOGY AND MEDICAL RESEARCH	SRX18228309	NextSeq 500	PAIRED	RANDOM	GENOMIC	ILLUMINA	SRS15724591	SRP407089	['17-3391-0138','SRS15724591','SRP407089','899911','SRR22251419','bp0','17-3391-0138_1.fastq.gz','SAMN31672678','SRX18228309','PRJNA899911','31672678']	2017	2022-11-09T23:53:00.000Z			AUS	Oceania	NSW		Homo sapiens	3	human																					385	385550732	174485672	PRJNA899911			99.7	1831198	60	lineage4.3.4.2.1	Sensitive	['tbprofiler','input','tree','diff']	tuberculosis: unclassified		Mycobacterium tuberculosis
SAMEA114443322	ERR13267474	WGS	SEOUL NATIONAL UNIVERSITY	ERX12637900	Illumina MiSeq	PAIRED	RANDOM	GENOMIC	ILLUMINA	ERS16431106	ERP151439	['ERP151439','SAMEA114443322','ERS16431106','webin-reads-GReAT_JP_221','GReAT_JP_221','41865633','c7f31963-9edb-49ef-a000-987e031fb6cb','PRJEB66375','ERX12637900','1022751','ERR13267474']	2007	2024-08-08T11:01:00.000Z			JPN	Asia		sputum	Homo sapiens	3	human																					339	339737697	205612609	PRJEB66375									tuberculosis: unclassified		Mycobacterium tuberculosis
SAMN08626084	SRR6824292	WGS	BEIJING INSTITUTE OF GENOMICS,CHINESE ACADEMY OF SCIENCES	SRX3781105	HiSeq X Ten	PAIRED	RANDOM	GENOMIC	ILLUMINA	SRS3034652	SRP134826	['8626084','SRR6824292','PRJNA436454','MTB2115_D16105765_H335WALXX_L1_1.clean.fq.gz','SRX3781105','SRP134826','MDR_2115','436454','SRS3034652','SAMN08626084']	2007	2018-03-12T05:18:00.000Z		39.02 N 117.12 E	CHN	Asia	Tianjin	sputum	Homo sapiens	3	human																					1647	1647924300	655993301	PRJNA436454			99.53	1802750	61	lineage2.2.1	MDR-TB	['input','Napier_2020','tbprofiler','tree','Menardo_2021','diff']	tuberculosis: human-adapted	L2.2.1	Mycobacterium tuberculosis
SAMEA115741560	ERR13267013	WGS	UNIVERSITY OF OXFORD, NUFFIELD DEPARTMENT OF MEDIC	ERX12637439	NextSeq 500	PAIRED	RANDOM PCR	GENOMIC	ILLUMINA	ERS20251303	ERP161058	['1124794','ERR13267013','b28b5ff0-515d-42d2-bc0f-19e45ec26bb9','c2ebf9d9e130','ERS20251303','PRJEB76547','41869496','ERX12637439','webin-reads-c2ebf9d9e130','SAMEA115741560','ERP161058']	2019	2024-08-08T11:01:00.000Z			IND	Asia																										842	842954100	375401074	PRJEB76547								CRyPTIC_2024	tuberculosis: unclassified		Mycobacterium tuberculosis
SAMN19657798	SRR14782716	WGS	SIMON FRASER UNIVERSITY	SRX11115743	NextSeq 500	PAIRED	RANDOM	GENOMIC	ILLUMINA	SRS9179729	SRP323639	['SRX11115743','SRR14782716','TB-111-22620-18F_S223','SAMN19657798','SRS9179729','TB-111-22620-18F_S223_R1_001.fastq.gz','19657798','PRJNA736718','SRP323639','bp0','736718']	2018	2021-06-12T00:03:00.000Z		47.03278 N 28.89972 E	MDA	Europe			Homo sapiens	3	human																					664	664917930	274591581	PRJNA736718			99.38	1644653	56	lineage2.2.1	Other	['input','diff','tree','tbprofiler']	tuberculosis: unclassified		Mycobacterium tuberculosis
SAMEA1406003	ERR114494	WGS	SC	ERX091929	Illumina HiSeq 2000	PAIRED	RANDOM	GENOMIC	ILLUMINA	ERS083207	ERP000276	['ERX091929','SC_EXP_7480_3#74','ERS083207','S00007359-sc-2011-12-22T13:23:37Z-1328604','SAMEA1406003','ERP000276','203976','Mycobacterium tuberculosis pilot-sc-2010-07-26','SC_RUN_7480_3#74','PRJEB2221','ERR114494','990017']		2014-09-20T20:25:00.000Z																														428	428848000	236680847	PRJEB2221			99.56	1908575	43	lineage3.1.2.1	HR-TB	['tbprofiler','tree','diff','input']	tuberculosis: unclassified		Mycobacterium tuberculosis
SAMN37457808	SRR26112466	WGS	WADSWORTH CENTER	SRX21826449	NextSeq 500	PAIRED	RANDOM	GENOMIC	ILLUMINA	SRS18926057	SRP338930	['IDR2200032607-01-01.R1.fastq.gz','IDR2200032607-01-01','SRX21826449','SAMN37457808','PRJNA766641','IDR2200032607','SRR26112466','766641','SRP338930','SRS18926057','37457808']	2022	2023-09-19T16:20:00.000Z			USA	North America	New York state	sputum	Homo sapiens	3	human																					300	300627276	131901286	PRJNA766641									tuberculosis: unclassified		Mycobacterium tuberculosis
SAMEA115475777	['ERR12866596','ERR12866597','ERR12866594','ERR12866595']	WGS		['ERX12239418','ERX12239415','ERX12239417','ERX12239416']	Illumina NovaSeq 6000	SINGLE		GENOMIC	ILLUMINA	ERS18732145		['ena-EXPERIMENT-TAB-10-04-2024-10:42:12:484-2311','ERR12866597','ena-RUN-TAB-10-04-2024-10:42:12:485-2312','794708','ERR12866596','PRJEB49562','ena-RUN-TAB-10-04-2024-10:42:12:487-2316','ERS18732145','ena-RUN-TAB-10-04-2024-10:42:12:484-2310','G66414','ERR12866595','ena-EXPERIMENT-TAB-10-04-2024-10:42:12:485-2313','ena-RUN-TAB-10-04-2024-10:42:12:486-2314','ERX12239417','ERR12866594','9bc3fa2b-c877-4dc7-b821-d8f2b9e08e1b','SAMEA115475777','ERX12239416','42700867','ena-EXPERIMENT-TAB-10-04-2024-10:42:12:484-2309','ena-EXPERIMENT-TAB-10-04-2024-10:42:12:486-2315','ERX12239418','ERX12239415','ERP134075']					TZA	Africa			Homo sapiens	3	human																					642	644347276	198163631	PRJEB49562									tuberculosis: unclassified		Mycobacterium tuberculosis
SAMEA5366632	['ERR3170460','ERR3170461']	WGS		['ERX3198406','ERX3198407']	Illumina MiSeq	PAIRED		GENOMIC	ILLUMINA	ERS3173238		['5398-02','523751','ena-RUN-FZB-21-02-2019-15:03:02:880-64','PRJEB27244','ERR3170460','SAMEA5366632','ena-EXPERIMENT-FZB-21-02-2019-15:03:02:880-64','ERS3173238','ena-RUN-FZB-21-02-2019-15:03:02:880-65','ERR3170461','ERX3198407','ena-STUDY-FZB-11-06-2018-15:37:51:194-506','10994310','ERP109304','ena-EXPERIMENT-FZB-21-02-2019-15:03:02:880-65','ERX3198406']					GHA	Africa																										401	401673101	285412338	PRJEB27244			99.4	202734	10	lineage5.1.4	Sensitive	['Napier_2020','input','Coscolla_2021','tbprofiler','africanum_GHA']	tuberculosis: human-adapted	L5.1.4	Mycobacterium africanum
SAMEA114443571	ERR13252666	WGS	SEOUL NATIONAL UNIVERSITY	ERX12623289	Illumina MiSeq	PAIRED	RANDOM	GENOMIC	ILLUMINA	ERS16431355	ERP151439	['webin-reads-GReAT_JP_436','PRJEB66375','ERR13252666','ERX12623289','SAMEA114443571','ERS16431355','1022751','GReAT_JP_436','c7f31963-9edb-49ef-a000-987e031fb6cb','41835075','ERP151439']	2007	2024-08-20T08:54:00.000Z			JPN	Asia		sputum	Homo sapiens	3	human																					747	747020227	512142828	PRJEB66375									tuberculosis: unclassified		Mycobacterium tuberculosis
SAMEA1403554	ERR137237	WGS	SC	ERX113255	Illumina HiSeq 2000	PAIRED	RANDOM	GENOMIC	ILLUMINA	ERS096367	ERP000192	['ERX113255','SAMEA1403554','SC_EXP_7769_7#47','Variation discovery in Russian TB isolates-sc-2010-04-20','203970','ERR137237','Variation discovery in Russian TB isolates-sc-2010','PRJEB2138','1089524','ERS096367','ERP000192','SC_RUN_7769_7#47','1502J-sc-2012-02-21T11:36:46Z-1364729']	2009	2014-10-16T02:07:00.000Z			RUS	Europe	Samara		Homo sapiens	3	human																					708	708435400	428527384	PRJEB2138			99.51	1852332	42	lineage2.2.1	MDR-TB	['tbprofiler','diff','Napier_2020','input','Menardo_2018','tree']	tuberculosis: human-adapted	L2.2.1	Mycobacterium tuberculosis
SAMEA112803118	ERR11043408	WGS	FZB	ERX10490199	NextSeq 500	PAIRED		GENOMIC	ILLUMINA	ERS14810664	ERP010814	['1147-08','SAMEA112803118','ena-EXPERIMENT-TAB-21-03-2023-10:23:42:726-77761','PRJEB9680','ERP010814','287903','ERR11043408','ena-STUDY-FZB-22-06-2015-17:16:39:392-292','ERS14810664','ena-RUN-TAB-21-03-2023-10:23:42:726-77762','33855173','ERX10490199']		2023-07-20T18:45:00.000Z																														438	438591269	189810889	PRJEB9680								input	tuberculosis: unclassified		Mycobacterium tuberculosis
SAMN39958916	SRR27986168	AMPLICON	KWAZULU-NATAL RESEARCH INNOVATION AND SEQUENCING PLATFORM-UKZN	SRX23639472	NextSeq 2000	PAIRED	RT-PCR	GENOMIC	ILLUMINA	SRS20474697	SRP489954	['PRJNA1077072','K054935_S38_R1_001.fastq.gz','bp0','1077072','39958916','SRS20474697','K054935','SAMN39958916','SRX23639472','SRP489954','SRR27986168']		2024-02-16T01:08:00.000Z			ZAF	Africa	Western Cape	sputum	Homo sapiens	3	human																					1182	1182821937	412272895	PRJNA1077072									tuberculosis: unclassified		Mycobacterium tuberculosis
SAMEA112803205	ERR11043495	WGS	FZB	ERX10490286	NextSeq 500	PAIRED		GENOMIC	ILLUMINA	ERS14810751	ERP010814	['ERX10490286','ERR11043495','33855260','11801-03','ERS14810751','287903','ena-EXPERIMENT-TAB-21-03-2023-10:23:42:752-77935','ena-STUDY-FZB-22-06-2015-17:16:39:392-292','ena-RUN-TAB-21-03-2023-10:23:42:752-77936','SAMEA112803205','PRJEB9680','ERP010814']		2023-07-20T18:46:00.000Z																														774	774366659	329534676	PRJEB9680			99.45	1712530	57	lineage2.2.2	MDR-TB	['tree','input','tbprofiler','diff']	tuberculosis: unclassified		Mycobacterium tuberculosis
SAMN43783792	SRR30679835	WGS	QMRL	SRX26098357	Illumina MiniSeq	PAIRED	RANDOM	GENOMIC	ILLUMINA	SRS22664286	SRP532987	['15MT15928_R1.fastq.gz','bp0','1161723','SRR30679835','SRS22664286','SRX26098357','SRP532987','SAMN43783792','15MT15928','PRJNA1161723','43783792']		2024-09-16T19:33:00.000Z			AUS	Oceania			Homo sapiens	3	human																					245	245075591	102132423	PRJNA1161723									tuberculosis: unclassified		Mycobacterium tuberculosis
SAMN33756594	SRR23862129	WGS	NIH / NIAID	SRX19674566	NextSeq 500	PAIRED	RANDOM	GENOMIC	ILLUMINA	SRS17044820	SRP427259	['PRJNA944654','33756594','SRX19674566','944654','SAMN33756594','bp0','SRP427259','TBPO-2474_lib46928_nextseq_ny0027_151bp.filtered_2nd.1.fastq.gz','SRS17044820','38794','SRR23862129']	2021	2023-03-17T00:36:00.000Z		41.7151 N 44.8271 E	GEO	Asia	Tbilisi	sputum	Homo sapiens	3	human																					804	804052387	265000117	PRJNA944654			99.45	1739183	56	lineage2.2.1	Sensitive	['input','tree','diff','tbprofiler']	tuberculosis: unclassified		Mycobacterium tuberculosis
SAMN25078774	SRR17658583	WGS	CHRISTIAN MEDICAL COLLAGE, VELLORE	SRX13826592	Illumina MiSeq	PAIRED	PCR	GENOMIC	ILLUMINA	SRS11705778	SRP226525	['PRJNA575883','A3','575883','SRS11705778','MGIMS_A3_R1.fastq.gz','MGIMS_A3','SRX13826592','SAMN25078774','SRR17658583','25078774','SRP226525']	2020	2022-01-18T22:32:00.000Z		19.75 N 75.71 E	IND	Asia	Maharashtra - Badapur		Homo sapiens	3	human																					592	592932606	285949270	PRJNA575883								input	tuberculosis: unclassified		Mycobacterium tuberculosis
SAMEA13321152	ERR9285960	WGS	FZB	ERX8828073	NextSeq 500	PAIRED		GENOMIC	ILLUMINA	ERS10923888	ERP135372	['SAMEA13321152','67-GK','822241','ERR9285960','ERX8828073','PRJEB50767','27174886','ERP135372','2cd0bdb6-32c5-4af0-bebb-b7a34ee46296','ena-RUN-TAB-15-03-2022-16:45:22:029-9661','ena-EXPERIMENT-TAB-15-03-2022-16:45:22:029-9660','ERS10923888']		2022-05-20T07:45:00.000Z			KEN	Africa	Nairobi																									653	653225510	283019692	PRJEB50767			99.39	1608466	50	lineage3.1.1	Sensitive	['tbprofiler','tree','WGS_KEN','input','diff']	tuberculosis: unclassified		Mycobacterium tuberculosis
SAMN15437369	SRR12142397	WGS	GANSU PROVINCIAL CENTER FOR DISEASE CONTROL AND PREVENTION	SRX8663444	HiSeq X Ten	PAIRED	RANDOM	GENOMIC	ILLUMINA	SRS6944530	SRP269873	['P23_1.fastq.gz','SRS6944530','643892','SRX8663444','PRJNA643892','SRP269873','15437369','SRR12142397','SAMN15437369','P23','bp0']	2018	2020-07-03T04:11:00.000Z			CHN	Asia	lanzhou	mucus	Homo sapiens	3	human																					1240	1240901400	497615564	PRJNA643892			99.48	1605532	54	lineage2.2.1	Sensitive	['tbprofiler','input','tree','diff']	tuberculosis: unclassified		Mycobacterium tuberculosis
SAMEA7555929	ERR4822507	WGS	IML GAUTING	ERX4692497	NextSeq 500	PAIRED	RANDOM	GENOMIC	ILLUMINA	ERS5312571	ERP124948	['ERX4692497','SAMEA7555929','ERS5312571','experiment.26286','773305','PRJEB41208','ERR4822507','run.26286','ERP124948','project.Cryptic_3rd','sample.26286','22475283']		2021-11-11T03:19:00.000Z			DEU	Europe						S				S	S	S	S	S				S		S	S	S	S	S	S	884	884593342	368577504	PRJEB41208	['CRyPTIC_reuse_table','Walker_2022']		99.67	1743864	59	lineage4.8	Sensitive	['input','Walker_2022','diff','tbprofiler','tree','CRyPTIC_Gauting','CRyPTIC_reuse_table']	tuberculosis: unclassified		Mycobacterium tuberculosis
SAMEA3671334	ERR1193666	WGS	UNIVERSITY OF BASEL	ERX1266979	Illumina HiSeq 2500	PAIRED	RANDOM	GENOMIC	ILLUMINA	ERS978483	ERP012852	['ERX1266979','PRJEB11460','343620','5807092','ena-RUN-UNIVERSITY OF BASEL-16-12-2015-16:26:05:008-7','ena-EXPERIMENT-UNIVERSITY OF BASEL-16-12-2015-16:26:05:008-7','ERP012852','ERS978483','G01096','SAMEA3671334','ERR1193666','ena-STUDY-UNIVERSITY OF BASEL-19-10-2015-17:08:25:268-8']		2016-09-29T13:13:00.000Z																														661	661412610	357197146	PRJEB11460								['input','Menardo_2021','Napier_2020','Stucki_2016','Menardo_2018']	tuberculosis: human-adapted	L4.3.2	Mycobacterium tuberculosis
SAMN41724640	SRR29440902	WGS	SAPPHE	SRX24953505	NextSeq 500	PAIRED	RANDOM	GENOMIC	ILLUMINA	SRS21657216	SRP514414	['SRX24953505','41724640','1120504','PRJNA1120504','SRR29440902','SRS21657216','2329703986','SRP514414','SAMN41724640','2329703986_R1.fastq.gz']	2023	2024-06-17T19:12:00.000Z			AUS	Oceania			Homo sapiens	3	human																					748	748145510	331362144	PRJNA1120504									tuberculosis: unclassified		Mycobacterium tuberculosis
SAMEA112802604	ERR11068827	WGS	FZB	ERX10515757	NextSeq 2000	PAIRED		GENOMIC	ILLUMINA	ERS14810150	ERP010814	['ena-EXPERIMENT-TAB-21-03-2023-12:28:22:970-128135','SAMEA112802604','ERS14810150','PRJEB9680','33854660','ena-STUDY-FZB-22-06-2015-17:16:39:392-292','ERR11068827','287903','ena-RUN-TAB-21-03-2023-12:28:22:970-128136','ERX10515757','ERP010814','22006982']		2023-07-21T02:11:00.000Z																														828	828269428	279719844	PRJEB9680								input	tuberculosis: unclassified		Mycobacterium tuberculosis
SAMEA115747606	ERR13288949	WGS	UNIVERSITY OF OXFORD, NUFFIELD DEPARTMENT OF MEDIC	ERX12659375	Illumina NovaSeq 6000	PAIRED	RANDOM PCR	GENOMIC	ILLUMINA	ERS20257490	ERP161058	['SAMEA115747606','ERR13288949','ERS20257490','41891080','ERP161058','b28b5ff0-515d-42d2-bc0f-19e45ec26bb9','ERX12659375','PRJEB76547','webin-reads-589e80fc38f8','1124794','589e80fc38f8']	2022	2024-08-10T05:36:00.000Z			ZAF	Africa																										811	811507522	255839434	PRJEB76547								CRyPTIC_2024	tuberculosis: unclassified		Mycobacterium tuberculosis
SAMN41389876	SRR29016818	WGS	FIND, THE FOUNDATION FOR INNOVATIVE NEW DIAGNOSTICS	SRX24543309	Illumina HiSeq 2000	PAIRED	RANDOM	GENOMIC	ILLUMINA	SRS21287833	SRP507535	['1019C8_FC1EFE594190','SRR29016818','SAMN41389876','SRS21287833','SRX24543309','1109295','TB-IS-1044-2011-02587_S122_R1_001.fastq.gz','PRJNA1109295','SRP507535','1019C8_FC1EFE594190_2011-02587','41389876']	2011	2024-05-14T09:32:00.000Z			BGD	Asia			Homo sapiens	3	human																					360	360631488	159634387	PRJNA1109295			99.62	1660943	57	lineage2.2.2	Pre-XDR-TB	['diff','tbprofiler','input','WHO_mutations_2023','tree']	tuberculosis: unclassified		Mycobacterium tuberculosis
SAMEA9976854	ERR6866157	WGS	IMPERIAL COLLEGE LONDON	ERX6489585	Illumina HiSeq 2000	PAIRED	RANDOM	GENOMIC	ILLUMINA	ERS7655133	ERP123401	['ERS7655133','666870','ERR6866157','ena-STUDY-IMPERIAL COLLEGE LONDON-12-08-2020-14:44:57:582-2394','LI2016309_raw_wgs_R1R2','ERX6489585','22011655','SAMEA9976854','PRJEB39837','ERP123401','LI2016309_raw_wgs','LI2016309']	2009	2021-10-15T13:51:00.000Z			PER	South America	Lima		Homo sapiens	3	human																					284	284861500	126677806	PRJEB39837			95.8	1415061	48	lineage2.2.1	Sensitive	['tbprofiler','standford','tree','diff','input']	tuberculosis: unclassified		Mycobacterium tuberculosis
SAMEA114804629	ERR12350284	AMPLICON	DIVISION OF MOLECULAR BIOLOGY AND HUMAN GENETICS,	ERX11727297	MinION	SINGLE	PCR	GENOMIC	OXFORD_NANOPORE	ERS17226296	ERP155795	['36','PRJEB70896','SAMEA114804629','ERP155795','38773446','ena-EXPERIMENT-TAB-06-12-2023-13:34:53:766-58249','ERS17226296','ERX11727297','e933fc48-c63f-4dce-b416-6cb4e85ab8fc','ena-RUN-TAB-06-12-2023-13:34:53:766-58250','1049299','ERR12350284']	2019	2023-12-15T23:31:00.000Z			ZAF	Africa			Homo sapiens	3	human																					152	152739120	148928538	PRJEB70896									tuberculosis: animal-adapted	La1	Mycobacterium bovis
SAMN07660226	SRR6046710	WGS	MODMEDMICOXFORD	SRX3193706	Illumina MiSeq	PAIRED	RANDOM	GENOMIC	ILLUMINA	SRS2521594	SRP117784	['SRR6046710','MMMOSAM:1e96358f-54ad-4ff3-904b-5914ead8a3ce','SRP117784','SRX3193706','SAMN07660226','SRS2521594','7660226','PRJNA401515','MMMOSRA:1e96358f-54ad-4ff3-904b-5914ead8a3ce','401515']	2016	2017-10-27T18:38:00.000Z			GBR	Europe	Oxford		Homo sapiens	3	human					S		S					S	S								287	287527215	199665826	PRJNA401515	CRyPTIC_WHO2021_PMC7612554							['input','Walker_2022','Napier_2020']	tuberculosis: human-adapted	L4.8.2	Mycobacterium tuberculosis
SAMEA13299663	ERR9124906	WGS	UNIVERSITY OF OXFORD, NUFFIELD DEPARTMENT OF MEDIC	ERX8668164	NextSeq 500	PAIRED	RANDOM	GENOMIC	ILLUMINA	ERS10902481	ERP136068	['ERS10902481','sample.310.f1608902','PRJEB51436','862828','ERX8668164','ERP136068','experiment.310.e664d92d','project.SeqTreat_PHO1','run.310.1.bc32e18bb3b21f9c15688bf7b0ff6365','ERR9124906','SAMEA13299663','30300726']		2024-08-07T00:13:00.000Z			CAN	North America	Ontario																									856	856657428	434610402	PRJEB51436								CRyPTIC_PublicHealthOntario	tuberculosis: unclassified		Mycobacterium tuberculosis
SAMN06579033	SRR5341389	WGS	INSTITUTE OF BIOINFORMATICS	SRX2638082	Illumina HiSeq 2500	PAIRED	RANDOM	GENOMIC	ILLUMINA	SRS2046103	SRP101836	['PRJNA379070','SRX2638082','6579033','SRS2046103','SRP101836','LIB26135','JAL_IOB_83_R1.fastq.gz','SRR5341389','JAL_IOB_83','379070','bp0','SAMN06579033']	2014	2017-03-14T16:48:00.000Z		27.0238 N 74.2179 E	IND	Asia	Rajasthan	sputum	Homo sapiens	3	human																					214	214867804	90825829	PRJNA379070			99.52	1723301	40	lineage4.5	Pre-XDR-TB	['tbprofiler','tree','diff','input','Menardo_2021']	tuberculosis: human-adapted	L4	Mycobacterium tuberculosis
SAMEA115749157	ERR13290011	WGS	UNIVERSITY OF OXFORD, NUFFIELD DEPARTMENT OF MEDIC	ERX12660437	Illumina MiSeq	PAIRED	RANDOM PCR	GENOMIC	ILLUMINA	ERS20265444	ERP161058	['b28b5ff0-515d-42d2-bc0f-19e45ec26bb9','41891829','1124794','SAMEA115749157','ERP161058','ERS20265444','ca519a1abeb1','PRJEB76547','ERR13290011','ERX12660437','webin-reads-ca519a1abeb1']	2017	2024-08-10T09:48:00.000Z			GBR	Europe																										402	402104018	285853173	PRJEB76547								CRyPTIC_2024	tuberculosis: unclassified		Mycobacterium tuberculosis
SAMN41417887	SRR29052866	WGS	FIND, THE FOUNDATION FOR INNOVATIVE NEW DIAGNOSTICS	SRX24577508	Illumina HiSeq 2000	PAIRED	RANDOM	GENOMIC	ILLUMINA	SRS21317494	SRP507535	['SRX24577508','PRJNA1109295','IDR1600032246_R1.fastq.gz','41417887','1109295','SRP507535','SRR29052866','6B1800_41698741AEC6','6B1800_41698741AEC6_IDR1600032246','SRS21317494','SAMN41417887']		2024-05-16T10:42:00.000Z			USA	North America			Homo sapiens	3	human																					405	405334097	278112369	PRJNA1109295								WHO_mutations_2023	tuberculosis: unclassified		Mycobacterium tuberculosis
SAMN26435304	SRR18222292	AMPLICON	RUTGERS NEW JERSEY MEDICAL SCHOOL	SRX14368653	Illumina MiSeq	SINGLE	PCR	SYNTHETIC	ILLUMINA	SRS12181748	SRP362499	['26435304','SRS12181748','SAMN26435304','RRDR-10X-D8-RG-ND2','bp0','S6','SRP362499','812902','PRJNA812902','S6_R1_001.fastq','SRX14368653','SRR18222292']	2020	2022-03-04T13:48:00.000Z			USA	North America	Newark, NJ	As reported: laboratory strain																								9	9181660	2726482	PRJNA812902									tuberculosis: unclassified		Mycobacterium tuberculosis
SAMN26038102	SRR18213853	WGS	MODMEDMICOXFORD	SRX14360331	Illumina HiSeq 2500	PAIRED	RANDOM	GENOMIC	ILLUMINA	SRS12173853	SRP076676	['SRS12173853','MMMOSRA:2cfd9195-9bc8-4185-994c-af624fa4427f','26038102','SRX14360331','SRP076676','MMMOSAM:2cfd9195-9bc8-4185-994c-af624fa4427f','SRR18213853','PRJNA302362','SAMN26038102','302362']	2009	2022-03-03T13:59:00.000Z			GBR	Europe	Birmingham		Homo sapiens	3	human																					234	234028500	176358631	PRJNA302362			99.44	2962318	51	lineage3.1.2.2	Sensitive	['tree','input','diff','tbprofiler']	tuberculosis: unclassified		Mycobacterium tuberculosis
SAMEA115745882	ERR13284638	WGS	UNIVERSITY OF OXFORD, NUFFIELD DEPARTMENT OF MEDIC	ERX12655064	NextSeq 500	PAIRED	RANDOM PCR	GENOMIC	ILLUMINA	ERS20255766	ERP161058	['41889447','webin-reads-388255736ff6','ERS20255766','b28b5ff0-515d-42d2-bc0f-19e45ec26bb9','ERP161058','ERX12655064','PRJEB76547','ERR13284638','SAMEA115745882','388255736ff6','1124794']	2020	2024-08-11T02:31:00.000Z			DEU	Europe																										472	472099160	203252241	PRJEB76547								CRyPTIC_2024	tuberculosis: unclassified		Mycobacterium tuberculosis
SAMEA112806679	ERR11083048	WGS	FZB	ERX10530417	NextSeq 500	PAIRED		GENOMIC	ILLUMINA	ERS14814225	ERP010814	['ena-RUN-TAB-22-03-2023-09:49:52:945-114364','33894774','ERR11083048','ena-STUDY-FZB-22-06-2015-17:16:39:392-292','PRJEB9680','ERP010814','ERX10530417','9601-10','SAMEA112806679','ena-EXPERIMENT-TAB-22-03-2023-09:49:52:945-114363','ERS14814225','287903']		2023-07-21T05:52:00.000Z																														804	804902327	366849092	PRJEB9680			97.91	1498555	50	lineage4.6.2.2	MDR-TB	['tbprofiler','tree','diff','input']	tuberculosis: unclassified		Mycobacterium tuberculosis
SAMN29094126	SRR19662802	WGS	NATIONAL MEDICAL RESEARCH CENTER OF PHTHISIOPULMONOLOGY AND INFECTIOUS DISEASES	SRX15712345	DNBSEQ-G50	PAIRED	PCR	GENOMIC	DNBSEQ	SRS13406480	SRP381877	['SRP381877','138_R1.fq.gz','SRS13406480','29094126','SAMN29094126','PRJNA849565','Mycobacterium tuberculosis 138_FPI','bp0','lib138_FPI','849565','SRX15712345','SRR19662802']		2022-06-15T12:23:00.000Z		55.78 N 37.61 E	RUS	Europe	Moscow	sputum	Homo sapiens	3	human																					829	829052400	584904989	PRJNA849565									tuberculosis: unclassified		Mycobacterium tuberculosis
SAMN26442679	SRR18231738	AMPLICON	TGEN NORTH	SRX14373267	Illumina MiSeq	PAIRED	PCR	GENOMIC	ILLUMINA	SRS12186036	SRP339739	['TB-B103-054_S12_L001_R1_001.fastq.gz','767896','26442679','SRS12186036','B103_AMP','SAMN26442679','PRJNA767896','SRP339739','SRR18231738','B103_AMP.0','SRX14373267','bp0']	2017	2022-03-04T19:47:00.000Z			ZAF	Africa	Capetown	sputum	Homo sapiens	3	human																					60	60904942	39567837	PRJNA767896									tuberculosis: unclassified		Mycobacterium tuberculosis
SAMN26037069	SRR18067123	WGS	INSTITUTO ARAGONES DE CIENCIAS DE LA SALUD	SRX14218849	Ion Torrent S5 XL	SINGLE	RT-PCR	GENOMIC	ION_TORRENT	SRS12040358	SRP360472	['HMS2175_lib95_R1.fastq.gz','808219','bp0','Lat_Rec_P18.1','PRJNA808219','SRR18067123','P18.1','SRS12040358','26037069','SAMN26037069','SRX14218849','SRP360472']	2020	2022-02-22T22:51:00.000Z		41.63498710 N 0.90007280 W	ESP	Europe	Zaragoza	sputum	Homo sapiens	3	human																					601	601916347	475715911	PRJNA808219									tuberculosis: unclassified		Mycobacterium tuberculosis
SAMEA5189837	ERR4188419	WGS	WELLCOME SANGER INSTITUTE	ERX4150188	HiSeq X Ten	PAIRED	RANDOM	GENOMIC	ILLUMINA	ERS2997331	ERP021867	['Exploring_the_richness_of_Mycobacterium_bovis_strain_diversity-sc-4667','480613','242b3bfa-ff90-11e8-9f73-3c4a9275d6c8','SC_RUN_29594_1#295','PRJEB19799','ERX4150188','ERS2997331','15093335','ERR4188419','ERP021867','SAMEA5189837','SC_EXP_29594_1#295']		2020-06-04T09:31:00.000Z			GBR	Europe																										216	216794022	57783530	PRJEB19799			99.49	1181722	40	La1.8.1	Other	['input','diff','bovis_GBR','tbprofiler','tree']	tuberculosis: animal-adapted	La1	Mycobacterium bovis
SAMN39287103	SRR27450541	WGS	MDUPHL	SRX23122136	NextSeq 550	PAIRED	RANDOM	GENOMIC	ILLUMINA	SRS20075687	SRP399923	['857537','SRS20075687','39287103','SAMN39287103','PRJNA857537','SRR27450541','AUSMDU00065920','AUSMDU00065920_S101_R1_001.fastq.gz','SRP399923','SRX23122136']	2021	2024-01-07T19:36:00.000Z			AUS	Oceania	Victoria		Homo sapiens	3	human																					1047	1047831830	490908664	PRJNA857537			99.59	1511424	53	lineage3	RR-TB	['diff','tbprofiler','tree','input']	tuberculosis: unclassified		Mycobacterium tuberculosis
SAMN31031612	SRR21732946	WGS	MDUPHL	SRX17728638	NextSeq 500	PAIRED	RANDOM	GENOMIC	ILLUMINA	SRS15258096	SRP399923	['SRP399923','857537','AUSMDU00048547_S7_R1_001.fastq.gz','SRS15258096','SRR21732946','SRX17728638','PRJNA857537','AUSMDU00048547','31031612','SAMN31031612']	2020	2022-09-28T00:55:00.000Z			AUS	Oceania	Victoria		Homo sapiens	3	human																					676	676726064	311395277	PRJNA857537			99.56	1511483	50	lineage3.1.2	Sensitive	['diff','input','tree','tbprofiler']	tuberculosis: unclassified		Mycobacterium tuberculosis
SAMN13637895	SRR10851739	WGS	UNIVERSIDADE FEDERAL DO RIO GRANDE DO SUL	SRX7522134	NextSeq 550	PAIRED	RANDOM	GENOMIC	ILLUMINA	SRS5961687	SRP240403	['14_NEBNext Ultra_WGS_Ilumina','13637895','599957','14','SRR10851739','SAMN13637895','SRS5961687','SRP240403','SRX7522134','bp0','14_S93_R1.fastq.gz','PRJNA599957']	2014	2020-01-08T13:48:00.000Z			BRA	South America	Greater Florianopolis		Homo sapiens	3	human																					317	317714268	139746441	PRJNA599957								['Menardo_2021','standford','input']	tuberculosis: human-adapted	L4	Mycobacterium tuberculosis
SAMN41390092	SRR29016747	WGS	FIND, THE FOUNDATION FOR INNOVATIVE NEW DIAGNOSTICS	SRX24543380	Illumina HiSeq 2000	PAIRED	RANDOM	GENOMIC	ILLUMINA	SRS21287904	SRP507535	['PRJNA1109295','TB-IS-1026-2273_S30_R1_001.fastq.gz','24146D_074177D3EB63_2273','41390092','SRX24543380','1109295','SRR29016747','24146D_074177D3EB63','SRS21287904','SRP507535','SAMN41390092']		2024-05-14T09:32:00.000Z							Homo sapiens	3	human																					214	214832834	97775164	PRJNA1109295								['WHO_mutations_2023','input']	tuberculosis: unclassified		Mycobacterium tuberculosis
SAMN14344683	SRR11565533	AMPLICON	RUTGERS UNIVERSITY NEWARK	SRX8134828	Illumina MiSeq	PAIRED	PCR	GENOMIC	ILLUMINA	SRS6498240	SRP257019	['2492-DA-1494_S56_L001_R1_001.fastq','PRJNA608724','SRR11565533','14344683','SAMN14344683','608724','SRX8134828','2492-DA-1494','SRP257019','SRS6498240']		2020-04-17T23:33:00.000Z			UGA	Africa		sputum	Homo sapiens	3	human																					25	25744896	15269982	PRJNA608724									tuberculosis: unclassified		Mycobacterium tuberculosis
SAMEA7551733	ERR4818369	WGS	PUBLIC HEALTH ENGLAND	ERX4688211	Illumina HiSeq 2500	PAIRED	RANDOM	GENOMIC	ILLUMINA	ERS5308381	ERP124941	['run.21189','22471126','project.PHE-TB','ERX4688211','PRJEB41201','ERP124941','773303','SAMEA7551733','ERR4818369','ERS5308381','experiment.21189','sample.21189']		2021-11-10T19:09:00.000Z			GBR	Europe																										2	2896930	1497224	PRJEB41201								['input','CRyPTIC_PHE']	tuberculosis: unclassified		Mycobacterium tuberculosis
SAMEA3392411	ERR2516379	WGS	GENOSCREEN	ERX2535595	Illumina HiSeq 2500	PAIRED	RANDOM	GENOMIC	ILLUMINA	ERS2401057	ERP107970	['ERP107970','sample.9783','10125717','run.9783','ERR2516379','ERS2401057','ERX2535595','SAMEA3392411','493037','PRJEB25999','project.First_10k_genomes_study_set_7','experiment.9783']		2021-10-23T19:15:00.000Z			BEL	Europe										S		S					S	S								538	538731268	276369537	PRJEB25999	Walker_2022							['CRyPTIC_Genoscreen','input','Walker_2022','Napier_2020']	tuberculosis: human-adapted	L4.2.1.1	Mycobacterium tuberculosis
SAMN42410172	SRR29772473	WGS	INDIAN COUNCIL FOR MEDICAL RESEARCH NATIONAL INSTITUTE OF RESEARCH IN TUBERCULOSIS	SRX25272577	Illumina MiSeq	PAIRED	PCR	GENOMIC	ILLUMINA	SRS21957012	SRP367420	['42410172','SRS21957012','MD260_R1.fastq.gz','822663','SRR29772473','MD260','PRJNA822663','27256777','bp0','SRP367420','SRX25272577','SAMN42410172']	2022	2024-07-11T01:34:00.000Z		13.07265210 N 80.25039808 E	IND	Asia			Homo sapiens	3	human																					886	886759882	363186637	PRJNA822663									tuberculosis: unclassified		Mycobacterium tuberculosis
SAMEA7157516	ERR5865884	WGS	SWISS TROPICAL AND PUBLIC HEALTH INSTITUTE	ERX5511679	Illumina HiSeq 2500	PAIRED		GENOMIC	ILLUMINA	ERS4917978	ERP123095	['ERS4917978','ena-RUN-Swiss Tropical and Public Health Institute-03-05-2021-19:33:15:191-2348','G02604','SRS8943366','PRJEB39561','ERX5511679','ena-EXPERIMENT-Swiss Tropical and Public Health Institute-03-05-2021-19:33:15:191-2348','674180','SAMEA7157516','ERR5865884','ERP123095','19060105','ena-STUDY-Swiss Tropical and Public Health Institute-27-07-2020-11:23:30:592-1894']		2021-05-15T04:29:00.000Z			GEO	Asia																										583	583062900	411416763	PRJEB39561			99.27	1479116	29	lineage2.2.1	Pre-XDR-TB	['R-MDR_GEO','tree','input','diff','tbprofiler']	tuberculosis: unclassified		Mycobacterium tuberculosis
SAMEA113584044	ERR11551995	WGS	INSTITUT PASTEUR DE TUNIS	ERX10956435	NextSeq 500	PAIRED	PCR	GENOMIC	ILLUMINA	ERS15578951	ERP148211	['53cb3ea5-1f11-4f3f-8be3-e02060609a40','ena-EXPERIMENT-TAB-13-06-2023-12:52:36:141-4245','PRJEB63074','ena-RUN-TAB-13-06-2023-12:52:36:141-4246','SAMEA113584044','ERP148211','1077207','ERR11551995','ena-SAMPLE-TAB-09-06-2023-13:05:36:447-60916','39975220','ERX10956435','ERS15578951']	2007	2024-02-25T09:48:00.000Z			TUN	Africa		As reported: Human	Homo sapiens	3	human																					102	102593276	38093146	PRJEB63074			97.83	578983	19	lineage4.1.2.1	HR-TB	['diff','tree','tbprofiler','input']	tuberculosis: unclassified		Mycobacterium tuberculosis
SAMN41812103	SRR29385487	WGS	LIAONING PROVINCIAL CENTER FOR DISEASE CONTROL AND PREVENTION	SRX24899368	Illumina NovaSeq 6000	PAIRED	PCR	GENOMIC	ILLUMINA	SRS21605612	SRP513650	['bp0','SRR29385487','211011_1.fq.gz','PRJNA1123462','SRP513650','="WGSlib"&A180','SRX24899368','SAMN41812103','SRS21605612','1123462','211011','41812103']	2021-07	2024-06-13T05:04:00.000Z			CHN	Asia	Liaoning	sputum	Homo sapiens	3	human																					2111	2111758200	707292720	PRJNA1123462									tuberculosis: human-adapted	L4	Mycobacterium tuberculosis	H37Rv
SAMN14417288	SRR11662704	WGS	KHON KAEN UNIVERSITY	SRX8223409	Illumina HiSeq 2500	PAIRED	Restriction Digest	GENOMIC	ILLUMINA	SRS6580047	SRP259494	['SRR11662704','SRS6580047','M42122-59_R1.fq.gz','SAMN14417288','bp0','14417288','PRJNA613706','SRP259494','M42122-59','613706','SRX8223409']	2017	2020-05-01T15:26:00.000Z		13.751 N 100.492 E	THA	Asia		sputum	Homo sapiens	3	human																					1434	1434365100	571498051	PRJNA613706			99.06	1807755	59	lineage1.1.3	MDR-TB	['input','tbprofiler','tree','diff']	tuberculosis: unclassified		Mycobacterium tuberculosis
SAMN40475122	SRR28388343	AMPLICON	HARVARD TH CHAN SCHOOL OF PUBLIC HEALTH	SRX23993129	Illumina MiSeq	PAIRED	PCR	GENOMIC	ILLUMINA	SRS20790246	SRP496435	['SRR28388343','PRJNA1088513','bp0','13918_LLL gran 3','SRS20790246','SRX23993129','SAMN40475122','SRP496435','13918-S-LLLgr3_S80_L001_R1_001.fastq.gz','1088513','40475122']		2024-03-21T19:49:00.000Z			USA	North America	PA, Upitt	As reported: Gran	Macaca fascicularis	3	crab-eating macaque																					30	30672704	21064170	PRJNA1088513									tuberculosis: human-adapted	L4	Mycobacterium tuberculosis	Erdman
SAMN32042307	SRR22528522	WGS	UNIVERSIDAD ESPIRITU SANTO	SRX18492721	Illumina MiniSeq	PAIRED	RANDOM	GENOMIC	ILLUMINA	SRS15963446	SRP411368	['S1132_Mtb_Ec','SRR22528522','SRX18492721','SAMN32042307','SRS15963446','PRJNA827129','SRP411368','827129','32042307','S1132_Mtb_EC_R1.fastq.gz']	2021	2022-12-05T13:03:00.000Z		2.18 S 79.88 W	ECU	South America	Guayaquil	sputum	Homo sapiens	3	human																					316	316871426	109713149	PRJNA827129			99.58	1962145	68	lineage4.1.1	MDR-TB	['tree','diff','standford','tbprofiler','input']	tuberculosis: unclassified		Mycobacterium tuberculosis
SAMN16550935	SRR12931765	WGS	STANFORD UNIVERSITY	SRX9395770	NextSeq 550	PAIRED	RANDOM	GENOMIC	ILLUMINA	SRS7614773	SRP289688	['L-14-3427-S256','SRP289688','SRR12931765','bp0','SRX9395770','SRS7614773','671770','PRJNA671770','L-14-3427-S256_R1.fastq.gz','fronteiras_109','16550935','SAMN16550935']	2014	2020-10-29T10:47:00.000Z			BRA	South America	Mato Grosso do Sul, Corumba	sputum	Homo sapiens	3	human																					377	377967194	149963780	PRJNA671770								['standford','input']	tuberculosis: unclassified		Mycobacterium tuberculosis
SAMN07978242	SRR6339661	WGS	ICPMR	SRX3438570	NextSeq 550	PAIRED	RANDOM	GENOMIC	ILLUMINA	SRS2729441	SRP111530	['SRX3438570','bp0','393378','PRJNA393378','SRR6339661','SRP111530','SRS2729441','09-1149-0006','09-1149-0006_1.fastq.gz','7978242','SAMN07978242']	2009-11	2017-12-03T17:24:00.000Z		33.868 S 151.209 E	AUS	Oceania		sputum	Homo sapiens	3	human	S	S			S		R					S	R	R							498	498408744	247088446	PRJNA393378	CRyPTIC_WHO2021_PMC7612554							['input','Walker_2022','Napier_2020']	tuberculosis: human-adapted	L4.3.3	Mycobacterium tuberculosis
SAMEA7527390	ERR4798798	WGS	FOUNDATION FOR MEDICAL RESEARCH INDIA	ERX4668222	NextSeq 500	PAIRED	RANDOM	GENOMIC	ILLUMINA	ERS5283862	ERP124850	['773292','22460936','ERX4668222','experiment.27263','PRJEB41116','sample.27263','ERP124850','SAMEA7527390','ERR4798798','run.27263','ERS5283862','project.Mumbai']		2021-11-10T01:30:00.000Z			IND	Asia	Mumbai						S						S	S							S			S		1123	1123476000	451586736	PRJEB41116	Walker_2022							['input','Walker_2022','CRyPTIC_IND']	tuberculosis: unclassified		Mycobacterium tuberculosis
SAMEA13294642	ERR9121357	WGS	UNIVERSITY OF OXFORD, NUFFIELD DEPARTMENT OF MEDIC	ERX8663348	Illumina MiSeq	PAIRED	RANDOM	GENOMIC	ILLUMINA	ERS10897568	ERP136048	['run.1551.1.06dd2be65b49446728fc6584302171eb','project.SeqTreat_Valencia1','ERP136048','SAMEA13294642','ERS10897568','30300280','ERX8663348','862826','sample.1551.72a1ccae','PRJEB51415','ERR9121357','experiment.1551.cc30b588']		2024-08-21T10:36:00.000Z			ESP	Europe	Valencia																									455	455634371	255763723	PRJEB51415								CRyPTIC_SeqTreat_Valencia	tuberculosis: unclassified		Mycobacterium tuberculosis
SAMEA7541671	ERR4809133	WGS	CTB/NICD	ERX4678673	Illumina HiSeq 4000	PAIRED	RANDOM	GENOMIC	ILLUMINA	ERS5298123	ERP124931	['experiment.3031','ERS5298123','SAMEA7541671','run.3031','PRJEB41191','project.Gates_clinical_isolates','ERP124931','ERX4678673','773296','22463127','sample.3031','ERR4809133']		2021-11-11T01:18:00.000Z			ZAF	Africa						S				S	S	S	S	S				S		S	S	S	S	S	S	573	573499200	244709910	PRJEB41191	['Walker_2022','CRyPTIC_reuse_table']		99.77	1726778	59	lineage4.9.1	Sensitive	['tree','input','CRyPTIC_reuse_table','diff','Walker_2022','CRyPTIC_CTB-NICD','tbprofiler']	tuberculosis: unclassified		Mycobacterium tuberculosis
SAMN32709546	['SRR23061638','SRR23061606']	AMPLICON		['SRX19015044','SRX19015075']	Illumina MiSeq	PAIRED	PCR	GENOMIC	ILLUMINA	SRS16434505		['WGS3_S95_L001_R1_001.fastq.gz','32709546','PRJNA923280','923280','Deeplex115-250','SRR23061606','WGS3','Deeplex115','SRR23061638','WGS3_S66_L001_R1_001.fastq.gz','bp0','SRP417183','SRS16434505','SAMN32709546','SRX19015044','SRX19015075']					NER	Africa		skin	Homo sapiens	3	human																					67	68605230	41848215	PRJNA923280									leprosy		Mycobacterium leprae
SAMN15701576	SRR12368107	WGS	DIVISION OF GENOMIC MEDICINE AND INNOVATION SUPPORT	SRX8867281	NextSeq 500	SINGLE	RANDOM PCR	GENOMIC	ILLUMINA	SRS7128249	SRP275544	['SRP275544','SRR12368107','MTBDR180621_S113_good_1.fastq.gz','PRJNA650263','MTBDR180621','SAMN15701576','bp0','15701576','SRS7128249','SRX8867281','650263']	2019	2020-08-03T06:13:00.000Z		15.87 N 100.99 E	THA	Asia		sputum	Homo sapiens	3	human																					134	134666930	59864768	PRJNA650263									tuberculosis: unclassified		Mycobacterium tuberculosis
SAMN41421889	SRR29055583	WGS	FIND, THE FOUNDATION FOR INNOVATIVE NEW DIAGNOSTICS	SRX24580242	Illumina HiSeq 2000	PAIRED	RANDOM	GENOMIC	ILLUMINA	SRS21320157	SRP507535	['1109295','SRP507535','SRX24580242','SRS21320157','82B8A3_029D94F00DCD_CON009','TB_CPath_Warren_CON009_S5_R1_001.fastq.gz','82B8A3_029D94F00DCD','SAMN41421889','SRR29055583','PRJNA1109295','41421889']	2015	2024-05-16T11:49:00.000Z			ZAF	Africa			Homo sapiens	3	human																					402	402421644	171200739	PRJNA1109295								WHO_mutations_2023	tuberculosis: unclassified		Mycobacterium tuberculosis
SAMEA3643463	ERR1363581	WGS	THE WELLCOME TRUST SANGER INSTITUTE	ERX1434851	Illumina HiSeq 2000	PAIRED	RANDOM	GENOMIC	ILLUMINA	ERS950612	ERP003279	['SC_RUN_18787_3#45','4871025','PRJEB4025','SC_EXP_18787_3#45','ERS950612','Global_and_local_genomics_of_Mycobacterium_ulcerans-sc-2013-06-06T12:45:33Z-2656','ERR1363581','222603','ERP003279','SAMEA3643463','ITM_141700-sc-1641999','ERX1434851']		2016-04-20T15:07:00.000Z																														690	690117000	146264764	PRJEB4025									NTM: unclassified		Mycobacterium ulcerans
SAMN03647260	SRR2100087	WGS	UNIVERSITY OF OXFORD	SRX1094781	Illumina HiSeq 2500	PAIRED	RANDOM	GENOMIC	ILLUMINA	SRS991762	SRP061066	['3647260','SRP061066','94716a39-6940-4e48-acd1-5e2b2f7c3b03_R00000039_v3.bam','SAMN03647260','C00005353','PRJNA282721','SRR2100087','282721','SRS991762','SRX1094781']		2015-07-23T13:23:00.000Z			GBR	Europe										S		S					S	S								1137	1137624750	893559066	PRJNA282721	CRyPTIC_WHO2021_PMC7612554		99.47	1167279	19	lineage3.1.2	Sensitive	['diff','Walker_2022','tbprofiler','tree','Napier_2020','input']	tuberculosis: human-adapted	L3.1.2	Mycobacterium tuberculosis
SAMN07410308	SRR10120491	WGS	NML	SRX6850002	Illumina MiSeq	PAIRED	RANDOM	GENOMIC	ILLUMINA	SRS5388474	SRP097645	['UTHSCT-MAH-1121','PRJNA339271','SRS5388474','SRX6850002','SAMN07410308','SRR10120491','UTHSCT8cdffd11-e360-4fab-8108-2c92a8254ba1','339271','7410308','SRP097645']		2019-09-14T19:42:00.000Z			USA	North America	Pennsylvania	As reported: Bathroom Sink Faucet																								318	318259146	179553043	PRJNA339271									NTM: avium complex		Mycobacterium avium
SAMN39286897	SRR27450417	WGS	MDUPHL	SRX23122260	NextSeq 550	PAIRED	RANDOM	GENOMIC	ILLUMINA	SRS20075812	SRP399923	['SRR27450417','AUSMDU00057848','857537','SRS20075812','AUSMDU00057848_S47_R1_001.fastq.gz','SRP399923','SRX23122260','PRJNA857537','39286897','SAMN39286897']	2021	2024-01-07T19:24:00.000Z			AUS	Oceania	Victoria		Homo sapiens	3	human																					610	610826194	282000120	PRJNA857537			99.38	1427732	50	lineage1.1.2	Sensitive	['input','tbprofiler','tree','diff']	tuberculosis: unclassified		Mycobacterium tuberculosis
SAMEA115745306	ERR13284106	WGS	UNIVERSITY OF OXFORD, NUFFIELD DEPARTMENT OF MEDIC	ERX12654532	NextSeq 500	PAIRED	RANDOM PCR	GENOMIC	ILLUMINA	ERS20255190	ERP161058	['ERS20255190','61cb684018d9','41888992','b28b5ff0-515d-42d2-bc0f-19e45ec26bb9','webin-reads-61cb684018d9','SAMEA115745306','PRJEB76547','1124794','ERX12654532','ERP161058','ERR13284106']	2020	2024-08-10T05:35:00.000Z			DEU	Europe																										945	945258799	390892429	PRJEB76547								CRyPTIC_2024	tuberculosis: unclassified		Mycobacterium tuberculosis
SAMN38210786	SRR26795232	WGS	HMS	SRX22492610	Illumina HiSeq 4000	SINGLE	cDNA	GENOMIC	ILLUMINA	SRS19505725	SRP471323	['SRS19505725','1039243','SAMN38210786','PRJNA1039243','bp0','Peru7573','Peru7573_R1.fastq.gz','SRP471323','38210786','SRR26795232','7573','SRX22492610']	2011	2023-11-11T23:13:00.000Z			PER	South America		sputum	Homo sapiens	3	human																					183	183424500	91103814	PRJNA1039243								standford	tuberculosis: unclassified		Mycobacterium tuberculosis
SAMEA7546700	ERR4813195	WGS	UNIVERSIDAD PERUANA CAYETANO HEREDIA	ERX4683185	Illumina NovaSeq 6000	PAIRED	RANDOM	GENOMIC	ILLUMINA	ERS5303355	ERP124939	['ERS5303355','sample.29048','SAMEA7546700','773301','ERP124939','experiment.29048','project.Peru_Wellcome','ERX4683185','run.29048','22466094','PRJEB41199','ERR4813195']	2016	2021-11-10T09:01:00.000Z			PER	South America						R	S			I	S	R	R	S				R	S	S	S	S	R	S	R	478	478320284	154095056	PRJEB41199	['CRyPTIC_reuse_table','Walker_2022']							['standford','Walker_2022','CRyPTIC_reuse_table','input','CRyPTIC_UPCH']	tuberculosis: unclassified		Mycobacterium tuberculosis
SAMN08913250	SRR6981974	WGS	SAN RAFFAELE	SRX3922457	Illumina MiSeq	PAIRED	RANDOM	GENOMIC	ILLUMINA	SRS3157075	SRP128089	['SRS3157075','TRL0080892_WGS','PRJNA428596','SRX3922457','SRR6981974','SRP128089','428596','TRL0080892','8913250','bp0','SAMN08913250','TRL0080892_S44.gatk.bam']		2018-04-12T16:34:00.000Z							Homo sapiens	3	human																					161	161235537	96828111	PRJNA428596								input	tuberculosis: unclassified		Mycobacterium tuberculosis
SAMN36834629	SRR25515867	WGS	SHANDONG PROVINCIAL HOSPITAL	SRX21246032	Illumina HiSeq 4000	PAIRED	RANDOM	GENOMIC	ILLUMINA	SRS18500313	SRP453313	['bp0','SRX21246032','T1564.IS300_Clean.1.fastq.gz','PRJNA1002108','SRR25515867','SRS18500313','T1564','36834629','SAMN36834629','1002108','SRP453313']	2017	2023-08-04T04:44:00.000Z		36.40 N 117.00 E	CHN	Asia	Shandong	As reported: phlegm	Homo sapiens	3	human																					1144	1144312200	512857431	PRJNA1002108			99.57	1795692	63	lineage2.2.1	HR-TB	['diff','tbprofiler','input','tree']	tuberculosis: human-adapted	L4	Mycobacterium tuberculosis	H37Rv
SAMEA7554850	ERR4821482	WGS	PUBLIC HEALTH ENGLAND	ERX4691324	Illumina MiSeq	PAIRED	RANDOM	GENOMIC	ILLUMINA	ERS5311494	ERP124941	['project.PHE-TB','ERS5311494','experiment.24303','ERP124941','22474244','ERR4821482','ERX4691324','sample.24303','PRJEB41201','run.24303','SAMEA7554850','773303']		2021-11-11T02:12:00.000Z			GBR	Europe																										321	321077551	230321086	PRJEB41201			98.2	749372	18	lineage3	Sensitive	['diff','input','CRyPTIC_PHE','tbprofiler']	tuberculosis: unclassified		Mycobacterium tuberculosis
SAMN05577312	SRR4034335	WGS	HARVARD MEDICAL SCHOOL	SRX2025634	Illumina HiSeq 2000	PAIRED	RANDOM	GENOMIC	ILLUMINA	SRS1620063	SRP082185	['P39-Lung3-B3','SAMN05577312','5577312','SRX2025634','788-L3B3_1.fastq.gz','323744','SRS1620063','SRR4034335','PRJNA323744','SRP082185']	2013-11	2016-08-16T02:19:00.000Z		29.6483 S 30.3318 E	ZAF	Africa	Kwazulu-Natal	lung	Homo sapiens	3	human																					224	224475732	152617429	PRJNA323744								['denylist','intrapatient_ZAF','Napier_2020','input']	tuberculosis: human-adapted	L4.1.2	Mycobacterium tuberculosis
SAMEA113981300	ERR11641182	WGS	NATIONAL INSTITUTE OF HEALTH DR. RICARDO JORGE	ERX11043176	NextSeq 2000	PAIRED	RANDOM	GENOMIC	ILLUMINA	ERS15964185	ERP111748	['ERX11043176','SAMEA113981300','ERP111748','36326953','505027','INSA_27102018','ERR11641182','PT_TB0618','ERS15964185','PRJEB29446']	2021	2023-10-05T14:54:00.000Z			PRT	Europe																										468	468202170	155824280	PRJEB29446			99.23	1648760	56	lineage4.1.1.3	Other	['input','tbprofiler','tree','diff']	tuberculosis: unclassified		Mycobacterium tuberculosis
SAMN18118283	SRR13837987	WGS	UNIVERISTY OF ANTWERP	SRX10216130	Illumina HiSeq 2500	PAIRED		GENOMIC	ILLUMINA	SRS8360883	SRP308980	['STUDYCOV30-FASTA5-MCOV30-CONTPaer-CPER4-SEED2907419266.R1.fastq.gz','SAMN18118283','706121','bp0','18118283','SRS8360883','PRJNA706121','SRR13837987','SRP308980','ID2907419266','SRX10216130','COV30-FASTA5-MCOV30-CONTPaer-CPER4-SEED2907419266']	2021	2021-03-03T03:58:00.000Z						simulated/in silico																								137	137859300	72741277	PRJNA706121								['laboratory_synthetic','input','denylist']	tuberculosis: human-adapted	L4	Mycobacterium tuberculosis	H37Rv
SAMEA7562779	ERR4830339	WGS	OUCRU-HCMC	ERX4700323	Illumina MiSeq	PAIRED	RANDOM	GENOMIC	ILLUMINA	ERS5319412	ERP124988	['22478346','ERS5319412','experiment.15815','project.CRyPTIC_08_02TBextension','ERX4700323','run.15815','SAMEA7562779','ERP124988','PRJEB41247','773314','ERR4830339','sample.15815']		2021-11-11T09:05:00.000Z			VNM	Asia						S				S	S	R	S	S				S		S	S	S	S	S	S	759	759361430	409929207	PRJEB41247	['Walker_2022','CRyPTIC_reuse_table']		99.5	1907288	46	lineage2.2.1	HR-TB	['diff','tree','Walker_2022','input','CRyPTIC_OUCRU','CRyPTIC_reuse_table','tbprofiler']	tuberculosis: unclassified		Mycobacterium tuberculosis
SAMN41472205	SRR29096928	WGS	FIND, THE FOUNDATION FOR INNOVATIVE NEW DIAGNOSTICS	SRX24620831	Illumina HiSeq 2000	PAIRED	RANDOM	GENOMIC	ILLUMINA	SRS21357986	SRP507535	['AFDEC7_902D0DF639EB_504187','1109295','SAMN41472205','SRP507535','41472205','SRS21357986','TB-CPath-Stephen-IS-1031-504187-1_S128_R1_001.fastq.gz','PRJNA1109295','AFDEC7_902D0DF639EB','SRR29096928','SRX24620831']		2024-05-21T10:20:00.000Z							Homo sapiens	3	human																					462	462758224	206091981	PRJNA1109295								WHO_mutations_2023	tuberculosis: unclassified		Mycobacterium tuberculosis
SAMN40566423	SRR28409597	WGS	WADSWORTH CENTER	SRX24014021	Illumina MiSeq	PAIRED	RANDOM	GENOMIC	ILLUMINA	SRS20809150	SRP338930	['SRS20809150','IDR1900059607-01-02','SRP338930','SRX24014021','766641','PRJNA766641','40566423','IDR1900059607-01-02.R1.fastq.gz','SAMN40566423','SRR28409597']	2019	2024-03-21T15:35:00.000Z			USA	North America	New York state	sputum	Homo sapiens	3	human																					315	315997133	202041950	PRJNA766641			99.58	924415	49	lineage4.1.2.1	Sensitive	['tree','diff','input','tbprofiler']	tuberculosis: unclassified		Mycobacterium tuberculosis
SAMEA112803046	ERR11043335	WGS	FZB	ERX10490126	NextSeq 500	PAIRED		GENOMIC	ILLUMINA	ERS14810592	ERP010814	['ERX10490126','11245-14','ERS14810592','ena-STUDY-FZB-22-06-2015-17:16:39:392-292','33855101','PRJEB9680','ena-EXPERIMENT-TAB-21-03-2023-10:23:42:705-77615','ena-RUN-TAB-21-03-2023-10:23:42:705-77616','ERR11043335','SAMEA112803046','287903','ERP010814']		2023-07-20T18:45:00.000Z																														624	624849571	276623659	PRJEB9680								input	tuberculosis: unclassified		Mycobacterium tuberculosis
SAMN39959063	SRR27986278	AMPLICON	KWAZULU-NATAL RESEARCH INNOVATION AND SEQUENCING PLATFORM-UKZN	SRX23639362	NextSeq 2000	PAIRED	RT-PCR	GENOMIC	ILLUMINA	SRS20474641	SRP489954	['SRS20474641','39959063','bp0','K056187','SAMN39959063','SRR27986278','SRX23639362','K056187_S89_R1_001.fastq.gz','PRJNA1077072','1077072','SRP489954']		2024-02-16T01:09:00.000Z			ZAF	Africa	Western Cape	sputum	Homo sapiens	3	human																					988	988282742	340838689	PRJNA1077072									tuberculosis: unclassified		Mycobacterium tuberculosis
SAMN31673514	SRR22251420	WGS	INSTITUTE OF CLINICAL PATHOLOGY AND MEDICAL RESEARCH	SRX18228308	NextSeq 500	PAIRED	RANDOM	GENOMIC	ILLUMINA	SRS15724590	SRP407089	['SRP407089','bp0','PRJNA899911','31673514','SRR22251420','19-1773-0120','899911','SAMN31673514','SRS15724590','19-1773-0120_1.fastq.gz','SRX18228308']	2019	2022-11-09T23:52:00.000Z			AUS	Oceania	NSW		Homo sapiens	3	human																					192	192202198	83378888	PRJNA899911			98.87	1290214	35	lineage2.2.1.1	Sensitive	['input','diff','tree','tbprofiler']	tuberculosis: unclassified		Mycobacterium tuberculosis
SAMEA5056370	ERR2864256	WGS	NATIONAL INSTITUTE OF HEALTH DR. RICARDO JORGE	ERX2870471	Illumina MiSeq	PAIRED	RANDOM	GENOMIC	ILLUMINA	ERS2867545	ERP111748	['505027','SAMEA5056370','ERX2870471','ERS2867545','ERR2864256','PT_TB0022','PRJEB29446','ERP111748','10401291','INSA_27102018']	2015	2018-11-09T14:16:00.000Z			PRT	Europe																										1144	1144416311	719044210	PRJEB29446								['Menardo_2021','Napier_2020','input']	tuberculosis: human-adapted	L4.3.4.2	Mycobacterium tuberculosis
SAMN37848710	SRR26399793	WGS	UNIVERSITY OF MELBOURNE/ THE PETER DOHERTY INSTITUTE FOR INFECTION AND IMMUNITY	SRX22105569	Illumina HiSeq 4000	PAIRED	RANDOM	GENOMIC	ILLUMINA	SRS19170650	SRP466602	['SRP466602','37848710','bp0','Sample_791','SRX22105569','1028637','SRR26399793','PRJNA1028637','SAMN37848710','SRS19170650','Sample_791_1.fastq.gz']		2023-10-16T19:05:00.000Z		10.8231 N 106.6297 E	VNM	Asia	Ho Chi Minh City	sputum	Homo sapiens	3	human																					447	447322500	183390173	PRJNA1028637			99.57	1630888	55	lineage2.2.1	Other	['input','tree','tbprofiler','diff']	tuberculosis: unclassified		Mycobacterium tuberculosis
SAMD00142555	DRR188635	WGS	RIT_JATA	DRX179100	Illumina MiSeq	PAIRED	other	GENOMIC	ILLUMINA	DRS201141	DRP007602	['DRX179100','PRJDB7494','DRS201141','DRR188635','DRP007602','754720','20796084','SAMD00142555']	2017	2021-08-14T17:28:00.000Z			JPN	Asia	Kanto		Homo sapiens	3	human																					675	675202368	404022062	PRJDB7494			99.61	1555154	102	lineage2.2.1	Sensitive	['diff','tree','input','tbprofiler']	tuberculosis: unclassified		Mycobacterium tuberculosis
SAMEA10029758	ERR7910853	WGS	FZB	ERX7478250	NextSeq 500	PAIRED		GENOMIC	ILLUMINA	ERS7707966	ERP132622	['ERP132622','PRJEB48275','ena-RUN-FZB-05-01-2022-10:45:57:295-11','14-13767','ERS7707966','794636','ERR7910853','ena-STUDY-FZB-22-10-2021-10:26:06:450-343','ERX7478250','SAMEA10029758','ena-EXPERIMENT-FZB-05-01-2022-10:45:57:295-11','24681726']		2022-07-14T08:00:00.000Z			PER	South America						S	S			S		R	S	S			S	S					S			366	366967616	190456371	PRJEB48275	Finci_2022							['Finci_2022','input']	tuberculosis: human-adapted	L4.3.4.1	Mycobacterium tuberculosis
SAMN06221368	SRR5181944	WGS	SAN DIEGO STATE UNIVERSITY	SRX2498053	PacBio RS	SINGLE		GENOMIC	PACBIO_SMRT	SRS1924906	SRP096895	['353873','3-0077','SRR5181944','PRJNA353873','SRX2498053','m120824_005048_42152_c100359862550000001523028010041296_s1_p0.metadata.xml','SAMN06221368','SRS1924906','SRP096895','6221368']	2009	2017-01-17T13:55:00.000Z		14.56 N 121.01 E	PHL	Asia		sputum	Homo sapiens	3	human																					630	630785627	2335157877	PRJNA353873									tuberculosis: unclassified		Mycobacterium tuberculosis
SAMN15703319	SRR12395175	WGS	WADSWORTH CENTER	SRX8893722	MinION	SINGLE	RANDOM	GENOMIC	OXFORD_NANOPORE	SRS7152744	SRP276100	['SRR12395175','SAMN15703319','bp0','650381','A399','SRP276100','IDR2000001231-01-01','SRX8893722','PRJNA650381','SRS7152744','IDR2000001231-01-01.fastq.gz','15703319']	2019	2020-08-05T13:30:00.000Z		40.7481119 N 73.98438414 W	USA	North America	New York	As reported: SPT	Homo sapiens	3	human																					650	650906485	597036479	PRJNA650381									tuberculosis: unclassified		Mycobacterium tuberculosis
SAMN27765615	SRR18914171	WGS	WADSWORTH CENTER	SRX14992112	Illumina MiSeq	PAIRED	RANDOM	GENOMIC	ILLUMINA	SRS12741446	SRP276100	['PRJNA650381','27765615','SRR18914171','650381','IDR2000001287-01-01','SRX14992112','SRS12741446','IDR2000001287-01-01_R1.fastq.gz','SAMN27765615','A403','bp0','SRP276100']	2019	2022-04-25T15:41:00.000Z		40.7481119 N 73.98438414 W	USA	North America	New York	As reported: body fluid	Homo sapiens	3	human																					403	403188342	263580434	PRJNA650381			99.59	987285	55	lineage4.1.2	HR-TB	['tree','diff','input','tbprofiler']	tuberculosis: unclassified		Mycobacterium tuberculosis
SAMEA7525699	ERR4797157	WGS	FOUNDATION FOR MEDICAL RESEARCH INDIA	ERX4666572	NextSeq 500	PAIRED	RANDOM	GENOMIC	ILLUMINA	ERS5282173	ERP124850	['project.Mumbai','ERS5282173','ERR4797157','SAMEA7525699','22459263','773292','sample.1882','experiment.1882','ERX4666572','ERP124850','PRJEB41116','run.1882']		2021-11-09T22:18:00.000Z			IND	Asia	Mumbai					S	S			R	R	R	S	S				R		S	S	S	S	S	R	668	668862900	290439364	PRJEB41116	['CRyPTIC_reuse_table','Walker_2022']							['CRyPTIC_IND','CRyPTIC_reuse_table','Walker_2022','input']	tuberculosis: unclassified		Mycobacterium tuberculosis
SAMEA3672875	ERR1144995	WGS	CENTRE FOR INFECTIOUS DISEASES AND MICROBIOLOGY	ERX1223805	Illumina HiSeq 2000	PAIRED		GENOMIC	ILLUMINA	ERS980024	ERP013276	['312803','ena-STUDY-Centre for Infectious Diseases and Microbiology-24-11-2015-11:02:31:963-437','ERR1144995','ERX1223805','SAMEA3672875','ena-RUN-Centre for Infectious Diseases and Microbiology-24-11-2015-11:02:18:328-22','ERS980024','ERP013276','4508502','c37_2008','PRJEB11859','ena-EXPERIMENT-Centre for Infectious Diseases and Microbiology-24-11-2015-11:02:18:327-22']		2016-03-02T18:04:00.000Z			AUS	Oceania	New South Wales		Homo sapiens	3	human																					1951	1951380459	687289719	PRJEB11859			98.62	1643860	35	lineage4.8	Sensitive	['tbprofiler','tree','diff','input','Napier_2020']	tuberculosis: human-adapted	L4.8	Mycobacterium tuberculosis
SAMN13568500	SRR10808629	WGS	RADBOUDUMC	SRX7482266	Illumina HiSeq 4000	PAIRED	PCR	GENOMIC	ILLUMINA	SRS5925150	SRP239172	['SRR10808629','595834','TAN-252_1.fastq.gz','13568500','TAN-252','bp0','SRP239172','SRX7482266','PRJNA595834','SAMN13568500','SRS5925150']	2014	2019-12-31T08:52:00.000Z			PER	South America	Lima	sputum	Homo sapiens	3	human																					548	548463000	244384141	PRJNA595834			99.57	1688788	60	lineage2.2.1	Sensitive	['Menardo_2021','tree','tbprofiler','TANDEM','diff','standford','input']	tuberculosis: human-adapted	L2	Mycobacterium tuberculosis
SAMN39959147	SRR27985968	AMPLICON	KWAZULU-NATAL RESEARCH INNOVATION AND SEQUENCING PLATFORM-UKZN	SRX23639162	NextSeq 2000	PAIRED	RT-PCR	GENOMIC	ILLUMINA	SRS20474525	SRP489954	['bp0','1077072','K059735','K059735_S69_R1_001.fastq.gz','SRS20474525','SRX23639162','SAMN39959147','SRR27985968','SRP489954','39959147','PRJNA1077072']		2024-02-16T01:08:00.000Z			ZAF	Africa	Western Cape	sputum	Homo sapiens	3	human																					849	849829888	336843349	PRJNA1077072									tuberculosis: unclassified		Mycobacterium tuberculosis
SAMN13705045	SRR10810926	WGS	QUEENSLAND MYCOBACTERIA REFERENCE LABORATORY	SRX7484434	Illumina HiSeq 2500	PAIRED	RANDOM	GENOMIC	ILLUMINA	SRS5927079	SRP238787	['RB18MT11669','RB18MT11669_S44_R1_001.fastq.gz','SRP238787','SRR10810926','bp0','13705045','PRJNA597713','SRX7484434','SAMN13705045','18MT11669','597713','SRS5927079']	2018	2019-12-31T20:26:00.000Z			AUS	Oceania	Brisbane		Homo sapiens	3	human																					1461	1461399257	673193206	PRJNA597713			99.29	1396694	48	lineage1.1.2	Sensitive	['diff','tree','tbprofiler','input']	tuberculosis: unclassified		Mycobacterium tuberculosis
SAMEA5562050	ERR3275822	WGS	RIVM - NATIONAL INSTITUTE FOR PUBLIC HEALTH AND TH	ERX3302695	Illumina HiSeq 2500	SINGLE	RANDOM	GENOMIC	ILLUMINA	ERS3364082	ERP114661	['ena-EXPERIMENT-RIVM - National Institute for Public Health and the Environment-10-04-2019-10:49:30:015-667','ena-RUN-RIVM - National Institute for Public Health and the Environment-10-04-2019-10:49:30:015-667','PRJEB32037','ERS3364082','ERP114661','SAMEA5562050','17-0251','ena-STUDY-RIVM - National Institute for Public Health and the Environment-04-04-2019-10:46:49:835-53','532369','ERX3302695','ERR3275822','11396862']		2020-03-25T11:32:00.000Z			NLD	Europe																										312	312172582	105873168	PRJEB32037								Napier_2020	tuberculosis: human-adapted	L3.1.1	Mycobacterium tuberculosis
SAMEA7526743	ERR4798187	WGS	FOUNDATION FOR MEDICAL RESEARCH INDIA	ERX4667607	NextSeq 500	PAIRED	RANDOM	GENOMIC	ILLUMINA	ERS5283215	ERP124850	['773292','22460305','SAMEA7526743','sample.13617','ERS5283215','ERR4798187','run.13617','experiment.13617','ERX4667607','PRJEB41116','project.Mumbai','ERP124850']		2021-11-09T23:19:00.000Z			IND	Asia	Mumbai					S	S				R		S	R							S		R	R		1533	1533563248	645220934	PRJEB41116	Walker_2022		99.14	1667582	36	lineage2.2.1	Pre-XDR-TB	['tree','diff','CRyPTIC_IND','Walker_2022','tbprofiler','input']	tuberculosis: unclassified		Mycobacterium tuberculosis
SAMN30958027	SRR21700905	WGS	CENTRE FOR TUBERCULOSIS CONTROL OF GUANGDONG PROVINCE	SRX17698384	Illumina NovaSeq 6000	PAIRED	RANDOM	GENOMIC	ILLUMINA	SRS15229120	SRP399499	['883019','30958027','GDTB-97','PRJNA883019','SRR21700905','D20002399a.realigned.bam','D20002399a','SRP399499','SRX17698384','bp0','SRS15229120','SAMN30958027']	2016	2022-09-25T13:15:00.000Z		23.08 N 113.14 E	CHN	Asia	Guangdong		Homo sapiens	3	human																					1414	1414905693	119009579	PRJNA883019			99.97	1850895	61	lineage4.9	Other	['tbprofiler','diff','input','tree']	tuberculosis: human-adapted	L4	Mycobacterium tuberculosis	H37Rv
SAMN03648207	SRR2100960	WGS	UNIVERSITY OF OXFORD	SRX1095654	Illumina HiSeq 2500	PAIRED	RANDOM	GENOMIC	ILLUMINA	SRS991423	SRP061066	['SRS991423','SAMN03648207','C00014901','SRR2100960','8ff68e87-7296-46c7-91b5-f7864231a5ca_R00000039_v3.bam','282721','SRX1095654','PRJNA282721','SRP061066','3648207']		2015-07-23T13:20:00.000Z			GBR	Europe										S		S					S	S								486	486699200	331677386	PRJNA282721	CRyPTIC_WHO2021_PMC7612554		99.57	1847939	41	lineage3	Sensitive	['tbprofiler','Menardo_2021','Napier_2020','Walker_2022','input','Menardo_2018','tree','diff']	tuberculosis: human-adapted	L3	Mycobacterium tuberculosis
SAMEA7529106	ERR4800520	WGS	FOUNDATION FOR MEDICAL RESEARCH INDIA	ERX4669935	NextSeq 500	PAIRED	RANDOM	GENOMIC	ILLUMINA	ERS5285575	ERP124850	['22462649','ERR4800520','run.31857','sample.31857','ERX4669935','ERP124850','773292','experiment.31857','PRJEB41116','ERS5285575','SAMEA7529106','project.Mumbai']		2021-11-11T01:17:00.000Z			IND	Asia	Mumbai						S						S	S										S		854	854846400	386552518	PRJEB41116	Walker_2022		99.46	1584169	52	lineage2.2.1.1	Pre-XDR-TB	['diff','input','CRyPTIC_IND','tbprofiler','tree','Walker_2022']	tuberculosis: unclassified		Mycobacterium tuberculosis
SAMEA115738956	ERR13261128	WGS	UNIVERSITY OF OXFORD, NUFFIELD DEPARTMENT OF MEDIC	ERX12631541	NextSeq 500	PAIRED	RANDOM PCR	GENOMIC	ILLUMINA	ERS20248699	ERP161058	['PRJEB76547','1124794','b28b5ff0-515d-42d2-bc0f-19e45ec26bb9','webin-reads-97289aba8335','41857873','SAMEA115738956','ERR13261128','ERP161058','97289aba8335','ERX12631541','ERS20248699']	2020	2024-08-05T19:24:00.000Z			IND	Asia																										608	608436600	277476066	PRJEB76547								CRyPTIC_2024	tuberculosis: unclassified		Mycobacterium tuberculosis
SAMEA112804449	ERR11068925	WGS	FZB	ERX10515855	NextSeq 500	PAIRED		GENOMIC	ILLUMINA	ERS14811995	ERP010814	['ERS14811995','ena-EXPERIMENT-TAB-21-03-2023-12:28:23:002-128331','ERP010814','ena-RUN-TAB-21-03-2023-12:28:23:002-128332','33856504','ena-STUDY-FZB-22-06-2015-17:16:39:392-292','ERX10515855','ERR11068925','287903','2210-08','SAMEA112804449','PRJEB9680']		2023-07-21T02:11:00.000Z																														548	548094362	266292834	PRJEB9680			99.44	1349671	45	lineage2.2.1	Sensitive	['tbprofiler','input','diff','tree']	tuberculosis: unclassified		Mycobacterium tuberculosis
SAMEA4823242	ERR3524816	WGS	WELLCOME SANGER INSTITUTE	ERX3544075	HiSeq X Ten	PAIRED	RANDOM	GENOMIC	ILLUMINA	ERS2643129	ERP024108	['SC_EXP_26812_1#344','512657','ERP024108','12778357','SC_RUN_26812_1#344','ERR3524816','SAMEA4823242','PRJEB21813','ERS2643129','a13afa98-be4d-11e7-b52c-3c4a9275d6c8','ERX3544075','Mycobacteria_in_non_CF_bronchiectasis_patients-sc-4853']		2019-09-18T15:07:00.000Z																														271	271568970	126891946	PRJEB21813									NTM: avium complex		Mycobacterium avium
SAMN40031749	SRR28045605	WGS	CHRISTIAN MEDICAL COLLAGE, VELLORE	SRX23696920	Illumina NovaSeq 6000	PAIRED	RANDOM	GENOMIC	ILLUMINA	SRS20528222	SRP226525	['SRR28045605','SRX23696920','40031749','SRS20528222','3301020590','PRJNA575883','SRP226525','575883','3301020590_R1.fastq.gz','SAMN40031749']	2020	2024-02-22T07:24:00.000Z		21.7679 N 78.8718 E	IND	Asia	Madhya Pradesh - Bhairopur	pulmonary	Homo sapiens	3	human																					1033	1033280316	425226015	PRJNA575883			99.26	1863651	62	lineage1.1.2	Sensitive	['tree','diff','input','tbprofiler']	tuberculosis: unclassified		Mycobacterium tuberculosis
SAMEA2156048	ERR403265	WGS	SC	ERX369626	Illumina HiSeq 2000	PAIRED	RANDOM	GENOMIC	ILLUMINA	ERS327608	ERP000192	['2718F-sc-2013-07-18T13:25:47Z-1669010','ERR403265','203970','Variation discovery in Russian TB isolates-sc-2010','SC_RUN_11019_8#52','ERX369626','ERS327608','SAMEA2156048','SC_EXP_11019_8#52','PRJEB2138','2583123','ERP000192','Variation discovery in Russian TB isolates-sc-2010-04-20']		2014-03-04T20:06:00.000Z			RUS	Europe	Samara																									377	377477600	194185249	PRJEB2138			99.88	1873683	43	lineage4.8	Sensitive	['tbprofiler','diff','tree','input']	tuberculosis: unclassified		Mycobacterium tuberculosis
SAMN09102488	SRR7070621	OTHER	MODMEDMICOXFORD	SRX4001122	Illumina MiSeq	PAIRED		OTHER	ILLUMINA	SRS3283218	SRP076676	['PRJNA302362','MMMOSRA:029f0dcc-b2a8-4459-b591-090497bf4d26','SRP076676','SRS3283218','SRR7070621','MMMOSAM:029f0dcc-b2a8-4459-b591-090497bf4d26','9102488','SRX4001122','SAMN09102488','302362']	2016	2018-04-26T14:30:00.000Z			GBR	Europe			Homo sapiens	3	human																					542	542435395	308101075	PRJNA302362									tuberculosis: unclassified		Mycobacterium tuberculosis
SAMEA13294992	ERR9121727	WGS	UNIVERSITY OF OXFORD, NUFFIELD DEPARTMENT OF MEDIC	ERX8663697	Illumina MiSeq	PAIRED	RANDOM	GENOMIC	ILLUMINA	ERS10897917	ERP136048	['project.SeqTreat_Valencia1','PRJEB51415','SAMEA13294992','experiment.1901.ccfce015','862826','run.1901.1.f9ba906f4916e250d50759350cc1de50','sample.1901.19cd041e','30300627','ERP136048','ERR9121727','ERS10897917','ERX8663697']		2024-07-30T08:44:00.000Z			ESP	Europe	Valencia																									754	754821795	282923642	PRJEB51415								CRyPTIC_SeqTreat_Valencia	tuberculosis: unclassified		Mycobacterium tuberculosis
SAMN40655396	SRR28498409	WGS	NIAID TB PORTALS PROGRAM	SRX24100585	NextSeq 2000	PAIRED	RANDOM	GENOMIC	ILLUMINA	SRS20888994	SRP498669	['PRJNA1074788','40655396','SRX24100585','1074788','64389','SRR28498409','SRP498669','TBPO-5677_lib61046_nextseq_ny0116_151bp.filtered_2_bwa.1.fastq.gz','SRS20888994','SAMN40655396']	2020	2024-03-29T15:53:00.000Z		47.4116 N 28.3699 E	MDA	Europe		sputum	Homo sapiens	3	human																					855	855598245	294980456	PRJNA1074788			99.46	1533103	52	lineage2.2.1	Sensitive	['input','diff','tree','tbprofiler']	tuberculosis: unclassified		Mycobacterium tuberculosis
SAMN19687974	SRR14801781	WGS	SIMON FRASER UNIVERSITY	SRX11134736	NextSeq 500	PAIRED	RANDOM	GENOMIC	ILLUMINA	SRS9198125	SRP323639	['TB-222-4541-18_S172_R1_001.fastq.gz','SAMN19687974','PRJNA736718','SRR14801781','bp0','TB-222-4541-18_S172','19687974','SRS9198125','SRX11134736','SRP323639','736718']	2018	2021-06-13T22:44:00.000Z		47.03278 N 28.89972 E	MDA	Europe			Homo sapiens	3	human																					642	642917230	266540418	PRJNA736718			99.4	1455147	49	lineage4.1.2.1	Sensitive	['tree','tbprofiler','input','diff']	tuberculosis: unclassified		Mycobacterium tuberculosis
SAMEA9070142	ERR6362880	WGS	Swiss-TPH	ERX5627351	Illumina NovaSeq 6000	SINGLE	RANDOM	GENOMIC	ILLUMINA	ERS6798450	ERP129488	['ERS6798450','ERP129488','WGS RR-TB Khayelitsha','737713','PRJEB45389','ERR6362880','SAMEA9070142','20453354','G47746_1','ERX5627351']		2021-10-13T19:52:00.000Z			ZAF	Africa																										472	472640913	144701928	PRJEB45389								R-RR_HIVcoinf_ZAF	tuberculosis: unclassified		Mycobacterium tuberculosis
SAMEA7563014	ERR4830574	WGS	IML GAUTING	ERX4700558	NextSeq 500	PAIRED	RANDOM	GENOMIC	ILLUMINA	ERS5319647	ERP125007	['ERP125007','PRJEB41266','ERS5319647','ERX4700558','773333','experiment.26526','22478581','project.Cryptic_5th','run.26526','ERR4830574','SAMEA7563014','sample.26526']		2021-11-11T10:12:00.000Z			TKM	Asia						S				I	S	R	S	S				R		S	S	S	S	S	R	1885	1885303290	771061844	PRJEB41266	['CRyPTIC_reuse_table','Walker_2022']		99.48	1759947	57	lineage2.2.1	MDR-TB	['Walker_2022','tree','CRyPTIC_IMLGauting','CRyPTIC_reuse_table','tbprofiler','input','diff']	tuberculosis: unclassified		Mycobacterium tuberculosis
SAMN05577120	SRR4034622	WGS	HARVARD MEDICAL SCHOOL	SRX2025921	Illumina HiSeq 2000	PAIRED	RANDOM	GENOMIC	ILLUMINA	SRS1620350	SRP082185	['323744','784-L1B4_2.fastq.gz','SRR4034622','5577120','SAMN05577120','PRJNA323744','SRS1620350','P37-Lung1-B4','SRP082185','SRX2025921']	2013-11	2016-08-16T02:51:00.000Z		29.6483 S 30.3318 E	ZAF	Africa	Kwazulu-Natal	lung	Homo sapiens	3	human																					272	272602838	185244970	PRJNA323744								['input','Napier_2020','denylist','intrapatient_ZAF']	tuberculosis: human-adapted	L4.3.3	Mycobacterium tuberculosis
SAMEA9069978	ERR6362358	WGS	Swiss-TPH	ERX5627187	Illumina HiSeq 2500	PAIRED	RANDOM	GENOMIC	ILLUMINA	ERS6798286	ERP129488	['SAMEA9069978','ERR6362358','ERS6798286','WGS RR-TB Khayelitsha','20453235','PRJEB45389','G32689_1','737713','ERX5627187','ERP129488']		2021-10-13T18:43:00.000Z			ZAF	Africa						S					S												S			641	641413630	342779359	PRJEB45389	CRyPTIC_WHO2021_PMC7612554							['Walker_2022','R-RR_HIVcoinf_ZAF','input']	tuberculosis: unclassified		Mycobacterium tuberculosis
SAMEA111366191	ERR10225391	WGS	EMBL-EBI	ERX9760355	NextSeq 500	PAIRED		GENOMIC	ILLUMINA	ERS13463184	ERP141018	['ERS13463184','SAMEA111366191','ERP141018','881566','webin-reads-Test_47-illumina-culture','30975944','ERX9760355','Test_47','ERR10225391','8a0ecbd8-f3a5-4857-81d3-e8e929848392','PRJEB56100']	2019	2024-08-02T19:07:00.000Z			IND	Asia		sputum	Homo sapiens	3	human																					692	692674286	309115263	PRJEB56100									tuberculosis: unclassified		Mycobacterium tuberculosis
SAMEA10030559	ERR7911661	WGS	FZB	ERX7479058	NextSeq 500	PAIRED		GENOMIC	ILLUMINA	ERS7708766	ERP132622	['ERP132622','ena-EXPERIMENT-FZB-05-01-2022-10:45:57:329-819','ERX7479058','794636','SAMEA10030559','ERR7911661','24682526','ERS7708766','PRJEB48275','ena-STUDY-FZB-22-10-2021-10:26:06:450-343','ena-RUN-FZB-05-01-2022-10:45:57:329-819','FND-559']		2022-07-16T14:32:00.000Z			ZAF	Africa						R				S		R	R	R				R					R			847	847110875	347844573	PRJEB48275	Finci_2022		99.5	1694314	56	lineage2.2.2	Pre-XDR-TB	['diff','tbprofiler','Finci_2022','tree','input']	tuberculosis: human-adapted	L2.2.2	Mycobacterium tuberculosis
SAMN37848319	SRR26399891	WGS	UNIVERSITY OF MELBOURNE/ THE PETER DOHERTY INSTITUTE FOR INFECTION AND IMMUNITY	SRX22105840	Illumina HiSeq 4000	PAIRED	RANDOM	GENOMIC	ILLUMINA	SRS19170921	SRP466602	['SRS19170921','PRJNA1028637','SRR26399891','SAMN37848319','SRX22105840','SRP466602','Sample_400','37848319','Sample_400_1.fastq.gz','bp0','1028637']		2023-10-16T19:06:00.000Z		10.8231 N 106.6297 E	VNM	Asia	Ho Chi Minh City	sputum	Homo sapiens	3	human																					559	559360800	242035249	PRJNA1028637			99.58	1614017	55	lineage2.2.1	HR-TB	['diff','tree','tbprofiler','input']	tuberculosis: unclassified		Mycobacterium tuberculosis
SAMEA114236271	ERR11798735	WGS	FZB	ERX11197202	NextSeq 500	PAIRED		GENOMIC	ILLUMINA	ERS16221546	ERP125309	['694899','ERS16221546','ena-RUN-TAB-04-08-2023-10:04:31:732-20704','ena-STUDY-FZB-25-11-2020-10:55:15:280-693','SAMEA114236271','ERP125309','CAR-249','ena-EXPERIMENT-TAB-04-08-2023-10:04:31:732-20703','ERX11197202','ERR11798735','36855058','PRJEB41518']	2017	2023-09-03T12:35:00.000Z			MDA	Europe																										641	641425790	271601851	PRJEB41518			99.26	1714941	59	lineage4.2.1	Pre-XDR-TB	['diff','input','tree','tbprofiler']	tuberculosis: unclassified		Mycobacterium tuberculosis
SAMEA7525944	ERR4797394	WGS	FOUNDATION FOR MEDICAL RESEARCH INDIA	ERX4666809	NextSeq 500	PAIRED	RANDOM	GENOMIC	ILLUMINA	ERS5282417	ERP124850	['run.10381','experiment.10381','ERX4666809','ERS5282417','ERR4797394','project.Mumbai','ERP124850','773292','PRJEB41116','22459507','SAMEA7525944','sample.10381']		2021-11-09T22:53:00.000Z			IND	Asia	Mumbai					S	S			I	R	R	S	R				R		S	S	S	R	S	R	679	679808100	308540411	PRJEB41116	['Walker_2022','CRyPTIC_reuse_table']		99.71	1548095	50	lineage4.8	Pre-XDR-TB	['CRyPTIC_reuse_table','input','CRyPTIC_IND','tbprofiler','tree','diff','Walker_2022']	tuberculosis: unclassified		Mycobacterium tuberculosis
SAMEA115741572	ERR13267026	WGS	UNIVERSITY OF OXFORD, NUFFIELD DEPARTMENT OF MEDIC	ERX12637452	NextSeq 500	PAIRED	RANDOM PCR	GENOMIC	ILLUMINA	ERS20251315	ERP161058	['1124794','7a7b4efadd1a','PRJEB76547','b28b5ff0-515d-42d2-bc0f-19e45ec26bb9','41869508','ERR13267026','SAMEA115741572','ERX12637452','ERP161058','webin-reads-7a7b4efadd1a','ERS20251315']	2019	2024-08-20T02:44:00.000Z			IND	Asia																										524	524210700	235210253	PRJEB76547								CRyPTIC_2024	tuberculosis: unclassified		Mycobacterium tuberculosis
SAMEA104447023	ERR2229529	WGS	STATENS SERUM INSTITUT	ERX2282868	NextSeq 500	PAIRED	RANDOM	GENOMIC	ILLUMINA	ERS2064965	ERP022352	['SAMEA104447023','ERX2282868','DKC2-0622','ERP022352','ena-RUN-STATENS SERUM INSTITUT-21-12-2017-12:46:39:843-742','PRJEB20214','ena-EXPERIMENT-STATENS SERUM INSTITUT-21-12-2017-12:46:39:843-742','ERR2229529','8234630','388615','ena-STUDY-STATENS SERUM INSTITUT-03-04-2017-09:47:03:433-394','ERS2064965']	2000	2017-12-22T15:59:00.000Z			DNK	Europe		gastric lavage	Homo sapiens	3	human																					164	164867183	78915827	PRJEB20214			99.03	734669	20	lineage4.8	Sensitive	['tbprofiler','Napier_2020','outbreak_1112-15_DNK','diff','input']	tuberculosis: human-adapted	L4.8	Mycobacterium tuberculosis
SAMN41417106	SRR29050911	WGS	FIND, THE FOUNDATION FOR INNOVATIVE NEW DIAGNOSTICS	SRX24575626	Illumina HiSeq 2000	PAIRED	RANDOM	GENOMIC	ILLUMINA	SRS21315716	SRP507535	['SRR29050911','SRX24575626','456AC9_AA8304C4C982_111764','SRS21315716','TB-IS-1051-111764H_S154_R1_001.fastq.gz','456AC9_AA8304C4C982','1109295','SAMN41417106','SRP507535','41417106','PRJNA1109295']		2024-05-16T09:57:00.000Z							Homo sapiens	3	human																					407	407570744	182932931	PRJNA1109295								WHO_mutations_2023	tuberculosis: unclassified		Mycobacterium tuberculosis
SAMN30543591	SRR21277741	WGS	SCHOOL OF PUBLIC HEALTH, FUDAN UNIVERSITY	SRX17287047	Illumina HiSeq 2500	PAIRED	RANDOM	GENOMIC	ILLUMINA	SRS14851727	SRP394436	['SRS14851727','SRX17287047','SRP394436','SAMN30543591','PRJNA874331','874331','SRR21277741','30543591','J129','bp0','J129_R1.fastq.gz']	2016	2022-08-28T01:07:00.000Z			CHN	Asia	Eastern China		Homo sapiens	3	human																					1113	1113522000	442895191	PRJNA874331			99.47	1846502	63	lineage2.2.1.1	Sensitive	['input','tbprofiler','diff','tree']	tuberculosis: unclassified		Mycobacterium tuberculosis
SAMN43535560	SRR30629787	WGS	MINISTRY OF PUBLIC HEALTH (THAILAND)	SRX26051712	NextSeq 500	PAIRED	RANDOM	GENOMIC	ILLUMINA	SRS22622124	SRP503470	['43535560','SRP503470','MTBCR170703_S133_1.fastq.gz','SRR30629787','PRJNA833906','SAMN43535560','833906','MTBCR170703','SRS22622124','SRX26051712']	2019	2024-09-11T03:41:00.000Z		19.9105 N 99.8406 E	THA	Asia	Chiang Rai	sputum	Homo sapiens	3	human																					186	186309773	81403200	PRJNA833906									tuberculosis: human-adapted	L4.5.2	Mycobacterium tuberculosis
SAMN35339959	SRR24709928	WGS	NIH / NIAID	SRX20488591	NextSeq 2000	PAIRED	RANDOM	GENOMIC	ILLUMINA	SRS17799326	SRP439184	['TBPO-2886_lib49491_nextseq_ny0047_151bp.filtered_2_bwa.1.fastq.gz','bp0','SRP439184','27144','SRR24709928','SAMN35339959','SRX20488591','975605','35339959','PRJNA975605','SRS17799326']	2020	2023-05-23T22:03:00.000Z		48.0196 N 66.9237 E	KAZ	Asia		sputum	Homo sapiens	3	human																					487	487776089	173868281	PRJNA975605			99.4	1684779	55	lineage2.2.1	MDR-TB	['tree','input','tbprofiler','diff']	tuberculosis: unclassified		Mycobacterium tuberculosis
SAMEA1118177	ERR2512996	WGS	PHE	ERX2532206	Illumina HiSeq 2500	PAIRED	RANDOM	GENOMIC	ILLUMINA	ERS2397586	ERP107961	['experiment.4669','ERX2532206','ERP107961','ERS2397586','493034','run.4669','10122123','ERR2512996','project.First_10k_genomes_study_set_4','SAMEA1118177','PRJEB25991','sample.4669']		2022-07-14T09:59:00.000Z			GBR	Europe	England									S		S					S	S								499	499562662	233135204	PRJEB25991	Walker_2022		99.82	1908649	65	lineage4.3.3	Sensitive	['Walker_2022','CRyPTIC_PHE','Napier_2020','tbprofiler','input','tree','diff']	tuberculosis: human-adapted	L4.3.3	Mycobacterium tuberculosis
SAMN43780391	SRR30673586	WGS	FIND, THE FOUNDATION FOR INNOVATIVE NEW DIAGNOSTICS	SRX26092047	Illumina HiSeq X	PAIRED	RANDOM	GENOMIC	ILLUMINA	SRS22658365	SRP532857	['SRP532857','PRJNA1160005','WGS-TB038050277','TB038050277','1160005','SRR30673586','43780391','SRX26092047','SRS22658365','SAMN43780391','TB038050277_R1.fastq.gz']	2021	2024-09-16T04:56:00.000Z			IND	Asia		sputum	Homo sapiens	3	human																					1163	1163048508	477736692	PRJNA1160005									tuberculosis: unclassified		Mycobacterium tuberculosis
SAMN18793746	SRR14270022	WGS	NATIONAL INSTITUTE FOR COMMUNICABLE DISEASE CONTROL AND PREVENTION, CHINESE CENTER FOR DISEASE CONTR	SRX10631617	Illumina HiSeq 2000	SINGLE	RANDOM PCR	GENOMIC	ILLUMINA	SRS8727876	SRP315261	['bp0','ICDC_XJ06007','722811','SRS8727876','SRR14270022','XJ06007.tar.gz','PRJNA722811','18793746','XJ06007','SAMN18793746','SRX10631617','SRP315261']	2006	2021-04-19T04:22:00.000Z			CHN	Asia		sputum	Homo sapiens	3	human																					0	865008	678337	PRJNA722811									tuberculosis: unclassified		Mycobacterium tuberculosis
SAMEA114442673	ERR13191375	WGS	SEOUL NATIONAL UNIVERSITY	ERX12562277	Illumina MiSeq	PAIRED	RANDOM	GENOMIC	ILLUMINA	ERS16430457	ERP151439	['c7f31963-9edb-49ef-a000-987e031fb6cb','1022751','webin-reads-GReAT_KR_042','ERX12562277','ERP151439','41707554','ERS16430457','GReAT_KR_042','SAMEA114442673','PRJEB66375','ERR13191375']	2018	2024-08-21T01:28:00.000Z			KOR	Asia		sputum	Homo sapiens	3	human																					481	481627513	329858189	PRJEB66375									tuberculosis: unclassified		Mycobacterium tuberculosis
SAMEA7546464	ERR4812959	WGS	UNIVERSIDAD PERUANA CAYETANO HEREDIA	ERX4682949	Illumina NovaSeq 6000	PAIRED	RANDOM	GENOMIC	ILLUMINA	ERS5303119	ERP124939	['PRJEB41199','773301','22465855','ERS5303119','sample.28812','ERX4682949','project.Peru_Wellcome','experiment.28812','run.28812','SAMEA7546464','ERP124939','ERR4812959']	2015	2021-11-10T09:03:00.000Z			PER	South America						S	S			S	S	S	S	S				S	S	S	S	S	S	S	S	658	658318928	212845615	PRJEB41199	['Walker_2022','CRyPTIC_reuse_table']		99.59	1837880	63	lineage2.2.1	Sensitive	['standford','diff','input','Walker_2022','CRyPTIC_reuse_table','tree','CRyPTIC_UPCH','tbprofiler']	tuberculosis: unclassified		Mycobacterium tuberculosis
SAMN13568003	SRR10808786	WGS	RADBOUDUMC	SRX7482619	NextSeq 500	PAIRED	PCR	GENOMIC	ILLUMINA	SRS5925495	SRP239172	['SRP239172','SAMN13568003','PRJNA595834','bp0','SRX7482619','595834','1100910','1100910_R1.fastq.gz','13568003','SRS5925495','SRR10808786']	2014	2019-12-31T09:00:00.000Z			IDN	Asia	Bandung	sputum	Homo sapiens	3	human																					493	493055627	207595546	PRJNA595834			99.54	1749506	59	lineage2.2.1	Sensitive	['tbprofiler','TANDEM','Menardo_2021','diff','tree','input']	tuberculosis: human-adapted	L2	Mycobacterium tuberculosis
SAMEA12854522	ERR11245534	WGS	SWISS TROPICAL AND PUBLIC HEALTH INSTITUTE	ERX10653738	Illumina NovaSeq 6000	SINGLE	RANDOM	GENOMIC	ILLUMINA	ERS10461411	ERP135175	['ERX10653738','G45433','ERP135175','SAMEA12854522','PRJEB50582','34308090','8cc6b8bd-130a-4c76-a0b2-3197bafe5cc6','ena-RUN-TAB-17-04-2023-19:57:14:636-7166','ena-EXPERIMENT-TAB-17-04-2023-19:57:14:636-7165','ERR11245534','ERS10461411','930268']	2015	2023-07-27T11:28:00.000Z			GEO	Asia		sputum																								337	337154968	118465396	PRJEB50582									tuberculosis: unclassified		Mycobacterium tuberculosis
SAMN34626934	SRR24445568	AMPLICON	HARVARD TH CHAN SCHOOL OF PUBLIC HEALTH	SRX20232563	Illumina MiSeq	PAIRED	PCR	GENOMIC	ILLUMINA	SRS17566909	SRP436110	['29118_CD8a_LLL gran B','967652','SRP436110','bp0','SAMN34626934','SRX20232563','PRJNA967652','SRR24445568','SRS17566909','34626934','DNA-230209FOR-319','29118-LLLgranB_S94_L001_R1_001.fastq.gz']	2019	2023-05-05T11:03:00.000Z			USA	North America	Pittsburg	lung	Macaca fascicularis	3	crab-eating macaque																					12	12160169	7838828	PRJNA967652									tuberculosis: human-adapted	L4	Mycobacterium tuberculosis	Erdman
SAMEA115751043	ERR13291920	WGS	UNIVERSITY OF OXFORD, NUFFIELD DEPARTMENT OF MEDIC	ERX12662406	Illumina MiSeq	PAIRED	RANDOM PCR	GENOMIC	ILLUMINA	ERS20267330	ERP161058	['PRJEB76547','b28b5ff0-515d-42d2-bc0f-19e45ec26bb9','webin-reads-8dc644078451','8dc644078451','1124794','ERS20267330','ERR13291920','ERP161058','41909989','ERX12662406','SAMEA115751043']	2020	2024-08-11T01:55:00.000Z			USA	North America																										502	502498331	299488188	PRJEB76547								CRyPTIC_2024	tuberculosis: unclassified		Mycobacterium tuberculosis
SAMEA115749413	ERR13290261	WGS	UNIVERSITY OF OXFORD, NUFFIELD DEPARTMENT OF MEDIC	ERX12660747	Illumina HiSeq 2000	PAIRED	RANDOM PCR	GENOMIC	ILLUMINA	ERS20265700	ERP161058	['9248e84bde05','SAMEA115749413','ERP161058','41891917','webin-reads-9248e84bde05','PRJEB76547','ERR13290261','ERX12660747','1124794','b28b5ff0-515d-42d2-bc0f-19e45ec26bb9','ERS20265700']	2018				SWE	Europe																										0	0	0	PRJEB76547								CRyPTIC_2024	tuberculosis: unclassified		Mycobacterium tuberculosis
SAMN42410081	SRR29772653	WGS	INDIAN COUNCIL FOR MEDICAL RESEARCH NATIONAL INSTITUTE OF RESEARCH IN TUBERCULOSIS	SRX25272397	Illumina MiSeq	PAIRED	PCR	GENOMIC	ILLUMINA	SRS21956834	SRP367420	['SRP367420','SAMN42410081','42410081','MD168_R1.fastq.gz','SRR29772653','27256686','PRJNA822663','SRS21956834','bp0','MD168','822663','SRX25272397']	2022	2024-07-11T01:34:00.000Z		13.07265210 N 80.25039808 E	IND	Asia			Homo sapiens	3	human																					1022	1022055882	416121444	PRJNA822663									tuberculosis: unclassified		Mycobacterium tuberculosis
SAMEA3447585	ERR2517333	WGS	RIVM	ERX2536549	Illumina HiSeq 2500	PAIRED	RANDOM	GENOMIC	ILLUMINA	ERS2402011	ERP107973	['SAMEA3447585','project.First_10k_genomes_study_set_10','10126670','experiment.8884','ERR2517333','493040','run.8884','ERP107973','ERS2402011','PRJEB26002','ERX2536549','sample.8884']		2022-07-17T06:03:00.000Z			NLD	Europe										S		R					R	R	R							341	341400362	181701221	PRJEB26002	Walker_2022		99.5	2254891	64	lineage2.2.1	MDR-TB	['tbprofiler','input','CRyPTIC_RIVM','Napier_2020','diff','tree','Walker_2022']	tuberculosis: human-adapted	L2.2.1	Mycobacterium tuberculosis
SAMN41148663	SRR28860118	WGS	WADSWORTH CENTER	SRX24420044	NextSeq 550	PAIRED	RANDOM	GENOMIC	ILLUMINA	SRS21175507	SRP338930	['SAMN41148663','SRS21175507','PRJNA766641','IDR2300049356-01-01','SRR28860118','SRP338930','IDR2300049356-01-01.R1.fastq.gz','766641','41148663','SRX24420044']	2023	2024-05-01T11:31:00.000Z			USA	North America	New York state		Homo sapiens	3	human																					509	509599581	226369472	PRJNA766641			99.48	1601113	54	lineage1.2.1.2.1	Sensitive	['input','tree','diff','tbprofiler']	tuberculosis: unclassified		Mycobacterium tuberculosis
SAMEA7559937	ERR4827501	WGS	IML GAUTING	ERX4697485	NextSeq 500	PAIRED	RANDOM	GENOMIC	ILLUMINA	ERS5316574	ERP124980	['ERP124980','773307','experiment.2075','22475502','ERR4827501','ERX4697485','ERS5316574','project.Central_Asia','sample.2075','run.2075','SAMEA7559937','PRJEB41239']		2021-11-12T01:06:00.000Z																														486	486025158	214829770	PRJEB41239			99.57	1638679	57	lineage4.5	Sensitive	['tbprofiler','CRyPTIC_Gauting_CentralAsia','diff','tree','input']	tuberculosis: unclassified		Mycobacterium tuberculosis
SAMN39287200	SRR27450529	WGS	MDUPHL	SRX23122148	NextSeq 550	PAIRED	RANDOM	GENOMIC	ILLUMINA	SRS20075700	SRP399923	['39287200','SRP399923','SRX23122148','AUSMDU00068020','AUSMDU00068020_S49_R1_001.fastq.gz','SAMN39287200','SRS20075700','SRR27450529','PRJNA857537','857537']	2022	2024-01-07T19:35:00.000Z			AUS	Oceania	Victoria		Homo sapiens	3	human																					677	677197065	306260779	PRJNA857537			99.52	1468112	51	lineage4.1.2.1	Sensitive	['tbprofiler','tree','diff','input']	tuberculosis: unclassified		Mycobacterium tuberculosis
SAMN19658103	SRR14782784	WGS	SIMON FRASER UNIVERSITY	SRX11116081	NextSeq 500	PAIRED	RANDOM	GENOMIC	ILLUMINA	SRS9180064	SRP323639	['TB-111-8468-18_S69','bp0','SRR14782784','SRP323639','SRS9180064','736718','TB-111-8468-18_S69_1.fastq.gz','19658103','SRX11116081','SAMN19658103','PRJNA736718']	2018	2021-06-10T18:53:00.000Z		47.03278 N 28.89972 E	MDA	Europe			Homo sapiens	3	human																					388	388469848	173712052	PRJNA736718			99.63	1224759	39	lineage4.8	Sensitive	['tree','tbprofiler','input','diff']	tuberculosis: unclassified		Mycobacterium tuberculosis
SAMEA112806388	ERR11082746	WGS	FZB	ERX10530115	NextSeq 500	PAIRED		GENOMIC	ILLUMINA	ERS14813934	ERP010814	['SAMEA112806388','PRJEB9680','ena-RUN-TAB-22-03-2023-09:49:52:862-113760','ERR11082746','ERP010814','8680-14','ERX10530115','ERS14813934','ena-STUDY-FZB-22-06-2015-17:16:39:392-292','33894483','287903','ena-EXPERIMENT-TAB-22-03-2023-09:49:52:861-113759']		2023-07-21T05:51:00.000Z																														723	723843726	306936892	PRJEB9680			99.58	1733607	59	lineage2.2.1	MDR-TB	['tbprofiler','input','diff','tree']	tuberculosis: unclassified		Mycobacterium tuberculosis
SAMEA2533541	ERR550880	WGS	FZB	ERX509949	Illumina HiSeq 2500	PAIRED		GENOMIC	ILLUMINA	ERS456943	ERP010814	['ena-STUDY-FZB-22-06-2015-17:16:39:392-292','6894-10','SAMEA2533541','ERS456943','ERP010814','ERR550880','6894-10_genoscreen_genoscreen_2013-03-28_101bp','ERX509949','PRJEB9680','3793473','287903']		2015-06-25T09:06:00.000Z			DEU	Europe										S		S					S	S	S							730	730468764	504605370	PRJEB9680	CRyPTIC_WHO2021_PMC7612554		99.49	1360924	31	lineage3	Sensitive	['Napier_2020','Menardo_2018','tbprofiler','Menardo_2021','Walker_2022','tree','input','diff']	tuberculosis: human-adapted	L3	Mycobacterium tuberculosis
SAMEA115109439	ERR12488152	WGS	HOSPITAL GENERAL UNIVERSITARIO GREGORIO MARANON	ERX11864235	MinION	SINGLE		GENOMIC	OXFORD_NANOPORE	ERS17745158	ERP153004	['41654157','ERR12488152','SAMEA115109439','f3d2e378-321f-4a52-9cff-b0604c236c6c','ena-EXPERIMENT-TAB-17-01-2024-09:51:03:178-4811','1119866','ena-RUN-TAB-17-01-2024-09:51:03:179-4812','ERS17745158','ERX11864235','ERP153004','PRJEB67993','ena-SAMPLE-TAB-16-01-2024-14:24:57:623-2251']	2023	2024-08-19T10:40:00.000Z			ESP	Europe		sputum	Homo sapiens	3	human																					356	356686799	313905047	PRJEB67993									tuberculosis: unclassified		Mycobacterium tuberculosis
SAMEA7548137	ERR4814778	WGS	PUBLIC HEALTH ENGLAND	ERX4684620	Illumina MiSeq	PAIRED	RANDOM	GENOMIC	ILLUMINA	ERS5304790	ERP124941	['ERX4684620','sample.17598','experiment.17598','22467535','ERS5304790','PRJEB41201','SAMEA7548137','ERP124941','773303','run.17598','ERR4814778','project.PHE-TB']		2021-11-10T12:59:00.000Z			GBR	Europe										R		R					R	R								434	434639740	259747131	PRJEB41201	Walker_2022		99.73	1697070	57	lineage4.9	MDR-TB	['tbprofiler','Walker_2022','tree','input','diff','CRyPTIC_PHE']	tuberculosis: unclassified		Mycobacterium tuberculosis
SAMEA14460190	ERR9786372	WGS	INSTITUTE OF TROPICAL MEDICINE	ERX9333648	Illumina HiSeq 2500	PAIRED	RANDOM	GENOMIC	ILLUMINA	ERS12087137	ERP137916	['ERS12087137','ERX9333648','SAMEA14460190','844815','0efe4541-10cd-4d79-a29f-96d29eadb5f3','ERP137916','ERR9786372','28830006','ena-RUN-TAB-27-05-2022-13:53:26:346-11405','ena-EXPERIMENT-TAB-27-05-2022-13:53:26:346-11404','ECF-12-Y861','PRJEB53138']	2012	2022-06-25T18:12:00.000Z			GMB	Africa		sputum	Homo sapiens	3	human																					157	157400940	107028030	PRJEB53138								['WGS_2011-2014_GMB','input']	tuberculosis: unclassified		Mycobacterium tuberculosis
SAMN18118171	SRR13837515	WGS	UNIVERISTY OF ANTWERP	SRX10216006	Illumina HiSeq 2500	PAIRED		GENOMIC	ILLUMINA	SRS8360766	SRP308980	['ID312709194','SRS8360766','COV20-FASTA46-MCOV20-CONTPaer-CPER5-SEED312709194','STUDYCOV20-FASTA46-MCOV20-CONTPaer-CPER5-SEED312709194.R1.fastq.gz','706121','SRR13837515','bp0','SAMN18118171','PRJNA706121','SRX10216006','SRP308980','18118171']	2021	2021-03-03T03:49:00.000Z						simulated/in silico																								92	92873700	49014931	PRJNA706121								['input','laboratory_synthetic','denylist']	tuberculosis: human-adapted	L4	Mycobacterium tuberculosis	H37Rv
SAMN40031724	SRR28045633	WGS	CHRISTIAN MEDICAL COLLAGE, VELLORE	SRX23696892	Illumina NovaSeq 6000	PAIRED	RANDOM	GENOMIC	ILLUMINA	SRS20528209	SRP226525	['SRX23696892','SAMN40031724','3301020559','SRP226525','SRR28045633','3301020559_R1.fastq.gz','PRJNA575883','40031724','SRS20528209','575883']	2020	2024-02-22T07:23:00.000Z		21.7679 N 78.8718 E	IND	Asia	Madhya Pradesh - Bhairopur	pulmonary	Homo sapiens	3	human																					785	785652396	355272981	PRJNA575883			99.51	1707230	55	lineage2.2.1	Sensitive	['tbprofiler','input','diff','tree']	tuberculosis: unclassified		Mycobacterium tuberculosis
SAMEA4798688	ERR2706973	WGS	INSTITUTE OF TROPICAL MEDICINE	ERX2721252	NextSeq 500	PAIRED	RANDOM	GENOMIC	ILLUMINA	ERS2618608	ERP109980	['PRJEB27847','ena-EXPERIMENT-Institute of tropical medicine-19-07-2018-15:36:42:890-64','ERP109980','10199280','ERR2706973','SAMEA4798688','ena-RUN-Institute of tropical medicine-19-07-2018-15:36:42:890-64','DRC-062844','ERS2618608','494011','ena-STUDY-Institute of tropical medicine-19-07-2018-15:36:50:145-547','ERX2721252']	2006	2018-10-09T04:48:00.000Z		4.4419° S, 15.2663° E	COD	Africa	Kinshasa	sputum	Homo sapiens	3	human																					549	549656462	250706426	PRJEB27847			99.68	1419903	48	lineage4.3.4.1	MDR-TB	['tree','Menardo_2021','input','tbprofiler','Napier_2020','diff']	tuberculosis: human-adapted	L4.3.4.1	Mycobacterium tuberculosis
SAMEA7555258	ERR4821889	WGS	PUBLIC HEALTH ENGLAND	ERX4691731	Illumina HiSeq 2500	PAIRED	RANDOM	GENOMIC	ILLUMINA	ERS5311901	ERP124941	['ERS5311901','773303','ERR4821889','ERX4691731','SAMEA7555258','PRJEB41201','sample.24710','22474657','run.24710','experiment.24710','ERP124941','project.PHE-TB']		2021-11-11T02:18:00.000Z			GBR	Europe																										154	154388330	67936249	PRJEB41201			99.21	1461333	26	lineage2.2.1	MDR-TB	['input','CRyPTIC_PHE','tree','tbprofiler','diff']	tuberculosis: unclassified		Mycobacterium tuberculosis
SAMEA2710761	ERR718267	WGS	SC	ERX662189	Illumina HiSeq 2000	PAIRED	RANDOM	GENOMIC	ILLUMINA	ERS531718	ERP006738	['PRJEB7056','272028','The_interaction_between_the_host_and_pathogen_genetics_in_susceptibility_to_pulmonary_tuberculosis-sc-3274','ERS531718','SAMEA2710761','3310159','ERX662189','SC_RUN_14448_5#77','ERR718267','14334-sc-2107352','ERP006738','SC_EXP_14448_5#77']		2015-02-10T21:06:00.000Z			THA	Asia																										430	430590400	207495834	PRJEB7056			99.68	1625791	37	lineage2.2.1	Sensitive	['Menardo_2021','input','tbprofiler','tree','Napier_2020','diff']	tuberculosis: human-adapted	L2.2.1	Mycobacterium tuberculosis
SAMN14343945	SRR11565010	AMPLICON	RUTGERS UNIVERSITY NEWARK	SRX8134267	Illumina MiSeq	PAIRED	PCR	GENOMIC	ILLUMINA	SRS6497704	SRP256991	['SRR11565010','14343945','2492-DA-0734','PRJNA608715','SRP256991','SRS6497704','2492-DA-0734_S64_L001_R1_001.fastq','SRX8134267','SAMN14343945','608715']		2020-04-17T19:31:00.000Z			GHA	Africa		sputum	Homo sapiens	3	human																					28	28889622	14738666	PRJNA608715									tuberculosis: unclassified		Mycobacterium tuberculosis
SAMN37457251	SRR26112050	WGS	WADSWORTH CENTER	SRX21826178	Illumina MiSeq	PAIRED	RANDOM	GENOMIC	ILLUMINA	SRS18925786	SRP338930	['IDR1600000941-01-01','PRJNA766641','SAMN37457251','37457251','IDR1600000941-01-01.R1.fastq.gz','766641','SRS18925786','SRX21826178','SRR26112050','IDR1600000941','SRP338930']	2016	2023-09-19T16:18:00.000Z			USA	North America	New York state	lung	Homo sapiens	3	human																					935	935959685	584738557	PRJNA766641									tuberculosis: unclassified		Mycobacterium tuberculosis
SAMEA115745574	ERR13284366	WGS	UNIVERSITY OF OXFORD, NUFFIELD DEPARTMENT OF MEDIC	ERX12654792	NextSeq 500	PAIRED	RANDOM PCR	GENOMIC	ILLUMINA	ERS20255458	ERP161058	['b28b5ff0-515d-42d2-bc0f-19e45ec26bb9','41889210','ERR13284366','PRJEB76547','ERS20255458','320a4b2d1186','1124794','ERP161058','SAMEA115745574','webin-reads-320a4b2d1186','ERX12654792']	2020	2024-08-18T21:28:00.000Z			DEU	Europe																										1325	1325439091	595053325	PRJEB76547								CRyPTIC_2024	tuberculosis: unclassified		Mycobacterium tuberculosis
SAMEA114245758	ERR11811405	WGS	IBV_CSIC	ERX11209699	Illumina MiSeq	PAIRED	RANDOM	GENOMIC	ILLUMINA	ERS16232674	ERP150070	['PRJEB64897','ERX11209699','ERS16232674','Genomic_Diversity_MTBC','ERR11811405','MGC13_rep','42633254','ERP150070','1137688','SAMEA114245758']	2018	2024-07-26T20:08:00.000Z			MOZ	Africa																										529	529848110	289133998	PRJEB64897									tuberculosis: unclassified		Mycobacterium tuberculosis
SAMEA7551227	ERR4817864	WGS	PUBLIC HEALTH ENGLAND	ERX4687706	Illumina MiSeq	PAIRED	RANDOM	GENOMIC	ILLUMINA	ERS5307876	ERP124941	['project.PHE-TB','sample.20684','22470621','ERX4687706','experiment.20684','ERS5307876','ERP124941','773303','ERR4817864','SAMEA7551227','PRJEB41201','run.20684']		2021-11-10T18:14:00.000Z			GBR	Europe																										443	443852457	293426814	PRJEB41201			99.72	1500132	45	lineage4.9	Sensitive	['input','tbprofiler','CRyPTIC_PHE','diff']	tuberculosis: unclassified		Mycobacterium tuberculosis
SAMD00179121	DRR185048	WGS	RIT_JATA	DRX175527	Illumina MiSeq	PAIRED	RANDOM	GENOMIC	ILLUMINA	DRS113946	DRP005596	['DRS113946','13323194','DRP005596','590380','DRR185048','PRJDB8553','DRX175527','SAMD00179121']		2019-11-18T19:32:00.000Z			VNM	Asia	Hanoi																									436	436614925	301821731	PRJDB8553			72.34	481603	26	lineage2.2.1	Sensitive	['input','Napier_2020','diff','tbprofiler','Menardo_2021','tree']	tuberculosis: human-adapted	L2.2.1	Mycobacterium tuberculosis
SAMN36834527	SRR25515698	WGS	SHANDONG PROVINCIAL HOSPITAL	SRX21246201	Illumina HiSeq 4000	PAIRED	RANDOM	GENOMIC	ILLUMINA	SRS18500481	SRP453313	['SRS18500481','1002108','36834527','SAMN36834527','PRJNA1002108','bp0','SRP453313','T1256','SRR25515698','SRX21246201','T1256.IS300_Clean.1.fastq.gz']	2017	2023-08-04T04:44:00.000Z		36.40 N 117.00 E	CHN	Asia	Shandong	As reported: phlegm	Homo sapiens	3	human																					1145	1145201700	504990474	PRJNA1002108			99.53	1817476	62	lineage2.2.1	Sensitive	['tree','tbprofiler','diff','input']	tuberculosis: human-adapted	L4	Mycobacterium tuberculosis	H37Rv
SAMEA14460031	ERR9786213	WGS	INSTITUTE OF TROPICAL MEDICINE	ERX9333489	Illumina HiSeq 2500	PAIRED	RANDOM	GENOMIC	ILLUMINA	ERS12086978	ERP137916	['0efe4541-10cd-4d79-a29f-96d29eadb5f3','ECF-12-P131','28829847','ena-EXPERIMENT-TAB-27-05-2022-13:53:26:299-11086','844815','ERS12086978','ERP137916','ena-RUN-TAB-27-05-2022-13:53:26:299-11087','ERX9333489','SAMEA14460031','ERR9786213','PRJEB53138']	2012	2022-06-25T18:12:00.000Z			GMB	Africa		sputum	Homo sapiens	3	human																					403	403966769	260585737	PRJEB53138			99.47	1671164	81	lineage4.6.2.2	Sensitive	['WGS_2011-2014_GMB','tree','diff','input','tbprofiler']	tuberculosis: unclassified		Mycobacterium tuberculosis
SAMN05575204	SRR4033143	WGS	HARVARD MEDICAL SCHOOL	SRX2024474	Illumina HiSeq 2000	PAIRED	RANDOM	GENOMIC	ILLUMINA	SRS1618903	SRP082185	['SRP082185','5575204','SAMN05575204','323744','SRR4033143','SRX2024474','P15-Lung6-B3','PRJNA323744','SRS1618903','719-L6B3_1.fastq.gz']	2013-01	2016-08-15T23:08:00.000Z		29.6483 S 30.3318 E	ZAF	Africa	Kwazulu-Natal	lung	Homo sapiens	3	human																					414	414523000	270048793	PRJNA323744								['Napier_2020','intrapatient_ZAF','denylist','input']	tuberculosis: human-adapted	L4.1.2	Mycobacterium tuberculosis
SAMEA7547460	ERR4813954	WGS	BRAZIL	ERX4683944	Illumina HiSeq 4000	PAIRED	RANDOM	GENOMIC	ILLUMINA	ERS5304114	ERP124940	['773302','ERX4683944','ERS5304114','SAMEA7547460','ERR4813954','PRJEB41200','experiment.16827','project.Brazil','run.16827','ERP124940','22466853','sample.16827']	2018	2021-11-10T11:03:00.000Z			BRA	South America						S				R	S	R	S	S				R		S	S	S	S	S	R	497	497645400	218146936	PRJEB41200	['CRyPTIC_reuse_table','Walker_2022']		99.44	1723805	59	lineage4.1.2.1	MDR-TB	['standford','tree','Walker_2022','CRyPTIC_BRA','input','CRyPTIC_reuse_table','tbprofiler','diff']	tuberculosis: unclassified		Mycobacterium tuberculosis
SAMEA9070999	ERR6362929	WGS	Swiss-TPH	ERX5628206	Illumina NovaSeq 6000	SINGLE	RANDOM	GENOMIC	ILLUMINA	ERS6799305	ERP129488	['20453964','ERS6799305','737713','SAMEA9070999','ERR6362929','ERP129488','G45265_1','WGS RR-TB Khayelitsha','ERX5628206','PRJEB45389']		2021-10-13T19:52:00.000Z			ZAF	Africa																										512	512587423	157485748	PRJEB45389								R-RR_HIVcoinf_ZAF	tuberculosis: unclassified		Mycobacterium tuberculosis
SAMEA4041371	['ERR1465884','ERR1465985']	WGS		['ERX1536361','ERX1536462']	Illumina HiSeq 2500	PAIRED	RANDOM	GENOMIC	ILLUMINA	ERS1212481		['ERP012852','ena-RUN-UNIVERSITY OF BASEL-21-06-2016-07:30:55:144-163','ena-RUN-UNIVERSITY OF BASEL-21-06-2016-07:30:55:152-264','ERX1536361','ena-EXPERIMENT-UNIVERSITY OF BASEL-21-06-2016-07:30:55:144-163','5808256','ERR1465985','343620','ERX1536462','ena-STUDY-UNIVERSITY OF BASEL-19-10-2015-17:08:25:268-8','SAMEA4041371','PRJEB11460','ERS1212481','ena-EXPERIMENT-UNIVERSITY OF BASEL-21-06-2016-07:30:55:152-264','ERR1465884','G04422']																																817	817640854	537219808	PRJEB11460			99.65	1544399	33	lineage4.7	Sensitive	['diff','tbprofiler','Napier_2020','input']	tuberculosis: human-adapted	L4.7	Mycobacterium tuberculosis
SAMEA115738405	ERR13260662	WGS	UNIVERSITY OF OXFORD, NUFFIELD DEPARTMENT OF MEDIC	ERX12631075	Illumina NovaSeq 6000	PAIRED	RANDOM PCR	GENOMIC	ILLUMINA	ERS20248049	ERP161058	['PRJEB76547','41857509','3618644290f8','ERS20248049','ERP161058','SAMEA115738405','webin-reads-3618644290f8','b28b5ff0-515d-42d2-bc0f-19e45ec26bb9','ERX12631075','ERR13260662','1124794']	2021	2024-08-20T09:19:00.000Z			PER	South America																										1263	1263923454	417459508	PRJEB76547								CRyPTIC_2024	tuberculosis: unclassified		Mycobacterium tuberculosis
SAMEA7551024	ERR4817661	WGS	PUBLIC HEALTH ENGLAND	ERX4687503	Illumina HiSeq 2500	PAIRED	RANDOM	GENOMIC	ILLUMINA	ERS5307673	ERP124941	['experiment.20481','ERX4687503','PRJEB41201','ERR4817661','project.PHE-TB','ERS5307673','ERP124941','run.20481','773303','SAMEA7551024','sample.20481','22470418']		2021-11-10T18:05:00.000Z			GBR	Europe										S		S						S								218	218169506	94537562	PRJEB41201	Walker_2022		99.79	1948827	44	lineage4.8	Sensitive	['CRyPTIC_PHE','tbprofiler','input','diff','tree','Walker_2022']	tuberculosis: unclassified		Mycobacterium tuberculosis
SAMEA4706792	ERR3439523	WGS	WELLCOME SANGER INSTITUTE	ERX3461543	Illumina HiSeq X Ten	PAIRED	RANDOM	GENOMIC	ILLUMINA	ERS2526953	ERP021867	['ERR3439523','SAMEA4706792','957afca6-5454-11e8-bf7f-3c4a9275d6c8','SC_RUN_26268_2#302','ERP021867','Exploring_the_richness_of_Mycobacterium_bovis_strain_diversity-sc-4667','480613','ERX3461543','SC_EXP_26268_2#302','PRJEB19799','12304165','ERS2526953']		2019-07-18T09:26:00.000Z			GBR	Europe																										182	182413738	45657855	PRJEB19799			99.27	950994	32	La1.8.1	Other	['input','bovis_GBR','tbprofiler','diff','tree']	tuberculosis: animal-adapted	La1	Mycobacterium bovis
SAMN08612939	SRR6785523	WGS	SAN RAFFAELE	SRX3745009	NextSeq 500	PAIRED	RANDOM	GENOMIC	ILLUMINA	SRS3001416	SRP128089	['SRS3001416','bp0','428596','SRR6785523','SAMN08612939','SRP128089','PRJNA428596','5614-13_lib3757_nextseq_n0014_151bp.gatk.bam','5614-13_WGS','5614-13','SRX3745009','8612939']		2018-02-27T06:16:00.000Z							Homo sapiens	3	human																					475	475255966	284550105	PRJNA428596								input	tuberculosis: unclassified		Mycobacterium tuberculosis
SAMN30547676	SRR21279386	WGS	SCHOOL OF PUBLIC HEALTH, FUDAN UNIVERSITY	SRX17288743	Illumina HiSeq 2500	PAIRED	RANDOM	GENOMIC	ILLUMINA	SRS14853272	SRP394436	['30547676','SAMN30547676','lzwG28C06_R1.fastq.gz','SRR21279386','lzwG28C06','SRS14853272','874331','SRP394436','bp0','PRJNA874331','SRX17288743']	2017	2022-08-28T11:52:00.000Z			CHN	Asia	Eastern China		Homo sapiens	3	human																					1154	1154166545	458149626	PRJNA874331			98.81	1800877	22	lineage2.2.1	Sensitive	['tbprofiler','input']	tuberculosis: unclassified		Mycobacterium tuberculosis
SAMN19694207	SRR14807579	WGS	SIMON FRASER UNIVERSITY	SRX11140245	NextSeq 500	PAIRED	RANDOM	GENOMIC	ILLUMINA	SRS9202779	SRP323639	['19694207','SRX11140245','TB-MoldovaSeq-DNA153-1687_S154_1.fastq.gz','SRS9202779','736718','bp0','SRR14807579','SAMN19694207','TB-MoldovaSeq-DNA153-1687_S154','PRJNA736718','SRP323639']	2018	2021-06-14T14:23:00.000Z		47.03278 N 28.89972 E	MDA	Europe			Homo sapiens	3	human																					345	345194758	148440896	PRJNA736718			99.6	1858960	64	lineage2.2.1	XDR-TB	['tree','diff','tbprofiler','input']	tuberculosis: unclassified		Mycobacterium tuberculosis
SAMD00604005	DRR474172	WGS	KIH	DRX458401	Illumina MiSeq	PAIRED	RANDOM	GENOMIC	ILLUMINA	DRS330064	DRP010549	['PRJDB15809','37485195','DRR474172','DRP010549','DRX458401','DRS330064','1019517','SAMD00604005']	2017	2023-09-20T20:46:00.000Z			JPN	Asia	Hyogo, Kobe		Homo sapiens	3	human																					506	506615165	343154908	PRJDB15809								input	tuberculosis: unclassified		Mycobacterium tuberculosis
SAMN41599130	SRR29231677	WGS	FIND, THE FOUNDATION FOR INNOVATIVE NEW DIAGNOSTICS	SRX24750608	Illumina HiSeq 2000	PAIRED	RANDOM	GENOMIC	ILLUMINA	SRS21471195	SRP507535	['SRR29231677','PRJNA1109295','SRX24750608','1109295','DRC-080561_lib4369_nextseq_n0021_151bp_R1.fastq.gz','SAMN41599130','D8700C_FA3E76BD1F13_DRC-080561','41599130','SRP507535','D8700C_FA3E76BD1F13','SRS21471195']	2007	2024-05-30T06:28:00.000Z			COD	Africa			Homo sapiens	3	human																					1091	1091527398	455478229	PRJNA1109295								WHO_mutations_2023	tuberculosis: unclassified		Mycobacterium tuberculosis
SAMN04634183	['SRR3391896','SRR3391901']	WGS		['SRX1707515','SRX1707512']	NextSeq 500	PAIRED	RANDOM	GENOMIC	ILLUMINA	SRS1398871		['SRS1398871','GCID_NTM_00054_sra_160217_NS500309_0075_AHHMKCBGXX','SRR3391896','PRJNA305922','SRX1707512','GCID_NTM_00054_biosample','SRX1707515','GCID_NTM_00054_sra_160209_NS500647_0099_AHTTFNBGXX','305922','SRP068042','SRR3391901','SAMN04634183','4634183']				25.406 S 32.807 E	MOZ	Africa																										1819	1820367278	808698554	PRJNA305922									unclassified mycobacteria		Mycobacterium asiaticum
SAMEA2177725	ERR405221	WGS	SC	ERX371582	Illumina HiSeq 2000	PAIRED	RANDOM	GENOMIC	ILLUMINA	ERS345819	ERP003812	['ERX371582','ERS345819','SAMEA2177725','TB1414_12-sc-2013-09-03T08:17:17Z-1686424','ERP003812','2583317','ERR405221','PRJEB4519','SC_RUN_11076_2#52','SC_EXP_11076_2#52','Illumina_sequencing_of_multidrug_resistant_Mycobacterium_tuberculosis__MTB__strains-sc-2013-08-29T17:10:53Z-2754','233675']		2014-03-04T22:14:00.000Z																														518	518467000	293539900	PRJEB4519			99.05	1711368	39	lineage2.2.1.1	MDR-TB	['input','diff','tbprofiler','tree']	tuberculosis: unclassified		Mycobacterium tuberculosis
SAMEA6456083	ERR3803974	WGS	INSTITUTE OF TROPICAL MEDICINE	ERX3805864	Illumina HiSeq 2500	PAIRED	RANDOM	GENOMIC	ILLUMINA	ERS4221632	ERP119211	['ERX3805864','webin-reads-E12-6035','ERR3803974','ena-STUDY-Institute of tropical medicine-08-01-2020-09:16:49:129-1770','PRJEB36076','ERP119211','ERS4221632','13827917','E12-6035','600196','SAMEA6456083']	2012	2020-01-19T00:17:00.000Z			GMB	Africa		sputum	Homo sapiens	3	human																					108	108399511	58764836	PRJEB36076			99.26	452968	22	lineage6.1.1	Sensitive	['input','tree','diff','tbprofiler']	tuberculosis: human-adapted		Mycobacterium africanum
SAMEA7548220	ERR4814861	WGS	PUBLIC HEALTH ENGLAND	ERX4684703	Illumina MiSeq	PAIRED	RANDOM	GENOMIC	ILLUMINA	ERS5304873	ERP124941	['22467618','run.17681','project.PHE-TB','ERP124941','ERX4684703','ERR4814861','experiment.17681','PRJEB41201','sample.17681','ERS5304873','SAMEA7548220','773303']		2021-11-10T12:59:00.000Z			GBR	Europe																										400	400609312	238394583	PRJEB41201			99.52	1707623	58	lineage4.8	Sensitive	['CRyPTIC_PHE','diff','tbprofiler','input','tree']	tuberculosis: unclassified		Mycobacterium tuberculosis
SAMEA9977322	ERR6866624	WGS	IMPERIAL COLLEGE LONDON	ERX6490052	Illumina HiSeq 2000	PAIRED	RANDOM	GENOMIC	ILLUMINA	ERS7655600	ERP123401	['PRJEB39837','ERX6490052','SAMEA9977322','LI2138809_raw_wgs','LI2138809_raw_wgs_R1R2','22012122','666870','ERP123401','ERS7655600','ena-STUDY-IMPERIAL COLLEGE LONDON-12-08-2020-14:44:57:582-2394','LI2138809','ERR6866624']	2009	2021-10-15T13:58:00.000Z			PER	South America	Lima		Homo sapiens	3	human																					374	374446478	160416266	PRJEB39837			90.49	1450301	49	lineage4.7	Sensitive	['diff','tree','tbprofiler','standford','input']	tuberculosis: unclassified		Mycobacterium tuberculosis
SAMEA3558596	ERR1035063	WGS	LSHTM	ERX1113861	Illumina MiSeq	PAIRED		GENOMIC	ILLUMINA	ERS865745	ERP011639	['4154892','PRJEB10385','ena-RUN-LSHTM-25-09-2015-14:04:49:451-488','ERX1113861','ERS865745','mtb488','ERP011639','ena-STUDY-LSHTM-18-08-2015-18:02:02:463-104','SAMEA3558596','ena-EXPERIMENT-LSHTM-25-09-2015-14:04:49:451-488','297845','ERR1035063']		2015-12-10T04:42:00.000Z			ZAF	Africa										S		R						S								608	608351310	392600893	PRJEB10385	Coll_2018		99.5	948743	20	lineage4.3.2.1	MDR-TB	['Napier_2020','tree','Coll_2018','diff','tbprofiler','input']	tuberculosis: human-adapted	L4.3.2.1	Mycobacterium tuberculosis
SAMN43568053	SRR30621304	WGS	TXDSHS	SRX26043523	NextSeq 2000	PAIRED	RANDOM	GENOMIC	ILLUMINA	SRS22614688	SRP491750	['SAMN43568053','SRX26043523','bp0','SRR30621304','1080563','TX-DSHS-MTB-2400567-TX-VH00729-240905B_S66_R1_001.fastq.gz','SRP491750','PRJNA1080563','TX-DSHS-MTB-2400567','SRS22614688','43568053']	2024	2024-09-10T14:27:00.000Z			USA	North America	TX	sputum	Homo sapiens	3	human																					618	618152675	219243987	PRJNA1080563									tuberculosis: unclassified		Mycobacterium tuberculosis
SAMEA104447254	ERR2228963	WGS	STATENS SERUM INSTITUT	ERX2282302	NextSeq 500	PAIRED	RANDOM	GENOMIC	ILLUMINA	ERS2065196	ERP022352	['ena-STUDY-STATENS SERUM INSTITUT-03-04-2017-09:47:03:433-394','ERS2065196','ERP022352','PRJEB20214','DKC2-0157','ena-EXPERIMENT-STATENS SERUM INSTITUT-21-12-2017-12:46:39:822-176','ena-RUN-STATENS SERUM INSTITUT-21-12-2017-12:46:39:822-176','SAMEA104447254','8234861','ERR2228963','ERX2282302','388615']	2006	2017-12-22T14:54:00.000Z			DNK	Europe		As reported: Swab from anal abcess	Homo sapiens	3	human																					410	410399836	180040993	PRJEB20214			99.42	1515224	44	lineage4.8	Sensitive	['tree','input','Napier_2020','tbprofiler','diff','outbreak_1112-15_DNK']	tuberculosis: human-adapted	L4.8	Mycobacterium tuberculosis
SAMEA2533679	['ERR551076','ERR551075']	WGS		['ERX510145','ERX510144']	Illumina MiSeq	PAIRED		GENOMIC	ILLUMINA	ERS457081		['ERS457081','PRJEB9545','ERR551076','292179','ERR551075','8123-11_lib1428_miseq_r0094_301bp','ena-STUDY-FZB-05-06-2015-13:56:43:320-404','SAMEA2533679','ERP010662','ERX510144','ERX510145','8123-11','8123-11_lib1428_miseq_r0095_301bp','3956992']					COG	Africa																										385	385433710	243891394	PRJEB9545			99.77	802769	52	lineage4.9	Sensitive	['tbprofiler','tree','Napier_2020','input','diff','Menardo_2021']	tuberculosis: human-adapted	L4.9	Mycobacterium tuberculosis
SAMEA112804387	ERR11044707	WGS	FZB	ERX10491498	NextSeq 500	PAIRED		GENOMIC	ILLUMINA	ERS14811933	ERP010814	['33856442','1974-00','PRJEB9680','ena-EXPERIMENT-TAB-21-03-2023-10:23:43:241-80359','ena-STUDY-FZB-22-06-2015-17:16:39:392-292','ERS14811933','SAMEA112804387','287903','ERP010814','ena-RUN-TAB-21-03-2023-10:23:43:242-80360','ERX10491498','ERR11044707']		2023-07-20T20:58:00.000Z																														809	809840826	363439348	PRJEB9680			99.56	1627456	53	lineage4.7	Sensitive	['tree','input','diff','tbprofiler']	tuberculosis: unclassified		Mycobacterium tuberculosis
SAMN18793724	SRR14270046	WGS	NATIONAL INSTITUTE FOR COMMUNICABLE DISEASE CONTROL AND PREVENTION, CHINESE CENTER FOR DISEASE CONTR	SRX10631593	Illumina HiSeq 2000	SINGLE	RANDOM PCR	GENOMIC	ILLUMINA	SRS8727852	SRP315261	['SRR14270046','bp0','SAMN18793724','18793724','SRP315261','SRS8727852','SRX10631593','NM11228.tar.gz','722811','PRJNA722811','ICDC_NM11228','NM11228']	2011	2021-04-19T04:22:00.000Z			CHN	Asia		sputum	Homo sapiens	3	human																					0	853830	669001	PRJNA722811									tuberculosis: unclassified		Mycobacterium tuberculosis
SAMEA1117654	ERR2512473	WGS	PHE	ERX2531683	Illumina HiSeq 2500	PAIRED	RANDOM	GENOMIC	ILLUMINA	ERS2397063	ERP107961	['493034','experiment.4017','PRJEB25991','SAMEA1117654','ERR2512473','project.First_10k_genomes_study_set_4','ERP107961','ERX2531683','run.4017','sample.4017','10121600','ERS2397063']		2021-10-23T15:04:00.000Z			GBR	Europe	England									S		S					S	S								1030	1030535740	541201844	PRJEB25991	Walker_2022		99.28	1867576	63	lineage1.2.2.2	Sensitive	['diff','CRyPTIC_PHE','tbprofiler','tree','Walker_2022','Napier_2020','input']	tuberculosis: human-adapted	L1.3.2	Mycobacterium tuberculosis
SAMEA3715729	ERR1367632	WGS	UNIVERSITY OF BASEL	ERX1438758	Illumina HiSeq 2500	PAIRED	RANDOM	GENOMIC	ILLUMINA	ERS1022878	ERP013625	['SAMEA3715729','ERP013625','ena-EXPERIMENT-UNIVERSITY OF BASEL-20-04-2016-21:02:08:661-23','ena-STUDY-UNIVERSITY OF BASEL-16-12-2015-15:48:55:084-10','ena-RUN-UNIVERSITY OF BASEL-20-04-2016-21:02:08:661-23','319350','PRJEB12179','ERR1367632','G02513','ERS1022878','4887381','ERX1438758']		2016-04-23T09:16:00.000Z			CHE	Europe																										865	865606158	651191389	PRJEB12179			99.38	1410048	31	lineage4.1.2.1	Sensitive	['input','Menardo_2018','diff','clusters_CHE','tbprofiler','tree','Menardo_2021']	tuberculosis: human-adapted	L4	Mycobacterium tuberculosis
SAMEA114442969	ERR13232726	WGS	SEOUL NATIONAL UNIVERSITY	ERX12603475	Illumina MiSeq	PAIRED	RANDOM	GENOMIC	ILLUMINA	ERS16430753	ERP151439	['PRJEB66375','ERP151439','ERR13232726','GReAT_KR_338','41754323','SAMEA114442969','1022751','ERS16430753','webin-reads-GReAT_KR_338','ERX12603475','c7f31963-9edb-49ef-a000-987e031fb6cb']	2016	2024-08-05T10:32:00.000Z			KOR	Asia		sputum	Homo sapiens	3	human																					463	463345700	275365474	PRJEB66375									tuberculosis: unclassified		Mycobacterium tuberculosis
SAMEA7563024	ERR4830584	WGS	IML GAUTING	ERX4700568	NextSeq 500	PAIRED	RANDOM	GENOMIC	ILLUMINA	ERS5319657	ERP125007	['ERP125007','ERS5319657','ERX4700568','773333','project.Cryptic_5th','run.26536','SAMEA7563024','sample.26536','PRJEB41266','22478591','ERR4830584','experiment.26536']		2021-11-11T10:01:00.000Z			TKM	Asia						S				I	R	R	S	R				R		S	S	S	R	S	R	695	695010925	282090462	PRJEB41266	['CRyPTIC_reuse_table','Walker_2022']		99.51	1766425	59	lineage2.2.1	Pre-XDR-TB	['diff','CRyPTIC_reuse_table','input','tree','CRyPTIC_IMLGauting','tbprofiler','Walker_2022']	tuberculosis: unclassified		Mycobacterium tuberculosis
SAMEA1101893	ERR2510535	WGS	SAN RAFFAELE SCIENTIFIC INSTITUTE	ERX2529950	NextSeq 500	PAIRED	RANDOM	GENOMIC	ILLUMINA	ERS2394851	ERP107941	['SAMEA1101893','493033','10121163','run.3545','experiment.3545','ERP107941','sample.3545','PRJEB25972','ERS2394851','ERX2529950','ERR2510535','project.First_10k_genomes_study_set_3']		2022-07-13T02:52:00.000Z			PAK	Asia						S				I	S	R	S	R				S	R	S	S	S	R	S	S	224	224589241	97892424	PRJEB25972	['CRyPTIC_reuse_table','Walker_2022']							['input','Walker_2022','CRyPTIC_SanRaffaele','CRyPTIC_reuse_table','Napier_2020']	tuberculosis: human-adapted	L2.2.1	Mycobacterium tuberculosis
SAMEA12851026	ERR11243704	WGS	SWISS TROPICAL AND PUBLIC HEALTH INSTITUTE	ERX10651908	Illumina NovaSeq 6000	SINGLE	RANDOM	GENOMIC	ILLUMINA	ERS10459518	ERP135175	['ERR11243704','8cc6b8bd-130a-4c76-a0b2-3197bafe5cc6','PRJEB50582','G43860','SAMEA12851026','ena-EXPERIMENT-TAB-17-04-2023-19:57:14:019-3505','ena-RUN-TAB-17-04-2023-19:57:14:019-3506','930268','34306142','ERX10651908','ERS10459518','ERP135175']	2015	2023-07-27T09:51:00.000Z			GEO	Asia		sputum																								348	348276886	116719660	PRJEB50582									tuberculosis: unclassified		Mycobacterium tuberculosis
SAMN36849812	SRR25534477	WGS	SHANDONG PROVINCIAL HOSPITAL	SRX21263650	Illumina HiSeq 4000	PAIRED	RANDOM	GENOMIC	ILLUMINA	SRS18516728	SRP453313	['SAMN36849812','1002108','SRX21263650','PRJNA1002108','36849812','T545.IS300_Clean.1.fastq.gz','T545','SRP453313','SRS18516728','SRR25534477','bp0']	2016	2023-08-05T20:43:00.000Z		36.40 N 117.00 E	CHN	Asia	Shandong	As reported: phlegm	Homo sapiens	3	human																					1143	1143278700	470228216	PRJNA1002108			99.58	1859932	65	lineage2.2.1	Sensitive	['tree','tbprofiler','diff','input']	tuberculosis: human-adapted	L4	Mycobacterium tuberculosis	H37Rv
SAMEA115475378	ERR12861861	WGS	FZB	ERX12234672	NextSeq 2000	PAIRED		GENOMIC	ILLUMINA	ERS18730711	ERP155761	['ERS18730711','ERX12234672','ERP155761','58e09715-988e-44b5-93dc-ec559775a03f','42738180','PRJEB70863','ena-RUN-TAB-09-04-2024-07:38:17:604-277907','1099072','22008833','SAMEA115475378','ERR12861861','ena-EXPERIMENT-TAB-09-04-2024-07:38:17:603-277906']	2010	2024-08-03T20:29:00.000Z			DEU	Europe																										655	655891301	225225573	PRJEB70863									NTM: avium complex		Mycobacterium intracellulare subsp. chimaera
SAMN07236288	SRR5709815	WGS	MAHIDOL UNIVERSITY	SRX2930562	Illumina HiSeq 2000	PAIRED	RANDOM	GENOMIC	ILLUMINA	SRS2293274	SRP109608	['WMB264_DS-20910','PRJNA390052','HS007-PE-R00009_AH2J2MBBXX.WMB264-TATAGCAC_S43_L004_R1.fastq','PRJNA390471','SRS2293274','SRX2930562','7236288','390471','SRP109608','SAMN07236288','SRR5709815']	2009	2017-06-19T11:02:00.000Z		13.7563 N 100.5018 E	THA	Asia	Bangkok	sputum	Homo sapiens	3	human							R						R	R							229	229490100	100984454	PRJNA390471	CRyPTIC_WHO2021_PMC7612554		99.56	1129634	39	lineage2.2.1	Pre-XDR-TB	['Napier_2020','input','tbprofiler','Menardo_2021','diff','tree','Walker_2022']	tuberculosis: human-adapted	L2.2.1	Mycobacterium tuberculosis
SAMEA2533764	ERR551191	WGS	FZB	ERX510260	Illumina HiSeq 2500	PAIRED		GENOMIC	ILLUMINA	ERS457166	ERP010814	['8404-08_genoscreen_genoscreen_2013-10-31_101bp','ERP010814','PRJEB9680','8404-08','ERX510260','SAMEA2533764','3793586','ERS457166','ERR551191','287903','ena-STUDY-FZB-22-06-2015-17:16:39:392-292']		2015-06-25T08:53:00.000Z			DEU	Europe										S		S					R	S	S							331	331134156	214289975	PRJEB9680	CRyPTIC_WHO2021_PMC7612554		99.34	1519953	33	La1.7.X-unk4	Other	['tree','Menardo_2018','nextstrain_global_tree','input','Brites_2018','Walker_2022','Napier_2020','tbprofiler','diff']	MTBC		Mycobacterium tuberculosis complex sp.
SAMN25259603	SRR17787474	WGS	CHONGQING MEDICAL UNIVERSITY	SRX13949788	Illumina NovaSeq 6000	PAIRED	RANDOM	GENOMIC	ILLUMINA	SRS11790769	SRP349160	['bp0','SAMN25259603','399_FDSW210097867-1r_1.fq.gz','785273','SRS11790769','A399','PRJNA785273','399_FDSW210097867','SRP349160','SRR17787474','25259603','SRX13949788']	2020	2022-01-27T16:15:00.000Z			CHN	Asia	Chongqing City		Homo sapiens	3	human																					1026	1026196200	330954838	PRJNA785273			99.52	1821221	62	lineage2.2.1	HR-TB	['tbprofiler','input','diff','tree']	tuberculosis: unclassified		Mycobacterium tuberculosis
SAMN36619504	SRR25340797	WGS	NIH / NIAID	SRX21080363	Illumina HiSeq 1500	PAIRED	RANDOM	GENOMIC	ILLUMINA	SRS18349913	SRP450367	['9333','36619504','996640','PRJNA996640','UDTB_085.filtered_2_bwa.1.fastq.gz','SRR25340797','SRP450367','SRX21080363','SRS18349913','bp0','SAMN36619504']	2019	2023-07-19T18:34:00.000Z		13.5401 N 74.8741 E	IND	Asia	Udupi	sputum	Homo sapiens	3	human																					503	503145590	223716475	PRJNA996640			99.56	1700231	58	lineage3	Sensitive	['diff','input','tbprofiler','tree']	tuberculosis: unclassified		Mycobacterium tuberculosis
SAMN08892477	SRR6964600	WGS	SAN RAFFAELE	SRX3906459	Illumina HiSeq 2500	PAIRED	RANDOM	GENOMIC	ILLUMINA	SRS3142550	SRP128089	['bp0','SRS3142550','132067_WGS','SRP128089','132067_060916_100.gatk.bam','SRX3906459','SAMN08892477','SRR6964600','428596','PRJNA428596','8892477','132067']		2018-04-09T04:28:00.000Z			PAK	Asia			Homo sapiens	3	human		S			S		R	S	S				R	S				R			153	153348502	68489629	PRJNA428596	CRyPTIC_WHO2021_PMC7612554		99.37	962744	18	lineage4.2.2.2	MDR-TB	['diff','input','tbprofiler','Walker_2022']	tuberculosis: unclassified		Mycobacterium tuberculosis
SAMN36974177	SRR25628564	WGS	CHINESE CENTER FOR DISEASE CONTROL AND PREVENTION	SRX21355467	Illumina HiSeq X	PAIRED	RANDOM PCR	GENOMIC	ILLUMINA	SRS18600079	SRP454875	['PRJNA1005189','SRS18600079','SRX21355467','bp0','SRP454875','36974177','hn2020183062_1.fastq.gz','library_53','SAMN36974177','hn2020183062','SRR25628564','1005189']		2023-08-14T09:10:00.000Z							Homo sapiens	3	human																					1198	1198455900	385334256	PRJNA1005189			99.51	1847976	63	lineage2.2.1	Other	['tbprofiler','diff','input','tree']	tuberculosis: unclassified		Mycobacterium tuberculosis
SAMN43535007	SRR30629739	WGS	MINISTRY OF PUBLIC HEALTH (THAILAND)	SRX26051760	NextSeq 500	PAIRED	RANDOM	GENOMIC	ILLUMINA	SRS22622166	SRP503470	['PRJNA833906','SRX26051760','43535007','SRP503470','MTBCR170095','833906','SAMN43535007','SRS22622166','MTBCR170095_S22_1.fastq.gz','SRR30629739']	2017	2024-09-11T03:41:00.000Z		19.9105 N 99.8406 E	THA	Asia	Chiang Rai	sputum	Homo sapiens	3	human																					214	214840423	106317571	PRJNA833906									tuberculosis: human-adapted	L2.2	Mycobacterium tuberculosis
SAMEA7561795	ERR4829357	WGS	SAN RAFFAELE SCIENTIFIC INSTITUTE	ERX4699341	NextSeq 500	PAIRED	RANDOM	GENOMIC	ILLUMINA	ERS5318430	ERP124983	['22477364','773309','experiment.16566','ERR4829357','PRJEB41242','project.Italy','ERX4699341','SAMEA7561795','sample.16566','ERP124983','ERS5318430','run.16566']		2021-11-11T07:07:00.000Z																														616	616649472	244425656	PRJEB41242			99.02	1724296	54	lineage1.1.3.1	Sensitive	['tree','CRyPTIC_SanRaffaele','input','tbprofiler','diff']	tuberculosis: unclassified		Mycobacterium tuberculosis
SAMEA7841473	ERR5165804	WGS	HOSPITAL GENERAL UNIVERSITARIO GREGORIO MARANON	ERX4970767	NextSeq 500	PAIRED	PCR	GENOMIC	ILLUMINA	ERS5588645	ERP126433	['ena-EXPERIMENT-Hospital General Universitario Gregorio Maranon-20-01-2021-13:19:14:365-15','PRJEB42555','SAMEA7841473','23685_COL4','ERS5588645','ena-RUN-Hospital General Universitario Gregorio Maranon-20-01-2021-13:19:14:365-15','ena-STUDY-Hospital General Universitario Gregorio Maranon-19-01-2021-15:44:14:058-72','24604952','794519','ERP126433','ERX4970767','ERR5165804']	2020	2022-07-12T20:59:00.000Z			ESP	Europe			Homo sapiens	3	human																					82	82885883	48357154	PRJEB42555			98.78	494665	10	lineage4.3.3	Sensitive	['input','tbprofiler']	tuberculosis: unclassified		Mycobacterium tuberculosis
SAMEA7562281	ERR4829842	WGS	SAN RAFFAELE SCIENTIFIC INSTITUTE	ERX4699826	NextSeq 500	PAIRED	RANDOM	GENOMIC	ILLUMINA	ERS5318915	ERP124983	['22477849','ERR4829842','PRJEB41242','SAMEA7562281','773309','experiment.31548','run.31548','ERX4699826','project.Italy','ERS5318915','sample.31548','ERP124983']		2021-11-11T07:59:00.000Z			ITA	Europe										S	S	S	S	S				S		S			S	S		400	400284704	149784787	PRJEB41242	['CRyPTIC_reuse_table','Walker_2022']		99.63	1818466	60	lineage4.3.3	Sensitive	['input','diff','tree','Walker_2022','CRyPTIC_reuse_table','tbprofiler','CRyPTIC_SanRaffaele']	tuberculosis: unclassified		Mycobacterium tuberculosis
SAMD00143031	DRR189052	WGS	RIT_JATA	DRX179517	Illumina MiSeq	PAIRED	other	GENOMIC	ILLUMINA	DRS200940	DRP007602	['DRR189052','DRS200940','DRX179517','754720','20795542','SAMD00143031','PRJDB7494','DRP007602']	2017	2021-08-14T17:22:00.000Z			JPN	Asia	Chubu-Hokuriku		Homo sapiens	3	human																					760	760445386	460984546	PRJDB7494			99.62	1555968	104	lineage4.1.2	Other	['input','tree','tbprofiler','diff']	tuberculosis: unclassified		Mycobacterium tuberculosis
SAMEA10242739	ERR6879022	WGS	IMPERIAL COLLEGE LONDON	ERX6502449	Illumina HiSeq 2000	PAIRED	RANDOM	GENOMIC	ILLUMINA	ERS7899065	ERP132154	['SAMEA10242739','PRJEB47846','LE103_raw_wgs','LE103_raw_wgs_R1R2','LE103','ERR6879022','ena-STUDY-IMPERIAL COLLEGE LONDON-30-09-2021-18:36:08:696-2051','23082609','ERP132154','ERS7899065','ERX6502449','780156']	2004	2021-11-17T00:52:00.000Z			PER	South America	Lima		Homo sapiens	3	human																					1823	1823982230	1131421131	PRJEB47846								['input','standford']	tuberculosis: unclassified		Mycobacterium tuberculosis
SAMEA2235047	ERR439981	WGS	SC	ERX406644	Illumina HiSeq 2000	PAIRED	RANDOM	GENOMIC	ILLUMINA	ERS364329	ERP004216	['ITM_101231-sc-2013-10-31T15:22:15Z-1738457','ERS364329','239555','SC_RUN_11791_4#56','ERX406644','ERP004216','SAMEA2235047','PRJEB4884','2670206','ERR439981','SC_EXP_11791_4#56','Genomics_of_Mycobacterium_africanum_on_the_global_and_local_scale-sc-2013-10-29T16:00:38Z-2837']		2014-05-10T07:51:00.000Z			SEN	Africa																										367	367676000	182875682	PRJEB4884			99.29	1595116	37	lineage6.1.1	Sensitive	['Menardo_2018','diff','tree','Coscolla_2021','input','tbprofiler']	tuberculosis: human-adapted	L6.1.1	Mycobacterium africanum
SAMEA13300548	ERR9125791	WGS	UNIVERSITY OF OXFORD, NUFFIELD DEPARTMENT OF MEDIC	ERX8669057	Illumina MiSeq	PAIRED	RANDOM	GENOMIC	ILLUMINA	ERS10903365	ERP136068	['ERP136068','862828','project.SeqTreat_PHO1','PRJEB51436','ERS10903365','30301616','run.1194.1.4b3a35bf2b7a796faf6b2e1f4ba336cb','ERX8669057','SAMEA13300548','experiment.1194.b6167909','ERR9125791','sample.1194.ea17c822']		2024-08-01T01:42:00.000Z			CAN	North America	Ontario																									315	315202424	233138536	PRJEB51436								CRyPTIC_PublicHealthOntario	tuberculosis: unclassified		Mycobacterium tuberculosis
SAMN37563204	SRR26193456	WGS	KHON KAEN UNIVERSITY	SRX21904966	Sequel II	SINGLE	PCR	GENOMIC	PACBIO_SMRT	SRS18990969	SRP463451	['17','SRX21904966','SRR26193456','SAMN37563204','bp0','PRJNA1021585','1021585','SRP463451','P40579','P40579.fastq.gz','SRS18990969','37563204']	2015	2023-09-27T15:45:00.000Z		13.758427 N 100.485161 E	THA	Asia		sputum	Homo sapiens	3	human																					1644	1644315827	431837272	PRJNA1021585									tuberculosis: human-adapted	L2.2.1	Mycobacterium tuberculosis
SAMEA7550588	ERR4817226	WGS	PUBLIC HEALTH ENGLAND	ERX4687068	Illumina MiSeq	PAIRED	RANDOM	GENOMIC	ILLUMINA	ERS5307238	ERP124941	['773303','22469983','PRJEB41201','ERS5307238','ERP124941','experiment.20046','project.PHE-TB','SAMEA7550588','ERR4817226','ERX4687068','sample.20046','run.20046']		2021-11-10T17:10:00.000Z			GBR	Europe										S		S					R	S								395	395130258	245057217	PRJEB41201	Walker_2022							['CRyPTIC_PHE','input','Walker_2022']	tuberculosis: unclassified		Mycobacterium tuberculosis
SAMEA7541793	ERR4809255	WGS	CTB/NICD	ERX4678795	Illumina HiSeq 4000	PAIRED	RANDOM	GENOMIC	ILLUMINA	ERS5298245	ERP124931	['SAMEA7541793','sample.9950','ERX4678795','773296','ERR4809255','22463249','PRJEB41191','experiment.9950','ERP124931','run.9950','ERS5298245','project.Gates_clinical_isolates']		2021-11-11T01:34:00.000Z			ZAF	Africa						S				R	S	R	S	S				R		S	S	S	S	S	R	450	450946500	197872700	PRJEB41191	['Walker_2022','CRyPTIC_reuse_table']		99.61	1699346	58	lineage2.2.2	MDR-TB	['diff','tree','CRyPTIC_CTB-NICD','CRyPTIC_reuse_table','tbprofiler','Walker_2022','input']	tuberculosis: unclassified		Mycobacterium tuberculosis
SAMN13568460	SRR10808674	WGS	RADBOUDUMC	SRX7482221	Illumina HiSeq 4000	PAIRED	PCR	GENOMIC	ILLUMINA	SRS5925105	SRP239172	['13568460','SRP239172','SRS5925105','TAN-201','TAN-201_1.fastq.gz','PRJNA595834','SRX7482221','bp0','SAMN13568460','595834','SRR10808674']	2015	2019-12-31T08:53:00.000Z			PER	South America	Lima	sputum	Homo sapiens	3	human																					513	513955500	228073714	PRJNA595834			99.48	1690063	63	lineage4.1.2.1	Sensitive	['tree','diff','TANDEM','Menardo_2021','standford','tbprofiler','input']	tuberculosis: human-adapted	L4	Mycobacterium tuberculosis
SAMN42034166	SRR29539317	WGS	NIAID TB PORTALS PROGRAM	SRX25046817	NextSeq 2000	PAIRED	RANDOM	GENOMIC	ILLUMINA	SRS21743965	SRP515897	['SRP515897','SRR29539317','SAMN42034166','TBPO-4928_lib54591_nextseq_ny0076_151bp.filtered_2_bwa.1.fastq.gz','42034166','1074785','PRJNA1074785','SRX25046817','SRS21743965','29819']	2021	2024-06-25T13:38:00.000Z		48.3794 N 31.1656 E	UKR	Europe		sputum	Homo sapiens	3	human																					1241	1241298475	451342899	PRJNA1074785									tuberculosis: unclassified		Mycobacterium tuberculosis
SAMN03300488	SRR1792130	WGS	USDA-NVSL-DBL	SRX867792	Illumina MiSeq	PAIRED	RANDOM	GENOMIC	ILLUMINA	SRS838622	SRP053287	['251692','250: 08-4515_files','SAMN03300488','PRJNA251692','SRX867792','08-4515','3300488','SRP053287','SRS838622','250: 08-4515','SRR1792130']	2008	2015-02-23T16:21:00.000Z							Bos taurus	2	domestic cattle																					420	420597623	247107365	PRJNA251692			99.36	1318806	72	La1.8.1	Other	['tree','diff','tbprofiler','input']	tuberculosis: animal-adapted	La1	Mycobacterium bovis
SAMN13814063	SRR10869047	WGS	UCT	SRX7539262	Illumina HiSeq 2500	PAIRED	RANDOM	GENOMIC	ILLUMINA	SRS5977838	SRP241186	['13814063','C449_R1_001.fastq.gz','348','SRR10869047','SRX7539262','PRJNA600338','C449','SRS5977838','bp0','SRP241186','SAMN13814063','600338']	2019	2020-01-10T13:28:00.000Z		33.9249 S 18.4241 E	ZAF	Africa		sputum	Homo sapiens	3	human																					305	305337402	130341781	PRJNA600338								['Menardo_2021','input']	tuberculosis: human-adapted	L4	Mycobacterium tuberculosis
SAMN31673079	SRR22251268	WGS	INSTITUTE OF CLINICAL PATHOLOGY AND MEDICAL RESEARCH	SRX18227788	NextSeq 500	PAIRED	RANDOM	GENOMIC	ILLUMINA	SRS15724070	SRP407089	['SAMN31673079','18-1773-0141R_1.fastq.gz','899911','31673079','SRX18227788','SRS15724070','PRJNA899911','SRR22251268','SRP407089','18-1773-0141R','bp0']	2018	2022-11-09T23:52:00.000Z			AUS	Oceania	NSW		Homo sapiens	3	human																					446	446302877	212504384	PRJNA899911			70.04	1099863	35	lineage1.1.2	Sensitive	['input','diff','tbprofiler','tree']	tuberculosis: unclassified		Mycobacterium tuberculosis
SAMEA7563948	ERR4831592	WGS	TORCH CONSORTIUM	ERX4701576		PAIRED	RANDOM	GENOMIC	ILLUMINA	ERS5320580	ERP125019	['sample.32315','ERR4831592','run.32315','project.TORCH','773345','ERP125019','22479514','PRJEB41278','ERX4701576','experiment.32315','SAMEA7563948','ERS5320580']		2021-11-11T11:56:00.000Z																														340	340123876	146889247	PRJEB41278			99.59	1770144	59	lineage2.2.1	MDR-TB	['tbprofiler','tree','diff','input','CRyPTIC_TORCH']	tuberculosis: unclassified		Mycobacterium tuberculosis
SAMN03647678	SRR2100505	WGS	UNIVERSITY OF OXFORD	SRX1095199	Illumina HiSeq 2500	PAIRED	RANDOM	GENOMIC	ILLUMINA	SRS990304	SRP061066	['282721','SRR2100505','SRP061066','3647678','SAMN03647678','SRS990304','0cd12100-811d-4852-b272-e7a271716a40_R00000039_v2.bam','C00012910','PRJNA282721','SRX1095199']		2015-07-14T21:42:00.000Z			GBR	Europe										S		S					S	S								354	354280400	229685068	PRJNA282721	CRyPTIC_WHO2021_PMC7612554		99.36	1890033	42	lineage4.2.2.2	Sensitive	['Menardo_2021','Walker_2022','diff','Napier_2020','Menardo_2018','input','tbprofiler','tree']	tuberculosis: human-adapted	L4.2.2.2	Mycobacterium tuberculosis
SAMN41664475	SRR29273618	WGS	FIND, THE FOUNDATION FOR INNOVATIVE NEW DIAGNOSTICS	SRX24791314	Illumina HiSeq 2000	PAIRED	RANDOM	GENOMIC	ILLUMINA	SRS21508538	SRP511583	['bp0','SRX24791314','PRJNA1119915','SRS21508538','1119915','SRR29273618','41664475','SRP511583','SAMN41664475','EUST16730_lib68_R1.fastq.gz','EUST16730']	2017-07	2024-06-04T09:41:00.000Z			ROU	Europe			Homo sapiens	3	human																					540	540679804	235990717	PRJNA1119915									tuberculosis: unclassified		Mycobacterium tuberculosis
SAMEA5569905	ERR3287712	WGS	UNIVERSIDAD PERUANA CAYETANO HEREDIA, PERU	ERX3314221	Illumina HiSeq 4000	PAIRED	RANDOM	GENOMIC	ILLUMINA	ERS3371927	ERP114885	['experiment.11738','11622190','sample.11738','542465','project.Gates_clinical_isolates_Peru','SAMEA5569905','run.11738','ERR3287712','ERS3371927','ERX3314221','PRJEB32234','ERP114885']		2021-11-03T09:41:00.000Z			PER	South America						S				S	R	R	S	R				S		S	S	S	R	S	S	489	489395100	204534600	PRJEB32234	['Walker_2022','CRyPTIC_reuse_table']		99.5	1717501	58	lineage4.1.1	Pre-XDR-TB	['diff','CRyPTIC_UPCH','input','tbprofiler','Walker_2022','CRyPTIC_reuse_table','tree']	tuberculosis: unclassified		Mycobacterium tuberculosis
SAMEA2683025	ERR775381	WGS	THE WELLCOME TRUST SANGER INSTITUTE	ERX718260	Illumina HiSeq 2000	PAIRED	RANDOM	GENOMIC	ILLUMINA	ERS519086	ERP004677	['ERS519086','PRJEB5280','ERP004677','Mycobacterium_tuberculosis__HICF__sequencing-sc-2926','ERX718260','247745','SC_RUN_14893_2#89','SC_EXP_14893_2#89','SAMEA2683025','3384945','ERR775381','PH261_LS069M_1-sc-1838219']	2011	2016-03-08T20:01:00.000Z			PER	South America			Homo sapiens	3	human																					512	512510200	238204312	PRJEB5280			99.56	1663447	38	lineage2.2.1	MDR-TB	['Napier_2020','standford','input','diff','tbprofiler','tree']	tuberculosis: human-adapted	L2.2.1	Mycobacterium tuberculosis
SAMEA7552557	ERR4819192	WGS	PUBLIC HEALTH ENGLAND	ERX4689034	Illumina HiSeq 2500	PAIRED	RANDOM	GENOMIC	ILLUMINA	ERS5309204	ERP124941	['experiment.22012','ERR4819192','22471949','run.22012','sample.22012','773303','SAMEA7552557','ERS5309204','PRJEB41201','project.PHE-TB','ERP124941','ERX4689034']		2021-11-10T21:18:00.000Z			GBR	Europe										S		S						S								327	327605819	157402918	PRJEB41201	Walker_2022		67.89	1979970	44	lineage3	Sensitive	['input','Walker_2022','diff','tbprofiler','tree','CRyPTIC_PHE']	tuberculosis: unclassified		Mycobacterium tuberculosis
SAMN20512824	SRR15316097	WGS	SCHOOL OF PUBLIC HEALTH, FUDAN UNIVERSITY	SRX11620915	Illumina HiSeq 2000	PAIRED	PCR	GENOMIC	ILLUMINA	SRS9656177	SRP330727	['SRS9656177','2003-West-037','SRX11620915','bp0','SRP330727','U24_R1.fastq.gz','U24','751240','PRJNA751240','SAMN20512824','SRR15316097','20512824']	2003	2021-08-01T01:21:00.000Z		30.29 N 120.36 E	CHN	Asia	Zheijiang	sputum	Homo sapiens	3	human																					1195	1195412400	467197243	PRJNA751240								['input','timelapse_Zhejiang_CHN']	tuberculosis: unclassified		Mycobacterium tuberculosis
SAMN40566209	SRR28409381	WGS	WADSWORTH CENTER	SRX24013791	Illumina MiSeq	PAIRED	RANDOM	GENOMIC	ILLUMINA	SRS20808920	SRP338930	['PRJNA766641','766641','SRP338930','SRS20808920','SRR28409381','SRX24013791','SAMN40566209','40566209','IDR2100052732-01-01','IDR2100052732-01-01.R1.fastq.gz']	2021	2024-03-21T15:13:00.000Z			USA	North America	New York state	As reported: body fluid	Homo sapiens	3	human																					554	554331954	337908689	PRJNA766641			99.78	1511814	83	lineage4.3.4.2.1	Sensitive	['tbprofiler','tree','input','diff']	tuberculosis: unclassified		Mycobacterium tuberculosis
SAMEA114442695	ERR13193935	WGS	SEOUL NATIONAL UNIVERSITY	ERX12564810	Illumina MiSeq	PAIRED	RANDOM	GENOMIC	ILLUMINA	ERS16430479	ERP151439	['ERX12564810','42858466','ERP151439','ERS16430479','GReAT_KR_064','webin-reads-GReAT_KR_064','PRJEB66375','c7f31963-9edb-49ef-a000-987e031fb6cb','1022751','ERR13193935','SAMEA114442695']	2018	2024-08-25T03:03:00.000Z			KOR	Asia		sputum	Homo sapiens	3	human																					365	365540239	231940771	PRJEB66375									tuberculosis: unclassified		Mycobacterium tuberculosis
SAMN08708791	SRR6832576	WGS	SAN RAFFAELE	SRX3788466	Illumina HiSeq 2500	PAIRED	RANDOM	GENOMIC	ILLUMINA	SRS3041137	SRP128089	['SRX3788466','20-3227','8708791','SRS3041137','SRR6832576','SAMN08708791','PRJNA428596','SRP128089','20-3227_WGS','428596','20-3227_090816_UKR_090816_100.gatk.bam','bp0']		2018-03-14T10:36:00.000Z			UKR	Europe			Homo sapiens	3	human	R	S			R		R	R	S			R	R	R				S			353	353396576	159972006	PRJNA428596	CRyPTIC_WHO2021_PMC7612554		99.5	1734385	37	lineage2.2.1	MDR-TB	['input','tbprofiler','diff','Walker_2022']	tuberculosis: unclassified		Mycobacterium tuberculosis
SAMEA5164260	ERR4024740	WGS	WELLCOME SANGER INSTITUTE	ERX4026128	HiSeq X Ten	PAIRED	RANDOM	GENOMIC	ILLUMINA	ERS2971982	ERP112727	['SC_RUN_28832_4#227','ERS2971982','SAMEA5164260','3c31531e-6414-11e8-bf99-3c4a9275d6c8','SC_EXP_28832_4#227','The_Genomics_of_Multidrug_Resistant_Tuberculosis_Transmission__NIHR_funded_-sc-5364','ERP112727','14628134','ERX4026128','ERR4024740','626130','PRJEB30294']		2020-04-19T14:54:00.000Z																														355	355730028	79698576	PRJEB30294			99.72	1845731	63	lineage4	HR-TB	['diff','tbprofiler','input','tree']	tuberculosis: unclassified		Mycobacterium tuberculosis
SAMN31674403	SRR22249903	WGS	INSTITUTE OF CLINICAL PATHOLOGY AND MEDICAL RESEARCH	SRX18226457	NextSeq 500	PAIRED	RANDOM	GENOMIC	ILLUMINA	SRS15722805	SRP407089	['SRP407089','31674403','SRX18226457','bp0','SRR22249903','899911','21-002-0450','21-002-0450_1.fastq.gz','SRS15722805','SAMN31674403','PRJNA899911']	2021	2022-11-09T19:19:00.000Z			AUS	Oceania	NSW		Homo sapiens	3	human																					716	716277036	285511840	PRJNA899911			99.58	1962090	67	lineage2.2.1	Sensitive	['tree','tbprofiler','diff','input']	tuberculosis: unclassified		Mycobacterium tuberculosis
SAMN09399434	SRR7653023	WGS	BI	SRX4515441	HiSeq X Ten	PAIRED	RANDOM	GENOMIC	ILLUMINA	SRS3633991	SRP075210	['BI_3021','PRJNA318002','SRR7653023','SRP075210','SAMN09399434','SRS3633991','9399434','318002','Mycobacterium tuberculosis 15346','SRX4515441']	2017	2018-08-07T21:31:00.000Z			AZE	Asia		sputum	Homo sapiens	3	human																					1015	1015803274	227738506	PRJNA318002			99.6	1564961	54	lineage2.2.1	Pre-XDR-TB	['tbprofiler','tree','diff','input','Menardo_2021']	tuberculosis: human-adapted	L2	Mycobacterium tuberculosis
SAMEA2533874	ERR551347	WGS	FZB	ERX510416	Illumina MiSeq	PAIRED		GENOMIC	ILLUMINA	ERS457276	ERP005779	['589-12','325612','ERR551347','589-12_lib1614_miseq_r0091_301bp','ERX510416','PRJEB6273','ERP005779','SAMEA2533874','5242836','ena-STUDY-FZB-08-05-2014-02:23:48:240-40','ERS457276']		2016-06-16T00:57:00.000Z																														941	941059485	576478094	PRJEB6273								input	MTBC		Mycobacterium tuberculosis complex sp.
SAMEA11225682	ERR7902654	WGS	FZB	ERX7470799	Illumina MiSeq	PAIRED		GENOMIC	ILLUMINA	ERS8875157	ERP005779	['2697-11','ERP005779','ena-EXPERIMENT-FZB-04-01-2022-15:51:50:335-74','ERX7470799','PRJEB6273','325612','ERR7902654','ena-RUN-FZB-04-01-2022-15:51:50:335-74','ena-STUDY-FZB-08-05-2014-02:23:48:240-40','24647203','ERS8875157','SAMEA11225682']		2022-07-22T01:22:00.000Z																														632	632419468	390835863	PRJEB6273								input	MTBC		Mycobacterium tuberculosis complex sp.
SAMN30544045	SRR21277008	WGS	SCHOOL OF PUBLIC HEALTH, FUDAN UNIVERSITY	SRX17286489	Illumina HiSeq 2500	PAIRED	RANDOM	GENOMIC	ILLUMINA	SRS14851169	SRP394436	['874331','PRJNA874331','SRS14851169','SRR21277008','SAMN30544045','LD21F67X','LD21F67X_R1.fastq.gz','bp0','SRP394436','30544045','SRX17286489']	2020	2022-08-28T01:01:00.000Z			CHN	Asia	Eastern China		Homo sapiens	3	human																					1895	1895579173	598424079	PRJNA874331			99.15	1853137	61	lineage2.2.1	Sensitive	['input','tbprofiler','tree','diff']	tuberculosis: unclassified		Mycobacterium tuberculosis
SAMN08629177	SRR6797322	WGS	SAN RAFFAELE	SRX3756375	Illumina HiSeq 2500	PAIRED	RANDOM	GENOMIC	ILLUMINA	SRS3012069	SRP128089	['132420_210916_BGD_210916_100.gatk.bam','132420_WGS','132420','428596','SRS3012069','bp0','SRX3756375','8629177','SRR6797322','SRP128089','PRJNA428596','SAMN08629177']		2018-03-02T06:08:00.000Z			BGD	Asia			Homo sapiens	3	human					S		S		S				S	S				S			231	231288182	111685474	PRJNA428596	CRyPTIC_WHO2021_PMC7612554		99.61	1912145	42	lineage4.8	Sensitive	['Walker_2022','tree','tbprofiler','input','diff']	tuberculosis: unclassified		Mycobacterium tuberculosis
SAMN05710360	SRR4067992	WGS	MODMEDMICOXFORD	SRX2054952	Illumina MiSeq	PAIRED	RANDOM	GENOMIC	ILLUMINA	SRS1647023	SRP082998	['SRP082998','MMMOSAM:a8fef34e-5a38-4ae6-867e-478753fc58ed','5710360','SRR4067992','SRS1647023','SRX2054952','SAMN05710360','PRJNA324238','324238','MMMOSRA:a8fef34e-5a38-4ae6-867e-478753fc58ed']		2016-08-26T07:30:00.000Z			GBR	Europe			Homo sapiens	3	human																					175	175307199	118460404	PRJNA324238									NTM: avium complex		Mycobacterium intracellulare subsp. chimaera
SAMD00603936	DRR474103	WGS	KIH	DRX458332	Illumina MiSeq	PAIRED	RANDOM	GENOMIC	ILLUMINA	DRS329995	DRP010549	['37485126','DRR474103','DRP010549','PRJDB15809','1019517','DRX458332','SAMD00603936','DRS329995']	2016	2023-09-20T20:38:00.000Z			JPN	Asia	Hyogo, Kobe		Homo sapiens	3	human																					481	481368582	290494164	PRJDB15809			99.36	1760155	71	lineage2.2.1	Sensitive	['tbprofiler','tree','input','diff']	tuberculosis: unclassified		Mycobacterium tuberculosis
SAMEA7563182	ERR4830742	WGS	SAN RAFFAELE SCIENTIFIC INSTITUTE	ERX4700726	NextSeq 500	PAIRED	RANDOM	GENOMIC	ILLUMINA	ERS5319815	ERP125008	['experiment.31687','run.31687','773334','PRJEB41267','sample.31687','ERX4700726','ERS5319815','project.Algeria','SAMEA7563182','22478749','ERP125008','ERR4830742']		2021-11-11T10:03:00.000Z			DZA	Africa						S				R	R	R	S	R				R			S	S	R	S	R	547	547291092	234528526	PRJEB41267	['Walker_2022','CRyPTIC_reuse_table']		98.66	1639794	51	lineage4.4.1.1	MDR-TB	['CRyPTIC_SanRaffaele_Algeria','tbprofiler','tree','input','diff','CRyPTIC_reuse_table','Walker_2022']	tuberculosis: unclassified		Mycobacterium tuberculosis
SAMEA7562318	ERR4829879	WGS	SAN RAFFAELE SCIENTIFIC INSTITUTE	ERX4699863	NextSeq 500	PAIRED	RANDOM	GENOMIC	ILLUMINA	ERS5318952	ERP124983	['SAMEA7562318','773309','run.31670','ERP124983','ERX4699863','ERR4829879','project.Italy','sample.31670','22477886','experiment.31670','PRJEB41242','ERS5318952']		2021-11-11T08:03:00.000Z			ITA	Europe						S				R	R	R		R				R		S	S	S	R	R	R	684	684058239	264610396	PRJEB41242	['CRyPTIC_reuse_table','Walker_2022']		99.46	1769555	58	lineage4.3.3	MDR-TB	['tree','tbprofiler','diff','CRyPTIC_SanRaffaele','Walker_2022','input','CRyPTIC_reuse_table']	tuberculosis: unclassified		Mycobacterium tuberculosis
SAMN22261969	SRR17133647	AMPLICON	BEIJING CHEST HOSPITAL	SRX13317992	Ion Torrent Proton	PAIRED	PCR	GENOMIC	ION_TORRENT	SRS11226173	SRP349266	['sample129.bam','SRP349266','771241','SRX13317992','22261969','SRR17133647','SRS11226173','bp0','SAMN22261969','PRJNA771241','129.bam','sample_129']	2020	2021-12-04T21:06:00.000Z			CHN	Asia	Beijing	As reported: tissue sample	Homo sapiens	3	human																					127	127584137	74769786	PRJNA771241									unclassified mycobacteria		Mycobacterium sp.
SAMEA2062070	ERR330720	WGS	SC	ERX303649	Illumina HiSeq 2000	PAIRED	RANDOM	GENOMIC	ILLUMINA	ERS234571	ERP000276	['ERP000276','203976','ERR330720','ERS234571','Mycobacterium tuberculosis pilot-sc-2010-07-26','PRJEB2221','ERX303649','SC_RUN_10050_7#71','2337768','SC_EXP_10050_7#71','SAMEA2062070','S00017387-sc-2013-04-10T14:02:32Z-1610178']		2013-08-29T08:24:00.000Z																														402	402477000	226558470	PRJEB2221			99.47	1705776	38	lineage3	Sensitive	['tree','tbprofiler','diff','input']	tuberculosis: unclassified		Mycobacterium tuberculosis
SAMEA8692664	ERR6415110	WGS	INRA TOURS	ERX6042998	Illumina MiSeq	PAIRED	RANDOM	GENOMIC	ILLUMINA	ERS6377149	ERP127875	['ena-EXPERIMENT-INRA Tours-05-08-2021-09:39:28:824-3','ena-RUN-INRA Tours-05-08-2021-09:39:28:824-3','f2dce7ae-97f3-4cd4-92f5-64fa4ee71b90','20135401','ERR6415110','SAMEA8692664','PRJEB43898','ERX6042998','ERP127875','PICSAR100','745133','ERS6377149']	2015	2021-10-08T01:38:00.000Z			FRA	Europe		feces	Bos taurus	3	domestic cattle																					392	392296927	219090408	PRJEB43898									NTM: avium complex		Mycobacterium avium subsp. paratuberculosis
SAMN40655151	SRR28498515	WGS	NIAID TB PORTALS PROGRAM	SRX24100475	NextSeq 2000	PAIRED	RANDOM	GENOMIC	ILLUMINA	SRS20888884	SRP498669	['SRP498669','SRR28498515','40655151','SRX24100475','SAMN40655151','TBPO-5389_lib57668_nextseq_ny0096_151bp.filtered_2_bwa.1.fastq.gz','17753','SRS20888884','1074788','PRJNA1074788']	2020	2024-03-29T15:54:00.000Z		47.4116 N 28.3699 E	MDA	Europe		sputum	Homo sapiens	3	human																					461	461302962	161286730	PRJNA1074788			99.59	1695630	57	lineage2.2.1	MDR-TB	['tree','input','diff','tbprofiler']	tuberculosis: unclassified		Mycobacterium tuberculosis
SAMEA7563223	ERR4830783	WGS	SAN RAFFAELE SCIENTIFIC INSTITUTE	ERX4700767	NextSeq 500	PAIRED	RANDOM	GENOMIC	ILLUMINA	ERS5319856	ERP125010	['PRJEB41269','ERS5319856','ERR4830783','773336','experiment.26757','ERX4700767','22478790','run.26757','ERP125010','sample.26757','SAMEA7563223','project.Ethiopia']		2021-11-11T10:03:00.000Z			ETH	Africa						R				R	R	R	R	R				R		S	S	S	R	S	R	488	488404896	206066092	PRJEB41269	['Walker_2022','CRyPTIC_reuse_table']		99.2	1661761	53	lineage1.1.2	Pre-XDR-TB	['tree','CRyPTIC_SanRaffaele_Ethiopia','diff','input','Walker_2022','tbprofiler','CRyPTIC_reuse_table']	tuberculosis: unclassified		Mycobacterium tuberculosis
SAMEA104447380	ERR2229277	WGS	STATENS SERUM INSTITUT	ERX2282616	NextSeq 500	PAIRED	RANDOM	GENOMIC	ILLUMINA	ERS2065322	ERP022352	['388615','8234987','ena-STUDY-STATENS SERUM INSTITUT-03-04-2017-09:47:03:433-394','ERP022352','ERR2229277','ena-RUN-STATENS SERUM INSTITUT-21-12-2017-12:46:39:834-490','ERS2065322','ena-EXPERIMENT-STATENS SERUM INSTITUT-21-12-2017-12:46:39:834-490','ERX2282616','DKC2-0400','SAMEA104447380','PRJEB20214']	2009	2017-12-22T15:29:00.000Z			DNK	Europe		sputum	Homo sapiens	3	human																					241	241667680	118987138	PRJEB20214			98.61	840260	23	lineage4.8	Sensitive	['Napier_2020','outbreak_1112-15_DNK','input','diff','tbprofiler']	tuberculosis: human-adapted	L4.8	Mycobacterium tuberculosis
SAMN14343966	SRR11564635	AMPLICON	RUTGERS UNIVERSITY NEWARK	SRX8133565	Illumina MiSeq	PAIRED	PCR	GENOMIC	ILLUMINA	SRS6497004	SRP256991	['SRP256991','14343966','SAMN14343966','2492-DA-0758','SRS6497004','SRX8133565','2492-DA-0758_S88_L001_R1_001.fastq','608715','PRJNA608715','SRR11564635']		2020-04-17T19:28:00.000Z			GHA	Africa		sputum	Homo sapiens	3	human																					19	19578056	7806300	PRJNA608715									tuberculosis: unclassified		Mycobacterium tuberculosis
SAMEA6153124	ERR3639705	WGS	ROBERT-KOCH INSTITUTE	ERX3633393	Illumina HiSeq 2500	PAIRED		GENOMIC	ILLUMINA	ERS3953158	ERP118219	['ERR3639705','13444611','592944','SAMEA6153124','ERS3953158','7977-12','ena-RUN-ROBERT-KOCH INSTITUTE-04-11-2019-10:19:18:437-11','ERP118219','ena-EXPERIMENT-ROBERT-KOCH INSTITUTE-04-11-2019-10:19:18:437-11','PRJEB35201','ERX3633393','ena-STUDY-ROBERT-KOCH INSTITUTE-04-11-2019-10:19:24:114-42']		2019-12-02T15:30:00.000Z			DEU	Europe																										723	723558300	425148040	PRJEB35201			99.58	1458281	48	lineage2.2.1	MDR-TB	['clusters_DEU','tbprofiler','diff','tree','input']	tuberculosis: unclassified		Mycobacterium tuberculosis
SAMN08906614	SRR7236114	WGS	USDA-NVSL-DBL	SRX4142723	Illumina MiSeq	PAIRED	RANDOM PCR	GENOMIC	ILLUMINA	SRS3356518	SRP149365	['449507','SAMN08906614','8906614','PRJNA449507','SRS3356518','SRR7236114','97-1525','97-1525_S7_L001_R2_001.fastq.gz','SRP149365','SRX4142723']		2018-05-30T23:24:00.000Z			MEX	North America	Queretaro		Bos taurus	3	domestic cattle																					448	448352524	316057547	PRJNA449507			99.42	809027	42	La1.8.1	Other	['tree','diff','input','tbprofiler']	tuberculosis: animal-adapted	La1	Mycobacterium bovis
SAMN20513152	SRR15315981	WGS	SCHOOL OF PUBLIC HEALTH, FUDAN UNIVERSITY	SRX11620359	Illumina HiSeq 2000	PAIRED	PCR	GENOMIC	ILLUMINA	SRS9655621	SRP330727	['I4','2008-South-032','20513152','SRS9655621','SRP330727','bp0','SRX11620359','I4_R1.fastq.gz','SAMN20513152','SRR15315981','PRJNA751240','751240']	2008	2021-08-01T01:18:00.000Z		30.33 N 120.31 E	CHN	Asia	Zheijiang	sputum	Homo sapiens	3	human																					980	980661900	456545554	PRJNA751240			99.45	1739299	59	lineage2.2.1	Sensitive	['timelapse_Zhejiang_CHN','tree','tbprofiler','diff','input']	tuberculosis: unclassified		Mycobacterium tuberculosis
SAMN38209973	SRR26794434	WGS	HMS	SRX22491836	Illumina HiSeq 4000	SINGLE	cDNA	GENOMIC	ILLUMINA	SRS19504951	SRP471323	['1039243','Peru3356','PRJNA1039243','SAMN38209973','38209973','bp0','Peru3356_R1.fastq.gz','SRX22491836','SRS19504951','SRP471323','SRR26794434','3356']	2012	2023-11-11T22:53:00.000Z			PER	South America		sputum	Homo sapiens	3	human																					319	319399000	160546808	PRJNA1039243								standford	tuberculosis: unclassified		Mycobacterium tuberculosis
SAMEA110040878	ERR9786740	WGS	INSTITUTE OF TROPICAL MEDICINE	ERX9334016	Illumina HiSeq 2500	PAIRED	RANDOM	GENOMIC	ILLUMINA	ERS12087505	ERP137916	['ERP137916','ena-EXPERIMENT-TAB-27-05-2022-13:53:26:467-12140','PRJEB53138','29004103','SAMEA110040878','ena-RUN-TAB-27-05-2022-13:53:26:467-12141','ERX9334016','ERR9786740','ECF-14-F112','844815','ERS12087505','0efe4541-10cd-4d79-a29f-96d29eadb5f3']	2014	2022-06-25T18:15:00.000Z			GMB	Africa		sputum	Homo sapiens	3	human																					408	408659066	265068986	PRJEB53138			99.57	1723647	85	lineage4.1.2.1	Sensitive	['tbprofiler','WGS_2011-2014_GMB','tree','input','diff']	tuberculosis: unclassified		Mycobacterium tuberculosis
SAMN08862799	SRR6936666	WGS	SAN RAFFAELE	SRX3881402	Ion Torrent PGM	SINGLE	RANDOM	GENOMIC	ION_TORRENT	SRS3120863	SRP128089	['PRJNA428596','SRR6936666','XTB-13-315_single_iontorrent_400bp.gatk.bam','428596','8862799','SRP128089','XTB-13-315_WGS','SRX3881402','XTB-13-315','SAMN08862799','SRS3120863','bp0']		2018-04-20T12:11:00.000Z							Homo sapiens	3	human																					123	123716039	55779382	PRJNA428596									tuberculosis: unclassified		Mycobacterium tuberculosis
SAMEA1485455	ERR161075	WGS	SC	ERX136925	Illumina HiSeq 2000	PAIRED	RANDOM	GENOMIC	ILLUMINA	ERS107888	ERP001072	['ERP001072','ERS107888','4004492-sc-2012-03-23T12:17:40Z-1386367','1139064','ERX136925','SC_EXP_7957_8#64','SAMEA1485455','Karonga_Prevention_Study__KPS____whole_genome_sequencing_in_a_whole_population-sc-2011-12-13T10:33:26Z-2066','Karonga_Prevention_Study__KPS____whole_genome_sequ','PRJEB2794','SC_RUN_7957_8#64','204548','ERR161075']	2004	2014-10-19T13:27:00.000Z			MWI	Africa	Karonga	sputum	Homo sapiens	3	human					S		R					S	S	S							347	347479000	189878751	PRJEB2794	Coll_2018		99.71	1673158	38	lineage4.3.4.2.1	Sensitive	['Napier_2020','Menardo_2021','Karonga_Prevention_Study','tree','diff','input','Coll_2018','tbprofiler','Menardo_2018']	tuberculosis: human-adapted	L4.3.4.2.1	Mycobacterium tuberculosis
SAMN43397537	SRR30442774	AMPLICON	TGEN NORTH	SRX25868186	Illumina MiSeq	PAIRED	RANDOM	GENOMIC	ILLUMINA	SRS22481752	SRP529181	['TB_CX644_noDASH_S72_L001_R1_001.fastq.gz','SRR30442774','SRP529181','SRX25868186','1153567','SAMN43397537','TB_CX644_noDASH_S72','bp0','43397537','SRS22481752','PRJNA1153567','TB_CX644_noDASH_S72_1']	2016	2024-08-28T16:34:00.000Z			ZAF	Africa			Homo sapiens	3	human																					68	68568600	47121135	PRJNA1153567									tuberculosis: unclassified		Mycobacterium tuberculosis
SAMEA14449361	ERR9784560	WGS	LATVIAN BIOMEDICAL RESEARCH AND STUDY CENTRE	ERX9331812	Ion Torrent Proton	SINGLE	RANDOM	GENOMIC	ION_TORRENT	ERS12068965	ERP137908	['webin-reads-LVE6746','ERP137908','ERR9784560','ERS12068965','28708812','036ffdb0-7b2e-47b1-ae73-c402db0f15fc','PRJEB53131','LVE6746','842645','ERX9331812','SAMEA14449361']	2014	2022-06-25T08:12:00.000Z			LVA	Europe			Homo sapiens	3	human																					401	401321365	297164085	PRJEB53131									tuberculosis: unclassified		Mycobacterium tuberculosis
SAMN12825955	SRR10305940	WGS	CHINESE CENTER FOR DISEASE CONTROL AND PREVENTION	SRX7016941	Illumina Genome Analyzer IIx	PAIRED	RANDOM	GENOMIC	ILLUMINA	SRS5538158	SRP226155	['07MDR12134_1.fq.gz','SRX7016941','PRJNA573798','SRP226155','SRS5538158','12825955','SAMN12825955','bp0','573798','07MDR12134','CN1081','SRR10305940']	2007	2019-10-24T08:01:00.000Z		30.16 N 118.66 E	CHN	Asia	Anhui	sputum	Homo sapiens	3	human																					449	449749152	408701443	PRJNA573798								['input','denylist']	tuberculosis: unclassified		Mycobacterium tuberculosis
SAMEA13294761	ERR9121485	WGS	UNIVERSITY OF OXFORD, NUFFIELD DEPARTMENT OF MEDIC	ERX8663467	Illumina MiSeq	PAIRED	RANDOM	GENOMIC	ILLUMINA	ERS10897687	ERP136048	['ERX8663467','sample.1671.140545d7','run.1671.1.74e276809ec22a71cb962e1622e61ec6','30300398','ERP136048','ERR9121485','project.SeqTreat_Valencia1','SAMEA13294761','PRJEB51415','862826','experiment.1671.c5207b55','ERS10897687']		2024-08-14T21:48:00.000Z			ESP	Europe	Valencia																									250	250318201	144031649	PRJEB51415								CRyPTIC_SeqTreat_Valencia	tuberculosis: unclassified		Mycobacterium tuberculosis
SAMN02443877	SRR1103313	Tn-Seq	BI	SRX422717	Illumina HiSeq 2000	PAIRED	RANDOM	GENOMIC	ILLUMINA	SRS526774	SRP001860	['TRaCS_for_M_tuberculosis','SRP001860','C2GURACXX131125.1.revcomp_of_tagged_373.bam','SAMN02443877','232329.WR39255.Solexa-194956.C2GURACXX131125.P','SRX422717','SRS526774','CS_TraCS235','PRJNA63503','63503','SRR1103313','2443877']	2013-10	2014-01-07T06:30:00.000Z			USA	North America	MA	As reported: spleen	Mus musculus	2	mouse																					2466	2466826626	1449013929	PRJNA63503									tuberculosis: human-adapted	L4	Mycobacterium tuberculosis	H37Rv
SAMN14518398	SRR11462903	WGS	USDA-NVSL-DBPL	SRX8040210	Illumina MiSeq	PAIRED	RANDOM	GENOMIC	ILLUMINA	SRS6412037	SRP254855	['bp0','SRP254855','SRX8040210','622511','17-9627_R1.fastq.gz','SRS6412037','SRR11462903','14518398','PRJNA622511','17-9627','SAMN14518398']		2020-04-02T03:28:00.000Z			DOM	North America			Bos taurus	2	domestic cattle																					484	484100386	332094115	PRJNA622511			99.42	991501	49	La1.8.1	Other	['input','diff','tbprofiler','tree']	tuberculosis: animal-adapted	La1	Mycobacterium bovis
SAMN06920051	SRR5526158	WGS	THE UNIVERSITY OF QUEENSLAND	SRX2795565	Illumina MiSeq	PAIRED	RANDOM	GENOMIC	ILLUMINA	SRS2176688	SRP106764	['385247','14MT_13365','MT_13365','SRR5526158','PRJNA385247','SRP106764','6920051','SRX2795565','SAMN06920051','SRS2176688']	2014	2017-05-11T04:56:00.000Z			PNG	Oceania	Daru	sputum	Homo sapiens	3	human																					255	255670200	140143209	PRJNA385247								['Menardo_2021','Napier_2020','input']	tuberculosis: human-adapted	L2.2.1.1	Mycobacterium tuberculosis
SAMN16966212	SRR13180257	WGS	SCIENSANO	SRX9618462	Illumina MiSeq	PAIRED	RANDOM	GENOMIC	ILLUMINA	SRS7820661	SRP295468	['16966212','S19BD07348_1.fastq.gz','SRX9618462','SAMN16966212','681718','PRJNA681718','bp0','SRS7820661','SRP295468','SRR13180257','S19BD07348']	2019	2020-12-02T08:06:00.000Z			BEL	Europe			Homo sapiens	3	human																					611	611222981	309662196	PRJNA681718			99.53	1727218	95	lineage4.8	Sensitive	['input','diff','tree','tbprofiler']	tuberculosis: unclassified		Mycobacterium tuberculosis
SAMN31673666	SRR22249889	WGS	INSTITUTE OF CLINICAL PATHOLOGY AND MEDICAL RESEARCH	SRX18226471	NextSeq 500	PAIRED	RANDOM	GENOMIC	ILLUMINA	SRS15722819	SRP407089	['SRX18226471','SRR22249889','SRS15722819','PRJNA899911','899911','19-1773-0304_1.fastq.gz','SRP407089','31673666','bp0','19-1773-0304','SAMN31673666']	2019	2022-11-09T19:19:00.000Z			AUS	Oceania	NSW		Homo sapiens	3	human																					277	277689573	118686604	PRJNA899911			99.42	1882433	56	lineage2.2.1	Sensitive	['diff','tbprofiler','input','tree']	tuberculosis: unclassified		Mycobacterium tuberculosis
SAMN39286715	SRR27450076	WGS	MDUPHL	SRX23121861	NextSeq 550	PAIRED	RANDOM	GENOMIC	ILLUMINA	SRS20075413	SRP399923	['AUSMDU00030706','SAMN39286715','PRJNA857537','SRR27450076','SRP399923','AUSMDU00030706_S256_R1_001.fastq.gz','SRX23121861','39286715','SRS20075413','857537']	2019	2024-01-07T18:34:00.000Z			AUS	Oceania	Victoria		Homo sapiens	3	human																					627	627011920	275801450	PRJNA857537			99.47	1700914	59	lineage3	Sensitive	['diff','tree','tbprofiler','input']	tuberculosis: unclassified		Mycobacterium tuberculosis
SAMEA7554801	ERR4821433	WGS	PUBLIC HEALTH ENGLAND	ERX4691275	Illumina HiSeq 2500	PAIRED	RANDOM	GENOMIC	ILLUMINA	ERS5311445	ERP124941	['ERS5311445','ERR4821433','run.24254','project.PHE-TB','ERX4691275','experiment.24254','PRJEB41201','sample.24254','SAMEA7554801','773303','22474195','ERP124941']		2021-11-11T02:09:00.000Z			GBR	Europe																										379	379494288	182671811	PRJEB41201								['CRyPTIC_PHE','input']	tuberculosis: unclassified		Mycobacterium tuberculosis
SAMEA7549715	ERR4816354	WGS	PUBLIC HEALTH ENGLAND	ERX4686196	Illumina HiSeq 2500	PAIRED	RANDOM	GENOMIC	ILLUMINA	ERS5306366	ERP124941	['sample.19174','ERS5306366','773303','ERR4816354','SAMEA7549715','22469111','PRJEB41201','experiment.19174','project.PHE-TB','ERX4686196','run.19174','ERP124941']		2021-11-10T15:07:00.000Z			GBR	Europe																										361	361988693	157406395	PRJEB41201			93.12	1659729	37	lineage1.2.1.2.1	Other	['CRyPTIC_PHE','tree','diff','tbprofiler','input']	tuberculosis: unclassified		Mycobacterium tuberculosis
SAMN18117937	SRR13837941	WGS	UNIVERISTY OF ANTWERP	SRX10216176	Illumina HiSeq 2500	PAIRED		GENOMIC	ILLUMINA	SRS8360925	SRP308980	['SRX10216176','18117937','COV100-FASTA30-MCOV100-CONTSepi-CPER2-SEED43084206','bp0','SRS8360925','ID43084206','SRR13837941','SRP308980','PRJNA706121','706121','STUDYCOV100-FASTA30-MCOV100-CONTSepi-CPER2-SEED43084206.R1.fastq.gz','SAMN18117937']	2021	2021-03-03T03:59:00.000Z						simulated/in silico																								450	450153000	237860907	PRJNA706121								['denylist','input','laboratory_synthetic']	tuberculosis: human-adapted	L4	Mycobacterium tuberculosis	H37Rv
SAMEA7546485	ERR4812980	WGS	UNIVERSIDAD PERUANA CAYETANO HEREDIA	ERX4682970	Illumina NovaSeq 6000	PAIRED	RANDOM	GENOMIC	ILLUMINA	ERS5303140	ERP124939	['ERR4812980','run.28833','project.Peru_Wellcome','22465879','PRJEB41199','sample.28833','experiment.28833','773301','SAMEA7546485','ERX4682970','ERP124939','ERS5303140']	2016	2021-11-10T09:01:00.000Z			PER	South America						R	S			R	S	R	R	S				R	S	S	S	S	S	S	S	646	646987284	207114573	PRJEB41199	['Walker_2022','CRyPTIC_reuse_table']		99.56	1845519	64	lineage4.3.3	MDR-TB	['standford','tree','CRyPTIC_UPCH','tbprofiler','diff','input','CRyPTIC_reuse_table','Walker_2022']	tuberculosis: unclassified		Mycobacterium tuberculosis
SAMN20512613	SRR15316331	WGS	SCHOOL OF PUBLIC HEALTH, FUDAN UNIVERSITY	SRX11620681	Illumina HiSeq 2000	PAIRED	PCR	GENOMIC	ILLUMINA	SRS9655943	SRP330727	['SRR15316331','SRS9655943','PRJNA751240','G133_R1.fastq.gz','20512613','G133','SRP330727','2003-Middle-005','bp0','SAMN20512613','751240','SRX11620681']	2003	2021-08-01T01:27:00.000Z		30.26 N 120.05 E	CHN	Asia	Zheijiang	sputum	Homo sapiens	3	human																					1333	1333777500	532405345	PRJNA751240								['input','timelapse_Zhejiang_CHN']	tuberculosis: unclassified		Mycobacterium tuberculosis
SAMEA7551910	ERR4818546	WGS	PUBLIC HEALTH ENGLAND	ERX4688388	Illumina HiSeq 2500	PAIRED	RANDOM	GENOMIC	ILLUMINA	ERS5308558	ERP124941	['ERS5308558','ERX4688388','PRJEB41201','sample.21366','22471303','773303','experiment.21366','run.21366','ERR4818546','ERP124941','project.PHE-TB','SAMEA7551910']		2021-11-10T20:07:00.000Z			GBR	Europe																										188	188403764	99853979	PRJEB41201			95.4	753882	16	lineage4.1.1.3.1	Pre-XDR-TB	['diff','tbprofiler','CRyPTIC_PHE','input']	tuberculosis: unclassified		Mycobacterium tuberculosis
SAMN32819268	SRR23174390	WGS	AGRIFOOD AND BIOSCIENCES INSTITUTE	SRX19124896	Illumina HiSeq X	PAIRED	PCR	GENOMIC	ILLUMINA	SRS16524170	SRP418517	['SAMN32819268','BTB_TVR_822','925930','SRR23174390','SRS16524170','SRX19124896','bp0','SRP418517','32819268','PRJNA925930','TVR822','BTB_TVR_822_Bov_2011_6.263_NI_1.fastq.gz']	2011	2023-01-20T19:01:00.000Z			GBR	Europe			Bos taurus	2	bovine																					369	369871800	130260931	PRJNA925930			99.34	1869990	44	La1.8.1	Other	['tree','diff','tbprofiler','input']	tuberculosis: animal-adapted	La1	Mycobacterium bovis
SAMEA5164320	ERR4024936	WGS	WELLCOME SANGER INSTITUTE	ERX4026324	HiSeq X Ten	PAIRED	RANDOM	GENOMIC	ILLUMINA	ERS2972042	ERP112727	['ERS2972042','SAMEA5164320','3f526bf0-6414-11e8-bf99-3c4a9275d6c8','ERX4026324','The_Genomics_of_Multidrug_Resistant_Tuberculosis_Transmission__NIHR_funded_-sc-5364','14628194','ERP112727','SC_EXP_28889_1#78','PRJEB30294','SC_RUN_28889_1#78','626130','ERR4024936']		2020-04-19T12:53:00.000Z																														279	279058872	66297508	PRJEB30294			99.53	1426625	48	lineage4.1.2.1	Sensitive	['input','diff','tbprofiler','tree']	tuberculosis: unclassified		Mycobacterium tuberculosis
SAMEA5189917	ERR4188387	WGS	WELLCOME SANGER INSTITUTE	ERX4150156	HiSeq X Ten	PAIRED	RANDOM	GENOMIC	ILLUMINA	ERS2997411	ERP021867	['ERX4150156','480613','2b1ad4e8-ff90-11e8-9f73-3c4a9275d6c8','SC_EXP_29594_1#259','SC_RUN_29594_1#259','15093415','Exploring_the_richness_of_Mycobacterium_bovis_strain_diversity-sc-4667','ERR4188387','PRJEB19799','SAMEA5189917','ERS2997411','ERP021867']		2020-06-04T09:30:00.000Z			GBR	Europe																										207	207139082	54134059	PRJEB19799			99.48	1151053	39	La1.8.1	Other	['tree','diff','tbprofiler','input','bovis_GBR']	tuberculosis: animal-adapted	La1	Mycobacterium bovis
SAMN18647988	SRR14164638	WGS	STANFORD UNIVERSITY	SRX10532688	NextSeq 550	PAIRED	RANDOM	GENOMIC	ILLUMINA	SRS8655961	SRP289688	['L-14-1966-S83_R1.fastq.gz','SRP289688','L-14-1966-S83','SAMN18647988','bp0','SRX10532688','18647988','SRS8655961','ms_106','671770','PRJNA671770','SRR14164638']	2014	2021-04-07T13:36:00.000Z			BRA	South America	Mato Grosso do Sul, Campo Grande	sputum	Homo sapiens	3	human																					323	323948454	127718968	PRJNA671770								['input','standford']	tuberculosis: unclassified		Mycobacterium tuberculosis
SAMEA115737856	ERR13260104	WGS	UNIVERSITY OF OXFORD, NUFFIELD DEPARTMENT OF MEDIC	ERX12630517	Illumina NovaSeq 6000	PAIRED	RANDOM PCR	GENOMIC	ILLUMINA	ERS20247500	ERP161058	['PRJEB76547','SAMEA115737856','1124794','ERS20247500','ERX12630517','41856967','b28b5ff0-515d-42d2-bc0f-19e45ec26bb9','c4a1241b292f','ERR13260104','webin-reads-c4a1241b292f','ERP161058']	2021	2024-08-04T16:56:00.000Z			PER	South America																										1348	1348934340	419475808	PRJEB76547								CRyPTIC_2024	tuberculosis: unclassified		Mycobacterium tuberculosis
SAMN43780491	SRR30673062	WGS	FIND, THE FOUNDATION FOR INNOVATIVE NEW DIAGNOSTICS	SRX26091899	Illumina HiSeq X	PAIRED	RANDOM	GENOMIC	ILLUMINA	SRS22658216	SRP532857	['TB038050377_R1.fastq.gz','PRJNA1160005','43780491','SRP532857','1160005','WGS-TB038050377','SRR30673062','SAMN43780491','SRS22658216','TB038050377','SRX26091899']	2022	2024-09-16T04:53:00.000Z			IND	Asia		sputum	Homo sapiens	3	human																					1602	1602868624	610232705	PRJNA1160005									tuberculosis: unclassified		Mycobacterium tuberculosis
SAMN30949275	SRR21690073	WGS	RIVM	SRX17687460	Illumina HiSeq 2500	PAIRED	RANDOM	GENOMIC	ILLUMINA	SRS15218848	SRP399356	['SRR21690073','RIVM0591.bam','SRP399356','SRX17687460','bp0','PRJNA882748','882748','SRS15218848','RIVM0591','30949275','SAMN30949275']	2019	2022-09-23T18:05:00.000Z			NLD	Europe		sputum	Homo sapiens	3	human																					577	577070450	49448860	PRJNA882748								input	tuberculosis: unclassified		Mycobacterium tuberculosis
SAMN18648644	SRR14164660	WGS	STANFORD UNIVERSITY	SRX10533176	NextSeq 550	PAIRED	RANDOM	GENOMIC	ILLUMINA	SRS8656448	SRP289688	['SRS8656448','SRR14164660','bp0','671770','SAMN18648644','PRJNA671770','T3-DNA-M031643-S204','T3-DNA-M031643-S204_R1.fastq.gz','SRX10533176','18648644','SRP289688','ms_762']	2018	2021-04-07T13:36:00.000Z			BRA	South America	Mato Grosso do Sul, Campo Grande	sputum	Homo sapiens	3	human																					490	490221324	180529309	PRJNA671770			99.56	1764594	59	lineage4.3.2	Sensitive	['tbprofiler','diff','standford','tree','input']	tuberculosis: unclassified		Mycobacterium tuberculosis
SAMD00142809	DRR188988	WGS	RIT_JATA	DRX179453	Illumina MiSeq	PAIRED	other	GENOMIC	ILLUMINA	DRS200795	DRP007602	['SAMD00142809','20795476','754720','DRR188988','DRX179453','DRS200795','DRP007602','PRJDB7494']	2017	2021-08-14T17:13:00.000Z			JPN	Asia	Kanto		Homo sapiens	3	human																					658	658231564	448416631	PRJDB7494			99.58	781534	49	lineage2.2.1	Sensitive	['tbprofiler','tree','diff','input']	tuberculosis: unclassified		Mycobacterium tuberculosis
SAMN13169525	SRR10380220	WGS	NIH / NIAID	SRX7081093	Illumina MiSeq	PAIRED	RANDOM	GENOMIC	ILLUMINA	SRS5596859	SRP227831	['SRR10380220','6536','SRP227831','SRS5596859','13169525','PRJNA586859','SAMN13169525','SRX7081093','bp0','TB-CPath-Valeriu-IS-1009-DNA0395_S27_R1_001.fastq.gz','586859']	2013	2019-10-31T13:31:00.000Z		47.0105 N 28.8638 E	MDA	Europe	Chisinau	sputum	Homo sapiens	3	human																					238	238692948	93615866	PRJNA586859			99.66	1440740	49	lineage4.8	Sensitive	['tbprofiler','input','diff','tree','Menardo_2021']	tuberculosis: human-adapted	L4	Mycobacterium tuberculosis
SAMEA7541711	ERR4809173	WGS	CTB/NICD	ERX4678713	Illumina HiSeq 4000	PAIRED	RANDOM	GENOMIC	ILLUMINA	ERS5298163	ERP124931	['ERS5298163','ERX4678713','773296','ERP124931','run.3071','22463167','ERR4809173','sample.3071','project.Gates_clinical_isolates','experiment.3071','SAMEA7541711','PRJEB41191']		2021-11-11T01:35:00.000Z			ZAF	Africa						S				R	R	R	S	S				R		S	S	S	S	S	R	506	506516400	210598178	PRJEB41191	['CRyPTIC_reuse_table','Walker_2022']		99.71	1771818	60	lineage4.4.1.1	MDR-TB	['Walker_2022','CRyPTIC_CTB-NICD','tree','diff','tbprofiler','CRyPTIC_reuse_table','input']	tuberculosis: unclassified		Mycobacterium tuberculosis
SAMN19728516	SRR14827649	AMPLICON	ROCKEFELLER UNIVERSITY	SRX11157417	Illumina NovaSeq 6000	SINGLE	PCR	GENOMIC	ILLUMINA	SRS9218887	SRP324258	['H37Rv_DMSO_1D_batch3_rep2','SRP324258','RLC12_H37Rv_DMSO_1D_batch3_rep2','H37Rv_DMSO_1D_batch3_rep2_S2_L001_R1_001.fastq.gz','bp0','19728516','SRS9218887','SRR14827649','PRJNA738381','SAMN19728516','SRX11157417','738381']		2021-06-16T13:58:00.000Z																														5764	5764073737	1692910831	PRJNA738381									tuberculosis: human-adapted	L4	Mycobacterium tuberculosis	H37Rv
SAMEA7554270	ERR4820903	WGS	PUBLIC HEALTH ENGLAND	ERX4690745	Illumina MiSeq	PAIRED	RANDOM	GENOMIC	ILLUMINA	ERS5310915	ERP124941	['project.PHE-TB','experiment.23724','ERX4690745','run.23724','22473665','SAMEA7554270','ERS5310915','PRJEB41201','ERR4820903','ERP124941','sample.23724','773303']		2021-11-11T01:55:00.000Z			GBR	Europe										S		R					S	S								190	190603158	109275506	PRJEB41201	Walker_2022		99.52	1249167	37	lineage3	HR-TB	['input','Walker_2022','tbprofiler','diff','CRyPTIC_PHE','tree']	tuberculosis: unclassified		Mycobacterium tuberculosis
SAMN40031502	SRR28045686	WGS	CHRISTIAN MEDICAL COLLAGE, VELLORE	SRX23696839	Illumina NovaSeq 6000	PAIRED	RANDOM	GENOMIC	ILLUMINA	SRS20528181	SRP226525	['SRP226525','SRS20528181','40031502','702020207_R1.fastq.gz','SRX23696839','SRR28045686','702020207','SAMN40031502','PRJNA575883','575883']	2021	2024-02-22T07:25:00.000Z		21.7679 N 78.8718 E	IND	Asia	Madhya Pradesh - Bhairopur	pulmonary	Homo sapiens	3	human																					1147	1147400680	366828680	PRJNA575883			98.98	1862054	57	lineage4.1.1.3	Sensitive	['tbprofiler','diff','input','tree']	tuberculosis: unclassified		Mycobacterium tuberculosis
SAMN06092588	SRR5067337	WGS	UNIVERSITY OF MELBOURNE	SRX2387635	Illumina HiSeq 2500	PAIRED	RANDOM	GENOMIC	ILLUMINA	SRS1829578	SRP094134	['SRS1829578','PRJNA355614','SRR5067337','HCMC0891','02MTB0989_S88_L002_2.fastq.gz','SRX2387635','355614','SRP094134','SAMN06092588','6092588','bp0']	2010-04	2016-12-01T20:55:00.000Z		10.82 N 106.63 E	VNM	Asia	Ho Chi Minh City	sputum	Homo sapiens	3	human																					378	378783953	184600427	PRJNA355614			99.43	1360534	46	lineage2.2.1	HR-TB	['diff','Napier_2020','input','Menardo_2021','tbprofiler','tree']	tuberculosis: human-adapted	L2.2.1	Mycobacterium tuberculosis
SAMEA2783395	ERR752092	WGS	SC	ERX695774	Illumina HiSeq 2000	PAIRED	RANDOM	GENOMIC	ILLUMINA	ERS553140	ERP006738	['SC_RUN_14722_5#86','SC_EXP_14722_5#86','The_interaction_between_the_host_and_pathogen_genetics_in_susceptibility_to_pulmonary_tuberculosis-sc-3274','ERP006738','ERR752092','ERX695774','21725-sc-2108244','3337323','PRJEB7056','272028','ERS553140','SAMEA2783395']	2006	2016-01-18T14:50:00.000Z			THA	Asia																										591	591546600	327024359	PRJEB7056			99.49	1576110	36	lineage1.1.3.1	HR-TB	['input','tree','Menardo_2021','diff','Napier_2020','tbprofiler']	tuberculosis: human-adapted	L1.1.3.1	Mycobacterium tuberculosis
SAMEA5562108	ERR3275880	WGS	RIVM - NATIONAL INSTITUTE FOR PUBLIC HEALTH AND TH	ERX3302753	Illumina HiSeq 2500	SINGLE	RANDOM	GENOMIC	ILLUMINA	ERS3364140	ERP114661	['11396920','532369','ena-STUDY-RIVM - National Institute for Public Health and the Environment-04-04-2019-10:46:49:835-53','17-0372','ERS3364140','ERR3275880','PRJEB32037','ena-RUN-RIVM - National Institute for Public Health and the Environment-10-04-2019-10:49:30:017-725','SAMEA5562108','ERX3302753','ERP114661','ena-EXPERIMENT-RIVM - National Institute for Public Health and the Environment-10-04-2019-10:49:30:017-725']		2019-06-11T05:56:00.000Z			NLD	Europe																										472	472813152	150713307	PRJEB32037								Napier_2020	tuberculosis: human-adapted	L4.2.2	Mycobacterium tuberculosis
SAMEA6617360	ERR5758424	WGS	STELLENBOSCH UNIVERSITY	ERX5468076	Illumina HiSeq 2000	PAIRED	RANDOM PCR	GENOMIC	ILLUMINA	ERS4381093	ERP118828	['SAMEA6617360','ERS4381093','614243','ERP118828','R5954','ena-RUN-STELLENBOSCH UNIVERSITY-22-04-2021-20:22:13:688-114','ena-EXPERIMENT-STELLENBOSCH UNIVERSITY-22-04-2021-20:22:13:688-114','18859672','ERR5758424','ERX5468076','ena-STUDY-STELLENBOSCH UNIVERSITY-09-12-2019-11:40:53:869-998','PRJEB35725']	2009	2021-05-06T23:12:00.000Z			ZAF	Africa		sputum	Homo sapiens	3	human																					531	531640924	234719709	PRJEB35725			98.94	1904152	44	lineage2.2.2	Pre-XDR-TB	['tree','diff','tbprofiler','input']	tuberculosis: unclassified		Mycobacterium tuberculosis
SAMN30949940	SRR21691056	WGS	RIVM	SRX17688705	Illumina HiSeq 2500	PAIRED	RANDOM	GENOMIC	ILLUMINA	SRS15220092	SRP399356	['SAMN30949940','PRJNA882748','SRS15220092','bp0','SRP399356','SRX17688705','RIVM1225','RIVM1225.bam','882748','SRR21691056','30949940']	2017	2022-09-23T18:09:00.000Z			NLD	Europe		As reported: diagnostic sample	Homo sapiens	3	human																					949	949418560	233196047	PRJNA882748								input	tuberculosis: unclassified		Mycobacterium tuberculosis
SAMEA7527866	ERR4799280	WGS	FOUNDATION FOR MEDICAL RESEARCH INDIA	ERX4668697	NextSeq 500	PAIRED	RANDOM	GENOMIC	ILLUMINA	ERS5284337	ERP124850	['22461411','run.27745','ERP124850','project.Mumbai','PRJEB41116','ERX4668697','773292','sample.27745','experiment.27745','ERS5284337','SAMEA7527866','ERR4799280']		2021-11-10T02:06:00.000Z			IND	Asia	Mumbai					S	S				R	R	S	R				R			S		R	S		1039	1039727714	477570632	PRJEB41116	Walker_2022							['input','Walker_2022','CRyPTIC_IND']	tuberculosis: unclassified		Mycobacterium tuberculosis
SAMN04385682	['SRR3086369','SRR3085298']	WGS		SRX1516955	Illumina HiSeq 2500	PAIRED	RANDOM	GENOMIC	ILLUMINA	SRS1237689		['550_GGACTCCT-CTCTCTAT_L001_R1.fastq.gz','SRP068011','550_WGS','550_GGACTCCT-CTCTCTAT_L001_R2.fastq.gz','PRJNA306588','4385682','SRR3086369','306588','SAMN04385682','SRX1516955','SRR3085298','550','SRS1237689']					MOZ	Africa			Homo sapiens	3	human																					402	403487324	234995976	PRJNA306588			98.51	1446648	28	lineage4.1.1.1	Pre-XDR-TB	['tbprofiler','input','diff','tree']	tuberculosis: unclassified		Mycobacterium tuberculosis
SAMEA7562724	ERR4830284	WGS	OUCRU-HCMC	ERX4700268	Illumina MiSeq	PAIRED	RANDOM	GENOMIC	ILLUMINA	ERS5319357	ERP124988	['22478291','sample.15760','ERP124988','773314','run.15760','SAMEA7562724','ERR4830284','PRJEB41247','project.CRyPTIC_08_02TBextension','experiment.15760','ERX4700268','ERS5319357']		2021-11-11T09:07:00.000Z			VNM	Asia						S				S	S	R	S	S				S		S	R	S	S	S	S	726	726967902	385368340	PRJEB41247	['Walker_2022','CRyPTIC_reuse_table']							['CRyPTIC_OUCRU','input','Walker_2022','CRyPTIC_reuse_table']	tuberculosis: unclassified		Mycobacterium tuberculosis
SAMEA7544323	ERR4811263	WGS	CCDC	ERX4679709	HiSeq X Ten	PAIRED	RANDOM	GENOMIC	ILLUMINA	ERS5300981	ERP124934	['PRJEB41194','experiment.14027','22464157','run.14027','ERP124934','project.CDC_22','ERR4811263','773297','sample.14027','ERX4679709','ERS5300981','SAMEA7544323']		2021-11-10T06:02:00.000Z										S				S	S	S	S	S				S		S	S	S	S	S	S	1456	1456508700	649536322	PRJEB41194	CRyPTIC_reuse_table		99.04	1600831	55	lineage2.2.1	Sensitive	['CRyPTIC_reuse_table','diff','input','tbprofiler','CRyPTIC_CCDC_CDC_22','tree']	tuberculosis: unclassified		Mycobacterium tuberculosis
SAMN05276474	SRR3675503	WGS	MODMEDMICOXFORD	SRX1850776	Illumina MiSeq	PAIRED	RANDOM	GENOMIC	ILLUMINA	SRS1519025	SRP076676	['PRJNA302362','SRR3675503','MMMOSRA:a1f78a3b-7340-49ad-8e6f-35038e6f035c','SRS1519025','302362','SRX1850776','MMMOSAM:a1f78a3b-7340-49ad-8e6f-35038e6f035c','5276474','SRP076676','SAMN05276474']	2015	2016-06-22T11:48:00.000Z			GBR	Europe	Oxford		Homo sapiens	3	human																					36	36549550	22106042	PRJNA302362								input	tuberculosis: unclassified		Mycobacterium tuberculosis
SAMEA6451363	ERR3794467	WGS	FZB	ERX3796434	NextSeq 500	PAIRED		GENOMIC	ILLUMINA	ERS4216919	ERP119170	['614279','ERP119170','ena-EXPERIMENT-FZB-06-01-2020-14:13:08:037-114','14317877','ERS4216919','SAMEA6451363','ena-STUDY-FZB-06-01-2020-10:49:26:730-1695','ERR3794467','5695-05','PRJEB36040','ena-RUN-FZB-06-01-2020-14:13:08:037-114','ERX3796434']		2020-11-10T18:17:00.000Z																														684	684797363	301555539	PRJEB36040			99.6	1551957	53	lineage2.2.1	Pre-XDR-TB	['input','diff','tbprofiler','tree']	MTBC		Mycobacterium tuberculosis complex sp.
SAMN39959212	SRR27986092	AMPLICON	KWAZULU-NATAL RESEARCH INNOVATION AND SEQUENCING PLATFORM-UKZN	SRX23639548	NextSeq 2000	PAIRED	RT-PCR	GENOMIC	ILLUMINA	SRS20474442	SRP489954	['SRP489954','K060017','K060017_S59_R1_001.fastq.gz','PRJNA1077072','SRX23639548','SAMN39959212','39959212','1077072','SRS20474442','SRR27986092','bp0']		2024-02-16T01:09:00.000Z			ZAF	Africa	Western Cape	sputum	Homo sapiens	3	human																					342	342019164	118347164	PRJNA1077072									tuberculosis: unclassified		Mycobacterium tuberculosis
SAMN41471762	SRR29096832	WGS	FIND, THE FOUNDATION FOR INNOVATIVE NEW DIAGNOSTICS	SRX24620927	Illumina HiSeq 2000	PAIRED	RANDOM	GENOMIC	ILLUMINA	SRS21358082	SRP507535	['SRR29096832','SRS21358082','SAMN41471762','924644_EBF50C99A97F','SRP507535','1109295','PRJNA1109295','41471762','1482335333618T-H-Cox-R16923-COW5569A35_S29_R1_001.fastq.gz','924644_EBF50C99A97F_H-Cox-R16923-COW5569A35','SRX24620927']		2024-05-21T10:13:00.000Z			ZAF	Africa			Homo sapiens	3	human																					870	870423494	382059343	PRJNA1109295								WHO_mutations_2023	tuberculosis: unclassified		Mycobacterium tuberculosis
SAMEA12854803	ERR11245797	WGS	SWISS TROPICAL AND PUBLIC HEALTH INSTITUTE	ERX10654001	Illumina NovaSeq 6000	SINGLE	RANDOM	GENOMIC	ILLUMINA	ERS10461691	ERP135175	['ERS10461691','PRJEB50582','ERP135175','ERX10654001','ena-EXPERIMENT-TAB-17-04-2023-19:57:14:740-7691','8cc6b8bd-130a-4c76-a0b2-3197bafe5cc6','ERR11245797','930268','ena-RUN-TAB-17-04-2023-19:57:14:740-7692','34308370','SAMEA12854803','G45815']	2016	2023-07-27T11:29:00.000Z			GEO	Asia		sputum																								279	279851305	99493416	PRJEB50582									tuberculosis: unclassified		Mycobacterium tuberculosis
SAMN34293956	SRR24255984	WGS	NIH / NIAID	SRX20051966	NextSeq 500	PAIRED	RANDOM	GENOMIC	ILLUMINA	SRS17387225	SRP433800	['SAMN34293956','21297','bp0','958249','SRP433800','SRR24255984','34293956','TBPO-2523_lib46741_nextseq_ny0031_151bp.filtered_2nd.1.fastq.gz','SRX20051966','PRJNA958249','SRS17387225']	2020	2023-04-21T17:58:00.000Z		48.3794 N 31.1656 E	UKR	Europe		sputum	Homo sapiens	3	human																					459	459783815	151796916	PRJNA958249			99.5	1756405	56	lineage4.8	Sensitive	['diff','tree','input','tbprofiler']	tuberculosis: unclassified		Mycobacterium tuberculosis
SAMN37848603	SRR26399827	WGS	UNIVERSITY OF MELBOURNE/ THE PETER DOHERTY INSTITUTE FOR INFECTION AND IMMUNITY	SRX22105904	Illumina HiSeq 4000	PAIRED	RANDOM	GENOMIC	ILLUMINA	SRS19170985	SRP466602	['SRP466602','Sample_684','SRR26399827','SRS19170985','bp0','SRX22105904','1028637','PRJNA1028637','37848603','SAMN37848603','Sample_684_1.fastq.gz']		2023-10-16T19:05:00.000Z		10.8231 N 106.6297 E	VNM	Asia	Ho Chi Minh City	sputum	Homo sapiens	3	human																					565	565804500	237918952	PRJNA1028637			99.65	1631936	52	lineage2.2.1	Sensitive	['tree','input','tbprofiler','diff']	tuberculosis: unclassified		Mycobacterium tuberculosis
SAMEA112804597	ERR11069078	WGS	FZB	ERX10516008	NextSeq 500	PAIRED		GENOMIC	ILLUMINA	ERS14812143	ERP010814	['2652-03','287903','ERS14812143','ena-EXPERIMENT-TAB-21-03-2023-12:28:23:049-128637','33856652','ena-RUN-TAB-21-03-2023-12:28:23:049-128638','ERX10516008','ERR11069078','ena-STUDY-FZB-22-06-2015-17:16:39:392-292','SAMEA112804597','PRJEB9680','ERP010814']		2023-07-21T02:12:00.000Z																														771	771899974	329041515	PRJEB9680			99.57	1691601	57	lineage4.1.2.1	Sensitive	['diff','tree','tbprofiler','input']	tuberculosis: unclassified		Mycobacterium tuberculosis
SAMN30543742	SRR21277210	WGS	SCHOOL OF PUBLIC HEALTH, FUDAN UNIVERSITY	SRX17286287	Illumina HiSeq 2500	PAIRED	RANDOM	GENOMIC	ILLUMINA	SRS14850967	SRP394436	['bp0','SRS14850967','SAMN30543742','JK-0973_R1.fastq.gz','JK-0973','874331','SRX17286287','PRJNA874331','SRP394436','30543742','SRR21277210']	2020	2022-08-28T01:08:00.000Z			CHN	Asia	Eastern China		Homo sapiens	3	human																					1992	1992937800	645941934	PRJNA874331								input	tuberculosis: unclassified		Mycobacterium tuberculosis
SAMN07658139	SRR6045289	WGS	MODMEDMICOXFORD	SRX3192577	Illumina MiSeq	PAIRED	RANDOM	GENOMIC	ILLUMINA	SRS2519344	SRP117784	['401515','PRJNA401515','SRR6045289','MMMOSAM:fdd1345a-f00b-4fb5-b6a2-70cf0659e3d2','SRS2519344','7658139','MMMOSRA:fdd1345a-f00b-4fb5-b6a2-70cf0659e3d2','SAMN07658139','SRP117784','SRX3192577']	2016	2017-10-27T16:56:00.000Z			GBR	Europe	Oxford		Homo sapiens	3	human																					174	174302239	117267360	PRJNA401515								input	tuberculosis: unclassified		Mycobacterium tuberculosis
SAMEA13120019	ERR8773991	WGS	UNIVERSITY OF BASEL, SWITZERLAND	ERX8437376	Illumina HiSeq 2500	PAIRED		GENOMIC	ILLUMINA	ERS10723985	ERP135588	['863195','ERS10723985','ERX8437376','SAMEA13120019','ena-EXPERIMENT-TAB-24-02-2022-09:00:19:221-91139','30046529','G07375','e85ebed1-8b4e-426c-a0a5-d56f438d6aa3','ena-RUN-TAB-24-02-2022-09:00:19:222-91140','ERP135588','PRJEB50999','ERR8773991']		2022-08-10T22:29:00.000Z			GEO	Asia			Homo sapiens	3	human																					482	482589110	236202533	PRJEB50999			99.38	1677197	37	lineage2.2.1	MDR-TB	['tbprofiler','diff','input','tree']	tuberculosis: unclassified		Mycobacterium tuberculosis
SAMN06854785	['SRR5488591','SRR5488531']	AMPLICON		['SRX2771379','SRX2771439']	Illumina MiSeq	PAIRED	PCR	GENOMIC	ILLUMINA	SRS2154854		['SRR5488531','SRX2771379','TB-R-5650_R2_001.fastq.gz','SRS2154854','R-5650_Culture 5','R-5650_Culture2','SAMN06854785','SRX2771439','PRJNA384604','384604','R-5650_Culture5','R-5650_Culture 2','R-5650','SRR5488591','SRP105767','Mycobacterium-tuberculosis-R-5650_S47_L001_R2_001.fastq.gz','6854785']																																237	238175882	148819229	PRJNA384604									tuberculosis: unclassified		Mycobacterium tuberculosis
SAMN18648227	SRR14165077	WGS	STANFORD UNIVERSITY	SRX10533270	NextSeq 550	PAIRED	RANDOM	GENOMIC	ILLUMINA	SRS8656543	SRP289688	['SRX10533270','T1-150-2011-644-S11_R1.fastq.gz','18648227','SRR14165077','ms_345','671770','bp0','SRP289688','SRS8656543','SAMN18648227','PRJNA671770','T1-150-2011-644-S11']	2011	2021-04-07T13:42:00.000Z			BRA	South America	Mato Grosso do Sul, Dourados	sputum	Homo sapiens	3	human																					302	302508870	122112045	PRJNA671770			99.75	1783309	61	lineage4.4.1.1	HR-TB	['standford','input','diff','tbprofiler','tree']	tuberculosis: human-adapted	L4.4.1.1	Mycobacterium tuberculosis
SAMEA5562033	ERR3275805	WGS	RIVM - NATIONAL INSTITUTE FOR PUBLIC HEALTH AND TH	ERX3302678	Illumina HiSeq 2500	SINGLE	RANDOM	GENOMIC	ILLUMINA	ERS3364065	ERP114661	['ena-RUN-RIVM - National Institute for Public Health and the Environment-10-04-2019-10:49:30:014-650','ERS3364065','SAMEA5562033','ena-EXPERIMENT-RIVM - National Institute for Public Health and the Environment-10-04-2019-10:49:30:014-650','17-0215','PRJEB32037','ERX3302678','532369','11396845','ERP114661','ena-STUDY-RIVM - National Institute for Public Health and the Environment-04-04-2019-10:46:49:835-53','ERR3275805']		2019-06-11T06:09:00.000Z			NLD	Europe																										724	724045551	212493175	PRJEB32037								Napier_2020	tuberculosis: human-adapted	L4.8	Mycobacterium tuberculosis
SAMEA3402922	ERR2516551	WGS	HARVARD MEDICAL SCHOOL	ERX2535767	Illumina HiSeq 2500	PAIRED	RANDOM	GENOMIC	ILLUMINA	ERS2401229	ERP107971	['ERR2516551','ERP107971','493038','experiment.9032','SAMEA3402922','PRJEB26000','ERX2535767','sample.9032','run.9032','ERS2401229','10125889','project.First_10k_genomes_study_set_8']		2022-07-14T06:18:00.000Z			NLD	Europe										S		R					S	R								423	423117252	292153002	PRJEB26000	Walker_2022		99.69	744657	17	lineage4.3.4.1	MDR-TB	['Walker_2022','Napier_2020','tbprofiler','input','CRyPTIC_Harvard','tree','diff']	tuberculosis: human-adapted	L4.3.4.1	Mycobacterium tuberculosis
SAMEA7551187	ERR4817824	WGS	PUBLIC HEALTH ENGLAND	ERX4687666	Illumina HiSeq 2500	PAIRED	RANDOM	GENOMIC	ILLUMINA	ERS5307836	ERP124941	['773303','ERS5307836','project.PHE-TB','experiment.20644','PRJEB41201','ERX4687666','sample.20644','run.20644','ERR4817824','SAMEA7551187','ERP124941','22470581']		2021-11-10T18:09:00.000Z			GBR	Europe										S		S						S								228	228099677	98792872	PRJEB41201	Walker_2022							['Walker_2022','input','CRyPTIC_PHE']	tuberculosis: unclassified		Mycobacterium tuberculosis
SAMN37848463	SRR26399363	WGS	UNIVERSITY OF MELBOURNE/ THE PETER DOHERTY INSTITUTE FOR INFECTION AND IMMUNITY	SRX22105034	Illumina HiSeq 4000	PAIRED	RANDOM	GENOMIC	ILLUMINA	SRS19170115	SRP466602	['SAMN37848463','SRS19170115','SRX22105034','SRP466602','bp0','SRR26399363','Sample_544','1028637','37848463','Sample_544_1.fastq.gz','PRJNA1028637']		2023-10-16T19:04:00.000Z		10.8231 N 106.6297 E	VNM	Asia	Ho Chi Minh City	sputum	Homo sapiens	3	human																					538	538473900	239192441	PRJNA1028637			99.5	1596916	53	lineage2.2.1	Other	['diff','input','tree','tbprofiler']	tuberculosis: unclassified		Mycobacterium tuberculosis
SAMN38211318	SRR26795657	WGS	HMS	SRX22492857	Illumina HiSeq 4000	SINGLE	cDNA	GENOMIC	ILLUMINA	SRS19505972	SRP471323	['PRJNA1039243','SRP471323','Peru8122','SRR26795657','Peru8122_R1.fastq.gz','SRS19505972','8122','1039243','SAMN38211318','38211318','bp0','SRX22492857']	2012	2023-11-11T23:13:00.000Z			PER	South America		sputum	Homo sapiens	3	human																					173	173269200	89796818	PRJNA1039243								standford	tuberculosis: unclassified		Mycobacterium tuberculosis
SAMEA12029263	ERR7821091	WGS	IBV_CSIC	ERX7388055	Illumina MiSeq	PAIRED	RANDOM	GENOMIC	ILLUMINA	ERS9676239	ERP134194	['ERP134194','ERX7388055','805472','MZ111','PRJEB49677','WGS_MTBC_TOSSE2','ERS9676239','SAMEA12029263','25829930','ERR7821091']		2022-07-27T21:55:00.000Z																														1093	1093654000	506382949	PRJEB49677			99.49	1889459	53	lineage4.4.1.1	Sensitive	['diff','tbprofiler','input','tree']	tuberculosis: unclassified		Mycobacterium tuberculosis
SAMN05789019	SRR5153221	WGS	BI	SRX2471280	Illumina HiSeq 2500	PAIRED	RANDOM	GENOMIC	ILLUMINA	SRS1903290	SRP075210	['318002','SRX2471280','BI_1252','5789019','SRS1903290','PRJNA318002','SRR5153221','SRP075210','Mycobacterium tuberculosis G-69','SAMN05789019']	2015	2017-01-07T03:39:00.000Z			GEO	Asia	Tbilisi	sputum	Homo sapiens	3	human																					1210	1210664174	561606090	PRJNA318002			96.4	1332642	29	lineage2.2.1	MDR-TB	['diff','Nimmo_2024','tree','tbprofiler','input']	tuberculosis: human-adapted	L2	Mycobacterium tuberculosis
SAMN05182633	SRR3665638	WGS	SICHUAN UNIVERSITY	SRX1844144	Illumina HiSeq 2000	PAIRED	RANDOM	GENOMIC	ILLUMINA	SRS1503004	SRP076535	['323639','150909_A8_R2_paired.fastq.gz','9-1034','SRS1503004','PRJNA323639','SRR3665638','SRP076535','SAMN05182633','set-3_49','SRX1844144','5182633']	2009	2016-06-14T16:18:00.000Z			CHN	Asia	Shanghai	sputum	Homo sapiens	3	human																					421	421396299	217780797	PRJNA323639									NTM: unclassified		Mycobacterium kansasi
SAMN31673517	SRR22251416	WGS	INSTITUTE OF CLINICAL PATHOLOGY AND MEDICAL RESEARCH	SRX18228312	NextSeq 500	PAIRED	RANDOM	GENOMIC	ILLUMINA	SRS15724593	SRP407089	['SRP407089','19-1773-0123R','SRR22251416','SRS15724593','SRX18228312','bp0','19-1773-0123R_1.fastq.gz','899911','SAMN31673517','PRJNA899911','31673517']	2019	2022-11-09T23:53:00.000Z			AUS	Oceania	NSW		Homo sapiens	3	human																					402	402251241	164931249	PRJNA899911			99.51	1888672	61	lineage2.2.1	Sensitive	['input','tree','diff','tbprofiler']	tuberculosis: unclassified		Mycobacterium tuberculosis
SAMEA2682775	ERR751385	WGS	SC	ERX695067	Illumina HiSeq 2000	PAIRED	RANDOM	GENOMIC	ILLUMINA	ERS518836	ERP004677	['SC_RUN_14722_6#36','SAMEA2682775','Mycobacterium_tuberculosis__HICF__sequencing-sc-2926','ERX695067','3336555','247745','PP520_LI2052009-sc-1837967','SC_EXP_14722_6#36','ERP004677','PRJEB5280','ERR751385','ERS518836']	2009	2016-01-09T04:54:00.000Z			PER	South America			Homo sapiens	3	human																					564	564421000	314786277	PRJEB5280			99.54	1564585	36	lineage2.2.1	MDR-TB	['diff','tbprofiler','Napier_2020','standford','input','tree']	tuberculosis: human-adapted	L2.2.1	Mycobacterium tuberculosis
SAMEA7546904	ERR4813399	WGS	UNIVERSIDAD PERUANA CAYETANO HEREDIA	ERX4683389	Illumina NovaSeq 6000	PAIRED	RANDOM	GENOMIC	ILLUMINA	ERS5303559	ERP124939	['PRJEB41199','ERP124939','773301','22466298','ERX4683389','SAMEA7546904','experiment.30789','ERR4813399','project.Peru_Wellcome','sample.30789','run.30789','ERS5303559']	2016	2021-11-10T09:57:00.000Z			PER	South America						S	S			R	I	R	S	S				R	S	S	S	S	S	S	R	365	365766696	117533400	PRJEB41199	['CRyPTIC_reuse_table','Walker_2022']		99.53	1809653	62	lineage4.1.1	MDR-TB	['diff','CRyPTIC_reuse_table','standford','Walker_2022','tbprofiler','tree','input','CRyPTIC_UPCH']	tuberculosis: unclassified		Mycobacterium tuberculosis
SAMN31039986	SRR21728346	WGS	WADSWORTH CENTER	SRX17724130	Illumina MiSeq	PAIRED	RANDOM	GENOMIC	ILLUMINA	SRS15254097	SRP338930	['SRR21728346','31039986','IDR2000232986','SRS15254097','IDR2000232986-01-01_S16_L001_R1_001.fastq.gz','PRJNA766641','SRX17724130','SRP338930','766641','SAMN31039986']	2020	2022-09-27T15:08:00.000Z			USA	North America	New York state		Homo sapiens	3	human																					392	392396979	235520626	PRJNA766641			99.48	1229026	64	lineage1.2.2.2	Sensitive	['input','diff','tree','tbprofiler']	tuberculosis: unclassified		Mycobacterium tuberculosis
SAMN31887150	SRR22424868	WGS	NATIONAL TUBERCULOSIS INSTITUTE,BANGALORE	SRX18394282	Illumina MiSeq	PAIRED		GENOMIC	ILLUMINA	SRS15878608	SRP410119	['SAMN31887150','SRP410119','SRR22424868','bp0','36','SRX18394282','2S2R3_R1.fastq.gz','PRJNA905883','SRS15878608','905883','2S2R3','31887150']	2022	2022-11-28T01:15:00.000Z		13.00112 N 77.58307 E	IND	Asia		sputum	Homo sapiens	3	human																					802	802613500	489568236	PRJNA905883			99.35	1641506	66	lineage2.2.1.1	Sensitive	['tbprofiler','input','tree','diff']	tuberculosis: unclassified		Mycobacterium tuberculosis
SAMN17301461	SRR13423569	WGS	SCHOOL OF PUBLIC HEALTH, FUDAN UNIVERSITY	SRX9838729	Illumina Genome Analyzer	PAIRED	RANDOM	GENOMIC	ILLUMINA	SRS8021024	SRP301501	['XTBDNA-18-101','XTBDNA-18-101_1.fastq.gz','SRP301501','SAMN17301461','SRS8021024','17301461','SRX9838729','PRJNA691674','bp0','691674','SRR13423569']	2014-04	2021-01-13T04:15:00.000Z			CHN	Asia	Sichuan	sputum	Homo sapiens	3	human																					753	753939980	314676126	PRJNA691674								input	tuberculosis: unclassified		Mycobacterium tuberculosis
SAMN30543943	SRR21277089	WGS	SCHOOL OF PUBLIC HEALTH, FUDAN UNIVERSITY	SRX17286408	Illumina HiSeq 2500	PAIRED	RANDOM	GENOMIC	ILLUMINA	SRS14851087	SRP394436	['SRP394436','LD21F120X','PRJNA874331','SRR21277089','SRX17286408','bp0','LD21F120X_R1.fastq.gz','874331','SAMN30543943','30543943','SRS14851087']	2020	2022-08-28T01:01:00.000Z			CHN	Asia	Eastern China		Homo sapiens	3	human																					2106	2106158813	650078901	PRJNA874331			98.87	1851551	61	lineage2.2.1.1	Sensitive	['tree','input','tbprofiler','diff']	tuberculosis: unclassified		Mycobacterium tuberculosis
SAMN41598138	SRR29231263	WGS	FIND, THE FOUNDATION FOR INNOVATIVE NEW DIAGNOSTICS	SRX24750284	Illumina HiSeq 2000	PAIRED	RANDOM	GENOMIC	ILLUMINA	SRS21470872	SRP507535	['1109295','TB-IS-1043-TBDM102236-56_S233_R1_001.fastq.gz','41598138','B9141A_5F02751AA3AA_TBDM102236','SRX24750284','SRR29231263','B9141A_5F02751AA3AA','SRS21470872','SRP507535','SAMN41598138','PRJNA1109295']		2024-05-30T06:19:00.000Z			IND	Asia			Homo sapiens	3	human																					247	247017578	101820157	PRJNA1109295								WHO_mutations_2023	tuberculosis: unclassified		Mycobacterium tuberculosis
SAMN05577550	SRR4034779	WGS	HARVARD MEDICAL SCHOOL	SRX2026078	Illumina HiSeq 2000	PAIRED	RANDOM	GENOMIC	ILLUMINA	SRS1620507	SRP082185	['5577550','SAMN05577550','323744','SRS1620507','PRJNA323744','P42-Lung5-B1','SRR4034779','SRP082185','SRX2026078','792-L5B1_1.fastq.gz']	2013-11	2016-08-16T03:44:00.000Z		29.6483 S 30.3318 E	ZAF	Africa	Kwazulu-Natal	lung	Homo sapiens	3	human																					434	434584214	295414705	PRJNA323744								['Napier_2020','denylist','input','intrapatient_ZAF']	tuberculosis: human-adapted	L4.1.2	Mycobacterium tuberculosis
SAMN08732281	SRR6855947	WGS	SAN RAFFAELE	SRX3810842	Illumina MiSeq	PAIRED	RANDOM	GENOMIC	ILLUMINA	SRS3061390	SRP128089	['BF01375032','bp0','8732281','BF01375032_S27.gatk.bam','SRS3061390','SRR6855947','BF01375032_WGS','SRX3810842','SRP128089','SAMN08732281','428596','PRJNA428596']		2018-03-20T13:13:00.000Z							Homo sapiens	3	human																					552	552648725	332742209	PRJNA428596			99.77	1263651	71	lineage4.8.1	Sensitive	['diff','input','tree','tbprofiler']	tuberculosis: unclassified		Mycobacterium tuberculosis
SAMEA112805086	ERR11081269	WGS	FZB	ERX10528637	NextSeq 500	PAIRED		GENOMIC	ILLUMINA	ERS14812632	ERP010814	['287903','4506-99','ena-EXPERIMENT-TAB-22-03-2023-09:21:25:367-112634','ERS14812632','ERX10528637','33893183','ERP010814','ena-STUDY-FZB-22-06-2015-17:16:39:392-292','SAMEA112805086','ena-RUN-TAB-22-03-2023-09:21:25:367-112635','ERR11081269','PRJEB9680']		2023-07-21T04:06:00.000Z																														890	890891408	357379902	PRJEB9680			99.46	1803805	54	lineage4.7	MDR-TB	['tbprofiler','input','diff','tree']	tuberculosis: unclassified		Mycobacterium tuberculosis
SAMEA7527621	ERR4799035	WGS	FOUNDATION FOR MEDICAL RESEARCH INDIA	ERX4668452	NextSeq 500	PAIRED	RANDOM	GENOMIC	ILLUMINA	ERS5284092	ERP124850	['experiment.27500','project.Mumbai','ERS5284092','sample.27500','PRJEB41116','773292','SAMEA7527621','ERX4668452','22461166','ERR4799035','run.27500','ERP124850']		2021-11-10T01:47:00.000Z			IND	Asia	Mumbai					R	R				R	R	R	R				R			S		R	S		585	585839834	253789599	PRJEB41116	Walker_2022							['CRyPTIC_IND','input','Walker_2022']	tuberculosis: unclassified		Mycobacterium tuberculosis
SAMEA112805983	ERR11082270	WGS	FZB	ERX10529639	NextSeq 500	PAIRED		GENOMIC	ILLUMINA	ERS14813529	ERP010814	['ERS14813529','ERR11082270','7061-15','ena-EXPERIMENT-TAB-22-03-2023-09:39:46:333-142856','287903','PRJEB9680','ena-RUN-TAB-22-03-2023-09:39:46:333-142857','ERX10529639','ena-STUDY-FZB-22-06-2015-17:16:39:392-292','SAMEA112805983','33894078','ERP010814']		2023-07-21T05:48:00.000Z																														354	354610889	146968510	PRJEB9680			99.51	1755250	55	lineage3	MDR-TB	['input','tree','diff','tbprofiler']	tuberculosis: unclassified		Mycobacterium tuberculosis
SAMEA115746196	ERR13284975	WGS	UNIVERSITY OF OXFORD, NUFFIELD DEPARTMENT OF MEDIC	ERX12655401	NextSeq 500	PAIRED	RANDOM PCR	GENOMIC	ILLUMINA	ERS20256080	ERP161058	['41889741','PRJEB76547','SAMEA115746196','ERP161058','f77ea1f9d157','webin-reads-f77ea1f9d157','b28b5ff0-515d-42d2-bc0f-19e45ec26bb9','1124794','ERX12655401','ERR13284975','ERS20256080']	2020	2024-08-10T09:46:00.000Z			DEU	Europe																										651	651577513	282501709	PRJEB76547								CRyPTIC_2024	tuberculosis: unclassified		Mycobacterium tuberculosis
SAMN14416860	SRR11662261	WGS	KHON KAEN UNIVERSITY	SRX8223342	Illumina HiSeq 2500	PAIRED	Restriction Digest	GENOMIC	ILLUMINA	SRS6579980	SRP259494	['PRJNA613706','SRS6579980','SRR11662261','M01459-60','14416860','M01459-60_R1.fq.gz','SRP259494','bp0','SAMN14416860','613706','SRX8223342']	2015	2020-05-01T15:15:00.000Z		13.819 N 100.05 E	THA	Asia		sputum	Homo sapiens	3	human																					1188	1188219000	471316864	PRJNA613706								input	tuberculosis: unclassified		Mycobacterium tuberculosis
SAMN40030977	SRR28044309	WGS	CHRISTIAN MEDICAL COLLAGE, VELLORE	SRX23696049	Illumina NovaSeq 6000	PAIRED	RANDOM	GENOMIC	ILLUMINA	SRS20526283	SRP226525	['SRX23696049','575883','2801011987','40030977','SRS20526283','PRJNA575883','SRP226525','SAMN40030977','SRR28044309','2801011987_R1.fastq.gz']	2022	2024-02-22T06:55:00.000Z		21.7679 N 78.8718 E	IND	Asia	Madhya Pradesh - Bhairopur		Homo sapiens	3	human																					1029	1029534006	485181447	PRJNA575883			92.66	1448834	43	lineage2.2.1	Other	['diff','tbprofiler','tree','input']	tuberculosis: unclassified		Mycobacterium tuberculosis
SAMN41468263	SRR29093957	WGS	FIND, THE FOUNDATION FOR INNOVATIVE NEW DIAGNOSTICS	SRX24617789	Illumina HiSeq 2000	PAIRED	RANDOM	GENOMIC	ILLUMINA	SRS21354951	SRP507535	['SRX24617789','SRS21354951','SRP507535','SAMN41468263','SRR29093957','41468263','82B8A3_F7050E88AE50_C397','82B8A3_F7050E88AE50','TB-C397_S16_L001_R1_001.fastq.gz','PRJNA1109295','1109295']	2015	2024-05-21T06:07:00.000Z			ZAF	Africa			Homo sapiens	3	human																					236	236715430	158409257	PRJNA1109295								WHO_mutations_2023	tuberculosis: unclassified		Mycobacterium tuberculosis
SAMN41597934	SRR29231116	WGS	FIND, THE FOUNDATION FOR INNOVATIVE NEW DIAGNOSTICS	SRX24749835	Illumina HiSeq 2000	PAIRED	RANDOM	GENOMIC	ILLUMINA	SRS21470422	SRP507535	['SRX24749835','SRP507535','TB-IS-1043-TBDM100227-056_S250_R1_001.fastq.gz','41597934','B9141A_0DA866E05EBD','SRR29231116','B9141A_0DA866E05EBD_TBDM100227','PRJNA1109295','1109295','SAMN41597934','SRS21470422']		2024-05-30T06:19:00.000Z			IND	Asia			Homo sapiens	3	human																					369	369801718	163225918	PRJNA1109295								WHO_mutations_2023	tuberculosis: unclassified		Mycobacterium tuberculosis
SAMN09100281	SRR7069107	OTHER	MODMEDMICOXFORD	SRX3999660	Illumina MiSeq	PAIRED		OTHER	ILLUMINA	SRS3281849	SRP076676	['SRS3281849','SAMN09100281','9100281','PRJNA302362','SRP076676','302362','MMMOSAM:9dcfc596-c3ea-4ca8-bcdb-81ca08b5df7a','MMMOSRA:9dcfc596-c3ea-4ca8-bcdb-81ca08b5df7a','SRX3999660','SRR7069107']	2014	2018-04-26T14:18:00.000Z			GBR	Europe			Homo sapiens	3	human																					227	227524301	139038450	PRJNA302362									tuberculosis: unclassified		Mycobacterium tuberculosis
SAMN12825923	SRR10305996	WGS	CHINESE CENTER FOR DISEASE CONTROL AND PREVENTION	SRX7017305	Illumina HiSeq 2500	PAIRED	RANDOM	GENOMIC	ILLUMINA	SRS5538522	SRP226155	['SRS5538522','16351','SRP226155','SAMN12825923','16351_1.fq.gz','PRJNA573798','SRX7017305','12825923','bp0','CN1866','SRR10305996','573798']	2007	2019-10-18T05:32:00.000Z		34.51 N 113.44 E	CHN	Asia	Henan	sputum	Homo sapiens	3	human																					1378	1378827000	697501719	PRJNA573798			99.21	1816087	103	lineage2.2.1	MDR-TB	['tbprofiler','input','tree','diff']	tuberculosis: unclassified		Mycobacterium tuberculosis
SAMN13066648	SRR10315655	WGS	UNIVERSITY COLLEGE LONDON	SRX7026613	NextSeq 500	PAIRED	RANDOM	GENOMIC	ILLUMINA	SRS5547076	SRP218410	['23_K00911_R1.fastq.gz','23_K00911','559528','SRX7026613','SRR10315655','SAMN13066648','SRS5547076','PRJNA559528','SRP218410','13066648']	2018	2019-10-23T21:32:00.000Z		29.88 S 30.99 E	ZAF	Africa	Durban	sputum	Homo sapiens	3	human																					840	840047428	351052126	PRJNA559528			99.62	1745269	57	lineage4.3.3	Pre-XDR-TB	['tree','input','tbprofiler','diff']	tuberculosis: unclassified		Mycobacterium tuberculosis
SAMN16755328	SRR13046687	WGS	EMBRAPA BEEF CATTLE	SRX9496107	Illumina HiSeq 2500	PAIRED	PCR	GENOMIC	ILLUMINA	SRS7704501	SRP292368	['PRJNA675550','675550','SAMN16755328','SRX9496107','SRS7704501','Amazon 11','TB048bubS48L001_1.fastq.gz','SRP292368','TB048bubS48L001','SRR13046687','16755328']	2016	2020-11-12T16:06:00.000Z		3.47 S 59.21 W	BRA	South America	Amazonas	As reported: Brazil: Amazonas, Novo Ceu																								820	820558079	380622764	PRJNA675550			99.32	1845965	42	La1.7.1	Other	['tbprofiler','input','diff','tree']	tuberculosis: animal-adapted	La1	Mycobacterium bovis
SAMEA115741338	ERR13266745	WGS	UNIVERSITY OF OXFORD, NUFFIELD DEPARTMENT OF MEDIC	ERX12637171	NextSeq 500	PAIRED	RANDOM PCR	GENOMIC	ILLUMINA	ERS20251081	ERP161058	['ERS20251081','ERX12637171','41869274','PRJEB76547','SAMEA115741338','ERR13266745','1124794','b28b5ff0-515d-42d2-bc0f-19e45ec26bb9','8065779af7bb','webin-reads-8065779af7bb','ERP161058']	2020	2024-08-08T11:22:00.000Z			IND	Asia																										483	483845100	199616173	PRJEB76547								CRyPTIC_2024	tuberculosis: unclassified		Mycobacterium tuberculosis
SAMN20482594	SRR15296957	WGS	USDA-NVSL-DBPL	SRX11601699	Illumina MiSeq	PAIRED	RANDOM	GENOMIC	ILLUMINA	SRS9637979	SRP105419	['SRP105419','20482594','17-010561-60_R1.fastq.gz','SRS9637979','SRX11601699','PRJNA384785','bp0','SAMN20482594','17-010561-60','384785','SRR15296957']	2017	2021-07-30T01:28:00.000Z			ESP	Europe	Northeastern Spain		Bos taurus	2	domestic cattle																					390	390057721	280603058	PRJNA384785								['bovis_ESP','input']	tuberculosis: animal-adapted	La1	Mycobacterium bovis
SAMEA2235039	ERR439973	WGS	SC	ERX406636	Illumina HiSeq 2000	PAIRED	RANDOM	GENOMIC	ILLUMINA	ERS364321	ERP004216	['ITM_082104-sc-2013-10-31T15:22:06Z-1738447','PRJEB4884','SC_EXP_11791_4#48','Genomics_of_Mycobacterium_africanum_on_the_global_and_local_scale-sc-2013-10-29T16:00:38Z-2837','ERS364321','2670198','ERP004216','ERX406636','ERR439973','SC_RUN_11791_4#48','SAMEA2235039','239555']		2014-05-10T05:56:00.000Z			NER	Africa																										352	352171400	174060043	PRJEB4884			99.4	1606443	37	lineage5.1.4	MDR-TB	['input','tbprofiler','diff','Coscolla_2021','tree','Menardo_2018']	tuberculosis: human-adapted	L5.1.4	Mycobacterium africanum
SAMN40273805	SRR28239672	WGS	NIH / NIAID	SRX23850649	NextSeq 2000	PAIRED	RANDOM	GENOMIC	ILLUMINA	SRS20670722	SRP493618	['PRJNA1074779','SRS20670722','79716','SRP493618','SRR28239672','SRX23850649','1074779','SAMN40273805','TBPO-6793_lib61860_nextseq_ny0118_151bp.filtered_2_bwa.1.fastq.gz','40273805']	2023	2024-03-06T10:16:00.000Z		41.7151 N 44.8271 E	GEO	Asia	Tbilisi	sputum	Homo sapiens	3	human																					535	535188741	186124646	PRJNA1074779			99.63	1565752	53	lineage4.3.3	RR-TB	['input','tree','tbprofiler','diff']	tuberculosis: unclassified		Mycobacterium tuberculosis
SAMEA9976488	ERR6865791	WGS	IMPERIAL COLLEGE LONDON	ERX6489219	Illumina HiSeq 2000	PAIRED	RANDOM	GENOMIC	ILLUMINA	ERS7654767	ERP123401	['ERX6489219','ERP123401','666870','CA0424709_raw_wgs','ena-STUDY-IMPERIAL COLLEGE LONDON-12-08-2020-14:44:57:582-2394','22011289','PRJEB39837','CA0424709','CA0424709_raw_wgs_R1R2','ERR6865791','SAMEA9976488','ERS7654767']	2009	2021-10-15T13:50:00.000Z			PER	South America	Lima		Homo sapiens	3	human																					300	300239038	130936801	PRJEB39837			99.57	1564142	53	lineage2.2.1	Sensitive	['tbprofiler','diff','input','standford','tree']	tuberculosis: unclassified		Mycobacterium tuberculosis
SAMN05182655	SRR3665563	WGS	SICHUAN UNIVERSITY	SRX1844071	Illumina HiSeq 2000	SINGLE	RANDOM	GENOMIC	ILLUMINA	SRS1502930	SRP076535	['323639','PRJNA323639','5182655','A11.fastq.gz','SRP076535','SRX1844071','SRR3665563','set-4_128','SRS1502930','SAMN05182655','K308']		2016-06-14T16:17:00.000Z			CHN	Asia		sputum	Homo sapiens	3	human																					474	474299053	254722297	PRJNA323639									NTM: unclassified		Mycobacterium kansasi
SAMN36849780	SRR25534512	WGS	SHANDONG PROVINCIAL HOSPITAL	SRX21263615	Illumina HiSeq 4000	PAIRED	RANDOM	GENOMIC	ILLUMINA	SRS18516692	SRP453313	['1002108','bp0','PRJNA1002108','SRP453313','SRX21263615','SRR25534512','T5091.IS300_Clean.1.fastq.gz','T5091','36849780','SAMN36849780','SRS18516692']	2017	2023-08-05T20:43:00.000Z		36.40 N 117.00 E	CHN	Asia	Shandong	As reported: phlegm	Homo sapiens	3	human																					1144	1144180200	484231751	PRJNA1002108			99.52	1826069	61	lineage2.2.2	Sensitive	['input','tree','diff','tbprofiler']	tuberculosis: human-adapted	L4	Mycobacterium tuberculosis	H37Rv
SAMEA1397436	ERR2514951	WGS	PHE	ERX2534161	Illumina HiSeq 2500	PAIRED	RANDOM	GENOMIC	ILLUMINA	ERS2399541	ERP107961	['10124078','ERX2534161','PRJEB25991','ERR2514951','project.First_10k_genomes_study_set_4','ERS2399541','run.7142','experiment.7142','ERP107961','SAMEA1397436','sample.7142','493034']		2022-07-14T06:42:00.000Z			GBR	Europe	England									S		S					S	S								773	773011582	405194180	PRJEB25991	Walker_2022		99.48	1860745	63	lineage4.1.2.1	Sensitive	['tbprofiler','Napier_2020','input','tree','Walker_2022','CRyPTIC_PHE','diff']	tuberculosis: human-adapted	L4.1.2.1	Mycobacterium tuberculosis
SAMN00632089	SRR314667	WGS	BI	SRX081848	Illumina HiSeq 2000	PAIRED	RANDOM	GENOMIC	ILLUMINA	SRS213931	SRP001124	['SRS213931','SRP001124','Bacterial_Persistence_Gene_Identification','SRX081848','BI.PE.110609_SL-HAT_0116_AFCC006TACXX.2.tagged_78.srf','632089','10862.WR25407.Pond-67172.C006TACXX110609.tagged_78.P','38649','SRR314667','PRJNA67953.mc(2)6020-D','SAMN00632089','PRJNA67953','PRJNA38649']		2014-05-30T22:29:00.000Z																														690	690561900	461982895	PRJNA38649									tuberculosis: unclassified		Mycobacterium tuberculosis
SAMEA3558255	ERR1034722	WGS	LSHTM	ERX1113520	Illumina MiSeq	PAIRED		GENOMIC	ILLUMINA	ERS865404	ERP011639	['ERP011639','4154551','PRJEB10385','ena-EXPERIMENT-LSHTM-25-09-2015-14:04:49:427-147','mtb147','297845','ERX1113520','SAMEA3558255','ena-RUN-LSHTM-25-09-2015-14:04:49:427-147','ERS865404','ena-STUDY-LSHTM-18-08-2015-18:02:02:463-104','ERR1034722']		2015-12-10T05:31:00.000Z			PER	South America																										2511	2511977060	1598832862	PRJEB10385			37.08	649965	15	lineage4.9	Sensitive	['input','tbprofiler','diff','Napier_2020']	tuberculosis: human-adapted	L4.9	Mycobacterium tuberculosis
SAMN16063093	SRR12593858	WGS	INSTITUTO DE AGROBIOTECNOLOGIA Y BIOLOGIA MOLECULAR (IABIMO)	SRX9077944	Illumina MiSeq	PAIRED	RANDOM PCR	GENOMIC	ILLUMINA	SRS7324948	SRP280135	['SAMN16063093','SRS7324948','16063093','6611_INMV1','SRP280135','PRJNA661552','AGGCAGAA+CTCTCTAT','SRX9077944','SRR12593858','661552','bp0','6611_INMV1_S15_R1_001.fastq.gz']	2010	2020-09-04T13:13:00.000Z			ARG	South America	Buenos Aires		Bos taurus	3	domestic cattle																					1016	1016801602	528522723	PRJNA661552									NTM: avium complex		Mycobacterium avium subsp. paratuberculosis
SAMEA7553952	ERR4820585	WGS	PUBLIC HEALTH ENGLAND	ERX4690427	Illumina MiSeq	PAIRED	RANDOM	GENOMIC	ILLUMINA	ERS5310597	ERP124941	['22473347','run.23406','ERX4690427','773303','ERP124941','ERR4820585','ERS5310597','PRJEB41201','experiment.23406','project.PHE-TB','sample.23406','SAMEA7553952']		2021-11-11T01:51:00.000Z			GBR	Europe																										368	368106188	228038018	PRJEB41201			99.67	2042662	68	lineage4.8	Sensitive	['tbprofiler','diff','tree','CRyPTIC_PHE','input']	tuberculosis: unclassified		Mycobacterium tuberculosis
SAMN31031635	SRR21732921	WGS	MDUPHL	SRX17728663	NextSeq 500	PAIRED	RANDOM	GENOMIC	ILLUMINA	SRS15258121	SRP399923	['AUSMDU00049122','SRX17728663','SRR21732921','SRP399923','31031635','SRS15258121','857537','PRJNA857537','AUSMDU00049122_S207_R1_001.fastq.gz','SAMN31031635']	2020	2022-09-28T00:55:00.000Z			AUS	Oceania	Victoria		Homo sapiens	3	human																					656	656110616	293763191	PRJNA857537			99.44	1556248	53	lineage1.2.1.2.1	Sensitive	['tbprofiler','tree','diff','input']	tuberculosis: unclassified		Mycobacterium tuberculosis
SAMN07956626	SRR6257059	WGS	ST. PETERSBURG PASTEUR INSTITUTE	SRX3363469	Illumina MiSeq	PAIRED	RANDOM	GENOMIC	ILLUMINA	SRS2661495	SRP123873	['PRJNA352769','SRR6257059','SRX3363469','7956626','SRS2661495','SRP123873','352769','PTB0159','SAMN07956626','PTB0159.sorted.bam']	2014	2017-11-05T11:14:00.000Z			RUS	Europe			Homo sapiens	3	human																					206	206989636	67023897	PRJNA352769			99.85	1075931	45	lineage4.1.2.1	Pre-XDR-TB	['tbprofiler','diff','tree','input']	tuberculosis: unclassified		Mycobacterium tuberculosis
SAMN31043499	SRR21728723	WGS	WADSWORTH CENTER	SRX17724499	Illumina MiSeq	PAIRED	RANDOM	GENOMIC	ILLUMINA	SRS15254450	SRP338930	['SRR21728723','SRX17724499','31043499','SAMN31043499','IDR2000257765-01-01_S8_L001_R1_001.fastq.gz','SRP338930','SRS15254450','766641','IDR2000257765','PRJNA766641']	2020	2022-09-27T16:11:00.000Z			USA	North America	New York state		Homo sapiens	3	human																					587	587076275	339743224	PRJNA766641								input	tuberculosis: unclassified		Mycobacterium tuberculosis
SAMEA7561381	ERR4828943	WGS	SAN RAFFAELE SCIENTIFIC INSTITUTE	ERX4698927	Illumina MiniSeq	PAIRED	RANDOM	GENOMIC	ILLUMINA	ERS5318016	ERP124983	['sample.13387','ERP124983','ERX4698927','ERS5318016','773309','run.13387','experiment.13387','project.Italy','PRJEB41242','22476950','ERR4828943','SAMEA7561381']		2021-11-11T06:55:00.000Z			ITA	Europe						S				S	S	S	S	S				S		S	S	S	S	S	S	209	209226102	81517518	PRJEB41242	['Walker_2022','CRyPTIC_reuse_table']		99.6	1300879	43	lineage4.3.4.2	Sensitive	['Walker_2022','diff','tbprofiler','CRyPTIC_reuse_table','input','CRyPTIC_SanRaffaele','tree']	tuberculosis: unclassified		Mycobacterium tuberculosis
SAMN36797008	SRR25489634	WGS	CENTER FOR TUBERCULOSIS CONTROL OF GUANGDONG PROVINCE	SRX21221204	Illumina NovaSeq 6000	SINGLE	RANDOM PCR	GENOMIC	ILLUMINA	SRS18478142	SRP452900	['SAMN36797008','SRS18478142','SRP452900','CMTB-91.bam','1001155','SRX21221204','36797008','SRR25489634','bp0','PRJNA1001155']	2021-04	2023-08-02T05:00:00.000Z		22.21 N 112.147 E	CHN	Asia	Guangdong		Homo sapiens	3	human																					1129	1129721615	132026129	PRJNA1001155									tuberculosis: human-adapted	L4	Mycobacterium tuberculosis	H37Rv
SAMN30380812	SRR21240121	WGS	STANFORD UNIVERSITY	SRX17249591	NextSeq 500	PAIRED	RANDOM	GENOMIC	ILLUMINA	SRS14814573	SRP394383	['SAMN30380812','PRJNA870648','SRR21240121','870648','SRP394383','pgy_8','30380812','pgy_8_R1.fastq.gz','SRS14814573','bp0','SRX17249591']	2018	2022-08-26T23:47:00.000Z			PRY	South America	Ciudad del Este	sputum	Homo sapiens	3	human																					872	872067200	352760105	PRJNA870648								['standford','input']	tuberculosis: unclassified		Mycobacterium tuberculosis
SAMN06209866	SRR5152944	WGS	BI	SRX2470974	Illumina HiSeq 2500	PAIRED	RANDOM	GENOMIC	ILLUMINA	SRS1903082	SRP075210	['SRX2470974','318002','Mycobacterium tuberculosis 15-018949','PRJNA318002','SRR5152944','SRS1903082','BI_1199','SAMN06209866','SRP075210','6209866']	2016	2017-01-07T01:37:00.000Z			AZE	Asia	Baku	sputum	Homo sapiens	3	human																					556	556934604	170111623	PRJNA318002			99.14	1710477	35	lineage2.2.1	Pre-XDR-TB	['tbprofiler','tree','Nimmo_2024','input','diff']	tuberculosis: human-adapted	L2	Mycobacterium tuberculosis
SAMEA8718463	ERR8975212	WGS	CTB/NICD	ERX5543567	Illumina HiSeq 4000	PAIRED	RANDOM	GENOMIC	ILLUMINA	ERS6402908	ERP128647	['SAMEA8718463','experiment.14357','773351','project.Wellcome_clinical_isolates_site10','26339433','ERS6402908','run.14357.1','sample.14357','ERR8975212','ERX5543567','ERP128647','PRJEB44577']		2022-03-15T07:23:00.000Z			ZAF	Africa						S				S	I	R	S	S				S		S	S	S	S	S	S	525	525923700	229469641	PRJEB44577	CRyPTIC_reuse_table		99.78	1671121	58	lineage4.3.3	HR-TB	['input','tbprofiler','CRyPTIC_reuse_table','CRyPTIC_CTB-NICD','tree','diff']	tuberculosis: unclassified		Mycobacterium tuberculosis
SAMEA1118784	ERR2513603	WGS	PHE	ERX2532813	Illumina MiSeq	PAIRED	RANDOM	GENOMIC	ILLUMINA	ERS2398193	ERP107961	['PRJEB25991','ERR2513603','ERS2398193','493034','SAMEA1118784','experiment.5421','project.First_10k_genomes_study_set_4','10122730','sample.5421','ERX2532813','ERP107961','run.5421']		2021-10-23T16:07:00.000Z			GBR	Europe	England									S		S					S	S								351	351406417	209420797	PRJEB25991	Walker_2022		99.46	1994670	66	lineage4.6	Sensitive	['CRyPTIC_PHE','Napier_2020','diff','tree','Walker_2022','input','tbprofiler']	tuberculosis: human-adapted	L4.6	Mycobacterium tuberculosis
SAMEA13294883	ERR9121614	WGS	UNIVERSITY OF OXFORD, NUFFIELD DEPARTMENT OF MEDIC	ERX8663589	Illumina MiSeq	PAIRED	RANDOM	GENOMIC	ILLUMINA	ERS10897809	ERP136048	['run.1793.1.164f88815ddd15d42e8607a4a9088201','30300520','project.SeqTreat_Valencia1','ERP136048','862826','experiment.1793.d2c5ea6c','ERS10897809','ERX8663589','SAMEA13294883','sample.1793.500d0df0','PRJEB51415','ERR9121614']		2024-08-07T12:34:00.000Z			ESP	Europe	Valencia																									675	675840782	254340727	PRJEB51415								CRyPTIC_SeqTreat_Valencia	tuberculosis: unclassified		Mycobacterium tuberculosis
SAMEA3558535	ERR1035002	WGS	LSHTM	ERX1113800	Illumina MiSeq	PAIRED		GENOMIC	ILLUMINA	ERS865684	ERP011639	['ERS865684','297845','PRJEB10385','ena-STUDY-LSHTM-18-08-2015-18:02:02:463-104','ena-RUN-LSHTM-25-09-2015-14:04:49:447-427','mtb427','SAMEA3558535','ERX1113800','ERP011639','ena-EXPERIMENT-LSHTM-25-09-2015-14:04:49:447-427','ERR1035002','4154831']		2015-12-10T04:52:00.000Z			ZAF	Africa										S		R						R								734	734209770	471223920	PRJEB10385	Coll_2018		99.63	894505	20	lineage4.4.1.1	Pre-XDR-TB	['diff','Napier_2020','input','tbprofiler','Coll_2018','tree']	tuberculosis: human-adapted	L4.4.1.1	Mycobacterium tuberculosis
SAMN43779950	SRR30673652	WGS	FIND, THE FOUNDATION FOR INNOVATIVE NEW DIAGNOSTICS	SRX26091981	NextSeq 500	PAIRED	RANDOM	GENOMIC	ILLUMINA	SRS22658299	SRP532857	['SRS22658299','PRJNA1160005','SRR30673652','43779950','SAMN43779950','SRX26091981','WGS-TB038040086','SRP532857','TB038040086','1160005','TB038040086_R1.fastq.gz']	2021	2024-09-16T05:02:00.000Z			GEO	Asia		sputum	Homo sapiens	3	human																					496	496431936	226429515	PRJNA1160005									tuberculosis: unclassified		Mycobacterium tuberculosis
SAMEA13300167	ERR9125411	WGS	UNIVERSITY OF OXFORD, NUFFIELD DEPARTMENT OF MEDIC	ERX8668670	Illumina MiSeq	PAIRED	RANDOM	GENOMIC	ILLUMINA	ERS10902985	ERP136068	['project.SeqTreat_PHO1','sample.814.5e533bbc','ERS10902985','experiment.814.c3d1f5b4','run.814.1.ca6c2a46a5eb8b01ef7303caec7c9a93','ERP136068','ERX8668670','30301236','PRJEB51436','862828','ERR9125411','SAMEA13300167']		2024-08-07T17:59:00.000Z			CAN	North America	Ontario																									545	545891949	320239008	PRJEB51436								CRyPTIC_PublicHealthOntario	tuberculosis: unclassified		Mycobacterium tuberculosis
SAMN40099041	SRR28119769	WGS	SHANDONG SECOND MEDICAL UNIVERSITY	SRX23764557	Illumina NovaSeq 6000	PAIRED	RANDOM	GENOMIC	ILLUMINA	SRS20590004	SRP492016	['Mycobacterium tuberculosis complex-28','SRX23764557','PRJNA1080043','bp0','SRR28119769','D106028','SRS20590004','1080043','SAMN40099041','40099041','D106112_R1_001.fastq.gz','SRP492016']		2024-02-27T13:47:00.000Z			CHN	Asia	Shijiazhuang		Homo sapiens	3	human																					5544	5544562200	1698059518	PRJNA1080043			99.51	1846471	60	lineage2.2.1	Other	['diff','input','tbprofiler','tree']	tuberculosis: human-adapted	L4	Mycobacterium tuberculosis	H37Rv
SAMEA7280378	ERR4553636	WGS	INSTITUTE OF TROPICAL MEDICINE	ERX4490006	Illumina HiSeq 2500	PAIRED	RANDOM	GENOMIC	ILLUMINA	ERS5040979	ERP123102	['PRJEB39569','660147','ERX4490006','15937425','ena-STUDY-Institute of tropical medicine-27-07-2020-14:37:16:152-1905','ERP123102','ERR4553636','SAMEA7280378','ena-EXPERIMENT-Institute of tropical medicine-28-08-2020-16:29:08:354-234','ena-RUN-Institute of tropical medicine-28-08-2020-16:29:08:354-234','ITM2008-02050','ERS5040979']	2008	2020-08-29T18:52:00.000Z			BGD	Asia		sputum	Homo sapiens	3	human																					258	258574212	102761332	PRJEB39569			99.62	1583000	55	lineage2.2.1	HR-TB	['tree','diff','tbprofiler','input']	tuberculosis: unclassified		Mycobacterium tuberculosis
SAMN37848212	SRR26399925	WGS	UNIVERSITY OF MELBOURNE/ THE PETER DOHERTY INSTITUTE FOR INFECTION AND IMMUNITY	SRX22105806	Illumina HiSeq 4000	PAIRED	RANDOM	GENOMIC	ILLUMINA	SRS19170887	SRP466602	['1028637','SRR26399925','PRJNA1028637','SAMN37848212','Sample_293_1.fastq.gz','Sample_293','SRS19170887','SRX22105806','37848212','bp0','SRP466602']		2023-10-16T19:06:00.000Z		10.8231 N 106.6297 E	VNM	Asia	Ho Chi Minh City	sputum	Homo sapiens	3	human																					942	942282732	506328285	PRJNA1028637			99.13	1920526	42	lineage1.2.1.2.1	Sensitive	['tree','tbprofiler','diff','input']	tuberculosis: unclassified		Mycobacterium tuberculosis
SAMEA7280636	ERR4553894	WGS	INSTITUTE OF TROPICAL MEDICINE	ERX4490264	Illumina HiSeq 2500	PAIRED	RANDOM	GENOMIC	ILLUMINA	ERS5041237	ERP123102	['PRJEB39569','SAMEA7280636','ena-STUDY-Institute of tropical medicine-27-07-2020-14:37:16:152-1905','ITM2012-00711','ena-RUN-Institute of tropical medicine-28-08-2020-16:29:08:363-492','ena-EXPERIMENT-Institute of tropical medicine-28-08-2020-16:29:08:363-492','ERS5041237','15937683','ERX4490264','ERR4553894','660147','ERP123102']	2012	2020-08-29T19:14:00.000Z			BGD	Asia		sputum	Homo sapiens	3	human																					328	328862598	136022490	PRJEB39569			99.59	1812371	63		Pre-XDR-TB	['input','tree','tbprofiler','diff']	tuberculosis: unclassified		Mycobacterium tuberculosis
SAMEA13293692	ERR9119416	WGS	UNIVERSITY OF OXFORD, NUFFIELD DEPARTMENT OF MEDIC	ERX8662663	Illumina HiSeq 4000	PAIRED	RANDOM	GENOMIC	ILLUMINA	ERS10896619	ERP136044	['experiment.243.e57ba56f','ERR9119416','ERS10896619','PRJEB51412','ERX8662663','862824','run.243.1.5a263b7b10704ccf3700e0bd654f51b9','30299651','ERP136044','sample.243.d0dc3323','SAMEA13293692','project.SeqTreat_Monash1']		2024-08-10T05:22:00.000Z			AUS	Oceania																										468	468850200	194115846	PRJEB51412								CRyPTIC_Monash	tuberculosis: unclassified		Mycobacterium tuberculosis
SAMN19135962	SRR14519107	WGS	FUDAN UNIVERSITY	SRX10864626	Illumina HiSeq 2500	PAIRED	RANDOM PCR	GENOMIC	ILLUMINA	SRS8959917	SRP319611	['19135962','bp0','SJ_2015_1340','SRX10864626','SRS8959917','PRJNA729588','SRR14519107','SJ_P54','SAMN19135962','SJ_2015_1340_R1.fastq.gz','729588','SRP319611']	2015	2021-05-15T03:19:00.000Z			CHN	Asia	Shanghai	sputum	Homo sapiens	3	human																					4575	4575368700	1497681316	PRJNA729588			99.53	1864872	61	lineage4.4.2	Sensitive	['tree','input','diff','tbprofiler']	tuberculosis: unclassified		Mycobacterium tuberculosis
SAMEA7156464	ERR5863881	WGS	SWISS TROPICAL AND PUBLIC HEALTH INSTITUTE	ERX5509676	Illumina NovaSeq 6000	PAIRED		GENOMIC	ILLUMINA	ERS4916927	ERP123095	['ena-EXPERIMENT-Swiss Tropical and Public Health Institute-03-05-2021-19:33:15:110-345','ERP123095','ena-RUN-Swiss Tropical and Public Health Institute-03-05-2021-19:33:15:110-345','ERS4916927','PRJEB39561','ERR5863881','ena-STUDY-Swiss Tropical and Public Health Institute-27-07-2020-11:23:30:592-1894','674180','G42585','SRS8942315','ERX5509676','19060692','SAMEA7156464']		2021-05-15T00:07:00.000Z			GEO	Asia																										315	315021288	99704940	PRJEB39561			98.42	1854013	21	lineage2.2.1	MDR-TB	['tree','R-MDR_GEO','diff','input','tbprofiler']	tuberculosis: unclassified		Mycobacterium tuberculosis
SAMN02487172	SRR1107609	WGS	INSTITUTO NACIONAL DE SALUD	SRX426234	Illumina HiSeq 2000	PAIRED	RANDOM	GENOMIC	ILLUMINA	SRS529785	SRP035363	['INS_XDR','SRR1107609','SRP035363','SAMN02487172','232703','2487172','SRX426234','INS_XDR_info','SRS529785','PRJNA232703']	2013	2014-01-16T20:52:00.000Z		12 S 77 W	PER	South America			Homo sapiens	3	human																					5029	5029133602	3585256694	PRJNA232703								['input','standford']	tuberculosis: unclassified		Mycobacterium tuberculosis
SAMN42585888	SRR29881209	WGS	TX_GT	SRX25377572	Illumina MiSeq	PAIRED	RANDOM	GENOMIC	ILLUMINA	SRS22042951	SRP491750	['SRR29881209','42585888','SRP491750','TX-DSHS-MTB-2400376-TX-M08451-240712_S7_L001_R1_001.fastq.gz','SAMN42585888','1080563','SRS22042951','TX-DSHS-MTB-2400376','bp0','SRX25377572','PRJNA1080563']	2024	2024-07-18T14:51:00.000Z			USA	North America	WV	sputum	Homo sapiens	3	human																					931	931304367	493042996	PRJNA1080563									tuberculosis: unclassified		Mycobacterium tuberculosis
SAMN08436221	SRR6650281	WGS	SAN RAFFAELE	SRX3627851	Illumina HiSeq 2500	PAIRED	RANDOM	GENOMIC	ILLUMINA	SRS2894636	SRP128089	['SRR6650281','SRS2894636','131558','8436221','bp0','428596','SRP128089','131558_210916_BGD_210916_100.gatk.bam','PRJNA428596','131558_WGS','SAMN08436221','SRX3627851']		2018-02-26T13:29:00.000Z			BGD	Asia			Homo sapiens	3	human					S		S		S				S	S				S			275	275929880	119312752	PRJNA428596	CRyPTIC_WHO2021_PMC7612554		99.24	2300013	43	lineage1.1.3.1	Sensitive	['tree','diff','Menardo_2021','input','tbprofiler','Walker_2022']	tuberculosis: human-adapted	L1.1.3	Mycobacterium tuberculosis
SAMN06252239	SRR5216827	WGS	UNIVERSITY OF GLASGOW	SRX2527037	Illumina HiSeq 2500	PAIRED	RANDOM	GENOMIC	ILLUMINA	SRS1947901	SRP098533	['SRP098533','SRR5216827','6252239','363037','SAMN06252239','12754_8#47_1.fastq.gz','SRX2527037','12754_8#47','PRJNA363037','SRS1947901']	2003	2017-01-30T03:25:00.000Z			NZL	Oceania	Wairau Valley		Mustela sp.	2	ferret																					354	354355200	241824036	PRJNA363037			99.41	1681549	39	La1.8.1	Other	['diff','bovis_NZL','nextstrain_global_tree','Brites_2018','tbprofiler','tree','input']	tuberculosis: animal-adapted	La1	Mycobacterium bovis
SAMN12551180	SRR10040296	WGS	FUDAN UNIVERSITY	SRX6775449	Illumina HiSeq 2000	PAIRED	RANDOM PCR	GENOMIC	ILLUMINA	SRS5322536	SRP219763	['PRJNA559678','SZ_2017_0877','SZ_2017_0877_R1.fastq.gz','bp0','SRX6775449','12551180','559678','SAMN12551180','SRP219763','MTB_SZ_2017_0877','SRR10040296','SRS5322536']	2017	2019-08-30T14:19:00.000Z		22.55 N 114.06 E	CHN	Asia	Shenzhen	sputum	Homo sapiens	3	human																					786	786027300	334684467	PRJNA559678			99.54	1783643	61	lineage2.2.1	Pre-XDR-TB	['Menardo_2021','R-MDR_2013-17_Shenzhen_CHN','input','tbprofiler','diff','tree']	tuberculosis: human-adapted	L2	Mycobacterium tuberculosis
SAMN09651712	SRR7516421	WGS	NIH / NIAID	SRX4386367	Illumina HiSeq 2500	PAIRED	RANDOM	GENOMIC	ILLUMINA	SRS3542684	SRP153211	['9651712','bp0','SRS3542684','SRX4386367','2460','TB-CPath-Shubladze-IS-1032-16-005336_S78_R1_001.fastq.gz','SAMN09651712','480888','SRP153211','SRR7516421','PRJNA480888']	2016	2018-07-12T17:42:00.000Z		41.7151 N 44.8271 E	GEO	Asia	Tbilisi	sputum	Homo sapiens	3	human																					338	338381336	146062782	PRJNA480888								input	tuberculosis: unclassified		Mycobacterium tuberculosis
SAMN18647897	SRR14164600	WGS	STANFORD UNIVERSITY	SRX10532726	NextSeq 550	PAIRED	RANDOM	GENOMIC	ILLUMINA	SRS8655999	SRP289688	['bp0','PRJNA671770','18647897','SRS8655999','SRR14164600','ms_15','671770','1972-21-03-18-L-DNA-MTB-008999-S54_R1.fastq.gz','SRX10532726','SAMN18647897','SRP289688','1972-21-03-18-L-DNA-MTB-008999-S54']	2017	2021-04-07T13:35:00.000Z			BRA	South America	Mato Grosso do Sul, Dourados	sputum	Homo sapiens	3	human																					322	322352988	138003733	PRJNA671770								['standford','input']	tuberculosis: unclassified		Mycobacterium tuberculosis
SAMN08913032	SRR6982289	WGS	SAN RAFFAELE	SRX3922738	Illumina MiSeq	PAIRED	RANDOM	GENOMIC	ILLUMINA	SRS3157355	SRP128089	['428596','TRL0058878_S38.gatk.bam','PRJNA428596','SRS3157355','TRL0058878_WGS','TRL0058878','SRR6982289','bp0','SRX3922738','8913032','SAMN08913032','SRP128089']		2018-04-12T16:37:00.000Z							Homo sapiens	3	human																					222	222784056	130908230	PRJNA428596			99.7	501718	27	lineage4.3.2	Sensitive	['diff','tbprofiler','tree','input']	tuberculosis: unclassified		Mycobacterium tuberculosis
SAMN40566228	SRR28409621	WGS	WADSWORTH CENTER	SRX24013997	Illumina MiSeq	PAIRED	RANDOM	GENOMIC	ILLUMINA	SRS20809128	SRP338930	['IDR1900026503-01-01','IDR1900026503-01-01.R1.fastq.gz','SAMN40566228','766641','PRJNA766641','SRR28409621','SRX24013997','SRP338930','40566228','SRS20809128']	2019	2024-03-21T15:35:00.000Z			USA	North America	New York state	bronchial wash	Homo sapiens	3	human																					335	335255929	205576493	PRJNA766641			99.4	957431	52	lineage1.2.1.2.1	Sensitive	['diff','input','tree','tbprofiler']	tuberculosis: unclassified		Mycobacterium tuberculosis
SAMN40032373	SRR28045409	WGS	CHRISTIAN MEDICAL COLLAGE, VELLORE	SRX23697115	Illumina NovaSeq 6000	PAIRED	RANDOM	GENOMIC	ILLUMINA	SRS20527041	SRP226525	['SRR28045409','40032373','SAMN40032373','PRJNA575883','SRS20527041','2701001279_R1.fastq.gz','SRX23697115','2701001279','SRP226525','575883']	2022	2024-02-22T07:24:00.000Z		21.7679 N 78.8718 E	IND	Asia	Madhya Pradesh - Bhairopur		Homo sapiens	3	human																					1157	1157216586	439674385	PRJNA575883			98.53	1835221	53	lineage3	Sensitive	['tree','tbprofiler','diff','input']	tuberculosis: unclassified		Mycobacterium tuberculosis
SAMEA115749090	ERR13289944	WGS	UNIVERSITY OF OXFORD, NUFFIELD DEPARTMENT OF MEDIC	ERX12660370	Illumina MiSeq	PAIRED	RANDOM PCR	GENOMIC	ILLUMINA	ERS20265377	ERP161058	['b28b5ff0-515d-42d2-bc0f-19e45ec26bb9','webin-reads-3607cf0e1dd2','PRJEB76547','41891762','SAMEA115749090','ERR13289944','1124794','ERX12660370','3607cf0e1dd2','ERS20265377','ERP161058']	2017	2024-08-22T04:53:00.000Z			GBR	Europe																										152	152099151	96230019	PRJEB76547								CRyPTIC_2024	tuberculosis: unclassified		Mycobacterium tuberculosis
SAMEA7564381	ERR4832065	WGS	OUCRU-HCMC	ERX4702008	Illumina MiSeq	PAIRED	RANDOM	GENOMIC	ILLUMINA	ERS5321012	ERP125021	['sample.33004','SAMEA7564381','ERX4702008','773347','22479951','PRJEB41280','ERP125021','project.CRyPTIC_08_02TB','experiment.33004','ERR4832065','ERS5321012','run.33004']		2021-11-11T12:03:00.000Z			VNM	Asia						S				S	S	R	S	S				R		S	S	S	S	S	R	322	322643940	195553772	PRJEB41280	['CRyPTIC_reuse_table','Walker_2022']		99.26	979140	40	lineage2.2.1	MDR-TB	['CRyPTIC_OUCRU','Walker_2022','input','tree','diff','CRyPTIC_reuse_table','tbprofiler']	tuberculosis: unclassified		Mycobacterium tuberculosis
SAMEA3715801	ERR1465742	WGS	UNIVERSITY OF BASEL	ERX1536219	Illumina HiSeq 2500	PAIRED	RANDOM	GENOMIC	ILLUMINA	ERS1022950	ERP012852	['PRJEB11460','ERX1536219','ERP012852','ERS1022950','G02713','5807404','ena-STUDY-UNIVERSITY OF BASEL-19-10-2015-17:08:25:268-8','343620','SAMEA3715801','ena-EXPERIMENT-UNIVERSITY OF BASEL-21-06-2016-07:30:55:134-21','ERR1465742','ena-RUN-UNIVERSITY OF BASEL-21-06-2016-07:30:55:134-21']		2016-09-29T23:43:00.000Z			CHE	Europe																										820	820487236	580130009	PRJEB11460			99.38	1563265	35	lineage4.1.2	Sensitive	['Stucki_2016','Napier_2020','Menardo_2021','tbprofiler','tree','diff','Menardo_2018','input','nextstrain_global_tree']	tuberculosis: human-adapted	L4.1.2	Mycobacterium tuberculosis
SAMN39959228	SRR27986074	AMPLICON	KWAZULU-NATAL RESEARCH INNOVATION AND SEQUENCING PLATFORM-UKZN	SRX23639056	NextSeq 2000	PAIRED	RT-PCR	VIRAL RNA	ILLUMINA	SRS20485829	SRP489954	['SRS20485829','SRR27986074','1077072','K060038_S8_R1_001.fastq.gz','SRX23639056','SRP489954','PRJNA1077072','K060038','bp0','39959228','SAMN39959228']		2024-02-16T01:08:00.000Z			ZAF	Africa	Western Cape	sputum	Homo sapiens	3	human																					129	129012412	34988809	PRJNA1077072									tuberculosis: unclassified		Mycobacterium tuberculosis
SAMEA5190510	ERR3014617	WGS	SAN RAFFAELE RESEARCH INSTITUTE	ERX3017069	NextSeq 500	PAIRED	PCR	GENOMIC	ILLUMINA	ERS2998003	ERP112923	['ERR3014617','SAMEA5190510','10683052','ena-STUDY-SAN RAFFAELE RESEARCH INSTITUTE-18-12-2018-17:35:16:446-208','16767','16767 exp EXP-35-1-2018-12-19_13-39-19 run 1','EXP-35-1-2018-12-19_13-39-19','512819','PRJEB30463','ERP112923','ERS2998003','ERX3017069']	2012	2019-01-04T04:04:00.000Z			TUN	Africa																										839	839089598	312030733	PRJEB30463								['input','Menardo_2021','Napier_2020']	tuberculosis: human-adapted	L4.1.2.1	Mycobacterium tuberculosis
SAMEA112910733	ERR11252653	WGS	IBV_CSIC	ERX10660890	NextSeq 2000	PAIRED	RANDOM	GENOMIC	ILLUMINA	ERS14911337	ERP146514	['PRJEB61426','40862677','1758773_0','ERX10660890','Xpatial_WGS_Mozambique_2018','ERP146514','1097147','ERR11252653','ERS14911337','SAMEA112910733']		2024-08-05T10:30:00.000Z																														689	689397644	324976124	PRJEB61426									tuberculosis: unclassified		Mycobacterium tuberculosis
SAMEA13293402	ERR9119078	WGS	UNIVERSITY OF OXFORD, NUFFIELD DEPARTMENT OF MEDIC	ERX8662373	Illumina MiniSeq	PAIRED	RANDOM	GENOMIC	ILLUMINA	ERS10896330	ERP136043	['30299362','SAMEA13293402','ERP136043','experiment.7363.1b365a4d','862823','run.7363.1.03900bdb6c9cf277f0de64b8557aec9a','project.SeqTreat_StJames1','ERR9119078','ERS10896330','ERX8662373','sample.7363.23ddfa26','PRJEB51411']	2014	2024-08-07T02:50:00.000Z			IRL	Europe																										1543	1543682085	591119786	PRJEB51411								CRyPTIC_SeqTreat_StJames	tuberculosis: unclassified		Mycobacterium tuberculosis
SAMN40031443	SRR28045560	WGS	CHRISTIAN MEDICAL COLLAGE, VELLORE	SRX23696964	Illumina NovaSeq 6000	PAIRED	RANDOM	GENOMIC	ILLUMINA	SRS20528247	SRP226525	['40031443','702010139','SRX23696964','575883','702010139_R1.fastq.gz','SRR28045560','PRJNA575883','SRP226525','SAMN40031443','SRS20528247']	2021	2024-02-22T07:25:00.000Z		21.7679 N 78.8718 E	IND	Asia	Madhya Pradesh - Bhairopur		Homo sapiens	3	human																					1259	1259007800	543022812	PRJNA575883			97.31	1625402	44	lineage3	Sensitive	['diff','tree','tbprofiler','input']	tuberculosis: unclassified		Mycobacterium tuberculosis
SAMN02400335	['SRR1144764','SRR1047964']	WGS		['SRX390524','SRX450012']	Illumina HiSeq 2000	PAIRED	RANDOM	GENOMIC	ILLUMINA	SRS513986		['2514236.WR39158.Solexa-198753.C2M6VACXX131127.P','SRS513986','SRP033731','PRJNA29165','SRR1144764','SAMN02400335','H758RADXX140114.1.Illumina_P5-Fanip_P7-Kilay.bam','29165','2514236.WR39157.Pond-311507.H758RADXX140114.P','SRR1047964','SRX450012','C2M6VACXX131127.8.tagged_534.bam','Mycobacterium tuberculosis 94_M4241A','SRX390524','2400335','PRJNA218194']																																580	580773432	244554295	PRJNA29165			98.97	1633275	35	lineage2.1	Sensitive	['tbprofiler','tree','input','diff']	tuberculosis: unclassified		Mycobacterium tuberculosis
SAMEA115748907	ERR13289762	WGS	UNIVERSITY OF OXFORD, NUFFIELD DEPARTMENT OF MEDIC	ERX12660188	Illumina MiSeq	PAIRED	RANDOM PCR	GENOMIC	ILLUMINA	ERS20265194	ERP161058	['9a3376e473de','ERX12660188','webin-reads-9a3376e473de','b28b5ff0-515d-42d2-bc0f-19e45ec26bb9','ERP161058','ERS20265194','1124794','PRJEB76547','ERR13289762','41891602','SAMEA115748907']	2017	2024-08-11T02:34:00.000Z			GBR	Europe																										426	426337738	258541686	PRJEB76547								CRyPTIC_2024	tuberculosis: unclassified		Mycobacterium tuberculosis
SAMEA7526421	ERR4797868	WGS	FOUNDATION FOR MEDICAL RESEARCH INDIA	ERX4667286	NextSeq 500	PAIRED	RANDOM	GENOMIC	ILLUMINA	ERS5282894	ERP124850	['experiment.12860','22459984','PRJEB41116','ERP124850','project.Mumbai','sample.12860','ERS5282894','ERR4797868','773292','ERX4667286','run.12860','SAMEA7526421']		2021-11-09T23:05:00.000Z			IND	Asia	Mumbai					S	S				S		S	R							S		R	S		559	559479000	244126866	PRJEB41116	Walker_2022		99.39	1598749	45	lineage4.8	Pre-XDR-TB	['tbprofiler','CRyPTIC_IND','input','diff','Walker_2022']	tuberculosis: unclassified		Mycobacterium tuberculosis
SAMEA13120107	['ERR8774471','ERR8774469']	WGS		['ERX8437713','ERX8437714']	Illumina HiSeq 2500	PAIRED		GENOMIC	ILLUMINA	ERS10724073		['ERX8437714','ena-EXPERIMENT-TAB-24-02-2022-09:00:19:322-91723','ena-RUN-TAB-24-02-2022-09:00:19:323-91726','ena-EXPERIMENT-TAB-24-02-2022-09:00:19:322-91725','e85ebed1-8b4e-426c-a0a5-d56f438d6aa3','PRJEB50999','ena-RUN-TAB-24-02-2022-09:00:19:322-91724','863195','ERR8774471','30046617','ERS10724073','G22156','SAMEA13120107','ERX8437713','ERP135588','ERR8774469']					THA	Asia			Homo sapiens	3	human																					388	388953954	180236804	PRJEB50999			99.08	1679179	57	lineage2.1	Other	['diff','tree','tbprofiler','input']	tuberculosis: unclassified		Mycobacterium tuberculosis
SAMN41472040	SRR29096747	WGS	FIND, THE FOUNDATION FOR INNOVATIVE NEW DIAGNOSTICS	SRX24621012	Illumina HiSeq 2000	PAIRED	RANDOM	GENOMIC	ILLUMINA	SRS21358166	SRP507535	['SRX24621012','TB-CPath-Stephen-IS-1031-1700094_S267_R1_001.fastq.gz','1109295','SRP507535','SRS21358166','AFDEC7_567ABD30BCF1_1700094','AFDEC7_567ABD30BCF1','41472040','SAMN41472040','PRJNA1109295','SRR29096747']		2024-05-21T10:12:00.000Z							Homo sapiens	3	human																					317	317620346	133393118	PRJNA1109295								WHO_mutations_2023	tuberculosis: unclassified		Mycobacterium tuberculosis
SAMEA11761470	ERR8025667	WGS	DST/NRF CENTRE OF EXCELLENCE FOR BIOMEDICAL TB RES	ERX7591255	Illumina NovaSeq 6000	PAIRED	RANDOM PCR	GENOMIC	ILLUMINA	ERS9408859	ERP127235	['ena-STUDY-DST/NRF Centre of Excellence for Biomedical TB research, SAMRC Centre for TB Research-24-02-2021-10:13:08:178-1231','R34500','ena-EXPERIMENT-TAB-17-01-2022-09:26:01:301-17840','798337','SAMEA11761470','ERR8025667','ERP127235','25051582','ERX7591255','ena-RUN-TAB-17-01-2022-09:26:01:302-17841','PRJEB43283','ERS9408859']	2016	2022-03-16T04:39:00.000Z			ZAF	Africa		sputum	Homo sapiens	3	human																					733	733716172	488868682	PRJEB43283			99.27	1650425	49	lineage2.2.2	Pre-XDR-TB	['tree','input','tbprofiler','diff']	tuberculosis: unclassified		Mycobacterium tuberculosis
SAMD00142583	DRR188670	WGS	RIT_JATA	DRX179135	Illumina MiSeq	PAIRED	other	GENOMIC	ILLUMINA	DRS201169	DRP007602	['754720','DRR188670','PRJDB7494','DRX179135','DRS201169','SAMD00142583','20796112','DRP007602']	2017	2021-08-14T17:27:00.000Z			JPN	Asia	Kinki		Homo sapiens	3	human																					598	598507720	366031301	PRJDB7494			99.61	1385634	92	lineage2.2.1	HR-TB	['input','diff','tbprofiler','tree']	tuberculosis: unclassified		Mycobacterium tuberculosis
SAMN06010408	SRR28393521	WGS	FIND, THE FOUNDATION FOR INNOVATIVE NEW DIAGNOSTICS	SRX23998487	Illumina HiSeq 2500	PAIRED	RANDOM	GENOMIC	ILLUMINA	SRS20795059	SRP496567	['SRP496567','SAMN06010408','6010408','PRJNA343736','Peru3262_R1.fastq.gz','343736','SRS20795059','SRX23998487','I0004247-8','SRR28393521','WGS-Peru3262']	2012	2024-03-20T07:45:00.000Z		12 S 77 W	PER	South America	Lima	As reported: patient	Homo sapiens	3	human																					1680	1680855250	829195366	PRJNA343736			99.69	1798818	51	lineage4	HR-TB	['diff','tree','standford','input','tbprofiler']	tuberculosis: unclassified		Mycobacterium tuberculosis
SAMN32819029	SRR23174176	WGS	AGRIFOOD AND BIOSCIENCES INSTITUTE	SRX19124507	Illumina HiSeq X	PAIRED	PCR	GENOMIC	ILLUMINA	SRS16523780	SRP418517	['SRS16523780','SRR23174176','SRP418517','BTB_TVR_336','TVR336','PRJNA925930','BTB_TVR_336_Bov_2015_297.263_NI_1.fastq.gz','SAMN32819029','SRX19124507','32819029','bp0','925930']	2015	2023-01-20T19:00:00.000Z			GBR	Europe			Bos taurus	2	bovine																					263	263160246	139472980	PRJNA925930			99.35	1041662	51	La1.8.1	Other	['input','diff','tbprofiler','tree']	tuberculosis: animal-adapted	La1	Mycobacterium bovis
SAMN01908829	SRR671805	WGS	BGI	SRX225119	Illumina HiSeq 2000	PAIRED	PCR	GENOMIC	ILLUMINA	SRS388898	SRP018402	['BGI_SH147','SAMN01908829','1908829','BGI_SH147_MYCtxkDDXDFAPEI-44_110718','SRR671805','187550','PRJNA187550','SRP018402','SRX225119','BGI-FCD04K6ACXX-110718-L3-SH147','SRS388898']		2015-09-05T06:54:00.000Z			CHN	Asia							S					S	S						S				S			528	528000120	358009727	PRJNA187550	CRyPTIC_WHO2021_PMC7612554		99.48	1742361	36	lineage2.2.1	Sensitive	['Nimmo_2024','tree','diff','input','Napier_2020','Walker_2022','tbprofiler']	tuberculosis: human-adapted	L2.2.1	Mycobacterium tuberculosis
SAMEA11761259	ERR8025456	WGS	DST/NRF CENTRE OF EXCELLENCE FOR BIOMEDICAL TB RES	ERX7591044	Illumina NovaSeq 6000	PAIRED	RANDOM PCR	GENOMIC	ILLUMINA	ERS9408648	ERP127235	['R15957','ERS9408648','ena-STUDY-DST/NRF Centre of Excellence for Biomedical TB research, SAMRC Centre for TB Research-24-02-2021-10:13:08:178-1231','ERX7591044','SAMEA11761259','ERR8025456','ERP127235','ena-EXPERIMENT-TAB-17-01-2022-09:26:01:232-17418','25051371','798337','PRJEB43283','ena-RUN-TAB-17-01-2022-09:26:01:232-17419']	2011	2022-07-13T18:51:00.000Z			ZAF	Africa		sputum	Homo sapiens	3	human																					1071	1071947708	718928460	PRJEB43283								input	tuberculosis: unclassified		Mycobacterium tuberculosis
SAMN28538197	SRR19303844	WGS	NATIONAL INSTITUTE OF INFECTIOUS DISEASES "L. SPALLANZANI"	SRX15364294	Illumina MiSeq	PAIRED	RANDOM	GENOMIC	ILLUMINA	SRS13093683	SRP373287	['28538197','SAMN28538197','SRP373287','SP770_R1.fastq.gz','SRX15364294','834606','bp0','SRR19303844','SRS13093683','PRJNA834606','SP770']	2018	2022-05-19T20:50:00.000Z		41.86 N 12.45 E	ITA	Europe	Rome	sputum	Homo sapiens	3	human																					702	702661054	328083062	PRJNA834606								input	tuberculosis: unclassified		Mycobacterium tuberculosis
SAMEA12616939	ERR8158065	WGS	IBV_CSIC	ERX7722976	Illumina MiSeq	PAIRED	RANDOM	GENOMIC	ILLUMINA	ERS10223371	ERP135069	['ERX7722976','PRJEB50491','ERS10223371','WGS_MTB_outbreak','GC038Rep2','ERR8158065','ERP135069','32808596','SAMEA12616939','925769']		2023-01-23T06:24:00.000Z																														542	542288168	365791357	PRJEB50491			99.41	818297	32	lineage2.2.1	Sensitive	['tree','tbprofiler','input','diff']	tuberculosis: unclassified		Mycobacterium tuberculosis
SAMEA7617437	ERR4872323	WGS	FZB	ERX4741536	NextSeq 500	PAIRED		GENOMIC	ILLUMINA	ERS5375724	ERP125309	['SAMEA7617437','ena-EXPERIMENT-FZB-25-11-2020-11:07:14:469-63','694899','17530950','ena-STUDY-FZB-25-11-2020-10:55:15:280-693','ERP125309','ERX4741536','PRJEB41518','CAR-65','ERS5375724','ena-RUN-FZB-25-11-2020-11:07:14:469-63','ERR4872323']		2021-01-25T11:51:00.000Z																														873	873245616	385251183	PRJEB41518			99.7	1590785	53	lineage4.3.3	Pre-XDR-TB	['diff','tbprofiler','tree','input']	MTBC		Mycobacterium tuberculosis complex sp.
SAMEA7225315	ERR4507555	WGS	ISRAELI NATIONAL PUBLIC HEALTH LABORATORY	ERX4445626	Illumina MiSeq	PAIRED	RANDOM	GENOMIC	ILLUMINA	ERS4985300	ERP123580	['16076582','ena-STUDY-Israeli National Public Health Laboratory-24-08-2020-10:59:44:238-438','ena-EXPERIMENT-Israeli National Public Health Laboratory-25-08-2020-20:51:31:126-1','662069','ERR4507555','ERP123580','PRJEB39994','M15_361-17','ERS4985300','ena-RUN-Israeli National Public Health Laboratory-25-08-2020-20:51:31:126-1','SAMEA7225315','ERX4445626']	2017	2020-09-14T03:16:00.000Z		32.09 N 34.87 E																												271	271500604	158340842	PRJEB39994									NTM: avium complex		Mycobacterium intracellulare subsp. chimaera
SAMEA115740913	ERR13266266	WGS	UNIVERSITY OF OXFORD, NUFFIELD DEPARTMENT OF MEDIC	ERX12636692	Illumina NovaSeq 6000	PAIRED	RANDOM PCR	GENOMIC	ILLUMINA	ERS20250656	ERP161058	['ERR13266266','1124794','SAMEA115740913','ERX12636692','ERS20250656','PRJEB76547','webin-reads-ee310be099b4','41868852','ee310be099b4','ERP161058','b28b5ff0-515d-42d2-bc0f-19e45ec26bb9']	2021	2024-08-07T20:26:00.000Z			VNM	Asia																										1024	1024075054	343005476	PRJEB76547								CRyPTIC_2024	tuberculosis: unclassified		Mycobacterium tuberculosis
SAMEA7554113	ERR4820746	WGS	PUBLIC HEALTH ENGLAND	ERX4690588	Illumina MiSeq	PAIRED	RANDOM	GENOMIC	ILLUMINA	ERS5310758	ERP124941	['PRJEB41201','22473508','ERR4820746','experiment.23567','SAMEA7554113','project.PHE-TB','ERS5310758','ERX4690588','sample.23567','ERP124941','run.23567','773303']		2021-11-11T01:48:00.000Z			GBR	Europe																										81	81667182	56123757	PRJEB41201								['CRyPTIC_PHE','input']	tuberculosis: unclassified		Mycobacterium tuberculosis
SAMEA114443854	ERR13289611	WGS	SEOUL NATIONAL UNIVERSITY	ERX12660037	Illumina MiSeq	PAIRED	RANDOM	GENOMIC	ILLUMINA	ERS16431638	ERP151439	['webin-reads-GReAT_MG_115','41888334','ERX12660037','1022751','SAMEA114443854','ERP151439','ERS16431638','PRJEB66375','ERR13289611','GReAT_MG_115','c7f31963-9edb-49ef-a000-987e031fb6cb']	2014	2024-08-24T02:08:00.000Z			MNG	Asia		sputum	Homo sapiens	3	human																					536	536521938	293244205	PRJEB66375									tuberculosis: unclassified		Mycobacterium tuberculosis
SAMN14344321	SRR11565041	AMPLICON	RUTGERS UNIVERSITY NEWARK	SRX8134236	Illumina MiSeq	PAIRED	PCR	GENOMIC	ILLUMINA	SRS6497675	SRP256991	['SRP256991','14344321','2492-DA-1126','SAMN14344321','SRX8134236','PRJNA608715','608715','2492-DA-1126_S72_L001_R1_001.fastq','SRS6497675','SRR11565041']		2020-04-17T19:31:00.000Z			KEN	Africa		sputum	Homo sapiens	3	human																					20	20294702	12406627	PRJNA608715									tuberculosis: unclassified		Mycobacterium tuberculosis
SAMEA110420450	ERR9993093	WGS	CTB/NICD - SOUTH AFRICA, SOUTH AFRICA	ERX9533499	Illumina NovaSeq 6000	PAIRED	RANDOM	GENOMIC	ILLUMINA	ERS12518525		['ERS12518525','30016918','SAMEA110420450','ERR9993093','sample.1304.c94ba4b5','run.1304.1.fa125de9a8f79329b1e0609b61142938','ERX9533499','experiment.1304.cc3bdf90']		2022-08-10T14:23:00.000Z																														703	703522590	231118489										tuberculosis: unclassified		Mycobacterium tuberculosis
SAMN06092684	SRR5067230	WGS	UNIVERSITY OF MELBOURNE	SRX2387528	Illumina HiSeq 2500	PAIRED	RANDOM	GENOMIC	ILLUMINA	SRS1829471	SRP094134	['HCMC0987','bp0','SRR5067230','355614','SRS1829471','PRJNA355614','02MTB0868_S97_L002_2.fastq.gz','SRX2387528','SAMN06092684','SRP094134','6092684']	2010-01	2016-12-01T20:52:00.000Z		10.82 N 106.63 E	VNM	Asia	Ho Chi Minh City	sputum	Homo sapiens	3	human																					452	452427687	219064790	PRJNA355614			99.54	1397416	48	lineage2.2.1	Sensitive	['tbprofiler','input','Napier_2020','diff','tree','Menardo_2021']	tuberculosis: human-adapted	L2.2.1	Mycobacterium tuberculosis
SAMN21616550	SRR16058222	WGS	PUBLIC HEALTH ONTARIO	SRX12345123	Illumina MiSeq	PAIRED	RANDOM	GENOMIC	ILLUMINA	SRS10317505	SRP338617	['766079','21616550','PRJNA766079','SRX12345123','2018-117','SRS10317505','SAMN21616550','SRP338617','bp0','SRR16058222','2018-117_R1.fastq.gz']	2018	2021-09-24T21:49:00.000Z			CAN	North America	Ontario		Homo sapiens	3	human					S		S					S	S								451	451503321	276216928	PRJNA766079	CRyPTIC_WHO2021_PMC7612554		99.67	1270687	71	lineage4.8	Sensitive	['diff','input','tree','tbprofiler','Walker_2022']	tuberculosis: unclassified		Mycobacterium tuberculosis
SAMEA112800214	ERR11050127	WGS	FZB	ERX10496917	NextSeq 500	PAIRED		GENOMIC	ILLUMINA	ERS14807760	ERP010814	['ena-RUN-TAB-21-03-2023-10:57:59:787-106514','SAMEA112800214','PRJEB9680','33852270','20009663','ERX10496917','287903','ena-STUDY-FZB-22-06-2015-17:16:39:392-292','ERR11050127','ena-EXPERIMENT-TAB-21-03-2023-10:57:59:787-106513','ERS14807760','ERP010814']		2023-07-20T21:59:00.000Z																														671	671323030	308766608	PRJEB9680			99.63	1593287	54	lineage4.8	Sensitive	['tbprofiler','tree','input','diff']	tuberculosis: unclassified		Mycobacterium tuberculosis
SAMN25235946	SRR17732460	WGS	CHONGQING MEDICAL UNIVERSITY	SRX13895222	Illumina NovaSeq 6000	PAIRED	RANDOM	GENOMIC	ILLUMINA	SRS11758775	SRP349160	['25235946','SRS11758775','SAMN25235946','A297','SRR17732460','785273','SRX13895222','SRP349160','bp0','297_FDSW210146977','PRJNA785273','297_FDSW210146977-1r_1.fq.gz']	2020	2022-01-25T09:26:00.000Z			CHN	Asia	Chongqing City		Homo sapiens	3	human																					1829	1829102400	566769944	PRJNA785273			99.57	1828735	62	lineage4.4.2	Sensitive	['input','diff','tbprofiler','tree']	tuberculosis: unclassified		Mycobacterium tuberculosis
SAMN02053823	['SRR958234','SRR924709']	WGS		['SRX010798','SRX340591']	Illumina HiSeq 2000	PAIRED	RANDOM	GENOMIC	ILLUMINA	SRS454488		['PRJNA198188','SRR958234','TKK-01-0093','H0T24ADXX130627.1.tagged_422.bam','SRR924709','SRX010798','2064468.WR36670.Solexa-166824.H0WAEADXX130710.P','SAMN02053823','SRS454488','SRP026505','PRJNA183624','198188','H0WAEADXX130710.2.Illumina_P5-Jofel_P7-Nazet.bam','SRX340591','2053823','2064468.WR36671.Solexa-166698.H0T24ADXX130627.P']					ZAF	Africa	Rietvlei	As reported: bodily fluid	Homo sapiens	3	human																					2864	2864869040	1378959742	PRJNA198188			99.43	2293554	53	lineage2.2.1	Sensitive	['Nimmo_2024','diff','tbprofiler','input','tree','Napier_2020']	tuberculosis: human-adapted	L2.2.1	Mycobacterium tuberculosis
SAMEA112799038	ERR11044765	WGS	FZB	ERX10491556	NextSeq 500	PAIRED		GENOMIC	ILLUMINA	ERS14806584	ERP010814	['ERR11044765','ERX10491556','33851094','ena-EXPERIMENT-TAB-21-03-2023-10:23:43:265-80475','SAMEA112799038','ERS14806584','ERP010814','ena-STUDY-FZB-22-06-2015-17:16:39:392-292','ena-RUN-TAB-21-03-2023-10:23:43:265-80476','287903','PRJEB9680','20000270']		2023-07-20T20:58:00.000Z																														541	541929448	248295117	PRJEB9680			99.46	1560867	52	lineage3.1.2	Sensitive	['input','tree','tbprofiler','diff']	tuberculosis: unclassified		Mycobacterium tuberculosis
SAMN02443855	SRR1103316	Tn-Seq	BI	SRX422720	Illumina HiSeq 2000	PAIRED	RANDOM	GENOMIC	ILLUMINA	SRS526777	SRP001860	['CS_TraCS213','C2GURACXX131125.3.revcomp_of_tagged_598.bam','SRX422720','SRR1103316','232329.WR39252.Solexa-194982.C2GURACXX131125.P','2443855','63503','TRaCS_for_M_tuberculosis','SRS526777','SRP001860','SAMN02443855','PRJNA63503']	2013-10	2014-01-07T06:27:00.000Z			USA	North America	MA	As reported: spleen	Mus musculus	2	mouse																					0	682558	1647387	PRJNA63503									tuberculosis: human-adapted	L4	Mycobacterium tuberculosis	H37Rv
SAMN19688056	SRR14801691	WGS	SIMON FRASER UNIVERSITY	SRX11134826	NextSeq 500	PAIRED	RANDOM	GENOMIC	ILLUMINA	SRS9198215	SRP323639	['736718','SRX11134826','SAMN19688056','TB-222-5887-18_S108','SRP323639','SRS9198215','19688056','PRJNA736718','SRR14801691','bp0','TB-222-5887-18_S108_1.fastq.gz']	2018	2021-06-13T22:31:00.000Z		47.03278 N 28.89972 E	MDA	Europe			Homo sapiens	3	human																					581	581737124	235603627	PRJNA736718			99.65	1747559	60	lineage4.8	HR-TB	['tree','input','tbprofiler','diff']	tuberculosis: unclassified		Mycobacterium tuberculosis
SAMN42410241	SRR29772619	WGS	INDIAN COUNCIL FOR MEDICAL RESEARCH NATIONAL INSTITUTE OF RESEARCH IN TUBERCULOSIS	SRX25272431	Illumina MiSeq	PAIRED	PCR	GENOMIC	ILLUMINA	SRS21956869	SRP367420	['SRR29772619','822663','42410241','SRP367420','MD331','bp0','27256846','PRJNA822663','MD331_R1.fastq.gz','SRS21956869','SRX25272431','SAMN42410241']	2022	2024-07-11T01:33:00.000Z		13.07265210 N 80.25039808 E	IND	Asia			Homo sapiens	3	human																					848	848864620	359010494	PRJNA822663									tuberculosis: unclassified		Mycobacterium tuberculosis
SAMEA112805354	['ERR11081552','ERR11081551']	WGS		['ERX10528919','ERX10528920']	['NextSeq 500','Illumina MiSeq']	PAIRED		GENOMIC	ILLUMINA	ERS14812900		['ERP010814','ena-RUN-TAB-22-03-2023-09:21:25:440-113199','ERR11081552','33893451','ena-EXPERIMENT-TAB-22-03-2023-09:21:25:440-113198','287903','ena-STUDY-FZB-22-06-2015-17:16:39:392-292','SAMEA112805354','ERX10528920','ERX10528919','PRJEB9680','ena-RUN-TAB-22-03-2023-09:21:25:441-113201','ERR11081551','ena-EXPERIMENT-TAB-22-03-2023-09:21:25:441-113200','ERS14812900','5322-08']																																1184	1184954751	686445390	PRJEB9680			99.57	1694709	57	lineage4.1.2.1	Sensitive	['diff','input','tbprofiler','tree']	tuberculosis: unclassified		Mycobacterium tuberculosis
SAMN09867642	SRR11342655	WGS	UNIVERSITY COLLEGE LONDON	SRX7945650	NextSeq 500	PAIRED	Hybrid Selection	GENOMIC	ILLUMINA	SRS3696273	SRP158465	['SRR11342655','486713','SRX7945650','SAMN09867642','SRS3696273','SRP158465','9867642','F1066_S','F1066_S_R1.fastq.gz','PRJNA486713']	2015	2020-03-18T15:23:00.000Z		29.82 S 30.99 E	ZAF	Africa	Durban	sputum	Homo sapiens	3	human																					3884	3884076082	1838746982	PRJNA486713			92.37	1398944	35	lineage2.2.1	HR-TB	['intrapatient_cultured_vs_raw','tree','diff','tbprofiler','input']	tuberculosis: unclassified		Mycobacterium tuberculosis
SAMN08913205	SRR6981981	WGS	SAN RAFFAELE	SRX3922450	Illumina MiSeq	PAIRED	RANDOM	GENOMIC	ILLUMINA	SRS3157068	SRP128089	['SRX3922450','SRR6981981','TRL0079994','bp0','PRJNA428596','SRS3157068','TRL0079994_WGS','8913205','SAMN08913205','SRP128089','TRL0079994_S8.gatk.bam','428596']		2018-04-12T16:34:00.000Z							Homo sapiens	3	human																					166	166064152	111313622	PRJNA428596								input	tuberculosis: unclassified		Mycobacterium tuberculosis
SAMN32709662	SRR23061506	AMPLICON	GENOSCREEN	SRX19014755	Illumina MiSeq	PAIRED	PCR	GENOMIC	ILLUMINA	SRS16434242	SRP417183	['2131-2019-03559_S6_L001_R1_001.fastq.gz','2131-2019-03559','SRS16434242','bp0','SRX19014755','32709662','PRJNA923280','SAMN32709662','Deeplex231','SRP417183','SRR23061506','923280']		2023-01-12T09:44:00.000Z			COM	Africa		skin	Homo sapiens	3	human																					29	29664917	15872447	PRJNA923280									leprosy		Mycobacterium leprae
SAMEA113537221	ERR11464988	WGS	FZB	ERX10871145	NextSeq 500	PAIRED		GENOMIC	ILLUMINA	ERS15533642	ERP147571	['SAMEA113537221','BTB-1049','ERR11464988','ERP147571','979605','d05d2f15-c027-4055-b906-d9d6d110849e','ena-EXPERIMENT-TAB-22-05-2023-12:53:15:962-5414','ERX10871145','ERS15533642','35505598','PRJEB62480','ena-RUN-TAB-22-05-2023-12:53:15:962-5415']		2023-09-16T09:09:00.000Z			BWA	Africa																										876	876674817	395694266	PRJEB62480			98.93	1545076	38	lineage4.1.2.1	Sensitive	['Kopanyo','diff','tbprofiler','input']	tuberculosis: unclassified		Mycobacterium tuberculosis
SAMN41148617	SRR28859749	WGS	WADSWORTH CENTER	SRX24419817	NextSeq 550	PAIRED	RANDOM	GENOMIC	ILLUMINA	SRS21175280	SRP338930	['766641','SRX24419817','SAMN41148617','SRR28859749','SRP338930','SRS21175280','PRJNA766641','IDR2300045513-01-01','IDR2300045513-01-01.R1.fastq.gz','41148617']	2023	2024-05-01T11:25:00.000Z			USA	North America	New York state		Homo sapiens	3	human																					518	518959995	232212379	PRJNA766641			99.6	1566408	53	lineage4.1.1	Sensitive	['input','tbprofiler','diff','tree']	tuberculosis: unclassified		Mycobacterium tuberculosis
SAMN26350217	SRR18188822	WGS	COLUMBIA UNIVERSITY	SRX14335715	Illumina HiSeq 1500	PAIRED	PCR	GENOMIC	ILLUMINA	SRS12150510	SRP362096	['SRP362096','SRR18188822','26350217','PRJNA811702','811702','SRS12150510','SAMN26350217','W_7642','SRX14335715','W7642_S12_R1_001.fastq.gz']		2022-03-02T01:06:00.000Z						lung	Homo sapiens	3	human																					371	371017658	177488606	PRJNA811702									tuberculosis: unclassified		Mycobacterium tuberculosis
SAMEA114443463	ERR13276388	WGS	SEOUL NATIONAL UNIVERSITY	ERX12646814	Illumina MiSeq	PAIRED	RANDOM	GENOMIC	ILLUMINA	ERS16431247	ERP151439	['41888299','webin-reads-GReAT_JP_362','ERX12646814','SAMEA114443463','c7f31963-9edb-49ef-a000-987e031fb6cb','1022751','ERP151439','PRJEB66375','ERS16431247','GReAT_JP_362','ERR13276388']	2007	2024-08-20T02:51:00.000Z			JPN	Asia		sputum	Homo sapiens	3	human																					716	716416808	426819206	PRJEB66375									tuberculosis: unclassified		Mycobacterium tuberculosis
SAMN27762762	SRR18911561	WGS	WADSWORTH CENTER	SRX14989505	Illumina MiSeq	PAIRED	RANDOM	GENOMIC	ILLUMINA	SRS12738700	SRP276100	['IDR1900045557-01-01','bp0','SRX14989505','SAMN27762762','PRJNA650381','27762762','IDR1900045557-01-01_R1.fastq.gz','SRR18911561','SRS12738700','A222','650381','SRP276100']	2019	2022-04-25T12:44:00.000Z		40.8598219 N 74.0593075 W	USA	North America	Teterboro		Homo sapiens	3	human																					528	528140387	324289427	PRJNA650381			99.55	1494265	81	lineage4.2.2	Pre-XDR-TB	['diff','tbprofiler','input','tree']	tuberculosis: unclassified		Mycobacterium tuberculosis
SAMN20693312	SRR16370348	WGS	HARVARD MEDICAL SCHOOL	SRX12647798	Illumina HiSeq 2500	PAIRED	RANDOM	GENOMIC	ILLUMINA	SRS10601094	SRP341700	['SRR16370348','IDR1500062350_R1.fastq.gz','bp0','20693312','PRJNA771909','SRX12647798','SRP341700','IDR1500062350','771909','SAMN20693312','SRS10601094']		2021-10-16T19:08:00.000Z																														325	325824374	219654146	PRJNA771909			99.73	626717	33	lineage4.7	Sensitive	['input','diff','tbprofiler','tree']	tuberculosis: unclassified		Mycobacterium tuberculosis
SAMN06091863	SRR5065324	WGS	UNIVERSITY OF MELBOURNE	SRX2385691	Illumina HiSeq 2500	PAIRED	RANDOM	GENOMIC	ILLUMINA	SRS1827756	SRP094134	['SRP094134','SRR5065324','bp0','HCMC0166','SRS1827756','SAMN06091863','355614','6091863','SRX2385691','PRJNA355614','02MTB1972_S51_L002_2.fastq.gz']	2010-12	2016-11-30T22:50:00.000Z		10.82 N 106.63 E	VNM	Asia	Ho Chi Minh City	sputum	Homo sapiens	3	human																					352	352532815	170878182	PRJNA355614			99.52	1580807	53	lineage2.2.1	Other	['Menardo_2021','tbprofiler','Napier_2020','diff','input','tree']	tuberculosis: human-adapted	L2.2.1	Mycobacterium tuberculosis
SAMN40032080	SRR28046090	WGS	CHRISTIAN MEDICAL COLLAGE, VELLORE	SRX23697771	Illumina NovaSeq 6000	PAIRED	RANDOM	GENOMIC	ILLUMINA	SRS20527696	SRP226525	['SRR28046090','3302020944_R1.fastq.gz','PRJNA575883','575883','SRP226525','SRS20527696','40032080','3302020944','SAMN40032080','SRX23697771']	2021	2024-02-22T07:28:00.000Z		21.7679 N 78.8718 E	IND	Asia	Madhya Pradesh - Bhairopur	pulmonary	Homo sapiens	3	human																					1224	1224137370	549633247	PRJNA575883			98.73	1573255	49	lineage1.1.2	Sensitive	['tree','diff','tbprofiler','input']	tuberculosis: unclassified		Mycobacterium tuberculosis
SAMEA110037134	ERR9786890	WGS	INSTITUTE OF TROPICAL MEDICINE	ERX9334166	Illumina HiSeq 2500	PAIRED	RANDOM	GENOMIC	ILLUMINA	ERS12087655	ERP137916	['ERR9786890','ERS12087655','ERP137916','ena-RUN-TAB-27-05-2022-13:53:26:519-12441','PRJEB53138','29003714','ECF-14-R262','0efe4541-10cd-4d79-a29f-96d29eadb5f3','ERX9334166','844815','ena-EXPERIMENT-TAB-27-05-2022-13:53:26:519-12440','SAMEA110037134']	2014	2022-06-25T18:18:00.000Z			GMB	Africa		sputum	Homo sapiens	3	human																					1008	1008736371	723219110	PRJEB53138								['WGS_2011-2014_GMB','input']	tuberculosis: unclassified		Mycobacterium tuberculosis
SAMEA115744019	ERR13272902	WGS	UNIVERSITY OF OXFORD, NUFFIELD DEPARTMENT OF MEDIC	ERX12643328	NextSeq 500	PAIRED	RANDOM PCR	GENOMIC	ILLUMINA	ERS20253903	ERP161058	['ERX12643328','PRJEB76547','b28b5ff0-515d-42d2-bc0f-19e45ec26bb9','SAMEA115744019','ERR13272902','2fb079e339b1','ERS20253903','41870036','ERP161058','webin-reads-2fb079e339b1','1124794']	2020	2024-08-08T10:50:00.000Z			DEU	Europe																										582	582658997	251649421	PRJEB76547								CRyPTIC_2024	tuberculosis: unclassified		Mycobacterium tuberculosis
SAMEA2783244	ERR767999	WGS	THE WELLCOME TRUST SANGER INSTITUTE	ERX711272	Illumina HiSeq 2000	PAIRED	RANDOM	GENOMIC	ILLUMINA	ERS552989	ERP006738	['SC_EXP_14857_1#43','SAMEA2783244','ERR767999','ERP006738','27180-sc-2108091','PRJEB7056','272028','The_interaction_between_the_host_and_pathogen_genetics_in_susceptibility_to_pulmonary_tuberculosis-sc-3274','ERS552989','ERX711272','SC_RUN_14857_1#43','3374292']	2008	2016-03-08T22:30:00.000Z			THA	Asia																										536	536041000	304748955	PRJEB7056			99.28	1473502	30	lineage1.1.1	Sensitive	['Menardo_2021','Napier_2020','input','tree','tbprofiler','diff']	tuberculosis: human-adapted	L1.1.1	Mycobacterium tuberculosis
SAMEA115740500	ERR13265807	WGS	UNIVERSITY OF OXFORD, NUFFIELD DEPARTMENT OF MEDIC	ERX12636196	Illumina NovaSeq 6000	PAIRED	RANDOM PCR	GENOMIC	ILLUMINA	ERS20250243	ERP161058	['ERP161058','f0450e931569','ERX12636196','ERR13265807','SAMEA115740500','b28b5ff0-515d-42d2-bc0f-19e45ec26bb9','1124794','ERS20250243','webin-reads-f0450e931569','PRJEB76547','41868494']	2021	2024-08-06T01:17:00.000Z			VNM	Asia																										706	706746742	233761290	PRJEB76547								CRyPTIC_2024	tuberculosis: unclassified		Mycobacterium tuberculosis
SAMN35561006	SRR24799216	WGS	WADSWORTH CENTER - NYS DOH	SRX20571568	NextSeq 550	PAIRED	RANDOM	GENOMIC	ILLUMINA	SRS17875837	SRP338930	['766641','IDR2200017258-01-02_S49_R1_001.fastq.gz','35561006','SRP338930','SRX20571568','SRR24799216','SAMN35561006','PRJNA766641','IDR 2200017258','SRS17875837']	2022	2023-06-01T18:16:00.000Z			USA	North America	New York state		Homo sapiens	3	human																					391	391857858	169369501	PRJNA766641									tuberculosis: unclassified		Mycobacterium tuberculosis
SAMEA2783452	ERR751849	WGS	SC	ERX695531	Illumina HiSeq 2000	PAIRED	RANDOM	GENOMIC	ILLUMINA	ERS553197	ERP006738	['SAMEA2783452','SC_EXP_14722_3#33','ERR751849','ERS553197','ERP006738','3337380','8280-sc-2108301','PRJEB7056','The_interaction_between_the_host_and_pathogen_genetics_in_susceptibility_to_pulmonary_tuberculosis-sc-3274','ERX695531','SC_RUN_14722_3#33','272028']	2003	2016-01-09T04:46:00.000Z			THA	Asia																										612	612523000	339558481	PRJEB7056			99.3	1568361	36	lineage1.1.3.3	Sensitive	['tree','Napier_2020','tbprofiler','diff','Menardo_2021','input']	tuberculosis: human-adapted	L1.1.3.3	Mycobacterium tuberculosis
SAMN05576628	SRR4034096	WGS	HARVARD MEDICAL SCHOOL	SRX2025419	Illumina HiSeq 2000	PAIRED	RANDOM	GENOMIC	ILLUMINA	SRS1619849	SRP082185	['SRP082185','PRJNA323744','P31-Lung3-A1','323744','5576628','SAMN05576628','SRR4034096','SRX2025419','764-L3A1_1.fastq.gz','SRS1619849']	2013-09	2016-08-16T01:23:00.000Z		29.6483 S 30.3318 E	ZAF	Africa	Kwazulu-Natal	lung	Homo sapiens	3	human																					283	283782528	202716852	PRJNA323744								['Napier_2020','input','intrapatient_ZAF','denylist']	tuberculosis: human-adapted	L2.2.1	Mycobacterium tuberculosis
SAMN34294061	SRR24256257	WGS	NIH / NIAID	SRX20052206	NextSeq 500	PAIRED	RANDOM	GENOMIC	ILLUMINA	SRS17387466	SRP433800	['SRS17387466','bp0','SRR24256257','22755','SAMN34294061','PRJNA958249','SRP433800','958249','SRX20052206','34294061','TBPO-2663_lib47235_nextseq_nx0204_151bp.filtered_2nd.1.fastq.gz']	2020	2023-04-21T17:59:00.000Z		48.3794 N 31.1656 E	UKR	Europe		sputum	Homo sapiens	3	human																					710	710172293	331623678	PRJNA958249			99.47	1536414	52	lineage2.2.1	MDR-TB	['input','diff','tbprofiler','tree']	tuberculosis: unclassified		Mycobacterium tuberculosis
SAMN43397035	SRR30443507	WGS	WADSWORTH CENTER	SRX25869058	NextSeq 500	PAIRED	RANDOM	GENOMIC	ILLUMINA	SRS22482623	SRP338930	['SRR30443507','SRP338930','43397035','766641','SRX25869058','IDR2400012809-01-01.R1.fastq.gz','PRJNA766641','SRS22482623','IDR2400012809-01-01','SAMN43397035']	2024	2024-08-28T16:47:00.000Z			USA	North America	New York state	sputum	Homo sapiens	3	human																					557	557976858	244800127	PRJNA766641									tuberculosis: unclassified		Mycobacterium tuberculosis
SAMN43535286	SRR30629362	WGS	MINISTRY OF PUBLIC HEALTH (THAILAND)	SRX26051472	NextSeq 500	PAIRED	RANDOM	GENOMIC	ILLUMINA	SRS22621878	SRP503470	['SRP503470','MTBCR170399_S124_1.fastq.gz','PRJNA833906','SRR30629362','SRX26051472','833906','SRS22621878','43535286','MTBCR170399','SAMN43535286']	2018	2024-09-11T03:40:00.000Z		19.9105 N 99.8406 E	THA	Asia	Chiang Rai	sputum	Homo sapiens	3	human																					200	200821132	93799467	PRJNA833906									tuberculosis: human-adapted	L2.2	Mycobacterium tuberculosis
SAMEA7563444	ERR4831003	WGS	IML GAUTING	ERX4700987	NextSeq 500	PAIRED	RANDOM	GENOMIC	ILLUMINA	ERS5320076	ERP125013	['project.Cryptic_6th','run.30204','22479010','ERP125013','773339','PRJEB41272','SAMEA7563444','sample.30204','ERR4831003','ERS5320076','experiment.30204','ERX4700987']		2021-11-11T10:53:00.000Z			NPL	Asia						S				R	S	R	S	R				R		S	S	S	R	S	R	348	348099585	158418348	PRJEB41272	['CRyPTIC_reuse_table','Walker_2022']		99.57	1898449	65	lineage2.2.1.1	Pre-XDR-TB	['diff','input','Walker_2022','tree','CRyPTIC_reuse_table','tbprofiler','CRyPTIC_Gauting']	tuberculosis: unclassified		Mycobacterium tuberculosis
SAMEA12853500	ERR11244803	WGS	SWISS TROPICAL AND PUBLIC HEALTH INSTITUTE	ERX10653007	Illumina NovaSeq 6000	SINGLE	RANDOM	GENOMIC	ILLUMINA	ERS10460657	ERP135175	['930268','8cc6b8bd-130a-4c76-a0b2-3197bafe5cc6','ERS10460657','G44063','ERP135175','ERR11244803','34307279','SAMEA12853500','PRJEB50582','ena-RUN-TAB-17-04-2023-19:57:14:366-5704','ERX10653007','ena-EXPERIMENT-TAB-17-04-2023-19:57:14:366-5703']	2015	2023-07-27T09:55:00.000Z			GEO	Asia		sputum																								337	337788945	121476696	PRJEB50582									tuberculosis: unclassified		Mycobacterium tuberculosis
SAMN25289250	['SRR17774800','SRR18149525']	WGS		['SRX13937256','SRX14297365']	Illumina HiSeq 2500	['SINGLE','PAIRED']	PCR	GENOMIC	ILLUMINA	SRS11781214		['SRS11781214','bp0','10_1.fastq.gz','SRX13937256','SRR18149525','25289250','PRJNA800003','SRP356434','M.tb-10','SAMN25289250','SRR17774800','10','10_2.fastq.gz','800003','SRX14297365']					CHN	Asia	Beijing		Homo sapiens	3	human																					3016	3016637100	1284901269	PRJNA800003									tuberculosis: unclassified		Mycobacterium tuberculosis
SAMEA116000182	ERR13654062	WGS	NATIONAL INSTITUTE OF HEALTH DR. RICARDO JORGE	ERX13024746	NextSeq 2000	PAIRED	RANDOM	GENOMIC	ILLUMINA	ERS20963781	ERP111748	['PT_TB0957','INSA_27102018','ERX13024746','PRJEB29446','SAMEA116000182','ERR13654062','43578853','ERS20963781','ERP111748','505027']	2024	2024-09-14T20:43:00.000Z			PRT	Europe																										233	233337976	79464867	PRJEB29446									tuberculosis: unclassified		Mycobacterium tuberculosis
SAMEA115739233	ERR13261538	WGS	UNIVERSITY OF OXFORD, NUFFIELD DEPARTMENT OF MEDIC	ERX12631951	NextSeq 500	PAIRED	RANDOM PCR	GENOMIC	ILLUMINA	ERS20248976	ERP161058	['ERR13261538','PRJEB76547','1124794','ERS20248976','webin-reads-f74be3e859fb','ERP161058','41867540','SAMEA115739233','b28b5ff0-515d-42d2-bc0f-19e45ec26bb9','f74be3e859fb','ERX12631951']	2020	2024-08-04T17:24:00.000Z			IND	Asia																										617	617953200	268487645	PRJEB76547								CRyPTIC_2024	tuberculosis: unclassified		Mycobacterium tuberculosis
SAMEA5562154	ERR3275926	WGS	RIVM - NATIONAL INSTITUTE FOR PUBLIC HEALTH AND TH	ERX3302799	Illumina HiSeq 2500	SINGLE	RANDOM	GENOMIC	ILLUMINA	ERS3364186	ERP114661	['ena-STUDY-RIVM - National Institute for Public Health and the Environment-04-04-2019-10:46:49:835-53','ERP114661','11396966','ena-RUN-RIVM - National Institute for Public Health and the Environment-10-04-2019-10:49:30:018-771','532369','ERS3364186','ERR3275926','SAMEA5562154','ena-EXPERIMENT-RIVM - National Institute for Public Health and the Environment-10-04-2019-10:49:30:018-771','PRJEB32037','ERX3302799','17-0473']		2019-06-11T05:57:00.000Z			NLD	Europe																										886	886033338	248627553	PRJEB32037								Napier_2020	tuberculosis: human-adapted	L4.8	Mycobacterium tuberculosis
SAMN14344372	SRR11564555	AMPLICON	RUTGERS UNIVERSITY NEWARK	SRX8133644	Illumina MiSeq	PAIRED	PCR	GENOMIC	ILLUMINA	SRS6497083	SRP256991	['SRS6497083','SRX8133644','608715','2492-DA-1177_S123_L001_R1_001.fastq','SAMN14344372','2492-DA-1177','SRP256991','SRR11564555','PRJNA608715','14344372']		2020-04-17T19:28:00.000Z			KEN	Africa		sputum	Homo sapiens	3	human																					16	16893578	10598602	PRJNA608715									tuberculosis: unclassified		Mycobacterium tuberculosis
SAMN43780451	SRR30673224	WGS	FIND, THE FOUNDATION FOR INNOVATIVE NEW DIAGNOSTICS	SRX26091737	Illumina HiSeq X	PAIRED	RANDOM	GENOMIC	ILLUMINA	SRS22658055	SRP532857	['TB038050337','SRR30673224','PRJNA1160005','TB038050337_R1.fastq.gz','SRP532857','SRX26091737','1160005','SAMN43780451','SRS22658055','43780451','WGS-TB038050337']	2022	2024-09-16T04:54:00.000Z			IND	Asia		sputum	Homo sapiens	3	human																					1363	1363847100	519180290	PRJNA1160005									tuberculosis: unclassified		Mycobacterium tuberculosis
SAMEA8987184	ERR6338293	WGS	ANSES	ERX5969970	Illumina HiSeq 2500	PAIRED	RANDOM	GENOMIC	ILLUMINA	ERS6669886	ERP130602	['PRJEB46417','SAMEA8987184','30917969','webin-reads-14Z003456','ERS6669886','14Z003456','ERX5969970','ERR6338293','ERP130602','881696','ena-STUDY-ANSES-19-07-2021-09:08:58:913-283']	2014	2022-09-22T05:02:00.000Z			FRA	Europe			Bos taurus	3	domestic cattle																					296	296657500	183467140	PRJEB46417			88.26	571768	28	La1.2	Other	['diff','input','tbprofiler','tree']	tuberculosis: animal-adapted	La1	Mycobacterium bovis
SAMEA4753601	ERR2660459	WGS	IBV_CSIC	ERX2676839	Illumina HiSeq 2500	PAIRED	RANDOM	GENOMIC	ILLUMINA	ERS2573700	ERP109498	['13889469','MZ18','PRJEB27421','ERP109498','602245','ERR2660459','ERS2573700','SAMEA4753601','impact_contam','ERX2676839']		2020-01-20T10:33:00.000Z																														264	264914745	158346516	PRJEB27421			99.57	1216442	50	lineage4.3.4.1	Sensitive	['tree','input','diff','tbprofiler']	tuberculosis: unclassified		Mycobacterium tuberculosis
SAMN03647235	SRR2100062	WGS	UNIVERSITY OF OXFORD	SRX1094756	Illumina HiSeq 2500	PAIRED	RANDOM	GENOMIC	ILLUMINA	SRS991786	SRP061066	['26311ddf-e9b6-4435-a052-5d23b417b75d_R00000039_v3.bam','SRP061066','26311ddf-e9b6-4435-a052-5d23b417b75d','SRX1094756','3647235','SRS991786','282721','PRJNA282721','SAMN03647235','SRR2100062']		2015-07-15T13:13:00.000Z			GBR	Europe										S		S					S	S								442	442832346	259938898	PRJNA282721	CRyPTIC_WHO2021_PMC7612554		99.08	1469013	40	lineage4.3.4.2.1	Sensitive	['Menardo_2018','Napier_2020','Walker_2022','input','Menardo_2021','diff','tbprofiler']	tuberculosis: human-adapted	L4.3.4.2.1	Mycobacterium tuberculosis
SAMEA115745193	ERR13283330	WGS	UNIVERSITY OF OXFORD, NUFFIELD DEPARTMENT OF MEDIC	ERX12654404	NextSeq 500	PAIRED	RANDOM PCR	GENOMIC	ILLUMINA	ERS20255077	ERP161058	['webin-reads-41e7ed8f9f1b','ERX12654404','1124794','41e7ed8f9f1b','41888883','SAMEA115745193','PRJEB76547','ERP161058','ERS20255077','ERR13283330','b28b5ff0-515d-42d2-bc0f-19e45ec26bb9']	2020	2024-08-09T21:40:00.000Z			DEU	Europe																										918	918630814	377541867	PRJEB76547								CRyPTIC_2024	tuberculosis: unclassified		Mycobacterium tuberculosis
SAMEA115475608	['ERR12866159','ERR12866158']	WGS		['ERX12238979','ERX12238980']	Illumina NovaSeq 6000	SINGLE		GENOMIC	ILLUMINA	ERS18731967		['SAMEA115475608','794708','ena-RUN-TAB-10-04-2024-10:42:12:115-1440','ena-EXPERIMENT-TAB-10-04-2024-10:42:12:114-1439','ena-EXPERIMENT-TAB-10-04-2024-10:42:12:113-1437','42717652','ERP134075','PRJEB49562','ena-RUN-TAB-10-04-2024-10:42:12:114-1438','ERR12866159','ERS18731967','ERX12238979','9bc3fa2b-c877-4dc7-b821-d8f2b9e08e1b','G700346','ERR12866158','ERX12238980']					TZA	Africa			Homo sapiens	3	human																					520	521364921	168306201	PRJEB49562									tuberculosis: unclassified		Mycobacterium tuberculosis
SAMN06091928	SRR5065231	WGS	UNIVERSITY OF MELBOURNE	SRX2385598	Illumina HiSeq 2500	PAIRED	RANDOM	GENOMIC	ILLUMINA	SRS1827663	SRP094134	['355614','bp0','SRR5065231','SRX2385598','02MTB1885_S186_L002_2.fastq.gz','6091928','PRJNA355614','SRS1827663','SAMN06091928','HCMC0231','SRP094134']	2010-12	2016-11-30T22:49:00.000Z		10.82 N 106.63 E	VNM	Asia	Ho Chi Minh City	sputum	Homo sapiens	3	human																					436	436975704	206706205	PRJNA355614			99.27	1433222	48	lineage2.2.1.1	Other	['Menardo_2021','diff','tree','tbprofiler','Napier_2020','input']	tuberculosis: human-adapted	L2.2.1.1	Mycobacterium tuberculosis
SAMEA10030649	ERR7911521	WGS	FZB	ERX7478918	NextSeq 500	PAIRED		GENOMIC	ILLUMINA	ERS7708856	ERP132622	['24682616','ena-RUN-FZB-05-01-2022-10:45:57:323-679','ERX7478918','ena-STUDY-FZB-22-10-2021-10:26:06:450-343','FND-32','794636','ena-EXPERIMENT-FZB-05-01-2022-10:45:57:323-679','SAMEA10030649','ERR7911521','ERS7708856','PRJEB48275','ERP132622']		2022-07-28T01:22:00.000Z			ZAF	Africa						S				S		S	S	S				S								846	846032692	358925945	PRJEB48275	Finci_2022		99.47	1675655	56	lineage4.1.1.3	Sensitive	['input','tbprofiler','tree','diff','Finci_2022']	tuberculosis: human-adapted	L4.1.1.3	Mycobacterium tuberculosis
SAMEA112183826	ERR10561923	WGS	FZB	ERX10075234	NextSeq 500	PAIRED		GENOMIC	ILLUMINA	ERS14293718	ERP142989	['ena-EXPERIMENT-TAB-03-12-2022-13:39:55:568-31195','ERX10075234','ena-RUN-TAB-03-12-2022-13:39:55:568-31196','ERS14293718','COL-43','907706','ERP142989','32032562','ERR10561923','97211d12-6ea0-453a-a011-51100e2832af','SAMEA112183826','PRJEB57971']	2016	2022-12-16T21:53:00.000Z			COL	South America	Puerto Nariño																									363	363022627	152204284	PRJEB57971			99.57	2056792	68	lineage4.3.3	Sensitive	['standford','input','tbprofiler','tree','diff','outbreak_Amazon_COL']	tuberculosis: unclassified		Mycobacterium tuberculosis
SAMEA7545271	ERR4811768	WGS	UNIVERSIDAD PERUANA CAYETANO HEREDIA	ERX4681758	Illumina HiSeq 4000	PAIRED	RANDOM	GENOMIC	ILLUMINA	ERS5301928	ERP124939	['773301','run.16155','22464661','experiment.16155','ERP124939','SAMEA7545271','ERS5301928','sample.16155','ERR4811768','ERX4681758','project.Peru_Wellcome','PRJEB41199']	2018	2021-11-10T06:54:00.000Z			PER	South America						S	S				S	R	S	S			R	S	S	S	S	S	S	S	R	589	589223700	271982753	PRJEB41199	['Walker_2022','CRyPTIC_reuse_table']		99.85	1663320	57	lineage4.3.4.2	MDR-TB	['standford','tree','CRyPTIC_UPCH','Walker_2022','CRyPTIC_reuse_table','diff','tbprofiler','input']	tuberculosis: unclassified		Mycobacterium tuberculosis
SAMEA6875163	ERR4195538	WGS	Instituto_de_Biomedicina_de_Valencia	ERX4156389	Illumina MiSeq	PAIRED	RANDOM	GENOMIC	ILLUMINA	ERS4602724	ERP122165	['28874362','846033','SAMEA6875163','G322m','PRJEB38719','ERP122165','mtb_valencia_isolates','ERS4602724','ERR4195538','ERX4156389']	2014	2022-06-11T04:50:00.000Z			ESP	Europe	Valencia					S					S															614	614502688	228801665	PRJEB38719		No						['input','TGU','Cancino-Muñoz_2022']	tuberculosis: human-adapted	L4.3.3	Mycobacterium tuberculosis
SAMN08613023	SRR6785172	WGS	SAN RAFFAELE	SRX3744956	NextSeq 500	PAIRED	RANDOM	GENOMIC	ILLUMINA	SRS3001362	SRP128089	['bp0','7595-13_lib3818_nextseq_n0022_151bp.gatk.bam','7595-13_WGS','8613023','SRR6785172','428596','SRS3001362','SRP128089','SRX3744956','SAMN08613023','PRJNA428596','7595-13']		2018-02-27T05:46:00.000Z							Homo sapiens	3	human																					486	486662960	266025221	PRJNA428596								input	tuberculosis: unclassified		Mycobacterium tuberculosis
SAMN16550958	SRR12931695	WGS	STANFORD UNIVERSITY	SRX9395840	NextSeq 550	PAIRED	RANDOM	GENOMIC	ILLUMINA	SRS7614843	SRP289688	['L-16-1133-S265_R1.fastq.gz','SRP289688','L-16-1133-S265','PRJNA671770','SAMN16550958','SRS7614843','671770','SRX9395840','bp0','SRR12931695','fronteiras_132','16550958']	2016	2020-10-29T10:47:00.000Z			BRA	South America	Mato Grosso do Sul, Corumba	sputum	Homo sapiens	3	human																					323	323101646	127768742	PRJNA671770								['standford','input']	tuberculosis: unclassified		Mycobacterium tuberculosis
SAMEA14460263	ERR9786445	WGS	INSTITUTE OF TROPICAL MEDICINE	ERX9333721	Illumina HiSeq 2500	PAIRED	RANDOM	GENOMIC	ILLUMINA	ERS12087210	ERP137916	['ERR9786445','ena-RUN-TAB-27-05-2022-13:53:26:367-11551','ERX9333721','ERS12087210','844815','28830079','ECF-13-F197','ERP137916','0efe4541-10cd-4d79-a29f-96d29eadb5f3','PRJEB53138','SAMEA14460263','ena-EXPERIMENT-TAB-27-05-2022-13:53:26:367-11550']	2013	2022-06-25T18:13:00.000Z			GMB	Africa		sputum	Homo sapiens	3	human																					482	482859607	315278269	PRJEB53138			99.22	1538129	75	lineage4.8	Sensitive	['tree','tbprofiler','WGS_2011-2014_GMB','input','diff']	tuberculosis: unclassified		Mycobacterium tuberculosis
SAMN28052616	SRR19048582	WGS	NATIONAL INSTITUTE OF INFECTIOUS DISEASES "L. SPALLANZANI"	SRX15120145	Ion Torrent S5	SINGLE	RANDOM	GENOMIC	ION_TORRENT	SRS12864282	SRP373287	['SRS12864282','SAMN28052616','SP792','SRX15120145','bp0','SP792.fastq','SRR19048582','PRJNA834606','834606','28052616','SRP373287']	2018	2022-05-03T04:32:00.000Z		41.86 N 12.45 E	ITA	Europe	Rome	sputum	Homo sapiens	3	human																					61	61324303	46049725	PRJNA834606									tuberculosis: unclassified		Mycobacterium tuberculosis
SAMEA2147492	ERR369588	WGS	SC	ERX342297	Illumina HiSeq 2000	PAIRED	RANDOM	GENOMIC	ILLUMINA	ERS327680	ERP003508	['230309','ERX342297','SAMEA2147492','ERR369588','SC_EXP_10665_7#3','PRJEB4239','Isoniazid_resistant_TB_outbreak_investigation-sc-2013-07-02T11:32:57Z-2688','M99003270-sc-2013-07-18T13:31:34Z-1657573','ERS327680','SC_RUN_10665_7#3','ERP003508','2414296']		2014-03-08T13:21:00.000Z																														469	469830000	219699670	PRJEB4239			99.84	1854988	42	lineage4.6.2.2	HR-TB	['input','tree','Menardo_2021','tbprofiler','diff']	tuberculosis: human-adapted	L4	Mycobacterium tuberculosis
SAMN12389141	['SRR9853254','SRR9851535']	AMPLICON		['SRX6606090','SRX6607652']	['MinION','Illumina MiSeq']	['SINGLE','PAIRED']	PCR	GENOMIC	['ILLUMINA','OXFORD_NANOPORE']	SRS5170876		['SRS5170876','SAMN12389141','HKUwc034','12389141','SRP216626','PRJNA557083','WC034_S16_L001_R1_001.fastq.gz','HongKong_20','SRX6607652','SRR9853254','bp0','SRR9851535','SRX6606090','557083','wc034.fastq']				22.2511 N 114.1732 E	HKG	Asia		sputum	Homo sapiens	3	human																					46	47179067	34168272	PRJNA557083									tuberculosis: unclassified		Mycobacterium tuberculosis
SAMEA114089385	ERR11775020	WGS	UCL CENTRE FOR CLINICAL MICROBIOLOGY	ERX11173685	NextSeq 550	PAIRED	RANDOM	GENOMIC	ILLUMINA	ERS16073228	ERP149436	['PRJEB64299','41282767','ERP149436','ERX11173685','4da99455-d94f-43bb-96cc-eb7e1d7e89c2','ERS16073228','1109088','SAMEA114089385','webin-reads-TBA_160','TBA_160','ERR11775020']	2018	2024-07-27T01:47:00.000Z		UCL CCM	ZAF	Africa			Homo sapiens	3	human																					1495	1495331558	643917045	PRJEB64299									tuberculosis: unclassified		Mycobacterium tuberculosis
SAMEA7546953	ERR4813447	WGS	UNIVERSIDAD PERUANA CAYETANO HEREDIA	ERX4683437	Illumina NovaSeq 6000	PAIRED	RANDOM	GENOMIC	ILLUMINA	ERS5303607	ERP124939	['experiment.30837','22466346','ERR4813447','ERX4683437','project.Peru_Wellcome','ERS5303607','PRJEB41199','run.30837','773301','sample.30837','ERP124939','SAMEA7546953']	2017	2021-11-10T09:58:00.000Z			PER	South America							S			S	S	R	R	S				R	R	S	S	S	S	S	R	369	369645584	118529471	PRJEB41199	['CRyPTIC_reuse_table','Walker_2022']		99.68	1792530	60	lineage4.3.3	MDR-TB	['CRyPTIC_reuse_table','tree','standford','tbprofiler','diff','Walker_2022','input','CRyPTIC_UPCH']	tuberculosis: unclassified		Mycobacterium tuberculosis
SAMEA1397289	ERR2514804	WGS	PHE	ERX2534014	Illumina HiSeq 2500	PAIRED	RANDOM	GENOMIC	ILLUMINA	ERS2399394	ERP107961	['493034','sample.6948','experiment.6948','run.6948','SAMEA1397289','ERX2534014','ERS2399394','ERR2514804','10123931','project.First_10k_genomes_study_set_4','ERP107961','PRJEB25991']		2022-07-22T07:27:00.000Z			GBR	Europe	England									S		S					S	S								581	581257890	286731777	PRJEB25991	Walker_2022		99.47	1887604	65	lineage4.1.2.1	Sensitive	['Walker_2022','tree','diff','Napier_2020','CRyPTIC_PHE','input','tbprofiler']	tuberculosis: human-adapted	L4.1.2.1	Mycobacterium tuberculosis
SAMEA3346005	ERR2516150	WGS	FISABIO	ERX2535366	Illumina MiSeq	PAIRED	RANDOM	GENOMIC	ILLUMINA	ERS2400828	ERP107969	['sample.9517','run.9517','PRJEB25998','ERP107969','SAMEA3346005','experiment.9517','project.First_10k_genomes_study_set_6','ERX2535366','ERR2516150','ERS2400828','493036','10125488']		2021-10-23T19:12:00.000Z			ESP	Europe										S		R					S	S	S							520	520864815	193037933	PRJEB25998	Walker_2022		99.64	1761087	49	lineage4.8	Sensitive	['diff','Walker_2022','CRyPTIC_FISABIO_10K_set6','Napier_2020','input','tbprofiler','tree']	tuberculosis: human-adapted	L4.8	Mycobacterium tuberculosis
SAMN15701641	SRR12368131	WGS	DIVISION OF GENOMIC MEDICINE AND INNOVATION SUPPORT	SRX8867257	NextSeq 500	SINGLE	RANDOM PCR	GENOMIC	ILLUMINA	SRS7128225	SRP275544	['MTBDR180686','bp0','MTBDR180686_S56_good_1.fastq.gz','SRX8867257','SAMN15701641','PRJNA650263','SRS7128225','SRR12368131','15701641','650263','SRP275544']	2019	2020-08-03T06:12:00.000Z		15.87 N 100.99 E	THA	Asia		sputum	Homo sapiens	3	human																					89	89643035	41246214	PRJNA650263									tuberculosis: unclassified		Mycobacterium tuberculosis
SAMEA7550799	ERR4817436	WGS	PUBLIC HEALTH ENGLAND	ERX4687278	Illumina MiSeq	PAIRED	RANDOM	GENOMIC	ILLUMINA	ERS5307448	ERP124941	['ERX4687278','773303','run.20256','ERS5307448','experiment.20256','22470193','project.PHE-TB','sample.20256','ERR4817436','SAMEA7550799','ERP124941','PRJEB41201']		2021-11-10T17:20:00.000Z			GBR	Europe																										333	333514756	218062045	PRJEB41201			99.28	1932649	55	lineage3	Sensitive	['diff','input','CRyPTIC_PHE','tbprofiler','tree']	tuberculosis: unclassified		Mycobacterium tuberculosis
SAMN37848206	SRR26399932	WGS	UNIVERSITY OF MELBOURNE/ THE PETER DOHERTY INSTITUTE FOR INFECTION AND IMMUNITY	SRX22105799	Illumina HiSeq 4000	PAIRED	RANDOM	GENOMIC	ILLUMINA	SRS19170882	SRP466602	['SRS19170882','SRP466602','1028637','SRR26399932','PRJNA1028637','37848206','bp0','SRX22105799','SAMN37848206','Sample_287_1.fastq.gz','Sample_287']		2023-10-16T19:07:00.000Z		10.8231 N 106.6297 E	VNM	Asia	Ho Chi Minh City	sputum	Homo sapiens	3	human																					886	886242276	497374201	PRJNA1028637			99.14	1893278	42	lineage1.1.1.1	Sensitive	['diff','tree','tbprofiler','input']	tuberculosis: unclassified		Mycobacterium tuberculosis
SAMEA1406069	ERR117624	WGS	SC	ERX093898	Illumina HiSeq 2000	PAIRED	RANDOM	GENOMIC	ILLUMINA	ERS083047	ERP000276	['SC_RUN_7554_1#10','ERX093898','PRJEB2221','S00007201-sc-2011-12-22T13:21:26Z-1328444','ERP000276','203976','ERR117624','ERS083047','Mycobacterium tuberculosis pilot-sc-2010-07-26','SC_EXP_7554_1#10','SAMEA1406069','995065']		2014-09-22T10:21:00.000Z																														568	568208400	340047894	PRJEB2221			99.67	1871570	42	lineage4.6.2.2	HR-TB	['tree','tbprofiler','input','diff']	tuberculosis: unclassified		Mycobacterium tuberculosis
SAMN18146690	SRR13861151	WGS	UNIVERISTY OF ANTWERP	SRX10242536	Illumina HiSeq 2500	PAIRED		GENOMIC	ILLUMINA	SRS8383779	SRP308980	['18146690','ID1546116598','SRS8383779','SRR13861151','706121','SPUTUM3000K-FASTA16-MPER11.30-CONTNtm-CPER88.70-SEED1546116598-Mabs-1.36-Paer-87.34','PRJNA706121','SRX10242536','STUDYSPUTUM3000K-FASTA16-MPER11.30-CONTNtm-CPER88.70-SEED1546116598-Mabs-1.36-Paer-87.34.R1.fastq.gz','SAMN18146690','SRP308980','bp0']	2021	2021-03-05T03:10:00.000Z						simulated/in silico																								900	900000000	483617060	PRJNA706121								['denylist','input','laboratory_synthetic']	tuberculosis: human-adapted	L4	Mycobacterium tuberculosis	H37Rv
SAMN43783812	SRR30679985	WGS	QMRL	SRX26098207	Illumina MiniSeq	PAIRED	RANDOM	GENOMIC	ILLUMINA	SRS22664152	SRP532987	['bp0','PRJNA1161723','43783812','1161723','SAMN43783812','SRS22664152','15MT18696_R1.fastq.gz','SRP532987','15MT18696','SRX26098207','SRR30679985']		2024-09-16T19:34:00.000Z			AUS	Oceania			Homo sapiens	3	human																					295	295047998	124410576	PRJNA1161723									tuberculosis: unclassified		Mycobacterium tuberculosis
SAMN29637398	SRR20139552	WGS	UNIVERSITY CLINIC OF RESPIRATORY AND ALLERGIC DISEASES	SRX16174635	Illumina MiSeq	PAIRED	PCR	GENOMIC	ILLUMINA	SRS13836439	SRP386201	['SRS13836439','F3128_S3_L001_R1_001.fastq.gz','PRJNA851574','851574','SRR20139552','SRX16174635','29637398','SLO3128','SRP386201','SAMN29637398']	2008	2022-07-13T11:54:00.000Z		46.33 N 14.33 E	SVN	Europe		sputum	Homo sapiens	3	human																					119	119278071	71051929	PRJNA851574			99.63	666608	21	lineage4.1.2.1	MDR-TB	['tree','diff','tbprofiler','input']	tuberculosis: unclassified		Mycobacterium tuberculosis
SAMN39286781	SRR27450450	WGS	MDUPHL	SRX23122227	NextSeq 550	PAIRED	RANDOM	GENOMIC	ILLUMINA	SRS20075779	SRP399923	['SAMN39286781','SRR27450450','857537','AUSMDU00031309_S142_R1_001.fastq.gz','SRS20075779','SRP399923','PRJNA857537','39286781','AUSMDU00031309','SRX23122227']	2019	2024-01-07T19:29:00.000Z			AUS	Oceania	Victoria		Homo sapiens	3	human																					1131	1131783978	481860357	PRJNA857537			99.55	1670509	58	lineage2.2.1	Other	['tree','input','tbprofiler','diff']	tuberculosis: unclassified		Mycobacterium tuberculosis
SAMN19694219	SRR14807565	WGS	SIMON FRASER UNIVERSITY	SRX11140259	NextSeq 500	PAIRED	RANDOM	GENOMIC	ILLUMINA	SRS9202793	SRP323639	['SAMN19694219','19694219','PRJNA736718','SRS9202793','bp0','SRP323639','736718','SRX11140259','TB-MoldovaSeq-DNA166-2098_S167_1.fastq.gz','TB-MoldovaSeq-DNA166-2098_S167','SRR14807565']	2018	2021-06-14T14:28:00.000Z		47.03278 N 28.89972 E	MDA	Europe			Homo sapiens	3	human																					444	444967404	192328262	PRJNA736718			99.59	1668473	57	lineage2.2.1	MDR-TB	['tree','input','diff','tbprofiler']	tuberculosis: unclassified		Mycobacterium tuberculosis
SAMN34294145	SRR24255935	WGS	NIH / NIAID	SRX20052015	NextSeq 500	PAIRED	RANDOM	GENOMIC	ILLUMINA	SRS17387275	SRP433800	['958249','TBPO-2489_lib46707_nextseq_ny0023_151bp.filtered_2nd.1.fastq.gz','SAMN34294145','SRP433800','23975','SRX20052015','bp0','PRJNA958249','SRS17387275','34294145','SRR24255935']	2021	2023-04-21T17:58:00.000Z		48.3794 N 31.1656 E	UKR	Europe		sputum	Homo sapiens	3	human																					416	416187596	140085626	PRJNA958249			99.35	1718493	53	lineage2.2.1	MDR-TB	['tree','input','tbprofiler','diff']	tuberculosis: unclassified		Mycobacterium tuberculosis
SAMN13019307	SRR10436009	WGS	SEOUL NATIONAL UNIVERSITY	SRX7131761	Illumina NovaSeq 6000	PAIRED	RANDOM	GENOMIC	ILLUMINA	SRS5640763	SRP229646	['SAMN13019307','PRJNA577108','SRX7131761','SRR10436009','SRP229646','577108','13019307','SRS5640763','NTM-HOME-1-7M','1-7M.M_avium_subsp_avium_2285.sort.bam']	2018	2019-11-13T10:29:00.000Z	Mycobacterium Infections, Nontuberculous	37.56 N 126.97 E	KOR	Asia		As reported: Showerhead	Homo sapiens	3	human																					2122	2122325726	765911566	PRJNA577108									NTM: avium complex		Mycobacterium avium
SAMEA6875602	ERR4195804	WGS	Instituto_de_Biomedicina_de_Valencia	ERX4156828	Illumina MiSeq	PAIRED	RANDOM	GENOMIC	ILLUMINA	ERS4603163	ERP122165	['ERP122165','ERR4195804','846033','ERX4156828','mtb_valencia_isolates','SAMEA6875602','PRJEB38719','ERS4603163','G1687','28874801']	2016	2022-06-11T04:52:00.000Z			ESP	Europe	Valencia					S					S															520	520259353	331547619	PRJEB38719		No	99.7	1627843	79	lineage4.8	Sensitive	['tree','input','TGU','diff','Cancino-Muñoz_2022','tbprofiler']	tuberculosis: human-adapted	L4.1	Mycobacterium tuberculosis
SAMEA4441500	ERR1633850	WGS	INSTITUTE OF INFECTIOUS DISEASE AND MOLECULAR MEDI	ERX1704183	Illumina HiSeq 2000	PAIRED	size fractionation	GENOMIC	ILLUMINA	ERS1352949	ERP017107	['KSP1044','ena-STUDY-Institute of Infectious Disease and Molecular Medicine-13-09-2016-12:12:52:927-24','SAMEA4441500','ERS1352949','ERP017107','6021479','ena-EXPERIMENT-Institute of Infectious Disease and Molecular Medicine-15-09-2016-16:31:52:676-76','PRJEB15382','ERX1704183','ena-RUN-Institute of Infectious Disease and Molecular Medicine-15-09-2016-16:31:52:676-76','ERR1633850','353810']	2010	2016-11-16T17:48:00.000Z			ZAF	Africa	Khayelitsha, Cape Town	sputum	Homo sapiens	3	human																					415	415366000	256002243	PRJEB15382			99.75	1767354	41	lineage4.3.4.2.1	Sensitive	['Menardo_2018','tree','Napier_2020','tbprofiler','Menardo_2021','input','diff']	tuberculosis: human-adapted	L4.3.4.2.1	Mycobacterium tuberculosis
SAMN15407321	SRR12119665	AMPLICON	GENOSCREEN	SRX8641103	NextSeq 500	PAIRED	PCR	GENOMIC	ILLUMINA	SRS6925825	SRP269393	['SRX8641103','643242','SAMN15407321','SRP269393','SRR12119665','bp0','15407321','9-4_S9_L001_R1_001.fastq.gz','SRS6925825','9-4','DRC_Deeplex1489','PRJNA643242']	2016	2020-06-30T17:08:00.000Z			COD	Africa		sputum	Homo sapiens	3	human																					53	53109824	29001980	PRJNA643242									tuberculosis: unclassified		Mycobacterium tuberculosis
SAMN07344703	SRR5818597	WGS	SAN RAFFAELE	SRX2996846	Illumina HiSeq 2500	PAIRED	RANDOM	GENOMIC	ILLUMINA	SRS2348065	SRP111624	['bp0','7344703','SRR5818597','7707_WGS','PRJNA393924','7707_R1.fastq.gz','SRS2348065','393924','SRP111624','SRX2996846','7707','SAMN07344703']		2017-07-12T04:21:00.000Z			DJI	Africa			Homo sapiens	3	human																					557	557791238	242285629	PRJNA393924			97.2	1627080	55	lineage4.9	Sensitive	['Napier_2020','tbprofiler','tree','Menardo_2021','input','Menardo_2018','diff']	tuberculosis: human-adapted	L4.9	Mycobacterium tuberculosis
SAMEA115750774	ERR13291638	WGS	UNIVERSITY OF OXFORD, NUFFIELD DEPARTMENT OF MEDIC	ERX12662124	Illumina MiSeq	PAIRED	RANDOM PCR	GENOMIC	ILLUMINA	ERS20267061	ERP161058	['ERP161058','b28b5ff0-515d-42d2-bc0f-19e45ec26bb9','PRJEB76547','ERX12662124','ERS20267061','webin-reads-d90d16eecd2c','d90d16eecd2c','SAMEA115750774','41909720','1124794','ERR13291638']	2020	2024-08-11T01:51:00.000Z			USA	North America																										565	565705862	361168938	PRJEB76547								CRyPTIC_2024	tuberculosis: unclassified		Mycobacterium tuberculosis
SAMEA7549015	ERR4815655	WGS	PUBLIC HEALTH ENGLAND	ERX4685497	Illumina HiSeq 2500	PAIRED	RANDOM	GENOMIC	ILLUMINA	ERS5305667	ERP124941	['ERR4815655','22468412','ERP124941','ERX4685497','project.PHE-TB','SAMEA7549015','sample.18475','ERS5305667','run.18475','experiment.18475','773303','PRJEB41201']		2021-11-10T14:01:00.000Z			GBR	Europe																										88	88867357	37422310	PRJEB41201			96.14	811680	18	lineage4.1.2	Other	['input','diff','tree','CRyPTIC_PHE','tbprofiler']	tuberculosis: unclassified		Mycobacterium tuberculosis
SAMN19657262	SRR14782121	WGS	SIMON FRASER UNIVERSITY	SRX11115148	NextSeq 500	PAIRED	RANDOM	GENOMIC	ILLUMINA	SRS9179136	SRP323639	['SRR14782121','SRP323639','PRJNA736718','TB-111-12915-18_S65','SRS9179136','SRX11115148','TB-111-12915-18_S65_1.fastq.gz','SAMN19657262','19657262','736718','bp0']	2018	2021-06-11T23:55:00.000Z		47.03278 N 28.89972 E	MDA	Europe			Homo sapiens	3	human																					466	466923710	190480347	PRJNA736718			99.56	1753577	59	lineage4.1.2.1	Sensitive	['input','tbprofiler','diff','tree']	tuberculosis: unclassified		Mycobacterium tuberculosis
SAMEA2661055	ERR736881	WGS	SC	ERX680572	Illumina HiSeq 2000	PAIRED	RANDOM	GENOMIC	ILLUMINA	ERS510269	ERP001072	['ERP001072','PRJEB2794','SC_EXP_14555_8#80','204548','85843-sc-2020761','SC_RUN_14555_8#80','SAMEA2661055','3304650','Karonga_Prevention_Study__KPS____whole_genome_sequencing_in_a_whole_population-sc-2011-12-13T10:33:26Z-2066','ERR736881','Karonga_Prevention_Study__KPS____whole_genome_sequ','ERX680572','ERS510269']		2015-02-10T19:51:00.000Z			MWI	Africa	Karonga																									653	653799200	318583085	PRJEB2794			99.04	1619363	37	lineage3	Other	['Menardo_2018','Karonga_Prevention_Study','Menardo_2021','tree','input','tbprofiler','diff']	tuberculosis: human-adapted	L3	Mycobacterium tuberculosis
SAMN31037907	SRR21727732	WGS	WADSWORTH CENTER	SRX17723626	Illumina MiSeq	PAIRED	RANDOM	GENOMIC	ILLUMINA	SRS15253620	SRP338930	['IDR2000152277','766641','PRJNA766641','SRR21727732','SRP338930','SRS15253620','31037907','SAMN31037907','IDR2000152277-01-01_S11_L001_R1_001.fastq.gz','SRX17723626']	2020	2022-09-27T13:05:00.000Z			USA	North America	New York state		Homo sapiens	3	human																					542	542228598	350278285	PRJNA766641			99.58	930891	47	lineage3	Sensitive	['tree','tbprofiler','diff','input']	tuberculosis: unclassified		Mycobacterium tuberculosis
SAMN40566405	SRR28409699	WGS	WADSWORTH CENTER	SRX24013919	Illumina MiSeq	PAIRED	RANDOM	GENOMIC	ILLUMINA	SRS20809048	SRP338930	['766641','IDR1900018782-01-01.R1.fastq.gz','40566405','SRX24013919','PRJNA766641','SRR28409699','SRP338930','SRS20809048','SAMN40566405','IDR1900018782-01-01']	2019	2024-03-21T15:47:00.000Z			USA	North America	New York state	sputum	Homo sapiens	3	human																					686	686770802	410667884	PRJNA766641			99.52	1466092	80	lineage4.5	Sensitive	['input','diff','tree','tbprofiler']	tuberculosis: unclassified		Mycobacterium tuberculosis
SAMEA12851915	ERR11244047	WGS	SWISS TROPICAL AND PUBLIC HEALTH INSTITUTE	ERX10652251	Illumina NovaSeq 6000	SINGLE	RANDOM	GENOMIC	ILLUMINA	ERS10459868	ERP135175	['8cc6b8bd-130a-4c76-a0b2-3197bafe5cc6','SAMEA12851915','PRJEB50582','ena-EXPERIMENT-TAB-17-04-2023-19:57:14:123-4191','G45671','ERS10459868','34306492','ena-RUN-TAB-17-04-2023-19:57:14:123-4192','ERR11244047','ERP135175','930268','ERX10652251']	2016	2023-07-27T09:53:00.000Z			GEO	Asia		sputum																								387	387600024	128180581	PRJEB50582									tuberculosis: unclassified		Mycobacterium tuberculosis
SAMEA3558314	ERR1034781	WGS	LSHTM	ERX1113579	Illumina MiSeq	PAIRED		GENOMIC	ILLUMINA	ERS865463	ERP011639	['297845','SAMEA3558314','mtb206','ERP011639','ERX1113579','ERR1034781','ena-EXPERIMENT-LSHTM-25-09-2015-14:04:49:431-206','ena-STUDY-LSHTM-18-08-2015-18:02:02:463-104','4154610','ena-RUN-LSHTM-25-09-2015-14:04:49:431-206','ERS865463','PRJEB10385']		2015-12-10T05:21:00.000Z			PER	South America												S						S								776	776528198	513839938	PRJEB10385	Coll_2018		99.7	1589944	37	lineage4.3.3	HR-TB	['Coll_2018','tree','diff','tbprofiler','Napier_2020','input']	tuberculosis: human-adapted	L4.3.3	Mycobacterium tuberculosis
SAMEA3921020	ERR1352355	WGS	FUDAN UNIVERSITY	ERX1423876	Illumina HiSeq 2000	PAIRED	RANDOM PCR	GENOMIC	ILLUMINA	ERS1108154	ERP014881	['SAMEA3921020','58','PRJEB13325','ERX1423876','ena-RUN-FUDAN UNIVERSITY-07-04-2016-03:41:15:214-58','ERP014881','ena-STUDY-FUDAN UNIVERSITY-07-04-2016-03:41:16:053-410','ena-EXPERIMENT-FUDAN UNIVERSITY-07-04-2016-03:41:15:214-58','ERR1352355','6617847','379561','ERS1108154']	2009	2017-03-18T13:45:00.000Z			CHN	Asia		sputum	Homo sapiens	3	human																					3654	3654973298	1993228621	PRJEB13325			99.52	1619036	36	lineage2.2.1	Pre-XDR-TB	['diff','input','tree','Napier_2020','tbprofiler']	tuberculosis: human-adapted	L2.2.1	Mycobacterium tuberculosis
SAMN31942570	SRR22461670	WGS	INSTITUTO NACIONAL DE SALUD	SRX18428153	Illumina MiSeq	PAIRED	RANDOM	GENOMIC	ILLUMINA	SRS15910010	SRP410580	['FNI-59','SRR22461670','SRX18428153','bp0','PER-TB-039','PER-TB-039_1.fastq.gz','SRS15910010','PRJNA906938','SAMN31942570','SRP410580','31942570','906938']	2021	2022-11-30T09:06:00.000Z		12.05 S 77.04 W	PER	South America	Lima	sputum	Homo sapiens	3	human																					502	502541042	308483188	PRJNA906938			99.19	1467325	65	lineage4.3.3	MDR-TB	['diff','tree','standford','input','tbprofiler']	tuberculosis: unclassified		Mycobacterium tuberculosis
SAMN04385652	SRR3085265	WGS	SAN RAFFAELE INSTITUTE	SRX1516922	Illumina HiSeq 2500	PAIRED	RANDOM	GENOMIC	ILLUMINA	SRS1237666	SRP068011	['SAMN04385652','298_15_WGS','4385652','SRP068011','PRJNA306588','298_15','SRR3085265','298_15_AGGCAGAA-AGAGTAGA_L002_R2.fastq.gz','SRS1237666','306588','SRX1516922']	2009	2016-01-05T04:30:00.000Z			TJK	Asia			Homo sapiens	3	human																					443	443770568	276668816	PRJNA306588			99.35	1393174	27	lineage2.2.1	MDR-TB	['input','tree','diff','Nimmo_2024','tbprofiler']	tuberculosis: human-adapted	L2	Mycobacterium tuberculosis
SAMEA7563304	ERR4830864	WGS	SAN RAFFAELE SCIENTIFIC INSTITUTE	ERX4700848	NextSeq 500	PAIRED	RANDOM	GENOMIC	ILLUMINA	ERS5319937	ERP125011	['project.Eswatini','22478871','ERX4700848','experiment.26923','sample.26923','773337','ERP125011','run.26923','ERR4830864','ERS5319937','SAMEA7563304','PRJEB41270']		2021-11-11T10:01:00.000Z			SWZ	Africa						S				I	S	R	S	S				R		S	S	S	S	S	S	501	501911806	226123669	PRJEB41270	['CRyPTIC_reuse_table','Walker_2022']		95.64	1485274	48	lineage4.4.1.1	MDR-TB	['tree','CRyPTIC_reuse_table','input','Walker_2022','tbprofiler','diff','CRyPTIC_SanRaffaele_Eswatini']	tuberculosis: unclassified		Mycobacterium tuberculosis
SAMN30157973	SRR20969860	WGS	CENTRE FOR TUBERCULOSIS CONTROL OF GUANGDONG PROVINCE	SRX16987456	Illumina NovaSeq 6000	PAIRED	RANDOM	GENOMIC	ILLUMINA	SRS14573220	SRP390552	['D20003445a','30157973','SRS14573220','SAMN30157973','gdtb_371','SRP390552','SRX16987456','SRR20969860','D20003445a.realigned.bam','866200','bp0','PRJNA866200']	2017	2022-08-08T18:39:00.000Z		23.08 N 113.14 E	CHN	Asia	Guangdong	sputum	Homo sapiens	3	human																					1023	1023711919	120385977	PRJNA866200			99.56	1832437	63	lineage2.2.1	MDR-TB	['tbprofiler','tree','diff','input']	tuberculosis: unclassified		Mycobacterium tuberculosis
SAMEA112183819	ERR10561916	WGS	FZB	ERX10075227	NextSeq 500	PAIRED		GENOMIC	ILLUMINA	ERS14293711	ERP142989	['ERP142989','ena-RUN-TAB-03-12-2022-13:39:55:566-31182','32032555','COL-36','ERR10561916','PRJEB57971','SAMEA112183819','907706','ena-EXPERIMENT-TAB-03-12-2022-13:39:55:566-31181','ERX10075227','97211d12-6ea0-453a-a011-51100e2832af','ERS14293711']	2016	2022-12-16T21:54:00.000Z			COL	South America	Puerto Nariño																									783	783769241	338949104	PRJEB57971			99.55	1661553	55	lineage4.3.3	Sensitive	['input','standford','tree','tbprofiler','outbreak_Amazon_COL','diff']	tuberculosis: unclassified		Mycobacterium tuberculosis
SAMEA7559908	ERR4827472	WGS	IML GAUTING	ERX4697456	NextSeq 500	PAIRED	RANDOM	GENOMIC	ILLUMINA	ERS5316545	ERP124980	['experiment.2044','run.2044','ERR4827472','project.Central_Asia','sample.2044','SAMEA7559908','22475473','ERP124980','ERX4697456','ERS5316545','PRJEB41239','773307']		2021-11-12T01:05:00.000Z																														203	203588254	80725996	PRJEB41239			99.27	1013931	25	lineage4.2.1	MDR-TB	['input','tbprofiler','diff','CRyPTIC_Gauting_CentralAsia']	tuberculosis: unclassified		Mycobacterium tuberculosis
SAMN09725403	SRR7617375	WGS	AGRESEARCH	SRX4482202	Illumina MiSeq	PAIRED	RANDOM PCR	GENOMIC	ILLUMINA	SRS3606551	SRP155672	['PRJNA479921','SAMN09725403','479921','SRS3606551','9725403','SRP155672','SRR7617375','SRX4482202','AgR17048914_R1.fastq.gz','AgR17048914']	2017	2018-07-29T22:05:00.000Z			NZL	Oceania	Eastern Rock and Pillar		Mustela sp.	2	ferret																					351	351593845	225874984	PRJNA479921			99.49	870318	47	La1.8.1	Other	['tbprofiler','tree','input','diff']	tuberculosis: animal-adapted	La1	Mycobacterium bovis
SAMEA7528785	ERR4800200	WGS	FOUNDATION FOR MEDICAL RESEARCH INDIA	ERX4669615	NextSeq 500	PAIRED	RANDOM	GENOMIC	ILLUMINA	ERS5285255	ERP124850	['project.Mumbai','experiment.30420','ERS5285255','ERX4669615','PRJEB41116','773292','22462329','SAMEA7528785','sample.30420','run.30420','ERR4800200','ERP124850']		2021-11-10T02:23:00.000Z			IND	Asia	Mumbai					S	S				S	S	S	S				S			S		S	S		1018	1018849548	441156920	PRJEB41116	Walker_2022		99.19	1624936	55	lineage1.1.2	Sensitive	['tree','tbprofiler','Walker_2022','input','CRyPTIC_IND','diff']	tuberculosis: unclassified		Mycobacterium tuberculosis
SAMN30950101	SRR21690777	WGS	RIVM	SRX17688380	Illumina HiSeq 2500	PAIRED	RANDOM	GENOMIC	ILLUMINA	SRS15219768	SRP399356	['SRS15219768','bp0','SRR21690777','SRP399356','SAMN30950101','882748','RIVM1386','PRJNA882748','RIVM1386.bam','SRX17688380','30950101']	2017	2022-09-23T18:09:00.000Z			NLD	Europe		As reported: diagnostic sample	Homo sapiens	3	human																					1277	1277945667	409928189	PRJNA882748								input	tuberculosis: unclassified		Mycobacterium tuberculosis
SAMN30547672	SRR21279390	WGS	SCHOOL OF PUBLIC HEALTH, FUDAN UNIVERSITY	SRX17288739	Illumina HiSeq 2500	PAIRED	RANDOM	GENOMIC	ILLUMINA	SRS14853268	SRP394436	['SRP394436','SRS14853268','30547672','874331','SAMN30547672','lzwG25B24_R1.fastq.gz','PRJNA874331','SRX17288739','lzwG25B24','bp0','SRR21279390']	2017	2022-08-28T11:52:00.000Z			CHN	Asia	Eastern China		Homo sapiens	3	human																					1410	1410323799	529188709	PRJNA874331								input	tuberculosis: unclassified		Mycobacterium tuberculosis
SAMEA2782888	ERR752141	WGS	SC	ERX695823	Illumina HiSeq 2000	PAIRED	RANDOM	GENOMIC	ILLUMINA	ERS552633	ERP006738	['ERS552633','ERR752141','272028','SAMEA2782888','PRJEB7056','The_interaction_between_the_host_and_pathogen_genetics_in_susceptibility_to_pulmonary_tuberculosis-sc-3274','SC_RUN_14723_7#40','28778-sc-2107731','ERX695823','ERP006738','SC_EXP_14723_7#40','3336888']		2016-01-19T03:40:00.000Z			THA	Asia																										483	483704200	262294303	PRJEB7056			99.57	1623704	37	lineage2.2.1	HR-TB	['diff','tbprofiler','Napier_2020','tree','Menardo_2021','input']	tuberculosis: human-adapted	L2.2.1	Mycobacterium tuberculosis
SAMEA5626297	ERR3335776	WGS	LSHTM	ERX3360487	Illumina HiSeq 2500	PAIRED	PCR	GENOMIC	ILLUMINA	ERS3430374	ERP115394	['11967256','546211','ERX3360487','SAMEA5626297','ena-EXPERIMENT-LSHTM-21-05-2019-19:05:55:625-54','ERR3335776','ena-STUDY-LSHTM-21-05-2019-16:52:18:633-263','ERP115394','ERS3430374','WBB3029','PRJEB32684','ena-RUN-LSHTM-21-05-2019-19:05:55:625-54']		2019-06-06T11:50:00.000Z			PAK	Asia																										1174	1174213146	472676143	PRJEB32684			99.47	1700932	58	lineage3	Pre-XDR-TB	['diff','Napier_2020','tree','tbprofiler','input']	tuberculosis: human-adapted	L3	Mycobacterium tuberculosis
SAMEA112806224	ERR11082578	WGS	FZB	ERX10529947	NextSeq 500	PAIRED		GENOMIC	ILLUMINA	ERS14813770	ERP010814	['PRJEB9680','ena-STUDY-FZB-22-06-2015-17:16:39:392-292','ena-EXPERIMENT-TAB-22-03-2023-09:49:52:813-113423','ERX10529947','SAMEA112806224','ERS14813770','33894319','ERP010814','ena-RUN-TAB-22-03-2023-09:49:52:813-113424','287903','8041-09','ERR11082578']		2023-07-21T05:49:00.000Z																														814	814603637	368149158	PRJEB9680			99.57	1593403	54	lineage2.2.1	MDR-TB	['input','tbprofiler','diff','tree']	tuberculosis: unclassified		Mycobacterium tuberculosis
SAMN40030734	SRR28044387	WGS	CHRISTIAN MEDICAL COLLAGE, VELLORE	SRX23695971	Illumina NovaSeq 6000	PAIRED	RANDOM	GENOMIC	ILLUMINA	SRS20526205	SRP226525	['575883','SAMN40030734','SRP226525','SRX23695971','SRS20526205','2401021711_R1.fastq.gz','2401021711','PRJNA575883','SRR28044387','40030734']	2022	2024-02-22T06:56:00.000Z		21.7679 N 78.8718 E	IND	Asia	Madhya Pradesh - Bhairopur	pulmonary	Homo sapiens	3	human																					862	862083764	290120951	PRJNA575883			89.35	1435165	44	lineage4.2.2.2	Sensitive	['tree','input','diff','tbprofiler']	tuberculosis: unclassified		Mycobacterium tuberculosis
SAMEA7723209	ERR5908195	WGS	IRISH MYCOBACTERIA REFERENCE LABORATORY (IMRL)	ERX5549336	Illumina MiniSeq	PAIRED		GENOMIC	ILLUMINA	ERS5470587	ERP125870	['16IE37','ena-EXPERIMENT-Irish Mycobacteria Reference Laboratory (IMRL)-11-05-2021-10:01:23:328-72','ERP125870','ena-RUN-Irish Mycobacteria Reference Laboratory (IMRL)-11-05-2021-10:01:23:328-72','ERX5549336','729333','ERS5470587','ena-STUDY-Irish Mycobacteria Reference Laboratory (IMRL)-15-12-2020-14:28:26:156-82','SAMEA7723209','ERR5908195','PRJEB42011','19138753']	2016	2021-05-15T17:40:00.000Z			IRL	Europe			Homo sapiens	3	human																					343	343216914	121218559	PRJEB42011			99.12	2270324	73	lineage1.1.3.1	Sensitive	['input','tree','tbprofiler','diff']	tuberculosis: unclassified		Mycobacterium tuberculosis
SAMEA112803501	ERR11043810	WGS	FZB	ERX10490601	NextSeq 500	PAIRED		GENOMIC	ILLUMINA	ERS14811047	ERP010814	['ena-RUN-TAB-21-03-2023-10:23:42:851-78566','1571-98','ena-EXPERIMENT-TAB-21-03-2023-10:23:42:851-78565','SAMEA112803501','ERP010814','ERS14811047','33855556','ena-STUDY-FZB-22-06-2015-17:16:39:392-292','ERX10490601','PRJEB9680','ERR11043810','287903']		2023-07-20T18:50:00.000Z																														832	832754558	376776729	PRJEB9680			99.46	1633612	55	lineage4.2.1	Sensitive	['input','diff','tbprofiler','tree']	tuberculosis: unclassified		Mycobacterium tuberculosis
SAMEA112910684	ERR11252634	WGS	IBV_CSIC	ERX10660841	NextSeq 2000	PAIRED	RANDOM	GENOMIC	ILLUMINA	ERS14911288	ERP146514	['Xpatial_WGS_Mozambique_2018','1751865_9','ERX10660841','SAMEA112910684','40862628','1097147','PRJEB61426','ERS14911288','ERR11252634','ERP146514']		2024-08-04T17:23:00.000Z																														498	498698279	231471270	PRJEB61426									tuberculosis: unclassified		Mycobacterium tuberculosis
SAMEA112803273	ERR11043570	WGS	FZB	ERX10490361	NextSeq 500	PAIRED		GENOMIC	ILLUMINA	ERS14810819	ERP010814	['12347-14','PRJEB9680','ERP010814','33855328','ERX10490361','ERR11043570','ena-RUN-TAB-21-03-2023-10:23:42:775-78086','ena-EXPERIMENT-TAB-21-03-2023-10:23:42:775-78085','SAMEA112803273','287903','ena-STUDY-FZB-22-06-2015-17:16:39:392-292','ERS14810819']		2023-07-20T18:47:00.000Z																														538	538005812	230824541	PRJEB9680			99.52	1738596	59	lineage2.2.1	Pre-XDR-TB	['tree','input','tbprofiler','diff']	tuberculosis: unclassified		Mycobacterium tuberculosis
SAMN18881972	SRR14335528	WGS	USDA-NVSL-DBPL	SRX10689588	Illumina MiSeq	PAIRED	RANDOM	GENOMIC	ILLUMINA	SRS8781942	SRP316592	['SAMN18881972','SRX10689588','725521','SRS8781942','MAP 176','18881972','SRP316592','MAP176_Petersburgh-NY_IDcow1532_RS165_R1.fastq.gz','SRR14335528','bp0','PRJNA725521']	2006	2021-04-27T16:37:00.000Z			USA	North America	NY	lymph node	Bos taurus	2	bovine																					362	362568992	166729007	PRJNA725521									NTM: avium complex		Mycobacterium avium subsp. paratuberculosis
SAMEA11934148	ERR7737686	WGS	INSTITUTE OF TROPICAL MEDICINE ANTWERP	ERX7305968	Illumina HiSeq 2500	PAIRED	RANDOM	GENOMIC	ILLUMINA	ERS9581307	ERP133916	['ena-EXPERIMENT-TAB-16-12-2021-11:32:26:238-18796','24684436','ERR7737686','ERS9581307','ena-RUN-TAB-16-12-2021-11:32:26:238-18797','PRJEB49409','SAMEA11934148','6c4e9598-cb36-4fad-abc8-a686b6ac3705','ERX7305968','ERP133916','794693','ITM2015-00092']	2015	2022-07-28T01:03:00.000Z			ZAF	Africa		sputum	Homo sapiens	3	human																					327	327121568	140506080	PRJEB49409			99.53	1845180	63	lineage4.1.1.3	RR-TB	['diff','tbprofiler','input','tree']	tuberculosis: unclassified		Mycobacterium tuberculosis
SAMEA110053871	ERR9807014	WGS	UNIVERSITY OF ANTWERP	ERX9354000	NextSeq 500	PAIRED	RANDOM PCR	GENOMIC	ILLUMINA	ERS12122030	ERP134958	['ERS12122030','R6700','844747','ERX9354000','ERR9807014','ena-EXPERIMENT-TAB-31-05-2022-21:20:15:646-2216','SAMEA110053871','29175779','PRJEB50385','ena-RUN-TAB-31-05-2022-21:20:15:646-2217','cheddar_cheese','ERP134958']	2009	2022-06-25T19:15:00.000Z			ZAF	Africa		sputum	Homo sapiens	3	human																					679	679736061	283482390	PRJEB50385			99.52	1697638	58	lineage4.1.1.3	Pre-XDR-TB	['tbprofiler','diff','input','tree']	tuberculosis: unclassified		Mycobacterium tuberculosis
SAMN03225376	SRR1735702	WGS	UNIVERSITY OF OXFORD	SRX824768	Illumina MiSeq	PAIRED	RANDOM	GENOMIC	ILLUMINA	SRS804377	SRP051584	['H33827','SRX824768','PRJNA268101','268101','SAMN03225376','SRR1735702','3225376','SRS804377','SRP051584','H33827_R00000039.bam']	2014	2015-02-10T20:06:00.000Z			GBR	Europe	Oxford	sputum	Homo sapiens	3	human																					378	378045714	241215941	PRJNA268101									NTM: avium complex		Mycobacterium avium
SAMEA10691781	ERR7975663	WGS	DEPARTMENT OF MOLECULAR BIOLOGY	ERX7541824	Illumina MiSeq	PAIRED	RANDOM	GENOMIC	ILLUMINA	ERS8343560	ERP133108	['ERS8343560','SAMEA10691781','ERX7541824','2fc830e0-0f8a-4077-b37b-ad4580bb25b4','784888','ERR7975663','24868033','PRJEB48710','ena-EXPERIMENT-TAB-11-01-2022-12:17:05:494-26477','ERP133108','ena-RUN-TAB-11-01-2022-12:17:05:494-26478','CZ398-15']	2019	2022-05-23T12:51:00.000Z			CZE	Europe																										500	500963849	307342427	PRJEB48710			99.44	1624712	50	lineage2.2.1	Pre-XDR-TB	['input','diff','tree','tbprofiler']	tuberculosis: unclassified		Mycobacterium tuberculosis
SAMD00025183	DRR029665	WGS	NIID	DRX026723	Illumina MiSeq	PAIRED	RANDOM	GENOMIC	ILLUMINA	DRS276644	DRP009493	['32812368','926024','DRX026723','DRR029665','PRJDB3488','DRP009493','DRS276644','SAMD00025183']		2023-01-20T12:10:00.000Z							Homo sapiens	3	human																					490	490699200	322960243	PRJDB3488			99.8	705984	45	lineage4.9	Sensitive	['tree','input','tbprofiler','diff']	tuberculosis: unclassified		Mycobacterium tuberculosis
SAMEA7553013	ERR4819647	WGS	PUBLIC HEALTH ENGLAND	ERX4689489	Illumina HiSeq 2500	PAIRED	RANDOM	GENOMIC	ILLUMINA	ERS5309659	ERP124941	['SAMEA7553013','run.22467','PRJEB41201','experiment.22467','project.PHE-TB','ERX4689489','sample.22467','773303','ERR4819647','ERS5309659','22472404','ERP124941']		2021-11-10T22:19:00.000Z			GBR	Europe																										378	378556669	164405720	PRJEB41201			99.5	1857556	42	lineage3.1.1	Sensitive	['CRyPTIC_PHE','diff','input','tbprofiler','tree']	tuberculosis: unclassified		Mycobacterium tuberculosis
SAMEA7553508	ERR4820142	WGS	PUBLIC HEALTH ENGLAND	ERX4689984	Illumina HiSeq 2500	PAIRED	RANDOM	GENOMIC	ILLUMINA	ERS5310154	ERP124941	['SAMEA7553508','ERP124941','experiment.22963','22472899','project.PHE-TB','PRJEB41201','sample.22963','ERS5310154','773303','ERX4689984','ERR4820142','run.22963']		2021-11-10T22:25:00.000Z			GBR	Europe																										6	6698863	3266889	PRJEB41201			91.64	49576	0		Sensitive	['input','CRyPTIC_PHE','tbprofiler']	tuberculosis: unclassified		Mycobacterium tuberculosis
SAMN43780235	SRR30673458	WGS	FIND, THE FOUNDATION FOR INNOVATIVE NEW DIAGNOSTICS	SRX26092175	Illumina HiSeq X	PAIRED	RANDOM	GENOMIC	ILLUMINA	SRS22658495	SRP532857	['SRX26092175','1160005','SRR30673458','TB038050121_R1.fastq.gz','WGS-TB038050121','PRJNA1160005','TB038050121','SRS22658495','SRP532857','43780235','SAMN43780235']	2021	2024-09-16T04:56:00.000Z			IND	Asia		sputum	Homo sapiens	3	human																					1565	1565215566	649307693	PRJNA1160005									tuberculosis: unclassified		Mycobacterium tuberculosis
SAMEA4753618	ERR2660474	WGS	IBV_CSIC	ERX2676856	Illumina HiSeq 2500	PAIRED	RANDOM	GENOMIC	ILLUMINA	ERS2573717	ERP109498	['13889486','ERR2660474','ERP109498','ERS2573717','PRJEB27421','602245','SAMEA4753618','ERX2676856','MZ206','impact_contam']		2020-01-20T10:37:00.000Z																														483	483296797	296444674	PRJEB27421			99.64	1746051	81	lineage4.3.4.2.1	Sensitive	['tbprofiler','diff','input','tree']	tuberculosis: unclassified		Mycobacterium tuberculosis
SAMN15348080	SRR12080339	WGS	UPPSALA UNIVERSITY	SRX8607460	Illumina HiSeq 2000	PAIRED	RANDOM	GENOMIC	ILLUMINA	SRS6897386	SRP268581	['SRP268581','15348080','SAMN15348080','SRX8607460','FCC494YACXX-WHAIPI005050-40_L7_1.fq.gz','SRR12080339','641253','SRS6897386','PRJNA641253','S91/224-2.4']	1991	2020-06-24T08:36:00.000Z			SWE	Europe	Stockholm	lung	Homo sapiens	3	human																					250	250098120	185920695	PRJNA641253			99.54	2394691	50	lineage2.2.1	MDR-TB	['tbprofiler','tree','input','diff','intrapatient_nineyears']	tuberculosis: unclassified		Mycobacterium tuberculosis
SAMN14112142	SRR11090448	WGS	SAN RAFFAELE SCIENTIFIC INSTITUTE	SRX7729358	NextSeq 500	PAIRED	RANDOM	GENOMIC	ILLUMINA	SRS6149849	SRP249569	['603-19_S18_R1_001.fastq.gz','SRP249569','Lib71','PRJNA592124','SRR11090448','MC71','592124','SRX7729358','14112142','SAMN14112142','SRS6149849']		2020-02-14T15:43:00.000Z	sepsis		ITA	Europe			Homo sapiens	3	human																					723	723817281	276515672	PRJNA592124									NTM: avium complex		Mycobacterium intracellulare subsp. chimaera
SAMEA7562112	ERR4829673	WGS	SAN RAFFAELE SCIENTIFIC INSTITUTE	ERX4699657	NextSeq 500	PAIRED	RANDOM	GENOMIC	ILLUMINA	ERS5318746	ERP124983	['SAMEA7562112','ERS5318746','ERP124983','PRJEB41242','773309','22477680','ERR4829673','run.30972','sample.30972','experiment.30972','ERX4699657','project.Italy']		2021-11-11T07:59:00.000Z			ITA	Europe						S				S	S	S	R	S				S		S	S	S	S	S	S	300	300590341	133328281	PRJEB41242	['CRyPTIC_reuse_table','Walker_2022']		99.37	1711727	56	lineage4.3.4.2	Sensitive	['CRyPTIC_reuse_table','Walker_2022','tree','diff','CRyPTIC_SanRaffaele','tbprofiler','input']	tuberculosis: unclassified		Mycobacterium tuberculosis
SAMN13169619	SRR10380139	WGS	NIH / NIAID	SRX7080795	Illumina MiSeq	PAIRED	RANDOM	GENOMIC	ILLUMINA	SRS5596561	SRP227831	['SRS5596561','13169619','PRJNA586859','SRP227831','7294','586859','bp0','SRR10380139','SRX7080795','SAMN13169619','TB-CPath-Valeriu-IS-1009-DNA106_S124_R1_001.fastq.gz']	2017	2019-10-31T13:30:00.000Z		47.0105 N 28.8638 E	MDA	Europe	Chisinau	sputum	Homo sapiens	3	human																					309	309285448	122670556	PRJNA586859								['Menardo_2021','input']	tuberculosis: human-adapted	L4	Mycobacterium tuberculosis
SAMN43397231	SRR30443726	WGS	WADSWORTH CENTER	SRX25868839	NextSeq 500	PAIRED	RANDOM	GENOMIC	ILLUMINA	SRS22482401	SRP338930	['SRP338930','43397231','766641','IDR2400027473-01-01','PRJNA766641','SRX25868839','SRS22482401','IDR2400027473-01-01.R1.fastq.gz','SRR30443726','SAMN43397231']	2024	2024-08-28T16:47:00.000Z			USA	North America	New York state	sputum	Homo sapiens	3	human																					627	627944066	275415405	PRJNA766641									tuberculosis: unclassified		Mycobacterium tuberculosis
SAMN15772963	SRR12420731	WGS	FUDAN UNIVERSITY	SRX8916548	Illumina HiSeq 2500	PAIRED	RANDOM PCR	GENOMIC	ILLUMINA	SRS7173120	SRP276868	['15772963','SRR12420731','SAMN15772963','SRP276868','PRJNA656167','XZ10111','p450','XZ10111_R1.fastq.gz','SRX8916548','656167','SRS7173120','bp0']	2010	2020-08-10T10:36:00.000Z			CHN	Asia	Tibet	sputum	Homo sapiens	3	human																					979	979181700	353341685	PRJNA656167			98.74	1519362	41	lineage2.2.1	Pre-XDR-TB	['tbprofiler','tree','input','diff']	tuberculosis: unclassified		Mycobacterium tuberculosis
SAMEA2783039	ERR752278	WGS	SC	ERX695960	Illumina HiSeq 2000	PAIRED	RANDOM	GENOMIC	ILLUMINA	ERS552784	ERP006738	['ERR752278','ERX695960','SC_RUN_14723_8#82','SAMEA2783039','The_interaction_between_the_host_and_pathogen_genetics_in_susceptibility_to_pulmonary_tuberculosis-sc-3274','ERP006738','3337025','18309-sc-2107884','SC_EXP_14723_8#82','272028','ERS552784','PRJEB7056']		2016-01-18T19:30:00.000Z			THA	Asia																										547	547348200	320718089	PRJEB7056			99.54	1444078	33	lineage2.2.1	Sensitive	['input','tbprofiler','Napier_2020','Menardo_2021','tree','diff']	tuberculosis: human-adapted	L2.2.1	Mycobacterium tuberculosis
SAMN33756398	SRR23862090	WGS	NIH / NIAID	SRX19674605	NextSeq 500	PAIRED	RANDOM	GENOMIC	ILLUMINA	SRS17044858	SRP427259	['bp0','PRJNA944654','SRS17044858','33756398','TBPO-2240_lib46540_nextseq_nx0198_151bp.filtered_2nd.1.fastq.gz','SRX19674605','944654','SRR23862090','SRP427259','SAMN33756398','34377']	2020	2023-03-17T00:36:00.000Z		41.7151 N 44.8271 E	GEO	Asia	Tbilisi	sputum	Homo sapiens	3	human																					686	686384825	324011585	PRJNA944654			99.73	1389847	47	lineage4.3.3	Sensitive	['input','diff','tree','tbprofiler']	tuberculosis: unclassified		Mycobacterium tuberculosis
SAMN41417278	SRR29051490	WGS	FIND, THE FOUNDATION FOR INNOVATIVE NEW DIAGNOSTICS	SRX24576237	Illumina HiSeq 2000	PAIRED	RANDOM	GENOMIC	ILLUMINA	SRS21316327	SRP507535	['6B1800_026E9AFD7B1F_IDR1600031228','SRP507535','41417278','1109295','6B1800_026E9AFD7B1F','PRJNA1109295','SRS21316327','SRX24576237','SAMN41417278','SRR29051490','IDR1600031228_R1.fastq.gz']		2024-05-16T10:02:00.000Z			USA	North America			Homo sapiens	3	human																					540	540105083	337218601	PRJNA1109295								WHO_mutations_2023	tuberculosis: unclassified		Mycobacterium tuberculosis
SAMN31248660	SRR27485695	WGS	INRAE	SRX23156989	DNBSEQ-G400	PAIRED	RANDOM	GENOMIC	DNBSEQ	SRS20107410	SRP483010	['359-19_1.fq.gz','SRR27485695','359-19','881288','SRX23156989','SAMN31248660','SRP483010','31248660','SRS20107410','PRJNA881288']	2019	2024-01-11T04:14:00.000Z	Buruli ulcer	6.90737 N 2.44854 E	BEN	Africa		skin	Homo sapiens	3	human																					1034	1034403300	823700562	PRJNA881288									NTM: unclassified		Mycobacterium ulcerans
SAMN13568675	SRR10808946	WGS	RADBOUDUMC	SRX7482459	Illumina HiSeq 4000	PAIRED	PCR	GENOMIC	ILLUMINA	SRS5925336	SRP239172	['SRX7482459','PRJNA595834','SRP239172','bp0','595834','TAN-535_1.fastq.gz','SAMN13568675','13568675','TAN-535','SRS5925336','SRR10808946']	2015	2019-12-31T09:04:00.000Z			PER	South America	Lima	sputum	Homo sapiens	3	human																					507	507386700	217606592	PRJNA595834			99.61	1721981	60	lineage4.1.2.1	Sensitive	['tree','Menardo_2021','diff','TANDEM','tbprofiler','input','standford']	tuberculosis: human-adapted	L4	Mycobacterium tuberculosis
SAMEA3318456	ERR841481	WGS	STPH	ERX921568	Illumina HiSeq 2000	SINGLE	RANDOM	GENOMIC	ILLUMINA	ERS693937	ERP010057	['ena-EXPERIMENT-STPH-31-03-2015-10:28:42:001-100','PRJEB9003','310441','4449709','ERX921568','ERS693937','ena-STUDY-STPH-31-03-2015-10:28:44:864-101','ERP010057','ena-RUN-STPH-31-03-2015-10:28:42:002-100','ERR841481','N1327','SAMEA3318456']		2016-01-31T08:03:00.000Z																														1144	1144876407	837539251	PRJEB9003								Menardo_2018	MTBC		Mycobacterium tuberculosis complex sp.
SAMN19774885	SRR14863471	WGS	UNIVERSITY COLLEGE DUBLIN	SRX11180943	NextSeq 500	PAIRED	RANDOM	GENOMIC	ILLUMINA	SRS9238473	SRP324648	['SRP324648','739165','17-3831_S2_L001-4_R1_001.fastq.gz','SRS9238473','SRX11180943','17-3831','SRR14863471','19774885','PRJNA739165','SAMN19774885','bp0']	2017	2022-04-07T07:58:00.000Z			IRL	Europe	Tipperary		Bos taurus	3	domestic cattle																					255	255408347	108859521	PRJNA739165									NTM: avium complex		Mycobacterium avium subsp. paratuberculosis
SAMN15718658	SRR12380901	WGS	DIVISION OF GENOMIC MEDICINE AND INNOVATION SUPPORT	SRX8879465	NextSeq 500	SINGLE	RANDOM PCR	GENOMIC	ILLUMINA	SRS7139941	SRP275727	['650561','MTBDR18072601','SRS7139941','SAMN15718658','bp0','PRJNA650561','SRX8879465','MTBDR18072601_S52_good_1.fastq.gz','SRR12380901','15718658','SRP275727']	2019	2020-08-03T23:14:00.000Z		15.87 N 100.99 E	THA	Asia		sputum	Homo sapiens	3	human																					38	38457735	19880590	PRJNA650561									tuberculosis: unclassified		Mycobacterium tuberculosis
SAMEA112799339	ERR11049160	WGS	FZB	ERX10495950	NextSeq 500	PAIRED		GENOMIC	ILLUMINA	ERS14806885	ERP010814	['SAMEA112799339','ena-STUDY-FZB-22-06-2015-17:16:39:392-292','20003119','ERS14806885','ERX10495950','ERP010814','287903','33851395','ena-RUN-TAB-21-03-2023-10:57:59:471-104580','ERR11049160','ena-EXPERIMENT-TAB-21-03-2023-10:57:59:471-104579','PRJEB9680']		2023-07-20T21:00:00.000Z																														545	545695151	249787017	PRJEB9680			99.68	1623044	55	lineage4.4.1.1	Sensitive	['diff','tree','input','tbprofiler']	tuberculosis: unclassified		Mycobacterium tuberculosis
SAMEA2534199	['ERR551800','ERR551799']	WGS		['ERX510869','ERX510868']	Illumina MiSeq	PAIRED		GENOMIC	ILLUMINA	ERS457601		['SAMEA2534199','12000-12_lib1543_miseq_r0091_301bp','ERS457601','PRJEB6273','12000-12_lib1543_miseq_r0086_301bp','ERX510868','ERX510869','5242908','ERR551800','ena-STUDY-FZB-08-05-2014-02:23:48:240-40','325612','12000-12','ERR551799','ERP005779']																																722	723889181	484359802	PRJEB6273								input	MTBC		Mycobacterium tuberculosis complex sp.
SAMEA104394668	ERR2200090	WGS	FZB	ERX2255078	Illumina HiSeq 2500	PAIRED		GENOMIC	ILLUMINA	ERS2012610	ERP010814	['675-13','ERP010814','ERX2255078','ERR2200090','PRJEB9680','ERS2012610','287903','SAMEA104394668','8096818','ena-RUN-FZB-21-11-2017-14:36:27:951-351','ena-EXPERIMENT-FZB-21-11-2017-14:36:27:951-351','ena-STUDY-FZB-22-06-2015-17:16:39:392-292']		2017-11-28T16:30:00.000Z			DEU	Europe										S		S					S	S	S							417	417332800	259516989	PRJEB9680	CRyPTIC_WHO2021_PMC7612554		99.33	1706984	37	lineage4.1.2.1	Sensitive	['Walker_2022','input','diff','tree','Napier_2020','tbprofiler']	tuberculosis: human-adapted	L4.1.2.1	Mycobacterium tuberculosis
SAMN08732185	SRR6855797	WGS	SAN RAFFAELE	SRX3810992	Illumina MiSeq	PAIRED	RANDOM	GENOMIC	ILLUMINA	SRS3061537	SRP128089	['SRP128089','8732185','BE01284388','bp0','SRR6855797','PRJNA428596','SAMN08732185','BE01284388_S18.gatk.bam','SRS3061537','SRX3810992','428596','BE01284388_WGS']		2018-03-20T13:10:00.000Z							Homo sapiens	3	human																					467	467334059	284671712	PRJNA428596			99.62	1049600	59	lineage4.8	Sensitive	['tree','diff','input','tbprofiler']	tuberculosis: unclassified		Mycobacterium tuberculosis
SAMEA9070281	ERR6362576	WGS	Swiss-TPH	ERX5627489	Illumina NovaSeq 6000	SINGLE	RANDOM	GENOMIC	ILLUMINA	ERS6798588	ERP129488	['737713','ERX5627489','ERS6798588','PRJEB45389','ERR6362576','ERP129488','G44999_1','SAMEA9070281','20453475','WGS RR-TB Khayelitsha']		2021-10-13T18:45:00.000Z			ZAF	Africa																										589	589140070	174290330	PRJEB45389								R-RR_HIVcoinf_ZAF	tuberculosis: unclassified		Mycobacterium tuberculosis
SAMN09756179	SRR7646014	WGS	YALE SCHOOL OF PUBLIC HEALTH	SRX4508801	Illumina HiSeq 2000	PAIRED	RANDOM	GENOMIC	ILLUMINA	SRS3628475	SRP156366	['PRJNA482716','MTB_moldova_S21306','SRX4508801','SRP156366','S21306','S21306_1.fastq.gz','9756179','SRR7646014','SAMN09756179','SRS3628475','482716']	2013	2018-08-04T12:23:00.000Z			MDA	Europe			Homo sapiens	3	human																					621	621400480	450533069	PRJNA482716			90.64	1214319	26	lineage4.2.1	MDR-TB	['input','tree','tbprofiler','diff','Menardo_2021']	tuberculosis: human-adapted	L4	Mycobacterium tuberculosis
SAMN30950086	SRR21690793	WGS	RIVM	SRX17688364	Illumina HiSeq 2500	PAIRED	RANDOM	GENOMIC	ILLUMINA	SRS15219752	SRP399356	['PRJNA882748','SRS15219752','SRR21690793','RIVM1371.bam','RIVM1371','SRX17688364','30950086','SAMN30950086','bp0','SRP399356','882748']	2017	2022-09-23T18:08:00.000Z			NLD	Europe		As reported: diagnostic sample	Homo sapiens	3	human																					484	484778722	150400851	PRJNA882748								input	tuberculosis: unclassified		Mycobacterium tuberculosis
SAMEA115475193	ERR12861676	WGS	FZB	ERX12234487	NextSeq 500	PAIRED		GENOMIC	ILLUMINA	ERS18730526	ERP155761	['ERR12861676','58e09715-988e-44b5-93dc-ec559775a03f','19012323','42732631','ERP155761','ERS18730526','SAMEA115475193','1099072','ena-EXPERIMENT-TAB-09-04-2024-07:38:17:411-277536','ERX12234487','PRJEB70863','ena-RUN-TAB-09-04-2024-07:38:17:412-277537']	2012	2024-08-03T17:09:00.000Z			DEU	Europe																										623	623697010	276318768	PRJEB70863									NTM: avium complex		Mycobacterium intracellulare subsp. chimaera
SAMN19688338	SRR14801343	WGS	SIMON FRASER UNIVERSITY	SRX11134579	NextSeq 500	PAIRED	RANDOM	GENOMIC	ILLUMINA	SRS9197969	SRP323639	['19688338','SRS9197969','736718','PRJNA736718','SRR14801343','bp0','SRP323639','SAMN19688338','TB-333-5561-19_S173','SRX11134579','TB-333-5561-19_S173_R1_001.fastq.gz']	2019	2021-06-13T22:40:00.000Z		47.03278 N 28.89972 E	MDA	Europe			Homo sapiens	3	human																					558	558092376	231631698	PRJNA736718			99.4	1652841	56	lineage4.2.1.1	Other	['tbprofiler','input','diff','tree']	tuberculosis: unclassified		Mycobacterium tuberculosis
SAMN42410352	SRR29772748	WGS	INDIAN COUNCIL FOR MEDICAL RESEARCH NATIONAL INSTITUTE OF RESEARCH IN TUBERCULOSIS	SRX25272777	Illumina MiSeq	PAIRED	PCR	GENOMIC	ILLUMINA	SRS21957211	SRP367420	['27256957','822663','SRX25272777','SRP367420','SAMN42410352','bp0','MD447','MD447_R1.fastq.gz','SRR29772748','SRS21957211','PRJNA822663','42410352']	2022	2024-07-11T01:35:00.000Z		13.07265210 N 80.25039808 E	IND	Asia			Homo sapiens	3	human																					1175	1175572146	483373262	PRJNA822663									tuberculosis: unclassified		Mycobacterium tuberculosis
SAMN18146275	SRR13861666	WGS	UNIVERISTY OF ANTWERP	SRX10242477	Illumina HiSeq 2500	PAIRED		GENOMIC	ILLUMINA	SRS8383719	SRP308980	['SRR13861666','706121','SRP308980','SPUTUM0500K-FASTA5-MPER58.04-CONTNtm-CPER41.96-SEED2256619718-Mabs-3.48-Paer-38.47','18146275','SAMN18146275','ID2256619718','PRJNA706121','bp0','SRX10242477','STUDYSPUTUM0500K-FASTA5-MPER58.04-CONTNtm-CPER41.96-SEED2256619718-Mabs-3.48-Paer-38.47.R1.fastq.gz','SRS8383719']	2021	2021-03-05T03:56:00.000Z						simulated/in silico																								150	150000000	79695205	PRJNA706121								['input','laboratory_synthetic','denylist']	tuberculosis: human-adapted	L4	Mycobacterium tuberculosis	H37Rv
SAMN40030689	SRR28045144	WGS	CHRISTIAN MEDICAL COLLAGE, VELLORE	SRX23696554	Illumina NovaSeq 6000	PAIRED	RANDOM	GENOMIC	ILLUMINA	SRS20528038	SRP226525	['PRJNA575883','SRX23696554','SRP226525','2401011664_R1.fastq.gz','SRR28045144','575883','2401011664','40030689','SAMN40030689','SRS20528038']	2022	2024-02-22T06:58:00.000Z		21.7679 N 78.8718 E	IND	Asia	Madhya Pradesh - Bhairopur		Homo sapiens	3	human																					2432	2432067910	991739722	PRJNA575883			76.72	1122370	33	lineage4.3.4.1	Sensitive	['input','tree','tbprofiler','diff']	tuberculosis: unclassified		Mycobacterium tuberculosis
SAMN41148843	SRR28860195	WGS	WADSWORTH CENTER	SRX24419967	NextSeq 550	PAIRED	RANDOM	GENOMIC	ILLUMINA	SRS21175429	SRP338930	['PRJNA766641','SRX24419967','IDR2300067910-01-01','SRR28860195','SRP338930','IDR2300067910-01-01.R1.fastq.gz','766641','41148843','SRS21175429','SAMN41148843']	2023	2024-05-01T11:31:00.000Z			USA	North America	New York state		Homo sapiens	3	human																					439	439475070	200711979	PRJNA766641			99.45	1434166	48	lineage4.4.2;lineage2.2.1	Sensitive	['diff','tbprofiler','input']	tuberculosis: unclassified		Mycobacterium tuberculosis
SAMN37848758	SRR26399288	WGS	UNIVERSITY OF MELBOURNE/ THE PETER DOHERTY INSTITUTE FOR INFECTION AND IMMUNITY	SRX22105109	Illumina HiSeq 4000	PAIRED	RANDOM	GENOMIC	ILLUMINA	SRS19170190	SRP466602	['SAMN37848758','37848758','SRS19170190','Sample_839','SRX22105109','bp0','Sample_839_1.fastq.gz','1028637','SRR26399288','PRJNA1028637','SRP466602']		2023-10-16T19:03:00.000Z		10.8231 N 106.6297 E	VNM	Asia	Ho Chi Minh City	sputum	Homo sapiens	3	human																					504	504230100	215237466	PRJNA1028637			99.32	1632283	54	lineage1.1.1	Sensitive	['tbprofiler','tree','diff','input']	tuberculosis: unclassified		Mycobacterium tuberculosis
SAMEA112250107	ERR10680130	WGS	FZB	ERX10147958	NextSeq 500	PAIRED		GENOMIC	ILLUMINA	ERS14360970	ERP010814	['ena-RUN-TAB-19-12-2022-09:14:45:079-46106','ERS14360970','ena-EXPERIMENT-TAB-19-12-2022-09:14:45:079-46105','287903','PRJEB9680','32342115','ERR10680130','SAMEA112250107','ena-STUDY-FZB-22-06-2015-17:16:39:392-292','ERX10147958','ERP010814','19012195']		2022-12-27T03:29:00.000Z																														730	730136382	321797545	PRJEB9680			99.5	1625700	55	lineage2.2.1	MDR-TB	['tbprofiler','input','tree','diff']	tuberculosis: unclassified		Mycobacterium tuberculosis
SAMEA5562342	ERR3276114	WGS	RIVM - NATIONAL INSTITUTE FOR PUBLIC HEALTH AND TH	ERX3302987	Illumina HiSeq 2500	SINGLE	RANDOM	GENOMIC	ILLUMINA	ERS3364374	ERP114661	['ERP114661','ena-EXPERIMENT-RIVM - National Institute for Public Health and the Environment-10-04-2019-10:49:30:025-959','532369','ena-STUDY-RIVM - National Institute for Public Health and the Environment-04-04-2019-10:46:49:835-53','ERR3276114','ena-RUN-RIVM - National Institute for Public Health and the Environment-10-04-2019-10:49:30:025-959','SAMEA5562342','17-0828','ERX3302987','ERS3364374','11397154','PRJEB32037']		2019-06-11T06:01:00.000Z			NLD	Europe																										525	525585452	133059262	PRJEB32037								Napier_2020	tuberculosis: human-adapted	L4.3.1	Mycobacterium tuberculosis
SAMEA9976798	ERR6866101	WGS	IMPERIAL COLLEGE LONDON	ERX6489529	Illumina HiSeq 2000	PAIRED	RANDOM	GENOMIC	ILLUMINA	ERS7655077	ERP123401	['22011599','ERP123401','ERR6866101','ERX6489529','LI2004209_raw_wgs_R1R2','ERS7655077','666870','LI2004209_raw_wgs','LI2004209','PRJEB39837','SAMEA9976798','ena-STUDY-IMPERIAL COLLEGE LONDON-12-08-2020-14:44:57:582-2394']	2009	2021-10-15T13:51:00.000Z			PER	South America	Lima		Homo sapiens	3	human																					246	246250498	110246728	PRJEB39837			99.7	1270966	43	lineage4.7	Sensitive	['tree','standford','diff','tbprofiler','input']	tuberculosis: unclassified		Mycobacterium tuberculosis
SAMN36184048	SRR25101002	WGS	UNIVERSITY OF WISCONSIN-MADISON	SRX20854111	Illumina HiSeq 2000	PAIRED	RANDOM	GENOMIC	ILLUMINA	SRS18131099	SRP446875	['36184048','SRR25101002','72-4A_1.fastq','989669','72-4A','SAMN36184048','PRJNA989669','SRX20854111','SRP446875','bp0','SRS18131099']		2023-06-30T20:06:00.000Z							Homo sapiens	3	human																					516	516561696	198254005	PRJNA989669			99.73	1690531	49	lineage4.4.1.2	Sensitive	['input','tree','tbprofiler','diff']	tuberculosis: unclassified		Mycobacterium tuberculosis
SAMEA8719119	ERR8975996	WGS	CTB/NICD	ERX5544223	Illumina NovaSeq 6000	PAIRED	RANDOM	GENOMIC	ILLUMINA	ERS6403564	ERP128647	['26340088','ERS6403564','ERX5544223','ERP128647','ERR8975996','SAMEA8719119','experiment.29555','773351','project.Wellcome_clinical_isolates_site10','run.29555.1','sample.29555','PRJEB44577']		2022-03-15T07:51:00.000Z			ZAF	Africa						R				R	R	R	R	R				R		S	R		R	S	R	759	759417354	252530041	PRJEB44577	CRyPTIC_reuse_table		99.52	1817953	63	lineage2.2.2	Pre-XDR-TB	['tbprofiler','CRyPTIC_CTB-NICD','CRyPTIC_reuse_table','tree','input','diff']	tuberculosis: unclassified		Mycobacterium tuberculosis
SAMEA3359906	ERR1082139	WGS	SC	ERX1161729	Illumina HiSeq 2000	PAIRED	RANDOM	GENOMIC	ILLUMINA	ERS713402	ERP004216	['SC_EXP_17262_1#58','Genomics_of_Mycobacterium_africanum_on_the_global_and_local_scale-sc-2013-10-29T16:00:38Z-2837','ERX1161729','239555','ERP004216','SC_RUN_17262_1#58','PRJEB4884','ERR1082139','ERS713402','TBNM2384-sc-2283076','SAMEA3359906','4198953']		2016-03-03T13:14:00.000Z			GHA	Africa																										793	793423500	151088329	PRJEB4884			99.37	1651131	47	lineage5.1	Sensitive	['input','Napier_2020','Menardo_2018','tbprofiler','tree','Coscolla_2021','diff']	tuberculosis: human-adapted	L5	Mycobacterium africanum
SAMN03647517	SRR2100344	WGS	UNIVERSITY OF OXFORD	SRX1095038	Illumina HiSeq 2500	PAIRED	RANDOM	GENOMIC	ILLUMINA	SRS990042	SRP061066	['282721','SRP061066','SAMN03647517','466b1c8a-fd53-4464-b225-cab156ec7e8c_R00000039_v3.bam','SRX1095038','C00008891','SRS990042','PRJNA282721','SRR2100344','3647517']		2015-07-16T12:31:00.000Z			GBR	Europe										S		R						S								382	382831400	286376754	PRJNA282721	CRyPTIC_WHO2021_PMC7612554		99.43	1900348	43	lineage4.1.1.1	HR-TB	['Menardo_2021','diff','tbprofiler','tree','Walker_2022','Napier_2020','Menardo_2018','input']	tuberculosis: human-adapted	L4.1.1.1	Mycobacterium tuberculosis
SAMEA1102736	ERR2510752	WGS	SAN RAFFAELE SCIENTIFIC INSTITUTE	ERX2530167	Illumina MiniSeq	PAIRED	RANDOM	GENOMIC	ILLUMINA	ERS2395068	ERP107941	['SAMEA1102736','run.3762','project.First_10k_genomes_study_set_3','ERS2395068','493033','ERP107941','sample.3762','ERR2510752','ERX2530167','experiment.3762','PRJEB25972','10121380']		2021-10-23T14:10:00.000Z			ITA	Europe										S		S					S	S								441	441886382	164108027	PRJEB25972	Walker_2022		99.37	1842728	63	lineage4.4.1.1	Sensitive	['tbprofiler','Napier_2020','Walker_2022','CRyPTIC_SanRaffaele','tree','input','diff']	tuberculosis: human-adapted	L4.4.1.1	Mycobacterium tuberculosis
SAMEA7560522	ERR4828085	WGS	IML GAUTING	ERX4698069	NextSeq 500	PAIRED	RANDOM	GENOMIC	ILLUMINA	ERS5317158	ERP124980	['ERX4698069','ERS5317158','773307','22476092','PRJEB41239','SAMEA7560522','ERR4828085','experiment.2689','sample.2689','project.Central_Asia','ERP124980','run.2689']		2021-11-12T01:25:00.000Z																														611	611368422	259590372	PRJEB41239			99.52	1615021	54	lineage2.2.1	MDR-TB	['tree','diff','CRyPTIC_Gauting_CentralAsia','tbprofiler','input']	tuberculosis: unclassified		Mycobacterium tuberculosis
SAMEA115749401	ERR13290252	WGS	UNIVERSITY OF OXFORD, NUFFIELD DEPARTMENT OF MEDIC	ERX12660738	Illumina MiSeq	PAIRED	RANDOM PCR	GENOMIC	ILLUMINA	ERS20265688	ERP161058	['76bdfdb912dd','webin-reads-76bdfdb912dd','SAMEA115749401','41891913','b28b5ff0-515d-42d2-bc0f-19e45ec26bb9','PRJEB76547','ERP161058','ERS20265688','ERX12660738','ERR13290252','1124794']	2017	2024-08-22T00:54:00.000Z			GBR	Europe																										262	262955024	179568355	PRJEB76547								CRyPTIC_2024	tuberculosis: unclassified		Mycobacterium tuberculosis
SAMEA111556215	ERR10465939	WGS	FZB	ERX9987799	NextSeq 500	PAIRED		GENOMIC	ILLUMINA	ERS13666261	ERP010814	['SAMEA111556215','287903','PRJEB9680','ERR10465939','ena-EXPERIMENT-TAB-07-11-2022-10:00:47:007-26474','7145-15','ERX9987799','31733190','ena-STUDY-FZB-22-06-2015-17:16:39:392-292','ERS13666261','ena-RUN-TAB-07-11-2022-10:00:47:007-26475','ERP010814']		2022-11-21T09:56:00.000Z																														1427	1427922921	697451049	PRJEB9680			99.37	1269249	41	lineage3	Sensitive	['input','tree','diff','tbprofiler']	tuberculosis: unclassified		Mycobacterium tuberculosis
SAMN19694130	SRR14807663	WGS	SIMON FRASER UNIVERSITY	SRX11140161	NextSeq 500	PAIRED	RANDOM	GENOMIC	ILLUMINA	SRS9202695	SRP323639	['SRS9202695','19694130','TB-MoldovaSeq-DNA074-473_S74','SAMN19694130','SRX11140161','bp0','TB-MoldovaSeq-DNA074-473_S74_1.fastq.gz','SRP323639','PRJNA736718','SRR14807663','736718']	2018	2021-06-14T14:38:00.000Z		47.03278 N 28.89972 E	MDA	Europe			Homo sapiens	3	human																					467	467643376	202049967	PRJNA736718			99.43	1682113	58	lineage4.2.1.1;lineage2.2.1	MDR-TB	['input','diff','tbprofiler']	tuberculosis: unclassified		Mycobacterium tuberculosis
SAMN10961330	SRR8651660	WGS	HUASHAN HOSPITAL, FUDAN UNIVERSITY	SRX5449270	HiSeq X Ten	PAIRED	PCR	GENOMIC	ILLUMINA	SRS4425861	SRP187237	['SRS4425861','522942','10961330','14-80','SRR8651660','14-80_1.fastq.gz','SRX5449270','SRP187237','SAMN10961330','PRJNA522942']	2014	2019-03-01T18:52:00.000Z		27.92 N 120.67 E	CHN	Asia	Wenzhou	sputum	Homo sapiens	3	human																					1650	1650000000	633304119	PRJNA522942								['input','Napier_2020','Menardo_2021']	tuberculosis: human-adapted	L4.4.2	Mycobacterium tuberculosis
SAMEA6108200	ERR3611145	Targeted-Capture	UNIVERSITY OF MANCHESTER, UK	ERX3606596	Illumina HiSeq 4000	PAIRED	Hybrid Selection	GENOMIC	ILLUMINA	ERS3908876	ERP118028	['PRJEB35037','2','ERS3908876','ERR3611145','ERP118028','ERX3606596','579314','13107754','ena-RUN-UNIVERSITY OF MANCHESTER, UK-23-10-2019-16:18:51:856-2','SAMEA6108200','ena-STUDY-UNIVERSITY OF MANCHESTER, UK-23-10-2019-08:53:56:202-180','ena-EXPERIMENT-UNIVERSITY OF MANCHESTER, UK-23-10-2019-16:18:51:856-2']		2019-10-25T13:25:00.000Z																														11	11862024	6879685	PRJEB35037									leprosy		Mycobacterium leprae
SAMN41453994	['SRR29081076','SRR29080998']	WGS		['SRX24605318','SRX24605250']	['Illumina MiSeq','MinION']	['PAIRED','SINGLE']	RANDOM	GENOMIC	['ILLUMINA','OXFORD_NANOPORE']	SRS21342994		['41453994','TH-19-5082_1.fastq.gz','SRR29080998','1113402','SRX24605250','SAMN41453994','PRJNA1113402','SRS21342994','bp0','TH-19-5082','SRP508604','SRX24605318','SRR29081076','TH-19-5082.fastq.gz']				14.4654 N 121.0469 E	PHL	Asia		sputum	Homo sapiens	3	human																					431	432246617	334069200	PRJNA1113402									tuberculosis: unclassified		Mycobacterium tuberculosis
SAMEA112806662	ERR11083031	WGS	FZB	ERX10530400	NextSeq 500	PAIRED		GENOMIC	ILLUMINA	ERS14814208	ERP010814	['ena-RUN-TAB-22-03-2023-09:49:52:940-114330','ERP010814','ERS14814208','PRJEB9680','ERR11083031','287903','ena-STUDY-FZB-22-06-2015-17:16:39:392-292','33894757','SAMEA112806662','ena-EXPERIMENT-TAB-22-03-2023-09:49:52:940-114329','ERX10530400','9532-04']		2023-07-21T05:52:00.000Z																														494	494758809	237495041	PRJEB9680			99.39	1311249	44	lineage4.2.2.2	Other	['tbprofiler','diff','input','tree']	tuberculosis: unclassified		Mycobacterium tuberculosis
SAMN36861483	SRR25541767	ncRNA-Seq	WALDOR LAB, BRIGHAM AND WOMEN'S HOSPITAL	SRX21271019	Illumina MiSeq	SINGLE	size fractionation	OTHER	ILLUMINA	SRS18523803	SRP453622	['SAMN36861483','SRR25541767','SRX21271019','1002795','36861483','GSM7688099','GSM7688099_r1','PRJNA1002795','GSE240200','SRS18523803','SRP453622']		2023-08-06T19:26:00.000Z																														46	46313512	22774694	PRJNA1002795									tuberculosis: unclassified		Mycobacterium tuberculosis
SAMN08913004	SRR6982469	WGS	SAN RAFFAELE	SRX3922558	Illumina MiSeq	PAIRED	RANDOM	GENOMIC	ILLUMINA	SRS3157174	SRP128089	['SRX3922558','TRL0054429','TRL0054429_S15.gatk.bam','SRR6982469','428596','SAMN08913004','TRL0054429_WGS','SRS3157174','8913004','SRP128089','bp0','PRJNA428596']		2018-04-11T05:55:00.000Z							Homo sapiens	3	human																					61	61789921	29781540	PRJNA428596								input	tuberculosis: unclassified		Mycobacterium tuberculosis
SAMN27519990	SRR18715056	WGS	NIH / NIAID	SRX14815477	NextSeq 500	PAIRED	RANDOM	GENOMIC	ILLUMINA	SRS12572015	SRP369525	['SRX14815477','SRP369525','27519990','TBPO-1582_lib40320_nextseq_nx0121_151bp.filtered_2nd.1.fastq.gz','PRJNA825524','825524','SRR18715056','bp0','SRS12572015','21517','SAMN27519990']	2020	2022-04-11T14:31:00.000Z		41.7151 N 44.8271 E	GEO	Asia	Tbilisi	sputum	Homo sapiens	3	human																					528	528710145	235871941	PRJNA825524			99.62	1610448	51	lineage4.8	HR-TB	['diff','input','tree','tbprofiler','TB_Portals']	tuberculosis: unclassified		Mycobacterium tuberculosis
SAMEA115738691	ERR13260959	WGS	UNIVERSITY OF OXFORD, NUFFIELD DEPARTMENT OF MEDIC	ERX12631372	NextSeq 500	PAIRED	RANDOM PCR	GENOMIC	ILLUMINA	ERS20248335	ERP161058	['b28b5ff0-515d-42d2-bc0f-19e45ec26bb9','ERP161058','webin-reads-b53f066ee18d','b53f066ee18d','ERS20248335','1124794','41857782','ERR13260959','SAMEA115738691','ERX12631372','PRJEB76547']	2020	2024-08-04T18:47:00.000Z			IND	Asia																										618	618024300	283449209	PRJEB76547								CRyPTIC_2024	tuberculosis: unclassified		Mycobacterium tuberculosis
SAMEA7553527	ERR4820161	WGS	PUBLIC HEALTH ENGLAND	ERX4690003	Illumina HiSeq 2500	PAIRED	RANDOM	GENOMIC	ILLUMINA	ERS5310173	ERP124941	['ERP124941','experiment.22982','ERS5310173','ERR4820161','project.PHE-TB','ERX4690003','run.22982','PRJEB41201','22472918','773303','sample.22982','SAMEA7553527']		2021-11-10T22:27:00.000Z			GBR	Europe																										199	199303241	93975612	PRJEB41201			89.28	1612559	36	lineage3	Sensitive	['diff','CRyPTIC_PHE','tbprofiler','tree','input']	tuberculosis: unclassified		Mycobacterium tuberculosis
SAMEA7184623	ERR4457850	WGS	IMPERIAL COLLEGE LONDON	ERX4398221	Illumina HiSeq 2000	PAIRED	RANDOM	GENOMIC	ILLUMINA	ERS4944865	ERP123401	['ERX4398221','ERR4457850','PRJEB39837','LI2033509_raw_wgs_R1R2','666870','16336856','ERS4944865','ena-STUDY-IMPERIAL COLLEGE LONDON-12-08-2020-14:44:57:582-2394','LI2033509','SAMEA7184623','ERP123401','LI2033509_raw_wgs']	2009	2020-10-01T21:41:00.000Z			PER	South America	Lima		Homo sapiens	3	human																					308	308112480	135148035	PRJEB39837								['input','standford']	tuberculosis: unclassified		Mycobacterium tuberculosis
SAMEA7551926	ERR4818562	WGS	PUBLIC HEALTH ENGLAND	ERX4688404	Illumina MiSeq	PAIRED	RANDOM	GENOMIC	ILLUMINA	ERS5308574	ERP124941	['ERP124941','sample.21382','run.21382','ERR4818562','ERX4688404','experiment.21382','ERS5308574','project.PHE-TB','22471319','SAMEA7551926','773303','PRJEB41201']		2021-11-10T20:11:00.000Z			GBR	Europe										S		S					S	S								449	449252242	294736851	PRJEB41201	Walker_2022		99.32	1519645	48	lineage3	Sensitive	['tbprofiler','diff','input','Walker_2022','CRyPTIC_PHE','tree']	tuberculosis: unclassified		Mycobacterium tuberculosis
SAMN25289247	['SRR18149524','SRR17774803']	WGS		['SRX13937253','SRX14297366']	Illumina HiSeq 2500	['SINGLE','PAIRED']	PCR	GENOMIC	ILLUMINA	SRS11781211		['25289247','7','SRS11781211','7_1.fastq.gz','PRJNA800003','bp0','SRX14297366','800003','SRR18149524','SRX13937253','SAMN25289247','SRP356434','SRR17774803','M.tb-7','7_2.fastq.gz']					CHN	Asia	Beijing		Homo sapiens	3	human																					3308	3309637200	1403549626	PRJNA800003									tuberculosis: unclassified		Mycobacterium tuberculosis
SAMN40032138	SRR28045885	WGS	CHRISTIAN MEDICAL COLLAGE, VELLORE	SRX23697314	Illumina NovaSeq 6000	PAIRED	RANDOM	GENOMIC	ILLUMINA	SRS20527240	SRP226525	['575883','SRX23697314','3302011005','SRS20527240','PRJNA575883','SRP226525','SAMN40032138','SRR28045885','3302011005_R1.fastq.gz','40032138']	2022	2024-02-22T07:27:00.000Z		21.7679 N 78.8718 E	IND	Asia	Madhya Pradesh - Bhairopur		Homo sapiens	3	human																					1064	1064575670	361982688	PRJNA575883			43.46	566869	16	lineage2.2.1.1	Sensitive	['diff','tbprofiler','input']	tuberculosis: unclassified		Mycobacterium tuberculosis
SAMN08795022	SRR6896537	WGS	SAN RAFFAELE	SRX3846366	Illumina MiSeq	PAIRED	RANDOM	GENOMIC	ILLUMINA	SRS3090674	SRP128089	['bp0','SRS3090674','DH00743574_WGS','SRR6896537','8795022','SRP128089','SRX3846366','PRJNA428596','DH00743574_S5.gatk.bam','428596','DH00743574','SAMN08795022']		2018-03-27T13:27:00.000Z							Homo sapiens	3	human																					336	336112983	201359728	PRJNA428596			99.55	840600	40	lineage4.4.1.1	Sensitive	['tbprofiler','tree','diff','input']	tuberculosis: unclassified		Mycobacterium tuberculosis
SAMEA112806803	ERR11068534	WGS	FZB	ERX10515464	NextSeq 2000	PAIRED		GENOMIC	ILLUMINA	ERS14814349	ERP010814	['ERX10515464','33856720','ena-EXPERIMENT-TAB-21-03-2023-12:28:22:883-127549','ERP010814','22005400','PRJEB9680','SAMEA112806803','ena-RUN-TAB-21-03-2023-12:28:22:883-127550','287903','ERR11068534','ERS14814349','ena-STUDY-FZB-22-06-2015-17:16:39:392-292']		2023-07-21T02:05:00.000Z																														319	319088943	115338208	PRJEB9680			98.97	1507071	35	lineage4.1.2.1	Sensitive	['tbprofiler','input','diff']	tuberculosis: unclassified		Mycobacterium tuberculosis
SAMN33756366	SRR23862188	WGS	NIH / NIAID	SRX19674507	NextSeq 500	PAIRED	RANDOM	GENOMIC	ILLUMINA	SRS17044759	SRP427259	['PRJNA944654','SAMN33756366','SRP427259','TBPO-2105_lib46220_nextseq_ny0024_151bp.filtered_2nd.1.fastq.gz','944654','33217','SRX19674507','SRS17044759','33756366','SRR23862188','bp0']	2017	2023-03-17T00:36:00.000Z		41.7151 N 44.8271 E	GEO	Asia	Tbilisi	sputum	Homo sapiens	3	human																					446	446625251	148913126	PRJNA944654			99.43	1690282	55	lineage2.2.1	Other	['diff','tree','input','tbprofiler']	tuberculosis: unclassified		Mycobacterium tuberculosis
SAMEA104447539	ERR2229356	WGS	STATENS SERUM INSTITUT	ERX2282695	NextSeq 500	PAIRED	RANDOM	GENOMIC	ILLUMINA	ERS2065481	ERP022352	['SAMEA104447539','ena-RUN-STATENS SERUM INSTITUT-21-12-2017-12:46:39:837-569','388615','ERX2282695','8235146','ERP022352','ena-EXPERIMENT-STATENS SERUM INSTITUT-21-12-2017-12:46:39:837-569','ena-STUDY-STATENS SERUM INSTITUT-03-04-2017-09:47:03:433-394','DKC2-0480','PRJEB20214','ERR2229356','ERS2065481']	2012	2017-12-22T15:39:00.000Z			DNK	Europe		bronchoalveolar lavage	Homo sapiens	3	human																					254	254637844	119140241	PRJEB20214			98.32	1149371	28	lineage4.8	Sensitive	['input','tbprofiler','diff','Napier_2020','outbreak_1112-15_DNK']	tuberculosis: human-adapted	L4.8	Mycobacterium tuberculosis
SAMN15404341	SRR12399262	AMPLICON	GENOSCREEN	SRX8897440	NextSeq 500	PAIRED	PCR	GENOMIC	ILLUMINA	SRS7156214	SRP276358	['27-4_S27_L001_R1_001.fastq.gz','DRC_Deeplex703','643157','SRS7156214','SRX8897440','15404341','SAMN15404341','SRP276358','27-4','bp0','PRJNA643157','SRR12399262']	2016	2020-08-06T09:56:00.000Z			COD	Africa		sputum	Homo sapiens	3	human																					13	13915477	8328921	PRJNA643157									tuberculosis: unclassified		Mycobacterium tuberculosis
SAMN14336447	SRR11294523	WGS	USDA-NVSL-DBPL	SRX7900031	Illumina MiSeq	PAIRED	RANDOM	GENOMIC	ILLUMINA	SRS6308070	SRP149365	['SRP149365','SRS6308070','449507','18-013763-16-3269FM','SAMN14336447','PRJNA449507','18-013763-16-3269FM_R1.fastq.gz','SRX7900031','SRR11294523','14336447']	2016	2020-03-12T10:55:00.000Z			MEX	North America			Bos taurus	2	domestic cattle																					338	338687560	227111587	PRJNA449507			96.6	638523	34	La1.8.1	Other	['diff','input','tree','tbprofiler']	tuberculosis: animal-adapted	La1	Mycobacterium bovis
SAMN10888488	SRR8552927	WGS	NATIONAL UNIVERSITY OF MEDICAL SCIENCES	SRX5354712	Illumina HiSeq 4000	PAIRED	RANDOM	GENOMIC	ILLUMINA	SRS4345904	SRP184882	['SRS4345904','PRJNA520895','SRP184882','SRR8552927','SRX5354712','S2279','10888488','520895','TZTD180703002','SAMN10888488','S2361_1.clean.fq.gz']	2018	2019-02-09T07:43:00.000Z		33.5651 N 73.0169 E	PAK	Asia	Rawalpindi	sputum	Homo sapiens	3	human																					3212	3212576400	1341684823	PRJNA520895								input	tuberculosis: unclassified		Mycobacterium tuberculosis
SAMEA115749755	ERR13290599	WGS	UNIVERSITY OF OXFORD, NUFFIELD DEPARTMENT OF MEDIC	ERX12661085	Illumina HiSeq 2000	PAIRED	RANDOM PCR	GENOMIC	ILLUMINA	ERS20266042	ERP161058	['41908720','ERX12661085','523006060120','ERR13290599','webin-reads-523006060120','SAMEA115749755','ERS20266042','1124794','PRJEB76547','b28b5ff0-515d-42d2-bc0f-19e45ec26bb9','ERP161058']	2018				SWE	Europe																										0	0	0	PRJEB76547								CRyPTIC_2024	tuberculosis: unclassified		Mycobacterium tuberculosis
SAMEA112806485	['ERR11082847','ERR11082849','ERR11082848']	WGS		['ERX10530218','ERX10530216','ERX10530217']	NextSeq 500	PAIRED		GENOMIC	ILLUMINA	ERS14814031		['ERS14814031','ena-EXPERIMENT-TAB-22-03-2023-09:49:52:890-113965','8970-01','ena-RUN-TAB-22-03-2023-09:49:52:890-113964','ena-RUN-TAB-22-03-2023-09:49:52:890-113966','ERX10530217','PRJEB9680','ERX10530218','ERR11082847','SAMEA112806485','ena-EXPERIMENT-TAB-22-03-2023-09:49:52:889-113961','ERP010814','ena-EXPERIMENT-TAB-22-03-2023-09:49:52:890-113963','ena-RUN-TAB-22-03-2023-09:49:52:889-113962','287903','ena-STUDY-FZB-22-06-2015-17:16:39:392-292','ERR11082849','ERX10530216','33894580','ERR11082848']																																422	424410450	189573819	PRJEB9680			99.43	2334333	77	lineage4.1.2.1	Sensitive	['tbprofiler','diff','input','tree']	tuberculosis: unclassified		Mycobacterium tuberculosis
SAMEA7546923	ERR4813417	WGS	UNIVERSIDAD PERUANA CAYETANO HEREDIA	ERX4683407	Illumina NovaSeq 6000	PAIRED	RANDOM	GENOMIC	ILLUMINA	ERS5303577	ERP124939	['22466316','ERP124939','ERX4683407','project.Peru_Wellcome','773301','experiment.30807','ERS5303577','SAMEA7546923','sample.30807','ERR4813417','PRJEB41199','run.30807']	2017	2021-11-10T09:59:00.000Z			PER	South America						S	S			I	I	R	S	S				R	S	S	S	S	R	S	R	440	440235668	142036910	PRJEB41199	['Walker_2022','CRyPTIC_reuse_table']		99.84	1829006	62	lineage4.3.4.2	MDR-TB	['tbprofiler','tree','Walker_2022','input','CRyPTIC_UPCH','standford','CRyPTIC_reuse_table','diff']	tuberculosis: unclassified		Mycobacterium tuberculosis
SAMN14417010	SRR11662604	WGS	KHON KAEN UNIVERSITY	SRX8223509	Illumina HiSeq 2500	PAIRED	Restriction Digest	GENOMIC	ILLUMINA	SRS6580147	SRP259494	['bp0','PRJNA613706','14417010','SRP259494','SRS6580147','SRX8223509','613706','SRR11662604','M03145-60_R1.fq.gz','SAMN14417010','M03145-60']	2016	2020-05-01T15:27:00.000Z		13.751 N 100.492 E	THA	Asia		sputum	Homo sapiens	3	human																					1410	1410068400	648108100	PRJNA613706			99.09	1527256	52	lineage1.1.1	MDR-TB	['diff','tree','input','tbprofiler']	tuberculosis: unclassified		Mycobacterium tuberculosis
SAMEA5745149	ERR3404371	WGS	DST/NRF CENTRE OF EXCELLENCE FOR BIOMEDICAL TB RES	ERX3428023	Illumina MiSeq	PAIRED	other	GENOMIC	ILLUMINA	ERS3548435	ERP109992	['1','ena-STUDY-DST/NRF Centre of Excellence for Biomedical TB research, SAMRC Centre for TB Research-20-07-2018-11:43:31:739-666','1041991','ena-RUN-DST/NRF Centre of Excellence for Biomedical TB research, SAMRC Centre for TB Research-28-06-2019-19:15:54:347-1','SAMEA5745149','PRJEB27859','ERX3428023','ERP109992','ena-EXPERIMENT-DST/NRF Centre of Excellence for Biomedical TB research, SAMRC Centre for TB Research-28-06-2019-19:15:54:347-1','ERR3404371','ERS3548435','38532581']	2015	2023-11-18T02:30:00.000Z			ZAF	Africa	Mpumalanga, Marloth Park	As reported: Mandibular lymphnode																								462	462637271	119932212	PRJEB27859									tuberculosis: animal-adapted	La1	Mycobacterium bovis
SAMN12168524	SRR9614696	AMPLICON	OMEGA D.O.O.	SRX6377720	Ion S5	SINGLE	PCR	GENOMIC	ION_TORRENT	SRS5038405	SRP212373	['bp0','SLO257','SRS5038405','IonCode_0130_11-2017.bai','SRX6377720','PRJNA551916','12168524','IonCode_0130_11-2017','SRR9614696','SRP212373','551916','SAMN12168524']	1999	2019-07-01T03:06:00.000Z		46.14 N 14.59 E	SVN	Europe	Domzale	sputum	Homo sapiens	3	human																					44	44797758	27463209	PRJNA551916									tuberculosis: unclassified		Mycobacterium tuberculosis
SAMEA104447266	ERR2228948	WGS	STATENS SERUM INSTITUT	ERX2282287	NextSeq 500	PAIRED	RANDOM	GENOMIC	ILLUMINA	ERS2065208	ERP022352	['ERX2282287','388615','DKC2-0144','ena-STUDY-STATENS SERUM INSTITUT-03-04-2017-09:47:03:433-394','ERR2228948','8234873','ena-EXPERIMENT-STATENS SERUM INSTITUT-21-12-2017-12:46:39:822-161','SAMEA104447266','ERS2065208','ena-RUN-STATENS SERUM INSTITUT-21-12-2017-12:46:39:822-161','ERP022352','PRJEB20214']	2007	2017-12-22T14:52:00.000Z			DNK	Europe		sputum	Homo sapiens	3	human																					192	192082875	98169584	PRJEB20214			99.22	848221	25	lineage4.8	Sensitive	['Napier_2020','tbprofiler','outbreak_1112-15_DNK','diff','input']	tuberculosis: human-adapted	L4.8	Mycobacterium tuberculosis
SAMEA6456237	ERR3804155	WGS	INSTITUTE OF TROPICAL MEDICINE	ERX3806045	Illumina HiSeq 2500	PAIRED	RANDOM	GENOMIC	ILLUMINA	ERS4221751	ERP119211	['E13-18539','600196','SAMEA6456237','webin-reads-E13-18539','ERP119211','ERS4221751','ERX3806045','13828035','PRJEB36076','ERR3804155','ena-STUDY-Institute of tropical medicine-08-01-2020-09:16:49:129-1770']	2013	2020-01-17T09:59:00.000Z			GMB	Africa		sputum	Homo sapiens	3	human																					0	0	599911621	PRJEB36076			95.27	975272	46	lineage4.1.2.1	Sensitive	['tree','diff','tbprofiler','input']	tuberculosis: human-adapted		Mycobacterium africanum
SAMN20513003	SRR15316482	WGS	SCHOOL OF PUBLIC HEALTH, FUDAN UNIVERSITY	SRX11621114	Illumina HiSeq 2000	PAIRED	PCR	GENOMIC	ILLUMINA	SRS9656376	SRP330727	['SRX11621114','I16_R1.fastq.gz','PRJNA751240','I16','2008-Middle-061','SRR15316482','bp0','751240','SRS9656376','SRP330727','20513003','SAMN20513003']	2008	2021-08-01T01:30:00.000Z		30.31 N 120.60 E	CHN	Asia	Zheijiang	sputum	Homo sapiens	3	human																					2126	2126854500	984459096	PRJNA751240			99.23	1570050	53	lineage2.2.1	Other	['diff','tree','timelapse_Zhejiang_CHN','input','tbprofiler']	tuberculosis: unclassified		Mycobacterium tuberculosis
SAMN21983606	SRR16157041	WGS	TGEN NORTH	SRX12441867	NextSeq 500	PAIRED	RANDOM	GENOMIC	ILLUMINA	SRS10408019	SRP339714	['SRP339714','R11877','SRR16157041','PRJNA767684','SRS10408019','TB-R11877-054_S229_R1_001.fastq.gz','21983606','SRX12441867','767684','SAMN21983606']		2021-10-01T18:35:00.000Z							Homo sapiens	3	human																					159	159951202	62975058	PRJNA767684								input	tuberculosis: unclassified		Mycobacterium tuberculosis
SAMN18648544	SRR14164484	WGS	STANFORD UNIVERSITY	SRX10532844	NextSeq 550	PAIRED	RANDOM	GENOMIC	ILLUMINA	SRS8656118	SRP289688	['SRR14164484','T3-DNA-M021806-S100','SRP289688','T3-DNA-M021806-S100_R1.fastq.gz','bp0','SRS8656118','18648544','ms_662','671770','PRJNA671770','SRX10532844','SAMN18648544']	2018	2021-04-07T13:32:00.000Z			BRA	South America	Mato Grosso do Sul, Campo Grande	sputum	Homo sapiens	3	human																					141	141949618	53534618	PRJNA671770			99.47	847599	26	lineage4.1.2.1	Sensitive	['diff','input','standford','tbprofiler','tree']	tuberculosis: unclassified		Mycobacterium tuberculosis
SAMN08436142	SRR6650183	WGS	SAN RAFFAELE	SRX3627949	Illumina HiSeq 2500	PAIRED	RANDOM	GENOMIC	ILLUMINA	SRS2894734	SRP128089	['bp0','8436142','131225','428596','SRS2894734','SRP128089','PRJNA428596','SRX3627949','131225_WGS','SRR6650183','131225_210916_BGD_210916_100.gatk.bam','SAMN08436142']		2018-02-21T13:20:00.000Z			BGD	Asia			Homo sapiens	3	human					S		S		S				S	S				S			192	192960702	80496762	PRJNA428596	CRyPTIC_WHO2021_PMC7612554		99.3	1574381	35	lineage1.2.2.2	Sensitive	['tbprofiler','Menardo_2021','input','Walker_2022','diff','tree']	tuberculosis: human-adapted	L1.2.2	Mycobacterium tuberculosis
SAMEA115750778	ERR13291642	WGS	UNIVERSITY OF OXFORD, NUFFIELD DEPARTMENT OF MEDIC	ERX12662128	Illumina MiSeq	PAIRED	RANDOM PCR	GENOMIC	ILLUMINA	ERS20267065	ERP161058	['41909724','ERR13291642','ERS20267065','427a073d6988','ERP161058','ERX12662128','webin-reads-427a073d6988','PRJEB76547','b28b5ff0-515d-42d2-bc0f-19e45ec26bb9','SAMEA115750778','1124794']	2020	2024-08-11T01:54:00.000Z			USA	North America																										461	461465295	277812264	PRJEB76547								CRyPTIC_2024	tuberculosis: unclassified		Mycobacterium tuberculosis
SAMEA7561414	ERR4828976	WGS	SAN RAFFAELE SCIENTIFIC INSTITUTE	ERX4698960	Illumina MiniSeq	PAIRED	RANDOM	GENOMIC	ILLUMINA	ERS5318049	ERP124983	['PRJEB41242','run.13420','experiment.13420','ERS5318049','ERP124983','22476983','773309','ERX4698960','project.Italy','SAMEA7561414','sample.13420','ERR4828976']		2021-11-11T06:56:00.000Z																														388	388855494	149197956	PRJEB41242			99.29	1754937	54	lineage2.2.1	MDR-TB	['tbprofiler','input','diff','tree','CRyPTIC_SanRaffaele']	tuberculosis: unclassified		Mycobacterium tuberculosis
SAMEA104390565	ERR2245342	WGS	NORWEGIAN INSTITUTE OF PUBLIC HEALTH	ERX2297365	NextSeq 500	PAIRED	RANDOM	GENOMIC	ILLUMINA	ERS2008507	ERP105253	['SAMEA104390565','PRJEB23495','ERS2008507','ERX2297365','ERP105253','ena-EXPERIMENT-NORWEGIAN INSTITUTE OF PUBLIC HEALTH-15-01-2018-14:43:34:915-11','ena-RUN-NORWEGIAN INSTITUTE OF PUBLIC HEALTH-15-01-2018-14:43:34:915-11','8367237','429598','ena-STUDY-NORWEGIAN INSTITUTE OF PUBLIC HEALTH-17-11-2017-12:06:35:918-833','Case 22','ERR2245342']	2005	2018-01-16T15:13:00.000Z			NOR	Europe		As reported: human host	Homo sapiens	3	human																					546	546598256	260660786	PRJEB23495								['Napier_2020','input']	tuberculosis: human-adapted	L3.1.1	Mycobacterium tuberculosis
SAMEA2297057	ERR400486	WGS	UNIVERISTY OF OXFORD	ERX366847	Illumina HiSeq 2000	PAIRED	RANDOM	GENOMIC	ILLUMINA	ERS389444	ERP004535	['2672167','SAMEA2297057','ena-RUN-UNIVERISTY OF OXFORD-06-01-2014-14:22:05:312-181','ERS389444','ERR400486','ERP004535','ena-EXPERIMENT-UNIVERISTY OF OXFORD-06-01-2014-14:22:05:311-181','ena-STUDY-UNIVERISTY OF OXFORD-06-01-2014-09:52:10:595-284','239974','PRJEB5162','C00010528','ERX366847']		2014-03-05T13:43:00.000Z			GBR	Europe	Oxfordshire																									755	755721200	394647542	PRJEB5162			99.59	1216699	28	lineage4.1.2	Sensitive	['input','diff','WGS_2007-12_Oxfordshire_GBR','tree','tbprofiler']	tuberculosis: unclassified		Mycobacterium tuberculosis
SAMN15701330	SRR12368002	WGS	DIVISION OF GENOMIC MEDICINE AND INNOVATION SUPPORT	SRX8866913	NextSeq 500	SINGLE	RANDOM PCR	GENOMIC	ILLUMINA	SRS7127881	SRP275544	['650263','SRP275544','MTBDR180375','PRJNA650263','SRS7127881','SRX8866913','bp0','SRR12368002','SAMN15701330','15701330','MTBDR180375_S59_good_1.fastq.gz']	2019	2020-08-03T05:42:00.000Z		15.87 N 100.99 E	THA	Asia		sputum	Homo sapiens	3	human																					121	121037636	54079987	PRJNA650263									tuberculosis: unclassified		Mycobacterium tuberculosis
SAMEA2535098	['ERR553051','ERR553050']	WGS		['ERX512120','ERX512119']	Illumina HiSeq 2500	PAIRED		GENOMIC	ILLUMINA	ERS458500		['6335-05','ERX512120','ERS458500','PRJEB9680','287903','ERR553051','3794308','6335-05_lib1129_hpi_2013-11-11_150bp','ena-STUDY-FZB-22-06-2015-17:16:39:392-292','ERR553050','ERX512119','ERP010814','6335-05_lib1129_hpi_2013-12-19_150bp','SAMEA2535098']					UZB	Asia						R	R			R		R					R	R	R				S			863	863670300	497762285	PRJEB9680	CRyPTIC_WHO2021_PMC7612554		99.54	3196356	109	lineage2.2.1	MDR-TB	['tree','input','diff','Napier_2020','Menardo_2021','Walker_2022','tbprofiler','Menardo_2018']	tuberculosis: human-adapted	L2.2.1	Mycobacterium tuberculosis
SAMN08851356	SRR6930909	WGS	CDC	SRX3876275	Illumina MiSeq	PAIRED	RANDOM	GENOMIC	ILLUMINA	SRS3116372	SRP137013	['PETTS-11_R1_001.fastq','8851356','SRP137013','SAMN08851356','PRJNA448595','PETTS-11','bp0','SRX3876275','SRR6930909','448595','SRS3116372']	2018-04	2018-04-03T14:52:00.000Z			USA	North America		sputum	Homo sapiens	3	human																					465	465498000	244313064	PRJNA448595			99.42	1377124	80	lineage1.2.2.2	MDR-TB	['tbprofiler','diff','input','tree']	tuberculosis: unclassified		Mycobacterium tuberculosis
SAMEA104600218	ERR2307427	WGS	FZB	ERX2358719	Illumina HiSeq 2500	PAIRED		GENOMIC	ILLUMINA	ERS2211500	ERP105903	['ERS2211500','SAMEA104600218','ERP105903','ERX2358719','1922Tln-11','ena-EXPERIMENT-FZB-19-02-2018-14:17:48:266-64','8821257','ERR2307427','PRJEB24099','ena-RUN-FZB-19-02-2018-14:17:48:266-64','448111','ena-STUDY-FZB-22-12-2017-11:22:56:801-326']		2022-07-23T17:14:00.000Z																														488	488380800	283109609	PRJEB24099			99.56	1462828	50	lineage2.2.1	MDR-TB	['diff','tree','input','tbprofiler']	MTBC		Mycobacterium tuberculosis complex sp.
SAMN06055970	SRR5074167	WGS	UNIVERSITY OF MELBOURNE	SRX2393256	Illumina HiSeq 2500	PAIRED	RANDOM	GENOMIC	ILLUMINA	SRS1834708	SRP094134	['SRR5074167','SRX2393256','355614','SRS1834708','87_S57_L001_2.fastq.gz','SAMN06055970','SRP094134','PRJNA355614','6055970','bp0','HCMC1573']	2009-02	2016-12-02T20:13:00.000Z		10.82 N 106.63 E	VNM	Asia	Ho Chi Minh City	sputum	Homo sapiens	3	human																					369	369344920	174722183	PRJNA355614			99.25	1858156	63	lineage1.1.1.1	Sensitive	['Napier_2020','tbprofiler','input','Menardo_2021','tree','diff']	tuberculosis: human-adapted	L1.1.1.1	Mycobacterium tuberculosis
SAMEA3392625	ERR2516410	WGS	HARVARD MEDICAL SCHOOL	ERX2535626	Illumina HiSeq 2500	PAIRED	RANDOM	GENOMIC	ILLUMINA	ERS2401088	ERP107971	['ERS2401088','project.First_10k_genomes_study_set_8','SAMEA3392625','493038','10125748','ERP107971','run.8364','sample.8364','experiment.8364','ERX2535626','PRJEB26000','ERR2516410']		2021-10-23T19:17:00.000Z			NLD	Europe										S		R					S	R								666	666109815	459552950	PRJEB26000	Walker_2022		99.38	826980	19	lineage4.2.1	MDR-TB	['tree','tbprofiler','Napier_2020','Walker_2022','diff','input','CRyPTIC_Harvard']	tuberculosis: human-adapted	L4.2.1	Mycobacterium tuberculosis
SAMN03648946	SRR2101699	WGS	UNIVERSITY OF OXFORD	SRX1096393	Illumina HiSeq 2500	PAIRED	RANDOM	GENOMIC	ILLUMINA	SRS990948	SRP061066	['SRR2101699','SAMN03648946','3648946','PRJNA282721','282721','8a55999a-83ce-4a6a-87bd-eaced4cfa6f4_R00000039_v3.bam','SRX1096393','8a55999a-83ce-4a6a-87bd-eaced4cfa6f4','SRS990948','SRP061066']		2015-07-23T12:22:00.000Z			ZAF	Africa						S	S			S		S	S	S			S	S	S				S			307	307296854	225440747	PRJNA282721	CRyPTIC_WHO2021_PMC7612554							['Napier_2020','Walker_2022','input','Menardo_2021','Menardo_2018']	tuberculosis: human-adapted	L4.8.1	Mycobacterium tuberculosis
SAMN41417209	SRR29050881	WGS	FIND, THE FOUNDATION FOR INNOVATIVE NEW DIAGNOSTICS	SRX24575656	Illumina HiSeq 2000	PAIRED	RANDOM	GENOMIC	ILLUMINA	SRS21315745	SRP507535	['TB-IS-1051-42-17-HSP-R_S174_R1_001.fastq.gz','SRP507535','SAMN41417209','41417209','1109295','SRS21315745','456AC9_E179689352B4_42-17-HSP-R','PRJNA1109295','SRX24575656','456AC9_E179689352B4','SRR29050881']		2024-05-16T09:57:00.000Z							Homo sapiens	3	human																					264	264569214	118874680	PRJNA1109295								WHO_mutations_2023	tuberculosis: unclassified		Mycobacterium tuberculosis
SAMEA115577978	ERR13093927	WGS	ST JAMES'S HOPSITAL	ERX12465625	Illumina MiSeq	PAIRED	PCR	GENOMIC	ILLUMINA	ERS19586338	ERP145095	['21IE72','ERS19586338','PRJEB60052','ena-EXPERIMENT-TAB-13-05-2024-16:47:57:107-141996','ERR13093927','ena-RUN-TAB-13-05-2024-16:47:57:108-141997','ERP145095','SAMEA115577978','ERX12465625','1053993','3eabcf50-8780-452a-beaf-df6fa4e73fe5','42669964']	2021	2024-07-27T07:41:00.000Z			IRL	Europe			Homo sapiens	3	human																					150	150413435	89181957	PRJEB60052									tuberculosis: unclassified		Mycobacterium tuberculosis
SAMN31039696	SRR21728170	WGS	WADSWORTH CENTER	SRX17723974	Illumina MiSeq	PAIRED	RANDOM	GENOMIC	ILLUMINA	SRS15253941	SRP338930	['PRJNA766641','IDR2000209650-01-01_S12_L001_R1_001.fastq.gz','SRP338930','IDR2000209650','31039696','SRR21728170','SRX17723974','SRS15253941','SAMN31039696','766641']	2020	2022-09-27T14:57:00.000Z			USA	North America	New York state		Homo sapiens	3	human																					496	496853333	281262944	PRJNA766641								input	tuberculosis: unclassified		Mycobacterium tuberculosis
SAMN03246325	SRR1723578	WGS	INSTITUTE OF PATHOGEN BIOLOGY, CAMS&PUMC	SRX816833	Illumina Genome Analyzer IIx	SINGLE	RANDOM	GENOMIC	ILLUMINA	SRS797074	SRP051327	['SRX816833','3246325','07MDR05162','07MDR05162 WGS','PRJNA268900','07MDR05162.fastq.bz2','SRR1723578','SAMN03246325','268900','SRP051327','SRS797074']	2007	2015-01-08T02:08:00.000Z			CHN	Asia	InnerMongolia	sputum	Homo sapiens	3	human																					809	809699976	554876948	PRJNA268900								['input','Napier_2020']	tuberculosis: human-adapted	L2.2.1	Mycobacterium tuberculosis
SAMEA9976631	ERR6865934	WGS	IMPERIAL COLLEGE LONDON	ERX6489362	Illumina HiSeq 2000	PAIRED	RANDOM	GENOMIC	ILLUMINA	ERS7654910	ERP123401	['PRJEB39837','CA0555609_raw_wgs','22011432','CA0555609_raw_wgs_R1R2','ERP123401','ERR6865934','666870','SAMEA9976631','CA0555609','ena-STUDY-IMPERIAL COLLEGE LONDON-12-08-2020-14:44:57:582-2394','ERS7654910','ERX6489362']	2009	2021-10-15T13:50:00.000Z			PER	South America	Lima		Homo sapiens	3	human																					387	387851352	161886506	PRJEB39837			99.66	1666479	57	lineage4.3.3	Sensitive	['tbprofiler','tree','standford','input','diff']	tuberculosis: unclassified		Mycobacterium tuberculosis
SAMEA2533939	ERR551434	WGS	FZB	ERX510503	Illumina HiSeq 2500	PAIRED		GENOMIC	ILLUMINA	ERS457341	ERP010814	['3793684','377-09','ERS457341','ERR551434','377-09_genoscreen_genoscreen_2013-02-22_100bp','SAMEA2533939','ena-STUDY-FZB-22-06-2015-17:16:39:392-292','ERP010814','ERX510503','PRJEB9680','287903']		2015-06-25T08:42:00.000Z			DEU	Europe										S		S					S	S	S							320	320905200	215717811	PRJEB9680	CRyPTIC_WHO2021_PMC7612554		99.67	1367545	31	lineage4.8	Sensitive	['Napier_2020','Menardo_2018','Menardo_2021','tree','Walker_2022','diff','input','tbprofiler']	tuberculosis: human-adapted	L4.8	Mycobacterium tuberculosis
SAMEA115751653	ERR13292536	WGS	UNIVERSITY OF OXFORD, NUFFIELD DEPARTMENT OF MEDIC	ERX12663022	NextSeq 500	PAIRED	RANDOM PCR	GENOMIC	ILLUMINA	ERS20267940	ERP161058	['PRJEB76547','ERR13292536','webin-reads-9791e7bcdf33','b28b5ff0-515d-42d2-bc0f-19e45ec26bb9','SAMEA115751653','9791e7bcdf33','41910591','ERS20267940','1124794','ERX12663022','ERP161058']	2020	2024-08-11T01:34:00.000Z			DEU	Europe																										712	712699511	321972445	PRJEB76547								CRyPTIC_2024	tuberculosis: unclassified		Mycobacterium tuberculosis
SAMN31423507	SRR22048396	WGS	NATIONAL INSTITUTE OF INFECTIOUS DISEASES "L. SPALLANZANI"	SRX18029522	Illumina MiSeq	PAIRED	RANDOM	GENOMIC	ILLUMINA	SRS15536530	SRP373287	['SP1560_S8_L001_R1_001.fastq.gz','SP1560','bp0','SRP373287','SAMN31423507','SRR22048396','SRX18029522','834606','31423507','PRJNA834606','SRS15536530']	2021	2022-10-26T15:26:00.000Z		41.86 N 12.45 E	ITA	Europe	Rome	sputum	Homo sapiens	3	human																					546	546273239	334746849	PRJNA834606			99.53	1671692	57	lineage4.8	Sensitive	['tree','diff','tbprofiler','input']	tuberculosis: unclassified		Mycobacterium tuberculosis
SAMEA110024139	ERR9786698	WGS	INSTITUTE OF TROPICAL MEDICINE	ERX9333974	Illumina HiSeq 2500	PAIRED	RANDOM	GENOMIC	ILLUMINA	ERS12087463	ERP137916	['ECF-14-0270','ERR9786698','ena-EXPERIMENT-TAB-27-05-2022-13:53:26:455-12056','ERS12087463','0efe4541-10cd-4d79-a29f-96d29eadb5f3','ERX9333974','SAMEA110024139','ena-RUN-TAB-27-05-2022-13:53:26:455-12057','29001674','PRJEB53138','844815','ERP137916']	2014	2022-06-25T18:15:00.000Z			GMB	Africa		sputum	Homo sapiens	3	human																					773	773890016	490240991	PRJEB53138			99.7	1807657	92	lineage4.6.2.2	Sensitive	['WGS_2011-2014_GMB','input','tbprofiler','tree','diff']	tuberculosis: unclassified		Mycobacterium tuberculosis
SAMN32819280	SRR23174377	WGS	AGRIFOOD AND BIOSCIENCES INSTITUTE	SRX19124909	Illumina HiSeq X	PAIRED	PCR	GENOMIC	ILLUMINA	SRS16524183	SRP418517	['SRX19124909','SRS16524183','32819280','SRP418517','PRJNA925930','bp0','SAMN32819280','BTB_TVR_835_Bov_2011_6.263_NI_1.fastq.gz','SRR23174377','TVR835','BTB_TVR_835','925930']	2011	2023-01-20T19:01:00.000Z			GBR	Europe			Bos taurus	2	bovine																					383	383474400	135131779	PRJNA925930			99.35	1868739	44	La1.8.1	Other	['tree','input','tbprofiler','diff']	tuberculosis: animal-adapted	La1	Mycobacterium bovis
SAMN28488178	SRR19241786	WGS	CORPORACION PARA INVESTIGACIONES BIOLOGICAS	SRX15302542	Illumina HiSeq 2500	PAIRED	RANDOM	GENOMIC	ILLUMINA	SRS13028596	SRP375643	['SRR19241786','bp0','SRX15302542','28488178','PRJNA838941','838941','UT39_CGCTCATT-CCTATCCT_L001_R1_001.fastq.gz','SRS13028596','TB-UT39','SRP375643','SAMN28488178','UT39']	2005	2022-05-17T11:55:00.000Z			COL	South America			Homo sapiens	3	human																					840	840500428	442854882	PRJNA838941			99.68	1591948	53	lineage4.3.4.2	Sensitive	['tbprofiler','diff','tree','standford','input']	tuberculosis: unclassified		Mycobacterium tuberculosis
SAMN40031393	SRR28045866	WGS	CHRISTIAN MEDICAL COLLAGE, VELLORE	SRX23697333	Illumina NovaSeq 6000	PAIRED	RANDOM	GENOMIC	ILLUMINA	SRS20527259	SRP226525	['SRR28045866','SRP226525','PRJNA575883','40031393','2901020073','SAMN40031393','SRX23697333','2901020073_R1.fastq.gz','575883','SRS20527259']	2021	2024-02-22T07:27:00.000Z		21.7679 N 78.8718 E	IND	Asia	Madhya Pradesh - Bhairopur	pulmonary	Homo sapiens	3	human																					1970	1970010628	859991637	PRJNA575883			98.9	1047487	32	lineage4.1.1.3	Sensitive	['tbprofiler','tree','input','diff']	tuberculosis: unclassified		Mycobacterium tuberculosis
SAMN41685618	SRR29289198	WGS	FIND, THE FOUNDATION FOR INNOVATIVE NEW DIAGNOSTICS	SRX24806462	Illumina HiSeq 2000	PAIRED	RANDOM	GENOMIC	ILLUMINA	SRS21521345	SRP511884	['RLH-704-1','198-18_S62_R1_001.fastq.gz','41685618','SRR29289198','SAMN41685618','SRP511884','RLH-704-1_198-18','SRS21521345','PRJNA1120243','SRX24806462','bp0','1120243']		2024-06-06T20:13:00.000Z			PAK	Asia			Homo sapiens	3	human																					391	391431273	177142574	PRJNA1120243									tuberculosis: unclassified		Mycobacterium tuberculosis
SAMEA8719055	ERR8975931	WGS	CTB/NICD	ERX5544159	Illumina NovaSeq 6000	PAIRED	RANDOM	GENOMIC	ILLUMINA	ERS6403500	ERP128647	['773351','run.29491.1','26340024','project.Wellcome_clinical_isolates_site10','PRJEB44577','SAMEA8719055','sample.29491','experiment.29491','ERR8975931','ERS6403500','ERX5544159','ERP128647']		2022-03-15T07:50:00.000Z			ZAF	Africa						S				S	S	S	S	S				S		S	S	S	S	S	S	1172	1172734554	375724992	PRJEB44577	CRyPTIC_reuse_table							['input','CRyPTIC_CTB-NICD','CRyPTIC_reuse_table']	tuberculosis: unclassified		Mycobacterium tuberculosis
SAMEA112806330	ERR11082686	WGS	FZB	ERX10530055	NextSeq 500	PAIRED		GENOMIC	ILLUMINA	ERS14813876	ERP010814	['33894425','287903','8470-98','PRJEB9680','ERS14813876','ena-RUN-TAB-22-03-2023-09:49:52:846-113640','ERR11082686','ERP010814','ena-EXPERIMENT-TAB-22-03-2023-09:49:52:846-113639','ena-STUDY-FZB-22-06-2015-17:16:39:392-292','SAMEA112806330','ERX10530055']		2023-07-21T05:51:00.000Z																														1095	1095414133	478290668	PRJEB9680			99.3	1679847	58	lineage4;lineage1.1.3.2	HR-TB	['tree','diff','tbprofiler','input']	tuberculosis: unclassified		Mycobacterium tuberculosis
SAMN15772808	SRR12420743	WGS	FUDAN UNIVERSITY	SRX8916536	Illumina HiSeq 2500	PAIRED	RANDOM PCR	GENOMIC	ILLUMINA	SRS7173108	SRP276868	['XZ09143_R1.fastq.gz','15772808','SRP276868','SRX8916536','p295','SRS7173108','SRR12420743','SAMN15772808','bp0','PRJNA656167','656167','XZ09143']	2009	2020-08-10T10:35:00.000Z			CHN	Asia	Tibet	sputum	Homo sapiens	3	human																					195	195498868	85080841	PRJNA656167								input	tuberculosis: unclassified		Mycobacterium tuberculosis
SAMN37210365	SRR25827726	WGS	HAYSTACKANALYTICS PVT. LTD.	SRX21549307	NextSeq 550	PAIRED	PCR	GENOMIC	ILLUMINA	SRS18757308	SRP457772	['SRS18757308','bp0','HAPL_384','SRR25827726','SAMN37210365','37210365','PRJNA1011210','1011210','SRP457772','SRX21549307','HAPL_384_R1.fastq.gz']	2021	2023-08-31T12:28:00.000Z		20.5937 N 78.9629 E	IND	Asia		sputum	Homo sapiens	3	human																					1084	1084845652	462576250	PRJNA1011210								['denylist','input']	tuberculosis: unclassified		Mycobacterium tuberculosis
SAMEA1569103	ERR212162	WGS	SC	ERX186827	Illumina HiSeq 2000	PAIRED	RANDOM	GENOMIC	ILLUMINA	ERS154013	ERP001072	['SC_RUN_8524_1#77','Karonga_Prevention_Study__KPS____whole_genome_sequ','ERP001072','ERR212162','204548','SC_EXP_8524_1#77','Karonga_Prevention_Study__KPS____whole_genome_sequencing_in_a_whole_population-sc-2011-12-13T10:33:26Z-2066','ERS154013','SAMEA1569103','ERX186827','1838661','PRJEB2794','102000588-sc-2012-07-06T11:33:43Z-1448047']	2009	2012-12-22T15:38:00.000Z			MWI	Africa	Karonga	sputum	Homo sapiens	3	human																					810	810010200	459896367	PRJEB2794			81.0	1359422	31	lineage4.3.4.2.1	Sensitive	['diff','input','Menardo_2021','Menardo_2018','tbprofiler','tree','Karonga_Prevention_Study','Napier_2020']	tuberculosis: human-adapted	L4.3.4.2.1	Mycobacterium tuberculosis
SAMEA7560658	ERR4828221	WGS	OUCRU-HCMC	ERX4698205	NextSeq 500	PAIRED	RANDOM	GENOMIC	ILLUMINA	ERS5317294	ERP124982	['ERX4698205','sample.11990','773308','ERS5317294','ERR4828221','ERP124982','project.Vietnam','run.11990','PRJEB41241','22476228','SAMEA7560658','experiment.11990']		2021-11-12T01:32:00.000Z			VNM	Asia	Ho Chi Minh City					S				R	S	R	S	S				R		S	S	S	S	S	R	164	164831298	77211740	PRJEB41241	['CRyPTIC_reuse_table','Walker_2022']							['CRyPTIC_OUCRU','CRyPTIC_reuse_table','input','Walker_2022']	tuberculosis: unclassified		Mycobacterium tuberculosis
SAMN20525195	SRR15368945	WGS	SCHOOL OF PUBLIC HEALTH, FUDAN UNIVERSITY	SRX11671269	Illumina HiSeq 2000	PAIRED	PCR	GENOMIC	ILLUMINA	SRS9703376	SRP330727	['751240','D121_R1.fastq.gz','bp0','SAMN20525195','SRX11671269','PRJNA751240','20525195','D121','SRR15368945','2013-North-033','SRS9703376','SRP330727']	2013	2021-08-08T11:02:00.000Z		30.37 N 120.32 E	CHN	Asia	Zheijiang	sputum	Homo sapiens	3	human																					1180	1180348500	483873203	PRJNA751240			99.53	1809469	62	lineage4.4.2	Sensitive	['tbprofiler','tree','timelapse_Zhejiang_CHN','diff','input']	tuberculosis: unclassified		Mycobacterium tuberculosis
SAMEA1707817	ERR228131	WGS	SC	ERX202790	Illumina HiSeq 2000	PAIRED	RANDOM	GENOMIC	ILLUMINA	ERS179795	ERP000276	['203976','ERR228131','ERS179795','PRJEB2221','ERP000276','SC_EXP_8898_5#30','S00009276-sc-2012-10-08T11:21:14Z-1492998','Mycobacterium tuberculosis pilot-sc-2010-07-26','ERX202790','SAMEA1707817','SC_RUN_8898_5#30','1919885']		2013-02-16T10:31:00.000Z																														390	390651400	169538536	PRJEB2221			99.31	1887324	42	lineage3	Sensitive	['tree','tbprofiler','diff','input']	tuberculosis: unclassified		Mycobacterium tuberculosis
SAMEA7564258	ERR4831942	WGS	OUCRU-HCMC	ERX4701885	Illumina MiSeq	PAIRED	RANDOM	GENOMIC	ILLUMINA	ERS5320889	ERP125021	['PRJEB41280','ERR4831942','experiment.32881','SAMEA7564258','773347','run.32881','project.CRyPTIC_08_02TB','22479823','ERS5320889','sample.32881','ERP125021','ERX4701885']		2021-11-11T12:05:00.000Z			VNM	Asia						S				S	S	R	S	S				S		S	S	S	S	S	S	600	600006005	287696788	PRJEB41280	['Walker_2022','CRyPTIC_reuse_table']		99.54	1439027	49	lineage2.2.1	HR-TB	['diff','input','CRyPTIC_OUCRU','CRyPTIC_reuse_table','tree','Walker_2022','tbprofiler']	tuberculosis: unclassified		Mycobacterium tuberculosis
SAMN30949040	SRR21690143	WGS	RIVM	SRX17688062	Illumina NovaSeq 6000	PAIRED	RANDOM	GENOMIC	ILLUMINA	SRS15219451	SRP399356	['RIVM0356','882748','30949040','RIVM0356.bam','SAMN30949040','SRX17688062','SRR21690143','PRJNA882748','bp0','SRP399356','SRS15219451']	2019	2022-09-23T18:05:00.000Z			NLD	Europe		sputum	Homo sapiens	3	human																					749	749642727	55788668	PRJNA882748								input	tuberculosis: unclassified		Mycobacterium tuberculosis
SAMEA114493602	ERR12117985	WGS	FZB	ERX11495172	NextSeq 500	PAIRED		GENOMIC	ILLUMINA	ERS16475260	ERP010814	['287903','ERX11495172','ERA-98','ERR12117985','ena-STUDY-FZB-22-06-2015-17:16:39:392-292','37802250','ena-EXPERIMENT-TAB-12-10-2023-14:57:01:368-21706','ERP010814','ERS16475260','ena-RUN-TAB-12-10-2023-14:57:01:368-21707','PRJEB9680','SAMEA114493602']	2018	2023-10-16T09:21:00.000Z			PER	South America																										663	663828201	283286671	PRJEB9680			99.48	1713178	58	lineage4.3.4.1	MDR-TB	['diff','input','tree','tbprofiler','standford']	tuberculosis: unclassified		Mycobacterium tuberculosis
SAMN41154919	SRR28868765	WGS	MDUPHL	SRX24428286	NextSeq 500	PAIRED	RANDOM	GENOMIC	ILLUMINA	SRS21182858	SRP399923	['PRJNA857537','SAMN41154919','AUSMDU00093883','857537','SRP399923','SRR28868765','41154919','SRX24428286','SRS21182858','AUSMDU00093883_S115_R1_001.fastq.gz']	2023	2024-05-01T23:04:00.000Z			AUS	Oceania	Victoria		Homo sapiens	3	human																					341	341558331	147120140	PRJNA857537			99.61	1618071	56	lineage2.2.1	Sensitive	['diff','input','tbprofiler','tree']	tuberculosis: unclassified		Mycobacterium tuberculosis
SAMEA115750854	ERR13291722	WGS	UNIVERSITY OF OXFORD, NUFFIELD DEPARTMENT OF MEDIC	ERX12662208	Illumina MiSeq	PAIRED	RANDOM PCR	GENOMIC	ILLUMINA	ERS20267141	ERP161058	['ERR13291722','ERX12662208','b28b5ff0-515d-42d2-bc0f-19e45ec26bb9','41909800','ERP161058','PRJEB76547','1124794','webin-reads-eed35d27e184','eed35d27e184','ERS20267141','SAMEA115750854']	2020	2024-08-10T16:21:00.000Z			USA	North America																										627	627574272	381388031	PRJEB76547								CRyPTIC_2024	tuberculosis: unclassified		Mycobacterium tuberculosis
SAMEA1317669	ERR108132	WGS	SC	ERX085566	Illumina HiSeq 2000	PAIRED	RANDOM	GENOMIC	ILLUMINA	ERS075349	ERP001037	['859783','ERX085566','ERS075349','204473','PRJEB2777','402568-sc-2011-11-29T12:46:29Z-1312541','SAMEA1317669','ERP001037','SC_EXP_7414_6#8','SC_RUN_7414_6#8','ERR108132','Relapse_and_Reinfection_in_Tuberculosis-sc-2011-11-29T12:38:29Z-2045']		2014-09-20T12:23:00.000Z			ZAF	Africa	Stellenbosch	sputum	Homo sapiens	3	human																					538	538589000	312892677	PRJEB2777			99.74	1903691	43	lineage4.3.2.1	Sensitive	['tree','diff','tbprofiler','Menardo_2018','input','Napier_2020']	tuberculosis: human-adapted	L4.3.2.1	Mycobacterium tuberculosis
SAMEA5366603	['ERR3170429','ERR3170430']	WGS		['ERX3198375','ERX3198376']	NextSeq 500	PAIRED		GENOMIC	ILLUMINA	ERS3173209		['PRJEB27244','ena-RUN-FZB-21-02-2019-15:03:02:879-33','ERR3170430','ERS3173209','1467-02','ERX3198376','ena-RUN-FZB-21-02-2019-15:03:02:879-34','ERR3170429','ERP109304','ena-EXPERIMENT-FZB-21-02-2019-15:03:02:879-33','SAMEA5366603','10994281','ena-EXPERIMENT-FZB-21-02-2019-15:03:02:879-34','523751','ena-STUDY-FZB-11-06-2018-15:37:51:194-506','ERX3198375']					GHA	Africa																										1255	1255932726	628578772	PRJEB27244								['input','Coscolla_2021','africanum_GHA','Napier_2020']	tuberculosis: human-adapted	L6.2.1	Mycobacterium africanum
SAMN18118294	SRR13837973	WGS	UNIVERISTY OF ANTWERP	SRX10216144	Illumina HiSeq 2500	PAIRED		GENOMIC	ILLUMINA	SRS8360896	SRP308980	['bp0','706121','SRX10216144','SAMN18118294','18118294','ID2379819403','SRS8360896','SRP308980','STUDYCOV50-FASTA10-MCOV50-CONTMabs-CPER1-SEED2379819403.R1.fastq.gz','COV50-FASTA10-MCOV50-CONTMabs-CPER1-SEED2379819403','PRJNA706121','SRR13837973']	2021	2021-03-03T03:58:00.000Z						simulated/in silico																								222	222803100	117613561	PRJNA706121								['laboratory_synthetic','denylist','input']	tuberculosis: human-adapted	L4	Mycobacterium tuberculosis	H37Rv
SAMEA115652523	ERR13148492	WGS	NATIONAL INSTITUTE OF HEALTH DR. RICARDO JORGE	ERX12519914	NextSeq 2000	PAIRED	RANDOM	GENOMIC	ILLUMINA	ERS20110598	ERP142948	['SAMEA115652523','42868746','909146','INSA_29112022','ERX12519914','ERR13148492','PRJEB57933','PTNTM_0158','ERS20110598','ERP142948']	2022	2024-08-20T02:52:00.000Z			PRT	Europe																										432	432690529	147600056	PRJEB57933									NTM: avium complex		Mycobacterium intracellulare
SAMN41598396	SRR29231453	WGS	FIND, THE FOUNDATION FOR INNOVATIVE NEW DIAGNOSTICS	SRX24750094	Illumina HiSeq 2000	PAIRED	RANDOM	GENOMIC	ILLUMINA	SRS21470682	SRP507535	['SRP507535','41598396','TB-IS-1043-TBDM100039-56_S174_R1_001.fastq.gz','PRJNA1109295','SRR29231453','SRS21470682','SRX24750094','B9141A_C40045C6014F','1109295','B9141A_C40045C6014F_TBDM100039','SAMN41598396']		2024-05-30T06:20:00.000Z							Homo sapiens	3	human																					998	998871644	414749286	PRJNA1109295								WHO_mutations_2023	tuberculosis: unclassified		Mycobacterium tuberculosis
SAMEA3179893	ERR2515525	WGS	CTB/NICD	ERX2534733	Illumina MiSeq	PAIRED	RANDOM	GENOMIC	ILLUMINA	ERS2400124	ERP107968	['SAMEA3179893','project.First_10k_genomes_study_set_5','10124863','ERP107968','experiment.7743','493035','ERX2534733','run.7743','ERR2515525','PRJEB25997','ERS2400124','sample.7743']		2022-07-23T23:21:00.000Z			ZAF	Africa						S	S			S		S	S				S	S	S				S			422	422086857	296716930	PRJEB25997	Walker_2022		99.62	639235	36	lineage4.3.4.2.1	Sensitive	['tbprofiler','input','tree','Napier_2020','diff','CRyPTIC_CTB-NICD','Walker_2022']	tuberculosis: human-adapted	L4.3.4.2.1	Mycobacterium tuberculosis
SAMEA1117675	ERR2512494	WGS	PHE	ERX2531704	Illumina MiSeq	PAIRED	RANDOM	GENOMIC	ILLUMINA	ERS2397084	ERP107961	['sample.4044','ERX2531704','493034','PRJEB25991','ERP107961','experiment.4044','ERR2512494','ERS2397084','run.4044','project.First_10k_genomes_study_set_4','10121621','SAMEA1117675']		2021-10-23T15:03:00.000Z			GBR	Europe	England									S		S					S	S								315	315020281	191540512	PRJEB25991	Walker_2022		96.93	1712506	58	lineage4.3.3	Sensitive	['Napier_2020','Walker_2022','tree','input','tbprofiler','diff','CRyPTIC_PHE']	tuberculosis: human-adapted	L4.3.3	Mycobacterium tuberculosis
SAMEA7554488	ERR4821120	WGS	PUBLIC HEALTH ENGLAND	ERX4690962	Illumina MiSeq	PAIRED	RANDOM	GENOMIC	ILLUMINA	ERS5311132	ERP124941	['SAMEA7554488','ERP124941','ERR4821120','773303','ERS5311132','experiment.23941','project.PHE-TB','PRJEB41201','22473882','sample.23941','run.23941','ERX4690962']		2021-11-11T02:01:00.000Z			GBR	Europe										S		S					S	S								256	256630848	170662100	PRJEB41201	Walker_2022		96.51	1307253	43	lineage4.1.2.1	Sensitive	['tbprofiler','tree','diff','CRyPTIC_PHE','input','Walker_2022']	tuberculosis: unclassified		Mycobacterium tuberculosis
SAMEA7548131	ERR4814772	WGS	PUBLIC HEALTH ENGLAND	ERX4684614	Illumina MiSeq	PAIRED	RANDOM	GENOMIC	ILLUMINA	ERS5304784	ERP124941	['ERP124941','SAMEA7548131','project.PHE-TB','PRJEB41201','experiment.17592','773303','ERS5304784','22467529','ERX4684614','ERR4814772','run.17592','sample.17592']		2021-11-10T12:59:00.000Z			GBR	Europe																										341	341173590	222605504	PRJEB41201								['CRyPTIC_PHE','input']	tuberculosis: unclassified		Mycobacterium tuberculosis
SAMN41421173	SRR29056257	WGS	FIND, THE FOUNDATION FOR INNOVATIVE NEW DIAGNOSTICS	SRX24580757	Illumina HiSeq 2000	PAIRED	RANDOM	GENOMIC	ILLUMINA	SRS21320672	SRP507535	['6B1800_AD952D9ABB4E_IDR1700029903','SRR29056257','SAMN41421173','IDR1700029903-01-01_S2_L001_R1_001.fastq.gz','PRJNA1109295','6B1800_AD952D9ABB4E','SRX24580757','SRS21320672','1109295','SRP507535','41421173']		2024-05-16T12:08:00.000Z			USA	North America			Homo sapiens	3	human																					728	728727342	478266333	PRJNA1109295								WHO_mutations_2023	tuberculosis: unclassified		Mycobacterium tuberculosis
SAMN09100541	SRR7070436	OTHER	MODMEDMICOXFORD	SRX4001307	Illumina MiSeq	PAIRED		OTHER	ILLUMINA	SRS3283468	SRP076676	['9100541','SAMN09100541','302362','SRX4001307','SRP076676','MMMOSRA:7a02e91d-8a4a-4a16-a7f0-b8717b2d96aa','SRR7070436','SRS3283468','MMMOSAM:7a02e91d-8a4a-4a16-a7f0-b8717b2d96aa','PRJNA302362']	2016	2018-04-26T14:28:00.000Z			GBR	Europe			Homo sapiens	3	human																					301	301559039	182420644	PRJNA302362									tuberculosis: unclassified		Mycobacterium tuberculosis
SAMN14481104	SRR11444179	WGS	NOGUCHI MEMORIAL INSTITUTE FOR MEDICAL RESEARCH - UNIVERSITY OF GHANA	SRX8021935	Illumina HiSeq 2500	PAIRED	RANDOM	GENOMIC	ILLUMINA	SRS6394801	SRP254440	['PRJNA616081','SAMN14481104','SRR11444179','G32965','TBNm 1142','SRS6394801','SRX8021935','616081','G32965.R1.fastq.gz','14481104','bp0','SRP254440']	2012	2020-03-29T09:56:00.000Z		5.63 N 0.18 W	GHA	Africa			Homo sapiens	3	human																					733	733430690	410606408	PRJNA616081			99.49	1584410	36	lineage4.1.1.3	Sensitive	['tbprofiler','diff','tree','input']	tuberculosis: unclassified		Mycobacterium tuberculosis
SAMN17266452	SRR13399060	WGS	NATIONAL JEWISH HEALTH	SRX9818322	Illumina HiSeq 2500	PAIRED	RANDOM	GENOMIC	ILLUMINA	SRS8001438	SRP159996	['17266452','319839','SRR13399060','CF01376-01911.MINT','SRX9818322','SRS8001438','CF01376-01911.MINT.trimmed-pair1.fastq.gz','PRJNA319839','SAMN17266452','SRP159996']	2018	2021-01-10T23:47:00.000Z			USA	North America	TX	sputum	Homo sapiens	3	human																					274	274617191	143975404	PRJNA319839									NTM: avium complex		Mycobacterium intracellulare
SAMEA114443108	ERR13245595	WGS	SEOUL NATIONAL UNIVERSITY	ERX12616252	Illumina MiSeq	PAIRED	RANDOM	GENOMIC	ILLUMINA	ERS16430892	ERP151439	['SAMEA114443108','webin-reads-GReAT_JP_007','GReAT_JP_007','41773003','1022751','ERX12616252','c7f31963-9edb-49ef-a000-987e031fb6cb','ERS16430892','ERP151439','PRJEB66375','ERR13245595']	2007	2024-07-25T17:21:00.000Z			JPN	Asia		sputum	Homo sapiens	3	human																					694	694364613	447475969	PRJEB66375									tuberculosis: unclassified		Mycobacterium tuberculosis
SAMN14416825	SRR11662444	WGS	KHON KAEN UNIVERSITY	SRX8223159	Illumina HiSeq 2500	PAIRED	Restriction Digest	GENOMIC	ILLUMINA	SRS6579797	SRP259494	['SAMN14416825','PRJNA613706','SRR11662444','613706','M01221-59_R1.fq.gz','bp0','14416825','SRP259494','SRS6579797','M01221-59','SRX8223159']	2014	2020-05-01T15:19:00.000Z		13.751 N 100.492 E	THA	Asia		sputum	Homo sapiens	3	human																					977	977045100	393995669	PRJNA613706			99.04	1485403	51	lineage1.1.2	MDR-TB	['diff','tbprofiler','tree','input']	tuberculosis: unclassified		Mycobacterium tuberculosis
SAMN13735028	SRR10828192	WGS	MAHIDOL UNIVERSITY	SRX7501568	Illumina HiSeq 2500	PAIRED	Restriction Digest	GENOMIC	ILLUMINA	SRS5942968	SRP239463	['PRJNA598949','SRP239463','SAMN13735028','SRR10828192','598949','SRX7501568','WBB-282','WBB-282_R1.fastq.gz','SRS5942968','13735028','bp0']	2011	2020-01-04T10:49:00.000Z		13.758427 N 100.485161 E	THA	Asia		sputum	Homo sapiens	3	human																					289	289904062	172518773	PRJNA598949			99.63	902261	53	lineage2.2.2	Pre-XDR-TB	['tbprofiler','diff','Menardo_2021','tree','input']	tuberculosis: human-adapted	L2	Mycobacterium tuberculosis
SAMN40273100	SRR28240020	WGS	NIH / NIAID	SRX23851297	NextSeq 2000	PAIRED	RANDOM	GENOMIC	ILLUMINA	SRS20671371	SRP493618	['SRP493618','40273100','SAMN40273100','TBPO-3459_lib53562_nextseq_ny0069_151bp.filtered_2_bwa.1.fastq.gz','PRJNA1074779','SRS20671371','1074779','54140','SRR28240020','SRX23851297']	2018	2024-03-06T10:17:00.000Z		41.7151 N 44.8271 E	GEO	Asia	Tbilisi	sputum	Homo sapiens	3	human																					537	537320045	214156011	PRJNA1074779			99.45	1108466	36	lineage2.2.1	Pre-XDR-TB	['tbprofiler','tree','diff','input']	tuberculosis: unclassified		Mycobacterium tuberculosis
SAMN31563943	SRR22137424	WGS	INSTITUTE OF LIFE SCIENCES	SRX18116907	NextSeq 550	PAIRED	RANDOM	GENOMIC	ILLUMINA	SRS15619175	SRP405779	['PRJNA896734','SAMN31563943','WGS8_S6_R1_001.fastq.gz','SRX18116907','SRS15619175','WGS8','SRR22137424','31563943','bp0','SRP405779','896734']	2018	2022-11-02T03:20:00.000Z		27.5330 N 88.5122 E	IND	Asia	Sikkim	sputum	Homo sapiens	3	human																					2288	2288337125	912280035	PRJNA896734			99.43	1784381	56	lineage2.2.1	Pre-XDR-TB	['tbprofiler','input','diff','tree']	tuberculosis: unclassified		Mycobacterium tuberculosis
SAMN06055997	SRR5074120	WGS	UNIVERSITY OF MELBOURNE	SRX2393210	Illumina HiSeq 2500	PAIRED	RANDOM	GENOMIC	ILLUMINA	SRS1834662	SRP094134	['355614','SRP094134','PRJNA355614','6055997','SRS1834662','SRR5074120','SRX2393210','53_S53_L001_1.fastq.gz','SAMN06055997','bp0','HCMC1600']	2009-02	2016-12-02T20:12:00.000Z		10.82 N 106.63 E	VNM	Asia	Ho Chi Minh City	sputum	Homo sapiens	3	human																					505	505924171	239363315	PRJNA355614			98.63	1499348	45	lineage1.1.1.1	Sensitive	['tbprofiler','diff','tree','input','Menardo_2021','Napier_2020']	tuberculosis: human-adapted	L1.1.1.1	Mycobacterium tuberculosis
SAMEA110420206	ERR9992849	WGS	CTB/NICD - SOUTH AFRICA, SOUTH AFRICA	ERX9533255	Illumina NovaSeq 6000	PAIRED	RANDOM	GENOMIC	ILLUMINA	ERS12518281		['ERS12518281','ERR9992849','sample.811.18afae3e','ERX9533255','SAMEA110420206','experiment.811.86f4e586','run.811.1.f5628f5cd5649981e5ecbbbf698a0303','30016674']		2022-08-10T14:22:00.000Z																														861	861373158	268384985										tuberculosis: unclassified		Mycobacterium tuberculosis
SAMN27764451	SRR18914037	WGS	WADSWORTH CENTER	SRX14991962	Illumina MiSeq	PAIRED	RANDOM	GENOMIC	ILLUMINA	SRS12741296	SRP276100	['27764451','SAMN27764451','SRR18914037','SRS12741296','PRJNA650381','SRP276100','IDR1900062055-01-01_R1.fastq.gz','SRX14991962','A373','IDR1900062055-01-01','bp0','650381']	2019	2022-04-25T14:57:00.000Z		43.03783115 N 77.69114746 W	USA	North America	West Henrietta	sputum	Homo sapiens	3	human																					174	174842451	103943222	PRJNA650381			99.71	505330	28	lineage4.3.2	Sensitive	['input','tbprofiler','tree','diff']	tuberculosis: unclassified		Mycobacterium tuberculosis
SAMEA7550719	ERR4817356	WGS	PUBLIC HEALTH ENGLAND	ERX4687198	Illumina HiSeq 2500	PAIRED	RANDOM	GENOMIC	ILLUMINA	ERS5307368	ERP124941	['ERP124941','ERX4687198','22470113','run.20176','sample.20176','experiment.20176','project.PHE-TB','PRJEB41201','773303','SAMEA7550719','ERR4817356','ERS5307368']		2021-11-10T17:21:00.000Z			GBR	Europe																										381	381640834	174374864	PRJEB41201			99.93	1834927	41	lineage4.9	Sensitive	['diff','tbprofiler','CRyPTIC_PHE','input']	tuberculosis: unclassified		Mycobacterium tuberculosis
SAMN19688341	SRR14801339	WGS	SIMON FRASER UNIVERSITY	SRX11134583	NextSeq 500	PAIRED	RANDOM	GENOMIC	ILLUMINA	SRS9197973	SRP323639	['SRP323639','SAMN19688341','SRS9197973','TB-333-5723-19_S163_R1_001.fastq.gz','TB-333-5723-19_S163','PRJNA736718','SRR14801339','736718','SRX11134583','19688341','bp0']	2019	2021-06-13T22:40:00.000Z		47.03278 N 28.89972 E	MDA	Europe			Homo sapiens	3	human																					601	601359916	249747356	PRJNA736718			99.49	1655288	56	lineage4.1.2.1	Sensitive	['tbprofiler','input','tree','diff']	tuberculosis: unclassified		Mycobacterium tuberculosis
SAMEA7563870	ERR4831514	WGS	SAN RAFFAELE SCIENTIFIC INSTITUTE	ERX4701498	NextSeq 500	PAIRED	RANDOM	GENOMIC	ILLUMINA	ERS5320502	ERP125018	['22479436','run.31625','project.Pakistan_DISC','SAMEA7563870','ERP125018','sample.31625','experiment.31625','PRJEB41277','ERX4701498','ERR4831514','ERS5320502','773344']		2021-11-11T11:53:00.000Z			PAK	Asia						S				S	S	S	S	R				S		R	S	S	R	S	S	290	290936682	116593866	PRJEB41277	['CRyPTIC_reuse_table','Walker_2022']							['Walker_2022','input','CRyPTIC_reuse_table','CRyPTIC_SanRaffaele_Pakistan']	tuberculosis: unclassified		Mycobacterium tuberculosis
SAMN31674088	SRR22249996	WGS	INSTITUTE OF CLINICAL PATHOLOGY AND MEDICAL RESEARCH	SRX18226364	NextSeq 500	PAIRED	RANDOM	GENOMIC	ILLUMINA	SRS15722712	SRP407089	['SAMN31674088','31674088','899911','20-002-0582','SRX18226364','20-002-0582_1.fastq.gz','bp0','PRJNA899911','SRS15722712','SRP407089','SRR22249996']	2020	2022-11-09T19:20:00.000Z			AUS	Oceania	NSW		Homo sapiens	3	human																					882	882638394	358512961	PRJNA899911			99.51	1961892	66	lineage4.1.1.1	Sensitive	['diff','tree','tbprofiler','input']	tuberculosis: unclassified		Mycobacterium tuberculosis
SAMN30381091	SRR21240008	WGS	STANFORD UNIVERSITY	SRX17249233	Illumina MiSeq	PAIRED	RANDOM	GENOMIC	ILLUMINA	SRS14814214	SRP394383	['pgy_287','bp0','SAMN30381091','PRJNA870648','30381091','SRR21240008','SRX17249233','870648','pgy_287_R1.fastq.gz','SRP394383','SRS14814214']	2020	2022-08-26T23:41:00.000Z			PRY	South America	Asuncion	sputum	Homo sapiens	3	human																					373	373806292	199911559	PRJNA870648			99.6	1770646	76	lineage4.4.1.1	HR-TB	['tree','standford','input','diff','tbprofiler']	tuberculosis: unclassified		Mycobacterium tuberculosis
SAMN07660038	SRR6044951	WGS	MODMEDMICOXFORD	SRX3191895	Illumina MiSeq	PAIRED	RANDOM	GENOMIC	ILLUMINA	SRS2520797	SRP117784	['SRR6044951','7660038','PRJNA401515','401515','SRS2520797','SAMN07660038','SRP117784','MMMOSRA:33b464a9-bb92-463b-a0fb-144a26a25524','SRX3191895','MMMOSAM:33b464a9-bb92-463b-a0fb-144a26a25524']	2016	2017-10-27T16:03:00.000Z			GBR	Europe	Oxford		Homo sapiens	3	human																					323	323293096	214000218	PRJNA401515									NTM: avium complex		Mycobacterium intracellulare
SAMN10462516	SRR8237392	WGS	SWISS TROPICAL AND PUBLIC HEALTH INSTITUTE	SRX5055567	Illumina MiSeq	PAIRED	PCR	GENOMIC	ILLUMINA	SRS4072229	SRP170108	['SAMN10462516','G01100_R1.fastq.gz','PRJNA488343','BSSE_QGF_12536','SRS4072229','SRP170108','10462516','488343','SRX5055567','SRR8237392','G01100']		2018-11-22T07:21:00.000Z			PNG	Oceania		sputum	Homo sapiens	3	human																					222	222723344	128346824	PRJNA488343			99.5	635610	30	lineage2.2.1.1	Sensitive	['diff','input','Napier_2020','tbprofiler']	tuberculosis: human-adapted	L2	Mycobacterium tuberculosis
SAMN41472312	SRR29096921	WGS	FIND, THE FOUNDATION FOR INNOVATIVE NEW DIAGNOSTICS	SRX24620838	Illumina HiSeq 2000	PAIRED	RANDOM	GENOMIC	ILLUMINA	SRS21357993	SRP507535	['SRP507535','SRS21357993','AFDEC7_B7AE60BF2A39_2200052','41472312','AFDEC7_B7AE60BF2A39','SRR29096921','1109295','SAMN41472312','SRX24620838','PRJNA1109295','TB-CPath-Stephen-IS-1031-2200052_S22_R1_001.fastq.gz']	2011	2024-05-21T10:20:00.000Z			CHN	Asia			Homo sapiens	3	human																					522	522440068	211099563	PRJNA1109295								WHO_mutations_2023	tuberculosis: unclassified		Mycobacterium tuberculosis
SAMN15404163	SRR12398918	AMPLICON	GENOSCREEN	SRX8897370	NextSeq 500	PAIRED	PCR	GENOMIC	ILLUMINA	SRS7156140	SRP276358	['SRX8897370','643157','SRS7156140','PRJNA643157','SRP276358','15404163','2016-01166_S285_R1_001.fastq.gz','2016-01166','SRR12398918','DRC_Deeplex525','bp0','SAMN15404163']	2016	2020-08-06T09:55:00.000Z			COD	Africa		sputum	Homo sapiens	3	human																					145	145688057	67338987	PRJNA643157									tuberculosis: unclassified		Mycobacterium tuberculosis
SAMEA3448211	ERR2517414	WGS	RIVM	ERX2536630	Illumina HiSeq 2500	PAIRED	RANDOM	GENOMIC	ILLUMINA	ERS2402092	ERP107973	['run.9154','sample.9154','SAMEA3448211','ERX2536630','ERP107973','project.First_10k_genomes_study_set_10','10126751','ERR2517414','experiment.9154','ERS2402092','493040','PRJEB26002']		2021-10-23T20:15:00.000Z			NLD	Europe										S		S					S	S	S							560	560414166	275258479	PRJEB26002	Walker_2022		99.38	1850703	48	lineage2.2.1	Sensitive	['Walker_2022','Napier_2020','input','tree','CRyPTIC_RIVM','tbprofiler','diff']	tuberculosis: human-adapted	L2.2.1	Mycobacterium tuberculosis
SAMEA7541546	ERR4809009	WGS	CTB/NICD	ERX4678549	Illumina HiSeq 4000	PAIRED	RANDOM	GENOMIC	ILLUMINA	ERS5297999	ERP124931	['PRJEB41191','ERR4809009','run.2907','ERX4678549','experiment.2907','ERS5297999','ERP124931','project.Gates_clinical_isolates','SAMEA7541546','773296','sample.2907','22463003']		2021-11-11T01:18:00.000Z			ZAF	Africa						S				S	S	S		S				S		S	S	S	S	S	S	530	530118900	243531740	PRJEB41191	['Walker_2022','CRyPTIC_reuse_table']		99.82	1622008	56	lineage4.3.4.2	Sensitive	['CRyPTIC_reuse_table','input','Walker_2022','tbprofiler','tree','CRyPTIC_CTB-NICD','diff']	tuberculosis: unclassified		Mycobacterium tuberculosis
SAMEA7546719	ERR4813214	WGS	UNIVERSIDAD PERUANA CAYETANO HEREDIA	ERX4683204	Illumina NovaSeq 6000	PAIRED	RANDOM	GENOMIC	ILLUMINA	ERS5303374	ERP124939	['ERX4683204','SAMEA7546719','ERS5303374','project.Peru_Wellcome','sample.29067','ERR4813214','ERP124939','22466113','experiment.29067','run.29067','PRJEB41199','773301']	2016	2021-11-10T09:03:00.000Z			PER	South America							S			S	S	R	R	S				R	R		S	S	S	S	R	537	537844786	171248595	PRJEB41199	['CRyPTIC_reuse_table','Walker_2022']							['Walker_2022','CRyPTIC_UPCH','CRyPTIC_reuse_table','input','standford']	tuberculosis: unclassified		Mycobacterium tuberculosis
SAMEA11961651	ERR7764430	WGS	NATIONAL INSTITUTE OF HEALTH DR. RICARDO JORGE	ERX7332443	NextSeq 550	PAIRED	RANDOM	GENOMIC	ILLUMINA	ERS9608736	ERP111748	['505027','PRJEB29446','ERS9608736','ERR7764430','PT_TB0298','SAMEA11961651','INSA_27102018','ERP111748','ERX7332443','24216254']	2014	2022-07-26T14:45:00.000Z			PRT	Europe																										511	511787027	216834102	PRJEB29446			99.39	1590055	52	lineage4.1.2.1	Sensitive	['tbprofiler','input','tree','diff']	tuberculosis: unclassified		Mycobacterium tuberculosis
SAMN15180453	SRR11972452	WGS	UNIVERSITY OF OTAGO	SRX8515922	Illumina MiSeq	PAIRED	RANDOM	GENOMIC	ILLUMINA	SRS6813578	SRP266712	['M277_R1.fastq.gz','15180453','SAMN15180453','M277','SRR11972452','638161','SRP266712','SRX8515922','SRS6813578','PRJNA638161']		2020-06-10T04:56:00.000Z		16.8409 N 96.1735 E	MMR	Asia	Yangon	sputum	Homo sapiens	3	human																					143	143353992	82784556	PRJNA638161			98.36	850733	19	lineage1.1.3.1	MDR-TB	['input','tbprofiler','tree','diff']	tuberculosis: unclassified		Mycobacterium tuberculosis
SAMEA112803422	ERR11043724	WGS	FZB	ERX10490515	NextSeq 500	PAIRED		GENOMIC	ILLUMINA	ERS14810968	ERP010814	['ERR11043724','ERX10490515','ena-RUN-TAB-21-03-2023-10:23:42:819-78394','1367-01','ena-EXPERIMENT-TAB-21-03-2023-10:23:42:819-78393','PRJEB9680','SAMEA112803422','287903','ena-STUDY-FZB-22-06-2015-17:16:39:392-292','ERS14810968','33855477','ERP010814']		2023-07-20T18:49:00.000Z																														923	923642365	401460109	PRJEB9680			99.63	1693374	55	lineage4.4.1.2	Sensitive	['input','tree','tbprofiler','diff']	tuberculosis: unclassified		Mycobacterium tuberculosis
SAMEA7525992	ERR4797441	WGS	FOUNDATION FOR MEDICAL RESEARCH INDIA	ERX4666857	NextSeq 500	PAIRED	RANDOM	GENOMIC	ILLUMINA	ERS5282465	ERP124850	['ERR4797441','sample.10429','run.10429','ERX4666857','773292','22459555','experiment.10429','ERS5282465','ERP124850','project.Mumbai','SAMEA7525992','PRJEB41116']		2021-11-09T22:50:00.000Z			IND	Asia	Mumbai					S	S			R	S	R	S	S				R		S	S	S	R	S	R	556	556834500	237818252	PRJEB41116	['CRyPTIC_reuse_table','Walker_2022']		99.3	1698369	51	lineage4.2.2.2	MDR-TB	['CRyPTIC_IND','input','tbprofiler','diff','tree','Walker_2022','CRyPTIC_reuse_table']	tuberculosis: unclassified		Mycobacterium tuberculosis
SAMEA1061567	ERR2497868	AMPLICON	INSTITUTO DE BIOMEDICINA DE VALENCIA	ERX2517111	Illumina MiSeq	PAIRED	size fractionation	GENOMIC	ILLUMINA	ERS2367035	ERP107854	['ena-STUDY-Instituto de Biomedicina de Valencia-05-04-2018-17:15:18:975-1658','ena-EXPERIMENT-Instituto de Biomedicina de Valencia-05-04-2018-17:15:09:217-1','ERR2497868','ERX2517111','G1480_amp','ena-RUN-Instituto de Biomedicina de Valencia-05-04-2018-17:15:09:217-1','SAMEA1061567','ERS2367035','PRJEB25887','ERP107854','9561273','529827']		2019-03-31T02:55:00.000Z																														210	210867081	134085622	PRJEB25887									tuberculosis: unclassified		Mycobacterium tuberculosis
SAMEA12852258	ERR11244213	WGS	SWISS TROPICAL AND PUBLIC HEALTH INSTITUTE	ERX10652417	Illumina NovaSeq 6000	SINGLE	RANDOM	GENOMIC	ILLUMINA	ERS10460044	ERP135175	['8cc6b8bd-130a-4c76-a0b2-3197bafe5cc6','ERS10460044','ena-RUN-TAB-17-04-2023-19:57:14:178-4524','930268','PRJEB50582','ena-EXPERIMENT-TAB-17-04-2023-19:57:14:178-4523','ERR11244213','34306667','G43909','SAMEA12852258','ERX10652417','ERP135175']	2015	2023-07-27T09:52:00.000Z			GEO	Asia		sputum																								273	273781508	103178915	PRJEB50582									tuberculosis: unclassified		Mycobacterium tuberculosis
SAMN21236385	SRR15723208	WGS	SHANGHI CDC	SRX12018550	Illumina HiSeq 2500	PAIRED	other	GENOMIC	ILLUMINA	SRS10023506	SRP335713	['SRR15723208','21236385','I0739','SRX12018550','i0739','bp0','SRP335713','760838','SAMN21236385','PRJNA760838','I0739.1.fastq.gz','SRS10023506']	2016-01	2021-09-05T09:29:00.000Z			CHN	Asia	Shanghai	sputum	Homo sapiens	3	human																					2101	2101227900	956401581	PRJNA760838								input	tuberculosis: unclassified		Mycobacterium tuberculosis
SAMEA1119166	ERR2513985	WGS	PHE	ERX2533195	Illumina HiSeq 2500	PAIRED	RANDOM	GENOMIC	ILLUMINA	ERS2398575	ERP107961	['493034','sample.5891','ERS2398575','project.First_10k_genomes_study_set_4','ERP107961','experiment.5891','run.5891','PRJEB25991','SAMEA1119166','ERX2533195','ERR2513985','10123112']		2022-07-20T20:22:00.000Z			GBR	Europe	England									S		S					S	S								863	863375720	519268469	PRJEB25991	Walker_2022		99.86	1662057	56	lineage4.3.4.2.1	Sensitive	['input','Napier_2020','diff','CRyPTIC_PHE','Walker_2022','tree','tbprofiler']	tuberculosis: human-adapted	L4.3.4.2.1	Mycobacterium tuberculosis
SAMEA6451252	ERR3794356	WGS	FZB	ERX3796323	NextSeq 500	PAIRED		GENOMIC	ILLUMINA	ERS4216808	ERP119170	['614279','ena-RUN-FZB-06-01-2020-14:13:08:031-3','ERS4216808','SAMEA6451252','10247-02','PRJEB36040','ERP119170','ERX3796323','ena-STUDY-FZB-06-01-2020-10:49:26:730-1695','14317766','ERR3794356','ena-EXPERIMENT-FZB-06-01-2020-14:13:08:031-3']		2020-11-10T18:26:00.000Z																														528	528851201	223773841	PRJEB36040			99.48	1686238	55	lineage2.2.1	MDR-TB	['input','tree','diff','tbprofiler']	MTBC		Mycobacterium tuberculosis complex sp.
SAMN27519659	SRR18715375	WGS	NIH / NIAID	SRX14815753	NextSeq 500	PAIRED	RANDOM	GENOMIC	ILLUMINA	SRS12572290	SRP369525	['SRP369525','17571','27519659','PRJNA825524','bp0','SAMN27519659','SRS12572290','SRR18715375','SRX14815753','TBPO-1577_lib40081_nextseq_nx0118_151bp.filtered_2nd.1.fastq.gz','825524']	2020	2022-04-11T14:32:00.000Z		41.7151 N 44.8271 E	GEO	Asia	Tbilisi	sputum	Homo sapiens	3	human																					596	596006919	280796715	PRJNA825524			99.69	1384759	47	lineage4.8	Sensitive	['tree','input','diff','TB_Portals','tbprofiler']	tuberculosis: unclassified		Mycobacterium tuberculosis
SAMEA115746720	ERR13285543	WGS	UNIVERSITY OF OXFORD, NUFFIELD DEPARTMENT OF MEDIC	ERX12655969	Illumina NovaSeq 6000	PAIRED	RANDOM PCR	GENOMIC	ILLUMINA	ERS20256604	ERP161058	['1124794','ERP161058','ERX12655969','ERS20256604','webin-reads-0b896ba2acfe','41890253','PRJEB76547','ERR13285543','SAMEA115746720','b28b5ff0-515d-42d2-bc0f-19e45ec26bb9','0b896ba2acfe']	2020	2024-08-10T09:42:00.000Z			USA	North America																										678	678639782	240900899	PRJEB76547								CRyPTIC_2024	tuberculosis: unclassified		Mycobacterium tuberculosis
SAMEA2534548	ERR552293	WGS	FZB	ERX511362	Illumina HiSeq 2500	PAIRED		GENOMIC	ILLUMINA	ERS457950	ERP010814	['SAMEA2534548','6967-09','ERX511362','287903','ena-STUDY-FZB-22-06-2015-17:16:39:392-292','ERP010814','PRJEB9680','ERS457950','ERR552293','6967-09_genoscreen_genoscreen_2013-03-28_101bp','3794017']		2015-06-25T07:57:00.000Z			DEU	Europe										S		S					S	S	S							781	781517396	521253709	PRJEB9680	CRyPTIC_WHO2021_PMC7612554		99.44	1495918	34	lineage4.1.2.1	Sensitive	['Walker_2022','input','tree','Menardo_2021','Napier_2020','diff','tbprofiler','Menardo_2018']	tuberculosis: human-adapted	L4.1.2.1	Mycobacterium tuberculosis
SAMN02585900	['SRR1183074','SRR1181315','SRR1181395','SRR1180212']	WGS		['SRX479527','SRX480225']	Illumina HiSeq 2000	PAIRED	RANDOM	GENOMIC	ILLUMINA	SRS564938		['235410','C36E3ACXX140220.7.tagged_288.bam','PRJNA235410','C361VACXX140214.1.Illumina_P5-Rexon_P7-Focok.bam','SRX479527','SRR1181395','C361VACXX140214.2.Illumina_P5-Rexon_P7-Focok.bam','SRS564938','2585900','SRR1181315','2838235.WR39951.Pond-322677.C361VACXX140214.P','SRP039116','PRJNA235618','2838235.WR39952.Solexa-223991.C36E3ACXX140220.P','SRR1180212','C36E3ACXX140220.8.tagged_288.bam','SRR1183074','TKK_03_0050','SRX480225','SAMN02585900']					ZAF	Africa	Durban Chest Clinic		Homo sapiens	3	human																					2026	2027423298	1077488907	PRJNA235410			99.46	5783318	134	lineage4.1.2	Sensitive	['tree','input','diff','Nimmo_2024','tbprofiler','Menardo_2018','Menardo_2021','Napier_2020']	tuberculosis: human-adapted	L4.1.2	Mycobacterium tuberculosis
SAMEA7555362	ERR4821993	WGS	PUBLIC HEALTH ENGLAND	ERX4691835	Illumina HiSeq 2500	PAIRED	RANDOM	GENOMIC	ILLUMINA	ERS5312005	ERP124941	['ERR4821993','ERP124941','SAMEA7555362','773303','ERX4691835','experiment.24814','22474769','PRJEB41201','run.24814','ERS5312005','project.PHE-TB','sample.24814']		2021-11-11T02:23:00.000Z			GBR	Europe																										97	97308038	38685322	PRJEB41201								['input','CRyPTIC_PHE']	tuberculosis: unclassified		Mycobacterium tuberculosis
SAMN30157857	SRR20969879	WGS	CENTRE FOR TUBERCULOSIS CONTROL OF GUANGDONG PROVINCE	SRX16987437	Illumina NovaSeq 6000	PAIRED	RANDOM	GENOMIC	ILLUMINA	SRS14573200	SRP390552	['30157857','SAMN30157857','SRP390552','bp0','SRX16987437','D20003424a','D20003424a.realigned.bam','866200','PRJNA866200','gdtb_354','SRS14573200','SRR20969879']	2017	2022-08-08T18:40:00.000Z		23.08 N 113.14 E	CHN	Asia	Guangdong	sputum	Homo sapiens	3	human																					1166	1166685360	133995373	PRJNA866200			99.56	1853675	64	lineage2.2.1	HR-TB	['diff','tbprofiler','input','tree']	tuberculosis: unclassified		Mycobacterium tuberculosis
SAMEA7555046	ERR4821678	WGS	PUBLIC HEALTH ENGLAND	ERX4691520	Illumina MiSeq	PAIRED	RANDOM	GENOMIC	ILLUMINA	ERS5311690	ERP124941	['773303','experiment.24499','ERP124941','PRJEB41201','ERS5311690','project.PHE-TB','sample.24499','SAMEA7555046','22474440','ERX4691520','run.24499','ERR4821678']		2021-11-11T02:20:00.000Z			GBR	Europe																										324	324519883	200232016	PRJEB41201			99.57	1839745	61	lineage4.3.2	Sensitive	['CRyPTIC_PHE','tree','tbprofiler','diff','input']	tuberculosis: unclassified		Mycobacterium tuberculosis
SAMN06091912	SRR5065522	WGS	UNIVERSITY OF MELBOURNE	SRX2385888	Illumina HiSeq 2500	PAIRED	RANDOM	GENOMIC	ILLUMINA	SRS1827953	SRP094134	['6091912','SRS1827953','355614','SAMN06091912','SRX2385888','SRP094134','02MTB1907_S188_L002_1.fastq.gz','HCMC0215','PRJNA355614','bp0','SRR5065522']	2011-02	2016-11-30T22:59:00.000Z		10.82 N 106.63 E	VNM	Asia	Ho Chi Minh City	sputum	Homo sapiens	3	human																					333	333432700	158633766	PRJNA355614			99.49	1565804	52	lineage2.2.1	HR-TB	['tbprofiler','Menardo_2021','input','diff','Napier_2020','tree']	tuberculosis: human-adapted	L2.2.1	Mycobacterium tuberculosis
SAMEA110037132	ERR9786888	WGS	INSTITUTE OF TROPICAL MEDICINE	ERX9334164	Illumina HiSeq 2500	PAIRED	RANDOM	GENOMIC	ILLUMINA	ERS12087653	ERP137916	['ERR9786888','ena-EXPERIMENT-TAB-27-05-2022-13:53:26:518-12436','0efe4541-10cd-4d79-a29f-96d29eadb5f3','ECF-14-R252','ERS12087653','ERP137916','PRJEB53138','29003712','ena-RUN-TAB-27-05-2022-13:53:26:518-12437','SAMEA110037132','ERX9334164','844815']	2014	2022-06-25T18:17:00.000Z			GMB	Africa		sputum	Homo sapiens	3	human																					640	640761212	390636668	PRJEB53138			99.79	1854686	96	lineage4.3.4.2	Sensitive	['tree','diff','input','WGS_2011-2014_GMB','tbprofiler']	tuberculosis: unclassified		Mycobacterium tuberculosis
SAMN12565503	SRR9970986	WGS	UNIVERSITY COLLEGE LONDON	SRX6718633	NextSeq 500	PAIRED	RANDOM	GENOMIC	ILLUMINA	SRS5271169	SRP218410	['SAMN12565503','24_K0081B_R1.fastq.gz','PRJNA559528','SRP218410','SRR9970986','559528','SRS5271169','24_K0081B','SRX6718633','12565503']	2018	2019-08-15T06:47:00.000Z		29.88 S 30.99 E	ZAF	Africa	Durban	sputum	Homo sapiens	3	human																					928	928470914	411679469	PRJNA559528			99.32	1627577	51	lineage4.1.2	Sensitive	['tree','diff','Nimmo_2024','input','tbprofiler']	tuberculosis: human-adapted	L4	Mycobacterium tuberculosis
SAMN13568439	SRR10808697	WGS	RADBOUDUMC	SRX7482198	Illumina HiSeq 4000	PAIRED	PCR	GENOMIC	ILLUMINA	SRS5925082	SRP239172	['SRP239172','13568439','PRJNA595834','SAMN13568439','TAN-174','595834','bp0','TAN-174_1.fastq.gz','SRR10808697','SRX7482198','SRS5925082']	2015	2019-12-31T08:54:00.000Z			PER	South America	Lima	sputum	Homo sapiens	3	human																					462	462898800	204008472	PRJNA595834			99.44	1713686	62	lineage2.2.1	Sensitive	['diff','input','tree','TANDEM','Menardo_2021','tbprofiler','standford']	tuberculosis: human-adapted	L2	Mycobacterium tuberculosis
SAMN13051695	SRR10303322	WGS	NIAID BIOINFORMATICS AND COMPUTATIONAL BIOSCIENCES BRANCH	SRX7015926	Illumina MiSeq	PAIRED		GENOMIC	ILLUMINA	SRS5537446	SRP226110	['SRS5537446','SAMN13051695','TB-CPath-Toksanbaeva-IS-1067-DNA-039_S56_R1_001.fastq.gz.MYMBXG8CNGN/4567','SRX7015926','PRJNA578162','SRP226110','MYMBXG8CNGN/4567','SRR10303322','Multiple Samples of Mycobacterium Tuberculosis collected by OCICB (Kazakhstan)','578162','13051695']	2016	2019-10-17T18:09:00.000Z		48.0196 N 66.9237 E	KAZ	Asia		sputum	Homo sapiens	3	human																					497	497691470	215633665	PRJNA578162								['Menardo_2021','input']	tuberculosis: human-adapted	L2	Mycobacterium tuberculosis
SAMEA7562554	ERR4830115	WGS	IML GAUTING	ERX4700099	NextSeq 500	PAIRED	RANDOM	GENOMIC	ILLUMINA	ERS5319188	ERP124987	['SAMEA7562554','ERR4830115','experiment.15573','run.15573','773313','ERP124987','ERX4700099','sample.15573','22478122','ERS5319188','project.Cryptic_2018_2nd','PRJEB41246']	2018	2021-11-11T08:55:00.000Z										S				S	S	R	S	S				S		S	S	S	S	S	S	522	522892889	232328059	PRJEB41246	CRyPTIC_reuse_table							['input','CRyPTIC_Gauting','CRyPTIC_reuse_table']	tuberculosis: unclassified		Mycobacterium tuberculosis
SAMN41664670	SRR29274050	WGS	FIND, THE FOUNDATION FOR INNOVATIVE NEW DIAGNOSTICS	SRX24791498	Illumina HiSeq 2000	PAIRED	RANDOM	GENOMIC	ILLUMINA	SRS21508720	SRP511583	['SRP511583','SRX24791498','EUST20565','41664670','bp0','EUST20565_lib17_R1.fastq.gz','1119915','SRR29274050','SRS21508720','PRJNA1119915','SAMN41664670']	2019-04	2024-06-04T09:42:00.000Z			ROU	Europe			Homo sapiens	3	human																					683	683098038	286420576	PRJNA1119915									tuberculosis: unclassified		Mycobacterium tuberculosis
SAMN13071974	SRR10321141	WGS	THE PENNSYLVANIA STATE UNIVERSITY	SRX7032011	Illumina MiSeq	PAIRED	PCR	GENOMIC	ILLUMINA	SRS5552120	SRP226525	['PRJNA575883','SRX7032011','13071974','CMC_E120B_R1.fastq.gz','SRR10321141','SRP226525','575883','E120B','SRS5552120','SAMN13071974','CMC_E120B']	2018	2019-10-23T23:53:00.000Z		22.9868 N 87.8550 E	IND	Asia	West Bengal - Bongan	lymph node	Homo sapiens	3	human																					113	113418206	70060356	PRJNA575883			97.95	368940	14	La3	Other	['input','tbprofiler']	tuberculosis: animal-adapted	La3	Mycobacterium orygis
SAMEA7563442	ERR4831001	WGS	IML GAUTING	ERX4700985	NextSeq 500	PAIRED	RANDOM	GENOMIC	ILLUMINA	ERS5320074	ERP125013	['SAMEA7563442','ERX4700985','22479008','773339','ERP125013','sample.30202','experiment.30202','project.Cryptic_6th','ERS5320074','run.30202','PRJEB41272','ERR4831001']		2021-11-11T11:01:00.000Z			NPL	Asia						S				R	S	R	S	S				R		S	S	S	R	S	R	826	826539179	348837420	PRJEB41272	['CRyPTIC_reuse_table','Walker_2022']		99.54	1697638	58	lineage2.2.1	Pre-XDR-TB	['tree','Walker_2022','input','diff','tbprofiler','CRyPTIC_Gauting','CRyPTIC_reuse_table']	tuberculosis: unclassified		Mycobacterium tuberculosis
SAMEA115749646	ERR13290494	WGS	UNIVERSITY OF OXFORD, NUFFIELD DEPARTMENT OF MEDIC	ERX12660980	Illumina HiSeq 2000	PAIRED	RANDOM PCR	GENOMIC	ILLUMINA	ERS20265933	ERP161058	['1124794','41892047','PRJEB76547','ERX12660980','cddf0ac8d834','ERR13290494','b28b5ff0-515d-42d2-bc0f-19e45ec26bb9','ERP161058','SAMEA115749646','ERS20265933','webin-reads-cddf0ac8d834']	2018				SWE	Europe																										0	0	0	PRJEB76547								CRyPTIC_2024	tuberculosis: unclassified		Mycobacterium tuberculosis
SAMN31062750	SRR21736959	WGS	WADSWORTH CENTER	SRX17732705	Illumina MiSeq	PAIRED	RANDOM	GENOMIC	ILLUMINA	SRS15261689	SRP338930	['SRP338930','SRR21736959','766641','SRS15261689','SAMN31062750','IDR2000287362','31062750','PRJNA766641','SRX17732705','IDR2000287362-01-01_S14_L001_R1_001.fastq.gz']	2020	2022-09-28T09:56:00.000Z			USA	North America	New York state		Homo sapiens	3	human																					638	638999829	392505950	PRJNA766641			99.66	1393118	76	lineage4.1.1.3	Sensitive	['tree','diff','input','tbprofiler']	tuberculosis: unclassified		Mycobacterium tuberculosis
SAMEA6872188	ERR4192349	WGS	STPH	ERX4153751	Illumina HiSeq 2500	PAIRED	RANDOM	GENOMIC	ILLUMINA	ERS4599753	ERP122098	['G01183','ena-RUN-STPH-03-06-2020-15:54:37:869-4','15363684','ena-STUDY-STPH-03-06-2020-10:55:18:428-308','641616','PRJEB38656','SAMEA6872188','ERR4192349','ERS4599753','ERX4153751','ena-EXPERIMENT-STPH-03-06-2020-15:54:37:869-4','ERP122098']		2020-06-24T21:59:00.000Z			GMB	Africa			Homo sapiens	3	human																					559	559938330	284341331	PRJEB38656			99.03	1485063	57	lineage6.1.3	Other	['Coscolla_2021','diff','input','tree','tbprofiler']	tuberculosis: human-adapted	L6.1.3	Mycobacterium africanum
SAMN17119619	SRR13395940	WGS	CORNELL UNIVERSITY	SRX9814924	Illumina HiSeq 2500	PAIRED	RANDOM	GENOMIC	ILLUMINA	SRS7998673	SRP301093	['6320_2708_28929_HHYCLBCXX_MAP223_CTCTCTAC_AAGGAGTA_R1.fastq.gz','bp0','SRS7998673','PRJNA686527','17119619','SRP301093','6320_2708_28929_HHYCLBCXX','SRR13395940','MAP223','SRX9814924','686527','SAMN17119619']	2008	2021-01-09T22:54:00.000Z			USA	North America	Petersburgh, NY (Evergreen Farm)			3																						595	595318846	286712976	PRJNA686527									NTM: avium complex		Mycobacterium avium subsp. paratuberculosis
SAMN06092126	SRR5065524	WGS	UNIVERSITY OF MELBOURNE	SRX2385890	Illumina HiSeq 2500	PAIRED	RANDOM	GENOMIC	ILLUMINA	SRS1827955	SRP094134	['02MTB1609_S113_L002_1.fastq.gz','355614','SAMN06092126','SRS1827955','SRP094134','SRX2385890','SRR5065524','6092126','bp0','PRJNA355614','HCMC0429']	2010-10	2016-11-30T22:59:00.000Z		10.82 N 106.63 E	VNM	Asia	Ho Chi Minh City	sputum	Homo sapiens	3	human																					402	402216184	194126997	PRJNA355614			99.49	1418511	48	lineage2.2.1	MDR-TB	['tbprofiler','Napier_2020','input','diff','tree','Menardo_2021']	tuberculosis: human-adapted	L2.2.1	Mycobacterium tuberculosis
SAMN05575275	SRR4033212	WGS	HARVARD MEDICAL SCHOOL	SRX2024543	Illumina HiSeq 2000	PAIRED	RANDOM	GENOMIC	ILLUMINA	SRS1618972	SRP082185	['PRJNA323744','P16-Lung5-C5','323744','5575275','SAMN05575275','SRR4033212','SRS1618972','730-L5C5_1.fastq.gz','SRX2024543','SRP082185']	2013-05	2016-08-15T23:15:00.000Z		29.6483 S 30.3318 E	ZAF	Africa	Kwazulu-Natal	lung	Homo sapiens	3	human																					578	578125010	397488489	PRJNA323744								['intrapatient_ZAF','input','Napier_2020','denylist']	tuberculosis: human-adapted	L2.2.1	Mycobacterium tuberculosis
SAMEA114442922	ERR13265954	WGS	SEOUL NATIONAL UNIVERSITY	ERX12636343	Illumina MiSeq	PAIRED	RANDOM	GENOMIC	ILLUMINA	ERS16430706	ERP151439	['ERR13265954','c7f31963-9edb-49ef-a000-987e031fb6cb','webin-reads-GReAT_KR_291','ERX12636343','ERP151439','SAMEA114442922','PRJEB66375','1022751','41865560','GReAT_KR_291','ERS16430706']	2016	2024-08-08T11:12:00.000Z			KOR	Asia		sputum	Homo sapiens	3	human																					853	853049042	523432903	PRJEB66375									tuberculosis: unclassified		Mycobacterium tuberculosis
SAMEA7545698	ERR4812194	WGS	UNIVERSIDAD PERUANA CAYETANO HEREDIA	ERX4682184	Illumina NovaSeq 6000	PAIRED	RANDOM	GENOMIC	ILLUMINA	ERS5302354	ERP124939	['ERP124939','SAMEA7545698','ERR4812194','ERX4682184','PRJEB41199','run.25731','773301','project.Peru_Wellcome','sample.25731','22465087','ERS5302354','experiment.25731']	2019	2021-11-10T07:52:00.000Z			PER	South America						S				S	S	S	S	S				S		S	S	S	S	S	S	621	621118870	211461581	PRJEB41199	['Walker_2022','CRyPTIC_reuse_table']		99.52	1783954	62	lineage4.1.2.1	Sensitive	['CRyPTIC_reuse_table','CRyPTIC_UPCH','diff','standford','input','tbprofiler','tree','Walker_2022']	tuberculosis: unclassified		Mycobacterium tuberculosis
SAMN11086789	SRR8698485	WGS	HARVARD MEDICAL SCHOOL	SRX5494268	Illumina HiSeq 2500	PAIRED	RANDOM	GENOMIC	ILLUMINA	SRS4464095	SRP187906	['SRX5494268','11086789','SRR8698485','2011-6_CGTACG_L002','SRS4464095','526078','SAMN11086789','2011-6_CGTACG_L002_R1.fastq.gz','M0002011-6','PRJNA526078','bp0','SRP187906']	2010	2019-03-07T18:40:00.000Z		12 S 77 W	PER	South America			Homo sapiens	3	human																					856	856091800	538816987	PRJNA526078			99.59	1575199	36	lineage4.3.3	HR-TB	['Menardo_2021','cluster_R-various_PER','tree','diff','tbprofiler','input','standford']	tuberculosis: human-adapted	L4	Mycobacterium tuberculosis
SAMN41598861	SRR29231317	WGS	FIND, THE FOUNDATION FOR INNOVATIVE NEW DIAGNOSTICS	SRX24750231	Illumina HiSeq 2000	PAIRED	RANDOM	GENOMIC	ILLUMINA	SRS21470819	SRP507535	['SRS21470819','41598861','SRR29231317','PRJNA1109295','1109295','D8700C_3F573822F211','SAMN41598861','SRX24750231','D8700C_3F573822F211_DRC-083048','SRP507535','DRC-083048_lib4415_nextseq_n0020_151bp_R1.fastq.gz']	2008	2024-05-30T06:20:00.000Z			COD	Africa			Homo sapiens	3	human																					500	500809913	218826524	PRJNA1109295								WHO_mutations_2023	tuberculosis: unclassified		Mycobacterium tuberculosis
SAMEA1397271	ERR2514786	WGS	PHE	ERX2533996	Illumina HiSeq 2500	PAIRED	RANDOM	GENOMIC	ILLUMINA	ERS2399376	ERP107961	['PRJEB25991','ERP107961','10123913','ERS2399376','sample.6926','SAMEA1397271','experiment.6926','ERR2514786','project.First_10k_genomes_study_set_4','493034','run.6926','ERX2533996']		2021-10-23T17:10:00.000Z			GBR	Europe	England									S		S					S	S								581	581224066	287902879	PRJEB25991	Walker_2022		99.5	1889276	64	lineage4.1.2.1	Other	['input','CRyPTIC_PHE','Napier_2020','Walker_2022','diff','tbprofiler','tree']	tuberculosis: human-adapted	L4.1.2.1	Mycobacterium tuberculosis
SAMEA8989174	ERR6336717	WGS	LSHTM	ERX5968394	Illumina NovaSeq 6000	PAIRED	PCR	GENOMIC	ILLUMINA	ERS6671873	ERP130668	['ena-STUDY-LSHTM-20-07-2021-14:03:43:317-406','ERX5968394','ntms2016_ntps_2016_071','SAMEA8989174','ERP130668','20376772','ena-EXPERIMENT-LSHTM-20-07-2021-14:55:36:165-31','748663','ERS6671873','PRJEB46482','ena-RUN-LSHTM-20-07-2021-14:55:36:165-31','ERR6336717']		2021-09-27T04:38:00.000Z																														495	495475024	191885831	PRJEB46482			99.52	1748486	51	lineage2.2.1.1	HR-TB	['tbprofiler','input','diff','tree']	tuberculosis: unclassified		Mycobacterium tuberculosis
SAMN09725481	SRR7617562	WGS	AGRESEARCH	SRX4482015	Illumina MiSeq	PAIRED	RANDOM PCR	GENOMIC	ILLUMINA	SRS3606365	SRP155672	['SRX4482015','SRS3606365','PRJNA479921','AgR1714_R1.fastq.gz','SAMN09725481','SRR7617562','479921','9725481','AgR1714','SRP155672']	2016	2018-07-29T22:06:00.000Z			NZL	Oceania	Hari Hari			2	possum																					500	500478532	301957593	PRJNA479921			99.48	1508923	84	La1.8.1	Other	['diff','tree','tbprofiler','input']	tuberculosis: animal-adapted	La1	Mycobacterium bovis
SAMEA5568007	ERR3281245	WGS	KING ABDULLAH UNIVERSITY OF SCIENCE AND TECHNOLOGY	ERX3308030	Illumina HiSeq 2000	PAIRED	RANDOM	GENOMIC	ILLUMINA	ERS3370031	ERP114822	['591833','SAMEA5568007','ena-STUDY-KAUST-15-04-2019-14:43:37:650-89','ena-RUN-KAUST-16-04-2019-09:16:14:036-4','MK2_1_RNA','PRJEB32175','ERP114822','ena-EXPERIMENT-KAUST-16-04-2019-09:16:14:036-4','ERR3281245','ERX3308030','ERS3370031','13405687']	2016	2019-11-27T05:53:00.000Z			NLD	Europe			Homo sapiens	3	human																					3910	3910103791	2640086639	PRJEB32175									NTM: unclassified		Mycobacterium kansasi
SAMEA14460175	ERR9786357	WGS	INSTITUTE OF TROPICAL MEDICINE	ERX9333633	Illumina HiSeq 2500	PAIRED	RANDOM	GENOMIC	ILLUMINA	ERS12087122	ERP137916	['PRJEB53138','844815','0efe4541-10cd-4d79-a29f-96d29eadb5f3','ERP137916','ERX9333633','SAMEA14460175','ena-EXPERIMENT-TAB-27-05-2022-13:53:26:342-11374','ERS12087122','ena-RUN-TAB-27-05-2022-13:53:26:342-11375','28829991','ERR9786357','ECF-12-Y328']	2012	2022-06-25T18:12:00.000Z			GMB	Africa		sputum	Homo sapiens	3	human																					455	455570835	285226215	PRJEB53138								['input','WGS_2011-2014_GMB']	tuberculosis: unclassified		Mycobacterium tuberculosis
SAMEA1018976	ERR046777	WGS	SC	ERX023839	Illumina HiSeq 2000	PAIRED	RANDOM	GENOMIC	ILLUMINA	ERS027643	ERP000276	['Bir_169-sc-2011-04-08T08:57:26Z-1118932','SC_RUN_6540_3#1','SC_EXP_6540_3#1','203976','Mycobacterium tuberculosis pilot-sc-2010-07-26','ERX023839','ERS027643','ERR046777','728133','ERP000276','SAMEA1018976','PRJEB2221']	2008	2014-09-04T00:46:00.000Z			GBR	Europe	Midlands		Homo sapiens	3	human					S		S						S								771	771074100	506691844	PRJEB2221	CRyPTIC_WHO2021_PMC7612554		99.39	1043672	16	lineage4.8.1	Sensitive	['Walker_2022','input','Napier_2020','tbprofiler','diff','tree']	tuberculosis: human-adapted	L4.8.1	Mycobacterium tuberculosis
SAMN30544071	SRR21277101	WGS	SCHOOL OF PUBLIC HEALTH, FUDAN UNIVERSITY	SRX17286396	Illumina HiSeq 2500	PAIRED	RANDOM	GENOMIC	ILLUMINA	SRS14851076	SRP394436	['bp0','SRS14851076','SRX17286396','SRP394436','PRJNA874331','SAMN30544071','SRR21277101','LD21F96X','30544071','874331','LD21F96X_R1.fastq.gz']	2020	2022-08-28T01:01:00.000Z			CHN	Asia	Eastern China		Homo sapiens	3	human																					1893	1893585325	608006260	PRJNA874331			99.08	1845306	62	lineage2.2.1	Sensitive	['tree','input','tbprofiler','diff']	tuberculosis: unclassified		Mycobacterium tuberculosis
SAMEA6474095	ERR3813627	WGS	PUBLIC HEALTH AGENCY OF SWEDEN	ERX3814982	Ion Torrent S5 XL	SINGLE	RANDOM	GENOMIC	ION_TORRENT	ERS4238585	ERP119364	['PRJEB36203','ena-EXPERIMENT-Public Health Agency of Sweden-14-01-2020-15:01:17:557-29','ena-STUDY-Public Health Agency of Sweden-14-01-2020-15:01:19:165-1943','BELA_10b','14111863','ena-RUN-Public Health Agency of Sweden-14-01-2020-15:01:17:557-29','ERP119364','ERX3814982','SAMEA6474095','ERR3813627','614311','ERS4238585']	2017-03	2020-02-27T03:58:00.000Z			BLR	Europe			Homo sapiens	3	human																					161	161561835	129406798	PRJEB36203								Menardo_2021	tuberculosis: human-adapted	L2	Mycobacterium tuberculosis
SAMEA112800474	ERR11050445	WGS	FZB	ERX10497236	NextSeq 500	PAIRED		GENOMIC	ILLUMINA	ERS14808020	ERP010814	['33852530','ena-STUDY-FZB-22-06-2015-17:16:39:392-292','21001895','ena-RUN-TAB-21-03-2023-10:58:00:000-107150','ERS14808020','287903','ERP010814','ERR11050445','SAMEA112800474','ERX10497236','ena-EXPERIMENT-TAB-21-03-2023-10:58:00:000-107149','PRJEB9680']		2023-07-20T23:17:00.000Z																														818	818095972	364615889	PRJEB9680			99.2	1652558	51	lineage3	Sensitive	['tree','input','diff','tbprofiler']	tuberculosis: unclassified		Mycobacterium tuberculosis
SAMN08912817	SRR6982522	WGS	SAN RAFFAELE	SRX3922867	Illumina MiSeq	PAIRED	RANDOM	GENOMIC	ILLUMINA	SRS3157484	SRP128089	['SRP128089','SRR6982522','SRX3922867','PRJNA428596','428596','bp0','SRS3157484','TRL0031367_S25.gatk.bam','SAMN08912817','8912817','TRL0031367','TRL0031367_WGS']		2018-04-12T16:38:00.000Z							Homo sapiens	3	human																					247	247861287	158548806	PRJNA428596			99.73	356248	18	lineage4.4.1.1.1	HR-TB	['input','diff','tbprofiler']	tuberculosis: unclassified		Mycobacterium tuberculosis
SAMEA8113341	ERR5336158	WGS	NORWEGIAN INSTITUTE OF PUBLIC HEALTH	ERX5124546	Illumina MiSeq	PAIRED	RANDOM	GENOMIC	ILLUMINA	ERS5800329	ERP127142	['543229','ena-STUDY-NORWEGIAN INSTITUTE OF PUBLIC HEALTH-19-02-2021-13:32:29:732-1005','ERX5124546','18154289','703917','ERS5800329','ena-RUN-NORWEGIAN INSTITUTE OF PUBLIC HEALTH-22-02-2021-13:24:13:783-16','ERP127142','ena-EXPERIMENT-NORWEGIAN INSTITUTE OF PUBLIC HEALTH-22-02-2021-13:24:13:783-16','PRJEB43202','ERR5336158','SAMEA8113341']	2016	2021-03-29T22:15:00.000Z			NOR	Europe		lung	Homo sapiens	3	human																					380	380218391	213089858	PRJEB43202			99.63	1140663	67	La3	Sensitive	['diff','tree','input','tbprofiler']	tuberculosis: animal-adapted	La3	Mycobacterium orygis
SAMEA11934345	ERR7737883	WGS	INSTITUTE OF TROPICAL MEDICINE ANTWERP	ERX7306165	Illumina HiSeq 2500	PAIRED	RANDOM	GENOMIC	ILLUMINA	ERS9581504	ERP133916	['ERR7737883','ena-RUN-TAB-16-12-2021-11:32:26:306-19191','ITM2014-01243','PRJEB49409','SAMEA11934345','24684633','ena-EXPERIMENT-TAB-16-12-2021-11:32:26:306-19190','ERS9581504','794693','6c4e9598-cb36-4fad-abc8-a686b6ac3705','ERP133916','ERX7306165']	2014	2022-07-28T01:05:00.000Z			VNM	Asia		sputum	Homo sapiens	3	human																					535	535558344	229260080	PRJEB49409			99.63	1707477	58	lineage2.2.1	MDR-TB	['input','tbprofiler','tree','diff']	tuberculosis: unclassified		Mycobacterium tuberculosis
SAMEA7546028	ERR4812524	WGS	UNIVERSIDAD PERUANA CAYETANO HEREDIA	ERX4682514	Illumina NovaSeq 6000	PAIRED	RANDOM	GENOMIC	ILLUMINA	ERS5302684	ERP124939	['PRJEB41199','ERX4682514','ERS5302684','ERP124939','773301','SAMEA7546028','ERR4812524','22465417','run.26061','project.Peru_Wellcome','sample.26061','experiment.26061']	2018	2021-11-10T07:57:00.000Z			PER	South America						S				S	S	S	S	S				S		S	S	S	S	S	S	709	709237034	229383952	PRJEB41199	['Walker_2022','CRyPTIC_reuse_table']		99.68	1865050	64	lineage4.7	Sensitive	['diff','tree','tbprofiler','standford','CRyPTIC_UPCH','CRyPTIC_reuse_table','Walker_2022','input']	tuberculosis: unclassified		Mycobacterium tuberculosis
SAMEA12855403	ERR11246364	WGS	SWISS TROPICAL AND PUBLIC HEALTH INSTITUTE	ERX10654568	Illumina NovaSeq 6000	SINGLE	RANDOM	GENOMIC	ILLUMINA	ERS10462291	ERP135175	['8cc6b8bd-130a-4c76-a0b2-3197bafe5cc6','G46438','SAMEA12855403','PRJEB50582','ERS10462291','34308969','930268','ena-EXPERIMENT-TAB-17-04-2023-19:57:15:147-8825','ena-RUN-TAB-17-04-2023-19:57:15:147-8826','ERP135175','ERX10654568','ERR11246364']	2014	2023-07-27T11:31:00.000Z			GEO	Asia		sputum																								311	311649943	110157079	PRJEB50582									tuberculosis: unclassified		Mycobacterium tuberculosis
SAMN03246621	['SRR1723904','SRR1723905']	WGS		['SRX817159','SRX817160']	Illumina Genome Analyzer IIx	SINGLE	RANDOM	GENOMIC	ILLUMINA	SRS797370		['07MDR14265 WGS - replicate 2','SRR1723905','SRX817159','268900','07MDR14265_2.fastq.bz2','SRP051327','07MDR14265 WGS - replicate 1','3246621','07MDR14265','SRX817160','SRR1723904','PRJNA268900','07MDR14265_1.fastq.bz2','SRS797370','SAMN03246621']					CHN	Asia	Jiangxi	sputum	Homo sapiens	3	human																					527	528037128	357416160	PRJNA268900								Napier_2020	tuberculosis: human-adapted	L4.5	Mycobacterium tuberculosis
SAMN15404005	SRR12399190	AMPLICON	GENOSCREEN	SRX8897098	NextSeq 500	PAIRED	PCR	GENOMIC	ILLUMINA	SRS7155871	SRP276358	['bp0','SRR12399190','SRS7155871','643157','DRC_Deeplex367','SAMN15404005','SRX8897098','2016-00523_S135_R1_001.fastq.gz','15404005','2016-00523','SRP276358','PRJNA643157']	2016	2020-08-06T09:56:00.000Z			COD	Africa		sputum	Homo sapiens	3	human																					79	79581374	37043073	PRJNA643157									tuberculosis: unclassified		Mycobacterium tuberculosis
SAMD00263743	DRR261133	WGS	RIT_JATA	DRX250836	Illumina MiSeq	PAIRED	RANDOM	GENOMIC	ILLUMINA	DRS357098	DRP011011	['DRP011011','39332041','DRS357098','DRR261133','SAMD00263743','1063556','DRX250836','PRJDB10923']		2024-01-10T14:03:00.000Z			VNM	Asia	Da Nang																									476	476041556	318316640	PRJDB10923			99.67	449091	29	lineage4.1.2.1	MDR-TB	['input','tbprofiler','tree','diff']	tuberculosis: unclassified		Mycobacterium tuberculosis
SAMN41154553	SRR28868590	WGS	MDUPHL	SRX24427887	NextSeq 500	PAIRED	RANDOM	GENOMIC	ILLUMINA	SRS21182458	SRP399923	['AUSMDU00077556_S14_R1_001.fastq.gz','PRJNA857537','SRP399923','SAMN41154553','SRR28868590','857537','AUSMDU00077556','SRX24427887','41154553','SRS21182458']	2022	2024-05-01T23:04:00.000Z			AUS	Oceania	Victoria		Homo sapiens	3	human																					1016	1016554115	468478473	PRJNA857537			99.53	1461306	50	lineage1.2.1.2.1	Sensitive	['tree','diff','tbprofiler','input']	tuberculosis: unclassified		Mycobacterium tuberculosis
SAMN13567904	SRR10808923	WGS	RADBOUDUMC	SRX7482482	Illumina HiSeq 2000	PAIRED	PCR	GENOMIC	ILLUMINA	SRS5925359	SRP239172	['SRS5925359','bp0','SRX7482482','1100233_R1.fastq.gz','SRR10808923','SAMN13567904','1100233','595834','SRP239172','PRJNA595834','13567904']	2014	2019-12-31T09:04:00.000Z			IDN	Asia	Bandung	sputum	Homo sapiens	3	human																					598	598756692	452491987	PRJNA595834			99.78	1705630	36	lineage4.4.1.2	Sensitive	['tree','input','diff','Menardo_2021','TANDEM','tbprofiler']	tuberculosis: human-adapted	L4	Mycobacterium tuberculosis
SAMN05576096	SRR4037720	WGS	HARVARD MEDICAL SCHOOL	SRX2028842	Illumina HiSeq 2000	PAIRED	RANDOM	GENOMIC	ILLUMINA	SRS1623176	SRP082185	['P25-Eta-C2','SRX2028842','323744','SRR4037720','SRP082185','SAMN05576096','747-EtaC2_2.fastq.gz','SRS1623176','PRJNA323744','5576096']	2013-07	2016-08-18T14:45:00.000Z		29.6483 S 30.3318 E	ZAF	Africa	Kwazulu-Natal	necropsy (morgue)	Homo sapiens	3	human																					391	391331974	260269670	PRJNA323744								['intrapatient_ZAF','denylist','input','Napier_2020']	tuberculosis: human-adapted	L2.2.1	Mycobacterium tuberculosis
SAMEA11761537	ERR8025734	WGS	DST/NRF CENTRE OF EXCELLENCE FOR BIOMEDICAL TB RES	ERX7591322	Illumina NovaSeq 6000	PAIRED	RANDOM PCR	GENOMIC	ILLUMINA	ERS9408926	ERP127235	['798337','ERR8025734','ERX7591322','25051649','ERS9408926','ena-STUDY-DST/NRF Centre of Excellence for Biomedical TB research, SAMRC Centre for TB Research-24-02-2021-10:13:08:178-1231','ena-EXPERIMENT-TAB-17-01-2022-09:26:01:325-17974','ena-RUN-TAB-17-01-2022-09:26:01:325-17975','R6932','SAMEA11761537','PRJEB43283','ERP127235']	2009	2022-03-12T01:31:00.000Z			ZAF	Africa		sputum	Homo sapiens	3	human																					789	789186670	525747929	PRJEB43283								input	tuberculosis: unclassified		Mycobacterium tuberculosis
SAMEA9976459	ERR6865762	WGS	IMPERIAL COLLEGE LONDON	ERX6489190	Illumina HiSeq 2000	PAIRED	RANDOM	GENOMIC	ILLUMINA	ERS7654738	ERP123401	['CA0400309','CA0400309_raw_wgs','ERR6865762','ERP123401','ERX6489190','ERS7654738','22011260','666870','PRJEB39837','CA0400309_raw_wgs_R1R2','SAMEA9976459','ena-STUDY-IMPERIAL COLLEGE LONDON-12-08-2020-14:44:57:582-2394']	2009	2021-10-15T13:03:00.000Z			PER	South America	Lima		Homo sapiens	3	human																					308	308560346	130710224	PRJEB39837			99.59	1650695	56	lineage4.1.2.1	HR-TB	['tree','input','diff','standford','tbprofiler']	tuberculosis: unclassified		Mycobacterium tuberculosis
SAMEA6656020	ERR4011981	WGS	DST-NRF CENTRE OF EXCELLENCE FOR BIOMEDICAL TUBERC	ERX4013381	Illumina HiSeq 2000	PAIRED	RANDOM	GENOMIC	ILLUMINA	ERS4415488	ERP119549	['ERX4013381','ena-EXPERIMENT-DST-NRF Centre of Excellence for Biomedical Tuberculosis Research, SAMRC Centre for Tuberculosis Research, Department Biomedical Sciences-09-04-2020-14:57:17:573-59','Lin4_S59','ERR4011981','14778573','SAMEA6656020','ERP119549','ena-STUDY-DST-NRF Centre of Excellence for Biomedical Tuberculosis Research, SAMRC Centre for Tuberculosis Research, Department Biomedical Sciences-22-01-2020-11:47:08:117-37','ERS4415488','629714','PRJEB36366','ena-RUN-DST-NRF Centre of Excellence for Biomedical Tuberculosis Research, SAMRC Centre for Tuberculosis Research, Department Biomedical Sciences-09-04-2020-14:57:17:573-59']	2008	2020-05-07T01:35:00.000Z			ZAF	Africa		sputum	Homo sapiens	3	human																					365	365832600	166745898	PRJEB36366			99.55	1501388	52	lineage4.1.1.1	HR-TB	['input','diff','tree','Menardo_2021','tbprofiler']	tuberculosis: human-adapted	L4	Mycobacterium tuberculosis
SAMEA115475288	ERR12861771	WGS	FZB	ERX12234582	NextSeq 2000	PAIRED		GENOMIC	ILLUMINA	ERS18730621	ERP155761	['1099072','ERX12234582','PRJEB70863','22007508','ERR12861771','ERS18730621','SAMEA115475288','ena-RUN-TAB-09-04-2024-07:38:17:517-277727','42737948','ena-EXPERIMENT-TAB-09-04-2024-07:38:17:517-277726','ERP155761','58e09715-988e-44b5-93dc-ec559775a03f']	2021	2024-08-03T15:53:00.000Z			CHE	Europe																										664	664601650	261049308	PRJEB70863									NTM: avium complex		Mycobacterium avium
SAMN40042885																																																		99.35	1808371	56	lineage2.2.1.1	Sensitive	['tree','diff','input','tbprofiler']	tuberculosis: unclassified		Mycobacterium tuberculosis
SAMEA7555965	ERR4822543	WGS	IML GAUTING	ERX4692533	NextSeq 500	PAIRED	RANDOM	GENOMIC	ILLUMINA	ERS5312607	ERP124948	['ERS5312607','773305','PRJEB41208','ERP124948','ERX4692533','sample.26322','project.Cryptic_3rd','ERR4822543','run.26322','22475319','experiment.26322','SAMEA7555965']		2021-11-11T03:16:00.000Z										S				S	S	S	S	S				S		S	S	S	S	S	S	596	596450303	265577676	PRJEB41208	CRyPTIC_reuse_table		99.54	1641417	56	lineage2.2.1	Sensitive	['diff','tbprofiler','input','tree','CRyPTIC_Gauting','CRyPTIC_reuse_table']	tuberculosis: unclassified		Mycobacterium tuberculosis
SAMEA7561394	ERR4828956	WGS	SAN RAFFAELE SCIENTIFIC INSTITUTE	ERX4698940	NextSeq 500	PAIRED	RANDOM	GENOMIC	ILLUMINA	ERS5318029	ERP124983	['ERS5318029','ERX4698940','project.Italy','SAMEA7561394','PRJEB41242','773309','run.13400','sample.13400','22476963','ERR4828956','ERP124983','experiment.13400']		2021-11-11T06:56:00.000Z										S				S	S	S	S	S				S		S	S	S	S	S	S	202	202944388	94677535	PRJEB41242	CRyPTIC_reuse_table		99.53	1277853	35	lineage4.1.2	Sensitive	['tree','tbprofiler','CRyPTIC_reuse_table','CRyPTIC_SanRaffaele','diff','input']	tuberculosis: unclassified		Mycobacterium tuberculosis
SAMN08913130	SRR6982056	WGS	SAN RAFFAELE	SRX3922375	Illumina MiSeq	PAIRED	RANDOM	GENOMIC	ILLUMINA	SRS3156995	SRP128089	['428596','TRL0072224','8913130','SRR6982056','bp0','PRJNA428596','SRX3922375','SRP128089','SAMN08913130','TRL0072224_S18.gatk.bam','SRS3156995','TRL0072224_WGS']		2018-04-12T16:36:00.000Z							Homo sapiens	3	human																					604	604171023	406534363	PRJNA428596			70.78	522761	26	lineage4.3.4.2.1	Sensitive	['diff','tbprofiler','input']	tuberculosis: unclassified		Mycobacterium tuberculosis
SAMN39286863	SRR27450615	WGS	MDUPHL	SRX23122062	NextSeq 550	PAIRED	RANDOM	GENOMIC	ILLUMINA	SRS20075615	SRP399923	['SRR27450615','857537','SRP399923','AUSMDU00043800','AUSMDU00043800_S223_R1_001.fastq.gz','SRS20075615','SRX23122062','PRJNA857537','SAMN39286863','39286863']	2020	2024-01-07T19:54:00.000Z			AUS	Oceania	Victoria		Homo sapiens	3	human																					625	625605209	261554087	PRJNA857537			99.4	1679356	58	lineage1.2.1.2.1	Sensitive	['tbprofiler','diff','input','tree']	tuberculosis: unclassified		Mycobacterium tuberculosis
SAMEA7551392	ERR4818029	WGS	PUBLIC HEALTH ENGLAND	ERX4687871	Illumina MiSeq	PAIRED	RANDOM	GENOMIC	ILLUMINA	ERS5308041	ERP124941	['PRJEB41201','SAMEA7551392','run.20849','773303','project.PHE-TB','ERP124941','sample.20849','experiment.20849','ERX4687871','ERR4818029','22470786','ERS5308041']		2021-11-10T19:06:00.000Z			GBR	Europe										S		S					S	S								416	416676031	279097395	PRJEB41201	Walker_2022							['CRyPTIC_PHE','input','Walker_2022']	tuberculosis: unclassified		Mycobacterium tuberculosis
SAMN31942657	SRR22461648	WGS	INSTITUTO NACIONAL DE SALUD	SRX18428175	Illumina MiSeq	PAIRED	RANDOM	GENOMIC	ILLUMINA	SRS15910032	SRP410580	['SRP410580','PER-TB-126','FNI-166','PRJNA906938','906938','SRS15910032','31942657','SAMN31942657','SRR22461648','SRX18428175','bp0','PER-TB-126_1.fastq.gz']	2022	2022-11-30T09:05:00.000Z		12.05 S 77.04 W	PER	South America	Lima	sputum	Homo sapiens	3	human																					451	451338136	321132509	PRJNA906938			99.35	1127093	36	lineage4	HR-TB	['standford','tbprofiler','diff','input']	tuberculosis: unclassified		Mycobacterium tuberculosis
SAMN08612780	SRR6785396	WGS	SAN RAFFAELE	SRX3744732	NextSeq 500	PAIRED	RANDOM	GENOMIC	ILLUMINA	SRS3001138	SRP128089	['428596','SRP128089','3611-13','SRR6785396','SRS3001138','SRX3744732','SAMN08612780','bp0','PRJNA428596','3611-13_WGS','8612780','3611-13_lib3672_nextseq_n0014_151bp.gatk.bam']		2018-02-27T06:08:00.000Z							Homo sapiens	3	human																					518	518373457	314468721	PRJNA428596			99.7	592115	19	lineage4.1	HR-TB	['diff','input','tbprofiler']	tuberculosis: unclassified		Mycobacterium tuberculosis
SAMEA1118228	ERR2513047	WGS	PHE	ERX2532257	Illumina HiSeq 2500	PAIRED	RANDOM	GENOMIC	ILLUMINA	ERS2397637	ERP107961	['sample.4738','SAMEA1118228','ERS2397637','493034','PRJEB25991','ERR2513047','experiment.4738','project.First_10k_genomes_study_set_4','10122174','run.4738','ERX2532257','ERP107961']		2021-10-23T15:07:00.000Z			GBR	Europe	England									S		R					S	S								455	455021890	235317909	PRJEB25991	Walker_2022		99.64	1823479	63	lineage3.1.2.1	HR-TB	['Napier_2020','tree','diff','Walker_2022','input','CRyPTIC_PHE','tbprofiler']	tuberculosis: human-adapted	L3.1.2.1	Mycobacterium tuberculosis
SAMN37457452	SRR26112174	WGS	WADSWORTH CENTER	SRX21826054	Illumina MiSeq	PAIRED	RANDOM	GENOMIC	ILLUMINA	SRS18925662	SRP338930	['SRX21826054','IDR2100019325-01-01','SAMN37457452','766641','IDR2100019325-01-01.R1.fastq.gz','37457452','SRP338930','SRS18925662','PRJNA766641','IDR2100019325','SRR26112174']	2021	2023-09-19T16:19:00.000Z			USA	North America	New York state	sputum	Homo sapiens	3	human																					402	402089318	244208579	PRJNA766641									tuberculosis: unclassified		Mycobacterium tuberculosis
SAMN05575130	SRR4033534	WGS	HARVARD MEDICAL SCHOOL	SRX2024865	Illumina HiSeq 2000	PAIRED	RANDOM	GENOMIC	ILLUMINA	SRS1619294	SRP082185	['SAMN05575130','P14-Eta-C6','SRP082185','SRR4033534','PRJNA323744','5575130','323744','SRX2024865','SRS1619294','718-taC6_1.fastq.gz']	2013-01	2016-08-15T23:59:00.000Z		29.6483 S 30.3318 E	ZAF	Africa	Kwazulu-Natal	necropsy (morgue)	Homo sapiens	3	human																					278	278271800	179296483	PRJNA323744								['denylist','intrapatient_ZAF','input','Napier_2020']	tuberculosis: human-adapted	L2.2.2	Mycobacterium tuberculosis
SAMN03300741	SRR1792383	WGS	USDA-NVSL-DBL	SRX868045	Illumina MiSeq	PAIRED	RANDOM	GENOMIC	ILLUMINA	SRS838369	SRP053287	['SRR1792383','13-2365','SRX868045','SRS838369','250: 13-2365','250: 13-2365_files','SAMN03300741','PRJNA251692','251692','SRP053287','3300741']	2013	2015-02-23T16:50:00.000Z			USA	North America	MI		Bos taurus	2	domestic cattle																					856	856302689	580743692	PRJNA251692			99.4	1173021	59	La1.8.1	Other	['tbprofiler','tree','input','diff']	tuberculosis: animal-adapted	La1	Mycobacterium bovis
SAMEA112188748	ERR10748154	WGS	CTB/NICD	ERX10199760	Illumina MiSeq	PAIRED	RANDOM	GENOMIC	ILLUMINA	ERS14298637	ERP143048	['ERX10199760','ERR10748154','908050','ERP143048','experiment.S081','run.S081','sample.S081','South African MDR-TB 2019-2020','32028761','ERS14298637','PRJEB58017','SAMEA112188748']		2023-01-17T16:04:00.000Z																														334	334351590	246899480	PRJEB58017			99.71	470411	26	lineage2.2.2	Pre-XDR-TB	['tree','tbprofiler','input','diff']	tuberculosis: unclassified		Mycobacterium tuberculosis
SAMN20525299	SRR15368862	WGS	SCHOOL OF PUBLIC HEALTH, FUDAN UNIVERSITY	SRX11671352	Illumina HiSeq 2000	PAIRED	PCR	GENOMIC	ILLUMINA	SRS9703460	SRP330727	['H157_R1.fastq.gz','2013-South-052','H157','751240','PRJNA751240','SRX11671352','bp0','SAMN20525299','SRR15368862','SRP330727','20525299','SRS9703460']	2013	2021-08-08T10:57:00.000Z		30.38 N 120.51 E	CHN	Asia	Zheijiang	sputum	Homo sapiens	3	human																					1815	1815205800	853000613	PRJNA751240			99.55	1620324	55	lineage2.2.2	MDR-TB	['timelapse_Zhejiang_CHN','input','diff','tree','tbprofiler']	tuberculosis: unclassified		Mycobacterium tuberculosis
SAMN41146488	SRR28858747	WGS	WADSWORTH CENTER	SRX24418569	Illumina MiSeq	PAIRED	RANDOM	GENOMIC	ILLUMINA	SRS21174038	SRP338930	['PRJNA766641','766641','41146488','IDR2100101491-01-01','SRP338930','SRX24418569','SRS21174038','SRR28858747','SAMN41146488','IDR2100101491-01-01.R1.fastq.gz']	2021	2024-05-01T09:20:00.000Z			USA	North America	New York state		Homo sapiens	3	human																					642	642786035	390529397	PRJNA766641			99.63	1502896	81	lineage2.2.1.2	Sensitive	['input','tree','diff','tbprofiler']	tuberculosis: unclassified		Mycobacterium tuberculosis
SAMN07765921	SRR6152819	WGS	BC CENTRE FOR DISEASE CONTROL PUBLIC HEALTH LABORATORY	SRX3265017	HiSeq X Ten	PAIRED	RANDOM	GENOMIC	ILLUMINA	SRS2577239	SRP119652	['BC06-Mtb086','SRS2577239','BC06-Mtb086_2.fastq.gz','PRJNA413593','413593','SAMN07765921','SRX3265017','7765921','SRP119652','SRR6152819']	2006	2017-10-10T11:23:00.000Z		49.15 N 123.7 W	CAN	North America	British Columbia		Homo sapiens	3	human					S		S						S	S							761	761327750	356656544	PRJNA413593	CRyPTIC_WHO2021_PMC7612554		99.37	1812372	51	lineage1.2.1.2.1	Sensitive	['tree','diff','Napier_2020','tbprofiler','Walker_2022','input']	tuberculosis: human-adapted	L1	Mycobacterium tuberculosis
SAMEA7552432	ERR4819067	WGS	PUBLIC HEALTH ENGLAND	ERX4688909	Illumina HiSeq 2500	PAIRED	RANDOM	GENOMIC	ILLUMINA	ERS5309079	ERP124941	['773303','ERR4819067','PRJEB41201','ERS5309079','run.21887','ERP124941','SAMEA7552432','project.PHE-TB','ERX4688909','22471824','sample.21887','experiment.21887']		2021-11-10T21:20:00.000Z			GBR	Europe																										1345	1345518980	636082600	PRJEB41201			99.28	1793213	40	lineage1.2.1.2.1	Sensitive	['diff','tbprofiler','input','CRyPTIC_PHE','tree']	tuberculosis: unclassified		Mycobacterium tuberculosis
SAMN19063309	SRR14460008	AMPLICON	HOSPITAL VALL D'HEBRON	SRX10810102	AB 3130xL Genetic Analyzer	SINGLE	PCR	GENOMIC	CAPILLARY	SRS8896100	SRP318798	['15085.fastq','19063309','bp0','PRJNA727860','727860','15085','SRS8896100','SRR14460008','SRP318798','SRX10810102','SAMN19063309']	2014-05	2021-05-07T12:37:00.000Z		13.02 S 14.15 E	AGO	Africa	Cubal	sputum	Homo sapiens	3	human																					0	663	50320	PRJNA727860									tuberculosis: unclassified		Mycobacterium tuberculosis
SAMEA8616185	ERR5979646	WGS	FZB	ERX5619432	NextSeq 500	PAIRED		GENOMIC	ILLUMINA	ERS6300792	ERP128579	['SAMEA8616185','ERS6300792','ERP128579','ena-EXPERIMENT-FZB-27-05-2021-16:09:55:561-106','ena-STUDY-FZB-25-04-2021-08:07:37:001-1206','ERR5979646','LBA-95','PRJEB44524','ERX5619432','ena-RUN-FZB-27-05-2021-16:09:55:561-106','751334','20609541']		2021-09-24T23:24:00.000Z																														879	879341912	378925451	PRJEB44524								input	MTBC		Mycobacterium tuberculosis complex sp.
SAMN03246639	SRR1723926	WGS	INSTITUTE OF PATHOGEN BIOLOGY, CAMS&PUMC	SRX817181	Illumina HiSeq 2500	SINGLE	RANDOM	GENOMIC	ILLUMINA	SRS797389	SRP051327	['SRS797389','268900','PRJNA268900','3246639','07HR18162 WGS','SRP051327','SRR1723926','07HR18162','07HR18162.fastq.bz2','SRX817181','SAMN03246639']	2007	2015-01-12T17:15:00.000Z			CHN	Asia	Hunan	sputum	Homo sapiens	3	human																					802	802250373	517790608	PRJNA268900								['Napier_2020','input']	tuberculosis: human-adapted	L4.5	Mycobacterium tuberculosis
SAMN14344001	SRR11564575	AMPLICON	RUTGERS UNIVERSITY NEWARK	SRX8133624	Illumina MiSeq	PAIRED	PCR	GENOMIC	ILLUMINA	SRS6497063	SRP256991	['SRP256991','608715','2492-DA-0798_S128_L001_R1_001.fastq','SRX8133624','14344001','2492-DA-0798','PRJNA608715','SRR11564575','SRS6497063','SAMN14344001']		2020-04-17T19:28:00.000Z			GHA	Africa		sputum	Homo sapiens	3	human																					24	24992010	9743943	PRJNA608715									tuberculosis: unclassified		Mycobacterium tuberculosis
SAMN14971079	SRR12355247	AMPLICON	GENOSCREEN	SRX8854334	Illumina MiSeq	PAIRED	PCR	GENOMIC	ILLUMINA	SRS7116008	SRP274381	['14971079','649788','SRR12355247','Deeplex173','TDR-0180','PRJNA649788','SRX8854334','SRP274381','SAMN14971079','SRS7116008','TDR-0180_deeplex_S34_L001_R1_001.fastq.gz','bp0']		2020-07-30T16:47:00.000Z							Homo sapiens	3	human																					80	80747027	48301145	PRJNA649788									tuberculosis: unclassified		Mycobacterium tuberculosis
SAMEA7562144	ERR4829705	WGS	SAN RAFFAELE SCIENTIFIC INSTITUTE	ERX4699689	NextSeq 500	PAIRED	RANDOM	GENOMIC	ILLUMINA	ERS5318778	ERP124983	['ERR4829705','sample.31004','ERP124983','22477712','run.31004','ERS5318778','PRJEB41242','SAMEA7562144','project.Italy','experiment.31004','773309','ERX4699689']		2021-11-11T07:56:00.000Z			ITA	Europe						S				S	S	S	S	S				S		S	S	S	S	S	S	512	512994044	199700789	PRJEB41242	['CRyPTIC_reuse_table','Walker_2022']							['input','Walker_2022','CRyPTIC_SanRaffaele','CRyPTIC_reuse_table']	tuberculosis: unclassified		Mycobacterium tuberculosis
SAMEA6456196	ERR3804110	WGS	INSTITUTE OF TROPICAL MEDICINE	ERX3806000	Illumina HiSeq 2500	PAIRED	RANDOM	GENOMIC	ILLUMINA	ERS4221710	ERP119211	['SAMEA6456196','600196','webin-reads-E13-14372','ERS4221710','PRJEB36076','E13-14372','ERX3806000','13827994','ERP119211','ERR3804110','ena-STUDY-Institute of tropical medicine-08-01-2020-09:16:49:129-1770']	2013	2020-01-19T00:30:00.000Z			GMB	Africa		sputum	Homo sapiens	3	human																					529	529269720	337791123	PRJEB36076								input	tuberculosis: human-adapted		Mycobacterium africanum
SAMN13568345	SRR10808411	WGS	RADBOUDUMC	SRX7482093	Illumina HiSeq 4000	PAIRED	PCR	GENOMIC	ILLUMINA	SRS5924977	SRP239172	['SRR10808411','TAN-042','SRS5924977','SAMN13568345','13568345','TAN-042_1.fastq.gz','PRJNA595834','SRX7482093','bp0','SRP239172','595834']	2014	2019-12-31T08:47:00.000Z			PER	South America	Lima	sputum	Homo sapiens	3	human																					481	481810200	218941460	PRJNA595834								['TANDEM','standford','input','Menardo_2021']	tuberculosis: human-adapted	L2	Mycobacterium tuberculosis
SAMEA4706794	ERR3439525	WGS	WELLCOME SANGER INSTITUTE	ERX3461545	Illumina HiSeq X Ten	PAIRED	RANDOM	GENOMIC	ILLUMINA	ERS2526955	ERP021867	['Exploring_the_richness_of_Mycobacterium_bovis_strain_diversity-sc-4667','12304167','95a06b94-5454-11e8-bf7f-3c4a9275d6c8','SAMEA4706794','ERX3461545','SC_RUN_26268_2#304','480613','ERR3439525','ERP021867','SC_EXP_26268_2#304','ERS2526955','PRJEB19799']		2019-07-18T09:26:00.000Z			GBR	Europe																										172	172662158	42868743	PRJEB19799			99.29	893945	30	La1.8.1	Other	['input','bovis_GBR','diff','tree','tbprofiler']	tuberculosis: animal-adapted	La1	Mycobacterium bovis
SAMEA1101677	ERR2510380	WGS	SAN RAFFAELE SCIENTIFIC INSTITUTE	ERX2529795	NextSeq 500	PAIRED	RANDOM	GENOMIC	ILLUMINA	ERS2394696	ERP107941	['sample.3390','SAMEA1101677','ERR2510380','493033','10121008','project.First_10k_genomes_study_set_3','run.3390','ERP107941','experiment.3390','ERX2529795','ERS2394696','PRJEB25972']		2021-10-23T14:06:00.000Z			PAK	Asia						S				S	S	S	S	S				S	S	S	S	S	S	S	S	195	195448152	88742265	PRJEB25972	['Walker_2022','CRyPTIC_reuse_table']		99.65	1028826	35	lineage3	Sensitive	['CRyPTIC_SanRaffaele','tbprofiler','CRyPTIC_reuse_table','tree','input','Walker_2022','diff','Napier_2020']	tuberculosis: human-adapted	L3	Mycobacterium tuberculosis
SAMEA12854087	ERR11245105	WGS	SWISS TROPICAL AND PUBLIC HEALTH INSTITUTE	ERX10653309	Illumina HiSeq 2500	SINGLE	RANDOM	GENOMIC	ILLUMINA	ERS10460976	ERP135175	['ERX10653309','34307655','ena-EXPERIMENT-TAB-17-04-2023-19:57:14:472-6307','8cc6b8bd-130a-4c76-a0b2-3197bafe5cc6','PRJEB50582','ERR11245105','ena-RUN-TAB-17-04-2023-19:57:14:472-6308','SAMEA12854087','ERP135175','ERS10460976','930268','G32095']	2014	2023-07-27T09:57:00.000Z			GEO	Asia		sputum																								441	441151452	211784625	PRJEB50582									tuberculosis: unclassified		Mycobacterium tuberculosis
SAMN41598194	SRR29231509	WGS	FIND, THE FOUNDATION FOR INNOVATIVE NEW DIAGNOSTICS	SRX24750038	Illumina HiSeq 2000	PAIRED	RANDOM	GENOMIC	ILLUMINA	SRS21470626	SRP507535	['B9141A_719DEF89F94D_TBDM100346','B9141A_719DEF89F94D','SRX24750038','41598194','1109295','SRR29231509','SRP507535','PRJNA1109295','TB-IS-1043-TBDM100346-056_S156_R1_001.fastq.gz','SRS21470626','SAMN41598194']		2024-05-30T06:28:00.000Z			IND	Asia			Homo sapiens	3	human																					670	670522144	293363333	PRJNA1109295								WHO_mutations_2023	tuberculosis: unclassified		Mycobacterium tuberculosis
SAMN37210199	SRR25827440	WGS	HAYSTACKANALYTICS PVT. LTD.	SRX21548993	NextSeq 550	PAIRED	PCR	GENOMIC	ILLUMINA	SRS18757012	SRP457772	['SAMN37210199','PRJNA1011210','bp0','SRS18757012','1011210','37210199','HAPL_218_R1.fastq.gz','HAPL_218','SRR25827440','SRP457772','SRX21548993']	2022	2023-08-31T12:30:00.000Z		20.5937 N 78.9629 E	IND	Asia		sputum	Homo sapiens	3	human																					1673	1673210036	753581557	PRJNA1011210								['input','denylist']	tuberculosis: unclassified		Mycobacterium tuberculosis
SAMN15403667	SRR12399041	AMPLICON	GENOSCREEN	SRX8897247	NextSeq 500	PAIRED	PCR	GENOMIC	ILLUMINA	SRS7156020	SRP276358	['643157','SRX8897247','11-17_S26_R1_001.fastq.gz','11-17','PRJNA643157','SRP276358','SRR12399041','SRS7156020','15403667','SAMN15403667','bp0','DRC_Deeplex28']	2016	2020-08-06T09:55:00.000Z			COD	Africa		sputum	Homo sapiens	3	human																					61	61426611	28797184	PRJNA643157									tuberculosis: unclassified		Mycobacterium tuberculosis
SAMEA112799315	ERR11049136	WGS	FZB	ERX10495926	NextSeq 500	PAIRED		GENOMIC	ILLUMINA	ERS14806861	ERP010814	['ERX10495926','ena-RUN-TAB-21-03-2023-10:57:59:465-104532','SAMEA112799315','PRJEB9680','20002947','ERR11049136','ERP010814','ena-STUDY-FZB-22-06-2015-17:16:39:392-292','33851371','287903','ena-EXPERIMENT-TAB-21-03-2023-10:57:59:464-104531','ERS14806861']		2023-07-20T21:43:00.000Z																														464	464808967	193316035	PRJEB9680			99.63	1754444	60	lineage2.1	MDR-TB	['diff','tree','input','tbprofiler']	tuberculosis: unclassified		Mycobacterium tuberculosis
SAMN31030296	SRR21732594	WGS	MDUPHL	SRX17728222	NextSeq 500	PAIRED	RANDOM	GENOMIC	ILLUMINA	SRS15257686	SRP399923	['SRR21732594','SRP399923','SAMN31030296','SRS15257686','SRX17728222','AUSMDU00024314','31030296','857537','AUSMDU00024314_S9_R1_001.fastq.gz','PRJNA857537']	2018	2022-09-27T23:40:00.000Z			AUS	Oceania	Victoria		Homo sapiens	3	human																					519	519971561	227628148	PRJNA857537			99.54	1573807	54	lineage4.5	Sensitive	['tree','tbprofiler','input','diff']	tuberculosis: unclassified		Mycobacterium tuberculosis
SAMN26934586	SRR18473937	WCS	FUDAN UNIVERSITY	SRX14606277	HiSeq X Ten	PAIRED	PCR	GENOMIC	ILLUMINA	SRS12374688	SRP365807	['SRR18473937','SZ_2017_0045_R1.fastq.gz','SRS12374688','E85','SAMN26934586','bp0','SRP365807','PRJNA819540','819540','26934586','TB17045','SRX14606277']	2016	2022-03-26T16:26:00.000Z		22.55 N 114.09 E	CHN	Asia	Shenzhen	sputum	Homo sapiens	3	human																					947	947192100	401435107	PRJNA819540									tuberculosis: unclassified		Mycobacterium tuberculosis
SAMEA3368588	ERR2516261	WGS	GENOSCREEN	ERX2535477	Illumina HiSeq 2500	PAIRED	RANDOM	GENOMIC	ILLUMINA	ERS2400939	ERP107970	['493037','ERS2400939','ERR2516261','10125599','sample.9007','ERP107970','run.9007','PRJEB25999','ERX2535477','experiment.9007','SAMEA3368588','project.First_10k_genomes_study_set_7']		2021-10-23T19:20:00.000Z			BEL	Europe						S	S			R		R		S			R	R					S			776	776082527	491462442	PRJEB25999	Walker_2022		99.28	1592558	31	lineage2.2.1	MDR-TB	['tbprofiler','input','Napier_2020','diff','CRyPTIC_Genoscreen','tree','Walker_2022']	tuberculosis: human-adapted	L2.2.1	Mycobacterium tuberculosis
SAMEA6359853	ERR5087462	WGS	WELLCOME SANGER INSTITUTE	ERX4893583	HiSeq X Ten	PAIRED	RANDOM	GENOMIC	ILLUMINA	ERS4126102	ERP021867	['SAMEA6359853','17353477','b1f30b10-1692-11ea-8643-fa163e2f1184','PRJEB19799','ERS4126102','480613','ERR5087462','ERX4893583','SC_RUN_33224_3#19','SC_EXP_33224_3#19','Exploring_the_richness_of_Mycobacterium_bovis_strain_diversity-sc-4667','ERP021867']		2021-02-03T00:03:00.000Z			GBR	Europe																										458	458612368	94081695	PRJEB19799			96.73	1667034	28	La1.8.1	Other	['tbprofiler','tree','input','bovis_GBR','diff']	tuberculosis: animal-adapted	La1	Mycobacterium bovis
SAMN05710332	SRR4119647	WGS	MODMEDMICOXFORD	SRX2100483	Illumina HiSeq 2500	PAIRED	RANDOM	GENOMIC	ILLUMINA	SRS1665368	SRP082998	['324238','SRS1665368','MMMOSAM:ce3a5b8f-0107-4633-b6c6-2137a21ae3cf','MMMOSRA:ce3a5b8f-0107-4633-b6c6-2137a21ae3cf','SRX2100483','PRJNA324238','SRP082998','5710332','SAMN05710332','SRR4119647']		2016-09-02T06:00:00.000Z			GBR	Europe			Homo sapiens	3	human																					250	250909750	109532274	PRJNA324238									NTM: avium complex		Mycobacterium intracellulare subsp. chimaera
SAMEA7841484	ERR5165815	WGS	HOSPITAL GENERAL UNIVERSITARIO GREGORIO MARANON	ERX4970778	NextSeq 500	PAIRED	PCR	GENOMIC	ILLUMINA	ERS5588656	ERP126433	['ena-EXPERIMENT-Hospital General Universitario Gregorio Maranon-20-01-2021-13:19:14:365-26','93896_COL11','ERR5165815','ERS5588656','ena-STUDY-Hospital General Universitario Gregorio Maranon-19-01-2021-15:44:14:058-72','ERX4970778','ena-RUN-Hospital General Universitario Gregorio Maranon-20-01-2021-13:19:14:365-26','ERP126433','24604963','PRJEB42555','SAMEA7841484','794519']	2020	2022-07-20T01:17:00.000Z			ESP	Europe			Homo sapiens	3	human																					138	138978872	79138214	PRJEB42555								input	tuberculosis: unclassified		Mycobacterium tuberculosis
SAMEA112804699	ERR11080867	WGS	FZB	ERX10528236	NextSeq 500	PAIRED		GENOMIC	ILLUMINA	ERS14812245	ERP010814	['ERR11080867','ena-STUDY-FZB-22-06-2015-17:16:39:392-292','ERS14812245','PRJEB9680','287903','33892796','ERX10528236','ena-EXPERIMENT-TAB-22-03-2023-09:21:25:263-111832','SAMEA112804699','ena-RUN-TAB-22-03-2023-09:21:25:263-111833','ERP010814','3032-16']		2023-07-22T01:18:00.000Z																														1086	1086680541	482697470	PRJEB9680			99.58	1639346	57	lineage3	Sensitive	['tree','input','tbprofiler','diff']	tuberculosis: unclassified		Mycobacterium tuberculosis
SAMN03647265	SRR2100092	WGS	UNIVERSITY OF OXFORD	SRX1094786	Illumina HiSeq 2500	PAIRED	RANDOM	GENOMIC	ILLUMINA	SRS991758	SRP061066	['SRP061066','PRJNA282721','SRS991758','C00005435','SRX1094786','SRR2100092','282721','SAMN03647265','3647265','f7c0be23-6e7b-4a52-b452-0654aeb9c90a_R00000039_v3.bam']		2015-07-25T21:13:00.000Z			GBR	Europe										S		S						S								1117	1117708500	897991934	PRJNA282721	CRyPTIC_WHO2021_PMC7612554		99.07	1042943	17	lineage1.1.2	Sensitive	['tree','input','diff','Walker_2022','tbprofiler']	tuberculosis: unclassified		Mycobacterium tuberculosis
SAMEA115740888	ERR13266237	WGS	UNIVERSITY OF OXFORD, NUFFIELD DEPARTMENT OF MEDIC	ERX12636663	Illumina NovaSeq 6000	PAIRED	RANDOM PCR	GENOMIC	ILLUMINA	ERS20250631	ERP161058	['ERX12636663','62cbd81d3993','ERS20250631','PRJEB76547','ERR13266237','SAMEA115740888','b28b5ff0-515d-42d2-bc0f-19e45ec26bb9','ERP161058','webin-reads-62cbd81d3993','41868827','1124794']	2021	2024-08-18T13:43:00.000Z			VNM	Asia																										1018	1018003344	341102630	PRJEB76547								CRyPTIC_2024	tuberculosis: unclassified		Mycobacterium tuberculosis
SAMN19657189	SRR14781863	WGS	SIMON FRASER UNIVERSITY	SRX11115406	NextSeq 500	PAIRED	RANDOM	GENOMIC	ILLUMINA	SRS9179394	SRP323639	['TB-111-11096-18_S157','SAMN19657189','TB-111-11096-18_S157_1.fastq.gz','SRR14781863','19657189','bp0','736718','PRJNA736718','SRS9179394','SRX11115406','SRP323639']	2018	2021-06-11T23:53:00.000Z		47.03278 N 28.89972 E	MDA	Europe			Homo sapiens	3	human																					536	536405756	236786949	PRJNA736718								input	tuberculosis: unclassified		Mycobacterium tuberculosis
SAMEA113584025	ERR11552013	WGS	INSTITUT PASTEUR DE TUNIS	ERX10956453	NextSeq 500	PAIRED	PCR	GENOMIC	ILLUMINA	ERS15578932	ERP148211	['ERX10956453','ERP148211','ena-EXPERIMENT-TAB-13-06-2023-12:52:36:146-4281','SAMEA113584025','1077207','PRJEB63074','53cb3ea5-1f11-4f3f-8be3-e02060609a40','ena-SAMPLE-TAB-09-06-2023-13:05:36:446-60897','ERR11552013','ena-RUN-TAB-13-06-2023-12:52:36:146-4282','ERS15578932','39975201']	2002	2024-02-25T11:55:00.000Z			TUN	Africa		As reported: Human	Homo sapiens	3	human																					2304	2304898578	1646194707	PRJEB63074			99.43	867960	20	lineage4.1.2.1	MDR-TB	['tbprofiler','input','diff','tree']	tuberculosis: unclassified		Mycobacterium tuberculosis
SAMEA13294463	ERR9121167	WGS	UNIVERSITY OF OXFORD, NUFFIELD DEPARTMENT OF MEDIC	ERX8663169	Illumina MiSeq	PAIRED	RANDOM	GENOMIC	ILLUMINA	ERS10897389	ERP136048	['ERP136048','sample.1372.bc7e285d','project.SeqTreat_Valencia1','run.1372.1.2eab187c400accd3d263920f484dfb23','ERR9121167','SAMEA13294463','ERS10897389','ERX8663169','PRJEB51415','30300101','experiment.1372.de482c7e','862826']		2024-08-04T13:48:00.000Z			ESP	Europe	Valencia																									733	733569170	441527916	PRJEB51415								CRyPTIC_SeqTreat_Valencia	tuberculosis: unclassified		Mycobacterium tuberculosis
SAMN07766100	SRR6152831	WGS	BC CENTRE FOR DISEASE CONTROL PUBLIC HEALTH LABORATORY	SRX3265005	HiSeq X Ten	PAIRED	RANDOM	GENOMIC	ILLUMINA	SRS2577322	SRP119652	['BC09-Mtb092_1.fastq.gz','SRR6152831','SRS2577322','SAMN07766100','BC09-Mtb092','PRJNA413593','SRX3265005','413593','SRP119652','7766100']	2009	2017-10-10T12:02:00.000Z		49.15 N 123.7 W	CAN	North America	British Columbia		Homo sapiens	3	human					S		S						S	S							620	620303750	273496827	PRJNA413593	CRyPTIC_WHO2021_PMC7612554		99.34	1878775	53	lineage1.2.1.2.1	Sensitive	['tree','Walker_2022','diff','Napier_2020','tbprofiler','input']	tuberculosis: human-adapted	L1	Mycobacterium tuberculosis
SAMEA9069763	ERR6362488	WGS	Swiss-TPH	ERX5626990	Illumina NovaSeq 6000	SINGLE	RANDOM	GENOMIC	ILLUMINA	ERS6798089	ERP129488	['ERS6798089','ERX5626990','20453057','PRJEB45389','G45071_1','ERR6362488','ERP129488','737713','SAMEA9069763','WGS RR-TB Khayelitsha']		2021-10-13T18:41:00.000Z			ZAF	Africa																										523	523548347	156006884	PRJEB45389								R-RR_HIVcoinf_ZAF	tuberculosis: unclassified		Mycobacterium tuberculosis
SAMN14343847	SRR11565138	AMPLICON	RUTGERS UNIVERSITY NEWARK	SRX8134139	Illumina MiSeq	PAIRED	PCR	GENOMIC	ILLUMINA	SRS6497578	SRP256991	['608715','2492-DA-0623','SRS6497578','2492-DA-0623_S145_L001_R1_001.fastq','14343847','SRX8134139','PRJNA608715','SAMN14343847','SRP256991','SRR11565138']		2020-04-17T19:32:00.000Z			GHA	Africa		sputum	Homo sapiens	3	human																					20	20949438	11391204	PRJNA608715									tuberculosis: unclassified		Mycobacterium tuberculosis
SAMD00142573	DRR188658	WGS	RIT_JATA	DRX179123	Illumina MiSeq	PAIRED	other	GENOMIC	ILLUMINA	DRS201159	DRP007602	['SAMD00142573','DRR188658','20796102','DRP007602','PRJDB7494','DRX179123','DRS201159','754720']	2017	2021-08-14T17:26:00.000Z			JPN	Asia	Chubu-Hokuriku		Homo sapiens	3	human																					561	561491366	356285945	PRJDB7494			99.64	997691	65	lineage2.2.1	Sensitive	['tbprofiler','input','tree','diff']	tuberculosis: unclassified		Mycobacterium tuberculosis
SAMN42034227	SRR29539537	WGS	NIAID TB PORTALS PROGRAM	SRX25046597	NextSeq 2000	PAIRED	RANDOM	GENOMIC	ILLUMINA	SRS21743745	SRP515897	['SAMN42034227','TBPO-3672_lib57599_nextseq_ny0094_151bp.filtered_2_bwa.1.fastq.gz','SRX25046597','SRR29539537','42034227','SRS21743745','1074785','31194','PRJNA1074785','SRP515897']	2021	2024-06-25T13:40:00.000Z		48.3794 N 31.1656 E	UKR	Europe		sputum	Homo sapiens	3	human																					755	755435060	257749104	PRJNA1074785									tuberculosis: unclassified		Mycobacterium tuberculosis
SAMEA104614394	ERR3273157	WGS	WELLCOME SANGER INSTITUTE	ERX3300031	HiSeq X Ten	PAIRED	RANDOM	GENOMIC	ILLUMINA	ERS2225676	ERP106291	['531863','PRJEB24463','08c9a82c-fc32-11e7-8f97-3c4a9275d6c8','SC_EXP_25515_8#266','ERP106291','ERR3273157','SC_RUN_25515_8#266','11384338','SAMEA104614394','ERS2225676','ERX3300031','IndoTBseq-sc-5161']		2020-03-03T17:54:00.000Z			IDN	Asia	Bandung																									364	364452090	80173569	PRJEB24463			99.49	1977140	68	lineage2.2.1	MDR-TB	['input','tbprofiler','diff','R-MDR_IDN','tree']	tuberculosis: unclassified		Mycobacterium tuberculosis
SAMEA113538564	ERR11466528	WGS	FZB	ERX10872685	NextSeq 500	PAIRED		GENOMIC	ILLUMINA	ERS15534985	ERP147571	['ERS15534985','ERX10872685','BTB-939','35506941','ena-RUN-TAB-22-05-2023-12:53:16:470-8495','ena-EXPERIMENT-TAB-22-05-2023-12:53:16:470-8494','PRJEB62480','ERR11466528','979605','d05d2f15-c027-4055-b906-d9d6d110849e','SAMEA113538564','ERP147571']		2023-09-17T03:15:00.000Z			BWA	Africa																										769	769215258	346790344	PRJEB62480			99.13	1236043	37	lineage4.3.4.1	Sensitive	['diff','tree','Kopanyo','tbprofiler','input']	tuberculosis: unclassified		Mycobacterium tuberculosis
SAMEA114245818	ERR11811385	WGS	IBV_CSIC	ERX11209759	Illumina MiSeq	PAIRED	RANDOM	GENOMIC	ILLUMINA	ERS16232734	ERP150070	['1137688','GES21m','SAMEA114245818','Genomic_Diversity_MTBC','PRJEB64897','ERP150070','ERX11209759','42636174','ERR11811385','ERS16232734']	2018	2024-07-26T22:17:00.000Z			GEO	Asia																										623	623696106	235082152	PRJEB64897									tuberculosis: unclassified		Mycobacterium tuberculosis
SAMEA5567978	ERR3281224	WGS	KING ABDULLAH UNIVERSITY OF SCIENCE AND TECHNOLOGY	ERX3308009	Illumina HiSeq 2000	PAIRED	RANDOM	GENOMIC	ILLUMINA	ERS3370002	ERP114822	['591833','ena-RUN-KAUST-16-04-2019-08:43:32:322-3','PRJEB32175','MR210_Illumina','ERS3370002','ena-STUDY-KAUST-15-04-2019-14:43:37:650-89','ERP114822','ena-EXPERIMENT-KAUST-16-04-2019-08:43:32:322-3','ERX3308009','13405670','ERR3281224','SAMEA5567978']	2017	2019-11-27T05:41:00.000Z			SAU	Asia			Homo sapiens	3	human																					580	580560009	314606808	PRJEB32175									NTM: unclassified		Mycobacterium riyadhense
SAMN03647386	SRR2100213	WGS	UNIVERSITY OF OXFORD	SRX1094907	Illumina HiSeq 2500	PAIRED	RANDOM	GENOMIC	ILLUMINA	SRS991647	SRP061066	['SRS991647','e16c8ed4-1f85-43dc-a3d1-953f1c14117b_R00000039_v2.bam','SRP061066','C00008749','SRX1094907','SAMN03647386','PRJNA282721','282721','3647386','SRR2100213']		2015-07-24T14:48:00.000Z			GBR	Europe										S		S					S	S								444	444516600	337782389	PRJNA282721	CRyPTIC_WHO2021_PMC7612554		99.22	1865471	41	lineage4.2.2.2	Sensitive	['Walker_2022','Menardo_2018','diff','input','Menardo_2021','Napier_2020','tbprofiler']	tuberculosis: human-adapted	L4.2.2.2	Mycobacterium tuberculosis
SAMEA2533951	ERR551452	WGS	FZB	ERX510521	Illumina MiSeq	PAIRED		GENOMIC	ILLUMINA	ERS457353	ERP005779	['ERP005779','325612','ERR551452','PRJEB6273','ERS457353','ena-STUDY-FZB-08-05-2014-02:23:48:240-40','5242849','9670-13','SAMEA2533951','ERX510521','9670-13_lib1829_miseq_r0100_301bp']		2016-06-16T01:05:00.000Z																														564	564540957	362768131	PRJEB6273			99.84	1148724	72	lineage4.3.3	Pre-XDR-TB	['input','diff','tbprofiler','tree']	MTBC		Mycobacterium tuberculosis complex sp.
SAMEA115749081	ERR13289935	WGS	UNIVERSITY OF OXFORD, NUFFIELD DEPARTMENT OF MEDIC	ERX12660361	Illumina MiSeq	PAIRED	RANDOM PCR	GENOMIC	ILLUMINA	ERS20265368	ERP161058	['webin-reads-21f950a59d44','41891753','ERR13289935','21f950a59d44','1124794','PRJEB76547','ERP161058','b28b5ff0-515d-42d2-bc0f-19e45ec26bb9','ERX12660361','ERS20265368','SAMEA115749081']	2017	2024-08-19T17:20:00.000Z			GBR	Europe																										291	291367005	186832694	PRJEB76547								CRyPTIC_2024	tuberculosis: unclassified		Mycobacterium tuberculosis
SAMN08436000	SRR6650233	WGS	SAN RAFFAELE	SRX3627899	Illumina HiSeq 2500	PAIRED	RANDOM	GENOMIC	ILLUMINA	SRS2894684	SRP128089	['SRR6650233','SRS2894684','bp0','131064_210916_BGD_210916_100.gatk.bam','428596','SRP128089','SRX3627899','PRJNA428596','8436000','SAMN08436000','131064_WGS','131064']		2018-02-21T13:22:00.000Z			BGD	Asia			Homo sapiens	3	human					S		S		S				S	S				S			107	107912642	43153505	PRJNA428596	CRyPTIC_WHO2021_PMC7612554		99.3	880897	20	lineage1.1.3.1	Sensitive	['Walker_2022','tree','tbprofiler','input','diff']	tuberculosis: unclassified		Mycobacterium tuberculosis
SAMN03648664	SRR2101417	WGS	UNIVERSITY OF OXFORD	SRX1096111	Illumina HiSeq 2500	PAIRED	RANDOM	GENOMIC	ILLUMINA	SRS991077	SRP061066	['c7b378f6-a557-4c46-bb44-db9ec34134ca_R00000039.bam','SRR2101417','282721','3648664','SAMN03648664','c7b378f6-a557-4c46-bb44-db9ec34134ca','SRX1096111','SRS991077','SRP061066','PRJNA282721']		2015-07-23T23:31:00.000Z			ZAF	Africa						S	S			S		S	S	S					S				S			262	262773393	156927527	PRJNA282721	CRyPTIC_WHO2021_PMC7612554		98.82	747579	41	lineage4.8.1;lineage4.3.2.1	Sensitive	['diff','input','Walker_2022','tbprofiler']	tuberculosis: unclassified		Mycobacterium tuberculosis
SAMEA5189330	ERR4187769	WGS	WELLCOME SANGER INSTITUTE	ERX4149538	HiSeq X Ten	PAIRED	RANDOM	GENOMIC	ILLUMINA	ERS2996825	ERP021867	['SC_EXP_29589_1#187','480613','ERS2996825','fc09f2ba-ff8f-11e8-9f73-3c4a9275d6c8','15092834','ERR4187769','PRJEB19799','SAMEA5189330','ERX4149538','ERP021867','Exploring_the_richness_of_Mycobacterium_bovis_strain_diversity-sc-4667','SC_RUN_29589_1#187']		2020-06-04T07:48:00.000Z			GBR	Europe																										257	257647676	73201521	PRJEB19799			99.39	1308683	40	La1.8.1	Other	['tree','input','bovis_GBR','diff','tbprofiler']	tuberculosis: animal-adapted	La1	Mycobacterium bovis
SAMEA3374898	ERR1023458	WGS	THE WELLCOME TRUST SANGER INSTITUTE	ERX1102330	Illumina HiSeq 2000	PAIRED	RANDOM	GENOMIC	ILLUMINA	ERS716819	ERP004677	['4106658','247745','PRJEB5280','SC_RUN_16852_6#5','Mycobacterium_tuberculosis__HICF__sequencing-sc-2926','SC_EXP_16852_6#5','SAMEA3374898','ERP004677','ERX1102330','ERS716819','ERR1023458','TRL0001139-sc-2292201']		2016-03-05T13:59:00.000Z			PER	South America																										955	955845000	156126978	PRJEB5280			99.63	1811954	51	lineage2.2.1	Sensitive	['diff','Napier_2020','standford','tbprofiler','input','tree']	tuberculosis: human-adapted	L2.2.1	Mycobacterium tuberculosis
SAMEA1397480	ERR2514995	WGS	PHE	ERX2534205	Illumina MiSeq	PAIRED	RANDOM	GENOMIC	ILLUMINA	ERS2399585	ERP107961	['PRJEB25991','project.First_10k_genomes_study_set_4','SAMEA1397480','10124122','ERR2514995','experiment.7190','ERP107961','run.7190','sample.7190','ERS2399585','493034','ERX2534205']		2021-10-23T18:09:00.000Z			GBR	Europe	England									S		S					S	S								476	476592457	264794831	PRJEB25991	Walker_2022		99.66	1767726	57	lineage4.8	Sensitive	['input','diff','CRyPTIC_PHE','tbprofiler','Napier_2020','tree','Walker_2022']	tuberculosis: human-adapted	L4.8	Mycobacterium tuberculosis
SAMN03018412	SRR1573732	WGS	PUBLIC HEALTH ONTARIO	SRX699720	Illumina MiSeq	PAIRED	RANDOM	GENOMIC	ILLUMINA	SRS699717	SRP046976	['SRS699717','WT11_02','SAMN03018412','SRX699720','Illumina_Mtb_ON-A_strain53_files','SRR1573732','SRP046976','PRJNA259657','Illumina_Mtb_ON-A_strain53','3018412','259657']	2002	2014-09-12T13:51:00.000Z		50.00 N 85.00 W	CAN	North America	Ontario	As reported: Axill: Rt: tissue	Homo sapiens	3	human							S					S		S							618	618070531	400087441	PRJNA259657	CRyPTIC_WHO2021_PMC7612554		99.46	1543376	52	lineage4.4.2	Sensitive	['Walker_2022','input','tree','tbprofiler','diff']	tuberculosis: unclassified		Mycobacterium tuberculosis
SAMEA7546189	ERR4812684	WGS	UNIVERSIDAD PERUANA CAYETANO HEREDIA	ERX4682674	Illumina NovaSeq 6000	PAIRED	RANDOM	GENOMIC	ILLUMINA	ERS5302844	ERP124939	['ERP124939','PRJEB41199','ERS5302844','project.Peru_Wellcome','SAMEA7546189','ERR4812684','experiment.28518','ERX4682674','sample.28518','773301','run.28518','22465577']		2021-11-10T07:54:00.000Z			PER	South America																										22	22561514	6915671	PRJEB41199			98.96	124182	4	lineage4.1.2.1	Sensitive	['standford','input','tbprofiler','CRyPTIC_UPCH']	tuberculosis: unclassified		Mycobacterium tuberculosis
SAMEA115740060	ERR13265178	WGS	UNIVERSITY OF OXFORD, NUFFIELD DEPARTMENT OF MEDIC	ERX12635591	Illumina NovaSeq 6000	PAIRED	RANDOM PCR	GENOMIC	ILLUMINA	ERS20249803	ERP161058	['webin-reads-be65fdb5aee3','ERX12635591','SAMEA115740060','PRJEB76547','b28b5ff0-515d-42d2-bc0f-19e45ec26bb9','41868150','be65fdb5aee3','ERR13265178','1124794','ERP161058','ERS20249803']	2021	2024-08-04T19:01:00.000Z			VNM	Asia																										698	698316714	232879724	PRJEB76547								CRyPTIC_2024	tuberculosis: unclassified		Mycobacterium tuberculosis
SAMEA1708266	ERR245674	WGS	SC	ERX220208	Illumina HiSeq 2000	PAIRED	RANDOM	GENOMIC	ILLUMINA	ERS019931	ERP000436	['SC_RUN_5964_3#5','PRJEB2358','ERR245674','ERP000436','ERX220208','M6006235-sc-2011-01-27-1026718','203880','1984262','SC_EXP_5964_3#5','ERS019931','SAMEA1708266','Whole_genome_sequencing_of_Mycobacterium_tuberculosis_from_a_population_in_Malawi___transmission_dynamics_and_associations_with_HIV-sc-2010-12-14']	2005	2013-03-20T19:13:00.000Z			MWI	Africa		sputum	Homo sapiens	3	human							S						S								1231	1231520850	765077011	PRJEB2358	Coll_2018							['input','Napier_2020','Coll_2018']	tuberculosis: human-adapted	L1.1.3.2	Mycobacterium tuberculosis
SAMN03647963	SRR2100790	WGS	UNIVERSITY OF OXFORD	SRX1095484	Illumina HiSeq 2500	PAIRED	RANDOM	GENOMIC	ILLUMINA	SRS991551	SRP061066	['PRJNA282721','282721','SRX1095484','SRS991551','SRP061066','SRR2100790','C00014598','764ba7e9-0799-4d88-8a27-cf90f2b1fc4c_R00000039_v3.bam','3647963','SAMN03647963']		2015-07-22T18:05:00.000Z			GBR	Europe										S		S					S	S								428	428975000	310649345	PRJNA282721	CRyPTIC_WHO2021_PMC7612554		99.65	1750399	39	lineage4.8.2	Sensitive	['tbprofiler','Menardo_2018','Napier_2020','Walker_2022','input','Menardo_2021','diff']	tuberculosis: human-adapted	L4.8.2	Mycobacterium tuberculosis
SAMEA104027376	ERR1950047	WGS	STATENS SERUM INSTITUT	ERX2015836	NextSeq 500	PAIRED	RANDOM	GENOMIC	ILLUMINA	ERS1691269	ERP022352	['ERS1691269','ena-EXPERIMENT-STATENS SERUM INSTITUT-26-04-2017-13:48:51:307-97','ERP022352','ena-RUN-STATENS SERUM INSTITUT-26-04-2017-13:48:51:307-97','388615','ERR1950047','SAMEA104027376','ERX2015836','7181665','DKC2-0T67','ena-STUDY-STATENS SERUM INSTITUT-03-04-2017-09:47:03:433-394','PRJEB20214']	1994	2017-05-31T17:39:00.000Z			DNK	Europe		sputum	Homo sapiens	3	human																					132	132674165	61091321	PRJEB20214								['outbreak_1112-15_DNK','input','Napier_2020']	tuberculosis: human-adapted	L4.8	Mycobacterium tuberculosis
SAMEA7544356	ERR4811296	WGS	CCDC	ERX4679742	HiSeq X Ten	PAIRED	RANDOM	GENOMIC	ILLUMINA	ERS5301014	ERP124934	['ERX4679742','SAMEA7544356','22464192','sample.14060','ERS5301014','experiment.14060','ERR4811296','run.14060','ERP124934','773297','PRJEB41194','project.CDC_22']		2021-11-10T06:05:00.000Z			CHN	Asia						S	S			S	S	R	S	S				R	S	S	S	S	S	S	R	1601	1601998500	684499824	PRJEB41194	['CRyPTIC_reuse_table','Walker_2022']		99.36	1722477	59	lineage2.2.1.1	MDR-TB	['tree','diff','input','CRyPTIC_reuse_table','Walker_2022','tbprofiler','CRyPTIC_CCDC_CDC_22']	tuberculosis: unclassified		Mycobacterium tuberculosis
SAMEA7560488	ERR4828051	WGS	IML GAUTING	ERX4698035	NextSeq 500	PAIRED	RANDOM	GENOMIC	ILLUMINA	ERS5317124	ERP124980	['project.Central_Asia','run.2649','ERR4828051','ERX4698035','sample.2649','experiment.2649','SAMEA7560488','773307','ERP124980','PRJEB41239','22476058','ERS5317124']		2021-11-12T01:25:00.000Z																														678	678146935	289724684	PRJEB41239								['CRyPTIC_Gauting_CentralAsia','input']	tuberculosis: unclassified		Mycobacterium tuberculosis
SAMN31031122	SRR21733267	WGS	MDUPHL	SRX17728963	NextSeq 500	PAIRED	RANDOM	GENOMIC	ILLUMINA	SRS15258421	SRP399923	['857537','PRJNA857537','AUSMDU00034715_R1.fastq.gz','SAMN31031122','SRR21733267','AUSMDU00034715','SRX17728963','SRS15258421','31031122','SRP399923']	2019	2022-09-28T00:56:00.000Z			AUS	Oceania	Victoria		Homo sapiens	3	human																					1191	1191891954	518962614	PRJNA857537			99.53	1539496	53	lineage2.2.1	HR-TB	['input','tbprofiler','diff','tree']	tuberculosis: unclassified		Mycobacterium tuberculosis
SAMEA7546428	ERR4812923	WGS	UNIVERSIDAD PERUANA CAYETANO HEREDIA	ERX4682913	Illumina NovaSeq 6000	PAIRED	RANDOM	GENOMIC	ILLUMINA	ERS5303083	ERP124939	['sample.28776','ERP124939','22465816','experiment.28776','project.Peru_Wellcome','ERR4812923','ERS5303083','773301','ERX4682913','SAMEA7546428','PRJEB41199','run.28776']		2021-11-10T08:54:00.000Z			PER	South America																										15	15011816	4916395	PRJEB41199			98.42	66288	2	lineage4.9;lineage4.3.3	Sensitive	['standford','input','tbprofiler','CRyPTIC_UPCH']	tuberculosis: unclassified		Mycobacterium tuberculosis
SAMEA7157171	ERR5865229	WGS	SWISS TROPICAL AND PUBLIC HEALTH INSTITUTE	ERX5511024	Illumina HiSeq 2500	PAIRED		GENOMIC	ILLUMINA	ERS4917633	ERP123095	['674180','ena-STUDY-Swiss Tropical and Public Health Institute-27-07-2020-11:23:30:592-1894','ena-RUN-Swiss Tropical and Public Health Institute-03-05-2021-19:33:15:165-1693','SRS8943020','ena-EXPERIMENT-Swiss Tropical and Public Health Institute-03-05-2021-19:33:15:165-1693','PRJEB39561','SAMEA7157171','ERR5865229','ERS4917633','ERP123095','19059732','ERX5511024','G07166']		2021-05-15T16:00:00.000Z			GEO	Asia																										446	446591700	212620164	PRJEB39561			99.11	1416614	32	lineage2.2.1	MDR-TB	['input','tbprofiler','diff','tree','R-MDR_GEO']	tuberculosis: unclassified		Mycobacterium tuberculosis
SAMN40273101	SRR28240021	WGS	NIH / NIAID	SRX23851296	NextSeq 2000	PAIRED	RANDOM	GENOMIC	ILLUMINA	SRS20671367	SRP493618	['SRR28240021','SRX23851296','TBPO-3460_lib53563_nextseq_ny0069_151bp.filtered_2_bwa.1.fastq.gz','PRJNA1074779','1074779','40273101','SAMN40273101','SRS20671367','53555','SRP493618']	2020	2024-03-06T10:16:00.000Z		41.7151 N 44.8271 E	GEO	Asia	Tbilisi	pleural fluid	Homo sapiens	3	human																					532	532816460	212828266	PRJNA1074779			99.44	1087988	35	lineage2.2.1	Other	['diff','tbprofiler','input','tree']	tuberculosis: unclassified		Mycobacterium tuberculosis
SAMN18206502	SRR13888766	WGS	USDA-NVSL-DBPL	SRX10268511	Illumina MiSeq	PAIRED	RANDOM	GENOMIC	ILLUMINA	SRS8402141	SRP105419	['SAMN18206502','17-010561-165','PRJNA384785','SRX10268511','18206502','SRR13888766','SRS8402141','17-010561-165_R1.fastq.gz','384785','SRP105419','bp0']		2021-03-08T23:30:00.000Z			ESP	Europe	Northeastern Spain		Capra hircus	3	domestic goat																					594	594242527	395546741	PRJNA384785			99.6	1060218	57	La2	Sensitive	['input','diff','tree','tbprofiler','bovis_ESP']	tuberculosis: animal-adapted	La2	Mycobacterium caprae
SAMN13022885	SRR10272575	WGS	UNIVERSITY OF OTAGO	SRX6985770	Illumina MiSeq	PAIRED	RANDOM	GENOMIC	ILLUMINA	SRS5508967	SRP094503	['NZ_R_I','SAMN13022885','356104','bp0','SRP094503','SRS5508967','SRX6985770','SRR10272575','I_S4_L001_R1_001.fastq.gz','I_S4_L001_001','PRJNA356104','13022885']	2006	2019-10-13T20:34:00.000Z		37.7870 S 175.2793 E	NZL	Oceania	Hamilton	sputum	Homo sapiens	3	human																					265	265817994	155839799	PRJNA356104			98.95	882573	30	lineage4.4.1.1	Sensitive	['tbprofiler','diff','input']	tuberculosis: human-adapted	L4	Mycobacterium tuberculosis	Rangipo
SAMN20512777	SRR15316148	WGS	SCHOOL OF PUBLIC HEALTH, FUDAN UNIVERSITY	SRX11620864	Illumina HiSeq 2000	PAIRED	PCR	GENOMIC	ILLUMINA	SRS9656126	SRP330727	['SRP330727','K1_R1.fastq.gz','PRJNA751240','2003-South-033','SRX11620864','751240','SRS9656126','20512777','SAMN20512777','SRR15316148','K1','bp0']	2003	2021-08-01T01:24:00.000Z		30.28 N 120.32 E	CHN	Asia	Zheijiang	sputum	Homo sapiens	3	human																					1141	1141340400	463002723	PRJNA751240			99.49	1827602	62	lineage4.4.2	MDR-TB	['tree','timelapse_Zhejiang_CHN','diff','tbprofiler','input']	tuberculosis: unclassified		Mycobacterium tuberculosis
SAMN06055968	SRR5074146	WGS	UNIVERSITY OF MELBOURNE	SRX2393235	Illumina HiSeq 2500	PAIRED	RANDOM	GENOMIC	ILLUMINA	SRS1834687	SRP094134	['355614','SRP094134','89_S81_L001_1.fastq.gz','SRR5074146','6055968','PRJNA355614','SRS1834687','HCMC1571','bp0','SAMN06055968','SRX2393235']	2009-01	2016-12-02T20:13:00.000Z		10.82 N 106.63 E	VNM	Asia	Ho Chi Minh City	sputum	Homo sapiens	3	human																					337	337225995	160329916	PRJNA355614			99.54	1663692	57	lineage2.2.1	MDR-TB	['input','diff','tbprofiler','Napier_2020','Menardo_2021','tree']	tuberculosis: human-adapted	L2.2.1	Mycobacterium tuberculosis
SAMN31784855	SRR22333075	WGS	SHANGHAI JIAO TONG UNIVERSITY	SRX18305998	Illumina NovaSeq 6000	SINGLE		GENOMIC	ILLUMINA	SRS15796677	SRP408585	['SRP408585','bp0','SRX18305998','PRJNA903131','SRS15796677','SAMN31784855','L1HGG290102--Mm060.R1.raw.fastq.gz','903131','BDQ-Mm060','31784855','SRR22333075']	2022	2022-11-18T11:07:00.000Z		31.24 N 121.2626 E	CHN	Asia	Shanghai	laboratory, experimental evolution																								1239	1239737180	378926127	PRJNA903131									NTM: unclassified		Mycobacterium marinum
SAMEA12852528	ERR11244343	WGS	SWISS TROPICAL AND PUBLIC HEALTH INSTITUTE	ERX10652547	Illumina NovaSeq 6000	SINGLE	RANDOM	GENOMIC	ILLUMINA	ERS10460178	ERP135175	['PRJEB50582','ERX10652547','G42977','ena-EXPERIMENT-TAB-17-04-2023-19:57:14:214-4783','930268','ERR11244343','8cc6b8bd-130a-4c76-a0b2-3197bafe5cc6','SAMEA12852528','ena-RUN-TAB-17-04-2023-19:57:14:214-4784','34306801','ERS10460178','ERP135175']	2014	2023-07-27T09:54:00.000Z			GEO	Asia		sputum																								366	366388610	127953402	PRJEB50582									tuberculosis: unclassified		Mycobacterium tuberculosis
SAMD00142504	DRR188567	WGS	RIT_JATA	DRX179032	Illumina MiSeq	PAIRED	other	GENOMIC	ILLUMINA	DRS201049	DRP007602	['DRP007602','20795387','DRS201049','DRX179032','754720','PRJDB7494','SAMD00142504','DRR188567']	2017	2021-08-14T17:12:00.000Z			JPN	Asia	Kanto		Homo sapiens	3	human																					535	535282554	330496801	PRJDB7494			99.62	1221506	78	lineage2.2.1	Sensitive	['tree','diff','tbprofiler','input']	tuberculosis: unclassified		Mycobacterium tuberculosis
SAMN36797084	SRR25489723	WGS	CENTER FOR TUBERCULOSIS CONTROL OF GUANGDONG PROVINCE	SRX21221115	Illumina NovaSeq 6000	SINGLE	RANDOM PCR	GENOMIC	ILLUMINA	SRS18478053	SRP452900	['SRS18478053','SRP452900','SRR25489723','PRJNA1001155','1001155','CMTB-167.bam','SRX21221115','SAMN36797084','36797084','bp0']	2021-04	2023-08-02T05:01:00.000Z		22.21 N 112.223 E	CHN	Asia	Guangdong		Homo sapiens	3	human																					1180	1180817605	118891714	PRJNA1001155									tuberculosis: human-adapted	L4	Mycobacterium tuberculosis	H37Rv
SAMN41416751	SRR29051431	WGS	FIND, THE FOUNDATION FOR INNOVATIVE NEW DIAGNOSTICS	SRX24576296	Illumina HiSeq 2000	PAIRED	RANDOM	GENOMIC	ILLUMINA	SRS21316385	SRP507535	['24146D_F39AE9FF3A81','SRP507535','SRR29051431','SRS21316385','SRX24576296','1109295','24146D_F39AE9FF3A81_1800','TB-IS-1026-1800_S31_R1_001.fastq.gz','41416751','SAMN41416751','PRJNA1109295']	2011	2024-05-16T10:01:00.000Z			VNM	Asia			Homo sapiens	3	human																					243	243238048	106585841	PRJNA1109295								WHO_mutations_2023	tuberculosis: unclassified		Mycobacterium tuberculosis
SAMN28595479	SRR19352727	WGS	NARIONAL INSTITUTE FOR INFECTIOUS DESEASES (INMI) "L. SPALLANZANI"	SRX15411493	Ion Torrent S5	SINGLE	RANDOM	GENOMIC	ION_TORRENT	SRS13137405	SRP214580	['SAMN28595479','SRX15411493','SP1396.fastq','SRS13137405','SRR19352727','SP1396','554584','SRP214580','bp0','PRJNA554584','28595479']	2020	2022-05-23T08:03:00.000Z		44.49 N 11.34 E	ITA	Europe	Bologna																									489	489829698	369865859	PRJNA554584									NTM: avium complex		Mycobacterium intracellulare subsp. chimaera
SAMN17019755	SRR13232533	WGS	NIH / NIAID	SRX9664804	Illumina MiSeq	PAIRED	RANDOM	GENOMIC	ILLUMINA	SRS7863298	SRP297425	['17019755','SRR13232533','SRS7863298','8449','SRX9664804','PRJNA683067','bp0','TBPO-209_lib29282_nextseq_n0252_151bp_R1.fastq.gz','683067','SAMN17019755','SRP297425']	2019-03	2020-12-09T13:46:00.000Z		53.9006 N 27.5590 E	BLR	Europe	Minsk	sputum	Homo sapiens	3	human																					444	444133277	198148997	PRJNA683067								input	tuberculosis: unclassified		Mycobacterium tuberculosis
SAMEA115743820	ERR13267627	WGS	UNIVERSITY OF OXFORD, NUFFIELD DEPARTMENT OF MEDIC	ERX12638053	NextSeq 500	PAIRED	RANDOM PCR	GENOMIC	ILLUMINA	ERS20253704	ERP161058	['webin-reads-e3ee8ceca0ae','ERR13267627','ERS20253704','b28b5ff0-515d-42d2-bc0f-19e45ec26bb9','SAMEA115743820','1124794','PRJEB76547','41869861','ERP161058','e3ee8ceca0ae','ERX12638053']	2020	2024-08-08T11:21:00.000Z			DEU	Europe																										470	470614551	203590277	PRJEB76547								CRyPTIC_2024	tuberculosis: unclassified		Mycobacterium tuberculosis
SAMEA7549172	ERR4815811	WGS	PUBLIC HEALTH ENGLAND	ERX4685653	Illumina HiSeq 2500	PAIRED	RANDOM	GENOMIC	ILLUMINA	ERS5305823	ERP124941	['ERP124941','ERS5305823','22468568','SAMEA7549172','run.18631','project.PHE-TB','ERR4815811','773303','sample.18631','experiment.18631','ERX4685653','PRJEB41201']		2021-11-10T14:03:00.000Z			GBR	Europe						S	S			S	S	R	S	S				S					S	S		124	124084230	54451594	PRJEB41201	Walker_2022		53.52	621268	14	lineage4.2.1.1	Other	['tree','CRyPTIC_PHE','Walker_2022','diff','input','tbprofiler']	tuberculosis: unclassified		Mycobacterium tuberculosis
SAMN40207978	SRR28170713	WGS	WADSWORTH CENTER	SRX23800982	Illumina MiSeq	PAIRED	RANDOM	GENOMIC	ILLUMINA	SRS20623973	SRP338930	['IDR1700016345-01-01','SAMN40207978','SRR28170713','PRJNA766641','SRP338930','SRS20623973','SRX23800982','IDR1700016345-01-01.R1.fastq.gz','40207978','766641']	2017	2024-02-29T16:53:00.000Z			USA	North America	New York state	sputum	Homo sapiens	3	human																					864	864470293	570516166	PRJNA766641									tuberculosis: unclassified		Mycobacterium tuberculosis
SAMN38644443	SRR27048608	WGS	FIOCRUZ	SRX22738113	NextSeq 500	PAIRED		GENOMIC	ILLUMINA	SRS19726627	SRP475706	['KAN-197_lib26576_nextseq_n0240_151bp_R1.fastq.gz','PRJNA1048499','SRX22738113','SAMN38644443','1048499','bp0','1600566','SRS19726627','38644443','KAN-197','SRR27048608','SRP475706']	1985	2023-12-04T17:01:00.000Z			ITA	Europe			Homo sapiens	3	human																					718	718111781	303331271	PRJNA1048499									unclassified mycobacteria		Mycobacterium sp.
SAMEA9196890	ERR6052023	WGS	Swiss-TPH	ERX5690971		PAIRED	RANDOM	GENOMIC	ILLUMINA	ERS6921522	ERP129488	['ERR6052023','ERP129488','PRJEB45389','19811986','737713','SAMEA9196890','G66202_2','WGS RR-TB Khayelitsha','ERX5690971','ERS6921522']		2021-07-03T06:42:00.000Z			ZAF	Africa																										228	228117592	117670341	PRJEB45389								['R-RR_HIVcoinf_ZAF','input']	tuberculosis: unclassified		Mycobacterium tuberculosis
SAMN41471526	SRR29096783	WGS	FIND, THE FOUNDATION FOR INNOVATIVE NEW DIAGNOSTICS	SRX24620304	Illumina HiSeq 2000	PAIRED	RANDOM	GENOMIC	ILLUMINA	SRS21357458	SRP507535	['SAMN41471526','SRS21357458','SRR29096783','SRX24620304','SRP507535','1109295','PRJNA1109295','1503502091796T-N140_COW6673A89_S3_R1_001.fastq.gz','41471526','924644_AEE454C5B0CE_N140_COW6673A89','924644_AEE454C5B0CE']		2024-05-21T10:12:00.000Z							Homo sapiens	3	human																					270	270825446	121242270	PRJNA1109295								WHO_mutations_2023	tuberculosis: unclassified		Mycobacterium tuberculosis
SAMN14344853	SRR11565710	AMPLICON	RUTGERS UNIVERSITY NEWARK	SRX8134651	Illumina MiSeq	PAIRED	PCR	GENOMIC	ILLUMINA	SRS6498062	SRP257019	['608724','2492-DA-1668_S38_L001_R1_001.fastq','SRX8134651','SRS6498062','14344853','PRJNA608724','2492-DA-1668','SAMN14344853','SRR11565710','SRP257019']		2020-04-17T23:34:00.000Z			UGA	Africa		sputum	Homo sapiens	3	human																					11	11061052	7581999	PRJNA608724									tuberculosis: unclassified		Mycobacterium tuberculosis
SAMEA1707647	ERR228120	WGS	SC	ERX202779	Illumina HiSeq 2000	PAIRED	RANDOM	GENOMIC	ILLUMINA	ERS179784	ERP000276	['ERR228120','PRJEB2221','SC_EXP_8898_5#19','S00009265-sc-2012-10-08T11:21:05Z-1492987','203976','SC_RUN_8898_5#19','1919874','Mycobacterium tuberculosis pilot-sc-2010-07-26','ERS179784','SAMEA1707647','ERP000276','ERX202779']		2013-02-16T10:28:00.000Z																														312	312871000	135858184	PRJEB2221			99.19	2925837	65	lineage1.1.2	Sensitive	['diff','input','tree','tbprofiler']	tuberculosis: unclassified		Mycobacterium tuberculosis
SAMEA12851690	ERR11243932	WGS	SWISS TROPICAL AND PUBLIC HEALTH INSTITUTE	ERX10652136	Illumina NovaSeq 6000	SINGLE	RANDOM	GENOMIC	ILLUMINA	ERS10459750	ERP135175	['ERR11243932','ena-EXPERIMENT-TAB-17-04-2023-19:57:14:089-3961','930268','ERX10652136','ena-RUN-TAB-17-04-2023-19:57:14:089-3962','PRJEB50582','G43410','ERS10459750','ERP135175','34306374','SAMEA12851690','8cc6b8bd-130a-4c76-a0b2-3197bafe5cc6']	2015	2023-07-27T09:52:00.000Z			GEO	Asia		sputum																								442	442165678	146622600	PRJEB50582									tuberculosis: unclassified		Mycobacterium tuberculosis
SAMEA7547358	ERR4813852	WGS	BRAZIL	ERX4683842	Illumina HiSeq 4000	PAIRED	RANDOM	GENOMIC	ILLUMINA	ERS5304012	ERP124940	['sample.16714','ERX4683842','22466751','project.Brazil','experiment.16714','ERS5304012','run.16714','ERP124940','773302','SAMEA7547358','PRJEB41200','ERR4813852']	2017	2021-11-10T11:03:00.000Z			BRA	South America						R				R	S	R	S	S				R		S	R		S	S	R	561	561217200	248178981	PRJEB41200	['Walker_2022','CRyPTIC_reuse_table']		99.72	1729081	61	lineage4.3.3	MDR-TB	['tree','CRyPTIC_BRA','Walker_2022','standford','CRyPTIC_reuse_table','diff','input','tbprofiler']	tuberculosis: unclassified		Mycobacterium tuberculosis
SAMN41471579	SRR29096377	WGS	FIND, THE FOUNDATION FOR INNOVATIVE NEW DIAGNOSTICS	SRX24620193	Illumina HiSeq 2000	PAIRED	RANDOM	GENOMIC	ILLUMINA	SRS21357347	SRP507535	['1476368534020T-M_R10447_R1.fastq.gz','SAMN41471579','SRS21357347','SRR29096377','41471579','SRX24620193','SRP507535','PRJNA1109295','924644_BAC69B1C9FFC','924644_BAC69B1C9FFC_M_R10447','1109295']	2010	2024-05-21T10:12:00.000Z			ZAF	Africa			Homo sapiens	3	human																					406	406931000	279389455	PRJNA1109295								WHO_mutations_2023	tuberculosis: unclassified		Mycobacterium tuberculosis
SAMN07956612	SRR6256967	WGS	ST. PETERSBURG PASTEUR INSTITUTE	SRX3363561	Illumina MiSeq	PAIRED	RANDOM	GENOMIC	ILLUMINA	SRS2661588	SRP123873	['PTB0144.sorted.bam','PTB0144','352769','SRS2661588','SRX3363561','SRP123873','SRR6256967','SAMN07956612','7956612','PRJNA352769']	2014	2017-11-05T11:13:00.000Z			RUS	Europe			Homo sapiens	3	human																					220	220055864	70052224	PRJNA352769			99.78	1264394	47	lineage2.2.1	Pre-XDR-TB	['input','diff','tbprofiler','tree']	tuberculosis: unclassified		Mycobacterium tuberculosis
SAMN31030110	SRR21732186	WGS	MDUPHL	SRX17727982	NextSeq 500	PAIRED	RANDOM	GENOMIC	ILLUMINA	SRS15257446	SRP399923	['31030110','SRX17727982','PRJNA857537','SAMN31030110','SRS15257446','SRP399923','857537','SRR21732186','AUSMDU00017362_S130_R1_001.fastq.gz','AUSMDU00017362']	2018	2022-09-27T23:39:00.000Z			AUS	Oceania	Victoria		Homo sapiens	3	human																					636	636265420	269367680	PRJNA857537			99.57	1687174	58	lineage4.3.3	Sensitive	['diff','input','tbprofiler','tree']	tuberculosis: unclassified		Mycobacterium tuberculosis
SAMEA3501094	ERR978790	WGS	FZB	ERX1055651	NextSeq 500	PAIRED		GENOMIC	ILLUMINA	ERS808243	ERP010845	['343763','ena-EXPERIMENT-FZB-07-08-2015-18:01:15:603-132','ena-STUDY-FZB-25-06-2015-10:04:29:280-31','5818798','PRJEB9709','GE0156','ERP010845','ERR978790','ena-RUN-FZB-07-08-2015-18:01:15:604-132','ERX1055651','ERS808243','SAMEA3501094']		2016-09-29T04:37:00.000Z			GRL	North America	East Greenland																									642	642909120	327393181	PRJEB9709			99.56	1296982	42	lineage4.8	Sensitive	['input','tbprofiler','diff','tree','Menardo_2021']	tuberculosis: human-adapted	L4	Mycobacterium tuberculosis
SAMEA1708372	ERR245803	WGS	SC	ERX220337	Illumina HiSeq 2000	PAIRED	RANDOM	GENOMIC	ILLUMINA	ERS019856	ERP000436	['203880','ERS019856','Whole_genome_sequencing_of_Mycobacterium_tuberculosis_from_a_population_in_Malawi___transmission_dynamics_and_associations_with_HIV-sc-2010-12-14','ERX220337','ERP000436','ERR245803','M1008172-sc-2011-01-27-1026643','SAMEA1708372','SC_EXP_5982_5#2','SC_RUN_5982_5#2','PRJEB2358','1984187']	2001	2013-03-20T20:39:00.000Z			MWI	Africa		sputum	Homo sapiens	3	human							S						S								1337	1337180550	765361594	PRJEB2358	Coll_2018							['Napier_2020','Coll_2018','input']	tuberculosis: human-adapted	L3.1.1	Mycobacterium tuberculosis
SAMEA11008664	ERR7363134	WGS	UNIVERSITY OF S*O PAULO	ERX6931771	NextSeq 500	PAIRED	RANDOM PCR	GENOMIC	ILLUMINA	ERS8658441	ERP132925	['844718','PRJEB48543','SAMEA11008664','ERR7363134','52a60506-ee50-4f58-9245-018b120f0e9a','28804811','ERP132925','ERX6931771','7852-2017','ERS8658441','ena-EXPERIMENT-TAB-17-11-2021-14:48:28:375-47951','ena-RUN-TAB-17-11-2021-14:48:28:375-47952']	2017	2022-06-11T07:36:00.000Z			BRA	South America		sputum	Homo sapiens	3	human																					718	718089565	343113791	PRJEB48543			59.28	870875	30	lineage4.1.2.1	Sensitive	['standford','input','tree','tbprofiler','diff']	tuberculosis: unclassified		Mycobacterium tuberculosis
SAMEA3391707	ERR1023268	WGS	THE WELLCOME TRUST SANGER INSTITUTE	ERX1102140	Illumina HiSeq 2000	PAIRED	RANDOM	GENOMIC	ILLUMINA	ERS728023	ERP004216	['ERP004216','4107266','ERS728023','SAMEA3391707','PRJEB4884','ERR1023268','ERX1102140','SC_RUN_16852_3#53','239555','SC_EXP_16852_3#53','Genomics_of_Mycobacterium_africanum_on_the_global_and_local_scale-sc-2013-10-29T16:00:38Z-2837','03_00985-sc-2299634']		2016-02-28T01:38:00.000Z			GMB	Africa																										825	825235750	153679284	PRJEB4884			98.81	1740739	49	lineage6.2.3	Sensitive	['Menardo_2018','tree','Coscolla_2021','input','diff','tbprofiler']	tuberculosis: human-adapted	L6.2.3	Mycobacterium africanum
SAMN40566412	SRR28409618	WGS	WADSWORTH CENTER	SRX24014000	Illumina MiSeq	PAIRED	RANDOM	GENOMIC	ILLUMINA	SRS20809129	SRP338930	['SRS20809129','766641','SRP338930','PRJNA766641','IDR1900027747-01-01','SRR28409618','SRX24014000','40566412','IDR1900027747-01-01.R1.fastq.gz','SAMN40566412']	2019	2024-03-21T15:35:00.000Z			USA	North America	New York state	sputum	Homo sapiens	3	human																					462	462231338	269058130	PRJNA766641			99.62	1526776	77	lineage4.1.2.1	Other	['tree','diff','input','tbprofiler']	tuberculosis: unclassified		Mycobacterium tuberculosis
SAMN39286941	SRR27450017	WGS	MDUPHL	SRX23121920	NextSeq 550	PAIRED	RANDOM	GENOMIC	ILLUMINA	SRS20075472	SRP399923	['PRJNA857537','SRX23121920','SRS20075472','SAMN39286941','SRR27450017','AUSMDU00059906','AUSMDU00059906_S56_R1_001.fastq.gz','857537','SRP399923','39286941']	2021	2024-01-07T18:29:00.000Z			AUS	Oceania	Victoria		Homo sapiens	3	human																					1327	1327054133	593570775	PRJNA857537			99.36	1535632	53	lineage1.1.2	Sensitive	['tree','input','tbprofiler','diff']	tuberculosis: unclassified		Mycobacterium tuberculosis
SAMEA7545608	ERR4812104	WGS	UNIVERSIDAD PERUANA CAYETANO HEREDIA	ERX4682094	Illumina NovaSeq 6000	PAIRED	RANDOM	GENOMIC	ILLUMINA	ERS5302264	ERP124939	['ERS5302264','ERX4682094','run.25641','PRJEB41199','sample.25641','experiment.25641','SAMEA7545608','ERP124939','project.Peru_Wellcome','ERR4812104','773301','22464997']	2018	2021-11-10T07:12:00.000Z			PER	South America						S				S	S	S	S	S				S		S	S	S	S	S	S	736	736956104	251629001	PRJEB41199	['CRyPTIC_reuse_table','Walker_2022']		99.44	1834833	65	lineage2.2.1	Sensitive	['CRyPTIC_reuse_table','tbprofiler','Walker_2022','CRyPTIC_UPCH','input','tree','standford','diff']	tuberculosis: unclassified		Mycobacterium tuberculosis
SAMN30429065	SRR21159806	AMPLICON	UNIVERSITY OF HONG KONG	SRX17171169	Illumina MiSeq	PAIRED	PCR	OTHER	ILLUMINA	SRS14741523	SRP393326	['SRP393326','PRJNA871806','871806','30429065','wc09','SRX17171169','SAMN30429065','SRR21159806','bp0','SRS14741523','wc09_1.fastq.gz']	2019	2022-08-22T07:38:00.000Z		22.31 N 114.17 E	HKG	Asia		sputum	Homo sapiens	3	human																					451	451237818	283305361	PRJNA871806									tuberculosis: unclassified		Mycobacterium tuberculosis
SAMEA3231175	ERR2515639	WGS	CTB/NICD	ERX2534847	Illumina MiSeq	PAIRED	RANDOM	GENOMIC	ILLUMINA	ERS2400238	ERP107968	['ERP107968','ERR2515639','sample.7857','10124977','ERS2400238','SAMEA3231175','project.First_10k_genomes_study_set_5','run.7857','493035','PRJEB25997','ERX2534847','experiment.7857']		2021-10-23T18:20:00.000Z			ZAF	Africa						S	S			S		S	R				S	S	S				S			541	541136882	368447586	PRJEB25997	Walker_2022		99.49	1079708	54	lineage4.3.4.2.1	Sensitive	['CRyPTIC_CTB-NICD','input','tbprofiler','Napier_2020','diff','tree','Walker_2022']	tuberculosis: human-adapted	L4.3.4.2.1	Mycobacterium tuberculosis
SAMN41598659	SRR29231366	WGS	FIND, THE FOUNDATION FOR INNOVATIVE NEW DIAGNOSTICS	SRX24750181	Illumina HiSeq 2000	PAIRED	RANDOM	GENOMIC	ILLUMINA	SRS21470768	SRP507535	['SRX24750181','SRP507535','D736BB_7F6FFAA6BB0B_112','TB-IS-1041-112_S162_R1_001.fastq.gz','D736BB_7F6FFAA6BB0B','SRS21470768','PRJNA1109295','41598659','SRR29231366','1109295','SAMN41598659']		2024-05-30T06:20:00.000Z							Homo sapiens	3	human																					248	248399832	117253744	PRJNA1109295								WHO_mutations_2023	tuberculosis: unclassified		Mycobacterium tuberculosis
SAMEA7156350	['ERR5863659','ERR5863660']	WGS		['ERX5509455','ERX5509454']	Illumina HiSeq 2500	PAIRED		GENOMIC	ILLUMINA	ERS4916813		['19060712','ERX5509455','SRS8942201','ERS4916813','ena-EXPERIMENT-Swiss Tropical and Public Health Institute-03-05-2021-19:33:15:102-123','674180','ena-STUDY-Swiss Tropical and Public Health Institute-27-07-2020-11:23:30:592-1894','PRJEB39561','G03282','ena-EXPERIMENT-Swiss Tropical and Public Health Institute-03-05-2021-19:33:15:102-124','SAMEA7156350','ERR5863660','ERR5863659','ena-RUN-Swiss Tropical and Public Health Institute-03-05-2021-19:33:15:102-124','ena-RUN-Swiss Tropical and Public Health Institute-03-05-2021-19:33:15:102-123','ERX5509454','ERP123095']					GEO	Asia																										1115	1115793460	625190070	PRJEB39561			99.45	3599110	80	lineage2.2.1	MDR-TB	['tree','R-MDR_GEO','input','diff','tbprofiler']	tuberculosis: unclassified		Mycobacterium tuberculosis
SAMD00117773	DRR130065	WGS	NIID	DRX122803	Illumina MiSeq	PAIRED	RANDOM	GENOMIC	ILLUMINA	DRS090181	DRP004886	['SAMD00117773','DRS090181','DRR130065','11127742','DRX122803','527409','PRJDB7006','DRP004886']	2012	2019-06-13T19:07:00.000Z			JPN	Asia		sputum	Homo sapiens	3	human																					214	214151102	137814911	PRJDB7006			99.66	520174	34	lineage4.9;lineage2.2.2	Pre-XDR-TB	['diff','tbprofiler','Menardo_2021','input']	tuberculosis: human-adapted	L2	Mycobacterium tuberculosis
SAMN06221497	SRR5181847	WGS	SAN DIEGO STATE UNIVERSITY	SRX2497956	PacBio RS	SINGLE		GENOMIC	PACBIO_SMRT	SRS1924809	SRP096895	['PRJNA353873','353873','SAMN06221497','m120322_235733_42152_c100308992550000001523011508061255_s1_p0.metadata.xml','SRS1924809','SRR5181847','6221497','SRX2497956','SRP096895','4-0081']	2008	2017-01-17T13:12:00.000Z		33.94 S 25.60 E	ZAF	Africa		sputum	Homo sapiens	3	human																					207	207462352	890425797	PRJNA353873									tuberculosis: unclassified		Mycobacterium tuberculosis
SAMEA8742206	ERR8700377	WGS	UNIVERSITY OF CAPE TOWN	ERX8357191	Illumina NovaSeq 6000	PAIRED	RANDOM	GENOMIC	ILLUMINA	ERS6421788	ERP135632	['26335345','sample.29246','ERX8357191','811913','ERR8700377','run.29246.1','SAMEA8742206','project.Wellcome_clinical_isolates_site20','ERS6421788','experiment.29246','ERP135632','PRJEB51043']		2022-03-15T06:39:00.000Z			ZAF	Africa						S				S	S	S	S	S				R		S	S	S	S	S	R	781	781612240	261238729	PRJEB51043	CRyPTIC_reuse_table							['input','CRyPTIC_reuse_table','CRyPTIC_UofCapeTown']	tuberculosis: unclassified		Mycobacterium tuberculosis
SAMN14112144	SRR11090446	WGS	SAN RAFFAELE SCIENTIFIC INSTITUTE	SRX7729360	NextSeq 500	PAIRED	RANDOM	GENOMIC	ILLUMINA	SRS6149851	SRP249569	['MC73','Lib73','SRS6149851','SRR11090446','14112144','PRJNA592124','605-19_S20_R1_001.fastq.gz','SRX7729360','592124','SRP249569','SAMN14112144']		2020-02-14T15:45:00.000Z	sepsis		ITA	Europe			Homo sapiens	3	human																					918	918950904	356896929	PRJNA592124									NTM: avium complex		Mycobacterium intracellulare subsp. chimaera
SAMEA114396012	ERR12057476	WGS	NATIONAL INSTITUTE OF HEALTH DR. RICARDO JORGE	ERX11440674	Illumina MiSeq	PAIRED	RANDOM	GENOMIC	ILLUMINA	ERS16385075	ERP111748	['INSA_27102018','PRJEB29446','37475433','ERX11440674','ERS16385075','505027','PT_TB0648','ERP111748','ERR12057476','SAMEA114396012']	2023	2023-09-26T06:30:00.000Z			PRT	Europe																										530	530720787	301089740	PRJEB29446			99.61	1726958	58	lineage4.1.2.1	HR-TB	['tree','input','diff','tbprofiler']	tuberculosis: unclassified		Mycobacterium tuberculosis
SAMN03225378	SRR1735701	WGS	UNIVERSITY OF OXFORD	SRX824767	Illumina MiSeq	PAIRED	RANDOM	GENOMIC	ILLUMINA	SRS804376	SRP051584	['SRX824767','H33238','268101','H33238_R00000039.bam','SRP051584','SRS804376','SRR1735701','SAMN03225378','3225378','PRJNA268101']	2013	2015-02-10T20:05:00.000Z			GBR	Europe	Oxford	sputum	Homo sapiens	3	human																					395	395419472	240993751	PRJNA268101									unclassified mycobacteria		Mycobacterium sp.
SAMEA7561327	ERR4828889	WGS	SAN RAFFAELE SCIENTIFIC INSTITUTE	ERX4698873	NextSeq 500	PAIRED	RANDOM	GENOMIC	ILLUMINA	ERS5317962	ERP124983	['experiment.13333','run.13333','ERP124983','ERX4698873','sample.13333','773309','ERS5317962','PRJEB41242','ERR4828889','22476896','project.Italy','SAMEA7561327']		2021-11-11T06:56:00.000Z										S				I	S	R	S	S				R		S	S	S	S	S	R	475	475286857	203845284	PRJEB41242	CRyPTIC_reuse_table		99.53	1678791	49	lineage4.1.2	MDR-TB	['diff','CRyPTIC_SanRaffaele','CRyPTIC_reuse_table','input','tree','tbprofiler']	tuberculosis: unclassified		Mycobacterium tuberculosis
SAMN08215049	SRR6397771	WGS	BC CENTRE FOR DISEASE CONTROL PUBLIC HEALTH LABORATORY	SRX3490887	HiSeq X Ten	PAIRED	RANDOM	GENOMIC	ILLUMINA	SRS2774767	SRP119652	['SAMN08215049','SRP119652','413593','BC08-Mtb167','BC08-Mtb167_2.fastq.gz','8215049','PRJNA413593','SRS2774767','SRR6397771','SRX3490887']	2008	2017-12-25T05:36:00.000Z		49.15 N 123.7 W	CAN	North America	British Columbia		Homo sapiens	3	human																					613	613967000	235465291	PRJNA413593								['input','Napier_2020']	tuberculosis: human-adapted	L1	Mycobacterium tuberculosis
SAMEA115739679	ERR13262232	WGS	UNIVERSITY OF OXFORD, NUFFIELD DEPARTMENT OF MEDIC	ERX12632645	NextSeq 500	PAIRED	RANDOM PCR	GENOMIC	ILLUMINA	ERS20249422	ERP161058	['1124794','b28b5ff0-515d-42d2-bc0f-19e45ec26bb9','41867888','9e9ce81cabfb','webin-reads-9e9ce81cabfb','ERP161058','ERR13262232','ERS20249422','SAMEA115739679','ERX12632645','PRJEB76547']	2020	2024-08-04T22:49:00.000Z			DEU	Europe																										688	688450282	295823486	PRJEB76547								CRyPTIC_2024	tuberculosis: unclassified		Mycobacterium tuberculosis
SAMN11493549	SRR9224925	WGS	UNIVERSIDADE FEDERAL DO RIO GRANDE DO SUL	SRX5995487	NextSeq 550	PAIRED	PCR	GENOMIC	ILLUMINA	SRS4900397	SRP200894	['11493549','SRS4900397','140023_NEBNext Ultra_WGS_Ilumina','SRP200894','PRJNA535343','140023','140023_R1.fastq.gz','SAMN11493549','535343','SRR9224925','SRX5995487']	2014	2019-06-11T01:04:00.000Z			BRA	South America			Homo sapiens	3	human																					154	154855030	67978455	PRJNA535343								['standford','Menardo_2021','input']	tuberculosis: human-adapted	L4	Mycobacterium tuberculosis
SAMEA7545354	ERR4811851	WGS	UNIVERSIDAD PERUANA CAYETANO HEREDIA	ERX4681841	Illumina HiSeq 4000	PAIRED	RANDOM	GENOMIC	ILLUMINA	ERS5302011	ERP124939	['SAMEA7545354','773301','sample.16238','ERR4811851','ERP124939','PRJEB41199','ERS5302011','experiment.16238','project.Peru_Wellcome','ERX4681841','run.16238','22464744']	2018	2021-11-10T06:59:00.000Z			PER	South America						S				S	S	S	S	S				S		S	S	S	S	S	S	554	554098800	255696543	PRJEB41199	['Walker_2022','CRyPTIC_reuse_table']		99.52	1676301	48	lineage4.8	Sensitive	['tbprofiler','Walker_2022','CRyPTIC_reuse_table','standford','input','diff','tree','CRyPTIC_UPCH']	tuberculosis: unclassified		Mycobacterium tuberculosis
SAMN37068703	SRR25703723	WGS	MURDOCH UNIVERSITY	SRX21428608	NextSeq 500	PAIRED	RANDOM	GENOMIC	ILLUMINA	SRS18666434	SRP455992	['37068703','SRP455992','SRS18666434','SRR25703723','SRX21428608','Mtb29_R1_001.fastq.gz','Mtb29','bp0','SAMN37068703','1007403','PRJNA1007403']	2016	2023-08-20T22:05:00.000Z		11.30 N 104.80 E	KHM	Asia	Takeo	lung	Helarctos malayanus	3	sun bear																					502	502841778	214878555	PRJNA1007403									tuberculosis: unclassified		Mycobacterium tuberculosis
SAMN33818022	['SRR23906873','SRR23906893','SRR23906853']	Tn-Seq		['SRX19718478','SRX19718518','SRX19718498']	Illumina HiSeq 2500	PAIRED	PCR	GENOMIC	ILLUMINA	SRS17085877		['Starvation_14d_R+++','SRP428014','Starvation_14d_R+++_3','Starvation_14d_R+++_2_R1.fastq.gz','SAMN33818022','946182','SRR23906893','Starvation_14d_R+++_3_R1.fastq.gz','Starvation_14d_R+++_1_R1.fastq.gz','SRX19718518','Starvation_14d_R+++_2','SRX19718478','SRS17085877','33818022','SRR23906853','SRR23906873','PRJNA946182','Starvation_14d_R+++_1','bp0','SRX19718498']																																2730	2731071750	1602678540	PRJNA946182									tuberculosis: human-adapted	L4	Mycobacterium tuberculosis	H37Rv
SAMN08708174	SRR6832011	WGS	SAN RAFFAELE	SRX3788379	Illumina HiSeq 2500	PAIRED	RANDOM	GENOMIC	ILLUMINA	SRS3041045	SRP128089	['101AND1119','SRR6832011','SRX3788379','PRJNA428596','bp0','SRS3041045','101AND1119_090816_UKR_090816_100.gatk.bam','8708174','101AND1119_WGS','SRP128089','428596','SAMN08708174']		2018-03-14T09:43:00.000Z			UKR	Europe			Homo sapiens	3	human	S	S			S		R	S					S	R				S			377	377808579	206023344	PRJNA428596	CRyPTIC_WHO2021_PMC7612554							['Walker_2022','input']	tuberculosis: unclassified		Mycobacterium tuberculosis
SAMEA3432967	ERR2516927	WGS	PHE	ERX2536142	Illumina HiSeq 2500	PAIRED	RANDOM	GENOMIC	ILLUMINA	ERS2401604	ERP107972	['experiment.9057','sample.9057','SAMEA3432967','project.First_10k_genomes_study_set_9','493039','ERS2401604','ERR2516927','ERP107972','PRJEB26001','ERX2536142','run.9057','10126264']		2021-10-23T20:11:00.000Z			GBR	Europe	England					S	S					R	S	S				R					S			342	342493368	192587134	PRJEB26001	Walker_2022		99.62	1852463	64	lineage2.2.1	MDR-TB	['CRyPTIC_PHE','Napier_2020','Walker_2022','diff','input','tree','tbprofiler']	tuberculosis: human-adapted	L2.2.1	Mycobacterium tuberculosis
SAMEA1707571	ERR227986	WGS	SC	ERX202645	Illumina HiSeq 2000	PAIRED	RANDOM	GENOMIC	ILLUMINA	ERS181380	ERP000192	['1920343','ERS181380','Variation discovery in Russian TB isolates-sc-2010','PRJEB2138','SC_RUN_8898_8#13','Variation discovery in Russian TB isolates-sc-2010-04-20','203970','SAMEA1707571','ERR227986','2250X-sc-2012-10-11T13:37:35Z-1494150','ERX202645','SC_EXP_8898_8#13','ERP000192']		2013-02-14T19:32:00.000Z			RUS	Europe	Samara																									371	371447200	167590807	PRJEB2138			99.46	1847072	42	lineage4.2.1;lineage2.2.1	Pre-XDR-TB	['diff','input','tbprofiler']	tuberculosis: unclassified		Mycobacterium tuberculosis
SAMEA7527067	ERR4798508	WGS	FOUNDATION FOR MEDICAL RESEARCH INDIA	ERX4667931	NextSeq 500	PAIRED	RANDOM	GENOMIC	ILLUMINA	ERS5283539	ERP124850	['773292','ERS5283539','run.15013','experiment.15013','PRJEB41116','22460629','SAMEA7527067','ERX4667931','project.Mumbai','ERR4798508','ERP124850','sample.15013']		2021-11-10T01:23:00.000Z			IND	Asia	Mumbai					S	S				R		S	R							S		R	S		687	687472800	298538095	PRJEB41116	Walker_2022		99.61	1649057	55	lineage2.2.1.1	Pre-XDR-TB	['tree','Walker_2022','input','diff','tbprofiler','CRyPTIC_IND']	tuberculosis: unclassified		Mycobacterium tuberculosis
SAMEA6359842	ERR5087554	WGS	WELLCOME SANGER INSTITUTE	ERX4893675	HiSeq X Ten	PAIRED	RANDOM	GENOMIC	ILLUMINA	ERS4126091	ERP021867	['SC_RUN_33224_3#114','PRJEB19799','Exploring_the_richness_of_Mycobacterium_bovis_strain_diversity-sc-4667','480613','17353496','ERX4893675','ERS4126091','b19e8298-1692-11ea-8643-fa163e2f1184','ERP021867','SC_EXP_33224_3#114','ERR5087554','SAMEA6359842']		2021-02-02T02:05:00.000Z			GBR	Europe																										558	558934352	116745087	PRJEB19799			97.43	1676297	44	La1.8.1	Other	['tree','input','bovis_GBR','diff','tbprofiler']	tuberculosis: animal-adapted	La1	Mycobacterium bovis
SAMN40031517	SRR28045669	WGS	CHRISTIAN MEDICAL COLLAGE, VELLORE	SRX23696856	Illumina NovaSeq 6000	PAIRED	RANDOM	GENOMIC	ILLUMINA	SRS20528720	SRP226525	['SRS20528720','40031517','575883','SAMN40031517','2301010223_R1.fastq.gz','PRJNA575883','SRX23696856','2301010223','SRP226525','SRR28045669']	2022	2024-02-22T07:24:00.000Z		21.7679 N 78.8718 E	IND	Asia	Madhya Pradesh - Bhairopur		Homo sapiens	3	human																					769	769386978	327114950	PRJNA575883			99.18	1712826	57	lineage1.1.2	Sensitive	['diff','input','tree','tbprofiler']	tuberculosis: unclassified		Mycobacterium tuberculosis
SAMN15701230	SRR12367171	WGS	DIVISION OF GENOMIC MEDICINE AND INNOVATION SUPPORT	SRX8866138	NextSeq 500	SINGLE	RANDOM PCR	GENOMIC	ILLUMINA	SRS7127108	SRP275544	['SAMN15701230','bp0','SRX8866138','SRP275544','SRR12367171','PRJNA650263','MTBDR180273','650263','SRS7127108','MTBDR180273_S8_good_1.fastq.gz','15701230']	2019	2020-08-03T04:31:00.000Z		15.87 N 100.99 E	THA	Asia		sputum	Homo sapiens	3	human																					77	77596575	40435446	PRJNA650263									tuberculosis: unclassified		Mycobacterium tuberculosis
SAMEA5189816	ERR4188365	WGS	WELLCOME SANGER INSTITUTE	ERX4150134	HiSeq X Ten	PAIRED	RANDOM	GENOMIC	ILLUMINA	ERS2997310	ERP021867	['SC_EXP_29594_1#234','ERS2997310','ERP021867','Exploring_the_richness_of_Mycobacterium_bovis_strain_diversity-sc-4667','SAMEA5189816','ERR4188365','22eaf9c4-ff90-11e8-9f73-3c4a9275d6c8','15093314','ERX4150134','PRJEB19799','480613','SC_RUN_29594_1#234']		2020-06-04T08:47:00.000Z			GBR	Europe																										261	261046384	66531554	PRJEB19799			99.5	1471483	50	La1.8.1	Other	['tbprofiler','diff','tree','bovis_GBR','input']	tuberculosis: animal-adapted	La1	Mycobacterium bovis
SAMEA1556878	ERR181713	WGS	SC	ERX157823	Illumina HiSeq 2000	PAIRED	RANDOM	GENOMIC	ILLUMINA	ERS142232	ERP001072	['SAMEA1556878','204548','ERX157823','SC_RUN_8233_5#40','PRJEB2794','SC_EXP_8233_5#40','7011730-sc-2012-05-29T15:12:20Z-1429147','ERR181713','1779066','Karonga_Prevention_Study__KPS____whole_genome_sequ','ERP001072','Karonga_Prevention_Study__KPS____whole_genome_sequencing_in_a_whole_population-sc-2011-12-13T10:33:26Z-2066','ERS142232']	2007	2012-10-23T11:19:00.000Z			MWI	Africa	Karonga		Homo sapiens	3	human							S						S								294	294581800	149213465	PRJEB2794	Coll_2018		99.5	2616752	60	lineage3.1.1	Sensitive	['Karonga_Prevention_Study','input','Coll_2018','Menardo_2021','Napier_2020','Menardo_2018','diff','tree','tbprofiler']	tuberculosis: human-adapted	L3.1.1	Mycobacterium tuberculosis
SAMN06092606	SRR5067369	WGS	UNIVERSITY OF MELBOURNE	SRX2387667	Illumina HiSeq 2500	PAIRED	RANDOM	GENOMIC	ILLUMINA	SRS1829610	SRP094134	['SRS1829610','bp0','SRR5067369','SAMN06092606','SRP094134','02MTB0965_S177_L002_2.fastq.gz','HCMC0909','6092606','PRJNA355614','SRX2387667','355614']	2010-03	2016-12-01T20:56:00.000Z		10.82 N 106.63 E	VNM	Asia	Ho Chi Minh City	sputum	Homo sapiens	3	human																					387	387656475	182914761	PRJNA355614								['Napier_2020','Menardo_2021','input']	tuberculosis: human-adapted	L2.2.1	Mycobacterium tuberculosis
SAMEA113556478	ERR11488946	WGS	FZB	ERX10895122	NextSeq 2000	PAIRED		GENOMIC	ILLUMINA	ERS15552601	ERP147779	['989949','PRJEB62665','ERX10895122','36323494','ERR11488946','SMN-844','ERS15552601','SAMEA113556478','86810e0e-614f-4ad6-9cd7-0bc407fc82e6','ERP147779','ena-RUN-TAB-27-05-2023-22:16:03:905-28314','ena-EXPERIMENT-TAB-27-05-2023-22:16:03:905-28313']		2023-09-24T11:07:00.000Z			MOZ	Africa	Maputo																									421	421324601	156265650	PRJEB62665			99.25	1642895	52	lineage3.1.1	RR-TB	['tree','tbprofiler','diff','R-RR_MOZ','input']	tuberculosis: unclassified		Mycobacterium tuberculosis
SAMEA5569893	ERR3287700	WGS	UNIVERSIDAD PERUANA CAYETANO HEREDIA, PERU	ERX3314209	Illumina HiSeq 4000	PAIRED	RANDOM	GENOMIC	ILLUMINA	ERS3371915	ERP114885	['project.Gates_clinical_isolates_Peru','ERR3287700','PRJEB32234','11622178','542465','run.11726','SAMEA5569893','ERX3314209','sample.11726','ERS3371915','experiment.11726','ERP114885']		2021-11-03T09:39:00.000Z			PER	South America						S				R	S	R	S	S				R		S	S	S	S	S	R	528	528123000	220463746	PRJEB32234	['CRyPTIC_reuse_table','Walker_2022']		99.57	1710905	59	lineage4.3.4.1	MDR-TB	['tree','Walker_2022','CRyPTIC_UPCH','tbprofiler','CRyPTIC_reuse_table','input','diff']	tuberculosis: unclassified		Mycobacterium tuberculosis
SAMN30543596	SRR21277736	WGS	SCHOOL OF PUBLIC HEALTH, FUDAN UNIVERSITY	SRX17287052	Illumina HiSeq 2500	PAIRED	RANDOM	GENOMIC	ILLUMINA	SRS14851732	SRP394436	['874331','SAMN30543596','J134','J134_R1.fastq.gz','bp0','PRJNA874331','SRR21277736','SRX17287052','30543596','SRP394436','SRS14851732']	2016	2022-08-28T01:05:00.000Z			CHN	Asia	Eastern China		Homo sapiens	3	human																					1239	1239599400	497537543	PRJNA874331								input	tuberculosis: unclassified		Mycobacterium tuberculosis
SAMN02204025	['SRR901072','SRR901075','SRR901073','SRR901077','SRR901069','SRR901078','SRR901076','SRR901070','SRR901071','SRR901074']	WGS		['SRX305993','SRX305994','SRX305995']	['Illumina MiSeq','PacBio RS']	['PAIRED','SINGLE']	RANDOM	GENOMIC	['ILLUMINA','PACBIO_SMRT']	SRS445053		['SRS445053','PL100030421-1_20130405_experiment','PL100030421-1_20130325_B05.1.bas.h5_run','IL100030649_20130313_experiment','PL100030421-1_20130325_H05.1.bas.h5_run','SRX305994','PRJNA191792','SRR901070','PL100030421-1_20130325_F05.1.bas.h5_run','SRR901069','PL100030421-1_20130405_H02.1.bas.h5_run','PL100030421-1_20130325_experiment','SRR901074','SRR901073','SRR901078','PL100030421-1_20130325_D05.1.bas.h5_run','PL100030421-1_20130325_A05.1.bas.h5_run','SAMN02204025','PL100030421-1_20130325_E05.1.bas.h5_run','SRR901072','SRR901075','PL100030421-1_20130325_G05.1.bas.h5_run','SRR901077','SRP026040','SRX305995','SRR901076','2204025','SRR901071','SRX305993','191792','PMMIX_824','PL100030421-1_20130325_C05.1.bas.h5_run','IL100030649_20130313_run']																																5508	5513711219	13851335809	PRJNA191792									NTM: unclassified		Mycobacterium kansasi
SAMN25888774	SRR18002935	WGS	NATIONAL INSTITUTE FOR COMMUNICABLE DISEASE CONTROL AND PREVENTION, CHINESE CENTER FOR DISEASE CONTR	SRX14158582	Illumina HiSeq 1000	PAIRED	RANDOM	GENOMIC	ILLUMINA	SRS11983825	SRP359570	['806507','SRX14158582','UM210129T0071','PRJNA806507','SRP359570','UM210129T0071_1.fq.gz','SAMN25888774','SRR18002935','25888774','SRS11983825','bp0']	2020	2022-02-13T06:56:00.000Z			CHN	Asia	Shanghai		Homo sapiens	3	human																					614	614092500	191852036	PRJNA806507			90.15	1423028	48	lineage2.2.1	Pre-XDR-TB	['tree','input','tbprofiler','diff']	tuberculosis: unclassified		Mycobacterium tuberculosis
SAMN13568410	SRR10808338	WGS	RADBOUDUMC	SRX7482166	Illumina HiSeq 4000	PAIRED	PCR	GENOMIC	ILLUMINA	SRS5925050	SRP239172	['PRJNA595834','SRS5925050','SRR10808338','SRX7482166','TAN-136','SRP239172','595834','bp0','SAMN13568410','TAN-136_1.fastq.gz','13568410']	2015	2019-12-31T08:45:00.000Z			PER	South America	Lima	sputum	Homo sapiens	3	human																					477	477979500	215132253	PRJNA595834			99.57	1684308	60	lineage4.1.2.1	Sensitive	['tbprofiler','tree','TANDEM','input','Menardo_2021','standford','diff']	tuberculosis: human-adapted	L4	Mycobacterium tuberculosis
SAMN14971250	SRR12355053	AMPLICON	GENOSCREEN	SRX8854528	Illumina MiSeq	PAIRED	PCR	GENOMIC	ILLUMINA	SRS7116202	SRP274381	['13MY1823_deeplex_S40_L001_R1_001.fastq.gz','SAMN14971250','bp0','SRS7116202','14971250','PRJNA649788','Deeplex344','13MY1823','649788','SRP274381','SRX8854528','SRR12355053']		2020-07-30T16:46:00.000Z							Homo sapiens	3	human																					62	62350304	33994256	PRJNA649788									tuberculosis: unclassified		Mycobacterium tuberculosis
SAMN31673568	SRR22250188	WGS	INSTITUTE OF CLINICAL PATHOLOGY AND MEDICAL RESEARCH	SRX18226730	NextSeq 500	PAIRED	RANDOM	GENOMIC	ILLUMINA	SRS15723078	SRP407089	['SRP407089','SRX18226730','SAMN31673568','19-1773-0178','bp0','PRJNA899911','19-1773-0178_1.fastq.gz','899911','31673568','SRS15723078','SRR22250188']	2019	2022-11-09T19:19:00.000Z			AUS	Oceania	NSW		Homo sapiens	3	human																					194	194997411	83653572	PRJNA899911			97.96	1277198	36	lineage1.2.1.2.1	Sensitive	['input','tree','tbprofiler','diff']	tuberculosis: unclassified		Mycobacterium tuberculosis
SAMEA104093405	ERR2747607	WGS	WELLCOME SANGER INSTITUTE	ERX2760661	Illumina HiSeq 2500	PAIRED	RANDOM	GENOMIC	ILLUMINA	ERS1757298	ERP021867	['ERR2747607','ERS1757298','9877702','d319cbb0-07ce-11e7-a0c0-3c4a9275d6c8','SC_RUN_23362_7#13','PRJEB19799','SAMEA104093405','SC_EXP_23362_7#13','Exploring_the_richness_of_Mycobacterium_bovis_strain_diversity-sc-4667','ERX2760661','480613','ERP021867']		2018-08-22T14:07:00.000Z			GBR	Europe																										193	193846250	86069097	PRJEB19799								['input','bovis_GBR']	tuberculosis: animal-adapted	La1	Mycobacterium bovis
SAMEA115738583	ERR13260841	WGS	UNIVERSITY OF OXFORD, NUFFIELD DEPARTMENT OF MEDIC	ERX12631254	Illumina NovaSeq 6000	PAIRED	RANDOM PCR	GENOMIC	ILLUMINA	ERS20248227	ERP161058	['ERX12631254','1124794','ERR13260841','SAMEA115738583','ERP161058','b28b5ff0-515d-42d2-bc0f-19e45ec26bb9','ERS20248227','webin-reads-4b014d189c59','4b014d189c59','PRJEB76547','41857681']	2021	2024-08-05T10:29:00.000Z			ZAF	Africa																										941	941597948	293938633	PRJEB76547								CRyPTIC_2024	tuberculosis: unclassified		Mycobacterium tuberculosis
SAMN20492078																	BRA	South America																																					standford	tuberculosis: unclassified		Mycobacterium tuberculosis
SAMN20512900	SRR15316596	WGS	SCHOOL OF PUBLIC HEALTH, FUDAN UNIVERSITY	SRX11621000	Illumina HiSeq 2000	PAIRED	PCR	GENOMIC	ILLUMINA	SRS9656261	SRP330727	['SRR15316596','751240','PRJNA751240','F43_R1.fastq.gz','20512900','2008-East-061','F43','SAMN20512900','SRS9656261','bp0','SRX11621000','SRP330727']	2008	2021-08-01T01:32:00.000Z		30.30 N 120.60 E	CHN	Asia	Zheijiang	sputum	Homo sapiens	3	human																					1629	1629919500	636683501	PRJNA751240			99.73	1875868	64	lineage4	Sensitive	['timelapse_Zhejiang_CHN','tree','input','diff','tbprofiler']	tuberculosis: unclassified		Mycobacterium tuberculosis
SAMN05576774	SRR4033728	WGS	HARVARD MEDICAL SCHOOL	SRX2025051	Illumina HiSeq 2000	PAIRED	RANDOM	GENOMIC	ILLUMINA	SRS1619480	SRP082185	['323744','PRJNA323744','5576774','SAMN05576774','P33-Liver-C2','SRX2025051','SRR4033728','SRS1619480','771-LivC2_2.fastq.gz','SRP082185']	2013-09	2016-08-16T00:45:00.000Z		29.6483 S 30.3318 E	ZAF	Africa	Kwazulu-Natal	necropsy (morgue)	Homo sapiens	3	human																					246	246040848	164726782	PRJNA323744								['denylist','Napier_2020','intrapatient_ZAF','input']	tuberculosis: human-adapted	L2.2.1	Mycobacterium tuberculosis
SAMEA12855368	ERR11246330	WGS	SWISS TROPICAL AND PUBLIC HEALTH INSTITUTE	ERX10654534	Illumina NovaSeq 6000	SINGLE	RANDOM	GENOMIC	ILLUMINA	ERS10462256	ERP135175	['SAMEA12855368','ERX10654534','G45913','ena-RUN-TAB-17-04-2023-19:57:15:133-8758','ena-EXPERIMENT-TAB-17-04-2023-19:57:15:132-8757','PRJEB50582','34308934','ERP135175','ERR11246330','8cc6b8bd-130a-4c76-a0b2-3197bafe5cc6','930268','ERS10462256']	2016	2023-07-27T11:31:00.000Z			GEO	Asia		sputum																								475	475468509	160903602	PRJEB50582									tuberculosis: unclassified		Mycobacterium tuberculosis
SAMN36797006	SRR25489637	WGS	CENTER FOR TUBERCULOSIS CONTROL OF GUANGDONG PROVINCE	SRX21221201	Illumina NovaSeq 6000	SINGLE	RANDOM PCR	GENOMIC	ILLUMINA	SRS18478139	SRP452900	['36797006','CMTB-89.bam','SRX21221201','SRR25489637','SRP452900','SAMN36797006','SRS18478139','bp0','1001155','PRJNA1001155']	2021-04	2023-08-02T05:00:00.000Z		22.21 N 112.145 E	CHN	Asia	Guangdong		Homo sapiens	3	human																					1004	1004793824	112750148	PRJNA1001155									tuberculosis: human-adapted	L4	Mycobacterium tuberculosis	H37Rv
SAMN08708584	SRR6832295	WGS	SAN RAFFAELE	SRX3788095	Illumina HiSeq 2500	PAIRED	RANDOM	GENOMIC	ILLUMINA	SRS3040760	SRP128089	['PRJNA428596','158-0805','SRP128089','428596','SRX3788095','SRR6832295','SRS3040760','8708584','bp0','SAMN08708584','158-0805_WGS','158-0805_090816_UKR_090816_100.gatk.bam']		2018-03-14T10:19:00.000Z			UKR	Europe			Homo sapiens	3	human	S	S			S		S	S					S	S				S			238	238902673	113741200	PRJNA428596	CRyPTIC_WHO2021_PMC7612554		99.42	1957055	42	lineage2.2.1	Sensitive	['input','diff','Walker_2022','tbprofiler','tree']	tuberculosis: unclassified		Mycobacterium tuberculosis
SAMN16086756	SRR12650617	WGS	INSTITUT PASTEUR DE LILLE	SRX9131792	Illumina HiSeq 2500	PAIRED	RANDOM	GENOMIC	ILLUMINA	SRS7374040	SRP282561	['662472','SRP282561','SRS7374040','SRX9131792','Ki02C','SAMN16086756','SRR12650617','PRJNA662472','Ki02C_S162_R1_001.fastq.gz','16086756']		2020-09-16T10:15:00.000Z			FRA	Europe	Toulouse		Mus musculus	3	mouse																					2603	2603613699	1606705944	PRJNA662472								['input','denylist']	MTBC		Mycobacterium canettii	STB-K
SAMEA10030297	ERR7911081	WGS	FZB	ERX7478478	NextSeq 500	PAIRED		GENOMIC	ILLUMINA	ERS7708504	ERP132622	['ERP132622','ena-STUDY-FZB-22-10-2021-10:26:06:450-343','15-17523','ERR7911081','24682264','ERS7708504','794636','PRJEB48275','ena-EXPERIMENT-FZB-05-01-2022-10:45:57:304-239','ena-RUN-FZB-05-01-2022-10:45:57:304-239','SAMEA10030297','ERX7478478']		2022-05-09T05:47:00.000Z			MDA	Europe						S	S			R		R	S	S			S	R					S			531	531575876	242432926	PRJEB48275	Finci_2022		99.56	1480546	51	lineage2.2.1	MDR-TB	['tree','Finci_2022','diff','tbprofiler','input']	tuberculosis: human-adapted	L2.2.1	Mycobacterium tuberculosis
SAMN11086784	SRR8698478	WGS	HARVARD MEDICAL SCHOOL	SRX5494275	Illumina HiSeq 2500	PAIRED	RANDOM	GENOMIC	ILLUMINA	SRS4464102	SRP187906	['SAMN11086784','SRS4464102','bp0','PRJNA526078','11086784','526078','1507-4_GTAGAG_L002_R1.fastq.gz','M0001507-4','SRR8698478','SRX5494275','1507-4_GTAGAG_L002','SRP187906']	2010	2019-03-07T18:41:00.000Z		12 S 77 W	PER	South America			Homo sapiens	3	human																					1194	1194370000	746710951	PRJNA526078			99.7	1557509	35	lineage4.3.3	MDR-TB	['standford','input','Menardo_2021','diff','tree','cluster_R-various_PER','tbprofiler']	tuberculosis: human-adapted	L4	Mycobacterium tuberculosis
SAMEA7526659	ERR4798105	WGS	FOUNDATION FOR MEDICAL RESEARCH INDIA	ERX4667524	NextSeq 500	PAIRED	RANDOM	GENOMIC	ILLUMINA	ERS5283132	ERP124850	['project.Mumbai','ERX4667524','experiment.13534','ERS5283132','sample.13534','ERR4798105','ERP124850','run.13534','SAMEA7526659','22460222','PRJEB41116','773292']		2021-11-10T02:23:00.000Z			IND	Asia	Mumbai					S	S			S	S	S	S	S				S		S	S	S	S	S	S	412	412861146	189712745	PRJEB41116	['Walker_2022','CRyPTIC_reuse_table']		99.52	1504968	49	lineage3	Sensitive	['tbprofiler','Walker_2022','tree','diff','CRyPTIC_IND','input','CRyPTIC_reuse_table']	tuberculosis: unclassified		Mycobacterium tuberculosis
SAMN41154676	SRR28868778	WGS	MDUPHL	SRX24428273	NextSeq 550	PAIRED	RANDOM	GENOMIC	ILLUMINA	SRS21182843	SRP399923	['PRJNA857537','SRX24428273','SRS21182843','SRP399923','857537','AUSMDU00083179','SRR28868778','41154676','AUSMDU00083179_S136_R1_001.fastq.gz','SAMN41154676']	2022	2024-05-01T23:05:00.000Z			AUS	Oceania	Victoria		Homo sapiens	3	human																					955	955932192	455114212	PRJNA857537			99.39	1352205	47	lineage1.1.2	Sensitive	['tbprofiler','diff','tree','input']	tuberculosis: unclassified		Mycobacterium tuberculosis
SAMN30989249	SRR21686110	WGS	WADSWORTH CENTER	SRX17683813	Illumina MiSeq	PAIRED	RANDOM	GENOMIC	ILLUMINA	SRS15215453	SRP338930	['SRP338930','SAMN30989249','766641','IDR1800031950-01-01_S5_L001_R1_001.fastq.gz','30989249','IDR1800031950','SRR21686110','SRS15215453','SRX17683813','PRJNA766641']	2018	2022-09-23T16:16:00.000Z			USA	North America	New York state		Homo sapiens	3	human																					335	335864792	214348481	PRJNA766641			99.29	843472	43	lineage1.2.2.2	Sensitive	['diff','input','tree','tbprofiler']	tuberculosis: unclassified		Mycobacterium tuberculosis
SAMN37848738	SRR26399533	WGS	UNIVERSITY OF MELBOURNE/ THE PETER DOHERTY INSTITUTE FOR INFECTION AND IMMUNITY	SRX22105458	Illumina HiSeq 4000	PAIRED	RANDOM	GENOMIC	ILLUMINA	SRS19170538	SRP466602	['Sample_819','1028637','PRJNA1028637','SRR26399533','bp0','37848738','SRS19170538','Sample_819_1.fastq.gz','SAMN37848738','SRP466602','SRX22105458']		2023-10-16T19:05:00.000Z		10.8231 N 106.6297 E	VNM	Asia	Ho Chi Minh City	sputum	Homo sapiens	3	human																					532	532645800	219200671	PRJNA1028637			99.49	1688561	55	lineage2.2.1	Other	['input','tree','tbprofiler','diff']	tuberculosis: unclassified		Mycobacterium tuberculosis
SAMEA2533364	['ERR550647','ERR550646','ERR550645']	WGS		['ERX509716','ERX509714','ERX509715']	Illumina HiSeq 2500	PAIRED		GENOMIC	ILLUMINA	ERS456766		['ERR550646','287903','ERR550645','3793373','10108-01','ERX509716','ERX509714','ERR550647','SAMEA2533364','ERP010814','10108-01_lib683_hpi_2013-12-19_150bp','ERX509715','ena-STUDY-FZB-22-06-2015-17:16:39:392-292','10108-01_lib683_hpi_r0088_301bp','PRJEB9680','10108-01_lib683_hpi_2013-11-11_150bp','ERS456766']					UZB	Asia										S		R					R	R	R							431	433082079	267588729	PRJEB9680	CRyPTIC_WHO2021_PMC7612554		99.52	1576782	70	lineage2.2.1	MDR-TB	['Walker_2022','Menardo_2018','diff','Napier_2020','tree','input','tbprofiler','Menardo_2021']	tuberculosis: human-adapted	L2.2.1	Mycobacterium tuberculosis
SAMN12825551	SRR10305816	WGS	CHINESE CENTER FOR DISEASE CONTROL AND PREVENTION	SRX7017065	Illumina HiSeq 2500	PAIRED	RANDOM	GENOMIC	ILLUMINA	SRS5538282	SRP226155	['SRP226155','SAMN12825551','SRS5538282','12825551','SRR10305816','201_1.fq.gz','bp0','CN1838','201','573798','SRX7017065','PRJNA573798']	2007	2019-10-18T05:28:00.000Z		34.51 N 113.43 E	CHN	Asia	Henan	sputum	Homo sapiens	3	human																					1900	1900705169	940286060	PRJNA573798								input	tuberculosis: unclassified		Mycobacterium tuberculosis
SAMEA115743666	ERR13267475	WGS	UNIVERSITY OF OXFORD, NUFFIELD DEPARTMENT OF MEDIC	ERX12637901	NextSeq 500	PAIRED	RANDOM PCR	GENOMIC	ILLUMINA	ERS20253550	ERP161058	['ERR13267475','b28b5ff0-515d-42d2-bc0f-19e45ec26bb9','ERS20253550','SAMEA115743666','ERP161058','ERX12637901','webin-reads-d741a66335b7','PRJEB76547','1124794','d741a66335b7','41869727']	2021	2024-08-09T03:33:00.000Z			ITA	Europe																										462	462761515	198371137	PRJEB76547								CRyPTIC_2024	tuberculosis: unclassified		Mycobacterium tuberculosis
SAMEA7544703	ERR4811645	WGS	CCDC	ERX4681190	HiSeq X Ten	PAIRED	RANDOM	GENOMIC	ILLUMINA	ERS5301360	ERP124937	['PRJEB41197','773299','ERR4811645','project.CDC_192','sample.15259','22464538','ERX4681190','ERS5301360','SAMEA7544703','run.15259','experiment.15259','ERP124937']		2021-11-10T07:16:00.000Z			CHN	Asia						S				S	S	S	S	S				S			S	S	S	S	S	2198	2198298900	954253770	PRJEB41197	['Walker_2022','CRyPTIC_reuse_table']		99.5	1750625	59	lineage2.2.1	Sensitive	['input','tbprofiler','Walker_2022','tree','CRyPTIC_CCDC_CDC_192','diff','CRyPTIC_reuse_table']	tuberculosis: unclassified		Mycobacterium tuberculosis
SAMN21616660	SRR16058556	WGS	PUBLIC HEALTH ONTARIO	SRX12345306	Illumina MiSeq	PAIRED	RANDOM	GENOMIC	ILLUMINA	SRS10317687	SRP338617	['SRS10317687','766079','2019-193','SRX12345306','SRR16058556','SAMN21616660','SRP338617','bp0','21616660','2019-193_R1.fastq.gz','PRJNA766079']	2019	2021-09-24T21:56:00.000Z			CAN	North America	Ontario		Homo sapiens	3	human					S		S					S	S								350	350236769	225085855	PRJNA766079	CRyPTIC_WHO2021_PMC7612554							['Walker_2022','input']	tuberculosis: unclassified		Mycobacterium tuberculosis
SAMEA6872392	ERR4192553	WGS	STPH	ERX4153955	Illumina HiSeq 2500	PAIRED	RANDOM	GENOMIC	ILLUMINA	ERS4599957	ERP122098	['ena-EXPERIMENT-STPH-03-06-2020-18:09:59:451-11','ERX4153955','ERR4192553','SAMEA6872392','ERP122098','PRJEB38656','641616','15363769','ERS4599957','ena-STUDY-STPH-03-06-2020-10:55:18:428-308','ena-RUN-STPH-03-06-2020-18:09:59:451-11','G08276c']		2020-06-24T22:20:00.000Z			GMB	Africa																										91	91146792	47758211	PRJEB38656			99.28	496070	15	lineage6.1.1	Sensitive	['tbprofiler','Coscolla_2021','diff','input','tree']	tuberculosis: human-adapted	L6.1.1	Mycobacterium africanum
SAMEA7542126	ERR4810551	WGS	CCDC	ERX4678997	HiSeq X Ten	PAIRED	RANDOM	GENOMIC	ILLUMINA	ERS5298578	ERP124934	['SAMEA7542126','PRJEB41194','ERS5298578','ERX4678997','sample.10929','ERP124934','ERR4810551','experiment.10929','run.10929','22463445','project.CDC_22','773297']		2021-11-11T01:57:00.000Z			CHN	Asia						S	S			S	S	S	S	S				R	S	S	S	S	S	S	S	1910	1910067300	801491694	PRJEB41194	['Walker_2022','CRyPTIC_reuse_table']		99.42	1794821	62	lineage2.2.1	Sensitive	['CRyPTIC_reuse_table','diff','tbprofiler','Walker_2022','CRyPTIC_CCDC_CDC_22','tree','input']	tuberculosis: unclassified		Mycobacterium tuberculosis
SAMN31220315	SRR21887753	WGS	CAPITAL MEDICAL UNIVERSITY	SRX17874593	Illumina HiSeq 2000	PAIRED	RANDOM PCR	GENOMIC	ILLUMINA	SRS15392821	SRP402335	['31220315','Y28522_1.fastq.gz','SRP402335','888557','PRJNA888557','SRR21887753','SRS15392821','SRX17874593','Y28522','SAMN31220315']	2018	2022-10-13T05:29:00.000Z		39.9 N 116.40 E	CHN	Asia	Beijing	sputum	Homo sapiens	3	human																					1429	1429102800	479230495	PRJNA888557			99.48	1855420	64	lineage2.2.1	Pre-XDR-TB	['input','diff','tree','tbprofiler']	tuberculosis: unclassified		Mycobacterium tuberculosis
SAMN41418359	SRR29053528	WGS	FIND, THE FOUNDATION FOR INNOVATIVE NEW DIAGNOSTICS	SRX24578251	Illumina HiSeq 2000	PAIRED	RANDOM	GENOMIC	ILLUMINA	SRS21318237	SRP507535	['SRR29053528','SRP507535','IDR1600006613_R1.fastq.gz','41418359','6B1800_8DC292ACF72F','SAMN41418359','SRX24578251','SRS21318237','6B1800_8DC292ACF72F_IDR1600006613','PRJNA1109295','1109295']		2024-05-16T10:55:00.000Z			USA	North America			Homo sapiens	3	human																					827	827397398	515301963	PRJNA1109295								WHO_mutations_2023	tuberculosis: unclassified		Mycobacterium tuberculosis
SAMN40031982	SRR28045541	WGS	CHRISTIAN MEDICAL COLLAGE, VELLORE	SRX23696983	Illumina NovaSeq 6000	PAIRED	RANDOM	GENOMIC	ILLUMINA	SRS20528259	SRP226525	['SAMN40031982','SRS20528259','SRP226525','901010841','SRR28045541','575883','SRX23696983','40031982','901010841_R1.fastq.gz','PRJNA575883']	2022	2024-02-22T07:24:00.000Z		21.7679 N 78.8718 E	IND	Asia	Madhya Pradesh - Bhairopur		Homo sapiens	3	human																					1637	1637138376	534285527	PRJNA575883			99.1	1817409	55	lineage1.2.2.2	HR-TB	['tree','tbprofiler','input','diff']	tuberculosis: unclassified		Mycobacterium tuberculosis
SAMN20981866	SRR15661585	WGS	THE UNIVERSITY OF QUEENSLAND	SRX11958524	NextSeq 500	PAIRED	RANDOM	GENOMIC	ILLUMINA	SRS9967945	SRP333946	['18MT18466','18MT18466_paired_R1.fastq.gz','SRS9967945','SRP333946','SRX11958524','SAMN20981866','757443','20981866','10','PRJNA757443','SRR15661585']	2018	2021-08-28T11:12:00.000Z			PNG	Oceania		sputum	Homo sapiens	3	human																					1282	1282727934	572817111	PRJNA757443			99.56	1795803	60	lineage2.2.1.1	MDR-TB	['diff','input','tree','tbprofiler']	tuberculosis: unclassified		Mycobacterium tuberculosis
SAMEA1397520	ERR2515035	WGS	PHE	ERX2534245	Illumina MiSeq	PAIRED	RANDOM	GENOMIC	ILLUMINA	ERS2399625	ERP107961	['sample.7243','PRJEB25991','ERX2534245','experiment.7243','run.7243','ERS2399625','10124162','ERP107961','493034','project.First_10k_genomes_study_set_4','ERR2515035','SAMEA1397520']		2021-10-23T18:09:00.000Z			GBR	Europe	England											S						S								352	352237212	213247973	PRJEB25991	Walker_2022		99.11	2032271	65	lineage1.1.3.1	Sensitive	['diff','Napier_2020','tree','CRyPTIC_PHE','input','tbprofiler','Walker_2022']	tuberculosis: human-adapted	L1.1.3.1	Mycobacterium tuberculosis
SAMN41724217	SRR29440637	WGS	SAPPHE	SRX24953178	NextSeq 500	PAIRED	RANDOM	GENOMIC	ILLUMINA	SRS21656889	SRP514414	['PRJNA1120504','SRP514414','SRR29440637','1120504','SAMN41724217','1790117858','SRS21656889','1790117858_R1.fastq.gz','41724217','SRX24953178']	2017	2024-06-17T19:11:00.000Z			AUS	Oceania			Homo sapiens	3	human																					734	734219187	332136385	PRJNA1120504									tuberculosis: unclassified		Mycobacterium tuberculosis
SAMEA7541827	ERR4809289	WGS	CTB/NICD	ERX4678829	Illumina HiSeq 4000	PAIRED	RANDOM	GENOMIC	ILLUMINA	ERS5298279	ERP124931	['SAMEA7541827','773296','PRJEB41191','ERX4678829','project.Gates_clinical_isolates','ERR4809289','ERP124931','22463283','run.9984','ERS5298279','experiment.9984','sample.9984']		2021-11-11T01:34:00.000Z			ZAF	Africa						S				S	S	S	S	S				S		S	S				S	570	570491100	242611106	PRJEB41191	['Walker_2022','CRyPTIC_reuse_table']		99.6	1744672	59	lineage2.2.1	Sensitive	['input','CRyPTIC_CTB-NICD','diff','tree','CRyPTIC_reuse_table','tbprofiler','Walker_2022']	tuberculosis: unclassified		Mycobacterium tuberculosis
SAMEA3671474	ERR1199084	WGS	UNIVERSITY OF BASEL	ERX1271342	Illumina HiSeq 2500	SINGLE	RANDOM	GENOMIC	ILLUMINA	ERS978623	ERP012852	['SAMEA3671474','ena-EXPERIMENT-UNIVERSITY OF BASEL-05-01-2016-09:46:14:199-111','PRJEB11460','G01474','ERP012852','ERX1271342','ena-STUDY-UNIVERSITY OF BASEL-19-10-2015-17:08:25:268-8','ERS978623','343620','ena-RUN-UNIVERSITY OF BASEL-05-01-2016-09:46:14:199-111','5806975','ERR1199084']		2016-09-29T15:17:00.000Z																														268	268894695	198356519	PRJEB11460								['Napier_2020','Stucki_2016','Menardo_2021']	tuberculosis: human-adapted	L4.6.1.1	Mycobacterium tuberculosis
SAMN07765882	SRR6152878	WGS	BC CENTRE FOR DISEASE CONTROL PUBLIC HEALTH LABORATORY	SRX3264958	HiSeq X Ten	PAIRED	RANDOM	GENOMIC	ILLUMINA	SRS2577181	SRP119652	['413593','PRJNA413593','BC05-Mtb179_2.fastq.gz','SRR6152878','SRX3264958','BC05-Mtb179','SAMN07765882','7765882','SRS2577181','SRP119652']	2005	2017-10-10T12:53:00.000Z		49.15 N 123.7 W	CAN	North America	British Columbia		Homo sapiens	3	human					S		S						S	S							974	974231500	462091188	PRJNA413593	CRyPTIC_WHO2021_PMC7612554		99.62	1813594	52	lineage4.3.3	Sensitive	['tree','Napier_2020','Walker_2022','tbprofiler','input','diff']	tuberculosis: human-adapted	L4	Mycobacterium tuberculosis
SAMN05575879	SRR4035786	WGS	HARVARD MEDICAL SCHOOL	SRX2026943	Illumina HiSeq 2000	PAIRED	RANDOM	GENOMIC	ILLUMINA	SRS1621278	SRP082185	['5575879','SRS1621278','PRJNA323744','SRP082185','742-L4C3_1.fastq.gz','SRX2026943','P23-Lung4-C3','SAMN05575879','323744','SRR4035786']	2013-06	2016-08-16T14:03:00.000Z		29.6483 S 30.3318 E	ZAF	Africa	Kwazulu-Natal	lung	Homo sapiens	3	human																					94	94099074	65359066	PRJNA323744								['intrapatient_ZAF','denylist','input']	tuberculosis: unclassified		Mycobacterium tuberculosis
SAMEA2534694	ERR552505	WGS	FZB	ERX511574	Illumina HiSeq 2500	PAIRED		GENOMIC	ILLUMINA	ERS458096	ERP010814	['PRJEB9680','3794091','ERR552505','ERS458096','SAMEA2534694','10093-08','10093-08_genoscreen_genoscreen_2013-03-28_101bp','287903','ERX511574','ena-STUDY-FZB-22-06-2015-17:16:39:392-292','ERP010814']		2015-06-25T07:47:00.000Z			DEU	Europe										S		S					S	S	S							1494	1494543460	977223166	PRJEB9680	CRyPTIC_WHO2021_PMC7612554							['Napier_2020','Menardo_2018','Walker_2022','Menardo_2021','input']	tuberculosis: human-adapted	L4.8	Mycobacterium tuberculosis
SAMEA112910676	ERR11252627	WGS	IBV_CSIC	ERX10660833	NextSeq 2000	PAIRED	RANDOM	GENOMIC	ILLUMINA	ERS14911280	ERP146514	['ERX10660833','40862620','ERR11252627','1097147','ERS14911280','1751698_3','Xpatial_WGS_Mozambique_2018','SAMEA112910676','PRJEB61426','ERP146514']		2024-08-04T17:23:00.000Z																														613	613673421	287789565	PRJEB61426									tuberculosis: unclassified		Mycobacterium tuberculosis
SAMN41599028	SRR29231781	WGS	FIND, THE FOUNDATION FOR INNOVATIVE NEW DIAGNOSTICS	SRX24750505	Illumina HiSeq 2000	PAIRED	RANDOM	GENOMIC	ILLUMINA	SRS21471093	SRP507535	['D8700C_A0B7BF2B30A2_DRC-093480','DRC-093480_lib4472_nextseq_n0019_151bp_R1.fastq.gz','SRR29231781','41599028','SRP507535','PRJNA1109295','SAMN41599028','SRS21471093','D8700C_A0B7BF2B30A2','SRX24750505','1109295']	2009	2024-05-30T06:28:00.000Z			COD	Africa			Homo sapiens	3	human																					1078	1078270202	456257314	PRJNA1109295								WHO_mutations_2023	tuberculosis: unclassified		Mycobacterium tuberculosis
SAMN38210886	SRR26795720	WGS	HMS	SRX22492794	Illumina HiSeq 4000	SINGLE	cDNA	GENOMIC	ILLUMINA	SRS19505909	SRP471323	['Peru7676_R1.fastq.gz','bp0','SRX22492794','1039243','SAMN38210886','SRS19505909','SRR26795720','38210886','Peru7676','SRP471323','7676','PRJNA1039243']	2011	2023-11-11T23:14:00.000Z			PER	South America		sputum	Homo sapiens	3	human																					201	201761700	102584902	PRJNA1039243								standford	tuberculosis: unclassified		Mycobacterium tuberculosis
SAMEA2845387	ERR752405	WGS	SC	ERX696087	Illumina MiSeq	PAIRED	RANDOM	GENOMIC	ILLUMINA	ERS571519	ERP008513	['ERS571519','273833','H_par_Desx-sc-2156817','Sequence_analysis_of_Mycobacterium_tuberculosis_esx_region_mutants-sc-3367','SC_EXP_14838_1#51','ERP008513','3338078','PRJEB7594','SC_RUN_14838_1#51','ERR752405','ERX696087','SAMEA2845387']		2016-01-18T14:04:00.000Z																														349	349674300	101676878	PRJEB7594			99.97	2130216	73	lineage4.9	Sensitive	['tree','diff','input','tbprofiler']	tuberculosis: human-adapted	L4	Mycobacterium tuberculosis	H37Rv
SAMEA112803804	ERR11044120	WGS	FZB	ERX10490911	NextSeq 500	PAIRED		GENOMIC	ILLUMINA	ERS14811350	ERP010814	['ena-STUDY-FZB-22-06-2015-17:16:39:392-292','ena-EXPERIMENT-TAB-21-03-2023-10:23:43:057-79185','33855859','287903','18006734','PRJEB9680','ERP010814','ERR11044120','ERS14811350','ena-RUN-TAB-21-03-2023-10:23:43:057-79186','ERX10490911','SAMEA112803804']		2023-07-20T20:51:00.000Z																														457	457402197	202644635	PRJEB9680			99.56	1643333	55	lineage4.3.2	Sensitive	['tbprofiler','tree','input','diff']	tuberculosis: unclassified		Mycobacterium tuberculosis
SAMEA113556350	ERR11488816	WGS	FZB	ERX10894992	NextSeq 2000	PAIRED		GENOMIC	ILLUMINA	ERS15552473	ERP147779	['PRJEB62665','989949','ERR11488816','86810e0e-614f-4ad6-9cd7-0bc407fc82e6','ena-RUN-TAB-27-05-2023-22:16:03:867-28054','ERX10894992','36323366','ERS15552473','SAMEA113556350','ERP147779','ena-EXPERIMENT-TAB-27-05-2023-22:16:03:867-28053','SMN-633']		2023-10-05T03:54:00.000Z			MOZ	Africa	Maputo																									1064	1064822087	363668898	PRJEB62665			98.91	1646595	47	lineage2.2.1	MDR-TB	['input','tree','R-RR_MOZ','diff','tbprofiler']	tuberculosis: unclassified		Mycobacterium tuberculosis
SAMEA1707793	ERR230047	WGS	SC	ERX204598	Illumina HiSeq 2000	PAIRED	RANDOM	GENOMIC	ILLUMINA	ERS179987	ERP000276	['PRJEB2221','203976','ERX204598','ERR230047','S00009468-sc-2012-10-08T11:24:18Z-1493286','SC_EXP_8939_5#30','SC_RUN_8939_5#30','SAMEA1707793','Mycobacterium tuberculosis pilot-sc-2010-07-26','1922552','ERS179987','ERP000276']		2013-02-19T03:09:00.000Z																														268	268585400	116787852	PRJEB2221			99.6	2499214	55	lineage4.3.1.1	Sensitive	['diff','tree','tbprofiler','input']	tuberculosis: unclassified		Mycobacterium tuberculosis
SAMN43535293	SRR30629354	WGS	MINISTRY OF PUBLIC HEALTH (THAILAND)	SRX26051480	NextSeq 500	PAIRED	RANDOM	GENOMIC	ILLUMINA	SRS22621893	SRP503470	['SRP503470','SRX26051480','MTBCR170408_01_S125_1.fastq.gz','MTBCR170408','PRJNA833906','SAMN43535293','SRR30629354','SRS22621893','43535293','833906']	2018	2024-09-11T03:40:00.000Z		19.9105 N 99.8406 E	THA	Asia	Chiang Rai	sputum	Homo sapiens	3	human																					290	290180556	145197447	PRJNA833906									tuberculosis: human-adapted	L1.1.1.2	Mycobacterium tuberculosis
SAMN16069837	SRR12599340	WGS	SICHUAN UNIVERSITY	SRX9083232	Illumina HiSeq 2000	PAIRED	RANDOM	GENOMIC	ILLUMINA	SRS7329798	SRP076535	['323639','SRR12599340','PRJNA323639','SRS7329798','ZAF_K74','K74_R1.fastq.gz','SRP076535','SRX9083232','16069837','SAMN16069837']	1991	2020-09-05T22:09:00.000Z			ZAF	Africa		sputum	Homo sapiens	3	human																					722	722720868	323915661	PRJNA323639									NTM: unclassified		Mycobacterium kansasi
SAMN19688471	SRR14802103	WGS	SIMON FRASER UNIVERSITY	SRX11135008	NextSeq 500	PAIRED	RANDOM	GENOMIC	ILLUMINA	SRS9198399	SRP323639	['SAMN19688471','PRJNA736718','SRR14802103','SRS9198399','SRP323639','SRX11135008','19688471','736718','TB-444-4186-19_S35','bp0','TB-444-4186-19_S35_R1_001.fastq.gz']	2019	2021-06-13T22:50:00.000Z		47.03278 N 28.89972 E	MDA	Europe			Homo sapiens	3	human																					578	578448082	250136113	PRJNA736718			99.68	1541557	53	lineage4.3.3	Other	['tree','input','tbprofiler','diff']	tuberculosis: unclassified		Mycobacterium tuberculosis
SAMEA115475569	['ERR12866081','ERR12866080']	WGS		['ERX12238902','ERX12238901']	Illumina NovaSeq 6000	SINGLE		GENOMIC	ILLUMINA	ERS18731926		['ERR12866080','ena-EXPERIMENT-TAB-10-04-2024-10:42:12:049-1283','ena-EXPERIMENT-TAB-10-04-2024-10:42:12:048-1281','794708','9bc3fa2b-c877-4dc7-b821-d8f2b9e08e1b','ERX12238902','ERR12866081','ERX12238901','42717651','ERS18731926','PRJEB49562','ena-RUN-TAB-10-04-2024-10:42:12:049-1284','SAMEA115475569','ERP134075','ena-RUN-TAB-10-04-2024-10:42:12:048-1282','G700327']					TZA	Africa			Homo sapiens	3	human																					523	523719460	168250853	PRJEB49562									tuberculosis: unclassified		Mycobacterium tuberculosis
SAMEA2782969	ERR752218	WGS	SC	ERX695900	Illumina HiSeq 2000	PAIRED	RANDOM	GENOMIC	ILLUMINA	ERS552714	ERP006738	['ERX695900','SAMEA2782969','PRJEB7056','SC_EXP_14723_8#22','31130-sc-2107813','272028','ERP006738','ERR752218','ERS552714','3336965','The_interaction_between_the_host_and_pathogen_genetics_in_susceptibility_to_pulmonary_tuberculosis-sc-3274','SC_RUN_14723_8#22']	2010	2016-01-09T04:37:00.000Z			THA	Asia																										568	568708000	316454415	PRJEB7056			99.39	1564390	35	lineage1.1.1	Sensitive	['diff','tbprofiler','tree','Napier_2020','Menardo_2021','input']	tuberculosis: human-adapted	L1.1.1	Mycobacterium tuberculosis
SAMN21856212	SRR16088516	WGS	NIH / NIAID	SRX12374799	NextSeq 500	PAIRED	RANDOM	GENOMIC	ILLUMINA	SRS10345708	SRP338907	['SAMN21856212','SRR16088516','21856212','bp0','11096','SRP338907','PRJNA766649','SRS10345708','SRX12374799','TBPO-837_lib33946_nextseq_nx0091_151bp.filtered_2nd.1.fastq.gz','766649']	2019	2021-10-15T09:41:00.000Z		41.7151 N 44.8271 E	GEO	Asia	Tbilisi	sputum	Homo sapiens	3	human																					892	892171922	411833776	PRJNA766649								input	tuberculosis: unclassified		Mycobacterium tuberculosis
SAMN42898731	SRR30031087	WGS	UNIVERSITY OF OTAGO	SRX25506806	Illumina NovaSeq 6000	PAIRED	PCR	GENOMIC	ILLUMINA	SRS22161443	SRP522942	['SRX25506806','SAMN42898731','S13','PRJNA1141631','19_MMV_1_S13_R1_BAMsrt.bam','MMV1','SRR30031087','SRP522942','bp0','SRS22161443','42898731','1141631']	2024-07	2024-07-30T00:05:00.000Z			NZL	Oceania	Dunedin																									891	891479621	96161888	PRJNA1141631									tuberculosis: unclassified		Mycobacterium tuberculosis
SAMN09102226	SRR7069789	OTHER	MODMEDMICOXFORD	SRX4000764	Illumina MiSeq	PAIRED		OTHER	ILLUMINA	SRS3282880	SRP076676	['SRP076676','MMMOSAM:22e18dd9-a9b4-4655-9d0a-53b18c1814d0','SRR7069789','SRS3282880','SAMN09102226','9102226','MMMOSRA:22e18dd9-a9b4-4655-9d0a-53b18c1814d0','302362','SRX4000764','PRJNA302362']	2017	2018-04-26T14:23:00.000Z			GBR	Europe			Homo sapiens	3	human																					300	300342618	181182647	PRJNA302362									tuberculosis: unclassified		Mycobacterium tuberculosis
SAMEA115750006	ERR13290851	WGS	UNIVERSITY OF OXFORD, NUFFIELD DEPARTMENT OF MEDIC	ERX12661337	Illumina HiSeq 4000	PAIRED	RANDOM PCR	GENOMIC	ILLUMINA	ERS20266293	ERP161058	['PRJEB76547','1124794','SAMEA115750006','webin-reads-a1b292723ef3','41908964','ERP161058','ERR13290851','ERX12661337','b28b5ff0-515d-42d2-bc0f-19e45ec26bb9','a1b292723ef3','ERS20266293']	2019	2024-08-10T09:43:00.000Z			TWN	Asia																										418	418817400	198060456	PRJEB76547								CRyPTIC_2024	tuberculosis: unclassified		Mycobacterium tuberculosis
SAMEA4706760	ERR3439496	WGS	WELLCOME SANGER INSTITUTE	ERX3461516	Illumina HiSeq X Ten	PAIRED	RANDOM	GENOMIC	ILLUMINA	ERS2526921	ERP021867	['90e2e08c-5454-11e8-bf7f-3c4a9275d6c8','ERP021867','ERS2526921','SAMEA4706760','ERR3439496','ERX3461516','SC_RUN_26268_2#275','480613','12304133','PRJEB19799','Exploring_the_richness_of_Mycobacterium_bovis_strain_diversity-sc-4667','SC_EXP_26268_2#275']		2019-07-18T09:26:00.000Z			GBR	Europe																										186	186732942	47516450	PRJEB19799			99.29	955654	33	La1.8.1	Other	['diff','tbprofiler','input','bovis_GBR','tree']	tuberculosis: animal-adapted	La1	Mycobacterium bovis
SAMN31030590	SRR21732100	WGS	MDUPHL	SRX17728068	NextSeq 500	PAIRED	RANDOM	GENOMIC	ILLUMINA	SRS15257532	SRP399923	['SRS15257532','SRP399923','AUSMDU00030139','SRX17728068','PRJNA857537','857537','AUSMDU00030139_S158_R1_001.fastq.gz','SAMN31030590','SRR21732100','31030590']	2017	2022-09-27T23:39:00.000Z			AUS	Oceania	Victoria		Homo sapiens	3	human																					843	843067309	359441233	PRJNA857537			99.32	1718632	60	lineage1.1.2	Sensitive	['tree','diff','tbprofiler','input']	tuberculosis: unclassified		Mycobacterium tuberculosis
SAMEA9581541	ERR6397185	WGS	NORWEGIAN INSTITUTE OF PUBLIC HEALTH	ERX6025237	NextSeq 500	PAIRED	RANDOM	GENOMIC	ILLUMINA	ERS7304258	ERP130987	['ERR6397185','40_Tigray_TB','ena-RUN-NORWEGIAN INSTITUTE OF PUBLIC HEALTH-02-08-2021-14:30:27:255-40','ERP130987','ERS7304258','764147','ena-EXPERIMENT-NORWEGIAN INSTITUTE OF PUBLIC HEALTH-02-08-2021-14:30:27:255-40','26fc6a45-0ae1-47cf-9669-385a3f2b131a','21732103','SAMEA9581541','PRJEB46761','ERX6025237']	2018	2021-10-12T06:51:00.000Z			ETH	Africa		sputum	Homo sapiens	3	human																					562	562127547	212231590	PRJEB46761								input	tuberculosis: unclassified		Mycobacterium tuberculosis
SAMEA3445347	ERR2517242	WGS	RIVM	ERX2536458	Illumina HiSeq 2500	PAIRED	RANDOM	GENOMIC	ILLUMINA	ERS2401920	ERP107973	['493040','ERX2536458','ERS2401920','experiment.8654','PRJEB26002','run.8654','project.First_10k_genomes_study_set_10','ERR2517242','ERP107973','SAMEA3445347','10126579','sample.8654']		2021-10-23T20:13:00.000Z			NLD	Europe										S		S					S	S	S							342	342863502	179831094	PRJEB26002	Walker_2022							['input','CRyPTIC_RIVM','Walker_2022','Napier_2020']	tuberculosis: human-adapted	L4.1.2.1	Mycobacterium tuberculosis
SAMEA10029772	ERR7910863	WGS	FZB	ERX7478260	NextSeq 500	PAIRED		GENOMIC	ILLUMINA	ERS7707980	ERP132622	['ena-STUDY-FZB-22-10-2021-10:26:06:450-343','24681740','SAMEA10029772','ena-EXPERIMENT-FZB-05-01-2022-10:45:57:295-21','14-13777','ERX7478260','ena-RUN-FZB-05-01-2022-10:45:57:295-21','PRJEB48275','ERR7910863','ERP132622','ERS7707980','794636']		2022-07-20T19:41:00.000Z			PER	South America						S	S			S		R	S	S			R	R					S			751	751629406	385770967	PRJEB48275	Finci_2022		99.52	1299625	44	lineage4.3.3	Pre-XDR-TB	['diff','tree','Finci_2022','tbprofiler','input']	tuberculosis: human-adapted	L4.3.3	Mycobacterium tuberculosis
SAMN05710408	SRR4067957	WGS	MODMEDMICOXFORD	SRX2054917	Illumina MiSeq	PAIRED	RANDOM	GENOMIC	ILLUMINA	SRS1646987	SRP082998	['MMMOSRA:87d291a2-c0c3-4369-95f2-57c858b87d5b','5710408','SAMN05710408','SRP082998','SRR4067957','SRX2054917','PRJNA324238','SRS1646987','324238','MMMOSAM:87d291a2-c0c3-4369-95f2-57c858b87d5b']		2016-08-26T07:25:00.000Z			GBR	Europe			Homo sapiens	3	human																					438	438745007	168873756	PRJNA324238									NTM: avium complex		Mycobacterium intracellulare subsp. chimaera
SAMEA5561581	ERR3275354	WGS	RIVM - NATIONAL INSTITUTE FOR PUBLIC HEALTH AND TH	ERX3302227	Illumina HiSeq 2500	SINGLE	RANDOM	GENOMIC	ILLUMINA	ERS3363614	ERP114661	['ena-RUN-RIVM - National Institute for Public Health and the Environment-10-04-2019-10:49:29:999-199','PRJEB32037','ERS3363614','SAMEA5561581','ena-EXPERIMENT-RIVM - National Institute for Public Health and the Environment-10-04-2019-10:49:29:999-199','11396394','532369','ERP114661','ena-STUDY-RIVM - National Institute for Public Health and the Environment-04-04-2019-10:46:49:835-53','ERR3275354','ERX3302227','16-0472']		2019-06-11T06:05:00.000Z			NLD	Europe																										543	543922565	156174231	PRJEB32037								Napier_2020	tuberculosis: unclassified		Mycobacterium tuberculosis
SAMEA115749677	ERR13290525	WGS	UNIVERSITY OF OXFORD, NUFFIELD DEPARTMENT OF MEDIC	ERX12661011	Illumina HiSeq 2000	PAIRED	RANDOM PCR	GENOMIC	ILLUMINA	ERS20265964	ERP161058	['webin-reads-4b3e138ed59f','4b3e138ed59f','ERR13290525','ERP161058','SAMEA115749677','PRJEB76547','1124794','b28b5ff0-515d-42d2-bc0f-19e45ec26bb9','41892065','ERS20265964','ERX12661011']	2018				SWE	Europe																										0	0	0	PRJEB76547								CRyPTIC_2024	tuberculosis: unclassified		Mycobacterium tuberculosis
SAMEA13291969	ERR9117696	WGS	NDM EXPERIEMENTAL MEDICINE	ERX8660789	Illumina HiSeq 2500	PAIRED	RANDOM	GENOMIC	ILLUMINA	ERS10894900	ERP135943	['PRJEB51323','ERX8660789','ERR9117696','222bbcac-8503-4120-a2f7-554f9dda0a25','813498','26521633','f507d2ff-e822-4277-a350-81f1c265a540','webin-reads-222bbcac-8503-4120-a2f7-554f9dda0a25\-upload','SAMEA13291969','ERS10894900','ERP135943']	2015	2023-11-01T03:26:00.000Z			GBR	Europe	Birmingham		Homo sapiens	3	human																					386	386092202	207612011	PRJEB51323			96.54	541928	18	lineage4.1.2.1	Sensitive	['tbprofiler','diff','tree','input']	tuberculosis: unclassified		Mycobacterium tuberculosis
SAMEA115749973	ERR13290814	WGS	UNIVERSITY OF OXFORD, NUFFIELD DEPARTMENT OF MEDIC	ERX12661300	Illumina HiSeq 4000	PAIRED	RANDOM PCR	GENOMIC	ILLUMINA	ERS20266260	ERP161058	['ERX12661300','41908931','b28b5ff0-515d-42d2-bc0f-19e45ec26bb9','ERS20266260','ERR13290814','74a7d0893f43','ERP161058','webin-reads-74a7d0893f43','SAMEA115749973','PRJEB76547','1124794']	2019	2024-08-20T20:54:00.000Z			TWN	Asia																										625	625848300	288861626	PRJEB76547								CRyPTIC_2024	tuberculosis: unclassified		Mycobacterium tuberculosis
SAMEA113537292	ERR11465079	WGS	FZB	ERX10871236	NextSeq 500	PAIRED		GENOMIC	ILLUMINA	ERS15533713	ERP147571	['ERX10871236','35505669','ERR11465079','ena-EXPERIMENT-TAB-22-05-2023-12:53:15:989-5596','PRJEB62480','SAMEA113537292','979605','ERP147571','ena-RUN-TAB-22-05-2023-12:53:15:990-5597','ERS15533713','BTB-1138','d05d2f15-c027-4055-b906-d9d6d110849e']		2023-09-16T09:12:00.000Z			BWA	Africa																										966	966617331	447478167	PRJEB62480			99.64	1468042	45	lineage4.3.4.2.1	Sensitive	['input','diff','tbprofiler','tree','Kopanyo']	tuberculosis: unclassified		Mycobacterium tuberculosis
SAMEA13293498	ERR9119222	WGS	UNIVERSITY OF OXFORD, NUFFIELD DEPARTMENT OF MEDIC	ERX8662469	Illumina HiSeq 4000	PAIRED	RANDOM	GENOMIC	ILLUMINA	ERS10896425	ERP136044	['project.SeqTreat_Monash1','run.49.1.6a597cf943c7fc978651a82c74643f98','SAMEA13293498','PRJEB51412','ERR9119222','30299457','ERX8662469','ERP136044','ERS10896425','experiment.49.7b8b85a6','sample.49.52f6f65c','862824']		2024-08-07T16:25:00.000Z			AUS	Oceania																										941	941704608	505615153	PRJEB51412								CRyPTIC_Monash	tuberculosis: unclassified		Mycobacterium tuberculosis
SAMEA7085451	ERR4383955	WGS	INSTITUT PASTEUR DE TUNIS	ERX4327768	NextSeq 500	PAIRED		GENOMIC	ILLUMINA	ERS4846042	ERP123034	['690428','ena-EXPERIMENT-Institut Pasteur de Tunis-29-07-2020-10:12:03:493-14','ERR4383955','17239094','ERX4327768','PRJEB39509','ena-STUDY-Institut Pasteur de Tunis-22-07-2020-12:45:40:300-1791','ena-RUN-Institut Pasteur de Tunis-29-07-2020-10:12:03:493-14','SAMEA7085451','ERS4846042','ERP123034','14']	2001	2021-01-07T19:56:00.000Z			TUN	Africa		As reported: M.tuberculosis	Homo sapiens	3	human																					296	296941821	109953216	PRJEB39509			99.72	1796711	62	lineage4.3.3	Sensitive	['tbprofiler','diff','tree','input']	tuberculosis: unclassified		Mycobacterium tuberculosis
SAMEA7551439	ERR4818075	WGS	PUBLIC HEALTH ENGLAND	ERX4687917	Illumina MiSeq	PAIRED	RANDOM	GENOMIC	ILLUMINA	ERS5308087	ERP124941	['ERR4818075','experiment.20895','773303','PRJEB41201','ERP124941','run.20895','ERS5308087','SAMEA7551439','22470832','project.PHE-TB','sample.20895','ERX4687917']		2021-11-10T19:09:00.000Z			GBR	Europe																										321	321438496	213556551	PRJEB41201			99.63	1675674	55	lineage4.7	Sensitive	['tbprofiler','CRyPTIC_PHE','diff','input','tree']	tuberculosis: unclassified		Mycobacterium tuberculosis
SAMN41418222	SRR29053031	WGS	FIND, THE FOUNDATION FOR INNOVATIVE NEW DIAGNOSTICS	SRX24577748	Illumina HiSeq 2000	PAIRED	RANDOM	GENOMIC	ILLUMINA	SRS21317735	SRP507535	['SRX24577748','SRP507535','SAMN41418222','IDR1600011093_R1.fastq.gz','41418222','1109295','6B1800_790C59207133_IDR1600011093','SRS21317735','6B1800_790C59207133','SRR29053031','PRJNA1109295']		2024-05-16T10:43:00.000Z			USA	North America			Homo sapiens	3	human																					718	718786140	425487429	PRJNA1109295								WHO_mutations_2023	tuberculosis: unclassified		Mycobacterium tuberculosis
SAMEA12854735	ERR11245734	WGS	SWISS TROPICAL AND PUBLIC HEALTH INSTITUTE	ERX10653938	Illumina NovaSeq 6000	SINGLE	RANDOM	GENOMIC	ILLUMINA	ERS10461623	ERP135175	['930268','ERX10653938','34308302','ena-EXPERIMENT-TAB-17-04-2023-19:57:14:719-7565','ena-RUN-TAB-17-04-2023-19:57:14:719-7566','SAMEA12854735','ERS10461623','8cc6b8bd-130a-4c76-a0b2-3197bafe5cc6','ERR11245734','ERP135175','PRJEB50582','G46480']	2014	2023-07-27T11:29:00.000Z			GEO	Asia		sputum																								305	305394912	108825662	PRJEB50582									tuberculosis: unclassified		Mycobacterium tuberculosis
SAMEA1688615	ERR221610	WGS	SC	ERX196275	Illumina HiSeq 2000	PAIRED	RANDOM	GENOMIC	ILLUMINA	ERS168418	ERP001072	['PRJEB2794','Karonga_Prevention_Study__KPS____whole_genome_sequencing_in_a_whole_population-sc-2011-12-13T10:33:26Z-2066','204548','Karonga_Prevention_Study__KPS____whole_genome_sequ','ERX196275','SAMEA1688615','ERS168418','ERP001072','ERR221610','SC_EXP_8718_5#87','SC_RUN_8718_5#87','74041-sc-2012-09-06T14:20:52Z-1476953','1888890']	1997	2013-01-23T19:01:00.000Z			MWI	Africa	Karonga	sputum	Homo sapiens	3	human					S		S					S	S	S							352	352174600	158597027	PRJEB2794	Coll_2018		99.27	1853485	42	lineage4.3.4.2.1	Sensitive	['tree','diff','tbprofiler','Menardo_2018','Karonga_Prevention_Study','input','Menardo_2021','Coll_2018','Napier_2020']	tuberculosis: human-adapted	L4.3.4.2.1	Mycobacterium tuberculosis
SAMEA7526065	ERR4797514	WGS	FOUNDATION FOR MEDICAL RESEARCH INDIA	ERX4666930	NextSeq 500	PAIRED	RANDOM	GENOMIC	ILLUMINA	ERS5282538	ERP124850	['sample.10502','PRJEB41116','ERP124850','ERR4797514','project.Mumbai','SAMEA7526065','773292','experiment.10502','ERS5282538','22459628','run.10502','ERX4666930']		2021-11-09T22:53:00.000Z			IND	Asia	Mumbai					S	S			R	S	R	S	S				R		S	S	S	S	S	R	639	639324300	289047584	PRJEB41116	['CRyPTIC_reuse_table','Walker_2022']		99.36	1579284	52	lineage3.1	MDR-TB	['diff','tree','CRyPTIC_reuse_table','Walker_2022','CRyPTIC_IND','tbprofiler','input']	tuberculosis: unclassified		Mycobacterium tuberculosis
SAMEA112799950	ERR11049850	WGS	FZB	ERX10496640	NextSeq 500	PAIRED		GENOMIC	ILLUMINA	ERS14807496	ERP010814	['20007172','ERP010814','ERS14807496','ena-EXPERIMENT-TAB-21-03-2023-10:57:59:698-105959','ena-STUDY-FZB-22-06-2015-17:16:39:392-292','ERR11049850','ena-RUN-TAB-21-03-2023-10:57:59:698-105960','SAMEA112799950','PRJEB9680','33852006','ERX10496640','287903']		2023-07-20T21:58:00.000Z																														783	783468786	344055213	PRJEB9680			99.75	1720438	57	lineage4.3.4.2	Sensitive	['diff','input','tree','tbprofiler']	tuberculosis: unclassified		Mycobacterium tuberculosis
SAMEA112802296	ERR11068500	WGS	FZB	ERX10515430	NextSeq 2000	PAIRED		GENOMIC	ILLUMINA	ERS14809842	ERP010814	['ERS14809842','ena-STUDY-FZB-22-06-2015-17:16:39:392-292','ERP010814','ena-EXPERIMENT-TAB-21-03-2023-12:28:22:872-127481','33854352','287903','ERR11068500','SAMEA112802296','22005142','ena-RUN-TAB-21-03-2023-12:28:22:872-127482','ERX10515430','PRJEB9680']		2023-07-21T02:05:00.000Z																														581	581553016	214078568	PRJEB9680								input	tuberculosis: unclassified		Mycobacterium tuberculosis
SAMN43780558	SRR30673553	WGS	FIND, THE FOUNDATION FOR INNOVATIVE NEW DIAGNOSTICS	SRX26092080	NextSeq 500	PAIRED	RANDOM	GENOMIC	ILLUMINA	SRS22658398	SRP532857	['SRS22658398','1160005','TB038060054_R1.fastq.gz','WGS-TB038060054','SAMN43780558','SRX26092080','43780558','SRP532857','SRR30673553','TB038060054','PRJNA1160005']	2021	2024-09-16T04:55:00.000Z			ZAF	Africa		sputum	Homo sapiens	3	human																					897	897482428	410672864	PRJNA1160005									tuberculosis: unclassified		Mycobacterium tuberculosis
SAMEA1903093	['ERR495197','ERR495095','ERR279564']	WGS		['ERX252897','ERX460511','ERX460613']	Illumina HiSeq 2000	PAIRED	RANDOM	GENOMIC	ILLUMINA	ERS199965		['IDM098-sc-2012-12-19T14:16:27Z-1524459','ERX460511','PRJEB1366','ERS199965','2181104','SC_RUN_9471_6#2','ERX460613','ERP002179','SAMEA1903093','Effect_of_HIV_co_infection_on_the_population_genomics_of_Mycobacterium_tuberculosis_in_Sub_Saharan_Africa-sc-2013-01-29T14:57:52Z-2469','SC_RUN_12227_3#71','SC_EXP_12227_3#71','ERR495197','SC_RUN_12162_4#2','205725','ERR279564','SC_EXP_12162_4#2','SC_EXP_9471_6#2','ERX252897','ERR495095']																																1003	1004645600	511896171	PRJEB1366			99.63	4895277	68	lineage4.1.1.3	Sensitive	['input','diff','tree','tbprofiler']	tuberculosis: unclassified		Mycobacterium tuberculosis
SAMEA6875321	ERR4195367	WGS	Instituto_de_Biomedicina_de_Valencia	ERX4156547	Illumina MiSeq	PAIRED	RANDOM	GENOMIC	ILLUMINA	ERS4602882	ERP122165	['PRJEB38719','G323m','ERS4602882','ERP122165','846033','mtb_valencia_isolates','28874520','ERR4195367','SAMEA6875321','ERX4156547']	2014	2022-06-11T04:48:00.000Z			ESP	Europe	Valencia					S					S															519	519294160	194369231	PRJEB38719		No	99.49	1831095	51	lineage4.1.2.1	Sensitive	['diff','input','tree','Cancino-Muñoz_2022','tbprofiler','TGU']	tuberculosis: human-adapted	L4.1.2.1	Mycobacterium tuberculosis
SAMEA5562331	ERR3276103	WGS	RIVM - NATIONAL INSTITUTE FOR PUBLIC HEALTH AND TH	ERX3302976	Illumina HiSeq 2500	SINGLE	RANDOM	GENOMIC	ILLUMINA	ERS3364363	ERP114661	['ena-STUDY-RIVM - National Institute for Public Health and the Environment-04-04-2019-10:46:49:835-53','SAMEA5562331','11397143','17-0801','ERS3364363','PRJEB32037','ena-RUN-RIVM - National Institute for Public Health and the Environment-10-04-2019-10:49:30:024-948','ERR3276103','ena-EXPERIMENT-RIVM - National Institute for Public Health and the Environment-10-04-2019-10:49:30:024-948','ERP114661','ERX3302976','532369']		2019-06-11T06:01:00.000Z			NLD	Europe																										787	787899953	187205069	PRJEB32037								Napier_2020	tuberculosis: human-adapted	L3	Mycobacterium tuberculosis
SAMN21616997	SRR16058266	WGS	PUBLIC HEALTH ONTARIO	SRX12345080	Illumina MiSeq	PAIRED	RANDOM	GENOMIC	ILLUMINA	SRS10317459	SRP338617	['SAMN21616997','2019-585','SRX12345080','766079','2019-585_R1.fastq.gz','SRR16058266','21616997','bp0','SRP338617','PRJNA766079','SRS10317459']	2019	2021-09-24T21:55:00.000Z			CAN	North America	Ontario		Homo sapiens	3	human					S		S					S	S								756	756861769	476992799	PRJNA766079	CRyPTIC_WHO2021_PMC7612554		99.36	1548959	53	lineage5.1.2	Sensitive	['tree','Walker_2022','input','tbprofiler','diff']	tuberculosis: unclassified		Mycobacterium tuberculosis
SAMEA2783242	ERR767997	WGS	THE WELLCOME TRUST SANGER INSTITUTE	ERX711270	Illumina HiSeq 2000	PAIRED	RANDOM	GENOMIC	ILLUMINA	ERS552987	ERP006738	['ERR767997','SAMEA2783242','ERX711270','The_interaction_between_the_host_and_pathogen_genetics_in_susceptibility_to_pulmonary_tuberculosis-sc-3274','SC_RUN_14857_1#41','26967-sc-2108089','SC_EXP_14857_1#41','ERS552987','272028','PRJEB7056','ERP006738','3374290']	2008	2016-01-12T23:03:00.000Z			THA	Asia																										577	577702000	322874902	PRJEB7056			99.2	1541850	35	lineage1.1.1	HR-TB	['Menardo_2021','diff','tbprofiler','Napier_2020','input','tree']	tuberculosis: human-adapted	L1.1.1	Mycobacterium tuberculosis
SAMN42034725	SRR29539606	WGS	NIAID TB PORTALS PROGRAM	SRX25047182	NextSeq 2000	PAIRED	RANDOM	GENOMIC	ILLUMINA	SRS21744329	SRP515897	['PRJNA1074785','SRR29539606','SAMN42034725','42034725','43273','SRX25047182','1074785','SRS21744329','SRP515897','TBPO-4826_lib53742_nextseq_ny0070_151bp.filtered_2_bwa.1.fastq.gz']	2021	2024-06-25T13:40:00.000Z		48.3794 N 31.1656 E	UKR	Europe		sputum	Homo sapiens	3	human																					758	758699778	266080481	PRJNA1074785									tuberculosis: unclassified		Mycobacterium tuberculosis
SAMN16521616	SRR12882422	WGS	SWISSTPH	SRX9348387	Illumina HiSeq 2000	PAIRED		GENOMIC	ILLUMINA	SRS7571372	SRP288262	['PRJNA670836','BSSE-QGF-27982','SAMN16521616','16521616','SRR12882422','BSSE_QGF_27982_150107_D00535_0041_AHB0NTADXX_2_GCTACGC-CTAAGCC_L002_R1_001_H9_G02556.fastq.gz','SRP288262','SRX9348387','670836','G02556','bp0','SRS7571372']	2007	2020-10-23T06:34:00.000Z			CHE	Europe		sputum	Homo sapiens	3	human																					1356	1356271632	1007225907	PRJNA670836			99.21	1439880	32	lineage1.1.1	Sensitive	['tree','tbprofiler','diff','input']	tuberculosis: unclassified		Mycobacterium tuberculosis
SAMEA14460529	ERR9787210	WGS	INSTITUTE OF TROPICAL MEDICINE	ERX9334486	Illumina HiSeq 2500	PAIRED	RANDOM	GENOMIC	ILLUMINA	ERS12087975	ERP137916	['ena-EXPERIMENT-TAB-27-05-2022-13:53:26:630-13080','ECF-13-R379','SAMEA14460529','ERS12087975','ERR9787210','844815','ERP137916','PRJEB53138','28830345','0efe4541-10cd-4d79-a29f-96d29eadb5f3','ena-RUN-TAB-27-05-2022-13:53:26:630-13081','ERX9334486']	2013	2022-06-25T18:20:00.000Z			GMB	Africa		sputum	Homo sapiens	3	human																					721	721136096	483190867	PRJEB53138			92.36	1605886	78	lineage6.1.3	Other	['input','WGS_2011-2014_GMB','diff','tree','tbprofiler']	tuberculosis: unclassified		Mycobacterium tuberculosis
SAMN08637053	['SRR17231414','SRR6807763']	WGS		['SRX13410517','SRX5234301']	['Illumina HiSeq 2500','Sequel II']	['SINGLE','PAIRED']	RANDOM	GENOMIC	['ILLUMINA','PACBIO_SMRT']	SRS3020758		['3396','TB-CPath-Crudu-IS-1009-DNA091_H7_S90_R2_001.fastq.gz','DNA091','TRFA16101949_14111','SRX13410517','551_3396','SAMN08637053','436997','SRP133963','SRR6807763','bp0','PRJNA436997','SRS3020758','SRX5234301','SRR17231414','8637053','DNA091.fastq.gz']				47.0105 N 28.8638 E	MDA	Europe	Chisinau	sputum	Homo sapiens	3	human																					4405	4406077268	1192209619	PRJNA436997								input	tuberculosis: unclassified		Mycobacterium tuberculosis
SAMEA104302752	ERR2120265	WGS	FZB	ERX2177173	Illumina MiSeq	PAIRED		GENOMIC	ILLUMINA	ERS1927730	ERP104037	['ERR2120265','PRJEB22358','ERP104037','ena-STUDY-FZB-04-09-2017-09:09:00:191-239','ERS1927730','ena-RUN-FZB-14-09-2017-14:38:54:313-20','SAMEA104302752','Djibouti2','8159395','ERX2177173','421914','ena-EXPERIMENT-FZB-14-09-2017-14:38:54:313-20']		2017-12-13T15:24:00.000Z					Sudan/Horn of Africa																									276	276002296	142670940	PRJEB22358			99.29	1998005	41	lineage4.6.5	MDR-TB	['input','tree','diff','tbprofiler','Menardo_2021','R-MDR_RedSea']	tuberculosis: human-adapted	L4	Mycobacterium tuberculosis
SAMN06579062	SRR5341360	WGS	INSTITUTE OF BIOINFORMATICS	SRX2638053	Illumina HiSeq 2500	PAIRED	RANDOM	GENOMIC	ILLUMINA	SRS2046074	SRP101836	['SRR5341360','379070','LIB26164','JAL_IOB_112','SRS2046074','6579062','PRJNA379070','JAL_IOB_112_R2.fastq.gz','SAMN06579062','bp0','SRX2638053','SRP101836']	2014	2017-03-14T16:43:00.000Z		26.8467 N 80.9462 E	IND	Asia	Uttar Pradesh	sputum	Homo sapiens	3	human																					275	275415486	113786172	PRJNA379070			93.51	2121503	49	lineage3	Pre-XDR-TB	['Menardo_2021','input','diff','tree','tbprofiler']	tuberculosis: human-adapted	L3	Mycobacterium tuberculosis
SAMEA7563757	ERR4831316	WGS	IML GAUTING	ERX4701300	NextSeq 500	PAIRED	RANDOM	GENOMIC	ILLUMINA	ERS5320389	ERP125016	['773342','run.31330','22479323','ERR4831316','PRJEB41275','ERS5320389','ERP125016','sample.31330','project.Cryptic_8th9th10th11th','ERX4701300','experiment.31330','SAMEA7563757']		2021-11-11T11:06:00.000Z			DEU	Europe						S				S	S	S	S	S				S		S	S	S	S	S	S	875	875536267	362200824	PRJEB41275	['CRyPTIC_reuse_table','Walker_2022']		99.26	1719463	58	lineage4.7	Sensitive	['diff','CRyPTIC_reuse_table','tree','Walker_2022','input','tbprofiler','CRyPTIC_Gauting']	tuberculosis: unclassified		Mycobacterium tuberculosis
SAMEA6451293	ERR3794397	WGS	FZB	ERX3796364	NextSeq 500	PAIRED		GENOMIC	ILLUMINA	ERS4216849	ERP119170	['PRJEB36040','ERR3794397','1913-05','614279','ERS4216849','14317807','ena-STUDY-FZB-06-01-2020-10:49:26:730-1695','ena-EXPERIMENT-FZB-06-01-2020-14:13:08:033-44','ena-RUN-FZB-06-01-2020-14:13:08:033-44','ERX3796364','ERP119170','SAMEA6451293']		2020-11-10T17:24:00.000Z																														1010	1010055815	456326318	PRJEB36040			99.51	1590433	54	lineage2.2.1	MDR-TB	['input','tbprofiler','tree','diff']	MTBC		Mycobacterium tuberculosis complex sp.
SAMEA2533719	ERR551125	WGS	FZB	ERX510194	Illumina HiSeq 2500	PAIRED		GENOMIC	ILLUMINA	ERS457121	ERP010814	['PRJEB9680','SAMEA2533719','5514-05_genoscreen_genoscreen_2013-10-31_101bp','3793563','ERR551125','ena-STUDY-FZB-22-06-2015-17:16:39:392-292','287903','5514-05','ERS457121','ERX510194','ERP010814']		2015-06-25T08:56:00.000Z			DEU	Europe										S		S					S	S	S							657	657021362	422382026	PRJEB9680	CRyPTIC_WHO2021_PMC7612554		99.53	1651020	37	lineage4.1.2.1	Sensitive	['Walker_2022','input','Menardo_2021','diff','Menardo_2018','tbprofiler','tree','Napier_2020']	tuberculosis: human-adapted	L4.1.2.1	Mycobacterium tuberculosis
SAMN28453139	SRR19226951	WGS	WADSWORTH CENTER	SRX15290850	Illumina MiSeq	PAIRED	RANDOM	GENOMIC	ILLUMINA	SRS13021716	SRP374006	['IDR1600023875-01-01','PRJNA835805','28453139','SRX15290850','SRR19226951','835805','SRS13021716','SRP374006','IDR1600023875-01-01_R1.fastq.gz','SAMN28453139']	2016	2022-05-16T15:16:00.000Z			USA	North America	Westchester County	As reported: bronchoalveolar lavage	Homo sapiens	3	human																					589	589008011	368389960	PRJNA835805			99.58	1457717	81	lineage4.6.2.1	Sensitive	['diff','tbprofiler','tree','input']	tuberculosis: unclassified		Mycobacterium tuberculosis
SAMN03648320	SRR2101073	WGS	UNIVERSITY OF OXFORD	SRX1095767	Illumina HiSeq 2500	PAIRED	RANDOM	GENOMIC	ILLUMINA	SRS991336	SRP061066	['3648320','SRS991336','SRX1095767','282721','SAMN03648320','0bd33c0e-7eb9-4bdd-a5a0-afabf13fb0e7_R00000039_v3.bam','C00016554','PRJNA282721','SRR2101073','SRP061066']		2015-07-14T20:33:00.000Z			GBR	Europe										S		S						S	S							356	356240106	205060106	PRJNA282721	CRyPTIC_WHO2021_PMC7612554		99.41	1850496	64	lineage1.2.1.2.1	Sensitive	['tbprofiler','Menardo_2018','Menardo_2021','Napier_2020','tree','input','diff','Walker_2022']	tuberculosis: human-adapted	L2.2.1	Mycobacterium tuberculosis
SAMEA104685100	ERR2503556	WGS	NATIONAL INSTITUTE FOR HEALTH AND WELFARE	ERX2522799	Illumina MiSeq	PAIRED	PCR	GENOMIC	ILLUMINA	ERS2286483	ERP107468	['SAMEA104685100','ERS2286483','PRJEB25543','ERX2522799','F87','ena-RUN-NATIONAL INSTITUTE FOR HEALTH AND WELFARE-06-04-2018-13:41:54:040-199','461533','ERR2503556','ena-STUDY-NATIONAL INSTITUTE FOR HEALTH AND WELFARE-13-03-2018-12:26:09:250-42','ERP107468','9070228','ena-EXPERIMENT-NATIONAL INSTITUTE FOR HEALTH AND WELFARE-06-04-2018-13:41:54:040-199']	2014	2018-05-04T21:56:00.000Z			FIN	Europe																										211	211065005	122069165	PRJEB25543			99.42	1159280	39	lineage4.8	Sensitive	['input','diff','Napier_2020','tbprofiler','tree','WGS_2014_FIN']	tuberculosis: human-adapted	L4.8	Mycobacterium tuberculosis
SAMN17204676	SRR13344519	Tn-Seq	GEO	SRX9770666	Illumina HiSeq 2500	PAIRED	other	GENOMIC	ILLUMINA	SRS7958463	SRP300088	['SAMN17204676','689305','SRR13344519','SRP300088','17204676','SRX9770666','PRJNA689305','GSM4998399','SRS7958463','GSM4998399_r1','GSE164156']		2021-01-03T15:10:00.000Z						homogenized mouse spleens	Mus musculus	2	mouse																					4499	4499286996	3036487733	PRJNA689305									tuberculosis: human-adapted	L4	Mycobacterium tuberculosis	H37Rv
SAMEA1530933	ERR176549	WGS	SC	ERX152695	Illumina HiSeq 2000	PAIRED	RANDOM	GENOMIC	ILLUMINA	ERS141617	ERP001072	['Karonga_Prevention_Study__KPS____whole_genome_sequ','1759791','204548','ERR176549','SAMEA1530933','1003608-sc-2012-05-29T14:57:13Z-1428630','ERS141617','SC_EXP_8205_5#8','Karonga_Prevention_Study__KPS____whole_genome_sequencing_in_a_whole_population-sc-2011-12-13T10:33:26Z-2066','ERP001072','ERX152695','PRJEB2794','SC_RUN_8205_5#8']	2000	2012-10-12T09:11:00.000Z			MWI	Africa	Karonga	sputum	Homo sapiens	3	human							S						S								463	463392600	272138291	PRJEB2794	Coll_2018		98.0	1137460	26	lineage4.3.4.2.1	Sensitive	['Napier_2020','tbprofiler','tree','input','Karonga_Prevention_Study','Coll_2018','diff']	tuberculosis: human-adapted	L4.3.4.2.1	Mycobacterium tuberculosis
SAMN14343924	SRR11564719	AMPLICON	RUTGERS UNIVERSITY NEWARK	SRX8134076	Illumina MiSeq	PAIRED	PCR	GENOMIC	ILLUMINA	SRS6497515	SRP256991	['SRS6497515','2492-DA-0711_S41_L001_R1_001.fastq','2492-DA-0711','SAMN14343924','PRJNA608715','14343924','608715','SRP256991','SRR11564719','SRX8134076']		2020-04-17T19:29:00.000Z			GHA	Africa		sputum	Homo sapiens	3	human																					18	18008260	7851400	PRJNA608715									tuberculosis: unclassified		Mycobacterium tuberculosis
SAMEA14269098	ERR9896135	WGS	UMR1137	ERX9438938	Illumina MiSeq	PAIRED	RANDOM	GENOMIC	ILLUMINA	ERS11871744	ERP137101	['906841','webin-reads-487','487','SAMEA14269098','ERS11871744','ERX9438938','PRJEB52390','ERR9896135','a7ce26b1-625b-47b7-a10e-d0c77996da39','ERP137101','31957444']	2018	2022-12-15T20:56:00.000Z			FRA	Europe		lymph node	Homo sapiens	3	human																					356	356540822	217275281	PRJEB52390			99.08	1710282	56	lineage4.5	Sensitive	['tbprofiler','diff','tree','input']	tuberculosis: unclassified		Mycobacterium tuberculosis
SAMN38204510	SRR26788553	WGS	HMS	SRX22486352	Illumina HiSeq 4000	SINGLE	cDNA	GENOMIC	ILLUMINA	SRS19499697	SRP471323	['SRR26788553','1039243','SRX22486352','PRJNA1039243','Peru10618_R1.fastq.gz','bp0','SRP471323','Peru10618','SAMN38204510','SRS19499697','38204510','=MID(A123, 5,5)']	2021	2023-11-11T09:58:00.000Z			PER	South America		sputum	Homo sapiens	3	human																					2391	2391143400	773063726	PRJNA1039243								standford	tuberculosis: unclassified		Mycobacterium tuberculosis
SAMEA115506504	ERR12950734	AMPLICON	SECTION OF VETERINARY BACTERIOLOGY, INSTITUTE FOR	ERX12322967	MinION	SINGLE	PCR	GENOMIC	OXFORD_NANOPORE	ERS19105535	ERP159825	['ERX12322967','1104923','NB17021','SAMEA115506504','ERR12950734','ena-RUN-TAB-24-04-2024-09:07:01:864-55761','ERP159825','42674994','ena-EXPERIMENT-TAB-24-04-2024-09:07:01:864-55760','b0dc9d8b-a8aa-4c88-a04b-4433b0428658','PRJEB75236','ERS19105535']	2017-07				ZAF	Africa			Syncerus caffer	3	African buffalo																					0	0	0	PRJEB75236									tuberculosis: animal-adapted	La1	Mycobacterium bovis
SAMEA115746564	ERR13285370	WGS	UNIVERSITY OF OXFORD, NUFFIELD DEPARTMENT OF MEDIC	ERX12655796	Illumina NovaSeq 6000	PAIRED	RANDOM PCR	GENOMIC	ILLUMINA	ERS20256448	ERP161058	['ERX12655796','SAMEA115746564','ERS20256448','4711a8044d98','1124794','ERP161058','b28b5ff0-515d-42d2-bc0f-19e45ec26bb9','ERR13285370','41890097','PRJEB76547','webin-reads-4711a8044d98']	2020	2024-08-10T07:32:00.000Z			USA	North America																										578	578306042	185964610	PRJEB76547								CRyPTIC_2024	tuberculosis: unclassified		Mycobacterium tuberculosis
SAMN03300267	SRR1791909	WGS	USDA-NVSL-DBL	SRX867571	Illumina MiSeq	PAIRED	RANDOM	GENOMIC	ILLUMINA	SRS838840	SRP053287	['SRP053287','PRJNA251692','SRS838840','250: 04-2550','04-2550','3300267','251692','250: 04-2550_files','SRR1791909','SAMN03300267','SRX867571']	2004	2015-02-23T13:41:00.000Z			MEX	North America			Bos taurus	2	domestic cattle																					431	431535689	266551091	PRJNA251692			43.24	635179	33	La1.7.1	Other	['diff','input','tree','tbprofiler']	tuberculosis: animal-adapted	La1	Mycobacterium bovis
SAMN41416655	SRR29051111	WGS	FIND, THE FOUNDATION FOR INNOVATIVE NEW DIAGNOSTICS	SRX24576022	Illumina HiSeq 2000	PAIRED	RANDOM	GENOMIC	ILLUMINA	SRS21316112	SRP507535	['41416655','PRJNA1109295','24146D_D3EDF7943D67','SRX24576022','TB-IS-1026-24028_S21_R1_001.fastq.gz','1109295','SRS21316112','SAMN41416655','SRP507535','24146D_D3EDF7943D67_24028','SRR29051111']	2012	2024-05-16T09:58:00.000Z			VNM	Asia			Homo sapiens	3	human																					376	376993546	178614767	PRJNA1109295								WHO_mutations_2023	tuberculosis: unclassified		Mycobacterium tuberculosis
SAMN21856069	SRR16088450	WGS	NIH / NIAID	SRX12374865	NextSeq 500	PAIRED	RANDOM	GENOMIC	ILLUMINA	SRS10345775	SRP338907	['SRS10345775','9614','TBPO-690_lib33733_nextseq_n0277_151bp.filtered_2nd.1.fastq.gz','SAMN21856069','bp0','766649','SRX12374865','SRP338907','PRJNA766649','SRR16088450','21856069']	2019	2021-10-15T09:47:00.000Z		41.7151 N 44.8271 E	GEO	Asia	Tbilisi	sputum	Homo sapiens	3	human																					786	786404851	380418457	PRJNA766649			99.7	1341676	45	lineage4.8	Sensitive	['diff','tbprofiler','input','tree']	tuberculosis: unclassified		Mycobacterium tuberculosis
SAMN38211252	SRR26795825	WGS	HMS	SRX22493082	Illumina HiSeq 4000	SINGLE	cDNA	GENOMIC	ILLUMINA	SRS19506197	SRP471323	['1039243','SRX22493082','8052','bp0','SRR26795825','38211252','SRS19506197','SAMN38211252','SRP471323','Peru8052','Peru8052_R1.fastq.gz','PRJNA1039243']	2012	2023-11-11T23:14:00.000Z			PER	South America		sputum	Homo sapiens	3	human																					196	196124400	97296083	PRJNA1039243								standford	tuberculosis: unclassified		Mycobacterium tuberculosis
SAMN38204659	SRR26788306	WGS	HMS	SRX22486599	Illumina HiSeq 4000	SINGLE	cDNA	GENOMIC	ILLUMINA	SRS19499944	SRP471323	['Peru10783_R1.fastq.gz','=MID(A272, 5,5)','1039243','Peru10783','SRP471323','bp0','SAMN38204659','38204659','PRJNA1039243','SRX22486599','SRR26788306','SRS19499944']	2021	2023-11-11T09:56:00.000Z			PER	South America		sputum	Homo sapiens	3	human																					448	448042500	143865251	PRJNA1039243								standford	tuberculosis: unclassified		Mycobacterium tuberculosis
SAMEA113577635	ERR11525141	AMPLICON	FZB	ERX10930415	Illumina iSeq 100	PAIRED		GENOMIC	ILLUMINA	ERS15572549	ERP147990	['ena-EXPERIMENT-TAB-07-06-2023-14:20:49:547-56348','ERX10930415','981787','20801731','c0ee8be9-8905-4005-9669-0fb11b4a38d2','ERP147990','PRJEB62858','ERR11525141','ena-RUN-TAB-07-06-2023-14:20:49:547-56349','ERS15572549','SAMEA113577635','35704195']	2021	2023-09-24T23:14:00.000Z			NAM	Africa																										78	78930564	27506616	PRJEB62858									tuberculosis: unclassified		Mycobacterium tuberculosis
SAMN08862936	SRR6936740	WGS	SAN RAFFAELE	SRX3881328	Ion Torrent PGM	SINGLE	RANDOM	GENOMIC	ION_TORRENT	SRS3120790	SRP128089	['bp0','8862936','XTB-14-033_single_iontorrent_400bp.gatk.bam','SRX3881328','PRJNA428596','SRP128089','SRR6936740','SAMN08862936','428596','XTB-14-033','XTB-14-033_WGS','SRS3120790']		2018-04-20T12:10:00.000Z							Homo sapiens	3	human																					95	95710054	44430959	PRJNA428596									tuberculosis: unclassified		Mycobacterium tuberculosis
SAMEA112189066	ERR10748472	WGS	CTB/NICD	ERX10200078	NextSeq 550	PAIRED	RANDOM	GENOMIC	ILLUMINA	ERS14298955	ERP143048	['South African MDR-TB 2019-2020','ERX10200078','908050','PRJEB58017','sample.S399','experiment.S399','SAMEA112189066','ERS14298955','ERP143048','ERR10748472','32029079','run.S399']		2023-01-15T15:26:00.000Z																														193	193987744	70525419	PRJEB58017			99.35	2348336	40	lineage2.2.2	Pre-XDR-TB	['diff','tree','tbprofiler','input']	tuberculosis: unclassified		Mycobacterium tuberculosis
SAMN08612719	SRR6785457	WGS	SAN RAFFAELE	SRX3745075	NextSeq 500	PAIRED	RANDOM	GENOMIC	ILLUMINA	SRS3001482	SRP128089	['SAMN08612719','3549-13_lib3519_nextseq_n0007_151bp.gatk.bam','SRP128089','PRJNA428596','8612719','3549-13_WGS','SRX3745075','bp0','428596','SRS3001482','SRR6785457','3549-13']		2018-02-27T06:14:00.000Z							Homo sapiens	3	human																					334	334002703	251103446	PRJNA428596								input	tuberculosis: unclassified		Mycobacterium tuberculosis
SAMEA6456151	ERR3804006	WGS	INSTITUTE OF TROPICAL MEDICINE	ERX3805896	Illumina HiSeq 2500	PAIRED	RANDOM	GENOMIC	ILLUMINA	ERS4221665	ERP119211	['ERR3804006','ena-STUDY-Institute of tropical medicine-08-01-2020-09:16:49:129-1770','ERS4221665','ERP119211','ERX3805896','600196','13827949','E12-9354','webin-reads-E12-9354','PRJEB36076','SAMEA6456151']	2012	2020-01-19T00:22:00.000Z			GMB	Africa		sputum	Homo sapiens	3	human																					338	338768568	207700721	PRJEB36076								input	tuberculosis: human-adapted		Mycobacterium africanum
SAMN10742622	SRR8441985	WGS	RUTGERS UNIVERSITY	SRX5249166	Illumina MiSeq	PAIRED	Restriction Digest	GENOMIC	ILLUMINA	SRS4251321	SRP151625	['10742622','bp0','SRS4251321','SRP151625','478476','SRR8441985','HN878-SCV-genome','SAMN10742622','SRX5249166','HN878-SCV WGS','PRJNA478476','HN878-SCV_R1.fastq']	2018	2019-01-14T21:21:00.000Z			USA	North America		laboratory-obtained strain	Homo sapiens	3	human																					1207	1207834778	679572317	PRJNA478476			99.55	1744829	57	lineage2.2.1.2	Sensitive	['tree','tbprofiler','diff','input']	tuberculosis: unclassified		Mycobacterium tuberculosis
SAMN32709473	SRR23061644	AMPLICON	GENOSCREEN	SRX19015038	Illumina MiSeq	PAIRED	PCR	GENOMIC	ILLUMINA	SRS16434499	SRP417183	['Deeplex42','SRS16434499','SRR23061644','264_S61_L001_R1_001.fastq.gz','264','SRX19015038','32709473','SAMN32709473','923280','bp0','PRJNA923280','SRP417183']		2023-01-12T09:45:00.000Z			BRA	South America		skin	Homo sapiens	3	human																					41	41344551	23815760	PRJNA923280									leprosy		Mycobacterium leprae
SAMEA7564159	ERR4831844	WGS	OUCRU-HCMC	ERX4701787	Illumina MiSeq	PAIRED	RANDOM	GENOMIC	ILLUMINA	ERS5320791	ERP125021	['ERX4701787','ERS5320791','PRJEB41280','run.32783','22479725','sample.32783','project.CRyPTIC_08_02TB','ERR4831844','ERP125021','SAMEA7564159','experiment.32783','773347']		2021-11-11T12:03:00.000Z			VNM	Asia						S				S	S	R	S	S				S		S	S	S	S	S	S	612	612505834	296166337	PRJEB41280	['Walker_2022','CRyPTIC_reuse_table']		99.55	1407926	47	lineage2.2.1	HR-TB	['CRyPTIC_OUCRU','tbprofiler','input','Walker_2022','tree','CRyPTIC_reuse_table','diff']	tuberculosis: unclassified		Mycobacterium tuberculosis
SAMN12565547	SRR9971151	WGS	UNIVERSITY COLLEGE LONDON	SRX6718468	NextSeq 500	PAIRED	RANDOM	GENOMIC	ILLUMINA	SRS5271004	SRP218410	['SRS5271004','SRP218410','PRJNA559528','559528','21_H0165B','SRX6718468','SAMN12565547','12565547','SRR9971151','21_H0165B_R1.fastq.gz']	2018	2019-08-15T06:48:00.000Z		28.14 S 31.88 E	ZAF	Africa	Hlabisa	sputum	Homo sapiens	3	human																					879	879523962	367819566	PRJNA559528			99.65	1735565	55	lineage4.3.2.1	MDR-TB	['tree','input','tbprofiler','diff','Nimmo_2024']	tuberculosis: human-adapted	L4	Mycobacterium tuberculosis
SAMN08709275	SRR6832667	WGS	SAN RAFFAELE	SRX3788910	Illumina HiSeq 2500	PAIRED	RANDOM	GENOMIC	ILLUMINA	SRS3041577	SRP128089	['PRJNA428596','SRX3788910','SAMN08709275','8709275','95-3818_090816_UKR_090816_100.gatk.bam','428596','SRR6832667','SRS3041577','SRP128089','95-3818','95-3818_WGS','bp0']		2018-03-14T10:40:00.000Z			UKR	Europe			Homo sapiens	3	human	S	S			S		S	S	S			S	S	S				S			177	177963212	86263971	PRJNA428596	CRyPTIC_WHO2021_PMC7612554		99.46	1399200	30	lineage2.2.1	Sensitive	['tbprofiler','input','diff','tree','Walker_2022']	tuberculosis: unclassified		Mycobacterium tuberculosis
SAMN10871991	SRR8861566	WGS	JGI	SRX5649018	Illumina NovaSeq 6000	PAIRED	RANDOM	GENOMIC	ILLUMINA	SRS4594389	SRP191154	['PRJNA520072','SRX5649018','SAMN10871991','JGI-SRA-128443','10871991','SRR8861566','Gp0322156','520072','SRP191154','SRS4594389']		2019-04-05T19:01:00.000Z																														1667	1667460686	506709277	PRJNA520072									unclassified mycobacteria		Mycobacterium sp.
SAMEA3905799	ERR1336822	WGS	GENOPOLE INSTITUT PASTEUR	ERX1408414	Illumina HiSeq 2000	PAIRED	size fractionation	GENOMIC	ILLUMINA	ERS1092933	ERP014681	['ERS1092933','5465250','ena-EXPERIMENT-INSTITUT PASTEUR-22-03-2016-15:39:19:632-3','ena-STUDY-INSTITUT PASTEUR-22-03-2016-15:39:20:774-22','ERP014681','SAMEA3905799','335878','ERX1408414','ERR1336822','RB-TC5','PRJEB13143','ena-RUN-INSTITUT PASTEUR-22-03-2016-15:39:19:632-3']		2016-07-30T08:52:00.000Z																														383	383213208	199966592	PRJEB13143			96.54	1137790	38		Sensitive	['input','diff','tbprofiler']	MTBC		Mycobacterium canettii
SAMN16966120	SRR13180416	WGS	SCIENSANO	SRX9618303	Illumina MiSeq	PAIRED	RANDOM	GENOMIC	ILLUMINA	SRS7820501	SRP295468	['bp0','PRJNA681718','S19BD01591_1.fastq.gz','SRP295468','SRS7820501','SRR13180416','SRX9618303','16966120','681718','SAMN16966120','S19BD01591']	2019	2020-12-02T08:06:00.000Z			BEL	Europe			Homo sapiens	3	human																					342	342047441	182367206	PRJNA681718			99.01	1348916	69	lineage4.1.2.1	Sensitive	['diff','tree','input','tbprofiler']	tuberculosis: unclassified		Mycobacterium tuberculosis
SAMEA113537778	ERR11465646	WGS	FZB	ERX10871803	NextSeq 500	PAIRED		GENOMIC	ILLUMINA	ERS15534199	ERP147571	['ena-RUN-TAB-22-05-2023-12:53:16:157-6731','PRJEB62480','ERS15534199','BTB-1883','ERX10871803','d05d2f15-c027-4055-b906-d9d6d110849e','ERR11465646','ERP147571','SAMEA113537778','35506155','ena-EXPERIMENT-TAB-22-05-2023-12:53:16:156-6730','979605']		2023-09-17T03:08:00.000Z			BWA	Africa																										576	576565370	251185383	PRJEB62480			98.71	1440832	37	lineage4.1.1.3	Sensitive	['tbprofiler','Kopanyo','tree','diff','input']	tuberculosis: unclassified		Mycobacterium tuberculosis
SAMN15228677	SRR12006631	WGS	CHARLES DARWIN UNIVERSITY	SRX8539768	Illumina HiSeq 2500	PAIRED	RANDOM	GENOMIC	ILLUMINA	SRS6834570	SRP267157	['SRX8539768','RB18MT13009','bp0','15228677','SRP267157','639216','SRS6834570','SAMN15228677','SRR12006631','PRJNA639216','RB18MT13009_paired_R1.fastq.gz']	2012	2020-06-13T05:05:00.000Z			MYS	Asia	Kota Kinabalu		Homo sapiens	3	human																					238	238634827	105427009	PRJNA639216			99.18	1459659	47	lineage1.2.1.2.1	Sensitive	['diff','input','tbprofiler','tree']	tuberculosis: unclassified		Mycobacterium tuberculosis
SAMEA7549113	ERR4815753	WGS	PUBLIC HEALTH ENGLAND	ERX4685595	Illumina MiSeq	PAIRED	RANDOM	GENOMIC	ILLUMINA	ERS5305765	ERP124941	['ERX4685595','22468510','experiment.18573','project.PHE-TB','773303','PRJEB41201','ERR4815753','SAMEA7549113','run.18573','sample.18573','ERS5305765','ERP124941']		2021-11-10T14:08:00.000Z			GBR	Europe																	R									283	283903041	185624739	PRJEB41201	Walker_2022		98.35	1414278	47	lineage2.2.1	Pre-XDR-TB	['tree','diff','Walker_2022','tbprofiler','input','CRyPTIC_PHE']	tuberculosis: unclassified		Mycobacterium tuberculosis
SAMEA1403608	ERR133820	WGS	SC	ERX109838	Illumina HiSeq 2000	PAIRED	RANDOM	GENOMIC	ILLUMINA	ERS094109	ERP000192	['ERR133820','PRJEB2138','SC_EXP_7755_2#23','0228Z-sc-2012-02-09T18:55:38Z-1355153','203970','1088832','SAMEA1403608','Variation discovery in Russian TB isolates-sc-2010-04-20','SC_RUN_7755_2#23','ERS094109','ERP000192','ERX109838','Variation discovery in Russian TB isolates-sc-2010']	2008	2014-09-28T13:30:00.000Z			RUS	Europe	Samara		Homo sapiens	3	human	S	S			S		S						S	S				S			792	792070400	487253383	PRJEB2138	CRyPTIC_WHO2021_PMC7612554		99.46	1842112	42	lineage2.2.1	Sensitive	['diff','Walker_2022','input','tbprofiler','tree','Menardo_2018','Napier_2020']	tuberculosis: human-adapted	L2.2.1	Mycobacterium tuberculosis
SAMEA9070078	ERR6362246	WGS	Swiss-TPH	ERX5627287	Illumina HiSeq 2500	SINGLE	RANDOM	GENOMIC	ILLUMINA	ERS6798386	ERP129488	['PRJEB45389','20453304','737713','ERP129488','WGS RR-TB Khayelitsha','ERR6362246','G33238_1','ERX5627287','SAMEA9070078','ERS6798386']		2021-10-13T18:04:00.000Z			ZAF	Africa																										385	385238375	217291175	PRJEB45389								R-RR_HIVcoinf_ZAF	tuberculosis: unclassified		Mycobacterium tuberculosis
SAMEA6359528	ERR5087447	WGS	WELLCOME SANGER INSTITUTE	ERX4893568	HiSeq X Ten	PAIRED	RANDOM	GENOMIC	ILLUMINA	ERS4125778	ERP021867	['SC_RUN_33224_3#4','ERP021867','SC_EXP_33224_3#4','PRJEB19799','480613','a8db1964-1692-11ea-8643-fa163e2f1184','17353234','ERS4125778','Exploring_the_richness_of_Mycobacterium_bovis_strain_diversity-sc-4667','ERR5087447','ERX4893568','SAMEA6359528']		2021-02-03T00:03:00.000Z			GBR	Europe																										535	535363554	112665827	PRJEB19799			99.28	1670006	38	La1.8.1	Other	['tbprofiler','input','tree','diff','bovis_GBR']	tuberculosis: animal-adapted	La1	Mycobacterium bovis
SAMEA7547591	ERR4814085	WGS	BRAZIL	ERX4684075	Illumina HiSeq 4000	PAIRED	RANDOM	GENOMIC	ILLUMINA	ERS5304245	ERP124940	['run.16958','ERX4684075','ERR4814085','22466984','experiment.16958','sample.16958','PRJEB41200','ERP124940','SAMEA7547591','ERS5304245','773302','project.Brazil']	2017	2021-11-10T11:04:00.000Z			BRA	South America						S				S	S	S	S	S				S		S	S	S	S	S	S	397	397288500	179593843	PRJEB41200	['CRyPTIC_reuse_table','Walker_2022']		99.46	1655697	60	lineage4.1.2.1	Sensitive	['standford','tbprofiler','Walker_2022','CRyPTIC_BRA','input','diff','tree','CRyPTIC_reuse_table']	tuberculosis: unclassified		Mycobacterium tuberculosis
SAMN03647201	SRR2100028	WGS	UNIVERSITY OF OXFORD	SRX1094722	Illumina HiSeq 2500	PAIRED	RANDOM	GENOMIC	ILLUMINA	SRS991819	SRP061066	['PRJNA282721','SRS991819','SRP061066','282721','SRX1094722','3647201','SAMN03647201','SRR2100028','07962493-ea41-44b2-a834-b2891881fdb7','07962493-ea41-44b2-a834-b2891881fdb7_R00000039_v3.bam']		2015-07-14T18:27:00.000Z			GBR	Europe										S		S					S	S								438	438561984	247957078	PRJNA282721	CRyPTIC_WHO2021_PMC7612554		99.48	1659955	56	lineage3	Sensitive	['tbprofiler','input','Menardo_2018','Walker_2022','diff','tree','Napier_2020','Menardo_2021']	tuberculosis: human-adapted	L3	Mycobacterium tuberculosis
SAMEA11761525	ERR8025722	WGS	DST/NRF CENTRE OF EXCELLENCE FOR BIOMEDICAL TB RES	ERX7591310	Illumina NovaSeq 6000	PAIRED	RANDOM PCR	GENOMIC	ILLUMINA	ERS9408914	ERP127235	['ERS9408914','ERR8025722','SAMEA11761525','ERP127235','ena-RUN-TAB-17-01-2022-09:26:01:321-17951','ena-STUDY-DST/NRF Centre of Excellence for Biomedical TB research, SAMRC Centre for TB Research-24-02-2021-10:13:08:178-1231','ERX7591310','R4888','25051637','ena-EXPERIMENT-TAB-17-01-2022-09:26:01:321-17950','PRJEB43283','798337']	2009	2022-03-16T04:37:00.000Z			ZAF	Africa		sputum	Homo sapiens	3	human																					710	710940934	475616466	PRJEB43283								input	tuberculosis: unclassified		Mycobacterium tuberculosis
SAMN38210242	SRR26794837	WGS	HMS	SRX22492105	Illumina HiSeq 4000	SINGLE	cDNA	GENOMIC	ILLUMINA	SRS19505220	SRP471323	['SRX22492105','SRR26794837','SRS19505220','6578','1039243','Peru6578_R1.fastq.gz','bp0','SAMN38210242','Peru6578','PRJNA1039243','38210242','SRP471323']	2012	2023-11-11T22:54:00.000Z			PER	South America		sputum	Homo sapiens	3	human																					154	154946000	76806100	PRJNA1039243								standford	tuberculosis: unclassified		Mycobacterium tuberculosis
SAMN41421408	SRR29056245	WGS	FIND, THE FOUNDATION FOR INNOVATIVE NEW DIAGNOSTICS	SRX24580769	Illumina HiSeq 2000	PAIRED	RANDOM	GENOMIC	ILLUMINA	SRS21320683	SRP507535	['6B1800_D8CF37609483','PRJNA1109295','SRR29056245','SRX24580769','SRP507535','6B1800_D8CF37609483_IDR1600003586','IDR1600003586_R1.fastq.gz','41421408','1109295','SRS21320683','SAMN41421408']		2024-05-16T12:08:00.000Z			USA	North America			Homo sapiens	3	human																					427	427702544	266468471	PRJNA1109295								WHO_mutations_2023	tuberculosis: unclassified		Mycobacterium tuberculosis
SAMEA7549524	ERR4816163	WGS	PUBLIC HEALTH ENGLAND	ERX4686005	Illumina MiSeq	PAIRED	RANDOM	GENOMIC	ILLUMINA	ERS5306175	ERP124941	['ERX4686005','ERP124941','experiment.18983','sample.18983','773303','run.18983','ERR4816163','SAMEA7549524','ERS5306175','PRJEB41201','22468920','project.PHE-TB']		2021-11-10T15:06:00.000Z			GBR	Europe																										449	449160155	259343368	PRJEB41201								['input','CRyPTIC_PHE']	tuberculosis: unclassified		Mycobacterium tuberculosis
SAMEA112805570	ERR11081843	WGS	FZB	ERX10529212	NextSeq 500	PAIRED		GENOMIC	ILLUMINA	ERS14813116	ERP010814	['287903','ERR11081843','ERX10529212','PRJEB9680','ena-RUN-TAB-22-03-2023-09:39:46:201-142003','33893667','ena-EXPERIMENT-TAB-22-03-2023-09:39:46:201-142002','SAMEA112805570','ena-STUDY-FZB-22-06-2015-17:16:39:392-292','5912-05','ERP010814','ERS14813116']		2023-07-21T04:11:00.000Z																														1081	1081995958	495234787	PRJEB9680			99.51	1605575	54	lineage2.2.1	MDR-TB	['input','tbprofiler','diff','tree']	tuberculosis: unclassified		Mycobacterium tuberculosis
SAMN15773033	SRR12420369	WGS	FUDAN UNIVERSITY	SRX8916334	Illumina HiSeq 2500	PAIRED	RANDOM PCR	GENOMIC	ILLUMINA	SRS7172906	SRP276868	['XZ10183','SAMN15773033','15773033','SRS7172906','XZ10183_R1.fastq.gz','656167','p520','SRP276868','bp0','PRJNA656167','SRX8916334','SRR12420369']	2010	2020-08-10T10:32:00.000Z			CHN	Asia	Tibet	sputum	Homo sapiens	3	human																					748	748650600	287724639	PRJNA656167			99.25	1727231	51	lineage2.2.1	Other	['input','tree','diff','tbprofiler']	tuberculosis: unclassified		Mycobacterium tuberculosis
SAMN41279873	SRR28978563	AMPLICON	IRCCS SAN RAFFAELE HOSPITAL	SRX24507909	MinION	SINGLE	RANDOM PCR	GENOMIC	OXFORD_NANOPORE	SRS21256105	SRP506720	['561_ont.fastq.gz','41279873','561','SRR28978563','SAMN41279873','SRP506720','bp0','SRS21256105','PRJNA1109750','SRX24507909','1109750']	2018	2024-05-09T09:46:00.000Z			ERI	Africa		sputum	Homo sapiens	3	human																					15	15806665	15692288	PRJNA1109750									tuberculosis: unclassified		Mycobacterium tuberculosis
SAMN08708902	SRR6832427	WGS	SAN RAFFAELE	SRX3788615	Illumina HiSeq 2500	PAIRED	RANDOM	GENOMIC	ILLUMINA	SRS3041279	SRP128089	['PRJNA428596','37-2730_WGS','37-2730','8708902','SRS3041279','SRX3788615','SRR6832427','SRP128089','428596','SAMN08708902','37-2730_090816_UKR_090816_100.gatk.bam','bp0']		2018-03-14T10:29:00.000Z							Homo sapiens	3	human																					342	342785718	167471514	PRJNA428596			99.44	1630240	35	lineage2.2.1	HR-TB	['tbprofiler','diff','tree','input']	tuberculosis: unclassified		Mycobacterium tuberculosis
SAMN04538545	SRR3224039	WGS	INSTITUTE OF TROPICAL MEDICINE	SRX1630593	Illumina HiSeq 2000	PAIRED	RANDOM	GENOMIC	ILLUMINA	SRS1337959	SRP071736	['Mu_ITM020279_2002_paired.fq.gz','SRS1337959','SAMN04538545','SRP071736','4538545','SRX1630593','ITM_020279_lib','313185','ITM_020279','PRJNA313185','SRR3224039']	2002	2016-03-15T00:21:00.000Z	Buruli ulcer	3.903651 N 12.536624 E	CMR	Africa		skin	Homo sapiens	3	human																					298	298374093	176394230	PRJNA313185									NTM: unclassified		Mycobacterium ulcerans
SAMN09102461	SRR7069375	OTHER	MODMEDMICOXFORD	SRX3999988	Illumina MiSeq	PAIRED		OTHER	ILLUMINA	SRS3282155	SRP076676	['MMMOSRA:07a23f90-625f-4018-882b-48f517abf82e','9102461','SRX3999988','PRJNA302362','SRP076676','302362','SRR7069375','SRS3282155','MMMOSAM:07a23f90-625f-4018-882b-48f517abf82e','SAMN09102461']	2016	2018-04-26T14:20:00.000Z			GBR	Europe			Homo sapiens	3	human																					337	337129953	223014566	PRJNA302362									tuberculosis: unclassified		Mycobacterium tuberculosis
SAMN07999013	SRR6280312	WGS	FUDAN UNIVERSITY	SRX3382403	Illumina HiSeq 2000	PAIRED	size fractionation	GENOMIC	ILLUMINA	SRS2677932	SRP124760	['SJ_2012_0320.sort.bam','7999013','SAMN07999013','SRP124760','417753','SRS2677932','SRX3382403','PRJNA417753','SJ20120320','SRR6280312']	2012	2017-11-10T05:11:00.000Z		31.03 N 121.23 E	CHN	Asia	Shanghai,Songjiang	sputum	Homo sapiens	3	human																					957	957912426	249613947	PRJNA417753			93.32	1753038	54	lineage2.2.1.1	Sensitive	['tbprofiler','tree','diff','Napier_2020','input']	tuberculosis: human-adapted	L2.2.1.1	Mycobacterium tuberculosis
SAMEA7553386	ERR4820020	WGS	PUBLIC HEALTH ENGLAND	ERX4689862	Illumina HiSeq 2500	PAIRED	RANDOM	GENOMIC	ILLUMINA	ERS5310032	ERP124941	['773303','ERX4689862','run.22841','experiment.22841','sample.22841','22472777','ERP124941','project.PHE-TB','SAMEA7553386','PRJEB41201','ERR4820020','ERS5310032']		2021-11-10T22:26:00.000Z			GBR	Europe																										264	264261080	118850417	PRJEB41201			98.24	2534218	50	lineage2.2.1	Sensitive	['input','diff','tbprofiler','tree','CRyPTIC_PHE']	tuberculosis: unclassified		Mycobacterium tuberculosis
SAMN14928846	SRR11839076	WGS	AGRICULTURE VICTORIA	SRX8389387	Illumina MiSeq	PAIRED	PCR	GENOMIC	ILLUMINA	SRS6702812	SRP263341	['SRR11839076','PRJNA632696','BJ3P5_JD-163','632696','SRX8389387','SAMN14928846','14928846','SRP263341','MAP-163','BJ3P5_JD-163_S9_L001_R1_001.fastq.gz','SRS6702812']	1993	2021-04-16T06:01:00.000Z			AUS	Oceania		feces																								436	436215242	227210555	PRJNA632696									NTM: avium complex		Mycobacterium avium subsp. paratuberculosis
SAMN21616965	SRR16058481	WGS	PUBLIC HEALTH ONTARIO	SRX12344864	Illumina MiSeq	PAIRED	RANDOM	GENOMIC	ILLUMINA	SRS10317244	SRP338617	['2019-536-3_R1.fastq.gz','2019-536','SAMN21616965','bp0','PRJNA766079','SRS10317244','766079','21616965','SRX12344864','2019-536-3','SRP338617','SRR16058481']	2019	2021-09-24T21:55:00.000Z			CAN	North America	Ontario		Homo sapiens	3	human					S		S					S	S								528	528048846	354001265	PRJNA766079	CRyPTIC_WHO2021_PMC7612554							['Walker_2022','input']	tuberculosis: unclassified		Mycobacterium tuberculosis
SAMN19688422	SRR14802158	WGS	SIMON FRASER UNIVERSITY	SRX11134953	NextSeq 500	PAIRED	RANDOM	GENOMIC	ILLUMINA	SRS9198343	SRP323639	['TB-444-3335-18_S210_1.fastq.gz','TB-444-3335-18_S210','SAMN19688422','PRJNA736718','SRR14802158','bp0','736718','SRX11134953','SRS9198343','19688422','SRP323639']	2018	2021-06-13T22:38:00.000Z		47.03278 N 28.89972 E	MDA	Europe			Homo sapiens	3	human																					762	762511344	293234669	PRJNA736718			99.58	1799585	63	lineage2.2.1	Sensitive	['input','tbprofiler','diff','tree']	tuberculosis: unclassified		Mycobacterium tuberculosis
SAMN40030987	SRR28044825	WGS	CHRISTIAN MEDICAL COLLAGE, VELLORE	SRX23696209	Illumina NovaSeq 6000	PAIRED	RANDOM	GENOMIC	ILLUMINA	SRS20526436	SRP226525	['SAMN40030987','SRX23696209','SRS20526436','SRR28044825','SRP226525','2801011997_R1.fastq.gz','40030987','PRJNA575883','575883','2801011997']	2022	2024-02-22T06:57:00.000Z		21.7679 N 78.8718 E	IND	Asia	Madhya Pradesh - Bhairopur		Homo sapiens	3	human																					908	908997652	429740705	PRJNA575883			98.25	1597978	45	lineage1.1.2	Sensitive	['diff','tbprofiler','tree','input']	tuberculosis: unclassified		Mycobacterium tuberculosis
SAMEA115748623	ERR13289475	WGS	UNIVERSITY OF OXFORD, NUFFIELD DEPARTMENT OF MEDIC	ERX12659901	NextSeq 500	PAIRED	RANDOM PCR	GENOMIC	ILLUMINA	ERS20264910	ERP161058	['ERX12659901','ERP161058','PRJEB76547','1124794','webin-reads-a00cea757a35','a00cea757a35','41891396','SAMEA115748623','b28b5ff0-515d-42d2-bc0f-19e45ec26bb9','ERR13289475','ERS20264910']	2018	2024-08-10T11:59:00.000Z			DEU	Europe																										187	187516386	88647840	PRJEB76547								CRyPTIC_2024	tuberculosis: unclassified		Mycobacterium tuberculosis
SAMEA3986727	ERR1413485	WGS	BUGS	ERX1484275	Illumina HiSeq 2500	PAIRED	RANDOM	GENOMIC	ILLUMINA	ERS1157837	ERP015337	['ena-EXPERIMENT-BUGS-12-05-2016-14:25:13:571-16','SAMEA3986727','ena-RUN-BUGS-12-05-2016-14:25:13:571-16','328336','5376215','ERS1157837','ena-STUDY-BUGS-28-04-2016-21:53:25:397-80','ERR1413485','PRJEB13764','ERX1484275','7.118','ERP015337']	2007	2016-07-12T07:56:00.000Z			GBR	Europe		sputum	Homo sapiens	3	human																					213	213995600	102694337	PRJEB13764								['Napier_2020','input']	tuberculosis: human-adapted	L4.6.2.2	Mycobacterium tuberculosis
SAMN28052601	SRR19048631	WGS	NATIONAL INSTITUTE OF INFECTIOUS DISEASES "L. SPALLANZANI"	SRX15120096	Ion Torrent S5	SINGLE	RANDOM	GENOMIC	ION_TORRENT	SRS12864233	SRP373287	['SRS12864233','SP749.fastq','SRR19048631','SAMN28052601','PRJNA834606','bp0','SRP373287','28052601','SRX15120096','834606','SP749']	2018	2022-05-03T04:33:00.000Z		41.86 N 12.45 E	ITA	Europe	Rome	sputum	Homo sapiens	3	human																					207	207617271	163329239	PRJNA834606									tuberculosis: unclassified		Mycobacterium tuberculosis
SAMN08862887	SRR6936659	WGS	SAN RAFFAELE	SRX3881409	Ion Torrent PGM	SINGLE	RANDOM	GENOMIC	ION_TORRENT	SRS3120870	SRP128089	['SRS3120870','8862887','428596','SRX3881409','XTB-13-417_single_iontorrent_400bp.gatk.bam','SAMN08862887','PRJNA428596','XTB-13-417','XTB-13-417_WGS','bp0','SRR6936659','SRP128089']		2018-04-20T12:11:00.000Z							Homo sapiens	3	human																					98	98417657	48286771	PRJNA428596									tuberculosis: unclassified		Mycobacterium tuberculosis
SAMN15403979	SRR12398962	AMPLICON	GENOSCREEN	SRX8897326	NextSeq 500	PAIRED	PCR	GENOMIC	ILLUMINA	SRS7156099	SRP276358	['15403979','DRC_Deeplex341','PRJNA643157','SRP276358','SRR12398962','SRS7156099','2016-00419','bp0','2016-00419_S39_L001_R1_001.fastq.gz','SRX8897326','643157','SAMN15403979']	2016	2020-08-06T09:54:00.000Z			COD	Africa		sputum	Homo sapiens	3	human																					44	44769919	24256876	PRJNA643157									tuberculosis: unclassified		Mycobacterium tuberculosis
SAMN42206430	SRR29665326	OTHER	PHILIPS, WASHINGTON UNIVERSITY IN ST. LOUIS	SRX25169033	Illumina HiSeq 2500	PAIRED	other	GENOMIC	ILLUMINA	SRS21859123	SRP517285	['SRR29665326','GSM8371741','GSE271206','1130458','SRS21859123','42206430','SRP517285','GSM8371741_r1','SAMN42206430','PRJNA1130458','SRX25169033']		2024-07-01T14:44:00.000Z																														454	454318604	223442732	PRJNA1130458									tuberculosis: human-adapted	L4	Mycobacterium tuberculosis	H37Rv
SAMN20512901	SRR15316595	WGS	SCHOOL OF PUBLIC HEALTH, FUDAN UNIVERSITY	SRX11621001	Illumina HiSeq 2000	PAIRED	PCR	GENOMIC	ILLUMINA	SRS9656263	SRP330727	['SRS9656263','SRR15316595','SRP330727','2008-East-062','751240','SAMN20512901','PRJNA751240','SRX11621001','F02_R1.fastq.gz','bp0','F02','20512901']	2008	2021-08-01T01:31:00.000Z		30.30 N 120.61 E	CHN	Asia	Zheijiang	sputum	Homo sapiens	3	human																					1346	1346870400	517330067	PRJNA751240			63.99	1160342	39	lineage4.4.2	Sensitive	['input','tbprofiler','timelapse_Zhejiang_CHN','diff','tree']	tuberculosis: unclassified		Mycobacterium tuberculosis
SAMEA2533491	ERR550815	WGS	FZB	ERX509884	Illumina HiSeq 2500	PAIRED		GENOMIC	ILLUMINA	ERS456893	ERP005779	['PRJEB6273','5242730','ena-STUDY-FZB-08-05-2014-02:23:48:240-40','SAMEA2533491','325612','1635-05','ERX509884','ERR550815','1635-05_lib269_hpi_2013-06-25_151bp','ERP005779','ERS456893']		2016-06-15T23:54:00.000Z																														316	316226918	176091144	PRJEB6273			99.57	1684152	57	lineage2.2.1	MDR-TB	['diff','input','tbprofiler','tree']	MTBC		Mycobacterium tuberculosis complex sp.
SAMN08295257	SRR6442525	WGS	SAN RAFFAELE	SRX3533723	Illumina HiSeq 2500	PAIRED	RANDOM	GENOMIC	ILLUMINA	SRS2809117	SRP128089	['428596','8295257','SAMN08295257','SRR6442525','111257','111257_WGS','SRX3533723','111257_210916_BGD_210916.gatk.bam','PRJNA428596','SRS2809117','SRP128089','bp0']		2018-01-05T12:53:00.000Z							Homo sapiens	3	human																					155	155233200	71321717	PRJNA428596								input	tuberculosis: unclassified		Mycobacterium tuberculosis
SAMEA9977125	ERR6866427	WGS	IMPERIAL COLLEGE LONDON	ERX6489855	Illumina HiSeq 2000	PAIRED	RANDOM	GENOMIC	ILLUMINA	ERS7655403	ERP123401	['SAMEA9977125','ena-STUDY-IMPERIAL COLLEGE LONDON-12-08-2020-14:44:57:582-2394','ERP123401','ERX6489855','22011925','LI2079309','PRJEB39837','ERS7655403','LI2079309_raw_wgs_R1R2','LI2079309_raw_wgs','ERR6866427','666870']	2009	2021-10-15T13:55:00.000Z			PER	South America	Lima		Homo sapiens	3	human																					348	348912076	156090756	PRJEB39837			99.66	1501989	51	lineage4.3.2	Sensitive	['standford','tbprofiler','diff','input','tree']	tuberculosis: unclassified		Mycobacterium tuberculosis
SAMEA8113335	ERR5330907	WGS	NORWEGIAN INSTITUTE OF PUBLIC HEALTH	ERX5119300	Illumina MiSeq	PAIRED	RANDOM	GENOMIC	ILLUMINA	ERS5800323	ERP127142	['ena-STUDY-NORWEGIAN INSTITUTE OF PUBLIC HEALTH-19-02-2021-13:32:29:732-1005','ERR5330907','ERP127142','ERX5119300','75960','ERS5800323','ena-EXPERIMENT-NORWEGIAN INSTITUTE OF PUBLIC HEALTH-19-02-2021-14:47:54:562-1','18049773','SAMEA8113335','ena-RUN-NORWEGIAN INSTITUTE OF PUBLIC HEALTH-19-02-2021-14:47:54:562-1','PRJEB43202','703917']	2013	2021-04-12T21:26:00.000Z			NOR	Europe		lung	Homo sapiens	3	human																					587	587949509	317543872	PRJEB43202			99.33	1678885	95	lineage5.1.2	Sensitive	['diff','input','tbprofiler','tree']	tuberculosis: human-adapted		Mycobacterium africanum
SAMN34258055	SRR24223787	AMPLICON	GUIZHOU MEDICAL UNIVERSITY	SRX20020133	AB 3130 Genetic Analyzer	SINGLE	PCR	GENOMIC	CAPILLARY	SRS17361683	SRP433506	['SRP433506','SRX20020133','21','SRR24223787','SAMN34258055','957589','SRS17361683','34258055','PRJNA957589','bp0','21.seq','QNG21']	2019	2023-04-20T07:00:00.000Z						skin	Homo sapiens	3	human																					0	208	77287	PRJNA957589									leprosy		Mycobacterium leprae
SAMEA3512799	ERR987783	WGS	INSTITUTE OF TROPICAL MEDICINE	ERX1069041	Illumina HiSeq 2000	PAIRED	RANDOM	GENOMIC	ILLUMINA	ERS819948	ERP011796	['315958','DRMTBUG89','ERR987783','ERX1069041','ena-RUN-Institute of Tropical Medicine-24-08-2015-14:27:30:557-89','ERP011796','4584478','ena-EXPERIMENT-Institute of Tropical Medicine-24-08-2015-14:27:30:557-89','SAMEA3512799','PRJEB10533','ERS819948','ena-STUDY-Institute of Tropical Medicine-24-08-2015-14:27:44:199-106']		2022-07-20T07:18:00.000Z			UGA	Africa																										740	740245600	500688838	PRJEB10533			99.48	1525547	35	lineage3	HR-TB	['tbprofiler','Menardo_2021','tree','diff','input']	tuberculosis: human-adapted	L3	Mycobacterium tuberculosis
SAMN20693170	SRR16370507	WGS	HARVARD MEDICAL SCHOOL	SRX12648139	NextSeq 500	PAIRED	RANDOM	GENOMIC	ILLUMINA	SRS10601436	SRP341700	['SRX12648139','771909','bp0','PRJNA771909','SAMN20693170','SRR16370507','SRP341700','SRS10601436','1479151773189T-13767-14_lib3398_nextseq_n0004_151bp_R1.fastq.gz','1479151773189T1376714lib3398nextseqn0004151bp','20693170']		2021-10-16T19:09:00.000Z																														366	366967616	190456371	PRJNA771909			99.65	1456065	49	lineage4.3.4.1	MDR-TB	['tbprofiler','input','diff','tree']	tuberculosis: unclassified		Mycobacterium tuberculosis
SAMEA7526013	ERR4797462	WGS	FOUNDATION FOR MEDICAL RESEARCH INDIA	ERX4666878	NextSeq 500	PAIRED	RANDOM	GENOMIC	ILLUMINA	ERS5282486	ERP124850	['SAMEA7526013','sample.10450','experiment.10450','ERR4797462','ERS5282486','PRJEB41116','run.10450','22459576','ERX4666878','773292','project.Mumbai','ERP124850']		2021-11-09T22:51:00.000Z			IND	Asia	Mumbai					S	S			S	S	S	S	S				S		S	S	S	S	S	S	576	576499500	246720278	PRJEB41116	['CRyPTIC_reuse_table','Walker_2022']		99.08	1682357	50	lineage1.2.2.2	Sensitive	['tbprofiler','diff','input','tree','Walker_2022','CRyPTIC_IND','CRyPTIC_reuse_table']	tuberculosis: unclassified		Mycobacterium tuberculosis
SAMN41416698	SRR29050944	WGS	FIND, THE FOUNDATION FOR INNOVATIVE NEW DIAGNOSTICS	SRX24575593	Illumina HiSeq 2000	PAIRED	RANDOM	GENOMIC	ILLUMINA	SRS21315682	SRP507535	['24146D_DF1F1D20EE86_2247','SRX24575593','1109295','24146D_DF1F1D20EE86','41416698','PRJNA1109295','SAMN41416698','SRS21315682','TB-IS-1026-2247_S11_R1_001.fastq.gz','SRP507535','SRR29050944']	2016	2024-05-16T09:57:00.000Z			VNM	Asia			Homo sapiens	3	human																					280	280887784	129540502	PRJNA1109295								WHO_mutations_2023	tuberculosis: unclassified		Mycobacterium tuberculosis
SAMEA7157550	ERR5865926	WGS	SWISS TROPICAL AND PUBLIC HEALTH INSTITUTE	ERX5511721	Illumina NovaSeq 6000	PAIRED		GENOMIC	ILLUMINA	ERS4918012	ERP123095	['ena-EXPERIMENT-Swiss Tropical and Public Health Institute-03-05-2021-19:33:15:193-2390','674180','ena-STUDY-Swiss Tropical and Public Health Institute-27-07-2020-11:23:30:592-1894','ERX5511721','ERP123095','19060129','ERR5865926','ERS4918012','G42628','SAMEA7157550','SRS8943399','PRJEB39561','ena-RUN-Swiss Tropical and Public Health Institute-03-05-2021-19:33:15:193-2390']		2021-05-15T04:24:00.000Z			GEO	Asia																										353	353609418	113762515	PRJEB39561			98.69	1865007	21	lineage2.2.1	MDR-TB	['tbprofiler','input','tree','diff','R-MDR_GEO']	tuberculosis: unclassified		Mycobacterium tuberculosis
SAMN18648661	SRR14164467	WGS	STANFORD UNIVERSITY	SRX10532861	NextSeq 550	PAIRED	RANDOM	GENOMIC	ILLUMINA	SRS8656134	SRP289688	['SAMN18648661','bp0','SRX10532861','ms_779','T3-DNA-M031809-S135','T3-DNA-M031809-S135_R1.fastq.gz','671770','PRJNA671770','SRR14164467','18648661','SRP289688','SRS8656134']	2018	2021-04-07T13:32:00.000Z			BRA	South America	Mato Grosso do Sul, Campo Grande	sputum	Homo sapiens	3	human																					240	240935682	88858058	PRJNA671770			99.6	1438661	47	lineage4.8	Sensitive	['tbprofiler','standford','diff','input','tree']	tuberculosis: unclassified		Mycobacterium tuberculosis
SAMN06847540	SRR5486083	WGS	USDA-NVSL	SRX2768986	Illumina MiSeq	PAIRED	RANDOM	GENOMIC	ILLUMINA	SRS2152625	SRP105418	['16-016443-ERTB8603_SB0120','SRS2152625','SAMN06847540','6847540','SRX2768986','bp0','16-016443-ERTB8603_S18_L001_R2_001.fastq.gz','384782','16-016443-TB8603','SRR5486083','SRP105418','PRJNA384782']		2017-04-28T13:37:00.000Z			ERI	Africa			Bos taurus	3	domestic cattle																					141	141562622	86490098	PRJNA384782								input	tuberculosis: animal-adapted	La1	Mycobacterium bovis
SAMEA7546888	ERR4813383	WGS	UNIVERSIDAD PERUANA CAYETANO HEREDIA	ERX4683373	Illumina NovaSeq 6000	PAIRED	RANDOM	GENOMIC	ILLUMINA	ERS5303543	ERP124939	['run.30773','PRJEB41199','ERR4813383','experiment.30773','ERS5303543','773301','ERX4683373','ERP124939','22466282','project.Peru_Wellcome','sample.30773','SAMEA7546888']		2021-11-10T10:01:00.000Z			PER	South America																										392	392362930	124578587	PRJEB41199			99.97	1829424	62	lineage4.9	Sensitive	['input','tbprofiler','diff','tree','CRyPTIC_UPCH','standford']	tuberculosis: unclassified		Mycobacterium tuberculosis
SAMEA3443786	ERR2517072	WGS	PHE	ERX2536287	Illumina MiSeq	PAIRED	RANDOM	GENOMIC	ILLUMINA	ERS2401749	ERP107972	['493039','project.First_10k_genomes_study_set_9','ERR2517072','experiment.9674','SAMEA3443786','PRJEB26001','10126409','sample.9674','ERS2401749','ERP107972','run.9674','ERX2536287']		2022-07-15T14:53:00.000Z			GBR	Europe	England									S		S						S								322	322387872	193898497	PRJEB26001	Walker_2022		99.52	2015052	63	lineage2.2.1	Sensitive	['tree','tbprofiler','input','Napier_2020','diff','Walker_2022','CRyPTIC_PHE']	tuberculosis: human-adapted	L2.2.1	Mycobacterium tuberculosis
SAMN37210554	SRR25827547	WGS	HAYSTACKANALYTICS PVT. LTD.	SRX21548886	Illumina NovaSeq 6000	PAIRED	PCR	GENOMIC	ILLUMINA	SRS18756905	SRP457772	['HAPL_573_R1.fastq.gz','SRX21548886','SAMN37210554','SRP457772','SRR25827547','37210554','bp0','SRS18756905','1011210','HAPL_573','PRJNA1011210']		2023-08-31T12:29:00.000Z		20.5937 N 78.9629 E	IND	Asia		sputum	Homo sapiens	3	human																					2842	2842851382	930532305	PRJNA1011210								['input','denylist']	tuberculosis: unclassified		Mycobacterium tuberculosis
SAMN08143497	SRR6356931	WGS	NIH	SRX3453395	Illumina HiSeq 2500	PAIRED	RANDOM	GENOMIC	ILLUMINA	SRS2742097	SRP126325	['SRS2742097','TB-CPath-Rosenthal-AZE-02-046_S11_R2_001.fastq.gz','421446','SAMN08143497','AZE-02-046_15527','8143497','SRR6356931','SRP126325','PRJNA421446','bp0','SRX3453395']	2016-09	2017-12-07T10:03:00.000Z		40.4093 N 49.8671 E	AZE	Asia	Baku	sputum	Homo sapiens	3	human																					339	339171066	137326794	PRJNA421446								input	tuberculosis: unclassified		Mycobacterium tuberculosis
SAMEA7560347	ERR4827911	WGS	IML GAUTING	ERX4697895	NextSeq 500	PAIRED	RANDOM	GENOMIC	ILLUMINA	ERS5316984	ERP124980	['sample.2485','ERS5316984','project.Central_Asia','run.2485','ERR4827911','SAMEA7560347','ERP124980','experiment.2485','22475912','PRJEB41239','ERX4697895','773307']		2021-11-12T01:17:00.000Z																														547	547655307	217980760	PRJEB41239								['CRyPTIC_Gauting_CentralAsia','input']	tuberculosis: unclassified		Mycobacterium tuberculosis
SAMEA104390502	ERR2245404	WGS	NORWEGIAN INSTITUTE OF PUBLIC HEALTH	ERX2297427	Illumina MiSeq	PAIRED	RANDOM	GENOMIC	ILLUMINA	ERS2008444	ERP105253	['ERR2245404','ERX2297427','ena-EXPERIMENT-NORWEGIAN INSTITUTE OF PUBLIC HEALTH-15-01-2018-15:25:25:963-33','ERP105253','ena-STUDY-NORWEGIAN INSTITUTE OF PUBLIC HEALTH-17-11-2017-12:06:35:918-833','ena-RUN-NORWEGIAN INSTITUTE OF PUBLIC HEALTH-15-01-2018-15:25:25:963-33','CaseN6','ERS2008444','PRJEB23495','8367175','SAMEA104390502','429598']	2012	2018-01-16T08:32:00.000Z			NOR	Europe		As reported: human host	Homo sapiens	3	human																					220	220929136	128723589	PRJEB23495			99.43	1309648	43	lineage3.1.1	Sensitive	['diff','input','tree','Napier_2020','tbprofiler']	tuberculosis: human-adapted	L3.1.1	Mycobacterium tuberculosis
SAMEA112188762	ERR10748168	WGS	CTB/NICD	ERX10199774	Illumina MiSeq	PAIRED	RANDOM	GENOMIC	ILLUMINA	ERS14298651	ERP143048	['ERS14298651','South African MDR-TB 2019-2020','ERX10199774','ERR10748168','experiment.S095','ERP143048','run.S095','PRJEB58017','SAMEA112188762','sample.S095','32028775','908050']		2023-01-15T15:26:00.000Z																														268	268210975	187705246	PRJEB58017			99.71	584011	34	lineage1.1.3.2	Sensitive	['diff','tbprofiler','input','tree']	tuberculosis: unclassified		Mycobacterium tuberculosis
SAMN08626031	SRR6824501	WGS	BEIJING INSTITUTE OF GENOMICS,CHINESE ACADEMY OF SCIENCES	SRX3780896	HiSeq X Ten	PAIRED	RANDOM	GENOMIC	ILLUMINA	SRS3034442	SRP134826	['SRS3034442','8626031','MDR_12332','SRR6824501','PRJNA436454','S12332_DO16101102_H35C2ALXX_L4_2.clean.fq.gz','436454','SRX3780896','SAMN08626031','SRP134826']	2007	2018-03-12T07:42:00.000Z		31.52 N 117.17 E	CHN	Asia	Anhui	sputum	Homo sapiens	3	human																					3220	3220738200	1237822469	PRJNA436454			82.5	1491918	51	lineage2.2.1	Pre-XDR-TB	['tree','Napier_2020','diff','tbprofiler','input','Menardo_2021']	tuberculosis: human-adapted	L2.2.1	Mycobacterium tuberculosis
SAMN17254002	SRR13381231	WGS	SHENZHEN THIRD PEOPLE'S HOSPITAL	SRX9804204	Helicos HeliScope	SINGLE	RANDOM	GENOMIC	HELICOS	SRS7988417	SRP299848	['bp0','17254002','library-22','685530','SRX9804204','22.gz','SRS7988417','Mtb lsolate-22','SRR13381231','SAMN17254002','SRP299848','PRJNA685530']	2020	2021-01-07T19:30:00.000Z							Homo sapiens	3	human																					493	493726708	574728358	PRJNA685530									tuberculosis: human-adapted	L4	Mycobacterium tuberculosis	H37Rv
SAMEA7157247	ERR5865360	WGS	SWISS TROPICAL AND PUBLIC HEALTH INSTITUTE	ERX5511155	Illumina HiSeq 2500	PAIRED		GENOMIC	ILLUMINA	ERS4917709	ERP123095	['ena-RUN-Swiss Tropical and Public Health Institute-03-05-2021-19:33:15:171-1824','SAMEA7157247','PRJEB39561','19059780','ERS4917709','G35994','674180','SRS8943098','ERX5511155','ena-EXPERIMENT-Swiss Tropical and Public Health Institute-03-05-2021-19:33:15:171-1824','ERP123095','ERR5865360','ena-STUDY-Swiss Tropical and Public Health Institute-27-07-2020-11:23:30:592-1894']		2021-05-15T04:11:00.000Z			GEO	Asia																										809	809010202	420431925	PRJEB39561			99.33	1642347	36	lineage2.2.1	MDR-TB	['tree','input','tbprofiler','diff','R-MDR_GEO']	tuberculosis: unclassified		Mycobacterium tuberculosis
SAMN41455362	SRR29094385	WGS	ANLIS DR CARLOS G MALBRAN	SRX24618530	Illumina MiSeq	PAIRED	RANDOM	GENOMIC	ILLUMINA	SRS21355691	SRP508890	['SRR29094385','PRJNA1113524','SAMN41455362','SRX24618530','41455362','SRP508890','1113524','MB34960_1.fastq.gz','bp0','SRS21355691','MB34960']	2022	2024-05-21T06:51:00.000Z			ARG	South America			Homo sapiens	3	human																					388	388933923	218623701	PRJNA1113524								standford	tuberculosis: unclassified		Mycobacterium tuberculosis
SAMN40655458	SRR28498627	WGS	NIAID TB PORTALS PROGRAM	SRX24100363	NextSeq 2000	PAIRED	RANDOM	GENOMIC	ILLUMINA	SRS20888772	SRP498669	['40655458','SAMN40655458','1074788','91298','PRJNA1074788','SRP498669','SRS20888772','SRR28498627','SRX24100363','TBPO-5781_lib61200_nextseq_ny0116_151bp.filtered_2_bwa.1.fastq.gz']	2019	2024-03-29T15:53:00.000Z		47.4116 N 28.3699 E	MDA	Europe		sputum	Homo sapiens	3	human																					939	939734459	325138911	PRJNA1074788			99.76	1562402	53	lineage4.3.3	Sensitive	['diff','tbprofiler','tree','input']	tuberculosis: unclassified		Mycobacterium tuberculosis
SAMN14344730	SRR11565479	AMPLICON	RUTGERS UNIVERSITY NEWARK	SRX8134882	Illumina MiSeq	PAIRED	PCR	GENOMIC	ILLUMINA	SRS6498293	SRP257019	['SRS6498293','SRX8134882','2492-DA-1541_S103_L001_R1_001.fastq','SRR11565479','SRP257019','PRJNA608724','14344730','608724','SAMN14344730','2492-DA-1541']		2020-04-17T23:33:00.000Z			KEN	Africa		sputum	Homo sapiens	3	human																					8	8199602	4626534	PRJNA608724									tuberculosis: unclassified		Mycobacterium tuberculosis
SAMN09625608	SRR7496547	WGS	UNIVERSITY OF HAWAII AT MANOA	SRX4365922	Illumina MiSeq	PAIRED	RANDOM	GENOMIC	ILLUMINA	SRS3525378	SRP152720	['14_10L0115','PRJNA480117','SRS3525378','SAMN09625608','9625608','SRR7496547','480117','SRX4365922','14_10L0115_L001_R2_001.fastq.gz','SRP152720']	2010	2018-07-08T14:54:00.000Z		21.326958 N 157.861630 W	USA	North America	Hawaii	sputum	Homo sapiens	3	human																					593	593739998	230762574	PRJNA480117			99.46	1873484	106	lineage1.2.1.2.1	Sensitive	['tree','Napier_2020','Menardo_2021','input','diff','tbprofiler']	tuberculosis: human-adapted	L1	Mycobacterium tuberculosis	Manila
SAMEA7156675	['ERR5864289','ERR5864288']	WGS		['ERX5510083','ERX5510084']	Illumina HiSeq 2500	PAIRED		GENOMIC	ILLUMINA	ERS4917138		['ena-STUDY-Swiss Tropical and Public Health Institute-27-07-2020-11:23:30:592-1894','19060439','SAMEA7156675','ERR5864288','SRS8942526','ERS4917138','G03350','ERP123095','ERX5510083','PRJEB39561','ena-EXPERIMENT-Swiss Tropical and Public Health Institute-03-05-2021-19:33:15:125-752','ERR5864289','ERX5510084','674180','ena-EXPERIMENT-Swiss Tropical and Public Health Institute-03-05-2021-19:33:15:125-753','ena-RUN-Swiss Tropical and Public Health Institute-03-05-2021-19:33:15:125-753','ena-RUN-Swiss Tropical and Public Health Institute-03-05-2021-19:33:15:125-752']					GEO	Asia																										658	659758866	315932569	PRJEB39561			99.59	5534148	122	lineage2.2.1	MDR-TB	['tree','tbprofiler','diff','R-MDR_GEO','input']	tuberculosis: unclassified		Mycobacterium tuberculosis
SAMN08626345	SRR6824309	WGS	BEIJING INSTITUTE OF GENOMICS,CHINESE ACADEMY OF SCIENCES	SRX3781088	HiSeq X Ten	PAIRED	RANDOM	GENOMIC	ILLUMINA	SRS3034635	SRP134826	['MDR_30124','MTB30124_D16105902_H352TALXX_L6_2.clean.fq.gz','SRP134826','SAMN08626345','SRS3034635','SRR6824309','436454','8626345','PRJNA436454','SRX3781088']	2007	2018-03-12T05:24:00.000Z		38.27 N 106.16 E	CHN	Asia	Ningxia	sputum	Homo sapiens	3	human																					1953	1953515100	800900625	PRJNA436454			99.27	1753693	60	lineage2.2.1	MDR-TB	['Napier_2020','input','tbprofiler','tree','Menardo_2021','diff']	tuberculosis: human-adapted	L2.2.1	Mycobacterium tuberculosis
SAMN19321917	['SRR19140102','SRR14638046']	['Targeted-Capture','AMPLICON']		['SRX15207193','SRX10977013']	['Illumina HiSeq 2500','NextSeq 500']	['PAIRED','SINGLE']	['RANDOM','PCR']	['GENOMIC','OTHER']	ILLUMINA	SRS9053923		['SRX10977013','F6_2_S27_R1_001.fastq.gz','SRR19140102','bp0','SRX15207193','SAMN19321917','19321917','SRP321228','PRJNA732526','732526','F6','SRP321227','732523','SRR14638046','PRJNA732523','YFbulk-5','SRS9053923','YFB5_1.fq']			Leprosy		MEX	North America	NL	skin	Homo sapiens	3	human																					3317	3317901056	1204873983	['PRJNA732526','PRJNA732523']									leprosy		Mycobacterium leprae
SAMN09725654	SRR7617441	WGS	AGRESEARCH	SRX4482136	Illumina MiSeq	PAIRED	RANDOM PCR	GENOMIC	ILLUMINA	SRS3606488	SRP155672	['SRS3606488','SRP155672','SRR7617441','PRJNA479921','SAMN09725654','9725654','479921','AgR417','SRX4482136','AgR417_R1.fastq.gz']	1948	2018-07-29T22:06:00.000Z			GBR	Europe			Bos taurus	2	bovine																					1130	1130957808	712181065	PRJNA479921			99.39	1410392	80	La1.8.1	Other	['tree','tbprofiler','input','diff']	tuberculosis: animal-adapted	La1	Mycobacterium bovis
SAMN14344565	SRR11564670	AMPLICON	RUTGERS UNIVERSITY NEWARK	SRX8133530	Illumina MiSeq	PAIRED	PCR	GENOMIC	ILLUMINA	SRS6496969	SRP256991	['SRR11564670','2492-DA-1373_S127_L001_R1_001.fastq','SRS6496969','608715','2492-DA-1373','14344565','PRJNA608715','SRX8133530','SRP256991','SAMN14344565']		2020-04-17T19:28:00.000Z			KEN	Africa		sputum	Homo sapiens	3	human																					7	7589864	4633972	PRJNA608715									tuberculosis: unclassified		Mycobacterium tuberculosis
SAMEA2534888	['ERR552765','ERR552764']	WGS		['ERX511833','ERX511834']	Illumina MiSeq	PAIRED		GENOMIC	ILLUMINA	ERS458290		['ena-STUDY-FZB-08-05-2014-02:23:48:240-40','PRJEB6273','5243090','ERX511833','ERP005779','SAMEA2534888','5579-09','5579-09_lib429_miseq_r0038_251bp','ERR552765','ERR552764','5579-09_lib429_miseq_r0031_251bp','ERS458290','ERX511834','325612']	2009				SWZ	Africa						S				R		R					R	R	R				S			610	611007140	426766146	PRJEB6273	CRyPTIC_WHO2021_PMC7612554		99.76	1203291	65	lineage4.4.1.1	MDR-TB	['tree','Walker_2022','Nimmo_2024','diff','Napier_2020','input','tbprofiler']	tuberculosis: human-adapted	L4	Mycobacterium tuberculosis
[truncated: 137,775,616 more chars]
