## Supplemental Table 8 for "UShER-TB: Scalable, Comprehensive, Accessible Phylogenomic Analysis of *Mycobacterium tuberculosis*"

### Sheet: Valencia_local
Samples	Filogenia1	Filogenia2
SAMEA118265368	Renamed_cluster_99	Renamed_cluster_99
SAMEA118265369	Renamed_cluster_99	Renamed_cluster_99
SAMEA118265697	Renamed_cluster_98	Renamed_cluster_98
SAMEA118265767	Renamed_cluster_98	Renamed_cluster_98
SAMEA118265772	Renamed_cluster_98	Renamed_cluster_98
SAMEA118265237	Renamed_cluster_97	Renamed_cluster_97
SAMEA6875109	Renamed_cluster_97	Renamed_cluster_97
SAMEA6875110	Renamed_cluster_97	Renamed_cluster_97
SAMEA118265184	Renamed_cluster_96	Renamed_cluster_96
SAMEA118265274	Renamed_cluster_96	Renamed_cluster_96
SAMEA118265288	Renamed_cluster_96	Renamed_cluster_96
SAMEA118265529	Renamed_cluster_95	Renamed_cluster_95
SAMEA5076117	Renamed_cluster_95	Renamed_cluster_95
SAMEA5076119	Renamed_cluster_95	Renamed_cluster_95
SAMEA5076147	Renamed_cluster_95	Renamed_cluster_95
SAMEA5076152	Renamed_cluster_95	Renamed_cluster_95
SAMEA6875073	Renamed_cluster_94	Renamed_cluster_94
SAMEA6875074	Renamed_cluster_94	Renamed_cluster_94
SAMEA6875075	Renamed_cluster_94	Renamed_cluster_94
SAMEA118265682	Renamed_cluster_93	Renamed_cluster_93
SAMEA118265683	Renamed_cluster_93	Renamed_cluster_93
SAMEA118265684	Renamed_cluster_93	Renamed_cluster_93
SAMEA118265156	Renamed_cluster_92	Renamed_cluster_92
SAMEA118265159	Renamed_cluster_92	Renamed_cluster_92
SAMEA118265173	Renamed_cluster_92	Renamed_cluster_92
SAMEA118265176	Renamed_cluster_92	Renamed_cluster_92
SAMEA118265240	Renamed_cluster_92	Renamed_cluster_92
SAMEA118265249	Renamed_cluster_92	Renamed_cluster_92
SAMEA118265294	Renamed_cluster_92	Renamed_cluster_92
SAMEA118265433	Renamed_cluster_92	Renamed_cluster_92
SAMEA118265517	Renamed_cluster_92	Renamed_cluster_92
SAMEA118265575	Renamed_cluster_92	Renamed_cluster_92
SAMEA118265641	Renamed_cluster_92	Renamed_cluster_92
SAMEA118265649	Renamed_cluster_92	Renamed_cluster_92
SAMEA6875184	Renamed_cluster_92	Renamed_cluster_92
SAMEA6875185	Renamed_cluster_92	Renamed_cluster_92
SAMEA6875186	Renamed_cluster_92	Renamed_cluster_92
SAMEA118265267	Renamed_cluster_91	Renamed_cluster_91
SAMEA118265555	Renamed_cluster_91	Renamed_cluster_91
SAMEA6875418	Renamed_cluster_91	Renamed_cluster_91
SAMEA6875513	Renamed_cluster_91	Renamed_cluster_91
SAMEA118265226	Renamed_cluster_90	Renamed_cluster_90
SAMEA6875468	Renamed_cluster_90	Renamed_cluster_90
SAMEA118265314	Renamed_cluster_9	Renamed_cluster_9
SAMEA118265317	Renamed_cluster_9	Renamed_cluster_9
SAMEA118265387	Renamed_cluster_89	Renamed_cluster_89
SAMEA118265390	Renamed_cluster_89	Renamed_cluster_89
SAMEA118265629	Renamed_cluster_88	Renamed_cluster_88
SAMEA118265631	Renamed_cluster_88	Renamed_cluster_88
SAMEA118265721	Renamed_cluster_88	Renamed_cluster_88
SAMEA118265385	Renamed_cluster_87	Renamed_cluster_87
SAMEA6875577	Renamed_cluster_87	Renamed_cluster_87
SAMEA118265229	Renamed_cluster_86	Renamed_cluster_86
SAMEA118265374	Renamed_cluster_86	Renamed_cluster_86
SAMEA118265364	Renamed_cluster_85	Renamed_cluster_85
SAMEA118265366	Renamed_cluster_85	Renamed_cluster_85
SAMEA118265550	Renamed_cluster_85	Renamed_cluster_85
SAMEA118265571	Renamed_cluster_85	Renamed_cluster_85
SAMEA6875566	Renamed_cluster_85	Renamed_cluster_85
SAMEA118265122	Renamed_cluster_84	Renamed_cluster_84
SAMEA118265470	Renamed_cluster_84	Renamed_cluster_84
SAMEA118265809	Renamed_cluster_84	Renamed_cluster_84
SAMEA6875172	Renamed_cluster_84	Renamed_cluster_84
SAMEA6875173	Renamed_cluster_84	Renamed_cluster_84
SAMEA6875174	Renamed_cluster_84	Renamed_cluster_84
SAMEA118265600	Renamed_cluster_83	Renamed_cluster_83
SAMEA118265741	Renamed_cluster_83	Renamed_cluster_83
SAMEA118265100	Renamed_cluster_82	Renamed_cluster_82
SAMEA118265307	Renamed_cluster_82	Renamed_cluster_82
SAMEA5076088	Renamed_cluster_82	Renamed_cluster_82
SAMEA5076089	Renamed_cluster_82	Renamed_cluster_82
SAMEA5076099	Renamed_cluster_82	Renamed_cluster_82
SAMEA5076161	Renamed_cluster_82	Renamed_cluster_82
SAMEA118265111	Renamed_cluster_81	Renamed_cluster_81
SAMEA118265836	Renamed_cluster_81	Renamed_cluster_81
SAMEA6875166	Renamed_cluster_81	Renamed_cluster_81
SAMEA6875167	Renamed_cluster_81	Renamed_cluster_81
SAMEA118265507	Renamed_cluster_80	Renamed_cluster_80
SAMEA118265568	Renamed_cluster_80	Renamed_cluster_80
SAMEA118265660	Renamed_cluster_80	Renamed_cluster_80
SAMEA5076066	Renamed_cluster_80	Renamed_cluster_80
SAMEA5076067	Renamed_cluster_80	Renamed_cluster_80
SAMEA5076083	Renamed_cluster_80	Renamed_cluster_80
SAMEA5076120	Renamed_cluster_80	Renamed_cluster_80
SAMEA5076129	Renamed_cluster_80	Renamed_cluster_80
SAMEA5076148	Renamed_cluster_80	Renamed_cluster_80
SAMEA118265220	Renamed_cluster_8	Renamed_cluster_8
SAMEA6875443	Renamed_cluster_8	Renamed_cluster_8
SAMEA118265482	Renamed_cluster_79	Renamed_cluster_79
SAMEA118265513	Renamed_cluster_79	Renamed_cluster_79
SAMEA118265515	Renamed_cluster_79	Renamed_cluster_79
SAMEA118265327	Renamed_cluster_78	Renamed_cluster_78
SAMEA118265342	Renamed_cluster_78	Renamed_cluster_78
SAMEA118265344	Renamed_cluster_78	Renamed_cluster_78
SAMEA118265346	Renamed_cluster_78	Renamed_cluster_78
SAMEA118265270	Renamed_cluster_77	Renamed_cluster_77
SAMEA114323139	Renamed_cluster_77	Renamed_cluster_77
SAMEA6875175	Renamed_cluster_77	Renamed_cluster_77
SAMEA6875176	Renamed_cluster_77	Renamed_cluster_77
SAMEA6875177	Renamed_cluster_77	Renamed_cluster_77
SAMEA118265357	Renamed_cluster_76	Renamed_cluster_76
SAMEA118265680	Renamed_cluster_76	Renamed_cluster_76
SAMEA6875643	Renamed_cluster_76	Renamed_cluster_76
SAMEA118265542	Renamed_cluster_75	Renamed_cluster_75
SAMEA118265543	Renamed_cluster_75	Renamed_cluster_75
SAMEA118265703	Renamed_cluster_74	Renamed_cluster_74
SAMEA118265705	Renamed_cluster_74	Renamed_cluster_74
SAMEA118265731	Renamed_cluster_73	Renamed_cluster_73
SAMEA118265748	Renamed_cluster_73	Renamed_cluster_73
SAMEA118265780	Renamed_cluster_73	Renamed_cluster_73
SAMEA118265781	Renamed_cluster_73	Renamed_cluster_73
SAMEA118265417	Renamed_cluster_72	Renamed_cluster_72
SAMEA118265599	Renamed_cluster_72	Renamed_cluster_72
SAMEA6875152	Renamed_cluster_72	Renamed_cluster_72
SAMEA118265491	Renamed_cluster_71	Renamed_cluster_71
SAMEA118265609	Renamed_cluster_71	Renamed_cluster_71
SAMEA118265400	Renamed_cluster_70	Renamed_cluster_70
SAMEA118265406	Renamed_cluster_70	Renamed_cluster_70
SAMEA6875063	Renamed_cluster_70	Renamed_cluster_70
SAMEA6875064	Renamed_cluster_70	Renamed_cluster_70
SAMEA118265475	Renamed_cluster_7	Renamed_cluster_7
SAMEA6875234	Renamed_cluster_7	Renamed_cluster_7
SAMEA6875235	Renamed_cluster_7	Renamed_cluster_7
SAMEA118265234	Renamed_cluster_69	Renamed_cluster_69
SAMEA5076074	Renamed_cluster_69	Renamed_cluster_69
SAMEA5076142	Renamed_cluster_69	Renamed_cluster_69
SAMEA5076151	Renamed_cluster_69	Renamed_cluster_69
SAMEA5076165	Renamed_cluster_69	Renamed_cluster_69
SAMEA118265192	Renamed_cluster_68	Renamed_cluster_68
SAMEA118265271	Renamed_cluster_68	Renamed_cluster_68
SAMEA118265170	Renamed_cluster_67	Renamed_cluster_67
SAMEA118265179	Renamed_cluster_67	Renamed_cluster_67
SAMEA118265348	Renamed_cluster_67	Renamed_cluster_67
SAMEA118265351	Renamed_cluster_67	Renamed_cluster_67
SAMEA118265670	Renamed_cluster_67	Renamed_cluster_67
SAMEA118265818	Renamed_cluster_67	Renamed_cluster_67
SAMEA6875154	Renamed_cluster_67	Renamed_cluster_67
SAMEA6875155	Renamed_cluster_67	Renamed_cluster_67
SAMEA6875156	Renamed_cluster_67	Renamed_cluster_67
SAMEA118265257	Renamed_cluster_66	Renamed_cluster_66
SAMEA6875422	Renamed_cluster_66	Renamed_cluster_66
SAMEA118265231	Renamed_cluster_65	Renamed_cluster_65
G2176m	Renamed_cluster_65	Renamed_cluster_65
SAMEA118265363	Renamed_cluster_65	Renamed_cluster_65
SAMEA118265615	Renamed_cluster_65	Renamed_cluster_65
SAMEA6875620	Renamed_cluster_65	Renamed_cluster_65
SAMEA118265322	Renamed_cluster_64	Renamed_cluster_64
SAMEA118265334	Renamed_cluster_64	Renamed_cluster_64
SAMEA118265437	Renamed_cluster_64	Renamed_cluster_64
SAMEA118265869	Renamed_cluster_64	Renamed_cluster_64
SAMEA5076059	Renamed_cluster_64	Renamed_cluster_64
SAMEA5076076	Renamed_cluster_64	Renamed_cluster_64
SAMEA5076079	Renamed_cluster_64	Renamed_cluster_64
SAMEA5076115	Renamed_cluster_64	Renamed_cluster_64
SAMEA5076125	Renamed_cluster_64	Renamed_cluster_64
SAMEA5076168	Renamed_cluster_64	Renamed_cluster_64
SAMEA118265565	Renamed_cluster_63	Renamed_cluster_63
SAMEA6875431	Renamed_cluster_63	Renamed_cluster_63
SAMEA118265495	Renamed_cluster_62	Renamed_cluster_62
SAMEA118265499	Renamed_cluster_62	Renamed_cluster_62
SAMEA118265556	Renamed_cluster_62	Renamed_cluster_62
SAMEA118265733	Renamed_cluster_62	Renamed_cluster_62
SAMEA6875153	Renamed_cluster_62	Renamed_cluster_62
SAMEA118265333	Renamed_cluster_61	Renamed_cluster_61
SAMEA6875504	Renamed_cluster_61	Renamed_cluster_61
SAMEA118265708	Renamed_cluster_60	Renamed_cluster_60
SAMEA6875563	Renamed_cluster_60	Renamed_cluster_60
SAMEA118265213	Renamed_cluster_6	Renamed_cluster_6
SAMEA6875090	Renamed_cluster_6	Renamed_cluster_6
SAMEA6875091	Renamed_cluster_6	Renamed_cluster_6
SAMEA118265671	Renamed_cluster_59	Renamed_cluster_59
SAMEA5076101	Renamed_cluster_59	Renamed_cluster_59
SAMEA5076137	Renamed_cluster_59	Renamed_cluster_59
SAMEA5076156	Renamed_cluster_59	Renamed_cluster_59
SAMEA118265130	Renamed_cluster_58	Renamed_cluster_58
SAMEA118265431	Renamed_cluster_58	Renamed_cluster_58
SAMEA118265432	Renamed_cluster_58	Renamed_cluster_58
SAMEA118265820	Renamed_cluster_58	Renamed_cluster_58
SAMEA6875527	Renamed_cluster_58	Renamed_cluster_58
SAMEA118265593	Renamed_cluster_57	Renamed_cluster_57
SAMEA118265685	Renamed_cluster_57	Renamed_cluster_57
SAMEA118265623	Renamed_cluster_56	Renamed_cluster_56
SAMEA6875317	Renamed_cluster_56	Renamed_cluster_56
SAMEA118265371	Renamed_cluster_55	Renamed_cluster_55
SAMEA118265372	Renamed_cluster_55	Renamed_cluster_55
SAMEA6875665	Renamed_cluster_55	Renamed_cluster_55
SAMEA118265531	Renamed_cluster_54	Renamed_cluster_54
SAMEA6875136	Renamed_cluster_54	Renamed_cluster_54
SAMEA6875137	Renamed_cluster_54	Renamed_cluster_54
SAMEA118265132	Renamed_cluster_53	Renamed_cluster_53
SAMEA118265343	Renamed_cluster_53	Renamed_cluster_53
SAMEA118265512	Renamed_cluster_53	Renamed_cluster_53
SAMEA118265763	Renamed_cluster_53	Renamed_cluster_53
SAMEA6875080	Renamed_cluster_53	Renamed_cluster_53
SAMEA6875081	Renamed_cluster_53	Renamed_cluster_53
SAMEA118265630	Renamed_cluster_52	Renamed_cluster_52
SAMEA6875564	Renamed_cluster_52	Renamed_cluster_52
SAMEA118265273	Renamed_cluster_51	Renamed_cluster_51
SAMEA118265478	Renamed_cluster_51	Renamed_cluster_51
SAMEA118265853	Renamed_cluster_51	Renamed_cluster_51
SAMEA6875195	Renamed_cluster_51	Renamed_cluster_51
SAMEA6875196	Renamed_cluster_51	Renamed_cluster_51
SAMEA118265243	Renamed_cluster_50	Renamed_cluster_50
SAMEA6875611	Renamed_cluster_50	Renamed_cluster_50
SAMEA118265238	Renamed_cluster_5	Renamed_cluster_5
SAMEA118265247	Renamed_cluster_5	Renamed_cluster_5
SAMEA118265394	Renamed_cluster_5	Renamed_cluster_5
SAMEA118265414	Renamed_cluster_5	Renamed_cluster_5
SAMEA118265477	Renamed_cluster_5	Renamed_cluster_5
SAMEA118265492	Renamed_cluster_5	Renamed_cluster_5
SAMEA118265594	Renamed_cluster_5	Renamed_cluster_5
SAMEA118265643	Renamed_cluster_5	Renamed_cluster_5
SAMEA118265672	Renamed_cluster_5	Renamed_cluster_5
SAMEA118265784	Renamed_cluster_5	Renamed_cluster_5
SAMEA118265786	Renamed_cluster_5	Renamed_cluster_5
SAMEA118265850	Renamed_cluster_5	Renamed_cluster_5
SAMEA6875169	Renamed_cluster_5	Renamed_cluster_5
SAMEA6875170	Renamed_cluster_5	Renamed_cluster_5
SAMEA6875171	Renamed_cluster_5	Renamed_cluster_5
SAMEA118265166	Renamed_cluster_49	Renamed_cluster_49
SAMEA118265559	Renamed_cluster_49	Renamed_cluster_49
SAMEA118265572	Renamed_cluster_48	Renamed_cluster_48
SAMEA6875052	Renamed_cluster_48	Renamed_cluster_48
SAMEA118265328	Renamed_cluster_47	Renamed_cluster_47
SAMEA118265329	Renamed_cluster_47	Renamed_cluster_47
SAMEA118265163	Renamed_cluster_46	Renamed_cluster_46
SAMEA118265266	Renamed_cluster_46	Renamed_cluster_46
SAMEA118265412	Renamed_cluster_46	Renamed_cluster_46
SAMEA118265413	Renamed_cluster_46	Renamed_cluster_46
SAMEA118265419	Renamed_cluster_46	Renamed_cluster_46
SAMEA118265427	Renamed_cluster_46	Renamed_cluster_46
SAMEA118265494	Renamed_cluster_45	Renamed_cluster_45
SAMEA6875145	Renamed_cluster_45	Renamed_cluster_45
SAMEA118265223	Renamed_cluster_44	Renamed_cluster_44
SAMEA118265761	Renamed_cluster_44	Renamed_cluster_44
SAMEA5076070	Renamed_cluster_44	Renamed_cluster_44
SAMEA5076078	Renamed_cluster_44	Renamed_cluster_44
SAMEA5076087	Renamed_cluster_44	Renamed_cluster_44
SAMEA5076104	Renamed_cluster_44	Renamed_cluster_44
SAMEA5076112	Renamed_cluster_44	Renamed_cluster_44
SAMEA5076114	Renamed_cluster_44	Renamed_cluster_44
SAMEA118265131	Renamed_cluster_43	Renamed_cluster_43
SAMEA6875476	Renamed_cluster_43	Renamed_cluster_43
SAMEA118265770	Renamed_cluster_42	Renamed_cluster_42
SAMEA6875552	Renamed_cluster_42	Renamed_cluster_42
SAMEA118265713	Renamed_cluster_41	Renamed_cluster_41
SAMEA118265714	Renamed_cluster_41	Renamed_cluster_41
SAMEA118265773	Renamed_cluster_40	Renamed_cluster_40
SAMEA6875558	Renamed_cluster_40	Renamed_cluster_40
SAMEA118265749	Renamed_cluster_4	Renamed_cluster_4
SAMEA118265810	Renamed_cluster_4	Renamed_cluster_4
SAMEA118265152	Renamed_cluster_39	Renamed_cluster_39
SAMEA6875515	Renamed_cluster_39	Renamed_cluster_39
SAMEA118265722	Renamed_cluster_38	Renamed_cluster_38
SAMEA6875462	Renamed_cluster_38	Renamed_cluster_38
SAMEA118265436	Renamed_cluster_37	Renamed_cluster_37
SAMEA6875269	Renamed_cluster_37	Renamed_cluster_37
SAMEA118265158	Renamed_cluster_36	Renamed_cluster_36
SAMEA118265844	Renamed_cluster_36	Renamed_cluster_36
SAMEA118265113	Renamed_cluster_35	Renamed_cluster_35
SAMEA118265272	Renamed_cluster_35	Renamed_cluster_35
SAMEA118265389	Renamed_cluster_35	Renamed_cluster_35
SAMEA118265638	Renamed_cluster_35	Renamed_cluster_35
SAMEA118265835	Renamed_cluster_35	Renamed_cluster_35
SAMEA6875293	Renamed_cluster_35	Renamed_cluster_35
SAMEA118265653	Renamed_cluster_34	Renamed_cluster_34
SAMEA6875029	Renamed_cluster_34	Renamed_cluster_34
SAMEA6875030	Renamed_cluster_34	Renamed_cluster_34
SAMEA6875031	Renamed_cluster_34	Renamed_cluster_34
SAMEA118265459	Renamed_cluster_33	Renamed_cluster_33
SAMEA118265460	Renamed_cluster_33	Renamed_cluster_33
SAMEA118265403	Renamed_cluster_32	Renamed_cluster_32
SAMEA118265466	Renamed_cluster_32	Renamed_cluster_32
SAMEA5076071	Renamed_cluster_32	Renamed_cluster_32
SAMEA5076081	Renamed_cluster_32	Renamed_cluster_32
SAMEA5076146	Renamed_cluster_32	Renamed_cluster_32
SAMEA5076149	Renamed_cluster_32	Renamed_cluster_32
SAMEA118265161	Renamed_cluster_31	Renamed_cluster_31
SAMEA118265401	Renamed_cluster_31	Renamed_cluster_31
SAMEA118265570	Renamed_cluster_31	Renamed_cluster_31
SAMEA6875362	Renamed_cluster_31	Renamed_cluster_31
SAMEA118265187	Renamed_cluster_30	Renamed_cluster_30
SAMEA118265191	Renamed_cluster_30	Renamed_cluster_30
SAMEA6875071	Renamed_cluster_30	Renamed_cluster_30
SAMEA6875072	Renamed_cluster_30	Renamed_cluster_30
SAMEA118265778	Renamed_cluster_3	Renamed_cluster_3
SAMEA118265779	Renamed_cluster_3	Renamed_cluster_3
SAMEA118265318	Renamed_cluster_29	Renamed_cluster_29
SAMEA118265410	Renamed_cluster_29	Renamed_cluster_29
SAMEA118265411	Renamed_cluster_29	Renamed_cluster_29
SAMEA118265661	Renamed_cluster_29	Renamed_cluster_29
SAMEA118265662	Renamed_cluster_29	Renamed_cluster_29
SAMEA6875113	Renamed_cluster_29	Renamed_cluster_29
SAMEA6875114	Renamed_cluster_29	Renamed_cluster_29
SAMEA6875115	Renamed_cluster_29	Renamed_cluster_29
SAMEA118265228	Renamed_cluster_28	Renamed_cluster_28
SAMEA118265760	Renamed_cluster_28	Renamed_cluster_28
SAMEA118265465	Renamed_cluster_27	Renamed_cluster_27
SAMEA118265467	Renamed_cluster_27	Renamed_cluster_27
SAMEA6875197	Renamed_cluster_27	Renamed_cluster_27
SAMEA6875198	Renamed_cluster_27	Renamed_cluster_27
SAMEA118265735	Renamed_cluster_26	Renamed_cluster_26
SAMEA118265822	Renamed_cluster_26	Renamed_cluster_26
SAMEA118265239	Renamed_cluster_25	Renamed_cluster_25
SAMEA118265577	Renamed_cluster_25	Renamed_cluster_25
SAMEA118265686	Renamed_cluster_25	Renamed_cluster_25
SAMEA6875432	Renamed_cluster_25	Renamed_cluster_25
SAMEA118265472	Renamed_cluster_24	Renamed_cluster_24
SAMEA6875187	Renamed_cluster_24	Renamed_cluster_24
SAMEA6875188	Renamed_cluster_24	Renamed_cluster_24
SAMEA6875189	Renamed_cluster_24	Renamed_cluster_24
SAMEA118265530	Renamed_cluster_23	Renamed_cluster_23
SAMEA5076102	Renamed_cluster_23	Renamed_cluster_23
SAMEA5076103	Renamed_cluster_23	Renamed_cluster_23
SAMEA5076110	Renamed_cluster_23	Renamed_cluster_23
SAMEA5076135	Renamed_cluster_23	Renamed_cluster_23
SAMEA5076159	Renamed_cluster_23	Renamed_cluster_23
SAMEA118265105	Renamed_cluster_22	Renamed_cluster_22
SAMEA118265172	Renamed_cluster_22	Renamed_cluster_22
SAMEA118265488	Renamed_cluster_22	Renamed_cluster_22
SAMEA6875148	Renamed_cluster_22	Renamed_cluster_22
SAMEA6875149	Renamed_cluster_22	Renamed_cluster_22
SAMEA118265136	Renamed_cluster_21	Renamed_cluster_21
SAMEA118265137	Renamed_cluster_21	Renamed_cluster_21
SAMEA118265140	Renamed_cluster_21	Renamed_cluster_21
SAMEA118265216	Renamed_cluster_21	Renamed_cluster_21
SAMEA118265341	Renamed_cluster_21	Renamed_cluster_21
SAMEA6875203	Renamed_cluster_21	Renamed_cluster_21
SAMEA6875204	Renamed_cluster_21	Renamed_cluster_21
SAMEA118265141	Renamed_cluster_20	Renamed_cluster_20
SAMEA118265463	Renamed_cluster_20	Renamed_cluster_20
SAMEA6875045	Renamed_cluster_20	Renamed_cluster_20
SAMEA6875046	Renamed_cluster_20	Renamed_cluster_20
SAMEA6875047	Renamed_cluster_20	Renamed_cluster_20
SAMEA118265295	Renamed_cluster_2	Renamed_cluster_2
SAMEA118265537	Renamed_cluster_2	Renamed_cluster_2
SAMEA118265538	Renamed_cluster_2	Renamed_cluster_2
SAMEA118265260	Renamed_cluster_19	Renamed_cluster_19
SAMEA118265560	Renamed_cluster_19	Renamed_cluster_19
SAMEA6875516	Renamed_cluster_19	Renamed_cluster_19
SAMEA118265591	Renamed_cluster_18	Renamed_cluster_18
SAMEA118265605	Renamed_cluster_18	Renamed_cluster_18
SAMEA118265640	Renamed_cluster_18	Renamed_cluster_18
SAMEA6875470	Renamed_cluster_18	Renamed_cluster_18
SAMEA118265340	Renamed_cluster_17	Renamed_cluster_17
SAMEA118265449	Renamed_cluster_17	Renamed_cluster_17
SAMEA118265473	Renamed_cluster_17	Renamed_cluster_17
SAMEA104221062	Renamed_cluster_17	Renamed_cluster_17
SAMEA104221066	Renamed_cluster_17	Renamed_cluster_17
SAMEA5076111	Renamed_cluster_17	Renamed_cluster_17
SAMEA5076139	Renamed_cluster_17	Renamed_cluster_17
SAMEA5076164	Renamed_cluster_17	Renamed_cluster_17
SAMEA118265634	Renamed_cluster_16	Renamed_cluster_16
SAMEA6875511	Renamed_cluster_16	Renamed_cluster_16
SAMEA118265135	Renamed_cluster_15	Renamed_cluster_15
SAMEA118265514	Renamed_cluster_15	Renamed_cluster_15
SAMEA118265765	Renamed_cluster_15	Renamed_cluster_15
SAMEA6875160	Renamed_cluster_15	Renamed_cluster_15
SAMEA6875161	Renamed_cluster_15	Renamed_cluster_15
SAMEA6875162	Renamed_cluster_15	Renamed_cluster_15
SAMEA118265290	Renamed_cluster_14	Renamed_cluster_14
SAMEA118265434	Renamed_cluster_14	Renamed_cluster_14
SAMEA6875585	Renamed_cluster_14	Renamed_cluster_14
SAMEA118265347	Renamed_cluster_135	Renamed_cluster_135
SAMEA118265356	Renamed_cluster_135	Renamed_cluster_135
SAMEA118265359	Renamed_cluster_135	Renamed_cluster_135
SAMEA118265370	Renamed_cluster_135	Renamed_cluster_135
SAMEA118265379	Renamed_cluster_135	Renamed_cluster_135
SAMEA6875554	Renamed_cluster_135	Renamed_cluster_135
SAMEA118265310	Renamed_cluster_134	Renamed_cluster_134
SAMEA118265311	Renamed_cluster_134	Renamed_cluster_134
SAMEA118265313	Renamed_cluster_134	Renamed_cluster_134
SAMEA118265319	Renamed_cluster_134	Renamed_cluster_134
SAMEA6875240	Renamed_cluster_134	Renamed_cluster_134
SAMEA6875241	Renamed_cluster_134	Renamed_cluster_134
SAMEA118265353	Renamed_cluster_133	Renamed_cluster_133
SAMEA118265668	Renamed_cluster_133	Renamed_cluster_133
SAMEA118265679	Renamed_cluster_133	Renamed_cluster_133
SAMEA118265756	Renamed_cluster_133	Renamed_cluster_133
SAMEA6875246	Renamed_cluster_133	Renamed_cluster_133
SAMEA118265177	Renamed_cluster_132	Renamed_cluster_132
SAMEA118265510	Renamed_cluster_132	Renamed_cluster_132
SAMEA6875397	Renamed_cluster_132	Renamed_cluster_132
SAMEA118265118	Renamed_cluster_131	Renamed_cluster_131
SAMEA118265124	Renamed_cluster_131	Renamed_cluster_131
SAMEA118265278	Renamed_cluster_131	Renamed_cluster_131
SAMEA118265544	Renamed_cluster_131	Renamed_cluster_131
SAMEA118265547	Renamed_cluster_131	Renamed_cluster_131
SAMEA118265590	Renamed_cluster_131	Renamed_cluster_131
SAMEA6875120	Renamed_cluster_131	Renamed_cluster_131
SAMEA6875121	Renamed_cluster_131	Renamed_cluster_131
SAMEA118265378	Renamed_cluster_130	Renamed_cluster_130
SAMEA6875102	Renamed_cluster_130	Renamed_cluster_130
SAMEA6875103	Renamed_cluster_130	Renamed_cluster_130
SAMEA6875104	Renamed_cluster_130	Renamed_cluster_130
SAMEA118265227	Renamed_cluster_13	Renamed_cluster_13
SAMEA6875349	Renamed_cluster_13	Renamed_cluster_13
SAMEA118265867	Renamed_cluster_129	Renamed_cluster_129
SAMEA6875088	Renamed_cluster_129	Renamed_cluster_129
SAMEA6875089	Renamed_cluster_129	Renamed_cluster_129
SAMEA118265843	Renamed_cluster_128	Renamed_cluster_128
SAMEA118265845	Renamed_cluster_128	Renamed_cluster_128
SAMEA118265277	Renamed_cluster_127	Renamed_cluster_127
SAMEA118265448	Renamed_cluster_127	Renamed_cluster_127
SAMEA118265584	Renamed_cluster_127	Renamed_cluster_127
SAMEA118265596	Renamed_cluster_127	Renamed_cluster_127
SAMEA118265604	Renamed_cluster_127	Renamed_cluster_127
SAMEA118265667	Renamed_cluster_127	Renamed_cluster_127
SAMEA6875375	Renamed_cluster_127	Renamed_cluster_127
SAMEA118265618	Renamed_cluster_126	Renamed_cluster_126
SAMEA118265619	Renamed_cluster_126	Renamed_cluster_126
SAMEA6875142	Renamed_cluster_126	Renamed_cluster_126
SAMEA6875143	Renamed_cluster_126	Renamed_cluster_126
SAMEA6875144	Renamed_cluster_126	Renamed_cluster_126
SAMEA118265297	Renamed_cluster_125	Renamed_cluster_125
SAMEA118265418	Renamed_cluster_125	Renamed_cluster_125
SAMEA118265421	Renamed_cluster_125	Renamed_cluster_125
SAMEA6875640	Renamed_cluster_125	Renamed_cluster_125
SAMEA118265795	Renamed_cluster_124	Renamed_cluster_124
SAMEA5076060	Renamed_cluster_124	Renamed_cluster_124
SAMEA5076109	Renamed_cluster_124	Renamed_cluster_124
SAMEA5076116	Renamed_cluster_124	Renamed_cluster_124
SAMEA5076122	Renamed_cluster_124	Renamed_cluster_124
SAMEA5076126	Renamed_cluster_124	Renamed_cluster_124
SAMEA118265205	Renamed_cluster_123	Renamed_cluster_123
SAMEA118265802	Renamed_cluster_123	Renamed_cluster_123
SAMEA6875318	Renamed_cluster_123	Renamed_cluster_123
SAMEA118265701	Renamed_cluster_122	Renamed_cluster_122
SAMEA118265862	Renamed_cluster_122	Renamed_cluster_122
SAMEA118265217	Renamed_cluster_121	Renamed_cluster_121
SAMEA118265399	Renamed_cluster_121	Renamed_cluster_121
SAMEA118265516	Renamed_cluster_121	Renamed_cluster_121
SAMEA6875150	Renamed_cluster_121	Renamed_cluster_121
SAMEA6875151	Renamed_cluster_121	Renamed_cluster_121
SAMEA118265479	Renamed_cluster_120	Renamed_cluster_120
SAMEA118265551	Renamed_cluster_120	Renamed_cluster_120
SAMEA118265702	Renamed_cluster_12	Renamed_cluster_12
SAMEA118265715	Renamed_cluster_12	Renamed_cluster_12
SAMEA118265336	Renamed_cluster_119	Renamed_cluster_119
SAMEA118265462	Renamed_cluster_119	Renamed_cluster_119
SAMEA6875651	Renamed_cluster_119	Renamed_cluster_119
SAMEA118265325	Renamed_cluster_118	Renamed_cluster_118
SAMEA118265326	Renamed_cluster_118	Renamed_cluster_118
SAMEA118265330	Renamed_cluster_118	Renamed_cluster_118
SAMEA118265377	Renamed_cluster_118	Renamed_cluster_118
SAMEA118265450	Renamed_cluster_117	Renamed_cluster_117
SAMEA5076062	Renamed_cluster_117	Renamed_cluster_117
SAMEA5076077	Renamed_cluster_117	Renamed_cluster_117
SAMEA5076145	Renamed_cluster_117	Renamed_cluster_117
SAMEA5076154	Renamed_cluster_117	Renamed_cluster_117
SAMEA5076155	Renamed_cluster_117	Renamed_cluster_117
SAMEA118265337	Renamed_cluster_116	Renamed_cluster_116
SAMEA118265338	Renamed_cluster_116	Renamed_cluster_116
SAMEA118265839	Renamed_cluster_115	Renamed_cluster_115
SAMEA6875478	Renamed_cluster_115	Renamed_cluster_115
SAMEA118265206	Renamed_cluster_114	Renamed_cluster_114
SAMEA118265719	Renamed_cluster_114	Renamed_cluster_114
SAMEA118265796	Renamed_cluster_114	Renamed_cluster_114
SAMEA5076063	Renamed_cluster_114	Renamed_cluster_114
SAMEA5076086	Renamed_cluster_114	Renamed_cluster_114
SAMEA5076107	Renamed_cluster_114	Renamed_cluster_114
SAMEA5076108	Renamed_cluster_114	Renamed_cluster_114
SAMEA118265563	Renamed_cluster_113	Renamed_cluster_113
SAMEA118265564	Renamed_cluster_113	Renamed_cluster_113
SAMEA118265574	Renamed_cluster_113	Renamed_cluster_113
SAMEA118265830	Renamed_cluster_112	Renamed_cluster_112
SAMEA118265841	Renamed_cluster_112	Renamed_cluster_112
SAMEA118265617	Renamed_cluster_111	Renamed_cluster_111
SAMEA6875131	Renamed_cluster_111	Renamed_cluster_111
SAMEA6875132	Renamed_cluster_111	Renamed_cluster_111
SAMEA6875133	Renamed_cluster_111	Renamed_cluster_111
SAMEA118265218	Renamed_cluster_110	Renamed_cluster_110
SAMEA118265415	Renamed_cluster_110	Renamed_cluster_110
SAMEA118265521	Renamed_cluster_110	Renamed_cluster_110
SAMEA118265532	Renamed_cluster_110	Renamed_cluster_110
SAMEA118265567	Renamed_cluster_110	Renamed_cluster_110
SAMEA118265645	Renamed_cluster_110	Renamed_cluster_110
SAMEA118265673	Renamed_cluster_110	Renamed_cluster_110
SAMEA118265675	Renamed_cluster_110	Renamed_cluster_110
SAMEA118265740	Renamed_cluster_110	Renamed_cluster_110
SAMEA118265744	Renamed_cluster_110	Renamed_cluster_110
SAMEA118265813	Renamed_cluster_110	Renamed_cluster_110
SAMEA118265829	Renamed_cluster_110	Renamed_cluster_110
SAMEA118265846	Renamed_cluster_110	Renamed_cluster_110
SAMEA5076068	Renamed_cluster_110	Renamed_cluster_110
SAMEA5076091	Renamed_cluster_110	Renamed_cluster_110
SAMEA5076130	Renamed_cluster_110	Renamed_cluster_110
SAMEA5076157	Renamed_cluster_110	Renamed_cluster_110
SAMEA5076162	Renamed_cluster_110	Renamed_cluster_110
SAMEA5076166	Renamed_cluster_110	Renamed_cluster_110
SAMEA118265207	Renamed_cluster_11	Renamed_cluster_11
SAMEA6875662	Renamed_cluster_11	Renamed_cluster_11
SAMEA118265458	Renamed_cluster_109	Renamed_cluster_109
SAMEA118265855	Renamed_cluster_109	Renamed_cluster_109
SAMEA5076092	Renamed_cluster_109	Renamed_cluster_109
SAMEA5076095	Renamed_cluster_109	Renamed_cluster_109
SAMEA118265422	Renamed_cluster_108	Renamed_cluster_108
SAMEA6875105	Renamed_cluster_108	Renamed_cluster_108
SAMEA6875106	Renamed_cluster_108	Renamed_cluster_108
SAMEA6875222	Renamed_cluster_107	Renamed_cluster_107
SAMEA6875223	Renamed_cluster_107	Renamed_cluster_107
SAMEA118265583	Renamed_cluster_106	Renamed_cluster_106
SAMEA118265636	Renamed_cluster_106	Renamed_cluster_106
SAMEA118265198	Renamed_cluster_105	Renamed_cluster_105
SAMEA118265461	Renamed_cluster_105	Renamed_cluster_105
SAMEA118265541	Renamed_cluster_104	Renamed_cluster_104
SAMEA118265655	Renamed_cluster_104	Renamed_cluster_104
SAMEA118265709	Renamed_cluster_104	Renamed_cluster_104
SAMEA6875368	Renamed_cluster_104	Renamed_cluster_104
SAMEA118265196	Renamed_cluster_103	Renamed_cluster_103
SAMEA118265613	Renamed_cluster_103	Renamed_cluster_103
SAMEA6875038	Renamed_cluster_103	Renamed_cluster_103
SAMEA6875039	Renamed_cluster_103	Renamed_cluster_103
SAMEA6875040	Renamed_cluster_103	Renamed_cluster_103
SAMEA6875041	Renamed_cluster_103	Renamed_cluster_103
SAMEA118265143	Renamed_cluster_102	Renamed_cluster_102
SAMEA6875306	Renamed_cluster_102	Renamed_cluster_102
SAMEA118265104	Renamed_cluster_101	Renamed_cluster_101
SAMEA118265200	Renamed_cluster_101	Renamed_cluster_101
SAMEA118265489	Renamed_cluster_101	Renamed_cluster_101
SAMEA6875622	Renamed_cluster_101	Renamed_cluster_101
SAMEA118265232	Renamed_cluster_100	Renamed_cluster_100
SAMEA118265519	Renamed_cluster_100	Renamed_cluster_100
SAMEA118265647	Renamed_cluster_100	Renamed_cluster_100
SAMEA118265248	Renamed_cluster_10	Renamed_cluster_10
SAMEA118265253	Renamed_cluster_10	Renamed_cluster_10
SAMEA118265758	Renamed_cluster_10	Renamed_cluster_10
SAMEA5076123	Renamed_cluster_1	Renamed_cluster_1
SAMEA5076131	Renamed_cluster_1	Renamed_cluster_1
SAMEA5076132	Renamed_cluster_1	Renamed_cluster_1
SAMEA5076133	Renamed_cluster_1	Renamed_cluster_1
SAMEA6875560	Renamed_cluster_1	Renamed_cluster_1
SAMEA118265842	Not_in_cluster_in_regular_phylo	Cluster_192
SAMEA5076106	Not_in_cluster_in_regular_phylo	Cluster_169
SAMEA118265115	Renamed_cluster_136	Renamed_cluster_136
SAMEA118265233	Renamed_cluster_136	Renamed_cluster_136
SAMEA118265335	Renamed_cluster_136	Renamed_cluster_136
SAMEA118265476	Renamed_cluster_136	Renamed_cluster_136
SAMEA118265480	Renamed_cluster_136	Renamed_cluster_136
SAMEA118265485	Renamed_cluster_136	Renamed_cluster_136
SAMEA118265528	Renamed_cluster_136	Renamed_cluster_136
SAMEA118265588	Renamed_cluster_136	Renamed_cluster_136
SAMEA118265595	Renamed_cluster_136	Renamed_cluster_136
SAMEA118265848	Renamed_cluster_136	Renamed_cluster_136
SAMEA5076056	Renamed_cluster_136	Renamed_cluster_136
SAMEA5076084	Renamed_cluster_136	Renamed_cluster_136
SAMEA5076093	Renamed_cluster_136	Renamed_cluster_136
SAMEA5076097	Renamed_cluster_136	Renamed_cluster_136
SAMEA5076098	Renamed_cluster_136	Renamed_cluster_136
SAMEA5076113	Renamed_cluster_136	Renamed_cluster_136
SAMEA5076121	Renamed_cluster_136	Renamed_cluster_136
SAMEA5076141	Renamed_cluster_136	Renamed_cluster_136
SAMEA5076144	Renamed_cluster_136	Renamed_cluster_136
SAMEA5076163	Renamed_cluster_136	Renamed_cluster_136
SAMEA118265112	Renamed_cluster_137	Renamed_cluster_137
SAMEA118265298	Renamed_cluster_137	Renamed_cluster_137
SAMEA118265819	Renamed_cluster_137	Renamed_cluster_137
SAMEA5076054	Renamed_cluster_137	Renamed_cluster_137
SAMEA5076069	Renamed_cluster_137	Renamed_cluster_137
SAMEA5076075	Renamed_cluster_137	Renamed_cluster_137
SAMEA5076085	Renamed_cluster_137	Renamed_cluster_137
SAMEA5076094	Renamed_cluster_137	Renamed_cluster_137
SAMEA5076124	Renamed_cluster_137	Renamed_cluster_137
SAMEA118265186	Renamed_cluster_138	Renamed_cluster_138
SAMEA118265188	Renamed_cluster_138	Renamed_cluster_138
SAMEA118265194	Renamed_cluster_138	Renamed_cluster_138
SAMEA118265281	Renamed_cluster_138	Renamed_cluster_138
SAMEA118265285	Renamed_cluster_138	Renamed_cluster_138
SAMEA118265286	Renamed_cluster_138	Renamed_cluster_138
SAMEA118265289	Renamed_cluster_138	Renamed_cluster_138
SAMEA118265426	Renamed_cluster_138	Renamed_cluster_138
SAMEA118265439	Renamed_cluster_138	Renamed_cluster_138
SAMEA118265834	Renamed_cluster_138	Renamed_cluster_138
SAMEA5076061	Renamed_cluster_138	Renamed_cluster_138
SAMEA5076065	Renamed_cluster_138	Renamed_cluster_138
SAMEA5076072	Renamed_cluster_138	Renamed_cluster_138
SAMEA5076080	Renamed_cluster_138	Renamed_cluster_138
SAMEA5076127	Renamed_cluster_138	Renamed_cluster_138
SAMEA5076128	Renamed_cluster_138	Renamed_cluster_138
SAMEA5076138	Renamed_cluster_138	Renamed_cluster_138
SAMEA5076140	Renamed_cluster_138	Renamed_cluster_138
SAMEA118265120	Renamed_cluster_139	Renamed_cluster_139
SAMEA118265148	Cluster_121	Not_in_cluster_in_placed_phylo
SAMEA118265185	Renamed_cluster_139	Renamed_cluster_139
SAMEA118265296	Renamed_cluster_139	Renamed_cluster_139
SAMEA118265352	Renamed_cluster_139	Renamed_cluster_139
SAMEA6875193	Cluster_121	Not_in_cluster_in_placed_phylo
SAMEA6875194	Renamed_cluster_139	Renamed_cluster_139

### Sheet: Thailand_local
Samples	Filogenia1	Filogenia2
SAMEA2710788	Renamed_cluster_9	Renamed_cluster_9
SAMEA2783403	Renamed_cluster_9	Renamed_cluster_9
SAMEA2710699	Renamed_cluster_82	Renamed_cluster_82
SAMEA2710711	Renamed_cluster_82	Renamed_cluster_82
SAMEA2710738	Renamed_cluster_82	Renamed_cluster_82
SAMEA2710860	Renamed_cluster_82	Renamed_cluster_82
SAMEA2710911	Renamed_cluster_82	Renamed_cluster_82
SAMEA2711063	Renamed_cluster_82	Renamed_cluster_82
SAMEA2782847	Renamed_cluster_82	Renamed_cluster_82
SAMEA2782900	Renamed_cluster_82	Renamed_cluster_82
SAMEA2782923	Renamed_cluster_82	Renamed_cluster_82
SAMEA2782976	Renamed_cluster_82	Renamed_cluster_82
SAMEA2783016	Renamed_cluster_82	Renamed_cluster_82
SAMEA2783040	Renamed_cluster_82	Renamed_cluster_82
SAMEA2783044	Renamed_cluster_82	Renamed_cluster_82
SAMEA2783094	Renamed_cluster_82	Renamed_cluster_82
SAMEA2783097	Renamed_cluster_82	Renamed_cluster_82
SAMEA2783102	Renamed_cluster_82	Renamed_cluster_82
SAMEA2783131	Renamed_cluster_82	Renamed_cluster_82
SAMEA2783165	Renamed_cluster_82	Renamed_cluster_82
SAMEA2783173	Renamed_cluster_82	Renamed_cluster_82
SAMEA2783229	Renamed_cluster_82	Renamed_cluster_82
SAMEA2783230	Renamed_cluster_82	Renamed_cluster_82
SAMEA2783236	Renamed_cluster_82	Renamed_cluster_82
SAMEA2783278	Renamed_cluster_82	Renamed_cluster_82
SAMEA2783283	Renamed_cluster_82	Renamed_cluster_82
SAMEA2783337	Renamed_cluster_82	Renamed_cluster_82
SAMEA2783413	Renamed_cluster_82	Renamed_cluster_82
SAMEA2783418	Renamed_cluster_82	Renamed_cluster_82
SAMEA2783511	Renamed_cluster_82	Renamed_cluster_82
SAMEA2783547	Renamed_cluster_82	Renamed_cluster_82
SAMEA2783625	Renamed_cluster_82	Renamed_cluster_82
SAMEA2783305	Renamed_cluster_81	Renamed_cluster_81
SAMEA2783396	Renamed_cluster_81	Renamed_cluster_81
SAMEA2710981	Renamed_cluster_80	Renamed_cluster_80
SAMEA2782902	Renamed_cluster_80	Renamed_cluster_80
SAMEA2783286	Renamed_cluster_80	Renamed_cluster_80
SAMEA2710876	Renamed_cluster_8	Renamed_cluster_8
SAMEA2711004	Renamed_cluster_8	Renamed_cluster_8
SAMEA2711005	Renamed_cluster_8	Renamed_cluster_8
SAMEA2711041	Renamed_cluster_8	Renamed_cluster_8
SAMEA2782888	Renamed_cluster_8	Renamed_cluster_8
SAMEA2782904	Renamed_cluster_8	Renamed_cluster_8
SAMEA2782916	Renamed_cluster_8	Renamed_cluster_8
SAMEA2783141	Renamed_cluster_8	Renamed_cluster_8
SAMEA2783151	Renamed_cluster_8	Renamed_cluster_8
SAMEA2783163	Renamed_cluster_8	Renamed_cluster_8
SAMEA2783177	Renamed_cluster_8	Renamed_cluster_8
SAMEA2783235	Renamed_cluster_8	Renamed_cluster_8
SAMEA2783291	Renamed_cluster_8	Renamed_cluster_8
SAMEA2783332	Renamed_cluster_8	Renamed_cluster_8
SAMEA2783460	Renamed_cluster_8	Renamed_cluster_8
SAMEA2783512	Renamed_cluster_8	Renamed_cluster_8
SAMEA2783567	Renamed_cluster_8	Renamed_cluster_8
SAMEA2710737	Renamed_cluster_79	Renamed_cluster_79
SAMEA2710880	Renamed_cluster_79	Renamed_cluster_79
SAMEA2782822	Renamed_cluster_79	Renamed_cluster_79
SAMEA2782967	Renamed_cluster_79	Renamed_cluster_79
SAMEA2782995	Renamed_cluster_79	Renamed_cluster_79
SAMEA2783008	Renamed_cluster_79	Renamed_cluster_79
SAMEA2783252	Renamed_cluster_79	Renamed_cluster_79
SAMEA2783266	Renamed_cluster_79	Renamed_cluster_79
SAMEA2783316	Renamed_cluster_79	Renamed_cluster_79
SAMEA2783323	Renamed_cluster_79	Renamed_cluster_79
SAMEA2783448	Renamed_cluster_79	Renamed_cluster_79
SAMEA2783492	Renamed_cluster_79	Renamed_cluster_79
SAMEA2783537	Renamed_cluster_79	Renamed_cluster_79
SAMEA2783578	Renamed_cluster_79	Renamed_cluster_79
SAMEA2783509	Renamed_cluster_78	Renamed_cluster_78
SAMEA2783541	Renamed_cluster_78	Renamed_cluster_78
SAMEA2783066	Renamed_cluster_77	Renamed_cluster_77
SAMEA2783475	Renamed_cluster_77	Renamed_cluster_77
SAMEA2710717	Renamed_cluster_76	Renamed_cluster_76
SAMEA2783034	Renamed_cluster_76	Renamed_cluster_76
SAMEA2711016	Renamed_cluster_75	Renamed_cluster_75
SAMEA2783284	Renamed_cluster_75	Renamed_cluster_75
SAMEA2783083	Renamed_cluster_74	Renamed_cluster_74
SAMEA2783201	Renamed_cluster_74	Renamed_cluster_74
SAMEA2710783	Renamed_cluster_73	Renamed_cluster_73
SAMEA2783372	Renamed_cluster_73	Renamed_cluster_73
SAMEA2710829	Renamed_cluster_72	Renamed_cluster_72
SAMEA2782992	Renamed_cluster_72	Renamed_cluster_72
SAMEA2710861	Renamed_cluster_71	Renamed_cluster_71
SAMEA2783196	Renamed_cluster_71	Renamed_cluster_71
SAMEA2783071	Renamed_cluster_70	Renamed_cluster_70
SAMEA2783233	Renamed_cluster_70	Renamed_cluster_70
SAMEA2782986	Renamed_cluster_7	Renamed_cluster_7
SAMEA2783609	Renamed_cluster_7	Renamed_cluster_7
SAMEA2783134	Renamed_cluster_69	Renamed_cluster_69
SAMEA2783325	Renamed_cluster_69	Renamed_cluster_69
SAMEA2783288	Renamed_cluster_68	Renamed_cluster_68
SAMEA2783392	Renamed_cluster_68	Renamed_cluster_68
SAMEA2783544	Renamed_cluster_68	Renamed_cluster_68
SAMEA2783022	Renamed_cluster_67	Renamed_cluster_67
SAMEA2783091	Renamed_cluster_67	Renamed_cluster_67
SAMEA2783395	Renamed_cluster_67	Renamed_cluster_67
SAMEA2711013	Renamed_cluster_66	Renamed_cluster_66
SAMEA2783036	Renamed_cluster_66	Renamed_cluster_66
SAMEA2710748	Renamed_cluster_65	Renamed_cluster_65
SAMEA2710776	Renamed_cluster_65	Renamed_cluster_65
SAMEA2783027	Renamed_cluster_65	Renamed_cluster_65
SAMEA2783432	Renamed_cluster_65	Renamed_cluster_65
SAMEA2710951	Renamed_cluster_64	Renamed_cluster_64
SAMEA2782910	Renamed_cluster_64	Renamed_cluster_64
SAMEA2783140	Renamed_cluster_64	Renamed_cluster_64
SAMEA2783263	Renamed_cluster_64	Renamed_cluster_64
SAMEA2782941	Renamed_cluster_63	Renamed_cluster_63
SAMEA2783205	Renamed_cluster_63	Renamed_cluster_63
SAMEA2783048	Renamed_cluster_62	Renamed_cluster_62
SAMEA2783146	Renamed_cluster_62	Renamed_cluster_62
SAMEA2782878	Renamed_cluster_61	Renamed_cluster_61
SAMEA2783006	Renamed_cluster_61	Renamed_cluster_61
SAMEA2782945	Renamed_cluster_60	Renamed_cluster_60
SAMEA2783041	Renamed_cluster_60	Renamed_cluster_60
SAMEA2783096	Renamed_cluster_60	Renamed_cluster_60
SAMEA2783401	Renamed_cluster_60	Renamed_cluster_60
SAMEA2783417	Renamed_cluster_60	Renamed_cluster_60
SAMEA2782884	Renamed_cluster_6	Renamed_cluster_6
SAMEA2783144	Renamed_cluster_6	Renamed_cluster_6
SAMEA2783018	Renamed_cluster_59	Renamed_cluster_59
SAMEA2783463	Renamed_cluster_59	Renamed_cluster_59
SAMEA2782880	Renamed_cluster_58	Renamed_cluster_58
SAMEA2783345	Renamed_cluster_58	Renamed_cluster_58
SAMEA2710722	Renamed_cluster_57	Renamed_cluster_57
SAMEA2710762	Renamed_cluster_57	Renamed_cluster_57
SAMEA2782845	Renamed_cluster_57	Renamed_cluster_57
SAMEA2783267	Renamed_cluster_57	Renamed_cluster_57
SAMEA2710765	Renamed_cluster_56	Renamed_cluster_56
SAMEA2710800	Renamed_cluster_56	Renamed_cluster_56
SAMEA2710947	Renamed_cluster_56	Renamed_cluster_56
SAMEA2783038	Renamed_cluster_56	Renamed_cluster_56
SAMEA2783281	Renamed_cluster_56	Renamed_cluster_56
SAMEA2783326	Renamed_cluster_56	Renamed_cluster_56
SAMEA2783398	Renamed_cluster_56	Renamed_cluster_56
SAMEA2783591	Renamed_cluster_56	Renamed_cluster_56
SAMEA2782899	Renamed_cluster_55	Renamed_cluster_55
SAMEA2783118	Renamed_cluster_55	Renamed_cluster_55
SAMEA2783193	Renamed_cluster_55	Renamed_cluster_55
SAMEA2783534	Renamed_cluster_55	Renamed_cluster_55
SAMEA2783095	Renamed_cluster_54	Renamed_cluster_54
SAMEA2783191	Renamed_cluster_54	Renamed_cluster_54
SAMEA2710797	Renamed_cluster_53	Renamed_cluster_53
SAMEA2710942	Renamed_cluster_53	Renamed_cluster_53
SAMEA2782957	Renamed_cluster_53	Renamed_cluster_53
SAMEA2711028	Renamed_cluster_52	Renamed_cluster_52
SAMEA2783107	Renamed_cluster_52	Renamed_cluster_52
SAMEA2711032	Renamed_cluster_51	Renamed_cluster_51
SAMEA2782875	Renamed_cluster_51	Renamed_cluster_51
SAMEA2783231	Renamed_cluster_51	Renamed_cluster_51
SAMEA2783335	Renamed_cluster_51	Renamed_cluster_51
SAMEA2711026	Renamed_cluster_50	Renamed_cluster_50
SAMEA2782975	Renamed_cluster_50	Renamed_cluster_50
SAMEA2783101	Renamed_cluster_50	Renamed_cluster_50
SAMEA2783343	Renamed_cluster_50	Renamed_cluster_50
SAMEA2710821	Renamed_cluster_5	Renamed_cluster_5
SAMEA2710872	Renamed_cluster_5	Renamed_cluster_5
SAMEA2710926	Renamed_cluster_5	Renamed_cluster_5
SAMEA2783528	Renamed_cluster_5	Renamed_cluster_5
SAMEA2710986	Renamed_cluster_49	Renamed_cluster_49
SAMEA2711010	Renamed_cluster_49	Renamed_cluster_49
SAMEA2783470	Renamed_cluster_49	Renamed_cluster_49
SAMEA2710760	Renamed_cluster_48	Renamed_cluster_48
SAMEA2710811	Renamed_cluster_48	Renamed_cluster_48
SAMEA2782980	Renamed_cluster_48	Renamed_cluster_48
SAMEA2783179	Renamed_cluster_48	Renamed_cluster_48
SAMEA2710761	Renamed_cluster_47	Renamed_cluster_47
SAMEA2710803	Renamed_cluster_47	Renamed_cluster_47
SAMEA2710854	Renamed_cluster_47	Renamed_cluster_47
SAMEA2782879	Renamed_cluster_47	Renamed_cluster_47
SAMEA2782973	Renamed_cluster_47	Renamed_cluster_47
SAMEA2782984	Renamed_cluster_47	Renamed_cluster_47
SAMEA2783031	Renamed_cluster_47	Renamed_cluster_47
SAMEA2783076	Renamed_cluster_47	Renamed_cluster_47
SAMEA2783085	Renamed_cluster_47	Renamed_cluster_47
SAMEA2783121	Renamed_cluster_47	Renamed_cluster_47
SAMEA2783155	Renamed_cluster_47	Renamed_cluster_47
SAMEA2783168	Renamed_cluster_47	Renamed_cluster_47
SAMEA2783289	Renamed_cluster_47	Renamed_cluster_47
SAMEA2783306	Renamed_cluster_47	Renamed_cluster_47
SAMEA2783340	Renamed_cluster_47	Renamed_cluster_47
SAMEA2783344	Renamed_cluster_47	Renamed_cluster_47
SAMEA2783436	Renamed_cluster_47	Renamed_cluster_47
SAMEA2783437	Renamed_cluster_47	Renamed_cluster_47
SAMEA2783532	Renamed_cluster_47	Renamed_cluster_47
SAMEA2783584	Renamed_cluster_47	Renamed_cluster_47
SAMEA2782979	Renamed_cluster_46	Renamed_cluster_46
SAMEA2783024	Renamed_cluster_46	Renamed_cluster_46
SAMEA2783087	Renamed_cluster_46	Renamed_cluster_46
SAMEA2783471	Renamed_cluster_46	Renamed_cluster_46
SAMEA2783092	Renamed_cluster_45	Renamed_cluster_45
SAMEA2783588	Renamed_cluster_45	Renamed_cluster_45
SAMEA2783026	Renamed_cluster_44	Renamed_cluster_44
SAMEA2783328	Renamed_cluster_44	Renamed_cluster_44
SAMEA2783521	Renamed_cluster_44	Renamed_cluster_44
SAMEA2710957	Renamed_cluster_43	Renamed_cluster_43
SAMEA2782889	Renamed_cluster_43	Renamed_cluster_43
SAMEA2783319	Renamed_cluster_43	Renamed_cluster_43
SAMEA2710839	Renamed_cluster_42	Renamed_cluster_42
SAMEA2783234	Renamed_cluster_42	Renamed_cluster_42
SAMEA2783517	Renamed_cluster_42	Renamed_cluster_42
SAMEA2783195	Renamed_cluster_41	Renamed_cluster_41
SAMEA2783330	Renamed_cluster_41	Renamed_cluster_41
SAMEA2783499	Renamed_cluster_41	Renamed_cluster_41
SAMEA2711001	Renamed_cluster_40	Renamed_cluster_40
SAMEA2711029	Renamed_cluster_40	Renamed_cluster_40
SAMEA2783331	Renamed_cluster_40	Renamed_cluster_40
SAMEA2783472	Renamed_cluster_40	Renamed_cluster_40
SAMEA2782961	Renamed_cluster_4	Renamed_cluster_4
SAMEA2783539	Renamed_cluster_4	Renamed_cluster_4
SAMEA2710734	Renamed_cluster_39	Renamed_cluster_39
SAMEA2710774	Renamed_cluster_39	Renamed_cluster_39
SAMEA2783154	Renamed_cluster_38	Renamed_cluster_38
SAMEA2783546	Renamed_cluster_38	Renamed_cluster_38
SAMEA2783573	Renamed_cluster_38	Renamed_cluster_38
SAMEA2710845	Renamed_cluster_37	Renamed_cluster_37
SAMEA2783522	Renamed_cluster_37	Renamed_cluster_37
SAMEA2710700	Renamed_cluster_36	Renamed_cluster_36
SAMEA2710725	Renamed_cluster_36	Renamed_cluster_36
SAMEA2710745	Renamed_cluster_36	Renamed_cluster_36
SAMEA2710747	Renamed_cluster_36	Renamed_cluster_36
SAMEA2710846	Renamed_cluster_36	Renamed_cluster_36
SAMEA2711018	Renamed_cluster_36	Renamed_cluster_36
SAMEA2782827	Renamed_cluster_36	Renamed_cluster_36
SAMEA2782913	Renamed_cluster_36	Renamed_cluster_36
SAMEA2782914	Renamed_cluster_36	Renamed_cluster_36
SAMEA2783029	Renamed_cluster_36	Renamed_cluster_36
SAMEA2783208	Renamed_cluster_36	Renamed_cluster_36
SAMEA2783399	Renamed_cluster_36	Renamed_cluster_36
SAMEA2783579	Renamed_cluster_36	Renamed_cluster_36
SAMEA2782931	Renamed_cluster_35	Renamed_cluster_35
SAMEA2783519	Renamed_cluster_35	Renamed_cluster_35
SAMEA2782918	Renamed_cluster_34	Renamed_cluster_34
SAMEA2783280	Renamed_cluster_34	Renamed_cluster_34
SAMEA2783614	Renamed_cluster_34	Renamed_cluster_34
SAMEA2783065	Renamed_cluster_33	Renamed_cluster_33
SAMEA2783347	Renamed_cluster_33	Renamed_cluster_33
SAMEA2783581	Renamed_cluster_32	Renamed_cluster_32
SAMEA2783607	Renamed_cluster_32	Renamed_cluster_32
SAMEA2710852	Renamed_cluster_31	Renamed_cluster_31
SAMEA2711035	Renamed_cluster_31	Renamed_cluster_31
SAMEA2782974	Renamed_cluster_31	Renamed_cluster_31
SAMEA2783184	Renamed_cluster_31	Renamed_cluster_31
SAMEA2783442	Renamed_cluster_31	Renamed_cluster_31
SAMEA2710920	Renamed_cluster_30	Renamed_cluster_30
SAMEA2782907	Renamed_cluster_30	Renamed_cluster_30
SAMEA2783203	Renamed_cluster_30	Renamed_cluster_30
SAMEA2783427	Renamed_cluster_30	Renamed_cluster_30
SAMEA2710984	Renamed_cluster_3	Renamed_cluster_3
SAMEA2783161	Renamed_cluster_3	Renamed_cluster_3
SAMEA2710710	Renamed_cluster_29	Renamed_cluster_29
SAMEA2782960	Renamed_cluster_29	Renamed_cluster_29
SAMEA2783494	Renamed_cluster_29	Renamed_cluster_29
SAMEA2710697	Renamed_cluster_28	Renamed_cluster_28
SAMEA2783465	Renamed_cluster_28	Renamed_cluster_28
SAMEA2710992	Renamed_cluster_27	Renamed_cluster_27
SAMEA2782943	Renamed_cluster_27	Renamed_cluster_27
SAMEA2783391	Renamed_cluster_27	Renamed_cluster_27
SAMEA2782932	Renamed_cluster_26	Renamed_cluster_26
SAMEA2783098	Renamed_cluster_26	Renamed_cluster_26
SAMEA2783377	Renamed_cluster_26	Renamed_cluster_26
SAMEA2783443	Renamed_cluster_26	Renamed_cluster_26
SAMEA2783159	Renamed_cluster_25	Renamed_cluster_25
SAMEA2783206	Renamed_cluster_25	Renamed_cluster_25
SAMEA2783507	Renamed_cluster_25	Renamed_cluster_25
SAMEA2783223	Renamed_cluster_24	Renamed_cluster_24
SAMEA2783339	Renamed_cluster_24	Renamed_cluster_24
SAMEA2710752	Renamed_cluster_23	Renamed_cluster_23
SAMEA2710908	Renamed_cluster_23	Renamed_cluster_23
SAMEA2782850	Renamed_cluster_23	Renamed_cluster_23
SAMEA2782874	Renamed_cluster_23	Renamed_cluster_23
SAMEA2782959	Renamed_cluster_23	Renamed_cluster_23
SAMEA2783057	Renamed_cluster_23	Renamed_cluster_23
SAMEA2783333	Renamed_cluster_23	Renamed_cluster_23
SAMEA2782971	Renamed_cluster_22	Renamed_cluster_22
SAMEA2783039	Renamed_cluster_22	Renamed_cluster_22
SAMEA2783160	Renamed_cluster_21	Renamed_cluster_21
SAMEA2783484	Renamed_cluster_21	Renamed_cluster_21
SAMEA2710840	Renamed_cluster_20	Renamed_cluster_20
SAMEA2710960	Renamed_cluster_20	Renamed_cluster_20
SAMEA2783112	Renamed_cluster_20	Renamed_cluster_20
SAMEA2783292	Renamed_cluster_20	Renamed_cluster_20
SAMEA2783523	Renamed_cluster_20	Renamed_cluster_20
SAMEA2783559	Renamed_cluster_20	Renamed_cluster_20
SAMEA2710719	Renamed_cluster_2	Renamed_cluster_2
SAMEA2782852	Renamed_cluster_2	Renamed_cluster_2
SAMEA2782886	Renamed_cluster_2	Renamed_cluster_2
SAMEA2783152	Renamed_cluster_2	Renamed_cluster_2
SAMEA2783526	Renamed_cluster_2	Renamed_cluster_2
SAMEA2782863	Renamed_cluster_19	Renamed_cluster_19
SAMEA2782998	Renamed_cluster_19	Renamed_cluster_19
SAMEA2783385	Renamed_cluster_19	Renamed_cluster_19
SAMEA2710705	Renamed_cluster_18	Renamed_cluster_18
SAMEA2710798	Renamed_cluster_18	Renamed_cluster_18
SAMEA2783282	Renamed_cluster_18	Renamed_cluster_18
SAMEA2782908	Renamed_cluster_17	Renamed_cluster_17
SAMEA2783560	Renamed_cluster_17	Renamed_cluster_17
SAMEA2710935	Renamed_cluster_16	Renamed_cluster_16
SAMEA2783183	Renamed_cluster_16	Renamed_cluster_16
SAMEA2783185	Renamed_cluster_16	Renamed_cluster_16
SAMEA2782896	Renamed_cluster_15	Renamed_cluster_15
SAMEA2783043	Renamed_cluster_15	Renamed_cluster_15
SAMEA2783001	Renamed_cluster_14	Renamed_cluster_14
SAMEA2783518	Renamed_cluster_14	Renamed_cluster_14
SAMEA2783145	Renamed_cluster_13	Renamed_cluster_13
SAMEA2783186	Renamed_cluster_13	Renamed_cluster_13
SAMEA2710965	Renamed_cluster_12	Renamed_cluster_12
SAMEA2782981	Renamed_cluster_12	Renamed_cluster_12
SAMEA2782997	Renamed_cluster_12	Renamed_cluster_12
SAMEA2783445	Renamed_cluster_11	Renamed_cluster_11
SAMEA2783600	Renamed_cluster_11	Renamed_cluster_11
SAMEA2710864	Renamed_cluster_10	Renamed_cluster_10
SAMEA2783313	Renamed_cluster_10	Renamed_cluster_10
SAMEA2782893	Renamed_cluster_1	Renamed_cluster_1
SAMEA2782962	Renamed_cluster_1	Renamed_cluster_1
SAMEA2710723	Not_in_cluster_in_regular_phylo	Cluster_111
SAMEA2783135	Not_in_cluster_in_regular_phylo	Cluster_101
SAMEA2783254	Not_in_cluster_in_regular_phylo	Cluster_111
SAMEA2783138	Renamed_cluster_83	Renamed_cluster_83
SAMEA2783190	Renamed_cluster_83	Renamed_cluster_83
SAMEA2782919	Cluster_118	Not_in_cluster_in_placed_phylo
SAMEA2783104	Cluster_118	Not_in_cluster_in_placed_phylo
SAMEA2710869	Cluster_117	Not_in_cluster_in_placed_phylo
SAMEA2783274	Cluster_117	Not_in_cluster_in_placed_phylo
SAMEA2710692	Renamed_cluster_84	Renamed_cluster_84
SAMEA2710739	Renamed_cluster_84	Renamed_cluster_84
SAMEA2710769	Renamed_cluster_84	Renamed_cluster_84
SAMEA2710882	Renamed_cluster_84	Renamed_cluster_84
SAMEA2710923	Renamed_cluster_84	Renamed_cluster_84
SAMEA2710945	Renamed_cluster_84	Renamed_cluster_84
SAMEA2711008	Renamed_cluster_84	Renamed_cluster_84
SAMEA2782890	Renamed_cluster_84	Renamed_cluster_84
SAMEA2783023	Renamed_cluster_84	Renamed_cluster_84
SAMEA2783035	Renamed_cluster_84	Renamed_cluster_84
SAMEA2783069	Renamed_cluster_84	Renamed_cluster_84
SAMEA2783111	Renamed_cluster_84	Renamed_cluster_84
SAMEA2783293	Renamed_cluster_84	Renamed_cluster_84
SAMEA2783315	Renamed_cluster_84	Renamed_cluster_84
SAMEA2783318	Renamed_cluster_84	Renamed_cluster_84
SAMEA2783373	Renamed_cluster_84	Renamed_cluster_84
SAMEA2783415	Renamed_cluster_84	Renamed_cluster_84
SAMEA2783515	Renamed_cluster_84	Renamed_cluster_84
SAMEA2783583	Renamed_cluster_84	Renamed_cluster_84
SAMEA2783054	Cluster_106	Not_in_cluster_in_placed_phylo
SAMEA2783606	Cluster_106	Not_in_cluster_in_placed_phylo

### Sheet: Moldova_local
Samples	Filogenia1	Filogenia2
SAMN19688333	Renamed_cluster_99	Renamed_cluster_99
SAMN19688351	Renamed_cluster_99	Renamed_cluster_99
SAMN19658141	Renamed_cluster_98	Renamed_cluster_98
SAMN19688225	Renamed_cluster_98	Renamed_cluster_98
SAMN19657694	Renamed_cluster_97	Renamed_cluster_97
SAMN19688244	Renamed_cluster_97	Renamed_cluster_97
SAMN19657395	Renamed_cluster_96	Renamed_cluster_96
SAMN19657656	Renamed_cluster_96	Renamed_cluster_96
SAMN19657958	Renamed_cluster_96	Renamed_cluster_96
SAMN19688216	Renamed_cluster_96	Renamed_cluster_96
SAMN19688218	Renamed_cluster_96	Renamed_cluster_96
SAMN19688278	Renamed_cluster_96	Renamed_cluster_96
SAMN19688286	Renamed_cluster_96	Renamed_cluster_96
SAMN19688295	Renamed_cluster_96	Renamed_cluster_96
SAMN19688320	Renamed_cluster_96	Renamed_cluster_96
SAMN19688355	Renamed_cluster_96	Renamed_cluster_96
SAMN19688672	Renamed_cluster_96	Renamed_cluster_96
SAMN19688129	Renamed_cluster_95	Renamed_cluster_95
SAMN19688131	Renamed_cluster_95	Renamed_cluster_95
SAMN19657939	Renamed_cluster_94	Renamed_cluster_94
SAMN19658127	Renamed_cluster_94	Renamed_cluster_94
SAMN19658132	Renamed_cluster_94	Renamed_cluster_94
SAMN19688567	Renamed_cluster_93	Renamed_cluster_93
SAMN19694171	Renamed_cluster_93	Renamed_cluster_93
SAMN19657530	Renamed_cluster_92	Renamed_cluster_92
SAMN19657902	Renamed_cluster_92	Renamed_cluster_92
SAMN19657904	Renamed_cluster_92	Renamed_cluster_92
SAMN19657634	Renamed_cluster_91	Renamed_cluster_91
SAMN19687906	Renamed_cluster_91	Renamed_cluster_91
SAMN19657464	Renamed_cluster_90	Renamed_cluster_90
SAMN19657593	Renamed_cluster_90	Renamed_cluster_90
SAMN19657746	Renamed_cluster_90	Renamed_cluster_90
SAMN19688360	Renamed_cluster_90	Renamed_cluster_90
SAMN19688049	Renamed_cluster_9	Renamed_cluster_9
SAMN19688635	Renamed_cluster_9	Renamed_cluster_9
SAMN19657947	Renamed_cluster_89	Renamed_cluster_89
SAMN19688457	Renamed_cluster_89	Renamed_cluster_89
SAMN19688620	Renamed_cluster_89	Renamed_cluster_89
SAMN19694048	Renamed_cluster_89	Renamed_cluster_89
SAMN19657268	Renamed_cluster_88	Renamed_cluster_88
SAMN19657609	Renamed_cluster_88	Renamed_cluster_88
SAMN19657749	Renamed_cluster_88	Renamed_cluster_88
SAMN19657989	Renamed_cluster_88	Renamed_cluster_88
SAMN19658010	Renamed_cluster_88	Renamed_cluster_88
SAMN19688157	Renamed_cluster_88	Renamed_cluster_88
SAMN19688224	Renamed_cluster_88	Renamed_cluster_88
SAMN19687879	Renamed_cluster_87	Renamed_cluster_87
SAMN19688269	Renamed_cluster_87	Renamed_cluster_87
SAMN19688516	Renamed_cluster_86	Renamed_cluster_86
SAMN19688684	Renamed_cluster_86	Renamed_cluster_86
SAMN19657227	Renamed_cluster_85	Renamed_cluster_85
SAMN19657332	Renamed_cluster_85	Renamed_cluster_85
SAMN19657340	Renamed_cluster_85	Renamed_cluster_85
SAMN19657400	Renamed_cluster_85	Renamed_cluster_85
SAMN19657401	Renamed_cluster_85	Renamed_cluster_85
SAMN19657435	Renamed_cluster_85	Renamed_cluster_85
SAMN19657447	Renamed_cluster_85	Renamed_cluster_85
SAMN19657499	Renamed_cluster_85	Renamed_cluster_85
SAMN19657622	Renamed_cluster_85	Renamed_cluster_85
SAMN19657688	Renamed_cluster_85	Renamed_cluster_85
SAMN19657784	Renamed_cluster_85	Renamed_cluster_85
SAMN19657836	Renamed_cluster_85	Renamed_cluster_85
SAMN19657842	Renamed_cluster_85	Renamed_cluster_85
SAMN19657909	Renamed_cluster_85	Renamed_cluster_85
SAMN19657953	Renamed_cluster_85	Renamed_cluster_85
SAMN19657979	Renamed_cluster_85	Renamed_cluster_85
SAMN19657992	Renamed_cluster_85	Renamed_cluster_85
SAMN19658055	Renamed_cluster_85	Renamed_cluster_85
SAMN19658133	Renamed_cluster_85	Renamed_cluster_85
SAMN19658135	Renamed_cluster_85	Renamed_cluster_85
SAMN19658137	Renamed_cluster_85	Renamed_cluster_85
SAMN19687964	Renamed_cluster_85	Renamed_cluster_85
SAMN19688151	Renamed_cluster_85	Renamed_cluster_85
SAMN19688245	Renamed_cluster_85	Renamed_cluster_85
SAMN19688321	Renamed_cluster_85	Renamed_cluster_85
SAMN19688437	Renamed_cluster_85	Renamed_cluster_85
SAMN19688438	Renamed_cluster_85	Renamed_cluster_85
SAMN19688446	Renamed_cluster_85	Renamed_cluster_85
SAMN19688489	Renamed_cluster_85	Renamed_cluster_85
SAMN19688502	Renamed_cluster_85	Renamed_cluster_85
SAMN19688570	Renamed_cluster_85	Renamed_cluster_85
SAMN19688610	Renamed_cluster_85	Renamed_cluster_85
SAMN19688657	Renamed_cluster_85	Renamed_cluster_85
SAMN19688667	Renamed_cluster_85	Renamed_cluster_85
SAMN19688724	Renamed_cluster_85	Renamed_cluster_85
SAMN19694100	Renamed_cluster_85	Renamed_cluster_85
SAMN19694175	Renamed_cluster_85	Renamed_cluster_85
SAMN19687799	Renamed_cluster_84	Renamed_cluster_84
SAMN19687841	Renamed_cluster_84	Renamed_cluster_84
SAMN19688068	Renamed_cluster_83	Renamed_cluster_83
SAMN19688069	Renamed_cluster_83	Renamed_cluster_83
SAMN19657170	Renamed_cluster_82	Renamed_cluster_82
SAMN19657178	Renamed_cluster_82	Renamed_cluster_82
SAMN19657193	Renamed_cluster_82	Renamed_cluster_82
SAMN19657199	Renamed_cluster_82	Renamed_cluster_82
SAMN19657211	Renamed_cluster_82	Renamed_cluster_82
SAMN19657225	Renamed_cluster_82	Renamed_cluster_82
SAMN19657235	Renamed_cluster_82	Renamed_cluster_82
SAMN19657248	Renamed_cluster_82	Renamed_cluster_82
SAMN19657260	Renamed_cluster_82	Renamed_cluster_82
SAMN19657320	Renamed_cluster_82	Renamed_cluster_82
SAMN19657348	Renamed_cluster_82	Renamed_cluster_82
SAMN19657358	Renamed_cluster_82	Renamed_cluster_82
SAMN19657405	Renamed_cluster_82	Renamed_cluster_82
SAMN19657416	Renamed_cluster_82	Renamed_cluster_82
SAMN19657429	Renamed_cluster_82	Renamed_cluster_82
SAMN19657451	Renamed_cluster_82	Renamed_cluster_82
SAMN19657465	Renamed_cluster_82	Renamed_cluster_82
SAMN19657470	Renamed_cluster_82	Renamed_cluster_82
SAMN19657478	Renamed_cluster_82	Renamed_cluster_82
SAMN19657565	Renamed_cluster_82	Renamed_cluster_82
SAMN19657572	Renamed_cluster_82	Renamed_cluster_82
SAMN19657575	Renamed_cluster_82	Renamed_cluster_82
SAMN19657621	Renamed_cluster_82	Renamed_cluster_82
SAMN19657624	Renamed_cluster_82	Renamed_cluster_82
SAMN19657645	Renamed_cluster_82	Renamed_cluster_82
SAMN19657672	Renamed_cluster_82	Renamed_cluster_82
SAMN19657677	Renamed_cluster_82	Renamed_cluster_82
SAMN19657700	Renamed_cluster_82	Renamed_cluster_82
SAMN19657716	Renamed_cluster_82	Renamed_cluster_82
SAMN19657741	Renamed_cluster_82	Renamed_cluster_82
SAMN19657754	Renamed_cluster_82	Renamed_cluster_82
SAMN19657761	Renamed_cluster_82	Renamed_cluster_82
SAMN19657787	Renamed_cluster_82	Renamed_cluster_82
SAMN19657820	Renamed_cluster_82	Renamed_cluster_82
SAMN19657860	Renamed_cluster_82	Renamed_cluster_82
SAMN19657878	Renamed_cluster_82	Renamed_cluster_82
SAMN19657910	Renamed_cluster_82	Renamed_cluster_82
SAMN19657915	Renamed_cluster_82	Renamed_cluster_82
SAMN19657962	Renamed_cluster_82	Renamed_cluster_82
SAMN19657966	Renamed_cluster_82	Renamed_cluster_82
SAMN19657990	Renamed_cluster_82	Renamed_cluster_82
SAMN19658004	Renamed_cluster_82	Renamed_cluster_82
SAMN19658007	Renamed_cluster_82	Renamed_cluster_82
SAMN19658014	Renamed_cluster_82	Renamed_cluster_82
SAMN19658017	Renamed_cluster_82	Renamed_cluster_82
SAMN19658038	Renamed_cluster_82	Renamed_cluster_82
SAMN19658052	Renamed_cluster_82	Renamed_cluster_82
SAMN19658093	Renamed_cluster_82	Renamed_cluster_82
SAMN19658105	Renamed_cluster_82	Renamed_cluster_82
SAMN19658142	Renamed_cluster_82	Renamed_cluster_82
SAMN19658143	Renamed_cluster_82	Renamed_cluster_82
SAMN19687776	Renamed_cluster_82	Renamed_cluster_82
SAMN19687785	Renamed_cluster_82	Renamed_cluster_82
SAMN19687808	Renamed_cluster_82	Renamed_cluster_82
SAMN19687842	Renamed_cluster_82	Renamed_cluster_82
SAMN19687857	Renamed_cluster_82	Renamed_cluster_82
SAMN19687898	Renamed_cluster_82	Renamed_cluster_82
SAMN19687941	Renamed_cluster_82	Renamed_cluster_82
SAMN19687951	Renamed_cluster_82	Renamed_cluster_82
SAMN19688083	Renamed_cluster_82	Renamed_cluster_82
SAMN19688086	Renamed_cluster_82	Renamed_cluster_82
SAMN19688180	Renamed_cluster_82	Renamed_cluster_82
SAMN19688190	Renamed_cluster_82	Renamed_cluster_82
SAMN19688242	Renamed_cluster_82	Renamed_cluster_82
SAMN19688338	Renamed_cluster_82	Renamed_cluster_82
SAMN19688359	Renamed_cluster_82	Renamed_cluster_82
SAMN19688365	Renamed_cluster_82	Renamed_cluster_82
SAMN19688463	Renamed_cluster_82	Renamed_cluster_82
SAMN19688541	Renamed_cluster_82	Renamed_cluster_82
SAMN19688593	Renamed_cluster_82	Renamed_cluster_82
SAMN19688596	Renamed_cluster_82	Renamed_cluster_82
SAMN19688598	Renamed_cluster_82	Renamed_cluster_82
SAMN19688606	Renamed_cluster_82	Renamed_cluster_82
SAMN19688636	Renamed_cluster_82	Renamed_cluster_82
SAMN19688658	Renamed_cluster_82	Renamed_cluster_82
SAMN19688674	Renamed_cluster_82	Renamed_cluster_82
SAMN19688703	Renamed_cluster_82	Renamed_cluster_82
SAMN19688705	Renamed_cluster_82	Renamed_cluster_82
SAMN19694016	Renamed_cluster_82	Renamed_cluster_82
SAMN19694027	Renamed_cluster_82	Renamed_cluster_82
SAMN19694038	Renamed_cluster_82	Renamed_cluster_82
SAMN19694064	Renamed_cluster_82	Renamed_cluster_82
SAMN19694085	Renamed_cluster_82	Renamed_cluster_82
SAMN19694189	Renamed_cluster_82	Renamed_cluster_82
SAMN19657240	Renamed_cluster_81	Renamed_cluster_81
SAMN19658113	Renamed_cluster_81	Renamed_cluster_81
SAMN19688378	Renamed_cluster_81	Renamed_cluster_81
SAMN19688409	Renamed_cluster_81	Renamed_cluster_81
SAMN19688442	Renamed_cluster_81	Renamed_cluster_81
SAMN19688513	Renamed_cluster_81	Renamed_cluster_81
SAMN19688542	Renamed_cluster_81	Renamed_cluster_81
SAMN19688553	Renamed_cluster_81	Renamed_cluster_81
SAMN19688607	Renamed_cluster_81	Renamed_cluster_81
SAMN19694204	Renamed_cluster_81	Renamed_cluster_81
SAMN19657422	Renamed_cluster_80	Renamed_cluster_80
SAMN19657571	Renamed_cluster_80	Renamed_cluster_80
SAMN19657629	Renamed_cluster_8	Renamed_cluster_8
SAMN19688488	Renamed_cluster_8	Renamed_cluster_8
SAMN19688408	Renamed_cluster_79	Renamed_cluster_79
SAMN19688482	Renamed_cluster_79	Renamed_cluster_79
SAMN19694151	Renamed_cluster_79	Renamed_cluster_79
SAMN19694237	Renamed_cluster_79	Renamed_cluster_79
SAMN19658018	Renamed_cluster_78	Renamed_cluster_78
SAMN19688292	Renamed_cluster_78	Renamed_cluster_78
SAMN19687806	Renamed_cluster_77	Renamed_cluster_77
SAMN19687922	Renamed_cluster_77	Renamed_cluster_77
SAMN19657750	Renamed_cluster_76	Renamed_cluster_76
SAMN19657914	Renamed_cluster_76	Renamed_cluster_76
SAMN19688192	Renamed_cluster_76	Renamed_cluster_76
SAMN19688364	Renamed_cluster_76	Renamed_cluster_76
SAMN19688375	Renamed_cluster_76	Renamed_cluster_76
SAMN19688379	Renamed_cluster_76	Renamed_cluster_76
SAMN19688383	Renamed_cluster_76	Renamed_cluster_76
SAMN19688386	Renamed_cluster_76	Renamed_cluster_76
SAMN19688387	Renamed_cluster_76	Renamed_cluster_76
SAMN19688396	Renamed_cluster_76	Renamed_cluster_76
SAMN19688398	Renamed_cluster_76	Renamed_cluster_76
SAMN19688417	Renamed_cluster_76	Renamed_cluster_76
SAMN19688426	Renamed_cluster_76	Renamed_cluster_76
SAMN19688429	Renamed_cluster_76	Renamed_cluster_76
SAMN19688444	Renamed_cluster_76	Renamed_cluster_76
SAMN19688449	Renamed_cluster_76	Renamed_cluster_76
SAMN19688454	Renamed_cluster_76	Renamed_cluster_76
SAMN19688456	Renamed_cluster_76	Renamed_cluster_76
SAMN19688458	Renamed_cluster_76	Renamed_cluster_76
SAMN19688460	Renamed_cluster_76	Renamed_cluster_76
SAMN19688467	Renamed_cluster_76	Renamed_cluster_76
SAMN19688473	Renamed_cluster_76	Renamed_cluster_76
SAMN19688474	Renamed_cluster_76	Renamed_cluster_76
SAMN19688475	Renamed_cluster_76	Renamed_cluster_76
SAMN19688476	Renamed_cluster_76	Renamed_cluster_76
SAMN19688485	Renamed_cluster_76	Renamed_cluster_76
SAMN19688486	Renamed_cluster_76	Renamed_cluster_76
SAMN19688487	Renamed_cluster_76	Renamed_cluster_76
SAMN19688491	Renamed_cluster_76	Renamed_cluster_76
SAMN19688499	Renamed_cluster_76	Renamed_cluster_76
SAMN19688500	Renamed_cluster_76	Renamed_cluster_76
SAMN19688508	Renamed_cluster_76	Renamed_cluster_76
SAMN19688509	Renamed_cluster_76	Renamed_cluster_76
SAMN19688511	Renamed_cluster_76	Renamed_cluster_76
SAMN19688540	Renamed_cluster_76	Renamed_cluster_76
SAMN19688546	Renamed_cluster_76	Renamed_cluster_76
SAMN19688561	Renamed_cluster_76	Renamed_cluster_76
SAMN19688566	Renamed_cluster_76	Renamed_cluster_76
SAMN19688583	Renamed_cluster_76	Renamed_cluster_76
SAMN19688584	Renamed_cluster_76	Renamed_cluster_76
SAMN19688585	Renamed_cluster_76	Renamed_cluster_76
SAMN19688592	Renamed_cluster_76	Renamed_cluster_76
SAMN19688597	Renamed_cluster_76	Renamed_cluster_76
SAMN19688600	Renamed_cluster_76	Renamed_cluster_76
SAMN19688604	Renamed_cluster_76	Renamed_cluster_76
SAMN19688613	Renamed_cluster_76	Renamed_cluster_76
SAMN19688616	Renamed_cluster_76	Renamed_cluster_76
SAMN19688622	Renamed_cluster_76	Renamed_cluster_76
SAMN19688623	Renamed_cluster_76	Renamed_cluster_76
SAMN19688630	Renamed_cluster_76	Renamed_cluster_76
SAMN19688633	Renamed_cluster_76	Renamed_cluster_76
SAMN19688680	Renamed_cluster_76	Renamed_cluster_76
SAMN19688694	Renamed_cluster_76	Renamed_cluster_76
SAMN19694010	Renamed_cluster_76	Renamed_cluster_76
SAMN19694024	Renamed_cluster_76	Renamed_cluster_76
SAMN19694071	Renamed_cluster_76	Renamed_cluster_76
SAMN19694083	Renamed_cluster_76	Renamed_cluster_76
SAMN19694090	Renamed_cluster_76	Renamed_cluster_76
SAMN19694103	Renamed_cluster_76	Renamed_cluster_76
SAMN19694105	Renamed_cluster_76	Renamed_cluster_76
SAMN19694106	Renamed_cluster_76	Renamed_cluster_76
SAMN19694111	Renamed_cluster_76	Renamed_cluster_76
SAMN19694112	Renamed_cluster_76	Renamed_cluster_76
SAMN19694113	Renamed_cluster_76	Renamed_cluster_76
SAMN19694115	Renamed_cluster_76	Renamed_cluster_76
SAMN19694117	Renamed_cluster_76	Renamed_cluster_76
SAMN19694126	Renamed_cluster_76	Renamed_cluster_76
SAMN19694132	Renamed_cluster_76	Renamed_cluster_76
SAMN19694134	Renamed_cluster_76	Renamed_cluster_76
SAMN19694135	Renamed_cluster_76	Renamed_cluster_76
SAMN19694136	Renamed_cluster_76	Renamed_cluster_76
SAMN19694144	Renamed_cluster_76	Renamed_cluster_76
SAMN19694152	Renamed_cluster_76	Renamed_cluster_76
SAMN19694155	Renamed_cluster_76	Renamed_cluster_76
SAMN19694159	Renamed_cluster_76	Renamed_cluster_76
SAMN19694178	Renamed_cluster_76	Renamed_cluster_76
SAMN19694179	Renamed_cluster_76	Renamed_cluster_76
SAMN19694193	Renamed_cluster_76	Renamed_cluster_76
SAMN19694202	Renamed_cluster_76	Renamed_cluster_76
SAMN19694206	Renamed_cluster_76	Renamed_cluster_76
SAMN19694207	Renamed_cluster_76	Renamed_cluster_76
SAMN19694208	Renamed_cluster_76	Renamed_cluster_76
SAMN19694209	Renamed_cluster_76	Renamed_cluster_76
SAMN19694211	Renamed_cluster_76	Renamed_cluster_76
SAMN19694213	Renamed_cluster_76	Renamed_cluster_76
SAMN19694215	Renamed_cluster_76	Renamed_cluster_76
SAMN19694219	Renamed_cluster_76	Renamed_cluster_76
SAMN19694227	Renamed_cluster_76	Renamed_cluster_76
SAMN19694233	Renamed_cluster_76	Renamed_cluster_76
SAMN19694236	Renamed_cluster_76	Renamed_cluster_76
SAMN19694243	Renamed_cluster_76	Renamed_cluster_76
SAMN19657956	Renamed_cluster_75	Renamed_cluster_75
SAMN19694049	Renamed_cluster_75	Renamed_cluster_75
SAMN19657204	Renamed_cluster_74	Renamed_cluster_74
SAMN19657250	Renamed_cluster_74	Renamed_cluster_74
SAMN19657500	Renamed_cluster_74	Renamed_cluster_74
SAMN19657614	Renamed_cluster_74	Renamed_cluster_74
SAMN19657949	Renamed_cluster_74	Renamed_cluster_74
SAMN19657981	Renamed_cluster_74	Renamed_cluster_74
SAMN19688522	Renamed_cluster_74	Renamed_cluster_74
SAMN19688565	Renamed_cluster_74	Renamed_cluster_74
SAMN19657407	Renamed_cluster_73	Renamed_cluster_73
SAMN19688163	Renamed_cluster_73	Renamed_cluster_73
SAMN19657206	Renamed_cluster_72	Renamed_cluster_72
SAMN19657222	Renamed_cluster_72	Renamed_cluster_72
SAMN19657287	Renamed_cluster_72	Renamed_cluster_72
SAMN19657319	Renamed_cluster_72	Renamed_cluster_72
SAMN19657372	Renamed_cluster_72	Renamed_cluster_72
SAMN19657385	Renamed_cluster_72	Renamed_cluster_72
SAMN19657489	Renamed_cluster_72	Renamed_cluster_72
SAMN19657516	Renamed_cluster_72	Renamed_cluster_72
SAMN19657521	Renamed_cluster_72	Renamed_cluster_72
SAMN19657526	Renamed_cluster_72	Renamed_cluster_72
SAMN19657611	Renamed_cluster_72	Renamed_cluster_72
SAMN19657642	Renamed_cluster_72	Renamed_cluster_72
SAMN19657879	Renamed_cluster_72	Renamed_cluster_72
SAMN19658081	Renamed_cluster_72	Renamed_cluster_72
SAMN19658139	Renamed_cluster_72	Renamed_cluster_72
SAMN19687938	Renamed_cluster_72	Renamed_cluster_72
SAMN19688136	Renamed_cluster_72	Renamed_cluster_72
SAMN19688266	Renamed_cluster_72	Renamed_cluster_72
SAMN19688339	Renamed_cluster_72	Renamed_cluster_72
SAMN19688661	Renamed_cluster_72	Renamed_cluster_72
SAMN19688732	Renamed_cluster_72	Renamed_cluster_72
SAMN19657160	Renamed_cluster_71	Renamed_cluster_71
SAMN19657167	Renamed_cluster_71	Renamed_cluster_71
SAMN19657244	Renamed_cluster_71	Renamed_cluster_71
SAMN19657258	Renamed_cluster_71	Renamed_cluster_71
SAMN19657306	Renamed_cluster_71	Renamed_cluster_71
SAMN19657316	Renamed_cluster_71	Renamed_cluster_71
SAMN19657331	Renamed_cluster_71	Renamed_cluster_71
SAMN19657361	Renamed_cluster_71	Renamed_cluster_71
SAMN19657381	Renamed_cluster_71	Renamed_cluster_71
SAMN19657433	Renamed_cluster_71	Renamed_cluster_71
SAMN19657527	Renamed_cluster_71	Renamed_cluster_71
SAMN19657558	Renamed_cluster_71	Renamed_cluster_71
SAMN19657576	Renamed_cluster_71	Renamed_cluster_71
SAMN19657601	Renamed_cluster_71	Renamed_cluster_71
SAMN19657751	Renamed_cluster_71	Renamed_cluster_71
SAMN19658023	Renamed_cluster_71	Renamed_cluster_71
SAMN19658084	Renamed_cluster_71	Renamed_cluster_71
SAMN19687971	Renamed_cluster_71	Renamed_cluster_71
SAMN19688063	Renamed_cluster_71	Renamed_cluster_71
SAMN19688289	Renamed_cluster_71	Renamed_cluster_71
SAMN19688308	Renamed_cluster_71	Renamed_cluster_71
SAMN19688331	Renamed_cluster_71	Renamed_cluster_71
SAMN19688407	Renamed_cluster_71	Renamed_cluster_71
SAMN19688412	Renamed_cluster_71	Renamed_cluster_71
SAMN19688578	Renamed_cluster_71	Renamed_cluster_71
SAMN19688681	Renamed_cluster_71	Renamed_cluster_71
SAMN19688688	Renamed_cluster_71	Renamed_cluster_71
SAMN19688763	Renamed_cluster_71	Renamed_cluster_71
SAMN19688765	Renamed_cluster_71	Renamed_cluster_71
SAMN19694098	Renamed_cluster_71	Renamed_cluster_71
SAMN19694104	Renamed_cluster_71	Renamed_cluster_71
SAMN19657496	Renamed_cluster_70	Renamed_cluster_70
SAMN19657498	Renamed_cluster_70	Renamed_cluster_70
SAMN19657682	Renamed_cluster_7	Renamed_cluster_7
SAMN19687839	Renamed_cluster_7	Renamed_cluster_7
SAMN19687956	Renamed_cluster_7	Renamed_cluster_7
SAMN19687970	Renamed_cluster_7	Renamed_cluster_7
SAMN19688425	Renamed_cluster_7	Renamed_cluster_7
SAMN19657421	Renamed_cluster_69	Renamed_cluster_69
SAMN19657643	Renamed_cluster_69	Renamed_cluster_69
SAMN19657156	Renamed_cluster_68	Renamed_cluster_68
SAMN19688288	Renamed_cluster_68	Renamed_cluster_68
SAMN19657293	Renamed_cluster_67	Renamed_cluster_67
SAMN19657322	Renamed_cluster_67	Renamed_cluster_67
SAMN19657562	Renamed_cluster_67	Renamed_cluster_67
SAMN19657675	Renamed_cluster_67	Renamed_cluster_67
SAMN19657691	Renamed_cluster_67	Renamed_cluster_67
SAMN19657739	Renamed_cluster_67	Renamed_cluster_67
SAMN19657866	Renamed_cluster_67	Renamed_cluster_67
SAMN19687825	Renamed_cluster_67	Renamed_cluster_67
SAMN19688427	Renamed_cluster_67	Renamed_cluster_67
SAMN19688480	Renamed_cluster_67	Renamed_cluster_67
SAMN19688550	Renamed_cluster_67	Renamed_cluster_67
SAMN19657786	Renamed_cluster_66	Renamed_cluster_66
SAMN19658131	Renamed_cluster_66	Renamed_cluster_66
SAMN19657726	Renamed_cluster_65	Renamed_cluster_65
SAMN19688318	Renamed_cluster_65	Renamed_cluster_65
SAMN19657175	Renamed_cluster_64	Renamed_cluster_64
SAMN19657300	Renamed_cluster_64	Renamed_cluster_64
SAMN19657355	Renamed_cluster_64	Renamed_cluster_64
SAMN19657454	Renamed_cluster_64	Renamed_cluster_64
SAMN19657456	Renamed_cluster_64	Renamed_cluster_64
SAMN19657887	Renamed_cluster_64	Renamed_cluster_64
SAMN19687782	Renamed_cluster_64	Renamed_cluster_64
SAMN19688065	Renamed_cluster_64	Renamed_cluster_64
SAMN19688066	Renamed_cluster_64	Renamed_cluster_64
SAMN19688128	Renamed_cluster_64	Renamed_cluster_64
SAMN19688165	Renamed_cluster_64	Renamed_cluster_64
SAMN19688273	Renamed_cluster_64	Renamed_cluster_64
SAMN19688580	Renamed_cluster_64	Renamed_cluster_64
SAMN19688768	Renamed_cluster_64	Renamed_cluster_64
SAMN19657161	Renamed_cluster_63	Renamed_cluster_63
SAMN19657218	Renamed_cluster_63	Renamed_cluster_63
SAMN19657302	Renamed_cluster_63	Renamed_cluster_63
SAMN19657312	Renamed_cluster_63	Renamed_cluster_63
SAMN19657346	Renamed_cluster_63	Renamed_cluster_63
SAMN19657452	Renamed_cluster_63	Renamed_cluster_63
SAMN19657462	Renamed_cluster_63	Renamed_cluster_63
SAMN19657487	Renamed_cluster_63	Renamed_cluster_63
SAMN19657665	Renamed_cluster_63	Renamed_cluster_63
SAMN19657765	Renamed_cluster_63	Renamed_cluster_63
SAMN19657768	Renamed_cluster_63	Renamed_cluster_63
SAMN19657873	Renamed_cluster_63	Renamed_cluster_63
SAMN19657888	Renamed_cluster_63	Renamed_cluster_63
SAMN19657988	Renamed_cluster_63	Renamed_cluster_63
SAMN19657998	Renamed_cluster_63	Renamed_cluster_63
SAMN19658068	Renamed_cluster_63	Renamed_cluster_63
SAMN19687845	Renamed_cluster_63	Renamed_cluster_63
SAMN19687861	Renamed_cluster_63	Renamed_cluster_63
SAMN19687880	Renamed_cluster_63	Renamed_cluster_63
SAMN19687914	Renamed_cluster_63	Renamed_cluster_63
SAMN19687947	Renamed_cluster_63	Renamed_cluster_63
SAMN19687967	Renamed_cluster_63	Renamed_cluster_63
SAMN19688060	Renamed_cluster_63	Renamed_cluster_63
SAMN19688114	Renamed_cluster_63	Renamed_cluster_63
SAMN19688144	Renamed_cluster_63	Renamed_cluster_63
SAMN19688145	Renamed_cluster_63	Renamed_cluster_63
SAMN19688306	Renamed_cluster_63	Renamed_cluster_63
SAMN19688348	Renamed_cluster_63	Renamed_cluster_63
SAMN19688441	Renamed_cluster_63	Renamed_cluster_63
SAMN19688521	Renamed_cluster_63	Renamed_cluster_63
SAMN19688525	Renamed_cluster_63	Renamed_cluster_63
SAMN19688547	Renamed_cluster_63	Renamed_cluster_63
SAMN19688656	Renamed_cluster_63	Renamed_cluster_63
SAMN19688751	Renamed_cluster_63	Renamed_cluster_63
SAMN19694053	Renamed_cluster_63	Renamed_cluster_63
SAMN19687920	Renamed_cluster_62	Renamed_cluster_62
SAMN19687973	Renamed_cluster_62	Renamed_cluster_62
SAMN19688038	Renamed_cluster_62	Renamed_cluster_62
SAMN19687867	Renamed_cluster_61	Renamed_cluster_61
SAMN19687932	Renamed_cluster_61	Renamed_cluster_61
SAMN19687960	Renamed_cluster_61	Renamed_cluster_61
SAMN19688014	Renamed_cluster_61	Renamed_cluster_61
SAMN19688651	Renamed_cluster_61	Renamed_cluster_61
SAMN19688704	Renamed_cluster_61	Renamed_cluster_61
SAMN19657308	Renamed_cluster_60	Renamed_cluster_60
SAMN19657391	Renamed_cluster_60	Renamed_cluster_60
SAMN19657964	Renamed_cluster_60	Renamed_cluster_60
SAMN19657426	Renamed_cluster_6	Renamed_cluster_6
SAMN19657710	Renamed_cluster_6	Renamed_cluster_6
SAMN19658048	Renamed_cluster_6	Renamed_cluster_6
SAMN19688335	Renamed_cluster_6	Renamed_cluster_6
SAMN19688336	Renamed_cluster_6	Renamed_cluster_6
SAMN19688344	Renamed_cluster_6	Renamed_cluster_6
SAMN19688353	Renamed_cluster_6	Renamed_cluster_6
SAMN19688731	Renamed_cluster_6	Renamed_cluster_6
SAMN19657864	Renamed_cluster_59	Renamed_cluster_59
SAMN19658041	Renamed_cluster_59	Renamed_cluster_59
SAMN19658063	Renamed_cluster_59	Renamed_cluster_59
SAMN19658091	Renamed_cluster_58	Renamed_cluster_58
SAMN19687775	Renamed_cluster_58	Renamed_cluster_58
SAMN19688544	Renamed_cluster_57	Renamed_cluster_57
SAMN19694035	Renamed_cluster_57	Renamed_cluster_57
SAMN19657497	Renamed_cluster_56	Renamed_cluster_56
SAMN19657832	Renamed_cluster_56	Renamed_cluster_56
SAMN19657450	Renamed_cluster_55	Renamed_cluster_55
SAMN19688064	Renamed_cluster_55	Renamed_cluster_55
SAMN19657334	Renamed_cluster_54	Renamed_cluster_54
SAMN19688023	Renamed_cluster_54	Renamed_cluster_54
SAMN19657166	Renamed_cluster_53	Renamed_cluster_53
SAMN19657753	Renamed_cluster_53	Renamed_cluster_53
SAMN19688235	Renamed_cluster_53	Renamed_cluster_53
SAMN19694012	Renamed_cluster_53	Renamed_cluster_53
SAMN19694025	Renamed_cluster_53	Renamed_cluster_53
SAMN19657798	Renamed_cluster_52	Renamed_cluster_52
SAMN19658067	Renamed_cluster_52	Renamed_cluster_52
SAMN19688312	Renamed_cluster_52	Renamed_cluster_52
SAMN19687883	Renamed_cluster_51	Renamed_cluster_51
SAMN19687927	Renamed_cluster_51	Renamed_cluster_51
SAMN19688276	Renamed_cluster_51	Renamed_cluster_51
SAMN19687949	Renamed_cluster_50	Renamed_cluster_50
SAMN19688573	Renamed_cluster_50	Renamed_cluster_50
SAMN19657596	Renamed_cluster_5	Renamed_cluster_5
SAMN19688325	Renamed_cluster_5	Renamed_cluster_5
SAMN19657271	Renamed_cluster_49	Renamed_cluster_49
SAMN19657690	Renamed_cluster_49	Renamed_cluster_49
SAMN19687983	Renamed_cluster_49	Renamed_cluster_49
SAMN19688277	Renamed_cluster_49	Renamed_cluster_49
SAMN19657246	Renamed_cluster_48	Renamed_cluster_48
SAMN19688268	Renamed_cluster_48	Renamed_cluster_48
SAMN19688302	Renamed_cluster_48	Renamed_cluster_48
SAMN19687915	Renamed_cluster_47	Renamed_cluster_47
SAMN19687916	Renamed_cluster_47	Renamed_cluster_47
SAMN19687889	Renamed_cluster_46	Renamed_cluster_46
SAMN19688025	Renamed_cluster_46	Renamed_cluster_46
SAMN19688034	Renamed_cluster_46	Renamed_cluster_46
SAMN19688167	Renamed_cluster_46	Renamed_cluster_46
SAMN19657307	Renamed_cluster_45	Renamed_cluster_45
SAMN19687904	Renamed_cluster_45	Renamed_cluster_45
SAMN19688293	Renamed_cluster_44	Renamed_cluster_44
SAMN19688385	Renamed_cluster_44	Renamed_cluster_44
SAMN19688558	Renamed_cluster_44	Renamed_cluster_44
SAMN19694047	Renamed_cluster_44	Renamed_cluster_44
SAMN19688381	Renamed_cluster_43	Renamed_cluster_43
SAMN19688524	Renamed_cluster_43	Renamed_cluster_43
SAMN19694118	Renamed_cluster_43	Renamed_cluster_43
SAMN19694177	Renamed_cluster_43	Renamed_cluster_43
SAMN19657183	Renamed_cluster_42	Renamed_cluster_42
SAMN19688143	Renamed_cluster_42	Renamed_cluster_42
SAMN19688313	Renamed_cluster_42	Renamed_cluster_42
SAMN19688314	Renamed_cluster_42	Renamed_cluster_42
SAMN19657419	Renamed_cluster_41	Renamed_cluster_41
SAMN19657764	Renamed_cluster_41	Renamed_cluster_41
SAMN19657799	Renamed_cluster_41	Renamed_cluster_41
SAMN19657976	Renamed_cluster_41	Renamed_cluster_41
SAMN19658016	Renamed_cluster_41	Renamed_cluster_41
SAMN19688470	Renamed_cluster_41	Renamed_cluster_41
SAMN19688697	Renamed_cluster_41	Renamed_cluster_41
SAMN19688736	Renamed_cluster_41	Renamed_cluster_41
SAMN19658027	Renamed_cluster_40	Renamed_cluster_40
SAMN19687824	Renamed_cluster_40	Renamed_cluster_40
SAMN19687980	Renamed_cluster_40	Renamed_cluster_40
SAMN19688134	Renamed_cluster_40	Renamed_cluster_40
SAMN19688371	Renamed_cluster_40	Renamed_cluster_40
SAMN19694086	Renamed_cluster_40	Renamed_cluster_40
SAMN19657815	Renamed_cluster_4	Renamed_cluster_4
SAMN19688196	Renamed_cluster_4	Renamed_cluster_4
SAMN19657658	Renamed_cluster_39	Renamed_cluster_39
SAMN19694073	Renamed_cluster_39	Renamed_cluster_39
SAMN19688374	Renamed_cluster_38	Renamed_cluster_38
SAMN19688599	Renamed_cluster_38	Renamed_cluster_38
SAMN19657207	Renamed_cluster_37	Renamed_cluster_37
SAMN19657239	Renamed_cluster_37	Renamed_cluster_37
SAMN19657542	Renamed_cluster_37	Renamed_cluster_37
SAMN19657747	Renamed_cluster_37	Renamed_cluster_37
SAMN19688010	Renamed_cluster_37	Renamed_cluster_37
SAMN19688041	Renamed_cluster_37	Renamed_cluster_37
SAMN19688081	Renamed_cluster_37	Renamed_cluster_37
SAMN19688223	Renamed_cluster_37	Renamed_cluster_37
SAMN19688262	Renamed_cluster_37	Renamed_cluster_37
SAMN19688380	Renamed_cluster_37	Renamed_cluster_37
SAMN19688715	Renamed_cluster_37	Renamed_cluster_37
SAMN19688759	Renamed_cluster_37	Renamed_cluster_37
SAMN19694014	Renamed_cluster_37	Renamed_cluster_37
SAMN19694182	Renamed_cluster_37	Renamed_cluster_37
SAMN19657513	Renamed_cluster_36	Renamed_cluster_36
SAMN19688388	Renamed_cluster_36	Renamed_cluster_36
SAMN19657163	Renamed_cluster_35	Renamed_cluster_35
SAMN19657192	Renamed_cluster_35	Renamed_cluster_35
SAMN19657595	Renamed_cluster_35	Renamed_cluster_35
SAMN19657673	Renamed_cluster_35	Renamed_cluster_35
SAMN19658019	Renamed_cluster_35	Renamed_cluster_35
SAMN19688337	Renamed_cluster_35	Renamed_cluster_35
SAMN19688733	Renamed_cluster_35	Renamed_cluster_35
SAMN19694042	Renamed_cluster_35	Renamed_cluster_35
SAMN19694069	Renamed_cluster_35	Renamed_cluster_35
SAMN19657758	Renamed_cluster_34	Renamed_cluster_34
SAMN19657857	Renamed_cluster_34	Renamed_cluster_34
SAMN19657317	Renamed_cluster_33	Renamed_cluster_33
SAMN19657555	Renamed_cluster_33	Renamed_cluster_33
SAMN19657561	Renamed_cluster_33	Renamed_cluster_33
SAMN19657329	Renamed_cluster_32	Renamed_cluster_32
SAMN19657330	Renamed_cluster_32	Renamed_cluster_32
SAMN19657460	Renamed_cluster_32	Renamed_cluster_32
SAMN19657537	Renamed_cluster_32	Renamed_cluster_32
SAMN19657680	Renamed_cluster_32	Renamed_cluster_32
SAMN19657907	Renamed_cluster_32	Renamed_cluster_32
SAMN19688155	Renamed_cluster_31	Renamed_cluster_31
SAMN19688156	Renamed_cluster_31	Renamed_cluster_31
SAMN19688247	Renamed_cluster_31	Renamed_cluster_31
SAMN19688248	Renamed_cluster_31	Renamed_cluster_31
SAMN19657328	Renamed_cluster_30	Renamed_cluster_30
SAMN19657570	Renamed_cluster_30	Renamed_cluster_30
SAMN19657837	Renamed_cluster_30	Renamed_cluster_30
SAMN19687838	Renamed_cluster_30	Renamed_cluster_30
SAMN19687844	Renamed_cluster_30	Renamed_cluster_30
SAMN19688200	Renamed_cluster_30	Renamed_cluster_30
SAMN19688322	Renamed_cluster_30	Renamed_cluster_30
SAMN19694011	Renamed_cluster_30	Renamed_cluster_30
SAMN19694153	Renamed_cluster_30	Renamed_cluster_30
SAMN19694164	Renamed_cluster_30	Renamed_cluster_30
SAMN19688002	Renamed_cluster_3	Renamed_cluster_3
SAMN19688125	Renamed_cluster_3	Renamed_cluster_3
SAMN19688275	Renamed_cluster_3	Renamed_cluster_3
SAMN19657301	Renamed_cluster_29	Renamed_cluster_29
SAMN19657508	Renamed_cluster_29	Renamed_cluster_29
SAMN19657580	Renamed_cluster_29	Renamed_cluster_29
SAMN19657619	Renamed_cluster_29	Renamed_cluster_29
SAMN19657639	Renamed_cluster_29	Renamed_cluster_29
SAMN19657708	Renamed_cluster_29	Renamed_cluster_29
SAMN19657759	Renamed_cluster_29	Renamed_cluster_29
SAMN19657789	Renamed_cluster_29	Renamed_cluster_29
SAMN19658104	Renamed_cluster_29	Renamed_cluster_29
SAMN19687810	Renamed_cluster_29	Renamed_cluster_29
SAMN19687972	Renamed_cluster_29	Renamed_cluster_29
SAMN19688135	Renamed_cluster_29	Renamed_cluster_29
SAMN19688279	Renamed_cluster_29	Renamed_cluster_29
SAMN19688346	Renamed_cluster_29	Renamed_cluster_29
SAMN19688530	Renamed_cluster_29	Renamed_cluster_29
SAMN19688531	Renamed_cluster_29	Renamed_cluster_29
SAMN19688648	Renamed_cluster_29	Renamed_cluster_29
SAMN19688683	Renamed_cluster_29	Renamed_cluster_29
SAMN19688761	Renamed_cluster_29	Renamed_cluster_29
SAMN19694054	Renamed_cluster_29	Renamed_cluster_29
SAMN19657182	Renamed_cluster_28	Renamed_cluster_28
SAMN19657187	Renamed_cluster_28	Renamed_cluster_28
SAMN19657378	Renamed_cluster_28	Renamed_cluster_28
SAMN19657760	Renamed_cluster_28	Renamed_cluster_28
SAMN19657776	Renamed_cluster_28	Renamed_cluster_28
SAMN19657778	Renamed_cluster_28	Renamed_cluster_28
SAMN19657980	Renamed_cluster_28	Renamed_cluster_28
SAMN19657181	Renamed_cluster_27	Renamed_cluster_27
SAMN19688316	Renamed_cluster_27	Renamed_cluster_27
SAMN19657351	Renamed_cluster_26	Renamed_cluster_26
SAMN19657871	Renamed_cluster_26	Renamed_cluster_26
SAMN19657936	Renamed_cluster_26	Renamed_cluster_26
SAMN19688019	Renamed_cluster_26	Renamed_cluster_26
SAMN19657325	Renamed_cluster_25	Renamed_cluster_25
SAMN19657344	Renamed_cluster_25	Renamed_cluster_25
SAMN19657574	Renamed_cluster_25	Renamed_cluster_25
SAMN19657661	Renamed_cluster_25	Renamed_cluster_25
SAMN19658024	Renamed_cluster_25	Renamed_cluster_25
SAMN19687795	Renamed_cluster_25	Renamed_cluster_25
SAMN19687900	Renamed_cluster_25	Renamed_cluster_25
SAMN19688253	Renamed_cluster_25	Renamed_cluster_25
SAMN19688254	Renamed_cluster_25	Renamed_cluster_25
SAMN19688652	Renamed_cluster_25	Renamed_cluster_25
SAMN19688653	Renamed_cluster_25	Renamed_cluster_25
SAMN19688712	Renamed_cluster_25	Renamed_cluster_25
SAMN19694029	Renamed_cluster_25	Renamed_cluster_25
SAMN19694172	Renamed_cluster_25	Renamed_cluster_25
SAMN19688004	Renamed_cluster_24	Renamed_cluster_24
SAMN19688067	Renamed_cluster_24	Renamed_cluster_24
SAMN19687820	Renamed_cluster_23	Renamed_cluster_23
SAMN19688121	Renamed_cluster_23	Renamed_cluster_23
SAMN19657686	Renamed_cluster_22	Renamed_cluster_22
SAMN19657720	Renamed_cluster_22	Renamed_cluster_22
SAMN19657221	Renamed_cluster_21	Renamed_cluster_21
SAMN19657535	Renamed_cluster_21	Renamed_cluster_21
SAMN19657921	Renamed_cluster_21	Renamed_cluster_21
SAMN19694084	Renamed_cluster_21	Renamed_cluster_21
SAMN19657196	Renamed_cluster_20	Renamed_cluster_20
SAMN19657253	Renamed_cluster_20	Renamed_cluster_20
SAMN19687778	Renamed_cluster_20	Renamed_cluster_20
SAMN19688730	Renamed_cluster_20	Renamed_cluster_20
SAMN19657190	Renamed_cluster_2	Renamed_cluster_2
SAMN19688170	Renamed_cluster_2	Renamed_cluster_2
SAMN19657808	Renamed_cluster_19	Renamed_cluster_19
SAMN19657963	Renamed_cluster_19	Renamed_cluster_19
SAMN19688171	Renamed_cluster_18	Renamed_cluster_18
SAMN19688354	Renamed_cluster_18	Renamed_cluster_18
SAMN19687921	Renamed_cluster_17	Renamed_cluster_17
SAMN19694091	Renamed_cluster_17	Renamed_cluster_17
SAMN19657549	Renamed_cluster_16	Renamed_cluster_16
SAMN19688211	Renamed_cluster_16	Renamed_cluster_16
SAMN19657197	Renamed_cluster_154	Renamed_cluster_154
SAMN19657314	Renamed_cluster_154	Renamed_cluster_154
SAMN19657379	Renamed_cluster_154	Renamed_cluster_154
SAMN19657757	Renamed_cluster_154	Renamed_cluster_154
SAMN19657771	Renamed_cluster_154	Renamed_cluster_154
SAMN19658049	Renamed_cluster_154	Renamed_cluster_154
SAMN19687790	Renamed_cluster_154	Renamed_cluster_154
SAMN19688050	Renamed_cluster_154	Renamed_cluster_154
SAMN19688343	Renamed_cluster_154	Renamed_cluster_154
SAMN19694019	Renamed_cluster_154	Renamed_cluster_154
SAMN19657245	Renamed_cluster_153	Renamed_cluster_153
SAMN19687869	Renamed_cluster_153	Renamed_cluster_153
SAMN19687954	Renamed_cluster_153	Renamed_cluster_153
SAMN19657468	Renamed_cluster_152	Renamed_cluster_152
SAMN19657745	Renamed_cluster_152	Renamed_cluster_152
SAMN19688238	Renamed_cluster_152	Renamed_cluster_152
SAMN19657201	Renamed_cluster_151	Renamed_cluster_151
SAMN19657663	Renamed_cluster_151	Renamed_cluster_151
SAMN19658103	Renamed_cluster_151	Renamed_cluster_151
SAMN19657273	Renamed_cluster_150	Renamed_cluster_150
SAMN19657393	Renamed_cluster_150	Renamed_cluster_150
SAMN19657583	Renamed_cluster_150	Renamed_cluster_150
SAMN19657715	Renamed_cluster_150	Renamed_cluster_150
SAMN19657882	Renamed_cluster_150	Renamed_cluster_150
SAMN19658118	Renamed_cluster_150	Renamed_cluster_150
SAMN19688080	Renamed_cluster_150	Renamed_cluster_150
SAMN19694050	Renamed_cluster_150	Renamed_cluster_150
SAMN19688070	Renamed_cluster_15	Renamed_cluster_15
SAMN19688126	Renamed_cluster_15	Renamed_cluster_15
SAMN19657742	Renamed_cluster_149	Renamed_cluster_149
SAMN19688147	Renamed_cluster_149	Renamed_cluster_149
SAMN19657560	Renamed_cluster_148	Renamed_cluster_148
SAMN19657994	Renamed_cluster_148	Renamed_cluster_148
SAMN19657996	Renamed_cluster_148	Renamed_cluster_148
SAMN19694245	Renamed_cluster_148	Renamed_cluster_148
SAMN19657243	Renamed_cluster_147	Renamed_cluster_147
SAMN19657547	Renamed_cluster_147	Renamed_cluster_147
SAMN19688012	Renamed_cluster_146	Renamed_cluster_146
SAMN19688106	Renamed_cluster_146	Renamed_cluster_146
SAMN19688745	Renamed_cluster_146	Renamed_cluster_146
SAMN19657834	Renamed_cluster_145	Renamed_cluster_145
SAMN19657835	Renamed_cluster_145	Renamed_cluster_145
SAMN19657991	Renamed_cluster_145	Renamed_cluster_145
SAMN19658149	Renamed_cluster_145	Renamed_cluster_145
SAMN19657445	Renamed_cluster_144	Renamed_cluster_144
SAMN19657534	Renamed_cluster_144	Renamed_cluster_144
SAMN19657220	Renamed_cluster_143	Renamed_cluster_143
SAMN19657582	Renamed_cluster_143	Renamed_cluster_143
SAMN19688431	Renamed_cluster_142	Renamed_cluster_142
SAMN19688433	Renamed_cluster_142	Renamed_cluster_142
SAMN19688632	Renamed_cluster_142	Renamed_cluster_142
SAMN19657483	Renamed_cluster_141	Renamed_cluster_141
SAMN19657531	Renamed_cluster_141	Renamed_cluster_141
SAMN19657636	Renamed_cluster_141	Renamed_cluster_141
SAMN19657671	Renamed_cluster_141	Renamed_cluster_141
SAMN19688006	Renamed_cluster_141	Renamed_cluster_141
SAMN19694181	Renamed_cluster_141	Renamed_cluster_141
SAMN19688389	Renamed_cluster_140	Renamed_cluster_140
SAMN19688390	Renamed_cluster_140	Renamed_cluster_140
SAMN19694160	Renamed_cluster_140	Renamed_cluster_140
SAMN19658101	Renamed_cluster_14	Renamed_cluster_14
SAMN19694065	Renamed_cluster_14	Renamed_cluster_14
SAMN19657326	Renamed_cluster_139	Renamed_cluster_139
SAMN19657337	Renamed_cluster_139	Renamed_cluster_139
SAMN19688062	Renamed_cluster_139	Renamed_cluster_139
SAMN19688159	Renamed_cluster_139	Renamed_cluster_139
SAMN19688198	Renamed_cluster_139	Renamed_cluster_139
SAMN19687903	Renamed_cluster_138	Renamed_cluster_138
SAMN19687988	Renamed_cluster_138	Renamed_cluster_138
SAMN19657954	Renamed_cluster_137	Renamed_cluster_137
SAMN19658000	Renamed_cluster_137	Renamed_cluster_137
SAMN19657916	Renamed_cluster_136	Renamed_cluster_136
SAMN19687832	Renamed_cluster_136	Renamed_cluster_136
SAMN19688045	Renamed_cluster_135	Renamed_cluster_135
SAMN19688047	Renamed_cluster_135	Renamed_cluster_135
SAMN19688051	Renamed_cluster_135	Renamed_cluster_135
SAMN19657920	Renamed_cluster_134	Renamed_cluster_134
SAMN19688637	Renamed_cluster_134	Renamed_cluster_134
SAMN19688707	Renamed_cluster_134	Renamed_cluster_134
SAMN19657327	Renamed_cluster_133	Renamed_cluster_133
SAMN19688158	Renamed_cluster_133	Renamed_cluster_133
SAMN19657913	Renamed_cluster_132	Renamed_cluster_132
SAMN19657934	Renamed_cluster_132	Renamed_cluster_132
SAMN19658075	Renamed_cluster_131	Renamed_cluster_131
SAMN19688154	Renamed_cluster_131	Renamed_cluster_131
SAMN19688358	Renamed_cluster_131	Renamed_cluster_131
SAMN19657437	Renamed_cluster_130	Renamed_cluster_130
SAMN19657650	Renamed_cluster_130	Renamed_cluster_130
SAMN19657922	Renamed_cluster_13	Renamed_cluster_13
SAMN19687868	Renamed_cluster_13	Renamed_cluster_13
SAMN19657179	Renamed_cluster_129	Renamed_cluster_129
SAMN19687840	Renamed_cluster_129	Renamed_cluster_129
SAMN19687870	Renamed_cluster_129	Renamed_cluster_129
SAMN19687875	Renamed_cluster_129	Renamed_cluster_129
SAMN19687943	Renamed_cluster_129	Renamed_cluster_129
SAMN19687998	Renamed_cluster_129	Renamed_cluster_129
SAMN19688127	Renamed_cluster_129	Renamed_cluster_129
SAMN19657208	Renamed_cluster_128	Renamed_cluster_128
SAMN19657357	Renamed_cluster_128	Renamed_cluster_128
SAMN19657728	Renamed_cluster_128	Renamed_cluster_128
SAMN19688102	Renamed_cluster_127	Renamed_cluster_127
SAMN19688103	Renamed_cluster_127	Renamed_cluster_127
SAMN19657740	Renamed_cluster_126	Renamed_cluster_126
SAMN19657744	Renamed_cluster_126	Renamed_cluster_126
SAMN19688466	Renamed_cluster_125	Renamed_cluster_125
SAMN19688682	Renamed_cluster_125	Renamed_cluster_125
SAMN19688686	Renamed_cluster_125	Renamed_cluster_125
SAMN19688091	Renamed_cluster_124	Renamed_cluster_124
SAMN19688092	Renamed_cluster_124	Renamed_cluster_124
SAMN19688527	Renamed_cluster_123	Renamed_cluster_123
SAMN19688532	Renamed_cluster_123	Renamed_cluster_123
SAMN19688574	Renamed_cluster_123	Renamed_cluster_123
SAMN19657648	Renamed_cluster_122	Renamed_cluster_122
SAMN19657730	Renamed_cluster_122	Renamed_cluster_122
SAMN19687979	Renamed_cluster_122	Renamed_cluster_122
SAMN19687865	Renamed_cluster_121	Renamed_cluster_121
SAMN19688138	Renamed_cluster_121	Renamed_cluster_121
SAMN19687816	Renamed_cluster_120	Renamed_cluster_120
SAMN19688076	Renamed_cluster_120	Renamed_cluster_120
SAMN19688055	Renamed_cluster_12	Renamed_cluster_12
SAMN19688212	Renamed_cluster_12	Renamed_cluster_12
SAMN19688639	Renamed_cluster_12	Renamed_cluster_12
SAMN19688340	Renamed_cluster_119	Renamed_cluster_119
SAMN19688416	Renamed_cluster_119	Renamed_cluster_119
SAMN19688479	Renamed_cluster_118	Renamed_cluster_118
SAMN19688519	Renamed_cluster_118	Renamed_cluster_118
SAMN19657525	Renamed_cluster_117	Renamed_cluster_117
SAMN19688033	Renamed_cluster_117	Renamed_cluster_117
SAMN19657233	Renamed_cluster_116	Renamed_cluster_116
SAMN19657265	Renamed_cluster_116	Renamed_cluster_116
SAMN19688210	Renamed_cluster_115	Renamed_cluster_115
SAMN19688345	Renamed_cluster_115	Renamed_cluster_115
SAMN19694081	Renamed_cluster_115	Renamed_cluster_115
SAMN19657310	Renamed_cluster_114	Renamed_cluster_114
SAMN19657375	Renamed_cluster_114	Renamed_cluster_114
SAMN19657459	Renamed_cluster_114	Renamed_cluster_114
SAMN19657523	Renamed_cluster_114	Renamed_cluster_114
SAMN19658083	Renamed_cluster_114	Renamed_cluster_114
SAMN19687851	Renamed_cluster_114	Renamed_cluster_114
SAMN19687953	Renamed_cluster_114	Renamed_cluster_114
SAMN19687963	Renamed_cluster_114	Renamed_cluster_114
SAMN19688035	Renamed_cluster_114	Renamed_cluster_114
SAMN19688178	Renamed_cluster_114	Renamed_cluster_114
SAMN19688766	Renamed_cluster_114	Renamed_cluster_114
SAMN19657264	Renamed_cluster_113	Renamed_cluster_113
SAMN19657366	Renamed_cluster_113	Renamed_cluster_113
SAMN19658136	Renamed_cluster_113	Renamed_cluster_113
SAMN19688140	Renamed_cluster_113	Renamed_cluster_113
SAMN19688213	Renamed_cluster_113	Renamed_cluster_113
SAMN19688257	Renamed_cluster_113	Renamed_cluster_113
SAMN19657807	Renamed_cluster_112	Renamed_cluster_112
SAMN19688148	Renamed_cluster_112	Renamed_cluster_112
SAMN19657198	Renamed_cluster_111	Renamed_cluster_111
SAMN19687933	Renamed_cluster_111	Renamed_cluster_111
SAMN19688185	Renamed_cluster_110	Renamed_cluster_110
SAMN19688186	Renamed_cluster_110	Renamed_cluster_110
SAMN19688187	Renamed_cluster_110	Renamed_cluster_110
SAMN19687893	Renamed_cluster_11	Renamed_cluster_11
SAMN19688116	Renamed_cluster_11	Renamed_cluster_11
SAMN19657480	Renamed_cluster_109	Renamed_cluster_109
SAMN19688664	Renamed_cluster_109	Renamed_cluster_109
SAMN19694020	Renamed_cluster_109	Renamed_cluster_109
SAMN19657877	Renamed_cluster_108	Renamed_cluster_108
SAMN19687860	Renamed_cluster_108	Renamed_cluster_108
SAMN19687993	Renamed_cluster_107	Renamed_cluster_107
SAMN19687996	Renamed_cluster_107	Renamed_cluster_107
SAMN19657529	Renamed_cluster_106	Renamed_cluster_106
SAMN19657732	Renamed_cluster_106	Renamed_cluster_106
SAMN19657752	Renamed_cluster_106	Renamed_cluster_106
SAMN19658015	Renamed_cluster_106	Renamed_cluster_106
SAMN19658028	Renamed_cluster_106	Renamed_cluster_106
SAMN19688005	Renamed_cluster_106	Renamed_cluster_106
SAMN19688569	Renamed_cluster_106	Renamed_cluster_106
SAMN19688644	Renamed_cluster_106	Renamed_cluster_106
SAMN19688754	Renamed_cluster_106	Renamed_cluster_106
SAMN19694187	Renamed_cluster_106	Renamed_cluster_106
SAMN19657296	Renamed_cluster_105	Renamed_cluster_105
SAMN19657617	Renamed_cluster_105	Renamed_cluster_105
SAMN19657652	Renamed_cluster_105	Renamed_cluster_105
SAMN19657897	Renamed_cluster_105	Renamed_cluster_105
SAMN19657984	Renamed_cluster_105	Renamed_cluster_105
SAMN19688640	Renamed_cluster_105	Renamed_cluster_105
SAMN19688713	Renamed_cluster_105	Renamed_cluster_105
SAMN19687827	Renamed_cluster_104	Renamed_cluster_104
SAMN19687848	Renamed_cluster_104	Renamed_cluster_104
SAMN19688202	Renamed_cluster_104	Renamed_cluster_104
SAMN19657390	Renamed_cluster_103	Renamed_cluster_103
SAMN19657591	Renamed_cluster_103	Renamed_cluster_103
SAMN19688423	Renamed_cluster_103	Renamed_cluster_103
SAMN19688690	Renamed_cluster_103	Renamed_cluster_103
SAMN19688459	Renamed_cluster_102	Renamed_cluster_102
SAMN19688465	Renamed_cluster_102	Renamed_cluster_102
SAMN19688619	Renamed_cluster_102	Renamed_cluster_102
SAMN19657578	Renamed_cluster_101	Renamed_cluster_101
SAMN19688329	Renamed_cluster_101	Renamed_cluster_101
SAMN19688342	Renamed_cluster_101	Renamed_cluster_101
SAMN19657711	Renamed_cluster_100	Renamed_cluster_100
SAMN19657712	Renamed_cluster_100	Renamed_cluster_100
SAMN19657303	Renamed_cluster_10	Renamed_cluster_10
SAMN19657304	Renamed_cluster_10	Renamed_cluster_10
SAMN19688357	Renamed_cluster_10	Renamed_cluster_10
SAMN19687859	Renamed_cluster_1	Renamed_cluster_1
SAMN19688022	Renamed_cluster_1	Renamed_cluster_1
SAMN19658097	Not_in_cluster_in_regular_phylo	Cluster_275
SAMN19688291	Not_in_cluster_in_regular_phylo	Cluster_219
SAMN19657849	Cluster_284	Cluster_295
SAMN19688372	Cluster_284	Not_in_cluster_in_placed_phylo
SAMN19688395	Cluster_284	Not_in_cluster_in_placed_phylo
SAMN19688455	Cluster_284	Not_in_cluster_in_placed_phylo
SAMN19688548	Cluster_284	Not_in_cluster_in_placed_phylo
SAMN19688696	Cluster_284	Not_in_cluster_in_placed_phylo
SAMN19694131	Cluster_284	Not_in_cluster_in_placed_phylo
SAMN19694139	Cluster_284	Not_in_cluster_in_placed_phylo
SAMN19694145	Cluster_284	Not_in_cluster_in_placed_phylo
SAMN19694205	Cluster_284	Not_in_cluster_in_placed_phylo
SAMN19694222	Cluster_284	Not_in_cluster_in_placed_phylo
SAMN19694226	Cluster_284	Not_in_cluster_in_placed_phylo
SAMN19694241	Cluster_284	Not_in_cluster_in_placed_phylo
SAMN19694242	Cluster_284	Cluster_295
SAMN19657918	Cluster_280	Not_in_cluster_in_placed_phylo
SAMN19658012	Cluster_280	Not_in_cluster_in_placed_phylo
SAMN19688110	Cluster_280	Not_in_cluster_in_placed_phylo
SAMN19657165	Cluster_275	Cluster_141
SAMN19657171	Cluster_275	Cluster_285
SAMN19657209	Cluster_275	Cluster_285
SAMN19657229	Cluster_275	Not_in_cluster_in_placed_phylo
SAMN19657277	Cluster_275	Cluster_282
SAMN19657282	Cluster_275	Cluster_280
SAMN19657289	Cluster_275	Cluster_141
SAMN19657313	Cluster_275	Not_in_cluster_in_placed_phylo
SAMN19657324	Cluster_275	Not_in_cluster_in_placed_phylo
SAMN19657369	Cluster_275	Cluster_283
SAMN19657370	Cluster_275	Cluster_283
SAMN19657371	Cluster_275	Cluster_283
SAMN19657373	Cluster_275	Cluster_283
SAMN19657387	Cluster_275	Cluster_285
SAMN19657430	Cluster_275	Cluster_279
SAMN19657438	Cluster_275	Cluster_276
SAMN19657443	Cluster_275	Not_in_cluster_in_placed_phylo
SAMN19657457	Cluster_275	Cluster_283
SAMN19657473	Cluster_275	Cluster_276
SAMN19657538	Cluster_275	Not_in_cluster_in_placed_phylo
SAMN19657552	Cluster_275	Cluster_141
SAMN19657554	Cluster_275	Not_in_cluster_in_placed_phylo
SAMN19657616	Cluster_275	Cluster_141
SAMN19657633	Cluster_275	Not_in_cluster_in_placed_phylo
SAMN19657638	Cluster_275	Not_in_cluster_in_placed_phylo
SAMN19657641	Cluster_275	Cluster_285
SAMN19657719	Cluster_275	Cluster_285
SAMN19657769	Cluster_275	Cluster_285
SAMN19657773	Cluster_275	Cluster_285
SAMN19657785	Cluster_275	Not_in_cluster_in_placed_phylo
SAMN19657840	Cluster_275	Not_in_cluster_in_placed_phylo
SAMN19657919	Cluster_275	Cluster_285
SAMN19658071	Cluster_275	Not_in_cluster_in_placed_phylo
SAMN19658073	Cluster_275	Not_in_cluster_in_placed_phylo
SAMN19658074	Cluster_275	Not_in_cluster_in_placed_phylo
SAMN19658125	Cluster_275	Cluster_141
SAMN19687772	Cluster_275	Cluster_285
SAMN19687788	Cluster_275	Cluster_141
SAMN19687913	Cluster_275	Not_in_cluster_in_placed_phylo
SAMN19687925	Cluster_275	Not_in_cluster_in_placed_phylo
SAMN19687928	Cluster_275	Cluster_285
SAMN19687958	Cluster_275	Not_in_cluster_in_placed_phylo
SAMN19688001	Cluster_275	Cluster_285
SAMN19688042	Cluster_275	Cluster_141
SAMN19688044	Cluster_275	Not_in_cluster_in_placed_phylo
SAMN19688115	Cluster_275	Cluster_285
SAMN19688161	Cluster_275	Cluster_285
SAMN19688162	Cluster_275	Cluster_280
SAMN19688206	Cluster_275	Not_in_cluster_in_placed_phylo
SAMN19688226	Cluster_275	Not_in_cluster_in_placed_phylo
SAMN19688246	Cluster_275	Cluster_279
SAMN19688249	Cluster_275	Cluster_282
SAMN19688270	Cluster_275	Not_in_cluster_in_placed_phylo
SAMN19688274	Cluster_275	Cluster_282
SAMN19688399	Cluster_275	Cluster_284
SAMN19688404	Cluster_275	Not_in_cluster_in_placed_phylo
SAMN19688430	Cluster_275	Cluster_284
SAMN19688498	Cluster_275	Cluster_284
SAMN19688501	Cluster_275	Cluster_284
SAMN19688512	Cluster_275	Cluster_277
SAMN19688514	Cluster_275	Cluster_284
SAMN19688515	Cluster_275	Cluster_284
SAMN19688520	Cluster_275	Cluster_277
SAMN19688552	Cluster_275	Cluster_284
SAMN19688568	Cluster_275	Not_in_cluster_in_placed_phylo
SAMN19688609	Cluster_275	Not_in_cluster_in_placed_phylo
SAMN19688668	Cluster_275	Not_in_cluster_in_placed_phylo
SAMN19688741	Cluster_275	Cluster_285
SAMN19694138	Cluster_275	Cluster_284
SAMN19657657	Cluster_274	Cluster_275
SAMN19688260	Cluster_274	Cluster_275
SAMN19688401	Cluster_274	Cluster_275
SAMN19688410	Cluster_274	Cluster_275
SAMN19688494	Cluster_274	Cluster_275
SAMN19688543	Cluster_274	Cluster_275
SAMN19688716	Cluster_274	Cluster_275
SAMN19688720	Cluster_274	Cluster_275
SAMN19694060	Cluster_274	Cluster_275
SAMN19694121	Cluster_274	Cluster_275
SAMN19694124	Cluster_274	Cluster_275
SAMN19694142	Cluster_274	Cluster_275
SAMN19694149	Cluster_274	Cluster_275
SAMN19694196	Cluster_274	Cluster_275
SAMN19687817	Cluster_273	Cluster_275
SAMN19688217	Cluster_273	Cluster_275
SAMN19657396	Renamed_cluster_155	Renamed_cluster_155
SAMN19657703	Renamed_cluster_155	Renamed_cluster_155
SAMN19657841	Renamed_cluster_155	Renamed_cluster_155
SAMN19657908	Renamed_cluster_155	Renamed_cluster_155
SAMN19657923	Renamed_cluster_155	Renamed_cluster_155
SAMN19657925	Renamed_cluster_155	Renamed_cluster_155
SAMN19658092	Renamed_cluster_155	Renamed_cluster_155
SAMN19687807	Renamed_cluster_155	Renamed_cluster_155
SAMN19688728	Renamed_cluster_155	Renamed_cluster_155
SAMN19688740	Renamed_cluster_155	Renamed_cluster_155
SAMN19694061	Renamed_cluster_155	Renamed_cluster_155
SAMN19694076	Renamed_cluster_155	Renamed_cluster_155
SAMN19694082	Renamed_cluster_155	Renamed_cluster_155
SAMN19657261	Cluster_222	Not_in_cluster_in_placed_phylo
SAMN19658053	Cluster_222	Not_in_cluster_in_placed_phylo
SAMN19657502	Cluster_208	Cluster_171
SAMN19657581	Cluster_208	Cluster_171
SAMN19657597	Cluster_208	Cluster_171
SAMN19687930	Cluster_208	Cluster_281
SAMN19688189	Cluster_208	Cluster_281
SAMN19688207	Cluster_208	Cluster_171
SAMN19688222	Cluster_208	Cluster_171
SAMN19688232	Cluster_208	Cluster_281
SAMN19688443	Cluster_208	Cluster_171
SAMN19657174	Cluster_204	Not_in_cluster_in_placed_phylo
SAMN19657410	Cluster_204	Not_in_cluster_in_placed_phylo
SAMN19658086	Cluster_204	Not_in_cluster_in_placed_phylo
SAMN19687812	Renamed_cluster_156	Renamed_cluster_156
SAMN19688194	Renamed_cluster_156	Renamed_cluster_156
SAMN19688723	Renamed_cluster_156	Renamed_cluster_156
SAMN19694044	Cluster_204	Not_in_cluster_in_placed_phylo
SAMN19657418	Cluster_199	Cluster_136
SAMN19657533	Cluster_199	Not_in_cluster_in_placed_phylo
SAMN19657685	Cluster_199	Cluster_136
SAMN19657697	Cluster_199	Cluster_136
SAMN19657788	Cluster_199	Cluster_189
SAMN19657813	Cluster_199	Cluster_136
SAMN19658058	Cluster_199	Cluster_136
SAMN19658134	Cluster_199	Cluster_136
SAMN19687850	Cluster_199	Cluster_136
SAMN19688077	Cluster_199	Cluster_136
SAMN19688146	Cluster_199	Cluster_136
SAMN19688174	Cluster_199	Cluster_189
SAMN19688214	Cluster_199	Cluster_136
SAMN19688265	Cluster_199	Cluster_136
SAMN19688285	Cluster_199	Cluster_136
SAMN19688297	Cluster_199	Cluster_136
SAMN19657286	Renamed_cluster_157	Renamed_cluster_157
SAMN19657824	Cluster_187	Not_in_cluster_in_placed_phylo
SAMN19657995	Renamed_cluster_157	Renamed_cluster_157
SAMN19658036	Renamed_cluster_157	Renamed_cluster_157
SAMN19658059	Renamed_cluster_157	Renamed_cluster_157
SAMN19687819	Cluster_158	Not_in_cluster_in_placed_phylo
SAMN19687911	Cluster_158	Not_in_cluster_in_placed_phylo
SAMN19688261	Cluster_158	Not_in_cluster_in_placed_phylo
SAMN19657232	Cluster_151	Not_in_cluster_in_placed_phylo
SAMN19687902	Cluster_151	Not_in_cluster_in_placed_phylo
SAMN19687965	Cluster_138	Not_in_cluster_in_placed_phylo
SAMN19688000	Renamed_cluster_158	Renamed_cluster_158
SAMN19688184	Renamed_cluster_158	Renamed_cluster_158
SAMN19688209	Renamed_cluster_158	Renamed_cluster_158
SAMN19688264	Renamed_cluster_158	Renamed_cluster_158

### Sheet: Valencia_global
Samples	Filogenia1	Filogenia2
SAMEA118265230	Renamed_cluster_99	Renamed_cluster_99
SAMEA7551152	Renamed_cluster_99	Renamed_cluster_99
SAMEA7561758	Renamed_cluster_99	Renamed_cluster_99
SAMEA7562020	Renamed_cluster_99	Renamed_cluster_99
SAMN38670616	Renamed_cluster_99	Renamed_cluster_99
SAMN38670647	Renamed_cluster_99	Renamed_cluster_99
SAMN39287233	Renamed_cluster_99	Renamed_cluster_99
SAMEA118265308	Renamed_cluster_98	Renamed_cluster_98
SAMN31030337	Renamed_cluster_98	Renamed_cluster_98
SAMEA118265201	Renamed_cluster_97	Renamed_cluster_97
SAMEA118265250	Renamed_cluster_97	Renamed_cluster_97
SAMEA118265371	Renamed_cluster_97	Renamed_cluster_97
SAMEA118265372	Renamed_cluster_97	Renamed_cluster_97
SAMEA118265682	Renamed_cluster_97	Renamed_cluster_97
SAMEA118265683	Renamed_cluster_97	Renamed_cluster_97
SAMEA118265684	Renamed_cluster_97	Renamed_cluster_97
SAMEA104394411	Renamed_cluster_97	Renamed_cluster_97
SAMEA104394443	Renamed_cluster_97	Renamed_cluster_97
SAMEA104394470	Renamed_cluster_97	Renamed_cluster_97
SAMEA104394704	Renamed_cluster_97	Renamed_cluster_97
SAMEA111556023	Renamed_cluster_97	Renamed_cluster_97
SAMEA111556179	Renamed_cluster_97	Renamed_cluster_97
SAMEA1119084	Renamed_cluster_97	Renamed_cluster_97
SAMEA1119165	Renamed_cluster_97	Renamed_cluster_97
SAMEA112799380	Renamed_cluster_97	Renamed_cluster_97
SAMEA112799550	Renamed_cluster_97	Renamed_cluster_97
SAMEA112799798	Renamed_cluster_97	Renamed_cluster_97
SAMEA112800424	Renamed_cluster_97	Renamed_cluster_97
SAMEA112801070	Renamed_cluster_97	Renamed_cluster_97
SAMEA112801286	Renamed_cluster_97	Renamed_cluster_97
SAMEA112801291	Renamed_cluster_97	Renamed_cluster_97
SAMEA112801338	Renamed_cluster_97	Renamed_cluster_97
SAMEA112801585	Renamed_cluster_97	Renamed_cluster_97
SAMEA112801717	Renamed_cluster_97	Renamed_cluster_97
SAMEA112803291	Renamed_cluster_97	Renamed_cluster_97
SAMEA112803654	Renamed_cluster_97	Renamed_cluster_97
SAMEA112803700	Renamed_cluster_97	Renamed_cluster_97
SAMEA112803918	Renamed_cluster_97	Renamed_cluster_97
SAMEA112803938	Renamed_cluster_97	Renamed_cluster_97
SAMEA112804501	Renamed_cluster_97	Renamed_cluster_97
SAMEA112804708	Renamed_cluster_97	Renamed_cluster_97
SAMEA112805222	Renamed_cluster_97	Renamed_cluster_97
SAMEA112805590	Renamed_cluster_97	Renamed_cluster_97
SAMEA112805902	Renamed_cluster_97	Renamed_cluster_97
SAMEA112806391	Renamed_cluster_97	Renamed_cluster_97
SAMEA114625878	Renamed_cluster_97	Renamed_cluster_97
SAMEA114663554	Renamed_cluster_97	Renamed_cluster_97
SAMEA2534559	Renamed_cluster_97	Renamed_cluster_97
SAMEA2534796	Renamed_cluster_97	Renamed_cluster_97
SAMEA2534976	Renamed_cluster_97	Renamed_cluster_97
SAMEA5606699	Renamed_cluster_97	Renamed_cluster_97
SAMEA6875370	Renamed_cluster_97	Renamed_cluster_97
SAMEA6875514	Renamed_cluster_97	Renamed_cluster_97
SAMEA6875665	Renamed_cluster_97	Renamed_cluster_97
SAMEA7548593	Renamed_cluster_97	Renamed_cluster_97
SAMEA7549569	Renamed_cluster_97	Renamed_cluster_97
SAMEA7550000	Renamed_cluster_97	Renamed_cluster_97
SAMEA7550023	Renamed_cluster_97	Renamed_cluster_97
SAMEA7550230	Renamed_cluster_97	Renamed_cluster_97
SAMEA7552573	Renamed_cluster_97	Renamed_cluster_97
SAMEA7553328	Renamed_cluster_97	Renamed_cluster_97
SAMEA7553978	Renamed_cluster_97	Renamed_cluster_97
SAMEA7554521	Renamed_cluster_97	Renamed_cluster_97
SAMEA7563646	Renamed_cluster_97	Renamed_cluster_97
SAMEA7563740	Renamed_cluster_97	Renamed_cluster_97
SAMN07660082	Renamed_cluster_97	Renamed_cluster_97
SAMN28538172	Renamed_cluster_97	Renamed_cluster_97
SAMEA118265563	Renamed_cluster_96	Renamed_cluster_96
SAMEA118265564	Renamed_cluster_96	Renamed_cluster_96
SAMEA118265574	Renamed_cluster_96	Renamed_cluster_96
SAMN20847272	Renamed_cluster_96	Renamed_cluster_96
SAMN30185187	Renamed_cluster_96	Renamed_cluster_96
SAMN30185200	Renamed_cluster_96	Renamed_cluster_96
SAMN30185233	Renamed_cluster_96	Renamed_cluster_96
SAMN41148702	Renamed_cluster_96	Renamed_cluster_96
SAMN41148703	Renamed_cluster_96	Renamed_cluster_96
SAMEA114323136	Renamed_cluster_95	Renamed_cluster_95
SAMEA114323136	Renamed_cluster_95	Renamed_cluster_95
SAMEA11961675	Renamed_cluster_95	Renamed_cluster_95
SAMEA11961680	Renamed_cluster_95	Renamed_cluster_95
SAMEA3671426	Renamed_cluster_95	Renamed_cluster_95
SAMEA6591821	Renamed_cluster_95	Renamed_cluster_95
SAMEA6591837	Renamed_cluster_95	Renamed_cluster_95
SAMEA7425187	Renamed_cluster_95	Renamed_cluster_95
SAMEA118265417	Renamed_cluster_94	Renamed_cluster_94
SAMEA118265495	Renamed_cluster_94	Renamed_cluster_94
SAMEA118265499	Renamed_cluster_94	Renamed_cluster_94
SAMEA118265556	Renamed_cluster_94	Renamed_cluster_94
SAMEA118265599	Renamed_cluster_94	Renamed_cluster_94
SAMEA118265722	Renamed_cluster_94	Renamed_cluster_94
SAMEA118265733	Renamed_cluster_94	Renamed_cluster_94
SAMEA104394506	Renamed_cluster_94	Renamed_cluster_94
SAMEA1118809	Renamed_cluster_94	Renamed_cluster_94
SAMEA1118925	Renamed_cluster_94	Renamed_cluster_94
SAMEA1119444	Renamed_cluster_94	Renamed_cluster_94
SAMEA112800186	Renamed_cluster_94	Renamed_cluster_94
SAMEA112800454	Renamed_cluster_94	Renamed_cluster_94
SAMEA112801627	Renamed_cluster_94	Renamed_cluster_94
SAMEA112804664	Renamed_cluster_94	Renamed_cluster_94
SAMEA112805422	Renamed_cluster_94	Renamed_cluster_94
SAMEA112806771	Renamed_cluster_94	Renamed_cluster_94
SAMEA14269057	Renamed_cluster_94	Renamed_cluster_94
SAMEA14269094	Renamed_cluster_94	Renamed_cluster_94
SAMEA1707767	Renamed_cluster_94	Renamed_cluster_94
SAMEA4695228	Renamed_cluster_94	Renamed_cluster_94
SAMEA6875152	Renamed_cluster_94	Renamed_cluster_94
SAMEA6875153	Renamed_cluster_94	Renamed_cluster_94
SAMEA6875462	Renamed_cluster_94	Renamed_cluster_94
SAMEA7129291	Renamed_cluster_94	Renamed_cluster_94
SAMEA7548985	Renamed_cluster_94	Renamed_cluster_94
SAMEA7550965	Renamed_cluster_94	Renamed_cluster_94
SAMEA7551088	Renamed_cluster_94	Renamed_cluster_94
SAMEA7553011	Renamed_cluster_94	Renamed_cluster_94
SAMEA7553150	Renamed_cluster_94	Renamed_cluster_94
SAMEA7554201	Renamed_cluster_94	Renamed_cluster_94
SAMEA8893122	Renamed_cluster_94	Renamed_cluster_94
SAMEA8893132	Renamed_cluster_94	Renamed_cluster_94
SAMEA8893145	Renamed_cluster_94	Renamed_cluster_94
SAMN03647836	Renamed_cluster_94	Renamed_cluster_94
SAMN05276339	Renamed_cluster_94	Renamed_cluster_94
SAMN31423315	Renamed_cluster_94	Renamed_cluster_94
SAMEA118265728	Renamed_cluster_93	Renamed_cluster_93
SAMEA1102822	Renamed_cluster_93	Renamed_cluster_93
SAMEA111366888	Renamed_cluster_93	Renamed_cluster_93
SAMEA1118051	Renamed_cluster_93	Renamed_cluster_93
SAMEA112799089	Renamed_cluster_93	Renamed_cluster_93
SAMEA112799176	Renamed_cluster_93	Renamed_cluster_93
SAMEA112800842	Renamed_cluster_93	Renamed_cluster_93
SAMEA112800843	Renamed_cluster_93	Renamed_cluster_93
SAMEA112800845	Renamed_cluster_93	Renamed_cluster_93
SAMEA112804051	Renamed_cluster_93	Renamed_cluster_93
SAMEA114625890	Renamed_cluster_93	Renamed_cluster_93
SAMEA1405908	Renamed_cluster_93	Renamed_cluster_93
SAMEA1405996	Renamed_cluster_93	Renamed_cluster_93
SAMEA3715420	Renamed_cluster_93	Renamed_cluster_93
SAMEA6875487	Renamed_cluster_93	Renamed_cluster_93
SAMEA7548996	Renamed_cluster_93	Renamed_cluster_93
SAMEA7550136	Renamed_cluster_93	Renamed_cluster_93
SAMEA7554477	Renamed_cluster_93	Renamed_cluster_93
SAMEA7561752	Renamed_cluster_93	Renamed_cluster_93
SAMEA8893129	Renamed_cluster_93	Renamed_cluster_93
SAMN03647331	Renamed_cluster_93	Renamed_cluster_93
SAMN03647433	Renamed_cluster_93	Renamed_cluster_93
SAMN09090399	Renamed_cluster_93	Renamed_cluster_93
SAMN09090408	Renamed_cluster_93	Renamed_cluster_93
SAMN09090633	Renamed_cluster_93	Renamed_cluster_93
SAMN28537931	Renamed_cluster_93	Renamed_cluster_93
SAMN28538202	Renamed_cluster_93	Renamed_cluster_93
SAMN31423326	Renamed_cluster_93	Renamed_cluster_93
SAMN31423355	Renamed_cluster_93	Renamed_cluster_93
SAMN31423422	Renamed_cluster_93	Renamed_cluster_93
SAMN31423437	Renamed_cluster_93	Renamed_cluster_93
SAMN34999460	Renamed_cluster_93	Renamed_cluster_93
SAMN40947044	Renamed_cluster_93	Renamed_cluster_93
SAMEA118265267	Renamed_cluster_92	Renamed_cluster_92
SAMEA6875513	Renamed_cluster_92	Renamed_cluster_92
SAMEA118265231	Renamed_cluster_91	Renamed_cluster_91
G2176m	Renamed_cluster_91	Renamed_cluster_91
SAMEA118265363	Renamed_cluster_91	Renamed_cluster_91
SAMEA118265615	Renamed_cluster_91	Renamed_cluster_91
SAMEA112805802	Renamed_cluster_91	Renamed_cluster_91
SAMEA6875620	Renamed_cluster_91	Renamed_cluster_91
SAMEA118265333	Renamed_cluster_90	Renamed_cluster_90
SAMEA6875504	Renamed_cluster_90	Renamed_cluster_90
SAMEA118265310	Renamed_cluster_9	Renamed_cluster_9
SAMEA118265311	Renamed_cluster_9	Renamed_cluster_9
SAMEA118265313	Renamed_cluster_9	Renamed_cluster_9
SAMEA118265319	Renamed_cluster_9	Renamed_cluster_9
SAMEA6875240	Renamed_cluster_9	Renamed_cluster_9
SAMEA6875241	Renamed_cluster_9	Renamed_cluster_9
SAMEA118265573	Renamed_cluster_89	Renamed_cluster_89
SAMEA1119739	Renamed_cluster_89	Renamed_cluster_89
SAMEA118265839	Renamed_cluster_88	Renamed_cluster_88
SAMEA112800643	Renamed_cluster_88	Renamed_cluster_88
SAMEA112806990	Renamed_cluster_88	Renamed_cluster_88
SAMEA114625963	Renamed_cluster_88	Renamed_cluster_88
SAMEA2535019	Renamed_cluster_88	Renamed_cluster_88
SAMEA6875478	Renamed_cluster_88	Renamed_cluster_88
SAMEA7555849	Renamed_cluster_88	Renamed_cluster_88
SAMEA7561379	Renamed_cluster_88	Renamed_cluster_88
SAMN09090373	Renamed_cluster_88	Renamed_cluster_88
SAMN31423328	Renamed_cluster_88	Renamed_cluster_88
SAMN34999458	Renamed_cluster_88	Renamed_cluster_88
SAMEA118265815	Renamed_cluster_87	Renamed_cluster_87
SAMEA11008611	Renamed_cluster_87	Renamed_cluster_87
SAMEA11008612	Renamed_cluster_87	Renamed_cluster_87
SAMEA11008614	Renamed_cluster_87	Renamed_cluster_87
SAMEA11008648	Renamed_cluster_87	Renamed_cluster_87
SAMEA11008667	Renamed_cluster_87	Renamed_cluster_87
SAMEA7547261	Renamed_cluster_87	Renamed_cluster_87
SAMEA7547309	Renamed_cluster_87	Renamed_cluster_87
SAMEA7547408	Renamed_cluster_87	Renamed_cluster_87
SAMEA7547505	Renamed_cluster_87	Renamed_cluster_87
SAMEA118265593	Renamed_cluster_86	Renamed_cluster_86
SAMEA118265685	Renamed_cluster_86	Renamed_cluster_86
SAMEA118265177	Renamed_cluster_85	Renamed_cluster_85
SAMEA118265510	Renamed_cluster_85	Renamed_cluster_85
SAMEA112804264	Renamed_cluster_85	Renamed_cluster_85
SAMEA6875397	Renamed_cluster_85	Renamed_cluster_85
SAMEA7563811	Renamed_cluster_85	Renamed_cluster_85
SAMEA118265130	Renamed_cluster_84	Renamed_cluster_84
SAMEA118265431	Renamed_cluster_84	Renamed_cluster_84
SAMEA118265432	Renamed_cluster_84	Renamed_cluster_84
SAMEA118265820	Renamed_cluster_84	Renamed_cluster_84
SAMEA6875527	Renamed_cluster_84	Renamed_cluster_84
SAMEA118265768	Renamed_cluster_83	Renamed_cluster_83
SAMEA104153415	Renamed_cluster_83	Renamed_cluster_83
SAMEA1119592	Renamed_cluster_83	Renamed_cluster_83
SAMEA112799671	Renamed_cluster_83	Renamed_cluster_83
SAMN19658060	Renamed_cluster_83	Renamed_cluster_83
SAMN28537933	Renamed_cluster_83	Renamed_cluster_83
SAMN28538251	Renamed_cluster_83	Renamed_cluster_83
SAMEA118265637	Renamed_cluster_82	Renamed_cluster_82
SAMN30185235	Renamed_cluster_82	Renamed_cluster_82
SAMEA118265708	Renamed_cluster_81	Renamed_cluster_81
SAMEA6875563	Renamed_cluster_81	Renamed_cluster_81
SAMEA118265576	Renamed_cluster_80	Renamed_cluster_80
SAMEA1045776	Renamed_cluster_80	Renamed_cluster_80
SAMEA1045777	Renamed_cluster_80	Renamed_cluster_80
SAMEA1045780	Renamed_cluster_80	Renamed_cluster_80
SAMEA1045784	Renamed_cluster_80	Renamed_cluster_80
SAMEA112799735	Renamed_cluster_80	Renamed_cluster_80
SAMEA112801437	Renamed_cluster_80	Renamed_cluster_80
SAMEA112804029	Renamed_cluster_80	Renamed_cluster_80
SAMEA112805834	Renamed_cluster_80	Renamed_cluster_80
SAMEA3392615	Renamed_cluster_80	Renamed_cluster_80
SAMEA6875447	Renamed_cluster_80	Renamed_cluster_80
SAMEA7550544	Renamed_cluster_80	Renamed_cluster_80
SAMEA7550924	Renamed_cluster_80	Renamed_cluster_80
SAMEA7553751	Renamed_cluster_80	Renamed_cluster_80
SAMEA7562111	Renamed_cluster_80	Renamed_cluster_80
SAMEA7562129	Renamed_cluster_80	Renamed_cluster_80
SAMEA7563560	Renamed_cluster_80	Renamed_cluster_80
SAMEA7563571	Renamed_cluster_80	Renamed_cluster_80
SAMEA7563652	Renamed_cluster_80	Renamed_cluster_80
SAMEA7563721	Renamed_cluster_80	Renamed_cluster_80
SAMEA7563772	Renamed_cluster_80	Renamed_cluster_80
SAMEA7563844	Renamed_cluster_80	Renamed_cluster_80
SAMN09715538	Renamed_cluster_80	Renamed_cluster_80
SAMN28537958	Renamed_cluster_80	Renamed_cluster_80
SAMN28538147	Renamed_cluster_80	Renamed_cluster_80
SAMEA118265867	Renamed_cluster_8	Renamed_cluster_8
SAMEA6875088	Renamed_cluster_8	Renamed_cluster_8
SAMEA6875089	Renamed_cluster_8	Renamed_cluster_8
SAMEA118265444	Renamed_cluster_79	Renamed_cluster_79
SAMEA112183788	Renamed_cluster_79	Renamed_cluster_79
SAMEA112183828	Renamed_cluster_79	Renamed_cluster_79
SAMEA112183836	Renamed_cluster_79	Renamed_cluster_79
SAMEA112183855	Renamed_cluster_79	Renamed_cluster_79
SAMN28553668	Renamed_cluster_79	Renamed_cluster_79
SAMN30185202	Renamed_cluster_79	Renamed_cluster_79
SAMN30185205	Renamed_cluster_79	Renamed_cluster_79
SAMN33243737	Renamed_cluster_79	Renamed_cluster_79
SAMEA118265727	Renamed_cluster_78	Renamed_cluster_78
SAMN28488182	Renamed_cluster_78	Renamed_cluster_78
SAMN28488199	Renamed_cluster_78	Renamed_cluster_78
SAMEA118265469	Renamed_cluster_77	Renamed_cluster_77
SAMEA104362215	Renamed_cluster_77	Renamed_cluster_77
SAMEA104362530	Renamed_cluster_77	Renamed_cluster_77
SAMEA114493572	Renamed_cluster_77	Renamed_cluster_77
SAMEA5163690	Renamed_cluster_77	Renamed_cluster_77
SAMEA5164180	Renamed_cluster_77	Renamed_cluster_77
SAMEA5164350	Renamed_cluster_77	Renamed_cluster_77
SAMEA5282443	Renamed_cluster_77	Renamed_cluster_77
SAMEA7545182	Renamed_cluster_77	Renamed_cluster_77
SAMEA7545660	Renamed_cluster_77	Renamed_cluster_77
SAMEA7545935	Renamed_cluster_77	Renamed_cluster_77
SAMEA7546069	Renamed_cluster_77	Renamed_cluster_77
SAMEA7546214	Renamed_cluster_77	Renamed_cluster_77
SAMEA7546242	Renamed_cluster_77	Renamed_cluster_77
SAMEA7546443	Renamed_cluster_77	Renamed_cluster_77
SAMEA7546521	Renamed_cluster_77	Renamed_cluster_77
SAMEA7547123	Renamed_cluster_77	Renamed_cluster_77
SAMEA9976379	Renamed_cluster_77	Renamed_cluster_77
SAMEA9976606	Renamed_cluster_77	Renamed_cluster_77
SAMEA9976737	Renamed_cluster_77	Renamed_cluster_77
SAMEA9977011	Renamed_cluster_77	Renamed_cluster_77
SAMEA9977593	Renamed_cluster_77	Renamed_cluster_77
SAMN05918583	Renamed_cluster_77	Renamed_cluster_77
SAMN13568746	Renamed_cluster_77	Renamed_cluster_77
SAMN13568799	Renamed_cluster_77	Renamed_cluster_77
SAMEA118265623	Renamed_cluster_76	Renamed_cluster_76
SAMEA6875317	Renamed_cluster_76	Renamed_cluster_76
SAMEA118265798	Renamed_cluster_75	Renamed_cluster_75
SAMN31674088	Renamed_cluster_75	Renamed_cluster_75
SAMEA118265217	Renamed_cluster_74	Renamed_cluster_74
SAMEA118265399	Renamed_cluster_74	Renamed_cluster_74
SAMEA118265516	Renamed_cluster_74	Renamed_cluster_74
SAMEA111556038	Renamed_cluster_74	Renamed_cluster_74
SAMEA112799459	Renamed_cluster_74	Renamed_cluster_74
SAMEA6875150	Renamed_cluster_74	Renamed_cluster_74
SAMEA6875151	Renamed_cluster_74	Renamed_cluster_74
SAMN16966053	Renamed_cluster_74	Renamed_cluster_74
SAMEA118265860	Renamed_cluster_73	Renamed_cluster_73
SAMEA114396013	Renamed_cluster_73	Renamed_cluster_73
SAMEA114663540	Renamed_cluster_73	Renamed_cluster_73
SAMEA14459890	Renamed_cluster_73	Renamed_cluster_73
SAMEA3357595	Renamed_cluster_73	Renamed_cluster_73
SAMEA3558359	Renamed_cluster_73	Renamed_cluster_73
SAMEA3558390	Renamed_cluster_73	Renamed_cluster_73
SAMEA3562778	Renamed_cluster_73	Renamed_cluster_73
SAMEA5056392	Renamed_cluster_73	Renamed_cluster_73
SAMEA5056433	Renamed_cluster_73	Renamed_cluster_73
SAMEA7067345	Renamed_cluster_73	Renamed_cluster_73
SAMN08383168	Renamed_cluster_73	Renamed_cluster_73
SAMN08383174	Renamed_cluster_73	Renamed_cluster_73
SAMN08383216	Renamed_cluster_73	Renamed_cluster_73
SAMEA118265630	Renamed_cluster_72	Renamed_cluster_72
SAMEA6875564	Renamed_cluster_72	Renamed_cluster_72
SAMEA118265132	Renamed_cluster_71	Renamed_cluster_71
SAMEA118265343	Renamed_cluster_71	Renamed_cluster_71
SAMEA118265512	Renamed_cluster_71	Renamed_cluster_71
SAMEA118265763	Renamed_cluster_71	Renamed_cluster_71
SAMEA6875080	Renamed_cluster_71	Renamed_cluster_71
SAMEA6875081	Renamed_cluster_71	Renamed_cluster_71
SAMEA118265531	Renamed_cluster_70	Renamed_cluster_70
SAMEA6875136	Renamed_cluster_70	Renamed_cluster_70
SAMEA6875137	Renamed_cluster_70	Renamed_cluster_70
SAMEA118265452	Renamed_cluster_7	Renamed_cluster_7
SAMEA3451155	Renamed_cluster_7	Renamed_cluster_7
SAMEA6875337	Renamed_cluster_7	Renamed_cluster_7
SAMN16966112	Renamed_cluster_7	Renamed_cluster_7
SAMN28538189	Renamed_cluster_7	Renamed_cluster_7
SAMN28538215	Renamed_cluster_7	Renamed_cluster_7
SAMN31423352	Renamed_cluster_7	Renamed_cluster_7
SAMN31423379	Renamed_cluster_7	Renamed_cluster_7
SAMN31423388	Renamed_cluster_7	Renamed_cluster_7
SAMEA118265702	Renamed_cluster_69	Renamed_cluster_69
SAMEA118265715	Renamed_cluster_69	Renamed_cluster_69
SAMEA1118254	Renamed_cluster_69	Renamed_cluster_69
SAMEA3360006	Renamed_cluster_69	Renamed_cluster_69
SAMEA3445252	Renamed_cluster_69	Renamed_cluster_69
SAMN38670597	Renamed_cluster_69	Renamed_cluster_69
SAMN38670622	Renamed_cluster_69	Renamed_cluster_69
SAMN38670623	Renamed_cluster_69	Renamed_cluster_69
SAMEA118265166	Renamed_cluster_68	Renamed_cluster_68
SAMEA118265559	Renamed_cluster_68	Renamed_cluster_68
SAMEA118265496	Renamed_cluster_67	Renamed_cluster_67
SAMEA7553194	Renamed_cluster_67	Renamed_cluster_67
SAMEA118265273	Renamed_cluster_66	Renamed_cluster_66
SAMEA118265478	Renamed_cluster_66	Renamed_cluster_66
SAMEA118265853	Renamed_cluster_66	Renamed_cluster_66
SAMEA6875195	Renamed_cluster_66	Renamed_cluster_66
SAMEA6875196	Renamed_cluster_66	Renamed_cluster_66
SAMEA118265847	Renamed_cluster_65	Renamed_cluster_65
SAMEA2533367	Renamed_cluster_65	Renamed_cluster_65
SAMEA118265583	Renamed_cluster_64	Renamed_cluster_64
SAMEA118265636	Renamed_cluster_64	Renamed_cluster_64
SAMEA7549523	Renamed_cluster_64	Renamed_cluster_64
SAMEA7553507	Renamed_cluster_64	Renamed_cluster_64
SAMN20513102	Renamed_cluster_64	Renamed_cluster_64
SAMEA118265243	Renamed_cluster_63	Renamed_cluster_63
SAMEA6875611	Renamed_cluster_63	Renamed_cluster_63
SAMEA118265407	Renamed_cluster_62	Renamed_cluster_62
SAMEA112805999	Renamed_cluster_62	Renamed_cluster_62
SAMEA7551638	Renamed_cluster_62	Renamed_cluster_62
SAMEA118265120	Renamed_cluster_61	Renamed_cluster_61
SAMEA118265148	Renamed_cluster_61	Renamed_cluster_61
SAMEA118265185	Renamed_cluster_61	Renamed_cluster_61
SAMEA118265296	Renamed_cluster_61	Renamed_cluster_61
SAMEA118265352	Renamed_cluster_61	Renamed_cluster_61
SAMEA104407636	Renamed_cluster_61	Renamed_cluster_61
SAMEA104407639	Renamed_cluster_61	Renamed_cluster_61
SAMEA104407642	Renamed_cluster_61	Renamed_cluster_61
SAMEA104407645	Renamed_cluster_61	Renamed_cluster_61
SAMEA104407647	Renamed_cluster_61	Renamed_cluster_61
SAMEA3447565	Renamed_cluster_61	Renamed_cluster_61
SAMEA3450066	Renamed_cluster_61	Renamed_cluster_61
SAMEA6875193	Renamed_cluster_61	Renamed_cluster_61
SAMEA6875194	Renamed_cluster_61	Renamed_cluster_61
SAMEA7555902	Renamed_cluster_61	Renamed_cluster_61
SAMEA8595231	Renamed_cluster_61	Renamed_cluster_61
SAMEA118265163	Renamed_cluster_60	Renamed_cluster_60
SAMEA118265266	Renamed_cluster_60	Renamed_cluster_60
SAMEA118265412	Renamed_cluster_60	Renamed_cluster_60
SAMEA118265413	Renamed_cluster_60	Renamed_cluster_60
SAMEA118265419	Renamed_cluster_60	Renamed_cluster_60
SAMEA118265427	Renamed_cluster_60	Renamed_cluster_60
SAMEA112803199	Renamed_cluster_60	Renamed_cluster_60
SAMEA118265207	Renamed_cluster_6	Renamed_cluster_6
SAMEA112803564	Renamed_cluster_6	Renamed_cluster_6
SAMEA6875662	Renamed_cluster_6	Renamed_cluster_6
SAMEA118265152	Renamed_cluster_59	Renamed_cluster_59
SAMEA6875515	Renamed_cluster_59	Renamed_cluster_59
SAMEA118265838	Renamed_cluster_58	Renamed_cluster_58
SAMEA11961614	Renamed_cluster_58	Renamed_cluster_58
SAMEA3558716	Renamed_cluster_58	Renamed_cluster_58
SAMN41154573	Renamed_cluster_58	Renamed_cluster_58
SAMEA118265287	Renamed_cluster_57	Renamed_cluster_57
SAMEA118265572	Renamed_cluster_57	Renamed_cluster_57
SAMEA118265753	Renamed_cluster_57	Renamed_cluster_57
SAMEA6875051	Renamed_cluster_57	Renamed_cluster_57
SAMEA6875052	Renamed_cluster_57	Renamed_cluster_57
SAMEA6875053	Renamed_cluster_57	Renamed_cluster_57
SAMEA7555158	Renamed_cluster_57	Renamed_cluster_57
SAMEA6875664	Renamed_cluster_56	Renamed_cluster_56
SAMEA7553501	Renamed_cluster_56	Renamed_cluster_56
SAMN31062741	Renamed_cluster_56	Renamed_cluster_56
SAMEA118265328	Renamed_cluster_55	Renamed_cluster_55
SAMEA118265329	Renamed_cluster_55	Renamed_cluster_55
SAMEA118265713	Renamed_cluster_54	Renamed_cluster_54
SAMEA118265714	Renamed_cluster_54	Renamed_cluster_54
SAMEA118265770	Renamed_cluster_53	Renamed_cluster_53
SAMEA6875552	Renamed_cluster_53	Renamed_cluster_53
SAMEA118265223	Renamed_cluster_52	Renamed_cluster_52
SAMEA118265761	Renamed_cluster_52	Renamed_cluster_52
SAMEA1119658	Renamed_cluster_52	Renamed_cluster_52
SAMEA112801115	Renamed_cluster_52	Renamed_cluster_52
SAMEA115163160	Renamed_cluster_52	Renamed_cluster_52
SAMEA5076070	Renamed_cluster_52	Renamed_cluster_52
SAMEA5076078	Renamed_cluster_52	Renamed_cluster_52
SAMEA5076087	Renamed_cluster_52	Renamed_cluster_52
SAMEA5076104	Renamed_cluster_52	Renamed_cluster_52
SAMEA5076112	Renamed_cluster_52	Renamed_cluster_52
SAMEA5076114	Renamed_cluster_52	Renamed_cluster_52
SAMEA6649896	Renamed_cluster_52	Renamed_cluster_52
SAMEA118265627	Renamed_cluster_51	Renamed_cluster_51
SAMEA112801363	Renamed_cluster_51	Renamed_cluster_51
SAMEA118265436	Renamed_cluster_50	Renamed_cluster_50
SAMEA6875269	Renamed_cluster_50	Renamed_cluster_50
SAMEA118265795	Renamed_cluster_5	Renamed_cluster_5
SAMEA5076060	Renamed_cluster_5	Renamed_cluster_5
SAMEA5076109	Renamed_cluster_5	Renamed_cluster_5
SAMEA5076116	Renamed_cluster_5	Renamed_cluster_5
SAMEA5076122	Renamed_cluster_5	Renamed_cluster_5
SAMEA5076126	Renamed_cluster_5	Renamed_cluster_5
SAMEA118265773	Renamed_cluster_49	Renamed_cluster_49
SAMEA6875558	Renamed_cluster_49	Renamed_cluster_49
SAMEA118265491	Renamed_cluster_48	Renamed_cluster_48
SAMEA118265609	Renamed_cluster_48	Renamed_cluster_48
SAMEA118265232	Renamed_cluster_47	Renamed_cluster_47
SAMEA118265519	Renamed_cluster_47	Renamed_cluster_47
SAMEA118265647	Renamed_cluster_47	Renamed_cluster_47
SAMEA112189503	Renamed_cluster_47	Renamed_cluster_47
SAMEA112189504	Renamed_cluster_47	Renamed_cluster_47
SAMEA112269210	Renamed_cluster_47	Renamed_cluster_47
SAMEA112269211	Renamed_cluster_47	Renamed_cluster_47
SAMEA112269212	Renamed_cluster_47	Renamed_cluster_47
SAMEA112271083	Renamed_cluster_47	Renamed_cluster_47
SAMEA12616929	Renamed_cluster_47	Renamed_cluster_47
SAMEA12616931	Renamed_cluster_47	Renamed_cluster_47
SAMEA12616934	Renamed_cluster_47	Renamed_cluster_47
SAMEA12616935	Renamed_cluster_47	Renamed_cluster_47
SAMEA12616939	Renamed_cluster_47	Renamed_cluster_47
SAMEA12616942	Renamed_cluster_47	Renamed_cluster_47
SAMEA12616945	Renamed_cluster_47	Renamed_cluster_47
SAMEA12616946	Renamed_cluster_47	Renamed_cluster_47
SAMEA12616947	Renamed_cluster_47	Renamed_cluster_47
SAMEA12616948	Renamed_cluster_47	Renamed_cluster_47
SAMEA12616949	Renamed_cluster_47	Renamed_cluster_47
SAMEA12616950	Renamed_cluster_47	Renamed_cluster_47
SAMEA12616951	Renamed_cluster_47	Renamed_cluster_47
SAMEA12616952	Renamed_cluster_47	Renamed_cluster_47
SAMEA12616953	Renamed_cluster_47	Renamed_cluster_47
SAMEA12616954	Renamed_cluster_47	Renamed_cluster_47
SAMEA12616955	Renamed_cluster_47	Renamed_cluster_47
SAMEA12616956	Renamed_cluster_47	Renamed_cluster_47
SAMEA12616957	Renamed_cluster_47	Renamed_cluster_47
SAMEA12616958	Renamed_cluster_47	Renamed_cluster_47
SAMEA12616961	Renamed_cluster_47	Renamed_cluster_47
SAMEA12616962	Renamed_cluster_47	Renamed_cluster_47
SAMEA12616963	Renamed_cluster_47	Renamed_cluster_47
SAMEA12616964	Renamed_cluster_47	Renamed_cluster_47
SAMEA12616965	Renamed_cluster_47	Renamed_cluster_47
SAMEA12616966	Renamed_cluster_47	Renamed_cluster_47
SAMEA12616967	Renamed_cluster_47	Renamed_cluster_47
SAMEA12616972	Renamed_cluster_47	Renamed_cluster_47
SAMEA12616973	Renamed_cluster_47	Renamed_cluster_47
SAMEA12616974	Renamed_cluster_47	Renamed_cluster_47
SAMEA12616975	Renamed_cluster_47	Renamed_cluster_47
SAMEA12616982	Renamed_cluster_47	Renamed_cluster_47
SAMEA12616984	Renamed_cluster_47	Renamed_cluster_47
SAMEA12616985	Renamed_cluster_47	Renamed_cluster_47
SAMEA12616986	Renamed_cluster_47	Renamed_cluster_47
SAMEA12616987	Renamed_cluster_47	Renamed_cluster_47
SAMEA12616988	Renamed_cluster_47	Renamed_cluster_47
SAMEA12616989	Renamed_cluster_47	Renamed_cluster_47
SAMEA12616990	Renamed_cluster_47	Renamed_cluster_47
SAMEA12616996	Renamed_cluster_47	Renamed_cluster_47
SAMEA12616997	Renamed_cluster_47	Renamed_cluster_47
SAMEA12616998	Renamed_cluster_47	Renamed_cluster_47
SAMEA12616999	Renamed_cluster_47	Renamed_cluster_47
SAMEA12617000	Renamed_cluster_47	Renamed_cluster_47
SAMEA12617001	Renamed_cluster_47	Renamed_cluster_47
SAMEA12617002	Renamed_cluster_47	Renamed_cluster_47
SAMEA12617003	Renamed_cluster_47	Renamed_cluster_47
SAMEA12617007	Renamed_cluster_47	Renamed_cluster_47
SAMEA12617009	Renamed_cluster_47	Renamed_cluster_47
SAMEA12617010	Renamed_cluster_47	Renamed_cluster_47
SAMEA12617011	Renamed_cluster_47	Renamed_cluster_47
SAMEA12617014	Renamed_cluster_47	Renamed_cluster_47
SAMEA12617015	Renamed_cluster_47	Renamed_cluster_47
SAMEA12617018	Renamed_cluster_47	Renamed_cluster_47
SAMEA12617021	Renamed_cluster_47	Renamed_cluster_47
SAMEA7561914	Renamed_cluster_47	Renamed_cluster_47
SAMN07627177	Renamed_cluster_47	Renamed_cluster_47
SAMN07627180	Renamed_cluster_47	Renamed_cluster_47
SAMN07627181	Renamed_cluster_47	Renamed_cluster_47
SAMN10462549	Renamed_cluster_47	Renamed_cluster_47
SAMEA118265357	Renamed_cluster_46	Renamed_cluster_46
SAMEA118265680	Renamed_cluster_46	Renamed_cluster_46
SAMEA111556213	Renamed_cluster_46	Renamed_cluster_46
SAMEA1405969	Renamed_cluster_46	Renamed_cluster_46
SAMEA3445241	Renamed_cluster_46	Renamed_cluster_46
SAMEA3446528	Renamed_cluster_46	Renamed_cluster_46
SAMEA3447642	Renamed_cluster_46	Renamed_cluster_46
SAMEA3448732	Renamed_cluster_46	Renamed_cluster_46
SAMEA3449391	Renamed_cluster_46	Renamed_cluster_46
SAMEA3449882	Renamed_cluster_46	Renamed_cluster_46
SAMEA3450050	Renamed_cluster_46	Renamed_cluster_46
SAMEA3450074	Renamed_cluster_46	Renamed_cluster_46
SAMEA3451154	Renamed_cluster_46	Renamed_cluster_46
SAMEA3451230	Renamed_cluster_46	Renamed_cluster_46
SAMEA6875643	Renamed_cluster_46	Renamed_cluster_46
SAMN03647460	Renamed_cluster_46	Renamed_cluster_46
SAMEA118265105	Renamed_cluster_45	Renamed_cluster_45
SAMEA118265172	Renamed_cluster_45	Renamed_cluster_45
SAMEA118265488	Renamed_cluster_45	Renamed_cluster_45
SAMEA6875148	Renamed_cluster_45	Renamed_cluster_45
SAMEA6875149	Renamed_cluster_45	Renamed_cluster_45
SAMEA118265136	Renamed_cluster_44	Renamed_cluster_44
SAMEA118265137	Renamed_cluster_44	Renamed_cluster_44
SAMEA118265140	Renamed_cluster_44	Renamed_cluster_44
SAMEA118265216	Renamed_cluster_44	Renamed_cluster_44
SAMEA118265341	Renamed_cluster_44	Renamed_cluster_44
SAMEA6875203	Renamed_cluster_44	Renamed_cluster_44
SAMEA6875204	Renamed_cluster_44	Renamed_cluster_44
SAMEA118265465	Renamed_cluster_43	Renamed_cluster_43
SAMEA118265467	Renamed_cluster_43	Renamed_cluster_43
SAMEA6875197	Renamed_cluster_43	Renamed_cluster_43
SAMEA6875198	Renamed_cluster_43	Renamed_cluster_43
SAMEA118265122	Renamed_cluster_42	Renamed_cluster_42
SAMEA118265470	Renamed_cluster_42	Renamed_cluster_42
SAMEA118265809	Renamed_cluster_42	Renamed_cluster_42
SAMEA6649923	Renamed_cluster_42	Renamed_cluster_42
SAMEA6875172	Renamed_cluster_42	Renamed_cluster_42
SAMEA6875173	Renamed_cluster_42	Renamed_cluster_42
SAMEA6875174	Renamed_cluster_42	Renamed_cluster_42
SAMEA118265239	Renamed_cluster_41	Renamed_cluster_41
SAMEA118265577	Renamed_cluster_41	Renamed_cluster_41
SAMEA118265686	Renamed_cluster_41	Renamed_cluster_41
SAMEA6875432	Renamed_cluster_41	Renamed_cluster_41
SAMEA118265735	Renamed_cluster_40	Renamed_cluster_40
SAMEA118265822	Renamed_cluster_40	Renamed_cluster_40
SAMEA118265843	Renamed_cluster_4	Renamed_cluster_4
SAMEA118265845	Renamed_cluster_4	Renamed_cluster_4
SAMEA118265868	Renamed_cluster_39	Renamed_cluster_39
SAMN16966217	Renamed_cluster_39	Renamed_cluster_39
SAMEA118265324	Renamed_cluster_38	Renamed_cluster_38
SAMEA112801072	Renamed_cluster_38	Renamed_cluster_38
SAMEA118265260	Renamed_cluster_37	Renamed_cluster_37
SAMEA118265560	Renamed_cluster_37	Renamed_cluster_37
SAMEA6875516	Renamed_cluster_37	Renamed_cluster_37
SAMEA118265141	Renamed_cluster_36	Renamed_cluster_36
SAMEA118265463	Renamed_cluster_36	Renamed_cluster_36
SAMEA112804001	Renamed_cluster_36	Renamed_cluster_36
SAMEA6875045	Renamed_cluster_36	Renamed_cluster_36
SAMEA6875046	Renamed_cluster_36	Renamed_cluster_36
SAMEA6875047	Renamed_cluster_36	Renamed_cluster_36
SAMN28538217	Renamed_cluster_36	Renamed_cluster_36
SAMEA118265734	Renamed_cluster_35	Renamed_cluster_35
SAMEA7553579	Renamed_cluster_35	Renamed_cluster_35
SAMEA118265228	Renamed_cluster_34	Renamed_cluster_34
SAMEA118265760	Renamed_cluster_34	Renamed_cluster_34
SAMEA118265161	Renamed_cluster_33	Renamed_cluster_33
SAMEA118265401	Renamed_cluster_33	Renamed_cluster_33
SAMEA118265570	Renamed_cluster_33	Renamed_cluster_33
SAMEA6875362	Renamed_cluster_33	Renamed_cluster_33
SAMEA118265187	Renamed_cluster_32	Renamed_cluster_32
SAMEA118265191	Renamed_cluster_32	Renamed_cluster_32
SAMEA6875071	Renamed_cluster_32	Renamed_cluster_32
SAMEA6875072	Renamed_cluster_32	Renamed_cluster_32
SAMEA118265450	Renamed_cluster_31	Renamed_cluster_31
SAMEA114323129	Renamed_cluster_31	Renamed_cluster_31
SAMEA5076062	Renamed_cluster_31	Renamed_cluster_31
SAMEA5076077	Renamed_cluster_31	Renamed_cluster_31
SAMEA5076145	Renamed_cluster_31	Renamed_cluster_31
SAMEA5076154	Renamed_cluster_31	Renamed_cluster_31
SAMEA5076155	Renamed_cluster_31	Renamed_cluster_31
SAMEA6649890	Renamed_cluster_31	Renamed_cluster_31
SAMEA6649901	Renamed_cluster_31	Renamed_cluster_31
SAMEA118265135	Renamed_cluster_30	Renamed_cluster_30
SAMEA118265514	Renamed_cluster_30	Renamed_cluster_30
SAMEA118265765	Renamed_cluster_30	Renamed_cluster_30
SAMEA6875160	Renamed_cluster_30	Renamed_cluster_30
SAMEA6875161	Renamed_cluster_30	Renamed_cluster_30
SAMEA6875162	Renamed_cluster_30	Renamed_cluster_30
SAMEA118265323	Renamed_cluster_3	Renamed_cluster_3
SAMN26722357	Renamed_cluster_3	Renamed_cluster_3
SAMEA118265653	Renamed_cluster_29	Renamed_cluster_29
SAMEA6875029	Renamed_cluster_29	Renamed_cluster_29
SAMEA6875030	Renamed_cluster_29	Renamed_cluster_29
SAMEA6875031	Renamed_cluster_29	Renamed_cluster_29
SAMEA118265530	Renamed_cluster_28	Renamed_cluster_28
SAMEA5076102	Renamed_cluster_28	Renamed_cluster_28
SAMEA5076103	Renamed_cluster_28	Renamed_cluster_28
SAMEA5076110	Renamed_cluster_28	Renamed_cluster_28
SAMEA5076135	Renamed_cluster_28	Renamed_cluster_28
SAMEA5076159	Renamed_cluster_28	Renamed_cluster_28
SAMEA118265113	Renamed_cluster_27	Renamed_cluster_27
SAMEA118265272	Renamed_cluster_27	Renamed_cluster_27
SAMEA118265389	Renamed_cluster_27	Renamed_cluster_27
SAMEA118265638	Renamed_cluster_27	Renamed_cluster_27
SAMEA118265835	Renamed_cluster_27	Renamed_cluster_27
SAMEA6875293	Renamed_cluster_27	Renamed_cluster_27
SAMN39286908	Renamed_cluster_27	Renamed_cluster_27
SAMEA118265314	Renamed_cluster_26	Renamed_cluster_26
SAMEA118265317	Renamed_cluster_26	Renamed_cluster_26
SAMEA118265487	Renamed_cluster_26	Renamed_cluster_26
SAMEA118265522	Renamed_cluster_26	Renamed_cluster_26
SAMEA3359354	Renamed_cluster_26	Renamed_cluster_26
SAMEA6875466	Renamed_cluster_26	Renamed_cluster_26
SAMEA118265213	Renamed_cluster_25	Renamed_cluster_25
SAMEA6875090	Renamed_cluster_25	Renamed_cluster_25
SAMEA6875091	Renamed_cluster_25	Renamed_cluster_25
SAMN03648529	Renamed_cluster_25	Renamed_cluster_25
SAMEA118265749	Renamed_cluster_24	Renamed_cluster_24
SAMEA118265810	Renamed_cluster_24	Renamed_cluster_24
SAMEA118265778	Renamed_cluster_23	Renamed_cluster_23
SAMEA118265779	Renamed_cluster_23	Renamed_cluster_23
SAMEA118265347	Renamed_cluster_22	Renamed_cluster_22
SAMEA118265356	Renamed_cluster_22	Renamed_cluster_22
SAMEA118265359	Renamed_cluster_22	Renamed_cluster_22
SAMEA118265370	Renamed_cluster_22	Renamed_cluster_22
SAMEA118265379	Renamed_cluster_22	Renamed_cluster_22
SAMEA6875554	Renamed_cluster_22	Renamed_cluster_22
SAMEA118265602	Renamed_cluster_21	Renamed_cluster_21
SAMEA1118039	Renamed_cluster_21	Renamed_cluster_21
SAMEA1118915	Renamed_cluster_21	Renamed_cluster_21
SAMEA7548011	Renamed_cluster_21	Renamed_cluster_21
SAMEA7550723	Renamed_cluster_21	Renamed_cluster_21
SAMN07658140	Renamed_cluster_21	Renamed_cluster_21
SAMN07660221	Renamed_cluster_21	Renamed_cluster_21
SAMEA118265295	Renamed_cluster_20	Renamed_cluster_20
SAMEA118265537	Renamed_cluster_20	Renamed_cluster_20
SAMEA118265538	Renamed_cluster_20	Renamed_cluster_20
SAMEA118265218	Renamed_cluster_2	Renamed_cluster_2
SAMEA118265415	Renamed_cluster_2	Renamed_cluster_2
SAMEA118265521	Renamed_cluster_2	Renamed_cluster_2
SAMEA118265532	Renamed_cluster_2	Renamed_cluster_2
SAMEA118265567	Renamed_cluster_2	Renamed_cluster_2
SAMEA118265645	Renamed_cluster_2	Renamed_cluster_2
SAMEA118265673	Renamed_cluster_2	Renamed_cluster_2
SAMEA118265675	Renamed_cluster_2	Renamed_cluster_2
SAMEA118265740	Renamed_cluster_2	Renamed_cluster_2
SAMEA118265744	Renamed_cluster_2	Renamed_cluster_2
SAMEA118265813	Renamed_cluster_2	Renamed_cluster_2
SAMEA118265829	Renamed_cluster_2	Renamed_cluster_2
SAMEA118265846	Renamed_cluster_2	Renamed_cluster_2
SAMEA115163149	Renamed_cluster_2	Renamed_cluster_2
SAMEA5076068	Renamed_cluster_2	Renamed_cluster_2
SAMEA5076091	Renamed_cluster_2	Renamed_cluster_2
SAMEA5076130	Renamed_cluster_2	Renamed_cluster_2
SAMEA5076157	Renamed_cluster_2	Renamed_cluster_2
SAMEA5076162	Renamed_cluster_2	Renamed_cluster_2
SAMEA5076166	Renamed_cluster_2	Renamed_cluster_2
SAMEA118265861	Renamed_cluster_19	Renamed_cluster_19
SAMEA1102733	Renamed_cluster_19	Renamed_cluster_19
SAMEA112799570	Renamed_cluster_19	Renamed_cluster_19
SAMEA112800145	Renamed_cluster_19	Renamed_cluster_19
SAMEA112800146	Renamed_cluster_19	Renamed_cluster_19
SAMEA112800147	Renamed_cluster_19	Renamed_cluster_19
SAMEA112801515	Renamed_cluster_19	Renamed_cluster_19
SAMEA112801649	Renamed_cluster_19	Renamed_cluster_19
SAMEA112801709	Renamed_cluster_19	Renamed_cluster_19
SAMEA112801944	Renamed_cluster_19	Renamed_cluster_19
SAMEA112803267	Renamed_cluster_19	Renamed_cluster_19
SAMEA112803285	Renamed_cluster_19	Renamed_cluster_19
SAMEA112803349	Renamed_cluster_19	Renamed_cluster_19
SAMEA112803942	Renamed_cluster_19	Renamed_cluster_19
SAMEA112804018	Renamed_cluster_19	Renamed_cluster_19
SAMEA112804376	Renamed_cluster_19	Renamed_cluster_19
SAMEA112804427	Renamed_cluster_19	Renamed_cluster_19
SAMEA112804456	Renamed_cluster_19	Renamed_cluster_19
SAMEA112805204	Renamed_cluster_19	Renamed_cluster_19
SAMEA112805683	Renamed_cluster_19	Renamed_cluster_19
SAMEA112806081	Renamed_cluster_19	Renamed_cluster_19
SAMEA112806183	Renamed_cluster_19	Renamed_cluster_19
SAMEA112806213	Renamed_cluster_19	Renamed_cluster_19
SAMEA112806290	Renamed_cluster_19	Renamed_cluster_19
SAMEA112806634	Renamed_cluster_19	Renamed_cluster_19
SAMEA112806738	Renamed_cluster_19	Renamed_cluster_19
SAMEA112806774	Renamed_cluster_19	Renamed_cluster_19
SAMN09090411	Renamed_cluster_19	Renamed_cluster_19
SAMEA118265518	Renamed_cluster_18	Renamed_cluster_18
SAMEA112799163	Renamed_cluster_18	Renamed_cluster_18
SAMEA112799267	Renamed_cluster_18	Renamed_cluster_18
SAMEA112799598	Renamed_cluster_18	Renamed_cluster_18
SAMEA112799906	Renamed_cluster_18	Renamed_cluster_18
SAMEA112800007	Renamed_cluster_18	Renamed_cluster_18
SAMEA112800012	Renamed_cluster_18	Renamed_cluster_18
SAMEA112800116	Renamed_cluster_18	Renamed_cluster_18
SAMEA112800164	Renamed_cluster_18	Renamed_cluster_18
SAMEA112800256	Renamed_cluster_18	Renamed_cluster_18
SAMEA112800434	Renamed_cluster_18	Renamed_cluster_18
SAMEA112801745	Renamed_cluster_18	Renamed_cluster_18
SAMEA112801768	Renamed_cluster_18	Renamed_cluster_18
SAMEA112801809	Renamed_cluster_18	Renamed_cluster_18
SAMEA112803728	Renamed_cluster_18	Renamed_cluster_18
SAMEA112806852	Renamed_cluster_18	Renamed_cluster_18
SAMEA14269108	Renamed_cluster_18	Renamed_cluster_18
SAMEA7548420	Renamed_cluster_18	Renamed_cluster_18
SAMEA7551701	Renamed_cluster_18	Renamed_cluster_18
SAMEA7553140	Renamed_cluster_18	Renamed_cluster_18
SAMN31423580	Renamed_cluster_18	Renamed_cluster_18
SAMEA118265479	Renamed_cluster_178	Renamed_cluster_178
SAMEA118265551	Renamed_cluster_178	Renamed_cluster_178
SAMEA118265336	Renamed_cluster_177	Renamed_cluster_177
SAMEA118265462	Renamed_cluster_177	Renamed_cluster_177
SAMEA6875651	Renamed_cluster_177	Renamed_cluster_177
SAMEA118265205	Renamed_cluster_176	Renamed_cluster_176
SAMEA118265802	Renamed_cluster_176	Renamed_cluster_176
SAMEA6875318	Renamed_cluster_176	Renamed_cluster_176
SAMEA118265830	Renamed_cluster_175	Renamed_cluster_175
SAMEA118265841	Renamed_cluster_175	Renamed_cluster_175
SAMEA118265353	Renamed_cluster_174	Renamed_cluster_174
SAMEA118265668	Renamed_cluster_174	Renamed_cluster_174
SAMEA118265679	Renamed_cluster_174	Renamed_cluster_174
SAMEA118265756	Renamed_cluster_174	Renamed_cluster_174
SAMEA6875246	Renamed_cluster_174	Renamed_cluster_174
SAMEA118265701	Renamed_cluster_173	Renamed_cluster_173
SAMEA118265862	Renamed_cluster_173	Renamed_cluster_173
SAMEA118265368	Renamed_cluster_172	Renamed_cluster_172
SAMEA118265369	Renamed_cluster_172	Renamed_cluster_172
SAMEA118265190	Renamed_cluster_171	Renamed_cluster_171
SAMEA3346009	Renamed_cluster_171	Renamed_cluster_171
SAMEA6875421	Renamed_cluster_171	Renamed_cluster_171
SAMEA118265325	Renamed_cluster_170	Renamed_cluster_170
SAMEA118265326	Renamed_cluster_170	Renamed_cluster_170
SAMEA118265330	Renamed_cluster_170	Renamed_cluster_170
SAMEA118265377	Renamed_cluster_170	Renamed_cluster_170
SAMEA118265305	Renamed_cluster_17	Renamed_cluster_17
SAMEA112800562	Renamed_cluster_17	Renamed_cluster_17
SAMN26722361	Renamed_cluster_17	Renamed_cluster_17
SAMN26722362	Renamed_cluster_17	Renamed_cluster_17
SAMEA118265237	Renamed_cluster_169	Renamed_cluster_169
SAMEA6875109	Renamed_cluster_169	Renamed_cluster_169
SAMEA6875110	Renamed_cluster_169	Renamed_cluster_169
SAMEA118265226	Renamed_cluster_168	Renamed_cluster_168
SAMEA6875468	Renamed_cluster_168	Renamed_cluster_168
SAMEA118265297	Renamed_cluster_167	Renamed_cluster_167
SAMEA118265418	Renamed_cluster_167	Renamed_cluster_167
SAMEA118265421	Renamed_cluster_167	Renamed_cluster_167
SAMEA6875640	Renamed_cluster_167	Renamed_cluster_167
SAMEA118265385	Renamed_cluster_166	Renamed_cluster_166
SAMEA6875577	Renamed_cluster_166	Renamed_cluster_166
SAMEA118265229	Renamed_cluster_165	Renamed_cluster_165
SAMEA118265374	Renamed_cluster_165	Renamed_cluster_165
SAMEA118265697	Renamed_cluster_164	Renamed_cluster_164
SAMEA118265767	Renamed_cluster_164	Renamed_cluster_164
SAMEA118265772	Renamed_cluster_164	Renamed_cluster_164
SAMEA118265458	Renamed_cluster_163	Renamed_cluster_163
SAMEA118265855	Renamed_cluster_163	Renamed_cluster_163
SAMEA5076092	Renamed_cluster_163	Renamed_cluster_163
SAMEA5076095	Renamed_cluster_163	Renamed_cluster_163
SAMEA118265541	Renamed_cluster_162	Renamed_cluster_162
SAMEA118265655	Renamed_cluster_162	Renamed_cluster_162
SAMEA118265709	Renamed_cluster_162	Renamed_cluster_162
SAMEA6875368	Renamed_cluster_162	Renamed_cluster_162
SAMEA118265629	Renamed_cluster_161	Renamed_cluster_161
SAMEA118265631	Renamed_cluster_161	Renamed_cluster_161
SAMEA118265721	Renamed_cluster_161	Renamed_cluster_161
SAMEA6875222	Renamed_cluster_160	Renamed_cluster_160
SAMEA6875223	Renamed_cluster_160	Renamed_cluster_160
SAMEA118265634	Renamed_cluster_16	Renamed_cluster_16
SAMEA6875511	Renamed_cluster_16	Renamed_cluster_16
SAMEA118265198	Renamed_cluster_159	Renamed_cluster_159
SAMEA118265461	Renamed_cluster_159	Renamed_cluster_159
SAMEA118265270	Renamed_cluster_158	Renamed_cluster_158
SAMEA114323139	Renamed_cluster_158	Renamed_cluster_158
SAMEA114323139	Renamed_cluster_158	Renamed_cluster_158
SAMEA6649900	Renamed_cluster_158	Renamed_cluster_158
SAMEA6875175	Renamed_cluster_158	Renamed_cluster_158
SAMEA6875176	Renamed_cluster_158	Renamed_cluster_158
SAMEA6875177	Renamed_cluster_158	Renamed_cluster_158
SAMEA118265610	Renamed_cluster_157	Renamed_cluster_157
SAMN26722403	Renamed_cluster_157	Renamed_cluster_157
SAMN26722404	Renamed_cluster_157	Renamed_cluster_157
SAMEA118265422	Renamed_cluster_156	Renamed_cluster_156
SAMEA6875105	Renamed_cluster_156	Renamed_cluster_156
SAMEA6875106	Renamed_cluster_156	Renamed_cluster_156
SAMEA118265857	Renamed_cluster_155	Renamed_cluster_155
SAMN30185222	Renamed_cluster_155	Renamed_cluster_155
SAMN30953101	Renamed_cluster_155	Renamed_cluster_155
SAMN41146849	Renamed_cluster_155	Renamed_cluster_155
SAMN41148301	Renamed_cluster_155	Renamed_cluster_155
SAMN41148688	Renamed_cluster_155	Renamed_cluster_155
SAMN41148689	Renamed_cluster_155	Renamed_cluster_155
SAMN41148913	Renamed_cluster_155	Renamed_cluster_155
SAMEA118265196	Renamed_cluster_154	Renamed_cluster_154
SAMEA118265613	Renamed_cluster_154	Renamed_cluster_154
SAMEA6875038	Renamed_cluster_154	Renamed_cluster_154
SAMEA6875039	Renamed_cluster_154	Renamed_cluster_154
SAMEA6875040	Renamed_cluster_154	Renamed_cluster_154
SAMEA6875041	Renamed_cluster_154	Renamed_cluster_154
SAMEA118265184	Renamed_cluster_153	Renamed_cluster_153
SAMEA118265274	Renamed_cluster_153	Renamed_cluster_153
SAMEA118265288	Renamed_cluster_153	Renamed_cluster_153
SAMEA118265529	Renamed_cluster_152	Renamed_cluster_152
SAMEA112806536	Renamed_cluster_152	Renamed_cluster_152
SAMEA5076117	Renamed_cluster_152	Renamed_cluster_152
SAMEA5076119	Renamed_cluster_152	Renamed_cluster_152
SAMEA5076147	Renamed_cluster_152	Renamed_cluster_152
SAMEA5076152	Renamed_cluster_152	Renamed_cluster_152
SAMEA118265156	Renamed_cluster_151	Renamed_cluster_151
SAMEA118265159	Renamed_cluster_151	Renamed_cluster_151
SAMEA118265173	Renamed_cluster_151	Renamed_cluster_151
SAMEA118265176	Renamed_cluster_151	Renamed_cluster_151
SAMEA118265240	Renamed_cluster_151	Renamed_cluster_151
SAMEA118265249	Renamed_cluster_151	Renamed_cluster_151
SAMEA118265294	Renamed_cluster_151	Renamed_cluster_151
SAMEA118265433	Renamed_cluster_151	Renamed_cluster_151
SAMEA118265517	Renamed_cluster_151	Renamed_cluster_151
SAMEA118265575	Renamed_cluster_151	Renamed_cluster_151
SAMEA118265641	Renamed_cluster_151	Renamed_cluster_151
SAMEA118265649	Renamed_cluster_151	Renamed_cluster_151
SAMEA6875184	Renamed_cluster_151	Renamed_cluster_151
SAMEA6875185	Renamed_cluster_151	Renamed_cluster_151
SAMEA6875186	Renamed_cluster_151	Renamed_cluster_151
SAMEA118265143	Renamed_cluster_150	Renamed_cluster_150
SAMEA6875306	Renamed_cluster_150	Renamed_cluster_150
SAMEA118265475	Renamed_cluster_15	Renamed_cluster_15
SAMEA6875234	Renamed_cluster_15	Renamed_cluster_15
SAMEA6875235	Renamed_cluster_15	Renamed_cluster_15
SAMEA3324351	Renamed_cluster_149	Renamed_cluster_149
SAMEA6875073	Renamed_cluster_149	Renamed_cluster_149
SAMEA6875074	Renamed_cluster_149	Renamed_cluster_149
SAMEA6875075	Renamed_cluster_149	Renamed_cluster_149
SAMEA114323138	Renamed_cluster_148	Renamed_cluster_148
SAMEA114323138	Renamed_cluster_148	Renamed_cluster_148
SAMEA6649895	Renamed_cluster_148	Renamed_cluster_148
SAMEA118265111	Renamed_cluster_147	Renamed_cluster_147
SAMEA118265836	Renamed_cluster_147	Renamed_cluster_147
SAMEA6875166	Renamed_cluster_147	Renamed_cluster_147
SAMEA6875167	Renamed_cluster_147	Renamed_cluster_147
SAMEA118265393	Renamed_cluster_146	Renamed_cluster_146
SAMEA1045790	Renamed_cluster_146	Renamed_cluster_146
SAMEA1045802	Renamed_cluster_146	Renamed_cluster_146
SAMEA1045803	Renamed_cluster_146	Renamed_cluster_146
SAMEA1045808	Renamed_cluster_146	Renamed_cluster_146
SAMEA1045813	Renamed_cluster_146	Renamed_cluster_146
SAMEA1045821	Renamed_cluster_146	Renamed_cluster_146
SAMEA118265327	Renamed_cluster_145	Renamed_cluster_145
SAMEA118265342	Renamed_cluster_145	Renamed_cluster_145
SAMEA118265344	Renamed_cluster_145	Renamed_cluster_145
SAMEA118265346	Renamed_cluster_145	Renamed_cluster_145
SAMEA5076123	Renamed_cluster_144	Renamed_cluster_144
SAMEA5076131	Renamed_cluster_144	Renamed_cluster_144
SAMEA5076132	Renamed_cluster_144	Renamed_cluster_144
SAMEA5076133	Renamed_cluster_144	Renamed_cluster_144
SAMEA6875560	Renamed_cluster_144	Renamed_cluster_144
SAMEA118265248	Renamed_cluster_143	Renamed_cluster_143
SAMEA118265253	Renamed_cluster_143	Renamed_cluster_143
SAMEA118265758	Renamed_cluster_143	Renamed_cluster_143
SAMEA118265591	Renamed_cluster_142	Renamed_cluster_142
SAMEA118265605	Renamed_cluster_142	Renamed_cluster_142
SAMEA118265640	Renamed_cluster_142	Renamed_cluster_142
SAMEA6875470	Renamed_cluster_142	Renamed_cluster_142
SAMEA118265507	Renamed_cluster_141	Renamed_cluster_141
SAMEA118265568	Renamed_cluster_141	Renamed_cluster_141
SAMEA118265660	Renamed_cluster_141	Renamed_cluster_141
SAMEA5076066	Renamed_cluster_141	Renamed_cluster_141
SAMEA5076067	Renamed_cluster_141	Renamed_cluster_141
SAMEA5076083	Renamed_cluster_141	Renamed_cluster_141
SAMEA5076120	Renamed_cluster_141	Renamed_cluster_141
SAMEA5076129	Renamed_cluster_141	Renamed_cluster_141
SAMEA5076148	Renamed_cluster_141	Renamed_cluster_141
SAMEA118265100	Renamed_cluster_140	Renamed_cluster_140
SAMEA118265307	Renamed_cluster_140	Renamed_cluster_140
SAMEA5076088	Renamed_cluster_140	Renamed_cluster_140
SAMEA5076089	Renamed_cluster_140	Renamed_cluster_140
SAMEA5076099	Renamed_cluster_140	Renamed_cluster_140
SAMEA5076161	Renamed_cluster_140	Renamed_cluster_140
SAMEA118265227	Renamed_cluster_14	Renamed_cluster_14
SAMEA14269153	Renamed_cluster_14	Renamed_cluster_14
SAMEA6875349	Renamed_cluster_14	Renamed_cluster_14
SAMEA118265603	Renamed_cluster_139	Renamed_cluster_139
SAMEA7549582	Renamed_cluster_139	Renamed_cluster_139
SAMEA118265674	Renamed_cluster_138	Renamed_cluster_138
SAMN31673143	Renamed_cluster_138	Renamed_cluster_138
SAMN31673220	Renamed_cluster_138	Renamed_cluster_138
SAMN31673291	Renamed_cluster_138	Renamed_cluster_138
SAMN31673376	Renamed_cluster_138	Renamed_cluster_138
SAMEA118265482	Renamed_cluster_137	Renamed_cluster_137
SAMEA118265513	Renamed_cluster_137	Renamed_cluster_137
SAMEA118265515	Renamed_cluster_137	Renamed_cluster_137
SAMEA118265472	Renamed_cluster_136	Renamed_cluster_136
SAMEA6875187	Renamed_cluster_136	Renamed_cluster_136
SAMEA6875188	Renamed_cluster_136	Renamed_cluster_136
SAMEA6875189	Renamed_cluster_136	Renamed_cluster_136
SAMEA118265618	Renamed_cluster_135	Renamed_cluster_135
SAMEA118265619	Renamed_cluster_135	Renamed_cluster_135
SAMEA6875142	Renamed_cluster_135	Renamed_cluster_135
SAMEA6875143	Renamed_cluster_135	Renamed_cluster_135
SAMEA6875144	Renamed_cluster_135	Renamed_cluster_135
SAMEA118265192	Renamed_cluster_134	Renamed_cluster_134
SAMEA118265271	Renamed_cluster_134	Renamed_cluster_134
SAMEA118265459	Renamed_cluster_133	Renamed_cluster_133
SAMEA118265460	Renamed_cluster_133	Renamed_cluster_133
SAMEA118265409	Renamed_cluster_132	Renamed_cluster_132
SAMEA1119530	Renamed_cluster_132	Renamed_cluster_132
SAMEA1929788	Renamed_cluster_132	Renamed_cluster_132
SAMEA118265146	Renamed_cluster_131	Renamed_cluster_131
SAMEA8653176	Renamed_cluster_131	Renamed_cluster_131
SAMEA118265443	Renamed_cluster_130	Renamed_cluster_130
SAMEA14269051	Renamed_cluster_130	Renamed_cluster_130
SAMEA8113322	Renamed_cluster_130	Renamed_cluster_130
SAMEA8113323	Renamed_cluster_130	Renamed_cluster_130
SAMN09090437	Renamed_cluster_130	Renamed_cluster_130
SAMN09090504	Renamed_cluster_130	Renamed_cluster_130
SAMN31423335	Renamed_cluster_130	Renamed_cluster_130
SAMEA118265220	Renamed_cluster_13	Renamed_cluster_13
SAMEA6875443	Renamed_cluster_13	Renamed_cluster_13
SAMEA118265337	Renamed_cluster_129	Renamed_cluster_129
SAMEA118265338	Renamed_cluster_129	Renamed_cluster_129
SAMEA118265669	Renamed_cluster_128	Renamed_cluster_128
SAMN16966113	Renamed_cluster_128	Renamed_cluster_128
SAMN16966172	Renamed_cluster_128	Renamed_cluster_128
SAMEA118265387	Renamed_cluster_127	Renamed_cluster_127
SAMEA118265390	Renamed_cluster_127	Renamed_cluster_127
SAMEA118265215	Renamed_cluster_126	Renamed_cluster_126
SAMN09402691	Renamed_cluster_126	Renamed_cluster_126
SAMN09402710	Renamed_cluster_126	Renamed_cluster_126
SAMN40947001	Renamed_cluster_126	Renamed_cluster_126
SAMEA118265731	Renamed_cluster_125	Renamed_cluster_125
SAMEA118265748	Renamed_cluster_125	Renamed_cluster_125
SAMEA118265780	Renamed_cluster_125	Renamed_cluster_125
SAMEA118265781	Renamed_cluster_125	Renamed_cluster_125
SAMEA118265449	Renamed_cluster_124	Renamed_cluster_124
SAMEA118265473	Renamed_cluster_124	Renamed_cluster_124
SAMEA3316428	Renamed_cluster_124	Renamed_cluster_124
SAMEA5076111	Renamed_cluster_124	Renamed_cluster_124
SAMEA5076164	Renamed_cluster_124	Renamed_cluster_124
SAMEA118265542	Renamed_cluster_123	Renamed_cluster_123
SAMEA118265543	Renamed_cluster_123	Renamed_cluster_123
SAMEA118265408	Renamed_cluster_122	Renamed_cluster_122
SAMEA12871038	Renamed_cluster_122	Renamed_cluster_122
SAMEA118265318	Renamed_cluster_121	Renamed_cluster_121
SAMEA118265410	Renamed_cluster_121	Renamed_cluster_121
SAMEA118265411	Renamed_cluster_121	Renamed_cluster_121
SAMEA118265661	Renamed_cluster_121	Renamed_cluster_121
SAMEA118265662	Renamed_cluster_121	Renamed_cluster_121
SAMEA6875113	Renamed_cluster_121	Renamed_cluster_121
SAMEA6875114	Renamed_cluster_121	Renamed_cluster_121
SAMEA6875115	Renamed_cluster_121	Renamed_cluster_121
SAMEA118265118	Renamed_cluster_120	Renamed_cluster_120
SAMEA118265124	Renamed_cluster_120	Renamed_cluster_120
SAMEA118265278	Renamed_cluster_120	Renamed_cluster_120
SAMEA118265544	Renamed_cluster_120	Renamed_cluster_120
SAMEA118265547	Renamed_cluster_120	Renamed_cluster_120
SAMEA118265590	Renamed_cluster_120	Renamed_cluster_120
SAMEA6875120	Renamed_cluster_120	Renamed_cluster_120
SAMEA6875121	Renamed_cluster_120	Renamed_cluster_120
SAMEA118265290	Renamed_cluster_12	Renamed_cluster_12
SAMEA118265434	Renamed_cluster_12	Renamed_cluster_12
SAMEA6875585	Renamed_cluster_12	Renamed_cluster_12
SAMEA118265703	Renamed_cluster_119	Renamed_cluster_119
SAMEA118265705	Renamed_cluster_119	Renamed_cluster_119
SAMEA118265131	Renamed_cluster_118	Renamed_cluster_118
SAMEA114625978	Renamed_cluster_118	Renamed_cluster_118
SAMEA114625996	Renamed_cluster_118	Renamed_cluster_118
SAMEA115163069	Renamed_cluster_118	Renamed_cluster_118
SAMEA6591807	Renamed_cluster_118	Renamed_cluster_118
SAMEA6875476	Renamed_cluster_118	Renamed_cluster_118
SAMN08708352	Renamed_cluster_118	Renamed_cluster_118
SAMN08709218	Renamed_cluster_118	Renamed_cluster_118
SAMN34293828	Renamed_cluster_118	Renamed_cluster_118
SAMEA118265581	Renamed_cluster_117	Renamed_cluster_117
SAMEA8718998	Renamed_cluster_117	Renamed_cluster_117
SAMN04521946	Renamed_cluster_117	Renamed_cluster_117
SAMEA118265400	Renamed_cluster_116	Renamed_cluster_116
SAMEA118265406	Renamed_cluster_116	Renamed_cluster_116
SAMEA3340424	Renamed_cluster_116	Renamed_cluster_116
SAMEA6875063	Renamed_cluster_116	Renamed_cluster_116
SAMEA6875064	Renamed_cluster_116	Renamed_cluster_116
SAMEA118265671	Renamed_cluster_115	Renamed_cluster_115
SAMEA112801277	Renamed_cluster_115	Renamed_cluster_115
SAMEA112803431	Renamed_cluster_115	Renamed_cluster_115
SAMEA112805517	Renamed_cluster_115	Renamed_cluster_115
SAMEA2534931	Renamed_cluster_115	Renamed_cluster_115
SAMEA5076101	Renamed_cluster_115	Renamed_cluster_115
SAMEA5076137	Renamed_cluster_115	Renamed_cluster_115
SAMEA5076156	Renamed_cluster_115	Renamed_cluster_115
SAMEA7551399	Renamed_cluster_115	Renamed_cluster_115
SAMEA7554048	Renamed_cluster_115	Renamed_cluster_115
SAMN26722372	Renamed_cluster_115	Renamed_cluster_115
SAMEA118265666	Renamed_cluster_114	Renamed_cluster_114
SAMEA112804610	Renamed_cluster_114	Renamed_cluster_114
SAMEA118265565	Renamed_cluster_113	Renamed_cluster_113
SAMEA2061815	Renamed_cluster_113	Renamed_cluster_113
SAMEA6875431	Renamed_cluster_113	Renamed_cluster_113
SAMN03648375	Renamed_cluster_113	Renamed_cluster_113
SAMEA118265186	Renamed_cluster_112	Renamed_cluster_112
SAMEA118265188	Renamed_cluster_112	Renamed_cluster_112
SAMEA118265194	Renamed_cluster_112	Renamed_cluster_112
SAMEA118265281	Renamed_cluster_112	Renamed_cluster_112
SAMEA118265285	Renamed_cluster_112	Renamed_cluster_112
SAMEA118265286	Renamed_cluster_112	Renamed_cluster_112
SAMEA118265289	Renamed_cluster_112	Renamed_cluster_112
SAMEA118265426	Renamed_cluster_112	Renamed_cluster_112
SAMEA118265439	Renamed_cluster_112	Renamed_cluster_112
SAMEA118265834	Renamed_cluster_112	Renamed_cluster_112
SAMEA112799145	Renamed_cluster_112	Renamed_cluster_112
SAMEA112799207	Renamed_cluster_112	Renamed_cluster_112
SAMEA112799694	Renamed_cluster_112	Renamed_cluster_112
SAMEA112801178	Renamed_cluster_112	Renamed_cluster_112
SAMEA112801458	Renamed_cluster_112	Renamed_cluster_112
SAMEA112801464	Renamed_cluster_112	Renamed_cluster_112
SAMEA112803331	Renamed_cluster_112	Renamed_cluster_112
SAMEA112803758	Renamed_cluster_112	Renamed_cluster_112
SAMEA112804597	Renamed_cluster_112	Renamed_cluster_112
SAMEA112805359	Renamed_cluster_112	Renamed_cluster_112
SAMEA114625883	Renamed_cluster_112	Renamed_cluster_112
SAMEA14269143	Renamed_cluster_112	Renamed_cluster_112
SAMEA3357594	Renamed_cluster_112	Renamed_cluster_112
SAMEA3360003	Renamed_cluster_112	Renamed_cluster_112
SAMEA3715611	Renamed_cluster_112	Renamed_cluster_112
SAMEA5076061	Renamed_cluster_112	Renamed_cluster_112
SAMEA5076065	Renamed_cluster_112	Renamed_cluster_112
SAMEA5076072	Renamed_cluster_112	Renamed_cluster_112
SAMEA5076080	Renamed_cluster_112	Renamed_cluster_112
SAMEA5076127	Renamed_cluster_112	Renamed_cluster_112
SAMEA5076128	Renamed_cluster_112	Renamed_cluster_112
SAMEA5076138	Renamed_cluster_112	Renamed_cluster_112
SAMEA5076140	Renamed_cluster_112	Renamed_cluster_112
SAMEA7547751	Renamed_cluster_112	Renamed_cluster_112
SAMEA7547835	Renamed_cluster_112	Renamed_cluster_112
SAMEA7547978	Renamed_cluster_112	Renamed_cluster_112
SAMEA7549064	Renamed_cluster_112	Renamed_cluster_112
SAMEA7550370	Renamed_cluster_112	Renamed_cluster_112
SAMEA7555100	Renamed_cluster_112	Renamed_cluster_112
SAMEA7555928	Renamed_cluster_112	Renamed_cluster_112
SAMEA7562115	Renamed_cluster_112	Renamed_cluster_112
SAMEA7562125	Renamed_cluster_112	Renamed_cluster_112
SAMEA8893116	Renamed_cluster_112	Renamed_cluster_112
SAMEA8893138	Renamed_cluster_112	Renamed_cluster_112
SAMN09402698	Renamed_cluster_112	Renamed_cluster_112
SAMN09402703	Renamed_cluster_112	Renamed_cluster_112
SAMN28538080	Renamed_cluster_112	Renamed_cluster_112
SAMN31423475	Renamed_cluster_112	Renamed_cluster_112
SAMN31423552	Renamed_cluster_112	Renamed_cluster_112
SAMN34999454	Renamed_cluster_112	Renamed_cluster_112
SAMN34999459	Renamed_cluster_112	Renamed_cluster_112
SAMN34999462	Renamed_cluster_112	Renamed_cluster_112
SAMEA118265170	Renamed_cluster_111	Renamed_cluster_111
SAMEA118265179	Renamed_cluster_111	Renamed_cluster_111
SAMEA118265348	Renamed_cluster_111	Renamed_cluster_111
SAMEA118265351	Renamed_cluster_111	Renamed_cluster_111
SAMEA118265670	Renamed_cluster_111	Renamed_cluster_111
SAMEA118265818	Renamed_cluster_111	Renamed_cluster_111
SAMEA3316427	Renamed_cluster_111	Renamed_cluster_111
SAMEA6875154	Renamed_cluster_111	Renamed_cluster_111
SAMEA6875155	Renamed_cluster_111	Renamed_cluster_111
SAMEA6875156	Renamed_cluster_111	Renamed_cluster_111
SAMEA118265112	Renamed_cluster_110	Renamed_cluster_110
SAMEA118265298	Renamed_cluster_110	Renamed_cluster_110
SAMEA118265819	Renamed_cluster_110	Renamed_cluster_110
SAMEA118265842	Renamed_cluster_110	Renamed_cluster_110
SAMEA1117945	Renamed_cluster_110	Renamed_cluster_110
SAMEA1119556	Renamed_cluster_110	Renamed_cluster_110
SAMEA5076054	Renamed_cluster_110	Renamed_cluster_110
SAMEA5076069	Renamed_cluster_110	Renamed_cluster_110
SAMEA5076075	Renamed_cluster_110	Renamed_cluster_110
SAMEA5076085	Renamed_cluster_110	Renamed_cluster_110
SAMEA5076094	Renamed_cluster_110	Renamed_cluster_110
SAMEA5076124	Renamed_cluster_110	Renamed_cluster_110
SAMEA7550553	Renamed_cluster_110	Renamed_cluster_110
SAMEA118265378	Renamed_cluster_11	Renamed_cluster_11
SAMEA6875102	Renamed_cluster_11	Renamed_cluster_11
SAMEA6875103	Renamed_cluster_11	Renamed_cluster_11
SAMEA6875104	Renamed_cluster_11	Renamed_cluster_11
SAMEA118265104	Renamed_cluster_109	Renamed_cluster_109
SAMEA118265200	Renamed_cluster_109	Renamed_cluster_109
SAMEA118265489	Renamed_cluster_109	Renamed_cluster_109
SAMEA112801519	Renamed_cluster_109	Renamed_cluster_109
SAMEA6875622	Renamed_cluster_109	Renamed_cluster_109
SAMEA118265158	Renamed_cluster_108	Renamed_cluster_108
SAMEA118265844	Renamed_cluster_108	Renamed_cluster_108
SAMEA112803782	Renamed_cluster_108	Renamed_cluster_108
SAMEA112803968	Renamed_cluster_108	Renamed_cluster_108
SAMEA112804612	Renamed_cluster_108	Renamed_cluster_108
SAMEA7562067	Renamed_cluster_108	Renamed_cluster_108
SAMEA118265600	Renamed_cluster_107	Renamed_cluster_107
SAMEA118265741	Renamed_cluster_107	Renamed_cluster_107
SAMEA112799697	Renamed_cluster_107	Renamed_cluster_107
SAMEA112803993	Renamed_cluster_107	Renamed_cluster_107
SAMEA112805667	Renamed_cluster_107	Renamed_cluster_107
SAMEA13120076	Renamed_cluster_107	Renamed_cluster_107
SAMEA1707514	Renamed_cluster_107	Renamed_cluster_107
SAMEA1707914	Renamed_cluster_107	Renamed_cluster_107
SAMEA3449649	Renamed_cluster_107	Renamed_cluster_107
SAMEA3451374	Renamed_cluster_107	Renamed_cluster_107
SAMEA5282495	Renamed_cluster_107	Renamed_cluster_107
SAMEA7157347	Renamed_cluster_107	Renamed_cluster_107
SAMEA7157360	Renamed_cluster_107	Renamed_cluster_107
SAMEA7157733	Renamed_cluster_107	Renamed_cluster_107
SAMEA7157864	Renamed_cluster_107	Renamed_cluster_107
SAMEA7550990	Renamed_cluster_107	Renamed_cluster_107
SAMN02381025	Renamed_cluster_107	Renamed_cluster_107
SAMN03647751	Renamed_cluster_107	Renamed_cluster_107
SAMN06209900	Renamed_cluster_107	Renamed_cluster_107
SAMN13937424	Renamed_cluster_107	Renamed_cluster_107
SAMN13937466	Renamed_cluster_107	Renamed_cluster_107
SAMN13937476	Renamed_cluster_107	Renamed_cluster_107
SAMN13937484	Renamed_cluster_107	Renamed_cluster_107
SAMN13937526	Renamed_cluster_107	Renamed_cluster_107
SAMN13937564	Renamed_cluster_107	Renamed_cluster_107
SAMN21855847	Renamed_cluster_107	Renamed_cluster_107
SAMN21855932	Renamed_cluster_107	Renamed_cluster_107
SAMN21855965	Renamed_cluster_107	Renamed_cluster_107
SAMN21855986	Renamed_cluster_107	Renamed_cluster_107
SAMN21855999	Renamed_cluster_107	Renamed_cluster_107
SAMN21856027	Renamed_cluster_107	Renamed_cluster_107
SAMN21856153	Renamed_cluster_107	Renamed_cluster_107
SAMN21856166	Renamed_cluster_107	Renamed_cluster_107
SAMN21856167	Renamed_cluster_107	Renamed_cluster_107
SAMN21856193	Renamed_cluster_107	Renamed_cluster_107
SAMN21856229	Renamed_cluster_107	Renamed_cluster_107
SAMN21856257	Renamed_cluster_107	Renamed_cluster_107
SAMN21856268	Renamed_cluster_107	Renamed_cluster_107
SAMN21856283	Renamed_cluster_107	Renamed_cluster_107
SAMN21856348	Renamed_cluster_107	Renamed_cluster_107
SAMN21856356	Renamed_cluster_107	Renamed_cluster_107
SAMN21856369	Renamed_cluster_107	Renamed_cluster_107
SAMN21856372	Renamed_cluster_107	Renamed_cluster_107
SAMN27519608	Renamed_cluster_107	Renamed_cluster_107
SAMN27519623	Renamed_cluster_107	Renamed_cluster_107
SAMN27519627	Renamed_cluster_107	Renamed_cluster_107
SAMN27519881	Renamed_cluster_107	Renamed_cluster_107
SAMN27520021	Renamed_cluster_107	Renamed_cluster_107
SAMN27520047	Renamed_cluster_107	Renamed_cluster_107
SAMN27520073	Renamed_cluster_107	Renamed_cluster_107
SAMN27520146	Renamed_cluster_107	Renamed_cluster_107
SAMN27520154	Renamed_cluster_107	Renamed_cluster_107
SAMN27520189	Renamed_cluster_107	Renamed_cluster_107
SAMN27520215	Renamed_cluster_107	Renamed_cluster_107
SAMN31037903	Renamed_cluster_107	Renamed_cluster_107
SAMN33756161	Renamed_cluster_107	Renamed_cluster_107
SAMN33756181	Renamed_cluster_107	Renamed_cluster_107
SAMN33756201	Renamed_cluster_107	Renamed_cluster_107
SAMN33756205	Renamed_cluster_107	Renamed_cluster_107
SAMN33756213	Renamed_cluster_107	Renamed_cluster_107
SAMN33756215	Renamed_cluster_107	Renamed_cluster_107
SAMN33756243	Renamed_cluster_107	Renamed_cluster_107
SAMN33756285	Renamed_cluster_107	Renamed_cluster_107
SAMN33756316	Renamed_cluster_107	Renamed_cluster_107
SAMN33756319	Renamed_cluster_107	Renamed_cluster_107
SAMN33756338	Renamed_cluster_107	Renamed_cluster_107
SAMN33756340	Renamed_cluster_107	Renamed_cluster_107
SAMN33756346	Renamed_cluster_107	Renamed_cluster_107
SAMN33756379	Renamed_cluster_107	Renamed_cluster_107
SAMN33756382	Renamed_cluster_107	Renamed_cluster_107
SAMN33756386	Renamed_cluster_107	Renamed_cluster_107
SAMN33756422	Renamed_cluster_107	Renamed_cluster_107
SAMN33756487	Renamed_cluster_107	Renamed_cluster_107
SAMN33756528	Renamed_cluster_107	Renamed_cluster_107
SAMN33756548	Renamed_cluster_107	Renamed_cluster_107
SAMN33756560	Renamed_cluster_107	Renamed_cluster_107
SAMN33756572	Renamed_cluster_107	Renamed_cluster_107
SAMN35220614	Renamed_cluster_107	Renamed_cluster_107
SAMN35220619	Renamed_cluster_107	Renamed_cluster_107
SAMN35220630	Renamed_cluster_107	Renamed_cluster_107
SAMN35220638	Renamed_cluster_107	Renamed_cluster_107
SAMN40273061	Renamed_cluster_107	Renamed_cluster_107
SAMN40273067	Renamed_cluster_107	Renamed_cluster_107
SAMN40273069	Renamed_cluster_107	Renamed_cluster_107
SAMN40273086	Renamed_cluster_107	Renamed_cluster_107
SAMN40273092	Renamed_cluster_107	Renamed_cluster_107
SAMN40273124	Renamed_cluster_107	Renamed_cluster_107
SAMN40273129	Renamed_cluster_107	Renamed_cluster_107
SAMN40273173	Renamed_cluster_107	Renamed_cluster_107
SAMN40273240	Renamed_cluster_107	Renamed_cluster_107
SAMN40273270	Renamed_cluster_107	Renamed_cluster_107
SAMN40273276	Renamed_cluster_107	Renamed_cluster_107
SAMN40273283	Renamed_cluster_107	Renamed_cluster_107
SAMN40273284	Renamed_cluster_107	Renamed_cluster_107
SAMN40273298	Renamed_cluster_107	Renamed_cluster_107
SAMN40273302	Renamed_cluster_107	Renamed_cluster_107
SAMN40273333	Renamed_cluster_107	Renamed_cluster_107
SAMN40273344	Renamed_cluster_107	Renamed_cluster_107
SAMN40273381	Renamed_cluster_107	Renamed_cluster_107
SAMN40273433	Renamed_cluster_107	Renamed_cluster_107
SAMN40273466	Renamed_cluster_107	Renamed_cluster_107
SAMN40273494	Renamed_cluster_107	Renamed_cluster_107
SAMN40273502	Renamed_cluster_107	Renamed_cluster_107
SAMN40273536	Renamed_cluster_107	Renamed_cluster_107
SAMN40273537	Renamed_cluster_107	Renamed_cluster_107
SAMN40273568	Renamed_cluster_107	Renamed_cluster_107
SAMN40273580	Renamed_cluster_107	Renamed_cluster_107
SAMN40273688	Renamed_cluster_107	Renamed_cluster_107
SAMN40273733	Renamed_cluster_107	Renamed_cluster_107
SAMN40273754	Renamed_cluster_107	Renamed_cluster_107
SAMN40273756	Renamed_cluster_107	Renamed_cluster_107
SAMN40273760	Renamed_cluster_107	Renamed_cluster_107
SAMN40273800	Renamed_cluster_107	Renamed_cluster_107
SAMN41148346	Renamed_cluster_107	Renamed_cluster_107
SAMEA118265806	Renamed_cluster_106	Renamed_cluster_106
SAMEA114625863	Renamed_cluster_106	Renamed_cluster_106
SAMEA118265322	Renamed_cluster_105	Renamed_cluster_105
SAMEA118265334	Renamed_cluster_105	Renamed_cluster_105
SAMEA118265437	Renamed_cluster_105	Renamed_cluster_105
SAMEA118265869	Renamed_cluster_105	Renamed_cluster_105
SAMEA5076059	Renamed_cluster_105	Renamed_cluster_105
SAMEA5076076	Renamed_cluster_105	Renamed_cluster_105
SAMEA5076079	Renamed_cluster_105	Renamed_cluster_105
SAMEA5076115	Renamed_cluster_105	Renamed_cluster_105
SAMEA5076125	Renamed_cluster_105	Renamed_cluster_105
SAMEA5076168	Renamed_cluster_105	Renamed_cluster_105
SAMEA7549945	Renamed_cluster_105	Renamed_cluster_105
SAMEA8653175	Renamed_cluster_105	Renamed_cluster_105
SAMEA118265364	Renamed_cluster_104	Renamed_cluster_104
SAMEA118265366	Renamed_cluster_104	Renamed_cluster_104
SAMEA118265550	Renamed_cluster_104	Renamed_cluster_104
SAMEA118265571	Renamed_cluster_104	Renamed_cluster_104
SAMEA112799531	Renamed_cluster_104	Renamed_cluster_104
SAMEA112800227	Renamed_cluster_104	Renamed_cluster_104
SAMEA112800495	Renamed_cluster_104	Renamed_cluster_104
SAMEA6875566	Renamed_cluster_104	Renamed_cluster_104
SAMEA7548302	Renamed_cluster_104	Renamed_cluster_104
SAMEA7548908	Renamed_cluster_104	Renamed_cluster_104
SAMEA7551682	Renamed_cluster_104	Renamed_cluster_104
SAMEA7552818	Renamed_cluster_104	Renamed_cluster_104
SAMEA118265189	Renamed_cluster_103	Renamed_cluster_103
SAMEA118265238	Renamed_cluster_103	Renamed_cluster_103
SAMEA118265247	Renamed_cluster_103	Renamed_cluster_103
SAMEA118265394	Renamed_cluster_103	Renamed_cluster_103
SAMEA118265414	Renamed_cluster_103	Renamed_cluster_103
SAMEA118265477	Renamed_cluster_103	Renamed_cluster_103
SAMEA118265492	Renamed_cluster_103	Renamed_cluster_103
SAMEA118265594	Renamed_cluster_103	Renamed_cluster_103
SAMEA118265643	Renamed_cluster_103	Renamed_cluster_103
SAMEA118265672	Renamed_cluster_103	Renamed_cluster_103
SAMEA118265784	Renamed_cluster_103	Renamed_cluster_103
SAMEA118265786	Renamed_cluster_103	Renamed_cluster_103
SAMEA118265850	Renamed_cluster_103	Renamed_cluster_103
SAMEA112801480	Renamed_cluster_103	Renamed_cluster_103
SAMEA6875169	Renamed_cluster_103	Renamed_cluster_103
SAMEA6875170	Renamed_cluster_103	Renamed_cluster_103
SAMEA6875171	Renamed_cluster_103	Renamed_cluster_103
SAMEA7550815	Renamed_cluster_103	Renamed_cluster_103
SAMEA7551428	Renamed_cluster_103	Renamed_cluster_103
SAMEA7563553	Renamed_cluster_103	Renamed_cluster_103
SAMN28106864	Renamed_cluster_103	Renamed_cluster_103
SAMEA118265234	Renamed_cluster_102	Renamed_cluster_102
SAMEA3340421	Renamed_cluster_102	Renamed_cluster_102
SAMEA3344855	Renamed_cluster_102	Renamed_cluster_102
SAMEA5076074	Renamed_cluster_102	Renamed_cluster_102
SAMEA5076142	Renamed_cluster_102	Renamed_cluster_102
SAMEA5076151	Renamed_cluster_102	Renamed_cluster_102
SAMEA5076165	Renamed_cluster_102	Renamed_cluster_102
SAMEA118265210	Renamed_cluster_101	Renamed_cluster_101
SAMEA104362198	Renamed_cluster_101	Renamed_cluster_101
SAMEA5163759	Renamed_cluster_101	Renamed_cluster_101
SAMEA5163835	Renamed_cluster_101	Renamed_cluster_101
SAMEA7545276	Renamed_cluster_101	Renamed_cluster_101
SAMEA7545948	Renamed_cluster_101	Renamed_cluster_101
SAMEA7545951	Renamed_cluster_101	Renamed_cluster_101
SAMEA7546190	Renamed_cluster_101	Renamed_cluster_101
SAMEA7561975	Renamed_cluster_101	Renamed_cluster_101
SAMEA9976993	Renamed_cluster_101	Renamed_cluster_101
SAMEA9977526	Renamed_cluster_101	Renamed_cluster_101
SAMN05918592	Renamed_cluster_101	Renamed_cluster_101
SAMN06010397	Renamed_cluster_101	Renamed_cluster_101
SAMN13568467	Renamed_cluster_101	Renamed_cluster_101
SAMN40566517	Renamed_cluster_101	Renamed_cluster_101
SAMN41148746	Renamed_cluster_101	Renamed_cluster_101
SAMN41148866	Renamed_cluster_101	Renamed_cluster_101
SAMEA118265664	Renamed_cluster_100	Renamed_cluster_100
SAMEA104362055	Renamed_cluster_100	Renamed_cluster_100
SAMEA104362171	Renamed_cluster_100	Renamed_cluster_100
SAMEA104362213	Renamed_cluster_100	Renamed_cluster_100
SAMEA104362230	Renamed_cluster_100	Renamed_cluster_100
SAMEA104362359	Renamed_cluster_100	Renamed_cluster_100
SAMN13568324	Renamed_cluster_100	Renamed_cluster_100
SAMN13568440	Renamed_cluster_100	Renamed_cluster_100
SAMN13568499	Renamed_cluster_100	Renamed_cluster_100
SAMN13568584	Renamed_cluster_100	Renamed_cluster_100
SAMN13568628	Renamed_cluster_100	Renamed_cluster_100
SAMEA118265206	Renamed_cluster_10	Renamed_cluster_10
SAMEA118265719	Renamed_cluster_10	Renamed_cluster_10
SAMEA118265796	Renamed_cluster_10	Renamed_cluster_10
SAMEA5076063	Renamed_cluster_10	Renamed_cluster_10
SAMEA5076086	Renamed_cluster_10	Renamed_cluster_10
SAMEA5076107	Renamed_cluster_10	Renamed_cluster_10
SAMEA5076108	Renamed_cluster_10	Renamed_cluster_10
SAMN28538030	Renamed_cluster_10	Renamed_cluster_10
SAMEA118265617	Renamed_cluster_1	Renamed_cluster_1
SAMEA6875131	Renamed_cluster_1	Renamed_cluster_1
SAMEA6875132	Renamed_cluster_1	Renamed_cluster_1
SAMEA6875133	Renamed_cluster_1	Renamed_cluster_1
SAMEA118265494	Not_in_cluster_in_regular_phylo	Cluster_13277
SAMEA1102646	Not_in_cluster_in_regular_phylo	Cluster_14193
SAMEA1102648	Not_in_cluster_in_regular_phylo	Cluster_14193
SAMEA112799510	Not_in_cluster_in_regular_phylo	Cluster_14193
SAMEA112804689	Not_in_cluster_in_regular_phylo	Cluster_14193
SAMEA114625912	Not_in_cluster_in_regular_phylo	Cluster_14193
SAMEA6875145	Not_in_cluster_in_regular_phylo	Cluster_13277
SAMEA7550143	Not_in_cluster_in_regular_phylo	Cluster_14193
SAMEA7552386	Not_in_cluster_in_regular_phylo	Cluster_14193
SAMN03647230	Not_in_cluster_in_regular_phylo	Cluster_14193
SAMN31423404	Not_in_cluster_in_regular_phylo	Cluster_14193
SAMN31423502	Not_in_cluster_in_regular_phylo	Cluster_14193
SAMEA118265403	Renamed_cluster_179	Renamed_cluster_179
SAMEA118265466	Cluster_6917	Not_in_cluster_in_placed_phylo
SAMEA3334375	Renamed_cluster_179	Renamed_cluster_179
SAMEA5076071	Renamed_cluster_179	Renamed_cluster_179
SAMEA5076081	Renamed_cluster_179	Renamed_cluster_179
SAMEA5076146	Renamed_cluster_179	Renamed_cluster_179
SAMEA5076149	Renamed_cluster_179	Renamed_cluster_179
SAMEA114323137	Cluster_3794	Not_in_cluster_in_placed_phylo
SAMEA114323137	Cluster_3794	Not_in_cluster_in_placed_phylo
SAMEA6649914	Cluster_3794	Not_in_cluster_in_placed_phylo
SAMEA6875583	Cluster_3794	Not_in_cluster_in_placed_phylo
SAMEA118265257	Cluster_15155	Not_in_cluster_in_placed_phylo
SAMEA6875422	Cluster_15155	Not_in_cluster_in_placed_phylo
SAMEA118265788	Renamed_cluster_180	Renamed_cluster_180
SAMEA1010878	Renamed_cluster_180	Renamed_cluster_180
SAMEA110013006	Renamed_cluster_180	Renamed_cluster_180
SAMEA110013010	Cluster_14902	Not_in_cluster_in_placed_phylo
SAMEA110013262	Cluster_14902	Not_in_cluster_in_placed_phylo
SAMEA110013265	Renamed_cluster_180	Renamed_cluster_180
SAMEA110013266	Renamed_cluster_180	Renamed_cluster_180
SAMEA110013465	Renamed_cluster_180	Renamed_cluster_180
SAMEA110013466	Renamed_cluster_180	Renamed_cluster_180
SAMEA110013470	Renamed_cluster_180	Renamed_cluster_180
SAMEA110013493	Renamed_cluster_180	Renamed_cluster_180
SAMEA110013494	Renamed_cluster_180	Renamed_cluster_180
SAMEA110024196	Cluster_14902	Not_in_cluster_in_placed_phylo
SAMEA110024201	Renamed_cluster_180	Renamed_cluster_180
SAMEA110024229	Cluster_14902	Not_in_cluster_in_placed_phylo
SAMEA110024232	Cluster_14902	Cluster_14997
SAMEA110031460	Cluster_14902	Not_in_cluster_in_placed_phylo
SAMEA110031526	Renamed_cluster_180	Renamed_cluster_180
SAMEA110031549	Cluster_14902	Not_in_cluster_in_placed_phylo
SAMEA110031558	Cluster_14902	Not_in_cluster_in_placed_phylo
SAMEA110037045	Renamed_cluster_180	Renamed_cluster_180
SAMEA110037063	Renamed_cluster_180	Renamed_cluster_180
SAMEA110037100	Cluster_14902	Not_in_cluster_in_placed_phylo
SAMEA110037132	Renamed_cluster_180	Renamed_cluster_180
SAMEA110037138	Cluster_14902	Not_in_cluster_in_placed_phylo
SAMEA110037147	Cluster_14902	Not_in_cluster_in_placed_phylo
SAMEA110040815	Cluster_14902	Not_in_cluster_in_placed_phylo
SAMEA110040817	Renamed_cluster_180	Renamed_cluster_180
SAMEA110040818	Cluster_14902	Not_in_cluster_in_placed_phylo
SAMEA110040909	Renamed_cluster_180	Renamed_cluster_180
SAMEA110046454	Renamed_cluster_180	Renamed_cluster_180
SAMEA110046470	Cluster_14902	Not_in_cluster_in_placed_phylo
SAMEA110051921	Cluster_14902	Not_in_cluster_in_placed_phylo
SAMEA110051931	Cluster_14902	Not_in_cluster_in_placed_phylo
SAMEA110051953	Renamed_cluster_180	Renamed_cluster_180
SAMEA1118185	Cluster_14902	Not_in_cluster_in_placed_phylo
SAMEA112799022	Renamed_cluster_180	Renamed_cluster_180
SAMEA112799310	Cluster_14902	Not_in_cluster_in_placed_phylo
SAMEA112799619	Renamed_cluster_180	Renamed_cluster_180
SAMEA112799720	Cluster_14902	Not_in_cluster_in_placed_phylo
SAMEA112801211	Renamed_cluster_180	Renamed_cluster_180
SAMEA112801567	Renamed_cluster_180	Renamed_cluster_180
SAMEA112806827	Renamed_cluster_180	Renamed_cluster_180
SAMEA112806883	Renamed_cluster_180	Renamed_cluster_180
SAMEA112806886	Renamed_cluster_180	Renamed_cluster_180
SAMEA114625935	Cluster_14902	Not_in_cluster_in_placed_phylo
SAMEA14269197	Cluster_14902	Not_in_cluster_in_placed_phylo
SAMEA14459915	Renamed_cluster_180	Renamed_cluster_180
SAMEA14459937	Renamed_cluster_180	Renamed_cluster_180
SAMEA14459941	Renamed_cluster_180	Renamed_cluster_180
SAMEA14459968	Renamed_cluster_180	Renamed_cluster_180
SAMEA14459984	Renamed_cluster_180	Renamed_cluster_180
SAMEA14460006	Renamed_cluster_180	Renamed_cluster_180
SAMEA14460013	Renamed_cluster_180	Renamed_cluster_180
SAMEA14460016	Renamed_cluster_180	Renamed_cluster_180
SAMEA14460018	Renamed_cluster_180	Renamed_cluster_180
SAMEA14460066	Cluster_14902	Not_in_cluster_in_placed_phylo
SAMEA14460081	Cluster_14902	Not_in_cluster_in_placed_phylo
SAMEA14460100	Cluster_14902	Not_in_cluster_in_placed_phylo
SAMEA14460107	Renamed_cluster_180	Renamed_cluster_180
SAMEA14460113	Cluster_14902	Not_in_cluster_in_placed_phylo
SAMEA14460123	Renamed_cluster_180	Renamed_cluster_180
SAMEA14460124	Renamed_cluster_180	Renamed_cluster_180
SAMEA14460130	Renamed_cluster_180	Renamed_cluster_180
SAMEA14460153	Cluster_14902	Not_in_cluster_in_placed_phylo
SAMEA14460212	Renamed_cluster_180	Renamed_cluster_180
SAMEA14460216	Renamed_cluster_180	Renamed_cluster_180
SAMEA14460233	Cluster_14902	Not_in_cluster_in_placed_phylo
SAMEA14460247	Renamed_cluster_180	Renamed_cluster_180
SAMEA14460289	Cluster_14902	Not_in_cluster_in_placed_phylo
SAMEA14460291	Cluster_14902	Not_in_cluster_in_placed_phylo
SAMEA14460299	Renamed_cluster_180	Renamed_cluster_180
SAMEA14460322	Renamed_cluster_180	Renamed_cluster_180
SAMEA14460326	Cluster_14902	Not_in_cluster_in_placed_phylo
SAMEA3671440	Renamed_cluster_180	Renamed_cluster_180
SAMEA6455949	Cluster_14902	Not_in_cluster_in_placed_phylo
SAMEA6456246	Renamed_cluster_180	Renamed_cluster_180
SAMEA6875524	Cluster_14902	Not_in_cluster_in_placed_phylo
SAMEA6875530	Cluster_14902	Not_in_cluster_in_placed_phylo
SAMEA6875549	Cluster_14902	Not_in_cluster_in_placed_phylo
SAMEA7549341	Renamed_cluster_180	Renamed_cluster_180
SAMEA7561376	Cluster_14902	Not_in_cluster_in_placed_phylo
SAMEA7561381	Cluster_14902	Not_in_cluster_in_placed_phylo
SAMEA7561952	Cluster_14902	Not_in_cluster_in_placed_phylo
SAMEA7562289	Renamed_cluster_180	Renamed_cluster_180
SAMN09090363	Cluster_14902	Not_in_cluster_in_placed_phylo
SAMN09090378	Renamed_cluster_180	Renamed_cluster_180
SAMN09090380	Cluster_14902	Not_in_cluster_in_placed_phylo
SAMN27763804	Cluster_14902	Not_in_cluster_in_placed_phylo
SAMN28538178	Renamed_cluster_180	Renamed_cluster_180
SAMN41148707	Cluster_14902	Not_in_cluster_in_placed_phylo
SAMEA118265212	Cluster_14383	Not_in_cluster_in_placed_phylo
SAMEA7554206	Cluster_14383	Not_in_cluster_in_placed_phylo
SAMEA118265115	Cluster_14137	Cluster_14193
SAMEA118265233	Renamed_cluster_181	Renamed_cluster_181
SAMEA118265335	Renamed_cluster_181	Renamed_cluster_181
SAMEA118265476	Renamed_cluster_181	Renamed_cluster_181
SAMEA118265480	Renamed_cluster_181	Renamed_cluster_181
SAMEA118265485	Renamed_cluster_181	Renamed_cluster_181
SAMEA118265528	Renamed_cluster_181	Renamed_cluster_181
SAMEA118265588	Renamed_cluster_181	Renamed_cluster_181
SAMEA118265595	Renamed_cluster_181	Renamed_cluster_181
SAMEA118265848	Renamed_cluster_181	Renamed_cluster_181
SAMEA3316434	Renamed_cluster_181	Renamed_cluster_181
SAMEA3340435	Renamed_cluster_181	Renamed_cluster_181
SAMEA5076056	Renamed_cluster_181	Renamed_cluster_181
SAMEA5076084	Renamed_cluster_181	Renamed_cluster_181
SAMEA5076093	Renamed_cluster_181	Renamed_cluster_181
SAMEA5076097	Renamed_cluster_181	Renamed_cluster_181
SAMEA5076098	Renamed_cluster_181	Renamed_cluster_181
SAMEA5076113	Renamed_cluster_181	Renamed_cluster_181
SAMEA5076121	Renamed_cluster_181	Renamed_cluster_181
SAMEA5076141	Renamed_cluster_181	Renamed_cluster_181
SAMEA5076144	Renamed_cluster_181	Renamed_cluster_181
SAMEA5076163	Renamed_cluster_181	Renamed_cluster_181
SAMEA118265277	Renamed_cluster_182	Renamed_cluster_182
SAMEA118265448	Renamed_cluster_182	Renamed_cluster_182
SAMEA118265584	Renamed_cluster_182	Renamed_cluster_182
SAMEA118265596	Renamed_cluster_182	Renamed_cluster_182
SAMEA118265604	Renamed_cluster_182	Renamed_cluster_182
SAMEA118265667	Renamed_cluster_182	Renamed_cluster_182
SAMEA112799021	Cluster_11754	Not_in_cluster_in_placed_phylo
SAMEA112799224	Cluster_11754	Not_in_cluster_in_placed_phylo
SAMEA112799496	Cluster_11754	Not_in_cluster_in_placed_phylo
SAMEA112799756	Cluster_11754	Not_in_cluster_in_placed_phylo
SAMEA112799786	Cluster_11754	Not_in_cluster_in_placed_phylo
SAMEA112799864	Cluster_11754	Not_in_cluster_in_placed_phylo
SAMEA112799898	Cluster_11754	Not_in_cluster_in_placed_phylo
SAMEA112799943	Cluster_11754	Not_in_cluster_in_placed_phylo
SAMEA112800086	Cluster_11754	Not_in_cluster_in_placed_phylo
SAMEA112800452	Cluster_11754	Not_in_cluster_in_placed_phylo
SAMEA112800502	Cluster_11754	Not_in_cluster_in_placed_phylo
SAMEA112800686	Cluster_11754	Not_in_cluster_in_placed_phylo
SAMEA112800983	Cluster_11754	Not_in_cluster_in_placed_phylo
SAMEA112801224	Cluster_11754	Not_in_cluster_in_placed_phylo
SAMEA112801336	Cluster_11754	Not_in_cluster_in_placed_phylo
SAMEA112801374	Cluster_11754	Not_in_cluster_in_placed_phylo
SAMEA112801416	Cluster_11754	Not_in_cluster_in_placed_phylo
SAMEA112801545	Cluster_11754	Not_in_cluster_in_placed_phylo
SAMEA112801706	Cluster_11754	Not_in_cluster_in_placed_phylo
SAMEA112801740	Cluster_11754	Not_in_cluster_in_placed_phylo
SAMEA112801912	Cluster_11754	Not_in_cluster_in_placed_phylo
SAMEA112803859	Cluster_11754	Not_in_cluster_in_placed_phylo
SAMEA112804063	Cluster_11754	Not_in_cluster_in_placed_phylo
SAMEA14269148	Cluster_11754	Not_in_cluster_in_placed_phylo
SAMEA2533934	Cluster_11754	Not_in_cluster_in_placed_phylo
SAMEA3252168	Cluster_11754	Not_in_cluster_in_placed_phylo
SAMEA3257671	Cluster_11754	Not_in_cluster_in_placed_phylo
SAMEA3359344	Renamed_cluster_182	Renamed_cluster_182
SAMEA3359395	Renamed_cluster_182	Renamed_cluster_182
SAMEA3375492	Renamed_cluster_182	Renamed_cluster_182
SAMEA3392408	Cluster_11754	Not_in_cluster_in_placed_phylo
SAMEA3445005	Cluster_11754	Not_in_cluster_in_placed_phylo
SAMEA3445043	Cluster_11754	Not_in_cluster_in_placed_phylo
SAMEA3449647	Cluster_11754	Not_in_cluster_in_placed_phylo
SAMEA6875375	Renamed_cluster_182	Renamed_cluster_182
SAMEA7547950	Renamed_cluster_182	Renamed_cluster_182
SAMEA7548199	Renamed_cluster_182	Renamed_cluster_182
SAMEA7549141	Renamed_cluster_182	Renamed_cluster_182
SAMEA7549413	Renamed_cluster_182	Renamed_cluster_182
SAMEA7549416	Renamed_cluster_182	Renamed_cluster_182
SAMEA7549451	Renamed_cluster_182	Renamed_cluster_182
SAMEA7550044	Renamed_cluster_182	Renamed_cluster_182
SAMEA7550248	Renamed_cluster_182	Renamed_cluster_182
SAMEA7550547	Renamed_cluster_182	Renamed_cluster_182
SAMEA7550681	Renamed_cluster_182	Renamed_cluster_182
SAMEA7552003	Renamed_cluster_182	Renamed_cluster_182
SAMEA7552068	Renamed_cluster_182	Renamed_cluster_182
SAMEA7552184	Renamed_cluster_182	Renamed_cluster_182
SAMEA7552429	Renamed_cluster_182	Renamed_cluster_182
SAMEA7552635	Renamed_cluster_182	Renamed_cluster_182
SAMEA7552816	Renamed_cluster_182	Renamed_cluster_182
SAMEA7552828	Renamed_cluster_182	Renamed_cluster_182
SAMEA7553099	Renamed_cluster_182	Renamed_cluster_182
SAMEA7553192	Renamed_cluster_182	Renamed_cluster_182
SAMEA7553375	Renamed_cluster_182	Renamed_cluster_182
SAMEA7553552	Renamed_cluster_182	Renamed_cluster_182
SAMEA7553969	Renamed_cluster_182	Renamed_cluster_182
SAMEA7554073	Renamed_cluster_182	Renamed_cluster_182
SAMEA7554209	Renamed_cluster_182	Renamed_cluster_182
SAMEA7554332	Renamed_cluster_182	Renamed_cluster_182
SAMEA7554623	Renamed_cluster_182	Renamed_cluster_182
SAMEA7554823	Renamed_cluster_182	Renamed_cluster_182
SAMEA7554915	Renamed_cluster_182	Renamed_cluster_182
SAMEA7555116	Cluster_11754	Not_in_cluster_in_placed_phylo
SAMEA7555380	Renamed_cluster_182	Renamed_cluster_182
SAMEA7555469	Renamed_cluster_182	Renamed_cluster_182
SAMEA7561893	Cluster_11754	Not_in_cluster_in_placed_phylo
SAMEA7561938	Renamed_cluster_182	Renamed_cluster_182
SAMEA7561987	Renamed_cluster_182	Renamed_cluster_182
SAMEA7562072	Cluster_11754	Not_in_cluster_in_placed_phylo
SAMEA7562081	Cluster_11754	Not_in_cluster_in_placed_phylo
SAMEA7830684	Cluster_11754	Not_in_cluster_in_placed_phylo
SAMN06847294	Cluster_11754	Not_in_cluster_in_placed_phylo
SAMN07659780	Renamed_cluster_182	Renamed_cluster_182
SAMN10458094	Cluster_11754	Not_in_cluster_in_placed_phylo
SAMN13961784	Cluster_11754	Not_in_cluster_in_placed_phylo
SAMN13961785	Cluster_11754	Not_in_cluster_in_placed_phylo
SAMN13961786	Cluster_11754	Not_in_cluster_in_placed_phylo
SAMN13961787	Cluster_11754	Not_in_cluster_in_placed_phylo
SAMN16966066	Renamed_cluster_182	Renamed_cluster_182
SAMN16966075	Renamed_cluster_182	Renamed_cluster_182
SAMN16966089	Renamed_cluster_182	Renamed_cluster_182
SAMN16966097	Renamed_cluster_182	Renamed_cluster_182
SAMN16966154	Renamed_cluster_182	Renamed_cluster_182
SAMN16966159	Renamed_cluster_182	Renamed_cluster_182
SAMN16966176	Renamed_cluster_182	Renamed_cluster_182
SAMN16966189	Renamed_cluster_182	Renamed_cluster_182
SAMN16966214	Renamed_cluster_182	Renamed_cluster_182
SAMN16966224	Renamed_cluster_182	Renamed_cluster_182
SAMN16966233	Renamed_cluster_182	Renamed_cluster_182
SAMN16966238	Renamed_cluster_182	Renamed_cluster_182
SAMN17277797	Cluster_11754	Not_in_cluster_in_placed_phylo
SAMN17277800	Cluster_11754	Not_in_cluster_in_placed_phylo
SAMN17277802	Cluster_11754	Not_in_cluster_in_placed_phylo
SAMN17277803	Cluster_11754	Not_in_cluster_in_placed_phylo
SAMN17277805	Cluster_11754	Not_in_cluster_in_placed_phylo
SAMN17277806	Cluster_11754	Not_in_cluster_in_placed_phylo
SAMN17277807	Cluster_11754	Not_in_cluster_in_placed_phylo
SAMN18035298	Renamed_cluster_182	Renamed_cluster_182
SAMN21156925	Cluster_11754	Not_in_cluster_in_placed_phylo
SAMN21156926	Cluster_11754	Not_in_cluster_in_placed_phylo
SAMN21156927	Cluster_11754	Not_in_cluster_in_placed_phylo
SAMN21156928	Cluster_11754	Not_in_cluster_in_placed_phylo
SAMN21156929	Cluster_11754	Not_in_cluster_in_placed_phylo
SAMN21156930	Cluster_11754	Not_in_cluster_in_placed_phylo
SAMN21156931	Cluster_11754	Not_in_cluster_in_placed_phylo
SAMN21616669	Renamed_cluster_182	Renamed_cluster_182
SAMN21616692	Renamed_cluster_182	Renamed_cluster_182
SAMN21616814	Renamed_cluster_182	Renamed_cluster_182
SAMN21616898	Renamed_cluster_182	Renamed_cluster_182
SAMN21616964	Renamed_cluster_182	Renamed_cluster_182
SAMN21616998	Renamed_cluster_182	Renamed_cluster_182
SAMN21857526	Renamed_cluster_182	Renamed_cluster_182
SAMN21857752	Renamed_cluster_182	Renamed_cluster_182
SAMN21880277	Renamed_cluster_182	Renamed_cluster_182
SAMN21882831	Renamed_cluster_182	Renamed_cluster_182
SAMN24892037	Cluster_11754	Not_in_cluster_in_placed_phylo
SAMN24892038	Cluster_11754	Not_in_cluster_in_placed_phylo
SAMN24892039	Cluster_11754	Not_in_cluster_in_placed_phylo
SAMN24892040	Cluster_11754	Not_in_cluster_in_placed_phylo
SAMN24892045	Cluster_11754	Not_in_cluster_in_placed_phylo
SAMN24892046	Cluster_11754	Not_in_cluster_in_placed_phylo
SAMN24892047	Cluster_11754	Not_in_cluster_in_placed_phylo
SAMN24892048	Cluster_11754	Not_in_cluster_in_placed_phylo
SAMN24892049	Cluster_11754	Not_in_cluster_in_placed_phylo
SAMN24892050	Cluster_11754	Not_in_cluster_in_placed_phylo
SAMN24892051	Cluster_11754	Not_in_cluster_in_placed_phylo
SAMN24892052	Cluster_11754	Not_in_cluster_in_placed_phylo
SAMN24892053	Cluster_11754	Not_in_cluster_in_placed_phylo
SAMN24892054	Cluster_11754	Not_in_cluster_in_placed_phylo
SAMN24892055	Cluster_11754	Not_in_cluster_in_placed_phylo
SAMN24892056	Cluster_11754	Not_in_cluster_in_placed_phylo
SAMN27743973	Renamed_cluster_182	Renamed_cluster_182
SAMN27762224	Renamed_cluster_182	Renamed_cluster_182
SAMN27762526	Renamed_cluster_182	Renamed_cluster_182
SAMN27763797	Renamed_cluster_182	Renamed_cluster_182
SAMN31257360	Cluster_11754	Not_in_cluster_in_placed_phylo
SAMN34257603	Renamed_cluster_182	Renamed_cluster_182
SAMN34257604	Renamed_cluster_182	Renamed_cluster_182
SAMN34257605	Renamed_cluster_182	Renamed_cluster_182
SAMN34257606	Renamed_cluster_182	Renamed_cluster_182
SAMN34257607	Renamed_cluster_182	Renamed_cluster_182
SAMN35621634	Renamed_cluster_182	Renamed_cluster_182
SAMN39286573	Renamed_cluster_182	Renamed_cluster_182
SAMN39286575	Renamed_cluster_182	Renamed_cluster_182
SAMN39286672	Renamed_cluster_182	Renamed_cluster_182
SAMN39286673	Renamed_cluster_182	Renamed_cluster_182
SAMN39286675	Renamed_cluster_182	Renamed_cluster_182
SAMN39286676	Renamed_cluster_182	Renamed_cluster_182
SAMN39286679	Renamed_cluster_182	Renamed_cluster_182
SAMN39286680	Renamed_cluster_182	Renamed_cluster_182
SAMN39286681	Renamed_cluster_182	Renamed_cluster_182
SAMN39286700	Renamed_cluster_182	Renamed_cluster_182
SAMN39286857	Renamed_cluster_182	Renamed_cluster_182
SAMN39286858	Renamed_cluster_182	Renamed_cluster_182
SAMN39286859	Renamed_cluster_182	Renamed_cluster_182
SAMN39286868	Renamed_cluster_182	Renamed_cluster_182
SAMN39286869	Renamed_cluster_182	Renamed_cluster_182
SAMN39286871	Renamed_cluster_182	Renamed_cluster_182
SAMN39286872	Renamed_cluster_182	Renamed_cluster_182
SAMN39286874	Renamed_cluster_182	Renamed_cluster_182
SAMN39286876	Renamed_cluster_182	Renamed_cluster_182
SAMN39286921	Renamed_cluster_182	Renamed_cluster_182
SAMN39286975	Renamed_cluster_182	Renamed_cluster_182
SAMN39287002	Renamed_cluster_182	Renamed_cluster_182
SAMN39287018	Renamed_cluster_182	Renamed_cluster_182
SAMN39287032	Renamed_cluster_182	Renamed_cluster_182
SAMN39287043	Renamed_cluster_182	Renamed_cluster_182
SAMN39287073	Renamed_cluster_182	Renamed_cluster_182
SAMN39287126	Cluster_11754	Not_in_cluster_in_placed_phylo
SAMN40528874	Renamed_cluster_182	Renamed_cluster_182
SAMN40566299	Renamed_cluster_182	Renamed_cluster_182
SAMN40566304	Renamed_cluster_182	Renamed_cluster_182
SAMN40566312	Renamed_cluster_182	Renamed_cluster_182
SAMN40566582	Renamed_cluster_182	Renamed_cluster_182
SAMN40566597	Renamed_cluster_182	Renamed_cluster_182
SAMN40566599	Renamed_cluster_182	Renamed_cluster_182
SAMN40566610	Renamed_cluster_182	Renamed_cluster_182
SAMN40566612	Renamed_cluster_182	Renamed_cluster_182
SAMN40566615	Renamed_cluster_182	Renamed_cluster_182
SAMN40566625	Renamed_cluster_182	Renamed_cluster_182
SAMN40566626	Renamed_cluster_182	Renamed_cluster_182
SAMN40566627	Renamed_cluster_182	Renamed_cluster_182
SAMN40566628	Renamed_cluster_182	Renamed_cluster_182
SAMN40566629	Renamed_cluster_182	Renamed_cluster_182
SAMN40566635	Renamed_cluster_182	Renamed_cluster_182
SAMN40566636	Renamed_cluster_182	Renamed_cluster_182
SAMN41146489	Renamed_cluster_182	Renamed_cluster_182
SAMN41146527	Renamed_cluster_182	Renamed_cluster_182
SAMN41146576	Renamed_cluster_182	Renamed_cluster_182
SAMN41146593	Renamed_cluster_182	Renamed_cluster_182
SAMN41146627	Renamed_cluster_182	Renamed_cluster_182
SAMN41146659	Renamed_cluster_182	Renamed_cluster_182
SAMN41146661	Renamed_cluster_182	Renamed_cluster_182
SAMN41146687	Renamed_cluster_182	Renamed_cluster_182
SAMN41148437	Renamed_cluster_182	Renamed_cluster_182
SAMN41148481	Renamed_cluster_182	Renamed_cluster_182
SAMN41148596	Renamed_cluster_182	Renamed_cluster_182
SAMN41148616	Renamed_cluster_182	Renamed_cluster_182
SAMN41154449	Renamed_cluster_182	Renamed_cluster_182
SAMN41154559	Renamed_cluster_182	Renamed_cluster_182
SAMN41154680	Renamed_cluster_182	Renamed_cluster_182
SAMN41154720	Renamed_cluster_182	Renamed_cluster_182
SAMN41154833	Renamed_cluster_182	Renamed_cluster_182
SAMN41154844	Renamed_cluster_182	Renamed_cluster_182
SAMN41154879	Renamed_cluster_182	Renamed_cluster_182
SAMN41154943	Renamed_cluster_182	Renamed_cluster_182
SAMN41154973	Renamed_cluster_182	Renamed_cluster_182

### Sheet: Thailand_global
Samples	Filogenia1	Filogenia2
SAMEA2783195	Renamed_cluster_95	Renamed_cluster_95
SAMEA2783330	Renamed_cluster_95	Renamed_cluster_95
SAMEA2783499	Renamed_cluster_95	Renamed_cluster_95
SAMEA114757843	Renamed_cluster_94	Renamed_cluster_94
SAMEA2782931	Renamed_cluster_94	Renamed_cluster_94
SAMEA2783519	Renamed_cluster_94	Renamed_cluster_94
SAMEA2782897	Renamed_cluster_93	Renamed_cluster_93
SAMN07236413	Renamed_cluster_93	Renamed_cluster_93
SAMN14416828	Renamed_cluster_93	Renamed_cluster_93
SAMN14416919	Renamed_cluster_93	Renamed_cluster_93
SAMN14416949	Renamed_cluster_93	Renamed_cluster_93
SAMN14417122	Renamed_cluster_93	Renamed_cluster_93
SAMN14417123	Renamed_cluster_93	Renamed_cluster_93
SAMN14417164	Renamed_cluster_93	Renamed_cluster_93
SAMEA2783159	Renamed_cluster_92	Renamed_cluster_92
SAMEA2783206	Renamed_cluster_92	Renamed_cluster_92
SAMEA2783507	Renamed_cluster_92	Renamed_cluster_92
SAMEA2710852	Renamed_cluster_91	Renamed_cluster_91
SAMEA2711035	Renamed_cluster_91	Renamed_cluster_91
SAMEA2782974	Renamed_cluster_91	Renamed_cluster_91
SAMEA2783184	Renamed_cluster_91	Renamed_cluster_91
SAMEA2783442	Renamed_cluster_91	Renamed_cluster_91
SAMEA2782932	Renamed_cluster_90	Renamed_cluster_90
SAMEA2783098	Renamed_cluster_90	Renamed_cluster_90
SAMEA2783377	Renamed_cluster_90	Renamed_cluster_90
SAMEA2783443	Renamed_cluster_90	Renamed_cluster_90
SAMEA2710710	Renamed_cluster_9	Renamed_cluster_9
SAMEA2782960	Renamed_cluster_9	Renamed_cluster_9
SAMEA2783494	Renamed_cluster_9	Renamed_cluster_9
SAMEA2783154	Renamed_cluster_89	Renamed_cluster_89
SAMEA2783546	Renamed_cluster_89	Renamed_cluster_89
SAMEA2783573	Renamed_cluster_89	Renamed_cluster_89
SAMEA2710845	Renamed_cluster_88	Renamed_cluster_88
SAMEA2783522	Renamed_cluster_88	Renamed_cluster_88
SAMEA2782918	Renamed_cluster_87	Renamed_cluster_87
SAMEA2783280	Renamed_cluster_87	Renamed_cluster_87
SAMEA2783614	Renamed_cluster_87	Renamed_cluster_87
SAMEA2710700	Renamed_cluster_86	Renamed_cluster_86
SAMEA2710725	Renamed_cluster_86	Renamed_cluster_86
SAMEA2710745	Renamed_cluster_86	Renamed_cluster_86
SAMEA2710747	Renamed_cluster_86	Renamed_cluster_86
SAMEA2710846	Renamed_cluster_86	Renamed_cluster_86
SAMEA2711018	Renamed_cluster_86	Renamed_cluster_86
SAMEA2782827	Renamed_cluster_86	Renamed_cluster_86
SAMEA2782913	Renamed_cluster_86	Renamed_cluster_86
SAMEA2782914	Renamed_cluster_86	Renamed_cluster_86
SAMEA2783029	Renamed_cluster_86	Renamed_cluster_86
SAMEA2783208	Renamed_cluster_86	Renamed_cluster_86
SAMEA2783399	Renamed_cluster_86	Renamed_cluster_86
SAMEA2783579	Renamed_cluster_86	Renamed_cluster_86
SAMEA2710992	Renamed_cluster_85	Renamed_cluster_85
SAMEA2782943	Renamed_cluster_85	Renamed_cluster_85
SAMEA2783391	Renamed_cluster_85	Renamed_cluster_85
SAMEA2710765	Renamed_cluster_84	Renamed_cluster_84
SAMEA2710800	Renamed_cluster_84	Renamed_cluster_84
SAMEA2710947	Renamed_cluster_84	Renamed_cluster_84
SAMEA2783038	Renamed_cluster_84	Renamed_cluster_84
SAMEA2783281	Renamed_cluster_84	Renamed_cluster_84
SAMEA2783326	Renamed_cluster_84	Renamed_cluster_84
SAMEA2783398	Renamed_cluster_84	Renamed_cluster_84
SAMEA2783591	Renamed_cluster_84	Renamed_cluster_84
SAMN30950576	Renamed_cluster_84	Renamed_cluster_84
SAMN41154461	Renamed_cluster_84	Renamed_cluster_84
SAMN41154532	Renamed_cluster_84	Renamed_cluster_84
SAMEA2710920	Renamed_cluster_83	Renamed_cluster_83
SAMEA2782907	Renamed_cluster_83	Renamed_cluster_83
SAMEA2783203	Renamed_cluster_83	Renamed_cluster_83
SAMEA2783427	Renamed_cluster_83	Renamed_cluster_83
SAMEA2783065	Renamed_cluster_82	Renamed_cluster_82
SAMEA2783347	Renamed_cluster_82	Renamed_cluster_82
SAMEA2710697	Renamed_cluster_81	Renamed_cluster_81
SAMEA2783465	Renamed_cluster_81	Renamed_cluster_81
SAMEA2783581	Renamed_cluster_80	Renamed_cluster_80
SAMEA2783607	Renamed_cluster_80	Renamed_cluster_80
SAMEA2711001	Renamed_cluster_8	Renamed_cluster_8
SAMEA2711029	Renamed_cluster_8	Renamed_cluster_8
SAMEA2783331	Renamed_cluster_8	Renamed_cluster_8
SAMEA2783472	Renamed_cluster_8	Renamed_cluster_8
SAMEA2782863	Renamed_cluster_79	Renamed_cluster_79
SAMEA2782998	Renamed_cluster_79	Renamed_cluster_79
SAMEA2783385	Renamed_cluster_79	Renamed_cluster_79
SAMEA2782986	Renamed_cluster_78	Renamed_cluster_78
SAMEA2783609	Renamed_cluster_78	Renamed_cluster_78
SAMEA2783066	Renamed_cluster_77	Renamed_cluster_77
SAMEA2783475	Renamed_cluster_77	Renamed_cluster_77
SAMEA2710840	Renamed_cluster_76	Renamed_cluster_76
SAMEA2710960	Renamed_cluster_76	Renamed_cluster_76
SAMEA2783112	Renamed_cluster_76	Renamed_cluster_76
SAMEA2783292	Renamed_cluster_76	Renamed_cluster_76
SAMEA2783523	Renamed_cluster_76	Renamed_cluster_76
SAMEA2783559	Renamed_cluster_76	Renamed_cluster_76
SAMN06279766	Renamed_cluster_76	Renamed_cluster_76
SAMEA2710705	Renamed_cluster_75	Renamed_cluster_75
SAMEA2710798	Renamed_cluster_75	Renamed_cluster_75
SAMEA2783282	Renamed_cluster_75	Renamed_cluster_75
SAMEA2782971	Renamed_cluster_74	Renamed_cluster_74
SAMEA2783039	Renamed_cluster_74	Renamed_cluster_74
SAMEA2710752	Renamed_cluster_73	Renamed_cluster_73
SAMEA2710908	Renamed_cluster_73	Renamed_cluster_73
SAMEA2782850	Renamed_cluster_73	Renamed_cluster_73
SAMEA2782874	Renamed_cluster_73	Renamed_cluster_73
SAMEA2782959	Renamed_cluster_73	Renamed_cluster_73
SAMEA2783057	Renamed_cluster_73	Renamed_cluster_73
SAMEA2783333	Renamed_cluster_73	Renamed_cluster_73
SAMEA2783223	Renamed_cluster_72	Renamed_cluster_72
SAMEA2783339	Renamed_cluster_72	Renamed_cluster_72
SAMEA114757894	Renamed_cluster_71	Renamed_cluster_71
SAMEA2710706	Renamed_cluster_71	Renamed_cluster_71
SAMEA2710721	Renamed_cluster_71	Renamed_cluster_71
SAMEA2782882	Renamed_cluster_71	Renamed_cluster_71
SAMEA2783290	Renamed_cluster_71	Renamed_cluster_71
SAMEA2783388	Renamed_cluster_71	Renamed_cluster_71
SAMN06279753	Renamed_cluster_71	Renamed_cluster_71
SAMN07236364	Renamed_cluster_71	Renamed_cluster_71
SAMN07236366	Renamed_cluster_71	Renamed_cluster_71
SAMN07236400	Renamed_cluster_71	Renamed_cluster_71
SAMN09425877	Renamed_cluster_71	Renamed_cluster_71
SAMN14416769	Renamed_cluster_71	Renamed_cluster_71
SAMN14416781	Renamed_cluster_71	Renamed_cluster_71
SAMN14416782	Renamed_cluster_71	Renamed_cluster_71
SAMN14416798	Renamed_cluster_71	Renamed_cluster_71
SAMN14416801	Renamed_cluster_71	Renamed_cluster_71
SAMN14416802	Renamed_cluster_71	Renamed_cluster_71
SAMN14416809	Renamed_cluster_71	Renamed_cluster_71
SAMN14416877	Renamed_cluster_71	Renamed_cluster_71
SAMN14416896	Renamed_cluster_71	Renamed_cluster_71
SAMN14416916	Renamed_cluster_71	Renamed_cluster_71
SAMN14416940	Renamed_cluster_71	Renamed_cluster_71
SAMN14416979	Renamed_cluster_71	Renamed_cluster_71
SAMN14416988	Renamed_cluster_71	Renamed_cluster_71
SAMN14416993	Renamed_cluster_71	Renamed_cluster_71
SAMN14417021	Renamed_cluster_71	Renamed_cluster_71
SAMN14417022	Renamed_cluster_71	Renamed_cluster_71
SAMN14417043	Renamed_cluster_71	Renamed_cluster_71
SAMN14417181	Renamed_cluster_71	Renamed_cluster_71
SAMN15347472	Renamed_cluster_71	Renamed_cluster_71
SAMN31031122	Renamed_cluster_71	Renamed_cluster_71
SAMN33018120	Renamed_cluster_71	Renamed_cluster_71
SAMN33018126	Renamed_cluster_71	Renamed_cluster_71
SAMN33018155	Renamed_cluster_71	Renamed_cluster_71
SAMN41403654	Renamed_cluster_71	Renamed_cluster_71
SAMEA2783518	Renamed_cluster_70	Renamed_cluster_70
SAMN07236507	Renamed_cluster_70	Renamed_cluster_70
SAMEA2710839	Renamed_cluster_7	Renamed_cluster_7
SAMEA2783234	Renamed_cluster_7	Renamed_cluster_7
SAMEA2783517	Renamed_cluster_7	Renamed_cluster_7
SAMEA2783151	Renamed_cluster_69	Renamed_cluster_69
SAMN06279757	Renamed_cluster_69	Renamed_cluster_69
SAMN06279784	Renamed_cluster_69	Renamed_cluster_69
SAMEA2710876	Renamed_cluster_68	Renamed_cluster_68
SAMEA2783141	Renamed_cluster_68	Renamed_cluster_68
SAMEA2783460	Renamed_cluster_68	Renamed_cluster_68
SAMEA2783567	Renamed_cluster_68	Renamed_cluster_68
SAMN14416970	Renamed_cluster_68	Renamed_cluster_68
SAMN31674178	Renamed_cluster_68	Renamed_cluster_68
SAMN31674192	Renamed_cluster_68	Renamed_cluster_68
SAMEA2711004	Renamed_cluster_67	Renamed_cluster_67
SAMEA2711041	Renamed_cluster_67	Renamed_cluster_67
SAMEA2782888	Renamed_cluster_67	Renamed_cluster_67
SAMEA2782904	Renamed_cluster_67	Renamed_cluster_67
SAMEA2782916	Renamed_cluster_67	Renamed_cluster_67
SAMEA2783163	Renamed_cluster_67	Renamed_cluster_67
SAMEA2783177	Renamed_cluster_67	Renamed_cluster_67
SAMEA2783291	Renamed_cluster_67	Renamed_cluster_67
SAMEA2783332	Renamed_cluster_67	Renamed_cluster_67
SAMEA2783512	Renamed_cluster_67	Renamed_cluster_67
SAMEA2783145	Renamed_cluster_66	Renamed_cluster_66
SAMEA2783186	Renamed_cluster_66	Renamed_cluster_66
SAMEA114757835	Renamed_cluster_65	Renamed_cluster_65
SAMEA2783067	Renamed_cluster_65	Renamed_cluster_65
SAMEA2710935	Renamed_cluster_64	Renamed_cluster_64
SAMEA2783183	Renamed_cluster_64	Renamed_cluster_64
SAMEA2783185	Renamed_cluster_64	Renamed_cluster_64
SAMEA104394481	Renamed_cluster_63	Renamed_cluster_63
SAMEA112803723	Renamed_cluster_63	Renamed_cluster_63
SAMEA2710737	Renamed_cluster_63	Renamed_cluster_63
SAMEA2710880	Renamed_cluster_63	Renamed_cluster_63
SAMEA2782822	Renamed_cluster_63	Renamed_cluster_63
SAMEA2782967	Renamed_cluster_63	Renamed_cluster_63
SAMEA2782995	Renamed_cluster_63	Renamed_cluster_63
SAMEA2783008	Renamed_cluster_63	Renamed_cluster_63
SAMEA2783252	Renamed_cluster_63	Renamed_cluster_63
SAMEA2783266	Renamed_cluster_63	Renamed_cluster_63
SAMEA2783316	Renamed_cluster_63	Renamed_cluster_63
SAMEA2783323	Renamed_cluster_63	Renamed_cluster_63
SAMEA2783448	Renamed_cluster_63	Renamed_cluster_63
SAMEA2783492	Renamed_cluster_63	Renamed_cluster_63
SAMEA2783537	Renamed_cluster_63	Renamed_cluster_63
SAMEA2783578	Renamed_cluster_63	Renamed_cluster_63
SAMEA7549953	Renamed_cluster_63	Renamed_cluster_63
SAMEA7554470	Renamed_cluster_63	Renamed_cluster_63
SAMEA7555965	Renamed_cluster_63	Renamed_cluster_63
SAMEA7562038	Renamed_cluster_63	Renamed_cluster_63
SAMN07236442	Renamed_cluster_63	Renamed_cluster_63
SAMN07236448	Renamed_cluster_63	Renamed_cluster_63
SAMN07236463	Renamed_cluster_63	Renamed_cluster_63
SAMN07236464	Renamed_cluster_63	Renamed_cluster_63
SAMN07236470	Renamed_cluster_63	Renamed_cluster_63
SAMN07236481	Renamed_cluster_63	Renamed_cluster_63
SAMN14416895	Renamed_cluster_63	Renamed_cluster_63
SAMN14417051	Renamed_cluster_63	Renamed_cluster_63
SAMN14417068	Renamed_cluster_63	Renamed_cluster_63
SAMN27763052	Renamed_cluster_63	Renamed_cluster_63
SAMN30962577	Renamed_cluster_63	Renamed_cluster_63
SAMN30962881	Renamed_cluster_63	Renamed_cluster_63
SAMN31031288	Renamed_cluster_63	Renamed_cluster_63
SAMN31672838	Renamed_cluster_63	Renamed_cluster_63
SAMN31672839	Renamed_cluster_63	Renamed_cluster_63
SAMN31672877	Renamed_cluster_63	Renamed_cluster_63
SAMN31672983	Renamed_cluster_63	Renamed_cluster_63
SAMN31673155	Renamed_cluster_63	Renamed_cluster_63
SAMN31673362	Renamed_cluster_63	Renamed_cluster_63
SAMN31673721	Renamed_cluster_63	Renamed_cluster_63
SAMN31673737	Renamed_cluster_63	Renamed_cluster_63
SAMN34257501	Renamed_cluster_63	Renamed_cluster_63
SAMN39286790	Renamed_cluster_63	Renamed_cluster_63
SAMEA2710788	Renamed_cluster_62	Renamed_cluster_62
SAMEA2783403	Renamed_cluster_62	Renamed_cluster_62
SAMEA2710864	Renamed_cluster_61	Renamed_cluster_61
SAMEA2783313	Renamed_cluster_61	Renamed_cluster_61
SAMEA2783134	Renamed_cluster_60	Renamed_cluster_60
SAMEA2783325	Renamed_cluster_60	Renamed_cluster_60
SAMN07236426	Renamed_cluster_60	Renamed_cluster_60
SAMN07236497	Renamed_cluster_60	Renamed_cluster_60
SAMEA2782908	Renamed_cluster_6	Renamed_cluster_6
SAMEA2783560	Renamed_cluster_6	Renamed_cluster_6
SAMEA2782884	Renamed_cluster_59	Renamed_cluster_59
SAMEA2783144	Renamed_cluster_59	Renamed_cluster_59
SAMEA2783445	Renamed_cluster_58	Renamed_cluster_58
SAMEA2783600	Renamed_cluster_58	Renamed_cluster_58
SAMEA2783090	Renamed_cluster_57	Renamed_cluster_57
SAMN14417299	Renamed_cluster_57	Renamed_cluster_57
SAMEA2710965	Renamed_cluster_56	Renamed_cluster_56
SAMEA2782981	Renamed_cluster_56	Renamed_cluster_56
SAMEA2782997	Renamed_cluster_56	Renamed_cluster_56
SAMEA114757852	Renamed_cluster_55	Renamed_cluster_55
SAMEA2533789	Renamed_cluster_55	Renamed_cluster_55
SAMEA2710692	Renamed_cluster_55	Renamed_cluster_55
SAMEA2710723	Renamed_cluster_55	Renamed_cluster_55
SAMEA2710739	Renamed_cluster_55	Renamed_cluster_55
SAMEA2710769	Renamed_cluster_55	Renamed_cluster_55
SAMEA2710882	Renamed_cluster_55	Renamed_cluster_55
SAMEA2710923	Renamed_cluster_55	Renamed_cluster_55
SAMEA2710945	Renamed_cluster_55	Renamed_cluster_55
SAMEA2711008	Renamed_cluster_55	Renamed_cluster_55
SAMEA2782890	Renamed_cluster_55	Renamed_cluster_55
SAMEA2782896	Renamed_cluster_55	Renamed_cluster_55
SAMEA2783023	Renamed_cluster_55	Renamed_cluster_55
SAMEA2783035	Renamed_cluster_55	Renamed_cluster_55
SAMEA2783043	Renamed_cluster_55	Renamed_cluster_55
SAMEA2783069	Renamed_cluster_55	Renamed_cluster_55
SAMEA2783111	Renamed_cluster_55	Renamed_cluster_55
SAMEA2783113	Renamed_cluster_55	Renamed_cluster_55
SAMEA2783254	Renamed_cluster_55	Renamed_cluster_55
SAMEA2783293	Renamed_cluster_55	Renamed_cluster_55
SAMEA2783315	Renamed_cluster_55	Renamed_cluster_55
SAMEA2783318	Renamed_cluster_55	Renamed_cluster_55
SAMEA2783373	Renamed_cluster_55	Renamed_cluster_55
SAMEA2783415	Renamed_cluster_55	Renamed_cluster_55
SAMEA2783515	Renamed_cluster_55	Renamed_cluster_55
SAMEA2783583	Renamed_cluster_55	Renamed_cluster_55
SAMN06279782	Renamed_cluster_55	Renamed_cluster_55
SAMN10462558	Renamed_cluster_55	Renamed_cluster_55
SAMN14416870	Renamed_cluster_55	Renamed_cluster_55
SAMEA2710869	Renamed_cluster_54	Renamed_cluster_54
SAMEA2782941	Renamed_cluster_54	Renamed_cluster_54
SAMEA2783205	Renamed_cluster_54	Renamed_cluster_54
SAMEA2783274	Renamed_cluster_54	Renamed_cluster_54
SAMN13735721	Renamed_cluster_54	Renamed_cluster_54
SAMN14416918	Renamed_cluster_54	Renamed_cluster_54
SAMN14417034	Renamed_cluster_54	Renamed_cluster_54
SAMN14417144	Renamed_cluster_54	Renamed_cluster_54
SAMN14417293	Renamed_cluster_54	Renamed_cluster_54
SAMN31672683	Renamed_cluster_54	Renamed_cluster_54
SAMEA114757864	Renamed_cluster_53	Renamed_cluster_53
SAMEA2710699	Renamed_cluster_53	Renamed_cluster_53
SAMEA2710711	Renamed_cluster_53	Renamed_cluster_53
SAMEA2710738	Renamed_cluster_53	Renamed_cluster_53
SAMEA2710860	Renamed_cluster_53	Renamed_cluster_53
SAMEA2710911	Renamed_cluster_53	Renamed_cluster_53
SAMEA2711063	Renamed_cluster_53	Renamed_cluster_53
SAMEA2782847	Renamed_cluster_53	Renamed_cluster_53
SAMEA2782900	Renamed_cluster_53	Renamed_cluster_53
SAMEA2782923	Renamed_cluster_53	Renamed_cluster_53
SAMEA2782976	Renamed_cluster_53	Renamed_cluster_53
SAMEA2783016	Renamed_cluster_53	Renamed_cluster_53
SAMEA2783040	Renamed_cluster_53	Renamed_cluster_53
SAMEA2783044	Renamed_cluster_53	Renamed_cluster_53
SAMEA2783094	Renamed_cluster_53	Renamed_cluster_53
SAMEA2783097	Renamed_cluster_53	Renamed_cluster_53
SAMEA2783102	Renamed_cluster_53	Renamed_cluster_53
SAMEA2783131	Renamed_cluster_53	Renamed_cluster_53
SAMEA2783165	Renamed_cluster_53	Renamed_cluster_53
SAMEA2783173	Renamed_cluster_53	Renamed_cluster_53
SAMEA2783229	Renamed_cluster_53	Renamed_cluster_53
SAMEA2783230	Renamed_cluster_53	Renamed_cluster_53
SAMEA2783236	Renamed_cluster_53	Renamed_cluster_53
SAMEA2783278	Renamed_cluster_53	Renamed_cluster_53
SAMEA2783283	Renamed_cluster_53	Renamed_cluster_53
SAMEA2783337	Renamed_cluster_53	Renamed_cluster_53
SAMEA2783413	Renamed_cluster_53	Renamed_cluster_53
SAMEA2783418	Renamed_cluster_53	Renamed_cluster_53
SAMEA2783511	Renamed_cluster_53	Renamed_cluster_53
SAMEA2783547	Renamed_cluster_53	Renamed_cluster_53
SAMEA2783625	Renamed_cluster_53	Renamed_cluster_53
SAMN13735709	Renamed_cluster_53	Renamed_cluster_53
SAMN14416727	Renamed_cluster_53	Renamed_cluster_53
SAMN14416941	Renamed_cluster_53	Renamed_cluster_53
SAMN14416956	Renamed_cluster_53	Renamed_cluster_53
SAMN14417281	Renamed_cluster_53	Renamed_cluster_53
SAMEA2710748	Renamed_cluster_52	Renamed_cluster_52
SAMEA2710776	Renamed_cluster_52	Renamed_cluster_52
SAMEA2783027	Renamed_cluster_52	Renamed_cluster_52
SAMEA2783432	Renamed_cluster_52	Renamed_cluster_52
SAMN14417050	Renamed_cluster_52	Renamed_cluster_52
SAMEA2710821	Renamed_cluster_51	Renamed_cluster_51
SAMEA2710872	Renamed_cluster_51	Renamed_cluster_51
SAMEA2710926	Renamed_cluster_51	Renamed_cluster_51
SAMEA2783528	Renamed_cluster_51	Renamed_cluster_51
SAMEA2782961	Renamed_cluster_50	Renamed_cluster_50
SAMEA2783539	Renamed_cluster_50	Renamed_cluster_50
SAMEA2783320	Renamed_cluster_5	Renamed_cluster_5
SAMN06279767	Renamed_cluster_5	Renamed_cluster_5
SAMEA2783380	Renamed_cluster_49	Renamed_cluster_49
SAMN07236343	Renamed_cluster_49	Renamed_cluster_49
SAMEA2782893	Renamed_cluster_48	Renamed_cluster_48
SAMEA2782962	Renamed_cluster_48	Renamed_cluster_48
SAMEA13119942	Renamed_cluster_47	Renamed_cluster_47
SAMEA2783620	Renamed_cluster_47	Renamed_cluster_47
SAMEA2710719	Renamed_cluster_46	Renamed_cluster_46
SAMEA2782852	Renamed_cluster_46	Renamed_cluster_46
SAMEA2782886	Renamed_cluster_46	Renamed_cluster_46
SAMEA2783152	Renamed_cluster_46	Renamed_cluster_46
SAMEA2783526	Renamed_cluster_46	Renamed_cluster_46
SAMEA3448210	Renamed_cluster_46	Renamed_cluster_46
SAMEA2783305	Renamed_cluster_45	Renamed_cluster_45
SAMEA2783396	Renamed_cluster_45	Renamed_cluster_45
SAMEA2783135	Renamed_cluster_44	Renamed_cluster_44
SAMEA2783138	Renamed_cluster_44	Renamed_cluster_44
SAMEA2783190	Renamed_cluster_44	Renamed_cluster_44
SAMEA2710984	Renamed_cluster_43	Renamed_cluster_43
SAMEA2783161	Renamed_cluster_43	Renamed_cluster_43
SAMN07766145	Renamed_cluster_43	Renamed_cluster_43
SAMEA2783376	Renamed_cluster_42	Renamed_cluster_42
SAMN07236436	Renamed_cluster_42	Renamed_cluster_42
SAMN39286824	Renamed_cluster_42	Renamed_cluster_42
SAMEA2710829	Renamed_cluster_41	Renamed_cluster_41
SAMEA2782992	Renamed_cluster_41	Renamed_cluster_41
SAMEA2710861	Renamed_cluster_40	Renamed_cluster_40
SAMEA2783196	Renamed_cluster_40	Renamed_cluster_40
SAMEA2782979	Renamed_cluster_4	Renamed_cluster_4
SAMEA2783024	Renamed_cluster_4	Renamed_cluster_4
SAMEA2783087	Renamed_cluster_4	Renamed_cluster_4
SAMEA2783471	Renamed_cluster_4	Renamed_cluster_4
SAMN31673899	Renamed_cluster_4	Renamed_cluster_4
SAMEA2710783	Renamed_cluster_39	Renamed_cluster_39
SAMEA2783372	Renamed_cluster_39	Renamed_cluster_39
SAMEA2783095	Renamed_cluster_38	Renamed_cluster_38
SAMEA2783191	Renamed_cluster_38	Renamed_cluster_38
SAMEA2711016	Renamed_cluster_37	Renamed_cluster_37
SAMEA2783284	Renamed_cluster_37	Renamed_cluster_37
SAMEA2783576	Renamed_cluster_36	Renamed_cluster_36
SAMEA5282369	Renamed_cluster_36	Renamed_cluster_36
SAMN04276839	Renamed_cluster_36	Renamed_cluster_36
SAMN04276841	Renamed_cluster_36	Renamed_cluster_36
SAMEA2710717	Renamed_cluster_35	Renamed_cluster_35
SAMEA2783034	Renamed_cluster_35	Renamed_cluster_35
SAMEA2783509	Renamed_cluster_34	Renamed_cluster_34
SAMEA2783541	Renamed_cluster_34	Renamed_cluster_34
SAMEA2783083	Renamed_cluster_33	Renamed_cluster_33
SAMEA2783201	Renamed_cluster_33	Renamed_cluster_33
SAMEA114757884	Renamed_cluster_32	Renamed_cluster_32
SAMEA2783220	Renamed_cluster_32	Renamed_cluster_32
SAMN14417214	Renamed_cluster_32	Renamed_cluster_32
SAMEA2783288	Renamed_cluster_31	Renamed_cluster_31
SAMEA2783392	Renamed_cluster_31	Renamed_cluster_31
SAMEA2783544	Renamed_cluster_31	Renamed_cluster_31
SAMEA2783022	Renamed_cluster_30	Renamed_cluster_30
SAMEA2783091	Renamed_cluster_30	Renamed_cluster_30
SAMEA2783395	Renamed_cluster_30	Renamed_cluster_30
SAMEA2710957	Renamed_cluster_3	Renamed_cluster_3
SAMEA2782889	Renamed_cluster_3	Renamed_cluster_3
SAMEA2783319	Renamed_cluster_3	Renamed_cluster_3
SAMEA2710909	Renamed_cluster_29	Renamed_cluster_29
SAMN06279786	Renamed_cluster_29	Renamed_cluster_29
SAMEA2711013	Renamed_cluster_28	Renamed_cluster_28
SAMEA2783036	Renamed_cluster_28	Renamed_cluster_28
SAMEA2783048	Renamed_cluster_27	Renamed_cluster_27
SAMEA2783146	Renamed_cluster_27	Renamed_cluster_27
SAMEA2783018	Renamed_cluster_26	Renamed_cluster_26
SAMEA2783463	Renamed_cluster_26	Renamed_cluster_26
SAMEA2710951	Renamed_cluster_25	Renamed_cluster_25
SAMEA2782910	Renamed_cluster_25	Renamed_cluster_25
SAMEA2783140	Renamed_cluster_25	Renamed_cluster_25
SAMEA2783263	Renamed_cluster_25	Renamed_cluster_25
SAMN31673027	Renamed_cluster_25	Renamed_cluster_25
SAMEA2782878	Renamed_cluster_24	Renamed_cluster_24
SAMEA2783006	Renamed_cluster_24	Renamed_cluster_24
SAMEA2710797	Renamed_cluster_23	Renamed_cluster_23
SAMEA2710942	Renamed_cluster_23	Renamed_cluster_23
SAMEA2782957	Renamed_cluster_23	Renamed_cluster_23
SAMEA2782899	Renamed_cluster_22	Renamed_cluster_22
SAMEA2783118	Renamed_cluster_22	Renamed_cluster_22
SAMEA2783193	Renamed_cluster_22	Renamed_cluster_22
SAMEA2783534	Renamed_cluster_22	Renamed_cluster_22
SAMEA2710986	Renamed_cluster_21	Renamed_cluster_21
SAMEA2711010	Renamed_cluster_21	Renamed_cluster_21
SAMEA2783470	Renamed_cluster_21	Renamed_cluster_21
SAMEA2710761	Renamed_cluster_20	Renamed_cluster_20
SAMEA2710803	Renamed_cluster_20	Renamed_cluster_20
SAMEA2710833	Renamed_cluster_20	Renamed_cluster_20
SAMEA2710854	Renamed_cluster_20	Renamed_cluster_20
SAMEA2782879	Renamed_cluster_20	Renamed_cluster_20
SAMEA2782973	Renamed_cluster_20	Renamed_cluster_20
SAMEA2782984	Renamed_cluster_20	Renamed_cluster_20
SAMEA2783031	Renamed_cluster_20	Renamed_cluster_20
SAMEA2783076	Renamed_cluster_20	Renamed_cluster_20
SAMEA2783085	Renamed_cluster_20	Renamed_cluster_20
SAMEA2783121	Renamed_cluster_20	Renamed_cluster_20
SAMEA2783155	Renamed_cluster_20	Renamed_cluster_20
SAMEA2783168	Renamed_cluster_20	Renamed_cluster_20
SAMEA2783289	Renamed_cluster_20	Renamed_cluster_20
SAMEA2783306	Renamed_cluster_20	Renamed_cluster_20
SAMEA2783340	Renamed_cluster_20	Renamed_cluster_20
SAMEA2783344	Renamed_cluster_20	Renamed_cluster_20
SAMEA2783436	Renamed_cluster_20	Renamed_cluster_20
SAMEA2783437	Renamed_cluster_20	Renamed_cluster_20
SAMEA2783532	Renamed_cluster_20	Renamed_cluster_20
SAMEA2783584	Renamed_cluster_20	Renamed_cluster_20
SAMN06279770	Renamed_cluster_20	Renamed_cluster_20
SAMN06279771	Renamed_cluster_20	Renamed_cluster_20
SAMN06279772	Renamed_cluster_20	Renamed_cluster_20
SAMEA2710734	Renamed_cluster_2	Renamed_cluster_2
SAMEA2710774	Renamed_cluster_2	Renamed_cluster_2
SAMEA2711026	Renamed_cluster_19	Renamed_cluster_19
SAMEA2782975	Renamed_cluster_19	Renamed_cluster_19
SAMEA2783101	Renamed_cluster_19	Renamed_cluster_19
SAMEA2783343	Renamed_cluster_19	Renamed_cluster_19
SAMEA2710760	Renamed_cluster_18	Renamed_cluster_18
SAMEA2710811	Renamed_cluster_18	Renamed_cluster_18
SAMEA2782980	Renamed_cluster_18	Renamed_cluster_18
SAMEA2783179	Renamed_cluster_18	Renamed_cluster_18
SAMEA2711028	Renamed_cluster_17	Renamed_cluster_17
SAMEA2783107	Renamed_cluster_17	Renamed_cluster_17
SAMEA2782880	Renamed_cluster_16	Renamed_cluster_16
SAMEA2783345	Renamed_cluster_16	Renamed_cluster_16
SAMEA2710722	Renamed_cluster_15	Renamed_cluster_15
SAMEA2710762	Renamed_cluster_15	Renamed_cluster_15
SAMEA2782845	Renamed_cluster_15	Renamed_cluster_15
SAMEA2783267	Renamed_cluster_15	Renamed_cluster_15
SAMEA114757848	Renamed_cluster_14	Renamed_cluster_14
SAMEA2783071	Renamed_cluster_14	Renamed_cluster_14
SAMEA2783233	Renamed_cluster_14	Renamed_cluster_14
SAMEA2711032	Renamed_cluster_13	Renamed_cluster_13
SAMEA2782875	Renamed_cluster_13	Renamed_cluster_13
SAMEA2783231	Renamed_cluster_13	Renamed_cluster_13
SAMEA2783335	Renamed_cluster_13	Renamed_cluster_13
SAMN31031255	Renamed_cluster_13	Renamed_cluster_13
SAMEA2782945	Renamed_cluster_12	Renamed_cluster_12
SAMEA2783041	Renamed_cluster_12	Renamed_cluster_12
SAMEA2783096	Renamed_cluster_12	Renamed_cluster_12
SAMEA2783401	Renamed_cluster_12	Renamed_cluster_12
SAMEA2783417	Renamed_cluster_12	Renamed_cluster_12
SAMEA2783026	Renamed_cluster_11	Renamed_cluster_11
SAMEA2783328	Renamed_cluster_11	Renamed_cluster_11
SAMEA2783521	Renamed_cluster_11	Renamed_cluster_11
SAMEA2783092	Renamed_cluster_10	Renamed_cluster_10
SAMEA2783588	Renamed_cluster_10	Renamed_cluster_10
SAMEA2783160	Renamed_cluster_1	Renamed_cluster_1
SAMEA2783484	Renamed_cluster_1	Renamed_cluster_1
SAMEA2783276	Not_in_cluster_in_regular_phylo	Cluster_8928
SAMEA968125	Not_in_cluster_in_regular_phylo	Cluster_8928
SAMEA968128	Not_in_cluster_in_regular_phylo	Cluster_8928
SAMEA968146	Not_in_cluster_in_regular_phylo	Cluster_8928
SAMN07236311	Not_in_cluster_in_regular_phylo	Cluster_8928
SAMN07236314	Not_in_cluster_in_regular_phylo	Cluster_8928
SAMEA2782919	Cluster_15065	Not_in_cluster_in_placed_phylo
SAMEA2783104	Cluster_15065	Not_in_cluster_in_placed_phylo
SAMEA2783054	Cluster_13728	Not_in_cluster_in_placed_phylo
SAMEA2783606	Cluster_13728	Not_in_cluster_in_placed_phylo
SAMEA2710981	Renamed_cluster_96	Renamed_cluster_96
SAMEA2782902	Cluster_13051	Not_in_cluster_in_placed_phylo
SAMEA2783286	Renamed_cluster_96	Renamed_cluster_96

### Sheet: Moldova_global
Samples	Filogenia1	Filogenia2
SAMN19687883	Renamed_cluster_99	Renamed_cluster_99
SAMN19687927	Renamed_cluster_99	Renamed_cluster_99
SAMN19688276	Renamed_cluster_99	Renamed_cluster_99
SAMEA4695154	Renamed_cluster_98	Renamed_cluster_98
SAMN08708437	Renamed_cluster_98	Renamed_cluster_98
SAMN08708809	Renamed_cluster_98	Renamed_cluster_98
SAMN19657726	Renamed_cluster_98	Renamed_cluster_98
SAMN19688318	Renamed_cluster_98	Renamed_cluster_98
SAMEA112825177	Renamed_cluster_97	Renamed_cluster_97
SAMEA13119959	Renamed_cluster_97	Renamed_cluster_97
SAMEA7555831	Renamed_cluster_97	Renamed_cluster_97
SAMN08379801	Renamed_cluster_97	Renamed_cluster_97
SAMN08379826	Renamed_cluster_97	Renamed_cluster_97
SAMN08708179	Renamed_cluster_97	Renamed_cluster_97
SAMN08708304	Renamed_cluster_97	Renamed_cluster_97
SAMN08708324	Renamed_cluster_97	Renamed_cluster_97
SAMN08708376	Renamed_cluster_97	Renamed_cluster_97
SAMN08708433	Renamed_cluster_97	Renamed_cluster_97
SAMN08708482	Renamed_cluster_97	Renamed_cluster_97
SAMN08708531	Renamed_cluster_97	Renamed_cluster_97
SAMN08708605	Renamed_cluster_97	Renamed_cluster_97
SAMN08708617	Renamed_cluster_97	Renamed_cluster_97
SAMN08708708	Renamed_cluster_97	Renamed_cluster_97
SAMN08708781	Renamed_cluster_97	Renamed_cluster_97
SAMN08708859	Renamed_cluster_97	Renamed_cluster_97
SAMN08708868	Renamed_cluster_97	Renamed_cluster_97
SAMN08708872	Renamed_cluster_97	Renamed_cluster_97
SAMN08708899	Renamed_cluster_97	Renamed_cluster_97
SAMN08708908	Renamed_cluster_97	Renamed_cluster_97
SAMN08708944	Renamed_cluster_97	Renamed_cluster_97
SAMN08708968	Renamed_cluster_97	Renamed_cluster_97
SAMN08709007	Renamed_cluster_97	Renamed_cluster_97
SAMN08709031	Renamed_cluster_97	Renamed_cluster_97
SAMN08709156	Renamed_cluster_97	Renamed_cluster_97
SAMN08709164	Renamed_cluster_97	Renamed_cluster_97
SAMN08709229	Renamed_cluster_97	Renamed_cluster_97
SAMN08709251	Renamed_cluster_97	Renamed_cluster_97
SAMN08709266	Renamed_cluster_97	Renamed_cluster_97
SAMN19657494	Renamed_cluster_97	Renamed_cluster_97
SAMN19687961	Renamed_cluster_97	Renamed_cluster_97
SAMN19688012	Renamed_cluster_97	Renamed_cluster_97
SAMN19688106	Renamed_cluster_97	Renamed_cluster_97
SAMN19688745	Renamed_cluster_97	Renamed_cluster_97
SAMN21855879	Renamed_cluster_97	Renamed_cluster_97
SAMN21856375	Renamed_cluster_97	Renamed_cluster_97
SAMN21856377	Renamed_cluster_97	Renamed_cluster_97
SAMN21856390	Renamed_cluster_97	Renamed_cluster_97
SAMN21856403	Renamed_cluster_97	Renamed_cluster_97
SAMN21856426	Renamed_cluster_97	Renamed_cluster_97
SAMN21856507	Renamed_cluster_97	Renamed_cluster_97
SAMN21856516	Renamed_cluster_97	Renamed_cluster_97
SAMN21856521	Renamed_cluster_97	Renamed_cluster_97
SAMN21856526	Renamed_cluster_97	Renamed_cluster_97
SAMN21856540	Renamed_cluster_97	Renamed_cluster_97
SAMN21856553	Renamed_cluster_97	Renamed_cluster_97
SAMN27519796	Renamed_cluster_97	Renamed_cluster_97
SAMN27519872	Renamed_cluster_97	Renamed_cluster_97
SAMN31135772	Renamed_cluster_97	Renamed_cluster_97
SAMN33756573	Renamed_cluster_97	Renamed_cluster_97
SAMN34293808	Renamed_cluster_97	Renamed_cluster_97
SAMN34293860	Renamed_cluster_97	Renamed_cluster_97
SAMN34294099	Renamed_cluster_97	Renamed_cluster_97
SAMN34294153	Renamed_cluster_97	Renamed_cluster_97
SAMN35220604	Renamed_cluster_97	Renamed_cluster_97
SAMN40273183	Renamed_cluster_97	Renamed_cluster_97
SAMN40273479	Renamed_cluster_97	Renamed_cluster_97
SAMN40273596	Renamed_cluster_97	Renamed_cluster_97
SAMN40273771	Renamed_cluster_97	Renamed_cluster_97
SAMN09756242	Renamed_cluster_96	Renamed_cluster_96
SAMN19657648	Renamed_cluster_96	Renamed_cluster_96
SAMN19657730	Renamed_cluster_96	Renamed_cluster_96
SAMN19687979	Renamed_cluster_96	Renamed_cluster_96
SAMN13169512	Renamed_cluster_95	Renamed_cluster_95
SAMN19658027	Renamed_cluster_95	Renamed_cluster_95
SAMN19687824	Renamed_cluster_95	Renamed_cluster_95
SAMN19687946	Renamed_cluster_95	Renamed_cluster_95
SAMN19687980	Renamed_cluster_95	Renamed_cluster_95
SAMN19688134	Renamed_cluster_95	Renamed_cluster_95
SAMN19688371	Renamed_cluster_95	Renamed_cluster_95
SAMN19694086	Renamed_cluster_95	Renamed_cluster_95
SAMN40273362	Renamed_cluster_95	Renamed_cluster_95
SAMN40655360	Renamed_cluster_95	Renamed_cluster_95
SAMN40655403	Renamed_cluster_95	Renamed_cluster_95
SAMN06210041	Renamed_cluster_94	Renamed_cluster_94
SAMN13169453	Renamed_cluster_94	Renamed_cluster_94
SAMN13169490	Renamed_cluster_94	Renamed_cluster_94
SAMN13169755	Renamed_cluster_94	Renamed_cluster_94
SAMN19657286	Renamed_cluster_94	Renamed_cluster_94
SAMN19657824	Renamed_cluster_94	Renamed_cluster_94
SAMN19657995	Renamed_cluster_94	Renamed_cluster_94
SAMN19658036	Renamed_cluster_94	Renamed_cluster_94
SAMN19658059	Renamed_cluster_94	Renamed_cluster_94
SAMN40655295	Renamed_cluster_94	Renamed_cluster_94
SAMEA112799168	Renamed_cluster_93	Renamed_cluster_93
SAMEA112806849	Renamed_cluster_93	Renamed_cluster_93
SAMEA12854729	Renamed_cluster_93	Renamed_cluster_93
SAMEA12855175	Renamed_cluster_93	Renamed_cluster_93
SAMEA4695170	Renamed_cluster_93	Renamed_cluster_93
SAMN19657426	Renamed_cluster_93	Renamed_cluster_93
SAMN19657590	Renamed_cluster_93	Renamed_cluster_93
SAMN19657710	Renamed_cluster_93	Renamed_cluster_93
SAMN19658048	Renamed_cluster_93	Renamed_cluster_93
SAMN19688335	Renamed_cluster_93	Renamed_cluster_93
SAMN19688336	Renamed_cluster_93	Renamed_cluster_93
SAMN19688344	Renamed_cluster_93	Renamed_cluster_93
SAMN19688353	Renamed_cluster_93	Renamed_cluster_93
SAMN19688731	Renamed_cluster_93	Renamed_cluster_93
SAMN21856306	Renamed_cluster_93	Renamed_cluster_93
SAMN33756564	Renamed_cluster_93	Renamed_cluster_93
SAMN40273102	Renamed_cluster_93	Renamed_cluster_93
SAMN40273139	Renamed_cluster_93	Renamed_cluster_93
SAMN40273631	Renamed_cluster_93	Renamed_cluster_93
SAMN40655203	Renamed_cluster_93	Renamed_cluster_93
SAMN40655306	Renamed_cluster_93	Renamed_cluster_93
SAMN40655317	Renamed_cluster_93	Renamed_cluster_93
SAMEA10030224	Renamed_cluster_92	Renamed_cluster_92
SAMEA10030228	Renamed_cluster_92	Renamed_cluster_92
SAMEA10030240	Renamed_cluster_92	Renamed_cluster_92
SAMEA10030368	Renamed_cluster_92	Renamed_cluster_92
SAMEA10030403	Renamed_cluster_92	Renamed_cluster_92
SAMEA112298771	Renamed_cluster_92	Renamed_cluster_92
SAMEA112298772	Renamed_cluster_92	Renamed_cluster_92
SAMEA112298773	Renamed_cluster_92	Renamed_cluster_92
SAMEA112298774	Renamed_cluster_92	Renamed_cluster_92
SAMEA112298775	Renamed_cluster_92	Renamed_cluster_92
SAMEA112298776	Renamed_cluster_92	Renamed_cluster_92
SAMEA112298777	Renamed_cluster_92	Renamed_cluster_92
SAMEA112298778	Renamed_cluster_92	Renamed_cluster_92
SAMEA112298957	Renamed_cluster_92	Renamed_cluster_92
SAMEA112298977	Renamed_cluster_92	Renamed_cluster_92
SAMEA112299000	Renamed_cluster_92	Renamed_cluster_92
SAMEA112800123	Renamed_cluster_92	Renamed_cluster_92
SAMEA112801395	Renamed_cluster_92	Renamed_cluster_92
SAMEA112806224	Renamed_cluster_92	Renamed_cluster_92
SAMEA114236168	Renamed_cluster_92	Renamed_cluster_92
SAMEA114236169	Renamed_cluster_92	Renamed_cluster_92
SAMEA114236170	Renamed_cluster_92	Renamed_cluster_92
SAMEA114236171	Renamed_cluster_92	Renamed_cluster_92
SAMEA114236172	Renamed_cluster_92	Renamed_cluster_92
SAMEA3359999	Renamed_cluster_92	Renamed_cluster_92
SAMEA6990876	Renamed_cluster_92	Renamed_cluster_92
SAMEA7563678	Renamed_cluster_92	Renamed_cluster_92
SAMEA7617382	Renamed_cluster_92	Renamed_cluster_92
SAMEA7617396	Renamed_cluster_92	Renamed_cluster_92
SAMEA7617429	Renamed_cluster_92	Renamed_cluster_92
SAMEA7617456	Renamed_cluster_92	Renamed_cluster_92
SAMEA7617468	Renamed_cluster_92	Renamed_cluster_92
SAMN02584623	Renamed_cluster_92	Renamed_cluster_92
SAMN04633288	Renamed_cluster_92	Renamed_cluster_92
SAMN04633325	Renamed_cluster_92	Renamed_cluster_92
SAMN04633341	Renamed_cluster_92	Renamed_cluster_92
SAMN06210008	Renamed_cluster_92	Renamed_cluster_92
SAMN06210029	Renamed_cluster_92	Renamed_cluster_92
SAMN06210091	Renamed_cluster_92	Renamed_cluster_92
SAMN06210093	Renamed_cluster_92	Renamed_cluster_92
SAMN09756136	Renamed_cluster_92	Renamed_cluster_92
SAMN09756152	Renamed_cluster_92	Renamed_cluster_92
SAMN09756269	Renamed_cluster_92	Renamed_cluster_92
SAMN09756273	Renamed_cluster_92	Renamed_cluster_92
SAMN09756296	Renamed_cluster_92	Renamed_cluster_92
SAMN13169438	Renamed_cluster_92	Renamed_cluster_92
SAMN13169447	Renamed_cluster_92	Renamed_cluster_92
SAMN13169515	Renamed_cluster_92	Renamed_cluster_92
SAMN13169566	Renamed_cluster_92	Renamed_cluster_92
SAMN13169570	Renamed_cluster_92	Renamed_cluster_92
SAMN13169679	Renamed_cluster_92	Renamed_cluster_92
SAMN13169728	Renamed_cluster_92	Renamed_cluster_92
SAMN13169780	Renamed_cluster_92	Renamed_cluster_92
SAMN19657173	Renamed_cluster_92	Renamed_cluster_92
SAMN19657273	Renamed_cluster_92	Renamed_cluster_92
SAMN19657393	Renamed_cluster_92	Renamed_cluster_92
SAMN19657469	Renamed_cluster_92	Renamed_cluster_92
SAMN19657583	Renamed_cluster_92	Renamed_cluster_92
SAMN19657696	Renamed_cluster_92	Renamed_cluster_92
SAMN19657715	Renamed_cluster_92	Renamed_cluster_92
SAMN19657882	Renamed_cluster_92	Renamed_cluster_92
SAMN19657945	Renamed_cluster_92	Renamed_cluster_92
SAMN19658118	Renamed_cluster_92	Renamed_cluster_92
SAMN19688080	Renamed_cluster_92	Renamed_cluster_92
SAMN19688203	Renamed_cluster_92	Renamed_cluster_92
SAMN19694050	Renamed_cluster_92	Renamed_cluster_92
SAMN19694140	Renamed_cluster_92	Renamed_cluster_92
SAMN33010741	Renamed_cluster_92	Renamed_cluster_92
SAMN33010790	Renamed_cluster_92	Renamed_cluster_92
SAMN33010810	Renamed_cluster_92	Renamed_cluster_92
SAMN33010838	Renamed_cluster_92	Renamed_cluster_92
SAMN33010860	Renamed_cluster_92	Renamed_cluster_92
SAMN33010886	Renamed_cluster_92	Renamed_cluster_92
SAMN33010888	Renamed_cluster_92	Renamed_cluster_92
SAMN33010903	Renamed_cluster_92	Renamed_cluster_92
SAMN40466011	Renamed_cluster_92	Renamed_cluster_92
SAMN40466036	Renamed_cluster_92	Renamed_cluster_92
SAMN40466043	Renamed_cluster_92	Renamed_cluster_92
SAMN40466069	Renamed_cluster_92	Renamed_cluster_92
SAMN40466113	Renamed_cluster_92	Renamed_cluster_92
SAMN40466120	Renamed_cluster_92	Renamed_cluster_92
SAMN40466121	Renamed_cluster_92	Renamed_cluster_92
SAMN40466172	Renamed_cluster_92	Renamed_cluster_92
SAMN40466176	Renamed_cluster_92	Renamed_cluster_92
SAMN40466188	Renamed_cluster_92	Renamed_cluster_92
SAMN40655188	Renamed_cluster_92	Renamed_cluster_92
SAMN40655208	Renamed_cluster_92	Renamed_cluster_92
SAMN40655322	Renamed_cluster_92	Renamed_cluster_92
SAMN40655376	Renamed_cluster_92	Renamed_cluster_92
SAMN09756337	Renamed_cluster_91	Renamed_cluster_91
SAMN19688068	Renamed_cluster_91	Renamed_cluster_91
SAMN19688069	Renamed_cluster_91	Renamed_cluster_91
SAMN19658080	Renamed_cluster_90	Renamed_cluster_90
SAMN40655389	Renamed_cluster_90	Renamed_cluster_90
SAMN19688479	Renamed_cluster_9	Renamed_cluster_9
SAMN19688519	Renamed_cluster_9	Renamed_cluster_9
SAMEA10030405	Renamed_cluster_89	Renamed_cluster_89
SAMEA114236080	Renamed_cluster_89	Renamed_cluster_89
SAMEA114236081	Renamed_cluster_89	Renamed_cluster_89
SAMN06210067	Renamed_cluster_89	Renamed_cluster_89
SAMN13169771	Renamed_cluster_89	Renamed_cluster_89
SAMN19658011	Renamed_cluster_89	Renamed_cluster_89
SAMN33010801	Renamed_cluster_89	Renamed_cluster_89
SAMN40466021	Renamed_cluster_89	Renamed_cluster_89
SAMN40466023	Renamed_cluster_89	Renamed_cluster_89
SAMN40466202	Renamed_cluster_89	Renamed_cluster_89
SAMN40655231	Renamed_cluster_89	Renamed_cluster_89
SAMN40655232	Renamed_cluster_89	Renamed_cluster_89
SAMN40655358	Renamed_cluster_89	Renamed_cluster_89
SAMN40655383	Renamed_cluster_89	Renamed_cluster_89
SAMN19657758	Renamed_cluster_88	Renamed_cluster_88
SAMN19657857	Renamed_cluster_88	Renamed_cluster_88
SAMN19657407	Renamed_cluster_87	Renamed_cluster_87
SAMN19688163	Renamed_cluster_87	Renamed_cluster_87
SAMN28538130	Renamed_cluster_87	Renamed_cluster_87
SAMEA112803980	Renamed_cluster_86	Renamed_cluster_86
SAMEA7563861	Renamed_cluster_86	Renamed_cluster_86
SAMN13169486	Renamed_cluster_86	Renamed_cluster_86
SAMN19657325	Renamed_cluster_86	Renamed_cluster_86
SAMN19657344	Renamed_cluster_86	Renamed_cluster_86
SAMN19657574	Renamed_cluster_86	Renamed_cluster_86
SAMN19657661	Renamed_cluster_86	Renamed_cluster_86
SAMN19657931	Renamed_cluster_86	Renamed_cluster_86
SAMN19658024	Renamed_cluster_86	Renamed_cluster_86
SAMN19687795	Renamed_cluster_86	Renamed_cluster_86
SAMN19687900	Renamed_cluster_86	Renamed_cluster_86
SAMN19688253	Renamed_cluster_86	Renamed_cluster_86
SAMN19688254	Renamed_cluster_86	Renamed_cluster_86
SAMN19688255	Renamed_cluster_86	Renamed_cluster_86
SAMN19688284	Renamed_cluster_86	Renamed_cluster_86
SAMN19688311	Renamed_cluster_86	Renamed_cluster_86
SAMN19688652	Renamed_cluster_86	Renamed_cluster_86
SAMN19688653	Renamed_cluster_86	Renamed_cluster_86
SAMN19688712	Renamed_cluster_86	Renamed_cluster_86
SAMN19694029	Renamed_cluster_86	Renamed_cluster_86
SAMN19694172	Renamed_cluster_86	Renamed_cluster_86
SAMN19694230	Renamed_cluster_86	Renamed_cluster_86
SAMN31135760	Renamed_cluster_86	Renamed_cluster_86
SAMN40655479	Renamed_cluster_86	Renamed_cluster_86
SAMEA112801955	Renamed_cluster_85	Renamed_cluster_85
SAMN19657163	Renamed_cluster_85	Renamed_cluster_85
SAMN19657192	Renamed_cluster_85	Renamed_cluster_85
SAMN19657595	Renamed_cluster_85	Renamed_cluster_85
SAMN19657673	Renamed_cluster_85	Renamed_cluster_85
SAMN19658019	Renamed_cluster_85	Renamed_cluster_85
SAMN19688337	Renamed_cluster_85	Renamed_cluster_85
SAMN19688733	Renamed_cluster_85	Renamed_cluster_85
SAMN19694042	Renamed_cluster_85	Renamed_cluster_85
SAMN19694069	Renamed_cluster_85	Renamed_cluster_85
SAMN33010756	Renamed_cluster_85	Renamed_cluster_85
SAMN33756176	Renamed_cluster_85	Renamed_cluster_85
SAMN40655466	Renamed_cluster_85	Renamed_cluster_85
SAMN09756083	Renamed_cluster_84	Renamed_cluster_84
SAMN09756176	Renamed_cluster_84	Renamed_cluster_84
SAMN13169439	Renamed_cluster_84	Renamed_cluster_84
SAMN13169467	Renamed_cluster_84	Renamed_cluster_84
SAMN19657310	Renamed_cluster_84	Renamed_cluster_84
SAMN19657375	Renamed_cluster_84	Renamed_cluster_84
SAMN19657459	Renamed_cluster_84	Renamed_cluster_84
SAMN19657523	Renamed_cluster_84	Renamed_cluster_84
SAMN19658083	Renamed_cluster_84	Renamed_cluster_84
SAMN19687851	Renamed_cluster_84	Renamed_cluster_84
SAMN19687912	Renamed_cluster_84	Renamed_cluster_84
SAMN19687953	Renamed_cluster_84	Renamed_cluster_84
SAMN19687963	Renamed_cluster_84	Renamed_cluster_84
SAMN19688035	Renamed_cluster_84	Renamed_cluster_84
SAMN19688178	Renamed_cluster_84	Renamed_cluster_84
SAMN19688766	Renamed_cluster_84	Renamed_cluster_84
SAMN33010784	Renamed_cluster_84	Renamed_cluster_84
SAMN40655184	Renamed_cluster_84	Renamed_cluster_84
SAMEA10030306	Renamed_cluster_83	Renamed_cluster_83
SAMEA10030373	Renamed_cluster_83	Renamed_cluster_83
SAMEA112298952	Renamed_cluster_83	Renamed_cluster_83
SAMEA114236174	Renamed_cluster_83	Renamed_cluster_83
SAMEA7157310	Renamed_cluster_83	Renamed_cluster_83
SAMN06210079	Renamed_cluster_83	Renamed_cluster_83
SAMN19658001	Renamed_cluster_83	Renamed_cluster_83
SAMN19688451	Renamed_cluster_83	Renamed_cluster_83
SAMN40466211	Renamed_cluster_83	Renamed_cluster_83
SAMEA112799502	Renamed_cluster_82	Renamed_cluster_82
SAMN19657504	Renamed_cluster_82	Renamed_cluster_82
SAMEA1016151	Renamed_cluster_81	Renamed_cluster_81
SAMEA1403723	Renamed_cluster_81	Renamed_cluster_81
SAMEA1403943	Renamed_cluster_81	Renamed_cluster_81
SAMEA1404008	Renamed_cluster_81	Renamed_cluster_81
SAMEA1404033	Renamed_cluster_81	Renamed_cluster_81
SAMN19657886	Renamed_cluster_81	Renamed_cluster_81
SAMN27519722	Renamed_cluster_81	Renamed_cluster_81
SAMN33756621	Renamed_cluster_81	Renamed_cluster_81
SAMN40655412	Renamed_cluster_81	Renamed_cluster_81
SAMN19657181	Renamed_cluster_80	Renamed_cluster_80
SAMN19688316	Renamed_cluster_80	Renamed_cluster_80
SAMN40655370	Renamed_cluster_80	Renamed_cluster_80
SAMN09914649	Renamed_cluster_8	Renamed_cluster_8
SAMN09914664	Renamed_cluster_8	Renamed_cluster_8
SAMN13169443	Renamed_cluster_8	Renamed_cluster_8
SAMN19688571	Renamed_cluster_8	Renamed_cluster_8
SAMN19657307	Renamed_cluster_79	Renamed_cluster_79
SAMN19687904	Renamed_cluster_79	Renamed_cluster_79
SAMN40655137	Renamed_cluster_79	Renamed_cluster_79
SAMEA1403603	Renamed_cluster_78	Renamed_cluster_78
SAMEA1707258	Renamed_cluster_78	Renamed_cluster_78
SAMN19688082	Renamed_cluster_78	Renamed_cluster_78
SAMN19657549	Renamed_cluster_77	Renamed_cluster_77
SAMN19688211	Renamed_cluster_77	Renamed_cluster_77
SAMN19687921	Renamed_cluster_76	Renamed_cluster_76
SAMN19694091	Renamed_cluster_76	Renamed_cluster_76
SAMN19657922	Renamed_cluster_75	Renamed_cluster_75
SAMN19687868	Renamed_cluster_75	Renamed_cluster_75
SAMN19688072	Renamed_cluster_74	Renamed_cluster_74
SAMN40655422	Renamed_cluster_74	Renamed_cluster_74
SAMN13169720	Renamed_cluster_73	Renamed_cluster_73
SAMN19688169	Renamed_cluster_73	Renamed_cluster_73
SAMN19688049	Renamed_cluster_72	Renamed_cluster_72
SAMN19688635	Renamed_cluster_72	Renamed_cluster_72
SAMN19688055	Renamed_cluster_71	Renamed_cluster_71
SAMN19688212	Renamed_cluster_71	Renamed_cluster_71
SAMN19688639	Renamed_cluster_71	Renamed_cluster_71
SAMN19688389	Renamed_cluster_70	Renamed_cluster_70
SAMN19688390	Renamed_cluster_70	Renamed_cluster_70
SAMN19694160	Renamed_cluster_70	Renamed_cluster_70
SAMN33010943	Renamed_cluster_70	Renamed_cluster_70
SAMN19657233	Renamed_cluster_7	Renamed_cluster_7
SAMN19657265	Renamed_cluster_7	Renamed_cluster_7
SAMN19657402	Renamed_cluster_7	Renamed_cluster_7
SAMEA10030420	Renamed_cluster_69	Renamed_cluster_69
SAMEA114236075	Renamed_cluster_69	Renamed_cluster_69
SAMN04633297	Renamed_cluster_69	Renamed_cluster_69
SAMN08637044	Renamed_cluster_69	Renamed_cluster_69
SAMN19657317	Renamed_cluster_69	Renamed_cluster_69
SAMN19657555	Renamed_cluster_69	Renamed_cluster_69
SAMN19657561	Renamed_cluster_69	Renamed_cluster_69
SAMN40466037	Renamed_cluster_69	Renamed_cluster_69
SAMN40466170	Renamed_cluster_69	Renamed_cluster_69
SAMN40655226	Renamed_cluster_69	Renamed_cluster_69
SAMEA4695193	Renamed_cluster_68	Renamed_cluster_68
SAMEA4695194	Renamed_cluster_68	Renamed_cluster_68
SAMEA4695195	Renamed_cluster_68	Renamed_cluster_68
SAMN19657845	Renamed_cluster_68	Renamed_cluster_68
SAMN02584621	Renamed_cluster_67	Renamed_cluster_67
SAMN19657985	Renamed_cluster_67	Renamed_cluster_67
SAMN09756067	Renamed_cluster_66	Renamed_cluster_66
SAMN19657203	Renamed_cluster_66	Renamed_cluster_66
SAMN40655277	Renamed_cluster_66	Renamed_cluster_66
SAMN40655327	Renamed_cluster_66	Renamed_cluster_66
SAMN19657629	Renamed_cluster_65	Renamed_cluster_65
SAMN19688488	Renamed_cluster_65	Renamed_cluster_65
SAMN40655455	Renamed_cluster_65	Renamed_cluster_65
SAMN19687893	Renamed_cluster_64	Renamed_cluster_64
SAMN19688116	Renamed_cluster_64	Renamed_cluster_64
SAMEA10030337	Renamed_cluster_63	Renamed_cluster_63
SAMEA7561910	Renamed_cluster_63	Renamed_cluster_63
SAMN08637010	Renamed_cluster_63	Renamed_cluster_63
SAMN13169480	Renamed_cluster_63	Renamed_cluster_63
SAMN13169498	Renamed_cluster_63	Renamed_cluster_63
SAMN19657197	Renamed_cluster_63	Renamed_cluster_63
SAMN19657314	Renamed_cluster_63	Renamed_cluster_63
SAMN19657379	Renamed_cluster_63	Renamed_cluster_63
SAMN19657757	Renamed_cluster_63	Renamed_cluster_63
SAMN19657771	Renamed_cluster_63	Renamed_cluster_63
SAMN19658049	Renamed_cluster_63	Renamed_cluster_63
SAMN19658095	Renamed_cluster_63	Renamed_cluster_63
SAMN19687790	Renamed_cluster_63	Renamed_cluster_63
SAMN19688050	Renamed_cluster_63	Renamed_cluster_63
SAMN19688343	Renamed_cluster_63	Renamed_cluster_63
SAMN19694019	Renamed_cluster_63	Renamed_cluster_63
SAMN40655348	Renamed_cluster_63	Renamed_cluster_63
SAMN19657243	Renamed_cluster_62	Renamed_cluster_62
SAMN19657547	Renamed_cluster_62	Renamed_cluster_62
SAMEA104684943	Renamed_cluster_61	Renamed_cluster_61
SAMEA104685049	Renamed_cluster_61	Renamed_cluster_61
SAMEA112799303	Renamed_cluster_61	Renamed_cluster_61
SAMN19657232	Renamed_cluster_61	Renamed_cluster_61
SAMN19687902	Renamed_cluster_61	Renamed_cluster_61
SAMN40655275	Renamed_cluster_61	Renamed_cluster_61
SAMN19688002	Renamed_cluster_60	Renamed_cluster_60
SAMN19688125	Renamed_cluster_60	Renamed_cluster_60
SAMN19688275	Renamed_cluster_60	Renamed_cluster_60
SAMEA12850668	Renamed_cluster_6	Renamed_cluster_6
SAMN19688053	Renamed_cluster_6	Renamed_cluster_6
SAMN33756488	Renamed_cluster_6	Renamed_cluster_6
SAMN09756281	Renamed_cluster_59	Renamed_cluster_59
SAMN19657815	Renamed_cluster_59	Renamed_cluster_59
SAMN19688196	Renamed_cluster_59	Renamed_cluster_59
SAMN19687885	Renamed_cluster_58	Renamed_cluster_58
SAMN33010935	Renamed_cluster_58	Renamed_cluster_58
SAMN19657834	Renamed_cluster_57	Renamed_cluster_57
SAMN19657835	Renamed_cluster_57	Renamed_cluster_57
SAMN19657991	Renamed_cluster_57	Renamed_cluster_57
SAMN19658149	Renamed_cluster_57	Renamed_cluster_57
SAMEA112801207	Renamed_cluster_56	Renamed_cluster_56
SAMN19658091	Renamed_cluster_56	Renamed_cluster_56
SAMN19687775	Renamed_cluster_56	Renamed_cluster_56
SAMN19657245	Renamed_cluster_55	Renamed_cluster_55
SAMN19687869	Renamed_cluster_55	Renamed_cluster_55
SAMN19687954	Renamed_cluster_55	Renamed_cluster_55
SAMN19658003	Renamed_cluster_54	Renamed_cluster_54
SAMN40655393	Renamed_cluster_54	Renamed_cluster_54
SAMN40655406	Renamed_cluster_54	Renamed_cluster_54
SAMN09756103	Renamed_cluster_53	Renamed_cluster_53
SAMN13169521	Renamed_cluster_53	Renamed_cluster_53
SAMN19657182	Renamed_cluster_53	Renamed_cluster_53
SAMN19657187	Renamed_cluster_53	Renamed_cluster_53
SAMN19657378	Renamed_cluster_53	Renamed_cluster_53
SAMN19657660	Renamed_cluster_53	Renamed_cluster_53
SAMN19657760	Renamed_cluster_53	Renamed_cluster_53
SAMN19657776	Renamed_cluster_53	Renamed_cluster_53
SAMN19657778	Renamed_cluster_53	Renamed_cluster_53
SAMN19657980	Renamed_cluster_53	Renamed_cluster_53
SAMN19688263	Renamed_cluster_53	Renamed_cluster_53
SAMN40655344	Renamed_cluster_53	Renamed_cluster_53
SAMEA1403964	Renamed_cluster_52	Renamed_cluster_52
SAMN06209886	Renamed_cluster_52	Renamed_cluster_52
SAMN08143561	Renamed_cluster_52	Renamed_cluster_52
SAMN08379689	Renamed_cluster_52	Renamed_cluster_52
SAMN08379840	Renamed_cluster_52	Renamed_cluster_52
SAMN08379866	Renamed_cluster_52	Renamed_cluster_52
SAMN08379947	Renamed_cluster_52	Renamed_cluster_52
SAMN08612834	Renamed_cluster_52	Renamed_cluster_52
SAMN08612926	Renamed_cluster_52	Renamed_cluster_52
SAMN19687846	Renamed_cluster_52	Renamed_cluster_52
SAMN27519704	Renamed_cluster_52	Renamed_cluster_52
SAMN40273356	Renamed_cluster_52	Renamed_cluster_52
SAMN19657190	Renamed_cluster_51	Renamed_cluster_51
SAMN19688170	Renamed_cluster_51	Renamed_cluster_51
SAMN08708902	Renamed_cluster_50	Renamed_cluster_50
SAMN19657445	Renamed_cluster_50	Renamed_cluster_50
SAMN19657534	Renamed_cluster_50	Renamed_cluster_50
SAMN19688155	Renamed_cluster_5	Renamed_cluster_5
SAMN19688156	Renamed_cluster_5	Renamed_cluster_5
SAMN19688247	Renamed_cluster_5	Renamed_cluster_5
SAMN19688248	Renamed_cluster_5	Renamed_cluster_5
SAMN19688403	Renamed_cluster_5	Renamed_cluster_5
SAMN40466087	Renamed_cluster_5	Renamed_cluster_5
SAMN40655448	Renamed_cluster_5	Renamed_cluster_5
SAMN19688070	Renamed_cluster_49	Renamed_cluster_49
SAMN19688126	Renamed_cluster_49	Renamed_cluster_49
SAMN40655456	Renamed_cluster_49	Renamed_cluster_49
SAMN09756147	Renamed_cluster_48	Renamed_cluster_48
SAMN19657808	Renamed_cluster_48	Renamed_cluster_48
SAMN19657963	Renamed_cluster_48	Renamed_cluster_48
SAMN19657326	Renamed_cluster_47	Renamed_cluster_47
SAMN19657337	Renamed_cluster_47	Renamed_cluster_47
SAMN19688062	Renamed_cluster_47	Renamed_cluster_47
SAMN19688159	Renamed_cluster_47	Renamed_cluster_47
SAMN19688198	Renamed_cluster_47	Renamed_cluster_47
SAMN40655449	Renamed_cluster_47	Renamed_cluster_47
SAMN19658075	Renamed_cluster_46	Renamed_cluster_46
SAMN19688154	Renamed_cluster_46	Renamed_cluster_46
SAMN19688358	Renamed_cluster_46	Renamed_cluster_46
SAMN19657913	Renamed_cluster_45	Renamed_cluster_45
SAMN19657934	Renamed_cluster_45	Renamed_cluster_45
SAMN40466123	Renamed_cluster_45	Renamed_cluster_45
SAMN19688045	Renamed_cluster_44	Renamed_cluster_44
SAMN19688047	Renamed_cluster_44	Renamed_cluster_44
SAMN19688051	Renamed_cluster_44	Renamed_cluster_44
SAMN19687867	Renamed_cluster_43	Renamed_cluster_43
SAMN19687932	Renamed_cluster_43	Renamed_cluster_43
SAMN19687960	Renamed_cluster_43	Renamed_cluster_43
SAMN19688014	Renamed_cluster_43	Renamed_cluster_43
SAMN19688651	Renamed_cluster_43	Renamed_cluster_43
SAMN19688704	Renamed_cluster_43	Renamed_cluster_43
SAMN40655424	Renamed_cluster_43	Renamed_cluster_43
SAMN19658101	Renamed_cluster_42	Renamed_cluster_42
SAMN19688281	Renamed_cluster_42	Renamed_cluster_42
SAMN19694065	Renamed_cluster_42	Renamed_cluster_42
SAMN19657351	Renamed_cluster_41	Renamed_cluster_41
SAMN19657871	Renamed_cluster_41	Renamed_cluster_41
SAMN19657936	Renamed_cluster_41	Renamed_cluster_41
SAMN19688019	Renamed_cluster_41	Renamed_cluster_41
SAMN33010813	Renamed_cluster_41	Renamed_cluster_41
SAMN08708943	Renamed_cluster_40	Renamed_cluster_40
SAMN19687816	Renamed_cluster_40	Renamed_cluster_40
SAMN19688076	Renamed_cluster_40	Renamed_cluster_40
SAMN19687859	Renamed_cluster_4	Renamed_cluster_4
SAMN19688022	Renamed_cluster_4	Renamed_cluster_4
SAMN19657221	Renamed_cluster_39	Renamed_cluster_39
SAMN19657535	Renamed_cluster_39	Renamed_cluster_39
SAMN19657921	Renamed_cluster_39	Renamed_cluster_39
SAMN19694084	Renamed_cluster_39	Renamed_cluster_39
SAMN40466058	Renamed_cluster_39	Renamed_cluster_39
SAMN19657560	Renamed_cluster_38	Renamed_cluster_38
SAMN19657994	Renamed_cluster_38	Renamed_cluster_38
SAMN19657996	Renamed_cluster_38	Renamed_cluster_38
SAMN19694221	Renamed_cluster_38	Renamed_cluster_38
SAMN19694245	Renamed_cluster_38	Renamed_cluster_38
SAMN40655346	Renamed_cluster_38	Renamed_cluster_38
SAMN19657877	Renamed_cluster_37	Renamed_cluster_37
SAMN19687860	Renamed_cluster_37	Renamed_cluster_37
SAMN04633345	Renamed_cluster_36	Renamed_cluster_36
SAMN19657807	Renamed_cluster_36	Renamed_cluster_36
SAMN19658112	Renamed_cluster_36	Renamed_cluster_36
SAMN19688148	Renamed_cluster_36	Renamed_cluster_36
SAMN19688326	Renamed_cluster_36	Renamed_cluster_36
SAMEA4695270	Renamed_cluster_35	Renamed_cluster_35
SAMN19657156	Renamed_cluster_35	Renamed_cluster_35
SAMN19688288	Renamed_cluster_35	Renamed_cluster_35
SAMN19657647	Renamed_cluster_34	Renamed_cluster_34
SAMN19657881	Renamed_cluster_34	Renamed_cluster_34
SAMN13169740	Renamed_cluster_33	Renamed_cluster_33
SAMN19657264	Renamed_cluster_33	Renamed_cluster_33
SAMN19657366	Renamed_cluster_33	Renamed_cluster_33
SAMN19658136	Renamed_cluster_33	Renamed_cluster_33
SAMN19688140	Renamed_cluster_33	Renamed_cluster_33
SAMN19688213	Renamed_cluster_33	Renamed_cluster_33
SAMN19688257	Renamed_cluster_33	Renamed_cluster_33
SAMN02584610	Renamed_cluster_32	Renamed_cluster_32
SAMN19657201	Renamed_cluster_32	Renamed_cluster_32
SAMN19657663	Renamed_cluster_32	Renamed_cluster_32
SAMN19658103	Renamed_cluster_32	Renamed_cluster_32
SAMN19688179	Renamed_cluster_31	Renamed_cluster_31
SAMN40655368	Renamed_cluster_31	Renamed_cluster_31
SAMN19688340	Renamed_cluster_30	Renamed_cluster_30
SAMN19688416	Renamed_cluster_30	Renamed_cluster_30
SAMN40466016	Renamed_cluster_30	Renamed_cluster_30
SAMN19688374	Renamed_cluster_3	Renamed_cluster_3
SAMN19688599	Renamed_cluster_3	Renamed_cluster_3
SAMN19657779	Renamed_cluster_29	Renamed_cluster_29
SAMN40655207	Renamed_cluster_29	Renamed_cluster_29
SAMN19657711	Renamed_cluster_28	Renamed_cluster_28
SAMN19657712	Renamed_cluster_28	Renamed_cluster_28
SAMN08636974	Renamed_cluster_27	Renamed_cluster_27
SAMN19657421	Renamed_cluster_27	Renamed_cluster_27
SAMN19657643	Renamed_cluster_27	Renamed_cluster_27
SAMN19657916	Renamed_cluster_26	Renamed_cluster_26
SAMN19687832	Renamed_cluster_26	Renamed_cluster_26
SAMN19687835	Renamed_cluster_26	Renamed_cluster_26
SAMN19657483	Renamed_cluster_25	Renamed_cluster_25
SAMN19657531	Renamed_cluster_25	Renamed_cluster_25
SAMN19657636	Renamed_cluster_25	Renamed_cluster_25
SAMN19657671	Renamed_cluster_25	Renamed_cluster_25
SAMN19688006	Renamed_cluster_25	Renamed_cluster_25
SAMN19694181	Renamed_cluster_25	Renamed_cluster_25
SAMN19657954	Renamed_cluster_24	Renamed_cluster_24
SAMN19658000	Renamed_cluster_24	Renamed_cluster_24
SAMN40655398	Renamed_cluster_24	Renamed_cluster_24
SAMN19657437	Renamed_cluster_23	Renamed_cluster_23
SAMN19657650	Renamed_cluster_23	Renamed_cluster_23
SAMN19687865	Renamed_cluster_22	Renamed_cluster_22
SAMN19688138	Renamed_cluster_22	Renamed_cluster_22
SAMN19657933	Renamed_cluster_217	Renamed_cluster_217
SAMN19658008	Renamed_cluster_217	Renamed_cluster_217
SAMN19657906	Renamed_cluster_216	Renamed_cluster_216
SAMN33010822	Renamed_cluster_216	Renamed_cluster_216
SAMEA114236118	Renamed_cluster_215	Renamed_cluster_215
SAMN04633360	Renamed_cluster_215	Renamed_cluster_215
SAMN19688102	Renamed_cluster_215	Renamed_cluster_215
SAMN19688103	Renamed_cluster_215	Renamed_cluster_215
SAMN40466154	Renamed_cluster_215	Renamed_cluster_215
SAMN19657334	Renamed_cluster_214	Renamed_cluster_214
SAMN19688023	Renamed_cluster_214	Renamed_cluster_214
SAMN13169756	Renamed_cluster_213	Renamed_cluster_213
SAMN19657179	Renamed_cluster_213	Renamed_cluster_213
SAMN19687840	Renamed_cluster_213	Renamed_cluster_213
SAMN19687875	Renamed_cluster_213	Renamed_cluster_213
SAMN19687943	Renamed_cluster_213	Renamed_cluster_213
SAMN19687998	Renamed_cluster_213	Renamed_cluster_213
SAMN19688127	Renamed_cluster_213	Renamed_cluster_213
SAMN33010733	Renamed_cluster_213	Renamed_cluster_213
SAMN40655170	Renamed_cluster_213	Renamed_cluster_213
SAMN19688210	Renamed_cluster_212	Renamed_cluster_212
SAMN19688345	Renamed_cluster_212	Renamed_cluster_212
SAMN19694081	Renamed_cluster_212	Renamed_cluster_212
SAMN40655481	Renamed_cluster_212	Renamed_cluster_212
SAMEA7560046	Renamed_cluster_211	Renamed_cluster_211
SAMN19657525	Renamed_cluster_211	Renamed_cluster_211
SAMN19688033	Renamed_cluster_211	Renamed_cluster_211
SAMN40466092	Renamed_cluster_211	Renamed_cluster_211
SAMN04633308	Renamed_cluster_210	Renamed_cluster_210
SAMN19657898	Renamed_cluster_210	Renamed_cluster_210
SAMN09756211	Renamed_cluster_21	Renamed_cluster_21
SAMN19657208	Renamed_cluster_21	Renamed_cluster_21
SAMN19657357	Renamed_cluster_21	Renamed_cluster_21
SAMN19657728	Renamed_cluster_21	Renamed_cluster_21
SAMN19688020	Renamed_cluster_209	Renamed_cluster_209
SAMN40466085	Renamed_cluster_209	Renamed_cluster_209
SAMN19657686	Renamed_cluster_208	Renamed_cluster_208
SAMN19657720	Renamed_cluster_208	Renamed_cluster_208
SAMN19657327	Renamed_cluster_207	Renamed_cluster_207
SAMN19688158	Renamed_cluster_207	Renamed_cluster_207
SAMN06210030	Renamed_cluster_206	Renamed_cluster_206
SAMN19688111	Renamed_cluster_206	Renamed_cluster_206
SAMN19687903	Renamed_cluster_205	Renamed_cluster_205
SAMN19687988	Renamed_cluster_205	Renamed_cluster_205
SAMN33010940	Renamed_cluster_205	Renamed_cluster_205
SAMEA114236078	Renamed_cluster_204	Renamed_cluster_204
SAMN19658016	Renamed_cluster_204	Renamed_cluster_204
SAMN08708213	Renamed_cluster_203	Renamed_cluster_203
SAMN19688009	Renamed_cluster_203	Renamed_cluster_203
SAMN19688124	Renamed_cluster_203	Renamed_cluster_203
SAMN19657742	Renamed_cluster_202	Renamed_cluster_202
SAMN19657858	Renamed_cluster_202	Renamed_cluster_202
SAMN19688147	Renamed_cluster_202	Renamed_cluster_202
SAMEA4695151	Renamed_cluster_201	Renamed_cluster_201
SAMEA7549714	Renamed_cluster_201	Renamed_cluster_201
SAMN02584633	Renamed_cluster_201	Renamed_cluster_201
SAMN04633321	Renamed_cluster_201	Renamed_cluster_201
SAMN06210014	Renamed_cluster_201	Renamed_cluster_201
SAMN08708463	Renamed_cluster_201	Renamed_cluster_201
SAMN09756089	Renamed_cluster_201	Renamed_cluster_201
SAMN09756328	Renamed_cluster_201	Renamed_cluster_201
SAMN09914622	Renamed_cluster_201	Renamed_cluster_201
SAMN13169600	Renamed_cluster_201	Renamed_cluster_201
SAMN19657227	Renamed_cluster_201	Renamed_cluster_201
SAMN19657332	Renamed_cluster_201	Renamed_cluster_201
SAMN19657340	Renamed_cluster_201	Renamed_cluster_201
SAMN19657400	Renamed_cluster_201	Renamed_cluster_201
SAMN19657401	Renamed_cluster_201	Renamed_cluster_201
SAMN19657435	Renamed_cluster_201	Renamed_cluster_201
SAMN19657447	Renamed_cluster_201	Renamed_cluster_201
SAMN19657499	Renamed_cluster_201	Renamed_cluster_201
SAMN19657622	Renamed_cluster_201	Renamed_cluster_201
SAMN19657688	Renamed_cluster_201	Renamed_cluster_201
SAMN19657784	Renamed_cluster_201	Renamed_cluster_201
SAMN19657836	Renamed_cluster_201	Renamed_cluster_201
SAMN19657842	Renamed_cluster_201	Renamed_cluster_201
SAMN19657909	Renamed_cluster_201	Renamed_cluster_201
SAMN19657953	Renamed_cluster_201	Renamed_cluster_201
SAMN19657975	Renamed_cluster_201	Renamed_cluster_201
SAMN19657978	Renamed_cluster_201	Renamed_cluster_201
SAMN19657979	Renamed_cluster_201	Renamed_cluster_201
SAMN19657992	Renamed_cluster_201	Renamed_cluster_201
SAMN19658055	Renamed_cluster_201	Renamed_cluster_201
SAMN19658133	Renamed_cluster_201	Renamed_cluster_201
SAMN19658135	Renamed_cluster_201	Renamed_cluster_201
SAMN19658137	Renamed_cluster_201	Renamed_cluster_201
SAMN19687964	Renamed_cluster_201	Renamed_cluster_201
SAMN19688151	Renamed_cluster_201	Renamed_cluster_201
SAMN19688245	Renamed_cluster_201	Renamed_cluster_201
SAMN19688321	Renamed_cluster_201	Renamed_cluster_201
SAMN19688334	Renamed_cluster_201	Renamed_cluster_201
SAMN19688437	Renamed_cluster_201	Renamed_cluster_201
SAMN19688438	Renamed_cluster_201	Renamed_cluster_201
SAMN19688446	Renamed_cluster_201	Renamed_cluster_201
SAMN19688489	Renamed_cluster_201	Renamed_cluster_201
SAMN19688502	Renamed_cluster_201	Renamed_cluster_201
SAMN19688570	Renamed_cluster_201	Renamed_cluster_201
SAMN19688610	Renamed_cluster_201	Renamed_cluster_201
SAMN19688657	Renamed_cluster_201	Renamed_cluster_201
SAMN19688667	Renamed_cluster_201	Renamed_cluster_201
SAMN19688724	Renamed_cluster_201	Renamed_cluster_201
SAMN19694100	Renamed_cluster_201	Renamed_cluster_201
SAMN19694175	Renamed_cluster_201	Renamed_cluster_201
SAMN28538042	Renamed_cluster_201	Renamed_cluster_201
SAMN28538076	Renamed_cluster_201	Renamed_cluster_201
SAMN28538239	Renamed_cluster_201	Renamed_cluster_201
SAMN28538244	Renamed_cluster_201	Renamed_cluster_201
SAMN28538254	Renamed_cluster_201	Renamed_cluster_201
SAMN31423432	Renamed_cluster_201	Renamed_cluster_201
SAMN31423462	Renamed_cluster_201	Renamed_cluster_201
SAMN31423480	Renamed_cluster_201	Renamed_cluster_201
SAMN33010929	Renamed_cluster_201	Renamed_cluster_201
SAMN40466019	Renamed_cluster_201	Renamed_cluster_201
SAMN40655315	Renamed_cluster_201	Renamed_cluster_201
SAMN40655396	Renamed_cluster_201	Renamed_cluster_201
SAMN40655411	Renamed_cluster_201	Renamed_cluster_201
SAMN40655447	Renamed_cluster_201	Renamed_cluster_201
SAMN40655457	Renamed_cluster_201	Renamed_cluster_201
SAMN40983371	Renamed_cluster_201	Renamed_cluster_201
SAMEA10030348	Renamed_cluster_200	Renamed_cluster_200
SAMEA104600164	Renamed_cluster_200	Renamed_cluster_200
SAMEA10691767	Renamed_cluster_200	Renamed_cluster_200
SAMEA10691777	Renamed_cluster_200	Renamed_cluster_200
SAMEA112298939	Renamed_cluster_200	Renamed_cluster_200
SAMEA114236070	Renamed_cluster_200	Renamed_cluster_200
SAMEA2534431	Renamed_cluster_200	Renamed_cluster_200
SAMEA2534949	Renamed_cluster_200	Renamed_cluster_200
SAMEA3421014	Renamed_cluster_200	Renamed_cluster_200
SAMEA3443189	Renamed_cluster_200	Renamed_cluster_200
SAMEA4695115	Renamed_cluster_200	Renamed_cluster_200
SAMEA4695116	Renamed_cluster_200	Renamed_cluster_200
SAMEA4695117	Renamed_cluster_200	Renamed_cluster_200
SAMEA4695118	Renamed_cluster_200	Renamed_cluster_200
SAMEA4695120	Renamed_cluster_200	Renamed_cluster_200
SAMEA4695123	Renamed_cluster_200	Renamed_cluster_200
SAMEA4695124	Renamed_cluster_200	Renamed_cluster_200
SAMEA7157508	Renamed_cluster_200	Renamed_cluster_200
SAMN05276314	Renamed_cluster_200	Renamed_cluster_200
SAMN08708402	Renamed_cluster_200	Renamed_cluster_200
SAMN08708577	Renamed_cluster_200	Renamed_cluster_200
SAMN08709022	Renamed_cluster_200	Renamed_cluster_200
SAMN08709072	Renamed_cluster_200	Renamed_cluster_200
SAMN09756304	Renamed_cluster_200	Renamed_cluster_200
SAMN09914629	Renamed_cluster_200	Renamed_cluster_200
SAMN09914652	Renamed_cluster_200	Renamed_cluster_200
SAMN19657237	Renamed_cluster_200	Renamed_cluster_200
SAMN19688368	Renamed_cluster_200	Renamed_cluster_200
SAMN19694163	Renamed_cluster_200	Renamed_cluster_200
SAMN21856479	Renamed_cluster_200	Renamed_cluster_200
SAMN27519753	Renamed_cluster_200	Renamed_cluster_200
SAMN27519918	Renamed_cluster_200	Renamed_cluster_200
SAMN33010877	Renamed_cluster_200	Renamed_cluster_200
SAMN34293851	Renamed_cluster_200	Renamed_cluster_200
SAMN34294016	Renamed_cluster_200	Renamed_cluster_200
SAMN34294089	Renamed_cluster_200	Renamed_cluster_200
SAMN34294142	Renamed_cluster_200	Renamed_cluster_200
SAMN34294164	Renamed_cluster_200	Renamed_cluster_200
SAMN34294237	Renamed_cluster_200	Renamed_cluster_200
SAMN34294278	Renamed_cluster_200	Renamed_cluster_200
SAMN34294308	Renamed_cluster_200	Renamed_cluster_200
SAMN40655432	Renamed_cluster_200	Renamed_cluster_200
SAMN19688091	Renamed_cluster_20	Renamed_cluster_20
SAMN19688092	Renamed_cluster_20	Renamed_cluster_20
SAMEA8741401	Renamed_cluster_2	Renamed_cluster_2
SAMN19657338	Renamed_cluster_2	Renamed_cluster_2
SAMN40466052	Renamed_cluster_2	Renamed_cluster_2
SAMEA7560467	Renamed_cluster_199	Renamed_cluster_199
SAMN08708228	Renamed_cluster_199	Renamed_cluster_199
SAMN08708295	Renamed_cluster_199	Renamed_cluster_199
SAMN08708382	Renamed_cluster_199	Renamed_cluster_199
SAMN08708824	Renamed_cluster_199	Renamed_cluster_199
SAMN08709025	Renamed_cluster_199	Renamed_cluster_199
SAMN08709074	Renamed_cluster_199	Renamed_cluster_199
SAMN19688431	Renamed_cluster_199	Renamed_cluster_199
SAMN19688433	Renamed_cluster_199	Renamed_cluster_199
SAMN19688632	Renamed_cluster_199	Renamed_cluster_199
SAMN31135822	Renamed_cluster_199	Renamed_cluster_199
SAMN34293843	Renamed_cluster_199	Renamed_cluster_199
SAMN34294194	Renamed_cluster_199	Renamed_cluster_199
SAMEA7562508	Renamed_cluster_198	Renamed_cluster_198
SAMN19657220	Renamed_cluster_198	Renamed_cluster_198
SAMN19657582	Renamed_cluster_198	Renamed_cluster_198
SAMN19657668	Renamed_cluster_197	Renamed_cluster_197
SAMN19688356	Renamed_cluster_197	Renamed_cluster_197
SAMEA10030095	Renamed_cluster_196	Renamed_cluster_196
SAMEA12851974	Renamed_cluster_196	Renamed_cluster_196
SAMEA12853664	Renamed_cluster_196	Renamed_cluster_196
SAMEA12854576	Renamed_cluster_196	Renamed_cluster_196
SAMEA12855500	Renamed_cluster_196	Renamed_cluster_196
SAMEA1403825	Renamed_cluster_196	Renamed_cluster_196
SAMEA7156752	Renamed_cluster_196	Renamed_cluster_196
SAMEA7156753	Renamed_cluster_196	Renamed_cluster_196
SAMEA7157402	Renamed_cluster_196	Renamed_cluster_196
SAMEA7157524	Renamed_cluster_196	Renamed_cluster_196
SAMN05001040	Renamed_cluster_196	Renamed_cluster_196
SAMN05001071	Renamed_cluster_196	Renamed_cluster_196
SAMN06209950	Renamed_cluster_196	Renamed_cluster_196
SAMN13169510	Renamed_cluster_196	Renamed_cluster_196
SAMN13937410	Renamed_cluster_196	Renamed_cluster_196
SAMN13937412	Renamed_cluster_196	Renamed_cluster_196
SAMN13937419	Renamed_cluster_196	Renamed_cluster_196
SAMN13937458	Renamed_cluster_196	Renamed_cluster_196
SAMN13937465	Renamed_cluster_196	Renamed_cluster_196
SAMN13937471	Renamed_cluster_196	Renamed_cluster_196
SAMN13937488	Renamed_cluster_196	Renamed_cluster_196
SAMN13937493	Renamed_cluster_196	Renamed_cluster_196
SAMN13937501	Renamed_cluster_196	Renamed_cluster_196
SAMN13937508	Renamed_cluster_196	Renamed_cluster_196
SAMN13937517	Renamed_cluster_196	Renamed_cluster_196
SAMN13937561	Renamed_cluster_196	Renamed_cluster_196
SAMN13937576	Renamed_cluster_196	Renamed_cluster_196
SAMN19657682	Renamed_cluster_196	Renamed_cluster_196
SAMN19687839	Renamed_cluster_196	Renamed_cluster_196
SAMN19687956	Renamed_cluster_196	Renamed_cluster_196
SAMN19687970	Renamed_cluster_196	Renamed_cluster_196
SAMN19688425	Renamed_cluster_196	Renamed_cluster_196
SAMN21855916	Renamed_cluster_196	Renamed_cluster_196
SAMN21855926	Renamed_cluster_196	Renamed_cluster_196
SAMN21856004	Renamed_cluster_196	Renamed_cluster_196
SAMN21856014	Renamed_cluster_196	Renamed_cluster_196
SAMN21856023	Renamed_cluster_196	Renamed_cluster_196
SAMN21856033	Renamed_cluster_196	Renamed_cluster_196
SAMN21856036	Renamed_cluster_196	Renamed_cluster_196
SAMN21856172	Renamed_cluster_196	Renamed_cluster_196
SAMN21856228	Renamed_cluster_196	Renamed_cluster_196
SAMN21856240	Renamed_cluster_196	Renamed_cluster_196
SAMN21856250	Renamed_cluster_196	Renamed_cluster_196
SAMN21856286	Renamed_cluster_196	Renamed_cluster_196
SAMN21856292	Renamed_cluster_196	Renamed_cluster_196
SAMN21856302	Renamed_cluster_196	Renamed_cluster_196
SAMN21856333	Renamed_cluster_196	Renamed_cluster_196
SAMN27519512	Renamed_cluster_196	Renamed_cluster_196
SAMN27519535	Renamed_cluster_196	Renamed_cluster_196
SAMN27519637	Renamed_cluster_196	Renamed_cluster_196
SAMN27519652	Renamed_cluster_196	Renamed_cluster_196
SAMN27519659	Renamed_cluster_196	Renamed_cluster_196
SAMN27519991	Renamed_cluster_196	Renamed_cluster_196
SAMN27520076	Renamed_cluster_196	Renamed_cluster_196
SAMN27520084	Renamed_cluster_196	Renamed_cluster_196
SAMN27520089	Renamed_cluster_196	Renamed_cluster_196
SAMN27520113	Renamed_cluster_196	Renamed_cluster_196
SAMN27520122	Renamed_cluster_196	Renamed_cluster_196
SAMN27520123	Renamed_cluster_196	Renamed_cluster_196
SAMN27520130	Renamed_cluster_196	Renamed_cluster_196
SAMN27520147	Renamed_cluster_196	Renamed_cluster_196
SAMN27520148	Renamed_cluster_196	Renamed_cluster_196
SAMN27520159	Renamed_cluster_196	Renamed_cluster_196
SAMN27520172	Renamed_cluster_196	Renamed_cluster_196
SAMN27520219	Renamed_cluster_196	Renamed_cluster_196
SAMN33756195	Renamed_cluster_196	Renamed_cluster_196
SAMN33756230	Renamed_cluster_196	Renamed_cluster_196
SAMN33756235	Renamed_cluster_196	Renamed_cluster_196
SAMN33756262	Renamed_cluster_196	Renamed_cluster_196
SAMN33756311	Renamed_cluster_196	Renamed_cluster_196
SAMN33756343	Renamed_cluster_196	Renamed_cluster_196
SAMN33756348	Renamed_cluster_196	Renamed_cluster_196
SAMN33756421	Renamed_cluster_196	Renamed_cluster_196
SAMN33756424	Renamed_cluster_196	Renamed_cluster_196
SAMN33756434	Renamed_cluster_196	Renamed_cluster_196
SAMN33756448	Renamed_cluster_196	Renamed_cluster_196
SAMN33756502	Renamed_cluster_196	Renamed_cluster_196
SAMN35220618	Renamed_cluster_196	Renamed_cluster_196
SAMN35220655	Renamed_cluster_196	Renamed_cluster_196
SAMN40272980	Renamed_cluster_196	Renamed_cluster_196
SAMN40272983	Renamed_cluster_196	Renamed_cluster_196
SAMN40273003	Renamed_cluster_196	Renamed_cluster_196
SAMN40273008	Renamed_cluster_196	Renamed_cluster_196
SAMN40273023	Renamed_cluster_196	Renamed_cluster_196
SAMN40273031	Renamed_cluster_196	Renamed_cluster_196
SAMN40273038	Renamed_cluster_196	Renamed_cluster_196
SAMN40273254	Renamed_cluster_196	Renamed_cluster_196
SAMN40273277	Renamed_cluster_196	Renamed_cluster_196
SAMN40273294	Renamed_cluster_196	Renamed_cluster_196
SAMN40273306	Renamed_cluster_196	Renamed_cluster_196
SAMN40273345	Renamed_cluster_196	Renamed_cluster_196
SAMN40273395	Renamed_cluster_196	Renamed_cluster_196
SAMN40273423	Renamed_cluster_196	Renamed_cluster_196
SAMN40273427	Renamed_cluster_196	Renamed_cluster_196
SAMN40273458	Renamed_cluster_196	Renamed_cluster_196
SAMN40273460	Renamed_cluster_196	Renamed_cluster_196
SAMN40273481	Renamed_cluster_196	Renamed_cluster_196
SAMN40273490	Renamed_cluster_196	Renamed_cluster_196
SAMN40273516	Renamed_cluster_196	Renamed_cluster_196
SAMN40273542	Renamed_cluster_196	Renamed_cluster_196
SAMN40273564	Renamed_cluster_196	Renamed_cluster_196
SAMN40273579	Renamed_cluster_196	Renamed_cluster_196
SAMN40273591	Renamed_cluster_196	Renamed_cluster_196
SAMN40273592	Renamed_cluster_196	Renamed_cluster_196
SAMN40273622	Renamed_cluster_196	Renamed_cluster_196
SAMN40273627	Renamed_cluster_196	Renamed_cluster_196
SAMN40273658	Renamed_cluster_196	Renamed_cluster_196
SAMN40273664	Renamed_cluster_196	Renamed_cluster_196
SAMN40273749	Renamed_cluster_196	Renamed_cluster_196
SAMN40273806	Renamed_cluster_196	Renamed_cluster_196
SAMN41146493	Renamed_cluster_196	Renamed_cluster_196
SAMN19688349	Renamed_cluster_195	Renamed_cluster_195
SAMN33010812	Renamed_cluster_195	Renamed_cluster_195
SAMN40655492	Renamed_cluster_195	Renamed_cluster_195
SAMN40655493	Renamed_cluster_195	Renamed_cluster_195
SAMN09756194	Renamed_cluster_194	Renamed_cluster_194
SAMN13169529	Renamed_cluster_194	Renamed_cluster_194
SAMN19657929	Renamed_cluster_194	Renamed_cluster_194
SAMN19657974	Renamed_cluster_194	Renamed_cluster_194
SAMN19688237	Renamed_cluster_193	Renamed_cluster_193
SAMN19688305	Renamed_cluster_193	Renamed_cluster_193
SAMN19688333	Renamed_cluster_193	Renamed_cluster_193
SAMN19688351	Renamed_cluster_193	Renamed_cluster_193
SAMEA10030212	Renamed_cluster_192	Renamed_cluster_192
SAMEA112298956	Renamed_cluster_192	Renamed_cluster_192
SAMEA114236093	Renamed_cluster_192	Renamed_cluster_192
SAMN19687889	Renamed_cluster_192	Renamed_cluster_192
SAMN19688025	Renamed_cluster_192	Renamed_cluster_192
SAMN19688034	Renamed_cluster_192	Renamed_cluster_192
SAMN19688167	Renamed_cluster_192	Renamed_cluster_192
SAMN33010857	Renamed_cluster_192	Renamed_cluster_192
SAMN40466025	Renamed_cluster_192	Renamed_cluster_192
SAMN40655194	Renamed_cluster_192	Renamed_cluster_192
SAMN19657432	Renamed_cluster_191	Renamed_cluster_191
SAMN19658141	Renamed_cluster_191	Renamed_cluster_191
SAMN19688225	Renamed_cluster_191	Renamed_cluster_191
SAMN19657417	Renamed_cluster_190	Renamed_cluster_190
SAMN19657694	Renamed_cluster_190	Renamed_cluster_190
SAMN19688244	Renamed_cluster_190	Renamed_cluster_190
SAMN19688185	Renamed_cluster_19	Renamed_cluster_19
SAMN19688186	Renamed_cluster_19	Renamed_cluster_19
SAMN19688187	Renamed_cluster_19	Renamed_cluster_19
SAMN40655363	Renamed_cluster_19	Renamed_cluster_19
SAMN40655413	Renamed_cluster_19	Renamed_cluster_19
SAMN19687934	Renamed_cluster_189	Renamed_cluster_189
SAMN19688087	Renamed_cluster_189	Renamed_cluster_189
SAMN19688133	Renamed_cluster_189	Renamed_cluster_189
SAMN19688088	Renamed_cluster_188	Renamed_cluster_188
SAMN33010722	Renamed_cluster_188	Renamed_cluster_188
SAMN19687818	Renamed_cluster_187	Renamed_cluster_187
SAMN19687855	Renamed_cluster_187	Renamed_cluster_187
SAMEA7555975	Renamed_cluster_186	Renamed_cluster_186
SAMN08708204	Renamed_cluster_186	Renamed_cluster_186
SAMN08708300	Renamed_cluster_186	Renamed_cluster_186
SAMN08708319	Renamed_cluster_186	Renamed_cluster_186
SAMN08708398	Renamed_cluster_186	Renamed_cluster_186
SAMN08708432	Renamed_cluster_186	Renamed_cluster_186
SAMN08708504	Renamed_cluster_186	Renamed_cluster_186
SAMN08708557	Renamed_cluster_186	Renamed_cluster_186
SAMN08708624	Renamed_cluster_186	Renamed_cluster_186
SAMN08708728	Renamed_cluster_186	Renamed_cluster_186
SAMN08708741	Renamed_cluster_186	Renamed_cluster_186
SAMN08708785	Renamed_cluster_186	Renamed_cluster_186
SAMN08708880	Renamed_cluster_186	Renamed_cluster_186
SAMN08709118	Renamed_cluster_186	Renamed_cluster_186
SAMN08709122	Renamed_cluster_186	Renamed_cluster_186
SAMN08709176	Renamed_cluster_186	Renamed_cluster_186
SAMN08709194	Renamed_cluster_186	Renamed_cluster_186
SAMN08709295	Renamed_cluster_186	Renamed_cluster_186
SAMN13937556	Renamed_cluster_186	Renamed_cluster_186
SAMN17019776	Renamed_cluster_186	Renamed_cluster_186
SAMN19688361	Renamed_cluster_186	Renamed_cluster_186
SAMN19688466	Renamed_cluster_186	Renamed_cluster_186
SAMN19688682	Renamed_cluster_186	Renamed_cluster_186
SAMN19688686	Renamed_cluster_186	Renamed_cluster_186
SAMN19688769	Renamed_cluster_186	Renamed_cluster_186
SAMN34293832	Renamed_cluster_186	Renamed_cluster_186
SAMN34293841	Renamed_cluster_186	Renamed_cluster_186
SAMN35220689	Renamed_cluster_186	Renamed_cluster_186
SAMN19657740	Renamed_cluster_185	Renamed_cluster_185
SAMN19657744	Renamed_cluster_185	Renamed_cluster_185
SAMEA10030385	Renamed_cluster_184	Renamed_cluster_184
SAMEA114236095	Renamed_cluster_184	Renamed_cluster_184
SAMEA114236096	Renamed_cluster_184	Renamed_cluster_184
SAMN06210074	Renamed_cluster_184	Renamed_cluster_184
SAMN19657335	Renamed_cluster_184	Renamed_cluster_184
SAMN19657518	Renamed_cluster_184	Renamed_cluster_184
SAMN19657748	Renamed_cluster_184	Renamed_cluster_184
SAMN19657946	Renamed_cluster_184	Renamed_cluster_184
SAMN19687786	Renamed_cluster_184	Renamed_cluster_184
SAMN40466044	Renamed_cluster_184	Renamed_cluster_184
SAMN40466114	Renamed_cluster_184	Renamed_cluster_184
SAMN40655138	Renamed_cluster_184	Renamed_cluster_184
SAMN19657450	Renamed_cluster_183	Renamed_cluster_183
SAMN19688064	Renamed_cluster_183	Renamed_cluster_183
SAMN40655132	Renamed_cluster_183	Renamed_cluster_183
SAMN08708257	Renamed_cluster_182	Renamed_cluster_182
SAMN08708270	Renamed_cluster_182	Renamed_cluster_182
SAMN08708279	Renamed_cluster_182	Renamed_cluster_182
SAMN08709102	Renamed_cluster_182	Renamed_cluster_182
SAMN08709181	Renamed_cluster_182	Renamed_cluster_182
SAMN08709228	Renamed_cluster_182	Renamed_cluster_182
SAMN19657480	Renamed_cluster_182	Renamed_cluster_182
SAMN19688664	Renamed_cluster_182	Renamed_cluster_182
SAMN19694020	Renamed_cluster_182	Renamed_cluster_182
SAMN34294227	Renamed_cluster_182	Renamed_cluster_182
SAMEA10030221	Renamed_cluster_181	Renamed_cluster_181
SAMEA10030401	Renamed_cluster_181	Renamed_cluster_181
SAMEA10030424	Renamed_cluster_181	Renamed_cluster_181
SAMEA1102647	Renamed_cluster_181	Renamed_cluster_181
SAMEA112298791	Renamed_cluster_181	Renamed_cluster_181
SAMEA112298792	Renamed_cluster_181	Renamed_cluster_181
SAMEA112298873	Renamed_cluster_181	Renamed_cluster_181
SAMEA112298874	Renamed_cluster_181	Renamed_cluster_181
SAMEA114236089	Renamed_cluster_181	Renamed_cluster_181
SAMEA114236090	Renamed_cluster_181	Renamed_cluster_181
SAMEA114236091	Renamed_cluster_181	Renamed_cluster_181
SAMEA114236092	Renamed_cluster_181	Renamed_cluster_181
SAMEA114663513	Renamed_cluster_181	Renamed_cluster_181
SAMEA13166498	Renamed_cluster_181	Renamed_cluster_181
SAMEA4695140	Renamed_cluster_181	Renamed_cluster_181
SAMEA7561556	Renamed_cluster_181	Renamed_cluster_181
SAMEA7617375	Renamed_cluster_181	Renamed_cluster_181
SAMEA7617398	Renamed_cluster_181	Renamed_cluster_181
SAMEA7617436	Renamed_cluster_181	Renamed_cluster_181
SAMEA7617446	Renamed_cluster_181	Renamed_cluster_181
SAMEA7617451	Renamed_cluster_181	Renamed_cluster_181
SAMEA7617459	Renamed_cluster_181	Renamed_cluster_181
SAMEA7617461	Renamed_cluster_181	Renamed_cluster_181
SAMEA7617464	Renamed_cluster_181	Renamed_cluster_181
SAMN04633287	Renamed_cluster_181	Renamed_cluster_181
SAMN06210073	Renamed_cluster_181	Renamed_cluster_181
SAMN08708477	Renamed_cluster_181	Renamed_cluster_181
SAMN09756217	Renamed_cluster_181	Renamed_cluster_181
SAMN19657420	Renamed_cluster_181	Renamed_cluster_181
SAMN19657750	Renamed_cluster_181	Renamed_cluster_181
SAMN19657914	Renamed_cluster_181	Renamed_cluster_181
SAMN19688192	Renamed_cluster_181	Renamed_cluster_181
SAMN19688364	Renamed_cluster_181	Renamed_cluster_181
SAMN19688375	Renamed_cluster_181	Renamed_cluster_181
SAMN19688379	Renamed_cluster_181	Renamed_cluster_181
SAMN19688382	Renamed_cluster_181	Renamed_cluster_181
SAMN19688383	Renamed_cluster_181	Renamed_cluster_181
SAMN19688386	Renamed_cluster_181	Renamed_cluster_181
SAMN19688387	Renamed_cluster_181	Renamed_cluster_181
SAMN19688396	Renamed_cluster_181	Renamed_cluster_181
SAMN19688398	Renamed_cluster_181	Renamed_cluster_181
SAMN19688417	Renamed_cluster_181	Renamed_cluster_181
SAMN19688426	Renamed_cluster_181	Renamed_cluster_181
SAMN19688429	Renamed_cluster_181	Renamed_cluster_181
SAMN19688444	Renamed_cluster_181	Renamed_cluster_181
SAMN19688449	Renamed_cluster_181	Renamed_cluster_181
SAMN19688454	Renamed_cluster_181	Renamed_cluster_181
SAMN19688456	Renamed_cluster_181	Renamed_cluster_181
SAMN19688458	Renamed_cluster_181	Renamed_cluster_181
SAMN19688460	Renamed_cluster_181	Renamed_cluster_181
SAMN19688467	Renamed_cluster_181	Renamed_cluster_181
SAMN19688473	Renamed_cluster_181	Renamed_cluster_181
SAMN19688474	Renamed_cluster_181	Renamed_cluster_181
SAMN19688475	Renamed_cluster_181	Renamed_cluster_181
SAMN19688476	Renamed_cluster_181	Renamed_cluster_181
SAMN19688477	Renamed_cluster_181	Renamed_cluster_181
SAMN19688485	Renamed_cluster_181	Renamed_cluster_181
SAMN19688486	Renamed_cluster_181	Renamed_cluster_181
SAMN19688487	Renamed_cluster_181	Renamed_cluster_181
SAMN19688491	Renamed_cluster_181	Renamed_cluster_181
SAMN19688499	Renamed_cluster_181	Renamed_cluster_181
SAMN19688500	Renamed_cluster_181	Renamed_cluster_181
SAMN19688508	Renamed_cluster_181	Renamed_cluster_181
SAMN19688509	Renamed_cluster_181	Renamed_cluster_181
SAMN19688510	Renamed_cluster_181	Renamed_cluster_181
SAMN19688511	Renamed_cluster_181	Renamed_cluster_181
SAMN19688537	Renamed_cluster_181	Renamed_cluster_181
SAMN19688540	Renamed_cluster_181	Renamed_cluster_181
SAMN19688546	Renamed_cluster_181	Renamed_cluster_181
SAMN19688561	Renamed_cluster_181	Renamed_cluster_181
SAMN19688566	Renamed_cluster_181	Renamed_cluster_181
SAMN19688583	Renamed_cluster_181	Renamed_cluster_181
SAMN19688584	Renamed_cluster_181	Renamed_cluster_181
SAMN19688585	Renamed_cluster_181	Renamed_cluster_181
SAMN19688592	Renamed_cluster_181	Renamed_cluster_181
SAMN19688597	Renamed_cluster_181	Renamed_cluster_181
SAMN19688600	Renamed_cluster_181	Renamed_cluster_181
SAMN19688604	Renamed_cluster_181	Renamed_cluster_181
SAMN19688613	Renamed_cluster_181	Renamed_cluster_181
SAMN19688616	Renamed_cluster_181	Renamed_cluster_181
SAMN19688622	Renamed_cluster_181	Renamed_cluster_181
SAMN19688623	Renamed_cluster_181	Renamed_cluster_181
SAMN19688630	Renamed_cluster_181	Renamed_cluster_181
SAMN19688633	Renamed_cluster_181	Renamed_cluster_181
SAMN19688680	Renamed_cluster_181	Renamed_cluster_181
SAMN19688694	Renamed_cluster_181	Renamed_cluster_181
SAMN19694010	Renamed_cluster_181	Renamed_cluster_181
SAMN19694024	Renamed_cluster_181	Renamed_cluster_181
SAMN19694071	Renamed_cluster_181	Renamed_cluster_181
SAMN19694083	Renamed_cluster_181	Renamed_cluster_181
SAMN19694090	Renamed_cluster_181	Renamed_cluster_181
SAMN19694103	Renamed_cluster_181	Renamed_cluster_181
SAMN19694105	Renamed_cluster_181	Renamed_cluster_181
SAMN19694106	Renamed_cluster_181	Renamed_cluster_181
SAMN19694111	Renamed_cluster_181	Renamed_cluster_181
SAMN19694112	Renamed_cluster_181	Renamed_cluster_181
SAMN19694113	Renamed_cluster_181	Renamed_cluster_181
SAMN19694115	Renamed_cluster_181	Renamed_cluster_181
SAMN19694117	Renamed_cluster_181	Renamed_cluster_181
SAMN19694126	Renamed_cluster_181	Renamed_cluster_181
SAMN19694132	Renamed_cluster_181	Renamed_cluster_181
SAMN19694134	Renamed_cluster_181	Renamed_cluster_181
SAMN19694135	Renamed_cluster_181	Renamed_cluster_181
SAMN19694136	Renamed_cluster_181	Renamed_cluster_181
SAMN19694144	Renamed_cluster_181	Renamed_cluster_181
SAMN19694152	Renamed_cluster_181	Renamed_cluster_181
SAMN19694155	Renamed_cluster_181	Renamed_cluster_181
SAMN19694159	Renamed_cluster_181	Renamed_cluster_181
SAMN19694178	Renamed_cluster_181	Renamed_cluster_181
SAMN19694179	Renamed_cluster_181	Renamed_cluster_181
SAMN19694185	Renamed_cluster_181	Renamed_cluster_181
SAMN19694193	Renamed_cluster_181	Renamed_cluster_181
SAMN19694202	Renamed_cluster_181	Renamed_cluster_181
SAMN19694206	Renamed_cluster_181	Renamed_cluster_181
SAMN19694207	Renamed_cluster_181	Renamed_cluster_181
SAMN19694208	Renamed_cluster_181	Renamed_cluster_181
SAMN19694209	Renamed_cluster_181	Renamed_cluster_181
SAMN19694211	Renamed_cluster_181	Renamed_cluster_181
SAMN19694213	Renamed_cluster_181	Renamed_cluster_181
SAMN19694215	Renamed_cluster_181	Renamed_cluster_181
SAMN19694219	Renamed_cluster_181	Renamed_cluster_181
SAMN19694227	Renamed_cluster_181	Renamed_cluster_181
SAMN19694233	Renamed_cluster_181	Renamed_cluster_181
SAMN19694236	Renamed_cluster_181	Renamed_cluster_181
SAMN19694240	Renamed_cluster_181	Renamed_cluster_181
SAMN19694243	Renamed_cluster_181	Renamed_cluster_181
SAMN33010725	Renamed_cluster_181	Renamed_cluster_181
SAMN33010793	Renamed_cluster_181	Renamed_cluster_181
SAMN33010818	Renamed_cluster_181	Renamed_cluster_181
SAMN33010953	Renamed_cluster_181	Renamed_cluster_181
SAMN33010958	Renamed_cluster_181	Renamed_cluster_181
SAMN33010962	Renamed_cluster_181	Renamed_cluster_181
SAMN33010963	Renamed_cluster_181	Renamed_cluster_181
SAMN33010964	Renamed_cluster_181	Renamed_cluster_181
SAMN33010971	Renamed_cluster_181	Renamed_cluster_181
SAMN33010972	Renamed_cluster_181	Renamed_cluster_181
SAMN33010974	Renamed_cluster_181	Renamed_cluster_181
SAMN33010980	Renamed_cluster_181	Renamed_cluster_181
SAMN33010983	Renamed_cluster_181	Renamed_cluster_181
SAMN33010984	Renamed_cluster_181	Renamed_cluster_181
SAMN33010985	Renamed_cluster_181	Renamed_cluster_181
SAMN34293903	Renamed_cluster_181	Renamed_cluster_181
SAMN34294050	Renamed_cluster_181	Renamed_cluster_181
SAMN40466038	Renamed_cluster_181	Renamed_cluster_181
SAMN40466041	Renamed_cluster_181	Renamed_cluster_181
SAMN40466067	Renamed_cluster_181	Renamed_cluster_181
SAMN40466089	Renamed_cluster_181	Renamed_cluster_181
SAMN40466128	Renamed_cluster_181	Renamed_cluster_181
SAMN40466146	Renamed_cluster_181	Renamed_cluster_181
SAMN40466174	Renamed_cluster_181	Renamed_cluster_181
SAMN40466181	Renamed_cluster_181	Renamed_cluster_181
SAMN40466184	Renamed_cluster_181	Renamed_cluster_181
SAMN40597311	Renamed_cluster_181	Renamed_cluster_181
SAMN40655140	Renamed_cluster_181	Renamed_cluster_181
SAMN40655213	Renamed_cluster_181	Renamed_cluster_181
SAMN40655224	Renamed_cluster_181	Renamed_cluster_181
SAMN40655225	Renamed_cluster_181	Renamed_cluster_181
SAMN40655248	Renamed_cluster_181	Renamed_cluster_181
SAMN40655325	Renamed_cluster_181	Renamed_cluster_181
SAMN40655357	Renamed_cluster_181	Renamed_cluster_181
SAMN40655402	Renamed_cluster_181	Renamed_cluster_181
SAMN40655497	Renamed_cluster_181	Renamed_cluster_181
SAMEA114236088	Renamed_cluster_180	Renamed_cluster_180
SAMN19688199	Renamed_cluster_180	Renamed_cluster_180
SAMN13169509	Renamed_cluster_18	Renamed_cluster_18
SAMN19657939	Renamed_cluster_18	Renamed_cluster_18
SAMN19658127	Renamed_cluster_18	Renamed_cluster_18
SAMN19658132	Renamed_cluster_18	Renamed_cluster_18
SAMEA10691753	Renamed_cluster_179	Renamed_cluster_179
SAMEA7617453	Renamed_cluster_179	Renamed_cluster_179
SAMN02584635	Renamed_cluster_179	Renamed_cluster_179
SAMN06210039	Renamed_cluster_179	Renamed_cluster_179
SAMN06210040	Renamed_cluster_179	Renamed_cluster_179
SAMN06210068	Renamed_cluster_179	Renamed_cluster_179
SAMN09756209	Renamed_cluster_179	Renamed_cluster_179
SAMN19657819	Renamed_cluster_179	Renamed_cluster_179
SAMN19657970	Renamed_cluster_179	Renamed_cluster_179
SAMN19688149	Renamed_cluster_179	Renamed_cluster_179
SAMN19688469	Renamed_cluster_179	Renamed_cluster_179
SAMN33010814	Renamed_cluster_179	Renamed_cluster_179
SAMN33010891	Renamed_cluster_179	Renamed_cluster_179
SAMN40466010	Renamed_cluster_179	Renamed_cluster_179
SAMN40466048	Renamed_cluster_179	Renamed_cluster_179
SAMN40466050	Renamed_cluster_179	Renamed_cluster_179
SAMN40466064	Renamed_cluster_179	Renamed_cluster_179
SAMN40655239	Renamed_cluster_179	Renamed_cluster_179
SAMN40655255	Renamed_cluster_179	Renamed_cluster_179
SAMN40655429	Renamed_cluster_179	Renamed_cluster_179
SAMN40655472	Renamed_cluster_179	Renamed_cluster_179
SAMEA114236243	Renamed_cluster_178	Renamed_cluster_178
SAMEA114236244	Renamed_cluster_178	Renamed_cluster_178
SAMEA114236245	Renamed_cluster_178	Renamed_cluster_178
SAMN19657657	Renamed_cluster_178	Renamed_cluster_178
SAMN19688260	Renamed_cluster_178	Renamed_cluster_178
SAMN19688401	Renamed_cluster_178	Renamed_cluster_178
SAMN19688410	Renamed_cluster_178	Renamed_cluster_178
SAMN19688494	Renamed_cluster_178	Renamed_cluster_178
SAMN19688543	Renamed_cluster_178	Renamed_cluster_178
SAMN19688716	Renamed_cluster_178	Renamed_cluster_178
SAMN19688720	Renamed_cluster_178	Renamed_cluster_178
SAMN19694060	Renamed_cluster_178	Renamed_cluster_178
SAMN19694121	Renamed_cluster_178	Renamed_cluster_178
SAMN19694124	Renamed_cluster_178	Renamed_cluster_178
SAMN19694142	Renamed_cluster_178	Renamed_cluster_178
SAMN19694143	Renamed_cluster_178	Renamed_cluster_178
SAMN19694149	Renamed_cluster_178	Renamed_cluster_178
SAMN19694196	Renamed_cluster_178	Renamed_cluster_178
SAMN40466117	Renamed_cluster_178	Renamed_cluster_178
SAMEA10030369	Renamed_cluster_177	Renamed_cluster_177
SAMEA112298779	Renamed_cluster_177	Renamed_cluster_177
SAMEA112298780	Renamed_cluster_177	Renamed_cluster_177
SAMEA112298781	Renamed_cluster_177	Renamed_cluster_177
SAMEA114236226	Renamed_cluster_177	Renamed_cluster_177
SAMEA114236227	Renamed_cluster_177	Renamed_cluster_177
SAMN02584592	Renamed_cluster_177	Renamed_cluster_177
SAMN08709225	Renamed_cluster_177	Renamed_cluster_177
SAMN13169695	Renamed_cluster_177	Renamed_cluster_177
SAMN19657468	Renamed_cluster_177	Renamed_cluster_177
SAMN19657745	Renamed_cluster_177	Renamed_cluster_177
SAMN19658077	Renamed_cluster_177	Renamed_cluster_177
SAMN19688238	Renamed_cluster_177	Renamed_cluster_177
SAMN33010922	Renamed_cluster_177	Renamed_cluster_177
SAMN33010927	Renamed_cluster_177	Renamed_cluster_177
SAMN40466062	Renamed_cluster_177	Renamed_cluster_177
SAMN40466189	Renamed_cluster_177	Renamed_cluster_177
SAMEA10030316	Renamed_cluster_176	Renamed_cluster_176
SAMEA112298838	Renamed_cluster_176	Renamed_cluster_176
SAMEA112298866	Renamed_cluster_176	Renamed_cluster_176
SAMEA114236247	Renamed_cluster_176	Renamed_cluster_176
SAMEA7617386	Renamed_cluster_176	Renamed_cluster_176
SAMEA7617412	Renamed_cluster_176	Renamed_cluster_176
SAMN04633286	Renamed_cluster_176	Renamed_cluster_176
SAMN06210076	Renamed_cluster_176	Renamed_cluster_176
SAMN13169565	Renamed_cluster_176	Renamed_cluster_176
SAMN19657656	Renamed_cluster_176	Renamed_cluster_176
SAMN19657812	Renamed_cluster_176	Renamed_cluster_176
SAMN19688137	Renamed_cluster_176	Renamed_cluster_176
SAMN19688218	Renamed_cluster_176	Renamed_cluster_176
SAMN19688355	Renamed_cluster_176	Renamed_cluster_176
SAMN40655204	Renamed_cluster_176	Renamed_cluster_176
SAMEA10030394	Renamed_cluster_175	Renamed_cluster_175
SAMN09914691	Renamed_cluster_175	Renamed_cluster_175
SAMN19688399	Renamed_cluster_175	Renamed_cluster_175
SAMN19688430	Renamed_cluster_175	Renamed_cluster_175
SAMN19688498	Renamed_cluster_175	Renamed_cluster_175
SAMN19688501	Renamed_cluster_175	Renamed_cluster_175
SAMN19688514	Renamed_cluster_175	Renamed_cluster_175
SAMN19688515	Renamed_cluster_175	Renamed_cluster_175
SAMN19688552	Renamed_cluster_175	Renamed_cluster_175
SAMN19694138	Renamed_cluster_175	Renamed_cluster_175
SAMN19694217	Renamed_cluster_175	Renamed_cluster_175
SAMN19694239	Renamed_cluster_175	Renamed_cluster_175
SAMN40466105	Renamed_cluster_175	Renamed_cluster_175
SAMEA112801762	Renamed_cluster_174	Renamed_cluster_174
SAMN19688301	Renamed_cluster_174	Renamed_cluster_174
SAMEA112298998	Renamed_cluster_173	Renamed_cluster_173
SAMEA114236199	Renamed_cluster_173	Renamed_cluster_173
SAMN19687820	Renamed_cluster_173	Renamed_cluster_173
SAMN19688004	Renamed_cluster_173	Renamed_cluster_173
SAMN19688067	Renamed_cluster_173	Renamed_cluster_173
SAMN19688121	Renamed_cluster_173	Renamed_cluster_173
SAMN33010867	Renamed_cluster_173	Renamed_cluster_173
SAMN40466115	Renamed_cluster_173	Renamed_cluster_173
SAMN40655178	Renamed_cluster_173	Renamed_cluster_173
SAMN19657596	Renamed_cluster_172	Renamed_cluster_172
SAMN19688325	Renamed_cluster_172	Renamed_cluster_172
SAMEA1103107	Renamed_cluster_171	Renamed_cluster_171
SAMEA1103133	Renamed_cluster_171	Renamed_cluster_171
SAMEA7561439	Renamed_cluster_171	Renamed_cluster_171
SAMN04385754	Renamed_cluster_171	Renamed_cluster_171
SAMN09756108	Renamed_cluster_171	Renamed_cluster_171
SAMN10060528	Renamed_cluster_171	Renamed_cluster_171
SAMN19688315	Renamed_cluster_171	Renamed_cluster_171
SAMEA10030235	Renamed_cluster_170	Renamed_cluster_170
SAMEA112298932	Renamed_cluster_170	Renamed_cluster_170
SAMEA112299025	Renamed_cluster_170	Renamed_cluster_170
SAMN19657313	Renamed_cluster_170	Renamed_cluster_170
SAMN40655195	Renamed_cluster_170	Renamed_cluster_170
SAMN40655270	Renamed_cluster_170	Renamed_cluster_170
SAMN19688296	Renamed_cluster_17	Renamed_cluster_17
SAMN40655399	Renamed_cluster_17	Renamed_cluster_17
SAMN19657956	Renamed_cluster_169	Renamed_cluster_169
SAMN19694049	Renamed_cluster_169	Renamed_cluster_169
SAMEA112298818	Renamed_cluster_168	Renamed_cluster_168
SAMEA112298853	Renamed_cluster_168	Renamed_cluster_168
SAMEA112298858	Renamed_cluster_168	Renamed_cluster_168
SAMEA7561467	Renamed_cluster_168	Renamed_cluster_168
SAMN13169794	Renamed_cluster_168	Renamed_cluster_168
SAMN19687930	Renamed_cluster_168	Renamed_cluster_168
SAMN19688189	Renamed_cluster_168	Renamed_cluster_168
SAMN19688232	Renamed_cluster_168	Renamed_cluster_168
SAMN19688240	Renamed_cluster_168	Renamed_cluster_168
SAMN19687806	Renamed_cluster_167	Renamed_cluster_167
SAMN19687922	Renamed_cluster_167	Renamed_cluster_167
SAMN06210007	Renamed_cluster_166	Renamed_cluster_166
SAMN19657369	Renamed_cluster_166	Renamed_cluster_166
SAMN19657370	Renamed_cluster_166	Renamed_cluster_166
SAMN19657371	Renamed_cluster_166	Renamed_cluster_166
SAMN19657373	Renamed_cluster_166	Renamed_cluster_166
SAMN19657457	Renamed_cluster_166	Renamed_cluster_166
SAMN40466053	Renamed_cluster_166	Renamed_cluster_166
SAMN40655242	Renamed_cluster_166	Renamed_cluster_166
SAMN19688129	Renamed_cluster_165	Renamed_cluster_165
SAMN19688131	Renamed_cluster_165	Renamed_cluster_165
SAMEA10030334	Renamed_cluster_164	Renamed_cluster_164
SAMN06210062	Renamed_cluster_164	Renamed_cluster_164
SAMN19657430	Renamed_cluster_164	Renamed_cluster_164
SAMN19688246	Renamed_cluster_164	Renamed_cluster_164
SAMN33010925	Renamed_cluster_164	Renamed_cluster_164
SAMN40466204	Renamed_cluster_164	Renamed_cluster_164
SAMN19687817	Renamed_cluster_163	Renamed_cluster_163
SAMN19688217	Renamed_cluster_163	Renamed_cluster_163
SAMEA7617450	Renamed_cluster_162	Renamed_cluster_162
SAMN02584601	Renamed_cluster_162	Renamed_cluster_162
SAMN02584660	Renamed_cluster_162	Renamed_cluster_162
SAMN08143540	Renamed_cluster_162	Renamed_cluster_162
SAMN08379711	Renamed_cluster_162	Renamed_cluster_162
SAMN08379777	Renamed_cluster_162	Renamed_cluster_162
SAMN08379896	Renamed_cluster_162	Renamed_cluster_162
SAMN08379914	Renamed_cluster_162	Renamed_cluster_162
SAMN08708312	Renamed_cluster_162	Renamed_cluster_162
SAMN08708606	Renamed_cluster_162	Renamed_cluster_162
SAMN09756132	Renamed_cluster_162	Renamed_cluster_162
SAMN09756214	Renamed_cluster_162	Renamed_cluster_162
SAMN09756256	Renamed_cluster_162	Renamed_cluster_162
SAMN09914626	Renamed_cluster_162	Renamed_cluster_162
SAMN09914710	Renamed_cluster_162	Renamed_cluster_162
SAMN13169423	Renamed_cluster_162	Renamed_cluster_162
SAMN13169479	Renamed_cluster_162	Renamed_cluster_162
SAMN13169508	Renamed_cluster_162	Renamed_cluster_162
SAMN13169538	Renamed_cluster_162	Renamed_cluster_162
SAMN13169577	Renamed_cluster_162	Renamed_cluster_162
SAMN13169584	Renamed_cluster_162	Renamed_cluster_162
SAMN13169726	Renamed_cluster_162	Renamed_cluster_162
SAMN19657161	Renamed_cluster_162	Renamed_cluster_162
SAMN19657218	Renamed_cluster_162	Renamed_cluster_162
SAMN19657302	Renamed_cluster_162	Renamed_cluster_162
SAMN19657312	Renamed_cluster_162	Renamed_cluster_162
SAMN19657346	Renamed_cluster_162	Renamed_cluster_162
SAMN19657452	Renamed_cluster_162	Renamed_cluster_162
SAMN19657462	Renamed_cluster_162	Renamed_cluster_162
SAMN19657487	Renamed_cluster_162	Renamed_cluster_162
SAMN19657665	Renamed_cluster_162	Renamed_cluster_162
SAMN19657765	Renamed_cluster_162	Renamed_cluster_162
SAMN19657768	Renamed_cluster_162	Renamed_cluster_162
SAMN19657800	Renamed_cluster_162	Renamed_cluster_162
SAMN19657873	Renamed_cluster_162	Renamed_cluster_162
SAMN19657888	Renamed_cluster_162	Renamed_cluster_162
SAMN19657988	Renamed_cluster_162	Renamed_cluster_162
SAMN19657998	Renamed_cluster_162	Renamed_cluster_162
SAMN19658068	Renamed_cluster_162	Renamed_cluster_162
SAMN19687845	Renamed_cluster_162	Renamed_cluster_162
SAMN19687861	Renamed_cluster_162	Renamed_cluster_162
SAMN19687880	Renamed_cluster_162	Renamed_cluster_162
SAMN19687914	Renamed_cluster_162	Renamed_cluster_162
SAMN19687947	Renamed_cluster_162	Renamed_cluster_162
SAMN19687967	Renamed_cluster_162	Renamed_cluster_162
SAMN19688060	Renamed_cluster_162	Renamed_cluster_162
SAMN19688114	Renamed_cluster_162	Renamed_cluster_162
SAMN19688144	Renamed_cluster_162	Renamed_cluster_162
SAMN19688145	Renamed_cluster_162	Renamed_cluster_162
SAMN19688205	Renamed_cluster_162	Renamed_cluster_162
SAMN19688306	Renamed_cluster_162	Renamed_cluster_162
SAMN19688309	Renamed_cluster_162	Renamed_cluster_162
SAMN19688348	Renamed_cluster_162	Renamed_cluster_162
SAMN19688441	Renamed_cluster_162	Renamed_cluster_162
SAMN19688521	Renamed_cluster_162	Renamed_cluster_162
SAMN19688525	Renamed_cluster_162	Renamed_cluster_162
SAMN19688547	Renamed_cluster_162	Renamed_cluster_162
SAMN19688656	Renamed_cluster_162	Renamed_cluster_162
SAMN19688751	Renamed_cluster_162	Renamed_cluster_162
SAMN19694053	Renamed_cluster_162	Renamed_cluster_162
SAMN40466012	Renamed_cluster_162	Renamed_cluster_162
SAMN40466026	Renamed_cluster_162	Renamed_cluster_162
SAMN40466028	Renamed_cluster_162	Renamed_cluster_162
SAMN40655234	Renamed_cluster_162	Renamed_cluster_162
SAMN40655269	Renamed_cluster_162	Renamed_cluster_162
SAMN40655283	Renamed_cluster_162	Renamed_cluster_162
SAMN40655326	Renamed_cluster_162	Renamed_cluster_162
SAMN40655374	Renamed_cluster_162	Renamed_cluster_162
SAMN40655392	Renamed_cluster_162	Renamed_cluster_162
SAMEA12850754	Renamed_cluster_161	Renamed_cluster_161
SAMN05789072	Renamed_cluster_161	Renamed_cluster_161
SAMN19687992	Renamed_cluster_161	Renamed_cluster_161
SAMN40655362	Renamed_cluster_161	Renamed_cluster_161
SAMEA10030271	Renamed_cluster_160	Renamed_cluster_160
SAMEA112298831	Renamed_cluster_160	Renamed_cluster_160
SAMN13169452	Renamed_cluster_160	Renamed_cluster_160
SAMN13169491	Renamed_cluster_160	Renamed_cluster_160
SAMN19687989	Renamed_cluster_160	Renamed_cluster_160
SAMN40466077	Renamed_cluster_160	Renamed_cluster_160
SAMN19657634	Renamed_cluster_16	Renamed_cluster_16
SAMN19687906	Renamed_cluster_16	Renamed_cluster_16
SAMEA7617420	Renamed_cluster_159	Renamed_cluster_159
SAMN04633269	Renamed_cluster_159	Renamed_cluster_159
SAMN19657269	Renamed_cluster_159	Renamed_cluster_159
SAMN19688299	Renamed_cluster_159	Renamed_cluster_159
SAMN02584671	Renamed_cluster_158	Renamed_cluster_158
SAMN09756106	Renamed_cluster_158	Renamed_cluster_158
SAMN19687850	Renamed_cluster_158	Renamed_cluster_158
SAMN19688285	Renamed_cluster_158	Renamed_cluster_158
SAMN19688297	Renamed_cluster_158	Renamed_cluster_158
SAMN11265348	Renamed_cluster_157	Renamed_cluster_157
SAMN19688171	Renamed_cluster_157	Renamed_cluster_157
SAMN19688354	Renamed_cluster_157	Renamed_cluster_157
SAMN19688216	Renamed_cluster_156	Renamed_cluster_156
SAMN40466095	Renamed_cluster_156	Renamed_cluster_156
SAMN40466098	Renamed_cluster_156	Renamed_cluster_156
SAMN40466190	Renamed_cluster_156	Renamed_cluster_156
SAMN06210063	Renamed_cluster_155	Renamed_cluster_155
SAMN19687987	Renamed_cluster_155	Renamed_cluster_155
SAMN40466054	Renamed_cluster_155	Renamed_cluster_155
SAMN19657282	Renamed_cluster_154	Renamed_cluster_154
SAMN19688162	Renamed_cluster_154	Renamed_cluster_154
SAMN33010896	Renamed_cluster_154	Renamed_cluster_154
SAMN19688567	Renamed_cluster_153	Renamed_cluster_153
SAMN19694171	Renamed_cluster_153	Renamed_cluster_153
SAMN33010954	Renamed_cluster_153	Renamed_cluster_153
SAMN19688270	Renamed_cluster_152	Renamed_cluster_152
SAMN40466156	Renamed_cluster_152	Renamed_cluster_152
SAMN40655237	Renamed_cluster_152	Renamed_cluster_152
SAMEA10030245	Renamed_cluster_151	Renamed_cluster_151
SAMEA112298975	Renamed_cluster_151	Renamed_cluster_151
SAMEA112299021	Renamed_cluster_151	Renamed_cluster_151
SAMEA112804217	Renamed_cluster_151	Renamed_cluster_151
SAMEA114236143	Renamed_cluster_151	Renamed_cluster_151
SAMEA114236144	Renamed_cluster_151	Renamed_cluster_151
SAMEA114236145	Renamed_cluster_151	Renamed_cluster_151
SAMEA7561560	Renamed_cluster_151	Renamed_cluster_151
SAMEA7562299	Renamed_cluster_151	Renamed_cluster_151
SAMEA7617391	Renamed_cluster_151	Renamed_cluster_151
SAMEA7617434	Renamed_cluster_151	Renamed_cluster_151
SAMN04633296	Renamed_cluster_151	Renamed_cluster_151
SAMN04633324	Renamed_cluster_151	Renamed_cluster_151
SAMN08637037	Renamed_cluster_151	Renamed_cluster_151
SAMN08708311	Renamed_cluster_151	Renamed_cluster_151
SAMN09756056	Renamed_cluster_151	Renamed_cluster_151
SAMN19657849	Renamed_cluster_151	Renamed_cluster_151
SAMN19658120	Renamed_cluster_151	Renamed_cluster_151
SAMN19688372	Renamed_cluster_151	Renamed_cluster_151
SAMN19688393	Renamed_cluster_151	Renamed_cluster_151
SAMN19688395	Renamed_cluster_151	Renamed_cluster_151
SAMN19688402	Renamed_cluster_151	Renamed_cluster_151
SAMN19688447	Renamed_cluster_151	Renamed_cluster_151
SAMN19688455	Renamed_cluster_151	Renamed_cluster_151
SAMN19688492	Renamed_cluster_151	Renamed_cluster_151
SAMN19688495	Renamed_cluster_151	Renamed_cluster_151
SAMN19688527	Renamed_cluster_151	Renamed_cluster_151
SAMN19688532	Renamed_cluster_151	Renamed_cluster_151
SAMN19688533	Renamed_cluster_151	Renamed_cluster_151
SAMN19688535	Renamed_cluster_151	Renamed_cluster_151
SAMN19688536	Renamed_cluster_151	Renamed_cluster_151
SAMN19688548	Renamed_cluster_151	Renamed_cluster_151
SAMN19688574	Renamed_cluster_151	Renamed_cluster_151
SAMN19688587	Renamed_cluster_151	Renamed_cluster_151
SAMN19688601	Renamed_cluster_151	Renamed_cluster_151
SAMN19688612	Renamed_cluster_151	Renamed_cluster_151
SAMN19688615	Renamed_cluster_151	Renamed_cluster_151
SAMN19688696	Renamed_cluster_151	Renamed_cluster_151
SAMN19688698	Renamed_cluster_151	Renamed_cluster_151
SAMN19694092	Renamed_cluster_151	Renamed_cluster_151
SAMN19694095	Renamed_cluster_151	Renamed_cluster_151
SAMN19694107	Renamed_cluster_151	Renamed_cluster_151
SAMN19694114	Renamed_cluster_151	Renamed_cluster_151
SAMN19694131	Renamed_cluster_151	Renamed_cluster_151
SAMN19694139	Renamed_cluster_151	Renamed_cluster_151
SAMN19694145	Renamed_cluster_151	Renamed_cluster_151
SAMN19694168	Renamed_cluster_151	Renamed_cluster_151
SAMN19694173	Renamed_cluster_151	Renamed_cluster_151
SAMN19694186	Renamed_cluster_151	Renamed_cluster_151
SAMN19694194	Renamed_cluster_151	Renamed_cluster_151
SAMN19694205	Renamed_cluster_151	Renamed_cluster_151
SAMN19694210	Renamed_cluster_151	Renamed_cluster_151
SAMN19694220	Renamed_cluster_151	Renamed_cluster_151
SAMN19694222	Renamed_cluster_151	Renamed_cluster_151
SAMN19694226	Renamed_cluster_151	Renamed_cluster_151
SAMN19694232	Renamed_cluster_151	Renamed_cluster_151
SAMN19694241	Renamed_cluster_151	Renamed_cluster_151
SAMN19694242	Renamed_cluster_151	Renamed_cluster_151
SAMN31423501	Renamed_cluster_151	Renamed_cluster_151
SAMN33010744	Renamed_cluster_151	Renamed_cluster_151
SAMN33010852	Renamed_cluster_151	Renamed_cluster_151
SAMN33010956	Renamed_cluster_151	Renamed_cluster_151
SAMN33010967	Renamed_cluster_151	Renamed_cluster_151
SAMN33010981	Renamed_cluster_151	Renamed_cluster_151
SAMN33010988	Renamed_cluster_151	Renamed_cluster_151
SAMN40465996	Renamed_cluster_151	Renamed_cluster_151
SAMN40466039	Renamed_cluster_151	Renamed_cluster_151
SAMN40466042	Renamed_cluster_151	Renamed_cluster_151
SAMN40466179	Renamed_cluster_151	Renamed_cluster_151
SAMN40466183	Renamed_cluster_151	Renamed_cluster_151
SAMN40655199	Renamed_cluster_151	Renamed_cluster_151
SAMN40655281	Renamed_cluster_151	Renamed_cluster_151
SAMN40655354	Renamed_cluster_151	Renamed_cluster_151
SAMN09756130	Renamed_cluster_150	Renamed_cluster_150
SAMN19657205	Renamed_cluster_150	Renamed_cluster_150
SAMN33010909	Renamed_cluster_150	Renamed_cluster_150
SAMN19687993	Renamed_cluster_15	Renamed_cluster_15
SAMN19687996	Renamed_cluster_15	Renamed_cluster_15
SAMN19657387	Renamed_cluster_149	Renamed_cluster_149
SAMN40466068	Renamed_cluster_149	Renamed_cluster_149
SAMN40655276	Renamed_cluster_149	Renamed_cluster_149
SAMEA112298951	Renamed_cluster_148	Renamed_cluster_148
SAMN09756275	Renamed_cluster_148	Renamed_cluster_148
SAMN19688054	Renamed_cluster_148	Renamed_cluster_148
SAMEA112299013	Renamed_cluster_147	Renamed_cluster_147
SAMN19657438	Renamed_cluster_147	Renamed_cluster_147
SAMN40655190	Renamed_cluster_147	Renamed_cluster_147
SAMEA10030226	Renamed_cluster_146	Renamed_cluster_146
SAMEA112298894	Renamed_cluster_146	Renamed_cluster_146
SAMN19687797	Renamed_cluster_146	Renamed_cluster_146
SAMN19688214	Renamed_cluster_145	Renamed_cluster_145
SAMN40466022	Renamed_cluster_145	Renamed_cluster_145
SAMN19657773	Renamed_cluster_144	Renamed_cluster_144
SAMN40655154	Renamed_cluster_144	Renamed_cluster_144
SAMN19657893	Renamed_cluster_143	Renamed_cluster_143
SAMN19657930	Renamed_cluster_143	Renamed_cluster_143
SAMN08636971	Renamed_cluster_142	Renamed_cluster_142
SAMN19688108	Renamed_cluster_142	Renamed_cluster_142
SAMN09756160	Renamed_cluster_141	Renamed_cluster_141
SAMN19657377	Renamed_cluster_141	Renamed_cluster_141
SAMN09914647	Renamed_cluster_140	Renamed_cluster_140
SAMN19688206	Renamed_cluster_140	Renamed_cluster_140
SAMN19657303	Renamed_cluster_14	Renamed_cluster_14
SAMN19657304	Renamed_cluster_14	Renamed_cluster_14
SAMN19688357	Renamed_cluster_14	Renamed_cluster_14
SAMN19688058	Renamed_cluster_139	Renamed_cluster_139
SAMN19688320	Renamed_cluster_139	Renamed_cluster_139
SAMN19657957	Renamed_cluster_138	Renamed_cluster_138
SAMN40655238	Renamed_cluster_138	Renamed_cluster_138
SAMEA1102550	Renamed_cluster_137	Renamed_cluster_137
SAMEA7561806	Renamed_cluster_137	Renamed_cluster_137
SAMEA7562061	Renamed_cluster_137	Renamed_cluster_137
SAMN08708233	Renamed_cluster_137	Renamed_cluster_137
SAMN08708278	Renamed_cluster_137	Renamed_cluster_137
SAMN08709248	Renamed_cluster_137	Renamed_cluster_137
SAMN10060538	Renamed_cluster_137	Renamed_cluster_137
SAMN10060543	Renamed_cluster_137	Renamed_cluster_137
SAMN19688243	Renamed_cluster_137	Renamed_cluster_137
SAMN27519772	Renamed_cluster_137	Renamed_cluster_137
SAMN27519819	Renamed_cluster_137	Renamed_cluster_137
SAMN27520015	Renamed_cluster_137	Renamed_cluster_137
SAMN34293947	Renamed_cluster_137	Renamed_cluster_137
SAMN34293949	Renamed_cluster_137	Renamed_cluster_137
SAMN34294043	Renamed_cluster_137	Renamed_cluster_137
SAMN34294055	Renamed_cluster_137	Renamed_cluster_137
SAMN34294166	Renamed_cluster_137	Renamed_cluster_137
SAMN34294174	Renamed_cluster_137	Renamed_cluster_137
SAMN34294271	Renamed_cluster_137	Renamed_cluster_137
SAMEA114236134	Renamed_cluster_136	Renamed_cluster_136
SAMEA3443784	Renamed_cluster_136	Renamed_cluster_136
SAMN02584620	Renamed_cluster_136	Renamed_cluster_136
SAMN06210052	Renamed_cluster_136	Renamed_cluster_136
SAMN08709184	Renamed_cluster_136	Renamed_cluster_136
SAMN09914625	Renamed_cluster_136	Renamed_cluster_136
SAMN09914657	Renamed_cluster_136	Renamed_cluster_136
SAMN13169463	Renamed_cluster_136	Renamed_cluster_136
SAMN19657658	Renamed_cluster_136	Renamed_cluster_136
SAMN19688577	Renamed_cluster_136	Renamed_cluster_136
SAMN19694073	Renamed_cluster_136	Renamed_cluster_136
SAMN34294116	Renamed_cluster_136	Renamed_cluster_136
SAMN40273355	Renamed_cluster_136	Renamed_cluster_136
SAMN40273363	Renamed_cluster_136	Renamed_cluster_136
SAMN40466182	Renamed_cluster_136	Renamed_cluster_136
SAMN40466193	Renamed_cluster_136	Renamed_cluster_136
SAMEA114236097	Renamed_cluster_135	Renamed_cluster_135
SAMN19688052	Renamed_cluster_135	Renamed_cluster_135
SAMN40466191	Renamed_cluster_135	Renamed_cluster_135
SAMEA112802080	Renamed_cluster_134	Renamed_cluster_134
SAMEA112802086	Renamed_cluster_134	Renamed_cluster_134
SAMN19657345	Renamed_cluster_134	Renamed_cluster_134
SAMN19657798	Renamed_cluster_134	Renamed_cluster_134
SAMN19658067	Renamed_cluster_134	Renamed_cluster_134
SAMN19658110	Renamed_cluster_134	Renamed_cluster_134
SAMN19688312	Renamed_cluster_134	Renamed_cluster_134
SAMN21856294	Renamed_cluster_134	Renamed_cluster_134
SAMN33010758	Renamed_cluster_134	Renamed_cluster_134
SAMN33756391	Renamed_cluster_134	Renamed_cluster_134
SAMN33756435	Renamed_cluster_134	Renamed_cluster_134
SAMEA10030253	Renamed_cluster_133	Renamed_cluster_133
SAMEA10030332	Renamed_cluster_133	Renamed_cluster_133
SAMEA10030343	Renamed_cluster_133	Renamed_cluster_133
SAMEA114236196	Renamed_cluster_133	Renamed_cluster_133
SAMEA114236197	Renamed_cluster_133	Renamed_cluster_133
SAMN04633282	Renamed_cluster_133	Renamed_cluster_133
SAMN09425772	Renamed_cluster_133	Renamed_cluster_133
SAMN09756052	Renamed_cluster_133	Renamed_cluster_133
SAMN13169598	Renamed_cluster_133	Renamed_cluster_133
SAMN13169599	Renamed_cluster_133	Renamed_cluster_133
SAMN19657620	Renamed_cluster_133	Renamed_cluster_133
SAMN19687915	Renamed_cluster_133	Renamed_cluster_133
SAMN19687916	Renamed_cluster_133	Renamed_cluster_133
SAMN19688040	Renamed_cluster_133	Renamed_cluster_133
SAMN33010863	Renamed_cluster_133	Renamed_cluster_133
SAMEA112800364	Renamed_cluster_132	Renamed_cluster_132
SAMEA112801198	Renamed_cluster_132	Renamed_cluster_132
SAMEA112801559	Renamed_cluster_132	Renamed_cluster_132
SAMEA4695264	Renamed_cluster_132	Renamed_cluster_132
SAMEA4695267	Renamed_cluster_132	Renamed_cluster_132
SAMEA4695271	Renamed_cluster_132	Renamed_cluster_132
SAMN02584659	Renamed_cluster_132	Renamed_cluster_132
SAMN02584667	Renamed_cluster_132	Renamed_cluster_132
SAMN04633351	Renamed_cluster_132	Renamed_cluster_132
SAMN06210060	Renamed_cluster_132	Renamed_cluster_132
SAMN06210061	Renamed_cluster_132	Renamed_cluster_132
SAMN06210087	Renamed_cluster_132	Renamed_cluster_132
SAMN09756073	Renamed_cluster_132	Renamed_cluster_132
SAMN09756138	Renamed_cluster_132	Renamed_cluster_132
SAMN09756142	Renamed_cluster_132	Renamed_cluster_132
SAMN09756205	Renamed_cluster_132	Renamed_cluster_132
SAMN09756208	Renamed_cluster_132	Renamed_cluster_132
SAMN09756230	Renamed_cluster_132	Renamed_cluster_132
SAMN09756240	Renamed_cluster_132	Renamed_cluster_132
SAMN09756250	Renamed_cluster_132	Renamed_cluster_132
SAMN09756289	Renamed_cluster_132	Renamed_cluster_132
SAMN09756314	Renamed_cluster_132	Renamed_cluster_132
SAMN13169446	Renamed_cluster_132	Renamed_cluster_132
SAMN13169448	Renamed_cluster_132	Renamed_cluster_132
SAMN13169462	Renamed_cluster_132	Renamed_cluster_132
SAMN13169605	Renamed_cluster_132	Renamed_cluster_132
SAMN13169607	Renamed_cluster_132	Renamed_cluster_132
SAMN13169685	Renamed_cluster_132	Renamed_cluster_132
SAMN13169693	Renamed_cluster_132	Renamed_cluster_132
SAMN13169743	Renamed_cluster_132	Renamed_cluster_132
SAMN19657170	Renamed_cluster_132	Renamed_cluster_132
SAMN19657178	Renamed_cluster_132	Renamed_cluster_132
SAMN19657193	Renamed_cluster_132	Renamed_cluster_132
SAMN19657199	Renamed_cluster_132	Renamed_cluster_132
SAMN19657211	Renamed_cluster_132	Renamed_cluster_132
SAMN19657213	Renamed_cluster_132	Renamed_cluster_132
SAMN19657225	Renamed_cluster_132	Renamed_cluster_132
SAMN19657235	Renamed_cluster_132	Renamed_cluster_132
SAMN19657248	Renamed_cluster_132	Renamed_cluster_132
SAMN19657260	Renamed_cluster_132	Renamed_cluster_132
SAMN19657276	Renamed_cluster_132	Renamed_cluster_132
SAMN19657320	Renamed_cluster_132	Renamed_cluster_132
SAMN19657348	Renamed_cluster_132	Renamed_cluster_132
SAMN19657358	Renamed_cluster_132	Renamed_cluster_132
SAMN19657405	Renamed_cluster_132	Renamed_cluster_132
SAMN19657414	Renamed_cluster_132	Renamed_cluster_132
SAMN19657416	Renamed_cluster_132	Renamed_cluster_132
SAMN19657429	Renamed_cluster_132	Renamed_cluster_132
SAMN19657451	Renamed_cluster_132	Renamed_cluster_132
SAMN19657465	Renamed_cluster_132	Renamed_cluster_132
SAMN19657470	Renamed_cluster_132	Renamed_cluster_132
SAMN19657478	Renamed_cluster_132	Renamed_cluster_132
SAMN19657490	Renamed_cluster_132	Renamed_cluster_132
SAMN19657539	Renamed_cluster_132	Renamed_cluster_132
SAMN19657565	Renamed_cluster_132	Renamed_cluster_132
SAMN19657572	Renamed_cluster_132	Renamed_cluster_132
SAMN19657575	Renamed_cluster_132	Renamed_cluster_132
SAMN19657621	Renamed_cluster_132	Renamed_cluster_132
SAMN19657624	Renamed_cluster_132	Renamed_cluster_132
SAMN19657645	Renamed_cluster_132	Renamed_cluster_132
SAMN19657672	Renamed_cluster_132	Renamed_cluster_132
SAMN19657677	Renamed_cluster_132	Renamed_cluster_132
SAMN19657700	Renamed_cluster_132	Renamed_cluster_132
SAMN19657716	Renamed_cluster_132	Renamed_cluster_132
SAMN19657741	Renamed_cluster_132	Renamed_cluster_132
SAMN19657754	Renamed_cluster_132	Renamed_cluster_132
SAMN19657761	Renamed_cluster_132	Renamed_cluster_132
SAMN19657787	Renamed_cluster_132	Renamed_cluster_132
SAMN19657820	Renamed_cluster_132	Renamed_cluster_132
SAMN19657860	Renamed_cluster_132	Renamed_cluster_132
SAMN19657878	Renamed_cluster_132	Renamed_cluster_132
SAMN19657910	Renamed_cluster_132	Renamed_cluster_132
SAMN19657915	Renamed_cluster_132	Renamed_cluster_132
SAMN19657962	Renamed_cluster_132	Renamed_cluster_132
SAMN19657966	Renamed_cluster_132	Renamed_cluster_132
SAMN19657990	Renamed_cluster_132	Renamed_cluster_132
SAMN19658004	Renamed_cluster_132	Renamed_cluster_132
SAMN19658007	Renamed_cluster_132	Renamed_cluster_132
SAMN19658014	Renamed_cluster_132	Renamed_cluster_132
SAMN19658017	Renamed_cluster_132	Renamed_cluster_132
SAMN19658038	Renamed_cluster_132	Renamed_cluster_132
SAMN19658052	Renamed_cluster_132	Renamed_cluster_132
SAMN19658093	Renamed_cluster_132	Renamed_cluster_132
SAMN19658105	Renamed_cluster_132	Renamed_cluster_132
SAMN19658142	Renamed_cluster_132	Renamed_cluster_132
SAMN19658143	Renamed_cluster_132	Renamed_cluster_132
SAMN19687776	Renamed_cluster_132	Renamed_cluster_132
SAMN19687785	Renamed_cluster_132	Renamed_cluster_132
SAMN19687808	Renamed_cluster_132	Renamed_cluster_132
SAMN19687842	Renamed_cluster_132	Renamed_cluster_132
SAMN19687857	Renamed_cluster_132	Renamed_cluster_132
SAMN19687898	Renamed_cluster_132	Renamed_cluster_132
SAMN19687899	Renamed_cluster_132	Renamed_cluster_132
SAMN19687941	Renamed_cluster_132	Renamed_cluster_132
SAMN19687951	Renamed_cluster_132	Renamed_cluster_132
SAMN19688083	Renamed_cluster_132	Renamed_cluster_132
SAMN19688086	Renamed_cluster_132	Renamed_cluster_132
SAMN19688172	Renamed_cluster_132	Renamed_cluster_132
SAMN19688180	Renamed_cluster_132	Renamed_cluster_132
SAMN19688190	Renamed_cluster_132	Renamed_cluster_132
SAMN19688242	Renamed_cluster_132	Renamed_cluster_132
SAMN19688338	Renamed_cluster_132	Renamed_cluster_132
SAMN19688359	Renamed_cluster_132	Renamed_cluster_132
SAMN19688365	Renamed_cluster_132	Renamed_cluster_132
SAMN19688463	Renamed_cluster_132	Renamed_cluster_132
SAMN19688541	Renamed_cluster_132	Renamed_cluster_132
SAMN19688593	Renamed_cluster_132	Renamed_cluster_132
SAMN19688596	Renamed_cluster_132	Renamed_cluster_132
SAMN19688598	Renamed_cluster_132	Renamed_cluster_132
SAMN19688606	Renamed_cluster_132	Renamed_cluster_132
SAMN19688636	Renamed_cluster_132	Renamed_cluster_132
SAMN19688658	Renamed_cluster_132	Renamed_cluster_132
SAMN19688674	Renamed_cluster_132	Renamed_cluster_132
SAMN19688703	Renamed_cluster_132	Renamed_cluster_132
SAMN19688705	Renamed_cluster_132	Renamed_cluster_132
SAMN19688721	Renamed_cluster_132	Renamed_cluster_132
SAMN19694016	Renamed_cluster_132	Renamed_cluster_132
SAMN19694027	Renamed_cluster_132	Renamed_cluster_132
SAMN19694038	Renamed_cluster_132	Renamed_cluster_132
SAMN19694064	Renamed_cluster_132	Renamed_cluster_132
SAMN19694085	Renamed_cluster_132	Renamed_cluster_132
SAMN19694189	Renamed_cluster_132	Renamed_cluster_132
SAMN31135788	Renamed_cluster_132	Renamed_cluster_132
SAMN31135811	Renamed_cluster_132	Renamed_cluster_132
SAMN40273135	Renamed_cluster_132	Renamed_cluster_132
SAMN40655288	Renamed_cluster_132	Renamed_cluster_132
SAMN40655291	Renamed_cluster_132	Renamed_cluster_132
SAMN40655302	Renamed_cluster_132	Renamed_cluster_132
SAMN40655310	Renamed_cluster_132	Renamed_cluster_132
SAMN40655332	Renamed_cluster_132	Renamed_cluster_132
SAMN40655345	Renamed_cluster_132	Renamed_cluster_132
SAMN40655366	Renamed_cluster_132	Renamed_cluster_132
SAMN40655369	Renamed_cluster_132	Renamed_cluster_132
SAMN40655401	Renamed_cluster_132	Renamed_cluster_132
SAMN40655473	Renamed_cluster_132	Renamed_cluster_132
SAMN40655480	Renamed_cluster_132	Renamed_cluster_132
SAMEA1102402	Renamed_cluster_131	Renamed_cluster_131
SAMEA112298879	Renamed_cluster_131	Renamed_cluster_131
SAMEA112298880	Renamed_cluster_131	Renamed_cluster_131
SAMEA112299017	Renamed_cluster_131	Renamed_cluster_131
SAMEA114236136	Renamed_cluster_131	Renamed_cluster_131
SAMEA114236137	Renamed_cluster_131	Renamed_cluster_131
SAMEA114236138	Renamed_cluster_131	Renamed_cluster_131
SAMEA114236139	Renamed_cluster_131	Renamed_cluster_131
SAMEA114236140	Renamed_cluster_131	Renamed_cluster_131
SAMEA3558409	Renamed_cluster_131	Renamed_cluster_131
SAMN04633318	Renamed_cluster_131	Renamed_cluster_131
SAMN08138599	Renamed_cluster_131	Renamed_cluster_131
SAMN08708966	Renamed_cluster_131	Renamed_cluster_131
SAMN09756079	Renamed_cluster_131	Renamed_cluster_131
SAMN09756128	Renamed_cluster_131	Renamed_cluster_131
SAMN09756178	Renamed_cluster_131	Renamed_cluster_131
SAMN19657444	Renamed_cluster_131	Renamed_cluster_131
SAMN19657488	Renamed_cluster_131	Renamed_cluster_131
SAMN19657783	Renamed_cluster_131	Renamed_cluster_131
SAMN19657864	Renamed_cluster_131	Renamed_cluster_131
SAMN19658041	Renamed_cluster_131	Renamed_cluster_131
SAMN19658063	Renamed_cluster_131	Renamed_cluster_131
SAMN19688362	Renamed_cluster_131	Renamed_cluster_131
SAMN19688483	Renamed_cluster_131	Renamed_cluster_131
SAMN19688602	Renamed_cluster_131	Renamed_cluster_131
SAMN19688749	Renamed_cluster_131	Renamed_cluster_131
SAMN19694127	Renamed_cluster_131	Renamed_cluster_131
SAMN19694141	Renamed_cluster_131	Renamed_cluster_131
SAMN19694228	Renamed_cluster_131	Renamed_cluster_131
SAMN27519707	Renamed_cluster_131	Renamed_cluster_131
SAMN33010908	Renamed_cluster_131	Renamed_cluster_131
SAMN33010944	Renamed_cluster_131	Renamed_cluster_131
SAMN34294019	Renamed_cluster_131	Renamed_cluster_131
SAMN34294020	Renamed_cluster_131	Renamed_cluster_131
SAMN34294035	Renamed_cluster_131	Renamed_cluster_131
SAMN34294038	Renamed_cluster_131	Renamed_cluster_131
SAMN40465999	Renamed_cluster_131	Renamed_cluster_131
SAMN40466093	Renamed_cluster_131	Renamed_cluster_131
SAMN40466094	Renamed_cluster_131	Renamed_cluster_131
SAMN40466161	Renamed_cluster_131	Renamed_cluster_131
SAMN40466171	Renamed_cluster_131	Renamed_cluster_131
SAMN40655386	Renamed_cluster_131	Renamed_cluster_131
SAMEA10030238	Renamed_cluster_130	Renamed_cluster_130
SAMEA10030248	Renamed_cluster_130	Renamed_cluster_130
SAMEA10030265	Renamed_cluster_130	Renamed_cluster_130
SAMEA10030324	Renamed_cluster_130	Renamed_cluster_130
SAMEA10030380	Renamed_cluster_130	Renamed_cluster_130
SAMEA10030413	Renamed_cluster_130	Renamed_cluster_130
SAMEA10030421	Renamed_cluster_130	Renamed_cluster_130
SAMEA10030423	Renamed_cluster_130	Renamed_cluster_130
SAMEA10691746	Renamed_cluster_130	Renamed_cluster_130
SAMEA10691747	Renamed_cluster_130	Renamed_cluster_130
SAMEA10691794	Renamed_cluster_130	Renamed_cluster_130
SAMEA10691808	Renamed_cluster_130	Renamed_cluster_130
SAMEA112298785	Renamed_cluster_130	Renamed_cluster_130
SAMEA112298786	Renamed_cluster_130	Renamed_cluster_130
SAMEA112298943	Renamed_cluster_130	Renamed_cluster_130
SAMEA112298949	Renamed_cluster_130	Renamed_cluster_130
SAMEA112298965	Renamed_cluster_130	Renamed_cluster_130
SAMEA112298980	Renamed_cluster_130	Renamed_cluster_130
SAMEA112801404	Renamed_cluster_130	Renamed_cluster_130
SAMEA112801814	Renamed_cluster_130	Renamed_cluster_130
SAMEA112802014	Renamed_cluster_130	Renamed_cluster_130
SAMEA112804342	Renamed_cluster_130	Renamed_cluster_130
SAMEA114236121	Renamed_cluster_130	Renamed_cluster_130
SAMEA114236124	Renamed_cluster_130	Renamed_cluster_130
SAMEA114236125	Renamed_cluster_130	Renamed_cluster_130
SAMEA114236126	Renamed_cluster_130	Renamed_cluster_130
SAMEA114236127	Renamed_cluster_130	Renamed_cluster_130
SAMEA114236128	Renamed_cluster_130	Renamed_cluster_130
SAMEA114236129	Renamed_cluster_130	Renamed_cluster_130
SAMEA114236130	Renamed_cluster_130	Renamed_cluster_130
SAMEA114236131	Renamed_cluster_130	Renamed_cluster_130
SAMEA6153208	Renamed_cluster_130	Renamed_cluster_130
SAMEA6451272	Renamed_cluster_130	Renamed_cluster_130
SAMEA6875548	Renamed_cluster_130	Renamed_cluster_130
SAMEA6990875	Renamed_cluster_130	Renamed_cluster_130
SAMEA7555717	Renamed_cluster_130	Renamed_cluster_130
SAMEA7617378	Renamed_cluster_130	Renamed_cluster_130
SAMEA7617393	Renamed_cluster_130	Renamed_cluster_130
SAMEA7617407	Renamed_cluster_130	Renamed_cluster_130
SAMEA7617440	Renamed_cluster_130	Renamed_cluster_130
SAMEA7617457	Renamed_cluster_130	Renamed_cluster_130
SAMN06210078	Renamed_cluster_130	Renamed_cluster_130
SAMN08708426	Renamed_cluster_130	Renamed_cluster_130
SAMN08708846	Renamed_cluster_130	Renamed_cluster_130
SAMN08709056	Renamed_cluster_130	Renamed_cluster_130
SAMN08709089	Renamed_cluster_130	Renamed_cluster_130
SAMN09756050	Renamed_cluster_130	Renamed_cluster_130
SAMN09756245	Renamed_cluster_130	Renamed_cluster_130
SAMN09914670	Renamed_cluster_130	Renamed_cluster_130
SAMN13169527	Renamed_cluster_130	Renamed_cluster_130
SAMN13169583	Renamed_cluster_130	Renamed_cluster_130
SAMN13169603	Renamed_cluster_130	Renamed_cluster_130
SAMN17062695	Renamed_cluster_130	Renamed_cluster_130
SAMN19657174	Renamed_cluster_130	Renamed_cluster_130
SAMN19657272	Renamed_cluster_130	Renamed_cluster_130
SAMN19657410	Renamed_cluster_130	Renamed_cluster_130
SAMN19657530	Renamed_cluster_130	Renamed_cluster_130
SAMN19657608	Renamed_cluster_130	Renamed_cluster_130
SAMN19657724	Renamed_cluster_130	Renamed_cluster_130
SAMN19657901	Renamed_cluster_130	Renamed_cluster_130
SAMN19657902	Renamed_cluster_130	Renamed_cluster_130
SAMN19657904	Renamed_cluster_130	Renamed_cluster_130
SAMN19658086	Renamed_cluster_130	Renamed_cluster_130
SAMN19687781	Renamed_cluster_130	Renamed_cluster_130
SAMN19687799	Renamed_cluster_130	Renamed_cluster_130
SAMN19687812	Renamed_cluster_130	Renamed_cluster_130
SAMN19687841	Renamed_cluster_130	Renamed_cluster_130
SAMN19687876	Renamed_cluster_130	Renamed_cluster_130
SAMN19687884	Renamed_cluster_130	Renamed_cluster_130
SAMN19688078	Renamed_cluster_130	Renamed_cluster_130
SAMN19688194	Renamed_cluster_130	Renamed_cluster_130
SAMN19688503	Renamed_cluster_130	Renamed_cluster_130
SAMN19688504	Renamed_cluster_130	Renamed_cluster_130
SAMN19688506	Renamed_cluster_130	Renamed_cluster_130
SAMN19688723	Renamed_cluster_130	Renamed_cluster_130
SAMN19694044	Renamed_cluster_130	Renamed_cluster_130
SAMN21856435	Renamed_cluster_130	Renamed_cluster_130
SAMN21856440	Renamed_cluster_130	Renamed_cluster_130
SAMN21856482	Renamed_cluster_130	Renamed_cluster_130
SAMN21856533	Renamed_cluster_130	Renamed_cluster_130
SAMN21856548	Renamed_cluster_130	Renamed_cluster_130
SAMN27519711	Renamed_cluster_130	Renamed_cluster_130
SAMN27519776	Renamed_cluster_130	Renamed_cluster_130
SAMN27519824	Renamed_cluster_130	Renamed_cluster_130
SAMN33010752	Renamed_cluster_130	Renamed_cluster_130
SAMN33010788	Renamed_cluster_130	Renamed_cluster_130
SAMN33010804	Renamed_cluster_130	Renamed_cluster_130
SAMN33010805	Renamed_cluster_130	Renamed_cluster_130
SAMN33010902	Renamed_cluster_130	Renamed_cluster_130
SAMN33010906	Renamed_cluster_130	Renamed_cluster_130
SAMN33010932	Renamed_cluster_130	Renamed_cluster_130
SAMN33062038	Renamed_cluster_130	Renamed_cluster_130
SAMN33062060	Renamed_cluster_130	Renamed_cluster_130
SAMN34293932	Renamed_cluster_130	Renamed_cluster_130
SAMN34294023	Renamed_cluster_130	Renamed_cluster_130
SAMN34294053	Renamed_cluster_130	Renamed_cluster_130
SAMN34294129	Renamed_cluster_130	Renamed_cluster_130
SAMN34294315	Renamed_cluster_130	Renamed_cluster_130
SAMN36639374	Renamed_cluster_130	Renamed_cluster_130
SAMN40465986	Renamed_cluster_130	Renamed_cluster_130
SAMN40466090	Renamed_cluster_130	Renamed_cluster_130
SAMN40466096	Renamed_cluster_130	Renamed_cluster_130
SAMN40466097	Renamed_cluster_130	Renamed_cluster_130
SAMN40466126	Renamed_cluster_130	Renamed_cluster_130
SAMN40466129	Renamed_cluster_130	Renamed_cluster_130
SAMN40466195	Renamed_cluster_130	Renamed_cluster_130
SAMN40466199	Renamed_cluster_130	Renamed_cluster_130
SAMN40655196	Renamed_cluster_130	Renamed_cluster_130
SAMN40655200	Renamed_cluster_130	Renamed_cluster_130
SAMN40655215	Renamed_cluster_130	Renamed_cluster_130
SAMN40655241	Renamed_cluster_130	Renamed_cluster_130
SAMN40655245	Renamed_cluster_130	Renamed_cluster_130
SAMN40655286	Renamed_cluster_130	Renamed_cluster_130
SAMN40655321	Renamed_cluster_130	Renamed_cluster_130
SAMN40655387	Renamed_cluster_130	Renamed_cluster_130
SAMN40655431	Renamed_cluster_130	Renamed_cluster_130
SAMN41146573	Renamed_cluster_130	Renamed_cluster_130
SAMN19657422	Renamed_cluster_13	Renamed_cluster_13
SAMN19657571	Renamed_cluster_13	Renamed_cluster_13
SAMEA112799051	Renamed_cluster_129	Renamed_cluster_129
SAMN09914706	Renamed_cluster_129	Renamed_cluster_129
SAMN13169461	Renamed_cluster_129	Renamed_cluster_129
SAMN19657207	Renamed_cluster_129	Renamed_cluster_129
SAMN19657239	Renamed_cluster_129	Renamed_cluster_129
SAMN19657542	Renamed_cluster_129	Renamed_cluster_129
SAMN19657747	Renamed_cluster_129	Renamed_cluster_129
SAMN19688010	Renamed_cluster_129	Renamed_cluster_129
SAMN19688041	Renamed_cluster_129	Renamed_cluster_129
SAMN19688081	Renamed_cluster_129	Renamed_cluster_129
SAMN19688223	Renamed_cluster_129	Renamed_cluster_129
SAMN19688262	Renamed_cluster_129	Renamed_cluster_129
SAMN19688380	Renamed_cluster_129	Renamed_cluster_129
SAMN19688715	Renamed_cluster_129	Renamed_cluster_129
SAMN19688759	Renamed_cluster_129	Renamed_cluster_129
SAMN19694014	Renamed_cluster_129	Renamed_cluster_129
SAMN19694182	Renamed_cluster_129	Renamed_cluster_129
SAMN06210064	Renamed_cluster_128	Renamed_cluster_128
SAMN19657920	Renamed_cluster_128	Renamed_cluster_128
SAMN19688637	Renamed_cluster_128	Renamed_cluster_128
SAMN19688707	Renamed_cluster_128	Renamed_cluster_128
SAMN40655312	Renamed_cluster_128	Renamed_cluster_128
SAMN40655340	Renamed_cluster_128	Renamed_cluster_128
SAMN40655378	Renamed_cluster_128	Renamed_cluster_128
SAMN40655417	Renamed_cluster_128	Renamed_cluster_128
SAMN09756133	Renamed_cluster_127	Renamed_cluster_127
SAMN09756189	Renamed_cluster_127	Renamed_cluster_127
SAMN19688000	Renamed_cluster_127	Renamed_cluster_127
SAMN19688184	Renamed_cluster_127	Renamed_cluster_127
SAMN19688209	Renamed_cluster_127	Renamed_cluster_127
SAMN19688264	Renamed_cluster_127	Renamed_cluster_127
SAMN40655349	Renamed_cluster_127	Renamed_cluster_127
SAMN40655380	Renamed_cluster_127	Renamed_cluster_127
SAMN40655496	Renamed_cluster_127	Renamed_cluster_127
SAMEA10030233	Renamed_cluster_126	Renamed_cluster_126
SAMEA10030425	Renamed_cluster_126	Renamed_cluster_126
SAMEA112298805	Renamed_cluster_126	Renamed_cluster_126
SAMEA112298806	Renamed_cluster_126	Renamed_cluster_126
SAMEA112298807	Renamed_cluster_126	Renamed_cluster_126
SAMEA112298902	Renamed_cluster_126	Renamed_cluster_126
SAMEA112298931	Renamed_cluster_126	Renamed_cluster_126
SAMEA112298933	Renamed_cluster_126	Renamed_cluster_126
SAMEA114236191	Renamed_cluster_126	Renamed_cluster_126
SAMEA114236192	Renamed_cluster_126	Renamed_cluster_126
SAMEA114236193	Renamed_cluster_126	Renamed_cluster_126
SAMEA114236194	Renamed_cluster_126	Renamed_cluster_126
SAMEA7562147	Renamed_cluster_126	Renamed_cluster_126
SAMN02584622	Renamed_cluster_126	Renamed_cluster_126
SAMN02584631	Renamed_cluster_126	Renamed_cluster_126
SAMN04633306	Renamed_cluster_126	Renamed_cluster_126
SAMN06210069	Renamed_cluster_126	Renamed_cluster_126
SAMN08636990	Renamed_cluster_126	Renamed_cluster_126
SAMN08637014	Renamed_cluster_126	Renamed_cluster_126
SAMN08637038	Renamed_cluster_126	Renamed_cluster_126
SAMN09756062	Renamed_cluster_126	Renamed_cluster_126
SAMN13169469	Renamed_cluster_126	Renamed_cluster_126
SAMN13169483	Renamed_cluster_126	Renamed_cluster_126
SAMN19657196	Renamed_cluster_126	Renamed_cluster_126
SAMN19657253	Renamed_cluster_126	Renamed_cluster_126
SAMN19657600	Renamed_cluster_126	Renamed_cluster_126
SAMN19687778	Renamed_cluster_126	Renamed_cluster_126
SAMN19688730	Renamed_cluster_126	Renamed_cluster_126
SAMN33010735	Renamed_cluster_126	Renamed_cluster_126
SAMN33010928	Renamed_cluster_126	Renamed_cluster_126
SAMN40465989	Renamed_cluster_126	Renamed_cluster_126
SAMN40466081	Renamed_cluster_126	Renamed_cluster_126
SAMN40655155	Renamed_cluster_126	Renamed_cluster_126
SAMN40655299	Renamed_cluster_126	Renamed_cluster_126
SAMEA7547994	Renamed_cluster_125	Renamed_cluster_125
SAMEA7549024	Renamed_cluster_125	Renamed_cluster_125
SAMEA7551622	Renamed_cluster_125	Renamed_cluster_125
SAMEA7551798	Renamed_cluster_125	Renamed_cluster_125
SAMN08612971	Renamed_cluster_125	Renamed_cluster_125
SAMN09756231	Renamed_cluster_125	Renamed_cluster_125
SAMN09756282	Renamed_cluster_125	Renamed_cluster_125
SAMN13169422	Renamed_cluster_125	Renamed_cluster_125
SAMN13169429	Renamed_cluster_125	Renamed_cluster_125
SAMN13169574	Renamed_cluster_125	Renamed_cluster_125
SAMN19657206	Renamed_cluster_125	Renamed_cluster_125
SAMN19657222	Renamed_cluster_125	Renamed_cluster_125
SAMN19657287	Renamed_cluster_125	Renamed_cluster_125
SAMN19657319	Renamed_cluster_125	Renamed_cluster_125
SAMN19657372	Renamed_cluster_125	Renamed_cluster_125
SAMN19657385	Renamed_cluster_125	Renamed_cluster_125
SAMN19657489	Renamed_cluster_125	Renamed_cluster_125
SAMN19657516	Renamed_cluster_125	Renamed_cluster_125
SAMN19657521	Renamed_cluster_125	Renamed_cluster_125
SAMN19657526	Renamed_cluster_125	Renamed_cluster_125
SAMN19657611	Renamed_cluster_125	Renamed_cluster_125
SAMN19657642	Renamed_cluster_125	Renamed_cluster_125
SAMN19657796	Renamed_cluster_125	Renamed_cluster_125
SAMN19657818	Renamed_cluster_125	Renamed_cluster_125
SAMN19657879	Renamed_cluster_125	Renamed_cluster_125
SAMN19658081	Renamed_cluster_125	Renamed_cluster_125
SAMN19658139	Renamed_cluster_125	Renamed_cluster_125
SAMN19687938	Renamed_cluster_125	Renamed_cluster_125
SAMN19688136	Renamed_cluster_125	Renamed_cluster_125
SAMN19688266	Renamed_cluster_125	Renamed_cluster_125
SAMN19688339	Renamed_cluster_125	Renamed_cluster_125
SAMN19688661	Renamed_cluster_125	Renamed_cluster_125
SAMN19688732	Renamed_cluster_125	Renamed_cluster_125
SAMN33010781	Renamed_cluster_125	Renamed_cluster_125
SAMN33010820	Renamed_cluster_125	Renamed_cluster_125
SAMN40655423	Renamed_cluster_125	Renamed_cluster_125
SAMN40655470	Renamed_cluster_125	Renamed_cluster_125
SAMN40655477	Renamed_cluster_125	Renamed_cluster_125
SAMN40655485	Renamed_cluster_125	Renamed_cluster_125
SAMN40655495	Renamed_cluster_125	Renamed_cluster_125
SAMEA112800650	Renamed_cluster_124	Renamed_cluster_124
SAMN02584617	Renamed_cluster_124	Renamed_cluster_124
SAMN04330056	Renamed_cluster_124	Renamed_cluster_124
SAMN04633346	Renamed_cluster_124	Renamed_cluster_124
SAMN06210035	Renamed_cluster_124	Renamed_cluster_124
SAMN08709147	Renamed_cluster_124	Renamed_cluster_124
SAMN08709224	Renamed_cluster_124	Renamed_cluster_124
SAMN09756085	Renamed_cluster_124	Renamed_cluster_124
SAMN09756174	Renamed_cluster_124	Renamed_cluster_124
SAMN09756175	Renamed_cluster_124	Renamed_cluster_124
SAMN09756196	Renamed_cluster_124	Renamed_cluster_124
SAMN09756243	Renamed_cluster_124	Renamed_cluster_124
SAMN09756270	Renamed_cluster_124	Renamed_cluster_124
SAMN09914716	Renamed_cluster_124	Renamed_cluster_124
SAMN13169547	Renamed_cluster_124	Renamed_cluster_124
SAMN13169744	Renamed_cluster_124	Renamed_cluster_124
SAMN19657195	Renamed_cluster_124	Renamed_cluster_124
SAMN19657240	Renamed_cluster_124	Renamed_cluster_124
SAMN19657268	Renamed_cluster_124	Renamed_cluster_124
SAMN19657352	Renamed_cluster_124	Renamed_cluster_124
SAMN19657389	Renamed_cluster_124	Renamed_cluster_124
SAMN19657464	Renamed_cluster_124	Renamed_cluster_124
SAMN19657593	Renamed_cluster_124	Renamed_cluster_124
SAMN19657609	Renamed_cluster_124	Renamed_cluster_124
SAMN19657746	Renamed_cluster_124	Renamed_cluster_124
SAMN19657749	Renamed_cluster_124	Renamed_cluster_124
SAMN19657797	Renamed_cluster_124	Renamed_cluster_124
SAMN19657803	Renamed_cluster_124	Renamed_cluster_124
SAMN19657810	Renamed_cluster_124	Renamed_cluster_124
SAMN19657869	Renamed_cluster_124	Renamed_cluster_124
SAMN19657947	Renamed_cluster_124	Renamed_cluster_124
SAMN19657961	Renamed_cluster_124	Renamed_cluster_124
SAMN19657973	Renamed_cluster_124	Renamed_cluster_124
SAMN19657989	Renamed_cluster_124	Renamed_cluster_124
SAMN19658010	Renamed_cluster_124	Renamed_cluster_124
SAMN19658069	Renamed_cluster_124	Renamed_cluster_124
SAMN19658076	Renamed_cluster_124	Renamed_cluster_124
SAMN19658111	Renamed_cluster_124	Renamed_cluster_124
SAMN19658113	Renamed_cluster_124	Renamed_cluster_124
SAMN19658115	Renamed_cluster_124	Renamed_cluster_124
SAMN19687882	Renamed_cluster_124	Renamed_cluster_124
SAMN19687952	Renamed_cluster_124	Renamed_cluster_124
SAMN19688013	Renamed_cluster_124	Renamed_cluster_124
SAMN19688122	Renamed_cluster_124	Renamed_cluster_124
SAMN19688157	Renamed_cluster_124	Renamed_cluster_124
SAMN19688224	Renamed_cluster_124	Renamed_cluster_124
SAMN19688256	Renamed_cluster_124	Renamed_cluster_124
SAMN19688360	Renamed_cluster_124	Renamed_cluster_124
SAMN19688378	Renamed_cluster_124	Renamed_cluster_124
SAMN19688409	Renamed_cluster_124	Renamed_cluster_124
SAMN19688442	Renamed_cluster_124	Renamed_cluster_124
SAMN19688457	Renamed_cluster_124	Renamed_cluster_124
SAMN19688507	Renamed_cluster_124	Renamed_cluster_124
SAMN19688513	Renamed_cluster_124	Renamed_cluster_124
SAMN19688542	Renamed_cluster_124	Renamed_cluster_124
SAMN19688553	Renamed_cluster_124	Renamed_cluster_124
SAMN19688607	Renamed_cluster_124	Renamed_cluster_124
SAMN19688617	Renamed_cluster_124	Renamed_cluster_124
SAMN19688620	Renamed_cluster_124	Renamed_cluster_124
SAMN19688675	Renamed_cluster_124	Renamed_cluster_124
SAMN19694048	Renamed_cluster_124	Renamed_cluster_124
SAMN19694150	Renamed_cluster_124	Renamed_cluster_124
SAMN19694197	Renamed_cluster_124	Renamed_cluster_124
SAMN19694204	Renamed_cluster_124	Renamed_cluster_124
SAMN31117496	Renamed_cluster_124	Renamed_cluster_124
SAMN33010843	Renamed_cluster_124	Renamed_cluster_124
SAMN33061955	Renamed_cluster_124	Renamed_cluster_124
SAMN33061958	Renamed_cluster_124	Renamed_cluster_124
SAMN40655181	Renamed_cluster_124	Renamed_cluster_124
SAMN40655338	Renamed_cluster_124	Renamed_cluster_124
SAMN40655353	Renamed_cluster_124	Renamed_cluster_124
SAMN40655451	Renamed_cluster_124	Renamed_cluster_124
SAMN19687920	Renamed_cluster_123	Renamed_cluster_123
SAMN19687973	Renamed_cluster_123	Renamed_cluster_123
SAMN19688038	Renamed_cluster_123	Renamed_cluster_123
SAMEA4695213	Renamed_cluster_122	Renamed_cluster_122
SAMN19657777	Renamed_cluster_122	Renamed_cluster_122
SAMEA112801701	Renamed_cluster_121	Renamed_cluster_121
SAMN13169735	Renamed_cluster_121	Renamed_cluster_121
SAMN19657786	Renamed_cluster_121	Renamed_cluster_121
SAMN19658131	Renamed_cluster_121	Renamed_cluster_121
SAMN19657496	Renamed_cluster_120	Renamed_cluster_120
SAMN19657498	Renamed_cluster_120	Renamed_cluster_120
SAMN19687879	Renamed_cluster_12	Renamed_cluster_12
SAMN19688269	Renamed_cluster_12	Renamed_cluster_12
SAMEA112803673	Renamed_cluster_119	Renamed_cluster_119
SAMN04633344	Renamed_cluster_119	Renamed_cluster_119
SAMN04633352	Renamed_cluster_119	Renamed_cluster_119
SAMN05209826	Renamed_cluster_119	Renamed_cluster_119
SAMN09756320	Renamed_cluster_119	Renamed_cluster_119
SAMN13169708	Renamed_cluster_119	Renamed_cluster_119
SAMN13169727	Renamed_cluster_119	Renamed_cluster_119
SAMN13169798	Renamed_cluster_119	Renamed_cluster_119
SAMN19657292	Renamed_cluster_119	Renamed_cluster_119
SAMN19657301	Renamed_cluster_119	Renamed_cluster_119
SAMN19657508	Renamed_cluster_119	Renamed_cluster_119
SAMN19657580	Renamed_cluster_119	Renamed_cluster_119
SAMN19657619	Renamed_cluster_119	Renamed_cluster_119
SAMN19657639	Renamed_cluster_119	Renamed_cluster_119
SAMN19657708	Renamed_cluster_119	Renamed_cluster_119
SAMN19657759	Renamed_cluster_119	Renamed_cluster_119
SAMN19657789	Renamed_cluster_119	Renamed_cluster_119
SAMN19658104	Renamed_cluster_119	Renamed_cluster_119
SAMN19687796	Renamed_cluster_119	Renamed_cluster_119
SAMN19687810	Renamed_cluster_119	Renamed_cluster_119
SAMN19687972	Renamed_cluster_119	Renamed_cluster_119
SAMN19688135	Renamed_cluster_119	Renamed_cluster_119
SAMN19688279	Renamed_cluster_119	Renamed_cluster_119
SAMN19688346	Renamed_cluster_119	Renamed_cluster_119
SAMN19688530	Renamed_cluster_119	Renamed_cluster_119
SAMN19688531	Renamed_cluster_119	Renamed_cluster_119
SAMN19688648	Renamed_cluster_119	Renamed_cluster_119
SAMN19688683	Renamed_cluster_119	Renamed_cluster_119
SAMN19688761	Renamed_cluster_119	Renamed_cluster_119
SAMN19694054	Renamed_cluster_119	Renamed_cluster_119
SAMN19694234	Renamed_cluster_119	Renamed_cluster_119
SAMN40466083	Renamed_cluster_119	Renamed_cluster_119
SAMN40655166	Renamed_cluster_119	Renamed_cluster_119
SAMN40655179	Renamed_cluster_119	Renamed_cluster_119
SAMN40655278	Renamed_cluster_119	Renamed_cluster_119
SAMN40655355	Renamed_cluster_119	Renamed_cluster_119
SAMN40655395	Renamed_cluster_119	Renamed_cluster_119
SAMN40655484	Renamed_cluster_119	Renamed_cluster_119
SAMEA7562533	Renamed_cluster_118	Renamed_cluster_118
SAMN19657546	Renamed_cluster_118	Renamed_cluster_118
SAMN09756087	Renamed_cluster_117	Renamed_cluster_117
SAMN09756180	Renamed_cluster_117	Renamed_cluster_117
SAMN13169531	Renamed_cluster_117	Renamed_cluster_117
SAMN13169545	Renamed_cluster_117	Renamed_cluster_117
SAMN13169546	Renamed_cluster_117	Renamed_cluster_117
SAMN19657255	Renamed_cluster_117	Renamed_cluster_117
SAMN19657329	Renamed_cluster_117	Renamed_cluster_117
SAMN19657330	Renamed_cluster_117	Renamed_cluster_117
SAMN19657460	Renamed_cluster_117	Renamed_cluster_117
SAMN19657537	Renamed_cluster_117	Renamed_cluster_117
SAMN19657680	Renamed_cluster_117	Renamed_cluster_117
SAMN19657874	Renamed_cluster_117	Renamed_cluster_117
SAMN19657907	Renamed_cluster_117	Renamed_cluster_117
SAMN19687837	Renamed_cluster_117	Renamed_cluster_117
SAMN40466080	Renamed_cluster_117	Renamed_cluster_117
SAMN40655279	Renamed_cluster_117	Renamed_cluster_117
SAMN19658018	Renamed_cluster_116	Renamed_cluster_116
SAMN19688292	Renamed_cluster_116	Renamed_cluster_116
SAMN33010839	Renamed_cluster_116	Renamed_cluster_116
SAMN09756143	Renamed_cluster_115	Renamed_cluster_115
SAMN09756144	Renamed_cluster_115	Renamed_cluster_115
SAMN13169445	Renamed_cluster_115	Renamed_cluster_115
SAMN13169449	Renamed_cluster_115	Renamed_cluster_115
SAMN19657271	Renamed_cluster_115	Renamed_cluster_115
SAMN19657690	Renamed_cluster_115	Renamed_cluster_115
SAMN19687983	Renamed_cluster_115	Renamed_cluster_115
SAMN19688277	Renamed_cluster_115	Renamed_cluster_115
SAMN06210046	Renamed_cluster_114	Renamed_cluster_114
SAMN06210047	Renamed_cluster_114	Renamed_cluster_114
SAMN06210048	Renamed_cluster_114	Renamed_cluster_114
SAMN06210049	Renamed_cluster_114	Renamed_cluster_114
SAMN13169758	Renamed_cluster_114	Renamed_cluster_114
SAMN19657204	Renamed_cluster_114	Renamed_cluster_114
SAMN19657250	Renamed_cluster_114	Renamed_cluster_114
SAMN19657500	Renamed_cluster_114	Renamed_cluster_114
SAMN19657614	Renamed_cluster_114	Renamed_cluster_114
SAMN19657949	Renamed_cluster_114	Renamed_cluster_114
SAMN19657981	Renamed_cluster_114	Renamed_cluster_114
SAMN19688522	Renamed_cluster_114	Renamed_cluster_114
SAMN19688565	Renamed_cluster_114	Renamed_cluster_114
SAMN19694122	Renamed_cluster_114	Renamed_cluster_114
SAMN33010977	Renamed_cluster_114	Renamed_cluster_114
SAMEA112799282	Renamed_cluster_113	Renamed_cluster_113
SAMEA112805897	Renamed_cluster_113	Renamed_cluster_113
SAMEA112805904	Renamed_cluster_113	Renamed_cluster_113
SAMEA114625872	Renamed_cluster_113	Renamed_cluster_113
SAMEA1403592	Renamed_cluster_113	Renamed_cluster_113
SAMEA1403795	Renamed_cluster_113	Renamed_cluster_113
SAMN19687852	Renamed_cluster_113	Renamed_cluster_113
SAMN33756419	Renamed_cluster_113	Renamed_cluster_113
SAMN33756590	Renamed_cluster_113	Renamed_cluster_113
SAMN35220628	Renamed_cluster_113	Renamed_cluster_113
SAMN40273488	Renamed_cluster_113	Renamed_cluster_113
SAMN40273533	Renamed_cluster_113	Renamed_cluster_113
SAMEA10030058	Renamed_cluster_112	Renamed_cluster_112
SAMEA10030089	Renamed_cluster_112	Renamed_cluster_112
SAMEA1016008	Renamed_cluster_112	Renamed_cluster_112
SAMEA104172413	Renamed_cluster_112	Renamed_cluster_112
SAMEA1102359	Renamed_cluster_112	Renamed_cluster_112
SAMEA1102630	Renamed_cluster_112	Renamed_cluster_112
SAMEA1102639	Renamed_cluster_112	Renamed_cluster_112
SAMEA112803289	Renamed_cluster_112	Renamed_cluster_112
SAMEA112803711	Renamed_cluster_112	Renamed_cluster_112
SAMEA112803944	Renamed_cluster_112	Renamed_cluster_112
SAMEA112804216	Renamed_cluster_112	Renamed_cluster_112
SAMEA112804407	Renamed_cluster_112	Renamed_cluster_112
SAMEA112804746	Renamed_cluster_112	Renamed_cluster_112
SAMEA112804795	Renamed_cluster_112	Renamed_cluster_112
SAMEA112806419	Renamed_cluster_112	Renamed_cluster_112
SAMEA112806715	Renamed_cluster_112	Renamed_cluster_112
SAMEA114236067	Renamed_cluster_112	Renamed_cluster_112
SAMEA114236068	Renamed_cluster_112	Renamed_cluster_112
SAMEA1403736	Renamed_cluster_112	Renamed_cluster_112
SAMEA1469497	Renamed_cluster_112	Renamed_cluster_112
SAMEA1707125	Renamed_cluster_112	Renamed_cluster_112
SAMEA1707253	Renamed_cluster_112	Renamed_cluster_112
SAMEA2534314	Renamed_cluster_112	Renamed_cluster_112
SAMEA2534567	Renamed_cluster_112	Renamed_cluster_112
SAMEA4695184	Renamed_cluster_112	Renamed_cluster_112
SAMEA4772808	Renamed_cluster_112	Renamed_cluster_112
SAMEA6153223	Renamed_cluster_112	Renamed_cluster_112
SAMEA6153224	Renamed_cluster_112	Renamed_cluster_112
SAMEA7156562	Renamed_cluster_112	Renamed_cluster_112
SAMEA7156563	Renamed_cluster_112	Renamed_cluster_112
SAMEA7156564	Renamed_cluster_112	Renamed_cluster_112
SAMEA7156565	Renamed_cluster_112	Renamed_cluster_112
SAMEA7156566	Renamed_cluster_112	Renamed_cluster_112
SAMEA7156567	Renamed_cluster_112	Renamed_cluster_112
SAMEA7156568	Renamed_cluster_112	Renamed_cluster_112
SAMEA7156725	Renamed_cluster_112	Renamed_cluster_112
SAMEA7156726	Renamed_cluster_112	Renamed_cluster_112
SAMEA7156727	Renamed_cluster_112	Renamed_cluster_112
SAMEA7156728	Renamed_cluster_112	Renamed_cluster_112
SAMEA7157130	Renamed_cluster_112	Renamed_cluster_112
SAMEA7157131	Renamed_cluster_112	Renamed_cluster_112
SAMEA7157154	Renamed_cluster_112	Renamed_cluster_112
SAMEA7157155	Renamed_cluster_112	Renamed_cluster_112
SAMEA7157307	Renamed_cluster_112	Renamed_cluster_112
SAMEA7157338	Renamed_cluster_112	Renamed_cluster_112
SAMEA7157573	Renamed_cluster_112	Renamed_cluster_112
SAMEA7157687	Renamed_cluster_112	Renamed_cluster_112
SAMEA7157713	Renamed_cluster_112	Renamed_cluster_112
SAMEA7157810	Renamed_cluster_112	Renamed_cluster_112
SAMEA7157841	Renamed_cluster_112	Renamed_cluster_112
SAMEA7555799	Renamed_cluster_112	Renamed_cluster_112
SAMEA7555838	Renamed_cluster_112	Renamed_cluster_112
SAMEA7559867	Renamed_cluster_112	Renamed_cluster_112
SAMEA7559921	Renamed_cluster_112	Renamed_cluster_112
SAMEA7560302	Renamed_cluster_112	Renamed_cluster_112
SAMEA7561407	Renamed_cluster_112	Renamed_cluster_112
SAMEA7561822	Renamed_cluster_112	Renamed_cluster_112
SAMEA7562143	Renamed_cluster_112	Renamed_cluster_112
SAMEA8741151	Renamed_cluster_112	Renamed_cluster_112
SAMN02414880	Renamed_cluster_112	Renamed_cluster_112
SAMN02414889	Renamed_cluster_112	Renamed_cluster_112
SAMN02584649	Renamed_cluster_112	Renamed_cluster_112
SAMN04330042	Renamed_cluster_112	Renamed_cluster_112
SAMN04330047	Renamed_cluster_112	Renamed_cluster_112
SAMN04330052	Renamed_cluster_112	Renamed_cluster_112
SAMN04330061	Renamed_cluster_112	Renamed_cluster_112
SAMN04385751	Renamed_cluster_112	Renamed_cluster_112
SAMN06209876	Renamed_cluster_112	Renamed_cluster_112
SAMN06209951	Renamed_cluster_112	Renamed_cluster_112
SAMN06209980	Renamed_cluster_112	Renamed_cluster_112
SAMN06210003	Renamed_cluster_112	Renamed_cluster_112
SAMN07956547	Renamed_cluster_112	Renamed_cluster_112
SAMN07956619	Renamed_cluster_112	Renamed_cluster_112
SAMN07956623	Renamed_cluster_112	Renamed_cluster_112
SAMN08379737	Renamed_cluster_112	Renamed_cluster_112
SAMN08708178	Renamed_cluster_112	Renamed_cluster_112
SAMN08708445	Renamed_cluster_112	Renamed_cluster_112
SAMN08708450	Renamed_cluster_112	Renamed_cluster_112
SAMN08708565	Renamed_cluster_112	Renamed_cluster_112
SAMN08708780	Renamed_cluster_112	Renamed_cluster_112
SAMN08708948	Renamed_cluster_112	Renamed_cluster_112
SAMN08709029	Renamed_cluster_112	Renamed_cluster_112
SAMN09399480	Renamed_cluster_112	Renamed_cluster_112
SAMN09399500	Renamed_cluster_112	Renamed_cluster_112
SAMN09985053	Renamed_cluster_112	Renamed_cluster_112
SAMN09985054	Renamed_cluster_112	Renamed_cluster_112
SAMN10462561	Renamed_cluster_112	Renamed_cluster_112
SAMN13207970	Renamed_cluster_112	Renamed_cluster_112
SAMN13208055	Renamed_cluster_112	Renamed_cluster_112
SAMN17062699	Renamed_cluster_112	Renamed_cluster_112
SAMN19687997	Renamed_cluster_112	Renamed_cluster_112
SAMN21855909	Renamed_cluster_112	Renamed_cluster_112
SAMN21856334	Renamed_cluster_112	Renamed_cluster_112
SAMN21856502	Renamed_cluster_112	Renamed_cluster_112
SAMN21856559	Renamed_cluster_112	Renamed_cluster_112
SAMN27519582	Renamed_cluster_112	Renamed_cluster_112
SAMN27519731	Renamed_cluster_112	Renamed_cluster_112
SAMN27520090	Renamed_cluster_112	Renamed_cluster_112
SAMN28053287	Renamed_cluster_112	Renamed_cluster_112
SAMN33062035	Renamed_cluster_112	Renamed_cluster_112
SAMN33756442	Renamed_cluster_112	Renamed_cluster_112
SAMN34294186	Renamed_cluster_112	Renamed_cluster_112
SAMN34294244	Renamed_cluster_112	Renamed_cluster_112
SAMN34294255	Renamed_cluster_112	Renamed_cluster_112
SAMN34294275	Renamed_cluster_112	Renamed_cluster_112
SAMN37367930	Renamed_cluster_112	Renamed_cluster_112
SAMN37367931	Renamed_cluster_112	Renamed_cluster_112
SAMN37367932	Renamed_cluster_112	Renamed_cluster_112
SAMN37367933	Renamed_cluster_112	Renamed_cluster_112
SAMN37367934	Renamed_cluster_112	Renamed_cluster_112
SAMN37367935	Renamed_cluster_112	Renamed_cluster_112
SAMN37367936	Renamed_cluster_112	Renamed_cluster_112
SAMN37367937	Renamed_cluster_112	Renamed_cluster_112
SAMN37367938	Renamed_cluster_112	Renamed_cluster_112
SAMN37367939	Renamed_cluster_112	Renamed_cluster_112
SAMN37815254	Renamed_cluster_112	Renamed_cluster_112
SAMN37815255	Renamed_cluster_112	Renamed_cluster_112
SAMN37815256	Renamed_cluster_112	Renamed_cluster_112
SAMN37815257	Renamed_cluster_112	Renamed_cluster_112
SAMN37815258	Renamed_cluster_112	Renamed_cluster_112
SAMN37815276	Renamed_cluster_112	Renamed_cluster_112
SAMN37815277	Renamed_cluster_112	Renamed_cluster_112
SAMN37815278	Renamed_cluster_112	Renamed_cluster_112
SAMN37815279	Renamed_cluster_112	Renamed_cluster_112
SAMN40273618	Renamed_cluster_112	Renamed_cluster_112
SAMN40991129	Renamed_cluster_112	Renamed_cluster_112
SAMN41191430	Renamed_cluster_112	Renamed_cluster_112
SAMEA6875448	Renamed_cluster_111	Renamed_cluster_111
SAMN02584636	Renamed_cluster_111	Renamed_cluster_111
SAMN02584651	Renamed_cluster_111	Renamed_cluster_111
SAMN06210051	Renamed_cluster_111	Renamed_cluster_111
SAMN06210082	Renamed_cluster_111	Renamed_cluster_111
SAMN06210083	Renamed_cluster_111	Renamed_cluster_111
SAMN09756127	Renamed_cluster_111	Renamed_cluster_111
SAMN09756185	Renamed_cluster_111	Renamed_cluster_111
SAMN09756308	Renamed_cluster_111	Renamed_cluster_111
SAMN09756309	Renamed_cluster_111	Renamed_cluster_111
SAMN13169457	Renamed_cluster_111	Renamed_cluster_111
SAMN13169468	Renamed_cluster_111	Renamed_cluster_111
SAMN13169494	Renamed_cluster_111	Renamed_cluster_111
SAMN13169497	Renamed_cluster_111	Renamed_cluster_111
SAMN13169715	Renamed_cluster_111	Renamed_cluster_111
SAMN13169762	Renamed_cluster_111	Renamed_cluster_111
SAMN19657160	Renamed_cluster_111	Renamed_cluster_111
SAMN19657167	Renamed_cluster_111	Renamed_cluster_111
SAMN19657244	Renamed_cluster_111	Renamed_cluster_111
SAMN19657258	Renamed_cluster_111	Renamed_cluster_111
SAMN19657306	Renamed_cluster_111	Renamed_cluster_111
SAMN19657316	Renamed_cluster_111	Renamed_cluster_111
SAMN19657331	Renamed_cluster_111	Renamed_cluster_111
SAMN19657333	Renamed_cluster_111	Renamed_cluster_111
SAMN19657361	Renamed_cluster_111	Renamed_cluster_111
SAMN19657381	Renamed_cluster_111	Renamed_cluster_111
SAMN19657433	Renamed_cluster_111	Renamed_cluster_111
SAMN19657527	Renamed_cluster_111	Renamed_cluster_111
SAMN19657558	Renamed_cluster_111	Renamed_cluster_111
SAMN19657576	Renamed_cluster_111	Renamed_cluster_111
SAMN19657601	Renamed_cluster_111	Renamed_cluster_111
SAMN19657751	Renamed_cluster_111	Renamed_cluster_111
SAMN19658023	Renamed_cluster_111	Renamed_cluster_111
SAMN19658084	Renamed_cluster_111	Renamed_cluster_111
SAMN19658088	Renamed_cluster_111	Renamed_cluster_111
SAMN19687971	Renamed_cluster_111	Renamed_cluster_111
SAMN19688063	Renamed_cluster_111	Renamed_cluster_111
SAMN19688289	Renamed_cluster_111	Renamed_cluster_111
SAMN19688290	Renamed_cluster_111	Renamed_cluster_111
SAMN19688307	Renamed_cluster_111	Renamed_cluster_111
SAMN19688308	Renamed_cluster_111	Renamed_cluster_111
SAMN19688331	Renamed_cluster_111	Renamed_cluster_111
SAMN19688407	Renamed_cluster_111	Renamed_cluster_111
SAMN19688412	Renamed_cluster_111	Renamed_cluster_111
SAMN19688578	Renamed_cluster_111	Renamed_cluster_111
SAMN19688681	Renamed_cluster_111	Renamed_cluster_111
SAMN19688688	Renamed_cluster_111	Renamed_cluster_111
SAMN19688763	Renamed_cluster_111	Renamed_cluster_111
SAMN19688765	Renamed_cluster_111	Renamed_cluster_111
SAMN19694098	Renamed_cluster_111	Renamed_cluster_111
SAMN19694104	Renamed_cluster_111	Renamed_cluster_111
SAMN40466029	Renamed_cluster_111	Renamed_cluster_111
SAMN40655361	Renamed_cluster_111	Renamed_cluster_111
SAMN40655486	Renamed_cluster_111	Renamed_cluster_111
SAMN40655489	Renamed_cluster_111	Renamed_cluster_111
SAMN19687937	Renamed_cluster_110	Renamed_cluster_110
SAMN40655356	Renamed_cluster_110	Renamed_cluster_110
SAMN19657718	Renamed_cluster_11	Renamed_cluster_11
SAMN33010724	Renamed_cluster_11	Renamed_cluster_11
SAMN40466194	Renamed_cluster_11	Renamed_cluster_11
SAMEA1117731	Renamed_cluster_109	Renamed_cluster_109
SAMEA1119690	Renamed_cluster_109	Renamed_cluster_109
SAMEA112799772	Renamed_cluster_109	Renamed_cluster_109
SAMEA112806901	Renamed_cluster_109	Renamed_cluster_109
SAMEA112806902	Renamed_cluster_109	Renamed_cluster_109
SAMEA1397342	Renamed_cluster_109	Renamed_cluster_109
SAMEA1403635	Renamed_cluster_109	Renamed_cluster_109
SAMEA1707397	Renamed_cluster_109	Renamed_cluster_109
SAMEA7548354	Renamed_cluster_109	Renamed_cluster_109
SAMEA7549110	Renamed_cluster_109	Renamed_cluster_109
SAMEA7549791	Renamed_cluster_109	Renamed_cluster_109
SAMEA7550119	Renamed_cluster_109	Renamed_cluster_109
SAMEA7550220	Renamed_cluster_109	Renamed_cluster_109
SAMEA7551809	Renamed_cluster_109	Renamed_cluster_109
SAMEA7554017	Renamed_cluster_109	Renamed_cluster_109
SAMEA7555315	Renamed_cluster_109	Renamed_cluster_109
SAMN19688579	Renamed_cluster_109	Renamed_cluster_109
SAMN21856105	Renamed_cluster_109	Renamed_cluster_109
SAMN23765142	Renamed_cluster_109	Renamed_cluster_109
SAMEA112800199	Renamed_cluster_108	Renamed_cluster_108
SAMEA4695180	Renamed_cluster_108	Renamed_cluster_108
SAMN06210092	Renamed_cluster_108	Renamed_cluster_108
SAMN13169725	Renamed_cluster_108	Renamed_cluster_108
SAMN19657293	Renamed_cluster_108	Renamed_cluster_108
SAMN19657322	Renamed_cluster_108	Renamed_cluster_108
SAMN19657384	Renamed_cluster_108	Renamed_cluster_108
SAMN19657562	Renamed_cluster_108	Renamed_cluster_108
SAMN19657675	Renamed_cluster_108	Renamed_cluster_108
SAMN19657691	Renamed_cluster_108	Renamed_cluster_108
SAMN19657739	Renamed_cluster_108	Renamed_cluster_108
SAMN19657866	Renamed_cluster_108	Renamed_cluster_108
SAMN19687825	Renamed_cluster_108	Renamed_cluster_108
SAMN19688427	Renamed_cluster_108	Renamed_cluster_108
SAMN19688480	Renamed_cluster_108	Renamed_cluster_108
SAMN19688550	Renamed_cluster_108	Renamed_cluster_108
SAMN31423407	Renamed_cluster_108	Renamed_cluster_108
SAMN40655410	Renamed_cluster_108	Renamed_cluster_108
SAMN09756109	Renamed_cluster_107	Renamed_cluster_107
SAMN09756116	Renamed_cluster_107	Renamed_cluster_107
SAMN13169753	Renamed_cluster_107	Renamed_cluster_107
SAMN19657200	Renamed_cluster_107	Renamed_cluster_107
SAMN19657969	Renamed_cluster_106	Renamed_cluster_106
SAMN19657971	Renamed_cluster_106	Renamed_cluster_106
SAMN40655365	Renamed_cluster_106	Renamed_cluster_106
SAMN19687949	Renamed_cluster_105	Renamed_cluster_105
SAMN19688573	Renamed_cluster_105	Renamed_cluster_105
SAMEA112799423	Renamed_cluster_104	Renamed_cluster_104
SAMN09756071	Renamed_cluster_104	Renamed_cluster_104
SAMN19657725	Renamed_cluster_104	Renamed_cluster_104
SAMN19657847	Renamed_cluster_104	Renamed_cluster_104
SAMN40655382	Renamed_cluster_104	Renamed_cluster_104
SAMN06210036	Renamed_cluster_103	Renamed_cluster_103
SAMN19657753	Renamed_cluster_103	Renamed_cluster_103
SAMN19688235	Renamed_cluster_103	Renamed_cluster_103
SAMN19657183	Renamed_cluster_102	Renamed_cluster_102
SAMN19688143	Renamed_cluster_102	Renamed_cluster_102
SAMN19688313	Renamed_cluster_102	Renamed_cluster_102
SAMN19688314	Renamed_cluster_102	Renamed_cluster_102
SAMN19688381	Renamed_cluster_101	Renamed_cluster_101
SAMN19688524	Renamed_cluster_101	Renamed_cluster_101
SAMN19694118	Renamed_cluster_101	Renamed_cluster_101
SAMN19694177	Renamed_cluster_101	Renamed_cluster_101
SAMEA1102403	Renamed_cluster_100	Renamed_cluster_100
SAMEA7562265	Renamed_cluster_100	Renamed_cluster_100
SAMN19687871	Renamed_cluster_100	Renamed_cluster_100
SAMN40655163	Renamed_cluster_100	Renamed_cluster_100
SAMN40655305	Renamed_cluster_100	Renamed_cluster_100
SAMEA7562461	Renamed_cluster_10	Renamed_cluster_10
SAMN08379779	Renamed_cluster_10	Renamed_cluster_10
SAMN08379804	Renamed_cluster_10	Renamed_cluster_10
SAMN08379839	Renamed_cluster_10	Renamed_cluster_10
SAMN08379945	Renamed_cluster_10	Renamed_cluster_10
SAMN08612850	Renamed_cluster_10	Renamed_cluster_10
SAMN09651731	Renamed_cluster_10	Renamed_cluster_10
SAMN19657442	Renamed_cluster_10	Renamed_cluster_10
SAMN33756314	Renamed_cluster_10	Renamed_cluster_10
SAMN33756326	Renamed_cluster_10	Renamed_cluster_10
SAMN40273051	Renamed_cluster_10	Renamed_cluster_10
SAMN40273454	Renamed_cluster_10	Renamed_cluster_10
SAMN19657198	Renamed_cluster_1	Renamed_cluster_1
SAMN19687933	Renamed_cluster_1	Renamed_cluster_1
SAMN40655303	Renamed_cluster_1	Renamed_cluster_1
SAMEA10030227	Not_in_cluster_in_regular_phylo	Cluster_849
SAMEA10030251	Not_in_cluster_in_regular_phylo	Cluster_913_
SAMEA10030352	Not_in_cluster_in_regular_phylo	Cluster_913_
SAMEA10030354	Not_in_cluster_in_regular_phylo	Cluster_913__
SAMEA10030358	Not_in_cluster_in_regular_phylo	Cluster_913__
SAMEA10030388	Not_in_cluster_in_regular_phylo	Cluster_913__
SAMEA10030406	Not_in_cluster_in_regular_phylo	Cluster_849
SAMEA1015982	Not_in_cluster_in_regular_phylo	Cluster_897____
SAMEA104685026	Not_in_cluster_in_regular_phylo	Cluster_897____
SAMEA112298797	Not_in_cluster_in_regular_phylo	Cluster_913__
SAMEA112298798	Not_in_cluster_in_regular_phylo	Cluster_913__
SAMEA112298799	Not_in_cluster_in_regular_phylo	Cluster_913__
SAMEA112298801	Not_in_cluster_in_regular_phylo	Cluster_913__
SAMEA112298802	Not_in_cluster_in_regular_phylo	Cluster_913__
SAMEA112298810	Not_in_cluster_in_regular_phylo	Cluster_849
SAMEA112298811	Not_in_cluster_in_regular_phylo	Cluster_849
SAMEA112298827	Not_in_cluster_in_regular_phylo	Cluster_913_
SAMEA112298849	Not_in_cluster_in_regular_phylo	Cluster_913__
SAMEA112298869	Not_in_cluster_in_regular_phylo	Cluster_913__
SAMEA112298870	Not_in_cluster_in_regular_phylo	Cluster_913__
SAMEA112298925	Not_in_cluster_in_regular_phylo	Cluster_849
SAMEA112299011	Not_in_cluster_in_regular_phylo	Cluster_913_
SAMEA112799114	Not_in_cluster_in_regular_phylo	Cluster_913__
SAMEA112801988	Not_in_cluster_in_regular_phylo	Cluster_913__
SAMEA112802104	Not_in_cluster_in_regular_phylo	Cluster_913__
SAMEA112804164	Not_in_cluster_in_regular_phylo	Cluster_913_
SAMEA112804886	Not_in_cluster_in_regular_phylo	Cluster_849
SAMEA112804949	Not_in_cluster_in_regular_phylo	Cluster_913__
SAMEA112805695	Not_in_cluster_in_regular_phylo	Cluster_913__
SAMEA112806372	Not_in_cluster_in_regular_phylo	Cluster_913_
SAMEA112806984	Not_in_cluster_in_regular_phylo	Cluster_913__
SAMEA114236103	Not_in_cluster_in_regular_phylo	Cluster_849
SAMEA114236201	Not_in_cluster_in_regular_phylo	Cluster_913__
SAMEA114236202	Not_in_cluster_in_regular_phylo	Cluster_913__
SAMEA114236203	Not_in_cluster_in_regular_phylo	Cluster_913__
SAMEA114236204	Not_in_cluster_in_regular_phylo	Cluster_913__
SAMEA114236205	Not_in_cluster_in_regular_phylo	Cluster_913__
SAMEA114236207	Not_in_cluster_in_regular_phylo	Cluster_913__
SAMEA114236299	Not_in_cluster_in_regular_phylo	Cluster_913_
SAMEA114236300	Not_in_cluster_in_regular_phylo	Cluster_913_
SAMEA114236306	Not_in_cluster_in_regular_phylo	Cluster_913_
SAMEA1403552	Not_in_cluster_in_regular_phylo	Cluster_897____
SAMEA1403611	Not_in_cluster_in_regular_phylo	Cluster_897____
SAMEA1403638	Not_in_cluster_in_regular_phylo	Cluster_849
SAMEA1403685	Not_in_cluster_in_regular_phylo	Cluster_849
SAMEA1403728	Not_in_cluster_in_regular_phylo	Cluster_897____
SAMEA1403776	Not_in_cluster_in_regular_phylo	Cluster_849
SAMEA1403780	Not_in_cluster_in_regular_phylo	Cluster_897____
SAMEA1404040	Not_in_cluster_in_regular_phylo	Cluster_897____
SAMEA1707331	Not_in_cluster_in_regular_phylo	Cluster_897____
SAMEA1707513	Not_in_cluster_in_regular_phylo	Cluster_897____
SAMEA2142871	Not_in_cluster_in_regular_phylo	Cluster_897____
SAMEA2147081	Not_in_cluster_in_regular_phylo	Cluster_849
SAMEA2162119	Not_in_cluster_in_regular_phylo	Cluster_897____
SAMEA7157395	Not_in_cluster_in_regular_phylo	Cluster_839
SAMEA7157461	Not_in_cluster_in_regular_phylo	Cluster_849
SAMEA7157487	Not_in_cluster_in_regular_phylo	Cluster_849
SAMEA7560510	Not_in_cluster_in_regular_phylo	Cluster_849
SAMEA7561988	Not_in_cluster_in_regular_phylo	Cluster_849
SAMEA7562349	Not_in_cluster_in_regular_phylo	Cluster_913__
SAMEA7617397	Not_in_cluster_in_regular_phylo	Cluster_913__
SAMEA7617416	Not_in_cluster_in_regular_phylo	Cluster_913__
SAMEA7617421	Not_in_cluster_in_regular_phylo	Cluster_913_
SAMEA8741571	Not_in_cluster_in_regular_phylo	Cluster_849
SAMN02584630	Not_in_cluster_in_regular_phylo	Cluster_913__
SAMN02584658	Not_in_cluster_in_regular_phylo	Cluster_913__
SAMN02584676	Not_in_cluster_in_regular_phylo	Cluster_849
SAMN04385663	Not_in_cluster_in_regular_phylo	Cluster_897____
SAMN04633266	Not_in_cluster_in_regular_phylo	Cluster_913__
SAMN04633273	Not_in_cluster_in_regular_phylo	Cluster_913__
SAMN04633307	Not_in_cluster_in_regular_phylo	Cluster_913__
SAMN04633319	Not_in_cluster_in_regular_phylo	Cluster_849
SAMN06210009	Not_in_cluster_in_regular_phylo	Cluster_913__
SAMN06210016	Not_in_cluster_in_regular_phylo	Cluster_913__
SAMN06210022	Not_in_cluster_in_regular_phylo	Cluster_913__
SAMN06210059	Not_in_cluster_in_regular_phylo	Cluster_913_
SAMN07956554	Not_in_cluster_in_regular_phylo	Cluster_849
SAMN08708358	Not_in_cluster_in_regular_phylo	Cluster_897____
SAMN08708977	Not_in_cluster_in_regular_phylo	Cluster_897____
SAMN08709035	Not_in_cluster_in_regular_phylo	Cluster_897____
SAMN08709231	Not_in_cluster_in_regular_phylo	Cluster_897____
SAMN09399464	Not_in_cluster_in_regular_phylo	Cluster_897____
SAMN09756054	Not_in_cluster_in_regular_phylo	Cluster_913__
SAMN09756096	Not_in_cluster_in_regular_phylo	Cluster_913__
SAMN09756126	Not_in_cluster_in_regular_phylo	Cluster_913__
SAMN09756182	Not_in_cluster_in_regular_phylo	Cluster_849
SAMN09756218	Not_in_cluster_in_regular_phylo	Cluster_913__
SAMN09756259	Not_in_cluster_in_regular_phylo	Cluster_913__
SAMN09756287	Not_in_cluster_in_regular_phylo	Cluster_913_
SAMN13169530	Not_in_cluster_in_regular_phylo	Cluster_913__
SAMN13169543	Not_in_cluster_in_regular_phylo	Cluster_913__
SAMN13169553	Not_in_cluster_in_regular_phylo	Cluster_913__
SAMN13169578	Not_in_cluster_in_regular_phylo	Cluster_913_
SAMN13169579	Not_in_cluster_in_regular_phylo	Cluster_913_
SAMN13169590	Not_in_cluster_in_regular_phylo	Cluster_913__
SAMN13169782	Not_in_cluster_in_regular_phylo	Cluster_913__
SAMN13169788	Not_in_cluster_in_regular_phylo	Cluster_913__
SAMN13169796	Not_in_cluster_in_regular_phylo	Cluster_913__
SAMN19657228	Not_in_cluster_in_regular_phylo	Cluster_913__
SAMN19657229	Not_in_cluster_in_regular_phylo	Cluster_913_
SAMN19657267	Not_in_cluster_in_regular_phylo	Cluster_913__
SAMN19657275	Not_in_cluster_in_regular_phylo	Cluster_897____
SAMN19657277	Not_in_cluster_in_regular_phylo	Cluster_913_
SAMN19657308	Not_in_cluster_in_regular_phylo	Cluster_913__
SAMN19657408	Not_in_cluster_in_regular_phylo	Cluster_849
SAMN19657443	Not_in_cluster_in_regular_phylo	Cluster_913_
SAMN19657497	Not_in_cluster_in_regular_phylo	Cluster_714
SAMN19657552	Not_in_cluster_in_regular_phylo	Cluster_913_
SAMN19657581	Not_in_cluster_in_regular_phylo	Cluster_913_
SAMN19657612	Not_in_cluster_in_regular_phylo	Cluster_913__
SAMN19657662	Not_in_cluster_in_regular_phylo	Cluster_913_
SAMN19657703	Not_in_cluster_in_regular_phylo	Cluster_847_
SAMN19657714	Not_in_cluster_in_regular_phylo	Cluster_913__
SAMN19657831	Not_in_cluster_in_regular_phylo	Cluster_913__
SAMN19657832	Not_in_cluster_in_regular_phylo	Cluster_714
SAMN19657964	Not_in_cluster_in_regular_phylo	Cluster_913__
SAMN19658031	Not_in_cluster_in_regular_phylo	Cluster_913__
SAMN19658116	Not_in_cluster_in_regular_phylo	Cluster_897____
SAMN19687788	Not_in_cluster_in_regular_phylo	Cluster_913_
SAMN19687823	Not_in_cluster_in_regular_phylo	Cluster_913__
SAMN19688021	Not_in_cluster_in_regular_phylo	Cluster_849
SAMN19688026	Not_in_cluster_in_regular_phylo	Cluster_849
SAMN19688252	Not_in_cluster_in_regular_phylo	Cluster_897____
SAMN19688274	Not_in_cluster_in_regular_phylo	Cluster_913_
SAMN19688291	Not_in_cluster_in_regular_phylo	Cluster_847_
SAMN19688603	Not_in_cluster_in_regular_phylo	Cluster_897____
SAMN19688659	Not_in_cluster_in_regular_phylo	Cluster_913__
SAMN19688663	Not_in_cluster_in_regular_phylo	Cluster_913__
SAMN19688762	Not_in_cluster_in_regular_phylo	Cluster_913__
SAMN21438154	Not_in_cluster_in_regular_phylo	Cluster_849
SAMN23765168	Not_in_cluster_in_regular_phylo	Cluster_897____
SAMN27519736	Not_in_cluster_in_regular_phylo	Cluster_897____
SAMN33010778	Not_in_cluster_in_regular_phylo	Cluster_913__
SAMN33010800	Not_in_cluster_in_regular_phylo	Cluster_849
SAMN33010802	Not_in_cluster_in_regular_phylo	Cluster_913__
SAMN33010834	Not_in_cluster_in_regular_phylo	Cluster_913_
SAMN33010842	Not_in_cluster_in_regular_phylo	Cluster_913__
SAMN33010853	Not_in_cluster_in_regular_phylo	Cluster_913__
SAMN33010854	Not_in_cluster_in_regular_phylo	Cluster_913_
SAMN33010871	Not_in_cluster_in_regular_phylo	Cluster_849
SAMN33010872	Not_in_cluster_in_regular_phylo	Cluster_913__
SAMN33010875	Not_in_cluster_in_regular_phylo	Cluster_913_
SAMN33010904	Not_in_cluster_in_regular_phylo	Cluster_913__
SAMN33010910	Not_in_cluster_in_regular_phylo	Cluster_849
SAMN33756295	Not_in_cluster_in_regular_phylo	Cluster_897____
SAMN34293840	Not_in_cluster_in_regular_phylo	Cluster_897____
SAMN35220596	Not_in_cluster_in_regular_phylo	Cluster_897____
SAMN35340105	Not_in_cluster_in_regular_phylo	Cluster_847_
SAMN35340211	Not_in_cluster_in_regular_phylo	Cluster_847_
SAMN40466102	Not_in_cluster_in_regular_phylo	Cluster_849
SAMN40466108	Not_in_cluster_in_regular_phylo	Cluster_849
SAMN40466133	Not_in_cluster_in_regular_phylo	Cluster_849
SAMN40655173	Not_in_cluster_in_regular_phylo	Cluster_913__
SAMN40655254	Not_in_cluster_in_regular_phylo	Cluster_913_
SAMN40655304	Not_in_cluster_in_regular_phylo	Cluster_913__
SAMN40655405	Not_in_cluster_in_regular_phylo	Cluster_913__
SAMN40655490	Not_in_cluster_in_regular_phylo	Cluster_913_
SAMN41148296	Not_in_cluster_in_regular_phylo	Cluster_897____
SAMN41148406	Not_in_cluster_in_regular_phylo	Cluster_897____
SAMEA4695155	Renamed_cluster_218	Renamed_cluster_218
SAMN02584598	Renamed_cluster_218	Renamed_cluster_218
SAMN09756280	Renamed_cluster_218	Renamed_cluster_218
SAMN09914685	Renamed_cluster_218	Renamed_cluster_218
SAMN13169503	Renamed_cluster_218	Renamed_cluster_218
SAMN19657396	Renamed_cluster_218	Renamed_cluster_218
SAMN19657841	Renamed_cluster_218	Renamed_cluster_218
SAMN19657908	Renamed_cluster_218	Renamed_cluster_218
SAMN19657923	Renamed_cluster_218	Renamed_cluster_218
SAMN19657925	Renamed_cluster_218	Renamed_cluster_218
SAMN19658092	Renamed_cluster_218	Renamed_cluster_218
SAMN19687807	Renamed_cluster_218	Renamed_cluster_218
SAMN19688728	Renamed_cluster_218	Renamed_cluster_218
SAMN19688740	Renamed_cluster_218	Renamed_cluster_218
SAMN19694061	Renamed_cluster_218	Renamed_cluster_218
SAMN19694076	Renamed_cluster_218	Renamed_cluster_218
SAMN19694082	Renamed_cluster_218	Renamed_cluster_218
SAMN02584607	Renamed_cluster_219	Renamed_cluster_219
SAMN04633347	Renamed_cluster_219	Renamed_cluster_219
SAMN09756252	Renamed_cluster_219	Renamed_cluster_219
SAMN09756312	Renamed_cluster_219	Renamed_cluster_219
SAMN13169514	Renamed_cluster_219	Renamed_cluster_219
SAMN13169562	Renamed_cluster_219	Renamed_cluster_219
SAMN19657217	Renamed_cluster_219	Renamed_cluster_219
SAMN19657259	Renamed_cluster_219	Renamed_cluster_219
SAMN19657362	Renamed_cluster_219	Renamed_cluster_219
SAMN19657441	Renamed_cluster_219	Renamed_cluster_219
SAMN19657557	Renamed_cluster_219	Renamed_cluster_219
SAMN19657577	Renamed_cluster_219	Renamed_cluster_219
SAMN19657578	Renamed_cluster_219	Renamed_cluster_219
SAMN19657607	Renamed_cluster_219	Renamed_cluster_219
SAMN19657613	Renamed_cluster_219	Renamed_cluster_219
SAMN19657644	Renamed_cluster_219	Renamed_cluster_219
SAMN19657755	Renamed_cluster_219	Renamed_cluster_219
SAMN19657762	Renamed_cluster_219	Renamed_cluster_219
SAMN19657772	Renamed_cluster_219	Renamed_cluster_219
SAMN19657805	Renamed_cluster_219	Renamed_cluster_219
SAMN19657806	Renamed_cluster_219	Renamed_cluster_219
SAMN19657829	Renamed_cluster_219	Renamed_cluster_219
SAMN19657895	Cluster_950___	Not_in_cluster_in_placed_phylo
SAMN19657917	Renamed_cluster_219	Renamed_cluster_219
SAMN19657918	Renamed_cluster_219	Renamed_cluster_219
SAMN19657997	Renamed_cluster_219	Renamed_cluster_219
SAMN19658012	Renamed_cluster_219	Renamed_cluster_219
SAMN19658042	Renamed_cluster_219	Renamed_cluster_219
SAMN19658043	Renamed_cluster_219	Renamed_cluster_219
SAMN19658099	Renamed_cluster_219	Renamed_cluster_219
SAMN19687783	Renamed_cluster_219	Renamed_cluster_219
SAMN19687787	Renamed_cluster_219	Renamed_cluster_219
SAMN19687815	Renamed_cluster_219	Renamed_cluster_219
SAMN19687858	Renamed_cluster_219	Renamed_cluster_219
SAMN19688039	Renamed_cluster_219	Renamed_cluster_219
SAMN19688110	Renamed_cluster_219	Renamed_cluster_219
SAMN19688329	Renamed_cluster_219	Renamed_cluster_219
SAMN19688342	Renamed_cluster_219	Renamed_cluster_219
SAMN19688363	Renamed_cluster_219	Renamed_cluster_219
SAMN19688406	Renamed_cluster_219	Renamed_cluster_219
SAMN19688450	Renamed_cluster_219	Renamed_cluster_219
SAMN19688529	Renamed_cluster_219	Renamed_cluster_219
SAMN19688608	Renamed_cluster_219	Renamed_cluster_219
SAMN19688660	Renamed_cluster_219	Renamed_cluster_219
SAMN19688671	Renamed_cluster_219	Renamed_cluster_219
SAMN19688714	Renamed_cluster_219	Renamed_cluster_219
SAMN19688738	Renamed_cluster_219	Renamed_cluster_219
SAMN19688752	Renamed_cluster_219	Renamed_cluster_219
SAMN19688764	Renamed_cluster_219	Renamed_cluster_219
SAMN19694026	Renamed_cluster_219	Renamed_cluster_219
SAMN19694063	Renamed_cluster_219	Renamed_cluster_219
SAMN19694180	Renamed_cluster_219	Renamed_cluster_219
SAMN19694218	Renamed_cluster_219	Renamed_cluster_219
SAMN19694244	Renamed_cluster_219	Renamed_cluster_219
SAMN28538002	Renamed_cluster_219	Renamed_cluster_219
SAMN33010730	Renamed_cluster_219	Renamed_cluster_219
SAMN33010763	Renamed_cluster_219	Renamed_cluster_219
SAMN33010946	Renamed_cluster_219	Renamed_cluster_219
SAMN34257498	Renamed_cluster_219	Renamed_cluster_219
SAMN36639375	Renamed_cluster_219	Renamed_cluster_219
SAMN40466061	Renamed_cluster_219	Renamed_cluster_219
SAMN40466084	Renamed_cluster_219	Renamed_cluster_219
SAMN40655176	Renamed_cluster_219	Renamed_cluster_219
SAMN40655282	Renamed_cluster_219	Renamed_cluster_219
SAMN40655285	Renamed_cluster_219	Renamed_cluster_219
SAMN40655343	Renamed_cluster_219	Renamed_cluster_219
SAMN40655352	Renamed_cluster_219	Renamed_cluster_219
SAMN40655359	Renamed_cluster_219	Renamed_cluster_219
SAMN40655371	Renamed_cluster_219	Renamed_cluster_219
SAMEA10030260	Cluster_933__	Cluster_913__
SAMEA10030276	Cluster_933__	Cluster_913__
SAMEA112298815	Cluster_933__	Cluster_913__
SAMEA114236206	Cluster_933__	Cluster_913__
SAMN04385639	Cluster_933__	Cluster_913__
SAMN19688293	Cluster_933__	Cluster_913__
SAMN19688304	Cluster_933__	Cluster_913__
SAMN19688385	Cluster_933__	Cluster_913__
SAMN19688558	Cluster_933__	Cluster_913__
SAMN19694047	Cluster_933__	Cluster_913__
SAMN40466198	Cluster_933__	Cluster_913__
SAMEA112298820	Cluster_931_______	Cluster_913
SAMEA112298848	Cluster_931_______	Cluster_913
SAMEA112299003	Cluster_931_______	Cluster_913
SAMEA114236219	Cluster_931_______	Cluster_913
SAMEA114236220	Cluster_931_______	Cluster_913
SAMN06210097	Cluster_931_______	Cluster_913
SAMN09756310	Cluster_931_______	Cluster_913
SAMN09914656	Cluster_931_______	Cluster_913
SAMN09914700	Cluster_931_______	Cluster_913
SAMN09914703	Cluster_931_______	Cluster_913
SAMN19657623	Cluster_931_______	Not_in_cluster_in_placed_phylo
SAMN19658147	Cluster_931_______	Cluster_913
SAMN19687892	Cluster_931_______	Not_in_cluster_in_placed_phylo
SAMN19688153	Cluster_931_______	Not_in_cluster_in_placed_phylo
SAMN19688234	Cluster_931_______	Cluster_913
SAMN19688397	Cluster_931_______	Cluster_913
SAMN19688400	Cluster_931_______	Not_in_cluster_in_placed_phylo
SAMN19688408	Cluster_931_______	Cluster_913
SAMN19688436	Cluster_931_______	Cluster_913
SAMN19688440	Cluster_931_______	Cluster_913
SAMN19688482	Cluster_931_______	Cluster_913
SAMN19688496	Cluster_931_______	Cluster_913
SAMN19688516	Cluster_931_______	Cluster_913
SAMN19688544	Cluster_931_______	Cluster_913
SAMN19688545	Cluster_931_______	Cluster_913
SAMN19688684	Cluster_931_______	Cluster_913
SAMN19688689	Cluster_931_______	Cluster_913
SAMN19694035	Cluster_931_______	Cluster_913
SAMN19694093	Cluster_931_______	Cluster_913
SAMN19694137	Cluster_931_______	Not_in_cluster_in_placed_phylo
SAMN19694151	Cluster_931_______	Cluster_913
SAMN19694199	Cluster_931_______	Not_in_cluster_in_placed_phylo
SAMN19694237	Cluster_931_______	Cluster_913
SAMN33010746	Cluster_931_______	Cluster_913
SAMN33010760	Cluster_931_______	Cluster_913
SAMN33010948	Cluster_931_______	Cluster_913
SAMN33010955	Cluster_931_______	Cluster_913
SAMN33010965	Cluster_931_______	Not_in_cluster_in_placed_phylo
SAMN33010979	Cluster_931_______	Cluster_913
SAMN34293933	Cluster_931_______	Not_in_cluster_in_placed_phylo
SAMN40465994	Cluster_931_______	Not_in_cluster_in_placed_phylo
SAMN40466000	Cluster_931_______	Cluster_913
SAMN40466066	Cluster_931_______	Cluster_913
SAMN40466112	Cluster_931_______	Not_in_cluster_in_placed_phylo
SAMN40655135	Cluster_931_______	Not_in_cluster_in_placed_phylo
SAMN40655198	Cluster_931_______	Cluster_913
SAMN40655246	Cluster_931_______	Cluster_913
SAMEA10030280	Cluster_931_____	Renamed_cluster_220
SAMEA10030311	Cluster_931_____	Cluster_928__
SAMEA10030387	Cluster_931_____	Cluster_928__
SAMEA10030410	Cluster_931_____	Cluster_928__
SAMEA112298824	Cluster_931_____	Cluster_928__
SAMEA112298834	Cluster_931_____	Cluster_928__
SAMEA112298843	Cluster_931_____	Cluster_928__
SAMEA112298862	Cluster_931_____	Cluster_928__
SAMEA114236301	Cluster_931_____	Cluster_928__
SAMEA114236302	Cluster_931_____	Cluster_928__
SAMEA114236303	Cluster_931_____	Cluster_928__
SAMEA114236304	Cluster_931_____	Cluster_928__
SAMN02584604	Cluster_931_____	Cluster_928__
SAMN06210006	Cluster_931_____	Cluster_928__
SAMN06210010	Cluster_931_____	Cluster_928__
SAMN06210084	Cluster_931_____	Cluster_928__
SAMN09756181	Cluster_931_____	Cluster_928__
SAMN13169784	Cluster_931_____	Cluster_928__
SAMN19657502	Cluster_931_____	Cluster_928__
SAMN19657597	Cluster_931_____	Cluster_928__
SAMN19688207	Cluster_931_____	Cluster_928__
SAMN19688222	Cluster_931_____	Cluster_928__
SAMN19688317	Cluster_931_____	Cluster_928__
SAMN19688443	Cluster_931_____	Cluster_928__
SAMN33010836	Cluster_931_____	Cluster_928__
SAMN33010885	Cluster_931_____	Cluster_928__
SAMN33062032	Cluster_931_____	Cluster_928__
SAMN40466033	Cluster_931_____	Cluster_928__
SAMN40466100	Cluster_931_____	Cluster_928__
SAMN40655158	Cluster_931_____	Cluster_913_
SAMN40655193	Cluster_931_____	Cluster_928__
SAMN40655240	Cluster_931_____	Cluster_928__
SAMN40655328	Cluster_931_____	Cluster_928__
SAMEA10030383	Cluster_930___	Cluster_913__
SAMN19657391	Cluster_930___	Cluster_913__
SAMEA10030222	Renamed_cluster_221	Renamed_cluster_221
SAMEA112298935	Renamed_cluster_221	Renamed_cluster_221
SAMEA112298941	Renamed_cluster_221	Renamed_cluster_221
SAMEA112298972	Cluster_930	Not_in_cluster_in_placed_phylo
SAMEA112806370	Cluster_930	Not_in_cluster_in_placed_phylo
SAMEA114236310	Renamed_cluster_221	Renamed_cluster_221
SAMEA114236311	Renamed_cluster_221	Renamed_cluster_221
SAMN19657638	Renamed_cluster_221	Renamed_cluster_221
SAMN19687925	Cluster_930	Not_in_cluster_in_placed_phylo
SAMN33010831	Renamed_cluster_221	Renamed_cluster_221
SAMN40466209	Cluster_930	Not_in_cluster_in_placed_phylo
SAMEA1403864	Cluster_922	Not_in_cluster_in_placed_phylo
SAMEA1707415	Cluster_922	Not_in_cluster_in_placed_phylo
SAMEA1707419	Cluster_922	Not_in_cluster_in_placed_phylo
SAMEA4695258	Cluster_922	Renamed_cluster_222
SAMEA7562056	Renamed_cluster_222	Not_in_cluster_in_placed_phylo
SAMN08379710	Renamed_cluster_222	Renamed_cluster_222
SAMN08637003	Renamed_cluster_222	Renamed_cluster_222
SAMN08708668	Renamed_cluster_222	Renamed_cluster_222
SAMN08708731	Cluster_922	Not_in_cluster_in_placed_phylo
SAMN09756095	Cluster_922	Not_in_cluster_in_placed_phylo
SAMN09756151	Cluster_922	Not_in_cluster_in_placed_phylo
SAMN19657175	Renamed_cluster_222	Renamed_cluster_222
SAMN19657212	Renamed_cluster_222	Renamed_cluster_222
SAMN19657300	Renamed_cluster_222	Renamed_cluster_222
SAMN19657355	Renamed_cluster_222	Renamed_cluster_222
SAMN19657454	Renamed_cluster_222	Renamed_cluster_222
SAMN19657456	Renamed_cluster_222	Renamed_cluster_222
SAMN19657887	Renamed_cluster_222	Renamed_cluster_222
SAMN19687782	Renamed_cluster_222	Renamed_cluster_222
SAMN19688065	Renamed_cluster_222	Renamed_cluster_222
SAMN19688066	Renamed_cluster_222	Renamed_cluster_222
SAMN19688128	Renamed_cluster_222	Renamed_cluster_222
SAMN19688165	Renamed_cluster_222	Renamed_cluster_222
SAMN19688273	Renamed_cluster_222	Renamed_cluster_222
SAMN19688580	Renamed_cluster_222	Renamed_cluster_222
SAMN19688768	Renamed_cluster_222	Renamed_cluster_222
SAMN34294002	Cluster_922	Not_in_cluster_in_placed_phylo
SAMN40655373	Renamed_cluster_222	Renamed_cluster_222
SAMN40655421	Renamed_cluster_222	Renamed_cluster_222
SAMN40655427	Renamed_cluster_222	Renamed_cluster_222
SAMN40655434	Renamed_cluster_222	Renamed_cluster_222
SAMN40655478	Renamed_cluster_222	Renamed_cluster_222
SAMEA114236305	Cluster_914___	Cluster_913_
SAMN19688249	Cluster_914___	Cluster_913_
SAMN19657729	Renamed_cluster_223	Renamed_cluster_223
SAMN40466135	Renamed_cluster_223	Renamed_cluster_223
SAMN19657618	Renamed_cluster_224	Renamed_cluster_224
SAMN19657941	Renamed_cluster_224	Renamed_cluster_224
SAMN33010743	Renamed_cluster_224	Renamed_cluster_224
SAMEA10030219	Cluster_813	Cluster_895_
SAMEA10030259	Cluster_813	Cluster_895__
SAMEA10030274	Cluster_813	Cluster_895_
SAMEA10030282	Cluster_813	Cluster_895___
SAMEA10030297	Cluster_813	Cluster_895__
SAMEA10030298	Cluster_813	Cluster_895___
SAMEA10030317	Cluster_813	Not_in_cluster_in_placed_phylo
SAMEA10030329	Cluster_813	Cluster_895___
SAMEA10030330	Cluster_813	Cluster_895___
SAMEA10030372	Cluster_813	Not_in_cluster_in_placed_phylo
SAMEA10030384	Cluster_813	Cluster_895___
SAMEA10030408	Cluster_813	Cluster_895__
SAMEA10030411	Cluster_813	Cluster_895___
SAMEA10030416	Cluster_813	Cluster_895__
SAMEA1102587	Cluster_813	Cluster_895___
SAMEA112298789	Cluster_813	Cluster_895_
SAMEA112298793	Cluster_813	Not_in_cluster_in_placed_phylo
SAMEA112298794	Cluster_813	Not_in_cluster_in_placed_phylo
SAMEA112298795	Cluster_813	Cluster_895__
SAMEA112298796	Cluster_813	Cluster_895__
SAMEA112298808	Cluster_813	Not_in_cluster_in_placed_phylo
SAMEA112298913	Cluster_813	Cluster_895___
SAMEA112298916	Cluster_813	Cluster_895___
SAMEA112298926	Cluster_813	Cluster_895__
SAMEA112298929	Cluster_813	Cluster_895___
SAMEA112298936	Cluster_813	Cluster_895___
SAMEA112298961	Cluster_813	Cluster_895_
SAMEA112298963	Cluster_813	Cluster_895___
SAMEA112298995	Cluster_813	Cluster_895___
SAMEA112803661	Cluster_813	Cluster_895___
SAMEA112803690	Cluster_813	Cluster_895___
SAMEA112803889	Cluster_813	Cluster_895__
SAMEA112804099	Cluster_813	Cluster_895___
SAMEA114236146	Cluster_813	Cluster_895__
SAMEA114236147	Cluster_813	Cluster_895___
SAMEA114236148	Cluster_813	Cluster_895___
SAMEA114236149	Cluster_813	Cluster_895___
SAMEA114236150	Cluster_813	Cluster_895___
SAMEA114236151	Cluster_813	Cluster_895___
SAMEA114236152	Cluster_813	Cluster_895___
SAMEA114236153	Cluster_813	Cluster_895___
SAMEA114236154	Cluster_813	Cluster_895___
SAMEA114236155	Cluster_813	Cluster_895___
SAMEA114236156	Cluster_813	Cluster_895___
SAMEA114236157	Cluster_813	Cluster_895___
SAMEA3923309	Cluster_813	Cluster_895___
SAMEA3923310	Cluster_813	Cluster_895___
SAMEA5056369	Cluster_813	Cluster_895__
SAMEA6990837	Cluster_813	Cluster_895__
SAMEA7561255	Cluster_813	Cluster_895___
SAMEA7562266	Cluster_813	Cluster_895___
SAMEA7563695	Cluster_813	Cluster_895__
SAMEA7617376	Cluster_813	Cluster_895___
SAMEA7617385	Cluster_813	Cluster_895___
SAMEA7617406	Cluster_813	Cluster_895__
SAMEA7617418	Cluster_813	Cluster_895___
SAMEA7617419	Cluster_813	Cluster_895__
SAMEA7617438	Cluster_813	Cluster_895__
SAMEA7617442	Cluster_813	Cluster_895___
SAMEA7617448	Cluster_813	Cluster_895__
SAMEA7617465	Cluster_813	Cluster_895___
SAMN02584583	Cluster_813	Cluster_895__
SAMN02584590	Cluster_813	Not_in_cluster_in_placed_phylo
SAMN02584591	Cluster_813	Cluster_895_
SAMN02584596	Cluster_813	Cluster_895___
SAMN02584597	Cluster_813	Cluster_895___
SAMN02584644	Cluster_813	Cluster_895___
SAMN04633314	Cluster_813	Cluster_895___
SAMN04633323	Cluster_813	Cluster_895___
SAMN04633354	Cluster_813	Cluster_895__
SAMN06210012	Cluster_813	Cluster_895___
SAMN06210032	Cluster_813	Cluster_895___
SAMN06210033	Cluster_813	Not_in_cluster_in_placed_phylo
SAMN06210095	Cluster_813	Cluster_895__
SAMN06210098	Cluster_813	Cluster_895___
SAMN08383188	Cluster_813	Cluster_895__
SAMN08637057	Cluster_813	Not_in_cluster_in_placed_phylo
SAMN09756068	Cluster_813	Cluster_895__
SAMN09756093	Cluster_813	Cluster_895_
SAMN09756099	Cluster_813	Cluster_895___
SAMN09756101	Cluster_813	Cluster_895___
SAMN09756118	Cluster_813	Cluster_895_
SAMN09756125	Cluster_813	Cluster_895___
SAMN09756158	Cluster_813	Cluster_895__
SAMN09756233	Cluster_813	Cluster_895___
SAMN09756264	Cluster_813	Cluster_895___
SAMN09756316	Cluster_813	Cluster_895__
SAMN09756323	Cluster_813	Cluster_895___
SAMN09756334	Cluster_813	Cluster_895___
SAMN09914616	Cluster_813	Cluster_895___
SAMN09914621	Cluster_813	Cluster_895__
SAMN09914640	Cluster_813	Cluster_895___
SAMN09914643	Cluster_813	Cluster_895__
SAMN09914653	Cluster_813	Cluster_895___
SAMN09914673	Cluster_813	Cluster_895___
SAMN09914686	Cluster_813	Cluster_895___
SAMN09914701	Cluster_813	Cluster_895__
SAMN09914709	Cluster_813	Cluster_895___
SAMN09914720	Cluster_813	Cluster_895___
SAMN09914726	Cluster_813	Cluster_895___
SAMN09914737	Cluster_813	Cluster_895___
SAMN09914739	Cluster_813	Cluster_895___
SAMN13169492	Cluster_813	Cluster_895___
SAMN13169496	Cluster_813	Cluster_895___
SAMN13169511	Cluster_813	Cluster_895___
SAMN13169573	Cluster_813	Cluster_895___
SAMN13169586	Cluster_813	Cluster_895_
SAMN13169614	Cluster_813	Cluster_895___
SAMN13169734	Cluster_813	Cluster_895___
SAMN13169741	Cluster_813	Cluster_895___
SAMN13169749	Cluster_813	Cluster_895___
SAMN13169760	Cluster_813	Cluster_895__
SAMN17062693	Cluster_813	Cluster_895___
SAMN19657296	Cluster_813	Cluster_895___
SAMN19657386	Cluster_813	Cluster_895___
SAMN19657390	Cluster_813	Cluster_895__
SAMN19657412	Cluster_813	Cluster_895___
SAMN19657506	Cluster_813	Cluster_895__
SAMN19657529	Cluster_813	Cluster_895___
SAMN19657591	Cluster_813	Cluster_895__
SAMN19657615	Cluster_813	Cluster_895__
SAMN19657617	Cluster_813	Cluster_895___
SAMN19657635	Cluster_813	Cluster_895__
SAMN19657652	Cluster_813	Cluster_895___
SAMN19657669	Cluster_813	Cluster_895__
SAMN19657732	Cluster_813	Cluster_895___
SAMN19657752	Cluster_813	Cluster_895___
SAMN19657862	Cluster_813	Cluster_895__
SAMN19657897	Cluster_813	Cluster_895___
SAMN19657932	Cluster_813	Cluster_895___
SAMN19657937	Cluster_813	Cluster_895___
SAMN19657951	Cluster_813	Cluster_895___
SAMN19657984	Cluster_813	Cluster_895___
SAMN19658005	Cluster_813	Cluster_895__
SAMN19658015	Cluster_813	Cluster_895___
SAMN19658028	Cluster_813	Cluster_895___
SAMN19687827	Cluster_813	Cluster_895___
SAMN19687848	Cluster_813	Cluster_895___
SAMN19687940	Cluster_813	Cluster_895__
SAMN19688005	Cluster_813	Cluster_895___
SAMN19688029	Cluster_813	Not_in_cluster_in_placed_phylo
SAMN19688176	Cluster_813	Cluster_895___
SAMN19688202	Cluster_813	Cluster_895___
SAMN19688208	Cluster_813	Not_in_cluster_in_placed_phylo
SAMN19688328	Cluster_813	Cluster_895___
SAMN19688330	Cluster_813	Cluster_895__
SAMN19688350	Cluster_813	Cluster_895___
SAMN19688384	Cluster_813	Cluster_895__
SAMN19688392	Cluster_813	Cluster_895___
SAMN19688423	Cluster_813	Cluster_895__
SAMN19688439	Cluster_813	Cluster_895___
SAMN19688459	Cluster_813	Cluster_895_
SAMN19688465	Cluster_813	Cluster_895_
SAMN19688505	Cluster_813	Cluster_895___
SAMN19688523	Cluster_813	Cluster_895__
SAMN19688555	Cluster_813	Cluster_895__
SAMN19688569	Cluster_813	Cluster_895___
SAMN19688589	Cluster_813	Cluster_895__
SAMN19688618	Cluster_813	Cluster_895__
SAMN19688619	Cluster_813	Cluster_895_
SAMN19688640	Cluster_813	Cluster_895___
SAMN19688641	Cluster_813	Cluster_895___
SAMN19688644	Cluster_813	Cluster_895___
SAMN19688690	Cluster_813	Cluster_895__
SAMN19688713	Cluster_813	Cluster_895___
SAMN19688754	Cluster_813	Cluster_895___
SAMN19694187	Cluster_813	Cluster_895___
SAMN21856455	Cluster_813	Cluster_895___
SAMN33010719	Cluster_813	Cluster_895__
SAMN33010734	Cluster_813	Cluster_895__
SAMN33010740	Cluster_813	Cluster_895___
SAMN33010742	Cluster_813	Cluster_895___
SAMN33010754	Cluster_813	Cluster_895___
SAMN33010782	Cluster_813	Cluster_895___
SAMN33010824	Cluster_813	Not_in_cluster_in_placed_phylo
SAMN33010826	Cluster_813	Cluster_895__
SAMN33010837	Cluster_813	Cluster_895___
SAMN33010849	Cluster_813	Not_in_cluster_in_placed_phylo
SAMN33010855	Cluster_813	Cluster_895__
SAMN33010873	Cluster_813	Cluster_895__
SAMN33010878	Cluster_813	Not_in_cluster_in_placed_phylo
SAMN33010966	Cluster_813	Cluster_895___
SAMN33010975	Cluster_813	Cluster_895__
SAMN33010976	Cluster_813	Cluster_895__
SAMN40465992	Cluster_813	Cluster_895___
SAMN40466003	Cluster_813	Not_in_cluster_in_placed_phylo
SAMN40466005	Cluster_813	Cluster_895__
SAMN40466070	Cluster_813	Cluster_895___
SAMN40466071	Cluster_813	Cluster_895___
SAMN40466107	Cluster_813	Cluster_895___
SAMN40466125	Cluster_813	Cluster_895___
SAMN40466131	Cluster_813	Not_in_cluster_in_placed_phylo
SAMN40466132	Cluster_813	Cluster_895__
SAMN40466167	Cluster_813	Cluster_895___
SAMN40466168	Cluster_813	Cluster_895___
SAMN40466175	Cluster_813	Not_in_cluster_in_placed_phylo
SAMN40466201	Cluster_813	Cluster_895__
SAMN40466207	Cluster_813	Cluster_895___
SAMN40655129	Cluster_813	Cluster_895___
SAMN40655156	Cluster_813	Cluster_895__
SAMN40655209	Cluster_813	Cluster_895___
SAMN40655253	Cluster_813	Cluster_895__
SAMN40655262	Cluster_813	Cluster_895__
SAMN40655266	Cluster_813	Cluster_895___
SAMN40655268	Cluster_813	Cluster_895___
SAMN40655301	Cluster_813	Cluster_895___
SAMN40655439	Cluster_813	Cluster_895___
SAMEA10030272	Renamed_cluster_223	Renamed_cluster_223
SAMEA10691790	Renamed_cluster_223	Renamed_cluster_223
SAMEA112298978	Renamed_cluster_223	Renamed_cluster_223
SAMEA112806362	Renamed_cluster_223	Renamed_cluster_223
SAMEA114236176	Renamed_cluster_223	Renamed_cluster_223
SAMEA3430674	Renamed_cluster_223	Renamed_cluster_223
SAMEA3432848	Renamed_cluster_223	Renamed_cluster_223
SAMEA3436979	Renamed_cluster_223	Renamed_cluster_223
SAMEA3436982	Renamed_cluster_223	Renamed_cluster_223
SAMEA3444105	Renamed_cluster_223	Renamed_cluster_223
SAMEA4695255	Renamed_cluster_223	Renamed_cluster_223
SAMEA4695260	Renamed_cluster_223	Renamed_cluster_223
SAMEA7550334	Renamed_cluster_223	Renamed_cluster_223
SAMN06210043	Renamed_cluster_223	Renamed_cluster_223
SAMN08709019	Renamed_cluster_223	Renamed_cluster_223
SAMN08709172	Renamed_cluster_223	Renamed_cluster_223
SAMN08709273	Renamed_cluster_223	Renamed_cluster_223
SAMN13169421	Renamed_cluster_223	Renamed_cluster_223
SAMN13169488	Renamed_cluster_223	Renamed_cluster_223
SAMN19657295	Renamed_cluster_223	Renamed_cluster_223
SAMN19688586	Renamed_cluster_223	Renamed_cluster_223
SAMN21856005	Cluster_802	Not_in_cluster_in_placed_phylo
SAMN27519762	Renamed_cluster_223	Renamed_cluster_223
SAMN27519763	Renamed_cluster_223	Renamed_cluster_223
SAMN34293862	Renamed_cluster_223	Renamed_cluster_223
SAMN36639311	Renamed_cluster_223	Renamed_cluster_223
SAMN40466119	Renamed_cluster_223	Renamed_cluster_223
SAMEA112804318	Cluster_797	Not_in_cluster_in_placed_phylo
SAMEA114236179	Renamed_cluster_224	Renamed_cluster_224
SAMEA4695248	Renamed_cluster_224	Renamed_cluster_224
SAMN02584627	Renamed_cluster_224	Renamed_cluster_224
SAMN02584665	Renamed_cluster_224	Renamed_cluster_224
SAMN06210027	Renamed_cluster_224	Renamed_cluster_224
SAMN06210028	Renamed_cluster_224	Renamed_cluster_224
SAMN09756115	Renamed_cluster_224	Renamed_cluster_224
SAMN09756145	Renamed_cluster_224	Renamed_cluster_224
SAMN09756193	Renamed_cluster_224	Renamed_cluster_224
SAMN13169433	Renamed_cluster_224	Renamed_cluster_224
SAMN13169785	Renamed_cluster_224	Renamed_cluster_224
SAMN19657328	Renamed_cluster_224	Renamed_cluster_224
SAMN19657553	Renamed_cluster_224	Renamed_cluster_224
SAMN19657570	Renamed_cluster_224	Renamed_cluster_224
SAMN19657837	Renamed_cluster_224	Renamed_cluster_224
SAMN19687838	Renamed_cluster_224	Renamed_cluster_224
SAMN19687844	Renamed_cluster_224	Renamed_cluster_224
SAMN19688200	Renamed_cluster_224	Renamed_cluster_224
SAMN19688322	Renamed_cluster_224	Renamed_cluster_224
SAMN19688549	Renamed_cluster_224	Renamed_cluster_224
SAMN19694011	Renamed_cluster_224	Renamed_cluster_224
SAMN19694153	Renamed_cluster_224	Renamed_cluster_224
SAMN19694164	Renamed_cluster_224	Renamed_cluster_224
SAMN33010769	Renamed_cluster_224	Renamed_cluster_224
SAMN33010828	Renamed_cluster_224	Renamed_cluster_224
SAMN33010918	Renamed_cluster_224	Renamed_cluster_224
SAMN33010938	Renamed_cluster_224	Renamed_cluster_224
SAMN33010941	Renamed_cluster_224	Renamed_cluster_224
SAMN34257576	Renamed_cluster_224	Renamed_cluster_224
SAMN40465987	Renamed_cluster_224	Renamed_cluster_224
SAMN40465988	Renamed_cluster_224	Renamed_cluster_224
SAMN40466101	Renamed_cluster_224	Renamed_cluster_224
SAMN40466200	Renamed_cluster_224	Renamed_cluster_224
SAMN40466203	Renamed_cluster_224	Renamed_cluster_224
SAMN40655171	Renamed_cluster_224	Renamed_cluster_224
SAMN40655222	Renamed_cluster_224	Renamed_cluster_224
SAMN40655384	Renamed_cluster_224	Renamed_cluster_224
SAMEA4695145	Cluster_788	Not_in_cluster_in_placed_phylo
SAMN19687784	Cluster_788	Not_in_cluster_in_placed_phylo
SAMEA1102358	Cluster_784	Not_in_cluster_in_placed_phylo
SAMEA112298882	Cluster_784	Not_in_cluster_in_placed_phylo
SAMEA114236109	Cluster_784	Not_in_cluster_in_placed_phylo
SAMEA114236110	Cluster_784	Not_in_cluster_in_placed_phylo
SAMN04633291	Cluster_784	Not_in_cluster_in_placed_phylo
SAMN08636976	Cluster_784	Not_in_cluster_in_placed_phylo
SAMN09756072	Cluster_784	Not_in_cluster_in_placed_phylo
SAMN13169493	Cluster_784	Not_in_cluster_in_placed_phylo
SAMN19657261	Cluster_784	Not_in_cluster_in_placed_phylo
SAMN19658053	Cluster_784	Not_in_cluster_in_placed_phylo
SAMN40655329	Cluster_784	Not_in_cluster_in_placed_phylo
SAMN40655335	Cluster_784	Not_in_cluster_in_placed_phylo
SAMEA10030266	Cluster_735	Not_in_cluster_in_placed_phylo
SAMEA10030349	Cluster_735	Not_in_cluster_in_placed_phylo
SAMEA112298915	Cluster_735	Not_in_cluster_in_placed_phylo
SAMEA112298947	Cluster_735	Not_in_cluster_in_placed_phylo
SAMEA114236159	Cluster_735	Not_in_cluster_in_placed_phylo
SAMEA114236160	Cluster_735	Not_in_cluster_in_placed_phylo
SAMEA6990883	Cluster_735	Not_in_cluster_in_placed_phylo
SAMEA7561475	Cluster_735	Not_in_cluster_in_placed_phylo
SAMN08637000	Cluster_735	Not_in_cluster_in_placed_phylo
SAMN08637024	Cluster_735	Not_in_cluster_in_placed_phylo
SAMN08637031	Cluster_735	Not_in_cluster_in_placed_phylo
SAMN19657246	Cluster_735	Not_in_cluster_in_placed_phylo
SAMN19658114	Cluster_735	Not_in_cluster_in_placed_phylo
SAMN19688268	Cluster_735	Not_in_cluster_in_placed_phylo
SAMN19688302	Cluster_735	Not_in_cluster_in_placed_phylo
SAMN33010889	Cluster_735	Not_in_cluster_in_placed_phylo
SAMN40466169	Cluster_735	Not_in_cluster_in_placed_phylo
SAMN40466173	Cluster_735	Not_in_cluster_in_placed_phylo
SAMN40655161	Cluster_735	Not_in_cluster_in_placed_phylo
SAMN40655292	Cluster_735	Not_in_cluster_in_placed_phylo
SAMN40655323	Cluster_735	Not_in_cluster_in_placed_phylo
SAMN19687819	Cluster_723	Not_in_cluster_in_placed_phylo
SAMN19687911	Cluster_723	Not_in_cluster_in_placed_phylo
SAMN19688261	Cluster_723	Not_in_cluster_in_placed_phylo
SAMN02584650	Cluster_619	Not_in_cluster_in_placed_phylo
SAMN02584661	Cluster_619	Not_in_cluster_in_placed_phylo
SAMN19657533	Cluster_619	Not_in_cluster_in_placed_phylo
SAMN19657788	Cluster_619	Not_in_cluster_in_placed_phylo
SAMN19688174	Renamed_cluster_225	Renamed_cluster_225
SAMN19688298	Renamed_cluster_225	Renamed_cluster_225
SAMN40466079	Renamed_cluster_225	Renamed_cluster_225
SAMN40466185	Cluster_619	Not_in_cluster_in_placed_phylo
SAMN40655149	Cluster_619	Not_in_cluster_in_placed_phylo
SAMN09756088	Cluster_315	Not_in_cluster_in_placed_phylo
SAMN09914641	Cluster_315	Not_in_cluster_in_placed_phylo
SAMN19657943	Cluster_315	Not_in_cluster_in_placed_phylo
SAMEA112298829	Cluster_173	Not_in_cluster_in_placed_phylo
SAMN09756325	Cluster_173	Not_in_cluster_in_placed_phylo
SAMN09914646	Cluster_173	Not_in_cluster_in_placed_phylo
SAMN19657501	Cluster_173	Not_in_cluster_in_placed_phylo
SAMN19657848	Cluster_173	Not_in_cluster_in_placed_phylo
SAMN40466106	Cluster_173	Not_in_cluster_in_placed_phylo

### Sheet: Valencia_global_whole_dataset_p
Samples	Filogenia1	Filogenia2
SAMEA118265630	Renamed_cluster_99	Renamed_cluster_99
SAMEA6875564	Renamed_cluster_99	Renamed_cluster_99
SAMEA118265132	Renamed_cluster_98	Renamed_cluster_98
SAMEA118265343	Renamed_cluster_98	Renamed_cluster_98
SAMEA118265512	Renamed_cluster_98	Renamed_cluster_98
SAMEA118265763	Renamed_cluster_98	Renamed_cluster_98
SAMEA6875080	Renamed_cluster_98	Renamed_cluster_98
SAMEA6875081	Renamed_cluster_98	Renamed_cluster_98
SAMEA118265531	Renamed_cluster_97	Renamed_cluster_97
SAMEA6875136	Renamed_cluster_97	Renamed_cluster_97
SAMEA6875137	Renamed_cluster_97	Renamed_cluster_97
SAMEA118265702	Renamed_cluster_96	Renamed_cluster_96
SAMEA118265715	Renamed_cluster_96	Renamed_cluster_96
SAMEA1118254	Renamed_cluster_96	Renamed_cluster_96
SAMEA3360006	Renamed_cluster_96	Renamed_cluster_96
SAMEA3445252	Renamed_cluster_96	Renamed_cluster_96
SAMN38670597	Renamed_cluster_96	Renamed_cluster_96
SAMN38670622	Renamed_cluster_96	Renamed_cluster_96
SAMN38670623	Renamed_cluster_96	Renamed_cluster_96
SAMEA6875213	Renamed_cluster_95	Renamed_cluster_95
SAMEA6875214	Renamed_cluster_95	Renamed_cluster_95
SAMEA118265166	Renamed_cluster_94	Renamed_cluster_94
SAMEA118265559	Renamed_cluster_94	Renamed_cluster_94
SAMEA118265121	Renamed_cluster_93	Renamed_cluster_93
SAMEA6875531	Renamed_cluster_93	Renamed_cluster_93
SAMEA118265496	Renamed_cluster_92	Renamed_cluster_92
SAMEA7553194	Renamed_cluster_92	Renamed_cluster_92
SAMEA118265273	Renamed_cluster_91	Renamed_cluster_91
SAMEA118265478	Renamed_cluster_91	Renamed_cluster_91
SAMEA118265853	Renamed_cluster_91	Renamed_cluster_91
SAMEA6875195	Renamed_cluster_91	Renamed_cluster_91
SAMEA6875196	Renamed_cluster_91	Renamed_cluster_91
SAMEA118265847	Renamed_cluster_90	Renamed_cluster_90
SAMEA2533367	Renamed_cluster_90	Renamed_cluster_90
SAMEA118265452	Renamed_cluster_9	Renamed_cluster_9
SAMEA3451155	Renamed_cluster_9	Renamed_cluster_9
SAMEA6875337	Renamed_cluster_9	Renamed_cluster_9
SAMN16966112	Renamed_cluster_9	Renamed_cluster_9
SAMN28538189	Renamed_cluster_9	Renamed_cluster_9
SAMN28538215	Renamed_cluster_9	Renamed_cluster_9
SAMN31423352	Renamed_cluster_9	Renamed_cluster_9
SAMN31423379	Renamed_cluster_9	Renamed_cluster_9
SAMN31423388	Renamed_cluster_9	Renamed_cluster_9
SAMEA118265583	Renamed_cluster_89	Renamed_cluster_89
SAMEA118265636	Renamed_cluster_89	Renamed_cluster_89
SAMEA7549523	Renamed_cluster_89	Renamed_cluster_89
SAMEA7553507	Renamed_cluster_89	Renamed_cluster_89
SAMN20513102	Renamed_cluster_89	Renamed_cluster_89
SAMEA118265243	Renamed_cluster_88	Renamed_cluster_88
SAMEA6875611	Renamed_cluster_88	Renamed_cluster_88
SAMEA118265407	Renamed_cluster_87	Renamed_cluster_87
SAMEA112805999	Renamed_cluster_87	Renamed_cluster_87
SAMEA7551638	Renamed_cluster_87	Renamed_cluster_87
SAMEA118265120	Renamed_cluster_86	Renamed_cluster_86
SAMEA118265148	Renamed_cluster_86	Renamed_cluster_86
SAMEA118265185	Renamed_cluster_86	Renamed_cluster_86
SAMEA118265296	Renamed_cluster_86	Renamed_cluster_86
SAMEA118265352	Renamed_cluster_86	Renamed_cluster_86
SAMEA104407636	Renamed_cluster_86	Renamed_cluster_86
SAMEA104407639	Renamed_cluster_86	Renamed_cluster_86
SAMEA104407642	Renamed_cluster_86	Renamed_cluster_86
SAMEA104407645	Renamed_cluster_86	Renamed_cluster_86
SAMEA104407647	Renamed_cluster_86	Renamed_cluster_86
SAMEA3447565	Renamed_cluster_86	Renamed_cluster_86
SAMEA3450066	Renamed_cluster_86	Renamed_cluster_86
SAMEA6875193	Renamed_cluster_86	Renamed_cluster_86
SAMEA6875194	Renamed_cluster_86	Renamed_cluster_86
SAMEA7555902	Renamed_cluster_86	Renamed_cluster_86
SAMEA8595231	Renamed_cluster_86	Renamed_cluster_86
SAMEA118265163	Renamed_cluster_85	Renamed_cluster_85
SAMEA118265266	Renamed_cluster_85	Renamed_cluster_85
SAMEA118265412	Renamed_cluster_85	Renamed_cluster_85
SAMEA118265413	Renamed_cluster_85	Renamed_cluster_85
SAMEA118265419	Renamed_cluster_85	Renamed_cluster_85
SAMEA118265427	Renamed_cluster_85	Renamed_cluster_85
SAMEA112803199	Renamed_cluster_85	Renamed_cluster_85
SAMEA118265152	Renamed_cluster_84	Renamed_cluster_84
SAMEA6875515	Renamed_cluster_84	Renamed_cluster_84
SAMEA118265838	Renamed_cluster_83	Renamed_cluster_83
SAMEA11961614	Renamed_cluster_83	Renamed_cluster_83
SAMEA3558716	Renamed_cluster_83	Renamed_cluster_83
SAMN41154573	Renamed_cluster_83	Renamed_cluster_83
SAMEA6875205	Renamed_cluster_82	Renamed_cluster_82
SAMEA6875206	Renamed_cluster_82	Renamed_cluster_82
SAMEA6875664	Renamed_cluster_81	Renamed_cluster_81
SAMEA7553501	Renamed_cluster_81	Renamed_cluster_81
SAMN31062741	Renamed_cluster_81	Renamed_cluster_81
SAMEA118265328	Renamed_cluster_80	Renamed_cluster_80
SAMEA118265329	Renamed_cluster_80	Renamed_cluster_80
SAMEA3374112	Renamed_cluster_8	Renamed_cluster_8
SAMEA6875350	Renamed_cluster_8	Renamed_cluster_8
SAMN16966013	Renamed_cluster_8	Renamed_cluster_8
SAMEA118265713	Renamed_cluster_79	Renamed_cluster_79
SAMEA118265714	Renamed_cluster_79	Renamed_cluster_79
SAMEA118265770	Renamed_cluster_78	Renamed_cluster_78
SAMEA6875552	Renamed_cluster_78	Renamed_cluster_78
SAMEA118265223	Renamed_cluster_77	Renamed_cluster_77
SAMEA118265761	Renamed_cluster_77	Renamed_cluster_77
SAMEA1119658	Renamed_cluster_77	Renamed_cluster_77
SAMEA112801115	Renamed_cluster_77	Renamed_cluster_77
SAMEA115163160	Renamed_cluster_77	Renamed_cluster_77
SAMEA5076070	Renamed_cluster_77	Renamed_cluster_77
SAMEA5076078	Renamed_cluster_77	Renamed_cluster_77
SAMEA5076087	Renamed_cluster_77	Renamed_cluster_77
SAMEA5076104	Renamed_cluster_77	Renamed_cluster_77
SAMEA5076112	Renamed_cluster_77	Renamed_cluster_77
SAMEA5076114	Renamed_cluster_77	Renamed_cluster_77
SAMEA6649896	Renamed_cluster_77	Renamed_cluster_77
SAMEA6875128	Renamed_cluster_76	Renamed_cluster_76
SAMEA6875129	Renamed_cluster_76	Renamed_cluster_76
SAMEA6875130	Renamed_cluster_76	Renamed_cluster_76
SAMEA118265627	Renamed_cluster_75	Renamed_cluster_75
SAMEA112801363	Renamed_cluster_75	Renamed_cluster_75
SAMEA114625964	Renamed_cluster_74	Renamed_cluster_74
SAMEA6875484	Renamed_cluster_74	Renamed_cluster_74
SAMEA118265436	Renamed_cluster_73	Renamed_cluster_73
SAMEA6875269	Renamed_cluster_73	Renamed_cluster_73
SAMEA118265773	Renamed_cluster_72	Renamed_cluster_72
SAMEA6875558	Renamed_cluster_72	Renamed_cluster_72
SAMEA6875518	Renamed_cluster_71	Renamed_cluster_71
SAMN26722377	Renamed_cluster_71	Renamed_cluster_71
SAMEA118265491	Renamed_cluster_70	Renamed_cluster_70
SAMEA118265609	Renamed_cluster_70	Renamed_cluster_70
SAMEA118265207	Renamed_cluster_7	Renamed_cluster_7
SAMEA112803564	Renamed_cluster_7	Renamed_cluster_7
SAMEA6875662	Renamed_cluster_7	Renamed_cluster_7
SAMEA112624874	Renamed_cluster_69	Renamed_cluster_69
SAMEA112624877	Renamed_cluster_69	Renamed_cluster_69
SAMEA112624886	Renamed_cluster_69	Renamed_cluster_69
SAMEA112624891	Renamed_cluster_69	Renamed_cluster_69
SAMEA112624897	Renamed_cluster_69	Renamed_cluster_69
SAMEA112624899	Renamed_cluster_69	Renamed_cluster_69
SAMEA112624919	Renamed_cluster_69	Renamed_cluster_69
SAMEA3356003	Renamed_cluster_69	Renamed_cluster_69
SAMEA3420945	Renamed_cluster_69	Renamed_cluster_69
SAMEA6875547	Renamed_cluster_69	Renamed_cluster_69
SAMEA118265232	Renamed_cluster_68	Renamed_cluster_68
SAMEA118265519	Renamed_cluster_68	Renamed_cluster_68
SAMEA118265647	Renamed_cluster_68	Renamed_cluster_68
SAMEA112189503	Renamed_cluster_68	Renamed_cluster_68
SAMEA112189504	Renamed_cluster_68	Renamed_cluster_68
SAMEA112269210	Renamed_cluster_68	Renamed_cluster_68
SAMEA112269211	Renamed_cluster_68	Renamed_cluster_68
SAMEA112269212	Renamed_cluster_68	Renamed_cluster_68
SAMEA112271083	Renamed_cluster_68	Renamed_cluster_68
SAMEA12616929	Renamed_cluster_68	Renamed_cluster_68
SAMEA12616931	Renamed_cluster_68	Renamed_cluster_68
SAMEA12616934	Renamed_cluster_68	Renamed_cluster_68
SAMEA12616935	Renamed_cluster_68	Renamed_cluster_68
SAMEA12616939	Renamed_cluster_68	Renamed_cluster_68
SAMEA12616942	Renamed_cluster_68	Renamed_cluster_68
SAMEA12616945	Renamed_cluster_68	Renamed_cluster_68
SAMEA12616946	Renamed_cluster_68	Renamed_cluster_68
SAMEA12616947	Renamed_cluster_68	Renamed_cluster_68
SAMEA12616948	Renamed_cluster_68	Renamed_cluster_68
SAMEA12616949	Renamed_cluster_68	Renamed_cluster_68
SAMEA12616950	Renamed_cluster_68	Renamed_cluster_68
SAMEA12616951	Renamed_cluster_68	Renamed_cluster_68
SAMEA12616952	Renamed_cluster_68	Renamed_cluster_68
SAMEA12616953	Renamed_cluster_68	Renamed_cluster_68
SAMEA12616954	Renamed_cluster_68	Renamed_cluster_68
SAMEA12616955	Renamed_cluster_68	Renamed_cluster_68
SAMEA12616956	Renamed_cluster_68	Renamed_cluster_68
SAMEA12616957	Renamed_cluster_68	Renamed_cluster_68
SAMEA12616958	Renamed_cluster_68	Renamed_cluster_68
SAMEA12616961	Renamed_cluster_68	Renamed_cluster_68
SAMEA12616962	Renamed_cluster_68	Renamed_cluster_68
SAMEA12616963	Renamed_cluster_68	Renamed_cluster_68
SAMEA12616964	Renamed_cluster_68	Renamed_cluster_68
SAMEA12616965	Renamed_cluster_68	Renamed_cluster_68
SAMEA12616966	Renamed_cluster_68	Renamed_cluster_68
SAMEA12616967	Renamed_cluster_68	Renamed_cluster_68
SAMEA12616972	Renamed_cluster_68	Renamed_cluster_68
SAMEA12616973	Renamed_cluster_68	Renamed_cluster_68
SAMEA12616974	Renamed_cluster_68	Renamed_cluster_68
SAMEA12616975	Renamed_cluster_68	Renamed_cluster_68
SAMEA12616982	Renamed_cluster_68	Renamed_cluster_68
SAMEA12616984	Renamed_cluster_68	Renamed_cluster_68
SAMEA12616985	Renamed_cluster_68	Renamed_cluster_68
SAMEA12616986	Renamed_cluster_68	Renamed_cluster_68
SAMEA12616987	Renamed_cluster_68	Renamed_cluster_68
SAMEA12616988	Renamed_cluster_68	Renamed_cluster_68
SAMEA12616989	Renamed_cluster_68	Renamed_cluster_68
SAMEA12616990	Renamed_cluster_68	Renamed_cluster_68
SAMEA12616996	Renamed_cluster_68	Renamed_cluster_68
SAMEA12616997	Renamed_cluster_68	Renamed_cluster_68
SAMEA12616998	Renamed_cluster_68	Renamed_cluster_68
SAMEA12616999	Renamed_cluster_68	Renamed_cluster_68
SAMEA12617000	Renamed_cluster_68	Renamed_cluster_68
SAMEA12617001	Renamed_cluster_68	Renamed_cluster_68
SAMEA12617002	Renamed_cluster_68	Renamed_cluster_68
SAMEA12617003	Renamed_cluster_68	Renamed_cluster_68
SAMEA12617007	Renamed_cluster_68	Renamed_cluster_68
SAMEA12617009	Renamed_cluster_68	Renamed_cluster_68
SAMEA12617010	Renamed_cluster_68	Renamed_cluster_68
SAMEA12617011	Renamed_cluster_68	Renamed_cluster_68
SAMEA12617014	Renamed_cluster_68	Renamed_cluster_68
SAMEA12617015	Renamed_cluster_68	Renamed_cluster_68
SAMEA12617018	Renamed_cluster_68	Renamed_cluster_68
SAMEA12617021	Renamed_cluster_68	Renamed_cluster_68
SAMEA7561914	Renamed_cluster_68	Renamed_cluster_68
SAMN07627177	Renamed_cluster_68	Renamed_cluster_68
SAMN07627180	Renamed_cluster_68	Renamed_cluster_68
SAMN07627181	Renamed_cluster_68	Renamed_cluster_68
SAMN10462549	Renamed_cluster_68	Renamed_cluster_68
SAMEA1876320	Renamed_cluster_67	Renamed_cluster_67
SAMEA2061574	Renamed_cluster_67	Renamed_cluster_67
SAMEA6875098	Renamed_cluster_67	Renamed_cluster_67
SAMEA6875099	Renamed_cluster_67	Renamed_cluster_67
SAMN03647968	Renamed_cluster_67	Renamed_cluster_67
SAMN03648343	Renamed_cluster_67	Renamed_cluster_67
SAMN26038095	Renamed_cluster_67	Renamed_cluster_67
SAMN26038177	Renamed_cluster_67	Renamed_cluster_67
SAMEA118265357	Renamed_cluster_66	Renamed_cluster_66
SAMEA118265680	Renamed_cluster_66	Renamed_cluster_66
SAMEA111556213	Renamed_cluster_66	Renamed_cluster_66
SAMEA1405969	Renamed_cluster_66	Renamed_cluster_66
SAMEA3445241	Renamed_cluster_66	Renamed_cluster_66
SAMEA3446528	Renamed_cluster_66	Renamed_cluster_66
SAMEA3447642	Renamed_cluster_66	Renamed_cluster_66
SAMEA3448732	Renamed_cluster_66	Renamed_cluster_66
SAMEA3449391	Renamed_cluster_66	Renamed_cluster_66
SAMEA3449882	Renamed_cluster_66	Renamed_cluster_66
SAMEA3450050	Renamed_cluster_66	Renamed_cluster_66
SAMEA3450074	Renamed_cluster_66	Renamed_cluster_66
SAMEA3451154	Renamed_cluster_66	Renamed_cluster_66
SAMEA3451230	Renamed_cluster_66	Renamed_cluster_66
SAMEA6875643	Renamed_cluster_66	Renamed_cluster_66
SAMN03647460	Renamed_cluster_66	Renamed_cluster_66
SAMEA118265105	Renamed_cluster_65	Renamed_cluster_65
SAMEA118265172	Renamed_cluster_65	Renamed_cluster_65
SAMEA118265488	Renamed_cluster_65	Renamed_cluster_65
SAMEA6875148	Renamed_cluster_65	Renamed_cluster_65
SAMEA6875149	Renamed_cluster_65	Renamed_cluster_65
SAMEA118265136	Renamed_cluster_64	Renamed_cluster_64
SAMEA118265137	Renamed_cluster_64	Renamed_cluster_64
SAMEA118265140	Renamed_cluster_64	Renamed_cluster_64
SAMEA118265216	Renamed_cluster_64	Renamed_cluster_64
SAMEA118265341	Renamed_cluster_64	Renamed_cluster_64
SAMEA6875203	Renamed_cluster_64	Renamed_cluster_64
SAMEA6875204	Renamed_cluster_64	Renamed_cluster_64
SAMEA118265465	Renamed_cluster_63	Renamed_cluster_63
SAMEA118265467	Renamed_cluster_63	Renamed_cluster_63
SAMEA6875197	Renamed_cluster_63	Renamed_cluster_63
SAMEA6875198	Renamed_cluster_63	Renamed_cluster_63
SAMEA118265122	Renamed_cluster_62	Renamed_cluster_62
SAMEA118265470	Renamed_cluster_62	Renamed_cluster_62
SAMEA118265809	Renamed_cluster_62	Renamed_cluster_62
SAMEA6649923	Renamed_cluster_62	Renamed_cluster_62
SAMEA6875172	Renamed_cluster_62	Renamed_cluster_62
SAMEA6875173	Renamed_cluster_62	Renamed_cluster_62
SAMEA6875174	Renamed_cluster_62	Renamed_cluster_62
SAMEA118265239	Renamed_cluster_61	Renamed_cluster_61
SAMEA118265577	Renamed_cluster_61	Renamed_cluster_61
SAMEA118265686	Renamed_cluster_61	Renamed_cluster_61
SAMEA6875432	Renamed_cluster_61	Renamed_cluster_61
SAMEA118265735	Renamed_cluster_60	Renamed_cluster_60
SAMEA118265822	Renamed_cluster_60	Renamed_cluster_60
SAMEA14460103	Renamed_cluster_6	Renamed_cluster_6
SAMEA6875400	Renamed_cluster_6	Renamed_cluster_6
SAMEA118265868	Renamed_cluster_59	Renamed_cluster_59
SAMN16966217	Renamed_cluster_59	Renamed_cluster_59
SAMEA3671460	Renamed_cluster_58	Renamed_cluster_58
SAMEA6875627	Renamed_cluster_58	Renamed_cluster_58
SAMEA6875124	Renamed_cluster_57	Renamed_cluster_57
SAMEA6875125	Renamed_cluster_57	Renamed_cluster_57
SAMEA118265324	Renamed_cluster_56	Renamed_cluster_56
SAMEA112801072	Renamed_cluster_56	Renamed_cluster_56
SAMEA118265260	Renamed_cluster_55	Renamed_cluster_55
SAMEA118265560	Renamed_cluster_55	Renamed_cluster_55
SAMEA6875516	Renamed_cluster_55	Renamed_cluster_55
SAMEA6875048	Renamed_cluster_54	Renamed_cluster_54
SAMEA6875049	Renamed_cluster_54	Renamed_cluster_54
SAMEA6875050	Renamed_cluster_54	Renamed_cluster_54
SAMEA6875489	Renamed_cluster_53	Renamed_cluster_53
SAMN33062083	Renamed_cluster_53	Renamed_cluster_53
SAMEA118265141	Renamed_cluster_52	Renamed_cluster_52
SAMEA118265463	Renamed_cluster_52	Renamed_cluster_52
SAMEA112804001	Renamed_cluster_52	Renamed_cluster_52
SAMEA6875045	Renamed_cluster_52	Renamed_cluster_52
SAMEA6875046	Renamed_cluster_52	Renamed_cluster_52
SAMEA6875047	Renamed_cluster_52	Renamed_cluster_52
SAMN28538217	Renamed_cluster_52	Renamed_cluster_52
SAMEA118265734	Renamed_cluster_51	Renamed_cluster_51
SAMEA7553579	Renamed_cluster_51	Renamed_cluster_51
SAMEA118265228	Renamed_cluster_50	Renamed_cluster_50
SAMEA118265760	Renamed_cluster_50	Renamed_cluster_50
SAMEA118265795	Renamed_cluster_5	Renamed_cluster_5
SAMEA5076060	Renamed_cluster_5	Renamed_cluster_5
SAMEA5076109	Renamed_cluster_5	Renamed_cluster_5
SAMEA5076116	Renamed_cluster_5	Renamed_cluster_5
SAMEA5076122	Renamed_cluster_5	Renamed_cluster_5
SAMEA5076126	Renamed_cluster_5	Renamed_cluster_5
SAMEA2682860	Renamed_cluster_49	Renamed_cluster_49
SAMEA6875181	Renamed_cluster_49	Renamed_cluster_49
SAMEA6875182	Renamed_cluster_49	Renamed_cluster_49
SAMEA6875183	Renamed_cluster_49	Renamed_cluster_49
SAMEA118265161	Renamed_cluster_48	Renamed_cluster_48
SAMEA118265401	Renamed_cluster_48	Renamed_cluster_48
SAMEA118265570	Renamed_cluster_48	Renamed_cluster_48
SAMEA6875362	Renamed_cluster_48	Renamed_cluster_48
SAMEA6875157	Renamed_cluster_47	Renamed_cluster_47
SAMEA6875158	Renamed_cluster_47	Renamed_cluster_47
SAMEA6875159	Renamed_cluster_47	Renamed_cluster_47
SAMEA112800581	Renamed_cluster_46	Renamed_cluster_46
SAMEA112801808	Renamed_cluster_46	Renamed_cluster_46
SAMEA6875248	Renamed_cluster_46	Renamed_cluster_46
SAMEA7547780	Renamed_cluster_46	Renamed_cluster_46
SAMEA118265187	Renamed_cluster_45	Renamed_cluster_45
SAMEA118265191	Renamed_cluster_45	Renamed_cluster_45
SAMEA6875071	Renamed_cluster_45	Renamed_cluster_45
SAMEA6875072	Renamed_cluster_45	Renamed_cluster_45
SAMEA118265450	Renamed_cluster_44	Renamed_cluster_44
SAMEA114323129	Renamed_cluster_44	Renamed_cluster_44
SAMEA5076062	Renamed_cluster_44	Renamed_cluster_44
SAMEA5076077	Renamed_cluster_44	Renamed_cluster_44
SAMEA5076145	Renamed_cluster_44	Renamed_cluster_44
SAMEA5076154	Renamed_cluster_44	Renamed_cluster_44
SAMEA5076155	Renamed_cluster_44	Renamed_cluster_44
SAMEA6649890	Renamed_cluster_44	Renamed_cluster_44
SAMEA6649901	Renamed_cluster_44	Renamed_cluster_44
SAMEA6875059	Renamed_cluster_43	Renamed_cluster_43
SAMEA6875060	Renamed_cluster_43	Renamed_cluster_43
SAMEA7547249	Renamed_cluster_43	Renamed_cluster_43
SAMEA118265135	Renamed_cluster_42	Renamed_cluster_42
SAMEA118265514	Renamed_cluster_42	Renamed_cluster_42
SAMEA118265765	Renamed_cluster_42	Renamed_cluster_42
SAMEA6875160	Renamed_cluster_42	Renamed_cluster_42
SAMEA6875161	Renamed_cluster_42	Renamed_cluster_42
SAMEA6875162	Renamed_cluster_42	Renamed_cluster_42
SAMEA6875116	Renamed_cluster_41	Renamed_cluster_41
SAMEA6875117	Renamed_cluster_41	Renamed_cluster_41
SAMEA118265653	Renamed_cluster_40	Renamed_cluster_40
SAMEA6875029	Renamed_cluster_40	Renamed_cluster_40
SAMEA6875030	Renamed_cluster_40	Renamed_cluster_40
SAMEA6875031	Renamed_cluster_40	Renamed_cluster_40
SAMEA118265843	Renamed_cluster_4	Renamed_cluster_4
SAMEA118265845	Renamed_cluster_4	Renamed_cluster_4
SAMEA118265530	Renamed_cluster_39	Renamed_cluster_39
SAMEA5076102	Renamed_cluster_39	Renamed_cluster_39
SAMEA5076103	Renamed_cluster_39	Renamed_cluster_39
SAMEA5076110	Renamed_cluster_39	Renamed_cluster_39
SAMEA5076135	Renamed_cluster_39	Renamed_cluster_39
SAMEA5076159	Renamed_cluster_39	Renamed_cluster_39
SAMEA104362405	Renamed_cluster_38	Renamed_cluster_38
SAMEA104362435	Renamed_cluster_38	Renamed_cluster_38
SAMEA6875401	Renamed_cluster_38	Renamed_cluster_38
SAMEA9977639	Renamed_cluster_38	Renamed_cluster_38
SAMEA9977640	Renamed_cluster_38	Renamed_cluster_38
SAMN13568704	Renamed_cluster_38	Renamed_cluster_38
SAMEA118265113	Renamed_cluster_37	Renamed_cluster_37
SAMEA118265272	Renamed_cluster_37	Renamed_cluster_37
SAMEA118265389	Renamed_cluster_37	Renamed_cluster_37
SAMEA118265638	Renamed_cluster_37	Renamed_cluster_37
SAMEA118265835	Renamed_cluster_37	Renamed_cluster_37
SAMEA6875293	Renamed_cluster_37	Renamed_cluster_37
SAMN39286908	Renamed_cluster_37	Renamed_cluster_37
SAMEA118265128	Renamed_cluster_36	Renamed_cluster_36
SAMEA5607337	Renamed_cluster_36	Renamed_cluster_36
SAMEA6875650	Renamed_cluster_36	Renamed_cluster_36
SAMEA118265314	Renamed_cluster_35	Renamed_cluster_35
SAMEA118265317	Renamed_cluster_35	Renamed_cluster_35
SAMEA118265487	Renamed_cluster_35	Renamed_cluster_35
SAMEA118265522	Renamed_cluster_35	Renamed_cluster_35
SAMEA3359354	Renamed_cluster_35	Renamed_cluster_35
SAMEA6875466	Renamed_cluster_35	Renamed_cluster_35
SAMEA114625884	Renamed_cluster_34	Renamed_cluster_34
SAMEA114625892	Renamed_cluster_34	Renamed_cluster_34
SAMEA114625896	Renamed_cluster_34	Renamed_cluster_34
SAMEA114625927	Renamed_cluster_34	Renamed_cluster_34
SAMEA114625970	Renamed_cluster_34	Renamed_cluster_34
SAMEA114625992	Renamed_cluster_34	Renamed_cluster_34
SAMEA114625994	Renamed_cluster_34	Renamed_cluster_34
SAMEA114626002	Renamed_cluster_34	Renamed_cluster_34
SAMEA6875598	Renamed_cluster_34	Renamed_cluster_34
SAMEA6875207	Renamed_cluster_33	Renamed_cluster_33
SAMEA6875208	Renamed_cluster_33	Renamed_cluster_33
SAMEA118265213	Renamed_cluster_32	Renamed_cluster_32
SAMEA6875090	Renamed_cluster_32	Renamed_cluster_32
SAMEA6875091	Renamed_cluster_32	Renamed_cluster_32
SAMN03648529	Renamed_cluster_32	Renamed_cluster_32
SAMEA6875215	Renamed_cluster_31	Renamed_cluster_31
SAMEA6875216	Renamed_cluster_31	Renamed_cluster_31
SAMEA6875602	Renamed_cluster_30	Renamed_cluster_30
SAMEA7555065	Renamed_cluster_30	Renamed_cluster_30
SAMN23235155	Renamed_cluster_30	Renamed_cluster_30
SAMN23235159	Renamed_cluster_30	Renamed_cluster_30
SAMN23235160	Renamed_cluster_30	Renamed_cluster_30
SAMN23235161	Renamed_cluster_30	Renamed_cluster_30
SAMN23235162	Renamed_cluster_30	Renamed_cluster_30
SAMN23235163	Renamed_cluster_30	Renamed_cluster_30
SAMN23235164	Renamed_cluster_30	Renamed_cluster_30
SAMN23235165	Renamed_cluster_30	Renamed_cluster_30
SAMN23235166	Renamed_cluster_30	Renamed_cluster_30
SAMN23235167	Renamed_cluster_30	Renamed_cluster_30
SAMN23235168	Renamed_cluster_30	Renamed_cluster_30
SAMN23235170	Renamed_cluster_30	Renamed_cluster_30
SAMN23235172	Renamed_cluster_30	Renamed_cluster_30
SAMN23235173	Renamed_cluster_30	Renamed_cluster_30
SAMN23235174	Renamed_cluster_30	Renamed_cluster_30
SAMN23235175	Renamed_cluster_30	Renamed_cluster_30
SAMN23235176	Renamed_cluster_30	Renamed_cluster_30
SAMN23235177	Renamed_cluster_30	Renamed_cluster_30
SAMN23235182	Renamed_cluster_30	Renamed_cluster_30
SAMN23235183	Renamed_cluster_30	Renamed_cluster_30
SAMN23235185	Renamed_cluster_30	Renamed_cluster_30
SAMN23235186	Renamed_cluster_30	Renamed_cluster_30
SAMN23235192	Renamed_cluster_30	Renamed_cluster_30
SAMN23235194	Renamed_cluster_30	Renamed_cluster_30
SAMN23235198	Renamed_cluster_30	Renamed_cluster_30
SAMN23235199	Renamed_cluster_30	Renamed_cluster_30
SAMN23235200	Renamed_cluster_30	Renamed_cluster_30
SAMN23235201	Renamed_cluster_30	Renamed_cluster_30
SAMN23235202	Renamed_cluster_30	Renamed_cluster_30
SAMN23235203	Renamed_cluster_30	Renamed_cluster_30
SAMN23235204	Renamed_cluster_30	Renamed_cluster_30
SAMN23235205	Renamed_cluster_30	Renamed_cluster_30
SAMN23235206	Renamed_cluster_30	Renamed_cluster_30
SAMN23235207	Renamed_cluster_30	Renamed_cluster_30
SAMN23235208	Renamed_cluster_30	Renamed_cluster_30
SAMN23235209	Renamed_cluster_30	Renamed_cluster_30
SAMN23235210	Renamed_cluster_30	Renamed_cluster_30
SAMN23235211	Renamed_cluster_30	Renamed_cluster_30
SAMEA118265323	Renamed_cluster_3	Renamed_cluster_3
SAMN26722357	Renamed_cluster_3	Renamed_cluster_3
SAMEA118265749	Renamed_cluster_29	Renamed_cluster_29
SAMEA118265810	Renamed_cluster_29	Renamed_cluster_29
SAMEA118265778	Renamed_cluster_28	Renamed_cluster_28
SAMEA118265779	Renamed_cluster_28	Renamed_cluster_28
SAMEA118265479	Renamed_cluster_275	Renamed_cluster_275
SAMEA118265551	Renamed_cluster_275	Renamed_cluster_275
SAMEA118265336	Renamed_cluster_274	Renamed_cluster_274
SAMEA118265462	Renamed_cluster_274	Renamed_cluster_274
SAMEA6875651	Renamed_cluster_274	Renamed_cluster_274
SAMEA6875122	Renamed_cluster_273	Renamed_cluster_273
SAMEA6875123	Renamed_cluster_273	Renamed_cluster_273
SAMEA6875217	Renamed_cluster_272	Renamed_cluster_272
SAMEA6875218	Renamed_cluster_272	Renamed_cluster_272
SAMEA6875219	Renamed_cluster_272	Renamed_cluster_272
SAMEA118265205	Renamed_cluster_271	Renamed_cluster_271
SAMEA118265802	Renamed_cluster_271	Renamed_cluster_271
SAMEA6875318	Renamed_cluster_271	Renamed_cluster_271
SAMEA118265830	Renamed_cluster_270	Renamed_cluster_270
SAMEA118265841	Renamed_cluster_270	Renamed_cluster_270
SAMEA118265347	Renamed_cluster_27	Renamed_cluster_27
SAMEA118265356	Renamed_cluster_27	Renamed_cluster_27
SAMEA118265359	Renamed_cluster_27	Renamed_cluster_27
SAMEA118265370	Renamed_cluster_27	Renamed_cluster_27
SAMEA118265379	Renamed_cluster_27	Renamed_cluster_27
SAMEA6875554	Renamed_cluster_27	Renamed_cluster_27
SAMEA104153482	Renamed_cluster_269	Renamed_cluster_269
SAMEA6875676	Renamed_cluster_269	Renamed_cluster_269
SAMEA7547792	Renamed_cluster_269	Renamed_cluster_269
SAMEA7548552	Renamed_cluster_269	Renamed_cluster_269
SAMEA7551368	Renamed_cluster_269	Renamed_cluster_269
SAMEA7552366	Renamed_cluster_269	Renamed_cluster_269
SAMEA7554702	Renamed_cluster_269	Renamed_cluster_269
SAMEA7554943	Renamed_cluster_269	Renamed_cluster_269
SAMEA7555146	Renamed_cluster_269	Renamed_cluster_269
SAMN09867687	Renamed_cluster_269	Renamed_cluster_269
SAMEA118265353	Renamed_cluster_268	Renamed_cluster_268
SAMEA118265668	Renamed_cluster_268	Renamed_cluster_268
SAMEA118265679	Renamed_cluster_268	Renamed_cluster_268
SAMEA118265756	Renamed_cluster_268	Renamed_cluster_268
SAMEA6875246	Renamed_cluster_268	Renamed_cluster_268
SAMEA118265701	Renamed_cluster_267	Renamed_cluster_267
SAMEA118265862	Renamed_cluster_267	Renamed_cluster_267
SAMEA6875230	Renamed_cluster_266	Renamed_cluster_266
SAMEA6875231	Renamed_cluster_266	Renamed_cluster_266
SAMEA6649921	Renamed_cluster_265	Renamed_cluster_265
SAMEA6875646	Renamed_cluster_265	Renamed_cluster_265
SAMN21857206	Renamed_cluster_265	Renamed_cluster_265
SAMN26271078	Renamed_cluster_265	Renamed_cluster_265
SAMEA118265368	Renamed_cluster_264	Renamed_cluster_264
SAMEA118265369	Renamed_cluster_264	Renamed_cluster_264
SAMEA118265190	Renamed_cluster_263	Renamed_cluster_263
SAMEA3346009	Renamed_cluster_263	Renamed_cluster_263
SAMEA6875421	Renamed_cluster_263	Renamed_cluster_263
SAMEA118265325	Renamed_cluster_262	Renamed_cluster_262
SAMEA118265326	Renamed_cluster_262	Renamed_cluster_262
SAMEA118265330	Renamed_cluster_262	Renamed_cluster_262
SAMEA118265377	Renamed_cluster_262	Renamed_cluster_262
SAMEA6875232	Renamed_cluster_261	Renamed_cluster_261
SAMEA6875233	Renamed_cluster_261	Renamed_cluster_261
SAMEA6875023	Renamed_cluster_260	Renamed_cluster_260
SAMEA6875024	Renamed_cluster_260	Renamed_cluster_260
SAMEA6875025	Renamed_cluster_260	Renamed_cluster_260
SAMEA118265263	Renamed_cluster_26	Renamed_cluster_26
SAMEA1102644	Renamed_cluster_26	Renamed_cluster_26
SAMEA1103097	Renamed_cluster_26	Renamed_cluster_26
SAMEA1103098	Renamed_cluster_26	Renamed_cluster_26
SAMEA3367552	Renamed_cluster_26	Renamed_cluster_26
SAMEA3369669	Renamed_cluster_26	Renamed_cluster_26
SAMEA3369670	Renamed_cluster_26	Renamed_cluster_26
SAMEA7561213	Renamed_cluster_26	Renamed_cluster_26
SAMEA7561268	Renamed_cluster_26	Renamed_cluster_26
SAMN04385701	Renamed_cluster_26	Renamed_cluster_26
SAMN12347327	Renamed_cluster_26	Renamed_cluster_26
SAMN12347352	Renamed_cluster_26	Renamed_cluster_26
SAMEA6875226	Renamed_cluster_259	Renamed_cluster_259
SAMEA6875227	Renamed_cluster_259	Renamed_cluster_259
SAMEA118265237	Renamed_cluster_258	Renamed_cluster_258
SAMEA6875109	Renamed_cluster_258	Renamed_cluster_258
SAMEA6875110	Renamed_cluster_258	Renamed_cluster_258
SAMEA118265226	Renamed_cluster_257	Renamed_cluster_257
SAMEA6875468	Renamed_cluster_257	Renamed_cluster_257
SAMEA118265297	Renamed_cluster_256	Renamed_cluster_256
SAMEA118265418	Renamed_cluster_256	Renamed_cluster_256
SAMEA118265421	Renamed_cluster_256	Renamed_cluster_256
SAMEA6875640	Renamed_cluster_256	Renamed_cluster_256
SAMEA118265385	Renamed_cluster_255	Renamed_cluster_255
SAMEA6875577	Renamed_cluster_255	Renamed_cluster_255
SAMEA118265229	Renamed_cluster_254	Renamed_cluster_254
SAMEA118265374	Renamed_cluster_254	Renamed_cluster_254
SAMEA118265697	Renamed_cluster_253	Renamed_cluster_253
SAMEA118265767	Renamed_cluster_253	Renamed_cluster_253
SAMEA118265772	Renamed_cluster_253	Renamed_cluster_253
SAMEA118265145	Renamed_cluster_252	Renamed_cluster_252
SAMEA112799144	Renamed_cluster_252	Renamed_cluster_252
SAMEA112801308	Renamed_cluster_252	Renamed_cluster_252
SAMEA112802091	Renamed_cluster_252	Renamed_cluster_252
SAMEA118265458	Renamed_cluster_251	Renamed_cluster_251
SAMEA118265855	Renamed_cluster_251	Renamed_cluster_251
SAMEA5076092	Renamed_cluster_251	Renamed_cluster_251
SAMEA5076095	Renamed_cluster_251	Renamed_cluster_251
SAMEA118265541	Renamed_cluster_250	Renamed_cluster_250
SAMEA118265655	Renamed_cluster_250	Renamed_cluster_250
SAMEA118265709	Renamed_cluster_250	Renamed_cluster_250
SAMEA6875368	Renamed_cluster_250	Renamed_cluster_250
SAMEA118265602	Renamed_cluster_25	Renamed_cluster_25
SAMEA1118039	Renamed_cluster_25	Renamed_cluster_25
SAMEA1118915	Renamed_cluster_25	Renamed_cluster_25
SAMEA7548011	Renamed_cluster_25	Renamed_cluster_25
SAMEA7550723	Renamed_cluster_25	Renamed_cluster_25
SAMN07658140	Renamed_cluster_25	Renamed_cluster_25
SAMN07660221	Renamed_cluster_25	Renamed_cluster_25
SAMEA118265629	Renamed_cluster_249	Renamed_cluster_249
SAMEA118265631	Renamed_cluster_249	Renamed_cluster_249
SAMEA118265721	Renamed_cluster_249	Renamed_cluster_249
SAMEA6875222	Renamed_cluster_248	Renamed_cluster_248
SAMEA6875223	Renamed_cluster_248	Renamed_cluster_248
SAMEA6875086	Renamed_cluster_247	Renamed_cluster_247
SAMEA6875087	Renamed_cluster_247	Renamed_cluster_247
SAMEA118265198	Renamed_cluster_246	Renamed_cluster_246
SAMEA118265461	Renamed_cluster_246	Renamed_cluster_246
SAMEA118265270	Renamed_cluster_245	Renamed_cluster_245
SAMEA114323139	Renamed_cluster_245	Renamed_cluster_245
SAMEA114323139	Renamed_cluster_245	Renamed_cluster_245
SAMEA6649900	Renamed_cluster_245	Renamed_cluster_245
SAMEA6875175	Renamed_cluster_245	Renamed_cluster_245
SAMEA6875176	Renamed_cluster_245	Renamed_cluster_245
SAMEA6875177	Renamed_cluster_245	Renamed_cluster_245
SAMEA118265610	Renamed_cluster_244	Renamed_cluster_244
SAMN26722403	Renamed_cluster_244	Renamed_cluster_244
SAMN26722404	Renamed_cluster_244	Renamed_cluster_244
SAMEA118265422	Renamed_cluster_243	Renamed_cluster_243
SAMEA6875105	Renamed_cluster_243	Renamed_cluster_243
SAMEA6875106	Renamed_cluster_243	Renamed_cluster_243
SAMEA118265857	Renamed_cluster_242	Renamed_cluster_242
SAMN30185222	Renamed_cluster_242	Renamed_cluster_242
SAMN30953101	Renamed_cluster_242	Renamed_cluster_242
SAMN41146849	Renamed_cluster_242	Renamed_cluster_242
SAMN41148301	Renamed_cluster_242	Renamed_cluster_242
SAMN41148688	Renamed_cluster_242	Renamed_cluster_242
SAMN41148689	Renamed_cluster_242	Renamed_cluster_242
SAMN41148913	Renamed_cluster_242	Renamed_cluster_242
SAMEA6875057	Renamed_cluster_241	Renamed_cluster_241
SAMEA6875058	Renamed_cluster_241	Renamed_cluster_241
SAMEA118265196	Renamed_cluster_240	Renamed_cluster_240
SAMEA118265613	Renamed_cluster_240	Renamed_cluster_240
SAMEA6875038	Renamed_cluster_240	Renamed_cluster_240
SAMEA6875039	Renamed_cluster_240	Renamed_cluster_240
SAMEA6875040	Renamed_cluster_240	Renamed_cluster_240
SAMEA6875041	Renamed_cluster_240	Renamed_cluster_240
SAMEA118265295	Renamed_cluster_24	Renamed_cluster_24
SAMEA118265537	Renamed_cluster_24	Renamed_cluster_24
SAMEA118265538	Renamed_cluster_24	Renamed_cluster_24
SAMEA118265103	Renamed_cluster_239	Renamed_cluster_239
SAMEA3324355	Renamed_cluster_239	Renamed_cluster_239
SAMEA6875211	Renamed_cluster_239	Renamed_cluster_239
SAMEA6875212	Renamed_cluster_239	Renamed_cluster_239
SAMEA4744413	Renamed_cluster_238	Renamed_cluster_238
SAMEA6875118	Renamed_cluster_238	Renamed_cluster_238
SAMEA6875119	Renamed_cluster_238	Renamed_cluster_238
SAMEA118265184	Renamed_cluster_237	Renamed_cluster_237
SAMEA118265274	Renamed_cluster_237	Renamed_cluster_237
SAMEA118265288	Renamed_cluster_237	Renamed_cluster_237
SAMEA118265529	Renamed_cluster_236	Renamed_cluster_236
SAMEA112806536	Renamed_cluster_236	Renamed_cluster_236
SAMEA5076117	Renamed_cluster_236	Renamed_cluster_236
SAMEA5076119	Renamed_cluster_236	Renamed_cluster_236
SAMEA5076147	Renamed_cluster_236	Renamed_cluster_236
SAMEA5076152	Renamed_cluster_236	Renamed_cluster_236
SAMEA118265156	Renamed_cluster_235	Renamed_cluster_235
SAMEA118265159	Renamed_cluster_235	Renamed_cluster_235
SAMEA118265173	Renamed_cluster_235	Renamed_cluster_235
SAMEA118265176	Renamed_cluster_235	Renamed_cluster_235
SAMEA118265240	Renamed_cluster_235	Renamed_cluster_235
SAMEA118265249	Renamed_cluster_235	Renamed_cluster_235
SAMEA118265294	Renamed_cluster_235	Renamed_cluster_235
SAMEA118265433	Renamed_cluster_235	Renamed_cluster_235
SAMEA118265517	Renamed_cluster_235	Renamed_cluster_235
SAMEA118265575	Renamed_cluster_235	Renamed_cluster_235
SAMEA118265641	Renamed_cluster_235	Renamed_cluster_235
SAMEA118265649	Renamed_cluster_235	Renamed_cluster_235
SAMEA6875184	Renamed_cluster_235	Renamed_cluster_235
SAMEA6875185	Renamed_cluster_235	Renamed_cluster_235
SAMEA6875186	Renamed_cluster_235	Renamed_cluster_235
SAMEA118265143	Renamed_cluster_234	Renamed_cluster_234
SAMEA6875306	Renamed_cluster_234	Renamed_cluster_234
SAMEA6875224	Renamed_cluster_233	Renamed_cluster_233
SAMEA6875225	Renamed_cluster_233	Renamed_cluster_233
SAMEA3324351	Renamed_cluster_232	Renamed_cluster_232
SAMEA6875073	Renamed_cluster_232	Renamed_cluster_232
SAMEA6875074	Renamed_cluster_232	Renamed_cluster_232
SAMEA6875075	Renamed_cluster_232	Renamed_cluster_232
SAMEA6875236	Renamed_cluster_231	Renamed_cluster_231
SAMEA6875237	Renamed_cluster_231	Renamed_cluster_231
SAMEA6875644	Renamed_cluster_230	Renamed_cluster_230
SAMEA7157229	Renamed_cluster_230	Renamed_cluster_230
SAMEA7157230	Renamed_cluster_230	Renamed_cluster_230
SAMEA7157497	Renamed_cluster_230	Renamed_cluster_230
SAMN13207959	Renamed_cluster_230	Renamed_cluster_230
SAMEA118265861	Renamed_cluster_23	Renamed_cluster_23
SAMEA1102733	Renamed_cluster_23	Renamed_cluster_23
SAMEA112799570	Renamed_cluster_23	Renamed_cluster_23
SAMEA112800145	Renamed_cluster_23	Renamed_cluster_23
SAMEA112800146	Renamed_cluster_23	Renamed_cluster_23
SAMEA112800147	Renamed_cluster_23	Renamed_cluster_23
SAMEA112801515	Renamed_cluster_23	Renamed_cluster_23
SAMEA112801649	Renamed_cluster_23	Renamed_cluster_23
SAMEA112801709	Renamed_cluster_23	Renamed_cluster_23
SAMEA112801944	Renamed_cluster_23	Renamed_cluster_23
SAMEA112803267	Renamed_cluster_23	Renamed_cluster_23
SAMEA112803285	Renamed_cluster_23	Renamed_cluster_23
SAMEA112803349	Renamed_cluster_23	Renamed_cluster_23
SAMEA112803942	Renamed_cluster_23	Renamed_cluster_23
SAMEA112804018	Renamed_cluster_23	Renamed_cluster_23
SAMEA112804376	Renamed_cluster_23	Renamed_cluster_23
SAMEA112804427	Renamed_cluster_23	Renamed_cluster_23
SAMEA112804456	Renamed_cluster_23	Renamed_cluster_23
SAMEA112805204	Renamed_cluster_23	Renamed_cluster_23
SAMEA112805683	Renamed_cluster_23	Renamed_cluster_23
SAMEA112806081	Renamed_cluster_23	Renamed_cluster_23
SAMEA112806183	Renamed_cluster_23	Renamed_cluster_23
SAMEA112806213	Renamed_cluster_23	Renamed_cluster_23
SAMEA112806290	Renamed_cluster_23	Renamed_cluster_23
SAMEA112806634	Renamed_cluster_23	Renamed_cluster_23
SAMEA112806738	Renamed_cluster_23	Renamed_cluster_23
SAMEA112806774	Renamed_cluster_23	Renamed_cluster_23
SAMN09090411	Renamed_cluster_23	Renamed_cluster_23
SAMEA6875190	Renamed_cluster_229	Renamed_cluster_229
SAMEA6875191	Renamed_cluster_229	Renamed_cluster_229
SAMEA6875192	Renamed_cluster_229	Renamed_cluster_229
SAMEA6875082	Renamed_cluster_228	Renamed_cluster_228
SAMEA6875083	Renamed_cluster_228	Renamed_cluster_228
SAMEA114323135	Renamed_cluster_227	Renamed_cluster_227
SAMEA6649893	Renamed_cluster_227	Renamed_cluster_227
SAMEA6875559	Renamed_cluster_227	Renamed_cluster_227
SAMEA114323138	Renamed_cluster_226	Renamed_cluster_226
SAMEA114323138	Renamed_cluster_226	Renamed_cluster_226
SAMEA6649895	Renamed_cluster_226	Renamed_cluster_226
SAMEA118265111	Renamed_cluster_225	Renamed_cluster_225
SAMEA118265836	Renamed_cluster_225	Renamed_cluster_225
SAMEA6875166	Renamed_cluster_225	Renamed_cluster_225
SAMEA6875167	Renamed_cluster_225	Renamed_cluster_225
SAMEA3316435	Renamed_cluster_224	Renamed_cluster_224
SAMEA6875382	Renamed_cluster_224	Renamed_cluster_224
SAMEA3346005	Renamed_cluster_223	Renamed_cluster_223
SAMEA6875327	Renamed_cluster_223	Renamed_cluster_223
SAMEA118265403	Renamed_cluster_222	Renamed_cluster_222
SAMEA118265466	Renamed_cluster_222	Renamed_cluster_222
SAMEA3334375	Renamed_cluster_222	Renamed_cluster_222
SAMEA5076071	Renamed_cluster_222	Renamed_cluster_222
SAMEA5076081	Renamed_cluster_222	Renamed_cluster_222
SAMEA5076146	Renamed_cluster_222	Renamed_cluster_222
SAMEA5076149	Renamed_cluster_222	Renamed_cluster_222
SAMEA3316425	Renamed_cluster_221	Renamed_cluster_221
SAMEA6875286	Renamed_cluster_221	Renamed_cluster_221
SAMEA118265393	Renamed_cluster_220	Renamed_cluster_220
SAMEA1045790	Renamed_cluster_220	Renamed_cluster_220
SAMEA1045802	Renamed_cluster_220	Renamed_cluster_220
SAMEA1045803	Renamed_cluster_220	Renamed_cluster_220
SAMEA1045808	Renamed_cluster_220	Renamed_cluster_220
SAMEA1045813	Renamed_cluster_220	Renamed_cluster_220
SAMEA1045821	Renamed_cluster_220	Renamed_cluster_220
SAMEA118265518	Renamed_cluster_22	Renamed_cluster_22
SAMEA112799163	Renamed_cluster_22	Renamed_cluster_22
SAMEA112799267	Renamed_cluster_22	Renamed_cluster_22
SAMEA112799598	Renamed_cluster_22	Renamed_cluster_22
SAMEA112799906	Renamed_cluster_22	Renamed_cluster_22
SAMEA112800007	Renamed_cluster_22	Renamed_cluster_22
SAMEA112800012	Renamed_cluster_22	Renamed_cluster_22
SAMEA112800116	Renamed_cluster_22	Renamed_cluster_22
SAMEA112800164	Renamed_cluster_22	Renamed_cluster_22
SAMEA112800256	Renamed_cluster_22	Renamed_cluster_22
SAMEA112800434	Renamed_cluster_22	Renamed_cluster_22
SAMEA112801745	Renamed_cluster_22	Renamed_cluster_22
SAMEA112801768	Renamed_cluster_22	Renamed_cluster_22
SAMEA112801809	Renamed_cluster_22	Renamed_cluster_22
SAMEA112803728	Renamed_cluster_22	Renamed_cluster_22
SAMEA112806852	Renamed_cluster_22	Renamed_cluster_22
SAMEA14269108	Renamed_cluster_22	Renamed_cluster_22
SAMEA7548420	Renamed_cluster_22	Renamed_cluster_22
SAMEA7551701	Renamed_cluster_22	Renamed_cluster_22
SAMEA7553140	Renamed_cluster_22	Renamed_cluster_22
SAMN31423580	Renamed_cluster_22	Renamed_cluster_22
SAMEA3324354	Renamed_cluster_219	Renamed_cluster_219
SAMEA6875292	Renamed_cluster_219	Renamed_cluster_219
SAMEA6875035	Renamed_cluster_218	Renamed_cluster_218
SAMEA6875036	Renamed_cluster_218	Renamed_cluster_218
SAMEA6875037	Renamed_cluster_218	Renamed_cluster_218
SAMEA118265327	Renamed_cluster_217	Renamed_cluster_217
SAMEA118265342	Renamed_cluster_217	Renamed_cluster_217
SAMEA118265344	Renamed_cluster_217	Renamed_cluster_217
SAMEA118265346	Renamed_cluster_217	Renamed_cluster_217
SAMEA5076123	Renamed_cluster_216	Renamed_cluster_216
SAMEA5076131	Renamed_cluster_216	Renamed_cluster_216
SAMEA5076132	Renamed_cluster_216	Renamed_cluster_216
SAMEA5076133	Renamed_cluster_216	Renamed_cluster_216
SAMEA6875560	Renamed_cluster_216	Renamed_cluster_216
SAMEA3346013	Renamed_cluster_215	Renamed_cluster_215
SAMEA6875067	Renamed_cluster_215	Renamed_cluster_215
SAMEA6875068	Renamed_cluster_215	Renamed_cluster_215
SAMEA6875069	Renamed_cluster_215	Renamed_cluster_215
SAMEA6875070	Renamed_cluster_215	Renamed_cluster_215
SAMEA118265248	Renamed_cluster_214	Renamed_cluster_214
SAMEA118265253	Renamed_cluster_214	Renamed_cluster_214
SAMEA118265758	Renamed_cluster_214	Renamed_cluster_214
SAMEA3316422	Renamed_cluster_213	Renamed_cluster_213
SAMEA6875285	Renamed_cluster_213	Renamed_cluster_213
SAMEA118265591	Renamed_cluster_212	Renamed_cluster_212
SAMEA118265605	Renamed_cluster_212	Renamed_cluster_212
SAMEA118265640	Renamed_cluster_212	Renamed_cluster_212
SAMEA6875470	Renamed_cluster_212	Renamed_cluster_212
SAMEA3340428	Renamed_cluster_211	Renamed_cluster_211
SAMEA6875281	Renamed_cluster_211	Renamed_cluster_211
SAMEA6875054	Renamed_cluster_210	Renamed_cluster_210
SAMEA6875055	Renamed_cluster_210	Renamed_cluster_210
SAMEA6875056	Renamed_cluster_210	Renamed_cluster_210
SAMEA114663551	Renamed_cluster_21	Renamed_cluster_21
SAMEA3715411	Renamed_cluster_21	Renamed_cluster_21
SAMEA6875294	Renamed_cluster_21	Renamed_cluster_21
SAMN17709442	Renamed_cluster_21	Renamed_cluster_21
SAMEA3340433	Renamed_cluster_209	Renamed_cluster_209
SAMEA6875026	Renamed_cluster_209	Renamed_cluster_209
SAMEA6875027	Renamed_cluster_209	Renamed_cluster_209
SAMEA6875028	Renamed_cluster_209	Renamed_cluster_209
SAMN26722389	Renamed_cluster_209	Renamed_cluster_209
SAMN26722390	Renamed_cluster_209	Renamed_cluster_209
SAMEA3445014	Renamed_cluster_208	Renamed_cluster_208
SAMEA6875581	Renamed_cluster_208	Renamed_cluster_208
SAMEA7561549	Renamed_cluster_208	Renamed_cluster_208
SAMEA7561763	Renamed_cluster_208	Renamed_cluster_208
SAMN38670615	Renamed_cluster_208	Renamed_cluster_208
SAMN38670626	Renamed_cluster_208	Renamed_cluster_208
SAMEA3340420	Renamed_cluster_207	Renamed_cluster_207
SAMEA6875290	Renamed_cluster_207	Renamed_cluster_207
SAMEA3316424	Renamed_cluster_206	Renamed_cluster_206
SAMEA6875032	Renamed_cluster_206	Renamed_cluster_206
SAMEA6875033	Renamed_cluster_206	Renamed_cluster_206
SAMEA6875034	Renamed_cluster_206	Renamed_cluster_206
SAMEA118265101	Renamed_cluster_205	Renamed_cluster_205
SAMEA6875343	Renamed_cluster_205	Renamed_cluster_205
SAMEA118265507	Renamed_cluster_204	Renamed_cluster_204
SAMEA118265568	Renamed_cluster_204	Renamed_cluster_204
SAMEA118265660	Renamed_cluster_204	Renamed_cluster_204
SAMEA5076066	Renamed_cluster_204	Renamed_cluster_204
SAMEA5076067	Renamed_cluster_204	Renamed_cluster_204
SAMEA5076083	Renamed_cluster_204	Renamed_cluster_204
SAMEA5076120	Renamed_cluster_204	Renamed_cluster_204
SAMEA5076129	Renamed_cluster_204	Renamed_cluster_204
SAMEA5076148	Renamed_cluster_204	Renamed_cluster_204
SAMEA6875065	Renamed_cluster_203	Renamed_cluster_203
SAMEA6875066	Renamed_cluster_203	Renamed_cluster_203
SAMEA3356006	Renamed_cluster_202	Renamed_cluster_202
SAMEA6875289	Renamed_cluster_202	Renamed_cluster_202
SAMEA118265100	Renamed_cluster_201	Renamed_cluster_201
SAMEA118265307	Renamed_cluster_201	Renamed_cluster_201
SAMEA5076088	Renamed_cluster_201	Renamed_cluster_201
SAMEA5076089	Renamed_cluster_201	Renamed_cluster_201
SAMEA5076099	Renamed_cluster_201	Renamed_cluster_201
SAMEA5076161	Renamed_cluster_201	Renamed_cluster_201
SAMEA118265603	Renamed_cluster_200	Renamed_cluster_200
SAMEA7549582	Renamed_cluster_200	Renamed_cluster_200
SAMEA118265305	Renamed_cluster_20	Renamed_cluster_20
SAMEA112800562	Renamed_cluster_20	Renamed_cluster_20
SAMN26722361	Renamed_cluster_20	Renamed_cluster_20
SAMN26722362	Renamed_cluster_20	Renamed_cluster_20
SAMEA118265218	Renamed_cluster_2	Renamed_cluster_2
SAMEA118265415	Renamed_cluster_2	Renamed_cluster_2
SAMEA118265521	Renamed_cluster_2	Renamed_cluster_2
SAMEA118265532	Renamed_cluster_2	Renamed_cluster_2
SAMEA118265567	Renamed_cluster_2	Renamed_cluster_2
SAMEA118265645	Renamed_cluster_2	Renamed_cluster_2
SAMEA118265673	Renamed_cluster_2	Renamed_cluster_2
SAMEA118265675	Renamed_cluster_2	Renamed_cluster_2
SAMEA118265740	Renamed_cluster_2	Renamed_cluster_2
SAMEA118265744	Renamed_cluster_2	Renamed_cluster_2
SAMEA118265813	Renamed_cluster_2	Renamed_cluster_2
SAMEA118265829	Renamed_cluster_2	Renamed_cluster_2
SAMEA118265846	Renamed_cluster_2	Renamed_cluster_2
SAMEA115163149	Renamed_cluster_2	Renamed_cluster_2
SAMEA5076068	Renamed_cluster_2	Renamed_cluster_2
SAMEA5076091	Renamed_cluster_2	Renamed_cluster_2
SAMEA5076130	Renamed_cluster_2	Renamed_cluster_2
SAMEA5076157	Renamed_cluster_2	Renamed_cluster_2
SAMEA5076162	Renamed_cluster_2	Renamed_cluster_2
SAMEA5076166	Renamed_cluster_2	Renamed_cluster_2
SAMEA118265674	Renamed_cluster_199	Renamed_cluster_199
SAMN31673143	Renamed_cluster_199	Renamed_cluster_199
SAMN31673220	Renamed_cluster_199	Renamed_cluster_199
SAMN31673291	Renamed_cluster_199	Renamed_cluster_199
SAMN31673376	Renamed_cluster_199	Renamed_cluster_199
SAMEA118265482	Renamed_cluster_198	Renamed_cluster_198
SAMEA118265513	Renamed_cluster_198	Renamed_cluster_198
SAMEA118265515	Renamed_cluster_198	Renamed_cluster_198
SAMEA6875061	Renamed_cluster_197	Renamed_cluster_197
SAMEA6875062	Renamed_cluster_197	Renamed_cluster_197
SAMEA6875163	Renamed_cluster_196	Renamed_cluster_196
SAMEA6875164	Renamed_cluster_196	Renamed_cluster_196
SAMEA6875165	Renamed_cluster_196	Renamed_cluster_196
SAMEA118265472	Renamed_cluster_195	Renamed_cluster_195
SAMEA6875187	Renamed_cluster_195	Renamed_cluster_195
SAMEA6875188	Renamed_cluster_195	Renamed_cluster_195
SAMEA6875189	Renamed_cluster_195	Renamed_cluster_195
SAMEA3340422	Renamed_cluster_194	Renamed_cluster_194
SAMEA5076057	Renamed_cluster_194	Renamed_cluster_194
SAMEA5076153	Renamed_cluster_194	Renamed_cluster_194
SAMEA5076158	Renamed_cluster_194	Renamed_cluster_194
SAMEA5076160	Renamed_cluster_194	Renamed_cluster_194
SAMEA3334367	Renamed_cluster_193	Renamed_cluster_193
SAMEA6875274	Renamed_cluster_193	Renamed_cluster_193
SAMEA118265618	Renamed_cluster_192	Renamed_cluster_192
SAMEA118265619	Renamed_cluster_192	Renamed_cluster_192
SAMEA6875142	Renamed_cluster_192	Renamed_cluster_192
SAMEA6875143	Renamed_cluster_192	Renamed_cluster_192
SAMEA6875144	Renamed_cluster_192	Renamed_cluster_192
SAMEA6875637	Renamed_cluster_191	Renamed_cluster_191
SAMEA8893142	Renamed_cluster_191	Renamed_cluster_191
SAMEA8893148	Renamed_cluster_191	Renamed_cluster_191
SAMEA118265192	Renamed_cluster_190	Renamed_cluster_190
SAMEA118265271	Renamed_cluster_190	Renamed_cluster_190
SAMEA118265634	Renamed_cluster_19	Renamed_cluster_19
SAMEA6875511	Renamed_cluster_19	Renamed_cluster_19
SAMEA118265459	Renamed_cluster_189	Renamed_cluster_189
SAMEA118265460	Renamed_cluster_189	Renamed_cluster_189
SAMEA3346012	Renamed_cluster_188	Renamed_cluster_188
SAMEA6875291	Renamed_cluster_188	Renamed_cluster_188
SAMEA118265409	Renamed_cluster_187	Renamed_cluster_187
SAMEA1119530	Renamed_cluster_187	Renamed_cluster_187
SAMEA1929788	Renamed_cluster_187	Renamed_cluster_187
SAMEA118265146	Renamed_cluster_186	Renamed_cluster_186
SAMEA8653176	Renamed_cluster_186	Renamed_cluster_186
SAMEA118265443	Renamed_cluster_185	Renamed_cluster_185
SAMEA14269051	Renamed_cluster_185	Renamed_cluster_185
SAMEA8113322	Renamed_cluster_185	Renamed_cluster_185
SAMEA8113323	Renamed_cluster_185	Renamed_cluster_185
SAMN09090437	Renamed_cluster_185	Renamed_cluster_185
SAMN09090504	Renamed_cluster_185	Renamed_cluster_185
SAMN31423335	Renamed_cluster_185	Renamed_cluster_185
SAMEA6875042	Renamed_cluster_184	Renamed_cluster_184
SAMEA6875043	Renamed_cluster_184	Renamed_cluster_184
SAMEA6875044	Renamed_cluster_184	Renamed_cluster_184
SAMEA3316426	Renamed_cluster_183	Renamed_cluster_183
SAMEA6649912	Renamed_cluster_183	Renamed_cluster_183
SAMEA6875076	Renamed_cluster_183	Renamed_cluster_183
SAMEA6875077	Renamed_cluster_183	Renamed_cluster_183
SAMEA6875078	Renamed_cluster_183	Renamed_cluster_183
SAMEA6875079	Renamed_cluster_183	Renamed_cluster_183
SAMEA118265337	Renamed_cluster_182	Renamed_cluster_182
SAMEA118265338	Renamed_cluster_182	Renamed_cluster_182
SAMEA118265669	Renamed_cluster_181	Renamed_cluster_181
SAMN16966113	Renamed_cluster_181	Renamed_cluster_181
SAMN16966172	Renamed_cluster_181	Renamed_cluster_181
SAMEA3316433	Renamed_cluster_180	Renamed_cluster_180
SAMEA6875323	Renamed_cluster_180	Renamed_cluster_180
SAMEA118265475	Renamed_cluster_18	Renamed_cluster_18
SAMEA6875234	Renamed_cluster_18	Renamed_cluster_18
SAMEA6875235	Renamed_cluster_18	Renamed_cluster_18
SAMEA118265387	Renamed_cluster_179	Renamed_cluster_179
SAMEA118265390	Renamed_cluster_179	Renamed_cluster_179
SAMEA6875084	Renamed_cluster_178	Renamed_cluster_178
SAMEA6875085	Renamed_cluster_178	Renamed_cluster_178
SAMEA118265215	Renamed_cluster_177	Renamed_cluster_177
SAMN09402691	Renamed_cluster_177	Renamed_cluster_177
SAMN09402710	Renamed_cluster_177	Renamed_cluster_177
SAMN40947001	Renamed_cluster_177	Renamed_cluster_177
SAMEA118265731	Renamed_cluster_176	Renamed_cluster_176
SAMEA118265748	Renamed_cluster_176	Renamed_cluster_176
SAMEA118265780	Renamed_cluster_176	Renamed_cluster_176
SAMEA118265781	Renamed_cluster_176	Renamed_cluster_176
SAMEA118265449	Renamed_cluster_175	Renamed_cluster_175
SAMEA118265473	Renamed_cluster_175	Renamed_cluster_175
SAMEA3316428	Renamed_cluster_175	Renamed_cluster_175
SAMEA5076111	Renamed_cluster_175	Renamed_cluster_175
SAMEA5076164	Renamed_cluster_175	Renamed_cluster_175
SAMEA118265542	Renamed_cluster_174	Renamed_cluster_174
SAMEA118265543	Renamed_cluster_174	Renamed_cluster_174
SAMEA118265408	Renamed_cluster_173	Renamed_cluster_173
SAMEA12871038	Renamed_cluster_173	Renamed_cluster_173
SAMEA3346014	Renamed_cluster_172	Renamed_cluster_172
SAMEA6875321	Renamed_cluster_172	Renamed_cluster_172
SAMEA118265318	Renamed_cluster_171	Renamed_cluster_171
SAMEA118265410	Renamed_cluster_171	Renamed_cluster_171
SAMEA118265411	Renamed_cluster_171	Renamed_cluster_171
SAMEA118265661	Renamed_cluster_171	Renamed_cluster_171
SAMEA118265662	Renamed_cluster_171	Renamed_cluster_171
SAMEA6875113	Renamed_cluster_171	Renamed_cluster_171
SAMEA6875114	Renamed_cluster_171	Renamed_cluster_171
SAMEA6875115	Renamed_cluster_171	Renamed_cluster_171
SAMEA3334373	Renamed_cluster_170	Renamed_cluster_170
SAMEA6875220	Renamed_cluster_170	Renamed_cluster_170
SAMEA6875221	Renamed_cluster_170	Renamed_cluster_170
SAMEA118265220	Renamed_cluster_17	Renamed_cluster_17
SAMEA6875443	Renamed_cluster_17	Renamed_cluster_17
SAMEA118265118	Renamed_cluster_169	Renamed_cluster_169
SAMEA118265124	Renamed_cluster_169	Renamed_cluster_169
SAMEA118265278	Renamed_cluster_169	Renamed_cluster_169
SAMEA118265544	Renamed_cluster_169	Renamed_cluster_169
SAMEA118265547	Renamed_cluster_169	Renamed_cluster_169
SAMEA118265590	Renamed_cluster_169	Renamed_cluster_169
SAMEA6875120	Renamed_cluster_169	Renamed_cluster_169
SAMEA6875121	Renamed_cluster_169	Renamed_cluster_169
SAMEA6875096	Renamed_cluster_168	Renamed_cluster_168
SAMEA6875097	Renamed_cluster_168	Renamed_cluster_168
SAMEA6875100	Renamed_cluster_167	Renamed_cluster_167
SAMEA6875101	Renamed_cluster_167	Renamed_cluster_167
SAMEA3316423	Renamed_cluster_166	Renamed_cluster_166
SAMEA3340429	Renamed_cluster_166	Renamed_cluster_166
SAMEA6875094	Renamed_cluster_166	Renamed_cluster_166
SAMEA6875095	Renamed_cluster_166	Renamed_cluster_166
SAMEA118265703	Renamed_cluster_165	Renamed_cluster_165
SAMEA118265705	Renamed_cluster_165	Renamed_cluster_165
SAMEA118265131	Renamed_cluster_164	Renamed_cluster_164
SAMEA114625978	Renamed_cluster_164	Renamed_cluster_164
SAMEA114625996	Renamed_cluster_164	Renamed_cluster_164
SAMEA115163069	Renamed_cluster_164	Renamed_cluster_164
SAMEA6591807	Renamed_cluster_164	Renamed_cluster_164
SAMEA6875476	Renamed_cluster_164	Renamed_cluster_164
SAMN08708352	Renamed_cluster_164	Renamed_cluster_164
SAMN08709218	Renamed_cluster_164	Renamed_cluster_164
SAMN34293828	Renamed_cluster_164	Renamed_cluster_164
SAMEA6875408	Renamed_cluster_163	Renamed_cluster_163
SAMN07956560	Renamed_cluster_163	Renamed_cluster_163
SAMEA118265581	Renamed_cluster_162	Renamed_cluster_162
SAMEA8718998	Renamed_cluster_162	Renamed_cluster_162
SAMN04521946	Renamed_cluster_162	Renamed_cluster_162
SAMEA112804486	Renamed_cluster_161	Renamed_cluster_161
SAMEA3447599	Renamed_cluster_161	Renamed_cluster_161
SAMEA5076064	Renamed_cluster_161	Renamed_cluster_161
SAMEA5076082	Renamed_cluster_161	Renamed_cluster_161
SAMEA5076118	Renamed_cluster_161	Renamed_cluster_161
SAMEA5076167	Renamed_cluster_161	Renamed_cluster_161
SAMEA7550550	Renamed_cluster_161	Renamed_cluster_161
SAMEA7555159	Renamed_cluster_161	Renamed_cluster_161
SAMN09090613	Renamed_cluster_161	Renamed_cluster_161
SAMEA118265400	Renamed_cluster_160	Renamed_cluster_160
SAMEA118265406	Renamed_cluster_160	Renamed_cluster_160
SAMEA3340424	Renamed_cluster_160	Renamed_cluster_160
SAMEA6875063	Renamed_cluster_160	Renamed_cluster_160
SAMEA6875064	Renamed_cluster_160	Renamed_cluster_160
SAMEA6875111	Renamed_cluster_16	Renamed_cluster_16
SAMEA6875112	Renamed_cluster_16	Renamed_cluster_16
SAMEA118265257	Renamed_cluster_159	Renamed_cluster_159
SAMEA6875422	Renamed_cluster_159	Renamed_cluster_159
SAMEA6875140	Renamed_cluster_158	Renamed_cluster_158
SAMEA6875141	Renamed_cluster_158	Renamed_cluster_158
SAMEA118265671	Renamed_cluster_157	Renamed_cluster_157
SAMEA112801277	Renamed_cluster_157	Renamed_cluster_157
SAMEA112803431	Renamed_cluster_157	Renamed_cluster_157
SAMEA112805517	Renamed_cluster_157	Renamed_cluster_157
SAMEA2534931	Renamed_cluster_157	Renamed_cluster_157
SAMEA5076101	Renamed_cluster_157	Renamed_cluster_157
SAMEA5076137	Renamed_cluster_157	Renamed_cluster_157
SAMEA5076156	Renamed_cluster_157	Renamed_cluster_157
SAMEA7551399	Renamed_cluster_157	Renamed_cluster_157
SAMEA7554048	Renamed_cluster_157	Renamed_cluster_157
SAMN26722372	Renamed_cluster_157	Renamed_cluster_157
SAMEA118265565	Renamed_cluster_156	Renamed_cluster_156
SAMEA2061815	Renamed_cluster_156	Renamed_cluster_156
SAMEA6875431	Renamed_cluster_156	Renamed_cluster_156
SAMN03648375	Renamed_cluster_156	Renamed_cluster_156
SAMEA118265666	Renamed_cluster_155	Renamed_cluster_155
SAMEA112804610	Renamed_cluster_155	Renamed_cluster_155
SAMEA118265186	Renamed_cluster_154	Renamed_cluster_154
SAMEA118265188	Renamed_cluster_154	Renamed_cluster_154
SAMEA118265194	Renamed_cluster_154	Renamed_cluster_154
SAMEA118265281	Renamed_cluster_154	Renamed_cluster_154
SAMEA118265285	Renamed_cluster_154	Renamed_cluster_154
SAMEA118265286	Renamed_cluster_154	Renamed_cluster_154
SAMEA118265289	Renamed_cluster_154	Renamed_cluster_154
SAMEA118265426	Renamed_cluster_154	Renamed_cluster_154
SAMEA118265439	Renamed_cluster_154	Renamed_cluster_154
SAMEA118265834	Renamed_cluster_154	Renamed_cluster_154
SAMEA112799145	Renamed_cluster_154	Renamed_cluster_154
SAMEA112799207	Renamed_cluster_154	Renamed_cluster_154
SAMEA112799694	Renamed_cluster_154	Renamed_cluster_154
SAMEA112801178	Renamed_cluster_154	Renamed_cluster_154
SAMEA112801458	Renamed_cluster_154	Renamed_cluster_154
SAMEA112801464	Renamed_cluster_154	Renamed_cluster_154
SAMEA112803331	Renamed_cluster_154	Renamed_cluster_154
SAMEA112803758	Renamed_cluster_154	Renamed_cluster_154
SAMEA112804597	Renamed_cluster_154	Renamed_cluster_154
SAMEA112805359	Renamed_cluster_154	Renamed_cluster_154
SAMEA114625883	Renamed_cluster_154	Renamed_cluster_154
SAMEA14269143	Renamed_cluster_154	Renamed_cluster_154
SAMEA3357594	Renamed_cluster_154	Renamed_cluster_154
SAMEA3360003	Renamed_cluster_154	Renamed_cluster_154
SAMEA3715611	Renamed_cluster_154	Renamed_cluster_154
SAMEA5076061	Renamed_cluster_154	Renamed_cluster_154
SAMEA5076065	Renamed_cluster_154	Renamed_cluster_154
SAMEA5076072	Renamed_cluster_154	Renamed_cluster_154
SAMEA5076080	Renamed_cluster_154	Renamed_cluster_154
SAMEA5076127	Renamed_cluster_154	Renamed_cluster_154
SAMEA5076128	Renamed_cluster_154	Renamed_cluster_154
SAMEA5076138	Renamed_cluster_154	Renamed_cluster_154
SAMEA5076140	Renamed_cluster_154	Renamed_cluster_154
SAMEA7547751	Renamed_cluster_154	Renamed_cluster_154
SAMEA7547835	Renamed_cluster_154	Renamed_cluster_154
SAMEA7547978	Renamed_cluster_154	Renamed_cluster_154
SAMEA7549064	Renamed_cluster_154	Renamed_cluster_154
SAMEA7550370	Renamed_cluster_154	Renamed_cluster_154
SAMEA7555100	Renamed_cluster_154	Renamed_cluster_154
SAMEA7555928	Renamed_cluster_154	Renamed_cluster_154
SAMEA7562115	Renamed_cluster_154	Renamed_cluster_154
SAMEA7562125	Renamed_cluster_154	Renamed_cluster_154
SAMEA8893116	Renamed_cluster_154	Renamed_cluster_154
SAMEA8893138	Renamed_cluster_154	Renamed_cluster_154
SAMN09402698	Renamed_cluster_154	Renamed_cluster_154
SAMN09402703	Renamed_cluster_154	Renamed_cluster_154
SAMN28538080	Renamed_cluster_154	Renamed_cluster_154
SAMN31423475	Renamed_cluster_154	Renamed_cluster_154
SAMN31423552	Renamed_cluster_154	Renamed_cluster_154
SAMN34999454	Renamed_cluster_154	Renamed_cluster_154
SAMN34999459	Renamed_cluster_154	Renamed_cluster_154
SAMN34999462	Renamed_cluster_154	Renamed_cluster_154
SAMEA118265170	Renamed_cluster_153	Renamed_cluster_153
SAMEA118265179	Renamed_cluster_153	Renamed_cluster_153
SAMEA118265348	Renamed_cluster_153	Renamed_cluster_153
SAMEA118265351	Renamed_cluster_153	Renamed_cluster_153
SAMEA118265670	Renamed_cluster_153	Renamed_cluster_153
SAMEA118265818	Renamed_cluster_153	Renamed_cluster_153
SAMEA3316427	Renamed_cluster_153	Renamed_cluster_153
SAMEA6875154	Renamed_cluster_153	Renamed_cluster_153
SAMEA6875155	Renamed_cluster_153	Renamed_cluster_153
SAMEA6875156	Renamed_cluster_153	Renamed_cluster_153
SAMEA118265112	Renamed_cluster_152	Renamed_cluster_152
SAMEA118265298	Renamed_cluster_152	Renamed_cluster_152
SAMEA118265819	Renamed_cluster_152	Renamed_cluster_152
SAMEA118265842	Renamed_cluster_152	Renamed_cluster_152
SAMEA1117945	Renamed_cluster_152	Renamed_cluster_152
SAMEA1119556	Renamed_cluster_152	Renamed_cluster_152
SAMEA5076054	Renamed_cluster_152	Renamed_cluster_152
SAMEA5076069	Renamed_cluster_152	Renamed_cluster_152
SAMEA5076075	Renamed_cluster_152	Renamed_cluster_152
SAMEA5076085	Renamed_cluster_152	Renamed_cluster_152
SAMEA5076094	Renamed_cluster_152	Renamed_cluster_152
SAMEA5076124	Renamed_cluster_152	Renamed_cluster_152
SAMEA7550553	Renamed_cluster_152	Renamed_cluster_152
SAMEA118265104	Renamed_cluster_151	Renamed_cluster_151
SAMEA118265200	Renamed_cluster_151	Renamed_cluster_151
SAMEA118265489	Renamed_cluster_151	Renamed_cluster_151
SAMEA112801519	Renamed_cluster_151	Renamed_cluster_151
SAMEA6875622	Renamed_cluster_151	Renamed_cluster_151
SAMEA13291970	Renamed_cluster_150	Renamed_cluster_150
SAMEA6875298	Renamed_cluster_150	Renamed_cluster_150
SAMEA118265290	Renamed_cluster_15	Renamed_cluster_15
SAMEA118265434	Renamed_cluster_15	Renamed_cluster_15
SAMEA6875585	Renamed_cluster_15	Renamed_cluster_15
SAMEA5076090	Renamed_cluster_149	Renamed_cluster_149
SAMEA5076100	Renamed_cluster_149	Renamed_cluster_149
SAMEA118265158	Renamed_cluster_148	Renamed_cluster_148
SAMEA118265844	Renamed_cluster_148	Renamed_cluster_148
SAMEA112803782	Renamed_cluster_148	Renamed_cluster_148
SAMEA112803968	Renamed_cluster_148	Renamed_cluster_148
SAMEA112804612	Renamed_cluster_148	Renamed_cluster_148
SAMEA7562067	Renamed_cluster_148	Renamed_cluster_148
SAMEA118265600	Renamed_cluster_147	Renamed_cluster_147
SAMEA118265741	Renamed_cluster_147	Renamed_cluster_147
SAMEA112799697	Renamed_cluster_147	Renamed_cluster_147
SAMEA112803993	Renamed_cluster_147	Renamed_cluster_147
SAMEA112805667	Renamed_cluster_147	Renamed_cluster_147
SAMEA13120076	Renamed_cluster_147	Renamed_cluster_147
SAMEA1707514	Renamed_cluster_147	Renamed_cluster_147
SAMEA1707914	Renamed_cluster_147	Renamed_cluster_147
SAMEA3449649	Renamed_cluster_147	Renamed_cluster_147
SAMEA3451374	Renamed_cluster_147	Renamed_cluster_147
SAMEA5282495	Renamed_cluster_147	Renamed_cluster_147
SAMEA7157347	Renamed_cluster_147	Renamed_cluster_147
SAMEA7157360	Renamed_cluster_147	Renamed_cluster_147
SAMEA7157733	Renamed_cluster_147	Renamed_cluster_147
SAMEA7157864	Renamed_cluster_147	Renamed_cluster_147
SAMEA7550990	Renamed_cluster_147	Renamed_cluster_147
SAMN02381025	Renamed_cluster_147	Renamed_cluster_147
SAMN03647751	Renamed_cluster_147	Renamed_cluster_147
SAMN06209900	Renamed_cluster_147	Renamed_cluster_147
SAMN13937424	Renamed_cluster_147	Renamed_cluster_147
SAMN13937466	Renamed_cluster_147	Renamed_cluster_147
SAMN13937476	Renamed_cluster_147	Renamed_cluster_147
SAMN13937484	Renamed_cluster_147	Renamed_cluster_147
SAMN13937526	Renamed_cluster_147	Renamed_cluster_147
SAMN13937564	Renamed_cluster_147	Renamed_cluster_147
SAMN21855847	Renamed_cluster_147	Renamed_cluster_147
SAMN21855932	Renamed_cluster_147	Renamed_cluster_147
SAMN21855965	Renamed_cluster_147	Renamed_cluster_147
SAMN21855986	Renamed_cluster_147	Renamed_cluster_147
SAMN21855999	Renamed_cluster_147	Renamed_cluster_147
SAMN21856027	Renamed_cluster_147	Renamed_cluster_147
SAMN21856153	Renamed_cluster_147	Renamed_cluster_147
SAMN21856166	Renamed_cluster_147	Renamed_cluster_147
SAMN21856167	Renamed_cluster_147	Renamed_cluster_147
SAMN21856193	Renamed_cluster_147	Renamed_cluster_147
SAMN21856229	Renamed_cluster_147	Renamed_cluster_147
SAMN21856257	Renamed_cluster_147	Renamed_cluster_147
SAMN21856268	Renamed_cluster_147	Renamed_cluster_147
SAMN21856283	Renamed_cluster_147	Renamed_cluster_147
SAMN21856348	Renamed_cluster_147	Renamed_cluster_147
SAMN21856356	Renamed_cluster_147	Renamed_cluster_147
SAMN21856369	Renamed_cluster_147	Renamed_cluster_147
SAMN21856372	Renamed_cluster_147	Renamed_cluster_147
SAMN27519608	Renamed_cluster_147	Renamed_cluster_147
SAMN27519623	Renamed_cluster_147	Renamed_cluster_147
SAMN27519627	Renamed_cluster_147	Renamed_cluster_147
SAMN27519881	Renamed_cluster_147	Renamed_cluster_147
SAMN27520021	Renamed_cluster_147	Renamed_cluster_147
SAMN27520047	Renamed_cluster_147	Renamed_cluster_147
SAMN27520073	Renamed_cluster_147	Renamed_cluster_147
SAMN27520146	Renamed_cluster_147	Renamed_cluster_147
SAMN27520154	Renamed_cluster_147	Renamed_cluster_147
SAMN27520189	Renamed_cluster_147	Renamed_cluster_147
SAMN27520215	Renamed_cluster_147	Renamed_cluster_147
SAMN31037903	Renamed_cluster_147	Renamed_cluster_147
SAMN33756161	Renamed_cluster_147	Renamed_cluster_147
SAMN33756181	Renamed_cluster_147	Renamed_cluster_147
SAMN33756201	Renamed_cluster_147	Renamed_cluster_147
SAMN33756205	Renamed_cluster_147	Renamed_cluster_147
SAMN33756213	Renamed_cluster_147	Renamed_cluster_147
SAMN33756215	Renamed_cluster_147	Renamed_cluster_147
SAMN33756243	Renamed_cluster_147	Renamed_cluster_147
SAMN33756285	Renamed_cluster_147	Renamed_cluster_147
SAMN33756316	Renamed_cluster_147	Renamed_cluster_147
SAMN33756319	Renamed_cluster_147	Renamed_cluster_147
SAMN33756338	Renamed_cluster_147	Renamed_cluster_147
SAMN33756340	Renamed_cluster_147	Renamed_cluster_147
SAMN33756346	Renamed_cluster_147	Renamed_cluster_147
SAMN33756379	Renamed_cluster_147	Renamed_cluster_147
SAMN33756382	Renamed_cluster_147	Renamed_cluster_147
SAMN33756386	Renamed_cluster_147	Renamed_cluster_147
SAMN33756422	Renamed_cluster_147	Renamed_cluster_147
SAMN33756487	Renamed_cluster_147	Renamed_cluster_147
SAMN33756528	Renamed_cluster_147	Renamed_cluster_147
SAMN33756548	Renamed_cluster_147	Renamed_cluster_147
SAMN33756560	Renamed_cluster_147	Renamed_cluster_147
SAMN33756572	Renamed_cluster_147	Renamed_cluster_147
SAMN35220614	Renamed_cluster_147	Renamed_cluster_147
SAMN35220619	Renamed_cluster_147	Renamed_cluster_147
SAMN35220630	Renamed_cluster_147	Renamed_cluster_147
SAMN35220638	Renamed_cluster_147	Renamed_cluster_147
SAMN40273061	Renamed_cluster_147	Renamed_cluster_147
SAMN40273067	Renamed_cluster_147	Renamed_cluster_147
SAMN40273069	Renamed_cluster_147	Renamed_cluster_147
SAMN40273086	Renamed_cluster_147	Renamed_cluster_147
SAMN40273092	Renamed_cluster_147	Renamed_cluster_147
SAMN40273124	Renamed_cluster_147	Renamed_cluster_147
SAMN40273129	Renamed_cluster_147	Renamed_cluster_147
SAMN40273173	Renamed_cluster_147	Renamed_cluster_147
SAMN40273240	Renamed_cluster_147	Renamed_cluster_147
SAMN40273270	Renamed_cluster_147	Renamed_cluster_147
SAMN40273276	Renamed_cluster_147	Renamed_cluster_147
SAMN40273283	Renamed_cluster_147	Renamed_cluster_147
SAMN40273284	Renamed_cluster_147	Renamed_cluster_147
SAMN40273298	Renamed_cluster_147	Renamed_cluster_147
SAMN40273302	Renamed_cluster_147	Renamed_cluster_147
SAMN40273333	Renamed_cluster_147	Renamed_cluster_147
SAMN40273344	Renamed_cluster_147	Renamed_cluster_147
SAMN40273381	Renamed_cluster_147	Renamed_cluster_147
SAMN40273433	Renamed_cluster_147	Renamed_cluster_147
SAMN40273466	Renamed_cluster_147	Renamed_cluster_147
SAMN40273494	Renamed_cluster_147	Renamed_cluster_147
SAMN40273502	Renamed_cluster_147	Renamed_cluster_147
SAMN40273536	Renamed_cluster_147	Renamed_cluster_147
SAMN40273537	Renamed_cluster_147	Renamed_cluster_147
SAMN40273568	Renamed_cluster_147	Renamed_cluster_147
SAMN40273580	Renamed_cluster_147	Renamed_cluster_147
SAMN40273688	Renamed_cluster_147	Renamed_cluster_147
SAMN40273733	Renamed_cluster_147	Renamed_cluster_147
SAMN40273754	Renamed_cluster_147	Renamed_cluster_147
SAMN40273756	Renamed_cluster_147	Renamed_cluster_147
SAMN40273760	Renamed_cluster_147	Renamed_cluster_147
SAMN40273800	Renamed_cluster_147	Renamed_cluster_147
SAMN41148346	Renamed_cluster_147	Renamed_cluster_147
SAMEA118265806	Renamed_cluster_146	Renamed_cluster_146
SAMEA114625863	Renamed_cluster_146	Renamed_cluster_146
SAMEA6875448	Renamed_cluster_145	Renamed_cluster_145
SAMN02584636	Renamed_cluster_145	Renamed_cluster_145
SAMN02584651	Renamed_cluster_145	Renamed_cluster_145
SAMN06210051	Renamed_cluster_145	Renamed_cluster_145
SAMN06210082	Renamed_cluster_145	Renamed_cluster_145
SAMN06210083	Renamed_cluster_145	Renamed_cluster_145
SAMN09756127	Renamed_cluster_145	Renamed_cluster_145
SAMN09756185	Renamed_cluster_145	Renamed_cluster_145
SAMN09756308	Renamed_cluster_145	Renamed_cluster_145
SAMN09756309	Renamed_cluster_145	Renamed_cluster_145
SAMN13169457	Renamed_cluster_145	Renamed_cluster_145
SAMN13169468	Renamed_cluster_145	Renamed_cluster_145
SAMN13169494	Renamed_cluster_145	Renamed_cluster_145
SAMN13169497	Renamed_cluster_145	Renamed_cluster_145
SAMN13169715	Renamed_cluster_145	Renamed_cluster_145
SAMN13169762	Renamed_cluster_145	Renamed_cluster_145
SAMN19657160	Renamed_cluster_145	Renamed_cluster_145
SAMN19657167	Renamed_cluster_145	Renamed_cluster_145
SAMN19657244	Renamed_cluster_145	Renamed_cluster_145
SAMN19657258	Renamed_cluster_145	Renamed_cluster_145
SAMN19657306	Renamed_cluster_145	Renamed_cluster_145
SAMN19657316	Renamed_cluster_145	Renamed_cluster_145
SAMN19657331	Renamed_cluster_145	Renamed_cluster_145
SAMN19657333	Renamed_cluster_145	Renamed_cluster_145
SAMN19657361	Renamed_cluster_145	Renamed_cluster_145
SAMN19657381	Renamed_cluster_145	Renamed_cluster_145
SAMN19657433	Renamed_cluster_145	Renamed_cluster_145
SAMN19657527	Renamed_cluster_145	Renamed_cluster_145
SAMN19657558	Renamed_cluster_145	Renamed_cluster_145
SAMN19657576	Renamed_cluster_145	Renamed_cluster_145
SAMN19657601	Renamed_cluster_145	Renamed_cluster_145
SAMN19657751	Renamed_cluster_145	Renamed_cluster_145
SAMN19658023	Renamed_cluster_145	Renamed_cluster_145
SAMN19658084	Renamed_cluster_145	Renamed_cluster_145
SAMN19658088	Renamed_cluster_145	Renamed_cluster_145
SAMN19687971	Renamed_cluster_145	Renamed_cluster_145
SAMN19688063	Renamed_cluster_145	Renamed_cluster_145
SAMN19688289	Renamed_cluster_145	Renamed_cluster_145
SAMN19688290	Renamed_cluster_145	Renamed_cluster_145
SAMN19688307	Renamed_cluster_145	Renamed_cluster_145
SAMN19688308	Renamed_cluster_145	Renamed_cluster_145
SAMN19688331	Renamed_cluster_145	Renamed_cluster_145
SAMN19688407	Renamed_cluster_145	Renamed_cluster_145
SAMN19688412	Renamed_cluster_145	Renamed_cluster_145
SAMN19688578	Renamed_cluster_145	Renamed_cluster_145
SAMN19688681	Renamed_cluster_145	Renamed_cluster_145
SAMN19688688	Renamed_cluster_145	Renamed_cluster_145
SAMN19688763	Renamed_cluster_145	Renamed_cluster_145
SAMN19688765	Renamed_cluster_145	Renamed_cluster_145
SAMN19694098	Renamed_cluster_145	Renamed_cluster_145
SAMN19694104	Renamed_cluster_145	Renamed_cluster_145
SAMN40466029	Renamed_cluster_145	Renamed_cluster_145
SAMN40655361	Renamed_cluster_145	Renamed_cluster_145
SAMN40655486	Renamed_cluster_145	Renamed_cluster_145
SAMN40655489	Renamed_cluster_145	Renamed_cluster_145
SAMEA118265364	Renamed_cluster_144	Renamed_cluster_144
SAMEA118265366	Renamed_cluster_144	Renamed_cluster_144
SAMEA118265550	Renamed_cluster_144	Renamed_cluster_144
SAMEA118265571	Renamed_cluster_144	Renamed_cluster_144
SAMEA112799531	Renamed_cluster_144	Renamed_cluster_144
SAMEA112800227	Renamed_cluster_144	Renamed_cluster_144
SAMEA112800495	Renamed_cluster_144	Renamed_cluster_144
SAMEA6875566	Renamed_cluster_144	Renamed_cluster_144
SAMEA7548302	Renamed_cluster_144	Renamed_cluster_144
SAMEA7548908	Renamed_cluster_144	Renamed_cluster_144
SAMEA7551682	Renamed_cluster_144	Renamed_cluster_144
SAMEA7552818	Renamed_cluster_144	Renamed_cluster_144
SAMEA118265189	Renamed_cluster_143	Renamed_cluster_143
SAMEA118265238	Renamed_cluster_143	Renamed_cluster_143
SAMEA118265247	Renamed_cluster_143	Renamed_cluster_143
SAMEA118265394	Renamed_cluster_143	Renamed_cluster_143
SAMEA118265414	Renamed_cluster_143	Renamed_cluster_143
SAMEA118265477	Renamed_cluster_143	Renamed_cluster_143
SAMEA118265492	Renamed_cluster_143	Renamed_cluster_143
SAMEA118265594	Renamed_cluster_143	Renamed_cluster_143
SAMEA118265643	Renamed_cluster_143	Renamed_cluster_143
SAMEA118265672	Renamed_cluster_143	Renamed_cluster_143
SAMEA118265784	Renamed_cluster_143	Renamed_cluster_143
SAMEA118265786	Renamed_cluster_143	Renamed_cluster_143
SAMEA118265850	Renamed_cluster_143	Renamed_cluster_143
SAMEA112801480	Renamed_cluster_143	Renamed_cluster_143
SAMEA6875169	Renamed_cluster_143	Renamed_cluster_143
SAMEA6875170	Renamed_cluster_143	Renamed_cluster_143
SAMEA6875171	Renamed_cluster_143	Renamed_cluster_143
SAMEA7550815	Renamed_cluster_143	Renamed_cluster_143
SAMEA7551428	Renamed_cluster_143	Renamed_cluster_143
SAMEA7563553	Renamed_cluster_143	Renamed_cluster_143
SAMN28106864	Renamed_cluster_143	Renamed_cluster_143
SAMEA118265234	Renamed_cluster_142	Renamed_cluster_142
SAMEA3340421	Renamed_cluster_142	Renamed_cluster_142
SAMEA3344855	Renamed_cluster_142	Renamed_cluster_142
SAMEA5076074	Renamed_cluster_142	Renamed_cluster_142
SAMEA5076142	Renamed_cluster_142	Renamed_cluster_142
SAMEA5076151	Renamed_cluster_142	Renamed_cluster_142
SAMEA5076165	Renamed_cluster_142	Renamed_cluster_142
SAMEA6875201	Renamed_cluster_141	Renamed_cluster_141
SAMEA6875202	Renamed_cluster_141	Renamed_cluster_141
SAMEA118265788	Renamed_cluster_140	Renamed_cluster_140
SAMEA1010878	Renamed_cluster_140	Renamed_cluster_140
SAMEA110013006	Renamed_cluster_140	Renamed_cluster_140
SAMEA110013010	Renamed_cluster_140	Renamed_cluster_140
SAMEA110013262	Renamed_cluster_140	Renamed_cluster_140
SAMEA110013265	Renamed_cluster_140	Renamed_cluster_140
SAMEA110013266	Renamed_cluster_140	Renamed_cluster_140
SAMEA110013465	Renamed_cluster_140	Renamed_cluster_140
SAMEA110013466	Renamed_cluster_140	Renamed_cluster_140
SAMEA110013470	Renamed_cluster_140	Renamed_cluster_140
SAMEA110013493	Renamed_cluster_140	Renamed_cluster_140
SAMEA110013494	Renamed_cluster_140	Renamed_cluster_140
SAMEA110024196	Renamed_cluster_140	Renamed_cluster_140
SAMEA110024201	Renamed_cluster_140	Renamed_cluster_140
SAMEA110024229	Renamed_cluster_140	Renamed_cluster_140
SAMEA110024232	Renamed_cluster_140	Renamed_cluster_140
SAMEA110031460	Renamed_cluster_140	Renamed_cluster_140
SAMEA110031526	Renamed_cluster_140	Renamed_cluster_140
SAMEA110031549	Renamed_cluster_140	Renamed_cluster_140
SAMEA110031558	Renamed_cluster_140	Renamed_cluster_140
SAMEA110037045	Renamed_cluster_140	Renamed_cluster_140
SAMEA110037063	Renamed_cluster_140	Renamed_cluster_140
SAMEA110037100	Renamed_cluster_140	Renamed_cluster_140
SAMEA110037132	Renamed_cluster_140	Renamed_cluster_140
SAMEA110037138	Renamed_cluster_140	Renamed_cluster_140
SAMEA110037147	Renamed_cluster_140	Renamed_cluster_140
SAMEA110040815	Renamed_cluster_140	Renamed_cluster_140
SAMEA110040817	Renamed_cluster_140	Renamed_cluster_140
SAMEA110040818	Renamed_cluster_140	Renamed_cluster_140
SAMEA110040909	Renamed_cluster_140	Renamed_cluster_140
SAMEA110046454	Renamed_cluster_140	Renamed_cluster_140
SAMEA110046470	Renamed_cluster_140	Renamed_cluster_140
SAMEA110051921	Renamed_cluster_140	Renamed_cluster_140
SAMEA110051931	Renamed_cluster_140	Renamed_cluster_140
SAMEA110051953	Renamed_cluster_140	Renamed_cluster_140
SAMEA1118185	Renamed_cluster_140	Renamed_cluster_140
SAMEA112799022	Renamed_cluster_140	Renamed_cluster_140
SAMEA112799310	Renamed_cluster_140	Renamed_cluster_140
SAMEA112799619	Renamed_cluster_140	Renamed_cluster_140
SAMEA112799720	Renamed_cluster_140	Renamed_cluster_140
SAMEA112801211	Renamed_cluster_140	Renamed_cluster_140
SAMEA112801567	Renamed_cluster_140	Renamed_cluster_140
SAMEA112806827	Renamed_cluster_140	Renamed_cluster_140
SAMEA112806883	Renamed_cluster_140	Renamed_cluster_140
SAMEA112806886	Renamed_cluster_140	Renamed_cluster_140
SAMEA114625935	Renamed_cluster_140	Renamed_cluster_140
SAMEA14269197	Renamed_cluster_140	Renamed_cluster_140
SAMEA14459915	Renamed_cluster_140	Renamed_cluster_140
SAMEA14459937	Renamed_cluster_140	Renamed_cluster_140
SAMEA14459941	Renamed_cluster_140	Renamed_cluster_140
SAMEA14459968	Renamed_cluster_140	Renamed_cluster_140
SAMEA14459984	Renamed_cluster_140	Renamed_cluster_140
SAMEA14460006	Renamed_cluster_140	Renamed_cluster_140
SAMEA14460013	Renamed_cluster_140	Renamed_cluster_140
SAMEA14460016	Renamed_cluster_140	Renamed_cluster_140
SAMEA14460018	Renamed_cluster_140	Renamed_cluster_140
SAMEA14460066	Renamed_cluster_140	Renamed_cluster_140
SAMEA14460081	Renamed_cluster_140	Renamed_cluster_140
SAMEA14460100	Renamed_cluster_140	Renamed_cluster_140
SAMEA14460107	Renamed_cluster_140	Renamed_cluster_140
SAMEA14460113	Renamed_cluster_140	Renamed_cluster_140
SAMEA14460123	Renamed_cluster_140	Renamed_cluster_140
SAMEA14460124	Renamed_cluster_140	Renamed_cluster_140
SAMEA14460130	Renamed_cluster_140	Renamed_cluster_140
SAMEA14460153	Renamed_cluster_140	Renamed_cluster_140
SAMEA14460212	Renamed_cluster_140	Renamed_cluster_140
SAMEA14460216	Renamed_cluster_140	Renamed_cluster_140
SAMEA14460233	Renamed_cluster_140	Renamed_cluster_140
SAMEA14460247	Renamed_cluster_140	Renamed_cluster_140
SAMEA14460289	Renamed_cluster_140	Renamed_cluster_140
SAMEA14460291	Renamed_cluster_140	Renamed_cluster_140
SAMEA14460299	Renamed_cluster_140	Renamed_cluster_140
SAMEA14460322	Renamed_cluster_140	Renamed_cluster_140
SAMEA14460326	Renamed_cluster_140	Renamed_cluster_140
SAMEA3671440	Renamed_cluster_140	Renamed_cluster_140
SAMEA6455949	Renamed_cluster_140	Renamed_cluster_140
SAMEA6456246	Renamed_cluster_140	Renamed_cluster_140
SAMEA6875524	Renamed_cluster_140	Renamed_cluster_140
SAMEA6875530	Renamed_cluster_140	Renamed_cluster_140
SAMEA6875549	Renamed_cluster_140	Renamed_cluster_140
SAMEA7549341	Renamed_cluster_140	Renamed_cluster_140
SAMEA7561376	Renamed_cluster_140	Renamed_cluster_140
SAMEA7561381	Renamed_cluster_140	Renamed_cluster_140
SAMEA7561952	Renamed_cluster_140	Renamed_cluster_140
SAMEA7562289	Renamed_cluster_140	Renamed_cluster_140
SAMN09090363	Renamed_cluster_140	Renamed_cluster_140
SAMN09090378	Renamed_cluster_140	Renamed_cluster_140
SAMN09090380	Renamed_cluster_140	Renamed_cluster_140
SAMN27763804	Renamed_cluster_140	Renamed_cluster_140
SAMN28538178	Renamed_cluster_140	Renamed_cluster_140
SAMN41148707	Renamed_cluster_140	Renamed_cluster_140
SAMEA118265378	Renamed_cluster_14	Renamed_cluster_14
SAMEA6875102	Renamed_cluster_14	Renamed_cluster_14
SAMEA6875103	Renamed_cluster_14	Renamed_cluster_14
SAMEA6875104	Renamed_cluster_14	Renamed_cluster_14
SAMEA118265210	Renamed_cluster_139	Renamed_cluster_139
SAMEA104362198	Renamed_cluster_139	Renamed_cluster_139
SAMEA5163759	Renamed_cluster_139	Renamed_cluster_139
SAMEA5163835	Renamed_cluster_139	Renamed_cluster_139
SAMEA7545276	Renamed_cluster_139	Renamed_cluster_139
SAMEA7545948	Renamed_cluster_139	Renamed_cluster_139
SAMEA7545951	Renamed_cluster_139	Renamed_cluster_139
SAMEA7546190	Renamed_cluster_139	Renamed_cluster_139
SAMEA7561975	Renamed_cluster_139	Renamed_cluster_139
SAMEA9976993	Renamed_cluster_139	Renamed_cluster_139
SAMEA9977526	Renamed_cluster_139	Renamed_cluster_139
SAMN05918592	Renamed_cluster_139	Renamed_cluster_139
SAMN06010397	Renamed_cluster_139	Renamed_cluster_139
SAMN13568467	Renamed_cluster_139	Renamed_cluster_139
SAMN40566517	Renamed_cluster_139	Renamed_cluster_139
SAMN41148746	Renamed_cluster_139	Renamed_cluster_139
SAMN41148866	Renamed_cluster_139	Renamed_cluster_139
SAMEA118265664	Renamed_cluster_138	Renamed_cluster_138
SAMEA104362055	Renamed_cluster_138	Renamed_cluster_138
SAMEA104362171	Renamed_cluster_138	Renamed_cluster_138
SAMEA104362213	Renamed_cluster_138	Renamed_cluster_138
SAMEA104362230	Renamed_cluster_138	Renamed_cluster_138
SAMEA104362359	Renamed_cluster_138	Renamed_cluster_138
SAMN13568324	Renamed_cluster_138	Renamed_cluster_138
SAMN13568440	Renamed_cluster_138	Renamed_cluster_138
SAMN13568499	Renamed_cluster_138	Renamed_cluster_138
SAMN13568584	Renamed_cluster_138	Renamed_cluster_138
SAMN13568628	Renamed_cluster_138	Renamed_cluster_138
SAMEA118265308	Renamed_cluster_137	Renamed_cluster_137
SAMN31030337	Renamed_cluster_137	Renamed_cluster_137
SAMEA118265201	Renamed_cluster_136	Renamed_cluster_136
SAMEA118265250	Renamed_cluster_136	Renamed_cluster_136
SAMEA118265371	Renamed_cluster_136	Renamed_cluster_136
SAMEA118265372	Renamed_cluster_136	Renamed_cluster_136
SAMEA118265682	Renamed_cluster_136	Renamed_cluster_136
SAMEA118265683	Renamed_cluster_136	Renamed_cluster_136
SAMEA118265684	Renamed_cluster_136	Renamed_cluster_136
SAMEA104394411	Renamed_cluster_136	Renamed_cluster_136
SAMEA104394443	Renamed_cluster_136	Renamed_cluster_136
SAMEA104394470	Renamed_cluster_136	Renamed_cluster_136
SAMEA104394704	Renamed_cluster_136	Renamed_cluster_136
SAMEA111556023	Renamed_cluster_136	Renamed_cluster_136
SAMEA111556179	Renamed_cluster_136	Renamed_cluster_136
SAMEA1119084	Renamed_cluster_136	Renamed_cluster_136
SAMEA1119165	Renamed_cluster_136	Renamed_cluster_136
SAMEA112799380	Renamed_cluster_136	Renamed_cluster_136
SAMEA112799550	Renamed_cluster_136	Renamed_cluster_136
SAMEA112799798	Renamed_cluster_136	Renamed_cluster_136
SAMEA112800424	Renamed_cluster_136	Renamed_cluster_136
SAMEA112801070	Renamed_cluster_136	Renamed_cluster_136
SAMEA112801286	Renamed_cluster_136	Renamed_cluster_136
SAMEA112801291	Renamed_cluster_136	Renamed_cluster_136
SAMEA112801338	Renamed_cluster_136	Renamed_cluster_136
SAMEA112801585	Renamed_cluster_136	Renamed_cluster_136
SAMEA112801717	Renamed_cluster_136	Renamed_cluster_136
SAMEA112803291	Renamed_cluster_136	Renamed_cluster_136
SAMEA112803654	Renamed_cluster_136	Renamed_cluster_136
SAMEA112803700	Renamed_cluster_136	Renamed_cluster_136
SAMEA112803918	Renamed_cluster_136	Renamed_cluster_136
SAMEA112803938	Renamed_cluster_136	Renamed_cluster_136
SAMEA112804501	Renamed_cluster_136	Renamed_cluster_136
SAMEA112804708	Renamed_cluster_136	Renamed_cluster_136
SAMEA112805222	Renamed_cluster_136	Renamed_cluster_136
SAMEA112805590	Renamed_cluster_136	Renamed_cluster_136
SAMEA112805902	Renamed_cluster_136	Renamed_cluster_136
SAMEA112806391	Renamed_cluster_136	Renamed_cluster_136
SAMEA114625878	Renamed_cluster_136	Renamed_cluster_136
SAMEA114663554	Renamed_cluster_136	Renamed_cluster_136
SAMEA2534559	Renamed_cluster_136	Renamed_cluster_136
SAMEA2534796	Renamed_cluster_136	Renamed_cluster_136
SAMEA2534976	Renamed_cluster_136	Renamed_cluster_136
SAMEA5606699	Renamed_cluster_136	Renamed_cluster_136
SAMEA6875370	Renamed_cluster_136	Renamed_cluster_136
SAMEA6875514	Renamed_cluster_136	Renamed_cluster_136
SAMEA6875665	Renamed_cluster_136	Renamed_cluster_136
SAMEA7548593	Renamed_cluster_136	Renamed_cluster_136
SAMEA7549569	Renamed_cluster_136	Renamed_cluster_136
SAMEA7550000	Renamed_cluster_136	Renamed_cluster_136
SAMEA7550023	Renamed_cluster_136	Renamed_cluster_136
SAMEA7550230	Renamed_cluster_136	Renamed_cluster_136
SAMEA7552573	Renamed_cluster_136	Renamed_cluster_136
SAMEA7553328	Renamed_cluster_136	Renamed_cluster_136
SAMEA7553978	Renamed_cluster_136	Renamed_cluster_136
SAMEA7554521	Renamed_cluster_136	Renamed_cluster_136
SAMEA7563646	Renamed_cluster_136	Renamed_cluster_136
SAMEA7563740	Renamed_cluster_136	Renamed_cluster_136
SAMN07660082	Renamed_cluster_136	Renamed_cluster_136
SAMN28538172	Renamed_cluster_136	Renamed_cluster_136
SAMEA3340426	Renamed_cluster_135	Renamed_cluster_135
SAMEA6875380	Renamed_cluster_135	Renamed_cluster_135
SAMN28553605	Renamed_cluster_135	Renamed_cluster_135
SAMN28553868	Renamed_cluster_135	Renamed_cluster_135
SAMN30964001	Renamed_cluster_135	Renamed_cluster_135
SAMN41148783	Renamed_cluster_135	Renamed_cluster_135
SAMEA118265563	Renamed_cluster_134	Renamed_cluster_134
SAMEA118265564	Renamed_cluster_134	Renamed_cluster_134
SAMEA118265574	Renamed_cluster_134	Renamed_cluster_134
SAMN20847272	Renamed_cluster_134	Renamed_cluster_134
SAMN30185187	Renamed_cluster_134	Renamed_cluster_134
SAMN30185200	Renamed_cluster_134	Renamed_cluster_134
SAMN30185233	Renamed_cluster_134	Renamed_cluster_134
SAMN41148702	Renamed_cluster_134	Renamed_cluster_134
SAMN41148703	Renamed_cluster_134	Renamed_cluster_134
SAMEA113981287	Renamed_cluster_133	Renamed_cluster_133
SAMEA1969467	Renamed_cluster_133	Renamed_cluster_133
SAMEA3558790	Renamed_cluster_133	Renamed_cluster_133
SAMEA6875503	Renamed_cluster_133	Renamed_cluster_133
SAMEA114323136	Renamed_cluster_132	Renamed_cluster_132
SAMEA114323136	Renamed_cluster_132	Renamed_cluster_132
SAMEA11961675	Renamed_cluster_132	Renamed_cluster_132
SAMEA11961680	Renamed_cluster_132	Renamed_cluster_132
SAMEA3671426	Renamed_cluster_132	Renamed_cluster_132
SAMEA6591821	Renamed_cluster_132	Renamed_cluster_132
SAMEA6591837	Renamed_cluster_132	Renamed_cluster_132
SAMEA7425187	Renamed_cluster_132	Renamed_cluster_132
SAMEA1117575	Renamed_cluster_131	Renamed_cluster_131
SAMEA6875385	Renamed_cluster_131	Renamed_cluster_131
SAMEA1119101	Renamed_cluster_130	Renamed_cluster_130
SAMEA1904076	Renamed_cluster_130	Renamed_cluster_130
SAMEA1904685	Renamed_cluster_130	Renamed_cluster_130
SAMEA6875092	Renamed_cluster_130	Renamed_cluster_130
SAMEA6875093	Renamed_cluster_130	Renamed_cluster_130
SAMEA7551636	Renamed_cluster_130	Renamed_cluster_130
SAMN03648209	Renamed_cluster_130	Renamed_cluster_130
SAMN03648258	Renamed_cluster_130	Renamed_cluster_130
SAMEA6875529	Renamed_cluster_13	Renamed_cluster_13
SAMEA7563822	Renamed_cluster_13	Renamed_cluster_13
SAMEA118265417	Renamed_cluster_129	Renamed_cluster_129
SAMEA118265495	Renamed_cluster_129	Renamed_cluster_129
SAMEA118265499	Renamed_cluster_129	Renamed_cluster_129
SAMEA118265556	Renamed_cluster_129	Renamed_cluster_129
SAMEA118265599	Renamed_cluster_129	Renamed_cluster_129
SAMEA118265722	Renamed_cluster_129	Renamed_cluster_129
SAMEA118265733	Renamed_cluster_129	Renamed_cluster_129
SAMEA104394506	Renamed_cluster_129	Renamed_cluster_129
SAMEA1118809	Renamed_cluster_129	Renamed_cluster_129
SAMEA1118925	Renamed_cluster_129	Renamed_cluster_129
SAMEA1119444	Renamed_cluster_129	Renamed_cluster_129
SAMEA112800186	Renamed_cluster_129	Renamed_cluster_129
SAMEA112800454	Renamed_cluster_129	Renamed_cluster_129
SAMEA112801627	Renamed_cluster_129	Renamed_cluster_129
SAMEA112804664	Renamed_cluster_129	Renamed_cluster_129
SAMEA112805422	Renamed_cluster_129	Renamed_cluster_129
SAMEA112806771	Renamed_cluster_129	Renamed_cluster_129
SAMEA14269057	Renamed_cluster_129	Renamed_cluster_129
SAMEA14269094	Renamed_cluster_129	Renamed_cluster_129
SAMEA1707767	Renamed_cluster_129	Renamed_cluster_129
SAMEA4695228	Renamed_cluster_129	Renamed_cluster_129
SAMEA6875152	Renamed_cluster_129	Renamed_cluster_129
SAMEA6875153	Renamed_cluster_129	Renamed_cluster_129
SAMEA6875462	Renamed_cluster_129	Renamed_cluster_129
SAMEA7129291	Renamed_cluster_129	Renamed_cluster_129
SAMEA7548985	Renamed_cluster_129	Renamed_cluster_129
SAMEA7550965	Renamed_cluster_129	Renamed_cluster_129
SAMEA7551088	Renamed_cluster_129	Renamed_cluster_129
SAMEA7553011	Renamed_cluster_129	Renamed_cluster_129
SAMEA7553150	Renamed_cluster_129	Renamed_cluster_129
SAMEA7554201	Renamed_cluster_129	Renamed_cluster_129
SAMEA8893122	Renamed_cluster_129	Renamed_cluster_129
SAMEA8893132	Renamed_cluster_129	Renamed_cluster_129
SAMEA8893145	Renamed_cluster_129	Renamed_cluster_129
SAMN03647836	Renamed_cluster_129	Renamed_cluster_129
SAMN05276339	Renamed_cluster_129	Renamed_cluster_129
SAMN31423315	Renamed_cluster_129	Renamed_cluster_129
SAMEA118265728	Renamed_cluster_128	Renamed_cluster_128
SAMEA1102822	Renamed_cluster_128	Renamed_cluster_128
SAMEA111366888	Renamed_cluster_128	Renamed_cluster_128
SAMEA1118051	Renamed_cluster_128	Renamed_cluster_128
SAMEA112799089	Renamed_cluster_128	Renamed_cluster_128
SAMEA112799176	Renamed_cluster_128	Renamed_cluster_128
SAMEA112800842	Renamed_cluster_128	Renamed_cluster_128
SAMEA112800843	Renamed_cluster_128	Renamed_cluster_128
SAMEA112800845	Renamed_cluster_128	Renamed_cluster_128
SAMEA112804051	Renamed_cluster_128	Renamed_cluster_128
SAMEA114625890	Renamed_cluster_128	Renamed_cluster_128
SAMEA1405908	Renamed_cluster_128	Renamed_cluster_128
SAMEA1405996	Renamed_cluster_128	Renamed_cluster_128
SAMEA3715420	Renamed_cluster_128	Renamed_cluster_128
SAMEA6875487	Renamed_cluster_128	Renamed_cluster_128
SAMEA7548996	Renamed_cluster_128	Renamed_cluster_128
SAMEA7550136	Renamed_cluster_128	Renamed_cluster_128
SAMEA7554477	Renamed_cluster_128	Renamed_cluster_128
SAMEA7561752	Renamed_cluster_128	Renamed_cluster_128
SAMEA8893129	Renamed_cluster_128	Renamed_cluster_128
SAMN03647331	Renamed_cluster_128	Renamed_cluster_128
SAMN03647433	Renamed_cluster_128	Renamed_cluster_128
SAMN09090399	Renamed_cluster_128	Renamed_cluster_128
SAMN09090408	Renamed_cluster_128	Renamed_cluster_128
SAMN09090633	Renamed_cluster_128	Renamed_cluster_128
SAMN28537931	Renamed_cluster_128	Renamed_cluster_128
SAMN28538202	Renamed_cluster_128	Renamed_cluster_128
SAMN31423326	Renamed_cluster_128	Renamed_cluster_128
SAMN31423355	Renamed_cluster_128	Renamed_cluster_128
SAMN31423422	Renamed_cluster_128	Renamed_cluster_128
SAMN31423437	Renamed_cluster_128	Renamed_cluster_128
SAMN34999460	Renamed_cluster_128	Renamed_cluster_128
SAMN40947044	Renamed_cluster_128	Renamed_cluster_128
SAMEA118265267	Renamed_cluster_127	Renamed_cluster_127
SAMEA6875513	Renamed_cluster_127	Renamed_cluster_127
SAMEA1117762	Renamed_cluster_126	Renamed_cluster_126
SAMEA1119871	Renamed_cluster_126	Renamed_cluster_126
SAMEA6875418	Renamed_cluster_126	Renamed_cluster_126
SAMEA7554838	Renamed_cluster_126	Renamed_cluster_126
SAMN07658511	Renamed_cluster_126	Renamed_cluster_126
SAMN07660208	Renamed_cluster_126	Renamed_cluster_126
SAMN07660463	Renamed_cluster_126	Renamed_cluster_126
SAMEA118265231	Renamed_cluster_125	Renamed_cluster_125
G2176m	Renamed_cluster_125	Renamed_cluster_125
SAMEA118265363	Renamed_cluster_125	Renamed_cluster_125
SAMEA118265615	Renamed_cluster_125	Renamed_cluster_125
SAMEA112805802	Renamed_cluster_125	Renamed_cluster_125
SAMEA6875620	Renamed_cluster_125	Renamed_cluster_125
SAMEA118265333	Renamed_cluster_124	Renamed_cluster_124
SAMEA6875504	Renamed_cluster_124	Renamed_cluster_124
SAMEA118265115	Renamed_cluster_123	Renamed_cluster_123
SAMEA118265233	Renamed_cluster_123	Renamed_cluster_123
SAMEA118265335	Renamed_cluster_123	Renamed_cluster_123
SAMEA118265476	Renamed_cluster_123	Renamed_cluster_123
SAMEA118265480	Renamed_cluster_123	Renamed_cluster_123
SAMEA118265485	Renamed_cluster_123	Renamed_cluster_123
SAMEA118265528	Renamed_cluster_123	Renamed_cluster_123
SAMEA118265588	Renamed_cluster_123	Renamed_cluster_123
SAMEA118265595	Renamed_cluster_123	Renamed_cluster_123
SAMEA118265848	Renamed_cluster_123	Renamed_cluster_123
SAMEA3316434	Renamed_cluster_123	Renamed_cluster_123
SAMEA3340435	Renamed_cluster_123	Renamed_cluster_123
SAMEA5076056	Renamed_cluster_123	Renamed_cluster_123
SAMEA5076084	Renamed_cluster_123	Renamed_cluster_123
SAMEA5076093	Renamed_cluster_123	Renamed_cluster_123
SAMEA5076097	Renamed_cluster_123	Renamed_cluster_123
SAMEA5076098	Renamed_cluster_123	Renamed_cluster_123
SAMEA5076113	Renamed_cluster_123	Renamed_cluster_123
SAMEA5076121	Renamed_cluster_123	Renamed_cluster_123
SAMEA5076141	Renamed_cluster_123	Renamed_cluster_123
SAMEA5076144	Renamed_cluster_123	Renamed_cluster_123
SAMEA5076163	Renamed_cluster_123	Renamed_cluster_123
SAMEA118265573	Renamed_cluster_122	Renamed_cluster_122
SAMEA1119739	Renamed_cluster_122	Renamed_cluster_122
SAMEA118265815	Renamed_cluster_121	Renamed_cluster_121
SAMEA11008611	Renamed_cluster_121	Renamed_cluster_121
SAMEA11008612	Renamed_cluster_121	Renamed_cluster_121
SAMEA11008614	Renamed_cluster_121	Renamed_cluster_121
SAMEA11008648	Renamed_cluster_121	Renamed_cluster_121
SAMEA11008667	Renamed_cluster_121	Renamed_cluster_121
SAMEA7547261	Renamed_cluster_121	Renamed_cluster_121
SAMEA7547309	Renamed_cluster_121	Renamed_cluster_121
SAMEA7547408	Renamed_cluster_121	Renamed_cluster_121
SAMEA7547505	Renamed_cluster_121	Renamed_cluster_121
SAMEA118265593	Renamed_cluster_120	Renamed_cluster_120
SAMEA118265685	Renamed_cluster_120	Renamed_cluster_120
SAMEA118265206	Renamed_cluster_12	Renamed_cluster_12
SAMEA118265719	Renamed_cluster_12	Renamed_cluster_12
SAMEA118265796	Renamed_cluster_12	Renamed_cluster_12
SAMEA5076063	Renamed_cluster_12	Renamed_cluster_12
SAMEA5076086	Renamed_cluster_12	Renamed_cluster_12
SAMEA5076107	Renamed_cluster_12	Renamed_cluster_12
SAMEA5076108	Renamed_cluster_12	Renamed_cluster_12
SAMN28538030	Renamed_cluster_12	Renamed_cluster_12
SAMEA118265177	Renamed_cluster_119	Renamed_cluster_119
SAMEA118265510	Renamed_cluster_119	Renamed_cluster_119
SAMEA112804264	Renamed_cluster_119	Renamed_cluster_119
SAMEA6875397	Renamed_cluster_119	Renamed_cluster_119
SAMEA7563811	Renamed_cluster_119	Renamed_cluster_119
SAMEA118265130	Renamed_cluster_118	Renamed_cluster_118
SAMEA118265431	Renamed_cluster_118	Renamed_cluster_118
SAMEA118265432	Renamed_cluster_118	Renamed_cluster_118
SAMEA118265820	Renamed_cluster_118	Renamed_cluster_118
SAMEA6875527	Renamed_cluster_118	Renamed_cluster_118
SAMEA1103108	Renamed_cluster_117	Renamed_cluster_117
SAMEA1119250	Renamed_cluster_117	Renamed_cluster_117
SAMEA112799098	Renamed_cluster_117	Renamed_cluster_117
SAMEA112805736	Renamed_cluster_117	Renamed_cluster_117
SAMEA12850805	Renamed_cluster_117	Renamed_cluster_117
SAMEA12852105	Renamed_cluster_117	Renamed_cluster_117
SAMEA12852226	Renamed_cluster_117	Renamed_cluster_117
SAMEA12853809	Renamed_cluster_117	Renamed_cluster_117
SAMEA12854860	Renamed_cluster_117	Renamed_cluster_117
SAMEA4695169	Renamed_cluster_117	Renamed_cluster_117
SAMEA4695174	Renamed_cluster_117	Renamed_cluster_117
SAMEA6875410	Renamed_cluster_117	Renamed_cluster_117
SAMN04385764	Renamed_cluster_117	Renamed_cluster_117
SAMN05001065	Renamed_cluster_117	Renamed_cluster_117
SAMN07659540	Renamed_cluster_117	Renamed_cluster_117
SAMN07660369	Renamed_cluster_117	Renamed_cluster_117
SAMN08708206	Renamed_cluster_117	Renamed_cluster_117
SAMN08708330	Renamed_cluster_117	Renamed_cluster_117
SAMN08708720	Renamed_cluster_117	Renamed_cluster_117
SAMN08708721	Renamed_cluster_117	Renamed_cluster_117
SAMN08708755	Renamed_cluster_117	Renamed_cluster_117
SAMN08708928	Renamed_cluster_117	Renamed_cluster_117
SAMN08709042	Renamed_cluster_117	Renamed_cluster_117
SAMN13937452	Renamed_cluster_117	Renamed_cluster_117
SAMN13937467	Renamed_cluster_117	Renamed_cluster_117
SAMN13937481	Renamed_cluster_117	Renamed_cluster_117
SAMN13937544	Renamed_cluster_117	Renamed_cluster_117
SAMN13937555	Renamed_cluster_117	Renamed_cluster_117
SAMN21855859	Renamed_cluster_117	Renamed_cluster_117
SAMN21855935	Renamed_cluster_117	Renamed_cluster_117
SAMN21856041	Renamed_cluster_117	Renamed_cluster_117
SAMN21856137	Renamed_cluster_117	Renamed_cluster_117
SAMN21856189	Renamed_cluster_117	Renamed_cluster_117
SAMN21856251	Renamed_cluster_117	Renamed_cluster_117
SAMN27519549	Renamed_cluster_117	Renamed_cluster_117
SAMN27519632	Renamed_cluster_117	Renamed_cluster_117
SAMN27519671	Renamed_cluster_117	Renamed_cluster_117
SAMN27519985	Renamed_cluster_117	Renamed_cluster_117
SAMN27519986	Renamed_cluster_117	Renamed_cluster_117
SAMN33756296	Renamed_cluster_117	Renamed_cluster_117
SAMN33756383	Renamed_cluster_117	Renamed_cluster_117
SAMN33756387	Renamed_cluster_117	Renamed_cluster_117
SAMN33756450	Renamed_cluster_117	Renamed_cluster_117
SAMN35220665	Renamed_cluster_117	Renamed_cluster_117
SAMN40273255	Renamed_cluster_117	Renamed_cluster_117
SAMN40273437	Renamed_cluster_117	Renamed_cluster_117
SAMN40273486	Renamed_cluster_117	Renamed_cluster_117
SAMN40273489	Renamed_cluster_117	Renamed_cluster_117
SAMN40273492	Renamed_cluster_117	Renamed_cluster_117
SAMN40273565	Renamed_cluster_117	Renamed_cluster_117
SAMN40273616	Renamed_cluster_117	Renamed_cluster_117
SAMN40273619	Renamed_cluster_117	Renamed_cluster_117
SAMN40273730	Renamed_cluster_117	Renamed_cluster_117
SAMN40273745	Renamed_cluster_117	Renamed_cluster_117
SAMEA118265768	Renamed_cluster_116	Renamed_cluster_116
SAMEA104153415	Renamed_cluster_116	Renamed_cluster_116
SAMEA1119592	Renamed_cluster_116	Renamed_cluster_116
SAMEA112799671	Renamed_cluster_116	Renamed_cluster_116
SAMN19658060	Renamed_cluster_116	Renamed_cluster_116
SAMN28537933	Renamed_cluster_116	Renamed_cluster_116
SAMN28538251	Renamed_cluster_116	Renamed_cluster_116
SAMEA112801439	Renamed_cluster_115	Renamed_cluster_115
SAMEA6875126	Renamed_cluster_115	Renamed_cluster_115
SAMEA6875127	Renamed_cluster_115	Renamed_cluster_115
SAMEA7552808	Renamed_cluster_115	Renamed_cluster_115
SAMEA112750782	Renamed_cluster_114	Renamed_cluster_114
SAMEA6875442	Renamed_cluster_114	Renamed_cluster_114
SAMN18647896	Renamed_cluster_114	Renamed_cluster_114
SAMN18647899	Renamed_cluster_114	Renamed_cluster_114
SAMN18647903	Renamed_cluster_114	Renamed_cluster_114
SAMN18647904	Renamed_cluster_114	Renamed_cluster_114
SAMN18647908	Renamed_cluster_114	Renamed_cluster_114
SAMN18647917	Renamed_cluster_114	Renamed_cluster_114
SAMN18647933	Renamed_cluster_114	Renamed_cluster_114
SAMN18647938	Renamed_cluster_114	Renamed_cluster_114
SAMN18647940	Renamed_cluster_114	Renamed_cluster_114
SAMN18647946	Renamed_cluster_114	Renamed_cluster_114
SAMN18647953	Renamed_cluster_114	Renamed_cluster_114
SAMN18647955	Renamed_cluster_114	Renamed_cluster_114
SAMN18647960	Renamed_cluster_114	Renamed_cluster_114
SAMN18647968	Renamed_cluster_114	Renamed_cluster_114
SAMN18647974	Renamed_cluster_114	Renamed_cluster_114
SAMN18647989	Renamed_cluster_114	Renamed_cluster_114
SAMN18648014	Renamed_cluster_114	Renamed_cluster_114
SAMN18648021	Renamed_cluster_114	Renamed_cluster_114
SAMN18648029	Renamed_cluster_114	Renamed_cluster_114
SAMN18648031	Renamed_cluster_114	Renamed_cluster_114
SAMN18648042	Renamed_cluster_114	Renamed_cluster_114
SAMN18648045	Renamed_cluster_114	Renamed_cluster_114
SAMN18648049	Renamed_cluster_114	Renamed_cluster_114
SAMN18648060	Renamed_cluster_114	Renamed_cluster_114
SAMN18648065	Renamed_cluster_114	Renamed_cluster_114
SAMN18648167	Renamed_cluster_114	Renamed_cluster_114
SAMN18648186	Renamed_cluster_114	Renamed_cluster_114
SAMN18648227	Renamed_cluster_114	Renamed_cluster_114
SAMN18648235	Renamed_cluster_114	Renamed_cluster_114
SAMN18648236	Renamed_cluster_114	Renamed_cluster_114
SAMN18648277	Renamed_cluster_114	Renamed_cluster_114
SAMN18648293	Renamed_cluster_114	Renamed_cluster_114
SAMN18648296	Renamed_cluster_114	Renamed_cluster_114
SAMN18648317	Renamed_cluster_114	Renamed_cluster_114
SAMN18648327	Renamed_cluster_114	Renamed_cluster_114
SAMN18648336	Renamed_cluster_114	Renamed_cluster_114
SAMN18648360	Renamed_cluster_114	Renamed_cluster_114
SAMN18648373	Renamed_cluster_114	Renamed_cluster_114
SAMN18648374	Renamed_cluster_114	Renamed_cluster_114
SAMN18648386	Renamed_cluster_114	Renamed_cluster_114
SAMN18648403	Renamed_cluster_114	Renamed_cluster_114
SAMN18648420	Renamed_cluster_114	Renamed_cluster_114
SAMN18648423	Renamed_cluster_114	Renamed_cluster_114
SAMN18648431	Renamed_cluster_114	Renamed_cluster_114
SAMN18648441	Renamed_cluster_114	Renamed_cluster_114
SAMN18648450	Renamed_cluster_114	Renamed_cluster_114
SAMN18648488	Renamed_cluster_114	Renamed_cluster_114
SAMN18648493	Renamed_cluster_114	Renamed_cluster_114
SAMN18648496	Renamed_cluster_114	Renamed_cluster_114
SAMN18648497	Renamed_cluster_114	Renamed_cluster_114
SAMN18648498	Renamed_cluster_114	Renamed_cluster_114
SAMN18648508	Renamed_cluster_114	Renamed_cluster_114
SAMN18648519	Renamed_cluster_114	Renamed_cluster_114
SAMN18648528	Renamed_cluster_114	Renamed_cluster_114
SAMN18648529	Renamed_cluster_114	Renamed_cluster_114
SAMN18648539	Renamed_cluster_114	Renamed_cluster_114
SAMN18648545	Renamed_cluster_114	Renamed_cluster_114
SAMN18648548	Renamed_cluster_114	Renamed_cluster_114
SAMN18648551	Renamed_cluster_114	Renamed_cluster_114
SAMN18648565	Renamed_cluster_114	Renamed_cluster_114
SAMN18648567	Renamed_cluster_114	Renamed_cluster_114
SAMN18648569	Renamed_cluster_114	Renamed_cluster_114
SAMN18648571	Renamed_cluster_114	Renamed_cluster_114
SAMN18648572	Renamed_cluster_114	Renamed_cluster_114
SAMN18648574	Renamed_cluster_114	Renamed_cluster_114
SAMN18648578	Renamed_cluster_114	Renamed_cluster_114
SAMN18648580	Renamed_cluster_114	Renamed_cluster_114
SAMN18648587	Renamed_cluster_114	Renamed_cluster_114
SAMN18648590	Renamed_cluster_114	Renamed_cluster_114
SAMN18648606	Renamed_cluster_114	Renamed_cluster_114
SAMN18648617	Renamed_cluster_114	Renamed_cluster_114
SAMN18648619	Renamed_cluster_114	Renamed_cluster_114
SAMN18648622	Renamed_cluster_114	Renamed_cluster_114
SAMN18648632	Renamed_cluster_114	Renamed_cluster_114
SAMN18648635	Renamed_cluster_114	Renamed_cluster_114
SAMN18648637	Renamed_cluster_114	Renamed_cluster_114
SAMN18648647	Renamed_cluster_114	Renamed_cluster_114
SAMN18648648	Renamed_cluster_114	Renamed_cluster_114
SAMN18648655	Renamed_cluster_114	Renamed_cluster_114
SAMN18648657	Renamed_cluster_114	Renamed_cluster_114
SAMN18648662	Renamed_cluster_114	Renamed_cluster_114
SAMN18648673	Renamed_cluster_114	Renamed_cluster_114
SAMN18648684	Renamed_cluster_114	Renamed_cluster_114
SAMN18648685	Renamed_cluster_114	Renamed_cluster_114
SAMN30380832	Renamed_cluster_114	Renamed_cluster_114
SAMN30380840	Renamed_cluster_114	Renamed_cluster_114
SAMN30380868	Renamed_cluster_114	Renamed_cluster_114
SAMN30380890	Renamed_cluster_114	Renamed_cluster_114
SAMN30380902	Renamed_cluster_114	Renamed_cluster_114
SAMN30380905	Renamed_cluster_114	Renamed_cluster_114
SAMN30380909	Renamed_cluster_114	Renamed_cluster_114
SAMN30380985	Renamed_cluster_114	Renamed_cluster_114
SAMN30381057	Renamed_cluster_114	Renamed_cluster_114
SAMN30381083	Renamed_cluster_114	Renamed_cluster_114
SAMN30381091	Renamed_cluster_114	Renamed_cluster_114
SAMN30381158	Renamed_cluster_114	Renamed_cluster_114
SAMN30381254	Renamed_cluster_114	Renamed_cluster_114
SAMEA118265637	Renamed_cluster_113	Renamed_cluster_113
SAMN30185235	Renamed_cluster_113	Renamed_cluster_113
SAMEA118265708	Renamed_cluster_112	Renamed_cluster_112
SAMEA6875563	Renamed_cluster_112	Renamed_cluster_112
SAMEA118265576	Renamed_cluster_111	Renamed_cluster_111
SAMEA1045776	Renamed_cluster_111	Renamed_cluster_111
SAMEA1045777	Renamed_cluster_111	Renamed_cluster_111
SAMEA1045780	Renamed_cluster_111	Renamed_cluster_111
SAMEA1045784	Renamed_cluster_111	Renamed_cluster_111
SAMEA112799735	Renamed_cluster_111	Renamed_cluster_111
SAMEA112801437	Renamed_cluster_111	Renamed_cluster_111
SAMEA112804029	Renamed_cluster_111	Renamed_cluster_111
SAMEA112805834	Renamed_cluster_111	Renamed_cluster_111
SAMEA3392615	Renamed_cluster_111	Renamed_cluster_111
SAMEA6875447	Renamed_cluster_111	Renamed_cluster_111
SAMEA7550544	Renamed_cluster_111	Renamed_cluster_111
SAMEA7550924	Renamed_cluster_111	Renamed_cluster_111
SAMEA7553751	Renamed_cluster_111	Renamed_cluster_111
SAMEA7562111	Renamed_cluster_111	Renamed_cluster_111
SAMEA7562129	Renamed_cluster_111	Renamed_cluster_111
SAMEA7563560	Renamed_cluster_111	Renamed_cluster_111
SAMEA7563571	Renamed_cluster_111	Renamed_cluster_111
SAMEA7563652	Renamed_cluster_111	Renamed_cluster_111
SAMEA7563721	Renamed_cluster_111	Renamed_cluster_111
SAMEA7563772	Renamed_cluster_111	Renamed_cluster_111
SAMEA7563844	Renamed_cluster_111	Renamed_cluster_111
SAMN09715538	Renamed_cluster_111	Renamed_cluster_111
SAMN28537958	Renamed_cluster_111	Renamed_cluster_111
SAMN28538147	Renamed_cluster_111	Renamed_cluster_111
SAMEA3340431	Renamed_cluster_110	Renamed_cluster_110
SAMEA6875282	Renamed_cluster_110	Renamed_cluster_110
SAMEA118265310	Renamed_cluster_11	Renamed_cluster_11
SAMEA118265311	Renamed_cluster_11	Renamed_cluster_11
SAMEA118265313	Renamed_cluster_11	Renamed_cluster_11
SAMEA118265319	Renamed_cluster_11	Renamed_cluster_11
SAMEA6875240	Renamed_cluster_11	Renamed_cluster_11
SAMEA6875241	Renamed_cluster_11	Renamed_cluster_11
SAMEA118265444	Renamed_cluster_109	Renamed_cluster_109
SAMEA112183788	Renamed_cluster_109	Renamed_cluster_109
SAMEA112183828	Renamed_cluster_109	Renamed_cluster_109
SAMEA112183836	Renamed_cluster_109	Renamed_cluster_109
SAMEA112183855	Renamed_cluster_109	Renamed_cluster_109
SAMN28553668	Renamed_cluster_109	Renamed_cluster_109
SAMN30185202	Renamed_cluster_109	Renamed_cluster_109
SAMN30185205	Renamed_cluster_109	Renamed_cluster_109
SAMN33243737	Renamed_cluster_109	Renamed_cluster_109
SAMEA6875134	Renamed_cluster_108	Renamed_cluster_108
SAMEA6875135	Renamed_cluster_108	Renamed_cluster_108
SAMEA118265469	Renamed_cluster_107	Renamed_cluster_107
SAMEA104362215	Renamed_cluster_107	Renamed_cluster_107
SAMEA104362530	Renamed_cluster_107	Renamed_cluster_107
SAMEA114493572	Renamed_cluster_107	Renamed_cluster_107
SAMEA5163690	Renamed_cluster_107	Renamed_cluster_107
SAMEA5164180	Renamed_cluster_107	Renamed_cluster_107
SAMEA5164350	Renamed_cluster_107	Renamed_cluster_107
SAMEA5282443	Renamed_cluster_107	Renamed_cluster_107
SAMEA7545182	Renamed_cluster_107	Renamed_cluster_107
SAMEA7545660	Renamed_cluster_107	Renamed_cluster_107
SAMEA7545935	Renamed_cluster_107	Renamed_cluster_107
SAMEA7546069	Renamed_cluster_107	Renamed_cluster_107
SAMEA7546214	Renamed_cluster_107	Renamed_cluster_107
SAMEA7546242	Renamed_cluster_107	Renamed_cluster_107
SAMEA7546443	Renamed_cluster_107	Renamed_cluster_107
SAMEA7546521	Renamed_cluster_107	Renamed_cluster_107
SAMEA7547123	Renamed_cluster_107	Renamed_cluster_107
SAMEA9976379	Renamed_cluster_107	Renamed_cluster_107
SAMEA9976606	Renamed_cluster_107	Renamed_cluster_107
SAMEA9976737	Renamed_cluster_107	Renamed_cluster_107
SAMEA9977011	Renamed_cluster_107	Renamed_cluster_107
SAMEA9977593	Renamed_cluster_107	Renamed_cluster_107
SAMN05918583	Renamed_cluster_107	Renamed_cluster_107
SAMN13568746	Renamed_cluster_107	Renamed_cluster_107
SAMN13568799	Renamed_cluster_107	Renamed_cluster_107
SAMEA118265623	Renamed_cluster_106	Renamed_cluster_106
SAMEA6875317	Renamed_cluster_106	Renamed_cluster_106
SAMEA118265798	Renamed_cluster_105	Renamed_cluster_105
SAMN31674088	Renamed_cluster_105	Renamed_cluster_105
SAMEA118265217	Renamed_cluster_104	Renamed_cluster_104
SAMEA118265399	Renamed_cluster_104	Renamed_cluster_104
SAMEA118265516	Renamed_cluster_104	Renamed_cluster_104
SAMEA111556038	Renamed_cluster_104	Renamed_cluster_104
SAMEA112799459	Renamed_cluster_104	Renamed_cluster_104
SAMEA6875150	Renamed_cluster_104	Renamed_cluster_104
SAMEA6875151	Renamed_cluster_104	Renamed_cluster_104
SAMN16966053	Renamed_cluster_104	Renamed_cluster_104
SAMEA118265860	Renamed_cluster_103	Renamed_cluster_103
SAMEA114396013	Renamed_cluster_103	Renamed_cluster_103
SAMEA114663540	Renamed_cluster_103	Renamed_cluster_103
SAMEA14459890	Renamed_cluster_103	Renamed_cluster_103
SAMEA3357595	Renamed_cluster_103	Renamed_cluster_103
SAMEA3558359	Renamed_cluster_103	Renamed_cluster_103
SAMEA3558390	Renamed_cluster_103	Renamed_cluster_103
SAMEA3562778	Renamed_cluster_103	Renamed_cluster_103
SAMEA5056392	Renamed_cluster_103	Renamed_cluster_103
SAMEA5056433	Renamed_cluster_103	Renamed_cluster_103
SAMEA7067345	Renamed_cluster_103	Renamed_cluster_103
SAMN08383168	Renamed_cluster_103	Renamed_cluster_103
SAMN08383174	Renamed_cluster_103	Renamed_cluster_103
SAMN08383216	Renamed_cluster_103	Renamed_cluster_103
SAMEA6875597	Renamed_cluster_102	Renamed_cluster_102
SAMN41148900	Renamed_cluster_102	Renamed_cluster_102
SAMEA104221057	Renamed_cluster_101	Renamed_cluster_101
SAMEA104221058	Renamed_cluster_101	Renamed_cluster_101
SAMEA104221059	Renamed_cluster_101	Renamed_cluster_101
SAMEA104221060	Renamed_cluster_101	Renamed_cluster_101
SAMEA104221062	Renamed_cluster_101	Renamed_cluster_101
SAMEA104221063	Renamed_cluster_101	Renamed_cluster_101
SAMEA104221064	Renamed_cluster_101	Renamed_cluster_101
SAMEA104221065	Renamed_cluster_101	Renamed_cluster_101
SAMEA104221066	Renamed_cluster_101	Renamed_cluster_101
SAMEA104221067	Renamed_cluster_101	Renamed_cluster_101
SAMEA104221068	Renamed_cluster_101	Renamed_cluster_101
SAMEA104221070	Renamed_cluster_101	Renamed_cluster_101
SAMEA104221071	Renamed_cluster_101	Renamed_cluster_101
SAMEA104221073	Renamed_cluster_101	Renamed_cluster_101
SAMEA6875209	Renamed_cluster_100	Renamed_cluster_100
SAMEA6875210	Renamed_cluster_100	Renamed_cluster_100
SAMEA118265867	Renamed_cluster_10	Renamed_cluster_10
SAMEA6875088	Renamed_cluster_10	Renamed_cluster_10
SAMEA6875089	Renamed_cluster_10	Renamed_cluster_10
SAMEA118265617	Renamed_cluster_1	Renamed_cluster_1
SAMEA6875131	Renamed_cluster_1	Renamed_cluster_1
SAMEA6875132	Renamed_cluster_1	Renamed_cluster_1
SAMEA6875133	Renamed_cluster_1	Renamed_cluster_1
SAMEA3715540	Not_in_cluster_in_regular_phylo	Cluster_13409
SAMEA6875307	Not_in_cluster_in_regular_phylo	Cluster_13409
SAMEA12871037	Cluster_9315	Not_in_cluster_in_placed_phylo
SAMEA6875452	Cluster_9315	Not_in_cluster_in_placed_phylo
SAMEA112800315	Cluster_8568	Not_in_cluster_in_placed_phylo
SAMEA112800384	Cluster_8568	Not_in_cluster_in_placed_phylo
SAMEA112801721	Cluster_8568	Not_in_cluster_in_placed_phylo
SAMEA112802065	Cluster_8568	Not_in_cluster_in_placed_phylo
SAMEA6875596	Cluster_8568	Not_in_cluster_in_placed_phylo
SAMN31423325	Cluster_8568	Not_in_cluster_in_placed_phylo
SAMN31423491	Cluster_8568	Not_in_cluster_in_placed_phylo
SAMEA3356004	Cluster_4996	Not_in_cluster_in_placed_phylo
SAMEA6875390	Cluster_4996	Not_in_cluster_in_placed_phylo
SAMEA7552170	Cluster_4996	Not_in_cluster_in_placed_phylo
SAMEA3334374	Cluster_3857	Not_in_cluster_in_placed_phylo
SAMEA6875288	Cluster_3857	Not_in_cluster_in_placed_phylo
SAMEA114323137	Renamed_cluster_276	Renamed_cluster_276
SAMEA114323137	Renamed_cluster_276	Renamed_cluster_276
SAMEA6649914	Renamed_cluster_276	Renamed_cluster_276
SAMEA6875583	Cluster_3794	Not_in_cluster_in_placed_phylo
SAMEA3346008	Cluster_3076	Not_in_cluster_in_placed_phylo
SAMEA6875280	Cluster_3076	Not_in_cluster_in_placed_phylo
SAMEA118265322	Cluster_15010	Cluster_7181
SAMEA118265334	Cluster_15010	Cluster_7171
SAMEA118265437	Cluster_15010	Not_in_cluster_in_placed_phylo
SAMEA118265869	Cluster_15010	Cluster_7181
SAMEA5076059	Cluster_15010	Cluster_7181
SAMEA5076076	Cluster_15010	Cluster_7171
SAMEA5076079	Cluster_15010	Cluster_7181
SAMEA5076115	Cluster_15010	Cluster_7181
SAMEA5076125	Cluster_15010	Cluster_7181
SAMEA5076168	Cluster_15010	Cluster_7181
SAMEA7549945	Cluster_15010	Not_in_cluster_in_placed_phylo
SAMEA8653175	Cluster_15010	Cluster_7171
SAMEA118265230	Cluster_14572	Not_in_cluster_in_placed_phylo
SAMEA7551152	Cluster_14572	Not_in_cluster_in_placed_phylo
SAMEA7561758	Cluster_14572	Not_in_cluster_in_placed_phylo
SAMEA7562020	Cluster_14572	Not_in_cluster_in_placed_phylo
SAMN38670616	Cluster_14572	Not_in_cluster_in_placed_phylo
SAMN38670647	Cluster_14572	Not_in_cluster_in_placed_phylo
SAMN39287233	Cluster_14572	Not_in_cluster_in_placed_phylo
SAMEA6872211	Cluster_14421	Not_in_cluster_in_placed_phylo
SAMEA6875483	Cluster_14421	Not_in_cluster_in_placed_phylo
SAMEA118265212	Cluster_14383	Not_in_cluster_in_placed_phylo
SAMEA7554206	Cluster_14383	Not_in_cluster_in_placed_phylo
SAMEA3448750	Cluster_14081	Not_in_cluster_in_placed_phylo
SAMEA6875474	Cluster_14081	Not_in_cluster_in_placed_phylo
SAMEA118265839	Renamed_cluster_277	Renamed_cluster_277
SAMEA112800643	Cluster_14033	Not_in_cluster_in_placed_phylo
SAMEA112806990	Cluster_14033	Not_in_cluster_in_placed_phylo
SAMEA114625963	Cluster_14033	Not_in_cluster_in_placed_phylo
SAMEA2535019	Cluster_14033	Not_in_cluster_in_placed_phylo
SAMEA6875478	Renamed_cluster_277	Renamed_cluster_277
SAMEA7555849	Cluster_14033	Not_in_cluster_in_placed_phylo
SAMEA7561379	Cluster_14033	Not_in_cluster_in_placed_phylo
SAMN09090373	Cluster_14033	Not_in_cluster_in_placed_phylo
SAMN31423328	Cluster_14033	Not_in_cluster_in_placed_phylo
SAMN34999458	Cluster_14033	Not_in_cluster_in_placed_phylo
SAMEA112802010	Cluster_13759	Not_in_cluster_in_placed_phylo
SAMEA112805145	Cluster_13759	Not_in_cluster_in_placed_phylo
SAMEA6875525	Cluster_13759	Not_in_cluster_in_placed_phylo
SAMEA7550101	Cluster_13759	Not_in_cluster_in_placed_phylo
SAMEA7552067	Cluster_13759	Not_in_cluster_in_placed_phylo
SAMEA6875178	Cluster_13675	Not_in_cluster_in_placed_phylo
SAMEA6875180	Cluster_13675	Not_in_cluster_in_placed_phylo
SAMEA6875199	Renamed_cluster_278	Renamed_cluster_278
SAMEA6875200	Renamed_cluster_278	Renamed_cluster_278
SAMN08708196	Cluster_13530	Not_in_cluster_in_placed_phylo
SAMN09756190	Cluster_13530	Not_in_cluster_in_placed_phylo
SAMEA118265727	Cluster_13399	Not_in_cluster_in_placed_phylo
SAMN28488182	Cluster_13399	Not_in_cluster_in_placed_phylo
SAMN28488199	Cluster_13399	Not_in_cluster_in_placed_phylo
SAMEA3715401	Cluster_12820	Not_in_cluster_in_placed_phylo
SAMEA3715406	Cluster_12820	Not_in_cluster_in_placed_phylo
SAMEA6875107	Renamed_cluster_279	Renamed_cluster_279
SAMEA6875108	Renamed_cluster_279	Renamed_cluster_279
SAMN41148315	Cluster_12781	Not_in_cluster_in_placed_phylo
SAMEA112800175	Cluster_12640	Not_in_cluster_in_placed_phylo
SAMEA5076106	Cluster_12640	Not_in_cluster_in_placed_phylo
SAMEA7553200	Cluster_12640	Not_in_cluster_in_placed_phylo
SAMN19658061	Cluster_12640	Not_in_cluster_in_placed_phylo
SAMEA104407627	Cluster_12351_	Not_in_cluster_in_placed_phylo
SAMEA104407629	Cluster_12351_	Not_in_cluster_in_placed_phylo
SAMEA104407633	Cluster_12351_	Not_in_cluster_in_placed_phylo
SAMEA104407634	Cluster_12351_	Not_in_cluster_in_placed_phylo
SAMEA104407637	Cluster_12351_	Not_in_cluster_in_placed_phylo
SAMEA104407638	Cluster_12351_	Not_in_cluster_in_placed_phylo
SAMEA7129276	Cluster_12351_	Not_in_cluster_in_placed_phylo
SAMEA118265287	Cluster_12292	Not_in_cluster_in_placed_phylo
SAMEA118265572	Cluster_12292	Cluster_12580
SAMEA118265753	Cluster_12292	Not_in_cluster_in_placed_phylo
SAMEA6875051	Cluster_12292	Cluster_12288
SAMEA6875052	Cluster_12292	Cluster_12580
SAMEA6875053	Cluster_12292	Cluster_12288
SAMEA7555158	Cluster_12292	Not_in_cluster_in_placed_phylo
SAMEA118265277	Renamed_cluster_280	Renamed_cluster_280
SAMEA118265448	Renamed_cluster_280	Renamed_cluster_280
SAMEA118265584	Renamed_cluster_280	Renamed_cluster_280
SAMEA118265596	Renamed_cluster_280	Renamed_cluster_280
SAMEA118265604	Renamed_cluster_280	Renamed_cluster_280
SAMEA118265667	Renamed_cluster_280	Renamed_cluster_280
SAMEA112799021	Cluster_11754	Not_in_cluster_in_placed_phylo
SAMEA112799224	Cluster_11754	Not_in_cluster_in_placed_phylo
SAMEA112799496	Cluster_11754	Not_in_cluster_in_placed_phylo
SAMEA112799756	Cluster_11754	Not_in_cluster_in_placed_phylo
SAMEA112799786	Cluster_11754	Not_in_cluster_in_placed_phylo
SAMEA112799864	Cluster_11754	Not_in_cluster_in_placed_phylo
SAMEA112799898	Cluster_11754	Not_in_cluster_in_placed_phylo
SAMEA112799943	Cluster_11754	Not_in_cluster_in_placed_phylo
SAMEA112800086	Cluster_11754	Not_in_cluster_in_placed_phylo
SAMEA112800452	Cluster_11754	Not_in_cluster_in_placed_phylo
SAMEA112800502	Cluster_11754	Not_in_cluster_in_placed_phylo
SAMEA112800686	Cluster_11754	Not_in_cluster_in_placed_phylo
SAMEA112800983	Cluster_11754	Not_in_cluster_in_placed_phylo
SAMEA112801224	Cluster_11754	Not_in_cluster_in_placed_phylo
SAMEA112801336	Cluster_11754	Not_in_cluster_in_placed_phylo
SAMEA112801374	Cluster_11754	Not_in_cluster_in_placed_phylo
SAMEA112801416	Cluster_11754	Not_in_cluster_in_placed_phylo
SAMEA112801545	Cluster_11754	Not_in_cluster_in_placed_phylo
SAMEA112801706	Cluster_11754	Not_in_cluster_in_placed_phylo
SAMEA112801740	Cluster_11754	Not_in_cluster_in_placed_phylo
SAMEA112801912	Cluster_11754	Not_in_cluster_in_placed_phylo
SAMEA112803859	Cluster_11754	Not_in_cluster_in_placed_phylo
SAMEA112804063	Cluster_11754	Not_in_cluster_in_placed_phylo
SAMEA14269148	Cluster_11754	Not_in_cluster_in_placed_phylo
SAMEA2533934	Cluster_11754	Not_in_cluster_in_placed_phylo
SAMEA3252168	Cluster_11754	Not_in_cluster_in_placed_phylo
SAMEA3257671	Cluster_11754	Not_in_cluster_in_placed_phylo
SAMEA3359344	Renamed_cluster_280	Renamed_cluster_280
SAMEA3359395	Renamed_cluster_280	Renamed_cluster_280
SAMEA3375492	Renamed_cluster_280	Renamed_cluster_280
SAMEA3392408	Cluster_11754	Not_in_cluster_in_placed_phylo
SAMEA3445005	Cluster_11754	Not_in_cluster_in_placed_phylo
SAMEA3445043	Cluster_11754	Not_in_cluster_in_placed_phylo
SAMEA3449647	Cluster_11754	Not_in_cluster_in_placed_phylo
SAMEA6875375	Renamed_cluster_280	Renamed_cluster_280
SAMEA7547950	Renamed_cluster_280	Renamed_cluster_280
SAMEA7548199	Renamed_cluster_280	Renamed_cluster_280
SAMEA7549141	Renamed_cluster_280	Renamed_cluster_280
SAMEA7549413	Renamed_cluster_280	Renamed_cluster_280
SAMEA7549416	Renamed_cluster_280	Renamed_cluster_280
SAMEA7549451	Renamed_cluster_280	Renamed_cluster_280
SAMEA7550044	Renamed_cluster_280	Renamed_cluster_280
SAMEA7550248	Renamed_cluster_280	Renamed_cluster_280
SAMEA7550547	Renamed_cluster_280	Renamed_cluster_280
SAMEA7550681	Renamed_cluster_280	Renamed_cluster_280
SAMEA7552003	Renamed_cluster_280	Renamed_cluster_280
SAMEA7552068	Renamed_cluster_280	Renamed_cluster_280
SAMEA7552184	Renamed_cluster_280	Renamed_cluster_280
SAMEA7552429	Renamed_cluster_280	Renamed_cluster_280
SAMEA7552635	Renamed_cluster_280	Renamed_cluster_280
SAMEA7552816	Renamed_cluster_280	Renamed_cluster_280
SAMEA7552828	Renamed_cluster_280	Renamed_cluster_280
SAMEA7553099	Renamed_cluster_280	Renamed_cluster_280
SAMEA7553192	Renamed_cluster_280	Renamed_cluster_280
SAMEA7553375	Renamed_cluster_280	Renamed_cluster_280
SAMEA7553552	Renamed_cluster_280	Renamed_cluster_280
SAMEA7553969	Renamed_cluster_280	Renamed_cluster_280
SAMEA7554073	Renamed_cluster_280	Renamed_cluster_280
SAMEA7554209	Renamed_cluster_280	Renamed_cluster_280
SAMEA7554332	Renamed_cluster_280	Renamed_cluster_280
SAMEA7554623	Renamed_cluster_280	Renamed_cluster_280
SAMEA7554823	Renamed_cluster_280	Renamed_cluster_280
SAMEA7554915	Renamed_cluster_280	Renamed_cluster_280
SAMEA7555116	Cluster_11754	Not_in_cluster_in_placed_phylo
SAMEA7555380	Renamed_cluster_280	Renamed_cluster_280
SAMEA7555469	Renamed_cluster_280	Renamed_cluster_280
SAMEA7561893	Cluster_11754	Not_in_cluster_in_placed_phylo
SAMEA7561938	Renamed_cluster_280	Renamed_cluster_280
SAMEA7561987	Renamed_cluster_280	Renamed_cluster_280
SAMEA7562072	Cluster_11754	Not_in_cluster_in_placed_phylo
SAMEA7562081	Cluster_11754	Not_in_cluster_in_placed_phylo
SAMEA7830684	Cluster_11754	Not_in_cluster_in_placed_phylo
SAMN06847294	Cluster_11754	Not_in_cluster_in_placed_phylo
SAMN07659780	Renamed_cluster_280	Renamed_cluster_280
SAMN10458094	Cluster_11754	Not_in_cluster_in_placed_phylo
SAMN13961784	Cluster_11754	Not_in_cluster_in_placed_phylo
SAMN13961785	Cluster_11754	Not_in_cluster_in_placed_phylo
SAMN13961786	Cluster_11754	Not_in_cluster_in_placed_phylo
SAMN13961787	Cluster_11754	Not_in_cluster_in_placed_phylo
SAMN16966066	Renamed_cluster_280	Renamed_cluster_280
SAMN16966075	Renamed_cluster_280	Renamed_cluster_280
SAMN16966089	Renamed_cluster_280	Renamed_cluster_280
SAMN16966097	Renamed_cluster_280	Renamed_cluster_280
SAMN16966154	Renamed_cluster_280	Renamed_cluster_280
SAMN16966159	Renamed_cluster_280	Renamed_cluster_280
SAMN16966176	Renamed_cluster_280	Renamed_cluster_280
SAMN16966189	Renamed_cluster_280	Renamed_cluster_280
SAMN16966214	Renamed_cluster_280	Renamed_cluster_280
SAMN16966224	Renamed_cluster_280	Renamed_cluster_280
SAMN16966233	Renamed_cluster_280	Renamed_cluster_280
SAMN16966238	Renamed_cluster_280	Renamed_cluster_280
SAMN17277797	Cluster_11754	Not_in_cluster_in_placed_phylo
SAMN17277800	Cluster_11754	Not_in_cluster_in_placed_phylo
SAMN17277802	Cluster_11754	Not_in_cluster_in_placed_phylo
SAMN17277803	Cluster_11754	Not_in_cluster_in_placed_phylo
SAMN17277805	Cluster_11754	Not_in_cluster_in_placed_phylo
SAMN17277806	Cluster_11754	Not_in_cluster_in_placed_phylo
SAMN17277807	Cluster_11754	Not_in_cluster_in_placed_phylo
SAMN18035298	Renamed_cluster_280	Renamed_cluster_280
SAMN21156925	Cluster_11754	Not_in_cluster_in_placed_phylo
SAMN21156926	Cluster_11754	Not_in_cluster_in_placed_phylo
SAMN21156927	Cluster_11754	Not_in_cluster_in_placed_phylo
SAMN21156928	Cluster_11754	Not_in_cluster_in_placed_phylo
SAMN21156929	Cluster_11754	Not_in_cluster_in_placed_phylo
SAMN21156930	Cluster_11754	Not_in_cluster_in_placed_phylo
SAMN21156931	Cluster_11754	Not_in_cluster_in_placed_phylo
SAMN21616669	Renamed_cluster_280	Renamed_cluster_280
SAMN21616692	Renamed_cluster_280	Renamed_cluster_280
SAMN21616814	Renamed_cluster_280	Renamed_cluster_280
SAMN21616898	Renamed_cluster_280	Renamed_cluster_280
SAMN21616964	Renamed_cluster_280	Renamed_cluster_280
SAMN21616998	Renamed_cluster_280	Renamed_cluster_280
SAMN21857526	Renamed_cluster_280	Renamed_cluster_280
SAMN21857752	Renamed_cluster_280	Renamed_cluster_280
SAMN21880277	Renamed_cluster_280	Renamed_cluster_280
SAMN21882831	Renamed_cluster_280	Renamed_cluster_280
SAMN24892037	Cluster_11754	Not_in_cluster_in_placed_phylo
SAMN24892038	Cluster_11754	Not_in_cluster_in_placed_phylo
SAMN24892039	Cluster_11754	Not_in_cluster_in_placed_phylo
SAMN24892040	Cluster_11754	Not_in_cluster_in_placed_phylo
SAMN24892045	Cluster_11754	Not_in_cluster_in_placed_phylo
SAMN24892046	Cluster_11754	Not_in_cluster_in_placed_phylo
SAMN24892047	Cluster_11754	Not_in_cluster_in_placed_phylo
SAMN24892048	Cluster_11754	Not_in_cluster_in_placed_phylo
SAMN24892049	Cluster_11754	Not_in_cluster_in_placed_phylo
SAMN24892050	Cluster_11754	Not_in_cluster_in_placed_phylo
SAMN24892051	Cluster_11754	Not_in_cluster_in_placed_phylo
SAMN24892052	Cluster_11754	Not_in_cluster_in_placed_phylo
SAMN24892053	Cluster_11754	Not_in_cluster_in_placed_phylo
SAMN24892054	Cluster_11754	Not_in_cluster_in_placed_phylo
SAMN24892055	Cluster_11754	Not_in_cluster_in_placed_phylo
SAMN24892056	Cluster_11754	Not_in_cluster_in_placed_phylo
SAMN27743973	Renamed_cluster_280	Renamed_cluster_280
SAMN27762224	Renamed_cluster_280	Renamed_cluster_280
SAMN27762526	Renamed_cluster_280	Renamed_cluster_280
SAMN27763797	Renamed_cluster_280	Renamed_cluster_280
SAMN31257360	Cluster_11754	Not_in_cluster_in_placed_phylo
SAMN34257603	Renamed_cluster_280	Renamed_cluster_280
SAMN34257604	Renamed_cluster_280	Renamed_cluster_280
SAMN34257605	Renamed_cluster_280	Renamed_cluster_280
SAMN34257606	Renamed_cluster_280	Renamed_cluster_280
SAMN34257607	Renamed_cluster_280	Renamed_cluster_280
SAMN35621634	Renamed_cluster_280	Renamed_cluster_280
SAMN39286573	Renamed_cluster_280	Renamed_cluster_280
SAMN39286575	Renamed_cluster_280	Renamed_cluster_280
SAMN39286672	Renamed_cluster_280	Renamed_cluster_280
SAMN39286673	Renamed_cluster_280	Renamed_cluster_280
SAMN39286675	Renamed_cluster_280	Renamed_cluster_280
SAMN39286676	Renamed_cluster_280	Renamed_cluster_280
SAMN39286679	Renamed_cluster_280	Renamed_cluster_280
SAMN39286680	Renamed_cluster_280	Renamed_cluster_280
SAMN39286681	Renamed_cluster_280	Renamed_cluster_280
SAMN39286700	Renamed_cluster_280	Renamed_cluster_280
SAMN39286857	Renamed_cluster_280	Renamed_cluster_280
SAMN39286858	Renamed_cluster_280	Renamed_cluster_280
SAMN39286859	Renamed_cluster_280	Renamed_cluster_280
SAMN39286868	Renamed_cluster_280	Renamed_cluster_280
SAMN39286869	Renamed_cluster_280	Renamed_cluster_280
SAMN39286871	Renamed_cluster_280	Renamed_cluster_280
SAMN39286872	Renamed_cluster_280	Renamed_cluster_280
SAMN39286874	Renamed_cluster_280	Renamed_cluster_280
SAMN39286876	Renamed_cluster_280	Renamed_cluster_280
SAMN39286921	Renamed_cluster_280	Renamed_cluster_280
SAMN39286975	Renamed_cluster_280	Renamed_cluster_280
SAMN39287002	Renamed_cluster_280	Renamed_cluster_280
SAMN39287018	Renamed_cluster_280	Renamed_cluster_280
SAMN39287032	Renamed_cluster_280	Renamed_cluster_280
SAMN39287043	Renamed_cluster_280	Renamed_cluster_280
SAMN39287073	Renamed_cluster_280	Renamed_cluster_280
SAMN39287126	Cluster_11754	Not_in_cluster_in_placed_phylo
SAMN40528874	Renamed_cluster_280	Renamed_cluster_280
SAMN40566299	Renamed_cluster_280	Renamed_cluster_280
SAMN40566304	Renamed_cluster_280	Renamed_cluster_280
SAMN40566312	Renamed_cluster_280	Renamed_cluster_280
SAMN40566582	Renamed_cluster_280	Renamed_cluster_280
SAMN40566597	Renamed_cluster_280	Renamed_cluster_280
SAMN40566599	Renamed_cluster_280	Renamed_cluster_280
SAMN40566610	Renamed_cluster_280	Renamed_cluster_280
SAMN40566612	Renamed_cluster_280	Renamed_cluster_280
SAMN40566615	Renamed_cluster_280	Renamed_cluster_280
SAMN40566625	Renamed_cluster_280	Renamed_cluster_280
SAMN40566626	Renamed_cluster_280	Renamed_cluster_280
SAMN40566627	Renamed_cluster_280	Renamed_cluster_280
SAMN40566628	Renamed_cluster_280	Renamed_cluster_280
SAMN40566629	Renamed_cluster_280	Renamed_cluster_280
SAMN40566635	Renamed_cluster_280	Renamed_cluster_280
SAMN40566636	Renamed_cluster_280	Renamed_cluster_280
SAMN41146489	Renamed_cluster_280	Renamed_cluster_280
SAMN41146527	Renamed_cluster_280	Renamed_cluster_280
SAMN41146576	Renamed_cluster_280	Renamed_cluster_280
SAMN41146593	Renamed_cluster_280	Renamed_cluster_280
SAMN41146627	Renamed_cluster_280	Renamed_cluster_280
SAMN41146659	Renamed_cluster_280	Renamed_cluster_280
SAMN41146661	Renamed_cluster_280	Renamed_cluster_280
SAMN41146687	Renamed_cluster_280	Renamed_cluster_280
SAMN41148437	Renamed_cluster_280	Renamed_cluster_280
SAMN41148481	Renamed_cluster_280	Renamed_cluster_280
SAMN41148596	Renamed_cluster_280	Renamed_cluster_280
SAMN41148616	Renamed_cluster_280	Renamed_cluster_280
SAMN41154449	Renamed_cluster_280	Renamed_cluster_280
SAMN41154559	Renamed_cluster_280	Renamed_cluster_280
SAMN41154680	Renamed_cluster_280	Renamed_cluster_280
SAMN41154720	Renamed_cluster_280	Renamed_cluster_280
SAMN41154833	Renamed_cluster_280	Renamed_cluster_280
SAMN41154844	Renamed_cluster_280	Renamed_cluster_280
SAMN41154879	Renamed_cluster_280	Renamed_cluster_280
SAMN41154943	Renamed_cluster_280	Renamed_cluster_280
SAMN41154973	Renamed_cluster_280	Renamed_cluster_280
SAMEA118265227	Renamed_cluster_281	Renamed_cluster_281
SAMEA14269153	Cluster_10496	Not_in_cluster_in_placed_phylo
SAMEA6875349	Renamed_cluster_281	Renamed_cluster_281

### Sheet: Thailand_global_whole_dataset_p
Samples	Filogenia1	Filogenia2
SAMEA2710935	Renamed_cluster_99	Renamed_cluster_99
SAMEA2783183	Renamed_cluster_99	Renamed_cluster_99
SAMEA2783185	Renamed_cluster_99	Renamed_cluster_99
SAMEA104394481	Renamed_cluster_98	Renamed_cluster_98
SAMEA112803723	Renamed_cluster_98	Renamed_cluster_98
SAMEA2710737	Renamed_cluster_98	Renamed_cluster_98
SAMEA2710880	Renamed_cluster_98	Renamed_cluster_98
SAMEA2782822	Renamed_cluster_98	Renamed_cluster_98
SAMEA2782967	Renamed_cluster_98	Renamed_cluster_98
SAMEA2782995	Renamed_cluster_98	Renamed_cluster_98
SAMEA2783008	Renamed_cluster_98	Renamed_cluster_98
SAMEA2783252	Renamed_cluster_98	Renamed_cluster_98
SAMEA2783266	Renamed_cluster_98	Renamed_cluster_98
SAMEA2783316	Renamed_cluster_98	Renamed_cluster_98
SAMEA2783323	Renamed_cluster_98	Renamed_cluster_98
SAMEA2783448	Renamed_cluster_98	Renamed_cluster_98
SAMEA2783492	Renamed_cluster_98	Renamed_cluster_98
SAMEA2783537	Renamed_cluster_98	Renamed_cluster_98
SAMEA2783578	Renamed_cluster_98	Renamed_cluster_98
SAMEA7549953	Renamed_cluster_98	Renamed_cluster_98
SAMEA7554470	Renamed_cluster_98	Renamed_cluster_98
SAMEA7555965	Renamed_cluster_98	Renamed_cluster_98
SAMEA7562038	Renamed_cluster_98	Renamed_cluster_98
SAMN07236442	Renamed_cluster_98	Renamed_cluster_98
SAMN07236448	Renamed_cluster_98	Renamed_cluster_98
SAMN07236463	Renamed_cluster_98	Renamed_cluster_98
SAMN07236464	Renamed_cluster_98	Renamed_cluster_98
SAMN07236470	Renamed_cluster_98	Renamed_cluster_98
SAMN07236481	Renamed_cluster_98	Renamed_cluster_98
SAMN14416895	Renamed_cluster_98	Renamed_cluster_98
SAMN14417051	Renamed_cluster_98	Renamed_cluster_98
SAMN14417068	Renamed_cluster_98	Renamed_cluster_98
SAMN27763052	Renamed_cluster_98	Renamed_cluster_98
SAMN30962577	Renamed_cluster_98	Renamed_cluster_98
SAMN30962881	Renamed_cluster_98	Renamed_cluster_98
SAMN31031288	Renamed_cluster_98	Renamed_cluster_98
SAMN31672838	Renamed_cluster_98	Renamed_cluster_98
SAMN31672839	Renamed_cluster_98	Renamed_cluster_98
SAMN31672877	Renamed_cluster_98	Renamed_cluster_98
SAMN31672983	Renamed_cluster_98	Renamed_cluster_98
SAMN31673155	Renamed_cluster_98	Renamed_cluster_98
SAMN31673362	Renamed_cluster_98	Renamed_cluster_98
SAMN31673721	Renamed_cluster_98	Renamed_cluster_98
SAMN31673737	Renamed_cluster_98	Renamed_cluster_98
SAMN34257501	Renamed_cluster_98	Renamed_cluster_98
SAMN39286790	Renamed_cluster_98	Renamed_cluster_98
SAMEA2710788	Renamed_cluster_97	Renamed_cluster_97
SAMEA2783403	Renamed_cluster_97	Renamed_cluster_97
SAMEA1018917	Renamed_cluster_96	Renamed_cluster_96
SAMEA1018955	Renamed_cluster_96	Renamed_cluster_96
SAMEA1019097	Renamed_cluster_96	Renamed_cluster_96
SAMEA2534716	Renamed_cluster_96	Renamed_cluster_96
SAMEA2710712	Renamed_cluster_96	Renamed_cluster_96
SAMEA2710964	Renamed_cluster_96	Renamed_cluster_96
SAMEA2710977	Renamed_cluster_96	Renamed_cluster_96
SAMEA2782851	Renamed_cluster_96	Renamed_cluster_96
SAMEA2782857	Renamed_cluster_96	Renamed_cluster_96
SAMEA2782864	Renamed_cluster_96	Renamed_cluster_96
SAMEA2783271	Renamed_cluster_96	Renamed_cluster_96
SAMEA2783356	Renamed_cluster_96	Renamed_cluster_96
SAMEA2783425	Renamed_cluster_96	Renamed_cluster_96
SAMEA3404189	Renamed_cluster_96	Renamed_cluster_96
SAMEA7548615	Renamed_cluster_96	Renamed_cluster_96
SAMEA7548641	Renamed_cluster_96	Renamed_cluster_96
SAMN03647315	Renamed_cluster_96	Renamed_cluster_96
SAMN07236391	Renamed_cluster_96	Renamed_cluster_96
SAMN07236500	Renamed_cluster_96	Renamed_cluster_96
SAMN14416770	Renamed_cluster_96	Renamed_cluster_96
SAMN31030311	Renamed_cluster_96	Renamed_cluster_96
SAMN33018144	Renamed_cluster_96	Renamed_cluster_96
SAMEA2710864	Renamed_cluster_95	Renamed_cluster_95
SAMEA2783313	Renamed_cluster_95	Renamed_cluster_95
SAMEA2783134	Renamed_cluster_94	Renamed_cluster_94
SAMEA2783325	Renamed_cluster_94	Renamed_cluster_94
SAMN07236426	Renamed_cluster_94	Renamed_cluster_94
SAMN07236497	Renamed_cluster_94	Renamed_cluster_94
SAMEA2782884	Renamed_cluster_93	Renamed_cluster_93
SAMEA2783144	Renamed_cluster_93	Renamed_cluster_93
SAMEA2783445	Renamed_cluster_92	Renamed_cluster_92
SAMEA2783600	Renamed_cluster_92	Renamed_cluster_92
SAMEA2783090	Renamed_cluster_91	Renamed_cluster_91
SAMN14417299	Renamed_cluster_91	Renamed_cluster_91
SAMEA2710965	Renamed_cluster_90	Renamed_cluster_90
SAMEA2782981	Renamed_cluster_90	Renamed_cluster_90
SAMEA2782997	Renamed_cluster_90	Renamed_cluster_90
SAMEA2711001	Renamed_cluster_9	Renamed_cluster_9
SAMEA2711029	Renamed_cluster_9	Renamed_cluster_9
SAMEA2783331	Renamed_cluster_9	Renamed_cluster_9
SAMEA2783472	Renamed_cluster_9	Renamed_cluster_9
SAMEA2783407	Renamed_cluster_89	Renamed_cluster_89
SAMN33018134	Renamed_cluster_89	Renamed_cluster_89
SAMEA114757852	Renamed_cluster_88	Renamed_cluster_88
SAMEA2533789	Renamed_cluster_88	Renamed_cluster_88
SAMEA2710692	Renamed_cluster_88	Renamed_cluster_88
SAMEA2710723	Renamed_cluster_88	Renamed_cluster_88
SAMEA2710739	Renamed_cluster_88	Renamed_cluster_88
SAMEA2710769	Renamed_cluster_88	Renamed_cluster_88
SAMEA2710882	Renamed_cluster_88	Renamed_cluster_88
SAMEA2710923	Renamed_cluster_88	Renamed_cluster_88
SAMEA2710945	Renamed_cluster_88	Renamed_cluster_88
SAMEA2711008	Renamed_cluster_88	Renamed_cluster_88
SAMEA2782890	Renamed_cluster_88	Renamed_cluster_88
SAMEA2782896	Renamed_cluster_88	Renamed_cluster_88
SAMEA2783023	Renamed_cluster_88	Renamed_cluster_88
SAMEA2783035	Renamed_cluster_88	Renamed_cluster_88
SAMEA2783043	Renamed_cluster_88	Renamed_cluster_88
SAMEA2783069	Renamed_cluster_88	Renamed_cluster_88
SAMEA2783111	Renamed_cluster_88	Renamed_cluster_88
SAMEA2783113	Renamed_cluster_88	Renamed_cluster_88
SAMEA2783254	Renamed_cluster_88	Renamed_cluster_88
SAMEA2783293	Renamed_cluster_88	Renamed_cluster_88
SAMEA2783315	Renamed_cluster_88	Renamed_cluster_88
SAMEA2783318	Renamed_cluster_88	Renamed_cluster_88
SAMEA2783373	Renamed_cluster_88	Renamed_cluster_88
SAMEA2783415	Renamed_cluster_88	Renamed_cluster_88
SAMEA2783515	Renamed_cluster_88	Renamed_cluster_88
SAMEA2783583	Renamed_cluster_88	Renamed_cluster_88
SAMN06279782	Renamed_cluster_88	Renamed_cluster_88
SAMN10462558	Renamed_cluster_88	Renamed_cluster_88
SAMN14416870	Renamed_cluster_88	Renamed_cluster_88
SAMEA2710869	Renamed_cluster_87	Renamed_cluster_87
SAMEA2782941	Renamed_cluster_87	Renamed_cluster_87
SAMEA2783205	Renamed_cluster_87	Renamed_cluster_87
SAMEA2783274	Renamed_cluster_87	Renamed_cluster_87
SAMN13735721	Renamed_cluster_87	Renamed_cluster_87
SAMN14416918	Renamed_cluster_87	Renamed_cluster_87
SAMN14417034	Renamed_cluster_87	Renamed_cluster_87
SAMN14417144	Renamed_cluster_87	Renamed_cluster_87
SAMN14417293	Renamed_cluster_87	Renamed_cluster_87
SAMN31672683	Renamed_cluster_87	Renamed_cluster_87
SAMEA114757864	Renamed_cluster_86	Renamed_cluster_86
SAMEA2710699	Renamed_cluster_86	Renamed_cluster_86
SAMEA2710711	Renamed_cluster_86	Renamed_cluster_86
SAMEA2710738	Renamed_cluster_86	Renamed_cluster_86
SAMEA2710860	Renamed_cluster_86	Renamed_cluster_86
SAMEA2710911	Renamed_cluster_86	Renamed_cluster_86
SAMEA2711063	Renamed_cluster_86	Renamed_cluster_86
SAMEA2782847	Renamed_cluster_86	Renamed_cluster_86
SAMEA2782900	Renamed_cluster_86	Renamed_cluster_86
SAMEA2782923	Renamed_cluster_86	Renamed_cluster_86
SAMEA2782976	Renamed_cluster_86	Renamed_cluster_86
SAMEA2783016	Renamed_cluster_86	Renamed_cluster_86
SAMEA2783040	Renamed_cluster_86	Renamed_cluster_86
SAMEA2783044	Renamed_cluster_86	Renamed_cluster_86
SAMEA2783094	Renamed_cluster_86	Renamed_cluster_86
SAMEA2783097	Renamed_cluster_86	Renamed_cluster_86
SAMEA2783102	Renamed_cluster_86	Renamed_cluster_86
SAMEA2783131	Renamed_cluster_86	Renamed_cluster_86
SAMEA2783165	Renamed_cluster_86	Renamed_cluster_86
SAMEA2783173	Renamed_cluster_86	Renamed_cluster_86
SAMEA2783229	Renamed_cluster_86	Renamed_cluster_86
SAMEA2783230	Renamed_cluster_86	Renamed_cluster_86
SAMEA2783236	Renamed_cluster_86	Renamed_cluster_86
SAMEA2783278	Renamed_cluster_86	Renamed_cluster_86
SAMEA2783283	Renamed_cluster_86	Renamed_cluster_86
SAMEA2783337	Renamed_cluster_86	Renamed_cluster_86
SAMEA2783413	Renamed_cluster_86	Renamed_cluster_86
SAMEA2783418	Renamed_cluster_86	Renamed_cluster_86
SAMEA2783511	Renamed_cluster_86	Renamed_cluster_86
SAMEA2783547	Renamed_cluster_86	Renamed_cluster_86
SAMEA2783625	Renamed_cluster_86	Renamed_cluster_86
SAMN13735709	Renamed_cluster_86	Renamed_cluster_86
SAMN14416727	Renamed_cluster_86	Renamed_cluster_86
SAMN14416941	Renamed_cluster_86	Renamed_cluster_86
SAMN14416956	Renamed_cluster_86	Renamed_cluster_86
SAMN14417281	Renamed_cluster_86	Renamed_cluster_86
SAMEA2783054	Renamed_cluster_85	Renamed_cluster_85
SAMEA2783606	Renamed_cluster_85	Renamed_cluster_85
SAMEA2711003	Renamed_cluster_84	Renamed_cluster_84
SAMEA2782856	Renamed_cluster_84	Renamed_cluster_84
SAMEA2783164	Renamed_cluster_84	Renamed_cluster_84
SAMEA2297074	Renamed_cluster_83	Renamed_cluster_83
SAMEA2783473	Renamed_cluster_83	Renamed_cluster_83
SAMEA2710748	Renamed_cluster_82	Renamed_cluster_82
SAMEA2710776	Renamed_cluster_82	Renamed_cluster_82
SAMEA2783027	Renamed_cluster_82	Renamed_cluster_82
SAMEA2783432	Renamed_cluster_82	Renamed_cluster_82
SAMN14417050	Renamed_cluster_82	Renamed_cluster_82
SAMEA2710821	Renamed_cluster_81	Renamed_cluster_81
SAMEA2710872	Renamed_cluster_81	Renamed_cluster_81
SAMEA2710926	Renamed_cluster_81	Renamed_cluster_81
SAMEA2783528	Renamed_cluster_81	Renamed_cluster_81
SAMEA2534872	Renamed_cluster_80	Renamed_cluster_80
SAMEA2710733	Renamed_cluster_80	Renamed_cluster_80
SAMEA3451232	Renamed_cluster_80	Renamed_cluster_80
SAMEA2710839	Renamed_cluster_8	Renamed_cluster_8
SAMEA2783234	Renamed_cluster_8	Renamed_cluster_8
SAMEA2783517	Renamed_cluster_8	Renamed_cluster_8
SAMEA2782961	Renamed_cluster_79	Renamed_cluster_79
SAMEA2783539	Renamed_cluster_79	Renamed_cluster_79
SAMEA2534335	Renamed_cluster_78	Renamed_cluster_78
SAMEA2710933	Renamed_cluster_78	Renamed_cluster_78
SAMEA2710806	Renamed_cluster_77	Renamed_cluster_77
SAMEA2783453	Renamed_cluster_77	Renamed_cluster_77
SAMEA2710707	Renamed_cluster_76	Renamed_cluster_76
SAMEA2710917	Renamed_cluster_76	Renamed_cluster_76
SAMEA2783380	Renamed_cluster_75	Renamed_cluster_75
SAMN07236343	Renamed_cluster_75	Renamed_cluster_75
SAMEA2782893	Renamed_cluster_74	Renamed_cluster_74
SAMEA2782962	Renamed_cluster_74	Renamed_cluster_74
SAMEA13119942	Renamed_cluster_73	Renamed_cluster_73
SAMEA2783620	Renamed_cluster_73	Renamed_cluster_73
SAMEA2710719	Renamed_cluster_72	Renamed_cluster_72
SAMEA2782852	Renamed_cluster_72	Renamed_cluster_72
SAMEA2782886	Renamed_cluster_72	Renamed_cluster_72
SAMEA2783152	Renamed_cluster_72	Renamed_cluster_72
SAMEA2783526	Renamed_cluster_72	Renamed_cluster_72
SAMEA3448210	Renamed_cluster_72	Renamed_cluster_72
SAMN04276737	Renamed_cluster_71	Renamed_cluster_71
SAMN07236423	Renamed_cluster_71	Renamed_cluster_71
SAMEA2711050	Renamed_cluster_70	Renamed_cluster_70
SAMEA2782820	Renamed_cluster_70	Renamed_cluster_70
SAMEA2782908	Renamed_cluster_7	Renamed_cluster_7
SAMEA2783560	Renamed_cluster_7	Renamed_cluster_7
SAMEA2783305	Renamed_cluster_69	Renamed_cluster_69
SAMEA2783396	Renamed_cluster_69	Renamed_cluster_69
SAMEA2710981	Renamed_cluster_68	Renamed_cluster_68
SAMEA2782902	Renamed_cluster_68	Renamed_cluster_68
SAMEA2783286	Renamed_cluster_68	Renamed_cluster_68
SAMEA2783014	Renamed_cluster_67	Renamed_cluster_67
SAMEA2783378	Renamed_cluster_67	Renamed_cluster_67
SAMEA2783135	Renamed_cluster_66	Renamed_cluster_66
SAMEA2783138	Renamed_cluster_66	Renamed_cluster_66
SAMEA2783190	Renamed_cluster_66	Renamed_cluster_66
SAMEA2710984	Renamed_cluster_65	Renamed_cluster_65
SAMEA2783161	Renamed_cluster_65	Renamed_cluster_65
SAMN07766145	Renamed_cluster_65	Renamed_cluster_65
SAMEA2783355	Renamed_cluster_64	Renamed_cluster_64
SAMN14417245	Renamed_cluster_64	Renamed_cluster_64
SAMN31030497	Renamed_cluster_64	Renamed_cluster_64
SAMEA2783376	Renamed_cluster_63	Renamed_cluster_63
SAMN07236436	Renamed_cluster_63	Renamed_cluster_63
SAMN39286824	Renamed_cluster_63	Renamed_cluster_63
SAMEA2710930	Renamed_cluster_62	Renamed_cluster_62
SAMN07236504	Renamed_cluster_62	Renamed_cluster_62
SAMEA2710686	Renamed_cluster_61	Renamed_cluster_61
SAMEA2710820	Renamed_cluster_61	Renamed_cluster_61
SAMN14417059	Renamed_cluster_61	Renamed_cluster_61
SAMEA2711062	Renamed_cluster_60	Renamed_cluster_60
SAMEA2783540	Renamed_cluster_60	Renamed_cluster_60
SAMEA2783320	Renamed_cluster_6	Renamed_cluster_6
SAMN06279767	Renamed_cluster_6	Renamed_cluster_6
SAMEA2710829	Renamed_cluster_59	Renamed_cluster_59
SAMEA2782992	Renamed_cluster_59	Renamed_cluster_59
SAMEA2710861	Renamed_cluster_58	Renamed_cluster_58
SAMEA2783196	Renamed_cluster_58	Renamed_cluster_58
SAMEA2710783	Renamed_cluster_57	Renamed_cluster_57
SAMEA2783372	Renamed_cluster_57	Renamed_cluster_57
SAMEA2783095	Renamed_cluster_56	Renamed_cluster_56
SAMEA2783191	Renamed_cluster_56	Renamed_cluster_56
SAMEA2711016	Renamed_cluster_55	Renamed_cluster_55
SAMEA2783284	Renamed_cluster_55	Renamed_cluster_55
SAMEA2711030	Renamed_cluster_54	Renamed_cluster_54
SAMEA2783011	Renamed_cluster_54	Renamed_cluster_54
SAMEA2783576	Renamed_cluster_53	Renamed_cluster_53
SAMEA5282369	Renamed_cluster_53	Renamed_cluster_53
SAMN04276839	Renamed_cluster_53	Renamed_cluster_53
SAMN04276841	Renamed_cluster_53	Renamed_cluster_53
SAMEA2710717	Renamed_cluster_52	Renamed_cluster_52
SAMEA2783034	Renamed_cluster_52	Renamed_cluster_52
SAMEA2783509	Renamed_cluster_51	Renamed_cluster_51
SAMEA2783541	Renamed_cluster_51	Renamed_cluster_51
SAMEA2783083	Renamed_cluster_50	Renamed_cluster_50
SAMEA2783201	Renamed_cluster_50	Renamed_cluster_50
SAMEA2782979	Renamed_cluster_5	Renamed_cluster_5
SAMEA2783024	Renamed_cluster_5	Renamed_cluster_5
SAMEA2783087	Renamed_cluster_5	Renamed_cluster_5
SAMEA2783471	Renamed_cluster_5	Renamed_cluster_5
SAMN31673899	Renamed_cluster_5	Renamed_cluster_5
SAMEA114757884	Renamed_cluster_49	Renamed_cluster_49
SAMEA2783220	Renamed_cluster_49	Renamed_cluster_49
SAMN14417214	Renamed_cluster_49	Renamed_cluster_49
SAMEA2710816	Renamed_cluster_48	Renamed_cluster_48
SAMEA2710924	Renamed_cluster_48	Renamed_cluster_48
SAMEA2711061	Renamed_cluster_48	Renamed_cluster_48
SAMEA2783180	Renamed_cluster_48	Renamed_cluster_48
SAMEA2783327	Renamed_cluster_48	Renamed_cluster_48
SAMEA2783288	Renamed_cluster_47	Renamed_cluster_47
SAMEA2783392	Renamed_cluster_47	Renamed_cluster_47
SAMEA2783544	Renamed_cluster_47	Renamed_cluster_47
SAMEA2783022	Renamed_cluster_46	Renamed_cluster_46
SAMEA2783091	Renamed_cluster_46	Renamed_cluster_46
SAMEA2783395	Renamed_cluster_46	Renamed_cluster_46
SAMEA2782844	Renamed_cluster_45	Renamed_cluster_45
SAMEA2783419	Renamed_cluster_45	Renamed_cluster_45
SAMEA2710909	Renamed_cluster_44	Renamed_cluster_44
SAMN06279786	Renamed_cluster_44	Renamed_cluster_44
SAMEA2711013	Renamed_cluster_43	Renamed_cluster_43
SAMEA2783036	Renamed_cluster_43	Renamed_cluster_43
SAMEA2783072	Renamed_cluster_42	Renamed_cluster_42
SAMN08851384	Renamed_cluster_42	Renamed_cluster_42
SAMEA2783048	Renamed_cluster_41	Renamed_cluster_41
SAMEA2783146	Renamed_cluster_41	Renamed_cluster_41
SAMEA2783018	Renamed_cluster_40	Renamed_cluster_40
SAMEA2783463	Renamed_cluster_40	Renamed_cluster_40
SAMEA2710957	Renamed_cluster_4	Renamed_cluster_4
SAMEA2782889	Renamed_cluster_4	Renamed_cluster_4
SAMEA2783319	Renamed_cluster_4	Renamed_cluster_4
SAMEA2783170	Renamed_cluster_39	Renamed_cluster_39
SAMN14416881	Renamed_cluster_39	Renamed_cluster_39
SAMN39286745	Renamed_cluster_39	Renamed_cluster_39
SAMEA2710868	Renamed_cluster_38	Renamed_cluster_38
SAMEA2710914	Renamed_cluster_38	Renamed_cluster_38
SAMEA2782983	Renamed_cluster_38	Renamed_cluster_38
SAMEA2782878	Renamed_cluster_37	Renamed_cluster_37
SAMEA2783006	Renamed_cluster_37	Renamed_cluster_37
SAMEA114757845	Renamed_cluster_36	Renamed_cluster_36
SAMEA2783514	Renamed_cluster_36	Renamed_cluster_36
SAMEA2710695	Renamed_cluster_35	Renamed_cluster_35
SAMEA2783167	Renamed_cluster_35	Renamed_cluster_35
SAMEA2710790	Renamed_cluster_34	Renamed_cluster_34
SAMEA2783543	Renamed_cluster_34	Renamed_cluster_34
SAMEA2710797	Renamed_cluster_33	Renamed_cluster_33
SAMEA2710942	Renamed_cluster_33	Renamed_cluster_33
SAMEA2782957	Renamed_cluster_33	Renamed_cluster_33
SAMEA2782899	Renamed_cluster_32	Renamed_cluster_32
SAMEA2783118	Renamed_cluster_32	Renamed_cluster_32
SAMEA2783193	Renamed_cluster_32	Renamed_cluster_32
SAMEA2783534	Renamed_cluster_32	Renamed_cluster_32
SAMEA2710986	Renamed_cluster_31	Renamed_cluster_31
SAMEA2711010	Renamed_cluster_31	Renamed_cluster_31
SAMEA2783470	Renamed_cluster_31	Renamed_cluster_31
SAMEA2710761	Renamed_cluster_30	Renamed_cluster_30
SAMEA2710803	Renamed_cluster_30	Renamed_cluster_30
SAMEA2710833	Renamed_cluster_30	Renamed_cluster_30
SAMEA2710854	Renamed_cluster_30	Renamed_cluster_30
SAMEA2782879	Renamed_cluster_30	Renamed_cluster_30
SAMEA2782973	Renamed_cluster_30	Renamed_cluster_30
SAMEA2782984	Renamed_cluster_30	Renamed_cluster_30
SAMEA2783031	Renamed_cluster_30	Renamed_cluster_30
SAMEA2783076	Renamed_cluster_30	Renamed_cluster_30
SAMEA2783085	Renamed_cluster_30	Renamed_cluster_30
SAMEA2783121	Renamed_cluster_30	Renamed_cluster_30
SAMEA2783155	Renamed_cluster_30	Renamed_cluster_30
SAMEA2783168	Renamed_cluster_30	Renamed_cluster_30
SAMEA2783289	Renamed_cluster_30	Renamed_cluster_30
SAMEA2783306	Renamed_cluster_30	Renamed_cluster_30
SAMEA2783340	Renamed_cluster_30	Renamed_cluster_30
SAMEA2783344	Renamed_cluster_30	Renamed_cluster_30
SAMEA2783436	Renamed_cluster_30	Renamed_cluster_30
SAMEA2783437	Renamed_cluster_30	Renamed_cluster_30
SAMEA2783532	Renamed_cluster_30	Renamed_cluster_30
SAMEA2783584	Renamed_cluster_30	Renamed_cluster_30
SAMN06279770	Renamed_cluster_30	Renamed_cluster_30
SAMN06279771	Renamed_cluster_30	Renamed_cluster_30
SAMN06279772	Renamed_cluster_30	Renamed_cluster_30
SAMEA2782819	Renamed_cluster_3	Renamed_cluster_3
SAMEA2782841	Renamed_cluster_3	Renamed_cluster_3
SAMEA2711026	Renamed_cluster_29	Renamed_cluster_29
SAMEA2782975	Renamed_cluster_29	Renamed_cluster_29
SAMEA2783101	Renamed_cluster_29	Renamed_cluster_29
SAMEA2783343	Renamed_cluster_29	Renamed_cluster_29
SAMEA2710760	Renamed_cluster_28	Renamed_cluster_28
SAMEA2710811	Renamed_cluster_28	Renamed_cluster_28
SAMEA2782980	Renamed_cluster_28	Renamed_cluster_28
SAMEA2783179	Renamed_cluster_28	Renamed_cluster_28
SAMEA2711028	Renamed_cluster_27	Renamed_cluster_27
SAMEA2783107	Renamed_cluster_27	Renamed_cluster_27
SAMEA2710826	Renamed_cluster_26	Renamed_cluster_26
SAMEA2782833	Renamed_cluster_26	Renamed_cluster_26
SAMEA2782846	Renamed_cluster_26	Renamed_cluster_26
SAMEA2782929	Renamed_cluster_26	Renamed_cluster_26
SAMEA2783099	Renamed_cluster_26	Renamed_cluster_26
SAMEA2782880	Renamed_cluster_25	Renamed_cluster_25
SAMEA2783345	Renamed_cluster_25	Renamed_cluster_25
SAMEA2710722	Renamed_cluster_24	Renamed_cluster_24
SAMEA2710762	Renamed_cluster_24	Renamed_cluster_24
SAMEA2782845	Renamed_cluster_24	Renamed_cluster_24
SAMEA2783267	Renamed_cluster_24	Renamed_cluster_24
SAMEA112804368	Renamed_cluster_23	Renamed_cluster_23
SAMEA2534823	Renamed_cluster_23	Renamed_cluster_23
SAMEA2783569	Renamed_cluster_23	Renamed_cluster_23
SAMN31030074	Renamed_cluster_23	Renamed_cluster_23
SAMN31030395	Renamed_cluster_23	Renamed_cluster_23
SAMN31030431	Renamed_cluster_23	Renamed_cluster_23
SAMN31030443	Renamed_cluster_23	Renamed_cluster_23
SAMN31030468	Renamed_cluster_23	Renamed_cluster_23
SAMN31031235	Renamed_cluster_23	Renamed_cluster_23
SAMN31031348	Renamed_cluster_23	Renamed_cluster_23
SAMN31031369	Renamed_cluster_23	Renamed_cluster_23
SAMN31031444	Renamed_cluster_23	Renamed_cluster_23
SAMN31031537	Renamed_cluster_23	Renamed_cluster_23
SAMN31673602	Renamed_cluster_23	Renamed_cluster_23
SAMN39286547	Renamed_cluster_23	Renamed_cluster_23
SAMN39286548	Renamed_cluster_23	Renamed_cluster_23
SAMN39286549	Renamed_cluster_23	Renamed_cluster_23
SAMN39286550	Renamed_cluster_23	Renamed_cluster_23
SAMN39286551	Renamed_cluster_23	Renamed_cluster_23
SAMN39286552	Renamed_cluster_23	Renamed_cluster_23
SAMN39286553	Renamed_cluster_23	Renamed_cluster_23
SAMN39286554	Renamed_cluster_23	Renamed_cluster_23
SAMN39286555	Renamed_cluster_23	Renamed_cluster_23
SAMN39286556	Renamed_cluster_23	Renamed_cluster_23
SAMN39286557	Renamed_cluster_23	Renamed_cluster_23
SAMN39286558	Renamed_cluster_23	Renamed_cluster_23
SAMN39286559	Renamed_cluster_23	Renamed_cluster_23
SAMN39286560	Renamed_cluster_23	Renamed_cluster_23
SAMN39286561	Renamed_cluster_23	Renamed_cluster_23
SAMN39286562	Renamed_cluster_23	Renamed_cluster_23
SAMN39286563	Renamed_cluster_23	Renamed_cluster_23
SAMN39286564	Renamed_cluster_23	Renamed_cluster_23
SAMN39286565	Renamed_cluster_23	Renamed_cluster_23
SAMN39286566	Renamed_cluster_23	Renamed_cluster_23
SAMN39286567	Renamed_cluster_23	Renamed_cluster_23
SAMN39286568	Renamed_cluster_23	Renamed_cluster_23
SAMN39286569	Renamed_cluster_23	Renamed_cluster_23
SAMN39286570	Renamed_cluster_23	Renamed_cluster_23
SAMN39286571	Renamed_cluster_23	Renamed_cluster_23
SAMN39286572	Renamed_cluster_23	Renamed_cluster_23
SAMN39286601	Renamed_cluster_23	Renamed_cluster_23
SAMN39286611	Renamed_cluster_23	Renamed_cluster_23
SAMN39286649	Renamed_cluster_23	Renamed_cluster_23
SAMN39287026	Renamed_cluster_23	Renamed_cluster_23
SAMN39287124	Renamed_cluster_23	Renamed_cluster_23
SAMN41154521	Renamed_cluster_23	Renamed_cluster_23
SAMN41154554	Renamed_cluster_23	Renamed_cluster_23
SAMN41154578	Renamed_cluster_23	Renamed_cluster_23
SAMN41154761	Renamed_cluster_23	Renamed_cluster_23
SAMN41154802	Renamed_cluster_23	Renamed_cluster_23
SAMEA114757848	Renamed_cluster_22	Renamed_cluster_22
SAMEA2783071	Renamed_cluster_22	Renamed_cluster_22
SAMEA2783233	Renamed_cluster_22	Renamed_cluster_22
SAMEA2711032	Renamed_cluster_21	Renamed_cluster_21
SAMEA2782875	Renamed_cluster_21	Renamed_cluster_21
SAMEA2783231	Renamed_cluster_21	Renamed_cluster_21
SAMEA2783335	Renamed_cluster_21	Renamed_cluster_21
SAMN31031255	Renamed_cluster_21	Renamed_cluster_21
SAMEA1405928	Renamed_cluster_20	Renamed_cluster_20
SAMEA2783508	Renamed_cluster_20	Renamed_cluster_20
SAMN03647429	Renamed_cluster_20	Renamed_cluster_20
SAMEA2710734	Renamed_cluster_2	Renamed_cluster_2
SAMEA2710774	Renamed_cluster_2	Renamed_cluster_2
SAMEA2783047	Renamed_cluster_19	Renamed_cluster_19
SAMEA2783438	Renamed_cluster_19	Renamed_cluster_19
SAMEA2710897	Renamed_cluster_18	Renamed_cluster_18
SAMEA2710941	Renamed_cluster_18	Renamed_cluster_18
SAMEA2782945	Renamed_cluster_17	Renamed_cluster_17
SAMEA2783041	Renamed_cluster_17	Renamed_cluster_17
SAMEA2783096	Renamed_cluster_17	Renamed_cluster_17
SAMEA2783401	Renamed_cluster_17	Renamed_cluster_17
SAMEA2783417	Renamed_cluster_17	Renamed_cluster_17
SAMEA114757889	Renamed_cluster_16	Renamed_cluster_16
SAMEA2710970	Renamed_cluster_16	Renamed_cluster_16
SAMEA2783010	Renamed_cluster_16	Renamed_cluster_16
SAMEA2783026	Renamed_cluster_15	Renamed_cluster_15
SAMEA2783328	Renamed_cluster_15	Renamed_cluster_15
SAMEA2783521	Renamed_cluster_15	Renamed_cluster_15
SAMEA2710832	Renamed_cluster_144	Renamed_cluster_144
SAMEA2711019	Renamed_cluster_144	Renamed_cluster_144
SAMEA2783195	Renamed_cluster_143	Renamed_cluster_143
SAMEA2783330	Renamed_cluster_143	Renamed_cluster_143
SAMEA2783499	Renamed_cluster_143	Renamed_cluster_143
SAMEA2710778	Renamed_cluster_142	Renamed_cluster_142
SAMEA2782818	Renamed_cluster_142	Renamed_cluster_142
SAMEA2782860	Renamed_cluster_142	Renamed_cluster_142
SAMEA2783298	Renamed_cluster_142	Renamed_cluster_142
SAMEA114757843	Renamed_cluster_141	Renamed_cluster_141
SAMEA2782931	Renamed_cluster_141	Renamed_cluster_141
SAMEA2783519	Renamed_cluster_141	Renamed_cluster_141
SAMEA2782897	Renamed_cluster_140	Renamed_cluster_140
SAMN07236413	Renamed_cluster_140	Renamed_cluster_140
SAMN14416828	Renamed_cluster_140	Renamed_cluster_140
SAMN14416919	Renamed_cluster_140	Renamed_cluster_140
SAMN14416949	Renamed_cluster_140	Renamed_cluster_140
SAMN14417122	Renamed_cluster_140	Renamed_cluster_140
SAMN14417123	Renamed_cluster_140	Renamed_cluster_140
SAMN14417164	Renamed_cluster_140	Renamed_cluster_140
SAMEA2783092	Renamed_cluster_14	Renamed_cluster_14
SAMEA2783588	Renamed_cluster_14	Renamed_cluster_14
SAMEA2710704	Renamed_cluster_139	Renamed_cluster_139
SAMEA2710771	Renamed_cluster_139	Renamed_cluster_139
SAMEA2783159	Renamed_cluster_138	Renamed_cluster_138
SAMEA2783206	Renamed_cluster_138	Renamed_cluster_138
SAMEA2783507	Renamed_cluster_138	Renamed_cluster_138
SAMEA2710852	Renamed_cluster_137	Renamed_cluster_137
SAMEA2711035	Renamed_cluster_137	Renamed_cluster_137
SAMEA2782974	Renamed_cluster_137	Renamed_cluster_137
SAMEA2783184	Renamed_cluster_137	Renamed_cluster_137
SAMEA2783442	Renamed_cluster_137	Renamed_cluster_137
SAMEA2782932	Renamed_cluster_136	Renamed_cluster_136
SAMEA2783098	Renamed_cluster_136	Renamed_cluster_136
SAMEA2783377	Renamed_cluster_136	Renamed_cluster_136
SAMEA2783443	Renamed_cluster_136	Renamed_cluster_136
SAMEA968125	Renamed_cluster_135	Renamed_cluster_135
SAMEA968128	Renamed_cluster_135	Renamed_cluster_135
SAMEA968146	Renamed_cluster_135	Renamed_cluster_135
SAMEA2783154	Renamed_cluster_134	Renamed_cluster_134
SAMEA2783546	Renamed_cluster_134	Renamed_cluster_134
SAMEA2783573	Renamed_cluster_134	Renamed_cluster_134
SAMEA2710845	Renamed_cluster_133	Renamed_cluster_133
SAMEA2783522	Renamed_cluster_133	Renamed_cluster_133
SAMEA2782918	Renamed_cluster_132	Renamed_cluster_132
SAMEA2783280	Renamed_cluster_132	Renamed_cluster_132
SAMEA2783614	Renamed_cluster_132	Renamed_cluster_132
SAMEA2710700	Renamed_cluster_131	Renamed_cluster_131
SAMEA2710725	Renamed_cluster_131	Renamed_cluster_131
SAMEA2710745	Renamed_cluster_131	Renamed_cluster_131
SAMEA2710747	Renamed_cluster_131	Renamed_cluster_131
SAMEA2710846	Renamed_cluster_131	Renamed_cluster_131
SAMEA2711018	Renamed_cluster_131	Renamed_cluster_131
SAMEA2782827	Renamed_cluster_131	Renamed_cluster_131
SAMEA2782913	Renamed_cluster_131	Renamed_cluster_131
SAMEA2782914	Renamed_cluster_131	Renamed_cluster_131
SAMEA2783029	Renamed_cluster_131	Renamed_cluster_131
SAMEA2783208	Renamed_cluster_131	Renamed_cluster_131
SAMEA2783399	Renamed_cluster_131	Renamed_cluster_131
SAMEA2783579	Renamed_cluster_131	Renamed_cluster_131
SAMEA2710786	Renamed_cluster_130	Renamed_cluster_130
SAMEA2710948	Renamed_cluster_130	Renamed_cluster_130
SAMEA2782831	Renamed_cluster_130	Renamed_cluster_130
SAMEA2783133	Renamed_cluster_130	Renamed_cluster_130
SAMEA2783572	Renamed_cluster_130	Renamed_cluster_130
SAMEA114757839	Renamed_cluster_13	Renamed_cluster_13
SAMEA2783617	Renamed_cluster_13	Renamed_cluster_13
SAMEA2710992	Renamed_cluster_129	Renamed_cluster_129
SAMEA2782943	Renamed_cluster_129	Renamed_cluster_129
SAMEA2783391	Renamed_cluster_129	Renamed_cluster_129
SAMEA2710765	Renamed_cluster_128	Renamed_cluster_128
SAMEA2710800	Renamed_cluster_128	Renamed_cluster_128
SAMEA2710947	Renamed_cluster_128	Renamed_cluster_128
SAMEA2783038	Renamed_cluster_128	Renamed_cluster_128
SAMEA2783281	Renamed_cluster_128	Renamed_cluster_128
SAMEA2783326	Renamed_cluster_128	Renamed_cluster_128
SAMEA2783398	Renamed_cluster_128	Renamed_cluster_128
SAMEA2783591	Renamed_cluster_128	Renamed_cluster_128
SAMN30950576	Renamed_cluster_128	Renamed_cluster_128
SAMN41154461	Renamed_cluster_128	Renamed_cluster_128
SAMN41154532	Renamed_cluster_128	Renamed_cluster_128
SAMEA2710828	Renamed_cluster_127	Renamed_cluster_127
SAMEA2710903	Renamed_cluster_127	Renamed_cluster_127
SAMEA2710920	Renamed_cluster_126	Renamed_cluster_126
SAMEA2782907	Renamed_cluster_126	Renamed_cluster_126
SAMEA2783203	Renamed_cluster_126	Renamed_cluster_126
SAMEA2783427	Renamed_cluster_126	Renamed_cluster_126
SAMEA2710944	Renamed_cluster_125	Renamed_cluster_125
SAMEA2783548	Renamed_cluster_125	Renamed_cluster_125
SAMEA2783065	Renamed_cluster_124	Renamed_cluster_124
SAMEA2783347	Renamed_cluster_124	Renamed_cluster_124
SAMEA2710697	Renamed_cluster_123	Renamed_cluster_123
SAMEA2783465	Renamed_cluster_123	Renamed_cluster_123
SAMEA2783581	Renamed_cluster_122	Renamed_cluster_122
SAMEA2783607	Renamed_cluster_122	Renamed_cluster_122
SAMEA2782863	Renamed_cluster_121	Renamed_cluster_121
SAMEA2782998	Renamed_cluster_121	Renamed_cluster_121
SAMEA2783385	Renamed_cluster_121	Renamed_cluster_121
SAMEA2782986	Renamed_cluster_120	Renamed_cluster_120
SAMEA2783609	Renamed_cluster_120	Renamed_cluster_120
SAMEA2710710	Renamed_cluster_12	Renamed_cluster_12
SAMEA2782960	Renamed_cluster_12	Renamed_cluster_12
SAMEA2783494	Renamed_cluster_12	Renamed_cluster_12
SAMEA2783410	Renamed_cluster_119	Renamed_cluster_119
SAMEA2783466	Renamed_cluster_119	Renamed_cluster_119
SAMEA2783123	Renamed_cluster_118	Renamed_cluster_118
SAMEA2783329	Renamed_cluster_118	Renamed_cluster_118
SAMEA2710954	Renamed_cluster_117	Renamed_cluster_117
SAMEA2783239	Renamed_cluster_117	Renamed_cluster_117
SAMEA2783240	Renamed_cluster_117	Renamed_cluster_117
SAMEA2783066	Renamed_cluster_116	Renamed_cluster_116
SAMEA2783475	Renamed_cluster_116	Renamed_cluster_116
SAMEA2710840	Renamed_cluster_115	Renamed_cluster_115
SAMEA2710960	Renamed_cluster_115	Renamed_cluster_115
SAMEA2783112	Renamed_cluster_115	Renamed_cluster_115
SAMEA2783292	Renamed_cluster_115	Renamed_cluster_115
SAMEA2783523	Renamed_cluster_115	Renamed_cluster_115
SAMEA2783559	Renamed_cluster_115	Renamed_cluster_115
SAMN06279766	Renamed_cluster_115	Renamed_cluster_115
SAMEA2710767	Renamed_cluster_114	Renamed_cluster_114
SAMEA2783440	Renamed_cluster_114	Renamed_cluster_114
SAMEA115164421	Renamed_cluster_113	Renamed_cluster_113
SAMEA14269013	Renamed_cluster_113	Renamed_cluster_113
SAMEA2710773	Renamed_cluster_113	Renamed_cluster_113
SAMEA2710705	Renamed_cluster_112	Renamed_cluster_112
SAMEA2710798	Renamed_cluster_112	Renamed_cluster_112
SAMEA2783282	Renamed_cluster_112	Renamed_cluster_112
SAMEA2782971	Renamed_cluster_111	Renamed_cluster_111
SAMEA2783039	Renamed_cluster_111	Renamed_cluster_111
SAMEA2710746	Renamed_cluster_110	Renamed_cluster_110
SAMEA2710785	Renamed_cluster_110	Renamed_cluster_110
SAMEA2710805	Renamed_cluster_110	Renamed_cluster_110
SAMEA2783017	Renamed_cluster_110	Renamed_cluster_110
SAMN06279769	Renamed_cluster_110	Renamed_cluster_110
SAMEA2711039	Renamed_cluster_11	Renamed_cluster_11
SAMEA2783259	Renamed_cluster_11	Renamed_cluster_11
SAMEA2710752	Renamed_cluster_109	Renamed_cluster_109
SAMEA2710908	Renamed_cluster_109	Renamed_cluster_109
SAMEA2782850	Renamed_cluster_109	Renamed_cluster_109
SAMEA2782874	Renamed_cluster_109	Renamed_cluster_109
SAMEA2782959	Renamed_cluster_109	Renamed_cluster_109
SAMEA2783057	Renamed_cluster_109	Renamed_cluster_109
SAMEA2783333	Renamed_cluster_109	Renamed_cluster_109
SAMEA2783223	Renamed_cluster_108	Renamed_cluster_108
SAMEA2783339	Renamed_cluster_108	Renamed_cluster_108
SAMEA2710859	Renamed_cluster_107	Renamed_cluster_107
SAMEA2783049	Renamed_cluster_107	Renamed_cluster_107
SAMEA2783497	Renamed_cluster_107	Renamed_cluster_107
SAMEA111556237	Renamed_cluster_106	Renamed_cluster_106
SAMEA2533646	Renamed_cluster_106	Renamed_cluster_106
SAMEA2535154	Renamed_cluster_106	Renamed_cluster_106
SAMEA2710808	Renamed_cluster_106	Renamed_cluster_106
SAMEA2710962	Renamed_cluster_106	Renamed_cluster_106
SAMEA7554589	Renamed_cluster_106	Renamed_cluster_106
SAMN07236514	Renamed_cluster_106	Renamed_cluster_106
SAMN13735009	Renamed_cluster_106	Renamed_cluster_106
SAMN13735704	Renamed_cluster_106	Renamed_cluster_106
SAMN14416718	Renamed_cluster_106	Renamed_cluster_106
SAMN14416826	Renamed_cluster_106	Renamed_cluster_106
SAMN14417129	Renamed_cluster_106	Renamed_cluster_106
SAMN14417165	Renamed_cluster_106	Renamed_cluster_106
SAMN14417235	Renamed_cluster_106	Renamed_cluster_106
SAMN14417275	Renamed_cluster_106	Renamed_cluster_106
SAMEA114757894	Renamed_cluster_105	Renamed_cluster_105
SAMEA2710706	Renamed_cluster_105	Renamed_cluster_105
SAMEA2710721	Renamed_cluster_105	Renamed_cluster_105
SAMEA2782882	Renamed_cluster_105	Renamed_cluster_105
SAMEA2783290	Renamed_cluster_105	Renamed_cluster_105
SAMEA2783388	Renamed_cluster_105	Renamed_cluster_105
SAMN06279753	Renamed_cluster_105	Renamed_cluster_105
SAMN07236364	Renamed_cluster_105	Renamed_cluster_105
SAMN07236366	Renamed_cluster_105	Renamed_cluster_105
SAMN07236400	Renamed_cluster_105	Renamed_cluster_105
SAMN09425877	Renamed_cluster_105	Renamed_cluster_105
SAMN14416769	Renamed_cluster_105	Renamed_cluster_105
SAMN14416781	Renamed_cluster_105	Renamed_cluster_105
SAMN14416782	Renamed_cluster_105	Renamed_cluster_105
SAMN14416798	Renamed_cluster_105	Renamed_cluster_105
SAMN14416801	Renamed_cluster_105	Renamed_cluster_105
SAMN14416802	Renamed_cluster_105	Renamed_cluster_105
SAMN14416809	Renamed_cluster_105	Renamed_cluster_105
SAMN14416877	Renamed_cluster_105	Renamed_cluster_105
SAMN14416896	Renamed_cluster_105	Renamed_cluster_105
SAMN14416916	Renamed_cluster_105	Renamed_cluster_105
SAMN14416940	Renamed_cluster_105	Renamed_cluster_105
SAMN14416979	Renamed_cluster_105	Renamed_cluster_105
SAMN14416988	Renamed_cluster_105	Renamed_cluster_105
SAMN14416993	Renamed_cluster_105	Renamed_cluster_105
SAMN14417021	Renamed_cluster_105	Renamed_cluster_105
SAMN14417022	Renamed_cluster_105	Renamed_cluster_105
SAMN14417043	Renamed_cluster_105	Renamed_cluster_105
SAMN14417181	Renamed_cluster_105	Renamed_cluster_105
SAMN15347472	Renamed_cluster_105	Renamed_cluster_105
SAMN31031122	Renamed_cluster_105	Renamed_cluster_105
SAMN33018120	Renamed_cluster_105	Renamed_cluster_105
SAMN33018126	Renamed_cluster_105	Renamed_cluster_105
SAMN33018155	Renamed_cluster_105	Renamed_cluster_105
SAMN41403654	Renamed_cluster_105	Renamed_cluster_105
SAMEA2783151	Renamed_cluster_104	Renamed_cluster_104
SAMN06279757	Renamed_cluster_104	Renamed_cluster_104
SAMN06279784	Renamed_cluster_104	Renamed_cluster_104
SAMEA2710876	Renamed_cluster_103	Renamed_cluster_103
SAMEA2783141	Renamed_cluster_103	Renamed_cluster_103
SAMEA2783460	Renamed_cluster_103	Renamed_cluster_103
SAMEA2783567	Renamed_cluster_103	Renamed_cluster_103
SAMN14416970	Renamed_cluster_103	Renamed_cluster_103
SAMN31674178	Renamed_cluster_103	Renamed_cluster_103
SAMN31674192	Renamed_cluster_103	Renamed_cluster_103
SAMEA2783145	Renamed_cluster_102	Renamed_cluster_102
SAMEA2783186	Renamed_cluster_102	Renamed_cluster_102
SAMEA2782919	Renamed_cluster_101	Renamed_cluster_101
SAMEA2783104	Renamed_cluster_101	Renamed_cluster_101
SAMEA2783383	Renamed_cluster_100	Renamed_cluster_100
SAMN33018143	Renamed_cluster_100	Renamed_cluster_100
SAMN33018166	Renamed_cluster_100	Renamed_cluster_100
SAMN33018171	Renamed_cluster_100	Renamed_cluster_100
SAMEA114757866	Renamed_cluster_10	Renamed_cluster_10
SAMEA2710883	Renamed_cluster_10	Renamed_cluster_10
SAMEA2711014	Renamed_cluster_10	Renamed_cluster_10
SAMEA2783474	Renamed_cluster_10	Renamed_cluster_10
SAMEA2783160	Renamed_cluster_1	Renamed_cluster_1
SAMEA2783484	Renamed_cluster_1	Renamed_cluster_1
SAMN07236325	Not_in_cluster_in_regular_phylo	Cluster_14640
SAMN07236477	Not_in_cluster_in_regular_phylo	Cluster_14684
SAMN31030369	Not_in_cluster_in_regular_phylo	Cluster_14684
SAMEA2783518	Cluster_15150____	Cluster_14684
SAMN07236507	Cluster_15150____	Cluster_14684
SAMEA2783001	Cluster_15150___	Cluster_14684
SAMEA7129278	Cluster_15150___	Cluster_14684
SAMN07236407	Cluster_15150___	Cluster_14684
SAMEA2711004	Renamed_cluster_145	Renamed_cluster_145
SAMEA2711041	Renamed_cluster_145	Renamed_cluster_145
SAMEA2782888	Renamed_cluster_145	Renamed_cluster_145
SAMEA2782904	Renamed_cluster_145	Renamed_cluster_145
SAMEA2782916	Renamed_cluster_145	Renamed_cluster_145
SAMEA2783163	Renamed_cluster_145	Renamed_cluster_145
SAMEA2783177	Renamed_cluster_145	Renamed_cluster_145
SAMEA2783291	Renamed_cluster_145	Renamed_cluster_145
SAMEA2783332	Renamed_cluster_145	Renamed_cluster_145
SAMEA2783512	Renamed_cluster_145	Renamed_cluster_145
SAMEA114757835	Cluster_15047	Not_in_cluster_in_placed_phylo
SAMEA2783067	Cluster_15047	Not_in_cluster_in_placed_phylo
SAMEA2710812	Cluster_14977	Not_in_cluster_in_placed_phylo
SAMN04276653	Cluster_14977	Not_in_cluster_in_placed_phylo
SAMEA2710951	Renamed_cluster_146	Renamed_cluster_146
SAMEA2782910	Cluster_11490	Not_in_cluster_in_placed_phylo
SAMEA2783140	Renamed_cluster_146	Renamed_cluster_146
SAMEA2783263	Renamed_cluster_146	Renamed_cluster_146
SAMN31673027	Cluster_11490	Not_in_cluster_in_placed_phylo

### Sheet: Moldova_global_whole_dataset_pl
Samples	Filogenia1	Filogenia2
SAMN19688405	Renamed_cluster_99	Renamed_cluster_99
SAMN19694192	Renamed_cluster_99	Renamed_cluster_99
SAMN40655404	Renamed_cluster_99	Renamed_cluster_99
SAMN08637055	Renamed_cluster_98	Renamed_cluster_98
SAMN08637056	Renamed_cluster_98	Renamed_cluster_98
SAMN19657266	Renamed_cluster_98	Renamed_cluster_98
SAMN33010807	Renamed_cluster_98	Renamed_cluster_98
SAMEA112801207	Renamed_cluster_97	Renamed_cluster_97
SAMN19658091	Renamed_cluster_97	Renamed_cluster_97
SAMN19687775	Renamed_cluster_97	Renamed_cluster_97
SAMEA1403660	Renamed_cluster_96	Renamed_cluster_96
SAMEA1707508	Renamed_cluster_96	Renamed_cluster_96
SAMN19688016	Renamed_cluster_96	Renamed_cluster_96
SAMN19694015	Renamed_cluster_95	Renamed_cluster_95
SAMN40983388	Renamed_cluster_95	Renamed_cluster_95
SAMN19657245	Renamed_cluster_94	Renamed_cluster_94
SAMN19687869	Renamed_cluster_94	Renamed_cluster_94
SAMN19687954	Renamed_cluster_94	Renamed_cluster_94
SAMN19658003	Renamed_cluster_93	Renamed_cluster_93
SAMN40655393	Renamed_cluster_93	Renamed_cluster_93
SAMN40655406	Renamed_cluster_93	Renamed_cluster_93
SAMN13169428	Renamed_cluster_92	Renamed_cluster_92
SAMN19657840	Renamed_cluster_92	Renamed_cluster_92
SAMN09756103	Renamed_cluster_91	Renamed_cluster_91
SAMN13169521	Renamed_cluster_91	Renamed_cluster_91
SAMN19657182	Renamed_cluster_91	Renamed_cluster_91
SAMN19657187	Renamed_cluster_91	Renamed_cluster_91
SAMN19657378	Renamed_cluster_91	Renamed_cluster_91
SAMN19657660	Renamed_cluster_91	Renamed_cluster_91
SAMN19657760	Renamed_cluster_91	Renamed_cluster_91
SAMN19657776	Renamed_cluster_91	Renamed_cluster_91
SAMN19657778	Renamed_cluster_91	Renamed_cluster_91
SAMN19657980	Renamed_cluster_91	Renamed_cluster_91
SAMN19688263	Renamed_cluster_91	Renamed_cluster_91
SAMN40655344	Renamed_cluster_91	Renamed_cluster_91
SAMEA1016098	Renamed_cluster_90	Renamed_cluster_90
SAMEA1102556	Renamed_cluster_90	Renamed_cluster_90
SAMEA1102562	Renamed_cluster_90	Renamed_cluster_90
SAMEA1102582	Renamed_cluster_90	Renamed_cluster_90
SAMEA1102583	Renamed_cluster_90	Renamed_cluster_90
SAMEA1102609	Renamed_cluster_90	Renamed_cluster_90
SAMEA1102610	Renamed_cluster_90	Renamed_cluster_90
SAMEA1102643	Renamed_cluster_90	Renamed_cluster_90
SAMEA7525810	Renamed_cluster_90	Renamed_cluster_90
SAMEA7617428	Renamed_cluster_90	Renamed_cluster_90
SAMEA7617452	Renamed_cluster_90	Renamed_cluster_90
SAMEA7617469	Renamed_cluster_90	Renamed_cluster_90
SAMN04385675	Renamed_cluster_90	Renamed_cluster_90
SAMN04385676	Renamed_cluster_90	Renamed_cluster_90
SAMN10060530	Renamed_cluster_90	Renamed_cluster_90
SAMN19688032	Renamed_cluster_90	Renamed_cluster_90
SAMN33010823	Renamed_cluster_90	Renamed_cluster_90
SAMN33010898	Renamed_cluster_90	Renamed_cluster_90
SAMN33010901	Renamed_cluster_90	Renamed_cluster_90
SAMN34294210	Renamed_cluster_90	Renamed_cluster_90
SAMN40983287	Renamed_cluster_90	Renamed_cluster_90
SAMN19658140	Renamed_cluster_9	Renamed_cluster_9
SAMN27519676	Renamed_cluster_9	Renamed_cluster_9
SAMN33010856	Renamed_cluster_9	Renamed_cluster_9
SAMN33010930	Renamed_cluster_9	Renamed_cluster_9
SAMN09756082	Renamed_cluster_89	Renamed_cluster_89
SAMN19688073	Renamed_cluster_89	Renamed_cluster_89
SAMN07956573	Renamed_cluster_88	Renamed_cluster_88
SAMN19657382	Renamed_cluster_88	Renamed_cluster_88
SAMEA1403964	Renamed_cluster_87	Renamed_cluster_87
SAMN06209886	Renamed_cluster_87	Renamed_cluster_87
SAMN08143561	Renamed_cluster_87	Renamed_cluster_87
SAMN08379689	Renamed_cluster_87	Renamed_cluster_87
SAMN08379840	Renamed_cluster_87	Renamed_cluster_87
SAMN08379866	Renamed_cluster_87	Renamed_cluster_87
SAMN08379947	Renamed_cluster_87	Renamed_cluster_87
SAMN08612834	Renamed_cluster_87	Renamed_cluster_87
SAMN08612926	Renamed_cluster_87	Renamed_cluster_87
SAMN19687846	Renamed_cluster_87	Renamed_cluster_87
SAMN27519704	Renamed_cluster_87	Renamed_cluster_87
SAMN40273356	Renamed_cluster_87	Renamed_cluster_87
SAMN19657394	Renamed_cluster_86	Renamed_cluster_86
SAMN19657770	Renamed_cluster_86	Renamed_cluster_86
SAMN33010844	Renamed_cluster_86	Renamed_cluster_86
SAMN19657190	Renamed_cluster_85	Renamed_cluster_85
SAMN19688170	Renamed_cluster_85	Renamed_cluster_85
SAMN19688747	Renamed_cluster_84	Renamed_cluster_84
SAMN33010729	Renamed_cluster_84	Renamed_cluster_84
SAMN33010931	Renamed_cluster_84	Renamed_cluster_84
SAMN19687895	Renamed_cluster_83	Renamed_cluster_83
SAMN33010915	Renamed_cluster_83	Renamed_cluster_83
SAMN08708902	Renamed_cluster_82	Renamed_cluster_82
SAMN19657445	Renamed_cluster_82	Renamed_cluster_82
SAMN19657534	Renamed_cluster_82	Renamed_cluster_82
SAMEA114236178	Renamed_cluster_81	Renamed_cluster_81
SAMN19688107	Renamed_cluster_81	Renamed_cluster_81
SAMN19688070	Renamed_cluster_80	Renamed_cluster_80
SAMN19688126	Renamed_cluster_80	Renamed_cluster_80
SAMN40655456	Renamed_cluster_80	Renamed_cluster_80
SAMEA112800410	Renamed_cluster_8	Renamed_cluster_8
SAMN19694025	Renamed_cluster_8	Renamed_cluster_8
SAMN09756147	Renamed_cluster_79	Renamed_cluster_79
SAMN19657808	Renamed_cluster_79	Renamed_cluster_79
SAMN19657963	Renamed_cluster_79	Renamed_cluster_79
SAMN19657326	Renamed_cluster_78	Renamed_cluster_78
SAMN19657337	Renamed_cluster_78	Renamed_cluster_78
SAMN19688062	Renamed_cluster_78	Renamed_cluster_78
SAMN19688159	Renamed_cluster_78	Renamed_cluster_78
SAMN19688198	Renamed_cluster_78	Renamed_cluster_78
SAMN40655449	Renamed_cluster_78	Renamed_cluster_78
SAMN19658075	Renamed_cluster_77	Renamed_cluster_77
SAMN19688154	Renamed_cluster_77	Renamed_cluster_77
SAMN19688358	Renamed_cluster_77	Renamed_cluster_77
SAMN19657913	Renamed_cluster_76	Renamed_cluster_76
SAMN19657934	Renamed_cluster_76	Renamed_cluster_76
SAMN40466123	Renamed_cluster_76	Renamed_cluster_76
SAMN19688045	Renamed_cluster_75	Renamed_cluster_75
SAMN19688047	Renamed_cluster_75	Renamed_cluster_75
SAMN19688051	Renamed_cluster_75	Renamed_cluster_75
SAMN09756263	Renamed_cluster_74	Renamed_cluster_74
SAMN19694030	Renamed_cluster_74	Renamed_cluster_74
SAMN19694110	Renamed_cluster_73	Renamed_cluster_73
SAMN19694174	Renamed_cluster_73	Renamed_cluster_73
SAMN13169648	Renamed_cluster_72	Renamed_cluster_72
SAMN19657785	Renamed_cluster_72	Renamed_cluster_72
SAMN33010916	Renamed_cluster_72	Renamed_cluster_72
SAMN19687867	Renamed_cluster_71	Renamed_cluster_71
SAMN19687932	Renamed_cluster_71	Renamed_cluster_71
SAMN19687960	Renamed_cluster_71	Renamed_cluster_71
SAMN19688014	Renamed_cluster_71	Renamed_cluster_71
SAMN19688651	Renamed_cluster_71	Renamed_cluster_71
SAMN19688704	Renamed_cluster_71	Renamed_cluster_71
SAMN40655424	Renamed_cluster_71	Renamed_cluster_71
SAMN13169434	Renamed_cluster_70	Renamed_cluster_70
SAMN19657767	Renamed_cluster_70	Renamed_cluster_70
SAMN19688517	Renamed_cluster_70	Renamed_cluster_70
SAMN19694203	Renamed_cluster_70	Renamed_cluster_70
SAMEA12850668	Renamed_cluster_7	Renamed_cluster_7
SAMN19688053	Renamed_cluster_7	Renamed_cluster_7
SAMN33756488	Renamed_cluster_7	Renamed_cluster_7
SAMN19658101	Renamed_cluster_69	Renamed_cluster_69
SAMN19688281	Renamed_cluster_69	Renamed_cluster_69
SAMN19694065	Renamed_cluster_69	Renamed_cluster_69
SAMN13169687	Renamed_cluster_68	Renamed_cluster_68
SAMN19688710	Renamed_cluster_68	Renamed_cluster_68
SAMN19657351	Renamed_cluster_67	Renamed_cluster_67
SAMN19657871	Renamed_cluster_67	Renamed_cluster_67
SAMN19657936	Renamed_cluster_67	Renamed_cluster_67
SAMN19688019	Renamed_cluster_67	Renamed_cluster_67
SAMN33010813	Renamed_cluster_67	Renamed_cluster_67
SAMN08708943	Renamed_cluster_66	Renamed_cluster_66
SAMN19687816	Renamed_cluster_66	Renamed_cluster_66
SAMN19688076	Renamed_cluster_66	Renamed_cluster_66
SAMN19657221	Renamed_cluster_65	Renamed_cluster_65
SAMN19657535	Renamed_cluster_65	Renamed_cluster_65
SAMN19657921	Renamed_cluster_65	Renamed_cluster_65
SAMN19694084	Renamed_cluster_65	Renamed_cluster_65
SAMN40466058	Renamed_cluster_65	Renamed_cluster_65
SAMN19657560	Renamed_cluster_64	Renamed_cluster_64
SAMN19657994	Renamed_cluster_64	Renamed_cluster_64
SAMN19657996	Renamed_cluster_64	Renamed_cluster_64
SAMN19694221	Renamed_cluster_64	Renamed_cluster_64
SAMN19694245	Renamed_cluster_64	Renamed_cluster_64
SAMN40655346	Renamed_cluster_64	Renamed_cluster_64
SAMN19657877	Renamed_cluster_63	Renamed_cluster_63
SAMN19687860	Renamed_cluster_63	Renamed_cluster_63
SAMN19658054	Renamed_cluster_62	Renamed_cluster_62
SAMN19694080	Renamed_cluster_62	Renamed_cluster_62
SAMN19694170	Renamed_cluster_62	Renamed_cluster_62
SAMN04633336	Renamed_cluster_61	Renamed_cluster_61
SAMN19657486	Renamed_cluster_61	Renamed_cluster_61
SAMN19657766	Renamed_cluster_61	Renamed_cluster_61
SAMN04633345	Renamed_cluster_60	Renamed_cluster_60
SAMN19657807	Renamed_cluster_60	Renamed_cluster_60
SAMN19658112	Renamed_cluster_60	Renamed_cluster_60
SAMN19688148	Renamed_cluster_60	Renamed_cluster_60
SAMN19688326	Renamed_cluster_60	Renamed_cluster_60
SAMN19688155	Renamed_cluster_6	Renamed_cluster_6
SAMN19688156	Renamed_cluster_6	Renamed_cluster_6
SAMN19688247	Renamed_cluster_6	Renamed_cluster_6
SAMN19688248	Renamed_cluster_6	Renamed_cluster_6
SAMN19688403	Renamed_cluster_6	Renamed_cluster_6
SAMN40466087	Renamed_cluster_6	Renamed_cluster_6
SAMN40655448	Renamed_cluster_6	Renamed_cluster_6
SAMEA4695270	Renamed_cluster_59	Renamed_cluster_59
SAMN19657156	Renamed_cluster_59	Renamed_cluster_59
SAMN19688288	Renamed_cluster_59	Renamed_cluster_59
SAMN19657241	Renamed_cluster_58	Renamed_cluster_58
SAMN19657631	Renamed_cluster_58	Renamed_cluster_58
SAMN19657928	Renamed_cluster_58	Renamed_cluster_58
SAMN19657955	Renamed_cluster_58	Renamed_cluster_58
SAMN19658064	Renamed_cluster_58	Renamed_cluster_58
SAMN19688756	Renamed_cluster_58	Renamed_cluster_58
SAMN19688739	Renamed_cluster_57	Renamed_cluster_57
SAMN33010947	Renamed_cluster_57	Renamed_cluster_57
SAMN19694190	Renamed_cluster_56	Renamed_cluster_56
SAMN19694198	Renamed_cluster_56	Renamed_cluster_56
SAMN33010960	Renamed_cluster_56	Renamed_cluster_56
SAMN19657647	Renamed_cluster_55	Renamed_cluster_55
SAMN19657881	Renamed_cluster_55	Renamed_cluster_55
SAMN13169740	Renamed_cluster_54	Renamed_cluster_54
SAMN19657264	Renamed_cluster_54	Renamed_cluster_54
SAMN19657366	Renamed_cluster_54	Renamed_cluster_54
SAMN19658136	Renamed_cluster_54	Renamed_cluster_54
SAMN19688140	Renamed_cluster_54	Renamed_cluster_54
SAMN19688213	Renamed_cluster_54	Renamed_cluster_54
SAMN19688257	Renamed_cluster_54	Renamed_cluster_54
SAMN02584610	Renamed_cluster_53	Renamed_cluster_53
SAMN19657201	Renamed_cluster_53	Renamed_cluster_53
SAMN19657663	Renamed_cluster_53	Renamed_cluster_53
SAMN19658103	Renamed_cluster_53	Renamed_cluster_53
SAMN19694056	Renamed_cluster_52	Renamed_cluster_52
SAMN33010789	Renamed_cluster_52	Renamed_cluster_52
SAMN09756299	Renamed_cluster_51	Renamed_cluster_51
SAMN09914731	Renamed_cluster_51	Renamed_cluster_51
SAMN19657625	Renamed_cluster_51	Renamed_cluster_51
SAMN19688229	Renamed_cluster_51	Renamed_cluster_51
SAMN13169465	Renamed_cluster_50	Renamed_cluster_50
SAMN13169477	Renamed_cluster_50	Renamed_cluster_50
SAMN19657853	Renamed_cluster_50	Renamed_cluster_50
SAMN19687859	Renamed_cluster_5	Renamed_cluster_5
SAMN19688022	Renamed_cluster_5	Renamed_cluster_5
SAMN19688179	Renamed_cluster_49	Renamed_cluster_49
SAMN40655368	Renamed_cluster_49	Renamed_cluster_49
SAMN19688340	Renamed_cluster_48	Renamed_cluster_48
SAMN19688416	Renamed_cluster_48	Renamed_cluster_48
SAMN40466016	Renamed_cluster_48	Renamed_cluster_48
SAMN19657779	Renamed_cluster_47	Renamed_cluster_47
SAMN40655207	Renamed_cluster_47	Renamed_cluster_47
SAMN19657707	Renamed_cluster_46	Renamed_cluster_46
SAMN40466074	Renamed_cluster_46	Renamed_cluster_46
SAMN40655298	Renamed_cluster_46	Renamed_cluster_46
SAMN19688719	Renamed_cluster_45	Renamed_cluster_45
SAMN33010780	Renamed_cluster_45	Renamed_cluster_45
SAMN19657711	Renamed_cluster_44	Renamed_cluster_44
SAMN19657712	Renamed_cluster_44	Renamed_cluster_44
SAMEA2533889	Renamed_cluster_43	Renamed_cluster_43
SAMEA6153243	Renamed_cluster_43	Renamed_cluster_43
SAMN19688267	Renamed_cluster_43	Renamed_cluster_43
SAMN08636974	Renamed_cluster_42	Renamed_cluster_42
SAMN19657421	Renamed_cluster_42	Renamed_cluster_42
SAMN19657643	Renamed_cluster_42	Renamed_cluster_42
SAMN19687944	Renamed_cluster_41	Renamed_cluster_41
SAMN33010897	Renamed_cluster_41	Renamed_cluster_41
SAMN40466192	Renamed_cluster_41	Renamed_cluster_41
SAMN19657916	Renamed_cluster_40	Renamed_cluster_40
SAMN19687832	Renamed_cluster_40	Renamed_cluster_40
SAMN19687835	Renamed_cluster_40	Renamed_cluster_40
SAMN19688374	Renamed_cluster_4	Renamed_cluster_4
SAMN19688599	Renamed_cluster_4	Renamed_cluster_4
SAMN19657483	Renamed_cluster_39	Renamed_cluster_39
SAMN19657531	Renamed_cluster_39	Renamed_cluster_39
SAMN19657636	Renamed_cluster_39	Renamed_cluster_39
SAMN19657671	Renamed_cluster_39	Renamed_cluster_39
SAMN19688006	Renamed_cluster_39	Renamed_cluster_39
SAMN19694181	Renamed_cluster_39	Renamed_cluster_39
SAMN19657954	Renamed_cluster_38	Renamed_cluster_38
SAMN19658000	Renamed_cluster_38	Renamed_cluster_38
SAMN40655398	Renamed_cluster_38	Renamed_cluster_38
SAMEA10030286	Renamed_cluster_373	Renamed_cluster_373
SAMEA112299019	Renamed_cluster_373	Renamed_cluster_373
SAMEA112803216	Renamed_cluster_373	Renamed_cluster_373
SAMEA112804991	Renamed_cluster_373	Renamed_cluster_373
SAMEA7563699	Renamed_cluster_373	Renamed_cluster_373
SAMN09756223	Renamed_cluster_373	Renamed_cluster_373
SAMN19658039	Renamed_cluster_373	Renamed_cluster_373
SAMN06210094	Renamed_cluster_372	Renamed_cluster_372
SAMN19657440	Renamed_cluster_372	Renamed_cluster_372
SAMN19657906	Renamed_cluster_371	Renamed_cluster_371
SAMN33010822	Renamed_cluster_371	Renamed_cluster_371
SAMEA114236118	Renamed_cluster_370	Renamed_cluster_370
SAMN04633360	Renamed_cluster_370	Renamed_cluster_370
SAMN19688102	Renamed_cluster_370	Renamed_cluster_370
SAMN19688103	Renamed_cluster_370	Renamed_cluster_370
SAMN40466154	Renamed_cluster_370	Renamed_cluster_370
SAMN19657437	Renamed_cluster_37	Renamed_cluster_37
SAMN19657650	Renamed_cluster_37	Renamed_cluster_37
SAMN19657274	Renamed_cluster_369	Renamed_cluster_369
SAMN19658047	Renamed_cluster_369	Renamed_cluster_369
SAMN19657334	Renamed_cluster_368	Renamed_cluster_368
SAMN19688023	Renamed_cluster_368	Renamed_cluster_368
SAMN19688210	Renamed_cluster_367	Renamed_cluster_367
SAMN19688345	Renamed_cluster_367	Renamed_cluster_367
SAMN19694081	Renamed_cluster_367	Renamed_cluster_367
SAMN40655481	Renamed_cluster_367	Renamed_cluster_367
SAMN04633308	Renamed_cluster_366	Renamed_cluster_366
SAMN19657898	Renamed_cluster_366	Renamed_cluster_366
SAMN19688020	Renamed_cluster_365	Renamed_cluster_365
SAMN40466085	Renamed_cluster_365	Renamed_cluster_365
SAMN19657686	Renamed_cluster_364	Renamed_cluster_364
SAMN19657720	Renamed_cluster_364	Renamed_cluster_364
SAMN09756301	Renamed_cluster_363	Renamed_cluster_363
SAMN09914639	Renamed_cluster_363	Renamed_cluster_363
SAMN19657911	Renamed_cluster_363	Renamed_cluster_363
SAMN19688117	Renamed_cluster_363	Renamed_cluster_363
SAMN19688742	Renamed_cluster_363	Renamed_cluster_363
SAMN19688755	Renamed_cluster_363	Renamed_cluster_363
SAMN19657327	Renamed_cluster_362	Renamed_cluster_362
SAMN19688158	Renamed_cluster_362	Renamed_cluster_362
SAMN19657219	Renamed_cluster_361	Renamed_cluster_361
SAMN19688649	Renamed_cluster_361	Renamed_cluster_361
SAMN33010777	Renamed_cluster_361	Renamed_cluster_361
SAMN40655347	Renamed_cluster_361	Renamed_cluster_361
SAMN19687853	Renamed_cluster_360	Renamed_cluster_360
SAMN19688120	Renamed_cluster_360	Renamed_cluster_360
SAMEA2533430	Renamed_cluster_36	Renamed_cluster_36
SAMEA2533743	Renamed_cluster_36	Renamed_cluster_36
SAMN19688679	Renamed_cluster_36	Renamed_cluster_36
SAMN33860558	Renamed_cluster_36	Renamed_cluster_36
SAMN40655441	Renamed_cluster_36	Renamed_cluster_36
SAMN19657315	Renamed_cluster_359	Renamed_cluster_359
SAMN19687950	Renamed_cluster_359	Renamed_cluster_359
SAMN19694070	Renamed_cluster_358	Renamed_cluster_358
SAMN40655309	Renamed_cluster_358	Renamed_cluster_358
SAMN06210030	Renamed_cluster_357	Renamed_cluster_357
SAMN19688111	Renamed_cluster_357	Renamed_cluster_357
SAMN19688737	Renamed_cluster_356	Renamed_cluster_356
SAMN33010787	Renamed_cluster_356	Renamed_cluster_356
SAMN19688666	Renamed_cluster_355	Renamed_cluster_355
SAMN33010864	Renamed_cluster_355	Renamed_cluster_355
SAMEA10030312	Renamed_cluster_354	Renamed_cluster_354
SAMEA112298905	Renamed_cluster_354	Renamed_cluster_354
SAMN06210015	Renamed_cluster_354	Renamed_cluster_354
SAMN19657476	Renamed_cluster_354	Renamed_cluster_354
SAMN40655244	Renamed_cluster_354	Renamed_cluster_354
SAMEA7157612	Renamed_cluster_353	Renamed_cluster_353
SAMN05789052	Renamed_cluster_353	Renamed_cluster_353
SAMN16966145	Renamed_cluster_353	Renamed_cluster_353
SAMN19688760	Renamed_cluster_353	Renamed_cluster_353
SAMEA7617417	Renamed_cluster_352	Renamed_cluster_352
SAMN13169464	Renamed_cluster_352	Renamed_cluster_352
SAMN19657799	Renamed_cluster_352	Renamed_cluster_352
SAMN19687903	Renamed_cluster_351	Renamed_cluster_351
SAMN19687988	Renamed_cluster_351	Renamed_cluster_351
SAMN33010940	Renamed_cluster_351	Renamed_cluster_351
SAMN19688470	Renamed_cluster_350	Renamed_cluster_350
SAMN33010969	Renamed_cluster_350	Renamed_cluster_350
SAMN19687865	Renamed_cluster_35	Renamed_cluster_35
SAMN19688138	Renamed_cluster_35	Renamed_cluster_35
SAMN19688411	Renamed_cluster_349	Renamed_cluster_349
SAMN19688413	Renamed_cluster_349	Renamed_cluster_349
SAMEA114236078	Renamed_cluster_348	Renamed_cluster_348
SAMN19658016	Renamed_cluster_348	Renamed_cluster_348
SAMN08708213	Renamed_cluster_347	Renamed_cluster_347
SAMN19688009	Renamed_cluster_347	Renamed_cluster_347
SAMN19688124	Renamed_cluster_347	Renamed_cluster_347
SAMN19688027	Renamed_cluster_346	Renamed_cluster_346
SAMN19688075	Renamed_cluster_346	Renamed_cluster_346
SAMN19657742	Renamed_cluster_345	Renamed_cluster_345
SAMN19657858	Renamed_cluster_345	Renamed_cluster_345
SAMN19688147	Renamed_cluster_345	Renamed_cluster_345
SAMEA10030348	Renamed_cluster_344	Renamed_cluster_344
SAMEA104600164	Renamed_cluster_344	Renamed_cluster_344
SAMEA10691767	Renamed_cluster_344	Renamed_cluster_344
SAMEA10691777	Renamed_cluster_344	Renamed_cluster_344
SAMEA112298939	Renamed_cluster_344	Renamed_cluster_344
SAMEA114236070	Renamed_cluster_344	Renamed_cluster_344
SAMEA2534431	Renamed_cluster_344	Renamed_cluster_344
SAMEA2534949	Renamed_cluster_344	Renamed_cluster_344
SAMEA3421014	Renamed_cluster_344	Renamed_cluster_344
SAMEA3443189	Renamed_cluster_344	Renamed_cluster_344
SAMEA4695115	Renamed_cluster_344	Renamed_cluster_344
SAMEA4695116	Renamed_cluster_344	Renamed_cluster_344
SAMEA4695117	Renamed_cluster_344	Renamed_cluster_344
SAMEA4695118	Renamed_cluster_344	Renamed_cluster_344
SAMEA4695120	Renamed_cluster_344	Renamed_cluster_344
SAMEA4695123	Renamed_cluster_344	Renamed_cluster_344
SAMEA4695124	Renamed_cluster_344	Renamed_cluster_344
SAMEA7157508	Renamed_cluster_344	Renamed_cluster_344
SAMN05276314	Renamed_cluster_344	Renamed_cluster_344
SAMN08708402	Renamed_cluster_344	Renamed_cluster_344
SAMN08708577	Renamed_cluster_344	Renamed_cluster_344
SAMN08709022	Renamed_cluster_344	Renamed_cluster_344
SAMN08709072	Renamed_cluster_344	Renamed_cluster_344
SAMN09756304	Renamed_cluster_344	Renamed_cluster_344
SAMN09914629	Renamed_cluster_344	Renamed_cluster_344
SAMN09914652	Renamed_cluster_344	Renamed_cluster_344
SAMN19657237	Renamed_cluster_344	Renamed_cluster_344
SAMN19688368	Renamed_cluster_344	Renamed_cluster_344
SAMN19694163	Renamed_cluster_344	Renamed_cluster_344
SAMN21856479	Renamed_cluster_344	Renamed_cluster_344
SAMN27519753	Renamed_cluster_344	Renamed_cluster_344
SAMN27519918	Renamed_cluster_344	Renamed_cluster_344
SAMN33010877	Renamed_cluster_344	Renamed_cluster_344
SAMN34293851	Renamed_cluster_344	Renamed_cluster_344
SAMN34294016	Renamed_cluster_344	Renamed_cluster_344
SAMN34294089	Renamed_cluster_344	Renamed_cluster_344
SAMN34294142	Renamed_cluster_344	Renamed_cluster_344
SAMN34294164	Renamed_cluster_344	Renamed_cluster_344
SAMN34294237	Renamed_cluster_344	Renamed_cluster_344
SAMN34294278	Renamed_cluster_344	Renamed_cluster_344
SAMN34294308	Renamed_cluster_344	Renamed_cluster_344
SAMN40655432	Renamed_cluster_344	Renamed_cluster_344
SAMEA4695151	Renamed_cluster_343	Renamed_cluster_343
SAMEA7549714	Renamed_cluster_343	Renamed_cluster_343
SAMN02584633	Renamed_cluster_343	Renamed_cluster_343
SAMN04633321	Renamed_cluster_343	Renamed_cluster_343
SAMN06210014	Renamed_cluster_343	Renamed_cluster_343
SAMN08708463	Renamed_cluster_343	Renamed_cluster_343
SAMN09756089	Renamed_cluster_343	Renamed_cluster_343
SAMN09756328	Renamed_cluster_343	Renamed_cluster_343
SAMN09914622	Renamed_cluster_343	Renamed_cluster_343
SAMN13169600	Renamed_cluster_343	Renamed_cluster_343
SAMN19657227	Renamed_cluster_343	Renamed_cluster_343
SAMN19657332	Renamed_cluster_343	Renamed_cluster_343
SAMN19657340	Renamed_cluster_343	Renamed_cluster_343
SAMN19657400	Renamed_cluster_343	Renamed_cluster_343
SAMN19657401	Renamed_cluster_343	Renamed_cluster_343
SAMN19657435	Renamed_cluster_343	Renamed_cluster_343
SAMN19657447	Renamed_cluster_343	Renamed_cluster_343
SAMN19657499	Renamed_cluster_343	Renamed_cluster_343
SAMN19657622	Renamed_cluster_343	Renamed_cluster_343
SAMN19657688	Renamed_cluster_343	Renamed_cluster_343
SAMN19657784	Renamed_cluster_343	Renamed_cluster_343
SAMN19657836	Renamed_cluster_343	Renamed_cluster_343
SAMN19657842	Renamed_cluster_343	Renamed_cluster_343
SAMN19657909	Renamed_cluster_343	Renamed_cluster_343
SAMN19657953	Renamed_cluster_343	Renamed_cluster_343
SAMN19657975	Renamed_cluster_343	Renamed_cluster_343
SAMN19657978	Renamed_cluster_343	Renamed_cluster_343
SAMN19657979	Renamed_cluster_343	Renamed_cluster_343
SAMN19657992	Renamed_cluster_343	Renamed_cluster_343
SAMN19658055	Renamed_cluster_343	Renamed_cluster_343
SAMN19658133	Renamed_cluster_343	Renamed_cluster_343
SAMN19658135	Renamed_cluster_343	Renamed_cluster_343
SAMN19658137	Renamed_cluster_343	Renamed_cluster_343
SAMN19687964	Renamed_cluster_343	Renamed_cluster_343
SAMN19688151	Renamed_cluster_343	Renamed_cluster_343
SAMN19688245	Renamed_cluster_343	Renamed_cluster_343
SAMN19688321	Renamed_cluster_343	Renamed_cluster_343
SAMN19688334	Renamed_cluster_343	Renamed_cluster_343
SAMN19688437	Renamed_cluster_343	Renamed_cluster_343
SAMN19688438	Renamed_cluster_343	Renamed_cluster_343
SAMN19688446	Renamed_cluster_343	Renamed_cluster_343
SAMN19688489	Renamed_cluster_343	Renamed_cluster_343
SAMN19688502	Renamed_cluster_343	Renamed_cluster_343
SAMN19688570	Renamed_cluster_343	Renamed_cluster_343
SAMN19688610	Renamed_cluster_343	Renamed_cluster_343
SAMN19688657	Renamed_cluster_343	Renamed_cluster_343
SAMN19688667	Renamed_cluster_343	Renamed_cluster_343
SAMN19688724	Renamed_cluster_343	Renamed_cluster_343
SAMN19694100	Renamed_cluster_343	Renamed_cluster_343
SAMN19694175	Renamed_cluster_343	Renamed_cluster_343
SAMN28538042	Renamed_cluster_343	Renamed_cluster_343
SAMN28538076	Renamed_cluster_343	Renamed_cluster_343
SAMN28538239	Renamed_cluster_343	Renamed_cluster_343
SAMN28538244	Renamed_cluster_343	Renamed_cluster_343
SAMN28538254	Renamed_cluster_343	Renamed_cluster_343
SAMN31423432	Renamed_cluster_343	Renamed_cluster_343
SAMN31423462	Renamed_cluster_343	Renamed_cluster_343
SAMN31423480	Renamed_cluster_343	Renamed_cluster_343
SAMN33010929	Renamed_cluster_343	Renamed_cluster_343
SAMN40466019	Renamed_cluster_343	Renamed_cluster_343
SAMN40655315	Renamed_cluster_343	Renamed_cluster_343
SAMN40655396	Renamed_cluster_343	Renamed_cluster_343
SAMN40655411	Renamed_cluster_343	Renamed_cluster_343
SAMN40655447	Renamed_cluster_343	Renamed_cluster_343
SAMN40655457	Renamed_cluster_343	Renamed_cluster_343
SAMN40983371	Renamed_cluster_343	Renamed_cluster_343
SAMEA7560467	Renamed_cluster_342	Renamed_cluster_342
SAMN08708228	Renamed_cluster_342	Renamed_cluster_342
SAMN08708295	Renamed_cluster_342	Renamed_cluster_342
SAMN08708382	Renamed_cluster_342	Renamed_cluster_342
SAMN08708824	Renamed_cluster_342	Renamed_cluster_342
SAMN08709025	Renamed_cluster_342	Renamed_cluster_342
SAMN08709074	Renamed_cluster_342	Renamed_cluster_342
SAMN19688431	Renamed_cluster_342	Renamed_cluster_342
SAMN19688433	Renamed_cluster_342	Renamed_cluster_342
SAMN19688632	Renamed_cluster_342	Renamed_cluster_342
SAMN31135822	Renamed_cluster_342	Renamed_cluster_342
SAMN34293843	Renamed_cluster_342	Renamed_cluster_342
SAMN34294194	Renamed_cluster_342	Renamed_cluster_342
SAMEA4695155	Renamed_cluster_341	Renamed_cluster_341
SAMN02584598	Renamed_cluster_341	Renamed_cluster_341
SAMN09756280	Renamed_cluster_341	Renamed_cluster_341
SAMN09914685	Renamed_cluster_341	Renamed_cluster_341
SAMN13169503	Renamed_cluster_341	Renamed_cluster_341
SAMN19657396	Renamed_cluster_341	Renamed_cluster_341
SAMN19657841	Renamed_cluster_341	Renamed_cluster_341
SAMN19657908	Renamed_cluster_341	Renamed_cluster_341
SAMN19657923	Renamed_cluster_341	Renamed_cluster_341
SAMN19657925	Renamed_cluster_341	Renamed_cluster_341
SAMN19658092	Renamed_cluster_341	Renamed_cluster_341
SAMN19687807	Renamed_cluster_341	Renamed_cluster_341
SAMN19688728	Renamed_cluster_341	Renamed_cluster_341
SAMN19688740	Renamed_cluster_341	Renamed_cluster_341
SAMN19694061	Renamed_cluster_341	Renamed_cluster_341
SAMN19694076	Renamed_cluster_341	Renamed_cluster_341
SAMN19694082	Renamed_cluster_341	Renamed_cluster_341
SAMEA7548799	Renamed_cluster_340	Renamed_cluster_340
SAMEA7552252	Renamed_cluster_340	Renamed_cluster_340
SAMEA7552441	Renamed_cluster_340	Renamed_cluster_340
SAMEA7552715	Renamed_cluster_340	Renamed_cluster_340
SAMEA7555302	Renamed_cluster_340	Renamed_cluster_340
SAMN19688132	Renamed_cluster_340	Renamed_cluster_340
SAMN27520152	Renamed_cluster_340	Renamed_cluster_340
SAMN19658040	Renamed_cluster_34	Renamed_cluster_34
SAMN19694169	Renamed_cluster_34	Renamed_cluster_34
SAMN40655377	Renamed_cluster_34	Renamed_cluster_34
SAMN40655463	Renamed_cluster_34	Renamed_cluster_34
SAMN40655464	Renamed_cluster_34	Renamed_cluster_34
SAMEA7562508	Renamed_cluster_339	Renamed_cluster_339
SAMN19657220	Renamed_cluster_339	Renamed_cluster_339
SAMN19657582	Renamed_cluster_339	Renamed_cluster_339
SAMN19657668	Renamed_cluster_338	Renamed_cluster_338
SAMN19688356	Renamed_cluster_338	Renamed_cluster_338
SAMEA10030095	Renamed_cluster_337	Renamed_cluster_337
SAMEA12851974	Renamed_cluster_337	Renamed_cluster_337
SAMEA12853664	Renamed_cluster_337	Renamed_cluster_337
SAMEA12854576	Renamed_cluster_337	Renamed_cluster_337
SAMEA12855500	Renamed_cluster_337	Renamed_cluster_337
SAMEA1403825	Renamed_cluster_337	Renamed_cluster_337
SAMEA7156752	Renamed_cluster_337	Renamed_cluster_337
SAMEA7156753	Renamed_cluster_337	Renamed_cluster_337
SAMEA7157402	Renamed_cluster_337	Renamed_cluster_337
SAMEA7157524	Renamed_cluster_337	Renamed_cluster_337
SAMN05001040	Renamed_cluster_337	Renamed_cluster_337
SAMN05001071	Renamed_cluster_337	Renamed_cluster_337
SAMN06209950	Renamed_cluster_337	Renamed_cluster_337
SAMN13169510	Renamed_cluster_337	Renamed_cluster_337
SAMN13937410	Renamed_cluster_337	Renamed_cluster_337
SAMN13937412	Renamed_cluster_337	Renamed_cluster_337
SAMN13937419	Renamed_cluster_337	Renamed_cluster_337
SAMN13937458	Renamed_cluster_337	Renamed_cluster_337
SAMN13937465	Renamed_cluster_337	Renamed_cluster_337
SAMN13937471	Renamed_cluster_337	Renamed_cluster_337
SAMN13937488	Renamed_cluster_337	Renamed_cluster_337
SAMN13937493	Renamed_cluster_337	Renamed_cluster_337
SAMN13937501	Renamed_cluster_337	Renamed_cluster_337
SAMN13937508	Renamed_cluster_337	Renamed_cluster_337
SAMN13937517	Renamed_cluster_337	Renamed_cluster_337
SAMN13937561	Renamed_cluster_337	Renamed_cluster_337
SAMN13937576	Renamed_cluster_337	Renamed_cluster_337
SAMN19657682	Renamed_cluster_337	Renamed_cluster_337
SAMN19687839	Renamed_cluster_337	Renamed_cluster_337
SAMN19687956	Renamed_cluster_337	Renamed_cluster_337
SAMN19687970	Renamed_cluster_337	Renamed_cluster_337
SAMN19688425	Renamed_cluster_337	Renamed_cluster_337
SAMN21855916	Renamed_cluster_337	Renamed_cluster_337
SAMN21855926	Renamed_cluster_337	Renamed_cluster_337
SAMN21856004	Renamed_cluster_337	Renamed_cluster_337
SAMN21856014	Renamed_cluster_337	Renamed_cluster_337
SAMN21856023	Renamed_cluster_337	Renamed_cluster_337
SAMN21856033	Renamed_cluster_337	Renamed_cluster_337
SAMN21856036	Renamed_cluster_337	Renamed_cluster_337
SAMN21856172	Renamed_cluster_337	Renamed_cluster_337
SAMN21856228	Renamed_cluster_337	Renamed_cluster_337
SAMN21856240	Renamed_cluster_337	Renamed_cluster_337
SAMN21856250	Renamed_cluster_337	Renamed_cluster_337
SAMN21856286	Renamed_cluster_337	Renamed_cluster_337
SAMN21856292	Renamed_cluster_337	Renamed_cluster_337
SAMN21856302	Renamed_cluster_337	Renamed_cluster_337
SAMN21856333	Renamed_cluster_337	Renamed_cluster_337
SAMN27519512	Renamed_cluster_337	Renamed_cluster_337
SAMN27519535	Renamed_cluster_337	Renamed_cluster_337
SAMN27519637	Renamed_cluster_337	Renamed_cluster_337
SAMN27519652	Renamed_cluster_337	Renamed_cluster_337
SAMN27519659	Renamed_cluster_337	Renamed_cluster_337
SAMN27519991	Renamed_cluster_337	Renamed_cluster_337
SAMN27520076	Renamed_cluster_337	Renamed_cluster_337
SAMN27520084	Renamed_cluster_337	Renamed_cluster_337
SAMN27520089	Renamed_cluster_337	Renamed_cluster_337
SAMN27520113	Renamed_cluster_337	Renamed_cluster_337
SAMN27520122	Renamed_cluster_337	Renamed_cluster_337
SAMN27520123	Renamed_cluster_337	Renamed_cluster_337
SAMN27520130	Renamed_cluster_337	Renamed_cluster_337
SAMN27520147	Renamed_cluster_337	Renamed_cluster_337
SAMN27520148	Renamed_cluster_337	Renamed_cluster_337
SAMN27520159	Renamed_cluster_337	Renamed_cluster_337
SAMN27520172	Renamed_cluster_337	Renamed_cluster_337
SAMN27520219	Renamed_cluster_337	Renamed_cluster_337
SAMN33756195	Renamed_cluster_337	Renamed_cluster_337
SAMN33756230	Renamed_cluster_337	Renamed_cluster_337
SAMN33756235	Renamed_cluster_337	Renamed_cluster_337
SAMN33756262	Renamed_cluster_337	Renamed_cluster_337
SAMN33756311	Renamed_cluster_337	Renamed_cluster_337
SAMN33756343	Renamed_cluster_337	Renamed_cluster_337
SAMN33756348	Renamed_cluster_337	Renamed_cluster_337
SAMN33756421	Renamed_cluster_337	Renamed_cluster_337
SAMN33756424	Renamed_cluster_337	Renamed_cluster_337
SAMN33756434	Renamed_cluster_337	Renamed_cluster_337
SAMN33756448	Renamed_cluster_337	Renamed_cluster_337
SAMN33756502	Renamed_cluster_337	Renamed_cluster_337
SAMN35220618	Renamed_cluster_337	Renamed_cluster_337
SAMN35220655	Renamed_cluster_337	Renamed_cluster_337
SAMN40272980	Renamed_cluster_337	Renamed_cluster_337
SAMN40272983	Renamed_cluster_337	Renamed_cluster_337
SAMN40273003	Renamed_cluster_337	Renamed_cluster_337
SAMN40273008	Renamed_cluster_337	Renamed_cluster_337
SAMN40273023	Renamed_cluster_337	Renamed_cluster_337
SAMN40273031	Renamed_cluster_337	Renamed_cluster_337
SAMN40273038	Renamed_cluster_337	Renamed_cluster_337
SAMN40273254	Renamed_cluster_337	Renamed_cluster_337
SAMN40273277	Renamed_cluster_337	Renamed_cluster_337
SAMN40273294	Renamed_cluster_337	Renamed_cluster_337
SAMN40273306	Renamed_cluster_337	Renamed_cluster_337
SAMN40273345	Renamed_cluster_337	Renamed_cluster_337
SAMN40273395	Renamed_cluster_337	Renamed_cluster_337
SAMN40273423	Renamed_cluster_337	Renamed_cluster_337
SAMN40273427	Renamed_cluster_337	Renamed_cluster_337
SAMN40273458	Renamed_cluster_337	Renamed_cluster_337
SAMN40273460	Renamed_cluster_337	Renamed_cluster_337
SAMN40273481	Renamed_cluster_337	Renamed_cluster_337
SAMN40273490	Renamed_cluster_337	Renamed_cluster_337
SAMN40273516	Renamed_cluster_337	Renamed_cluster_337
SAMN40273542	Renamed_cluster_337	Renamed_cluster_337
SAMN40273564	Renamed_cluster_337	Renamed_cluster_337
SAMN40273579	Renamed_cluster_337	Renamed_cluster_337
SAMN40273591	Renamed_cluster_337	Renamed_cluster_337
SAMN40273592	Renamed_cluster_337	Renamed_cluster_337
SAMN40273622	Renamed_cluster_337	Renamed_cluster_337
SAMN40273627	Renamed_cluster_337	Renamed_cluster_337
SAMN40273658	Renamed_cluster_337	Renamed_cluster_337
SAMN40273664	Renamed_cluster_337	Renamed_cluster_337
SAMN40273749	Renamed_cluster_337	Renamed_cluster_337
SAMN40273806	Renamed_cluster_337	Renamed_cluster_337
SAMN41146493	Renamed_cluster_337	Renamed_cluster_337
SAMEA10030212	Renamed_cluster_336	Renamed_cluster_336
SAMEA112298956	Renamed_cluster_336	Renamed_cluster_336
SAMEA114236093	Renamed_cluster_336	Renamed_cluster_336
SAMN19687889	Renamed_cluster_336	Renamed_cluster_336
SAMN19688025	Renamed_cluster_336	Renamed_cluster_336
SAMN19688034	Renamed_cluster_336	Renamed_cluster_336
SAMN19688167	Renamed_cluster_336	Renamed_cluster_336
SAMN33010857	Renamed_cluster_336	Renamed_cluster_336
SAMN40466025	Renamed_cluster_336	Renamed_cluster_336
SAMN40655194	Renamed_cluster_336	Renamed_cluster_336
SAMN02584607	Renamed_cluster_335	Renamed_cluster_335
SAMN04633347	Renamed_cluster_335	Renamed_cluster_335
SAMN09756252	Renamed_cluster_335	Renamed_cluster_335
SAMN09756312	Renamed_cluster_335	Renamed_cluster_335
SAMN13169514	Renamed_cluster_335	Renamed_cluster_335
SAMN13169562	Renamed_cluster_335	Renamed_cluster_335
SAMN19657217	Renamed_cluster_335	Renamed_cluster_335
SAMN19657259	Renamed_cluster_335	Renamed_cluster_335
SAMN19657362	Renamed_cluster_335	Renamed_cluster_335
SAMN19657441	Renamed_cluster_335	Renamed_cluster_335
SAMN19657557	Renamed_cluster_335	Renamed_cluster_335
SAMN19657577	Renamed_cluster_335	Renamed_cluster_335
SAMN19657578	Renamed_cluster_335	Renamed_cluster_335
SAMN19657607	Renamed_cluster_335	Renamed_cluster_335
SAMN19657613	Renamed_cluster_335	Renamed_cluster_335
SAMN19657644	Renamed_cluster_335	Renamed_cluster_335
SAMN19657755	Renamed_cluster_335	Renamed_cluster_335
SAMN19657762	Renamed_cluster_335	Renamed_cluster_335
SAMN19657772	Renamed_cluster_335	Renamed_cluster_335
SAMN19657805	Renamed_cluster_335	Renamed_cluster_335
SAMN19657806	Renamed_cluster_335	Renamed_cluster_335
SAMN19657829	Renamed_cluster_335	Renamed_cluster_335
SAMN19657895	Renamed_cluster_335	Renamed_cluster_335
SAMN19657917	Renamed_cluster_335	Renamed_cluster_335
SAMN19657918	Renamed_cluster_335	Renamed_cluster_335
SAMN19657997	Renamed_cluster_335	Renamed_cluster_335
SAMN19658012	Renamed_cluster_335	Renamed_cluster_335
SAMN19658042	Renamed_cluster_335	Renamed_cluster_335
SAMN19658043	Renamed_cluster_335	Renamed_cluster_335
SAMN19658099	Renamed_cluster_335	Renamed_cluster_335
SAMN19687783	Renamed_cluster_335	Renamed_cluster_335
SAMN19687787	Renamed_cluster_335	Renamed_cluster_335
SAMN19687815	Renamed_cluster_335	Renamed_cluster_335
SAMN19687858	Renamed_cluster_335	Renamed_cluster_335
SAMN19688039	Renamed_cluster_335	Renamed_cluster_335
SAMN19688110	Renamed_cluster_335	Renamed_cluster_335
SAMN19688329	Renamed_cluster_335	Renamed_cluster_335
SAMN19688342	Renamed_cluster_335	Renamed_cluster_335
SAMN19688363	Renamed_cluster_335	Renamed_cluster_335
SAMN19688406	Renamed_cluster_335	Renamed_cluster_335
SAMN19688450	Renamed_cluster_335	Renamed_cluster_335
SAMN19688529	Renamed_cluster_335	Renamed_cluster_335
SAMN19688608	Renamed_cluster_335	Renamed_cluster_335
SAMN19688660	Renamed_cluster_335	Renamed_cluster_335
SAMN19688671	Renamed_cluster_335	Renamed_cluster_335
SAMN19688714	Renamed_cluster_335	Renamed_cluster_335
SAMN19688738	Renamed_cluster_335	Renamed_cluster_335
SAMN19688752	Renamed_cluster_335	Renamed_cluster_335
SAMN19688764	Renamed_cluster_335	Renamed_cluster_335
SAMN19694026	Renamed_cluster_335	Renamed_cluster_335
SAMN19694063	Renamed_cluster_335	Renamed_cluster_335
SAMN19694180	Renamed_cluster_335	Renamed_cluster_335
SAMN19694218	Renamed_cluster_335	Renamed_cluster_335
SAMN19694244	Renamed_cluster_335	Renamed_cluster_335
SAMN28538002	Renamed_cluster_335	Renamed_cluster_335
SAMN33010730	Renamed_cluster_335	Renamed_cluster_335
SAMN33010763	Renamed_cluster_335	Renamed_cluster_335
SAMN33010946	Renamed_cluster_335	Renamed_cluster_335
SAMN34257498	Renamed_cluster_335	Renamed_cluster_335
SAMN36639375	Renamed_cluster_335	Renamed_cluster_335
SAMN40466061	Renamed_cluster_335	Renamed_cluster_335
SAMN40466084	Renamed_cluster_335	Renamed_cluster_335
SAMN40655176	Renamed_cluster_335	Renamed_cluster_335
SAMN40655282	Renamed_cluster_335	Renamed_cluster_335
SAMN40655285	Renamed_cluster_335	Renamed_cluster_335
SAMN40655343	Renamed_cluster_335	Renamed_cluster_335
SAMN40655352	Renamed_cluster_335	Renamed_cluster_335
SAMN40655359	Renamed_cluster_335	Renamed_cluster_335
SAMN40655371	Renamed_cluster_335	Renamed_cluster_335
SAMN19688349	Renamed_cluster_334	Renamed_cluster_334
SAMN33010812	Renamed_cluster_334	Renamed_cluster_334
SAMN40655492	Renamed_cluster_334	Renamed_cluster_334
SAMN40655493	Renamed_cluster_334	Renamed_cluster_334
SAMN09756194	Renamed_cluster_333	Renamed_cluster_333
SAMN13169529	Renamed_cluster_333	Renamed_cluster_333
SAMN19657929	Renamed_cluster_333	Renamed_cluster_333
SAMN19657974	Renamed_cluster_333	Renamed_cluster_333
SAMN19657432	Renamed_cluster_332	Renamed_cluster_332
SAMN19658141	Renamed_cluster_332	Renamed_cluster_332
SAMN19688225	Renamed_cluster_332	Renamed_cluster_332
SAMN19657417	Renamed_cluster_331	Renamed_cluster_331
SAMN19657694	Renamed_cluster_331	Renamed_cluster_331
SAMN19688244	Renamed_cluster_331	Renamed_cluster_331
SAMN19688369	Renamed_cluster_330	Renamed_cluster_330
SAMN19688370	Renamed_cluster_330	Renamed_cluster_330
SAMN19694201	Renamed_cluster_330	Renamed_cluster_330
SAMN09756211	Renamed_cluster_33	Renamed_cluster_33
SAMN19657208	Renamed_cluster_33	Renamed_cluster_33
SAMN19657357	Renamed_cluster_33	Renamed_cluster_33
SAMN19657728	Renamed_cluster_33	Renamed_cluster_33
SAMN19688088	Renamed_cluster_329	Renamed_cluster_329
SAMN33010722	Renamed_cluster_329	Renamed_cluster_329
SAMN19687818	Renamed_cluster_328	Renamed_cluster_328
SAMN19687855	Renamed_cluster_328	Renamed_cluster_328
SAMEA7555975	Renamed_cluster_327	Renamed_cluster_327
SAMN08708204	Renamed_cluster_327	Renamed_cluster_327
SAMN08708300	Renamed_cluster_327	Renamed_cluster_327
SAMN08708319	Renamed_cluster_327	Renamed_cluster_327
SAMN08708398	Renamed_cluster_327	Renamed_cluster_327
SAMN08708432	Renamed_cluster_327	Renamed_cluster_327
SAMN08708504	Renamed_cluster_327	Renamed_cluster_327
SAMN08708557	Renamed_cluster_327	Renamed_cluster_327
SAMN08708624	Renamed_cluster_327	Renamed_cluster_327
SAMN08708728	Renamed_cluster_327	Renamed_cluster_327
SAMN08708741	Renamed_cluster_327	Renamed_cluster_327
SAMN08708785	Renamed_cluster_327	Renamed_cluster_327
SAMN08708880	Renamed_cluster_327	Renamed_cluster_327
SAMN08709118	Renamed_cluster_327	Renamed_cluster_327
SAMN08709122	Renamed_cluster_327	Renamed_cluster_327
SAMN08709176	Renamed_cluster_327	Renamed_cluster_327
SAMN08709194	Renamed_cluster_327	Renamed_cluster_327
SAMN08709295	Renamed_cluster_327	Renamed_cluster_327
SAMN13937556	Renamed_cluster_327	Renamed_cluster_327
SAMN17019776	Renamed_cluster_327	Renamed_cluster_327
SAMN19688361	Renamed_cluster_327	Renamed_cluster_327
SAMN19688466	Renamed_cluster_327	Renamed_cluster_327
SAMN19688682	Renamed_cluster_327	Renamed_cluster_327
SAMN19688686	Renamed_cluster_327	Renamed_cluster_327
SAMN19688769	Renamed_cluster_327	Renamed_cluster_327
SAMN34293832	Renamed_cluster_327	Renamed_cluster_327
SAMN34293841	Renamed_cluster_327	Renamed_cluster_327
SAMN35220689	Renamed_cluster_327	Renamed_cluster_327
SAMEA12852695	Renamed_cluster_326	Renamed_cluster_326
SAMN02419557	Renamed_cluster_326	Renamed_cluster_326
SAMN19657833	Renamed_cluster_326	Renamed_cluster_326
SAMN21856349	Renamed_cluster_326	Renamed_cluster_326
SAMN40273545	Renamed_cluster_326	Renamed_cluster_326
SAMEA10030385	Renamed_cluster_325	Renamed_cluster_325
SAMEA114236095	Renamed_cluster_325	Renamed_cluster_325
SAMEA114236096	Renamed_cluster_325	Renamed_cluster_325
SAMN06210074	Renamed_cluster_325	Renamed_cluster_325
SAMN19657335	Renamed_cluster_325	Renamed_cluster_325
SAMN19657518	Renamed_cluster_325	Renamed_cluster_325
SAMN19657748	Renamed_cluster_325	Renamed_cluster_325
SAMN19657946	Renamed_cluster_325	Renamed_cluster_325
SAMN19687786	Renamed_cluster_325	Renamed_cluster_325
SAMN40466044	Renamed_cluster_325	Renamed_cluster_325
SAMN40466114	Renamed_cluster_325	Renamed_cluster_325
SAMN40655138	Renamed_cluster_325	Renamed_cluster_325
SAMN09756253	Renamed_cluster_324	Renamed_cluster_324
SAMN09914717	Renamed_cluster_324	Renamed_cluster_324
SAMN19657474	Renamed_cluster_324	Renamed_cluster_324
SAMN19687866	Renamed_cluster_324	Renamed_cluster_324
SAMN40655313	Renamed_cluster_324	Renamed_cluster_324
SAMN19657450	Renamed_cluster_323	Renamed_cluster_323
SAMN19688064	Renamed_cluster_323	Renamed_cluster_323
SAMN40655132	Renamed_cluster_323	Renamed_cluster_323
SAMN08708257	Renamed_cluster_322	Renamed_cluster_322
SAMN08708270	Renamed_cluster_322	Renamed_cluster_322
SAMN08708279	Renamed_cluster_322	Renamed_cluster_322
SAMN08709102	Renamed_cluster_322	Renamed_cluster_322
SAMN08709181	Renamed_cluster_322	Renamed_cluster_322
SAMN08709228	Renamed_cluster_322	Renamed_cluster_322
SAMN19657480	Renamed_cluster_322	Renamed_cluster_322
SAMN19688664	Renamed_cluster_322	Renamed_cluster_322
SAMN19694020	Renamed_cluster_322	Renamed_cluster_322
SAMN34294227	Renamed_cluster_322	Renamed_cluster_322
SAMEA114236088	Renamed_cluster_321	Renamed_cluster_321
SAMN19688199	Renamed_cluster_321	Renamed_cluster_321
SAMEA112801762	Renamed_cluster_320	Renamed_cluster_320
SAMN19688301	Renamed_cluster_320	Renamed_cluster_320
SAMN19688091	Renamed_cluster_32	Renamed_cluster_32
SAMN19688092	Renamed_cluster_32	Renamed_cluster_32
SAMN19657956	Renamed_cluster_319	Renamed_cluster_319
SAMN19694049	Renamed_cluster_319	Renamed_cluster_319
SAMEA114663521	Renamed_cluster_318	Renamed_cluster_318
SAMN19657284	Renamed_cluster_318	Renamed_cluster_318
SAMN19687806	Renamed_cluster_317	Renamed_cluster_317
SAMN19687922	Renamed_cluster_317	Renamed_cluster_317
SAMEA7617450	Renamed_cluster_316	Renamed_cluster_316
SAMN02584601	Renamed_cluster_316	Renamed_cluster_316
SAMN02584660	Renamed_cluster_316	Renamed_cluster_316
SAMN08143540	Renamed_cluster_316	Renamed_cluster_316
SAMN08379711	Renamed_cluster_316	Renamed_cluster_316
SAMN08379777	Renamed_cluster_316	Renamed_cluster_316
SAMN08379896	Renamed_cluster_316	Renamed_cluster_316
SAMN08379914	Renamed_cluster_316	Renamed_cluster_316
SAMN08708312	Renamed_cluster_316	Renamed_cluster_316
SAMN08708606	Renamed_cluster_316	Renamed_cluster_316
SAMN09756132	Renamed_cluster_316	Renamed_cluster_316
SAMN09756214	Renamed_cluster_316	Renamed_cluster_316
SAMN09756256	Renamed_cluster_316	Renamed_cluster_316
SAMN09914626	Renamed_cluster_316	Renamed_cluster_316
SAMN09914710	Renamed_cluster_316	Renamed_cluster_316
SAMN13169423	Renamed_cluster_316	Renamed_cluster_316
SAMN13169479	Renamed_cluster_316	Renamed_cluster_316
SAMN13169508	Renamed_cluster_316	Renamed_cluster_316
SAMN13169538	Renamed_cluster_316	Renamed_cluster_316
SAMN13169577	Renamed_cluster_316	Renamed_cluster_316
SAMN13169584	Renamed_cluster_316	Renamed_cluster_316
SAMN13169726	Renamed_cluster_316	Renamed_cluster_316
SAMN19657161	Renamed_cluster_316	Renamed_cluster_316
SAMN19657218	Renamed_cluster_316	Renamed_cluster_316
SAMN19657302	Renamed_cluster_316	Renamed_cluster_316
SAMN19657312	Renamed_cluster_316	Renamed_cluster_316
SAMN19657346	Renamed_cluster_316	Renamed_cluster_316
SAMN19657452	Renamed_cluster_316	Renamed_cluster_316
SAMN19657462	Renamed_cluster_316	Renamed_cluster_316
SAMN19657487	Renamed_cluster_316	Renamed_cluster_316
SAMN19657665	Renamed_cluster_316	Renamed_cluster_316
SAMN19657765	Renamed_cluster_316	Renamed_cluster_316
SAMN19657768	Renamed_cluster_316	Renamed_cluster_316
SAMN19657800	Renamed_cluster_316	Renamed_cluster_316
SAMN19657873	Renamed_cluster_316	Renamed_cluster_316
SAMN19657888	Renamed_cluster_316	Renamed_cluster_316
SAMN19657988	Renamed_cluster_316	Renamed_cluster_316
SAMN19657998	Renamed_cluster_316	Renamed_cluster_316
SAMN19658068	Renamed_cluster_316	Renamed_cluster_316
SAMN19687845	Renamed_cluster_316	Renamed_cluster_316
SAMN19687861	Renamed_cluster_316	Renamed_cluster_316
SAMN19687880	Renamed_cluster_316	Renamed_cluster_316
SAMN19687914	Renamed_cluster_316	Renamed_cluster_316
SAMN19687947	Renamed_cluster_316	Renamed_cluster_316
SAMN19687967	Renamed_cluster_316	Renamed_cluster_316
SAMN19688060	Renamed_cluster_316	Renamed_cluster_316
SAMN19688114	Renamed_cluster_316	Renamed_cluster_316
SAMN19688144	Renamed_cluster_316	Renamed_cluster_316
SAMN19688145	Renamed_cluster_316	Renamed_cluster_316
SAMN19688205	Renamed_cluster_316	Renamed_cluster_316
SAMN19688306	Renamed_cluster_316	Renamed_cluster_316
SAMN19688309	Renamed_cluster_316	Renamed_cluster_316
SAMN19688348	Renamed_cluster_316	Renamed_cluster_316
SAMN19688441	Renamed_cluster_316	Renamed_cluster_316
SAMN19688521	Renamed_cluster_316	Renamed_cluster_316
SAMN19688525	Renamed_cluster_316	Renamed_cluster_316
SAMN19688547	Renamed_cluster_316	Renamed_cluster_316
SAMN19688656	Renamed_cluster_316	Renamed_cluster_316
SAMN19688751	Renamed_cluster_316	Renamed_cluster_316
SAMN19694053	Renamed_cluster_316	Renamed_cluster_316
SAMN40466012	Renamed_cluster_316	Renamed_cluster_316
SAMN40466026	Renamed_cluster_316	Renamed_cluster_316
SAMN40466028	Renamed_cluster_316	Renamed_cluster_316
SAMN40655234	Renamed_cluster_316	Renamed_cluster_316
SAMN40655269	Renamed_cluster_316	Renamed_cluster_316
SAMN40655283	Renamed_cluster_316	Renamed_cluster_316
SAMN40655326	Renamed_cluster_316	Renamed_cluster_316
SAMN40655374	Renamed_cluster_316	Renamed_cluster_316
SAMN40655392	Renamed_cluster_316	Renamed_cluster_316
SAMEA1403864	Renamed_cluster_315	Renamed_cluster_315
SAMEA1707415	Renamed_cluster_315	Renamed_cluster_315
SAMEA1707419	Renamed_cluster_315	Renamed_cluster_315
SAMEA4695258	Renamed_cluster_315	Renamed_cluster_315
SAMEA7562056	Renamed_cluster_315	Renamed_cluster_315
SAMN08379710	Renamed_cluster_315	Renamed_cluster_315
SAMN08637003	Renamed_cluster_315	Renamed_cluster_315
SAMN08708668	Renamed_cluster_315	Renamed_cluster_315
SAMN08708731	Renamed_cluster_315	Renamed_cluster_315
SAMN09756095	Renamed_cluster_315	Renamed_cluster_315
SAMN09756151	Renamed_cluster_315	Renamed_cluster_315
SAMN19657175	Renamed_cluster_315	Renamed_cluster_315
SAMN19657212	Renamed_cluster_315	Renamed_cluster_315
SAMN19657300	Renamed_cluster_315	Renamed_cluster_315
SAMN19657355	Renamed_cluster_315	Renamed_cluster_315
SAMN19657454	Renamed_cluster_315	Renamed_cluster_315
SAMN19657456	Renamed_cluster_315	Renamed_cluster_315
SAMN19657887	Renamed_cluster_315	Renamed_cluster_315
SAMN19687782	Renamed_cluster_315	Renamed_cluster_315
SAMN19688065	Renamed_cluster_315	Renamed_cluster_315
SAMN19688066	Renamed_cluster_315	Renamed_cluster_315
SAMN19688128	Renamed_cluster_315	Renamed_cluster_315
SAMN19688165	Renamed_cluster_315	Renamed_cluster_315
SAMN19688273	Renamed_cluster_315	Renamed_cluster_315
SAMN19688580	Renamed_cluster_315	Renamed_cluster_315
SAMN19688768	Renamed_cluster_315	Renamed_cluster_315
SAMN34294002	Renamed_cluster_315	Renamed_cluster_315
SAMN40655373	Renamed_cluster_315	Renamed_cluster_315
SAMN40655421	Renamed_cluster_315	Renamed_cluster_315
SAMN40655427	Renamed_cluster_315	Renamed_cluster_315
SAMN40655434	Renamed_cluster_315	Renamed_cluster_315
SAMN40655478	Renamed_cluster_315	Renamed_cluster_315
SAMEA10030398	Renamed_cluster_314	Renamed_cluster_314
SAMN19687976	Renamed_cluster_314	Renamed_cluster_314
SAMN40466034	Renamed_cluster_314	Renamed_cluster_314
SAMN19688538	Renamed_cluster_313	Renamed_cluster_313
SAMN19688699	Renamed_cluster_313	Renamed_cluster_313
SAMEA10030245	Renamed_cluster_312	Renamed_cluster_312
SAMEA112298975	Renamed_cluster_312	Renamed_cluster_312
SAMEA112299021	Renamed_cluster_312	Renamed_cluster_312
SAMEA112804217	Renamed_cluster_312	Renamed_cluster_312
SAMEA114236143	Renamed_cluster_312	Renamed_cluster_312
SAMEA114236144	Renamed_cluster_312	Renamed_cluster_312
SAMEA114236145	Renamed_cluster_312	Renamed_cluster_312
SAMEA7561560	Renamed_cluster_312	Renamed_cluster_312
SAMEA7562299	Renamed_cluster_312	Renamed_cluster_312
SAMEA7617391	Renamed_cluster_312	Renamed_cluster_312
SAMEA7617434	Renamed_cluster_312	Renamed_cluster_312
SAMN04633296	Renamed_cluster_312	Renamed_cluster_312
SAMN04633324	Renamed_cluster_312	Renamed_cluster_312
SAMN08637037	Renamed_cluster_312	Renamed_cluster_312
SAMN08708311	Renamed_cluster_312	Renamed_cluster_312
SAMN09756056	Renamed_cluster_312	Renamed_cluster_312
SAMN19657849	Renamed_cluster_312	Renamed_cluster_312
SAMN19658120	Renamed_cluster_312	Renamed_cluster_312
SAMN19688372	Renamed_cluster_312	Renamed_cluster_312
SAMN19688393	Renamed_cluster_312	Renamed_cluster_312
SAMN19688395	Renamed_cluster_312	Renamed_cluster_312
SAMN19688402	Renamed_cluster_312	Renamed_cluster_312
SAMN19688447	Renamed_cluster_312	Renamed_cluster_312
SAMN19688455	Renamed_cluster_312	Renamed_cluster_312
SAMN19688492	Renamed_cluster_312	Renamed_cluster_312
SAMN19688495	Renamed_cluster_312	Renamed_cluster_312
SAMN19688527	Renamed_cluster_312	Renamed_cluster_312
SAMN19688532	Renamed_cluster_312	Renamed_cluster_312
SAMN19688533	Renamed_cluster_312	Renamed_cluster_312
SAMN19688535	Renamed_cluster_312	Renamed_cluster_312
SAMN19688536	Renamed_cluster_312	Renamed_cluster_312
SAMN19688548	Renamed_cluster_312	Renamed_cluster_312
SAMN19688574	Renamed_cluster_312	Renamed_cluster_312
SAMN19688587	Renamed_cluster_312	Renamed_cluster_312
SAMN19688601	Renamed_cluster_312	Renamed_cluster_312
SAMN19688612	Renamed_cluster_312	Renamed_cluster_312
SAMN19688615	Renamed_cluster_312	Renamed_cluster_312
SAMN19688696	Renamed_cluster_312	Renamed_cluster_312
SAMN19688698	Renamed_cluster_312	Renamed_cluster_312
SAMN19694092	Renamed_cluster_312	Renamed_cluster_312
SAMN19694095	Renamed_cluster_312	Renamed_cluster_312
SAMN19694107	Renamed_cluster_312	Renamed_cluster_312
SAMN19694114	Renamed_cluster_312	Renamed_cluster_312
SAMN19694131	Renamed_cluster_312	Renamed_cluster_312
SAMN19694139	Renamed_cluster_312	Renamed_cluster_312
SAMN19694145	Renamed_cluster_312	Renamed_cluster_312
SAMN19694168	Renamed_cluster_312	Renamed_cluster_312
SAMN19694173	Renamed_cluster_312	Renamed_cluster_312
SAMN19694186	Renamed_cluster_312	Renamed_cluster_312
SAMN19694194	Renamed_cluster_312	Renamed_cluster_312
SAMN19694205	Renamed_cluster_312	Renamed_cluster_312
SAMN19694210	Renamed_cluster_312	Renamed_cluster_312
SAMN19694220	Renamed_cluster_312	Renamed_cluster_312
SAMN19694222	Renamed_cluster_312	Renamed_cluster_312
SAMN19694226	Renamed_cluster_312	Renamed_cluster_312
SAMN19694232	Renamed_cluster_312	Renamed_cluster_312
SAMN19694241	Renamed_cluster_312	Renamed_cluster_312
SAMN19694242	Renamed_cluster_312	Renamed_cluster_312
SAMN31423501	Renamed_cluster_312	Renamed_cluster_312
SAMN33010744	Renamed_cluster_312	Renamed_cluster_312
SAMN33010852	Renamed_cluster_312	Renamed_cluster_312
SAMN33010956	Renamed_cluster_312	Renamed_cluster_312
SAMN33010967	Renamed_cluster_312	Renamed_cluster_312
SAMN33010981	Renamed_cluster_312	Renamed_cluster_312
SAMN33010988	Renamed_cluster_312	Renamed_cluster_312
SAMN40465996	Renamed_cluster_312	Renamed_cluster_312
SAMN40466039	Renamed_cluster_312	Renamed_cluster_312
SAMN40466042	Renamed_cluster_312	Renamed_cluster_312
SAMN40466179	Renamed_cluster_312	Renamed_cluster_312
SAMN40466183	Renamed_cluster_312	Renamed_cluster_312
SAMN40655199	Renamed_cluster_312	Renamed_cluster_312
SAMN40655281	Renamed_cluster_312	Renamed_cluster_312
SAMN40655354	Renamed_cluster_312	Renamed_cluster_312
SAMEA112298820	Renamed_cluster_311	Renamed_cluster_311
SAMEA112298848	Renamed_cluster_311	Renamed_cluster_311
SAMEA112299003	Renamed_cluster_311	Renamed_cluster_311
SAMEA114236219	Renamed_cluster_311	Renamed_cluster_311
SAMEA114236220	Renamed_cluster_311	Renamed_cluster_311
SAMN06210097	Renamed_cluster_311	Renamed_cluster_311
SAMN09756310	Renamed_cluster_311	Renamed_cluster_311
SAMN09914656	Renamed_cluster_311	Renamed_cluster_311
SAMN09914700	Renamed_cluster_311	Renamed_cluster_311
SAMN09914703	Renamed_cluster_311	Renamed_cluster_311
SAMN19657623	Renamed_cluster_311	Renamed_cluster_311
SAMN19658147	Renamed_cluster_311	Renamed_cluster_311
SAMN19687892	Renamed_cluster_311	Renamed_cluster_311
SAMN19688153	Renamed_cluster_311	Renamed_cluster_311
SAMN19688234	Renamed_cluster_311	Renamed_cluster_311
SAMN19688397	Renamed_cluster_311	Renamed_cluster_311
SAMN19688400	Renamed_cluster_311	Renamed_cluster_311
SAMN19688408	Renamed_cluster_311	Renamed_cluster_311
SAMN19688436	Renamed_cluster_311	Renamed_cluster_311
SAMN19688440	Renamed_cluster_311	Renamed_cluster_311
SAMN19688482	Renamed_cluster_311	Renamed_cluster_311
SAMN19688496	Renamed_cluster_311	Renamed_cluster_311
SAMN19688516	Renamed_cluster_311	Renamed_cluster_311
SAMN19688544	Renamed_cluster_311	Renamed_cluster_311
SAMN19688545	Renamed_cluster_311	Renamed_cluster_311
SAMN19688684	Renamed_cluster_311	Renamed_cluster_311
SAMN19688689	Renamed_cluster_311	Renamed_cluster_311
SAMN19694035	Renamed_cluster_311	Renamed_cluster_311
SAMN19694093	Renamed_cluster_311	Renamed_cluster_311
SAMN19694137	Renamed_cluster_311	Renamed_cluster_311
SAMN19694151	Renamed_cluster_311	Renamed_cluster_311
SAMN19694199	Renamed_cluster_311	Renamed_cluster_311
SAMN19694237	Renamed_cluster_311	Renamed_cluster_311
SAMN33010746	Renamed_cluster_311	Renamed_cluster_311
SAMN33010760	Renamed_cluster_311	Renamed_cluster_311
SAMN33010948	Renamed_cluster_311	Renamed_cluster_311
SAMN33010955	Renamed_cluster_311	Renamed_cluster_311
SAMN33010965	Renamed_cluster_311	Renamed_cluster_311
SAMN33010979	Renamed_cluster_311	Renamed_cluster_311
SAMN34293933	Renamed_cluster_311	Renamed_cluster_311
SAMN40465994	Renamed_cluster_311	Renamed_cluster_311
SAMN40466000	Renamed_cluster_311	Renamed_cluster_311
SAMN40466066	Renamed_cluster_311	Renamed_cluster_311
SAMN40466112	Renamed_cluster_311	Renamed_cluster_311
SAMN40655135	Renamed_cluster_311	Renamed_cluster_311
SAMN40655198	Renamed_cluster_311	Renamed_cluster_311
SAMN40655246	Renamed_cluster_311	Renamed_cluster_311
SAMEA10030267	Renamed_cluster_310	Renamed_cluster_310
SAMEA10030390	Renamed_cluster_310	Renamed_cluster_310
SAMEA10691757	Renamed_cluster_310	Renamed_cluster_310
SAMEA112298788	Renamed_cluster_310	Renamed_cluster_310
SAMEA112298993	Renamed_cluster_310	Renamed_cluster_310
SAMEA112799595	Renamed_cluster_310	Renamed_cluster_310
SAMEA112806880	Renamed_cluster_310	Renamed_cluster_310
SAMEA114236215	Renamed_cluster_310	Renamed_cluster_310
SAMEA114236216	Renamed_cluster_310	Renamed_cluster_310
SAMEA114236217	Renamed_cluster_310	Renamed_cluster_310
SAMN02584657	Renamed_cluster_310	Renamed_cluster_310
SAMN04633289	Renamed_cluster_310	Renamed_cluster_310
SAMN13169723	Renamed_cluster_310	Renamed_cluster_310
SAMN19657603	Renamed_cluster_310	Renamed_cluster_310
SAMN19688725	Renamed_cluster_310	Renamed_cluster_310
SAMN33010786	Renamed_cluster_310	Renamed_cluster_310
SAMN33010861	Renamed_cluster_310	Renamed_cluster_310
SAMN33010869	Renamed_cluster_310	Renamed_cluster_310
SAMN33010870	Renamed_cluster_310	Renamed_cluster_310
SAMN33010874	Renamed_cluster_310	Renamed_cluster_310
SAMN33010917	Renamed_cluster_310	Renamed_cluster_310
SAMN40466020	Renamed_cluster_310	Renamed_cluster_310
SAMN40466138	Renamed_cluster_310	Renamed_cluster_310
SAMN40466180	Renamed_cluster_310	Renamed_cluster_310
SAMN19657413	Renamed_cluster_31	Renamed_cluster_31
SAMN19657588	Renamed_cluster_31	Renamed_cluster_31
SAMEA10030280	Renamed_cluster_309	Renamed_cluster_309
SAMEA10030311	Renamed_cluster_309	Renamed_cluster_309
SAMEA10030387	Renamed_cluster_309	Renamed_cluster_309
SAMEA10030410	Renamed_cluster_309	Renamed_cluster_309
SAMEA112298824	Renamed_cluster_309	Renamed_cluster_309
SAMEA112298834	Renamed_cluster_309	Renamed_cluster_309
SAMEA112298843	Renamed_cluster_309	Renamed_cluster_309
SAMEA112298862	Renamed_cluster_309	Renamed_cluster_309
SAMEA114236301	Renamed_cluster_309	Renamed_cluster_309
SAMEA114236302	Renamed_cluster_309	Renamed_cluster_309
SAMEA114236303	Renamed_cluster_309	Renamed_cluster_309
SAMEA114236304	Renamed_cluster_309	Renamed_cluster_309
SAMN02584604	Renamed_cluster_309	Renamed_cluster_309
SAMN06210006	Renamed_cluster_309	Renamed_cluster_309
SAMN06210010	Renamed_cluster_309	Renamed_cluster_309
SAMN06210084	Renamed_cluster_309	Renamed_cluster_309
SAMN09756181	Renamed_cluster_309	Renamed_cluster_309
SAMN13169784	Renamed_cluster_309	Renamed_cluster_309
SAMN19657502	Renamed_cluster_309	Renamed_cluster_309
SAMN19657597	Renamed_cluster_309	Renamed_cluster_309
SAMN19688207	Renamed_cluster_309	Renamed_cluster_309
SAMN19688222	Renamed_cluster_309	Renamed_cluster_309
SAMN19688317	Renamed_cluster_309	Renamed_cluster_309
SAMN19688443	Renamed_cluster_309	Renamed_cluster_309
SAMN33010836	Renamed_cluster_309	Renamed_cluster_309
SAMN33010885	Renamed_cluster_309	Renamed_cluster_309
SAMN33062032	Renamed_cluster_309	Renamed_cluster_309
SAMN40466033	Renamed_cluster_309	Renamed_cluster_309
SAMN40466100	Renamed_cluster_309	Renamed_cluster_309
SAMN40655158	Renamed_cluster_309	Renamed_cluster_309
SAMN40655193	Renamed_cluster_309	Renamed_cluster_309
SAMN40655240	Renamed_cluster_309	Renamed_cluster_309
SAMN40655328	Renamed_cluster_309	Renamed_cluster_309
SAMEA10030231	Renamed_cluster_308	Renamed_cluster_308
SAMEA10030277	Renamed_cluster_308	Renamed_cluster_308
SAMEA10030278	Renamed_cluster_308	Renamed_cluster_308
SAMEA112298803	Renamed_cluster_308	Renamed_cluster_308
SAMEA112298804	Renamed_cluster_308	Renamed_cluster_308
SAMEA114236257	Renamed_cluster_308	Renamed_cluster_308
SAMEA114236258	Renamed_cluster_308	Renamed_cluster_308
SAMEA114236259	Renamed_cluster_308	Renamed_cluster_308
SAMEA114236260	Renamed_cluster_308	Renamed_cluster_308
SAMN04633276	Renamed_cluster_308	Renamed_cluster_308
SAMN08636979	Renamed_cluster_308	Renamed_cluster_308
SAMN08637026	Renamed_cluster_308	Renamed_cluster_308
SAMN09756078	Renamed_cluster_308	Renamed_cluster_308
SAMN09756219	Renamed_cluster_308	Renamed_cluster_308
SAMN09756338	Renamed_cluster_308	Renamed_cluster_308
SAMN09914687	Renamed_cluster_308	Renamed_cluster_308
SAMN09914727	Renamed_cluster_308	Renamed_cluster_308
SAMN13169500	Renamed_cluster_308	Renamed_cluster_308
SAMN19657830	Renamed_cluster_308	Renamed_cluster_308
SAMN19657856	Renamed_cluster_308	Renamed_cluster_308
SAMN33010726	Renamed_cluster_308	Renamed_cluster_308
SAMN33010876	Renamed_cluster_308	Renamed_cluster_308
SAMN33010884	Renamed_cluster_308	Renamed_cluster_308
SAMN40655172	Renamed_cluster_308	Renamed_cluster_308
SAMN40655228	Renamed_cluster_308	Renamed_cluster_308
SAMEA10691753	Renamed_cluster_307	Renamed_cluster_307
SAMEA7617453	Renamed_cluster_307	Renamed_cluster_307
SAMN02584635	Renamed_cluster_307	Renamed_cluster_307
SAMN06210039	Renamed_cluster_307	Renamed_cluster_307
SAMN06210040	Renamed_cluster_307	Renamed_cluster_307
SAMN06210068	Renamed_cluster_307	Renamed_cluster_307
SAMN09756209	Renamed_cluster_307	Renamed_cluster_307
SAMN19657819	Renamed_cluster_307	Renamed_cluster_307
SAMN19657970	Renamed_cluster_307	Renamed_cluster_307
SAMN19688149	Renamed_cluster_307	Renamed_cluster_307
SAMN19688469	Renamed_cluster_307	Renamed_cluster_307
SAMN33010814	Renamed_cluster_307	Renamed_cluster_307
SAMN33010891	Renamed_cluster_307	Renamed_cluster_307
SAMN40466010	Renamed_cluster_307	Renamed_cluster_307
SAMN40466048	Renamed_cluster_307	Renamed_cluster_307
SAMN40466050	Renamed_cluster_307	Renamed_cluster_307
SAMN40466064	Renamed_cluster_307	Renamed_cluster_307
SAMN40655239	Renamed_cluster_307	Renamed_cluster_307
SAMN40655255	Renamed_cluster_307	Renamed_cluster_307
SAMN40655429	Renamed_cluster_307	Renamed_cluster_307
SAMN40655472	Renamed_cluster_307	Renamed_cluster_307
SAMEA10030241	Renamed_cluster_306	Renamed_cluster_306
SAMEA112298863	Renamed_cluster_306	Renamed_cluster_306
SAMEA114236238	Renamed_cluster_306	Renamed_cluster_306
SAMEA114236239	Renamed_cluster_306	Renamed_cluster_306
SAMEA114236240	Renamed_cluster_306	Renamed_cluster_306
SAMEA114236241	Renamed_cluster_306	Renamed_cluster_306
SAMEA7617400	Renamed_cluster_306	Renamed_cluster_306
SAMEA7617408	Renamed_cluster_306	Renamed_cluster_306
SAMN04633278	Renamed_cluster_306	Renamed_cluster_306
SAMN13169455	Renamed_cluster_306	Renamed_cluster_306
SAMN19657162	Renamed_cluster_306	Renamed_cluster_306
SAMN19657484	Renamed_cluster_306	Renamed_cluster_306
SAMN19687779	Renamed_cluster_306	Renamed_cluster_306
SAMN33010808	Renamed_cluster_306	Renamed_cluster_306
SAMN40466109	Renamed_cluster_306	Renamed_cluster_306
SAMN40466111	Renamed_cluster_306	Renamed_cluster_306
SAMN40466116	Renamed_cluster_306	Renamed_cluster_306
SAMN40466140	Renamed_cluster_306	Renamed_cluster_306
SAMN40655247	Renamed_cluster_306	Renamed_cluster_306
SAMEA114236243	Renamed_cluster_305	Renamed_cluster_305
SAMEA114236244	Renamed_cluster_305	Renamed_cluster_305
SAMEA114236245	Renamed_cluster_305	Renamed_cluster_305
SAMN19657657	Renamed_cluster_305	Renamed_cluster_305
SAMN19688260	Renamed_cluster_305	Renamed_cluster_305
SAMN19688401	Renamed_cluster_305	Renamed_cluster_305
SAMN19688410	Renamed_cluster_305	Renamed_cluster_305
SAMN19688494	Renamed_cluster_305	Renamed_cluster_305
SAMN19688543	Renamed_cluster_305	Renamed_cluster_305
SAMN19688716	Renamed_cluster_305	Renamed_cluster_305
SAMN19688720	Renamed_cluster_305	Renamed_cluster_305
SAMN19694060	Renamed_cluster_305	Renamed_cluster_305
SAMN19694121	Renamed_cluster_305	Renamed_cluster_305
SAMN19694124	Renamed_cluster_305	Renamed_cluster_305
SAMN19694142	Renamed_cluster_305	Renamed_cluster_305
SAMN19694143	Renamed_cluster_305	Renamed_cluster_305
SAMN19694149	Renamed_cluster_305	Renamed_cluster_305
SAMN19694196	Renamed_cluster_305	Renamed_cluster_305
SAMN40466117	Renamed_cluster_305	Renamed_cluster_305
SAMEA10030369	Renamed_cluster_304	Renamed_cluster_304
SAMEA112298779	Renamed_cluster_304	Renamed_cluster_304
SAMEA112298780	Renamed_cluster_304	Renamed_cluster_304
SAMEA112298781	Renamed_cluster_304	Renamed_cluster_304
SAMEA114236226	Renamed_cluster_304	Renamed_cluster_304
SAMEA114236227	Renamed_cluster_304	Renamed_cluster_304
SAMN02584592	Renamed_cluster_304	Renamed_cluster_304
SAMN08709225	Renamed_cluster_304	Renamed_cluster_304
SAMN13169695	Renamed_cluster_304	Renamed_cluster_304
SAMN19657468	Renamed_cluster_304	Renamed_cluster_304
SAMN19657745	Renamed_cluster_304	Renamed_cluster_304
SAMN19658077	Renamed_cluster_304	Renamed_cluster_304
SAMN19688238	Renamed_cluster_304	Renamed_cluster_304
SAMN33010922	Renamed_cluster_304	Renamed_cluster_304
SAMN33010927	Renamed_cluster_304	Renamed_cluster_304
SAMN40466062	Renamed_cluster_304	Renamed_cluster_304
SAMN40466189	Renamed_cluster_304	Renamed_cluster_304
SAMEA10030316	Renamed_cluster_303	Renamed_cluster_303
SAMEA112298838	Renamed_cluster_303	Renamed_cluster_303
SAMEA112298866	Renamed_cluster_303	Renamed_cluster_303
SAMEA114236247	Renamed_cluster_303	Renamed_cluster_303
SAMEA7617386	Renamed_cluster_303	Renamed_cluster_303
SAMEA7617412	Renamed_cluster_303	Renamed_cluster_303
SAMN04633286	Renamed_cluster_303	Renamed_cluster_303
SAMN06210076	Renamed_cluster_303	Renamed_cluster_303
SAMN13169565	Renamed_cluster_303	Renamed_cluster_303
SAMN19657656	Renamed_cluster_303	Renamed_cluster_303
SAMN19657812	Renamed_cluster_303	Renamed_cluster_303
SAMN19688137	Renamed_cluster_303	Renamed_cluster_303
SAMN19688218	Renamed_cluster_303	Renamed_cluster_303
SAMN19688355	Renamed_cluster_303	Renamed_cluster_303
SAMN40655204	Renamed_cluster_303	Renamed_cluster_303
SAMEA10030383	Renamed_cluster_302	Renamed_cluster_302
SAMN19657391	Renamed_cluster_302	Renamed_cluster_302
SAMEA10030269	Renamed_cluster_301	Renamed_cluster_301
SAMEA10030296	Renamed_cluster_301	Renamed_cluster_301
SAMEA112298836	Renamed_cluster_301	Renamed_cluster_301
SAMEA112298919	Renamed_cluster_301	Renamed_cluster_301
SAMEA112298924	Renamed_cluster_301	Renamed_cluster_301
SAMEA112298962	Renamed_cluster_301	Renamed_cluster_301
SAMEA114236262	Renamed_cluster_301	Renamed_cluster_301
SAMN09756187	Renamed_cluster_301	Renamed_cluster_301
SAMN19657633	Renamed_cluster_301	Renamed_cluster_301
SAMN19658073	Renamed_cluster_301	Renamed_cluster_301
SAMN19658074	Renamed_cluster_301	Renamed_cluster_301
SAMN34294180	Renamed_cluster_301	Renamed_cluster_301
SAMN34294238	Renamed_cluster_301	Renamed_cluster_301
SAMN40655197	Renamed_cluster_301	Renamed_cluster_301
SAMEA10030394	Renamed_cluster_300	Renamed_cluster_300
SAMN09914691	Renamed_cluster_300	Renamed_cluster_300
SAMN19688399	Renamed_cluster_300	Renamed_cluster_300
SAMN19688430	Renamed_cluster_300	Renamed_cluster_300
SAMN19688498	Renamed_cluster_300	Renamed_cluster_300
SAMN19688501	Renamed_cluster_300	Renamed_cluster_300
SAMN19688514	Renamed_cluster_300	Renamed_cluster_300
SAMN19688515	Renamed_cluster_300	Renamed_cluster_300
SAMN19688552	Renamed_cluster_300	Renamed_cluster_300
SAMN19694138	Renamed_cluster_300	Renamed_cluster_300
SAMN19694217	Renamed_cluster_300	Renamed_cluster_300
SAMN19694239	Renamed_cluster_300	Renamed_cluster_300
SAMN40466105	Renamed_cluster_300	Renamed_cluster_300
SAMN19658089	Renamed_cluster_30	Renamed_cluster_30
SAMN40273513	Renamed_cluster_30	Renamed_cluster_30
SAMEA8741401	Renamed_cluster_3	Renamed_cluster_3
SAMN19657338	Renamed_cluster_3	Renamed_cluster_3
SAMN40466052	Renamed_cluster_3	Renamed_cluster_3
SAMEA10030222	Renamed_cluster_299	Renamed_cluster_299
SAMEA112298935	Renamed_cluster_299	Renamed_cluster_299
SAMEA112298941	Renamed_cluster_299	Renamed_cluster_299
SAMEA112298972	Renamed_cluster_299	Renamed_cluster_299
SAMEA112806370	Renamed_cluster_299	Renamed_cluster_299
SAMEA114236310	Renamed_cluster_299	Renamed_cluster_299
SAMEA114236311	Renamed_cluster_299	Renamed_cluster_299
SAMN19657638	Renamed_cluster_299	Renamed_cluster_299
SAMN19687925	Renamed_cluster_299	Renamed_cluster_299
SAMN33010831	Renamed_cluster_299	Renamed_cluster_299
SAMN40466209	Renamed_cluster_299	Renamed_cluster_299
SAMEA10030290	Renamed_cluster_298	Renamed_cluster_298
SAMEA7561548	Renamed_cluster_298	Renamed_cluster_298
SAMEA7617435	Renamed_cluster_298	Renamed_cluster_298
SAMN04633293	Renamed_cluster_298	Renamed_cluster_298
SAMN09756110	Renamed_cluster_298	Renamed_cluster_298
SAMN09756297	Renamed_cluster_298	Renamed_cluster_298
SAMN19657349	Renamed_cluster_298	Renamed_cluster_298
SAMN19657695	Renamed_cluster_298	Renamed_cluster_298
SAMN19694066	Renamed_cluster_298	Renamed_cluster_298
SAMN33010850	Renamed_cluster_298	Renamed_cluster_298
SAMEA112298998	Renamed_cluster_297	Renamed_cluster_297
SAMEA114236199	Renamed_cluster_297	Renamed_cluster_297
SAMN19687820	Renamed_cluster_297	Renamed_cluster_297
SAMN19688004	Renamed_cluster_297	Renamed_cluster_297
SAMN19688067	Renamed_cluster_297	Renamed_cluster_297
SAMN19688121	Renamed_cluster_297	Renamed_cluster_297
SAMN33010867	Renamed_cluster_297	Renamed_cluster_297
SAMN40466115	Renamed_cluster_297	Renamed_cluster_297
SAMN40655178	Renamed_cluster_297	Renamed_cluster_297
SAMN19657596	Renamed_cluster_296	Renamed_cluster_296
SAMN19688325	Renamed_cluster_296	Renamed_cluster_296
SAMEA1103107	Renamed_cluster_295	Renamed_cluster_295
SAMEA1103133	Renamed_cluster_295	Renamed_cluster_295
SAMEA7561439	Renamed_cluster_295	Renamed_cluster_295
SAMN04385754	Renamed_cluster_295	Renamed_cluster_295
SAMN09756108	Renamed_cluster_295	Renamed_cluster_295
SAMN10060528	Renamed_cluster_295	Renamed_cluster_295
SAMN19688315	Renamed_cluster_295	Renamed_cluster_295
SAMEA10030235	Renamed_cluster_294	Renamed_cluster_294
SAMEA112298932	Renamed_cluster_294	Renamed_cluster_294
SAMEA112299025	Renamed_cluster_294	Renamed_cluster_294
SAMN19657313	Renamed_cluster_294	Renamed_cluster_294
SAMN40655195	Renamed_cluster_294	Renamed_cluster_294
SAMN40655270	Renamed_cluster_294	Renamed_cluster_294
SAMEA112298818	Renamed_cluster_293	Renamed_cluster_293
SAMEA112298853	Renamed_cluster_293	Renamed_cluster_293
SAMEA112298858	Renamed_cluster_293	Renamed_cluster_293
SAMEA7561467	Renamed_cluster_293	Renamed_cluster_293
SAMN13169794	Renamed_cluster_293	Renamed_cluster_293
SAMN19687930	Renamed_cluster_293	Renamed_cluster_293
SAMN19688189	Renamed_cluster_293	Renamed_cluster_293
SAMN19688232	Renamed_cluster_293	Renamed_cluster_293
SAMN19688240	Renamed_cluster_293	Renamed_cluster_293
SAMEA10030305	Renamed_cluster_292	Renamed_cluster_292
SAMEA10030309	Renamed_cluster_292	Renamed_cluster_292
SAMEA112298841	Renamed_cluster_292	Renamed_cluster_292
SAMEA112298842	Renamed_cluster_292	Renamed_cluster_292
SAMN08636991	Renamed_cluster_292	Renamed_cluster_292
SAMN19657270	Renamed_cluster_292	Renamed_cluster_292
SAMN40655192	Renamed_cluster_292	Renamed_cluster_292
SAMEA112298850	Renamed_cluster_291	Renamed_cluster_291
SAMEA114236271	Renamed_cluster_291	Renamed_cluster_291
SAMN04633274	Renamed_cluster_291	Renamed_cluster_291
SAMN04633329	Renamed_cluster_291	Renamed_cluster_291
SAMN13169561	Renamed_cluster_291	Renamed_cluster_291
SAMN19657493	Renamed_cluster_291	Renamed_cluster_291
SAMN19694055	Renamed_cluster_291	Renamed_cluster_291
SAMN33010859	Renamed_cluster_291	Renamed_cluster_291
SAMN06210007	Renamed_cluster_290	Renamed_cluster_290
SAMN19657369	Renamed_cluster_290	Renamed_cluster_290
SAMN19657370	Renamed_cluster_290	Renamed_cluster_290
SAMN19657371	Renamed_cluster_290	Renamed_cluster_290
SAMN19657373	Renamed_cluster_290	Renamed_cluster_290
SAMN19657457	Renamed_cluster_290	Renamed_cluster_290
SAMN40466053	Renamed_cluster_290	Renamed_cluster_290
SAMN40655242	Renamed_cluster_290	Renamed_cluster_290
SAMN13169710	Renamed_cluster_29	Renamed_cluster_29
SAMN19657821	Renamed_cluster_29	Renamed_cluster_29
SAMN19688129	Renamed_cluster_289	Renamed_cluster_289
SAMN19688131	Renamed_cluster_289	Renamed_cluster_289
SAMEA111366885	Renamed_cluster_288	Renamed_cluster_288
SAMEA114236250	Renamed_cluster_288	Renamed_cluster_288
SAMN04633356	Renamed_cluster_288	Renamed_cluster_288
SAMN19688168	Renamed_cluster_288	Renamed_cluster_288
SAMN33010829	Renamed_cluster_288	Renamed_cluster_288
SAMEA10030334	Renamed_cluster_287	Renamed_cluster_287
SAMN06210062	Renamed_cluster_287	Renamed_cluster_287
SAMN19657430	Renamed_cluster_287	Renamed_cluster_287
SAMN19688246	Renamed_cluster_287	Renamed_cluster_287
SAMN33010925	Renamed_cluster_287	Renamed_cluster_287
SAMN40466204	Renamed_cluster_287	Renamed_cluster_287
SAMN19687817	Renamed_cluster_286	Renamed_cluster_286
SAMN19688217	Renamed_cluster_286	Renamed_cluster_286
SAMEA12850754	Renamed_cluster_285	Renamed_cluster_285
SAMN05789072	Renamed_cluster_285	Renamed_cluster_285
SAMN19687992	Renamed_cluster_285	Renamed_cluster_285
SAMN40655362	Renamed_cluster_285	Renamed_cluster_285
SAMEA10030271	Renamed_cluster_284	Renamed_cluster_284
SAMEA112298831	Renamed_cluster_284	Renamed_cluster_284
SAMN13169452	Renamed_cluster_284	Renamed_cluster_284
SAMN13169491	Renamed_cluster_284	Renamed_cluster_284
SAMN19687989	Renamed_cluster_284	Renamed_cluster_284
SAMN40466077	Renamed_cluster_284	Renamed_cluster_284
SAMEA10030356	Renamed_cluster_283	Renamed_cluster_283
SAMEA114236293	Renamed_cluster_283	Renamed_cluster_283
SAMN19687928	Renamed_cluster_283	Renamed_cluster_283
SAMN33010923	Renamed_cluster_283	Renamed_cluster_283
SAMEA112298997	Renamed_cluster_282	Renamed_cluster_282
SAMEA114236224	Renamed_cluster_282	Renamed_cluster_282
SAMEA114236225	Renamed_cluster_282	Renamed_cluster_282
SAMN13169719	Renamed_cluster_282	Renamed_cluster_282
SAMN19657356	Renamed_cluster_282	Renamed_cluster_282
SAMEA7617420	Renamed_cluster_281	Renamed_cluster_281
SAMN04633269	Renamed_cluster_281	Renamed_cluster_281
SAMN19657269	Renamed_cluster_281	Renamed_cluster_281
SAMN19688299	Renamed_cluster_281	Renamed_cluster_281
SAMN02584671	Renamed_cluster_280	Renamed_cluster_280
SAMN09756106	Renamed_cluster_280	Renamed_cluster_280
SAMN19687850	Renamed_cluster_280	Renamed_cluster_280
SAMN19688285	Renamed_cluster_280	Renamed_cluster_280
SAMN19688297	Renamed_cluster_280	Renamed_cluster_280
SAMN19688185	Renamed_cluster_28	Renamed_cluster_28
SAMN19688186	Renamed_cluster_28	Renamed_cluster_28
SAMN19688187	Renamed_cluster_28	Renamed_cluster_28
SAMN40655363	Renamed_cluster_28	Renamed_cluster_28
SAMN40655413	Renamed_cluster_28	Renamed_cluster_28
SAMN19657632	Renamed_cluster_279	Renamed_cluster_279
SAMN19658072	Renamed_cluster_279	Renamed_cluster_279
SAMN33010921	Renamed_cluster_279	Renamed_cluster_279
SAMN19688216	Renamed_cluster_278	Renamed_cluster_278
SAMN40466095	Renamed_cluster_278	Renamed_cluster_278
SAMN40466098	Renamed_cluster_278	Renamed_cluster_278
SAMN40466190	Renamed_cluster_278	Renamed_cluster_278
SAMN06210063	Renamed_cluster_277	Renamed_cluster_277
SAMN19687987	Renamed_cluster_277	Renamed_cluster_277
SAMN40466054	Renamed_cluster_277	Renamed_cluster_277
SAMN19657415	Renamed_cluster_276	Renamed_cluster_276
SAMN33010817	Renamed_cluster_276	Renamed_cluster_276
SAMN40655131	Renamed_cluster_276	Renamed_cluster_276
SAMN04633285	Renamed_cluster_275	Renamed_cluster_275
SAMN13169474	Renamed_cluster_275	Renamed_cluster_275
SAMN19657813	Renamed_cluster_275	Renamed_cluster_275
SAMN25078203	Renamed_cluster_275	Renamed_cluster_275
SAMN02584625	Renamed_cluster_274	Renamed_cluster_274
SAMN13169427	Renamed_cluster_274	Renamed_cluster_274
SAMN19658125	Renamed_cluster_274	Renamed_cluster_274
SAMN19657769	Renamed_cluster_273	Renamed_cluster_273
SAMN19687772	Renamed_cluster_273	Renamed_cluster_273
SAMN19688741	Renamed_cluster_273	Renamed_cluster_273
SAMN40655217	Renamed_cluster_273	Renamed_cluster_273
SAMN19688567	Renamed_cluster_272	Renamed_cluster_272
SAMN19694171	Renamed_cluster_272	Renamed_cluster_272
SAMN33010954	Renamed_cluster_272	Renamed_cluster_272
SAMN19688270	Renamed_cluster_271	Renamed_cluster_271
SAMN40466156	Renamed_cluster_271	Renamed_cluster_271
SAMN40655237	Renamed_cluster_271	Renamed_cluster_271
SAMEA7617379	Renamed_cluster_270	Renamed_cluster_270
SAMEA7617455	Renamed_cluster_270	Renamed_cluster_270
SAMN19657289	Renamed_cluster_270	Renamed_cluster_270
SAMN13169509	Renamed_cluster_27	Renamed_cluster_27
SAMN19657939	Renamed_cluster_27	Renamed_cluster_27
SAMN19658127	Renamed_cluster_27	Renamed_cluster_27
SAMN19658132	Renamed_cluster_27	Renamed_cluster_27
SAMN19657184	Renamed_cluster_269	Renamed_cluster_269
SAMN19657186	Renamed_cluster_269	Renamed_cluster_269
SAMN40466009	Renamed_cluster_269	Renamed_cluster_269
SAMN09756130	Renamed_cluster_268	Renamed_cluster_268
SAMN19657205	Renamed_cluster_268	Renamed_cluster_268
SAMN33010909	Renamed_cluster_268	Renamed_cluster_268
SAMEA112298951	Renamed_cluster_267	Renamed_cluster_267
SAMN09756275	Renamed_cluster_267	Renamed_cluster_267
SAMN19688054	Renamed_cluster_267	Renamed_cluster_267
SAMEA112299013	Renamed_cluster_266	Renamed_cluster_266
SAMN19657438	Renamed_cluster_266	Renamed_cluster_266
SAMN40655190	Renamed_cluster_266	Renamed_cluster_266
SAMN19657387	Renamed_cluster_265	Renamed_cluster_265
SAMN40466068	Renamed_cluster_265	Renamed_cluster_265
SAMN40655276	Renamed_cluster_265	Renamed_cluster_265
SAMEA112298992	Renamed_cluster_264	Renamed_cluster_264
SAMN19657610	Renamed_cluster_264	Renamed_cluster_264
SAMN19657885	Renamed_cluster_263	Renamed_cluster_263
SAMN33010779	Renamed_cluster_263	Renamed_cluster_263
SAMN02584637	Renamed_cluster_262	Renamed_cluster_262
SAMN19657651	Renamed_cluster_262	Renamed_cluster_262
SAMN19657448	Renamed_cluster_261	Renamed_cluster_261
SAMN33010772	Renamed_cluster_261	Renamed_cluster_261
SAMN19688214	Renamed_cluster_260	Renamed_cluster_260
SAMN40466022	Renamed_cluster_260	Renamed_cluster_260
SAMN19657191	Renamed_cluster_26	Renamed_cluster_26
SAMN19658146	Renamed_cluster_26	Renamed_cluster_26
SAMN40466015	Renamed_cluster_26	Renamed_cluster_26
SAMN19657773	Renamed_cluster_259	Renamed_cluster_259
SAMN40655154	Renamed_cluster_259	Renamed_cluster_259
SAMN19657893	Renamed_cluster_258	Renamed_cluster_258
SAMN19657930	Renamed_cluster_258	Renamed_cluster_258
SAMN08636971	Renamed_cluster_257	Renamed_cluster_257
SAMN19688108	Renamed_cluster_257	Renamed_cluster_257
SAMN09756160	Renamed_cluster_256	Renamed_cluster_256
SAMN19657377	Renamed_cluster_256	Renamed_cluster_256
SAMN19687991	Renamed_cluster_255	Renamed_cluster_255
SAMN19688031	Renamed_cluster_255	Renamed_cluster_255
SAMN09914647	Renamed_cluster_254	Renamed_cluster_254
SAMN19688206	Renamed_cluster_254	Renamed_cluster_254
SAMN19657165	Renamed_cluster_253	Renamed_cluster_253
SAMN40655216	Renamed_cluster_253	Renamed_cluster_253
SAMN19688058	Renamed_cluster_252	Renamed_cluster_252
SAMN19688320	Renamed_cluster_252	Renamed_cluster_252
SAMEA114236305	Renamed_cluster_251	Renamed_cluster_251
SAMN19688249	Renamed_cluster_251	Renamed_cluster_251
SAMN19658071	Renamed_cluster_250	Renamed_cluster_250
SAMN34257565	Renamed_cluster_250	Renamed_cluster_250
SAMEA10030414	Renamed_cluster_25	Renamed_cluster_25
SAMN02584587	Renamed_cluster_25	Renamed_cluster_25
SAMN13169454	Renamed_cluster_25	Renamed_cluster_25
SAMN19658026	Renamed_cluster_25	Renamed_cluster_25
SAMN19688084	Renamed_cluster_25	Renamed_cluster_25
SAMN19688118	Renamed_cluster_25	Renamed_cluster_25
SAMEA7617381	Renamed_cluster_249	Renamed_cluster_249
SAMN19657473	Renamed_cluster_249	Renamed_cluster_249
SAMN19657957	Renamed_cluster_248	Renamed_cluster_248
SAMN40655238	Renamed_cluster_248	Renamed_cluster_248
SAMN19688490	Renamed_cluster_247	Renamed_cluster_247
SAMN19688562	Renamed_cluster_247	Renamed_cluster_247
SAMN33010978	Renamed_cluster_247	Renamed_cluster_247
SAMEA10030125	Renamed_cluster_246	Renamed_cluster_246
SAMEA115164432	Renamed_cluster_246	Renamed_cluster_246
SAMEA1469518	Renamed_cluster_246	Renamed_cluster_246
SAMEA3442732	Renamed_cluster_246	Renamed_cluster_246
SAMEA7156983	Renamed_cluster_246	Renamed_cluster_246
SAMEA7156984	Renamed_cluster_246	Renamed_cluster_246
SAMEA7156985	Renamed_cluster_246	Renamed_cluster_246
SAMEA7156986	Renamed_cluster_246	Renamed_cluster_246
SAMN05001039	Renamed_cluster_246	Renamed_cluster_246
SAMN05001057	Renamed_cluster_246	Renamed_cluster_246
SAMN05001058	Renamed_cluster_246	Renamed_cluster_246
SAMN05001059	Renamed_cluster_246	Renamed_cluster_246
SAMN05001060	Renamed_cluster_246	Renamed_cluster_246
SAMN05209827	Renamed_cluster_246	Renamed_cluster_246
SAMN05789043	Renamed_cluster_246	Renamed_cluster_246
SAMN06209898	Renamed_cluster_246	Renamed_cluster_246
SAMN19688551	Renamed_cluster_246	Renamed_cluster_246
SAMN19688691	Renamed_cluster_246	Renamed_cluster_246
SAMN33756238	Renamed_cluster_246	Renamed_cluster_246
SAMN40273115	Renamed_cluster_246	Renamed_cluster_246
SAMEA1102550	Renamed_cluster_245	Renamed_cluster_245
SAMEA7561806	Renamed_cluster_245	Renamed_cluster_245
SAMEA7562061	Renamed_cluster_245	Renamed_cluster_245
SAMN08708233	Renamed_cluster_245	Renamed_cluster_245
SAMN08708278	Renamed_cluster_245	Renamed_cluster_245
SAMN08709248	Renamed_cluster_245	Renamed_cluster_245
SAMN10060538	Renamed_cluster_245	Renamed_cluster_245
SAMN10060543	Renamed_cluster_245	Renamed_cluster_245
SAMN19688243	Renamed_cluster_245	Renamed_cluster_245
SAMN27519772	Renamed_cluster_245	Renamed_cluster_245
SAMN27519819	Renamed_cluster_245	Renamed_cluster_245
SAMN27520015	Renamed_cluster_245	Renamed_cluster_245
SAMN34293947	Renamed_cluster_245	Renamed_cluster_245
SAMN34293949	Renamed_cluster_245	Renamed_cluster_245
SAMN34294043	Renamed_cluster_245	Renamed_cluster_245
SAMN34294055	Renamed_cluster_245	Renamed_cluster_245
SAMN34294166	Renamed_cluster_245	Renamed_cluster_245
SAMN34294174	Renamed_cluster_245	Renamed_cluster_245
SAMN34294271	Renamed_cluster_245	Renamed_cluster_245
SAMEA114236134	Renamed_cluster_244	Renamed_cluster_244
SAMEA3443784	Renamed_cluster_244	Renamed_cluster_244
SAMN02584620	Renamed_cluster_244	Renamed_cluster_244
SAMN06210052	Renamed_cluster_244	Renamed_cluster_244
SAMN08709184	Renamed_cluster_244	Renamed_cluster_244
SAMN09914625	Renamed_cluster_244	Renamed_cluster_244
SAMN09914657	Renamed_cluster_244	Renamed_cluster_244
SAMN13169463	Renamed_cluster_244	Renamed_cluster_244
SAMN19657658	Renamed_cluster_244	Renamed_cluster_244
SAMN19688577	Renamed_cluster_244	Renamed_cluster_244
SAMN19694073	Renamed_cluster_244	Renamed_cluster_244
SAMN34294116	Renamed_cluster_244	Renamed_cluster_244
SAMN40273355	Renamed_cluster_244	Renamed_cluster_244
SAMN40273363	Renamed_cluster_244	Renamed_cluster_244
SAMN40466182	Renamed_cluster_244	Renamed_cluster_244
SAMN40466193	Renamed_cluster_244	Renamed_cluster_244
SAMN19657573	Renamed_cluster_243	Renamed_cluster_243
SAMN19657960	Renamed_cluster_243	Renamed_cluster_243
SAMN40465990	Renamed_cluster_243	Renamed_cluster_243
SAMN40655220	Renamed_cluster_243	Renamed_cluster_243
SAMN19688685	Renamed_cluster_242	Renamed_cluster_242
SAMN19688687	Renamed_cluster_242	Renamed_cluster_242
SAMN19694123	Renamed_cluster_242	Renamed_cluster_242
SAMN19657729	Renamed_cluster_241	Renamed_cluster_241
SAMN40466135	Renamed_cluster_241	Renamed_cluster_241
SAMN19657275	Renamed_cluster_240	Renamed_cluster_240
SAMN19688252	Renamed_cluster_240	Renamed_cluster_240
SAMN19688296	Renamed_cluster_24	Renamed_cluster_24
SAMN40655399	Renamed_cluster_24	Renamed_cluster_24
SAMEA10030315	Renamed_cluster_239	Renamed_cluster_239
SAMEA10030396	Renamed_cluster_239	Renamed_cluster_239
SAMEA112298812	Renamed_cluster_239	Renamed_cluster_239
SAMEA112298912	Renamed_cluster_239	Renamed_cluster_239
SAMEA114236098	Renamed_cluster_239	Renamed_cluster_239
SAMEA4772795	Renamed_cluster_239	Renamed_cluster_239
SAMN09914644	Renamed_cluster_239	Renamed_cluster_239
SAMN19687975	Renamed_cluster_239	Renamed_cluster_239
SAMEA114236097	Renamed_cluster_238	Renamed_cluster_238
SAMN19688052	Renamed_cluster_238	Renamed_cluster_238
SAMN40466191	Renamed_cluster_238	Renamed_cluster_238
SAMEA10030310	Renamed_cluster_237	Renamed_cluster_237
SAMEA112298954	Renamed_cluster_237	Renamed_cluster_237
SAMN19688160	Renamed_cluster_237	Renamed_cluster_237
SAMEA112802080	Renamed_cluster_236	Renamed_cluster_236
SAMEA112802086	Renamed_cluster_236	Renamed_cluster_236
SAMN19657345	Renamed_cluster_236	Renamed_cluster_236
SAMN19657798	Renamed_cluster_236	Renamed_cluster_236
SAMN19658067	Renamed_cluster_236	Renamed_cluster_236
SAMN19658110	Renamed_cluster_236	Renamed_cluster_236
SAMN19688312	Renamed_cluster_236	Renamed_cluster_236
SAMN21856294	Renamed_cluster_236	Renamed_cluster_236
SAMN33010758	Renamed_cluster_236	Renamed_cluster_236
SAMN33756391	Renamed_cluster_236	Renamed_cluster_236
SAMN33756435	Renamed_cluster_236	Renamed_cluster_236
SAMEA10030253	Renamed_cluster_235	Renamed_cluster_235
SAMEA10030332	Renamed_cluster_235	Renamed_cluster_235
SAMEA10030343	Renamed_cluster_235	Renamed_cluster_235
SAMEA114236196	Renamed_cluster_235	Renamed_cluster_235
SAMEA114236197	Renamed_cluster_235	Renamed_cluster_235
SAMN04633282	Renamed_cluster_235	Renamed_cluster_235
SAMN09425772	Renamed_cluster_235	Renamed_cluster_235
SAMN09756052	Renamed_cluster_235	Renamed_cluster_235
SAMN13169598	Renamed_cluster_235	Renamed_cluster_235
SAMN13169599	Renamed_cluster_235	Renamed_cluster_235
SAMN19657620	Renamed_cluster_235	Renamed_cluster_235
SAMN19687915	Renamed_cluster_235	Renamed_cluster_235
SAMN19687916	Renamed_cluster_235	Renamed_cluster_235
SAMN19688040	Renamed_cluster_235	Renamed_cluster_235
SAMN33010863	Renamed_cluster_235	Renamed_cluster_235
SAMN19688638	Renamed_cluster_234	Renamed_cluster_234
SAMN19688746	Renamed_cluster_234	Renamed_cluster_234
SAMEA7617458	Renamed_cluster_233	Renamed_cluster_233
SAMN19694097	Renamed_cluster_233	Renamed_cluster_233
SAMN19687881	Renamed_cluster_232	Renamed_cluster_232
SAMN19688767	Renamed_cluster_232	Renamed_cluster_232
SAMEA112800364	Renamed_cluster_231	Renamed_cluster_231
SAMEA112801198	Renamed_cluster_231	Renamed_cluster_231
SAMEA112801559	Renamed_cluster_231	Renamed_cluster_231
SAMEA4695264	Renamed_cluster_231	Renamed_cluster_231
SAMEA4695267	Renamed_cluster_231	Renamed_cluster_231
SAMEA4695271	Renamed_cluster_231	Renamed_cluster_231
SAMN02584659	Renamed_cluster_231	Renamed_cluster_231
SAMN02584667	Renamed_cluster_231	Renamed_cluster_231
SAMN04633351	Renamed_cluster_231	Renamed_cluster_231
SAMN06210060	Renamed_cluster_231	Renamed_cluster_231
SAMN06210061	Renamed_cluster_231	Renamed_cluster_231
SAMN06210087	Renamed_cluster_231	Renamed_cluster_231
SAMN09756073	Renamed_cluster_231	Renamed_cluster_231
SAMN09756138	Renamed_cluster_231	Renamed_cluster_231
SAMN09756142	Renamed_cluster_231	Renamed_cluster_231
SAMN09756205	Renamed_cluster_231	Renamed_cluster_231
SAMN09756208	Renamed_cluster_231	Renamed_cluster_231
SAMN09756230	Renamed_cluster_231	Renamed_cluster_231
SAMN09756240	Renamed_cluster_231	Renamed_cluster_231
SAMN09756250	Renamed_cluster_231	Renamed_cluster_231
SAMN09756289	Renamed_cluster_231	Renamed_cluster_231
SAMN09756314	Renamed_cluster_231	Renamed_cluster_231
SAMN13169446	Renamed_cluster_231	Renamed_cluster_231
SAMN13169448	Renamed_cluster_231	Renamed_cluster_231
SAMN13169462	Renamed_cluster_231	Renamed_cluster_231
SAMN13169605	Renamed_cluster_231	Renamed_cluster_231
SAMN13169607	Renamed_cluster_231	Renamed_cluster_231
SAMN13169685	Renamed_cluster_231	Renamed_cluster_231
SAMN13169693	Renamed_cluster_231	Renamed_cluster_231
SAMN13169743	Renamed_cluster_231	Renamed_cluster_231
SAMN19657170	Renamed_cluster_231	Renamed_cluster_231
SAMN19657178	Renamed_cluster_231	Renamed_cluster_231
SAMN19657193	Renamed_cluster_231	Renamed_cluster_231
SAMN19657199	Renamed_cluster_231	Renamed_cluster_231
SAMN19657211	Renamed_cluster_231	Renamed_cluster_231
SAMN19657213	Renamed_cluster_231	Renamed_cluster_231
SAMN19657225	Renamed_cluster_231	Renamed_cluster_231
SAMN19657235	Renamed_cluster_231	Renamed_cluster_231
SAMN19657248	Renamed_cluster_231	Renamed_cluster_231
SAMN19657260	Renamed_cluster_231	Renamed_cluster_231
SAMN19657276	Renamed_cluster_231	Renamed_cluster_231
SAMN19657320	Renamed_cluster_231	Renamed_cluster_231
SAMN19657348	Renamed_cluster_231	Renamed_cluster_231
SAMN19657358	Renamed_cluster_231	Renamed_cluster_231
SAMN19657405	Renamed_cluster_231	Renamed_cluster_231
SAMN19657414	Renamed_cluster_231	Renamed_cluster_231
SAMN19657416	Renamed_cluster_231	Renamed_cluster_231
SAMN19657429	Renamed_cluster_231	Renamed_cluster_231
SAMN19657451	Renamed_cluster_231	Renamed_cluster_231
SAMN19657465	Renamed_cluster_231	Renamed_cluster_231
SAMN19657470	Renamed_cluster_231	Renamed_cluster_231
SAMN19657478	Renamed_cluster_231	Renamed_cluster_231
SAMN19657490	Renamed_cluster_231	Renamed_cluster_231
SAMN19657539	Renamed_cluster_231	Renamed_cluster_231
SAMN19657565	Renamed_cluster_231	Renamed_cluster_231
SAMN19657572	Renamed_cluster_231	Renamed_cluster_231
SAMN19657575	Renamed_cluster_231	Renamed_cluster_231
SAMN19657621	Renamed_cluster_231	Renamed_cluster_231
SAMN19657624	Renamed_cluster_231	Renamed_cluster_231
SAMN19657645	Renamed_cluster_231	Renamed_cluster_231
SAMN19657672	Renamed_cluster_231	Renamed_cluster_231
SAMN19657677	Renamed_cluster_231	Renamed_cluster_231
SAMN19657700	Renamed_cluster_231	Renamed_cluster_231
SAMN19657716	Renamed_cluster_231	Renamed_cluster_231
SAMN19657741	Renamed_cluster_231	Renamed_cluster_231
SAMN19657754	Renamed_cluster_231	Renamed_cluster_231
SAMN19657761	Renamed_cluster_231	Renamed_cluster_231
SAMN19657787	Renamed_cluster_231	Renamed_cluster_231
SAMN19657820	Renamed_cluster_231	Renamed_cluster_231
SAMN19657860	Renamed_cluster_231	Renamed_cluster_231
SAMN19657878	Renamed_cluster_231	Renamed_cluster_231
SAMN19657910	Renamed_cluster_231	Renamed_cluster_231
SAMN19657915	Renamed_cluster_231	Renamed_cluster_231
SAMN19657962	Renamed_cluster_231	Renamed_cluster_231
SAMN19657966	Renamed_cluster_231	Renamed_cluster_231
SAMN19657990	Renamed_cluster_231	Renamed_cluster_231
SAMN19658004	Renamed_cluster_231	Renamed_cluster_231
SAMN19658007	Renamed_cluster_231	Renamed_cluster_231
SAMN19658014	Renamed_cluster_231	Renamed_cluster_231
SAMN19658017	Renamed_cluster_231	Renamed_cluster_231
SAMN19658038	Renamed_cluster_231	Renamed_cluster_231
SAMN19658052	Renamed_cluster_231	Renamed_cluster_231
SAMN19658093	Renamed_cluster_231	Renamed_cluster_231
SAMN19658105	Renamed_cluster_231	Renamed_cluster_231
SAMN19658142	Renamed_cluster_231	Renamed_cluster_231
SAMN19658143	Renamed_cluster_231	Renamed_cluster_231
SAMN19687776	Renamed_cluster_231	Renamed_cluster_231
SAMN19687785	Renamed_cluster_231	Renamed_cluster_231
SAMN19687808	Renamed_cluster_231	Renamed_cluster_231
SAMN19687842	Renamed_cluster_231	Renamed_cluster_231
SAMN19687857	Renamed_cluster_231	Renamed_cluster_231
SAMN19687898	Renamed_cluster_231	Renamed_cluster_231
SAMN19687899	Renamed_cluster_231	Renamed_cluster_231
SAMN19687941	Renamed_cluster_231	Renamed_cluster_231
SAMN19687951	Renamed_cluster_231	Renamed_cluster_231
SAMN19688083	Renamed_cluster_231	Renamed_cluster_231
SAMN19688086	Renamed_cluster_231	Renamed_cluster_231
SAMN19688172	Renamed_cluster_231	Renamed_cluster_231
SAMN19688180	Renamed_cluster_231	Renamed_cluster_231
SAMN19688190	Renamed_cluster_231	Renamed_cluster_231
SAMN19688242	Renamed_cluster_231	Renamed_cluster_231
SAMN19688338	Renamed_cluster_231	Renamed_cluster_231
SAMN19688359	Renamed_cluster_231	Renamed_cluster_231
SAMN19688365	Renamed_cluster_231	Renamed_cluster_231
SAMN19688463	Renamed_cluster_231	Renamed_cluster_231
SAMN19688541	Renamed_cluster_231	Renamed_cluster_231
SAMN19688593	Renamed_cluster_231	Renamed_cluster_231
SAMN19688596	Renamed_cluster_231	Renamed_cluster_231
SAMN19688598	Renamed_cluster_231	Renamed_cluster_231
SAMN19688606	Renamed_cluster_231	Renamed_cluster_231
SAMN19688636	Renamed_cluster_231	Renamed_cluster_231
SAMN19688658	Renamed_cluster_231	Renamed_cluster_231
SAMN19688674	Renamed_cluster_231	Renamed_cluster_231
SAMN19688703	Renamed_cluster_231	Renamed_cluster_231
SAMN19688705	Renamed_cluster_231	Renamed_cluster_231
SAMN19688721	Renamed_cluster_231	Renamed_cluster_231
SAMN19694016	Renamed_cluster_231	Renamed_cluster_231
SAMN19694027	Renamed_cluster_231	Renamed_cluster_231
SAMN19694038	Renamed_cluster_231	Renamed_cluster_231
SAMN19694064	Renamed_cluster_231	Renamed_cluster_231
SAMN19694085	Renamed_cluster_231	Renamed_cluster_231
SAMN19694189	Renamed_cluster_231	Renamed_cluster_231
SAMN31135788	Renamed_cluster_231	Renamed_cluster_231
SAMN31135811	Renamed_cluster_231	Renamed_cluster_231
SAMN40273135	Renamed_cluster_231	Renamed_cluster_231
SAMN40655288	Renamed_cluster_231	Renamed_cluster_231
SAMN40655291	Renamed_cluster_231	Renamed_cluster_231
SAMN40655302	Renamed_cluster_231	Renamed_cluster_231
SAMN40655310	Renamed_cluster_231	Renamed_cluster_231
SAMN40655332	Renamed_cluster_231	Renamed_cluster_231
SAMN40655345	Renamed_cluster_231	Renamed_cluster_231
SAMN40655366	Renamed_cluster_231	Renamed_cluster_231
SAMN40655369	Renamed_cluster_231	Renamed_cluster_231
SAMN40655401	Renamed_cluster_231	Renamed_cluster_231
SAMN40655473	Renamed_cluster_231	Renamed_cluster_231
SAMN40655480	Renamed_cluster_231	Renamed_cluster_231
SAMEA1102402	Renamed_cluster_230	Renamed_cluster_230
SAMEA112298879	Renamed_cluster_230	Renamed_cluster_230
SAMEA112298880	Renamed_cluster_230	Renamed_cluster_230
SAMEA112299017	Renamed_cluster_230	Renamed_cluster_230
SAMEA114236136	Renamed_cluster_230	Renamed_cluster_230
SAMEA114236137	Renamed_cluster_230	Renamed_cluster_230
SAMEA114236138	Renamed_cluster_230	Renamed_cluster_230
SAMEA114236139	Renamed_cluster_230	Renamed_cluster_230
SAMEA114236140	Renamed_cluster_230	Renamed_cluster_230
SAMEA3558409	Renamed_cluster_230	Renamed_cluster_230
SAMN04633318	Renamed_cluster_230	Renamed_cluster_230
SAMN08138599	Renamed_cluster_230	Renamed_cluster_230
SAMN08708966	Renamed_cluster_230	Renamed_cluster_230
SAMN09756079	Renamed_cluster_230	Renamed_cluster_230
SAMN09756128	Renamed_cluster_230	Renamed_cluster_230
SAMN09756178	Renamed_cluster_230	Renamed_cluster_230
SAMN19657444	Renamed_cluster_230	Renamed_cluster_230
SAMN19657488	Renamed_cluster_230	Renamed_cluster_230
SAMN19657783	Renamed_cluster_230	Renamed_cluster_230
SAMN19657864	Renamed_cluster_230	Renamed_cluster_230
SAMN19658041	Renamed_cluster_230	Renamed_cluster_230
SAMN19658063	Renamed_cluster_230	Renamed_cluster_230
SAMN19688362	Renamed_cluster_230	Renamed_cluster_230
SAMN19688483	Renamed_cluster_230	Renamed_cluster_230
SAMN19688602	Renamed_cluster_230	Renamed_cluster_230
SAMN19688749	Renamed_cluster_230	Renamed_cluster_230
SAMN19694127	Renamed_cluster_230	Renamed_cluster_230
SAMN19694141	Renamed_cluster_230	Renamed_cluster_230
SAMN19694228	Renamed_cluster_230	Renamed_cluster_230
SAMN27519707	Renamed_cluster_230	Renamed_cluster_230
SAMN33010908	Renamed_cluster_230	Renamed_cluster_230
SAMN33010944	Renamed_cluster_230	Renamed_cluster_230
SAMN34294019	Renamed_cluster_230	Renamed_cluster_230
SAMN34294020	Renamed_cluster_230	Renamed_cluster_230
SAMN34294035	Renamed_cluster_230	Renamed_cluster_230
SAMN34294038	Renamed_cluster_230	Renamed_cluster_230
SAMN40465999	Renamed_cluster_230	Renamed_cluster_230
SAMN40466093	Renamed_cluster_230	Renamed_cluster_230
SAMN40466094	Renamed_cluster_230	Renamed_cluster_230
SAMN40466161	Renamed_cluster_230	Renamed_cluster_230
SAMN40466171	Renamed_cluster_230	Renamed_cluster_230
SAMN40655386	Renamed_cluster_230	Renamed_cluster_230
SAMN19657634	Renamed_cluster_23	Renamed_cluster_23
SAMN19687906	Renamed_cluster_23	Renamed_cluster_23
SAMEA112799051	Renamed_cluster_229	Renamed_cluster_229
SAMN09914706	Renamed_cluster_229	Renamed_cluster_229
SAMN13169461	Renamed_cluster_229	Renamed_cluster_229
SAMN19657207	Renamed_cluster_229	Renamed_cluster_229
SAMN19657239	Renamed_cluster_229	Renamed_cluster_229
SAMN19657542	Renamed_cluster_229	Renamed_cluster_229
SAMN19657747	Renamed_cluster_229	Renamed_cluster_229
SAMN19688010	Renamed_cluster_229	Renamed_cluster_229
SAMN19688041	Renamed_cluster_229	Renamed_cluster_229
SAMN19688081	Renamed_cluster_229	Renamed_cluster_229
SAMN19688223	Renamed_cluster_229	Renamed_cluster_229
SAMN19688262	Renamed_cluster_229	Renamed_cluster_229
SAMN19688380	Renamed_cluster_229	Renamed_cluster_229
SAMN19688715	Renamed_cluster_229	Renamed_cluster_229
SAMN19688759	Renamed_cluster_229	Renamed_cluster_229
SAMN19694014	Renamed_cluster_229	Renamed_cluster_229
SAMN19694182	Renamed_cluster_229	Renamed_cluster_229
SAMN19688706	Renamed_cluster_228	Renamed_cluster_228
SAMN33010757	Renamed_cluster_228	Renamed_cluster_228
SAMN06210064	Renamed_cluster_227	Renamed_cluster_227
SAMN19657920	Renamed_cluster_227	Renamed_cluster_227
SAMN19688637	Renamed_cluster_227	Renamed_cluster_227
SAMN19688707	Renamed_cluster_227	Renamed_cluster_227
SAMN40655312	Renamed_cluster_227	Renamed_cluster_227
SAMN40655340	Renamed_cluster_227	Renamed_cluster_227
SAMN40655378	Renamed_cluster_227	Renamed_cluster_227
SAMN40655417	Renamed_cluster_227	Renamed_cluster_227
SAMN09756133	Renamed_cluster_226	Renamed_cluster_226
SAMN09756189	Renamed_cluster_226	Renamed_cluster_226
SAMN19688000	Renamed_cluster_226	Renamed_cluster_226
SAMN19688184	Renamed_cluster_226	Renamed_cluster_226
SAMN19688209	Renamed_cluster_226	Renamed_cluster_226
SAMN19688264	Renamed_cluster_226	Renamed_cluster_226
SAMN40655349	Renamed_cluster_226	Renamed_cluster_226
SAMN40655380	Renamed_cluster_226	Renamed_cluster_226
SAMN40655496	Renamed_cluster_226	Renamed_cluster_226
SAMN19658107	Renamed_cluster_225	Renamed_cluster_225
SAMN19687965	Renamed_cluster_225	Renamed_cluster_225
SAMEA112803871	Renamed_cluster_224	Renamed_cluster_224
SAMEA114236158	Renamed_cluster_224	Renamed_cluster_224
SAMEA7562126	Renamed_cluster_224	Renamed_cluster_224
SAMN19688743	Renamed_cluster_224	Renamed_cluster_224
SAMEA10030233	Renamed_cluster_223	Renamed_cluster_223
SAMEA10030425	Renamed_cluster_223	Renamed_cluster_223
SAMEA112298805	Renamed_cluster_223	Renamed_cluster_223
SAMEA112298806	Renamed_cluster_223	Renamed_cluster_223
SAMEA112298807	Renamed_cluster_223	Renamed_cluster_223
SAMEA112298902	Renamed_cluster_223	Renamed_cluster_223
SAMEA112298931	Renamed_cluster_223	Renamed_cluster_223
SAMEA112298933	Renamed_cluster_223	Renamed_cluster_223
SAMEA114236191	Renamed_cluster_223	Renamed_cluster_223
SAMEA114236192	Renamed_cluster_223	Renamed_cluster_223
SAMEA114236193	Renamed_cluster_223	Renamed_cluster_223
SAMEA114236194	Renamed_cluster_223	Renamed_cluster_223
SAMEA7562147	Renamed_cluster_223	Renamed_cluster_223
SAMN02584622	Renamed_cluster_223	Renamed_cluster_223
SAMN02584631	Renamed_cluster_223	Renamed_cluster_223
SAMN04633306	Renamed_cluster_223	Renamed_cluster_223
SAMN06210069	Renamed_cluster_223	Renamed_cluster_223
SAMN08636990	Renamed_cluster_223	Renamed_cluster_223
SAMN08637014	Renamed_cluster_223	Renamed_cluster_223
SAMN08637038	Renamed_cluster_223	Renamed_cluster_223
SAMN09756062	Renamed_cluster_223	Renamed_cluster_223
SAMN13169469	Renamed_cluster_223	Renamed_cluster_223
SAMN13169483	Renamed_cluster_223	Renamed_cluster_223
SAMN19657196	Renamed_cluster_223	Renamed_cluster_223
SAMN19657253	Renamed_cluster_223	Renamed_cluster_223
SAMN19657600	Renamed_cluster_223	Renamed_cluster_223
SAMN19687778	Renamed_cluster_223	Renamed_cluster_223
SAMN19688730	Renamed_cluster_223	Renamed_cluster_223
SAMN33010735	Renamed_cluster_223	Renamed_cluster_223
SAMN33010928	Renamed_cluster_223	Renamed_cluster_223
SAMN40465989	Renamed_cluster_223	Renamed_cluster_223
SAMN40466081	Renamed_cluster_223	Renamed_cluster_223
SAMN40655155	Renamed_cluster_223	Renamed_cluster_223
SAMN40655299	Renamed_cluster_223	Renamed_cluster_223
SAMEA7547994	Renamed_cluster_222	Renamed_cluster_222
SAMEA7549024	Renamed_cluster_222	Renamed_cluster_222
SAMEA7551622	Renamed_cluster_222	Renamed_cluster_222
SAMEA7551798	Renamed_cluster_222	Renamed_cluster_222
SAMN08612971	Renamed_cluster_222	Renamed_cluster_222
SAMN09756231	Renamed_cluster_222	Renamed_cluster_222
SAMN09756282	Renamed_cluster_222	Renamed_cluster_222
SAMN13169422	Renamed_cluster_222	Renamed_cluster_222
SAMN13169429	Renamed_cluster_222	Renamed_cluster_222
SAMN13169574	Renamed_cluster_222	Renamed_cluster_222
SAMN19657206	Renamed_cluster_222	Renamed_cluster_222
SAMN19657222	Renamed_cluster_222	Renamed_cluster_222
SAMN19657287	Renamed_cluster_222	Renamed_cluster_222
SAMN19657319	Renamed_cluster_222	Renamed_cluster_222
SAMN19657372	Renamed_cluster_222	Renamed_cluster_222
SAMN19657385	Renamed_cluster_222	Renamed_cluster_222
SAMN19657489	Renamed_cluster_222	Renamed_cluster_222
SAMN19657516	Renamed_cluster_222	Renamed_cluster_222
SAMN19657521	Renamed_cluster_222	Renamed_cluster_222
SAMN19657526	Renamed_cluster_222	Renamed_cluster_222
SAMN19657611	Renamed_cluster_222	Renamed_cluster_222
SAMN19657642	Renamed_cluster_222	Renamed_cluster_222
SAMN19657796	Renamed_cluster_222	Renamed_cluster_222
SAMN19657818	Renamed_cluster_222	Renamed_cluster_222
SAMN19657879	Renamed_cluster_222	Renamed_cluster_222
SAMN19658081	Renamed_cluster_222	Renamed_cluster_222
SAMN19658139	Renamed_cluster_222	Renamed_cluster_222
SAMN19687938	Renamed_cluster_222	Renamed_cluster_222
SAMN19688136	Renamed_cluster_222	Renamed_cluster_222
SAMN19688266	Renamed_cluster_222	Renamed_cluster_222
SAMN19688339	Renamed_cluster_222	Renamed_cluster_222
SAMN19688661	Renamed_cluster_222	Renamed_cluster_222
SAMN19688732	Renamed_cluster_222	Renamed_cluster_222
SAMN33010781	Renamed_cluster_222	Renamed_cluster_222
SAMN33010820	Renamed_cluster_222	Renamed_cluster_222
SAMN40655423	Renamed_cluster_222	Renamed_cluster_222
SAMN40655470	Renamed_cluster_222	Renamed_cluster_222
SAMN40655477	Renamed_cluster_222	Renamed_cluster_222
SAMN40655485	Renamed_cluster_222	Renamed_cluster_222
SAMN40655495	Renamed_cluster_222	Renamed_cluster_222
SAMEA112800650	Renamed_cluster_221	Renamed_cluster_221
SAMN02584617	Renamed_cluster_221	Renamed_cluster_221
SAMN04330056	Renamed_cluster_221	Renamed_cluster_221
SAMN04633346	Renamed_cluster_221	Renamed_cluster_221
SAMN06210035	Renamed_cluster_221	Renamed_cluster_221
SAMN08709147	Renamed_cluster_221	Renamed_cluster_221
SAMN08709224	Renamed_cluster_221	Renamed_cluster_221
SAMN09756085	Renamed_cluster_221	Renamed_cluster_221
SAMN09756174	Renamed_cluster_221	Renamed_cluster_221
SAMN09756175	Renamed_cluster_221	Renamed_cluster_221
SAMN09756196	Renamed_cluster_221	Renamed_cluster_221
SAMN09756243	Renamed_cluster_221	Renamed_cluster_221
SAMN09756270	Renamed_cluster_221	Renamed_cluster_221
SAMN09914716	Renamed_cluster_221	Renamed_cluster_221
SAMN13169547	Renamed_cluster_221	Renamed_cluster_221
SAMN13169744	Renamed_cluster_221	Renamed_cluster_221
SAMN19657195	Renamed_cluster_221	Renamed_cluster_221
SAMN19657240	Renamed_cluster_221	Renamed_cluster_221
SAMN19657268	Renamed_cluster_221	Renamed_cluster_221
SAMN19657352	Renamed_cluster_221	Renamed_cluster_221
SAMN19657389	Renamed_cluster_221	Renamed_cluster_221
SAMN19657464	Renamed_cluster_221	Renamed_cluster_221
SAMN19657593	Renamed_cluster_221	Renamed_cluster_221
SAMN19657609	Renamed_cluster_221	Renamed_cluster_221
SAMN19657746	Renamed_cluster_221	Renamed_cluster_221
SAMN19657749	Renamed_cluster_221	Renamed_cluster_221
SAMN19657797	Renamed_cluster_221	Renamed_cluster_221
SAMN19657803	Renamed_cluster_221	Renamed_cluster_221
SAMN19657810	Renamed_cluster_221	Renamed_cluster_221
SAMN19657869	Renamed_cluster_221	Renamed_cluster_221
SAMN19657947	Renamed_cluster_221	Renamed_cluster_221
SAMN19657961	Renamed_cluster_221	Renamed_cluster_221
SAMN19657973	Renamed_cluster_221	Renamed_cluster_221
SAMN19657989	Renamed_cluster_221	Renamed_cluster_221
SAMN19658010	Renamed_cluster_221	Renamed_cluster_221
SAMN19658069	Renamed_cluster_221	Renamed_cluster_221
SAMN19658076	Renamed_cluster_221	Renamed_cluster_221
SAMN19658111	Renamed_cluster_221	Renamed_cluster_221
SAMN19658113	Renamed_cluster_221	Renamed_cluster_221
SAMN19658115	Renamed_cluster_221	Renamed_cluster_221
SAMN19687882	Renamed_cluster_221	Renamed_cluster_221
SAMN19687952	Renamed_cluster_221	Renamed_cluster_221
SAMN19688013	Renamed_cluster_221	Renamed_cluster_221
SAMN19688122	Renamed_cluster_221	Renamed_cluster_221
SAMN19688157	Renamed_cluster_221	Renamed_cluster_221
SAMN19688224	Renamed_cluster_221	Renamed_cluster_221
SAMN19688256	Renamed_cluster_221	Renamed_cluster_221
SAMN19688360	Renamed_cluster_221	Renamed_cluster_221
SAMN19688378	Renamed_cluster_221	Renamed_cluster_221
SAMN19688409	Renamed_cluster_221	Renamed_cluster_221
SAMN19688442	Renamed_cluster_221	Renamed_cluster_221
SAMN19688457	Renamed_cluster_221	Renamed_cluster_221
SAMN19688507	Renamed_cluster_221	Renamed_cluster_221
SAMN19688513	Renamed_cluster_221	Renamed_cluster_221
SAMN19688542	Renamed_cluster_221	Renamed_cluster_221
SAMN19688553	Renamed_cluster_221	Renamed_cluster_221
SAMN19688607	Renamed_cluster_221	Renamed_cluster_221
SAMN19688617	Renamed_cluster_221	Renamed_cluster_221
SAMN19688620	Renamed_cluster_221	Renamed_cluster_221
SAMN19688675	Renamed_cluster_221	Renamed_cluster_221
SAMN19694048	Renamed_cluster_221	Renamed_cluster_221
SAMN19694150	Renamed_cluster_221	Renamed_cluster_221
SAMN19694197	Renamed_cluster_221	Renamed_cluster_221
SAMN19694204	Renamed_cluster_221	Renamed_cluster_221
SAMN31117496	Renamed_cluster_221	Renamed_cluster_221
SAMN33010843	Renamed_cluster_221	Renamed_cluster_221
SAMN33061955	Renamed_cluster_221	Renamed_cluster_221
SAMN33061958	Renamed_cluster_221	Renamed_cluster_221
SAMN40655181	Renamed_cluster_221	Renamed_cluster_221
SAMN40655338	Renamed_cluster_221	Renamed_cluster_221
SAMN40655353	Renamed_cluster_221	Renamed_cluster_221
SAMN40655451	Renamed_cluster_221	Renamed_cluster_221
SAMN19687920	Renamed_cluster_220	Renamed_cluster_220
SAMN19687973	Renamed_cluster_220	Renamed_cluster_220
SAMN19688038	Renamed_cluster_220	Renamed_cluster_220
SAMN13169791	Renamed_cluster_22	Renamed_cluster_22
SAMN19687907	Renamed_cluster_22	Renamed_cluster_22
SAMN19688624	Renamed_cluster_22	Renamed_cluster_22
SAMN19688625	Renamed_cluster_22	Renamed_cluster_22
SAMN19688626	Renamed_cluster_22	Renamed_cluster_22
SAMN19688627	Renamed_cluster_22	Renamed_cluster_22
SAMN19688628	Renamed_cluster_22	Renamed_cluster_22
SAMN19688629	Renamed_cluster_22	Renamed_cluster_22
SAMN19694046	Renamed_cluster_22	Renamed_cluster_22
SAMN40655446	Renamed_cluster_22	Renamed_cluster_22
SAMEA4695213	Renamed_cluster_219	Renamed_cluster_219
SAMN19657777	Renamed_cluster_219	Renamed_cluster_219
SAMEA112801701	Renamed_cluster_218	Renamed_cluster_218
SAMN13169735	Renamed_cluster_218	Renamed_cluster_218
SAMN19657786	Renamed_cluster_218	Renamed_cluster_218
SAMN19658131	Renamed_cluster_218	Renamed_cluster_218
SAMN19688420	Renamed_cluster_217	Renamed_cluster_217
SAMN19694200	Renamed_cluster_217	Renamed_cluster_217
SAMN33010961	Renamed_cluster_217	Renamed_cluster_217
SAMN19657496	Renamed_cluster_216	Renamed_cluster_216
SAMN19657498	Renamed_cluster_216	Renamed_cluster_216
SAMEA112803673	Renamed_cluster_215	Renamed_cluster_215
SAMN04633344	Renamed_cluster_215	Renamed_cluster_215
SAMN04633352	Renamed_cluster_215	Renamed_cluster_215
SAMN05209826	Renamed_cluster_215	Renamed_cluster_215
SAMN09756320	Renamed_cluster_215	Renamed_cluster_215
SAMN13169708	Renamed_cluster_215	Renamed_cluster_215
SAMN13169727	Renamed_cluster_215	Renamed_cluster_215
SAMN13169798	Renamed_cluster_215	Renamed_cluster_215
SAMN19657292	Renamed_cluster_215	Renamed_cluster_215
SAMN19657301	Renamed_cluster_215	Renamed_cluster_215
SAMN19657508	Renamed_cluster_215	Renamed_cluster_215
SAMN19657580	Renamed_cluster_215	Renamed_cluster_215
SAMN19657619	Renamed_cluster_215	Renamed_cluster_215
SAMN19657639	Renamed_cluster_215	Renamed_cluster_215
SAMN19657708	Renamed_cluster_215	Renamed_cluster_215
SAMN19657759	Renamed_cluster_215	Renamed_cluster_215
SAMN19657789	Renamed_cluster_215	Renamed_cluster_215
SAMN19658104	Renamed_cluster_215	Renamed_cluster_215
SAMN19687796	Renamed_cluster_215	Renamed_cluster_215
SAMN19687810	Renamed_cluster_215	Renamed_cluster_215
SAMN19687972	Renamed_cluster_215	Renamed_cluster_215
SAMN19688135	Renamed_cluster_215	Renamed_cluster_215
SAMN19688279	Renamed_cluster_215	Renamed_cluster_215
SAMN19688346	Renamed_cluster_215	Renamed_cluster_215
SAMN19688530	Renamed_cluster_215	Renamed_cluster_215
SAMN19688531	Renamed_cluster_215	Renamed_cluster_215
SAMN19688648	Renamed_cluster_215	Renamed_cluster_215
SAMN19688683	Renamed_cluster_215	Renamed_cluster_215
SAMN19688761	Renamed_cluster_215	Renamed_cluster_215
SAMN19694054	Renamed_cluster_215	Renamed_cluster_215
SAMN19694234	Renamed_cluster_215	Renamed_cluster_215
SAMN40466083	Renamed_cluster_215	Renamed_cluster_215
SAMN40655166	Renamed_cluster_215	Renamed_cluster_215
SAMN40655179	Renamed_cluster_215	Renamed_cluster_215
SAMN40655278	Renamed_cluster_215	Renamed_cluster_215
SAMN40655355	Renamed_cluster_215	Renamed_cluster_215
SAMN40655395	Renamed_cluster_215	Renamed_cluster_215
SAMN40655484	Renamed_cluster_215	Renamed_cluster_215
SAMN02419575	Renamed_cluster_214	Renamed_cluster_214
SAMN19688722	Renamed_cluster_214	Renamed_cluster_214
SAMEA112799499	Renamed_cluster_213	Renamed_cluster_213
SAMEA7555045	Renamed_cluster_213	Renamed_cluster_213
SAMN06209872	Renamed_cluster_213	Renamed_cluster_213
SAMN08379821	Renamed_cluster_213	Renamed_cluster_213
SAMN08379836	Renamed_cluster_213	Renamed_cluster_213
SAMN08379842	Renamed_cluster_213	Renamed_cluster_213
SAMN08379891	Renamed_cluster_213	Renamed_cluster_213
SAMN08379928	Renamed_cluster_213	Renamed_cluster_213
SAMN08379929	Renamed_cluster_213	Renamed_cluster_213
SAMN08612793	Renamed_cluster_213	Renamed_cluster_213
SAMN08612832	Renamed_cluster_213	Renamed_cluster_213
SAMN08612864	Renamed_cluster_213	Renamed_cluster_213
SAMN08612880	Renamed_cluster_213	Renamed_cluster_213
SAMN08612889	Renamed_cluster_213	Renamed_cluster_213
SAMN08612890	Renamed_cluster_213	Renamed_cluster_213
SAMN09399420	Renamed_cluster_213	Renamed_cluster_213
SAMN09399451	Renamed_cluster_213	Renamed_cluster_213
SAMN13169738	Renamed_cluster_213	Renamed_cluster_213
SAMN19657256	Renamed_cluster_213	Renamed_cluster_213
SAMN19657587	Renamed_cluster_213	Renamed_cluster_213
SAMN19658085	Renamed_cluster_213	Renamed_cluster_213
SAMN21856290	Renamed_cluster_213	Renamed_cluster_213
SAMN21882823	Renamed_cluster_213	Renamed_cluster_213
SAMN33756518	Renamed_cluster_213	Renamed_cluster_213
SAMN35339853	Renamed_cluster_213	Renamed_cluster_213
SAMN40273004	Renamed_cluster_213	Renamed_cluster_213
SAMN40655487	Renamed_cluster_213	Renamed_cluster_213
SAMN04633342	Renamed_cluster_212	Renamed_cluster_212
SAMN19687801	Renamed_cluster_212	Renamed_cluster_212
SAMEA7562533	Renamed_cluster_211	Renamed_cluster_211
SAMN19657546	Renamed_cluster_211	Renamed_cluster_211
SAMN09756087	Renamed_cluster_210	Renamed_cluster_210
SAMN09756180	Renamed_cluster_210	Renamed_cluster_210
SAMN13169531	Renamed_cluster_210	Renamed_cluster_210
SAMN13169545	Renamed_cluster_210	Renamed_cluster_210
SAMN13169546	Renamed_cluster_210	Renamed_cluster_210
SAMN19657255	Renamed_cluster_210	Renamed_cluster_210
SAMN19657329	Renamed_cluster_210	Renamed_cluster_210
SAMN19657330	Renamed_cluster_210	Renamed_cluster_210
SAMN19657460	Renamed_cluster_210	Renamed_cluster_210
SAMN19657537	Renamed_cluster_210	Renamed_cluster_210
SAMN19657680	Renamed_cluster_210	Renamed_cluster_210
SAMN19657874	Renamed_cluster_210	Renamed_cluster_210
SAMN19657907	Renamed_cluster_210	Renamed_cluster_210
SAMN19687837	Renamed_cluster_210	Renamed_cluster_210
SAMN40466080	Renamed_cluster_210	Renamed_cluster_210
SAMN40655279	Renamed_cluster_210	Renamed_cluster_210
SAMN19687993	Renamed_cluster_21	Renamed_cluster_21
SAMN19687996	Renamed_cluster_21	Renamed_cluster_21
SAMN19688422	Renamed_cluster_209	Renamed_cluster_209
SAMN19688700	Renamed_cluster_209	Renamed_cluster_209
SAMN19694229	Renamed_cluster_209	Renamed_cluster_209
SAMN33010982	Renamed_cluster_209	Renamed_cluster_209
SAMEA7617395	Renamed_cluster_208	Renamed_cluster_208
SAMEA7617415	Renamed_cluster_208	Renamed_cluster_208
SAMEA7617426	Renamed_cluster_208	Renamed_cluster_208
SAMN19688701	Renamed_cluster_208	Renamed_cluster_208
SAMN19694059	Renamed_cluster_208	Renamed_cluster_208
SAMN08708280	Renamed_cluster_207	Renamed_cluster_207
SAMN08708348	Renamed_cluster_207	Renamed_cluster_207
SAMN08708452	Renamed_cluster_207	Renamed_cluster_207
SAMN08708513	Renamed_cluster_207	Renamed_cluster_207
SAMN08708554	Renamed_cluster_207	Renamed_cluster_207
SAMN08708940	Renamed_cluster_207	Renamed_cluster_207
SAMN13169751	Renamed_cluster_207	Renamed_cluster_207
SAMN19687957	Renamed_cluster_207	Renamed_cluster_207
SAMN19688673	Renamed_cluster_207	Renamed_cluster_207
SAMN34293899	Renamed_cluster_207	Renamed_cluster_207
SAMN19658018	Renamed_cluster_206	Renamed_cluster_206
SAMN19688292	Renamed_cluster_206	Renamed_cluster_206
SAMN33010839	Renamed_cluster_206	Renamed_cluster_206
SAMN19658082	Renamed_cluster_205	Renamed_cluster_205
SAMN40655488	Renamed_cluster_205	Renamed_cluster_205
SAMEA104600302	Renamed_cluster_204	Renamed_cluster_204
SAMEA104600329	Renamed_cluster_204	Renamed_cluster_204
SAMEA104600334	Renamed_cluster_204	Renamed_cluster_204
SAMEA112624907	Renamed_cluster_204	Renamed_cluster_204
SAMEA112624908	Renamed_cluster_204	Renamed_cluster_204
SAMEA112803775	Renamed_cluster_204	Renamed_cluster_204
SAMEA112805714	Renamed_cluster_204	Renamed_cluster_204
SAMEA112806493	Renamed_cluster_204	Renamed_cluster_204
SAMEA13119939	Renamed_cluster_204	Renamed_cluster_204
SAMEA3377748	Renamed_cluster_204	Renamed_cluster_204
SAMEA4772825	Renamed_cluster_204	Renamed_cluster_204
SAMEA6153170	Renamed_cluster_204	Renamed_cluster_204
SAMEA7157506	Renamed_cluster_204	Renamed_cluster_204
SAMEA7555716	Renamed_cluster_204	Renamed_cluster_204
SAMN07956616	Renamed_cluster_204	Renamed_cluster_204
SAMN07956621	Renamed_cluster_204	Renamed_cluster_204
SAMN08708495	Renamed_cluster_204	Renamed_cluster_204
SAMN08708705	Renamed_cluster_204	Renamed_cluster_204
SAMN08708847	Renamed_cluster_204	Renamed_cluster_204
SAMN08709068	Renamed_cluster_204	Renamed_cluster_204
SAMN08709206	Renamed_cluster_204	Renamed_cluster_204
SAMN19658144	Renamed_cluster_204	Renamed_cluster_204
SAMN27519923	Renamed_cluster_204	Renamed_cluster_204
SAMN34293856	Renamed_cluster_204	Renamed_cluster_204
SAMN34293889	Renamed_cluster_204	Renamed_cluster_204
SAMN34293918	Renamed_cluster_204	Renamed_cluster_204
SAMN34294115	Renamed_cluster_204	Renamed_cluster_204
SAMN34294171	Renamed_cluster_204	Renamed_cluster_204
SAMN34294307	Renamed_cluster_204	Renamed_cluster_204
SAMN09756143	Renamed_cluster_203	Renamed_cluster_203
SAMN09756144	Renamed_cluster_203	Renamed_cluster_203
SAMN13169445	Renamed_cluster_203	Renamed_cluster_203
SAMN13169449	Renamed_cluster_203	Renamed_cluster_203
SAMN19657271	Renamed_cluster_203	Renamed_cluster_203
SAMN19657690	Renamed_cluster_203	Renamed_cluster_203
SAMN19687983	Renamed_cluster_203	Renamed_cluster_203
SAMN19688277	Renamed_cluster_203	Renamed_cluster_203
SAMN19657556	Renamed_cluster_202	Renamed_cluster_202
SAMN19657559	Renamed_cluster_202	Renamed_cluster_202
SAMN06210046	Renamed_cluster_201	Renamed_cluster_201
SAMN06210047	Renamed_cluster_201	Renamed_cluster_201
SAMN06210048	Renamed_cluster_201	Renamed_cluster_201
SAMN06210049	Renamed_cluster_201	Renamed_cluster_201
SAMN13169758	Renamed_cluster_201	Renamed_cluster_201
SAMN19657204	Renamed_cluster_201	Renamed_cluster_201
SAMN19657250	Renamed_cluster_201	Renamed_cluster_201
SAMN19657500	Renamed_cluster_201	Renamed_cluster_201
SAMN19657614	Renamed_cluster_201	Renamed_cluster_201
SAMN19657949	Renamed_cluster_201	Renamed_cluster_201
SAMN19657981	Renamed_cluster_201	Renamed_cluster_201
SAMN19688522	Renamed_cluster_201	Renamed_cluster_201
SAMN19688565	Renamed_cluster_201	Renamed_cluster_201
SAMN19694122	Renamed_cluster_201	Renamed_cluster_201
SAMN33010977	Renamed_cluster_201	Renamed_cluster_201
SAMEA112799282	Renamed_cluster_200	Renamed_cluster_200
SAMEA112805897	Renamed_cluster_200	Renamed_cluster_200
SAMEA112805904	Renamed_cluster_200	Renamed_cluster_200
SAMEA114625872	Renamed_cluster_200	Renamed_cluster_200
SAMEA1403592	Renamed_cluster_200	Renamed_cluster_200
SAMEA1403795	Renamed_cluster_200	Renamed_cluster_200
SAMN19687852	Renamed_cluster_200	Renamed_cluster_200
SAMN33756419	Renamed_cluster_200	Renamed_cluster_200
SAMN33756590	Renamed_cluster_200	Renamed_cluster_200
SAMN35220628	Renamed_cluster_200	Renamed_cluster_200
SAMN40273488	Renamed_cluster_200	Renamed_cluster_200
SAMN40273533	Renamed_cluster_200	Renamed_cluster_200
SAMN19657303	Renamed_cluster_20	Renamed_cluster_20
SAMN19657304	Renamed_cluster_20	Renamed_cluster_20
SAMN19688357	Renamed_cluster_20	Renamed_cluster_20
SAMN19657198	Renamed_cluster_2	Renamed_cluster_2
SAMN19687933	Renamed_cluster_2	Renamed_cluster_2
SAMN40655303	Renamed_cluster_2	Renamed_cluster_2
SAMEA10030058	Renamed_cluster_199	Renamed_cluster_199
SAMEA10030089	Renamed_cluster_199	Renamed_cluster_199
SAMEA1016008	Renamed_cluster_199	Renamed_cluster_199
SAMEA104172413	Renamed_cluster_199	Renamed_cluster_199
SAMEA1102359	Renamed_cluster_199	Renamed_cluster_199
SAMEA1102630	Renamed_cluster_199	Renamed_cluster_199
SAMEA1102639	Renamed_cluster_199	Renamed_cluster_199
SAMEA112803289	Renamed_cluster_199	Renamed_cluster_199
SAMEA112803711	Renamed_cluster_199	Renamed_cluster_199
SAMEA112803944	Renamed_cluster_199	Renamed_cluster_199
SAMEA112804216	Renamed_cluster_199	Renamed_cluster_199
SAMEA112804407	Renamed_cluster_199	Renamed_cluster_199
SAMEA112804746	Renamed_cluster_199	Renamed_cluster_199
SAMEA112804795	Renamed_cluster_199	Renamed_cluster_199
SAMEA112806419	Renamed_cluster_199	Renamed_cluster_199
SAMEA112806715	Renamed_cluster_199	Renamed_cluster_199
SAMEA114236067	Renamed_cluster_199	Renamed_cluster_199
SAMEA114236068	Renamed_cluster_199	Renamed_cluster_199
SAMEA1403736	Renamed_cluster_199	Renamed_cluster_199
SAMEA1469497	Renamed_cluster_199	Renamed_cluster_199
SAMEA1707125	Renamed_cluster_199	Renamed_cluster_199
SAMEA1707253	Renamed_cluster_199	Renamed_cluster_199
SAMEA2534314	Renamed_cluster_199	Renamed_cluster_199
SAMEA2534567	Renamed_cluster_199	Renamed_cluster_199
SAMEA4695184	Renamed_cluster_199	Renamed_cluster_199
SAMEA4772808	Renamed_cluster_199	Renamed_cluster_199
SAMEA6153223	Renamed_cluster_199	Renamed_cluster_199
SAMEA6153224	Renamed_cluster_199	Renamed_cluster_199
SAMEA7156562	Renamed_cluster_199	Renamed_cluster_199
SAMEA7156563	Renamed_cluster_199	Renamed_cluster_199
SAMEA7156564	Renamed_cluster_199	Renamed_cluster_199
SAMEA7156565	Renamed_cluster_199	Renamed_cluster_199
SAMEA7156566	Renamed_cluster_199	Renamed_cluster_199
SAMEA7156567	Renamed_cluster_199	Renamed_cluster_199
SAMEA7156568	Renamed_cluster_199	Renamed_cluster_199
SAMEA7156725	Renamed_cluster_199	Renamed_cluster_199
SAMEA7156726	Renamed_cluster_199	Renamed_cluster_199
SAMEA7156727	Renamed_cluster_199	Renamed_cluster_199
SAMEA7156728	Renamed_cluster_199	Renamed_cluster_199
SAMEA7157130	Renamed_cluster_199	Renamed_cluster_199
SAMEA7157131	Renamed_cluster_199	Renamed_cluster_199
SAMEA7157154	Renamed_cluster_199	Renamed_cluster_199
SAMEA7157155	Renamed_cluster_199	Renamed_cluster_199
SAMEA7157307	Renamed_cluster_199	Renamed_cluster_199
SAMEA7157338	Renamed_cluster_199	Renamed_cluster_199
SAMEA7157573	Renamed_cluster_199	Renamed_cluster_199
SAMEA7157687	Renamed_cluster_199	Renamed_cluster_199
SAMEA7157713	Renamed_cluster_199	Renamed_cluster_199
SAMEA7157810	Renamed_cluster_199	Renamed_cluster_199
SAMEA7157841	Renamed_cluster_199	Renamed_cluster_199
SAMEA7555799	Renamed_cluster_199	Renamed_cluster_199
SAMEA7555838	Renamed_cluster_199	Renamed_cluster_199
SAMEA7559867	Renamed_cluster_199	Renamed_cluster_199
SAMEA7559921	Renamed_cluster_199	Renamed_cluster_199
SAMEA7560302	Renamed_cluster_199	Renamed_cluster_199
SAMEA7561407	Renamed_cluster_199	Renamed_cluster_199
SAMEA7561822	Renamed_cluster_199	Renamed_cluster_199
SAMEA7562143	Renamed_cluster_199	Renamed_cluster_199
SAMEA8741151	Renamed_cluster_199	Renamed_cluster_199
SAMN02414880	Renamed_cluster_199	Renamed_cluster_199
SAMN02414889	Renamed_cluster_199	Renamed_cluster_199
SAMN02584649	Renamed_cluster_199	Renamed_cluster_199
SAMN04330042	Renamed_cluster_199	Renamed_cluster_199
SAMN04330047	Renamed_cluster_199	Renamed_cluster_199
SAMN04330052	Renamed_cluster_199	Renamed_cluster_199
SAMN04330061	Renamed_cluster_199	Renamed_cluster_199
SAMN04385751	Renamed_cluster_199	Renamed_cluster_199
SAMN06209876	Renamed_cluster_199	Renamed_cluster_199
SAMN06209951	Renamed_cluster_199	Renamed_cluster_199
SAMN06209980	Renamed_cluster_199	Renamed_cluster_199
SAMN06210003	Renamed_cluster_199	Renamed_cluster_199
SAMN07956547	Renamed_cluster_199	Renamed_cluster_199
SAMN07956619	Renamed_cluster_199	Renamed_cluster_199
SAMN07956623	Renamed_cluster_199	Renamed_cluster_199
SAMN08379737	Renamed_cluster_199	Renamed_cluster_199
SAMN08708178	Renamed_cluster_199	Renamed_cluster_199
SAMN08708445	Renamed_cluster_199	Renamed_cluster_199
SAMN08708450	Renamed_cluster_199	Renamed_cluster_199
SAMN08708565	Renamed_cluster_199	Renamed_cluster_199
SAMN08708780	Renamed_cluster_199	Renamed_cluster_199
SAMN08708948	Renamed_cluster_199	Renamed_cluster_199
SAMN08709029	Renamed_cluster_199	Renamed_cluster_199
SAMN09399480	Renamed_cluster_199	Renamed_cluster_199
SAMN09399500	Renamed_cluster_199	Renamed_cluster_199
SAMN09985053	Renamed_cluster_199	Renamed_cluster_199
SAMN09985054	Renamed_cluster_199	Renamed_cluster_199
SAMN10462561	Renamed_cluster_199	Renamed_cluster_199
SAMN13207970	Renamed_cluster_199	Renamed_cluster_199
SAMN13208055	Renamed_cluster_199	Renamed_cluster_199
SAMN17062699	Renamed_cluster_199	Renamed_cluster_199
SAMN19687997	Renamed_cluster_199	Renamed_cluster_199
SAMN21855909	Renamed_cluster_199	Renamed_cluster_199
SAMN21856334	Renamed_cluster_199	Renamed_cluster_199
SAMN21856502	Renamed_cluster_199	Renamed_cluster_199
SAMN21856559	Renamed_cluster_199	Renamed_cluster_199
SAMN27519582	Renamed_cluster_199	Renamed_cluster_199
SAMN27519731	Renamed_cluster_199	Renamed_cluster_199
SAMN27520090	Renamed_cluster_199	Renamed_cluster_199
SAMN28053287	Renamed_cluster_199	Renamed_cluster_199
SAMN33062035	Renamed_cluster_199	Renamed_cluster_199
SAMN33756442	Renamed_cluster_199	Renamed_cluster_199
SAMN34294186	Renamed_cluster_199	Renamed_cluster_199
SAMN34294244	Renamed_cluster_199	Renamed_cluster_199
SAMN34294255	Renamed_cluster_199	Renamed_cluster_199
SAMN34294275	Renamed_cluster_199	Renamed_cluster_199
SAMN37367930	Renamed_cluster_199	Renamed_cluster_199
SAMN37367931	Renamed_cluster_199	Renamed_cluster_199
SAMN37367932	Renamed_cluster_199	Renamed_cluster_199
SAMN37367933	Renamed_cluster_199	Renamed_cluster_199
SAMN37367934	Renamed_cluster_199	Renamed_cluster_199
SAMN37367935	Renamed_cluster_199	Renamed_cluster_199
SAMN37367936	Renamed_cluster_199	Renamed_cluster_199
SAMN37367937	Renamed_cluster_199	Renamed_cluster_199
SAMN37367938	Renamed_cluster_199	Renamed_cluster_199
SAMN37367939	Renamed_cluster_199	Renamed_cluster_199
SAMN37815254	Renamed_cluster_199	Renamed_cluster_199
SAMN37815255	Renamed_cluster_199	Renamed_cluster_199
SAMN37815256	Renamed_cluster_199	Renamed_cluster_199
SAMN37815257	Renamed_cluster_199	Renamed_cluster_199
SAMN37815258	Renamed_cluster_199	Renamed_cluster_199
SAMN37815276	Renamed_cluster_199	Renamed_cluster_199
SAMN37815277	Renamed_cluster_199	Renamed_cluster_199
SAMN37815278	Renamed_cluster_199	Renamed_cluster_199
SAMN37815279	Renamed_cluster_199	Renamed_cluster_199
SAMN40273618	Renamed_cluster_199	Renamed_cluster_199
SAMN40991129	Renamed_cluster_199	Renamed_cluster_199
SAMN41191430	Renamed_cluster_199	Renamed_cluster_199
SAMEA112802068	Renamed_cluster_198	Renamed_cluster_198
SAMEA112805839	Renamed_cluster_198	Renamed_cluster_198
SAMEA112806297	Renamed_cluster_198	Renamed_cluster_198
SAMEA7550507	Renamed_cluster_198	Renamed_cluster_198
SAMN08708153	Renamed_cluster_198	Renamed_cluster_198
SAMN08708175	Renamed_cluster_198	Renamed_cluster_198
SAMN08708349	Renamed_cluster_198	Renamed_cluster_198
SAMN08708368	Renamed_cluster_198	Renamed_cluster_198
SAMN08708373	Renamed_cluster_198	Renamed_cluster_198
SAMN08708583	Renamed_cluster_198	Renamed_cluster_198
SAMN08708655	Renamed_cluster_198	Renamed_cluster_198
SAMN08708740	Renamed_cluster_198	Renamed_cluster_198
SAMN08708857	Renamed_cluster_198	Renamed_cluster_198
SAMN08709037	Renamed_cluster_198	Renamed_cluster_198
SAMN08709065	Renamed_cluster_198	Renamed_cluster_198
SAMN08709153	Renamed_cluster_198	Renamed_cluster_198
SAMN08709170	Renamed_cluster_198	Renamed_cluster_198
SAMN19657545	Renamed_cluster_198	Renamed_cluster_198
SAMN19657589	Renamed_cluster_198	Renamed_cluster_198
SAMN21856381	Renamed_cluster_198	Renamed_cluster_198
SAMN27519703	Renamed_cluster_198	Renamed_cluster_198
SAMN27519971	Renamed_cluster_198	Renamed_cluster_198
SAMN31030049	Renamed_cluster_198	Renamed_cluster_198
SAMN31030276	Renamed_cluster_198	Renamed_cluster_198
SAMN40273525	Renamed_cluster_198	Renamed_cluster_198
SAMN40655263	Renamed_cluster_198	Renamed_cluster_198
SAMEA6875448	Renamed_cluster_197	Renamed_cluster_197
SAMN02584636	Renamed_cluster_197	Renamed_cluster_197
SAMN02584651	Renamed_cluster_197	Renamed_cluster_197
SAMN06210051	Renamed_cluster_197	Renamed_cluster_197
SAMN06210082	Renamed_cluster_197	Renamed_cluster_197
SAMN06210083	Renamed_cluster_197	Renamed_cluster_197
SAMN09756127	Renamed_cluster_197	Renamed_cluster_197
SAMN09756185	Renamed_cluster_197	Renamed_cluster_197
SAMN09756308	Renamed_cluster_197	Renamed_cluster_197
SAMN09756309	Renamed_cluster_197	Renamed_cluster_197
SAMN13169457	Renamed_cluster_197	Renamed_cluster_197
SAMN13169468	Renamed_cluster_197	Renamed_cluster_197
SAMN13169494	Renamed_cluster_197	Renamed_cluster_197
SAMN13169497	Renamed_cluster_197	Renamed_cluster_197
SAMN13169715	Renamed_cluster_197	Renamed_cluster_197
SAMN13169762	Renamed_cluster_197	Renamed_cluster_197
SAMN19657160	Renamed_cluster_197	Renamed_cluster_197
SAMN19657167	Renamed_cluster_197	Renamed_cluster_197
SAMN19657244	Renamed_cluster_197	Renamed_cluster_197
SAMN19657258	Renamed_cluster_197	Renamed_cluster_197
SAMN19657306	Renamed_cluster_197	Renamed_cluster_197
SAMN19657316	Renamed_cluster_197	Renamed_cluster_197
SAMN19657331	Renamed_cluster_197	Renamed_cluster_197
SAMN19657333	Renamed_cluster_197	Renamed_cluster_197
SAMN19657361	Renamed_cluster_197	Renamed_cluster_197
SAMN19657381	Renamed_cluster_197	Renamed_cluster_197
SAMN19657433	Renamed_cluster_197	Renamed_cluster_197
SAMN19657527	Renamed_cluster_197	Renamed_cluster_197
SAMN19657558	Renamed_cluster_197	Renamed_cluster_197
SAMN19657576	Renamed_cluster_197	Renamed_cluster_197
SAMN19657601	Renamed_cluster_197	Renamed_cluster_197
SAMN19657751	Renamed_cluster_197	Renamed_cluster_197
SAMN19658023	Renamed_cluster_197	Renamed_cluster_197
SAMN19658084	Renamed_cluster_197	Renamed_cluster_197
SAMN19658088	Renamed_cluster_197	Renamed_cluster_197
SAMN19687971	Renamed_cluster_197	Renamed_cluster_197
SAMN19688063	Renamed_cluster_197	Renamed_cluster_197
SAMN19688289	Renamed_cluster_197	Renamed_cluster_197
SAMN19688290	Renamed_cluster_197	Renamed_cluster_197
SAMN19688307	Renamed_cluster_197	Renamed_cluster_197
SAMN19688308	Renamed_cluster_197	Renamed_cluster_197
SAMN19688331	Renamed_cluster_197	Renamed_cluster_197
SAMN19688407	Renamed_cluster_197	Renamed_cluster_197
SAMN19688412	Renamed_cluster_197	Renamed_cluster_197
SAMN19688578	Renamed_cluster_197	Renamed_cluster_197
SAMN19688681	Renamed_cluster_197	Renamed_cluster_197
SAMN19688688	Renamed_cluster_197	Renamed_cluster_197
SAMN19688763	Renamed_cluster_197	Renamed_cluster_197
SAMN19688765	Renamed_cluster_197	Renamed_cluster_197
SAMN19694098	Renamed_cluster_197	Renamed_cluster_197
SAMN19694104	Renamed_cluster_197	Renamed_cluster_197
SAMN40466029	Renamed_cluster_197	Renamed_cluster_197
SAMN40655361	Renamed_cluster_197	Renamed_cluster_197
SAMN40655486	Renamed_cluster_197	Renamed_cluster_197
SAMN40655489	Renamed_cluster_197	Renamed_cluster_197
SAMEA104600383	Renamed_cluster_196	Renamed_cluster_196
SAMEA104600391	Renamed_cluster_196	Renamed_cluster_196
SAMEA112803227	Renamed_cluster_196	Renamed_cluster_196
SAMEA112805234	Renamed_cluster_196	Renamed_cluster_196
SAMEA114236082	Renamed_cluster_196	Renamed_cluster_196
SAMEA4772806	Renamed_cluster_196	Renamed_cluster_196
SAMEA6153124	Renamed_cluster_196	Renamed_cluster_196
SAMEA6153158	Renamed_cluster_196	Renamed_cluster_196
SAMN04330054	Renamed_cluster_196	Renamed_cluster_196
SAMN07956569	Renamed_cluster_196	Renamed_cluster_196
SAMN09651611	Renamed_cluster_196	Renamed_cluster_196
SAMN15053348	Renamed_cluster_196	Renamed_cluster_196
SAMN15053353	Renamed_cluster_196	Renamed_cluster_196
SAMN15053355	Renamed_cluster_196	Renamed_cluster_196
SAMN15053367	Renamed_cluster_196	Renamed_cluster_196
SAMN15053368	Renamed_cluster_196	Renamed_cluster_196
SAMN15053369	Renamed_cluster_196	Renamed_cluster_196
SAMN15053370	Renamed_cluster_196	Renamed_cluster_196
SAMN15053371	Renamed_cluster_196	Renamed_cluster_196
SAMN15053372	Renamed_cluster_196	Renamed_cluster_196
SAMN15053376	Renamed_cluster_196	Renamed_cluster_196
SAMN15053377	Renamed_cluster_196	Renamed_cluster_196
SAMN15053379	Renamed_cluster_196	Renamed_cluster_196
SAMN19657406	Renamed_cluster_196	Renamed_cluster_196
SAMN33010768	Renamed_cluster_196	Renamed_cluster_196
SAMN33010816	Renamed_cluster_196	Renamed_cluster_196
SAMEA112804825	Renamed_cluster_195	Renamed_cluster_195
SAMEA112805918	Renamed_cluster_195	Renamed_cluster_195
SAMEA4695244	Renamed_cluster_195	Renamed_cluster_195
SAMEA7157583	Renamed_cluster_195	Renamed_cluster_195
SAMEA7561316	Renamed_cluster_195	Renamed_cluster_195
SAMEA7562145	Renamed_cluster_195	Renamed_cluster_195
SAMEA7562181	Renamed_cluster_195	Renamed_cluster_195
SAMN04633300	Renamed_cluster_195	Renamed_cluster_195
SAMN08709139	Renamed_cluster_195	Renamed_cluster_195
SAMN19658079	Renamed_cluster_195	Renamed_cluster_195
SAMN34293983	Renamed_cluster_195	Renamed_cluster_195
SAMN34294005	Renamed_cluster_195	Renamed_cluster_195
SAMN34294101	Renamed_cluster_195	Renamed_cluster_195
SAMN34294141	Renamed_cluster_195	Renamed_cluster_195
SAMN34294219	Renamed_cluster_195	Renamed_cluster_195
SAMEA10030272	Renamed_cluster_194	Renamed_cluster_194
SAMEA10691790	Renamed_cluster_194	Renamed_cluster_194
SAMEA112298978	Renamed_cluster_194	Renamed_cluster_194
SAMEA112806362	Renamed_cluster_194	Renamed_cluster_194
SAMEA114236176	Renamed_cluster_194	Renamed_cluster_194
SAMEA3430674	Renamed_cluster_194	Renamed_cluster_194
SAMEA3432848	Renamed_cluster_194	Renamed_cluster_194
SAMEA3436979	Renamed_cluster_194	Renamed_cluster_194
SAMEA3436982	Renamed_cluster_194	Renamed_cluster_194
SAMEA3444105	Renamed_cluster_194	Renamed_cluster_194
SAMEA4695255	Renamed_cluster_194	Renamed_cluster_194
SAMEA4695260	Renamed_cluster_194	Renamed_cluster_194
SAMEA7550334	Renamed_cluster_194	Renamed_cluster_194
SAMN06210043	Renamed_cluster_194	Renamed_cluster_194
SAMN08709019	Renamed_cluster_194	Renamed_cluster_194
SAMN08709172	Renamed_cluster_194	Renamed_cluster_194
SAMN08709273	Renamed_cluster_194	Renamed_cluster_194
SAMN13169421	Renamed_cluster_194	Renamed_cluster_194
SAMN13169488	Renamed_cluster_194	Renamed_cluster_194
SAMN19657295	Renamed_cluster_194	Renamed_cluster_194
SAMN19688586	Renamed_cluster_194	Renamed_cluster_194
SAMN21856005	Renamed_cluster_194	Renamed_cluster_194
SAMN27519762	Renamed_cluster_194	Renamed_cluster_194
SAMN27519763	Renamed_cluster_194	Renamed_cluster_194
SAMN34293862	Renamed_cluster_194	Renamed_cluster_194
SAMN36639311	Renamed_cluster_194	Renamed_cluster_194
SAMN40466119	Renamed_cluster_194	Renamed_cluster_194
SAMEA1403689	Renamed_cluster_193	Renamed_cluster_193
SAMEA1403707	Renamed_cluster_193	Renamed_cluster_193
SAMN19694102	Renamed_cluster_193	Renamed_cluster_193
SAMN19687937	Renamed_cluster_192	Renamed_cluster_192
SAMN40655356	Renamed_cluster_192	Renamed_cluster_192
SAMN19657290	Renamed_cluster_191	Renamed_cluster_191
SAMN19657350	Renamed_cluster_191	Renamed_cluster_191
SAMEA4695145	Renamed_cluster_190	Renamed_cluster_190
SAMN19687784	Renamed_cluster_190	Renamed_cluster_190
SAMN19657422	Renamed_cluster_19	Renamed_cluster_19
SAMN19657571	Renamed_cluster_19	Renamed_cluster_19
SAMEA10030353	Renamed_cluster_189	Renamed_cluster_189
SAMN19688750	Renamed_cluster_189	Renamed_cluster_189
SAMEA114236132	Renamed_cluster_188	Renamed_cluster_188
SAMN09756246	Renamed_cluster_188	Renamed_cluster_188
SAMN19657646	Renamed_cluster_188	Renamed_cluster_188
SAMN19657899	Renamed_cluster_188	Renamed_cluster_188
SAMN33010832	Renamed_cluster_188	Renamed_cluster_188
SAMN40466099	Renamed_cluster_188	Renamed_cluster_188
SAMN40466124	Renamed_cluster_188	Renamed_cluster_188
SAMN40466210	Renamed_cluster_188	Renamed_cluster_188
SAMN40655144	Renamed_cluster_188	Renamed_cluster_188
SAMEA1117731	Renamed_cluster_187	Renamed_cluster_187
SAMEA1119690	Renamed_cluster_187	Renamed_cluster_187
SAMEA112799772	Renamed_cluster_187	Renamed_cluster_187
SAMEA112806901	Renamed_cluster_187	Renamed_cluster_187
SAMEA112806902	Renamed_cluster_187	Renamed_cluster_187
SAMEA1397342	Renamed_cluster_187	Renamed_cluster_187
SAMEA1403635	Renamed_cluster_187	Renamed_cluster_187
SAMEA1707397	Renamed_cluster_187	Renamed_cluster_187
SAMEA7548354	Renamed_cluster_187	Renamed_cluster_187
SAMEA7549110	Renamed_cluster_187	Renamed_cluster_187
SAMEA7549791	Renamed_cluster_187	Renamed_cluster_187
SAMEA7550119	Renamed_cluster_187	Renamed_cluster_187
SAMEA7550220	Renamed_cluster_187	Renamed_cluster_187
SAMEA7551809	Renamed_cluster_187	Renamed_cluster_187
SAMEA7554017	Renamed_cluster_187	Renamed_cluster_187
SAMEA7555315	Renamed_cluster_187	Renamed_cluster_187
SAMN19688579	Renamed_cluster_187	Renamed_cluster_187
SAMN21856105	Renamed_cluster_187	Renamed_cluster_187
SAMN23765142	Renamed_cluster_187	Renamed_cluster_187
SAMEA112800199	Renamed_cluster_186	Renamed_cluster_186
SAMEA4695180	Renamed_cluster_186	Renamed_cluster_186
SAMN06210092	Renamed_cluster_186	Renamed_cluster_186
SAMN13169725	Renamed_cluster_186	Renamed_cluster_186
SAMN19657293	Renamed_cluster_186	Renamed_cluster_186
SAMN19657322	Renamed_cluster_186	Renamed_cluster_186
SAMN19657384	Renamed_cluster_186	Renamed_cluster_186
SAMN19657562	Renamed_cluster_186	Renamed_cluster_186
SAMN19657675	Renamed_cluster_186	Renamed_cluster_186
SAMN19657691	Renamed_cluster_186	Renamed_cluster_186
SAMN19657739	Renamed_cluster_186	Renamed_cluster_186
SAMN19657866	Renamed_cluster_186	Renamed_cluster_186
SAMN19687825	Renamed_cluster_186	Renamed_cluster_186
SAMN19688427	Renamed_cluster_186	Renamed_cluster_186
SAMN19688480	Renamed_cluster_186	Renamed_cluster_186
SAMN19688550	Renamed_cluster_186	Renamed_cluster_186
SAMN31423407	Renamed_cluster_186	Renamed_cluster_186
SAMN40655410	Renamed_cluster_186	Renamed_cluster_186
SAMN09756109	Renamed_cluster_185	Renamed_cluster_185
SAMN09756116	Renamed_cluster_185	Renamed_cluster_185
SAMN13169753	Renamed_cluster_185	Renamed_cluster_185
SAMN19657200	Renamed_cluster_185	Renamed_cluster_185
SAMN19657969	Renamed_cluster_184	Renamed_cluster_184
SAMN19657971	Renamed_cluster_184	Renamed_cluster_184
SAMN40655365	Renamed_cluster_184	Renamed_cluster_184
SAMN19687949	Renamed_cluster_183	Renamed_cluster_183
SAMN19688573	Renamed_cluster_183	Renamed_cluster_183
SAMEA112799423	Renamed_cluster_182	Renamed_cluster_182
SAMN09756071	Renamed_cluster_182	Renamed_cluster_182
SAMN19657725	Renamed_cluster_182	Renamed_cluster_182
SAMN19657847	Renamed_cluster_182	Renamed_cluster_182
SAMN40655382	Renamed_cluster_182	Renamed_cluster_182
SAMN06210036	Renamed_cluster_181	Renamed_cluster_181
SAMN19657753	Renamed_cluster_181	Renamed_cluster_181
SAMN19688235	Renamed_cluster_181	Renamed_cluster_181
SAMN13169473	Renamed_cluster_180	Renamed_cluster_180
SAMN19657166	Renamed_cluster_180	Renamed_cluster_180
SAMN19687879	Renamed_cluster_18	Renamed_cluster_18
SAMN19688269	Renamed_cluster_18	Renamed_cluster_18
SAMN19657183	Renamed_cluster_179	Renamed_cluster_179
SAMN19688143	Renamed_cluster_179	Renamed_cluster_179
SAMN19688313	Renamed_cluster_179	Renamed_cluster_179
SAMN19688314	Renamed_cluster_179	Renamed_cluster_179
SAMEA114236183	Renamed_cluster_178	Renamed_cluster_178
SAMEA114236184	Renamed_cluster_178	Renamed_cluster_178
SAMN19657339	Renamed_cluster_178	Renamed_cluster_178
SAMN33010809	Renamed_cluster_178	Renamed_cluster_178
SAMN06210072	Renamed_cluster_177	Renamed_cluster_177
SAMN19657540	Renamed_cluster_177	Renamed_cluster_177
SAMN19688381	Renamed_cluster_176	Renamed_cluster_176
SAMN19688524	Renamed_cluster_176	Renamed_cluster_176
SAMN19694118	Renamed_cluster_176	Renamed_cluster_176
SAMN19694177	Renamed_cluster_176	Renamed_cluster_176
SAMEA1102403	Renamed_cluster_175	Renamed_cluster_175
SAMEA7562265	Renamed_cluster_175	Renamed_cluster_175
SAMN19687871	Renamed_cluster_175	Renamed_cluster_175
SAMN40655163	Renamed_cluster_175	Renamed_cluster_175
SAMN40655305	Renamed_cluster_175	Renamed_cluster_175
SAMN19687883	Renamed_cluster_174	Renamed_cluster_174
SAMN19687927	Renamed_cluster_174	Renamed_cluster_174
SAMN19688276	Renamed_cluster_174	Renamed_cluster_174
SAMEA4695154	Renamed_cluster_173	Renamed_cluster_173
SAMN08708437	Renamed_cluster_173	Renamed_cluster_173
SAMN08708809	Renamed_cluster_173	Renamed_cluster_173
SAMN19657726	Renamed_cluster_173	Renamed_cluster_173
SAMN19688318	Renamed_cluster_173	Renamed_cluster_173
SAMEA10030266	Renamed_cluster_172	Renamed_cluster_172
SAMEA10030349	Renamed_cluster_172	Renamed_cluster_172
SAMEA112298915	Renamed_cluster_172	Renamed_cluster_172
SAMEA112298947	Renamed_cluster_172	Renamed_cluster_172
SAMEA114236159	Renamed_cluster_172	Renamed_cluster_172
SAMEA114236160	Renamed_cluster_172	Renamed_cluster_172
SAMEA6990883	Renamed_cluster_172	Renamed_cluster_172
SAMEA7561475	Renamed_cluster_172	Renamed_cluster_172
SAMN08637000	Renamed_cluster_172	Renamed_cluster_172
SAMN08637024	Renamed_cluster_172	Renamed_cluster_172
SAMN08637031	Renamed_cluster_172	Renamed_cluster_172
SAMN19657246	Renamed_cluster_172	Renamed_cluster_172
SAMN19658114	Renamed_cluster_172	Renamed_cluster_172
SAMN19688268	Renamed_cluster_172	Renamed_cluster_172
SAMN19688302	Renamed_cluster_172	Renamed_cluster_172
SAMN33010889	Renamed_cluster_172	Renamed_cluster_172
SAMN40466169	Renamed_cluster_172	Renamed_cluster_172
SAMN40466173	Renamed_cluster_172	Renamed_cluster_172
SAMN40655161	Renamed_cluster_172	Renamed_cluster_172
SAMN40655292	Renamed_cluster_172	Renamed_cluster_172
SAMN40655323	Renamed_cluster_172	Renamed_cluster_172
SAMEA112825177	Renamed_cluster_171	Renamed_cluster_171
SAMEA13119959	Renamed_cluster_171	Renamed_cluster_171
SAMEA7555831	Renamed_cluster_171	Renamed_cluster_171
SAMN08379801	Renamed_cluster_171	Renamed_cluster_171
SAMN08379826	Renamed_cluster_171	Renamed_cluster_171
SAMN08708179	Renamed_cluster_171	Renamed_cluster_171
SAMN08708304	Renamed_cluster_171	Renamed_cluster_171
SAMN08708324	Renamed_cluster_171	Renamed_cluster_171
SAMN08708376	Renamed_cluster_171	Renamed_cluster_171
SAMN08708433	Renamed_cluster_171	Renamed_cluster_171
SAMN08708482	Renamed_cluster_171	Renamed_cluster_171
SAMN08708531	Renamed_cluster_171	Renamed_cluster_171
SAMN08708605	Renamed_cluster_171	Renamed_cluster_171
SAMN08708617	Renamed_cluster_171	Renamed_cluster_171
SAMN08708708	Renamed_cluster_171	Renamed_cluster_171
SAMN08708781	Renamed_cluster_171	Renamed_cluster_171
SAMN08708859	Renamed_cluster_171	Renamed_cluster_171
SAMN08708868	Renamed_cluster_171	Renamed_cluster_171
SAMN08708872	Renamed_cluster_171	Renamed_cluster_171
SAMN08708899	Renamed_cluster_171	Renamed_cluster_171
SAMN08708908	Renamed_cluster_171	Renamed_cluster_171
SAMN08708944	Renamed_cluster_171	Renamed_cluster_171
SAMN08708968	Renamed_cluster_171	Renamed_cluster_171
SAMN08709007	Renamed_cluster_171	Renamed_cluster_171
SAMN08709031	Renamed_cluster_171	Renamed_cluster_171
SAMN08709156	Renamed_cluster_171	Renamed_cluster_171
SAMN08709164	Renamed_cluster_171	Renamed_cluster_171
SAMN08709229	Renamed_cluster_171	Renamed_cluster_171
SAMN08709251	Renamed_cluster_171	Renamed_cluster_171
SAMN08709266	Renamed_cluster_171	Renamed_cluster_171
SAMN19657494	Renamed_cluster_171	Renamed_cluster_171
SAMN19687961	Renamed_cluster_171	Renamed_cluster_171
SAMN19688012	Renamed_cluster_171	Renamed_cluster_171
SAMN19688106	Renamed_cluster_171	Renamed_cluster_171
SAMN19688745	Renamed_cluster_171	Renamed_cluster_171
SAMN21855879	Renamed_cluster_171	Renamed_cluster_171
SAMN21856375	Renamed_cluster_171	Renamed_cluster_171
SAMN21856377	Renamed_cluster_171	Renamed_cluster_171
SAMN21856390	Renamed_cluster_171	Renamed_cluster_171
SAMN21856403	Renamed_cluster_171	Renamed_cluster_171
SAMN21856426	Renamed_cluster_171	Renamed_cluster_171
SAMN21856507	Renamed_cluster_171	Renamed_cluster_171
SAMN21856516	Renamed_cluster_171	Renamed_cluster_171
SAMN21856521	Renamed_cluster_171	Renamed_cluster_171
SAMN21856526	Renamed_cluster_171	Renamed_cluster_171
SAMN21856540	Renamed_cluster_171	Renamed_cluster_171
SAMN21856553	Renamed_cluster_171	Renamed_cluster_171
SAMN27519796	Renamed_cluster_171	Renamed_cluster_171
SAMN27519872	Renamed_cluster_171	Renamed_cluster_171
SAMN31135772	Renamed_cluster_171	Renamed_cluster_171
SAMN33756573	Renamed_cluster_171	Renamed_cluster_171
SAMN34293808	Renamed_cluster_171	Renamed_cluster_171
SAMN34293860	Renamed_cluster_171	Renamed_cluster_171
SAMN34294099	Renamed_cluster_171	Renamed_cluster_171
SAMN34294153	Renamed_cluster_171	Renamed_cluster_171
SAMN35220604	Renamed_cluster_171	Renamed_cluster_171
SAMN40273183	Renamed_cluster_171	Renamed_cluster_171
SAMN40273479	Renamed_cluster_171	Renamed_cluster_171
SAMN40273596	Renamed_cluster_171	Renamed_cluster_171
SAMN40273771	Renamed_cluster_171	Renamed_cluster_171
SAMN09756242	Renamed_cluster_170	Renamed_cluster_170
SAMN19657648	Renamed_cluster_170	Renamed_cluster_170
SAMN19657730	Renamed_cluster_170	Renamed_cluster_170
SAMN19687979	Renamed_cluster_170	Renamed_cluster_170
SAMN19657718	Renamed_cluster_17	Renamed_cluster_17
SAMN33010724	Renamed_cluster_17	Renamed_cluster_17
SAMN40466194	Renamed_cluster_17	Renamed_cluster_17
SAMN19687819	Renamed_cluster_169	Renamed_cluster_169
SAMN19687911	Renamed_cluster_169	Renamed_cluster_169
SAMN19688261	Renamed_cluster_169	Renamed_cluster_169
SAMN13169512	Renamed_cluster_168	Renamed_cluster_168
SAMN19658027	Renamed_cluster_168	Renamed_cluster_168
SAMN19687824	Renamed_cluster_168	Renamed_cluster_168
SAMN19687946	Renamed_cluster_168	Renamed_cluster_168
SAMN19687980	Renamed_cluster_168	Renamed_cluster_168
SAMN19688134	Renamed_cluster_168	Renamed_cluster_168
SAMN19688371	Renamed_cluster_168	Renamed_cluster_168
SAMN19694086	Renamed_cluster_168	Renamed_cluster_168
SAMN40273362	Renamed_cluster_168	Renamed_cluster_168
SAMN40655360	Renamed_cluster_168	Renamed_cluster_168
SAMN40655403	Renamed_cluster_168	Renamed_cluster_168
SAMN06210041	Renamed_cluster_167	Renamed_cluster_167
SAMN13169453	Renamed_cluster_167	Renamed_cluster_167
SAMN13169490	Renamed_cluster_167	Renamed_cluster_167
SAMN13169755	Renamed_cluster_167	Renamed_cluster_167
SAMN19657286	Renamed_cluster_167	Renamed_cluster_167
SAMN19657824	Renamed_cluster_167	Renamed_cluster_167
SAMN19657995	Renamed_cluster_167	Renamed_cluster_167
SAMN19658036	Renamed_cluster_167	Renamed_cluster_167
SAMN19658059	Renamed_cluster_167	Renamed_cluster_167
SAMN40655295	Renamed_cluster_167	Renamed_cluster_167
SAMEA112799168	Renamed_cluster_166	Renamed_cluster_166
SAMEA112806849	Renamed_cluster_166	Renamed_cluster_166
SAMEA12854729	Renamed_cluster_166	Renamed_cluster_166
SAMEA12855175	Renamed_cluster_166	Renamed_cluster_166
SAMEA4695170	Renamed_cluster_166	Renamed_cluster_166
SAMN19657426	Renamed_cluster_166	Renamed_cluster_166
SAMN19657590	Renamed_cluster_166	Renamed_cluster_166
SAMN19657710	Renamed_cluster_166	Renamed_cluster_166
SAMN19658048	Renamed_cluster_166	Renamed_cluster_166
SAMN19688335	Renamed_cluster_166	Renamed_cluster_166
SAMN19688336	Renamed_cluster_166	Renamed_cluster_166
SAMN19688344	Renamed_cluster_166	Renamed_cluster_166
SAMN19688353	Renamed_cluster_166	Renamed_cluster_166
SAMN19688731	Renamed_cluster_166	Renamed_cluster_166
SAMN21856306	Renamed_cluster_166	Renamed_cluster_166
SAMN33756564	Renamed_cluster_166	Renamed_cluster_166
SAMN40273102	Renamed_cluster_166	Renamed_cluster_166
SAMN40273139	Renamed_cluster_166	Renamed_cluster_166
SAMN40273631	Renamed_cluster_166	Renamed_cluster_166
SAMN40655203	Renamed_cluster_166	Renamed_cluster_166
SAMN40655306	Renamed_cluster_166	Renamed_cluster_166
SAMN40655317	Renamed_cluster_166	Renamed_cluster_166
SAMN13169757	Renamed_cluster_165	Renamed_cluster_165
SAMN19658057	Renamed_cluster_165	Renamed_cluster_165
SAMN19657353	Renamed_cluster_164	Renamed_cluster_164
SAMN19688665	Renamed_cluster_164	Renamed_cluster_164
SAMEA10030224	Renamed_cluster_163	Renamed_cluster_163
SAMEA10030228	Renamed_cluster_163	Renamed_cluster_163
SAMEA10030240	Renamed_cluster_163	Renamed_cluster_163
SAMEA10030368	Renamed_cluster_163	Renamed_cluster_163
SAMEA10030403	Renamed_cluster_163	Renamed_cluster_163
SAMEA112298771	Renamed_cluster_163	Renamed_cluster_163
SAMEA112298772	Renamed_cluster_163	Renamed_cluster_163
SAMEA112298773	Renamed_cluster_163	Renamed_cluster_163
SAMEA112298774	Renamed_cluster_163	Renamed_cluster_163
SAMEA112298775	Renamed_cluster_163	Renamed_cluster_163
SAMEA112298776	Renamed_cluster_163	Renamed_cluster_163
SAMEA112298777	Renamed_cluster_163	Renamed_cluster_163
SAMEA112298778	Renamed_cluster_163	Renamed_cluster_163
SAMEA112298957	Renamed_cluster_163	Renamed_cluster_163
SAMEA112298977	Renamed_cluster_163	Renamed_cluster_163
SAMEA112299000	Renamed_cluster_163	Renamed_cluster_163
SAMEA112800123	Renamed_cluster_163	Renamed_cluster_163
SAMEA112801395	Renamed_cluster_163	Renamed_cluster_163
SAMEA112806224	Renamed_cluster_163	Renamed_cluster_163
SAMEA114236168	Renamed_cluster_163	Renamed_cluster_163
SAMEA114236169	Renamed_cluster_163	Renamed_cluster_163
SAMEA114236170	Renamed_cluster_163	Renamed_cluster_163
SAMEA114236171	Renamed_cluster_163	Renamed_cluster_163
SAMEA114236172	Renamed_cluster_163	Renamed_cluster_163
SAMEA3359999	Renamed_cluster_163	Renamed_cluster_163
SAMEA6990876	Renamed_cluster_163	Renamed_cluster_163
SAMEA7563678	Renamed_cluster_163	Renamed_cluster_163
SAMEA7617382	Renamed_cluster_163	Renamed_cluster_163
SAMEA7617396	Renamed_cluster_163	Renamed_cluster_163
SAMEA7617429	Renamed_cluster_163	Renamed_cluster_163
SAMEA7617456	Renamed_cluster_163	Renamed_cluster_163
SAMEA7617468	Renamed_cluster_163	Renamed_cluster_163
SAMN02584623	Renamed_cluster_163	Renamed_cluster_163
SAMN04633288	Renamed_cluster_163	Renamed_cluster_163
SAMN04633325	Renamed_cluster_163	Renamed_cluster_163
SAMN04633341	Renamed_cluster_163	Renamed_cluster_163
SAMN06210008	Renamed_cluster_163	Renamed_cluster_163
SAMN06210029	Renamed_cluster_163	Renamed_cluster_163
SAMN06210091	Renamed_cluster_163	Renamed_cluster_163
SAMN06210093	Renamed_cluster_163	Renamed_cluster_163
SAMN09756136	Renamed_cluster_163	Renamed_cluster_163
SAMN09756152	Renamed_cluster_163	Renamed_cluster_163
SAMN09756269	Renamed_cluster_163	Renamed_cluster_163
SAMN09756273	Renamed_cluster_163	Renamed_cluster_163
SAMN09756296	Renamed_cluster_163	Renamed_cluster_163
SAMN13169438	Renamed_cluster_163	Renamed_cluster_163
SAMN13169447	Renamed_cluster_163	Renamed_cluster_163
SAMN13169515	Renamed_cluster_163	Renamed_cluster_163
SAMN13169566	Renamed_cluster_163	Renamed_cluster_163
SAMN13169570	Renamed_cluster_163	Renamed_cluster_163
SAMN13169679	Renamed_cluster_163	Renamed_cluster_163
SAMN13169728	Renamed_cluster_163	Renamed_cluster_163
SAMN13169780	Renamed_cluster_163	Renamed_cluster_163
SAMN19657173	Renamed_cluster_163	Renamed_cluster_163
SAMN19657273	Renamed_cluster_163	Renamed_cluster_163
SAMN19657393	Renamed_cluster_163	Renamed_cluster_163
SAMN19657469	Renamed_cluster_163	Renamed_cluster_163
SAMN19657583	Renamed_cluster_163	Renamed_cluster_163
SAMN19657696	Renamed_cluster_163	Renamed_cluster_163
SAMN19657715	Renamed_cluster_163	Renamed_cluster_163
SAMN19657882	Renamed_cluster_163	Renamed_cluster_163
SAMN19657945	Renamed_cluster_163	Renamed_cluster_163
SAMN19658118	Renamed_cluster_163	Renamed_cluster_163
SAMN19688080	Renamed_cluster_163	Renamed_cluster_163
SAMN19688203	Renamed_cluster_163	Renamed_cluster_163
SAMN19694050	Renamed_cluster_163	Renamed_cluster_163
SAMN19694140	Renamed_cluster_163	Renamed_cluster_163
SAMN33010741	Renamed_cluster_163	Renamed_cluster_163
SAMN33010790	Renamed_cluster_163	Renamed_cluster_163
SAMN33010810	Renamed_cluster_163	Renamed_cluster_163
SAMN33010838	Renamed_cluster_163	Renamed_cluster_163
SAMN33010860	Renamed_cluster_163	Renamed_cluster_163
SAMN33010886	Renamed_cluster_163	Renamed_cluster_163
SAMN33010888	Renamed_cluster_163	Renamed_cluster_163
SAMN33010903	Renamed_cluster_163	Renamed_cluster_163
SAMN40466011	Renamed_cluster_163	Renamed_cluster_163
SAMN40466036	Renamed_cluster_163	Renamed_cluster_163
SAMN40466043	Renamed_cluster_163	Renamed_cluster_163
SAMN40466069	Renamed_cluster_163	Renamed_cluster_163
SAMN40466113	Renamed_cluster_163	Renamed_cluster_163
SAMN40466120	Renamed_cluster_163	Renamed_cluster_163
SAMN40466121	Renamed_cluster_163	Renamed_cluster_163
SAMN40466172	Renamed_cluster_163	Renamed_cluster_163
SAMN40466176	Renamed_cluster_163	Renamed_cluster_163
SAMN40466188	Renamed_cluster_163	Renamed_cluster_163
SAMN40655188	Renamed_cluster_163	Renamed_cluster_163
SAMN40655208	Renamed_cluster_163	Renamed_cluster_163
SAMN40655322	Renamed_cluster_163	Renamed_cluster_163
SAMN40655376	Renamed_cluster_163	Renamed_cluster_163
SAMN09756337	Renamed_cluster_162	Renamed_cluster_162
SAMN19688068	Renamed_cluster_162	Renamed_cluster_162
SAMN19688069	Renamed_cluster_162	Renamed_cluster_162
SAMN19657157	Renamed_cluster_161	Renamed_cluster_161
SAMN19657536	Renamed_cluster_161	Renamed_cluster_161
SAMN08709088	Renamed_cluster_160	Renamed_cluster_160
SAMN19687862	Renamed_cluster_160	Renamed_cluster_160
SAMN19688394	Renamed_cluster_16	Renamed_cluster_16
SAMN33010968	Renamed_cluster_16	Renamed_cluster_16
SAMN19658080	Renamed_cluster_159	Renamed_cluster_159
SAMN40655389	Renamed_cluster_159	Renamed_cluster_159
SAMN19688646	Renamed_cluster_158	Renamed_cluster_158
SAMN19688677	Renamed_cluster_158	Renamed_cluster_158
SAMN19688711	Renamed_cluster_158	Renamed_cluster_158
SAMEA10030405	Renamed_cluster_157	Renamed_cluster_157
SAMEA114236080	Renamed_cluster_157	Renamed_cluster_157
SAMEA114236081	Renamed_cluster_157	Renamed_cluster_157
SAMN06210067	Renamed_cluster_157	Renamed_cluster_157
SAMN13169771	Renamed_cluster_157	Renamed_cluster_157
SAMN19658011	Renamed_cluster_157	Renamed_cluster_157
SAMN33010801	Renamed_cluster_157	Renamed_cluster_157
SAMN40466021	Renamed_cluster_157	Renamed_cluster_157
SAMN40466023	Renamed_cluster_157	Renamed_cluster_157
SAMN40466202	Renamed_cluster_157	Renamed_cluster_157
SAMN40655231	Renamed_cluster_157	Renamed_cluster_157
SAMN40655232	Renamed_cluster_157	Renamed_cluster_157
SAMN40655358	Renamed_cluster_157	Renamed_cluster_157
SAMN40655383	Renamed_cluster_157	Renamed_cluster_157
SAMN19657758	Renamed_cluster_156	Renamed_cluster_156
SAMN19657857	Renamed_cluster_156	Renamed_cluster_156
SAMN19688123	Renamed_cluster_155	Renamed_cluster_155
SAMN28538233	Renamed_cluster_155	Renamed_cluster_155
SAMN19657407	Renamed_cluster_154	Renamed_cluster_154
SAMN19688163	Renamed_cluster_154	Renamed_cluster_154
SAMN28538130	Renamed_cluster_154	Renamed_cluster_154
SAMN13169532	Renamed_cluster_153	Renamed_cluster_153
SAMN19657926	Renamed_cluster_153	Renamed_cluster_153
SAMN13169714	Renamed_cluster_152	Renamed_cluster_152
SAMN19688654	Renamed_cluster_152	Renamed_cluster_152
SAMEA1118895	Renamed_cluster_151	Renamed_cluster_151
SAMN06210025	Renamed_cluster_151	Renamed_cluster_151
SAMN19658153	Renamed_cluster_151	Renamed_cluster_151
SAMN19687962	Renamed_cluster_151	Renamed_cluster_151
SAMEA112803980	Renamed_cluster_150	Renamed_cluster_150
SAMEA7563861	Renamed_cluster_150	Renamed_cluster_150
SAMN13169486	Renamed_cluster_150	Renamed_cluster_150
SAMN19657325	Renamed_cluster_150	Renamed_cluster_150
SAMN19657344	Renamed_cluster_150	Renamed_cluster_150
SAMN19657574	Renamed_cluster_150	Renamed_cluster_150
SAMN19657661	Renamed_cluster_150	Renamed_cluster_150
SAMN19657931	Renamed_cluster_150	Renamed_cluster_150
SAMN19658024	Renamed_cluster_150	Renamed_cluster_150
SAMN19687795	Renamed_cluster_150	Renamed_cluster_150
SAMN19687900	Renamed_cluster_150	Renamed_cluster_150
SAMN19688253	Renamed_cluster_150	Renamed_cluster_150
SAMN19688254	Renamed_cluster_150	Renamed_cluster_150
SAMN19688255	Renamed_cluster_150	Renamed_cluster_150
SAMN19688284	Renamed_cluster_150	Renamed_cluster_150
SAMN19688311	Renamed_cluster_150	Renamed_cluster_150
SAMN19688652	Renamed_cluster_150	Renamed_cluster_150
SAMN19688653	Renamed_cluster_150	Renamed_cluster_150
SAMN19688712	Renamed_cluster_150	Renamed_cluster_150
SAMN19694029	Renamed_cluster_150	Renamed_cluster_150
SAMN19694172	Renamed_cluster_150	Renamed_cluster_150
SAMN19694230	Renamed_cluster_150	Renamed_cluster_150
SAMN31135760	Renamed_cluster_150	Renamed_cluster_150
SAMN40655479	Renamed_cluster_150	Renamed_cluster_150
SAMEA7562461	Renamed_cluster_15	Renamed_cluster_15
SAMN08379779	Renamed_cluster_15	Renamed_cluster_15
SAMN08379804	Renamed_cluster_15	Renamed_cluster_15
SAMN08379839	Renamed_cluster_15	Renamed_cluster_15
SAMN08379945	Renamed_cluster_15	Renamed_cluster_15
SAMN08612850	Renamed_cluster_15	Renamed_cluster_15
SAMN09651731	Renamed_cluster_15	Renamed_cluster_15
SAMN19657442	Renamed_cluster_15	Renamed_cluster_15
SAMN33756314	Renamed_cluster_15	Renamed_cluster_15
SAMN33756326	Renamed_cluster_15	Renamed_cluster_15
SAMN40273051	Renamed_cluster_15	Renamed_cluster_15
SAMN40273454	Renamed_cluster_15	Renamed_cluster_15
SAMEA112801955	Renamed_cluster_149	Renamed_cluster_149
SAMN19657163	Renamed_cluster_149	Renamed_cluster_149
SAMN19657192	Renamed_cluster_149	Renamed_cluster_149
SAMN19657595	Renamed_cluster_149	Renamed_cluster_149
SAMN19657673	Renamed_cluster_149	Renamed_cluster_149
SAMN19658019	Renamed_cluster_149	Renamed_cluster_149
SAMN19688337	Renamed_cluster_149	Renamed_cluster_149
SAMN19688733	Renamed_cluster_149	Renamed_cluster_149
SAMN19694042	Renamed_cluster_149	Renamed_cluster_149
SAMN19694069	Renamed_cluster_149	Renamed_cluster_149
SAMN33010756	Renamed_cluster_149	Renamed_cluster_149
SAMN33756176	Renamed_cluster_149	Renamed_cluster_149
SAMN40655466	Renamed_cluster_149	Renamed_cluster_149
SAMN09756083	Renamed_cluster_148	Renamed_cluster_148
SAMN09756176	Renamed_cluster_148	Renamed_cluster_148
SAMN13169439	Renamed_cluster_148	Renamed_cluster_148
SAMN13169467	Renamed_cluster_148	Renamed_cluster_148
SAMN19657310	Renamed_cluster_148	Renamed_cluster_148
SAMN19657375	Renamed_cluster_148	Renamed_cluster_148
SAMN19657459	Renamed_cluster_148	Renamed_cluster_148
SAMN19657523	Renamed_cluster_148	Renamed_cluster_148
SAMN19658083	Renamed_cluster_148	Renamed_cluster_148
SAMN19687851	Renamed_cluster_148	Renamed_cluster_148
SAMN19687912	Renamed_cluster_148	Renamed_cluster_148
SAMN19687953	Renamed_cluster_148	Renamed_cluster_148
SAMN19687963	Renamed_cluster_148	Renamed_cluster_148
SAMN19688035	Renamed_cluster_148	Renamed_cluster_148
SAMN19688178	Renamed_cluster_148	Renamed_cluster_148
SAMN19688766	Renamed_cluster_148	Renamed_cluster_148
SAMN33010784	Renamed_cluster_148	Renamed_cluster_148
SAMN40655184	Renamed_cluster_148	Renamed_cluster_148
SAMN19688011	Renamed_cluster_147	Renamed_cluster_147
SAMN28538161	Renamed_cluster_147	Renamed_cluster_147
SAMEA10030306	Renamed_cluster_146	Renamed_cluster_146
SAMEA10030373	Renamed_cluster_146	Renamed_cluster_146
SAMEA112298952	Renamed_cluster_146	Renamed_cluster_146
SAMEA114236174	Renamed_cluster_146	Renamed_cluster_146
SAMEA7157310	Renamed_cluster_146	Renamed_cluster_146
SAMN06210079	Renamed_cluster_146	Renamed_cluster_146
SAMN19658001	Renamed_cluster_146	Renamed_cluster_146
SAMN19688451	Renamed_cluster_146	Renamed_cluster_146
SAMN40466211	Renamed_cluster_146	Renamed_cluster_146
SAMN19694088	Renamed_cluster_145	Renamed_cluster_145
SAMN40655375	Renamed_cluster_145	Renamed_cluster_145
SAMEA112799502	Renamed_cluster_144	Renamed_cluster_144
SAMN19657504	Renamed_cluster_144	Renamed_cluster_144
SAMEA1016151	Renamed_cluster_143	Renamed_cluster_143
SAMEA1403723	Renamed_cluster_143	Renamed_cluster_143
SAMEA1403943	Renamed_cluster_143	Renamed_cluster_143
SAMEA1404008	Renamed_cluster_143	Renamed_cluster_143
SAMEA1404033	Renamed_cluster_143	Renamed_cluster_143
SAMN19657886	Renamed_cluster_143	Renamed_cluster_143
SAMN27519722	Renamed_cluster_143	Renamed_cluster_143
SAMN33756621	Renamed_cluster_143	Renamed_cluster_143
SAMN40655412	Renamed_cluster_143	Renamed_cluster_143
SAMN19657181	Renamed_cluster_142	Renamed_cluster_142
SAMN19688316	Renamed_cluster_142	Renamed_cluster_142
SAMN40655370	Renamed_cluster_142	Renamed_cluster_142
SAMN19657307	Renamed_cluster_141	Renamed_cluster_141
SAMN19687904	Renamed_cluster_141	Renamed_cluster_141
SAMN40655137	Renamed_cluster_141	Renamed_cluster_141
SAMEA7548880	Renamed_cluster_140	Renamed_cluster_140
SAMEA7551664	Renamed_cluster_140	Renamed_cluster_140
SAMEA7554046	Renamed_cluster_140	Renamed_cluster_140
SAMEA7555585	Renamed_cluster_140	Renamed_cluster_140
SAMN19657263	Renamed_cluster_140	Renamed_cluster_140
SAMN19688645	Renamed_cluster_140	Renamed_cluster_140
SAMN19688479	Renamed_cluster_14	Renamed_cluster_14
SAMN19688519	Renamed_cluster_14	Renamed_cluster_14
SAMEA112800088	Renamed_cluster_139	Renamed_cluster_139
SAMEA112800175	Renamed_cluster_139	Renamed_cluster_139
SAMEA5076106	Renamed_cluster_139	Renamed_cluster_139
SAMEA7553200	Renamed_cluster_139	Renamed_cluster_139
SAMN19658061	Renamed_cluster_139	Renamed_cluster_139
SAMEA1403603	Renamed_cluster_138	Renamed_cluster_138
SAMEA1707258	Renamed_cluster_138	Renamed_cluster_138
SAMN19688082	Renamed_cluster_138	Renamed_cluster_138
SAMN19657935	Renamed_cluster_137	Renamed_cluster_137
SAMN19694077	Renamed_cluster_137	Renamed_cluster_137
SAMN19657549	Renamed_cluster_136	Renamed_cluster_136
SAMN19688211	Renamed_cluster_136	Renamed_cluster_136
SAMN19688094	Renamed_cluster_135	Renamed_cluster_135
SAMN19688099	Renamed_cluster_135	Renamed_cluster_135
SAMN19688611	Renamed_cluster_134	Renamed_cluster_134
SAMN19694096	Renamed_cluster_134	Renamed_cluster_134
SAMN13169768	Renamed_cluster_133	Renamed_cluster_133
SAMN19657194	Renamed_cluster_133	Renamed_cluster_133
SAMN19687921	Renamed_cluster_132	Renamed_cluster_132
SAMN19694091	Renamed_cluster_132	Renamed_cluster_132
SAMN19657922	Renamed_cluster_131	Renamed_cluster_131
SAMN19687868	Renamed_cluster_131	Renamed_cluster_131
SAMEA114236190	Renamed_cluster_130	Renamed_cluster_130
SAMN19657249	Renamed_cluster_130	Renamed_cluster_130
SAMN19658094	Renamed_cluster_130	Renamed_cluster_130
SAMN19688376	Renamed_cluster_130	Renamed_cluster_130
SAMN19688377	Renamed_cluster_130	Renamed_cluster_130
SAMN19688497	Renamed_cluster_130	Renamed_cluster_130
SAMN19688554	Renamed_cluster_130	Renamed_cluster_130
SAMN19688572	Renamed_cluster_130	Renamed_cluster_130
SAMN19694089	Renamed_cluster_130	Renamed_cluster_130
SAMN19694148	Renamed_cluster_130	Renamed_cluster_130
SAMN19694225	Renamed_cluster_130	Renamed_cluster_130
SAMN33010950	Renamed_cluster_130	Renamed_cluster_130
SAMN40466027	Renamed_cluster_130	Renamed_cluster_130
SAMN40655294	Renamed_cluster_130	Renamed_cluster_130
SAMN09914649	Renamed_cluster_13	Renamed_cluster_13
SAMN09914664	Renamed_cluster_13	Renamed_cluster_13
SAMN13169443	Renamed_cluster_13	Renamed_cluster_13
SAMN19688571	Renamed_cluster_13	Renamed_cluster_13
SAMEA10030068	Renamed_cluster_129	Renamed_cluster_129
SAMEA112803672	Renamed_cluster_129	Renamed_cluster_129
SAMEA7157105	Renamed_cluster_129	Renamed_cluster_129
SAMEA7555757	Renamed_cluster_129	Renamed_cluster_129
SAMN08708674	Renamed_cluster_129	Renamed_cluster_129
SAMN08709131	Renamed_cluster_129	Renamed_cluster_129
SAMN19688693	Renamed_cluster_129	Renamed_cluster_129
SAMN27519764	Renamed_cluster_129	Renamed_cluster_129
SAMN40273413	Renamed_cluster_129	Renamed_cluster_129
SAMN40273681	Renamed_cluster_129	Renamed_cluster_129
SAMN19688072	Renamed_cluster_128	Renamed_cluster_128
SAMN40655422	Renamed_cluster_128	Renamed_cluster_128
SAMN04633361	Renamed_cluster_127	Renamed_cluster_127
SAMN19657736	Renamed_cluster_127	Renamed_cluster_127
SAMN19657816	Renamed_cluster_127	Renamed_cluster_127
SAMN40655469	Renamed_cluster_127	Renamed_cluster_127
SAMN13169720	Renamed_cluster_126	Renamed_cluster_126
SAMN19688169	Renamed_cluster_126	Renamed_cluster_126
SAMN19657585	Renamed_cluster_125	Renamed_cluster_125
SAMN19688591	Renamed_cluster_125	Renamed_cluster_125
SAMN19688049	Renamed_cluster_124	Renamed_cluster_124
SAMN19688635	Renamed_cluster_124	Renamed_cluster_124
SAMN19688055	Renamed_cluster_123	Renamed_cluster_123
SAMN19688212	Renamed_cluster_123	Renamed_cluster_123
SAMN19688639	Renamed_cluster_123	Renamed_cluster_123
SAMN19694116	Renamed_cluster_122	Renamed_cluster_122
SAMN40655430	Renamed_cluster_122	Renamed_cluster_122
SAMN19688389	Renamed_cluster_121	Renamed_cluster_121
SAMN19688390	Renamed_cluster_121	Renamed_cluster_121
SAMN19694160	Renamed_cluster_121	Renamed_cluster_121
SAMN33010943	Renamed_cluster_121	Renamed_cluster_121
SAMN19688621	Renamed_cluster_120	Renamed_cluster_120
SAMN19694154	Renamed_cluster_120	Renamed_cluster_120
SAMN19694214	Renamed_cluster_120	Renamed_cluster_120
SAMN33010987	Renamed_cluster_120	Renamed_cluster_120
SAMN19657704	Renamed_cluster_12	Renamed_cluster_12
SAMN19687773	Renamed_cluster_12	Renamed_cluster_12
SAMN19688233	Renamed_cluster_12	Renamed_cluster_12
SAMEA10030420	Renamed_cluster_119	Renamed_cluster_119
SAMEA114236075	Renamed_cluster_119	Renamed_cluster_119
SAMN04633297	Renamed_cluster_119	Renamed_cluster_119
SAMN08637044	Renamed_cluster_119	Renamed_cluster_119
SAMN19657317	Renamed_cluster_119	Renamed_cluster_119
SAMN19657555	Renamed_cluster_119	Renamed_cluster_119
SAMN19657561	Renamed_cluster_119	Renamed_cluster_119
SAMN40466037	Renamed_cluster_119	Renamed_cluster_119
SAMN40466170	Renamed_cluster_119	Renamed_cluster_119
SAMN40655226	Renamed_cluster_119	Renamed_cluster_119
SAMN19657189	Renamed_cluster_118	Renamed_cluster_118
SAMN19657564	Renamed_cluster_118	Renamed_cluster_118
SAMN19688643	Renamed_cluster_118	Renamed_cluster_118
SAMEA4695193	Renamed_cluster_117	Renamed_cluster_117
SAMEA4695194	Renamed_cluster_117	Renamed_cluster_117
SAMEA4695195	Renamed_cluster_117	Renamed_cluster_117
SAMN19657845	Renamed_cluster_117	Renamed_cluster_117
SAMN02584621	Renamed_cluster_116	Renamed_cluster_116
SAMN19657985	Renamed_cluster_116	Renamed_cluster_116
SAMN19657159	Renamed_cluster_115	Renamed_cluster_115
SAMN19658056	Renamed_cluster_115	Renamed_cluster_115
SAMN19657948	Renamed_cluster_114	Renamed_cluster_114
SAMN33010815	Renamed_cluster_114	Renamed_cluster_114
SAMN09756067	Renamed_cluster_113	Renamed_cluster_113
SAMN19657203	Renamed_cluster_113	Renamed_cluster_113
SAMN40655277	Renamed_cluster_113	Renamed_cluster_113
SAMN40655327	Renamed_cluster_113	Renamed_cluster_113
SAMN19657629	Renamed_cluster_112	Renamed_cluster_112
SAMN19688488	Renamed_cluster_112	Renamed_cluster_112
SAMN40655455	Renamed_cluster_112	Renamed_cluster_112
SAMN19687893	Renamed_cluster_111	Renamed_cluster_111
SAMN19688116	Renamed_cluster_111	Renamed_cluster_111
SAMEA112298890	Renamed_cluster_110	Renamed_cluster_110
SAMN19657374	Renamed_cluster_110	Renamed_cluster_110
SAMN19688271	Renamed_cluster_110	Renamed_cluster_110
SAMEA1118566	Renamed_cluster_11	Renamed_cluster_11
SAMEA1118695	Renamed_cluster_11	Renamed_cluster_11
SAMEA2399480	Renamed_cluster_11	Renamed_cluster_11
SAMEA3357589	Renamed_cluster_11	Renamed_cluster_11
SAMN08709217	Renamed_cluster_11	Renamed_cluster_11
SAMN19688717	Renamed_cluster_11	Renamed_cluster_11
SAMEA10030337	Renamed_cluster_109	Renamed_cluster_109
SAMEA7561910	Renamed_cluster_109	Renamed_cluster_109
SAMN08637010	Renamed_cluster_109	Renamed_cluster_109
SAMN13169480	Renamed_cluster_109	Renamed_cluster_109
SAMN13169498	Renamed_cluster_109	Renamed_cluster_109
SAMN19657197	Renamed_cluster_109	Renamed_cluster_109
SAMN19657314	Renamed_cluster_109	Renamed_cluster_109
SAMN19657379	Renamed_cluster_109	Renamed_cluster_109
SAMN19657757	Renamed_cluster_109	Renamed_cluster_109
SAMN19657771	Renamed_cluster_109	Renamed_cluster_109
SAMN19658049	Renamed_cluster_109	Renamed_cluster_109
SAMN19658095	Renamed_cluster_109	Renamed_cluster_109
SAMN19687790	Renamed_cluster_109	Renamed_cluster_109
SAMN19688050	Renamed_cluster_109	Renamed_cluster_109
SAMN19688343	Renamed_cluster_109	Renamed_cluster_109
SAMN19694019	Renamed_cluster_109	Renamed_cluster_109
SAMN40655348	Renamed_cluster_109	Renamed_cluster_109
SAMN08708264	Renamed_cluster_108	Renamed_cluster_108
SAMN19688557	Renamed_cluster_108	Renamed_cluster_108
SAMN19657243	Renamed_cluster_107	Renamed_cluster_107
SAMN19657547	Renamed_cluster_107	Renamed_cluster_107
SAMEA104684943	Renamed_cluster_106	Renamed_cluster_106
SAMEA104685049	Renamed_cluster_106	Renamed_cluster_106
SAMEA112799303	Renamed_cluster_106	Renamed_cluster_106
SAMN19657232	Renamed_cluster_106	Renamed_cluster_106
SAMN19687902	Renamed_cluster_106	Renamed_cluster_106
SAMN40655275	Renamed_cluster_106	Renamed_cluster_106
SAMN19688002	Renamed_cluster_105	Renamed_cluster_105
SAMN19688125	Renamed_cluster_105	Renamed_cluster_105
SAMN19688275	Renamed_cluster_105	Renamed_cluster_105
SAMN19694109	Renamed_cluster_104	Renamed_cluster_104
SAMN33010748	Renamed_cluster_104	Renamed_cluster_104
SAMN19657363	Renamed_cluster_103	Renamed_cluster_103
SAMN19657434	Renamed_cluster_103	Renamed_cluster_103
SAMN09756281	Renamed_cluster_102	Renamed_cluster_102
SAMN19657815	Renamed_cluster_102	Renamed_cluster_102
SAMN19688196	Renamed_cluster_102	Renamed_cluster_102
SAMN19687885	Renamed_cluster_101	Renamed_cluster_101
SAMN33010935	Renamed_cluster_101	Renamed_cluster_101
SAMN19657834	Renamed_cluster_100	Renamed_cluster_100
SAMN19657835	Renamed_cluster_100	Renamed_cluster_100
SAMN19657991	Renamed_cluster_100	Renamed_cluster_100
SAMN19658149	Renamed_cluster_100	Renamed_cluster_100
SAMN19657233	Renamed_cluster_10	Renamed_cluster_10
SAMN19657265	Renamed_cluster_10	Renamed_cluster_10
SAMN19657402	Renamed_cluster_10	Renamed_cluster_10
SAMN04633340	Renamed_cluster_1	Renamed_cluster_1
SAMN19688152	Renamed_cluster_1	Renamed_cluster_1
SAMEA10030275	Not_in_cluster_in_regular_phylo	Cluster_911____
SAMEA10030326	Not_in_cluster_in_regular_phylo	Cluster_911____
SAMEA10030336	Not_in_cluster_in_regular_phylo	Cluster_911____
SAMEA10030351	Not_in_cluster_in_regular_phylo	Cluster_885_
SAMEA104600286	Not_in_cluster_in_regular_phylo	Cluster_892_
SAMEA112298892	Not_in_cluster_in_regular_phylo	Cluster_911____
SAMEA112799084	Not_in_cluster_in_regular_phylo	Cluster_892_
SAMEA112804867	Not_in_cluster_in_regular_phylo	Cluster_271
SAMEA114236111	Not_in_cluster_in_regular_phylo	Cluster_271
SAMEA114236209	Not_in_cluster_in_regular_phylo	Cluster_885_
SAMEA114236210	Not_in_cluster_in_regular_phylo	Cluster_885_
SAMEA114236290	Not_in_cluster_in_regular_phylo	Cluster_824___
SAMEA2534160	Not_in_cluster_in_regular_phylo	Cluster_891___
SAMEA2534626	Not_in_cluster_in_regular_phylo	Cluster_891___
SAMEA2534645	Not_in_cluster_in_regular_phylo	Cluster_891___
SAMEA3562771	Not_in_cluster_in_regular_phylo	Cluster_898
SAMEA5039590	Not_in_cluster_in_regular_phylo	Cluster_892_
SAMN02584641	Not_in_cluster_in_regular_phylo	Cluster_824___
SAMN02584658	Not_in_cluster_in_regular_phylo	Cluster_885_
SAMN04633273	Not_in_cluster_in_regular_phylo	Cluster_885_
SAMN04633332	Not_in_cluster_in_regular_phylo	Cluster_885_
SAMN04633355	Not_in_cluster_in_regular_phylo	Cluster_911____
SAMN06210009	Not_in_cluster_in_regular_phylo	Cluster_885_
SAMN06210022	Not_in_cluster_in_regular_phylo	Cluster_885_
SAMN06210045	Not_in_cluster_in_regular_phylo	Cluster_885_
SAMN06210081	Not_in_cluster_in_regular_phylo	Cluster_911____
SAMN06210100	Not_in_cluster_in_regular_phylo	Cluster_911____
SAMN08222598	Not_in_cluster_in_regular_phylo	Cluster_489
SAMN08636968	Not_in_cluster_in_regular_phylo	Cluster_885_
SAMN08636969	Not_in_cluster_in_regular_phylo	Cluster_885_
SAMN08708358	Not_in_cluster_in_regular_phylo	Cluster_909
SAMN08708961	Not_in_cluster_in_regular_phylo	Cluster_437
SAMN09756063	Not_in_cluster_in_regular_phylo	Cluster_885_
SAMN09756080	Not_in_cluster_in_regular_phylo	Cluster_885_
SAMN09756096	Not_in_cluster_in_regular_phylo	Cluster_885_
SAMN09756173	Not_in_cluster_in_regular_phylo	Cluster_885_
SAMN09756234	Not_in_cluster_in_regular_phylo	Cluster_824___
SAMN09756286	Not_in_cluster_in_regular_phylo	Cluster_885_
SAMN09756321	Not_in_cluster_in_regular_phylo	Cluster_885_
SAMN13169430	Not_in_cluster_in_regular_phylo	Cluster_885_
SAMN13169458	Not_in_cluster_in_regular_phylo	Cluster_885_
SAMN13169470	Not_in_cluster_in_regular_phylo	Cluster_885_
SAMN13169475	Not_in_cluster_in_regular_phylo	Cluster_885_
SAMN13169516	Not_in_cluster_in_regular_phylo	Cluster_885_
SAMN13169534	Not_in_cluster_in_regular_phylo	Cluster_885_
SAMN13169691	Not_in_cluster_in_regular_phylo	Cluster_885_
SAMN13169698	Not_in_cluster_in_regular_phylo	Cluster_885_
SAMN13169797	Not_in_cluster_in_regular_phylo	Cluster_824___
SAMN19657188	Not_in_cluster_in_regular_phylo	Cluster_898
SAMN19657267	Not_in_cluster_in_regular_phylo	Cluster_885_
SAMN19657277	Not_in_cluster_in_regular_phylo	Cluster_526
SAMN19657497	Not_in_cluster_in_regular_phylo	Cluster_696
SAMN19657579	Not_in_cluster_in_regular_phylo	Cluster_805__
SAMN19657602	Not_in_cluster_in_regular_phylo	Cluster_911____
SAMN19657604	Not_in_cluster_in_regular_phylo	Cluster_885_
SAMN19657616	Not_in_cluster_in_regular_phylo	Cluster_824___
SAMN19657693	Not_in_cluster_in_regular_phylo	Cluster_892_
SAMN19657832	Not_in_cluster_in_regular_phylo	Cluster_696
SAMN19657872	Not_in_cluster_in_regular_phylo	Cluster_271
SAMN19657927	Not_in_cluster_in_regular_phylo	Cluster_437
SAMN19658002	Not_in_cluster_in_regular_phylo	Cluster_271
SAMN19658029	Not_in_cluster_in_regular_phylo	Cluster_509
SAMN19658097	Not_in_cluster_in_regular_phylo	Cluster_876
SAMN19658117	Not_in_cluster_in_regular_phylo	Cluster_885_
SAMN19688274	Not_in_cluster_in_regular_phylo	Cluster_526
SAMN19688659	Not_in_cluster_in_regular_phylo	Cluster_885_
SAMN19688762	Not_in_cluster_in_regular_phylo	Cluster_885_
SAMN19694045	Not_in_cluster_in_regular_phylo	Cluster_885_
SAMN27519736	Not_in_cluster_in_regular_phylo	Cluster_909
SAMN33010736	Not_in_cluster_in_regular_phylo	Cluster_885_
SAMN33010761	Not_in_cluster_in_regular_phylo	Cluster_885_
SAMN33010778	Not_in_cluster_in_regular_phylo	Cluster_885_
SAMN33010853	Not_in_cluster_in_regular_phylo	Cluster_885_
SAMN33010868	Not_in_cluster_in_regular_phylo	Cluster_822____
SAMN33010880	Not_in_cluster_in_regular_phylo	Cluster_824___
SAMN33010890	Not_in_cluster_in_regular_phylo	Cluster_876
SAMN33010894	Not_in_cluster_in_regular_phylo	Cluster_911____
SAMN40466153	Not_in_cluster_in_regular_phylo	Cluster_509
SAMN40466205	Not_in_cluster_in_regular_phylo	Cluster_885_
SAMN40983528	Not_in_cluster_in_regular_phylo	Cluster_891___
SAMN19657933	Renamed_cluster_374	Renamed_cluster_374
SAMN19658008	Renamed_cluster_374	Renamed_cluster_374
SAMN04633298	Renamed_cluster_374	Renamed_cluster_374
SAMN04633331	Renamed_cluster_374	Renamed_cluster_374
SAMN08637046	Renamed_cluster_374	Renamed_cluster_374
SAMN09756224	Renamed_cluster_374	Renamed_cluster_374
SAMN09914729	Renamed_cluster_374	Renamed_cluster_374
SAMN13169696	Renamed_cluster_374	Renamed_cluster_374
SAMN13169697	Renamed_cluster_374	Renamed_cluster_374
SAMN19657983	Renamed_cluster_374	Renamed_cluster_374
SAMN33010914	Renamed_cluster_374	Renamed_cluster_374
SAMN40466051	Renamed_cluster_374	Renamed_cluster_374
SAMN13169756	Cluster_969_____	Not_in_cluster_in_placed_phylo
SAMN19657179	Cluster_969_____	Not_in_cluster_in_placed_phylo
SAMN19687840	Cluster_969_____	Not_in_cluster_in_placed_phylo
SAMN19687875	Cluster_969_____	Not_in_cluster_in_placed_phylo
SAMN19687943	Cluster_969_____	Not_in_cluster_in_placed_phylo
SAMN19687998	Cluster_969_____	Not_in_cluster_in_placed_phylo
SAMN19688127	Cluster_969_____	Not_in_cluster_in_placed_phylo
SAMN33010733	Cluster_969_____	Not_in_cluster_in_placed_phylo
SAMN40655170	Cluster_969_____	Not_in_cluster_in_placed_phylo
SAMEA7560046	Cluster_969___	Not_in_cluster_in_placed_phylo
SAMN19657525	Renamed_cluster_375	Renamed_cluster_375
SAMN19688033	Renamed_cluster_375	Renamed_cluster_375
SAMN40466092	Renamed_cluster_375	Renamed_cluster_375
SAMEA112804169	Renamed_cluster_376	Renamed_cluster_376
SAMN19688605	Renamed_cluster_376	Renamed_cluster_376
SAMN19694161	Renamed_cluster_376	Renamed_cluster_376
SAMN19694176	Renamed_cluster_376	Renamed_cluster_376
SAMN33010986	Renamed_cluster_376	Renamed_cluster_376
SAMN19688237	Cluster_950	Not_in_cluster_in_placed_phylo
SAMN19688305	Cluster_950	Not_in_cluster_in_placed_phylo
SAMN19688333	Renamed_Cluster_377	Renamed_Cluster_377
SAMN19688351	Renamed_Cluster_377	Renamed_Cluster_377
SAMN19687934	Cluster_948__	Not_in_cluster_in_placed_phylo
SAMN19688087	Cluster_948__	Not_in_cluster_in_placed_phylo
SAMN19688133	Cluster_948__	Not_in_cluster_in_placed_phylo
SAMN19657740	Renamed_cluster_378	Renamed_cluster_378
SAMN19657744	Renamed_cluster_378	Renamed_cluster_378
SAMEA10030221	Renamed_cluster_379	Renamed_cluster_379
SAMEA10030401	Renamed_cluster_379	Renamed_cluster_379
SAMEA10030424	Cluster_935	Not_in_cluster_in_placed_phylo
SAMEA1102647	Renamed_cluster_379	Renamed_cluster_379
SAMEA112298791	Renamed_cluster_379	Renamed_cluster_379
SAMEA112298792	Renamed_cluster_379	Renamed_cluster_379
SAMEA112298873	Renamed_cluster_379	Renamed_cluster_379
SAMEA112298874	Renamed_cluster_379	Renamed_cluster_379
SAMEA114236089	Renamed_cluster_379	Renamed_cluster_379
SAMEA114236090	Renamed_cluster_379	Renamed_cluster_379
SAMEA114236091	Renamed_cluster_379	Renamed_cluster_379
SAMEA114236092	Renamed_cluster_379	Renamed_cluster_379
SAMEA114663513	Renamed_cluster_379	Renamed_cluster_379
SAMEA13166498	Renamed_cluster_379	Renamed_cluster_379
SAMEA4695140	Renamed_cluster_379	Renamed_cluster_379
SAMEA7561556	Renamed_cluster_379	Renamed_cluster_379
SAMEA7617375	Renamed_cluster_379	Renamed_cluster_379
SAMEA7617398	Renamed_cluster_379	Renamed_cluster_379
SAMEA7617436	Renamed_cluster_379	Renamed_cluster_379
SAMEA7617446	Renamed_cluster_379	Renamed_cluster_379
SAMEA7617451	Renamed_cluster_379	Renamed_cluster_379
SAMEA7617459	Renamed_cluster_379	Renamed_cluster_379
SAMEA7617461	Renamed_cluster_379	Renamed_cluster_379
SAMEA7617464	Renamed_cluster_379	Renamed_cluster_379
SAMN04633287	Renamed_cluster_379	Renamed_cluster_379
SAMN06210073	Renamed_cluster_379	Renamed_cluster_379
SAMN08708477	Renamed_cluster_379	Renamed_cluster_379
SAMN09756217	Renamed_cluster_379	Renamed_cluster_379
SAMN19657420	Renamed_cluster_379	Renamed_cluster_379
SAMN19657750	Renamed_cluster_379	Renamed_cluster_379
SAMN19657914	Renamed_cluster_379	Renamed_cluster_379
SAMN19688192	Renamed_cluster_379	Renamed_cluster_379
SAMN19688364	Renamed_cluster_379	Renamed_cluster_379
SAMN19688375	Renamed_cluster_379	Renamed_cluster_379
SAMN19688379	Renamed_cluster_379	Renamed_cluster_379
SAMN19688382	Renamed_cluster_379	Renamed_cluster_379
SAMN19688383	Renamed_cluster_379	Renamed_cluster_379
SAMN19688386	Cluster_935	Not_in_cluster_in_placed_phylo
SAMN19688387	Renamed_cluster_379	Renamed_cluster_379
SAMN19688396	Renamed_cluster_379	Renamed_cluster_379
SAMN19688398	Renamed_cluster_379	Renamed_cluster_379
SAMN19688417	Renamed_cluster_379	Renamed_cluster_379
SAMN19688426	Renamed_cluster_379	Renamed_cluster_379
SAMN19688429	Renamed_cluster_379	Renamed_cluster_379
SAMN19688444	Renamed_cluster_379	Renamed_cluster_379
SAMN19688449	Renamed_cluster_379	Renamed_cluster_379
SAMN19688454	Renamed_cluster_379	Renamed_cluster_379
SAMN19688456	Renamed_cluster_379	Renamed_cluster_379
SAMN19688458	Renamed_cluster_379	Renamed_cluster_379
SAMN19688460	Renamed_cluster_379	Renamed_cluster_379
SAMN19688467	Renamed_cluster_379	Renamed_cluster_379
SAMN19688473	Cluster_935	Not_in_cluster_in_placed_phylo
SAMN19688474	Cluster_935	Not_in_cluster_in_placed_phylo
SAMN19688475	Renamed_cluster_379	Renamed_cluster_379
SAMN19688476	Renamed_cluster_379	Renamed_cluster_379
SAMN19688477	Renamed_cluster_379	Renamed_cluster_379
SAMN19688485	Renamed_cluster_379	Renamed_cluster_379
SAMN19688486	Renamed_cluster_379	Renamed_cluster_379
SAMN19688487	Renamed_cluster_379	Renamed_cluster_379
SAMN19688491	Renamed_cluster_379	Renamed_cluster_379
SAMN19688499	Renamed_cluster_379	Renamed_cluster_379
SAMN19688500	Renamed_cluster_379	Renamed_cluster_379
SAMN19688508	Renamed_cluster_379	Renamed_cluster_379
SAMN19688509	Renamed_cluster_379	Renamed_cluster_379
SAMN19688510	Renamed_cluster_379	Renamed_cluster_379
SAMN19688511	Renamed_cluster_379	Renamed_cluster_379
SAMN19688537	Renamed_cluster_379	Renamed_cluster_379
SAMN19688540	Renamed_cluster_379	Renamed_cluster_379
SAMN19688546	Renamed_cluster_379	Renamed_cluster_379
SAMN19688561	Cluster_935	Not_in_cluster_in_placed_phylo
SAMN19688566	Renamed_cluster_379	Renamed_cluster_379
SAMN19688583	Renamed_cluster_379	Renamed_cluster_379
SAMN19688584	Renamed_cluster_379	Renamed_cluster_379
SAMN19688585	Renamed_cluster_379	Renamed_cluster_379
SAMN19688592	Renamed_cluster_379	Renamed_cluster_379
SAMN19688597	Renamed_cluster_379	Renamed_cluster_379
SAMN19688600	Renamed_cluster_379	Renamed_cluster_379
SAMN19688604	Renamed_cluster_379	Renamed_cluster_379
SAMN19688613	Renamed_cluster_379	Renamed_cluster_379
SAMN19688616	Renamed_cluster_379	Renamed_cluster_379
SAMN19688622	Renamed_cluster_379	Renamed_cluster_379
SAMN19688623	Cluster_935	Not_in_cluster_in_placed_phylo
SAMN19688630	Renamed_cluster_379	Renamed_cluster_379
SAMN19688633	Renamed_cluster_379	Renamed_cluster_379
SAMN19688680	Renamed_cluster_379	Renamed_cluster_379
SAMN19688694	Renamed_cluster_379	Renamed_cluster_379
SAMN19694010	Renamed_cluster_379	Renamed_cluster_379
SAMN19694024	Renamed_cluster_379	Renamed_cluster_379
SAMN19694071	Renamed_cluster_379	Renamed_cluster_379
SAMN19694083	Renamed_cluster_379	Renamed_cluster_379
SAMN19694090	Renamed_cluster_379	Renamed_cluster_379
SAMN19694103	Renamed_cluster_379	Renamed_cluster_379
SAMN19694105	Renamed_cluster_379	Renamed_cluster_379
SAMN19694106	Renamed_cluster_379	Renamed_cluster_379
SAMN19694111	Renamed_cluster_379	Renamed_cluster_379
SAMN19694112	Renamed_cluster_379	Renamed_cluster_379
SAMN19694113	Renamed_cluster_379	Renamed_cluster_379
SAMN19694115	Renamed_cluster_379	Renamed_cluster_379
SAMN19694117	Renamed_cluster_379	Renamed_cluster_379
SAMN19694126	Renamed_cluster_379	Renamed_cluster_379
SAMN19694132	Renamed_cluster_379	Renamed_cluster_379
SAMN19694134	Renamed_cluster_379	Renamed_cluster_379
SAMN19694135	Renamed_cluster_379	Renamed_cluster_379
SAMN19694136	Renamed_cluster_379	Renamed_cluster_379
SAMN19694144	Renamed_cluster_379	Renamed_cluster_379
SAMN19694152	Renamed_cluster_379	Renamed_cluster_379
SAMN19694155	Renamed_cluster_379	Renamed_cluster_379
SAMN19694159	Renamed_cluster_379	Renamed_cluster_379
SAMN19694178	Renamed_cluster_379	Renamed_cluster_379
SAMN19694179	Renamed_cluster_379	Renamed_cluster_379
SAMN19694185	Renamed_cluster_379	Renamed_cluster_379
SAMN19694193	Renamed_cluster_379	Renamed_cluster_379
SAMN19694202	Renamed_cluster_379	Renamed_cluster_379
SAMN19694206	Renamed_cluster_379	Renamed_cluster_379
SAMN19694207	Renamed_cluster_379	Renamed_cluster_379
SAMN19694208	Renamed_cluster_379	Renamed_cluster_379
SAMN19694209	Renamed_cluster_379	Renamed_cluster_379
SAMN19694211	Renamed_cluster_379	Renamed_cluster_379
SAMN19694213	Renamed_cluster_379	Renamed_cluster_379
SAMN19694215	Renamed_cluster_379	Renamed_cluster_379
SAMN19694219	Renamed_cluster_379	Renamed_cluster_379
SAMN19694227	Renamed_cluster_379	Renamed_cluster_379
SAMN19694233	Renamed_cluster_379	Renamed_cluster_379
SAMN19694236	Cluster_935	Not_in_cluster_in_placed_phylo
SAMN19694240	Renamed_cluster_379	Renamed_cluster_379
SAMN19694243	Renamed_cluster_379	Renamed_cluster_379
SAMN33010725	Renamed_cluster_379	Renamed_cluster_379
SAMN33010793	Renamed_cluster_379	Renamed_cluster_379
SAMN33010818	Renamed_cluster_379	Renamed_cluster_379
SAMN33010953	Renamed_cluster_379	Renamed_cluster_379
SAMN33010958	Renamed_cluster_379	Renamed_cluster_379
SAMN33010962	Renamed_cluster_379	Renamed_cluster_379
SAMN33010963	Renamed_cluster_379	Renamed_cluster_379
SAMN33010964	Renamed_cluster_379	Renamed_cluster_379
SAMN33010971	Cluster_935	Not_in_cluster_in_placed_phylo
SAMN33010972	Renamed_cluster_379	Renamed_cluster_379
SAMN33010974	Renamed_cluster_379	Renamed_cluster_379
SAMN33010980	Renamed_cluster_379	Renamed_cluster_379
SAMN33010983	Renamed_cluster_379	Renamed_cluster_379
SAMN33010984	Renamed_cluster_379	Renamed_cluster_379
SAMN33010985	Renamed_cluster_379	Renamed_cluster_379
SAMN34293903	Renamed_cluster_379	Renamed_cluster_379
SAMN34294050	Renamed_cluster_379	Renamed_cluster_379
SAMN40466038	Renamed_cluster_379	Renamed_cluster_379
SAMN40466041	Renamed_cluster_379	Renamed_cluster_379
SAMN40466067	Renamed_cluster_379	Renamed_cluster_379
SAMN40466089	Renamed_cluster_379	Renamed_cluster_379
SAMN40466128	Renamed_cluster_379	Renamed_cluster_379
SAMN40466146	Renamed_cluster_379	Renamed_cluster_379
SAMN40466174	Renamed_cluster_379	Renamed_cluster_379
SAMN40466181	Renamed_cluster_379	Renamed_cluster_379
SAMN40466184	Renamed_cluster_379	Renamed_cluster_379
SAMN40597311	Renamed_cluster_379	Renamed_cluster_379
SAMN40655140	Renamed_cluster_379	Renamed_cluster_379
SAMN40655213	Renamed_cluster_379	Renamed_cluster_379
SAMN40655224	Renamed_cluster_379	Renamed_cluster_379
SAMN40655225	Renamed_cluster_379	Renamed_cluster_379
SAMN40655248	Renamed_cluster_379	Renamed_cluster_379
SAMN40655325	Renamed_cluster_379	Renamed_cluster_379
SAMN40655357	Renamed_cluster_379	Renamed_cluster_379
SAMN40655402	Renamed_cluster_379	Renamed_cluster_379
SAMN40655497	Renamed_cluster_379	Renamed_cluster_379
SAMEA10030354	Cluster_933___	Cluster_885_
SAMEA10030358	Cluster_933___	Cluster_885_
SAMEA10030388	Cluster_933___	Cluster_885_
SAMEA112298797	Cluster_933___	Cluster_885_
SAMEA112298798	Cluster_933___	Cluster_885_
SAMEA112298799	Cluster_933___	Cluster_885_
SAMEA112298801	Cluster_933___	Cluster_885_
SAMEA112298802	Cluster_933___	Cluster_885_
SAMEA112801988	Cluster_933___	Cluster_885_
SAMEA112804949	Cluster_933___	Cluster_885_
SAMEA114236201	Cluster_933___	Cluster_885_
SAMEA114236202	Cluster_933___	Cluster_885_
SAMEA114236203	Cluster_933___	Cluster_885_
SAMEA114236204	Cluster_933___	Cluster_885_
SAMEA114236205	Cluster_933___	Cluster_885_
SAMEA7617397	Cluster_933___	Cluster_885_
SAMEA7617416	Cluster_933___	Cluster_885_
SAMN02584630	Cluster_933___	Cluster_885_
SAMN04633307	Cluster_933___	Cluster_885_
SAMN06210016	Cluster_933___	Cluster_885_
SAMN09756054	Cluster_933___	Cluster_885_
SAMN09756259	Cluster_933___	Cluster_885_
SAMN13169530	Cluster_933___	Cluster_885_
SAMN13169543	Cluster_933___	Cluster_885_
SAMN13169553	Cluster_933___	Cluster_885_
SAMN13169782	Cluster_933___	Cluster_885_
SAMN13169788	Cluster_933___	Cluster_885_
SAMN19657228	Cluster_933___	Cluster_885_
SAMN19657714	Cluster_933___	Cluster_885_
SAMN19687823	Cluster_933___	Cluster_885_
SAMN19688663	Cluster_933___	Cluster_885_
SAMN33010842	Cluster_933___	Cluster_885_
SAMN33010872	Cluster_933___	Cluster_885_
SAMN33010904	Cluster_933___	Cluster_885_
SAMN40655304	Cluster_933___	Cluster_885_
SAMN40655405	Cluster_933___	Cluster_885_
SAMEA10030260	Cluster_933__	Cluster_885_
SAMEA10030276	Cluster_933__	Cluster_885_
SAMEA112298815	Cluster_933__	Cluster_885_
SAMEA114236206	Cluster_933__	Cluster_885_
SAMN04385639	Cluster_933__	Cluster_885_
SAMN19688293	Cluster_933__	Cluster_885_
SAMN19688304	Cluster_933__	Cluster_885_
SAMN19688385	Cluster_933__	Cluster_885_
SAMN19688558	Cluster_933__	Cluster_885_
SAMN19694047	Cluster_933__	Cluster_885_
SAMN40466198	Cluster_933__	Cluster_885_
SAMEA10030352	Renamed_cluster_380	Renamed_cluster_380
SAMEA112299011	Renamed_cluster_380	Renamed_cluster_380
SAMEA112804164	Renamed_cluster_380	Renamed_cluster_380
SAMEA114236299	Renamed_cluster_380	Renamed_cluster_380
SAMEA114236300	Renamed_cluster_380	Renamed_cluster_380
SAMN06210059	Renamed_cluster_380	Renamed_cluster_380
SAMN19657552	Cluster_933_	Not_in_cluster_in_placed_phylo
SAMN19687788	Renamed_cluster_380	Renamed_cluster_380
SAMN33010854	Renamed_cluster_380	Renamed_cluster_380
SAMN33010875	Renamed_cluster_380	Renamed_cluster_380
SAMN40655254	Renamed_cluster_380	Renamed_cluster_380
SAMEA10030232	Renamed_cluster_381	Renamed_cluster_381
SAMEA112298764	Renamed_cluster_381	Renamed_cluster_381
SAMEA112298765	Renamed_cluster_381	Renamed_cluster_381
SAMEA112298766	Renamed_cluster_381	Renamed_cluster_381
SAMEA112298891	Renamed_cluster_381	Renamed_cluster_381
SAMEA112803386	Renamed_cluster_381	Renamed_cluster_381
SAMEA112803664	Renamed_cluster_381	Renamed_cluster_381
SAMEA112804129	Renamed_cluster_381	Renamed_cluster_381
SAMEA114236233	Renamed_cluster_381	Renamed_cluster_381
SAMEA114236234	Renamed_cluster_381	Renamed_cluster_381
SAMEA114236235	Cluster_931____	Not_in_cluster_in_placed_phylo
SAMEA114236236	Cluster_931____	Not_in_cluster_in_placed_phylo
SAMEA4772843	Renamed_cluster_381	Renamed_cluster_381
SAMN08637045	Renamed_cluster_381	Renamed_cluster_381
SAMN19657843	Renamed_cluster_381	Renamed_cluster_381
SAMN19688071	Renamed_cluster_381	Renamed_cluster_381
SAMN19694235	Renamed_cluster_381	Renamed_cluster_381
SAMN33010881	Renamed_cluster_381	Renamed_cluster_381
SAMN33010899	Renamed_cluster_381	Renamed_cluster_381
SAMN33010937	Renamed_cluster_381	Renamed_cluster_381
SAMN40466122	Renamed_cluster_381	Renamed_cluster_381
SAMEA114236229	Renamed_cluster_382	Renamed_cluster_382
SAMEA114236230	Renamed_cluster_382	Renamed_cluster_382
SAMN09756104	Renamed_cluster_382	Renamed_cluster_382
SAMN09756277	Renamed_cluster_382	Renamed_cluster_382
SAMN13169559	Renamed_cluster_382	Renamed_cluster_382
SAMN19657431	Renamed_cluster_382	Renamed_cluster_382
SAMN19687791	Renamed_cluster_382	Renamed_cluster_382
SAMN19688324	Renamed_cluster_382	Renamed_cluster_382
SAMN19688594	Cluster_930______	Not_in_cluster_in_placed_phylo
SAMN19694040	Renamed_cluster_382	Renamed_cluster_382
SAMN19694052	Renamed_cluster_382	Renamed_cluster_382
SAMN33010762	Renamed_cluster_382	Renamed_cluster_382
SAMN33010821	Renamed_cluster_382	Renamed_cluster_382
SAMN33010835	Renamed_cluster_382	Renamed_cluster_382
SAMN33010911	Renamed_cluster_382	Renamed_cluster_382
SAMN40466137	Renamed_cluster_382	Renamed_cluster_382
SAMN40655372	Renamed_cluster_382	Renamed_cluster_382
SAMN11265348	Renamed_cluster_383	Renamed_cluster_383
SAMN19688171	Renamed_cluster_383	Renamed_cluster_383
SAMN19688354	Renamed_cluster_383	Renamed_cluster_383
SAMN19657958	Cluster_917____	Not_in_cluster_in_placed_phylo
SAMN33010866	Cluster_917____	Not_in_cluster_in_placed_phylo
SAMN40655205	Cluster_917____	Not_in_cluster_in_placed_phylo
SAMN19657282	Cluster_917___	Not_in_cluster_in_placed_phylo
SAMN19688162	Renamed_cluster_384	Renamed_cluster_384
SAMN33010896	Renamed_cluster_384	Renamed_cluster_384
SAMEA10030226	Cluster_9150	Not_in_cluster_in_placed_phylo
SAMEA112298894	Cluster_9150	Not_in_cluster_in_placed_phylo
SAMN19687797	Cluster_9150	Not_in_cluster_in_placed_phylo
SAMEA10030377	Cluster_915	Not_in_cluster_in_placed_phylo
SAMN19657709	Cluster_915	Not_in_cluster_in_placed_phylo
SAMEA112298895	Cluster_910_	Not_in_cluster_in_placed_phylo
SAMEA112803834	Cluster_910_	Not_in_cluster_in_placed_phylo
SAMEA4695100	Renamed_cluster_385	Renamed_cluster_385
SAMEA4695109	Renamed_cluster_385	Renamed_cluster_385
SAMEA7617439	Cluster_910_	Not_in_cluster_in_placed_phylo
SAMN08708697	Renamed_cluster_385	Renamed_cluster_385
SAMN08708971	Renamed_cluster_385	Renamed_cluster_385
SAMN08709296	Renamed_cluster_385	Renamed_cluster_385
SAMN19694087	Renamed_cluster_385	Renamed_cluster_385
SAMN31423481	Cluster_910_	Not_in_cluster_in_placed_phylo
SAMN34294006	Renamed_cluster_385	Renamed_cluster_385
SAMN19657618	Renamed_cluster_386	Renamed_cluster_386
SAMN19657941	Renamed_cluster_386	Renamed_cluster_386
SAMN33010743	Renamed_cluster_386	Renamed_cluster_386
SAMN19687894	Cluster_908_	Not_in_cluster_in_placed_phylo
SAMN33010912	Cluster_908_	Not_in_cluster_in_placed_phylo
SAMEA10030238	Cluster_893	Not_in_cluster_in_placed_phylo
SAMEA10030248	Cluster_893	Not_in_cluster_in_placed_phylo
SAMEA10030265	Cluster_893	Cluster_909____
SAMEA10030324	Cluster_893	Not_in_cluster_in_placed_phylo
SAMEA10030380	Cluster_893	Not_in_cluster_in_placed_phylo
SAMEA10030413	Cluster_893	Not_in_cluster_in_placed_phylo
SAMEA10030421	Cluster_893	Cluster_910
SAMEA10030423	Cluster_893	Cluster_910
SAMEA10691746	Cluster_893	Not_in_cluster_in_placed_phylo
SAMEA10691747	Cluster_893	Not_in_cluster_in_placed_phylo
SAMEA10691794	Cluster_893	Not_in_cluster_in_placed_phylo
SAMEA10691808	Cluster_893	Not_in_cluster_in_placed_phylo
SAMEA112298785	Cluster_893	Not_in_cluster_in_placed_phylo
SAMEA112298786	Cluster_893	Cluster_910
SAMEA112298943	Cluster_893	Not_in_cluster_in_placed_phylo
SAMEA112298949	Cluster_893	Cluster_909____
SAMEA112298965	Cluster_893	Not_in_cluster_in_placed_phylo
SAMEA112298980	Cluster_893	Not_in_cluster_in_placed_phylo
SAMEA112801404	Cluster_893	Not_in_cluster_in_placed_phylo
SAMEA112801814	Cluster_893	Not_in_cluster_in_placed_phylo
SAMEA112802014	Cluster_893	Not_in_cluster_in_placed_phylo
SAMEA112804342	Cluster_893	Not_in_cluster_in_placed_phylo
SAMEA114236121	Cluster_893	Not_in_cluster_in_placed_phylo
SAMEA114236124	Cluster_893	Not_in_cluster_in_placed_phylo
SAMEA114236125	Cluster_893	Not_in_cluster_in_placed_phylo
SAMEA114236126	Cluster_893	Not_in_cluster_in_placed_phylo
SAMEA114236127	Cluster_893	Cluster_909_
SAMEA114236128	Cluster_893	Cluster_909___
SAMEA114236129	Cluster_893	Cluster_909____
SAMEA114236130	Cluster_893	Not_in_cluster_in_placed_phylo
SAMEA114236131	Cluster_893	Cluster_910
SAMEA6153208	Cluster_893	Cluster_909____
SAMEA6451272	Cluster_893	Cluster_909____
SAMEA6875548	Cluster_893	Not_in_cluster_in_placed_phylo
SAMEA6990875	Cluster_893	Cluster_909___
SAMEA7555717	Cluster_893	Cluster_909___
SAMEA7617378	Cluster_893	Not_in_cluster_in_placed_phylo
SAMEA7617393	Cluster_893	Cluster_909____
SAMEA7617407	Cluster_893	Not_in_cluster_in_placed_phylo
SAMEA7617440	Cluster_893	Cluster_909_
SAMEA7617457	Cluster_893	Not_in_cluster_in_placed_phylo
SAMN06210078	Cluster_893	Cluster_909_
SAMN08708426	Cluster_893	Not_in_cluster_in_placed_phylo
SAMN08708846	Cluster_893	Not_in_cluster_in_placed_phylo
SAMN08709056	Cluster_893	Not_in_cluster_in_placed_phylo
SAMN08709089	Cluster_893	Not_in_cluster_in_placed_phylo
SAMN09756050	Cluster_893	Not_in_cluster_in_placed_phylo
SAMN09756245	Cluster_893	Not_in_cluster_in_placed_phylo
SAMN09914670	Cluster_893	Not_in_cluster_in_placed_phylo
SAMN13169527	Cluster_893	Cluster_910
SAMN13169583	Cluster_893	Not_in_cluster_in_placed_phylo
SAMN13169603	Cluster_893	Not_in_cluster_in_placed_phylo
SAMN17062695	Cluster_893	Not_in_cluster_in_placed_phylo
SAMN19657174	Cluster_893	Not_in_cluster_in_placed_phylo
SAMN19657272	Cluster_893	Cluster_898___
SAMN19657410	Cluster_893	Not_in_cluster_in_placed_phylo
SAMN19657530	Cluster_893	Cluster_898____
SAMN19657608	Cluster_893	Not_in_cluster_in_placed_phylo
SAMN19657724	Cluster_893	Not_in_cluster_in_placed_phylo
SAMN19657901	Cluster_893	Not_in_cluster_in_placed_phylo
SAMN19657902	Cluster_893	Not_in_cluster_in_placed_phylo
SAMN19657904	Cluster_893	Not_in_cluster_in_placed_phylo
SAMN19658086	Cluster_893	Not_in_cluster_in_placed_phylo
SAMN19687781	Cluster_893	Cluster_909_
SAMN19687799	Cluster_893	Cluster_898__
SAMN19687812	Cluster_893	Cluster_910
SAMN19687841	Cluster_893	Cluster_909___
SAMN19687876	Cluster_893	Not_in_cluster_in_placed_phylo
SAMN19687884	Cluster_893	Cluster_909____
SAMN19688078	Cluster_893	Not_in_cluster_in_placed_phylo
SAMN19688194	Cluster_893	Cluster_910
SAMN19688503	Cluster_893	Not_in_cluster_in_placed_phylo
SAMN19688504	Cluster_893	Not_in_cluster_in_placed_phylo
SAMN19688506	Cluster_893	Not_in_cluster_in_placed_phylo
SAMN19688723	Cluster_893	Cluster_910
SAMN19694044	Cluster_893	Not_in_cluster_in_placed_phylo
SAMN21856435	Cluster_893	Not_in_cluster_in_placed_phylo
SAMN21856440	Cluster_893	Not_in_cluster_in_placed_phylo
SAMN21856482	Cluster_893	Not_in_cluster_in_placed_phylo
SAMN21856533	Cluster_893	Not_in_cluster_in_placed_phylo
SAMN21856548	Cluster_893	Not_in_cluster_in_placed_phylo
SAMN27519711	Cluster_893	Not_in_cluster_in_placed_phylo
SAMN27519776	Cluster_893	Not_in_cluster_in_placed_phylo
SAMN27519824	Cluster_893	Not_in_cluster_in_placed_phylo
SAMN33010752	Cluster_893	Not_in_cluster_in_placed_phylo
SAMN33010788	Cluster_893	Cluster_910
SAMN33010804	Cluster_893	Not_in_cluster_in_placed_phylo
SAMN33010805	Cluster_893	Cluster_909_
SAMN33010902	Cluster_893	Cluster_909___
SAMN33010906	Cluster_893	Cluster_910
SAMN33010932	Cluster_893	Cluster_910
SAMN33062038	Cluster_893	Not_in_cluster_in_placed_phylo
SAMN33062060	Cluster_893	Not_in_cluster_in_placed_phylo
SAMN34293932	Cluster_893	Not_in_cluster_in_placed_phylo
SAMN34294023	Cluster_893	Not_in_cluster_in_placed_phylo
SAMN34294053	Cluster_893	Not_in_cluster_in_placed_phylo
SAMN34294129	Cluster_893	Not_in_cluster_in_placed_phylo
SAMN34294315	Cluster_893	Not_in_cluster_in_placed_phylo
SAMN36639374	Cluster_893	Not_in_cluster_in_placed_phylo
SAMN40465986	Cluster_893	Not_in_cluster_in_placed_phylo
SAMN40466090	Cluster_893	Cluster_898____
SAMN40466096	Cluster_893	Not_in_cluster_in_placed_phylo
SAMN40466097	Cluster_893	Cluster_910
SAMN40466126	Cluster_893	Cluster_898___
SAMN40466129	Cluster_893	Not_in_cluster_in_placed_phylo
SAMN40466195	Cluster_893	Not_in_cluster_in_placed_phylo
SAMN40466199	Cluster_893	Not_in_cluster_in_placed_phylo
SAMN40655196	Cluster_893	Not_in_cluster_in_placed_phylo
SAMN40655200	Cluster_893	Not_in_cluster_in_placed_phylo
SAMN40655215	Cluster_893	Cluster_909___
SAMN40655241	Cluster_893	Not_in_cluster_in_placed_phylo
SAMN40655245	Cluster_893	Not_in_cluster_in_placed_phylo
SAMN40655286	Cluster_893	Cluster_910
SAMN40655321	Cluster_893	Not_in_cluster_in_placed_phylo
SAMN40655387	Cluster_893	Not_in_cluster_in_placed_phylo
SAMN40655431	Cluster_893	Cluster_898__
SAMN41146573	Cluster_893	Not_in_cluster_in_placed_phylo
SAMN07956548	Cluster_870	Not_in_cluster_in_placed_phylo
SAMN19657567	Cluster_870	Not_in_cluster_in_placed_phylo
SAMEA10030219	Renamed_cluster_386	Renamed_cluster_386
SAMEA10030259	Renamed_cluster_386	Renamed_cluster_386
SAMEA10030274	Renamed_cluster_386	Renamed_cluster_386
SAMEA10030282	Renamed_cluster_386	Renamed_cluster_386
SAMEA10030297	Renamed_cluster_386	Renamed_cluster_386
SAMEA10030298	Renamed_cluster_386	Renamed_cluster_386
SAMEA10030317	Renamed_cluster_386	Renamed_cluster_386
SAMEA10030329	Renamed_cluster_386	Renamed_cluster_386
SAMEA10030330	Renamed_cluster_386	Renamed_cluster_386
SAMEA10030372	Renamed_cluster_386	Renamed_cluster_386
SAMEA10030384	Renamed_cluster_386	Renamed_cluster_386
SAMEA10030408	Renamed_cluster_386	Renamed_cluster_386
SAMEA10030411	Renamed_cluster_386	Renamed_cluster_386
SAMEA10030416	Renamed_cluster_386	Renamed_cluster_386
SAMEA1102587	Renamed_cluster_386	Renamed_cluster_386
SAMEA112298789	Renamed_cluster_386	Renamed_cluster_386
SAMEA112298793	Renamed_cluster_386	Renamed_cluster_386
SAMEA112298794	Renamed_cluster_386	Renamed_cluster_386
SAMEA112298795	Renamed_cluster_386	Renamed_cluster_386
SAMEA112298796	Renamed_cluster_386	Renamed_cluster_386
SAMEA112298808	Renamed_cluster_386	Renamed_cluster_386
SAMEA112298913	Renamed_cluster_386	Renamed_cluster_386
SAMEA112298916	Renamed_cluster_386	Renamed_cluster_386
SAMEA112298926	Renamed_cluster_386	Renamed_cluster_386
SAMEA112298929	Renamed_cluster_386	Renamed_cluster_386
SAMEA112298936	Renamed_cluster_386	Renamed_cluster_386
SAMEA112298961	Renamed_cluster_386	Renamed_cluster_386
SAMEA112298963	Renamed_cluster_386	Renamed_cluster_386
SAMEA112298995	Renamed_cluster_386	Renamed_cluster_386
SAMEA112803661	Renamed_cluster_386	Renamed_cluster_386
SAMEA112803690	Renamed_cluster_386	Renamed_cluster_386
SAMEA112803889	Renamed_cluster_386	Renamed_cluster_386
SAMEA112804099	Renamed_cluster_386	Renamed_cluster_386
SAMEA114236146	Renamed_cluster_386	Renamed_cluster_386
SAMEA114236147	Renamed_cluster_386	Renamed_cluster_386
SAMEA114236148	Renamed_cluster_386	Renamed_cluster_386
SAMEA114236149	Renamed_cluster_386	Renamed_cluster_386
SAMEA114236150	Renamed_cluster_386	Renamed_cluster_386
SAMEA114236151	Renamed_cluster_386	Renamed_cluster_386
SAMEA114236152	Renamed_cluster_386	Renamed_cluster_386
SAMEA114236153	Renamed_cluster_386	Renamed_cluster_386
SAMEA114236154	Renamed_cluster_386	Renamed_cluster_386
SAMEA114236155	Renamed_cluster_386	Renamed_cluster_386
SAMEA114236156	Renamed_cluster_386	Renamed_cluster_386
SAMEA114236157	Renamed_cluster_386	Renamed_cluster_386
SAMEA3923309	Renamed_cluster_386	Renamed_cluster_386
SAMEA3923310	Renamed_cluster_386	Renamed_cluster_386
SAMEA5056369	Renamed_cluster_386	Renamed_cluster_386
SAMEA6990837	Renamed_cluster_386	Renamed_cluster_386
SAMEA7561255	Renamed_cluster_386	Renamed_cluster_386
SAMEA7562266	Renamed_cluster_386	Renamed_cluster_386
SAMEA7563695	Renamed_cluster_386	Renamed_cluster_386
SAMEA7617376	Renamed_cluster_386	Renamed_cluster_386
SAMEA7617385	Renamed_cluster_386	Renamed_cluster_386
SAMEA7617406	Renamed_cluster_386	Renamed_cluster_386
SAMEA7617418	Renamed_cluster_386	Renamed_cluster_386
SAMEA7617419	Renamed_cluster_386	Renamed_cluster_386
SAMEA7617438	Renamed_cluster_386	Renamed_cluster_386
SAMEA7617442	Renamed_cluster_386	Renamed_cluster_386
SAMEA7617448	Renamed_cluster_386	Renamed_cluster_386
SAMEA7617465	Renamed_cluster_386	Renamed_cluster_386
SAMN02584583	Renamed_cluster_386	Renamed_cluster_386
SAMN02584590	Renamed_cluster_386	Renamed_cluster_386
SAMN02584591	Renamed_cluster_386	Renamed_cluster_386
SAMN02584596	Renamed_cluster_386	Renamed_cluster_386
SAMN02584597	Renamed_cluster_386	Renamed_cluster_386
SAMN02584644	Renamed_cluster_386	Renamed_cluster_386
SAMN04633314	Renamed_cluster_386	Renamed_cluster_386
SAMN04633323	Renamed_cluster_386	Renamed_cluster_386
SAMN04633354	Renamed_cluster_386	Renamed_cluster_386
SAMN06210012	Renamed_cluster_386	Renamed_cluster_386
SAMN06210032	Renamed_cluster_386	Renamed_cluster_386
SAMN06210033	Renamed_cluster_386	Renamed_cluster_386
SAMN06210095	Renamed_cluster_386	Renamed_cluster_386
SAMN06210098	Renamed_cluster_386	Renamed_cluster_386
SAMN08383188	Renamed_cluster_386	Renamed_cluster_386
SAMN08637057	Renamed_cluster_386	Renamed_cluster_386
SAMN09756068	Renamed_cluster_386	Renamed_cluster_386
SAMN09756093	Renamed_cluster_386	Renamed_cluster_386
SAMN09756099	Renamed_cluster_386	Renamed_cluster_386
SAMN09756101	Renamed_cluster_386	Renamed_cluster_386
SAMN09756118	Renamed_cluster_386	Renamed_cluster_386
SAMN09756125	Renamed_cluster_386	Renamed_cluster_386
SAMN09756158	Renamed_cluster_386	Renamed_cluster_386
SAMN09756233	Renamed_cluster_386	Renamed_cluster_386
SAMN09756264	Renamed_cluster_386	Renamed_cluster_386
SAMN09756316	Renamed_cluster_386	Renamed_cluster_386
SAMN09756323	Renamed_cluster_386	Renamed_cluster_386
SAMN09756334	Renamed_cluster_386	Renamed_cluster_386
SAMN09914616	Renamed_cluster_386	Renamed_cluster_386
SAMN09914621	Renamed_cluster_386	Renamed_cluster_386
SAMN09914640	Renamed_cluster_386	Renamed_cluster_386
SAMN09914643	Renamed_cluster_386	Renamed_cluster_386
SAMN09914653	Renamed_cluster_386	Renamed_cluster_386
SAMN09914673	Renamed_cluster_386	Renamed_cluster_386
SAMN09914686	Renamed_cluster_386	Renamed_cluster_386
SAMN09914701	Renamed_cluster_386	Renamed_cluster_386
SAMN09914709	Renamed_cluster_386	Renamed_cluster_386
SAMN09914720	Renamed_cluster_386	Renamed_cluster_386
SAMN09914726	Renamed_cluster_386	Renamed_cluster_386
SAMN09914737	Renamed_cluster_386	Renamed_cluster_386
SAMN09914739	Renamed_cluster_386	Renamed_cluster_386
SAMN13169492	Renamed_cluster_386	Renamed_cluster_386
SAMN13169496	Renamed_cluster_386	Renamed_cluster_386
SAMN13169511	Renamed_cluster_386	Renamed_cluster_386
SAMN13169573	Renamed_cluster_386	Renamed_cluster_386
SAMN13169586	Renamed_cluster_386	Renamed_cluster_386
SAMN13169614	Renamed_cluster_386	Renamed_cluster_386
SAMN13169734	Renamed_cluster_386	Renamed_cluster_386
SAMN13169741	Renamed_cluster_386	Renamed_cluster_386
SAMN13169749	Renamed_cluster_386	Renamed_cluster_386
SAMN13169760	Renamed_cluster_386	Renamed_cluster_386
SAMN17062693	Renamed_cluster_386	Renamed_cluster_386
SAMN19657296	Renamed_cluster_386	Renamed_cluster_386
SAMN19657386	Renamed_cluster_386	Renamed_cluster_386
SAMN19657390	Renamed_cluster_386	Renamed_cluster_386
SAMN19657412	Renamed_cluster_386	Renamed_cluster_386
SAMN19657506	Renamed_cluster_386	Renamed_cluster_386
SAMN19657529	Renamed_cluster_386	Renamed_cluster_386
SAMN19657591	Renamed_cluster_386	Renamed_cluster_386
SAMN19657615	Renamed_cluster_386	Renamed_cluster_386
SAMN19657617	Renamed_cluster_386	Renamed_cluster_386
SAMN19657635	Renamed_cluster_386	Renamed_cluster_386
SAMN19657652	Renamed_cluster_386	Renamed_cluster_386
SAMN19657669	Renamed_cluster_386	Renamed_cluster_386
SAMN19657732	Renamed_cluster_386	Renamed_cluster_386
SAMN19657752	Renamed_cluster_386	Renamed_cluster_386
SAMN19657862	Renamed_cluster_386	Renamed_cluster_386
SAMN19657897	Renamed_cluster_386	Renamed_cluster_386
SAMN19657932	Renamed_cluster_386	Renamed_cluster_386
SAMN19657937	Renamed_cluster_386	Renamed_cluster_386
SAMN19657951	Renamed_cluster_386	Renamed_cluster_386
SAMN19657984	Renamed_cluster_386	Renamed_cluster_386
SAMN19658005	Renamed_cluster_386	Renamed_cluster_386
SAMN19658015	Renamed_cluster_386	Renamed_cluster_386
SAMN19658028	Renamed_cluster_386	Renamed_cluster_386
SAMN19687827	Renamed_cluster_386	Renamed_cluster_386
SAMN19687848	Renamed_cluster_386	Renamed_cluster_386
SAMN19687940	Renamed_cluster_386	Renamed_cluster_386
SAMN19688005	Renamed_cluster_386	Renamed_cluster_386
SAMN19688029	Renamed_cluster_386	Renamed_cluster_386
SAMN19688176	Renamed_cluster_386	Renamed_cluster_386
SAMN19688202	Renamed_cluster_386	Renamed_cluster_386
SAMN19688208	Renamed_cluster_386	Renamed_cluster_386
SAMN19688328	Renamed_cluster_386	Renamed_cluster_386
SAMN19688330	Renamed_cluster_386	Renamed_cluster_386
SAMN19688350	Renamed_cluster_386	Renamed_cluster_386
SAMN19688384	Renamed_cluster_386	Renamed_cluster_386
SAMN19688392	Renamed_cluster_386	Renamed_cluster_386
SAMN19688423	Renamed_cluster_386	Renamed_cluster_386
SAMN19688439	Renamed_cluster_386	Renamed_cluster_386
SAMN19688459	Renamed_cluster_386	Renamed_cluster_386
SAMN19688465	Renamed_cluster_386	Renamed_cluster_386
SAMN19688505	Renamed_cluster_386	Renamed_cluster_386
SAMN19688523	Renamed_cluster_386	Renamed_cluster_386
SAMN19688555	Renamed_cluster_386	Renamed_cluster_386
SAMN19688569	Renamed_cluster_386	Renamed_cluster_386
SAMN19688589	Renamed_cluster_386	Renamed_cluster_386
SAMN19688618	Renamed_cluster_386	Renamed_cluster_386
SAMN19688619	Renamed_cluster_386	Renamed_cluster_386
SAMN19688640	Renamed_cluster_386	Renamed_cluster_386
SAMN19688641	Renamed_cluster_386	Renamed_cluster_386
SAMN19688644	Renamed_cluster_386	Renamed_cluster_386
SAMN19688690	Renamed_cluster_386	Renamed_cluster_386
SAMN19688713	Renamed_cluster_386	Renamed_cluster_386
SAMN19688754	Renamed_cluster_386	Renamed_cluster_386
SAMN19694187	Renamed_cluster_386	Renamed_cluster_386
SAMN21856455	Renamed_cluster_386	Renamed_cluster_386
SAMN33010719	Renamed_cluster_386	Renamed_cluster_386
SAMN33010734	Renamed_cluster_386	Renamed_cluster_386
SAMN33010740	Renamed_cluster_386	Renamed_cluster_386
SAMN33010742	Renamed_cluster_386	Renamed_cluster_386
SAMN33010754	Renamed_cluster_386	Renamed_cluster_386
SAMN33010782	Renamed_cluster_386	Renamed_cluster_386
SAMN33010824	Renamed_cluster_386	Renamed_cluster_386
SAMN33010826	Renamed_cluster_386	Renamed_cluster_386
SAMN33010837	Renamed_cluster_386	Renamed_cluster_386
SAMN33010849	Renamed_cluster_386	Renamed_cluster_386
SAMN33010855	Renamed_cluster_386	Renamed_cluster_386
SAMN33010873	Renamed_cluster_386	Renamed_cluster_386
SAMN33010878	Renamed_cluster_386	Renamed_cluster_386
SAMN33010966	Renamed_cluster_386	Renamed_cluster_386
SAMN33010975	Renamed_cluster_386	Renamed_cluster_386
SAMN33010976	Renamed_cluster_386	Renamed_cluster_386
SAMN40465992	Renamed_cluster_386	Renamed_cluster_386
SAMN40466003	Renamed_cluster_386	Renamed_cluster_386
SAMN40466005	Renamed_cluster_386	Renamed_cluster_386
SAMN40466070	Renamed_cluster_386	Renamed_cluster_386
SAMN40466071	Renamed_cluster_386	Renamed_cluster_386
SAMN40466107	Renamed_cluster_386	Renamed_cluster_386
SAMN40466125	Renamed_cluster_386	Renamed_cluster_386
SAMN40466131	Renamed_cluster_386	Renamed_cluster_386
SAMN40466132	Renamed_cluster_386	Renamed_cluster_386
SAMN40466167	Renamed_cluster_386	Renamed_cluster_386
SAMN40466168	Renamed_cluster_386	Renamed_cluster_386
SAMN40466175	Renamed_cluster_386	Renamed_cluster_386
SAMN40466201	Renamed_cluster_386	Renamed_cluster_386
SAMN40466207	Renamed_cluster_386	Renamed_cluster_386
SAMN40655129	Renamed_cluster_386	Renamed_cluster_386
SAMN40655156	Renamed_cluster_386	Renamed_cluster_386
SAMN40655209	Renamed_cluster_386	Renamed_cluster_386
SAMN40655253	Renamed_cluster_386	Renamed_cluster_386
SAMN40655262	Renamed_cluster_386	Renamed_cluster_386
SAMN40655266	Renamed_cluster_386	Renamed_cluster_386
SAMN40655268	Renamed_cluster_386	Renamed_cluster_386
SAMN40655301	Renamed_cluster_386	Renamed_cluster_386
SAMN40655439	Renamed_cluster_386	Renamed_cluster_386
SAMEA112804318	Cluster_797	Not_in_cluster_in_placed_phylo
SAMEA114236179	Renamed_cluster_387	Renamed_cluster_387
SAMEA4695248	Renamed_cluster_387	Renamed_cluster_387
SAMN02584627	Renamed_cluster_387	Renamed_cluster_387
SAMN02584665	Renamed_cluster_387	Renamed_cluster_387
SAMN06210027	Renamed_cluster_387	Renamed_cluster_387
SAMN06210028	Renamed_cluster_387	Renamed_cluster_387
SAMN09756115	Renamed_cluster_387	Renamed_cluster_387
SAMN09756145	Renamed_cluster_387	Renamed_cluster_387
SAMN09756193	Renamed_cluster_387	Renamed_cluster_387
SAMN13169433	Renamed_cluster_387	Renamed_cluster_387
SAMN13169785	Renamed_cluster_387	Renamed_cluster_387
SAMN19657328	Renamed_cluster_387	Renamed_cluster_387
SAMN19657553	Renamed_cluster_387	Renamed_cluster_387
SAMN19657570	Renamed_cluster_387	Renamed_cluster_387
SAMN19657837	Renamed_cluster_387	Renamed_cluster_387
SAMN19687838	Renamed_cluster_387	Renamed_cluster_387
SAMN19687844	Renamed_cluster_387	Renamed_cluster_387
SAMN19688200	Renamed_cluster_387	Renamed_cluster_387
SAMN19688322	Renamed_cluster_387	Renamed_cluster_387
SAMN19688549	Renamed_cluster_387	Renamed_cluster_387
SAMN19694011	Renamed_cluster_387	Renamed_cluster_387
SAMN19694153	Renamed_cluster_387	Renamed_cluster_387
SAMN19694164	Renamed_cluster_387	Renamed_cluster_387
SAMN33010769	Renamed_cluster_387	Renamed_cluster_387
SAMN33010828	Renamed_cluster_387	Renamed_cluster_387
SAMN33010918	Renamed_cluster_387	Renamed_cluster_387
SAMN33010938	Renamed_cluster_387	Renamed_cluster_387
SAMN33010941	Renamed_cluster_387	Renamed_cluster_387
SAMN34257576	Renamed_cluster_387	Renamed_cluster_387
SAMN40465987	Renamed_cluster_387	Renamed_cluster_387
SAMN40465988	Renamed_cluster_387	Renamed_cluster_387
SAMN40466101	Renamed_cluster_387	Renamed_cluster_387
SAMN40466200	Renamed_cluster_387	Renamed_cluster_387
SAMN40466203	Renamed_cluster_387	Renamed_cluster_387
SAMN40655171	Renamed_cluster_387	Renamed_cluster_387
SAMN40655222	Renamed_cluster_387	Renamed_cluster_387
SAMN40655384	Renamed_cluster_387	Renamed_cluster_387
SAMEA1102358	Cluster_784	Not_in_cluster_in_placed_phylo
SAMEA112298882	Cluster_784	Not_in_cluster_in_placed_phylo
SAMEA114236109	Cluster_784	Not_in_cluster_in_placed_phylo
SAMEA114236110	Cluster_784	Not_in_cluster_in_placed_phylo
SAMN04633291	Cluster_784	Not_in_cluster_in_placed_phylo
SAMN08636976	Cluster_784	Not_in_cluster_in_placed_phylo
SAMN09756072	Cluster_784	Not_in_cluster_in_placed_phylo
SAMN13169493	Cluster_784	Not_in_cluster_in_placed_phylo
SAMN19657261	Cluster_784	Not_in_cluster_in_placed_phylo
SAMN19658053	Cluster_784	Not_in_cluster_in_placed_phylo
SAMN40655329	Cluster_784	Not_in_cluster_in_placed_phylo
SAMN40655335	Cluster_784	Not_in_cluster_in_placed_phylo
SAMN02584650	Cluster_619	Not_in_cluster_in_placed_phylo
SAMN02584661	Cluster_619	Not_in_cluster_in_placed_phylo
SAMN19657533	Cluster_619	Not_in_cluster_in_placed_phylo
SAMN19657788	Cluster_619	Not_in_cluster_in_placed_phylo
SAMN19688174	Renamed_cluster_388	Renamed_cluster_388
SAMN19688298	Renamed_cluster_388	Renamed_cluster_388
SAMN40466079	Renamed_cluster_388	Renamed_cluster_388
SAMN40466185	Cluster_619	Not_in_cluster_in_placed_phylo
SAMN40655149	Cluster_619	Not_in_cluster_in_placed_phylo
SAMN06209970	Cluster_618	Not_in_cluster_in_placed_phylo
SAMN09399461	Renamed_cluster_389	Renamed_cluster_389
SAMN09399462	Renamed_cluster_389	Renamed_cluster_389
SAMN19658121	Renamed_cluster_389	Renamed_cluster_389
SAMN19688259	Renamed_cluster_389	Renamed_cluster_389
SAMN19687864	Cluster_588	Not_in_cluster_in_placed_phylo
SAMN19687985	Cluster_588	Not_in_cluster_in_placed_phylo
SAMN09756137	Renamed_cluster_390	Renamed_cluster_390
SAMN13169581	Renamed_cluster_390	Renamed_cluster_390
SAMN13169582	Renamed_cluster_390	Renamed_cluster_390
SAMN19658122	Renamed_cluster_390	Renamed_cluster_390
SAMEA7527913	Renamed_cluster_391	Renamed_cluster_391
SAMEA7529273	Renamed_cluster_391	Renamed_cluster_391
SAMEA7541514	Renamed_cluster_391	Renamed_cluster_391
SAMEA7563094	Renamed_cluster_391	Renamed_cluster_391
SAMN12558132	Renamed_cluster_391	Renamed_cluster_391
SAMN12558133	Renamed_cluster_391	Renamed_cluster_391
SAMN12558135	Renamed_cluster_391	Renamed_cluster_391
SAMN12558136	Renamed_cluster_391	Renamed_cluster_391
SAMN12558137	Renamed_cluster_391	Renamed_cluster_391
SAMN12558138	Renamed_cluster_391	Renamed_cluster_391
SAMN16060190	Renamed_cluster_391	Renamed_cluster_391
SAMN16065292	Renamed_cluster_391	Renamed_cluster_391
SAMN16065304	Renamed_cluster_391	Renamed_cluster_391
SAMN16065305	Renamed_cluster_391	Renamed_cluster_391
SAMN16065306	Renamed_cluster_391	Renamed_cluster_391
SAMN16065482	Renamed_cluster_391	Renamed_cluster_391
SAMN16065483	Renamed_cluster_391	Renamed_cluster_391
SAMN19657653	Renamed_cluster_391	Renamed_cluster_391
SAMN19657654	Renamed_cluster_391	Renamed_cluster_391
SAMN19657655	Renamed_cluster_391	Renamed_cluster_391
SAMN19658106	Renamed_cluster_391	Renamed_cluster_391
SAMN27762753	Renamed_cluster_391	Renamed_cluster_391
SAMN31031182	Renamed_cluster_391	Renamed_cluster_391
SAMN40566394	Renamed_cluster_391	Renamed_cluster_391
SAMEA7617431	Renamed_cluster_392	Renamed_cluster_392
SAMEA7617445	Renamed_cluster_392	Renamed_cluster_392
SAMN19694094	Renamed_cluster_392	Renamed_cluster_392
SAMN19657512	Cluster_32	Not_in_cluster_in_placed_phylo
SAMN33010825	Cluster_32	Not_in_cluster_in_placed_phylo
SAMN09756088	Cluster_315	Not_in_cluster_in_placed_phylo
SAMN09914641	Cluster_315	Not_in_cluster_in_placed_phylo
SAMN19657943	Cluster_315	Not_in_cluster_in_placed_phylo
SAMEA7617421	Cluster_269	Not_in_cluster_in_placed_phylo
SAMN19657662	Cluster_269	Not_in_cluster_in_placed_phylo
SAMN33010834	Cluster_269	Not_in_cluster_in_placed_phylo
SAMEA112799114	Cluster_268	Cluster_885_
SAMEA112806984	Cluster_268	Cluster_885_
SAMEA114236207	Cluster_268	Cluster_885_
SAMN13169590	Cluster_268	Cluster_885_
SAMN19657831	Cluster_268	Cluster_885_
SAMN19658031	Cluster_268	Not_in_cluster_in_placed_phylo
SAMN19657563	Cluster_174	Not_in_cluster_in_placed_phylo
SAMN40655290	Cluster_174	Not_in_cluster_in_placed_phylo
SAMEA112298829	Cluster_173	Not_in_cluster_in_placed_phylo
SAMN09756325	Cluster_173	Not_in_cluster_in_placed_phylo
SAMN09914646	Cluster_173	Not_in_cluster_in_placed_phylo
SAMN19657501	Cluster_173	Not_in_cluster_in_placed_phylo
SAMN19657848	Cluster_173	Not_in_cluster_in_placed_phylo
SAMN40466106	Cluster_173	Not_in_cluster_in_placed_phylo
