## Supplemental Table 9 for "UShER-TB: Scalable, Comprehensive, Accessible Phylogenomic Analysis of *Mycobacterium tuberculosis*" (part 1 of 3)

L2	SAMN31220303
L4	SAMEA7542291
L4	SAMEA112801258
L2	SAMN31674197
L2	SAMN08626132
La1	SAMEA4946855
L2	SAMN20512506
L4	SAMEA1119233
L2	SAMEA7560124
L2	SAMEA7564364
L3	SAMEA1101884
L4	SAMN31423346
L2	SAMN20525237
L2	SAMEA5977373
L3	SAMEA5562481
L4	SAMN39286696
L1	SAMN21616910
L1	SAMEA7555541
L2	SAMEA7541755
L4	SAMEA7547204
L2	SAMEA7560509
L4	SAMEA104718413
L3	SAMEA1119091
L4	SAMN02584599
L2	SAMN27519584
L2	SAMEA1707279
L4	SAMN23235159
L4	SAMN34999437
L4	SAMEA7544671
L4	SAMEA104446972
L4	SAMEA1119208
L3	SAMEA7525772
L2	SAMN08709251
La1	SAMN09725351
L4	SAMEA2342402
L4	SAMEA3558392
L4	SAMEA112250036
L4	SAMEA3231594
L4	SAMEA2534417
L1	SAMN07344628
L2	SAMN20525005
L2	SAMN07766138
L2	SAMN05575070
L3	SAMEA112803853
L2	SAMEA7542302
L5	SAMN03225250
L4	SAMN03648081
L3	SAMEA7549941
La1	SAMN32818834
L2	SAMN06092233
L7	SAMEA104061138
L1	SAMN39287146
L2	SAMN15348142
L2	SAMN30547648
L4	SAMEA1569256
L1	SAMN06091976
La1	SAMEA2400093
L2	SAMD00142551
L2	SAMEA14493369
L2	SAMD00117855
L4	SAMEA11006622
L1	SAMEA11006703
L4	SAMN06008171
La1	SAMN09284090
L2	SAMEA11761369
L4	SAMN08912769
La1	SAMN03300675
L2	SAMN31673707
L2	SAMD00142801
L2	SAMEA5974944
L3	SAMEA5562073
L1	SAMN31031148
L9	SAMEA6872243
L2	SAMEA5975582
L4	SAMEA1688659
L4	SAMN13568361
L4	SAMD00029389
L4	SAMN13568745
L2	SAMN07603302
L4	SAMEA7550747
L2	SAMD00179013
L2	SAMN19658041
L4	SAMEA11206883
L2	SAMN30543462
L4	SAMEA3558204
L1	SAMN21616188
L4	SAMEA7528009
L2	SAMEA7560984
L4	SAMEA7551911
L4	SAMN36716648
L2	SAMEA1903004
L2	SAMN07766190
L1	SAMEA113537264
L4	SAMEA1045802
L4	SAMN06251229
L3	SAMEA112800225
La1	SAMN09725568
L4	SAMEA112805295
L2	SAMEA6474078
L3	SAMN40032380
L4	SAMN06052343
L4	SAMEA3558860
L2	SAMEA7528277
L2	SAMEA3318426
L3	SAMN40032020
L4	SAMEA113538129
L2	SAMN03246455
L2	SAMN38375925
L4	SAMN12347351
La1	SAMEA784394
L1	SAMN40031465
L3	SAMEA11934113
L4	SAMN18648237
L4	SAMEA7546632
L4	SAMEA7546420
La1	SAMEA7553655
L2	SAMN06055509
L4	SAMEA14493252
L4	SAMN40566490
L4	SAMEA112249987
L2	SAMN30543150
L2	SAMEA7548429
L1	SAMN40031689
L4	SAMEA4473377
L2	SAMEA113556038
L2	SAMN20512727
L2	SAMN21983391
L4	SAMN05575877
L2	SAMN10462572
L4	SAMEA1045810
L2	SAMN31046481
L2	SAMEA1877090
L2	SAMEA7157035
L2	SAMEA7562555
L4	SAMEA7562157
L2	SAMEA7528099
L2	SAMN02053798
L4	SAMN27520134
L1	SAMN31672835
L1	SAMEA2534638
L4	SAMEA104398485
L2	SAMEA13188766
L2	SAMN15772925
L2	SAMD00603953
L3	SAMEA5282468
L4	SAMEA12029350
L2	SAMEA7553374
L4	SAMEA7545689
L4	SAMN06055582
L1	SAMN19113316
L1	SAMN31673904
L1	SAMN41148587
L4	SAMN04053702
L4	SAMEA113556479
L4	SAMEA104394674
L2	SAMEA112805398
L3	SAMN05276411
L2	SAMEA7156643
L4	SAMEA5330415
L2	SAMEA7545322
L2	SAMN13937434
L4	SAMN17825561
L2	SAMN06055735
L2	SAMN09914650
L4	SAMN05918773
L2	SAMN20513070
La1	SAMEA8955347
L4	SAMN05577092
L2	SAMN06092402
L4	SAMEA1403741
L4	SAMN18118049
L4	SAMEA7157712
L2	SAMEA4695111
L3	SAMEA112800905
L1	SAMN10663290
L2	SAMN34294293
L4	SAMEA7546971
L3	SAMN40031049
L3	SAMEA112804035
L5	SAMEA4798629
L4	SAMEA9976799
L4	SAMEA113538076
L4	SAMN18118081
La1	SAMN06628114
L2	SAMN41146769
L4	SAMN09090613
La1	SAMEA7332254
L4	SAMN16078646
L3	SAMEA7524930
L2	SAMEA7541647
L1	SAMN14416868
L4	SAMN28551738
L4	SAMEA2533955
L2	SAMEA1707188
L4	SAMEA104394498
La1	SAMN10965901
L2	SAMEA7542366
L1	SAMN08436181
L1	SAMN03648074
L2	SAMEA9977217
L2	SAMEA7524900
L4	SAMN30380887
L4	SAMEA7559972
L3	SAMEA7551755
L2	SAMN19657445
L4	SAMEA113537801
La1	SAMEA1571027
L2	SAMN12825608
La1	SAMEA6359461
L2	SAMN06056005
L2	SAMEA104718711
L3	SAMEA7552244
L1	SAMEA1117950
L2	SAMN21856046
L2	SAMN07998984
L3	SAMEA1117901
L2	SAMEA10030188
L4	SAMN12825574
L2	SAMEA7525232
L4	SAMEA4744322
L4	SAMN06008085
L4	SAMN31942666
L4	SAMN13568640
L2	SAMEA112188786
L2	SAMN07236501
L2	SAMEA10029425
L4	SAMN19688122
L1	SAMN35544001
L2	SAMEA2783532
L2	SAMN03246393
L3	SAMN41148599
L4	SAMEA9976203
L4	SAMN11053665
L2	SAMN30543564
L4	SAMN41389378
L2	SAMN12551262
L2	SAMN06920096
L3	SAMN41154782
L2	SAMN06209936
L3	SAMEA7525303
L4	SAMN40032023
L3	SAMEA3445245
L4	SAMEA1556595
L5	SAMEA3359909
L2	SAMN31220380
L2	SAMEA8718880
La1	SAMEA1570942
L2	SAMEA114663563
L2	SAMN21983512
L2	SAMEA112298775
L2	SAMEA7564170
L4	SAMN34626668
L4	SAMEA7546404
L4	SAMEA8994260
L4	SAMEA2534094
L2	SAMN33860504
L2	SAMEA13119990
La1	SAMN08906484
L4	SAMN06010132
L4	SAMN30953413
L1	SAMEA2296981
L3	SAMN16521941
L4	SAMEA2711060
L2	SAMN08813106
L2	SAMEA112803659
L4	SAMN04633350
L2	SAMEA5975355
L2	SAMN15180442
L3	SAMN40032090
L2	SAMN38375905
L4	SAMN19113262
L6	SAMN03257091
L2	SAMEA112803399
L2	SAMEA14493378
L2	SAMN03246558
L4	SAMEA7541631
L2	SAMEA7156365
L4	SAMD00142969
L4	SAMEA1556820
L4	SAMEA13291965
L4	SAMN11053660
L1	SAMN37848145
L2	SAMEA10030552
L2	SAMN03263132
L4	SAMN17976812
L2	SAMD00179035
La1	SAMN10965929
L4	SAMN13169763
L1	SAMN10448596
L3	SAMEA112803206
L2	SAMN08913277
L4	SAMN18648224
L4	SAMEA8742039
L2	SAMD00603763
L2	SAMEA7546435
L2	SAMN21236198
L4	SAMEA2682759
L3	SAMN39286602
L4	SAMN13568368
L4	SAMEA7552743
L4	SAMN06010365
L4	SAMN08709079
L2	SAMN02585941
L3	SAMEA7528956
L6	SAMEA14460470
L4	SAMEA3558454
L4	SAMEA4798898
L4	SAMEA7552310
L4	SAMN03647373
L2	SAMN21236400
La1	SAMN10247736
L3	SAMEA112801788
L2	SAMEA7528797
L1	SAMN06091951
L4	SAMEA4888788
La1	SAMEA112954340
L4	SAMN27519904
La1	SAMEA1570953
L4	SAMN18146465
L2	SAMEA3558510
L1	SAMN28553685
L4	SAMN31062667
L4	SAMN18117918
L4	SAMEA6797940
L3	SAMEA7526279
La1	SAMN03300146
L3	SAMEA1876273
La1	SAMN18823665
La1	SAMN03300388
L4	SAMN02414983
La1	SAMEA5189813
L2	SAMN05575403
L4	SAMEA112800435
L4	SAMN30380973
L4	SAMN36849729
L4	SAMEA104447327
L2	SAMN30951314
L3	SAMN16522108
L4	SAMN02671142
L2	SAMN13264583
L1	SAMN37848768
L3	SAMN06251274
La1	SAMN18823622
L4	SAMEA112799681
L2	SAMN33010893
L4	SAMEA9976253
L4	SAMEA7560225
L2	SAMN02360573
L4	SAMN23038978
La2	SAMEA9976242
La1	SAMEA5875873
L2	SAMN21236396
L4	SAMEA7550982
L4	SAMN18146532
L4	SAMN31695758
L4	SAMEA3671579
L2	SAMN02350439
L2	SAMN06473153
L4	SAMN03018363
L4	SAMN13091432
L4	SAMEA104447400
L2	SAMEA8718727
L4	SAMN30952513
L2	SAMN41154723
L4	SAMEA3715475
L3	SAMN26037956
L2	SAMEA8718514
La1	SAMN08906641
L4	SAMEA8994142
L4	SAMEA2148120
La1	SAMN43396978
L2	SAMN40465996
L1	SAMEA7549624
L2	SAMN12551309
L4	SAMN41390206
L2	SAMEA1707475
L4	SAMEA3725911
La1	SAMEA4706859
L2	SAMN27519643
L1	SAMN31030239
L4	SAMN05918697
L4	SAMEA5569563
L4	SAMEA2534141
L4;L2	SAMEA7555526
L4	SAMEA7550393
L2	SAMN31031118
La1	SAMEA2340934
L4	SAMEA7541557
L4	SAMN35982086
La1	SAMN18823796
La1	SAMEA5189209
L3	SAMN36619443
L4	SAMN27519890
L3	SAMEA5228922
L4	SAMEA110241077
L4	SAMN37547250
L2	SAMN40655284
L4	SAMEA8718529
L2	SAMN37563188
L4	SAMEA3445007
L7	SAMEA104061147
L2	SAMEA5164411
L3	SAMEA7552110
L2	SAMN37848622
L2	SAMEA7528980
L4	SAMEA7562436
L2	SAMEA114757876
L2	SAMN07766153
La1	SAMN03300841
L3	SAMN28453152
L4	SAMEA10030646
L4	SAMEA112806412
L1	SAMN15228692
L4	SAMEA3558170
L4	SAMN18146469
L2	SAMEA7157356
L4	SAMEA9976438
La3	SAMN33272102
L4	SAMN20512662
L4	SAMEA7553605
L3	SAMN41154700
L2	SAMEA1707126
L4	SAMN21879902
L4	SAMN09399483
L2	SAMN30547741
La1	SAMN08906410
L1	SAMEA1119403
L1	SAMD00142411
L4	SAMN12565496
L4	SAMN35982075
L2	SAMD00142656
L1	SAMN14401595
L4	SAMN04053734
L4	SAMN21882551
L2	SAMN31672776
L4	SAMEA2533595
La1	SAMN06855923
L2	SAMN37848614
La1	SAMEA4846677
L2	SAMN25209755
L3	SAMEA7552434
L3	SAMEA7526162
L2	SAMN40983441
La1	SAMN08906651
L1	SAMN34030631
La1	SAMEA4706820
L3	SAMEA7549802
L6	SAMEA7548394
L3	SAMEA112799019
L4	SAMN07658616
L4	SAMN05576573
L2	SAMN07236446
L2	SAMN06092089
La1	SAMN06856021
L4	SAMN06849026
L4	SAMEA104447437
L2	SAMN05576615
L4	SAMEA7526871
L2	SAMN03246456
L4	SAMN03647939
L4	SAMEA8741948
La1	SAMEA114303768
L4	SAMN02053814
L4	SAMEA7280220
L4	SAMN33061895
L2	SAMEA113537314
L4	SAMEA9977158
La1	SAMEA4946897
La1	SAMN09284465
L4	SAMEA2683111
L4	SAMEA113537898
L2	SAMEA5975166
L4	SAMN12565600
L4	SAMEA8616206
L4	SAMEA3558208
L3	SAMEA7554391
La3	SAMN39286668
L3	SAMN19113466
La1	SAMN08906716
L4	SAMN30963228
L4	SAMEA9976231
L3	SAMEA7548117
L4	SAMN06010237
L1	SAMEA7555192
L4	SAMN07236397
L2	SAMN35982005
L4	SAMEA3416727
L4	SAMN28106868
L4	SAMEA7546860
L2	SAMN41403654
La1	SAMEA5875923
L4	SAMN08214857
L2	SAMEA5974951
La1	SAMN09284131
L2	SAMEA7527669
L4	SAMN21856364
L3	SAMEA1707925
L1	SAMEA5542132
La1	SAMN18326044
L1	SAMEA12029379
L2	SAMD00178575
L2	SAMEA10030070
L4	SAMEA113556147
L4	SAMN31942605
L3	SAMEA112799431
L2	SAMN06092278
L4	SAMEA4744375
L4	SAMN04522025
L2	SAMEA8718979
L2	SAMD00029395
L2	SAMEA5975294
L4	SAMN18118423
La1	SAMEA8939103
L2	SAMN35339940
L4	SAMN05575561
L2	SAMEA8741558
L4	SAMN41811987
L4	SAMN13568651
L4	SAMN33756476
L2	SAMN21856473
L3	SAMEA7527712
L1	SAMEA7564372
L4	SAMN08732359
L2	SAMN33756221
L4	SAMN02231180
L2	SAMN40655263
L4	SAMN05576736
L4	SAMEA13119679
La1	SAMEA4846476
L4	SAMN18146223
L4	SAMN27519542
L3	SAMN35543981
L4	SAMEA2040660
L2	SAMEA7157181
L4	SAMEA5190498
L4	SAMEA113538398
L4	SAMN27519699
L4	SAMEA5561951
L2	SAMN19688731
La1	SAMEA104093449
L4	SAMN41146843
L1	SAMN40032179
L2	SAMEA7563436
L1	SAMN03649004
L1	SAMN31031399
L2	SAMN13937546
L4	SAMEA7548357
L2	SAMEA8718449
L4	SAMN30957984
L4	SAMEA104447482
La1	SAMEA1570995
La1	SAMN29871759
L4	SAMEA1118792
L2	SAMN08215402
L4	SAMN22014578
La1	SAMN18823704
L4	SAMN41148391
L4	SAMN04633358
L4	SAMEA4441561
L3	SAMN31031104
L2	SAMEA1707194
L2	SAMN12347382
L2	SAMEA8741762
L2	SAMN15773043
L4	SAMD00142991
L3	SAMEA112801817
L2	SAMN02419638
L2	SAMN19113486
L3	SAMEA1119719
L2	SAMN05806757
L4	SAMEA3671226
L4	SAMN09715563
L1	SAMEA1406128
L3	SAMEA7555728
L2	SAMEA112189102
L2	SAMEA112804877
La1	SAMN18823599
L2	SAMN31017294
L1	SAMN20693475
L2	SAMEA7560331
L2	SAMN09090545
L1	SAMN41389416
L4	SAMN08732256
L4	SAMN34626921
L3	SAMEA961609
L1	SAMEA112801664
L4	SAMEA1706690
L4	SAMN31887141
L4	SAMEA6153149
L3	SAMN03647410
L4	SAMEA8616364
L2	SAMN20512532
L4	SAMEA3715494
L4	SAMEA104394578
L2	SAMN40655136
L2	SAMN13568172
L2	SAMEA7723080
L4	SAMEA7553420
L4	SAMN40475161
L4	SAMN05575858
La1	SAMEA7554485
L2	SAMN20525040
L1	SAMN03647994
L2	SAMN06092273
L3	SAMN31673341
L3	SAMN40032126
L2	SAMN14916016
L2	SAMEA7157517
L5	SAMEA3359875
L2	SAMN02339332
L1	SAMN16521445
L3	SAMEA1903062
L2	SAMEA3448414
L4	SAMEA3501105
L2	SAMEA3443360
L3	SAMN25995187
L3	SAMN40465966
L2	SAMN35339915
L4	SAMN06010478
L4	SAMEA11207028
L2	SAMD00603747
L4	SAMEA7085446
L4	SAMEA7561941
L2	SAMN15437405
L2	SAMN12551161
L4	SAMEA1705622
L2	SAMEA3307733
L4	SAMN31672753
L4	SAMEA112799784
L1	SAMN15228655
L4	SAMEA13119929
L4	SAMN37738624
L4	SAMEA9977376
L4	SAMN18118073
L2	SAMEA5562127
L4	SAMEA7547978
L3	SAMN08892478
L2	SAMEA7528219
L2	SAMN14416880
L2	SAMN33018161
L4	SAMEA113555916
L3	SAMN08892479
L4	SAMN41389337
L4	SAMEA5569969
L1	SAMN16521629
L3	SAMEA5562005
L1	SAMEA1117879
L4	SAMN08708891
L4	SAMN08708856
L2	SAMEA8719128
L4	SAMEA1406016
L1	SAMEA7527146
L3	SAMEA4753597
L4	SAMN08732424
L4	SAMN11053707
L4	SAMEA115163087
L4	SAMEA104446927
L3	SAMEA7280298
L2	SAMN35981636
L3	SAMEA112801068
L2	SAMEA5975193
La1	SAMEA104093386
L4	SAMEA2709698
L4	SAMN06008106
L1	SAMN31673307
L3	SAMEA1117835
L2	SAMEA104394535
L2	SAMN33061909
L4	SAMN39090709
L1	SAMN39287129
L4	SAMEA7555893
L4;L1	SAMEA5282407
L3	SAMN08436274
L4	SAMN39953915
La2	SAMEA111518984
L2	SAMN31674058
L2	SAMEA3420951
L4	SAMEA1119493
L2	SAMEA9070428
L2	SAMN21978448
L4	SAMEA2296966
L2	SAMD00142595
L2	SAMN06092264
L4	SAMEA112804343
L4	SAMEA3268272
L4	SAMEA7554552
L3	SAMN10663263
L4	SAMEA2534383
L1	SAMEA7554785
L2	SAMN36639326
L3	SAMEA3444494
L2	SAMN40466175
L4	SAMEA104446884
L4	SAMEA1556585
L1	SAMN21616837
L2	SAMD00142853
L2	SAMN03246407
L3	SAMEA897761
L2	SAMN05575247
L2	SAMEA7563188
L2	SAMEA112806507
La1	SAMN03300224
L2	SAMN40465835
L4	SAMEA7563300
L4	SAMEA5975039
L4	SAMN40273282
L4	SAMN08708410
L2	SAMEA7156436
L4	SAMEA8616279
L4	SAMN37547246
L2	SAMEA7526819
L4	SAMEA7552344
L2	SAMN39286755
L4	SAMEA7546025
L4	SAMN25078142
L1	SAMEA1406157
L4	SAMEA3445263
L4	SAMN40465750
L2	SAMN13735721
La1	SAMN06252193
L4	SAMN18118412
L6	SAMEA7548583
L4	SAMEA1688573
L4	SAMN09380072
L4	SAMEA7563275
L2	SAMEA2709874
L3	SAMEA5562433
L6	SAMEA14460402
L3	SAMN36619307
L4	SAMEA104302748
L4	SAMN04522050
L4	SAMEA2072823
L4	SAMN18118191
L3	SAMEA1117876
L2	SAMN34030653
La1	SAMEA6359954
L2	SAMN30543586
L4	SAMEA968122
L2	SAMN05001064
L2	SAMN21978496
L1	SAMN40031172
L3	SAMEA3334374
L4	SAMN09756107
La1	SAMEA4809080
L2	SAMEA7546294
L4	SAMEA112803302
La1	SAMN06252176
L4	SAMEA3558604
La1	SAMN10254844
L2	SAMN31135826
L3	SAMEA1904026
L2	SAMEA2711003
L4	SAMEA10030439
L1	SAMEA7560970
L4	SAMN07344624
L3	SAMEA1118038
L3	SAMEA7527302
L4	SAMEA3281389
L3	SAMN31043492
L2	SAMN08626240
L1	SAMN16521623
L3	SAMN41146617
L1	SAMN10185865
L4	SAMEA2042185
L4	SAMEA5163702
L4	SAMEA112804221
L4	SAMN13066720
L4	SAMEA7562913
L1	SAMN16521544
L1	SAMN10663293
L2	SAMEA112750675
L4	SAMEA9976807
L4	SAMN02671164
La1	SAMEA8939071
L4	SAMN22014428
L2	SAMEA5974888
L2	SAMEA114757894
L2	SAMN04633291
L2	SAMEA2535204
L4	SAMEA1556643
La1	SAMEA115526765
L4	SAMN05577362
L4	SAMEA112750656
L4	SAMN34626739
L4	SAMN40528885
L4	SAMN19657611
L4	SAMEA112803791
L4	SAMEA7563562
La1	SAMEA6359758
L2	SAMN13567996
L4	SAMEA7553034
L2	SAMN13813907
L4	SAMN08636974
La1	SAMN09284532
L2	SAMN33756621
L4	SAMEA5164184
L2	SAMN40273548
L1	SAMN31673275
L4	SAMEA7559996
L4	SAMEA2682688
L2	SAMEA7560433
L2	SAMEA1688521
L3	SAMEA1885914
L2	SAMEA12852592
La1	SAMN08906544
L4	SAMEA9976572
L4	SAMEA7552953
L4	SAMN07344677
L2	SAMD00179154
L4	SAMN31423564
L4	SAMEA7562998
L4	SAMEA113556053
L2	SAMEA7564016
L2	SAMN13814024
L4	SAMEA1465968
L4	SAMN18118182
La1	SAMN09725605
L3	SAMEA5561613
L2	SAMN20841294
L4	SAMEA7529143
L4	SAMN01908784
L2	SAMN08376333
L4	SAMN03647645
L3	SAMEA14269207
L1	SAMN37848040
L4	SAMEA7563653
L4	SAMN23235163
L2	SAMN06092474
L2	SAMEA7280694
L4	SAMEA2682877
L4	SAMEA5561781
L4	SAMEA2535163
L2	SAMEA8741615
L2	SAMN40466154
L4	SAMN40655444
L2	SAMN14416903
L2	SAMEA5975167
L1	SAMN06092045
L2	SAMN30960589
L3	SAMN02586046
L4	SAMN40946993
L3	SAMEA1118986
La1	SAMEA6359465
L2	SAMEA7550220
L4	SAMEA104447539
L4	SAMEA3318436
L4	SAMEA4753687
L3	SAMN30963742
L2	SAMEA7563356
L4	SAMN00217119
La1	SAMN18823550
L4	SAMEA104718743
L1	SAMN31672717
L4	SAMEA11008636
L2	SAMN37848412
L4	SAMN05577612
L2	SAMN08709183
L2	SAMN02403635
L2	SAMEA7156978
L4	SAMEA9977445
L4	SAMEA1103141
L4	SAMEA7563900
L4	SAMN07766137
L2	SAMN10592649
L2	SAMN07999079
L4	SAMN11250598
L2	SAMD00603830
L4	SAMN41148606
L4	SAMN40655318
L3	SAMN41148398
L1	SAMN02400333
L4	SAMN31551423
L2	SAMN37848831
L4	SAMEA110053878
L4	SAMEA7423468
L4	SAMEA2682974
L3	SAMEA1119102
L4	SAMD00143015
L4	SAMN18146780
L2	SAMN09867667
L3	SAMEA5562222
L4	SAMEA11761395
L4	SAMEA3558725
La1	SAMEA1523648
L4	SAMN11053684
L4	SAMEA6797984
L4	SAMEA7552555
L3	SAMEA1117582
L2	SAMN15772886
L2	SAMEA5975056
L2	SAMEA7564039
L4	SAMEA5569710
L2	SAMEA10030112
L4	SAMN13169607
La1	SAMN07340002
L2	SAMN30157952
L3	SAMN27762228
L4	SAMN07658466
L3	SAMN39286711
L4	SAMEA7560044
L2	SAMN19688563
L4	SAMN40475232
L4	SAMN31695726
L4	SAMEA3671349
L4	SAMN13169719
L4	SAMEA4744220
L2	SAMN40983526
L2	SAMN31674400
L2	SAMD00142789
L1	SAMN43535175
L4	SAMN13568474
L4	SAMN37124261
L2	SAMN13813953
La3	SAMEA7561673
La1	SAMN03300267
L4	SAMN34626875
L4	SAMEA114236296
L3	SAMEA5562176
L4	SAMEA7545718
La1	SAMN10966145
L4	SAMN04330049
L2	SAMN17019908
L2	SAMN21856169
L4	SAMN05577227
La1	SAMEA7332207
La1	SAMEA8987120
L4	SAMEA113556566
L4	SAMEA2079254
L2	SAMN20525175
L4	SAMEA1569277
L1	SAMN16521479
L4	SAMN05575470
L1	SAMN25078244
L3	SAMN40030749
L3	SAMEA1118879
L3	SAMN39286653
L4	SAMEA5561614
L3	SAMN39287120
L4	SAMN28538007
L4	SAMEA2533496
L4	SAMEA1530890
L3	SAMEA1101588
L4	SAMEA7561285
L2	SAMN10417147
L4	SAMN06209986
L4	SAMN06055543
L4	SAMN05577217
L2	SAMN19688138
L4	SAMN18648507
L4	SAMN34999463
L1	SAMN06091768
L4	SAMEA9976325
La1	SAMN09284218
L4	SAMEA7546808
L3	SAMEA113537368
L3	SAMEA13321294
L2	SAMN08626061
L4	SAMN28548378
L2	SAMN06055587
L2	SAMEA3232148
L4	SAMEA104718424
L3	SAMN08629219
L4	SAMN13813750
L2	SAMN05918706
L4	SAMN05919666
L4	SAMEA1101292
L4	SAMEA112799871
L2	SAMN34030594
L2	SAMEA7563023
L3	SAMEA5228899
L2	SAMN40273115
L4	SAMEA3446543
La1	SAMN10966068
L4	SAMN18146218
L2	SAMN05576834
L2	SAMN13813871
L4	SAMN14481360
L2	SAMN01908854
La1	SAMEA4706527
L4	SAMEA3215194
L2	SAMEA7542265
L2	SAMEA5974984
L3	SAMEA1929776
L2	SAMN30158024
L4	SAMN08215445
L2	SAMEA7541846
L2	SAMN05576876
L2	SAMEA3505298
L4	SAMN12492994
L4	SAMN02053777
L4	SAMEA5569695
L4	SAMN08379920
La1	SAMEA2400062
L4	SAMN08376247
L2	SAMEA8741681
L4	SAMEA104447324
L2	SAMN09708332
L4	SAMN41812042
L2	SAMN10462627
L3	SAMN03647465
L2	SAMN33573702
L2	SAMEA112188970
L4	SAMEA2533818
L4	SAMN40475234
L4	SAMN03161688
L4	SAMEA112803438
La1	SAMEA7554322
L1	SAMN40031073
L4	SAMN40566567
L2	SAMN30294504
L4	SAMEA113538494
La1	SAMN09812412
L2	SAMN34030668
L2	SAMN07341195
L4	SAMEA113537482
L4	SAMEA2534887
L2	SAMN15772780
La1	SAMN32818958
L3	SAMEA7527132
L4	SAMEA1708344
L2	SAMN08709153
L4	SAMN41811994
L1	SAMEA7524950
L3	SAMEA3721574
L2	SAMN20927532
L4	SAMN08795007
L4	SAMEA113538075
La1	SAMEA4809110
L3	SAMEA7525000
L4	SAMEA3457762
L3	SAMEA7549483
L2	SAMN13814069
L2	SAMEA2783023
L2	SAMEA7156290
L4	SAMN18648550
L2	SAMN40655253
L4	SAMN18146746
La1	SAMN36338264
L4	SAMN08732516
L4	SAMN13568610
L4	SAMEA1707797
L1	SAMN43535267
L2	SAMEA112804234
L3	SAMN03647431
La1	SAMEA4809076
L4	SAMEA112805805
L4	SAMEA8616097
L4	SAMN08708959
La1	SAMN08906406
L4	SAMEA112750813
La1	SAMN10966170
L4	SAMN41148548
L4	SAMEA112801855
La1	SAMN32819112
L1	SAMEA6990854
L4	SAMEA11008577
L4	SAMN01925647
L2	SAMEA3436991
L4	SAMEA113556425
L2	SAMN40655412
L4	SAMEA4798795
L4	SAMN18146260
L3	SAMEA112801188
L4	SAMN28488152
L2	SAMN08913360
L4	SAMN18146420
L4	SAMEA112181457
L4	SAMN19688120
L4	SAMN00013324
L1	SAMEA1708286
L4	SAMEA1100854
L2	SAMN04276740
L2	SAMEA3359347
L4	SAMN20512789
L4	SAMN19694177
L2	SAMN13051676
L4	SAMN18117997
L2	SAMEA7564015
La1	SAMEA104555708
La1	SAMN06627600
L4	SAMN19728396
L4	SAMN08708496
La1	SAMEA4846475
L1	SAMD00117802
L2	SAMEA1706656
L4	SAMN40272988
L1	SAMEA7551128
L2	SAMEA113556221
L4	SAMN08613039
L3	SAMEA5561651
L2	SAMN30543457
L2	SAMN35220647
L4	SAMN37848552
L4	SAMEA7547149
L4	SAMN40475214
L2	SAMN02360572
L4	SAMEA1708464
L4	SAMEA112805754
L4	SAMEA112799996
La1	SAMN09812407
L2	SAMEA3360001
L2	SAMN33756280
L2	SAMN07999059
L4	SAMEA2155145
L4	SAMN02380672
L4	SAMEA2709865
La3	SAMN05276469
L1	SAMN04396845
L4	SAMEA7545961
L6	SAMEA14460646
L4	SAMEA112804476
L4	SAMEA14460264
L4	SAMN09651703
L4	SAMN31423584
L1	SAMN41154874
La1	SAMN03300669
L2	SAMN41146608
L4	SAMEA112806185
L4	SAMN25078191
L4	SAMN08795133
L2	SAMN19688548
L4	SAMN02934362
L1	SAMN34030565
L4	SAMEA5157188
L4	SAMEA12029260
L2	SAMEA7528947
L4	SAMEA3501120
L4	SAMEA13166480
L2	SAMEA1707484
L2	SAMEA7529011
L1	SAMEA7553182
L4	SAMEA7547417
La1	SAMEA7818973
L1	SAMN31673838
L3	SAMEA3721570
L4	SAMEA112800463
L2	SAMN13568688
L2	SAMN08708349
L2	SAMEA3447623
L2	SAMEA7560534
L1	SAMN10663268
L4	SAMEA112804535
L4	SAMN02414992
L4	SAMEA8718822
L1	SAMN21616565
L4	SAMEA7702134
L2	SAMN12565873
L4	SAMN03647160
L4	SAMD00603733
L4	SAMN39287038
L4	SAMEA4798811
L2	SAMN40983479
L2	SAMN15180456
L4	SAMN24851362
L4	SAMEA1708475
L4	SAMN05576967
L4	SAMN30185228
L4	SAMN24851356
L2	SAMEA10030288
L4	SAMEA112801901
L3	SAMEA1707737
L3	SAMEA112803643
L3	SAMEA1119186
L4	SAMEA7550244
La1	SAMN14518438
L2	SAMEA104600232
L2	SAMN37848231
L2	SAMEA112825193
L4	SAMEA1019150
L3	SAMEA7554811
L4	SAMEA5561536
L3	SAMEA7563194
L2	SAMN34030633
L2	SAMEA7561177
L4	SAMEA5561747
L4	SAMEA11961612
L2	SAMN08794941
L4	SAMEA3671554
L4	SAMD00178626
L4	SAMN41812147
L4	SAMEA112804188
L3	SAMEA1119106
L2	SAMD00029562
L2	SAMN14417123
L4	SAMEA104302757
L4	SAMEA5561924
L4	SAMN30958099
L1	SAMN21616407
L4	SAMEA1569140
L2	SAMEA7542244
L2	SAMN03647608
L2	SAMN06055831
L3	SAMEA112805870
L1	SAMN40031718
L2	SAMN41389532
L4	SAMEA2533673
L2	SAMN05576460
L4	SAMN25261018
L3	SAMEA7528341
L2	SAMN08629207
L4	SAMEA7551613
L2	SAMEA10030122
L4	SAMEA5164393
L4	SAMEA5569962
L1	SAMEA7524805
L4	SAMEA112189170
L2	SAMN35981928
L4	SAMEA1707529
L4	SAMN31695958
L4	SAMEA3715428
L4	SAMEA9977124
L4	SAMEA6990853
L4	SAMEA7528953
L4	SAMEA112804423
L4	SAMEA7546346
L4	SAMEA7554329
L4	SAMN24579796
L2	SAMN37124268
L3	SAMN07658172
L2	SAMEA7527845
L4	SAMEA7547365
L3	SAMEA5626311
L4	SAMN04053730
L4	SAMEA112804062
L4	SAMN39090665
L4	SAMEA9977049
La1	SAMN06252217
L3	SAMN25995099
L2	SAMEA104144165
L4	SAMEA7545293
L1	SAMEA7527590
L3	SAMN21616977
L4	SAMEA9977413
L4	SAMEA14460144
L4	SAMEA9976428
L3	SAMEA1707791
L3	SAMEA112801356
L1	SAMN37848081
L2	SAMD00604037
L4	SAMEA5662653
La1	SAMN32819245
L4	SAMEA112799706
L4	SAMN30185238
L4	SAMEA113538023
L2	SAMD00142631
L4	SAMEA1118307
L4	SAMN20512883
L4	SAMN37738641
L4	SAMN17020085
L4	SAMEA1707774
L4	SAMEA113537189
L2	SAMEA112804576
L1	SAMN09425787
L2	SAMN31030270
L4	SAMEA7546793
L2	SAMEA9070155
L4	SAMN13169698
L4	SAMEA9070616
L2	SAMEA8741458
L1	SAMN40465828
L4	SAMN20513088
L2	SAMEA7529245
L2	SAMEA113556315
L4	SAMEA104447222
L4	SAMN19657404
L2	SAMEA2534570
L4	SAMN04521977
L2	SAMEA5975607
L2	SAMEA112799769
L1	SAMN31030211
La1	SAMEA5189572
La1	SAMN32818905
L1	SAMEA113538299
L4	SAMEA114757843
L4	SAMEA4774500
L2	SAMN31887181
L3	SAMEA2533439
L4	SAMEA104447498
L4	SAMEA110037061
L1	SAMEA7562780
La3	SAMEA7552072
L6	SAMEA14460393
L4	SAMEA3450046
L4	SAMEA104394441
L2	SAMN10961379
L4	SAMN11493539
L2	SAMEA1103114
L4	SAMN37885389
L2	SAMN43535673
L4	SAMEA9977479
L1	SAMN08436152
L2	SAMN27028577
L4	SAMN08376226
L2	SAMN41154581
L1	SAMEA7524820
L4	SAMEA7553011
La1	SAMN09284214
L2	SAMN12551412
L4	SAMN03161713
L2	SAMEA7552439
La1	SAMN10965926
L2	SAMEA9196847
L2	SAMEA7156378
L4	SAMEA9976120
L4	SAMEA112803973
L2	SAMEA7541895
L4	SAMEA5164042
L3	SAMEA1118690
L2	SAMEA1119144
L2	SAMN00791434
L4	SAMN31696007
L4	SAMEA112750760
La1	SAMN10966190
L4	SAMN08376087
La1	SAMN06252296
L4	SAMN02380666
L1	SAMEA112800360
L1	SAMEA114757850
L4	SAMEA6456252
L4	SAMEA9976494
L4	SAMN05577156
L1	SAMEA112799763
L2	SAMEA1100862
L4	SAMN18118009
L4	SAMN41148860
L4	SAMEA104718435
L2	SAMN09090501
L4	SAMEA5164284
L1	SAMN07658534
L3	SAMEA7525140
L4	SAMN40547114
L3	SAMN08892581
L4	SAMEA2158314
L4	SAMEA7550133
L2	SAMN06279769
L4	SAMEA112298917
L3	SAMEA1118997
L4	SAMN15567669
La1	SAMEA112850819
L4	SAMEA11008569
L4	SAMEA2709780
L4	SAMD00603656
L4	SAMEA3558128
La1	SAMN03300803
L4	SAMN21856143
L3	SAMN30963754
L4	SAMN02585894
L4	SAMEA112801263
L4	SAMEA7554564
L4	SAMN02934422
L4	SAMN16966150
La1	SAMN06252130
L4	SAMEA7549932
L4	SAMEA7546352
L2	SAMN34294046
L4	SAMN30380960
L3	SAMN05575673
L3	SAMEA1100847
L1	SAMN30963090
L2	SAMEA5975457
L4	SAMN01991257
L3	SAMN02599111
L4	SAMN13568404
L3	SAMN34030278
L4	SAMN39090690
L2	SAMEA23773168
L2	SAMD00178571
L4	SAMN08376250
L1	SAMEA2061582
L4	SAMN05575178
L2	SAMEA112189163
L2	SAMN08709036
L2	SAMN20512354
L2	SAMN31563942
L4	SAMN21897543
L4	SAMEA1530959
L4	SAMN02443915
L2	SAMN10593041
L2	SAMN02350465
L4	SAMEA3404186
L4	SAMEA112800138
L2	SAMEA111556258
L2	SAMEA7526029
L1	SAMEA1569135
L4	SAMEA112805143
L2	SAMN40273301
L4	SAMEA3875838
L4	SAMN39286697
L2	SAMN06210029
L2	SAMN20841251
L2	SAMN17020033
L3	SAMN40566291
L2	SAMEA104600193
L4	SAMEA5561696
L4	SAMEA2342400
L4	SAMN05575609
L4	SAMN27519596
L2	SAMEA13120033
L4	SAMN19688308
L4	SAMN33756421
L1	SAMN06056021
L1	SAMN37848337
L4	SAMEA112799443
L2	SAMEA5562179
L2	SAMEA1903094
L4	SAMEA112802099
L4	SAMEA7525551
L4	SAMN30380886
L4	SAMEA3715584
L4	SAMN07373432
L2	SAMEA7157640
L4	SAMN35339919
L4	SAMEA5190497
L2	SAMN07999107
L1	SAMD00263670
L4	SAMN17019982
L2	SAMN09651823
L1	SAMN20693112
L1	SAMEA11225796
L4	SAMN16966077
L2	SAMN36662595
L2	SAMEA7542214
L4	SAMEA7561311
L4	SAMN30953645
L4	SAMN09867683
L2	SAMEA7560723
L4	SAMN41148550
L4	SAMEA1403968
L2	SAMN10462582
L4	SAMN05916350
L2	SAMEA112188820
La1	SAMN26814669
L4	SAMEA1556504
L4	SAMEA7545821
L3	SAMN41146531
La1	SAMEA8955358
L2	SAMEA10030580
L4	SAMEA13119722
L2	SAMEA2534623
L4	SAMEA1485364
L2	SAMEA7563537
L4	SAMEA11008546
L4	SAMEA5561391
L4	SAMN28538045
L4	SAMN18146610
La1	SAMN32818968
L4	SAMEA2535048
L2	SAMN17020027
L2	SAMN39286818
L4	SAMEA2711015
La1	SAMN32818933
L4	SAMN20512723
L4	SAMEA4798818
L1	SAMEA2785431
L4	SAMN02443916
L4	SAMEA7551360
La1	SAMEA4706534
L1	SAMN40032191
L4	SAMEA7562209
L2	SAMN23038995
L4	SAMN02350477
L4	SAMEA11934129
L2	SAMN40623455
L1	SAMN37848010
L4	SAMN00013188
L2	SAMN06091991
L4	SAMEA115163705
L4	SAMEA112803927
La1	SAMEA8955333
L2	SAMEA11761349
L2	SAMEA5974937
L4	SAMEA9976035
L2	SAMEA7562703
L4	SAMEA1876338
L2	SAMN36662612
L2	SAMN19694219
L2	SAMN20525070
L4	SAMEA1406138
La1	SAMEA112850814
L4	SAMN16966175
L3	SAMN40031467
L2	SAMN30294459
L3	SAMN16522132
L3	SAMEA7280282
L2	SAMN20693086
L2	SAMEA7553121
L3	SAMEA1118149
L4	SAMEA7562985
L2	SAMEA2782895
L4	SAMN33756426
L4	SAMN28538087
L4	SAMEA13321336
L4	SAMN41812057
L4	SAMEA112250160
L4	SAMN05575802
L4	SAMEA3558594
L4	SAMN30951066
L4	SAMN33010959
L4	SAMEA2710873
L3	SAMEA104718907
L3	SAMN40032230
L2	SAMN30294514
L4	SAMEA112750649
L4	SAMEA14269131
L2	SAMN08709029
L7	SAMEA104061161
L4	SAMEA7553577
La1	SAMN32818737
L2	SAMN13568187
L2	SAMEA7157345
L2	SAMEA112800349
L4	SAMN19728508
L4	SAMEA5163810
L4	SAMEA3512743
L4	SAMN09715524
L2	SAMN07766231
L4	SAMN02586100
L2	SAMN08626155
L4	SAMEA112800080
L4	SAMEA3725918
La1	SAMEA7549961
L4	SAMN05577389
L4	SAMEA113538044
L4	SAMEA7561306
L5	SAMEA6847632
L4	SAMEA2709803
L4	SAMEA3231677
L4	SAMEA5569955
L3	SAMN40031262
L2	SAMN19688356
L4	SAMEA7545877
L4	SAMEA104398475
L3	SAMEA897791
L2	SAMN36974126
L4	SAMEA112800743
L2	SAMEA113555895
L2	SAMN20512409
L4	SAMN05576001
L2	SAMN15772865
L2	SAMN08732238
L1	SAMEA7554187
L4	SAMN21983425
L4	SAMEA3421127
La1	SAMEA1571024
L4	SAMN20525253
L4	SAMN16789604
La1	SAMEA5875933
L4	SAMN08913149
L3	SAMEA2081339
L6	SAMEA2533579
L2	SAMD00603845
L4	SAMEA7563776
L4	SAMEA5569968
L4	SAMN05575559
L2	SAMEA112805441
L2	SAMEA6451441
L2	SAMEA2710976
L4	SAMEA4798784
L4	SAMN05575487
L3	SAMEA787744
La1	SAMEA5189913
L2	SAMN28553041
L4	SAMEA3534600
L1	SAMN10663269
L2	SAMN39287222
L4	SAMEA2785443
L4	SAMN07373545
L2	SAMEA6655900
L1	SAMN08436262
L4	SAMEA7541635
L4	SAMN03648638
L2	SAMEA7563343
L1	SAMN31030178
L4	SAMN03648608
L1	SAMEA1019155
L2	SAMD00142825
L4	SAMN31674037
L4	SAMN13568322
La1	SAMN03300544
L3	SAMEA7528480
L2	SAMEA7527982
L3	SAMEA7528735
L4	SAMN30958116
L4	SAMN20512942
L6	SAMEA3391727
L4	SAMN03649049
La1	SAMN18823568
L2	SAMN41390191
L4	SAMN27032440
L2	SAMEA7564302
L4	SAMEA3725928
L4	SAMEA104398469
L4	SAMN02414944
L2	SAMN13568527
L2	SAMN13937578
L2	SAMD00179020
La3	SAMEA8996350
L4	SAMEA113537233
L1	SAMN31673693
L4	SAMN07659383
L4	SAMEA5543958
L4	SAMEA8994326
L4	SAMEA4441544
L4	SAMEA8994197
L3	SAMEA3448374
L1	SAMN40031628
L2	SAMEA95425168
L2	SAMN27519851
L3	SAMEA1119898
L1	SAMN35028391
L4	SAMEA13321066
L4	SAMEA3671347
La1	SAMN18823842
L2	SAMEA7527950
L3	SAMEA7554573
L2	SAMEA2710889
La1	SAMN09725689
La1	SAMN04386738
L4	SAMEA10242748
La1	SAMN18823764
L2	SAMN20512369
L2	SAMEA1708295
L2	SAMN09651733
L4	SAMEA7547203
L4	SAMEA2709901
L2	SAMEA7157058
L1	SAMN08629332
L1	SAMN41148458
L4	SAMEA7547956
L1	SAMN40031488
L4	SAMEA114395996
L2	SAMN13568683
La1	SAMN09812437
L4	SAMEA5190512
L2	SAMN15180221
La1	SAMEA1397521
L2	SAMEA7550235
L2	SAMN06209866
L2	SAMN27519871
L4	SAMN03648198
L4	SAMN04053712
L4	SAMEA104398427
L2	SAMN06092168
L4	SAMEA113537777
L4	SAMEA104447464
L4	SAMN06010157
La1	SAMEA4846522
L4	SAMN28450807
L2	SAMEA9196849
L1	SAMN15228656
La1	SAMN03300547
La1	SAMN18823610
La1	SAMN14518392
L3	SAMN21616333
L4	SAMN25249393
L4	SAMEA7545702
L4	SAMEA3310085
L4	SAMN05575105
L4	SAMN38670597
L4	SAMEA1530643
L1	SAMEA7554199
La3	SAMN07659972
L4	SAMN41146711
L4	SAMEA7562802
L4	SAMEA114236312
L2	SAMN21236266
L4	SAMEA10029832
La1	SAMN06252355
L2	SAMN40273102
L4	SAMN08732431
L2	SAMEA7544265
L2	SAMN41154916
L4	SAMD00142971
L3	SAMEA112806825
L4	SAMEA7562611
L3	SAMN03647289
L4	SAMN19113305
L4	SAMN12347393
L4	SAMN05576585
L4	SAMN05916226
L3	SAMEA1117634
La1	SAMEA1118135
L4	SAMEA2683090
La1	SAMEA7818994
L4	SAMN41148306
L4	SAMEA112803585
L4	SAMN08732236
L4	SAMEA112801837
L2	SAMEA7560750
L2	SAMEA7527377
L2	SAMN19135913
L4	SAMN18648605
L4	SAMEA7549909
L2	SAMN27762816
L6	SAMEA3391661
L2	SAMEA7563371
L4	SAMN32938664
L4	SAMEA7525517
L1	SAMN10659532
L4	SAMEA2535317
L2	SAMEA14493180
L3	SAMN40032056
La1	SAMEA8955385
L4	SAMN40547168
L3	SAMN41146540
L2	SAMN20693100
La1	SAMN33387758
L4	SAMN33061956
L2	SAMEA9196883
L2	SAMEA13188787
L1	SAMN07658457
L4	SAMN02671105
L4	SAMEA7546561
L2	SAMEA5163929
L4	SAMEA112802070
L1	SAMEA2710726
La1	SAMN32818875
L2	SAMEA113556392
L3	SAMEA112802027
L4	SAMEA3267252
L1	SAMN37848005
L2	SAMN39287102
L2	SAMN21973855
L4	SAMEA112806633
L4	SAMEA2342420
L4	SAMEA4744298
La1	SAMEA2400105
L1	SAMN08436178
L2	SAMEA7544025
L4	SAMEA104718517
L4	SAMN02380642
L4	SAMEA104447392
L3	SAMEA104718444
L4	SAMEA3231635
L4	SAMEA1530641
L2	SAMEA7546436
L4	SAMEA5561394
L4	SAMN20693365
L4	SAMEA897782
La1	SAMN04386753
L2	SAMN21236190
L2	SAMEA5975266
L2	SAMN30543384
L2	SAMN35981846
L4	SAMEA104362366
L4	SAMEA7561576
L2	SAMN37848581
L2	SAMN39286611
L5	SAMEA4791115
La1	SAMEA4706561
L4	SAMEA9976010
L4	SAMN05576934
L2	SAMN40983387
L2	SAMN12551311
L4	SAMN05577153
La1	SAMN09725594
L4	SAMN05576939
L4	SAMEA9544161
L4	SAMN13169635
L4	SAMN40475239
L3	SAMEA1530624
L1	SAMEA1885923
L2	SAMN36662720
L2	SAMN30950919
L4	SAMN09425764
L1	SAMN41148863
L2	SAMN27743963
L3	SAMN40030694
L2	SAMN36662700
L4	SAMEA115163160
L4	SAMEA5562334
L2	SAMN31674128
L3	SAMEA7550361
L4	SAMEA8741227
L2	SAMN37848804
L6	SAMEA5366600
L4	SAMEA2682835
L3	SAMEA1019160
L2	SAMEA1556737
L2	SAMN06092624
L2	SAMEA1403957
L2	SAMN08376073
L4	SAMN21856554
L2	SAMN02419534
L4	SAMEA104357601
L4	SAMEA7564253
L2	SAMN34293971
L1	SAMN40031882
L2	SAMN30962580
La1	SAMN09725659
L4	SAMEA7545858
L2	SAMN35981841
L2	SAMN10462561
L2	SAMEA115163072
L4	SAMEA113935785
L3	SAMEA7554278
L4	SAMN05577025
L4	SAMN34626890
L2	SAMN41191432
L4	SAMN40273743
L3	SAMEA1118604
La1	SAMEA8987189
L2	SAMEA7529061
L3	SAMEA7551118
L4	SAMN05919594
L4	SAMEA112803549
L2	SAMN06055851
L2	SAMN27763052
L2	SAMEA14459893
L4	SAMEA7280366
L1	SAMN08436103
L4	SAMEA3512738
L4	SAMEA7546033
L2	SAMN12551284
L4	SAMEA3986716
L3	SAMEA104390550
L6	SAMN09090610
L1	SAMN06092620
L1	SAMEA7280461
L4	SAMEA104446923
L3	SAMEA1119790
L4	SAMN08215063
L2	SAMN03648919
L4	SAMN05577027
La1	SAMN08906703
L2	SAMEA104394455
L4	SAMN31695944
L4	SAMEA2534789
L4	SAMEA7561529
L3	SAMEA7525504
La3	SAMEA8996355
L1	SAMN26037981
L4	SAMN41154556
L4	SAMEA1119461
L4	SAMEA7551475
L2	SAMN13051664
L2	SAMEA5330400
L2	SAMN02403464
L3	SAMEA7551137
L3	SAMN41154475
La1	SAMEA6359823
L2	SAMEA112801672
L4	SAMN31674314
La1	SAMN10966093
L4	SAMEA112805702
L2	SAMEA6655948
L3	SAMEA112800420
La1	SAMN09284167
L2	SAMD00603914
L4	SAMEA110013487
L4	SAMEA5076108
L4	SAMN08215256
L4	SAMEA1903081
L4	SAMEA3501062
L4	SAMEA7541585
L1	SAMEA8718604
L4	SAMEA8741941
L4	SAMEA4441676
L4	SAMEA104447446
L4	SAMN30543605
L4	SAMEA3174684
L2	SAMN33860573
La1	SAMEA114303702
L2	SAMN34293841
L1	SAMEA7549688
L4	SAMEA112799901
L4	SAMEA8616383
L4	SAMN40547116
L2	SAMEA1118848
L2	SAMEA6451427
L2	SAMN07660300
L2	SAMN39287112
L4	SAMN31695723
L4	SAMEA9976020
L2	SAMN21978507
L2	SAMN18521329
L4	SAMN17204716
L3	SAMEA2534445
L4	SAMEA113538280
L4	SAMEA7548234
L2	SAMEA2147274
La1	SAMEA4706760
L4	SAMEA3402869
L2	SAMEA7562599
L4	SAMN35981819
L2	SAMN27519931
L4	SAMEA9977441
L4	SAMEA3449709
L2	SAMEA11761430
L3	SAMEA1119109
La3	SAMN33272047
L2	SAMEA2534438
L4	SAMEA10030296
L4	SAMEA7544143
L2	SAMN07999083
L4	SAMEA14269080
L4	SAMEA9977469
L4	SAMN18648484
L2	SAMN40983503
L3	SAMEA5854772
L4	SAMD00029400
L4	SAMN31673477
L3	SAMN31031438
L7	SAMEA3721565
L2	SAMN41146757
L5	SAMEA2794345
L3	SAMEA1707677
L2	SAMN09651819
La1	SAMEA5189970
L4	SAMEA7524798
L4	SAMN09756247
L4	SAMN36639362
L4	SAMEA9976622
L4	SAMEA5569889
L4	SAMN40623443
L4	SAMN17204724
L4	SAMEA3671440
La1	SAMEA4706673
L4	SAMN13638016
L2	SAMN13568072
L4	SAMN18648317
L4	SAMEA3558542
L4	SAMEA112805669
L2	SAMEA7563930
L2	SAMN06092447
L2	SAMN14416761
L2	SAMN34293882
L4	SAMN18146287
L2	SAMN20512441
L2	SAMN14416864
L4	SAMEA2535282
L4	SAMEA1556762
L3	SAMEA961571
L2	SAMN31030653
L4	SAMN34294124
L4	SAMN40475149
L4	SAMEA104362286
L4	SAMEA112806809
L4	SAMN03648946
L4	SAMEA112806517
L2	SAMEA3392631
L7	SAMEA1573043
L4	SAMEA3374813
L4	SAMD00178565
L2	SAMN20512752
L4	SAMEA968137
L4	SAMN03647589
L3	SAMN20693334
L4	SAMEA104407633
L2	SAMN05575025
L2	SAMN13735694
L4	SAMEA1015925
L3	SAMN03647275
L1	SAMN34257482
L4	SAMN19687820
L4	SAMN25078150
L4	SAMN05576927
L1	SAMN40030903
L2	SAMN13169615
L3	SAMEA1707895
L2	SAMEA5975424
L2	SAMN05575441
L4	SAMN31695948
L2	SAMN41148581
L4	SAMN31674085
L4	SAMEA897790
L4	SAMEA110046379
L4	SAMN05575055
L3	SAMEA7562047
L3	SAMEA7551706
L2	SAMN31563939
L4	SAMEA104685009
L4	SAMN27519927
L2	SAMN15772775
L4	SAMN04385711
L4	SAMEA8616246
L1	SAMEA7561022
L2	SAMN04276693
L4	SAMN14401560
L1	SAMEA113538086
L3	SAMEA1101678
L4	SAMEA112804682
L4	SAMN05916313
L3	SAMN31551447
L4	SAMN30953409
L4	SAMEA5164361
L4	SAMEA7547248
L4	SAMEA2709736
La1	SAMEA7353838
L1	SAMN16521508
L2	SAMN37848193
L2	SAMN35981892
L4	SAMN06579138
L4	SAMN31672673
L4	SAMEA7549548
L4	SAMN13568700
L2	SAMEA112804386
L4	SAMEA7555904
La1	SAMN14518371
L4	SAMN31030421
L4	SAMN21984694
L4	SAMEA7548387
L4	SAMEA113555986
L4	SAMEA14460079
L2	SAMN04633297
L2	SAMEA7527052
L2	SAMEA7156930
L2	SAMN43535669
L3	SAMEA3448722
L4	SAMN40031601
La1	SAMEA114303690
L4	SAMN31673722
L4	SAMEA14459974
L2	SAMN03246341
L4	SAMN16966010
L2	SAMD00178955
L4	SAMEA1569206
L4	SAMEA8616238
L4	SAMN34257599
L4	SAMN40273669
L4	SAMEA6656020
L4	SAMN40566212
L4	SAMEA4744406
L2	SAMN35340145
L3	SAMN06579048
L2	SAMN03647199
L2	SAMN30953391
L2	SAMN12551171
L4	SAMEA5076136
L2	SAMEA1403976
L4	SAMEA7563218
L1	SAMN19113307
L4	SAMN41154855
L1	SAMN16521503
L1	SAMEA1886050
L4	SAMN40547111
L2	SAMN10663251
L4	SAMEA8616098
L4	SAMEA113537515
L4	SAMEA2534170
L4	SAMEA7563823
La1	SAMEA4946866
L4	SAMEA1119901
L4	SAMEA7548179
L4	SAMEA9544173
L4	SAMEA112750783
L3	SAMN40031017
L4	SAMN17204657
L4	SAMEA112804768
L4	SAMEA5164359
L3	SAMN31019812
L4	SAMN13169764
L3	SAMEA6797916
L2	SAMD00142584
L2	SAMEA7545419
L1	SAMEA7549171
L3	SAMEA1569191
L2	SAMEA8742578
L4	SAMN05575750
L2	SAMN06091895
L4	SAMN18175569
L4	SAMN40547124
L4	SAMEA112799694
L4	SAMN07659105
L4	SAMN33860553
L4	SAMEA113555899
L4	SAMEA110013471
La1	SAMN18326042
L4	SAMEA2534010
La1	SAMN18823679
L2	SAMN07816725
L4	SAMN09742446
L2	SAMN43535644
L3	SAMEA9581567
L3	SAMEA112801461
L2	SAMEA1119250
L4	SAMEA7555164
L4	SAMEA104172495
L4	SAMN02380627
L2	SAMEA104600352
L1	SAMEA112806976
L2	SAMEA3920971
L2	SAMN05806769
L1	SAMN25995161
L4	SAMN09399442
L2	SAMEA13119989
L4	SAMN13568620
La1	SAMN26814543
L4	SAMEA3558738
L4	SAMEA7552453
L2	SAMN30294453
L6	SAMEA14460375
L2	SAMN37848690
L3	SAMEA1117977
L4	SAMN07765910
L4	SAMN35220611
L4	SAMN09380073
L4	SAMEA8616100
L2	SAMEA2533688
L4	SAMEA7562525
L4	SAMN18521333
L4	SAMN31031064
L4	SAMEA112804086
L4	SAMEA1556671
L4	SAMN41148358
L4	SAMEA7548113
L4	SAMN18648343
L4	SAMEA104398448
La1	SAMN03300440
La1	SAMEA114303785
L4	SAMN08612769
L4	SAMN05575880
L4	SAMEA112750669
L1	SAMEA7560766
La1	SAMN33843440
L4	SAMEA7550671
L4	SAMEA5570010
L4	SAMEA1406005
L4	SAMEA3443160
L2	SAMN06055943
L4	SAMEA7554516
L4	SAMEA5164151
L4	SAMEA4441528
L2	SAMN13735710
L4	SAMEA7561935
L2	SAMN06091927
L2	SAMEA7551768
L4	SAMN05577342
L4	SAMN19113052
L4	SAMN33010786
L2	SAMEA23773918
L4	SAMN09399489
L2	SAMEA10030058
L4	SAMN18146407
L2	SAMN30543740
L1	SAMN15228708
L1	SAMEA2785438
L4	SAMN14481138
L2	SAMN06091735
L4	SAMEA9977499
L4	SAMEA11961639
L1	SAMEA7560583
L4	SAMN05575949
L6	SAMEA6872231
L4	SAMN08215157
L2	SAMN08215344
L4	SAMEA7423510
L3	SAMN27256540
La1	SAMN18823575
L4	SAMN06092674
L4	SAMN40466101
L4	SAMEA7552860
L4	SAMEA1403803
L4	SAMEA113537329
L2	SAMEA7156664
L4	SAMEA3231738
L2	SAMEA5975237
L4	SAMN27520194
L4	SAMEA2533749
L2	SAMEA10030581
L4	SAMEA2517364
L4	SAMN15337183
L2	SAMN40983243
L4	SAMN09425783
L4	SAMN08379656
L4	SAMN11250592
La1	SAMN05560192
L4	SAMN08214836
L2	SAMN37124296
L2	SAMN07956540
L2	SAMN35340132
L2	SAMD00142661
L1	SAMEA7528874
L2	SAMN33756491
L4	SAMN16966078
L2	SAMN19658011
L4	SAMEA7550406
L3	SAMEA7526460
La1	SAMN10254817
L2	SAMN40031943
La1	SAMN10966083
L2	SAMN40465918
L3	SAMEA7555487
L4	SAMN02443907
La1	SAMEA5189759
L2	SAMN07999031
L4	SAMEA7545411
L1	SAMEA7551419
L4	SAMEA5076086
L4	SAMN08708626
L2	SAMN41390064
L4	SAMN25512535
La1	SAMEA1117730
L4	SAMN13637886
L4	SAMEA7280727
L4	SAMN16078681
L4	SAMN30961448
L4	SAMN39090721
L2	SAMN33061935
L3	SAMEA1886005
La1	SAMN32818885
L4	SAMEA3374886
L5	SAMEA2627028
L4	SAMN10663245
L1	SAMN28548384
La1	SAMN36338273
L2	SAMEA10691780
L3	SAMEA1118212
L4	SAMEA7561561
L2	SAMEA1403673
L4	SAMN19657797
L4	SAMN30543604
L4	SAMEA7548918
L2	SAMEA2782920
L3;L2	SAMN31672765
La1	SAMN18823632
L4	SAMN09517836
L2	SAMD00405498
L6	SAMEA4774493
L4	SAMN41153862
L4	SAMEA11961698
L4	SAMEA110037096
La1	SAMEA6359485
L2	SAMN20512504
L4	SAMEA968154
L2	SAMN09914629
L2	SAMN06092107
L2	SAMN43535536
La1	SAMEA6359748
La1	SAMN18823739
L4	SAMN18118114
L3	SAMEA7528289
L1	SAMN07658640
L2	SAMN30157907
L4	SAMEA113537241
L2	SAMD00142537
L2	SAMN20693155
L2	SAMN06209955
L4	SAMEA7541851
L1	SAMN26038079
L4	SAMEA112801902
L2	SAMEA2783483
L4	SAMN31696033
L2	SAMN33756477
L3	SAMEA7555087
L4	SAMN19113439
L2	SAMEA10030145
L2	SAMEA6451304
L2	SAMN31673891
L4	SAMEA3986715
L4	SAMEA8742623
L4	SAMN03648295
L4	SAMEA2397580
L4	SAMEA3447617
L4	SAMEA2399483
La1	SAMEA5189404
L4	SAMN02585964
L2	SAMEA7560681
L2	SAMEA10030037
L2	SAMN40983294
L4	SAMN31673190
L4	SAMEA5076089
L2	SAMEA5975379
L4	SAMN05577463
L4	SAMN02671125
L4	SAMN32734016
L4	SAMEA1403734
L2	SAMEA12850680
La1	SAMN13318812
L3	SAMN31673832
L2	SAMN15772613
L2	SAMN19657589
L1	SAMEA7553875
L3	SAMN40031582
L2	SAMEA7156376
L7	SAMEA1877197
L2	SAMN40466051
L4	SAMN07658637
L4	SAMN08709073
L4	SAMN03647556
L1	SAMN08436142
La1	SAMN03300507
La1	SAMEA6359567
L4	SAMN18118361
La1	SAMEA5189894
L2	SAMN37848551
L2	SAMN05915261
L2	SAMN19657622
L2	SAMEA3146346
L3	SAMEA13291999
L3	SAMEA7551902
L4	SAMN23235185
L4	SAMEA114395989
L3	SAMN01983874
L4	SAMEA112805806
L4	SAMEA2534235
L3	SAMN21616876
L2	SAMEA12616984
L4	SAMN27520039
L4	SAMEA14459993
L4	SAMN01086723
L2	SAMN37848162
L4	SAMN08637025
L4	SAMEA7563092
L2	SAMEA104600389
L4	SAMEA10029760
L4	SAMEA3367274
L3	SAMEA7553850
La1	SAMN30949383
L4	SAMN30547746
L3	SAMN31031252
L2	SAMN07956522
L4	SAMN05575551
L2	SAMN41148327
L4	SAMN37124216
L4	SAMN06010239
L1	SAMN28537984
L2	SAMEA2783062
L4	SAMN35544007
L6	SAMEA112250090
L2	SAMN30157953
L4	SAMEA113537663
L4	SAMEA1019163
L4	SAMN40316614
L2	SAMEA6456216
L1	SAMEA11225761
L3	SAMN08629477
L4	SAMN31423507
L2	SAMEA112189149
L2	SAMN19688380
L1	SAMEA112799540
L2	SAMEA6451263
L2	SAMN13814068
L2	SAMEA112188695
L2	SAMEA3283866
L2	SAMN30543677
L4	SAMN05577607
La1	SAMN20482552
La1	SAMEA5189809
L4	SAMEA7555305
L1	SAMN31673446
L4	SAMEA3558353
L4	SAMN20693558
L6	SAMEA14460480
L4	SAMEA1403633
L2	SAMEA9976209
L2	SAMD00142894
L2	SAMEA6617361
L2	SAMN15337149
L2	SAMN33010855
L4	SAMN13568760
L4	SAMN17254091
L4	SAMEA7563003
L4	SAMEA1885928
L4	SAMN02934438
L4	SAMEA5662684
L1	SAMN08851355
L3	SAMN10888487
L4	SAMEA3558438
L2	SAMEA7541772
L1	SAMN13567938
L4	SAMEA7526310
L2	SAMN40465778
L3	SAMN40031683
L4	SAMEA112803389
L4	SAMEA112801663
L2	SAMN19687784
L2	SAMN43535387
L2	SAMN06092263
L1	SAMN43535106
L4	SAMEA3360015
L2	SAMN41390089
L4	SAMN17019736
L2	SAMN37848398
L4	SAMN31019651
L2	SAMN08708744
L4	SAMEA104708031
L4	SAMEA112803650
L1	SAMN43535299
L4	SAMN18118222
L4	SAMEA8718706
L2	SAMEA113556272
L3	SAMEA104718739
L2	SAMN08376095
L4	SAMN31673531
L4	SAMN41389749
L4	SAMN40273716
L2	SAMN08214946
La1	SAMN14518413
La1	SAMN09284587
La1	SAMN08906434
L1	SAMEA14214080
L4	SAMN13066547
L2	SAMEA112805367
L4	SAMEA2683088
L4	SAMEA3725932
L4	SAMEA113556111
L2	SAMN30543256
L2	SAMEA14493381
L2	SAMN33573801
L4	SAMEA2534782
L2	SAMEA4695155
L4	SAMEA6591833
L4	SAMN40273770
L1	SAMEA13208331
L4	SAMN02419139
L1	SAMEA2783412
L4	SAMN02443842
L2	SAMN15768564
L4	SAMN27764190
L4	SAMEA7554968
La1	SAMEA104093451
L1	SAMEA7560687
L2	SAMN41390110
L2	SAMN40534607
L2	SAMN06091770
L2	SAMN19694063
L3	SAMEA1117882
L4	SAMEA2534685
La1	SAMN09812430
L2	SAMN03653305
L2	SAMN08708255
L2	SAMEA8741722
L1	SAMN28553675
L4	SAMEA2682897
L2	SAMEA112188925
L4	SAMEA112181394
L4	SAMEA112806372
L1	SAMN31030332
L2	SAMN37848156
L3	SAMN07658510
L4	SAMN15521922
L2	SAMN31674141
L3	SAMEA7528781
L2	SAMEA112188746
L4	SAMN10663249
L1	SAMN10185879
L4	SAMN31062750
L2	SAMN30544071
La1	SAMEA8987161
L2	SAMN13264525
L1	SAMEA1119895
L4	SAMN02586045
L4	SAMN19728328
L2	SAMEA6797837
L4	SAMN21983375
L2	SAMN21978488
L2	SAMN31220315
L4	SAMEA112800469
L4	SAMN08708985
L1	SAMEA2782994
L4	SAMN20513158
L4	SAMN08795029
L4	SAMEA2535157
L2	SAMN34030679
L4	SAMN22014609
L4	SAMEA7554030
L4	SAMEA7552465
L4	SAMN03647569
L2	SAMN19688426
L4	SAMEA3715710
L4	SAMEA4473413
L3	SAMN02414894
L3	SAMEA112802005
L2	SAMEA7528150
L2	SAMEA8700436
L4	SAMEA112800928
L3	SAMEA7550619
L2	SAMEA112188675
La1	SAMEA8987146
L4	SAMN06092637
L4	SAMN27520055
L4	SAMEA11961634
L2	SAMEA2534793
L4	SAMEA7547182
L4	SAMEA112806404
L2	SAMN12825612
L2	SAMN04330044
L3	SAMN03647503
L2	SAMN08143560
L1	SAMN06092060
L3	SAMEA1119747
L2	SAMN20513174
L4	SAMEA113537417
La1	SAMEA4846625
L2	SAMN19694209
L3	SAMEA1119182
L4	SAMN12126199
L2	SAMEA2782959
L2	SAMN21856531
L4	SAMN19657455
L4	SAMEA7525533
L2	SAMN15337228
L2	SAMN05576646
L3	SAMEA112800824
L3	SAMEA9581529
L2	SAMN33756600
L4	SAMN05918594
L4	SAMEA7554305
La1	SAMN24892056
L4	SAMEA7547541
L2	SAMEA4695170
L4	SAMEA961587
L4	SAMEA7545905
L2	SAMEA11934135
L3	SAMEA112804122
L4	SAMN12347367
L2	SAMEA7280432
L4	SAMN14481257
L1	SAMN02598995
L4	SAMEA104027351
La2	SAMN23583281
L2	SAMN20513220
L2	SAMN06091703
L4	SAMN02414903
L4	SAMN03161721
L4	SAMN12493022
L2	SAMEA5974967
L4	SAMEA113538272
L4	SAMEA13119799
L1	SAMD00179171
L4	SAMEA1406010
L4	SAMN09756319
L4	SAMEA112799580
L4	SAMN05575475
L1	SAMN31672738
L4	SAMN13813836
L2	SAMEA3558633
L2	SAMEA112189131
L4	SAMN10654112
L4	SAMEA7544401
L3	SAMN31674017
L2	SAMEA8718973
L4	SAMEA7555877
L1	SAMEA2533591
L2	SAMEA5975232
L2	SAMN21881832
L4	SAMEA9976410
L3	SAMN03648065
La1	SAMN10254843
L2	SAMD00142795
L2	SAMN20513077
L4	SAMN08794992
L4	SAMEA5163961
L4	SAMEA113537557
La1	SAMN08906422
L3	SAMN15772783
L2	SAMN30547634
L4	SAMEA114323137
L1	SAMEA112181520
L4	SAMN21855945
L4	SAMN30543531
L4	SAMN08215170
L2	SAMN06055814
L4	SAMEA112799183
L1	SAMEA1118711
L3	SAMEA1118138
L4	SAMD00603956
L3	SAMEA5561980
L4	SAMEA7545788
L4	SAMEA7547116
L4	SAMN36796990
L2	SAMN30543962
L4	SAMN06091917
L4	SAMEA7562125
L2	SAMEA2534612
L1	SAMN31887241
L2	SAMEA1102363
L4	SAMN17204753
L4	SAMEA1117698
L4	SAMEA7545739
L4	SAMN38670624
La1	SAMN08906511
L2	SAMEA7544656
L2	SAMEA112188952
L4	SAMEA2682879
L4	SAMEA104447356
L4	SAMN31220314
L2	SAMEA7156725
L3	SAMN31672694
La1	SAMN09812408
L4	SAMEA5561508
L4	SAMN33756167
L4	SAMN13937525
L3	SAMEA1708193
La1	SAMN09725488
L2	SAMEA5975494
L4	SAMN31019659
L2	SAMEA1403675
L4	SAMN03018369
L1	SAMN41389474
L2	SAMN41389278
L4	SAMN05575468
La1	SAMN13955603
L4	SAMEA104447128
L4	SAMN21616192
L4	SAMD00603890
L4	SAMEA6656029
L1	SAMN03647449
L4	SAMEA3671376
L2	SAMEA95473168
L2	SAMN21236280
L4	SAMEA7529077
L2	SAMEA2534226
L3	SAMN31674038
L4	SAMEA1019303
L2	SAMEA7560919
L4	SAMEA9976765
L4	SAMEA112803626
L3	SAMEA1406140
L3	SAMN31031377
L4	SAMEA5282515
L4	SAMEA1707393
L3	SAMN40031514
L4	SAMN08709305
L4	SAMEA7546387
L2	SAMN13169489
La1	SAMN08906674
L1	SAMN16521587
L2	SAMN31806893
L4	SAMEA8616310
L4	SAMEA110031523
L4	SAMN07766443
L2	SAMN15772916
L4	SAMEA9977135
L4	SAMEA14460278
L2	SAMEA3257655
L3	SAMEA1929785
L4	SAMN28548382
L4	SAMN23038982
L3	SAMEA112803651
L2	SAMEA9196844
L1	SAMEA112803795
La1	SAMN26814650
L4	SAMN35543968
L4	SAMN31030550
L4	SAMEA7560090
L4	SAMN40566475
L4	SAMN27015507
L4	SAMN40273066
L4	SAMN05577117
L3	SAMEA104394695
L1	SAMD00142401
La1	SAMN03300824
L4	SAMEA8718590
L2	SAMN10448581
L4	SAMEA104398465
L3	SAMEA104390489
L4	SAMEA5225301
L2	SAMN06091875
L2	SAMEA7723081
L4	SAMEA112801182
L1	SAMEA5562252
L4	SAMN03647512
L2	SAMEA7157496
L2	SAMN08626133
L2	SAMEA104362459
L4	SAMEA1485452
L1	SAMN08436307
L2	SAMN06055511
L4	SAMN08795358
L4	SAMEA2534299
L4	SAMEA10030611
L4	SAMN31423317
L1	SAMN31672639
L2	SAMEA1403832
L4	SAMN17020005
L2	SAMN02843201
L2	SAMN15773074
L4	SAMEA112799874
L2	SAMN19694044
L6	SAMEA14460419
L4	SAMN11250600
L4	SAMEA2148141
L3	SAMEA7549013
L1	SAMEA112801378
L2	SAMEA7541611
L2	SAMEA5561785
L4	SAMN20525118
L3	SAMN03647309
L4	SAMEA1876313
L4	SAMN13568727
L4	SAMN30380863
La1	SAMEA6359971
L4	SAMEA5164419
La1	SAMEA5875866
La1	SAMN03300429
L4	SAMEA112800700
L1	SAMEA7525634
L3	SAMEA104394505
L4	SAMN19113266
L4	SAMN02585950
L2	SAMN35339800
L2	SAMEA7156712
L2	SAMN35982043
L2	SAMN33756405
L2	SAMEA3175435
L3	SAMEA7550036
L2	SAMN21855917
L1	SAMN40032129
L1	SAMN31674331
L4	SAMN22014618
L4	SAMN05915292
La1	SAMEA8955461
L2	SAMN26553934
L3	SAMEA9581553
L4	SAMN00013087
L1	SAMEA1569291
L4	SAMEA112805953
L2	SAMN09090403
L3	SAMEA5854698
L2	SAMN08732402
L4	SAMEA1118509
L2	SAMEA3245216
L4	SAMEA113556217
L1	SAMEA1101835
L4	SAMN41389829
L2	SAMEA3232149
L4	SAMN08913146
L4	SAMN13382981
La1	SAMN03300497
L2	SAMN27519700
L4	SAMEA1903013
L6	SAMEA2533690
L4	SAMN34293944
L4	SAMN07344699
L1	SAMN31673239
L4	SAMN02567701
L2	SAMEA3368588
L2	SAMEA112806062
L4	SAMEA1569296
L2	SAMEA1877133
L4	SAMN31019649
L4	SAMEA104357442
L1	SAMN10185894
L4	SAMEA110013249
L3	SAMEA1102293
L4	SAMEA8616313
L4	SAMN34294219
L2	SAMEA7157854
L3	SAMN41146779
L2	SAMEA7156567
L4	SAMEA7545794
L4	SAMEA112806882
L4	SAMEA13119830
L3	SAMN03648421
L4	SAMN21880276
L4	SAMN40032087
L4	SAMEA1556831
L2	SAMN06091884
L4	SAMN40031362
L4	SAMN07658668
L4	SAMEA112624924
L4	SAMEA3715574
La1	SAMN09725567
L2	SAMEA9069775
L4	SAMEA2783342
La1	SAMEA115526729
L4	SAMN18175575
L4	SAMEA3451205
L4	SAMEA5164111
La1	SAMN32819331
L2	SAMN02419562
L1	SAMN03892161
L4	SAMEA104302746
L4	SAMN31672644
L4	SAMN33756224
L2	SAMEA104362393
L1	SAMEA11225785
L4	SAMEA7545365
L4	SAMN00217118
L4	SAMN13382962
L2	SAMN40655138
L4	SAMEA1877128
L4	SAMEA113935767
L2	SAMN40655196
L4	SAMN28553671
L4	SAMEA113537912
L4	SAMN08379863
L4	SAMEA13321052
L4	SAMEA7551410
L2	SAMN21856186
L2	SAMEA7528411
L4	SAMEA4744470
L2	SAMN40031006
L2	SAMN03649048
L4	SAMN05919604
L4	SAMEA7563236
L4	SAMN18146423
L4	SAMN07658809
L1	SAMN15228746
L4	SAMEA6875261
L4	SAMEA8616175
L4	SAMEA104447390
La1	SAMEA4706589
L7	SAMEA104061145
L6	SAMEA14460575
L2	SAMN02739565
L4	SAMEA113537271
L3	SAMEA1886034
L2	SAMEA5975278
L4	SAMEA3558217
L4	SAMEA5164120
L2	SAMN13813943
L2	SAMEA14493505
L4	SAMN03161703
L2	SAMN31673617
L1	SAMN27761775
L3	SAMEA7548074
L4	SAMN05575512
L2	SAMN34294316
L2	SAMN13813799
L1	SAMEA7550432
L4	SAMEA112800338
L4	SAMEA4946523
L4	SAMN02419644
L4	SAMEA1530767
L4	SAMN05576465
L4	SAMEA104447506
L1	SAMEA8989191
L4	SAMN27391477
L2	SAMN31673315
L1	SAMEA7280167
L4	SAMN31672569
L4	SAMN34626929
L1	SAMN16521646
L4	SAMN40918795
L4	SAMN39953910
L4	SAMEA104684985
L4	SAMEA9977140
L2	SAMEA7280699
L4	SAMN05916222
L2	SAMN05789058
L4	SAMEA112799807
L4	SAMN40475235
L3	SAMN40032093
L4	SAMN28537983
La1	SAMN09284358
L1	SAMEA5561598
L3	SAMEA7527015
L4	SAMN13813726
L3	SAMEA7554081
L2	SAMN08708780
L2	SAMN02419592
L2	SAMEA1886013
L4	SAMN19658104
La1	SAMN03300230
L2	SAMEA5975007
L3	SAMN41154483
L1	SAMEA5562138
L4	SAMEA3671419
L4	SAMEA113555913
L2	SAMEA9070026
L4	SAMEA7547189
L4	SAMEA104446949
L2	SAMEA1403569
L4	SAMEA7562025
L1	SAMN16521413
L2	SAMD00179086
L4	SAMN05575752
L4	SAMEA1530619
L1	SAMEA1688550
L4	SAMEA4744275
L4	SAMEA7561396
L2	SAMN40465764
L2	SAMEA7555776
L3	SAMEA1118942
L4	SAMN04053737
L2	SAMN25778880
L4	SAMEA8742157
L4	SAMN40273687
L4	SAMEA11961660
L1	SAMD00263724
L4	SAMEA2534117
L2	SAMN08708658
L2	SAMN06092127
L4	SAMEA3715578
L2	SAMEA3305056
L3	SAMEA5228913
L2	SAMD00142873
L2	SAMEA9977618
L2	SAMN08708315
L4	SAMN16377147
L4	SAMEA1530593
L4	SAMEA104394555
L4	SAMEA7549337
L2	SAMN34293958
L4	SAMEA7548386
L2	SAMN28553619
L2	SAMEA104718555
L4	SAMN06052340
L3	SAMEA1556780
L4	SAMEA8741207
L4	SAMN31942663
L2	SAMEA104614460
L4	SAMEA1397438
L4	SAMN40983377
L2	SAMN06091791
L2	SAMN12565791
L4	SAMN30158080
L4	SAMEA104302790
L4	SAMEA14493239
L4	SAMEA1530726
L4	SAMN19687960
L2	SAMEA3175229
L4	SAMN31031563
L4	SAMN19657598
L4	SAMN13637963
L2	SAMN30158169
L1	SAMEA8989219
L4;L2	SAMEA7542161
L4	SAMN13568593
L4	SAMEA7562710
L4	SAMEA7547018
L4	SAMEA7561813
L6	SAMEA2235056
L4	SAMN15567635
L4	SAMEA2660980
L4	SAMN14481194
L4	SAMEA104718540
L4	SAMN13051678
L4	SAMN11053735
L4	SAMEA5164019
L1	SAMN08892538
L1	SAMEA7280581
La1	SAMEA8955517
L4	SAMN17709401
L1	SAMN28553823
L1	SAMN41389428
L2	SAMN06055565
L3	SAMN08795289
L2	SAMN19688198
L2	SAMEA2533935
L4	SAMEA112799538
L4	SAMEA7526892
L1	SAMN02599171
L4	SAMEA1118170
L1	SAMN19845222
L4	SAMEA104362068
L4	SAMN40273539
L4	SAMEA8742575
La1	SAMEA7332218
L2	SAMN40655221
L4	SAMN33756223
L4	SAMN02403604
L4	SAMEA8994167
L4	SAMEA111556254
L2	SAMEA2783147
L2	SAMN07956623
La1	SAMN08906491
La1	SAMEA112954316
L3	SAMEA5561539
L4	SAMN19694245
L1	SAMN10120086
L5	SAMEA2534031
L4	SAMN06091725
L4	SAMN03648605
L4	SAMEA4441579
L4	SAMN08732514
L4	SAMEA7552304
L2	SAMN08626345
L2	SAMEA8718844
L4	SAMN18146706
L4	SAMEA3230407
L2	SAMEA112806729
L4	SAMEA7553452
La1	SAMN03300155
L4	SAMEA104447362
L4	SAMN31672803
L2	SAMN13567956
L4	SAMN31672925
L4	SAMN28106870
L1	SAMEA7280523
L1	SAMN40566298
L4	SAMEA112806510
L4	SAMEA7552240
L1	SAMEA112250161
La1	SAMEA8955507
L4	SAMEA1016019
L2	SAMN03246335
L4	SAMN04276822
L4	SAMEA1045822
L4	SAMEA3715746
L2	SAMD00142479
L4	SAMEA5607341
L4	SAMN30543189
L4	SAMEA10030251
La3	SAMN13000338
L4	SAMEA113538148
L4	SAMN08732279
L4	SAMEA1904745
L3	SAMEA7555446
La1	SAMN03225337
L3	SAMEA1406021
L4	SAMN38670600
L4	SAMEA1869606
L2	SAMN30157706
L4	SAMN37547156
L2	SAMN04633317
La1	SAMN14447197
L2	SAMEA7549608
L2	SAMN30544004
L3	SAMEA7527036
La1	SAMEA115526771
L2	SAMN20512746
L4	SAMEA7546851
L4	SAMEA2783268
L4	SAMN19688236
L2	SAMEA104718536
L4	SAMEA7550252
L4	SAMN05916221
L2	SAMEA7280436
L2	SAMEA7560245
L2	SAMEA114236071
L4	SAMN30957961
L4	SAMN05918527
L2	SAMN13813821
L4	SAMEA5561446
L4	SAMN05916435
La1	SAMEA5800035
L1	SAMN36619444
L4	SAMEA112250033
La1	SAMEA4809070
L4	SAMEA112803456
L3	SAMEA13292032
L2	SAMEA9070113
L2	SAMEA9196874
La1	SAMN10965873
L2	SAMN07956580
L4	SAMEA3715801
L4	SAMEA112805051
L4	SAMN09090516
L4	SAMEA13321162
L4	SAMN08379798
L4	SAMN03647435
L4	SAMEA5282495
L4	SAMEA7553309
L4	SAMEA1118304
L4	SAMN13568335
L2	SAMN03263140
L3	SAMEA7526223
L4	SAMEA1877272
L2	SAMN30158171
L3	SAMEA1118008
L2	SAMEA7156881
La1	SAMEA5189995
L4	SAMN17204754
L4	SAMN13813788
L4	SAMN41812162
L4	SAMN34627036
L4	SAMN36974171
La1	SAMN18823793
L4	SAMEA14269132
L2	SAMN08708590
La1	SAMEA8987142
L4	SAMEA112806246
L4	SAMEA104718434
L4	SAMEA3392665
L4	SAMN28549511
L2	SAMEA7553648
L2	SAMN27764174
La1	SAMN09284424
L2	SAMN21856094
L4	SAMEA7546350
L2	SAMEA7544201
L4	SAMN30157775
L1	SAMEA7550062
L4	SAMEA113556301
L4	SAMN04396850
L4	SAMEA7561222
L2	SAMD00589883
La3	SAMN33272106
La1	SAMN33843558
L1	SAMN19113175
L6	SAMEA6872234
L2	SAMEA3262669
L4	SAMN31942556
L4	SAMN13568633
L1	SAMEA104718923
L4	SAMN40475072
L2	SAMN06092418
L4	SAMEA104447178
L1	SAMEA7563718
L4	SAMEA110037049
L4	SAMEA8741174
L4	SAMEA104446892
L2	SAMN30543452
L4	SAMN16078658
L4	SAMEA7562466
L4	SAMN06094094
L3	SAMN05575682
L1	SAMN14417159
L4	SAMEA104362334
La1	SAMN08906404
L4	SAMEA3715583
L4	SAMN07373590
L4	SAMEA2152966
L2	SAMEA7526043
L2	SAMEA7544086
La1	SAMEA5875805
L4	SAMN05576297
L2	SAMN01908815
L2	SAMN09399424
L4	SAMEA8742585
L4	SAMEA9976519
L4	SAMN41389782
L2	SAMN35981899
L4	SAMEA112806533
L3	SAMN40030761
L4	SAMEA104447234
L3	SAMN10663216
L4	SAMEA3231734
L4	SAMN02934347
L1	SAMEA2785424
La1	SAMEA5800040
L4	SAMN04330043
L1	SAMN41146879
L2	SAMN35981937
L4	SAMEA10691754
L4	SAMEA110053875
L2	SAMEA112805181
L4	SAMN04633292
L4	SAMEA7545830
L4	SAMN21856293
L4	SAMEA112299028
L4	SAMEA4441508
L3	SAMEA7529236
L2	SAMN12825605
La1	SAMEA6359795
L3	SAMEA112805163
L4	SAMEA113537371
L1	SAMEA7280487
L6	SAMN14481139
L4	SAMN40032275
L4	SAMN19688287
La1	SAMN03300800
L4	SAMEA112799380
L4	SAMEA3558356
L2	SAMEA2590615
L3	SAMEA104357635
L2	SAMEA7528860
L4	SAMEA112803463
L4	SAMN06251239
L4	SAMEA7552592
L3	SAMEA1118227
L4	SAMEA112800214
L1	SAMEA3430695
L2	SAMEA8741239
L4	SAMEA2535312
L2	SAMN31672726
L1	SAMEA2711036
L4	SAMEA7550158
L4	SAMEA3715597
L1	SAMN37848136
L4	SAMEA1118638
L4	SAMN33010802
L2	SAMN08708705
L2	SAMEA10691793
L2	SAMEA6474100
L4	SAMN08612779
L4	SAMEA113537192
L4	SAMEA113538111
L4	SAMEA8616351
L2	SAMN31674120
L1	SAMN43535243
L2	SAMEA1119172
L2	SAMN40983418
L2	SAMN13264541
L3	SAMN40030387
L3	SAMEA112802009
L4	SAMN07572864
L1	SAMEA1707656
L4	SAMEA3715436
L4	SAMEA2710942
L4	SAMN05577081
L3	SAMEA5562371
L4	SAMN18146426
L4	SAMN03647231
La1	SAMEA5189613
L2	SAMEA7554522
L4	SAMEA113584025
L4	SAMN28551739
L4	SAMEA9977365
La1	SAMEA1523658
L4	SAMEA7562133
L4	SAMN27764452
L2	SAMN05576426
L3	SAMN36619305
L2	SAMEA112750784
L4	SAMN18146736
L4	SAMEA2711046
L4	SAMEA8741934
La1	SAMEA104555729
L4	SAMEA112799582
L4	SAMEA7545962
L4	SAMEA1101437
L4	SAMN30380808
L2	SAMEA968111
L2	SAMN43535422
L4	SAMEA1118985
L2	SAMEA7526962
L4	SAMN40655178
La1	SAMEA104555716
L2	SAMEA7525064
L2	SAMEA2534877
L4	SAMEA113537325
L1	SAMN07766469
L3	SAMEA7280313
L3	SAMN05575689
L4	SAMEA7562272
L4	SAMEA7561551
L4	SAMEA1118698
L4	SAMEA7561585
L4	SAMEA110024203
L4	SAMN40623450
L4	SAMEA9977085
L4	SAMEA112804762
L3	SAMEA13321041
L4	SAMEA112800054
L4	SAMEA6656000
L4	SAMEA1317639
L1	SAMEA7280235
L6	SAMEA14460372
L4	SAMEA7548805
L2	SAMN37848325
L4	SAMEA112188909
L2	SAMN03653254
L2	SAMEA7547711
L4	SAMN18118409
L2	SAMEA2710896
L2	SAMEA5562315
L1	SAMEA2783472
L4	SAMN19688277
L1	SAMEA11225639
L2	SAMEA112189135
L2	SAMN14416876
L4	SAMN19657896
L3	SAMEA961655
L2	SAMN31674392
L4	SAMEA112799722
L4	SAMEA104447013
L1	SAMN07765866
L1	SAMN15228662
La1	SAMN03300588
L2	SAMN31038514
L4	SAMEA7562040
La1	SAMN09725385
L4	SAMEA1403621
L2	SAMN41389554
L4	SAMEA114236299
L1	SAMEA1903990
L4	SAMEA5330382
L4	SAMEA8718668
L3	SAMEA7561649
L4	SAMEA1317624
L2	SAMEA112188936
La1	SAMEA5189625
L4	SAMN17019817
La1	SAMEA8955354
L4	SAMEA7547511
L4	SAMN08215077
L2	SAMN41154605
L1	SAMEA1708430
L6	SAMEA2235019
L4	SAMEA8616297
L2	SAMN27519966
L2	SAMEA7555908
L3	SAMEA7529119
L2	SAMN30547669
L4	SAMN33756535
L4	SAMEA112803744
L4	SAMN36796987
L4	SAMEA112803718
L2	SAMN12551486
L4	SAMN05919573
L1	SAMN03647576
L4	SAMN34627023
L3	SAMEA7527907
L4	SAMN31031130
L2	SAMN31030531
L2	SAMEA112799482
L2	SAMEA5975603
La1	SAMN06252196
L2	SAMEA5974912
L2	SAMEA7543982
L4	SAMEA113556110
L4	SAMN05576580
L2	SAMN33573813
L4	SAMEA113537191
La1	SAMEA114303694
L4	SAMN28552783
L2	SAMEA7563378
L1	SAMN06055965
L2	SAMN31672853
L2	SAMN02141957
L4	SAMEA112803952
L4	SAMEA3671393
L4	SAMEA112800602
L4	SAMN35981948
L2	SAMEA112624913
L3	SAMN31672867
L4	SAMN05576243
L4	SAMEA7561898
L4	SAMEA7423479
L4	SAMEA5561572
L2	SAMN40623442
La1	SAMEA4846779
L3	SAMEA104357653
L4	SAMEA1707771
L3	SAMN03648352
L4	SAMN40273576
L1	SAMN41154586
L4	SAMEA2533488
L4	SAMN05576517
L2	SAMN02673326
L4	SAMN05576265
L4	SAMN30185189
L1	SAMEA7280499
L4	SAMEA104357434
L3	SAMEA5854685
L2	SAMN34030719
L4	SAMEA11006650
L2	SAMEA7561190
L4	SAMEA3671427
L2	SAMEA7564334
L3	SAMN40031455
L2	SAMEA113556530
L4	SAMN02380638
L4	SAMEA11008595
La1	SAMN03300592
L2	SAMN18521322
L2	SAMEA6990858
L1	SAMN36619460
L2	SAMN40566439
L2	SAMN07766055
L4	SAMN08214883
L4	SAMEA787717
L2	SAMEA13119932
L4	SAMN30157927
L4	SAMN05916280
L4	SAMN39286797
L1	SAMN40030950
L1	SAMEA1886000
L4	SAMEA112800029
L4	SAMEA104447331
L4	SAMEA3231569
L4	SAMN03649000
L2	SAMN13813844
L4	SAMN18118366
L4	SAMEA3368594
L1	SAMEA112800825
L4	SAMEA110040827
L4	SAMEA1485376
L2	SAMN14417249
L2	SAMN30158137
L4	SAMN03161678
La1	SAMEA8939221
L4	SAMEA112801535
L4	SAMEA112804212
La1	SAMEA6359664
L4	SAMEA2297110
L4	SAMEA3447595
La1	SAMEA4706532
L2	SAMD00603673
L2	SAMN19657862
L4	SAMN06094115
L3	SAMEA7524815
L4	SAMEA112800153
L4	SAMEA104302747
L4	SAMEA7561923
La1	SAMN10966187
L2	SAMN12825693
L1	SAMEA2783095
L4	SAMEA3451201
L4	SAMN05575978
L1	SAMEA2783181
L4	SAMN04053685
L2	SAMEA7157613
L3	SAMN41148708
La1	SAMN07658713
L4	SAMN41148412
L4	SAMEA7547031
L2	SAMEA112624884
L4	SAMEA104027386
L2	SAMN08709126
L4	SAMN18146663
L2	SAMEA11006682
L4	SAMN03647396
L2	SAMN21616697
L3	SAMN40031531
L4	SAMN40465855
L1	SAMN31674371
L4	SAMEA7555571
L4	SAMN19657219
L4	SAMN37124241
L4	SAMN12493027
L4	SAMN02403525
L2	SAMN07236313
L2	SAMEA1018923
L4	SAMEA1118128
La1	SAMEA5189877
L1	SAMEA7562663
L2	SAMN08708591
L2	SAMN40465842
L4	SAMN25611439
L2	SAMEA3234147
L4	SAMEA112806675
L3	SAMN07658396
L4	SAMEA111556217
L2	SAMN13813857
L1	SAMEA7561067
L5	SAMEA2340915
L4	SAMEA8616216
L4	SAMN39287054
L4	SAMEA2297197
L4	SAMN09715522
L1	SAMN31672701
L2	SAMEA5056410
L4	SAMEA7562273
L4	SAMN12347374
L4	SAMEA14459953
La1	SAMN10966052
L3	SAMN02599156
L3	SAMN08629404
L2	SAMEA11934300
L4	SAMEA2533635
L3	SAMN07659714
L2	SAMN41390249
L4	SAMEA7554764
L2	SAMEA104600503
L1	SAMN07658595
L4	SAMEA7544373
L3	SAMEA7549389
L2	SAMN40566605
L2	SAMEA8718790
L4	SAMEA113537232
L4	SAMN03648391
L4	SAMEA110031469
L2	SAMN15337179
L4	SAMEA114625884
L4	SAMN13169744
L4	SAMEA112189092
L4	SAMN31672902
L4	SAMN18146656
L2	SAMN40273530
L4	SAMN31031436
L4	SAMN34626961
La3	SAMN13000321
L2	SAMEA1119132
L4	SAMN19113132
L4	SAMEA113556369
L4	SAMN19688664
L4	SAMEA961577
L4	SAMEA113537770
L4	SAMEA8742158
L1	SAMN06579063
L2	SAMEA112805427
L2	SAMN31672822
La3	SAMN21616298
L4	SAMEA7547050
L4	SAMN41811938
L2	SAMN12551555
L4	SAMEA7562228
L4	SAMEA7544543
L4	SAMN07659415
L4	SAMEA112800220
L3	SAMEA13321193
L4	SAMEA7555333
L4	SAMEA104724196
L4	SAMEA7544523
L3	SAMN40031370
L2	SAMEA2783492
L2	SAMN40597310
L4	SAMEA7723164
L4	SAMN02671170
La1	SAMN06627494
L4	SAMEA7563142
L5	SAMEA6847641
L4	SAMN36849820
L4	SAMEA4441486
L1	SAMN19113148
L2	SAMEA4680509
L4	SAMEA114493519
L4	SAMN03647456
La1	SAMEA114303720
L2	SAMN37848372
L3	SAMEA112803373
L4	SAMN02403584
L4	SAMEA1485357
L4	SAMEA113981296
L4	SAMN18175565
L4	SAMEA7548132
L4	SAMEA112803739
L4	SAMEA112803969
L2	SAMN40273616
L4	SAMN28549503
L4	SAMEA2533381
L1	SAMEA112803423
L2	SAMEA104172422
L4	SAMN36639399
L2	SAMN02586056
L3	SAMEA7548825
L2	SAMEA7528985
L4	SAMEA7542207
L4	SAMEA104304868
L4	SAMN31942566
L4	SAMEA112250122
L2	SAMEA1707467
L6	SAMEA14460644
L1	SAMEA1018916
L2	SAMN15772679
L2	SAMEA11761291
La1	SAMEA1571020
L4	SAMEA7550129
L2	SAMEA1706708
L2	SAMN21236437
L4	SAMEA113556150
L4	SAMN07213062
L2	SAMN05806752
L2	SAMN05575088
L3	SAMN40031501
L4	SAMN09867690
L2	SAMN43535668
L2	SAMN37501197
L2	SAMN03225317
L4	SAMN41389926
L4	SAMEA7545682
L2	SAMEA104153393
L2	SAMN41191424
L6	SAMEA2235055
La1	SAMEA7109754
L4	SAMN18146384
L1	SAMN16521703
L3	SAMN28537920
L4	SAMN27519993
L4	SAMEA1397337
L3	SAMN31673272
L2	SAMEA7156356
La1	SAMEA112801912
L4	SAMN34626747
L1	SAMN37848425
L4	SAMEA9976884
L4	SAMEA4798714
L1	SAMN19113414
L1	SAMN08629072
L2	SAMEA112803534
L3	SAMEA7525451
La1	SAMEA5189776
L4	SAMEA9977142
L4	SAMN18175562
L2	SAMN31674044
L2	SAMN31673366
L2	SAMN06091723
La1	SAMEA4706806
L2	SAMN27519728
L2	SAMN34293878
L4	SAMN31020431
L4	SAMEA3305913
L4	SAMN05576411
L2	SAMN08709266
L4	SAMN27519763
L3	SAMEA7551712
L4	SAMN40273456
L4	SAMEA5164383
L6	SAMEA3391679
L1	SAMEA7524842
L1	SAMN16521657
L4	SAMEA112799777
La1	SAMEA5190007
L4	SAMN09756138
L3	SAMEA7561644
L4	SAMN06106092
L4	SAMEA7157539
L4	SAMN09708374
L4	SAMN03647438
L4	SAMN40273593
L2	SAMEA7560465
L4	SAMEA2342390
L2	SAMN10601627
L4	SAMEA2342337
L4	SAMN17204673
La1	SAMN03300232
L4	SAMN19728306
L2	SAMEA112802015
L4	SAMEA7553107
L4	SAMEA112801953
L4	SAMEA104685039
L1	SAMN08436044
L4	SAMN09090615
L2	SAMN31672849
L4	SAMEA113537216
L1	SAMEA3721569
L2	SAMN33756191
L2	SAMN41390207
L2	SAMEA112825198
L4	SAMEA112806896
L4	SAMEA2534247
L4	SAMN18146735
L3	SAMN26271104
La1	SAMEA7109773
L4	SAMEA7550729
L3	SAMN40032032
L4	SAMN18117935
L4	SAMEA897868
L2	SAMN20525050
L4	SAMN18118053
L4	SAMN20693444
L4	SAMEA7555483
La1	SAMEA104112310
L4	SAMN07603353
L2	SAMEA7561269
La1	SAMEA5189673
L4	SAMEA14460105
L2	SAMN38670605
L4	SAMEA112188779
L4	SAMN02053805
L2	SAMEA7529113
L4	SAMN17301534
La1	SAMEA104555715
L4	SAMEA7559893
L1	SAMN41154451
L2	SAMN34030255
L3	SAMN40030401
L4	SAMEA7552351
L4	SAMEA3447597
L4	SAMEA5076168
L4	SAMEA14460150
L4	SAMN40466166
L4	SAMEA8719049
L4	SAMEA6456145
L4	SAMN02443912
L4	SAMEA4744238
L4	SAMEA113538202
L4	SAMEA104172509
L1	SAMN25580636
L2	SAMEA11761541
L2	SAMEA104600321
L3	SAMEA7550132
L4	SAMEA8742211
L2	SAMEA7562691
L4	SAMEA5076074
L4	SAMN08709119
L2	SAMN35981923
L4	SAMEA104326194
L2	SAMN03246478
L4	SAMEA7561266
L4	SAMN13568723
L4	SAMEA3359355
L3	SAMEA112804326
L2	SAMN06209924
L4	SAMEA7551845
L4	SAMEA2342319
La1	SAMEA5189284
L1	SAMN07344620
L2	SAMN07999113
L2	SAMN31674413
L4	SAMEA2785432
L2	SAMN08613031
L1	SAMEA897886
L2	SAMEA8741686
L4	SAMEA112806914
L4	SAMEA112799489
L2	SAMN12551267
L4	SAMEA112804290
L4	SAMN31673065
L4	SAMEA8616190
L2	SAMEA11761458
L1	SAMEA7524724
L6	SAMEA112799845
L4	SAMN05576002
L2	SAMN41389544
L2	SAMN41148563
L4	SAMN03647966
L4	SAMN40273648
L4	SAMN36796971
L4	SAMN07236447
L4	SAMEA5561486
L4	SAMEA2143100
L4	SAMN08975738
L3	SAMN31674182
L2	SAMN40566197
L4	SAMEA2267022
L4	SAMN07658604
L4	SAMEA10030415
L2	SAMN06055930
L4	SAMN41812115
L3	SAMN03647126
L4	SAMEA104362223
L4	SAMEA112750798
L4	SAMN41389912
L4	SAMEA2534161
L3	SAMEA112801276
La1	SAMN26814623
L4	SAMN35220690
L2	SAMN39286748
L2	SAMN15053348
L2	SAMD00179156
L2	SAMD00603529
L3	SAMEA7554060
L2	SAMN14416772
L4	SAMN08732159
L2	SAMN40983474
L2	SAMEA104144151
L2	SAMN30543752
L2	SAMN19135934
L4	SAMEA7841463
La1	SAMEA4946922
La3	SAMEA112800836
L2	SAMEA7563522
L4	SAMEA4041335
L2	SAMD00405494
L4	SAMEA113555993
L1	SAMN08629044
L4	SAMEA14269098
L4	SAMEA2342359
L2	SAMN40273524
L1	SAMN31031330
L2	SAMN34294111
L2	SAMD00603790
L2	SAMD00117881
L4	SAMEA113555999
L2	SAMEA7563091
L2	SAMEA7157226
L4	SAMN31031053
L2	SAMN06055837
L4	SAMN04633329
L4	SAMEA7555124
L4	SAMEA112801398
L2	SAMEA2710850
L3	SAMN40031757
L2	SAMEA1707362
L2	SAMN30543632
L2	SAMN06091842
L1	SAMEA104326190
L4	SAMEA112800605
L4	SAMEA112806549
L2	SAMEA4441583
L4	SAMEA6656038
L4	SAMN37547208
L4	SAMN23038994
L4	SAMEA3231579
L4	SAMEA1102557
L4	SAMEA113538342
L2	SAMN15772937
L2	SAMEA7546340
L2	SAMEA2783583
L2	SAMN08708269
L4	SAMEA7552014
L3	SAMN05276409
L2	SAMEA10030405
L4	SAMN31695720
L2	SAMN02419629
La1	SAMN14518395
L2	SAMN21983491
L4	SAMN13568397
L3	SAMN33325434
L2	SAMEA7525837
L2	SAMEA7560562
L4	SAMEA7129271
L4	SAMN40273544
L2	SAMD00439768
L4	SAMN30961816
L1	SAMEA11225725
L4	SAMEA112800051
L4	SAMN34030626
L4	SAMN02380657
L4	SAMN05577046
L4	SAMN07658744
L4	SAMN36619373
L4	SAMEA1406108
L4	SAMEA3401650
L2	SAMN19657166
L2	SAMEA1556680
L4	SAMEA8742221
La1	SAMEA1523650
L3	SAMN16521888
L4	SAMEA1530657
L4	SAMN06209914
L2	SAMN34030701
L4	SAMEA1556730
L4	SAMEA104447532
L1	SAMN16521706
L4	SAMN40273584
L4	SAMN41811974
L2	SAMN40566211
L3	SAMEA13292029
L4	SAMN08215449
L4	SAMEA9976585
L2	SAMEA1102714
L4	SAMEA7553949
L4	SAMN40273060
L4	SAMN40273538
L4	SAMEA9976817
L4	SAMN40273610
L2	SAMEA14493173
L4	SAMEA104357394
L4	SAMN30989247
L4	SAMN05577030
L4	SAMEA2533561
L4	SAMN18146670
L4	SAMN06251246
L2	SAMEA7560566
L6	SAMEA14460528
L3	SAMEA7525280
L1	SAMN37848212
L4	SAMEA7553356
L4	SAMEA113935778
L4	SAMEA112806364
L3	SAMN06579072
L4	SAMEA1688532
L2	SAMN21855920
La1	SAMEA2010914
L2	SAMN33573714
L4	SAMEA7554445
L1	SAMEA1118919
L4	SAMN09742437
L4	SAMN39286811
L2	SAMEA104600301
L2	SAMEA112800492
L2	SAMN17019957
L3	SAMEA1707716
L4	SAMEA4888783
L3	SAMEA1119646
L4	SAMN03648375
L4	SAMN32042315
L1	SAMN10120081
L2	SAMD00603933
L3	SAMN09651579
La2	SAMEA4039950
L1	SAMN40031186
L4	SAMEA1101296
L4	SAMEA112804005
L4	SAMN40655177
L4	SAMEA9976122
L1	SAMN31673806
L4	SAMN05577611
L4	SAMEA1119455
L2	SAMN35339860
L2	SAMN08613019
L4	SAMN05576229
L2	SAMEA112825207
L4	SAMEA4753641
L1	SAMN43535523
L4	SAMEA1707745
L4	SAMEA7563305
L4	SAMEA7555572
L1	SAMEA7561314
L4	SAMEA7546230
La1	SAMN21616747
L2	SAMN40273096
L2	SAMEA7561404
L4	SAMEA112805801
L2	SAMEA7526172
L2	SAMN30953102
L2	SAMEA1102569
L4	SAMEA7554962
L4	SAMN06094090
L4	SAMN30380818
L2	SAMN40566221
L4	SAMEA11934093
La1	SAMN04448491
L4	SAMEA13120000
L4	SAMEA115163044
L2	SAMEA7617442
L4	SAMN37848599
L4	SAMEA112801428
L4	SAMN09399468
L4	SAMN21616302
L2	SAMN41390107
L4	SAMEA14269188
L4	SAMEA7554561
L1	SAMEA7525921
L4	SAMEA7280627
La1	SAMEA112850842
L2	SAMEA2710982
La1	SAMN18823553
L4	SAMN08708497
L1	SAMN19113293
L3	SAMN41154678
L4	SAMN40316616
L4	SAMEA112803524
L1	SAMN41389624
L4	SAMEA5562320
L4	SAMN27519856
L2	SAMEA5542076
L4	SAMN07766078
L4	SAMEA7555488
L4	SAMN19657972
L4	SAMEA7551027
L4	SAMN05575799
L2	SAMEA6451329
La1	SAMEA4809129
L2	SAMN12551201
L4	SAMEA5164086
L2	SAMN31673016
L4	SAMEA1018969
L2	SAMEA7555217
La1	SAMEA4706857
L1	SAMN31673952
L4	SAMN02443883
L3;L2	SAMN03648734
L2	SAMN05577692
L2	SAMEA1919455
L3	SAMEA1118590
L4	SAMEA9977182
L2	SAMN33573733
L2	SAMN35981842
L3	SAMN03647539
L4	SAMN18146720
L4	SAMEA3232890
L2	SAMEA7560141
L3	SAMEA3715706
La1	SAMN18357253
L2	SAMN05328095
L2	SAMN14417139
L4	SAMN18118325
L4	SAMEA7549622
L1	SAMN02599043
L4	SAMN31887309
L4	SAMEA113537276
L4	SAMEA7157788
L4	SAMN08732192
L2	SAMEA6153177
L4	SAMN37848773
L4	SAMN13169796
L4	SAMEA7552565
L4	SAMEA8742174
L2	SAMN08708371
La3	SAMN21616774
L4	SAMEA112354768
L3	SAMEA1397352
L2	SAMN31020418
L2	SAMN31672833
L2	SAMN06055911
L4	SAMN13567924
L4	SAMEA787706
L3	SAMN39287142
L4	SAMN31018324
L4	SAMEA7546002
L2	SAMN41146552
L2	SAMN30543252
La1	SAMN32819131
L4	SAMN02584666
L2	SAMEA1877086
L4	SAMEA112806057
L4	SAMEA7563283
L2	SAMN40983266
L4	SAMEA3258488
L1	SAMEA7549902
La1	SAMEA104093392
L3	SAMEA7529138
L4	SAMEA3318380
L4	SAMN36835192
L4	SAMEA8742181
La1	SAMN22169387
L4	SAMN19688289
L4	SAMN21236140
L4	SAMN33061985
L4	SAMN05576511
L4	SAMN13813764
L3	SAMEA1119550
L4	SAMN30952283
L1	SAMN16521709
L2	SAMN30158074
L4	SAMN43535591
L2	SAMN37848362
L3	SAMEA7551619
L3	SAMEA7552937
L2	SAMN04330042
L4	SAMN08912980
L2	SAMN06209925
L4	SAMN08732461
L4	SAMN07344670
L4	SAMN31695731
L4	SAMEA7563204
L1	SAMN06092155
L4	SAMEA104446885
L4	SAMEA2534768
L2	SAMN03263102
L4	SAMN43535174
L4	SAMEA1119100
L2	SAMEA7544399
L4	SAMN05575527
L2	SAMN40566631
L4	SAMEA7553670
L2	SAMEA112804229
L4	SAMEA7526605
L3	SAMEA13291963
L1	SAMEA1485506
L4	SAMEA5164351
L2	SAMN19688456
L2	SAMN31220331
L4	SAMEA8718656
L2	SAMEA5975558
L3	SAMEA7552287
L4	SAMEA10030547
L3	SAMEA7528044
L4	SAMEA7563235
L4	SAMN07766187
La1	SAMN09725831
L2	SAMN40273672
L4	SAMN08376208
La1	SAMEA4706787
L4	SAMEA7545624
L4	SAMN40566570
L4	SAMEA4680511
L3	SAMEA3451346
L2	SAMN08626036
L2	SAMN17020074
L4	SAMEA7563261
L4	SAMN05918716
L1	SAMEA7550476
L4	SAMEA7551831
L4	SAMEA1403603
L4	SAMN12565541
L1	SAMN41389637
L2	SAMN08913312
L4	SAMN05918536
L1	SAMN14416859
L2	SAMN10462616
L3	SAMN40465912
L4	SAMEA1485228
L2	SAMN37848373
L4	SAMN02380997
L2	SAMN10593075
L4	SAMEA7546150
L4	SAMN27519527
L4	SAMEA968178
L1	SAMN15228614
L1	SAMN31673457
L4	SAMN28553608
L2	SAMN02585979
L2	SAMN07658168
L4	SAMN02443858
La1	SAMEA5875802
L4	SAMN41812091
L4	SAMEA7553413
L4	SAMN03648933
L2	SAMN36662606
L4	SAMEA112799035
L1	SAMEA1485425
L4	SAMEA7549945
L1	SAMEA113537642
L4	SAMN40475108
L3	SAMN28553891
L4	SAMN37547173
L1	SAMN08166034
L4	SAMN02585974
L4	SAMEA1707861
L4	SAMN17709426
L5	SAMEA3375495
L2	SAMEA5975291
L4	SAMN18118126
L2	SAMN08709077
L1	SAMN28552784
L4	SAMN08709146
L4	SAMN31695862
L4	SAMN08708949
L2	SAMN14417098
L3	SAMN40031453
L4	SAMN22014619
L1	SAMN19113123
L2	SAMN27028593
L2	SAMN06055648
L2	SAMEA8718294
L2	SAMN07236515
L1	SAMN31030324
L3	SAMEA7553079
L4	SAMN14123455
L4	SAMEA2783270
L4	SAMEA3377033
La2	SAMEA4039983
L4	SAMEA14460167
L4	SAMEA7546463
L2	SAMN36662703
L2	SAMEA7156668
L2	SAMN10448630
L2	SAMEA7524894
L3	SAMN05575723
La1	SAMEA5190033
La1	SAMEA5189643
L4	SAMN05969981
L4	SAMN08732209
La1	SAMEA6359936
L4	SAMN20693222
L4	SAMEA114236235
L4	SAMEA104614361
L5	SAMEA7423373
L3	SAMEA7528365
L4	SAMEA112750688
L4	SAMEA104362245
L4	SAMN05575755
L2	SAMD00117841
L2	SAMN17019875
L4	SAMN18648205
L4	SAMN31581269
L4	SAMN21616199
L4	SAMN13568540
L1	SAMN06092197
L2	SAMEA10029938
L4	SAMEA3231773
L4	SAMEA10029836
L2	SAMN06920047
L4	SAMEA112807001
La1	SAMN10966023
L4	SAMEA9977511
L2	SAMEA114663513
L4	SAMEA1101435
L2	SAMN43535346
L4	SAMEA104326197
L4	SAMN07956606
L4	SAMEA112800663
L1	SAMEA1119371
L4	SAMN02671080
L4	SAMN19657672
L3	SAMEA4772817
L3	SAMEA1469519
L4	SAMN32042282
L2	SAMEA8719068
L4	SAMN17825523
La1	SAMN32818799
L2	SAMEA5975602
La1	SAMN03300436
L4	SAMEA104718790
L4	SAMEA112800501
L4	SAMEA12854323
L2	SAMN20512444
L1	SAMN39287214
L2	SAMN33573728
L4	SAMN13169774
L4	SAMEA7559980
L2	SAMN40273604
L4	SAMEA2710977
L4	SAMN40466104
L4	SAMEA112806255
L4	SAMEA3377752
L4	SAMEA1406053
L4	SAMEA104304857
L2	SAMEA9976637
L4	SAMEA112800289
L2	SAMN13735701
L2	SAMN12551462
L4	SAMEA6617342
L4	SAMN41148618
L4	SAMN09402715
L3	SAMEA112803560
L4	SAMN05577287
L4	SAMEA7552944
L3	SAMEA5626281
L4	SAMN31987432
La1	SAMN10247730
L4	SAMEA7552943
L3	SAMEA7527683
L3	SAMEA112800278
L4	SAMN09914663
L2	SAMN19688387
L4	SAMN25995029
L4	SAMEA5562431
L1	SAMEA7526993
L4	SAMEA2661006
La1	SAMN08906579
L4	SAMN18648618
La1	SAMEA4706732
L4	SAMEA1530631
L1	SAMN16521395
L4	SAMEA104394471
L2	SAMN37848778
L2	SAMN30158104
L4	SAMEA7554839
L2	SAMN35340206
L4	SAMEA7553599
L1	SAMEA1886032
L4	SAMN30185199
L3	SAMN31672819
L2	SAMEA7563211
L4	SAMEA7542158
L3	SAMEA7563488
La1	SAMEA7818992
L2	SAMN27761591
L4	SAMEA104718728
L4	SAMEA113538493
L1	SAMN41146639
L2	SAMEA112624911
L2	SAMN12551545
L4	SAMEA3558829
L3	SAMEA112806490
L2	SAMEA112189097
L4	SAMN08215195
L4	SAMEA12855136
L4	SAMEA113537250
L4	SAMEA4744173
L4	SAMEA3244206
L3	SAMN41389274
La1	SAMN32819271
L3	SAMEA7549798
La1	SAMN10247631
L1	SAMN02598961
L4	SAMEA1403914
L2	SAMEA3220382
L3	SAMN41154657
L3	SAMN39287139
L3	SAMN31031645
L4	SAMEA7549595
L2	SAMEA7156430
L1	SAMN07765982
L4	SAMEA7554436
L4	SAMEA4753663
L2	SAMN13567131
L4	SAMEA2533988
L2	SAMEA8741712
L4	SAMN41148319
L4	SAMN18146415
La1	SAMN10965911
L3	SAMN07659330
L2	SAMEA10030601
L4	SAMN35981619
L2	SAMN35981670
L4	SAMEA1688546
L4	SAMEA7546246
L4	SAMN15180378
L4	SAMEA6875482
L2	SAMN40273219
L4	SAMN09090486
L4	SAMN03018385
L4	SAMN08612826
L4	SAMEA4744359
L2	SAMN43535161
L2	SAMN19688736
L4	SAMEA110241007
L4	SAMN11493555
L2	SAMD00603792
L2	SAMN13813847
L4	SAMN18648549
L4	SAMEA7560298
La1	SAMN32818749
L1	SAMN21616740
L4	SAMN40566233
L4	SAMN07344683
L3	SAMN08912711
L1	SAMEA7555559
L1	SAMN43535048
L4	SAMN36834958
L4	SAMEA1016148
La1	SAMEA112799756
L4	SAMN31696023
L2	SAMN30964511
L4	SAMN30381151
L4	SAMEA1019210
L2	SAMN30158284
L4	SAMN08612943
L4	SAMN31039994
L4	SAMEA104304840
L1	SAMEA1119215
L4	SAMN16078686
L1	SAMN31887272
L2	SAMEA9070366
L2	SAMN15337206
La1	SAMN06252316
L4	SAMN33062094
L2	SAMN05806775
L2	SAMEA7526485
L4	SAMN16550922
L4	SAMN28538032
L2	SAMEA1118753
L2	SAMN41390126
L2	SAMN19657876
L4	SAMN19730078
L4	SAMEA112806819
La1	SAMEA784389
L4	SAMEA7549433
L4	SAMEA112250125
L2	SAMN08626110
L4	SAMEA110037057
L3	SAMN03647624
L2	SAMN30157720
L2	SAMEA12029307
L1	SAMN02904600
L2	SAMN07998967
L2	SAMEA113537941
L2	SAMEA104718878
L1	SAMN41389437
L4	SAMEA112803631
L4	SAMEA7561327
L4	SAMEA13320981
L4	SAMN30380971
La1	SAMN10254833
L2	SAMEA95423668
L3	SAMEA7526097
L4	SAMN03648879
L2	SAMEA7527627
L4	SAMEA4744205
L4	SAMEA112189083
La1	SAMEA114303729
L4	SAMN05789105
L4	SAMEA7551988
L3	SAMN40030780
L2	SAMEA8742055
L6	SAMEA2794364
L2	SAMN12565897
L4	SAMN11493525
L1	SAMN21616887
L4	SAMN41148617
L3	SAMEA1569359
L2	SAMN11047438
L4	SAMEA5542161
L2	SAMEA7560106
L2	SAMN30960579
L4	SAMEA112805055
L4	SAMEA1569294
L4	SAMN39287071
L4	SAMEA13119831
L3	SAMEA112800920
L2	SAMN10462587
La1	SAMEA6359635
L4	SAMEA2163314
L1	SAMEA1119271
L4	SAMN17709386
L4	SAMN02567707
L4	SAMD00142965
L4	SAMN19728395
L3	SAMEA7528761
L4	SAMN18146319
L4	SAMEA7550201
L1	SAMEA104394548
L2	SAMEA112806349
La2	SAMN03300523
L4	SAMN07766095
L2	SAMN33573753
L4	SAMEA12029286
L2	SAMEA7157689
L4	SAMN31046519
L2	SAMEA1119730
L4	SAMEA104357571
L4	SAMN31695820
L4	SAMN19658025
L4	SAMN28553821
L3;L2	SAMEA7528060
L4	SAMEA2533924
L4	SAMN06055647
L4	SAMN36842280
L2	SAMD00117923
L2	SAMN08379945
L3	SAMEA3516066
L4	SAMEA7546372
L4	SAMEA104362085
L5	SAMEA6872210
La1	SAMN18823565
L4	SAMEA1569146
L4	SAMEA7555515
L3	SAMEA5854736
L4	SAMN09756057
L2	SAMN02381032
L2	SAMEA7280683
L4	SAMEA114396014
L4	SAMEA5570033
L2	SAMN20927555
L2	SAMN39286687
L2	SAMEA5562375
L2	SAMN10462600
L4	SAMEA112801175
L2	SAMN40030541
L4	SAMEA9976071
La1	SAMN03300193
L4	SAMEA9976036
L2	SAMEA5975335
L4	SAMN02414911
L4	SAMEA4744164
L4	SAMN33756276
L4	SAMN20512777
L4	SAMEA2683132
L2	SAMN14417068
L2	SAMN31806903
L2	SAMN17167416
L4	SAMEA1688510
L4	SAMN31674052
L3	SAMEA104326184
La1	SAMEA5189662
L1	SAMEA7525174
L4	SAMEA113556327
La1	SAMN09284132
L4	SAMEA3558207
L1	SAMN31673167
L4	SAMN19688373
L1	SAMN28552774
L4	SAMEA104447174
L1	SAMN10663256
L4	SAMEA112806757
La1	SAMN26814659
L2	SAMEA7563457
L4	SAMN36796952
L2	SAMEA7560722
L4	SAMEA7563701
L4	SAMEA7545466
L4	SAMEA112800665
La1	SAMN08906427
L2	SAMEA7157247
L2	SAMEA104614386
L4	SAMN24851374
L2	SAMEA112803292
L2	SAMN21236308
L3	SAMEA7550713
L4	SAMEA104394599
L4	SAMN40031653
L4	SAMEA2535321
La1	SAMN09284367
L3	SAMEA7547715
L4	SAMEA1019004
L3	SAMEA1397361
La1	SAMEA112954359
L4	SAMEA112800058
L4	SAMN34294064
L4	SAMEA3374745
L4	SAMEA112803417
L4	SAMN18118378
L4	SAMN09914679
L4	SAMD00603834
L2	SAMN31030517
L4	SAMEA3404194
L2	SAMEA1569341
La1	SAMN06847544
L3	SAMEA1119217
L4	SAMEA1556834
L4	SAMEA2534007
L2	SAMEA6617354
L2	SAMEA2534189
L2	SAMN31037320
L4	SAMN21855890
L3	SAMEA7529210
L4	SAMEA112800327
L4	SAMEA7524873
L4	SAMN05276529
L2	SAMEA7529181
La1	SAMEA5800038
L4	SAMN18146301
L2	SAMN36662689
L4	SAMEA1530771
L4	SAMEA113538405
L4	SAMN04053651
L4	SAMN04522007
L4	SAMEA112805264
L4	SAMN09090487
L4	SAMEA112803419
L4	SAMN36985431
L4	SAMN07658949
L4	SAMEA112806025
L4	SAMEA7549086
L2	SAMEA7157255
L4	SAMN08708641
La1	SAMN32819035
L3	SAMEA13292024
L4	SAMN31031534
L4	SAMEA3450032
L4	SAMEA113537455
L1	SAMEA1117588
L3	SAMEA8700408
L3	SAMEA2534302
L2	SAMN40031004
L1	SAMN39286955
L4	SAMN30962570
L4	SAMN12126225
L4	SAMN37848167
L1	SAMEA7549686
La1	SAMN32819071
L4	SAMN37547245
L2	SAMEA8718781
L4	SAMN20512853
L2	SAMN03648613
L3	SAMN03647522
L2	SAMN13169711
L4	SAMEA8994034
L3	SAMN31673199
L4	SAMEA7551317
L4	SAMEA7552051
L4	SAMEA4798661
L4	SAMEA2845386
L4	SAMEA112250162
L2	SAMN30962353
L3	SAMN39286730
L4	SAMEA112805773
L4	SAMN31039979
L4	SAMEA2534958
L4	SAMN30158131
L4	SAMN03649017
L2	SAMEA104600224
L4	SAMEA4041356
La1	SAMN06856082
L4	SAMN22014488
L2	SAMEA112804257
L2	SAMEA7560639
La1	SAMEA7819000
L2	SAMN19694202
L4	SAMEA112189073
L4	SAMEA112800517
L4	SAMEA1117833
L4	SAMN40566209
L1	SAMEA7525309
L2	SAMN07765897
L1	SAMN08435981
La1	SAMN33849792
L2	SAMEA8719089
L2	SAMN27519557
L2	SAMN19688637
L3;L2	SAMEA7525960
L4	SAMN03648183
L3	SAMEA6153220
L3	SAMEA1118424
L4	SAMN08892585
L4	SAMEA7554592
L3	SAMN31030542
L4	SAMN31696006
L5	SAMEA2534522
L4	SAMEA1485519
L4	SAMN34626794
L1	SAMEA2782834
L2	SAMN06092018
L4	SAMEA14269121
L2	SAMEA7526813
L4	SAMEA7547916
L4	SAMN40466230
L4	SAMEA14269192
L1	SAMEA14214093
L4	SAMEA112800694
L4	SAMEA104447663
L2	SAMEA10691800
L4	SAMN28538093
L1	SAMN03647113
L1	SAMEA113538541
L3	SAMEA7550026
L4	SAMEA4798719
L2	SAMEA12616929
L1	SAMN06579061
L3	SAMEA7528822
L4	SAMEA7561708
L2	SAMEA2709662
L4	SAMN31135757
L4	SAMEA5164029
L4	SAMN06094110
L2	SAMEA8741229
L1	SAMN41154805
L4	SAMN36183985
L3	SAMEA7549246
L2	SAMN03647906
La1	SAMEA112954370
L2	SAMN34293819
L2	SAMEA114236069
L4	SAMEA110240978
L2	SAMN35981724
L2	SAMN34294282
L4	SAMN18146581
L2	SAMN37848717
La1	SAMEA6359507
La1	SAMEA5875795
L2	SAMEA114236088
L4	SAMN33325419
L4	SAMEA112805924
L3	SAMN36619473
L2	SAMEA7564375
L4	SAMEA8994395
L4	SAMN26038092
L4	SAMN21616727
L5	SAMEA2235015
L2	SAMEA104153473
L3	SAMEA7280351
L3	SAMEA5626261
L1	SAMN02904799
L4	SAMEA1016088
La1	SAMN40646641
L4	SAMN31695794
L4	SAMEA7129297
L2	SAMD00117794
L1	SAMN20927488
L2	SAMN27030031
L4	SAMN28538187
L2	SAMN02360557
L4	SAMEA3400993
L4	SAMN36834393
L2	SAMEA7555772
L4	SAMEA2534028
L4	SAMN08795294
L4	SAMEA7561369
L1	SAMN28119737
L4	SAMEA7550551
L4	SAMN08215308
L3	SAMN04522023
L2	SAMEA10030315
L4	SAMN08912936
L4	SAMN36619465
L1	SAMEA2782939
L4	SAMN36797000
L2	SAMN06091847
L2	SAMN07236376
La1	SAMEA7332239
L4	SAMN21236344
L4	SAMN02934393
L4	SAMN02584614
L4	SAMN33756163
L4	SAMEA104446870
La1	SAMN09725545
L4	SAMEA1119346
L4	SAMN18118228
L4	SAMEA111556062
L1	SAMN06091971
L4	SAMN29637396
L2	SAMN21616667
L4	SAMN12125127
L4	SAMEA1118026
L4	SAMEA112800627
L1	SAMN07765951
L4	SAMN13813761
L4	SAMEA7555229
L2	SAMEA11761278
L3	SAMEA1708330
L2	SAMEA7527748
L3	SAMEA7528344
L3	SAMN28552793
L4	SAMEA7549594
L4	SAMN08708841
La1	SAMN22169367
L3	SAMEA7551639
L2	SAMEA1469503
L4	SAMN41148562
L4	SAMEA9977571
La1	SAMN09284152
L4	SAMEA112805523
L2	SAMN06142915
L3	SAMN25995141
L3	SAMN03647493
L4	SAMN14481275
L2	SAMN35982060
L1	SAMN40032115
L1	SAMN40030938
L2	SAMEA7528584
L4	SAMEA2682930
L2	SAMN21855858
L1	SAMEA113556148
L4	SAMEA7552028
L1	SAMEA1119044
L3;L1	SAMEA1119578
La1	SAMEA7353811
La1	SAMEA2400051
L2	SAMN30543638
L4	SAMEA4798740
L2	SAMEA112801612
L2	SAMN21983417
L3	SAMEA1102325
L4	SAMEA7526552
L4	SAMEA5561610
L2	SAMEA114236070
L2	SAMN27519866
L2	SAMEA7563046
L1	SAMN25995037
L4	SAMEA7555061
L4	SAMEA4798848
L1	SAMN31673905
L1	SAMN31030390
L4	SAMEA10242765
L4	SAMEA2158976
L4	SAMEA7560067
L4	SAMN21855965
L4	SAMN06008167
L1	SAMEA9992767
L4	SAMEA4744445
L4	SAMEA8741572
La3	SAMN41724272
L4	SAMEA7562322
L2	SAMN43535089
L4	SAMEA112799300
L4	SAMN13169536
L3	SAMN31031239
L4	SAMEA110040819
L4	SAMN18648634
L4	SAMEA1485483
La1	SAMN26661968
L2	SAMN40031532
L4	SAMEA3303375
L1	SAMN06055998
L3	SAMEA111556262
L2	SAMN07603326
L2	SAMN31030121
L4	SAMN09402707
L1	SAMEA112799635
La1	SAMN06856032
L2	SAMN20525210
L2	SAMN12551162
L4	SAMEA7562922
L4	SAMEA4798892
L2	SAMEA8742215
L4	SAMEA3450026
L2	SAMEA104394481
L4	SAMN13567983
L1	SAMEA14269048
L2	SAMEA7527229
L3	SAMN03648028
L4	SAMEA9976008
L4	SAMEA4695265
L2	SAMN31806907
L2	SAMEA10030424
L2	SAMEA7552441
L4	SAMEA2296991
L2	SAMEA3558630
L4	SAMN18647949
L1	SAMN43535339
La1	SAMEA6359584
L4	SAMN05919669
L3	SAMEA1101605
L3	SAMEA1397312
L4	SAMEA2534167
L2	SAMEA10030140
L2	SAMD00142438
L1	SAMEA1708292
L4	SAMN05577248
L4	SAMEA7541720
L4	SAMN22014447
L4	SAMEA1117657
L4	SAMN08708698
L2	SAMEA7617448
L4	SAMEA1118279
L2	SAMN08379758
L2	SAMN41390098
L4	SAMEA112799218
L1	SAMN40031374
L4	SAMN05575288
La1	SAMN10966149
L1	SAMN19113301
L2	SAMEA9070177
L2	SAMN19113450
L2	SAMN35982057
L1	SAMN40030649
L1	SAMEA7554474
L4	SAMN13937418
L1	SAMN02598999
L4	SAMN05577495
L1	SAMN10185886
L2	SAMEA2534607
L4	SAMD00143047
L1	SAMN08629299
L2	SAMN32318047
L4	SAMEA7528894
L6	SAMEA14460517
L2	SAMN21438154
L4	SAMEA5570075
L4	SAMN18146589
L2	SAMEA7527124
L4	SAMEA7563739
La1	SAMN17004157
L3	SAMEA7555226
L4	SAMEA112803404
L6	SAMEA112801212
L4	SAMEA14493333
L2	SAMEA2148550
L2	SAMD00117827
L4	SAMN05916318
L3	SAMN41146732
L3	SAMN40030978
L1	SAMN13337519
L2	SAMN27520065
L4	SAMN30962835
L4	SAMEA114236289
L4	SAMEA112805530
L4	SAMN18648514
L4	SAMEA112805846
L4	SAMEA2785411
L4	SAMEA112800296
L2	SAMN03263091
L2	SAMN15180401
L4	SAMEA1397334
L2	SAMN41148605
L4;L1	SAMN04396887
L2	SAMEA2535041
L4	SAMN21978504
L2	SAMN30543974
L1	SAMN15228778
L2	SAMN08709167
L3	SAMN31673225
L2	SAMN13066667
L4	SAMEA104447062
L4	SAMN03648934
L2	SAMEA7157729
L4	SAMN19657839
L2	SAMEA5975537
L4	SAMEA1485411
L4	SAMN09984785
L4	SAMN05575031
L4	SAMEA3501122
L3	SAMN31673296
L3	SAMEA1101780
L4	SAMEA1403744
L4	SAMEA112804482
L4	SAMEA112805586
L2	SAMN21236182
La1	SAMEA4846540
L4	SAMEA7561617
L3	SAMEA2534765
L1	SAMN03647598
L2	SAMEA112803607
L1	SAMN40031029
L3	SAMN39287152
L2	SAMEA112805175
L2	SAMN07766282
L2	SAMEA7529204
L4	SAMEA111556047
L1	SAMN41154947
L2	SAMN02585958
L4	SAMEA113537475
L4	SAMEA104394510
L2	SAMEA2534721
L4	SAMEA2342322
L3	SAMEA1119594
L1	SAMN41148662
L2	SAMEA2782900
L4	SAMEA104362281
L4	SAMN07658127
L2	SAMEA7156733
L4	SAMN07213095
L4	SAMEA7552157
L3	SAMEA1117587
L4	SAMEA3374808
L4	SAMEA14493423
L4	SAMEA1102755
L4	SAMN40475077
L4	SAMN43535696
L4	SAMN18648530
L1	SAMEA13188671
L1	SAMN06055887
L4	SAMN40273469
L4	SAMN06563651
L4	SAMEA9976714
L2	SAMN08626053
L4	SAMEA104447145
L1	SAMN34257477
L2	SAMN41146816
L4	SAMN06091859
L2	SAMEA2533997
L3	SAMN40465956
La1	SAMN10247733
L3	SAMEA112800136
L4	SAMN07213058
L3	SAMN03647201
L4	SAMN07765980
L2	SAMN21856164
L2	SAMEA7554720
L4	SAMN18146551
L4	SAMEA112804711
L4	SAMN40566222
L4	SAMEA112750749
L1	SAMN07766204
L2	SAMN31673763
L2	SAMN20525250
La1	SAMN03300754
L4	SAMEA7547619
L4	SAMN05919606
L4	SAMN08214796
L4	SAMN34999471
L2	SAMN40031276
L4	SAMN03648807
L4	SAMN41146766
L6	SAMEA6456266
L4	SAMN13568514
L2	SAMEA9070600
La1	SAMN18823663
L4	SAMN33756335
L2	SAMN15772896
L4	SAMEA112805053
L4	SAMN36797057
L1	SAMN43535611
La1	SAMN09725438
L3	SAMN31673907
L4	SAMN40273592
L1	SAMN15228807
L4	SAMN36796980
L4	SAMEA2709742
L4	SAMN31942604
L5	SAMEA112250129
L2	SAMEA104600432
L4	SAMEA113538043
L1	SAMN07766091
L2	SAMN20512399
La1	SAMN03300739
L2	SAMEA7528006
L4	SAMEA8742383
L4	SAMEA7552342
L4	SAMN10060541
L4	SAMD00142961
La1	SAMN06252177
L4	SAMEA10030593
L2	SAMEA1469520
L1	SAMN43535649
L2	SAMN35981641
L3	SAMEA1118855
L4	SAMN09685353
L1	SAMD00179112
L2	SAMN19657587
L4	SAMEA112806739
L2	SAMN12551241
L3	SAMN40031862
L3	SAMN07658840
L4	SAMEA3671569
L2	SAMEA13321280
L4	SAMEA11206857
L3	SAMN03647846
L1	SAMN36619392
L4	SAMN41146746
L4	SAMN31030613
L1	SAMEA7527113
La1	SAMN33849772
L2	SAMEA1903187
L2	SAMN31673600
L6	SAMEA6872228
L2	SAMD00142867
L2	SAMN02360570
L1	SAMN21616494
L2	SAMN37848345
L4	SAMEA113538439
L4	SAMN22014512
L4	SAMEA2783457
L5	SAMEA1117713
L4	SAMN08708215
L4	SAMEA112800632
L4	SAMEA3715438
L2	SAMEA7524999
L2	SAMN34293834
L4	SAMEA112801437
L4	SAMEA4744208
L4	SAMEA113537480
L2	SAMN08626350
L2	SAMN14416814
L3	SAMEA112801749
L4	SAMN18146237
L2	SAMN39286982
L4	SAMN15180379
L4	SAMN12565646
L2	SAMEA112803359
L2	SAMN25078213
L4	SAMEA112801810
La1	SAMN03300653
L2	SAMN30543868
La1	SAMN20482572
L4	SAMN03648019
La1	SAMEA4706693
L2	SAMEA95432668
L4	SAMN31423323
L2	SAMD00603957
L2	SAMN08709027
L1	SAMN39286976
L2	SAMN25236431
L4	SAMEA9977699
L3	SAMEA7528928
L4	SAMEA5076092
L4	SAMEA104718832
L4	SAMN05576901
La1	SAMN07340022
L2	SAMEA1119875
L2	SAMN31062748
L4	SAMN41812092
L1	SAMEA1119273
La1	SAMN06856002
L2	SAMEA7527258
L4	SAMN05576253
La1	SAMEA5189551
L2	SAMN31220335
L4	SAMN41812005
L4	SAMEA1119804
L4	SAMEA7547751
L4	SAMEA7550123
L4	SAMN40947016
L4	SAMN05918552
L4	SAMEA112804940
L1	SAMN03648450
L3	SAMN31023331
L4	SAMEA8718754
L7	SAMEA11934215
L1	SAMEA7280513
L2	SAMN12551395
L4	SAMEA7665565
L1	SAMN19845090
L4	SAMEA8994135
L4	SAMN05577169
L4	SAMN11053704
L1	SAMN08629000
L4	SAMN27763625
L3	SAMEA1886012
L3	SAMEA7551995
L4	SAMEA110051926
L4	SAMEA7551044
L3	SAMEA3447583
L2	SAMEA7546938
L2	SAMN13813798
L1	SAMN06091782
L4	SAMN10962818
L3	SAMEA7527608
L4	SAMEA7554037
L4	SAMN07658341
L2	SAMD00142451
L6	SAMEA6455886
L4	SAMN14481281
L4	SAMN05575598
L3	SAMEA104718516
L6	SAMEA6872396
La1	SAMN32819292
L1	SAMN16966087
L4	SAMEA113556067
L2	SAMEA112181547
L4	SAMEA2534111
L4	SAMN17253995
L4	SAMEA5569807
L4	SAMN38670612
La1	SAMN09284138
L2	SAMN40031047
L2	SAMN06092598
L1	SAMEA7561716
L4	SAMEA2419111
L4	SAMEA3558111
L3	SAMN36619310
L4	SAMEA2534424
L1	SAMEA7554822
L2	SAMEA8742232
L4	SAMN17254040
L2	SAMEA9070583
La1	SAMEA7554823
L2	SAMEA9977381
L4	SAMEA7546679
La1	SAMN20482616
L4	SAMEA9976464
L4	SAMEA5569790
L4	SAMEA7550034
L2	SAMEA2783512
L4	SAMN13568132
L4	SAMN04633294
L3	SAMEA112804699
L2	SAMN06209934
L4	SAMEA1569169
L4	SAMEA5562374
L2	SAMN12825832
L4	SAMEA7423548
L2	SAMN03246539
L1	SAMEA2783286
L4	SAMEA7553351
L4	SAMN40547184
L4	SAMN09756074
La1	SAMN18823837
La1	SAMEA7547669
L4	SAMN41812003
L4	SAMEA3401011
L4	SAMEA112801666
L2	SAMD00142581
L4	SAMN13637896
La1	SAMN03300827
L2	SAMN40655331
L4	SAMEA113538505
L2	SAMEA8742314
L4	SAMEA13188721
L4	SAMD00029579
L4	SAMEA14493286
L4	SAMEA5562468
L4	SAMEA1119587
L4	SAMEA3449996
L2	SAMN03246581
L1	SAMEA7526283
L4	SAMN40473612
L4	SAMN13637922
L4	SAMEA2534282
L4	SAMEA7546466
L4	SAMEA7552537
L3	SAMEA7524936
L4	SAMN23038952
L4	SAMEA7552345
L3	SAMEA1919461
L4	SAMEA7555440
L2	SAMN06209997
L4	SAMEA7702160
L4	SAMEA2534900
L4	SAMEA7559865
L4	SAMN40273701
L3	SAMN31020200
L4	SAMEA104718559
L2	SAMEA3920966
L4	SAMN30963247
L2	SAMN41389311
L3	SAMEA1707875
L2	SAMN20512981
L4	SAMN27519721
L1	SAMEA6456281
L2	SAMEA7527354
L4	SAMEA104362505
L3	SAMEA7552611
L4	SAMEA3558378
L4	SAMEA115163142
L2	SAMEA7541858
L1	SAMN41390245
L2	SAMN08637035
L4	SAMEA7423501
L4	SAMN19688453
L2	SAMEA112806725
L2	SAMN30543165
L4	SAMEA104447009
L2	SAMN20841244
L2	SAMN35340043
L4	SAMEA3451232
L2	SAMD00603898
L4	SAMN08709044
L4	SAMEA7542083
L4	SAMN21169425
L2	SAMD00178973
L4	SAMEA104718485
L2	SAMEA8742399
L4	SAMEA1569115
L4	SAMEA2683054
L5	SAMEA4798643
L4	SAMEA11961661
L4	SAMEA7543912
L2	SAMN37738596
L4	SAMEA4441659
L4	SAMEA3316434
L3	SAMEA7525050
L4	SAMEA9977485
L3	SAMEA7550670
L2	SAMN14416891
L2	SAMEA2534804
L2	SAMEA95496418
L4	SAMD00179064
L2	SAMEA104600244
L2	SAMN31672812
L4	SAMEA104389477
L1	SAMEA2711050
L4	SAMN18146501
L2	SAMEA3558552
L3	SAMN09708357
L4	SAMN05575610
L1	SAMN02598994
La1	SAMN09284608
La1	SAMN32819064
L4	SAMEA1117956
L4	SAMN08708954
L4	SAMN07766221
L2	SAMEA2533499
L4	SAMN07998964
L4	SAMEA3447586
L4	SAMEA7550991
L2	SAMN08708233
L1	SAMN16521725
L4	SAMN18648373
L4	SAMN25995174
L4	SAMEA104153415
L2	SAMN31942613
L2	SAMN02380981
L4	SAMN30157712
L4	SAMN08612896
L4	SAMN43534985
L7	SAMEA104061166
L3	SAMEA1405909
L3	SAMEA1102349
L4	SAMEA4695272
L3	SAMEA5562353
L4	SAMN20512486
L1	SAMN31031219
L4	SAMEA7562347
L4	SAMN08617061
L4	SAMN05576197
L4	SAMN41389932
L2	SAMN40466043
La1	SAMEA7353858
L4	SAMN05577281
L2	SAMEA11206943
L4	SAMN05577553
L2	SAMEA7157568
L4	SAMN19113356
La1	SAMEA7353857
L4	SAMN18118485
L2	SAMEA8719172
L1	SAMN31672782
L1	SAMN06579002
L4	SAMN41148433
L2	SAMEA7561102
L2	SAMEA11206910
L4	SAMN05918609
L4	SAMN18118316
La1	SAMEA112850829
L3	SAMEA7528687
L2	SAMEA95533168
L4	SAMN40273267
L3	SAMN05806745
L4	SAMEA3558127
L4	SAMEA113538282
La1	SAMN32818812
L4	SAMEA3671523
L1	SAMD00263694
L4	SAMN35220626
L2	SAMEA113556154
L4	SAMEA1569314
L4	SAMEA3697006
L4	SAMN08795377
L1	SAMEA7552349
L4	SAMN17709436
La1	SAMEA4809078
L2	SAMN08626072
L2	SAMN31030142
L4	SAMN08709131
L4	SAMEA1688700
L4	SAMN39090660
L4	SAMEA112804583
L3	SAMEA13321321
L2	SAMN06055408
L2	SAMEA7157135
L2	SAMD00603589
L2	SAMN08912777
L4	SAMEA7563761
L2	SAMEA3374824
L2	SAMN04385751
L2	SAMN08379954
L4	SAMN12551256
La1	SAMEA5189236
L4	SAMN06210030
L2	SAMEA7545608
L4	SAMEA13291947
L4	SAMN16966123
La1	SAMN26814569
L4	SAMN13066556
La1	SAMN10966054
L2	SAMN08708553
L4	SAMEA9976341
L2	SAMEA7527417
L2	SAMN03246227
L4	SAMN03649063
L4	SAMN34626647
L2	SAMN12551480
L4	SAMEA7546769
L4	SAMEA112799655
L2	SAMN08708421
L4	SAMN28552790
L4	SAMEA104447572
L2	SAMEA7542229
L2	SAMN06092342
L4	SAMEA110013246
L4	SAMN06010200
L4	SAMEA5056425
L4	SAMN31423461
L4	SAMN06010144
L4	SAMEA113935754
L4	SAMEA3558387
L4	SAMN08708250
La1	SAMN20482551
L2	SAMN05577674
L2	SAMN31031251
L4	SAMEA104447402
L4	SAMN25078237
L4	SAMD00603818
L2	SAMEA7156677
L4	SAMEA7554163
L4	SAMEA113537615
La1	SAMN18823718
L1	SAMN19113243
L1	SAMN03648076
L4	SAMEA1102832
L4	SAMEA112799575
L3	SAMEA3558553
L2	SAMN25184567
L4	SAMEA7529105
L2	SAMN20513210
L2	SAMEA2146467
L4	SAMEA112805397
L4	SAMEA7546037
L2	SAMN34294249
L2	SAMN33061914
L4	SAMN13568749
L4	SAMN25512538
L4	SAMN34626742
L3	SAMEA1101688
L4	SAMEA7702102
La1	SAMN06856001
L4	SAMN12825800
L4	SAMN43534946
L4	SAMEA4441693
L4	SAMEA104362496
L4	SAMEA7563492
L2	SAMEA3921013
L4	SAMEA104447575
L4	SAMEA7552154
L2	SAMN14417082
La1	SAMN03300777
L4	SAMEA112804519
L2	SAMEA95418418
L4	SAMEA8994356
L2	SAMN08214932
L1	SAMEA13292042
L3	SAMN03647934
L4	SAMEA7545746
L2	SAMN22202836
La1	SAMEA1570983
L4	SAMEA7555535
L4	SAMEA13120084
L4	SAMEA2534365
La1	SAMN32819322
L2	SAMEA6451265
L4	SAMEA7546076
L4	SAMEA115163716
L4	SAMEA6797928
L2	SAMEA6474073
L2	SAMEA7541781
L3	SAMN16521961
L4	SAMN06010328
L4	SAMN02443913
L4	SAMEA114493521
L4	SAMEA11008661
L2	SAMEA104600563
L2	SAMN05575398
La1	SAMEA6359767
L4	SAMEA7526016
L4	SAMN30380850
L2	SAMN06092683
L4	SAMEA1569284
L4	SAMN19113223
La1	SAMN06252216
L2	SAMN19657959
L4	SAMN36849604
L2	SAMEA11761379
L2	SAMEA112805596
La1	SAMN09284256
L4	SAMN31062677
L5	SAMEA2340922
L4	SAMEA2419061
L4	SAMN12125140
L4	SAMN18146684
L4	SAMEA7559909
L4	SAMEA7561575
L4	SAMN30961817
La1	SAMN06252305
L4	SAMN18118225
La1	SAMN08906638
La1	SAMEA6359589
L4	SAMEA114663560
L1	SAMEA7551567
L4	SAMEA1016104
La1	SAMN03300531
L2	SAMEA104600162
L4	SAMEA1929773
L4	SAMEA112188862
L2	SAMEA2710807
L3	SAMEA1117999
L4	SAMN02584603
L1	SAMEA5561711
L1	SAMN31673944
La1	SAMN23733177
L2	SAMN31672928
L2	SAMEA2152865
L4	SAMN36639311
L4	SAMN09756110
L4	SAMEA1102711
L2	SAMN13169606
L4	SAMN12825790
L1	SAMN37848805
L4	SAMN05575925
L4	SAMN09756160
L4	SAMN31037785
L2	SAMN37848716
L2	SAMD00142816
L3	SAMEA1406031
L2	SAMN08215458
La1	SAMN26814667
L4	SAMEA7555153
L1	SAMEA112801610
La1	SAMEA8955534
L4	SAMN07213043
L4	SAMEA1530864
L2	SAMN43534975
L2	SAMEA8719193
L4	SAMEA7544499
L4	SAMEA7562237
La1	SAMEA4706835
L4	SAMEA113538174
L4	SAMEA7555031
L4	SAMEA104362075
L2	SAMEA7541403
L4	SAMN06010166
L2	SAMN30158045
L2	SAMN14916015
L4	SAMN33010880
L4	SAMEA7548812
L3	SAMN41146817
L4	SAMN30989253
L3	SAMEA1118497
L4	SAMEA3401929
L4	SAMEA3721579
L4	SAMN13169453
L2	SAMN06091785
L2	SAMN35340144
L2	SAMN20525245
L4	SAMN28552791
L4	SAMEA9976597
L1	SAMN03648049
L4	SAMN30380914
L4	SAMN40655164
L2	SAMN06092664
L4	SAMEA1904656
L4	SAMEA114625916
L4	SAMN08215085
L2	SAMN31030381
La1	SAMEA4846606
L4	SAMEA5282505
La1	SAMEA4706839
L2	SAMN06055560
L2	SAMN08376227
L2	SAMN37848503
La1	SAMEA8955411
L4	SAMEA2342335
L1	SAMN15228777
L4	SAMEA8742560
L4	SAMEA2682924
L4	SAMEA2267064
L3	SAMEA3449488
La1	SAMN06627643
L3	SAMEA5626246
L5	SAMEA2534751
La1	SAMEA4846584
L4	SAMN05575183
L4	SAMN37124217
L2	SAMN03246222
L4	SAMEA2081435
L4	SAMN04633266
L2	SAMN10060530
L1	SAMN41146667
L2	SAMN40273747
L2	SAMEA7554701
L1	SAMEA12871042
L4	SAMN36797046
L4	SAMEA2342405
L2	SAMN19688615
L4	SAMEA112250178
L2	SAMN30294488
L1	SAMEA7280695
L4	SAMEA112799856
L4	SAMEA7550389
L4	SAMN22014565
L4	SAMEA115163083
L1	SAMN15180211
L4	SAMEA1019194
L4	SAMN40947048
L4	SAMEA104172472
L4	SAMN28527827
L2	SAMEA1016074
L2	SAMN30543768
L4	SAMN40466000
L3	SAMEA7528137
L4	SAMEA13292015
L4	SAMN08376260
L4	SAMN36639387
L1	SAMN41390073
L3	SAMEA7552473
L2	SAMEA7280637
L2	SAMEA2710819
La1	SAMEA2400112
L2	SAMN37848200
La2	SAMN23583264
L4	SAMEA7280455
L2	SAMN35340079
L2	SAMEA7528463
L4	SAMN31423487
L3	SAMEA7552948
L4	SAMEA3231289
L4	SAMN36184024
L4	SAMEA7546590
L2	SAMEA6990825
L2	SAMEA7555734
L2	SAMN31220310
L2	SAMN36662632
L2	SAMEA7550092
L2	SAMEA8741428
L2	SAMN32318043
L4	SAMEA4753673
L4	SAMEA9976853
L4	SAMEA7546830
L4	SAMN18146553
L4	SAMEA113538077
L2	SAMEA104718518
L2	SAMEA7560113
L2	SAMEA7527580
L4	SAMEA112801703
L2	SAMEA7563998
L2	SAMN06209886
L2	SAMEA7526151
L4	SAMEA112800165
L4	SAMEA7554763
L3	SAMEA7528575
L4	SAMEA2297092
L3	SAMEA7528014
La1	SAMN17004171
L4	SAMN08436163
L3	SAMEA1018980
L4	SAMN02934310
L4	SAMN14417127
L4	SAMN31423553
L2	SAMEA8741741
L1	SAMD00142391
L4	SAMEA112799165
L4	SAMN39287160
L4	SAMEA8742126
L2	SAMEA7617431
L4	SAMEA3558524
L2	SAMN12565891
L3	SAMN31031135
L3	SAMEA7280626
L4	SAMEA13321085
L4	SAMN24039564
L2	SAMN41389864
L1	SAMEA7555080
L2	SAMN37124278
L2	SAMN20512691
L2	SAMEA8741724
L4	SAMN26722377
L4	SAMN05577545
L2	SAMN17019822
L3	SAMEA7548672
L4	SAMEA6797870
L4	SAMN30294445
L6	SAMEA3391682
L1	SAMEA112800446
L4	SAMEA3558721
L2	SAMEA6451386
L3	SAMEA7554807
L2	SAMN12825723
L3	SAMEA1102263
L4	SAMN41389646
L4	SAMEA112298962
L4	SAMEA2683001
L2	SAMN07236261
L4	SAMN21983395
L2	SAMN17301428
L2	SAMN37738635
L4	SAMN34626727
L1	SAMN40032003
L4	SAMN12565584
L4	SAMEA8616309
L3	SAMEA1119511
L2	SAMN23038986
L2	SAMN19688642
L3	SAMEA7528013
L4	SAMEA5163982
L4	SAMEA104172481
La1	SAMN07832851
L4	SAMN08708693
L1	SAMEA104718930
L2	SAMD00179003
La1	SAMN03300833
L2	SAMEA112181553
L4	SAMN30157657
L4	SAMEA1101381
L2	SAMEA7525035
La1	SAMEA2400100
L3	SAMN18498625
L1	SAMN18498614
L4	SAMEA104718503
L4	SAMEA8994297
La1	SAMEA7109697
L4	SAMN13208004
L4	SAMEA112801575
L3	SAMEA7525375
L2	SAMN31031163
L3	SAMEA2062055
L2	SAMN14916011
L2	SAMEA1708335
L2	SAMN30158099
L4	SAMEA2419092
L1	SAMN08214818
L4	SAMN07766028
L4	SAMN40273284
L4	SAMN04522083
L4	SAMEA104447080
La1	SAMN03300319
L4	SAMN19688354
L2	SAMEA7544430
L4	SAMEA113537597
L4	SAMN08708681
L2	SAMEA11761285
L2	SAMN31220261
L2	SAMN40623452
L1	SAMN31031314
L2	SAMN07766022
L4	SAMEA8742011
L1	SAMEA4753609
L4	SAMEA2267052
L2	SAMEA7547160
L4	SAMN19658123
L3	SAMEA1904729
L2	SAMN31020191
L2	SAMN27519495
L4	SAMN32734035
L2	SAMEA7280396
L4	SAMEA6064356
L2	SAMN08613069
L3	SAMEA1118204
L2	SAMN03246479
La1	SAMN09812406
L2	SAMN17170444
L2	SAMN02739532
L4	SAMEA104684907
L3	SAMEA111556171
L3	SAMN07658655
La1	SAMN09725387
L4	SAMEA7560197
L1	SAMN07766398
L4	SAMN18118385
L1	SAMEA2783354
L1	SAMEA7527326
L2	SAMN19135925
L4	SAMEA5330354
L4	SAMN17825551
L2	SAMEA112806055
L4	SAMEA2061823
L2	SAMEA2710890
La1	SAMN32819261
L1	SAMN08629336
L2	SAMN15772966
L2	SAMEA1877099
L4	SAMEA113537267
L2	SAMEA7562533
L1	SAMN07766100
L2	SAMN12551451
L2	SAMEA114236084
L2	SAMEA7528126
L4	SAMN31942619
L4	SAMN17254029
L4	SAMN17254046
L4	SAMEA5569840
L2	SAMEA11206899
L4	SAMEA112800770
L2	SAMN08376383
L2	SAMEA14459888
L2	SAMD00603548
L2	SAMEA112799446
L2	SAMN03246329
L4	SAMEA7526906
L4	SAMEA2534818
L4	SAMEA7541684
L4	SAMEA7544191
L4	SAMEA5163726
L4	SAMEA112804472
L2	SAMEA7554484
L4	SAMN40273477
L4	SAMN05575337
L3	SAMEA7553086
L4	SAMN08214895
L2	SAMEA9976077
L4	SAMEA7547991
La1	SAMEA2534440
L2	SAMN09914670
L4	SAMN08912899
L4	SAMEA112800567
L4	SAMEA7562117
L2	SAMEA2151617
L4	SAMN05919622
L4	SAMN17253996
L4	SAMN04633338
L3	SAMEA7563524
L2	SAMN21236299
L4	SAMEA11961598
L4	SAMN05575635
L4	SAMEA7423514
L3	SAMN03648400
L2	SAMEA10030492
L4	SAMEA2267006
L3	SAMEA7891360
L4	SAMEA7548220
L4	SAMEA3715540
L2	SAMN27761764
L2	SAMN19694198
L4	SAMEA10030241
L4	SAMEA4774531
L4	SAMN34294199
L4	SAMN09756196
La1	SAMEA5189468
L1	SAMEA1406129
L3	SAMEA104390479
L4	SAMEA1117573
L4	SAMEA7561304
L2	SAMEA8741563
L4	SAMEA113935755
L4	SAMN38301872
L1	SAMN02599009
L4	SAMEA113538393
L4	SAMN31674184
L4	SAMEA7541786
L3	SAMEA7526921
L1	SAMEA6797934
L1	SAMN13567915
L2	SAMN05577665
L4	SAMN19688418
La1	SAMN09725429
L4	SAMEA1708480
L2	SAMN30543710
La1	SAMN20482611
L2	SAMN09399492
L4	SAMEA7526791
L4	SAMN05576084
L1	SAMN08629130
L4	SAMN40982420
L2	SAMEA3558618
L1	SAMN37848676
L3	SAMEA11006618
L4	SAMEA7563221
L4	SAMEA1403965
L4	SAMN08708745
L4	SAMN28538014
L4	SAMEA112806834
L4	SAMEA2072263
L4	SAMN04276754
L2	SAMN08708706
L2	SAMN03653213
L4	SAMEA1708422
L2	SAMN08612846
L2	SAMN15337182
L4	SAMEA13291921
L4	SAMEA104447237
L4	SAMN02443888
L4	SAMEA7549963
L1	SAMEA7524756
L4	SAMEA6497916
L4	SAMEA7554143
L4	SAMEA3176566
L4	SAMN31030295
L4	SAMN14417070
L4	SAMN13637959
La1	SAMN03300163
L4	SAMEA9976657
L4	SAMEA8616349
L4	SAMEA104447035
L4	SAMEA1556826
L2	SAMEA7156658
La1	SAMEA2400244
L4	SAMEA112806425
L4	SAMEA114493666
L2	SAMN20512899
L4	SAMN31942567
L4	SAMN05576053
L2	SAMN08732594
L4	SAMN08379723
L4	SAMN09932949
L4	SAMN11493537
L4	SAMN19803896
L4	SAMN03649043
L2	SAMN35339815
L2	SAMN06055777
L4	SAMEA6875190
La1	SAMEA7109699
L2	SAMN31017787
L4	SAMN07373459
L2	SAMN03246474
L4	SAMEA5164109
L4	SAMEA9976295
L1	SAMN04276661
L4	SAMEA113538226
L4	SAMEA112806253
L4	SAMEA2534486
L4	SAMN12347355
L4	SAMEA11008656
L2	SAMEA7562665
L4	SAMEA114493611
L3	SAMEA2591389
L4	SAMN30380895
La1	SAMN18823759
L2	SAMN33010852
L2	SAMEA6655912
L4	SAMD00143010
L4	SAMEA113556214
L2	SAMN08708716
L4	SAMEA112803566
L2	SAMN35982000
L4	SAMEA7525207
L2	SAMEA113538479
L4	SAMEA5056419
L2	SAMEA2783285
L4	SAMEA7542172
L1	SAMN30963761
L1	SAMEA8989243
L4	SAMEA7551368
L4	SAMEA3374914
L2	SAMEA1403728
L4	SAMN21978483
L2	SAMN35339928
La1	SAMN06252144
L4	SAMEA5157177
L4	SAMEA112804549
L4	SAMN07213061
La1	SAMEA5189487
L4	SAMEA1556750
L1	SAMEA7280486
La1	SAMEA7078387
L4	SAMEA11961640
L3	SAMEA5562284
L2	SAMN30543798
L4	SAMN08709088
L2	SAMEA14493178
L3	SAMN40566534
L1	SAMN39287062
L4	SAMEA2682857
L2	SAMN25258443
L4	SAMEA7085449
L3	SAMN07658950
L4	SAMN05916434
L4	SAMN08732361
L1	SAMEA11225757
L4	SAMN30963079
L1	SAMEA7526344
L1	SAMN41146833
L4	SAMEA112806367
L4	SAMEA3558502
L4	SAMEA5561762
L4	SAMEA6153230
L2	SAMEA13119993
La1	SAMEA6359948
La1	SAMEA115506512
L4	SAMEA1118233
L4	SAMN40032013
L1	SAMN41390211
L4	SAMEA112804881
L3	SAMEA112800256
L2	SAMN08626118
L2	SAMN33010932
L4	SAMN27762230
L3	SAMEA7528032
L2	SAMEA6823538
L2	SAMEA7544609
L1	SAMN39287184
L2	SAMN02419560
L4	SAMEA13119968
L6	SAMEA6872253
L2	SAMN30543781
L4	SAMN02419671
L2	SAMN07766047
L4	SAMN08379942
L4	SAMEA4772777
L2	SAMN03653218
L4	SAMEA3231689
L2	SAMEA3374102
L2	SAMN21856505
L4	SAMN13813941
L4	SAMEA1903123
L4	SAMEA10030527
L3	SAMEA8700429
L4	SAMEA113935786
L4	SAMN03648899
L4	SAMEA112803376
L3	SAMEA7548827
L4	SAMN12163745
L2	SAMEA9948466
L2	SAMEA10030187
L4	SAMN06091834
L4	SAMEA7561244
L1	SAMEA2710989
L3	SAMEA112801835
L1	SAMEA7541727
L4	SAMEA3402873
L4	SAMEA9070036
L4	SAMEA5561460
L1	SAMEA5561634
L2	SAMN41148886
L4	SAMN13568050
L4	SAMN06008079
L1	SAMN07765981
L4	SAMEA6086623
L2	SAMEA7156676
La1	SAMN32819066
L4	SAMEA1688530
L3	SAMEA112750658
L2	SAMN06092374
L4	SAMEA7551536
La1	SAMN06855981
L2	SAMD00179142
L4	SAMEA7549820
L3	SAMEA7549049
L4	SAMEA2682701
La1	SAMN23733184
L1	SAMN31673775
L4	SAMEA110052006
L4	SAMEA7561573
L2	SAMEA9976627
L2	SAMN30543915
L6	SAMEA112806202
L3	SAMN31673102
L4	SAMEA3671240
L2	SAMN31673142
L1	SAMEA11225667
L3	SAMEA112801499
La1	SAMEA6359930
L2	SAMD00603724
L4	SAMEA1707407
L4	SAMEA5543967
L4	SAMN08626283
L4	SAMEA1688545
L2	SAMN20355904
L2	SAMEA3318439
L1	SAMN08436089
L4	SAMN40273801
L4	SAMEA1117710
L2	SAMEA2783391
L2	SAMN30158239
L4	SAMN19688150
L4	SAMN40273554
L4	SAMN34626972
La1	SAMN32819075
La1	SAMEA114303790
L4	SAMN21856031
L4	SAMN13066770
L1	SAMN43535271
L4	SAMN11493507
L1	SAMEA2061820
L4	SAMEA104718758
L4	SAMEA7423523
L2	SAMEA112805183
L2	SAMN40466102
L3	SAMEA112806756
La1	SAMN07340004
L2	SAMN39286745
L2	SAMEA104600292
L4	SAMN05918752
L1	SAMEA7280247
L2	SAMN40983297
L4	SAMEA104685108
L4	SAMEA7551505
L2	SAMEA104600166
L4	SAMN20693418
L4	SAMEA3671257
L4	SAMEA7555530
L4	SAMEA5164339
L4	SAMEA3671586
L3	SAMEA104718523
L4	SAMEA113537743
L4	SAMN08913019
L2	SAMN33573788
L4	SAMN18648183
L4	SAMEA7562179
L2	SAMEA3359351
L4	SAMEA104394475
L2	SAMN19688375
L4	SAMEA110013485
L4	SAMEA112805794
L4	SAMEA3450048
L4	SAMEA9977115
L4	SAMN18118231
L2	SAMN39286765
L2	SAMEA7552411
L4	SAMEA112183787
L2	SAMEA1403773
L1	SAMN16521438
L4	SAMEA7563950
L4	SAMN41148622
La1	SAMN09725803
L3	SAMN02599126
L4	SAMEA7526854
La1	SAMN32818948
La3	SAMN30949871
L2	SAMEA6474097
L4	SAMEA104362188
L2	SAMD00603984
L3	SAMEA7554158
L4	SAMEA112801430
L4	SAMN40918798
L4	SAMEA7549182
L4	SAMN19687822
L4	SAMN19688765
L1	SAMEA5607305
La1	SAMEA112805239
L2	SAMN06209923
L4	SAMN07660070
L4	SAMEA3318378
L2	SAMEA7528798
L2	SAMEA7546662
L4	SAMEA7555830
L4	SAMN03648599
L4	SAMN18146454
L2	SAMEA113556401
L2	SAMN43534984
L4	SAMEA112800899
L4	SAMN07373446
L2	SAMEA12616965
L3	SAMN36619362
L2	SAMN06055850
L4	SAMEA113538082
La1	SAMEA4706810
L1	SAMEA1119288
L4	SAMEA5569741
L4	SAMEA3451339
L2	SAMN10961354
L2	SAMN17019829
L4	SAMEA7551696
L4	SAMEA7702151
L4	SAMEA112799731
L4	SAMN05916356
L4	SAMN11493516
L4	SAMEA7702095
L4	SAMEA8616087
L4	SAMEA110013494
L4	SAMEA5282465
L2	SAMEA7541757
La1	SAMEA8987162
L3	SAMEA5228926
L3	SAMEA7529134
L4	SAMN19658102
L1	SAMN02599099
L3	SAMEA1119783
L4	SAMEA2062270
La1	SAMEA2400265
L4	SAMEA112805902
L2	SAMN13066549
L4	SAMEA7547758
L4	SAMEA7549754
L2	SAMEA5974897
L4	SAMN37815245
L4	SAMEA7552562
L2	SAMN33756310
L4	SAMEA1708437
L3	SAMEA1101753
L5	SAMEA5366660
L4	SAMN30380909
L4	SAMN19728545
L1	SAMEA112805144
L2	SAMN27009634
La1	SAMEA7353842
L4	SAMEA1688576
L1	SAMEA7553193
L4	SAMEA3374747
L2	SAMN12551307
L2	SAMEA7280689
L4	SAMN03648006
L4	SAMN13568694
L4	SAMEA5164035
L4	SAMEA1406120
L3	SAMEA5561438
L2	SAMN31674387
L2	SAMEA2533922
La1	SAMEA4706556
La1	SAMN21616679
L4	SAMEA112804193
L4	SAMEA1556667
L4	SAMEA5569774
L4	SAMEA9977550
L4	SAMN19688234
L4	SAMEA115163729
L4	SAMN41812157
L1	SAMN09708347
L1	SAMEA2710722
L4	SAMEA5569592
L4	SAMEA3501067
L4	SAMEA7527498
L2	SAMEA3436394
L4	SAMN22014375
L4	SAMN40566462
L4	SAMN05577003
L2	SAMN40983323
L4	SAMN30158230
L4	SAMN13670812
L4	SAMN08912735
L2	SAMEA2534908
L4	SAMEA3178855
L2	SAMEA3377908
L4	SAMEA6797873
L4	SAMEA7561295
L4	SAMN08214994
L3	SAMN40566296
L4	SAMEA4774510
L2	SAMN15772569
La1	SAMN22169375
La1	SAMEA4706492
L4	SAMEA112802016
L2	SAMN08795193
L2	SAMN33573703
L2	SAMD00603696
L4	SAMEA7526340
L4	SAMEA7545474
La1	SAMN06252249
L3	SAMEA5561842
L4	SAMEA112804715
L2	SAMEA7547866
La1	SAMN20482546
L4	SAMEA4744460
L3	SAMEA112799373
L2	SAMEA7157844
L4	SAMEA7561578
La1	SAMEA4846622
L3	SAMEA13166502
L4	SAMEA3715548
L4	SAMN28488167
L2	SAMN20512630
L1	SAMN28119742
L2	SAMN05575242
L4	SAMEA9976483
L4	SAMEA5164158
L4	SAMEA2535199
L2	SAMN21978469
L4	SAMEA7528295
L2	SAMEA7525856
L4	SAMN41812174
L4	SAMEA2534588
L3	SAMN40032377
L2	SAMN02599096
L2	SAMN05576842
L3	SAMEA5562332
L2	SAMN36974150
L2	SAMEA104614343
L4	SAMN08913172
L4	SAMEA7552341
L3	SAMN28455506
L4	SAMEA104362358
L1	SAMN41154866
L2	SAMN08626293
La1	SAMN18206483
L4	SAMN03648616
L4	SAMN12565640
L3	SAMEA11934108
L2	SAMN30543129
L2	SAMN15348104
L2	SAMEA7562476
L4	SAMN09090625
L2	SAMD00405508
L4	SAMN07659048
L2	SAMN09625683
L4	SAMEA113556366
L2	SAMEA7562831
L4	SAMEA112805436
L3	SAMEA1118671
L4	SAMEA4473397
L4	SAMN30953403
La1	SAMN03300643
L3	SAMEA7526069
L4	SAMEA7554204
L1	SAMEA7561118
L2	SAMEA7526233
L2	SAMN40273639
L4	SAMEA2534118
L4	SAMEA2533461
L4	SAMEA8994187
L2	SAMN27520029
L4	SAMEA7545505
L6	SAMEA6456233
L2	SAMN31672814
L4	SAMEA112806230
L3	SAMN18498645
L2	SAMD00603607
L3	SAMEA1119868
L1	SAMN00102900
L4	SAMEA3446434
L4	SAMN03161664
L2	SAMEA7157206
L2	SAMEA7528309
L2	SAMEA7555860
L1	SAMEA2533616
L3	SAMN06473176
L2	SAMN35981946
L4	SAMN12565620
L1	SAMN26271093
La1	SAMN03300576
L1	SAMN37848315
L4	SAMN27519689
L4	SAMEA7550545
L2	SAMN37848277
L5	SAMEA5366587
L2	SAMN33860603
L4	SAMEA7554553
L4	SAMN31117494
L4	SAMN02934370
L4	SAMEA7528571
L4	SAMN18648650
L4	SAMN13637957
L4	SAMEA2534293
L2	SAMN40031640
L4	SAMEA1876293
L4	SAMEA3231739
L2	SAMN30157685
L4	SAMN15180375
L3	SAMN31039717
La1	SAMN33843509
L3	SAMEA7529136
L4	SAMEA7560358
L3	SAMEA7528477
L2	SAMEA7528002
L2	SAMEA7157200
L2	SAMN13051654
L4	SAMEA2533695
L4	SAMEA6656032
L2	SAMEA5975461
L2	SAMEA6797899
L4	SAMN06010165
L2	SAMN31030179
L4	SAMN31673613
L4	SAMN08215167
L4	SAMN09090388
L4	SAMN34626634
L4	SAMEA1102826
L4	SAMEA8718709
La3	SAMN24147875
L2	SAMN07766399
L2	SAMEA2783032
L4	SAMEA5606700
L2	SAMD00603852
L4	SAMEA4744449
L4	SAMEA104718683
La1	SAMEA6359874
L4	SAMN30988304
L4	SAMD00142913
La1	SAMEA5189560
L1	SAMN31673335
L4	SAMEA114236300
L4	SAMN18146390
L4	SAMEA14269138
L2	SAMN01908760
L2	SAMEA7157045
L3	SAMEA5626249
L1	SAMD00178962
L1	SAMN40031931
L4	SAMN19730080
L4	SAMN12825561
L2	SAMN14417244
L4	SAMN27520004
La1	SAMN03300366
L4	SAMEA3671572
L3	SAMN31020417
L4	SAMEA5569623
L2	SAMN20525321
L1	SAMN03648528
La1	SAMEA5875846
L1	SAMEA7554255
L3	SAMN08892453
L4	SAMEA112803761
L1	SAMN31673195
La1	SAMEA115526760
La1	SAMN09284472
L1	SAMN41154730
L1	SAMEA114757840
L3	SAMEA1876282
L1	SAMN10663228
L2	SAMN05576105
L2	SAMD00603836
L4	SAMEA6656040
L4	SAMEA5561505
L3	SAMEA3451194
L2	SAMN37563189
L2	SAMEA3146345
L3	SAMEA1119162
L2	SAMN34294268
L2	SAMEA1015957
L1	SAMN07766361
L1	SAMD00263661
L4	SAMN24040410
L2	SAMEA112803932
La1	SAMEA4706576
L4	SAMEA3715515
L1	SAMEA112800206
L1	SAMN16521412
L2	SAMEA5974898
L4	SAMEA3448733
L3	SAMEA112804250
L4	SAMEA5562028
L2	SAMN13937506
La1	SAMEA5189416
L2	SAMN03246347
L2	SAMEA1904673
L4;L3	SAMEA2340945
L4	SAMEA2534856
L4	SAMN40566465
L4	SAMEA2682962
La1	SAMN10966008
L4	SAMN23038951
L2	SAMN38670636
L3	SAMEA1102254
L4	SAMN07658557
L4	SAMN10417144
L4	SAMN28549509
L4	SAMN27032442
L2	SAMEA7563327
L2	SAMEA12850805
L2	SAMD00142663
L1	SAMN43535038
L4	SAMN09708346
L2	SAMEA7554532
L2	SAMN19657220
L2	SAMN08612819
L4	SAMD00117797
L4	SAMN13568450
L1	SAMEA1406012
L2	SAMN15772536
L2	SAMEA104600213
L2	SAMN33756239
L4	SAMEA10029769
L2	SAMEA112804036
La1	SAMEA4846525
L2	SAMN33010800
L2	SAMN33573735
L2	SAMN15772839
L2	SAMN04330046
L2	SAMEA7561844
L4	SAMEA7562258
L4	SAMEA1118445
L1	SAMEA7525571
L4	SAMN40465933
L1	SAMEA5561726
L2	SAMEA7525256
L2	SAMEA9069790
L2	SAMN12551324
L4	SAMD00029533
L4	SAMN08732511
L1	SAMN15180237
La1	SAMN06847540
La1	SAMN32818913
L3	SAMN07660108
L2	SAMN25233140
L4	SAMN19688457
L4	SAMN05575602
L2	SAMN35340065
L2	SAMN39286764
L4	SAMN41148424
L4	SAMN34626757
L2	SAMEA13166488
L2	SAMEA113556409
L4	SAMN31673793
L4	SAMN31031479
L3	SAMEA104718450
L2	SAMN31030134
L1	SAMEA7528139
L4	SAMEA7555902
L2	SAMN07765958
L3	SAMN41146727
L2	SAMN15347455
L4	SAMEA3671214
La1	SAMN09725391
L3	SAMEA7525097
L4	SAMN05577264
L2	SAMN05575431
L4	SAMN24851383
L3	SAMEA1117957
L2	SAMEA4772783
L4	SAMEA4744385
La1	SAMEA4706721
La1	SAMN32819237
L4	SAMN34626741
L4	SAMN05918688
L4	SAMN40566616
L4	SAMEA113537424
L4	SAMEA7549955
La1	SAMEA1118319
La1	SAMEA5189503
L4	SAMEA9976225
L2	SAMEA3493148
L1	SAMN08629024
L4	SAMEA112800844
L4	SAMN05575156
L2	SAMN08376121
L2	SAMEA1403809
L4	SAMN03647360
L4	SAMEA112800801
L4	SAMEA4441496
L2	SAMEA10691767
L4	SAMN01925689
L4	SAMN03246707
L1	SAMEA14214095
L4	SAMN35621852
L4	SAMN43534929
L4	SAMEA2535221
L4	SAMEA2683104
L2	SAMEA11761367
L1	SAMEA1569154
L2	SAMN20841248
L1	SAMEA8718297
L3	SAMN41146537
L4	SAMEA8994350
L4	SAMEA110046390
L2	SAMEA7156395
L3	SAMN26037937
La1	SAMN06855998
L2	SAMN15772834
L4	SAMEA3671358
L4	SAMEA7526705
L2	SAMEA11206836
L3	SAMEA7550408
La1	SAMN06856054
L1	SAMN43535189
L2	SAMN08613061
L2	SAMN19657343
L4	SAMEA7562154
L1	SAMN40031104
L1	SAMEA1885912
L4	SAMN06010404
L4	SAMEA4798766
L2	SAMN37848767
La1	SAMEA4946948
L4	SAMEA104362389
L2	SAMN15337222
L3	SAMEA1119811
La1	SAMN08906444
L2	SAMEA7157859
L4	SAMEA4695213
L4	SAMEA112806353
L4	SAMN30951073
L2	SAMN14416908
L2	SAMEA7555771
L4	SAMN27519997
L4	SAMEA5569630
L4	SAMN02380687
L4	SAMEA7547400
La1	SAMEA8987150
L1	SAMN27761767
L2	SAMN15773015
L2	SAMN03246503
L4	SAMEA113538074
L2	SAMEA8742032
L2	SAMEA1118615
L4	SAMN20693395
L2	SAMN20513213
L2	SAMN19113077
L4	SAMN19845093
L4	SAMEA3671545
L4	SAMEA112799888
L4	SAMN08612744
L3	SAMEA112804485
L3	SAMEA7550177
L4	SAMN40475054
L4	SAMEA7549294
L1	SAMEA7529081
L4	SAMEA8994063
L4	SAMEA968115
L2	SAMD00603894
L2	SAMN30543231
L4	SAMEA3671391
L1	SAMN39287224
L4	SAMEA5076127
L4	SAMEA1707443
L4	SAMN05575779
L6	SAMEA112249967
La1	SAMEA5189857
L4	SAMEA3558733
L4	SAMN06579116
L2	SAMD00178951
La1	SAMEA8939159
L4	SAMN06094116
L4	SAMN12787892
L4	SAMEA104446939
L3	SAMN41154643
L4	SAMN21885186
L2	SAMN37848699
L4	SAMN10654095
L4	SAMN16448875
La1	SAMN14518390
L4	SAMEA7552410
L1	SAMN15228766
L4	SAMEA5164476
L3	SAMN34257533
L3	SAMN31031614
L4	SAMEA7552662
L4	SAMEA2683140
La3	SAMEA7528320
La1	SAMEA6359547
L4	SAMEA3512715
L4	SAMN30380841
L4	SAMEA6490829
L1	SAMEA7552652
L4	SAMEA7552824
L3	SAMN20693377
L4	SAMEA114493584
La1	SAMN14168163
L4	SAMN21856167
L4	SAMN23038971
L1	SAMN02598990
L2	SAMN19688523
L3	SAMEA7525358
L4	SAMN31023355
L1	SAMN27743955
L4	SAMN17204647
La1	SAMN10966208
L4	SAMEA2534838
L4	SAMEA7548146
L4	SAMN02380701
L4	SAMEA1118561
L1	SAMN08629284
L3	SAMEA1406037
L2	SAMN35543978
L3	SAMN31030503
L4	SAMN08708668
La1	SAMN06252209
L3	SAMEA1118228
L4	SAMN19688733
L4	SAMEA14493439
L4	SAMEA3875779
L2	SAMN20525232
L4	SAMEA112801775
L2	SAMEA114757844
L2	SAMN16624766
L2	SAMN20513025
L4	SAMEA112800439
L4	SAMEA2709687
L4	SAMN20693400
L4	SAMEA114663551
L2	SAMEA7564131
L2	SAMEA7527741
L2	SAMN06092160
L4	SAMEA7546586
L2	SAMEA7156453
L4	SAMN06055434
L4	SAMEA4744287
L4	SAMEA1397390
L2	SAMN08626247
L4	SAMEA11206949
L4	SAMEA7548412
L2	SAMEA6655944
L2	SAMEA6153176
L1	SAMN41389826
L3	SAMN40012645
L4	SAMEA7562007
L3	SAMN40030488
L4	SAMEA112806706
L2	SAMD00142604
L4	SAMN19113327
L4	SAMN30964506
L4	SAMEA1904732
L4	SAMN18647894
L4	SAMEA5164146
L4	SAMEA114236286
L4	SAMEA4774489
L1	SAMEA2145161
L2	SAMN30547689
L2	SAMN05789095
L2	SAMN31673224
L4	SAMN20841274
L4	SAMN02360602
L2	SAMN40466096
L2	SAMN40031471
La1	SAMN09725811
L2	SAMN30547645
La1	SAMN32818745
La1	SAMEA5189402
L3	SAMEA7563284
L1	SAMEA112801153
L4	SAMEA104362160
L4	SAMN10060534
L3	SAMN06579125
La1	SAMN03300668
L4	SAMEA7549392
L3	SAMN40030803
L4	SAMN41146862
L4	SAMN19657708
L4	SAMN20693459
L4	SAMN35981834
L4	SAMEA5569663
L3	SAMEA1102364
L4	SAMEA112805147
L4	SAMEA1485298
L1	SAMN40031397
L4	SAMN35340135
L4	SAMEA8959927
L2	SAMN19113196
L2	SAMN12551139
L2	SAMN07765926
L2	SAMEA8718873
L5	SAMEA3318410
L4	SAMN05575505
La1	SAMEA5189837
L2	SAMN08892447
L4	SAMN40466148
L4	SAMEA8742458
L4	SAMN19694055
L6	SAMEA112250142
L4	SAMEA11206898
L4	SAMEA104362527
L2	SAMN20525317
L4	SAMEA110052013
L4	SAMN40031617
L4	SAMEA112806971
L2	SAMEA5562250
L4	SAMN36639328
L5	SAMEA1707454
L4	SAMN18117937
La1	SAMN10966157
La1	SAMEA8955330
La1	SAMEA6359682
L4	SAMN38375919
La1	SAMN14447216
L3	SAMN40031290
L4	SAMEA2683106
L4	SAMN06010416
L4	SAMN31672605
L4	SAMEA7547762
L4	SAMN03648832
L4	SAMEA3178851
L3	SAMEA2535136
L3	SAMN40031055
L4	SAMEA7545164
L1	SAMEA14214074
L4	SAMN36834522
L1	SAMEA12871040
L4	SAMEA9976619
L2	SAMN15180421
L2	SAMN13680451
L3	SAMN25995044
L2	SAMN13568728
L4	SAMN20693214
L4	SAMN18118229
L4	SAMEA104447475
L4	SAMN21856347
L4	SAMN18175535
L2	SAMEA6451429
L4	SAMEA6656008
L2	SAMEA7525767
L1	SAMN31674015
L4	SAMEA897846
L1	SAMEA7529299
L4	SAMEA7555035
L2	SAMEA112188980
L3	SAMEA112802092
L4	SAMN05276425
L2	SAMN22202906
L1	SAMN31672964
L3	SAMEA5561674
L1	SAMN19113358
L3	SAMEA7528973
L4	SAMEA4744278
L3	SAMN19113368
L4	SAMN33010853
L4	SAMN00626990
L3	SAMEA1929749
L2	SAMEA8742459
L3	SAMEA7563769
L4	SAMEA7561356
L1	SAMN40031326
L2	SAMN27519676
L3	SAMEA7549052
L2	SAMD00142734
L4	SAMN34626909
La1	SAMN06252268
L2	SAMEA7550167
L4	SAMN39287074
L2	SAMEA7559979
L4	SAMN31673840
L6	SAMEA14460643
L4	SAMN17976810
L1	SAMN41146802
L4	SAMEA7554439
L4	SAMN05276430
L4	SAMEA1556777
L4	SAMEA4798767
L4	SAMN12825567
L2	SAMEA1403645
L4	SAMEA2533373
L2	SAMN13169747
L2	SAMN03246213
L4	SAMN31031181
L4	SAMN05577067
L2	SAMN33062009
L2	SAMEA7560258
L2	SAMN25778882
L4	SAMEA2342368
L2	SAMN30547683
L4	SAMEA112805893
L3	SAMEA5562405
L4	SAMN30157936
L2	SAMN41146550
L4	SAMEA7551547
L4	SAMEA10030354
La1	SAMN09725463
L3	SAMEA7548057
L4	SAMEA7546578
L4	SAMEA7542306
L4	SAMEA1707156
L4	SAMEA3231597
L2	SAMN26553937
L2	SAMEA13321160
L4	SAMN05570496
L4	SAMN19728460
L4	SAMN05919648
L4	SAMN08379812
L4	SAMEA2535176
L4	SAMN03161681
L1	SAMN06579013
L4	SAMEA3218114
L2	SAMN30952806
L4	SAMN05575821
L2	SAMN35340143
L4	SAMEA2682735
L2	SAMN31031265
La1	SAMEA2400197
L4	SAMN02403605
L4	SAMEA1118241
L4	SAMEA7545370
L4	SAMEA7549641
L1	SAMD00603654
L4	SAMN13382994
L2	SAMEA4695161
L2	SAMEA3444055
L2	SAMD00603646
L4	SAMEA3174286
L4	SAMEA114626005
L4	SAMEA112188839
L3	SAMEA1102282
L3	SAMEA961672
L4	SAMN05577159
L1	SAMEA113556551
L4	SAMN18146190
L4	SAMEA112801507
L4	SAMN05919639
L4	SAMN09090348
L1	SAMN40030627
La1	SAMN10966154
L4	SAMN18146393
L4	SAMN03647171
La1	SAMN06252115
L3	SAMEA112805288
L1	SAMEA1118406
L4	SAMN18146519
L2	SAMN09090514
La1	SAMEA6359520
L2	SAMEA112189105
La1	SAMN09725794
L4	SAMEA113556142
L4	SAMN05577277
L2	SAMN30556159
L4	SAMD00143005
L2	SAMEA10030588
L2	SAMN34293991
L3	SAMEA7554408
L4	SAMEA6797929
L4	SAMEA7547247
L4	SAMEA4798735
L4	SAMN30543144
L2	SAMN30986558
L2	SAMEA7560765
L4	SAMN07660262
L4	SAMN08383195
L2	SAMEA13120146
L3;L1	SAMN31031306
L2	SAMN35981729
L3	SAMEA1688628
L3	SAMEA112804722
L4	SAMEA3493923
L4	SAMN05576308
L4	SAMN31673306
L3	SAMN40030713
L4	SAMEA7423400
L4	SAMN05575226
L2	SAMN35981975
L4	SAMN30543528
L4	SAMEA7554048
L3	SAMN03647752
La1	SAMN08906439
L2	SAMN03649044
La1	SAMEA6359637
L4	SAMEA11206968
L4	SAMEA7547183
L4	SAMEA4798821
L1	SAMN03647733
L4	SAMEA1708216
L2	SAMN20525031
L4	SAMEA2783426
L4	SAMEA6591829
L4	SAMEA1688471
L4	SAMEA8742412
L2	SAMN21983414
L4	SAMN18175558
L4	SAMN05577206
L2	SAMEA112803455
L2	SAMN19688759
L4	SAMN27520056
La3	SAMN40926559
L4	SAMN05575587
L4	SAMEA112188769
L2	SAMN31031422
L4	SAMEA2535120
L1	SAMEA7527960
L3	SAMEA7553425
L4	SAMN02443917
L2	SAMN08708598
L2	SAMN40273607
L2	SAMN14417290
La1	SAMN06252093
L4	SAMEA3501109
L3	SAMN40030565
L4	SAMN31942618
L2	SAMN30158303
L4	SAMN19657378
L1	SAMEA13188696
L2	SAMEA4695171
L4	SAMEA7549163
L4	SAMEA7551758
L4	SAMEA110024221
L4	SAMN05576673
L2	SAMN02350402
L2	SAMN15772614
L2	SAMN07236287
La1	SAMEA5072846
L4	SAMEA1903167
L2	SAMN19658145
L1	SAMN31030202
L2	SAMN19687807
L4	SAMN06092391
L2	SAMN13568783
L2	SAMN03246283
La1	SAMEA7819036
L2	SAMEA4680510
L1	SAMEA1569112
L3	SAMEA1405978
L4	SAMEA113538198
L1	SAMN08629348
L4	SAMEA112800933
L2	SAMEA11761372
L4	SAMEA3271651
L4	SAMN33756410
L2	SAMN33756607
L4	SAMN19688247
L2	SAMD00604048
L4	SAMEA5569605
L3	SAMN21616277
L4	SAMN35621877
L3	SAMEA111556185
L1	SAMN08436119
La1	SAMN06252200
L4	SAMN10961349
L1	SAMN24579781
L4	SAMEA7554212
L2	SAMEA112804284
La1	SAMN26814632
L2	SAMN19657239
L1	SAMN37847989
L2	SAMD00142687
L2	SAMN21983507
L2	SAMN21856081
L3	SAMEA1019007
L4	SAMEA7553973
L4	SAMEA7549340
L2	SAMEA7560594
L3	SAMEA3392510
L1	SAMN07658567
L2	SAMN08732415
L4	SAMEA7548054
L3	SAMEA1119030
L4	SAMEA7723123
L2	SAMEA7555769
L4	SAMN13169742
L1	SAMN16521662
L4	SAMN34294025
L4	SAMN33756209
L4	SAMN05575500
L4	SAMN08913059
La1	SAMEA6359757
L3	SAMN41146787
L4	SAMEA113538365
L2	SAMN40983283
L4	SAMN28936899
L4	SAMEA7723181
L4	SAMN41146840
L4	SAMEA112799277
L4	SAMN33756616
L4	SAMEA3374105
L4	SAMEA113538279
L4	SAMN35220678
La1	SAMEA2400201
L3	SAMEA7551563
L6	SAMEA2235044
L4	SAMEA7562405
La1	SAMN08906717
L2	SAMD00142512
L4	SAMEA7548140
L4	SAMN05577591
L4	SAMEA5543970
L4	SAMEA110013239
L2	SAMN36662604
L4	SAMEA2517432
L3	SAMEA1019181
L4	SAMEA113555985
L4	SAMN07373445
L2	SAMEA113537195
L4	SAMEA7554042
L2	SAMD00603670
L2	SAMN06092614
L1	SAMN31030046
L2	SAMEA112189041
L1	SAMN41148701
La1	SAMEA4706485
L4	SAMN03648334
L4	SAMEA1102318
L3	SAMN40031540
L4	SAMN37547249
L2	SAMEA112803425
L2	SAMEA5975467
L1	SAMEA13188740
L4	SAMN03648423
L4	SAMN27185725
L4	SAMN05577480
L4	SAMN17709342
L4	SAMEA1406145
L4	SAMEA112799596
L2	SAMEA2535156
L4	SAMN39953918
L3	SAMN23765471
La1	SAMEA5189929
L2	SAMN30158043
L4	SAMN09914665
L4	SAMN41389553
L2	SAMN31018317
L4	SAMEA7562452
L4	SAMN18146312
L2	SAMN03648980
L4	SAMEA112269215
L2	SAMEA8718920
L6	SAMEA4791112
La1	SAMEA8939135
L4	SAMEA7563107
L2	SAMN03653216
La1	SAMN08906632
L4	SAMEA5164303
L4	SAMN37547200
L3	SAMEA112803563
L4	SAMEA112804935
L2	SAMEA7550228
L4	SAMEA8742395
L2	SAMN40983507
L4	SAMEA7546213
L2	SAMN05577637
L2	SAMN03647843
L4	SAMEA7564102
La1	SAMN32818931
L4	SAMN08214964
L4	SAMN18146258
L2	SAMN08612816
L4	SAMN21855977
L2	SAMN40655335
L4	SAMEA1465979
L2	SAMN16966038
L4	SAMEA112804489
L2	SAMN30543239
L2	SAMEA7560580
L3	SAMEA7527169
L1	SAMN31031541
L1	SAMN40032107
L4	SAMEA2534930
La1	SAMEA7554209
L2	SAMN02360579
L4	SAMN33756199
L4	SAMN22014457
L2	SAMEA1101302
L4	SAMN33062064
L1	SAMEA1569328
La1	SAMN13318837
L1	SAMD00117856
L4	SAMEA104394713
La1	SAMEA6359650
L2	SAMEA7156610
L1	SAMEA7529234
L4	SAMN11053753
L1	SAMN31672865
L4	SAMEA9976048
La1	SAMEA4846502
La1	SAMEA5190022
L1	SAMN16521420
L4	SAMN41146522
L4	SAMEA2297127
L4	SAMEA2661047
L2	SAMN08709179
L4	SAMN37547176
L4	SAMN19728496
L4	SAMEA7553612
L4	SAMEA1119151
L3	SAMN39090695
L1	SAMEA7526714
La1	SAMN30948838
La1	SAMN04386730
L2	SAMN37848264
L2	SAMEA7549301
La1	SAMEA7109769
L4	SAMEA5854791
L4	SAMN13637973
L2	SAMEA10029936
L4	SAMN14986274
L2	SAMN34294097
L2	SAMD00142514
La1	SAMN10247619
L4	SAMEA8719202
L4	SAMN03246697
L2	SAMN31030536
L2	SAMN31062747
L4	SAMN34626995
La1	SAMEA8939081
La1	SAMN14336432
La2	SAMEA111518956
L4	SAMN08913033
L2	SAMN14416909
L4	SAMEA8742605
La1	SAMEA3321863
L4	SAMN13568096
L4	SAMEA7550618
L1	SAMN08629041
L4	SAMN05577518
L4	SAMN21616482
L2	SAMN19688237
L4	SAMN34999444
L2	SAMEA104600305
L2	SAMEA1119728
L2	SAMN41389400
L2	SAMN17020072
L2	SAMEA7525647
L2	SAMN41148345
L2	SAMN25888623
L1	SAMN28449025
L2	SAMN08612888
L4	SAMN02567719
L4	SAMEA7554232
L4	SAMEA3501296
L2	SAMN02086224
L4	SAMN30157994
L2	SAMN13066539
L4	SAMEA2342349
L3	SAMEA112800611
L4	SAMEA7546628
L4	SAMEA3436980
L4	SAMEA7545484
L4	SAMN30556167
L4	SAMEA1707478
L4	SAMN21881842
L4	SAMN06251240
L4	SAMN17976803
L4	SAMN18642262
L2	SAMEA7529038
L2	SAMEA3437033
L4	SAMEA112805334
L4	SAMN09756286
L3	SAMEA7551120
L4	SAMEA7549102
L4	SAMEA4753647
L4	SAMEA104027345
L3	SAMEA1101528
L4	SAMN05577009
L4	SAMEA3715523
La1	SAMEA115526761
L3	SAMEA7547746
L4	SAMEA5163959
L4	SAMEA2682900
L4	SAMEA1016096
L4	SAMN34626836
L3	SAMEA1118190
L1	SAMN30157744
L4	SAMEA7547556
L3	SAMN06579045
L2	SAMEA7563945
L4	SAMN23235192
L1	SAMN31673858
La1	SAMEA4706869
L4	SAMN08436289
L1	SAMEA104153384
L4	SAMEA4774470
L1	SAMEA1885995
L2	SAMEA104600363
L3	SAMEA1118310
L4	SAMEA7548620
L3	SAMN08795028
L4	SAMEA104394554
L4	SAMN09756284
L4	SAMEA114493589
L3	SAMEA1118674
L4	SAMN18117922
L1	SAMEA1019142
L1	SAMN16521598
L4	SAMEA1688581
L4	SAMEA7553006
L4	SAMEA5164248
La1	SAMN03300393
L4	SAMEA115163179
L2	SAMN06920046
L4	SAMEA112624876
L2	SAMEA5975605
La1	SAMN40566636
L4	SAMEA112805320
L3	SAMEA5562333
L4	SAMN06008123
L4	SAMEA1119152
La1	SAMEA114303765
L6	SAMEA14460492
L4	SAMEA7552774
L2	SAMN03649021
L4	SAMEA5164130
L1	SAMN07659735
L4	SAMEA14460320
L4	SAMEA113537333
L4	SAMEA7702092
L2	SAMN21983485
L2	SAMN30950936
L4	SAMN05916270
L4	SAMN02586023
L4	SAMEA1876309
L2	SAMN19657767
L4	SAMN26722398
L4	SAMN06010145
L1	SAMN43535084
L2	SAMEA95539168
L2	SAMN30543714
L4	SAMN09756055
L1	SAMN31030333
La1	SAMN18823763
L4	SAMN18650577
L4	SAMN02419603
L4	SAMEA7545425
L4	SAMEA14460002
La1	SAMEA4706858
L4	SAMEA5561741
L4	SAMN05575054
L4	SAMEA7549172
L4	SAMN30157842
L2	SAMN27763093
L1	SAMN06092612
L3	SAMEA7550740
L4	SAMN31019660
L4	SAMEA7526353
L4	SAMN08708888
L4	SAMEA2297033
L4	SAMEA112800141
L4	SAMEA14460174
L4	SAMEA5570018
La1	SAMEA5189870
La1	SAMEA7561893
La1	SAMN09284144
L4	SAMEA5569857
La1	SAMN06856036
L4;L2	SAMN40466178
L4	SAMN02403532
La1	SAMN09284093
La1	SAMN09284447
L4	SAMN41146723
L4	SAMN20512473
L2	SAMN20513195
L2	SAMEA5974877
L2	SAMEA7553147
L3	SAMN03649011
L2	SAMN27519847
L1	SAMEA2711047
L4	SAMN13568535
L2	SAMEA7560772
L4	SAMN02403547
L4	SAMN32042274
L1	SAMN31673518
L4	SAMN15567629
L4	SAMN22014369
L4	SAMEA113537335
La1	SAMN32818836
L2	SAMN07603362
L4	SAMEA5164416
L1	SAMEA1569109
L4	SAMEA7547388
L4	SAMEA7528378
L2	SAMD00603942
L4	SAMN41148512
L1	SAMN37848227
L4	SAMN33756392
La1	SAMN09284543
L4	SAMN02673327
L4	SAMEA1405934
L4	SAMN31695803
L4	SAMN13637981
L2	SAMEA3374803
L2	SAMEA7528815
L4	SAMN20512756
L4	SAMN08732456
L2	SAMN08612916
L3	SAMN40032360
L4	SAMEA7548726
L4	SAMEA2534515
L4	SAMEA14493207
L4	SAMEA7547089
L4	SAMEA2534971
L4	SAMEA1015947
La1	SAMEA6359692
L4	SAMN13066659
L4	SAMEA112805558
L4	SAMN21593424
L4	SAMN12565739
L4	SAMEA7549167
L3	SAMEA7524835
L4	SAMEA12854844
L4	SAMN20512652
L4	SAMEA1569097
L4	SAMEA7545615
La1	SAMN14518387
L4	SAMN03648908
L1	SAMN41389620
L4	SAMEA1530832
L4	SAMN32042295
L4	SAMEA5561546
L4	SAMN14481401
L4	SAMD00143035
L4	SAMN13568502
L2	SAMEA7156976
L1	SAMN41389597
L4	SAMEA14269017
L4	SAMEA11961648
L4	SAMEA4798718
L4	SAMN13568619
L3	SAMN07344688
L4	SAMN36797020
L4	SAMN40466105
L4	SAMN41389538
L4	SAMEA5570041
L1	SAMN21616792
L2	SAMEA7541551
L4	SAMEA7555586
L3	SAMEA13321182
La1	SAMN03300756
L4	SAMEA9196875
L4	SAMEA7527511
La1	SAMN09284291
L2	SAMN31039997
L2	SAMEA1403983
L4	SAMN04276744
L4	SAMEA3558360
L2	SAMN37848305
L4	SAMEA5317387
L4	SAMEA5561557
L3	SAMN30950422
L2	SAMD00142557
L2	SAMN30547685
L2	SAMN19688517
L2	SAMN08347719
L2	SAMEA4772828
L4	SAMEA115163192
L2	SAMEA7528981
L2	SAMN14402167
L4	SAMEA104362339
L4	SAMN08376134
L2	SAMN03246605
L2	SAMN28527317
L4	SAMEA1018954
La1	SAMN10965978
La1	SAMEA8987213
L2	SAMEA7563015
L2	SAMEA7552522
L4	SAMN06010395
L4	SAMEA112804547
L4	SAMEA8741702
L4	SAMN21616311
L4	SAMEA7841460
L4	SAMEA104394678
L3	SAMN07658310
L2	SAMN13066704
L2	SAMD00142532
L3	SAMEA112801963
L4	SAMEA6064350
L4	SAMN22014472
L4	SAMN28551744
L4	SAMEA113537921
L4	SAMN31674194
L4	SAMEA113556052
L4	SAMN31046504
L4	SAMEA9070100
L4	SAMEA112799766
L2	SAMEA10691808
L4	SAMN06008084
L2	SAMEA112804619
L2	SAMEA8718693
L4	SAMN07658414
L3	SAMN03647384
L2	SAMN30158118
La1	SAMN10966136
L2	SAMN10060537
L4	SAMN06010396
L2	SAMEA7280682
L4	SAMEA12029269
L2	SAMEA6655888
L4	SAMN31037783
L1	SAMD00603858
L2	SAMEA110026114
L4	SAMEA5570040
L4	SAMEA5163950
L2	SAMEA7561695
La1	SAMN06252337
L4	SAMN05576959
L4	SAMEA13119836
L2	SAMEA95443918
L4	SAMN41148835
L4	SAMN18175581
L4	SAMEA7555464
La1	SAMEA7353828
L1	SAMEA7553674
L2	SAMEA2783206
L4	SAMEA5569503
L2	SAMEA7551407
La1	SAMEA5189480
L4	SAMEA7563575
L2	SAMN08215405
L2	SAMN41389831
L1	SAMN34030611
L4	SAMN08892584
L4	SAMEA12029313
L4	SAMEA7543919
L4	SAMEA7551084
L2	SAMN19687834
L2	SAMN07658437
L1	SAMEA7553500
L3	SAMN40031670
L2	SAMEA3374904
L1	SAMN40031657
L4	SAMN40566583
L4	SAMEA3178933
L1	SAMD00178965
L2	SAMEA95524168
La1	SAMEA7353889
L4	SAMN08215280
L1	SAMEA11006587
L4	SAMEA104362166
L4	SAMN08215317
L4	SAMEA113556533
L4	SAMN39953919
La1	SAMN06252199
La3	SAMN40926548
L1	SAMN31672775
L2	SAMEA7527461
L4	SAMN24039640
L4	SAMN40030723
L2	SAMEA7524730
L2	SAMEA5282537
L2	SAMEA7544665
La1	SAMEA4946932
L3	SAMEA961658
L2	SAMEA2534374
L1	SAMN40031625
L4	SAMEA7542101
L4	SAMEA5330414
L4	SAMN31031686
L4	SAMEA3449982
L4	SAMN18146738
L4	SAMN19694122
L2	SAMEA6617304
L2	SAMEA3178651
La2	SAMEA2534133
L4	SAMEA3500990
L3	SAMEA2062065
L4	SAMEA112806001
L3	SAMN30987268
L4	SAMN30380947
L4	SAMEA3493920
L2	SAMN20981882
L4	SAMEA104447560
L1	SAMEA7526239
L4	SAMN12558137
L2	SAMEA7542164
L2	SAMN06055975
L4	SAMN05576258
L2	SAMN03246483
L4	SAMN40475053
L4	SAMN19728527
L4	SAMEA3400989
L4	SAMEA1877191
L2	SAMEA7552372
L4	SAMEA113537529
L4	SAMEA3558831
L4	SAMEA3231729
L5	SAMEA3359883
L4	SAMEA8616174
L4	SAMN05575217
L2	SAMN07603305
L2	SAMN15772725
L4	SAMN12825573
L4	SAMN13169551
L4	SAMEA7561634
L2	SAMEA8741589
L4	SAMN30556150
L4	SAMEA113981302
L4	SAMEA3340435
L1	SAMN04276789
L2	SAMN40273016
La1	SAMEA2400118
L3	SAMEA7551441
La1	SAMN09725398
L2	SAMN08913054
L2	SAMN03653224
L2	SAMEA104685064
L4	SAMEA2534331
L4	SAMEA112804703
L4	SAMEA112802037
L1	SAMN43535383
L4	SAMN19113295
L4	SAMN21978463
L3	SAMEA7526178
L4	SAMEA112806886
L4	SAMEA1045806
L4	SAMEA113537621
L1	SAMD00263740
L4	SAMEA13119708
L4	SAMN19694169
L4	SAMN19687821
L4	SAMEA1397256
L4	SAMEA4473374
L4	SAMEA104362440
L4	SAMEA9977678
L2	SAMEA2535232
L4	SAMEA104362079
L2	SAMEA3671902
L4	SAMN31695784
L4	SAMEA112799741
L2	SAMN09914672
L4	SAMN03647610
L2	SAMN05576752
L3	SAMEA8718407
L3	SAMN08629449
L1	SAMN33018171
L2	SAMD00603591
L4	SAMEA112799378
L2	SAMEA11006667
La1	SAMEA4809090
L4	SAMEA7546994
L4	SAMEA5562061
L4	SAMEA7545432
La1	SAMN32819252
L4	SAMN33062025
L2	SAMN27519899
L4	SAMN41811927
L2	SAMEA10030325
L4	SAMEA7544279
L2	SAMEA11006681
L4	SAMEA112181293
La1	SAMN10966075
L4	SAMEA3512769
L2	SAMN06055450
L2	SAMEA13321183
L2	SAMN41389316
L4	SAMN05576256
L4	SAMN25580624
L1	SAMEA7554802
L4	SAMN21593461
L2	SAMEA7527032
L3	SAMEA5562280
L4	SAMEA7547067
La1	SAMN09284314
L2	SAMN33860542
L2	SAMN17019959
L4	SAMEA8741918
L4	SAMN18146432
L4	SAMN08435984
L4	SAMN37848414
L2	SAMEA104144143
L4	SAMEA1119611
L4	SAMEA5076057
L4	SAMN30543488
L2	SAMN21983379
L4	SAMEA2709819
L2	SAMD00142562
L2	SAMN08732226
L4	SAMEA112799362
L4	SAMN02403524
L2	SAMN41389561
L4	SAMN02671150
L4	SAMEA4441547
La1	SAMN32818946
L4	SAMN00013092
L2	SAMN12551513
L2	SAMN03246296
L4	SAMEA104302750
L4	SAMN02567703
L3	SAMEA8700421
L1	SAMEA7553935
L2	SAMN43535269
L2	SAMN12551380
L2	SAMEA2785406
L4	SAMEA5561412
L2	SAMN31672876
L3	SAMEA1119191
L4	SAMEA1569113
L4	SAMN34626857
L4	SAMEA10030638
L4	SAMEA7549434
L4	SAMN05919652
L2	SAMN40031313
L1	SAMEA7547298
L4	SAMN40707285
La1	SAMEA1570965
L4	SAMN18648403
L4	SAMN31674279
L3	SAMEA7528508
L4	SAMEA3501034
L2	SAMN03648480
L2	SAMEA1707413
L2	SAMEA5975288
L3	SAMN07658203
L4	SAMEA7541823
L4	SAMEA115163735
L4	SAMN31695858
L4	SAMN13169789
L4	SAMEA1403762
L2	SAMEA112188901
L2	SAMEA112181387
L1	SAMN31030293
L2	SAMEA3178973
L4	SAMEA1118226
L3	SAMEA7549116
L4	SAMN09685356
L4	SAMN05577408
L4	SAMEA113537211
L2	SAMN34294082
L2	SAMN02398697
L1	SAMEA7527617
L2	SAMEA1403706
L2	SAMEA5569944
L4	SAMN13937461
L1	SAMN40031065
La1	SAMEA5189935
L2	SAMEA8741591
L4	SAMN34626783
L2	SAMN27519980
La1	SAMEA4846608
L4	SAMEA7552930
L1	SAMN07766445
L4	SAMEA7548005
L3	SAMEA7528627
L1	SAMN08629065
L2	SAMN12565831
L2	SAMEA7526526
La1	SAMEA8939074
L4	SAMN08732509
L4	SAMEA114625926
L1	SAMN07659430
L4	SAMEA3558190
L4	SAMEA113556051
L3	SAMEA1876324
La1	SAMEA8987206
L4	SAMEA12855303
L2	SAMN07766159
L2	SAMN21236462
L2	SAMEA7544085
L2	SAMN08708857
L4	SAMEA113537786
L4	SAMN02419144
L1	SAMN14417161
L4	SAMEA13291956
L2	SAMN02360554
L3	SAMN08436171
L1	SAMN21616475
L2	SAMN35981907
L4	SAMEA112806750
L4	SAMN04522094
L2	SAMEA104718757
L4	SAMEA3872809
L3	SAMEA1530888
L2	SAMEA3430690
L3	SAMEA6797828
L2	SAMN08626381
L2	SAMN08215213
L2	SAMEA112805903
L4	SAMEA7547343
La1	SAMN18326045
L2	SAMEA7529153
L4	SAMEA2342352
L1	SAMN12878111
L4	SAMN40273696
L4	SAMEA112250043
L4	SAMN12551278
La1	SAMEA3321915
L2	SAMN27034158
L4	SAMEA104614366
L1	SAMN26553931
L2	SAMN27028592
L1	SAMEA1119809
L2	SAMN17019769
L2	SAMN08214905
La1	SAMN08906611
L2	SAMEA5561950
L1	SAMEA112801449
La1	SAMN03300620
L1	SAMN31564020
L2	SAMEA7541411
L4	SAMEA113537221
L2	SAMN19657247
L2	SAMN20512906
La1	SAMN09725601
L4	SAMN05915262
L2	SAMN30543172
L4	SAMEA9976485
L2	SAMN19845107
L4	SAMN40273494
L4	SAMEA104362469
L4	SAMN09090455
L4	SAMN12565610
L4	SAMN19657548
L4	SAMN09951170
L2	SAMD00029516
L4	SAMEA1101386
L6	SAMEA6455979
L4	SAMEA7550309
L4	SAMEA14460299
L4	SAMN18146755
La1	SAMEA5189378
L3	SAMEA7528331
L4	SAMN09914733
L4	SAMEA13120087
La1	SAMN03300188
L4	SAMN05577354
L4	SAMEA7562359
L4	SAMEA1469507
L2	SAMN10593104
L1	SAMN08629157
L2	SAMN06092151
L2	SAMN37124276
L4	SAMN30185239
L2	SAMN21438155
L4	SAMEA7561675
L4	SAMN34626746
L2	SAMEA10029950
L4	SAMEA1118349
La1	SAMEA112801336
L4	SAMN08215216
L4	SAMEA112801869
L4	SAMEA4744443
L2	SAMN41146839
L2	SAMN08892419
L4	SAMN26037909
L4	SAMN39286903
L2	SAMN02584646
L2	SAMN01984479
L4	SAMEA113537861
La1	SAMN09284264
L1	SAMEA113537301
L2	SAMEA7555804
L3	SAMEA1707860
L4	SAMEA4744484
L2	SAMN09399417
L1	SAMEA1904737
L2	SAMEA7564289
L4	SAMEA104362219
L4	SAMEA112799854
L4	SAMEA7554290
L3	SAMEA1397393
L5	SAMEA2235027
L4	SAMEA2709759
L1	SAMN19113096
L2	SAMD00142589
L4	SAMEA11008637
L4	SAMN07373441
L4	SAMEA7563789
L3	SAMEA7551423
La1	SAMN03300635
L4	SAMN02403544
L1	SAMN15180238
L4	SAMN41148787
L4	SAMEA5163700
L4	SAMEA5561822
L2	SAMN37848027
L3	SAMEA112803824
L2	SAMN05577641
L3	SAMN07658843
L4	SAMN03246608
L4	SAMN12565577
L4	SAMN18146300
L4	SAMN36639331
La1	SAMN18823685
L4	SAMEA112800382
L4	SAMN19687800
L4	SAMEA4744425
L4	SAMN34627026
L4	SAMN40475128
L4	SAMN41389916
L2	SAMN14402156
L4	SAMEA3501024
L2	SAMEA115163720
La2	SAMEA4039959
L4	SAMEA9070003
L1	SAMN40031829
L1	SAMN31673568
L1	SAMN02894338
L4	SAMEA110013010
L4	SAMN09905666
L4	SAMEA2342425
L4	SAMN03648806
L3	SAMEA1102343
L4	SAMD00603518
L4	SAMN31674296
L1	SAMN06092608
L4	SAMN16078721
L3	SAMN36619483
L2	SAMN38375968
L4	SAMN12168521
L2	SAMEA8741493
L2	SAMN31031666
L4	SAMEA8718677
La1	SAMN09284404
L3	SAMN40031760
L2	SAMEA112799217
L2	SAMEA8718286
L4	SAMN07373584
L4	SAMEA1117933
L4	SAMEA11206868
L2	SAMN40547188
L4	SAMN37547148
La1	SAMN03199085
L4	SAMEA8718811
L4	SAMEA1118585
L2	SAMN13735007
La1	SAMEA5189881
L4	SAMEA1119487
L4	SAMN31695953
L4	SAMEA112802010
L2	SAMN08626291
L4	SAMEA7702162
L3	SAMEA7526430
L4	SAMN08913078
L3	SAMEA1101662
L2	SAMN03647338
L4	SAMEA8742367
L2	SAMEA5975172
L4	SAMEA10030220
L2	SAMEA7528391
L2	SAMN06092440
L2	SAMN03246428
L1	SAMD00179137
L4	SAMEA2709854
L4	SAMN13051649
L4	SAMEA6153239
L4	SAMEA113538273
L4	SAMEA2627044
L2	SAMEA7526930
L4	SAMN02053766
L4	SAMEA7547391
L1	SAMN16521439
L4	SAMN07213071
L1	SAMN21616341
L4	SAMEA104357607
L3	SAMN10663220
L4	SAMN08215254
L2	SAMN06091732
L4	SAMN40030725
L4	SAMEA8718620
L4	SAMN41811985
L4	SAMN09380085
L2	SAMEA1707242
L4	SAMEA1119260
L4	SAMN17709345
L4	SAMEA7554499
L4	SAMEA5562255
L4	SAMEA10030365
La1	SAMEA6359501
L2	SAMEA9977312
L2	SAMN08708754
L2	SAMEA8742576
L5	SAMEA6875483
L4	SAMN08215409
L4	SAMEA9977016
L2	SAMEA10029858
L4	SAMEA1102831
L4	SAMN30963085
La1	SAMEA6359674
L4	SAMN19694066
L2	SAMEA837959
L4	SAMEA5056376
L4	SAMEA2683061
L4	SAMEA3231603
L2	SAMD00142781
L4	SAMEA3493918
L4	SAMN35220595
L4	SAMEA7553751
L2	SAMN31220306
L4	SAMEA7528406
L4	SAMN05918584
L2	SAMN10961317
L2	SAMEA7544592
L4	SAMN05918759
L3	SAMEA1118629
La1	SAMEA104112325
L4	SAMN07658755
L2	SAMN30157827
L4	SAMN40273439
L4	SAMEA7548624
L4	SAMEA7548232
L2	SAMN06092507
L2	SAMN12551429
L4	SAMN17204701
La1	SAMN09725460
L4	SAMEA113556028
L4	SAMN13568658
L4	SAMEA2535299
L2	SAMN06091965
L4	SAMEA7548065
L2	SAMN39286763
L2	SAMN07766378
L2	SAMN07766342
L4	SAMEA14459994
L4	SAMEA6591813
L6	SAMEA14460408
L4	SAMEA7553966
L4	SAMEA112803916
L4	SAMEA5163758
L4	SAMN08709272
L4	SAMEA112800128
L6	SAMEA112800388
L4	SAMEA10030190
L4	SAMEA113537881
L4	SAMN40273081
L1	SAMN02598975
L1	SAMEA7561016
L2	SAMN43535057
L4	SAMN43535170
L1	SAMEA13291923
La1	SAMEA4706837
L1	SAMEA112804255
La1	SAMN34257609
L4	SAMEA2146276
L4	SAMEA9976262
L4	SAMEA1569249
L2	SAMN01908745
L4	SAMN18146292
L2	SAMN41389694
L4	SAMN03647478
L2	SAMEA1885900
L4	SAMN03648962
L4	SAMN34030721
La1	SAMEA4846808
L4	SAMEA104362380
L4	SAMEA110037110
L2	SAMN13195582
L2	SAMN19135936
L2	SAMEA13120113
L4	SAMN08708609
L2	SAMEA14493516
La1	SAMN32818874
L2	SAMEA2343207
L4	SAMN31030290
L4	SAMEA7554641
L4	SAMEA112806286
L2	SAMN37848654
L3	SAMEA7528208
L4	SAMN05969954
L3	SAMEA1101728
L4	SAMEA7552362
L4	SAMN07766454
L2	SAMN31031420
L2	SAMD00142464
L2	SAMN41389631
L3	SAMEA112800538
L4	SAMN03648849
L4	SAMEA1556683
L2	SAMEA14493410
L4	SAMEA7528041
L4	SAMEA112298841
L4	SAMEA2162608
L4	SAMEA114493614
L4	SAMEA3139841
L4	SAMN31673123
L4	SAMN09756059
L4	SAMEA7546094
L3	SAMEA7551719
L4	SAMEA3243785
L2	SAMEA7157192
L4	SAMEA7544306
La1	SAMEA112954346
L4	SAMEA104362521
L2	SAMN07236405
L4	SAMN41148879
L2	SAMN43535524
L4	SAMN05577013
L4	SAMN31031610
L2	SAMN33860496
La1	SAMEA112954388
L2	SAMN17019778
L2	SAMN31023332
L4	SAMN11290934
L4	SAMEA9977110
L4	SAMEA4772787
L2	SAMEA112799246
L4	SAMEA113537776
L4	SAMN19658087
L4	SAMEA2534538
L4	SAMN08912756
L4	SAMN21856165
L4	SAMEA111556041
L2	SAMN19688576
L4	SAMN41154604
L4	SAMEA4744161
L6	SAMEA7547718
L4	SAMEA2072264
L3	SAMEA13321018
L4	SAMEA112799375
L4	SAMEA11961643
La1	SAMEA5189912
L4	SAMN15773056
La1	SAMEA7819032
L4	SAMEA3558744
L2	SAMEA2534145
L2	SAMEA114236147
L3	SAMN03647496
La1	SAMEA8939141
L2	SAMEA6990841
L4	SAMEA104357366
L4	SAMEA3281372
L4	SAMEA4753667
La1	SAMN32818808
L4	SAMEA7541610
L1	SAMN41146582
L4	SAMEA2682951
L2	SAMN10592500
L2	SAMN41148320
L4	SAMN04276824
L4	SAMN33010843
L2	SAMEA7527134
L2	SAMEA5975480
La1	SAMN16966151
L2	SAMEA104600534
L4	SAMEA1016198
L2	SAMN37848110
L4	SAMEA3671459
L4	SAMEA11961667
L4	SAMN36797060
La3	SAMN03648538
L4	SAMEA5164409
L4	SAMN26038064
L4	SAMN36835113
L4	SAMN40273378
L4	SAMN06008125
L4	SAMN18648031
L2	SAMN08612781
L1	SAMN40031762
L3	SAMEA7525397
L4	SAMN08913079
L2	SAMN06920102
L4	SAMEA112799955
L4	SAMEA3445335
L2	SAMD00117873
L2	SAMN08629454
L4	SAMN31030337
L4	SAMEA112800708
L4	SAMEA112806144
L1	SAMN15228753
L2	SAMN06092051
L1	SAMEA5561749
L2	SAMN08619626
L4	SAMEA112805676
L4	SAMEA2533651
L4	SAMEA2534888
L4	SAMN40475166
L3	SAMN05575649
L1	SAMN31673241
La1	SAMN03300660
L2	SAMEA7560306
L4	SAMEA9977024
L4	SAMN19657796
La1	SAMN10966102
L4	SAMEA6797812
L4	SAMEA2342455
L4	SAMEA7551045
L4	SAMEA5163805
L1	SAMEA2710944
La1	SAMEA7332231
L4	SAMN02402661
L3	SAMN41389509
L1	SAMN08629064
L4	SAMEA5569839
L1	SAMN02904806
L1	SAMEA7525932
L2	SAMN06091828
L3	SAMEA1118174
La1	SAMEA7353808
L1	SAMEA7551779
L2	SAMN13813935
L5	SAMEA7550155
L4	SAMEA11006664
L4	SAMEA111556157
L4	SAMN12565715
L2	SAMEA7526692
L4	SAMN01086720
L2	SAMN08708890
L2	SAMEA3696301
L4	SAMEA7550273
L2	SAMD00142900
L3	SAMN08892435
L1	SAMN07766317
L4	SAMN05577406
L4	SAMEA3671611
L1	SAMEA7547990
L3	SAMEA112803478
L4	SAMEA5562382
L4	SAMN09090510
L4	SAMEA7553114
L4	SAMEA7541500
L3	SAMEA2534288
L2	SAMEA104614347
L2	SAMD00405500
L2	SAMEA9977434
L2	SAMN37848526
L1	SAMN36619383
L2	SAMN41390159
L1	SAMN06055922
La1	SAMN29871761
L4	SAMEA7551101
L1	SAMEA3402853
L2	SAMN08376382
L2	SAMN40971896
L1	SAMD00142413
L1	SAMEA11225694
L3	SAMN41389325
L4	SAMN05575037
L1	SAMN03648380
L1	SAMN08436245
L2	SAMN14417230
L4	SAMN13169783
L2	SAMN17020003
L2	SAMN30543253
L4	SAMEA1406142
L4	SAMEA112799060
L4	SAMEA104718727
L4	SAMEA5164216
L2	SAMN03648082
L4	SAMEA9976502
L2	SAMN40983502
L4	SAMN27256543
L4	SAMEA9976510
L4	SAMN07658987
L4	SAMN08627279
L4	SAMN40655302
L5	SAMEA5366647
L4	SAMEA7547997
L1	SAMEA1397475
L4	SAMEA13320999
L1	SAMN37848542
L3	SAMN21236461
L2	SAMN07236381
L2	SAMEA7544361
L4	SAMN40566435
La1	SAMEA7818929
L2	SAMEA1707158
L4	SAMN17709389
La1	SAMEA4706548
L4	SAMN35544027
L1	SAMN31031310
L1	SAMN03648260
L3	SAMN03647943
L4	SAMEA5562076
L4	SAMN02419635
L4	SAMEA3401973
L3	SAMEA7891367
L4	SAMEA1904664
L4	SAMEA7561584
L2	SAMN15180258
L4	SAMEA112801129
L4	SAMEA112183852
L6	SAMEA1876271
L4	SAMN18648626
L4	SAMN34294201
L4	SAMN14516587
L1	SAMN16521715
L4	SAMN02403555
L4	SAMN19688303
L4	SAMEA112800332
L4	SAMEA14493362
L4	SAMEA4680504
L3	SAMEA2709798
L2	SAMEA6451349
L4	SAMEA7548817
L2	SAMEA1707261
L2	SAMEA7529265
L4	SAMN41389970
L2	SAMEA7280276
L2	SAMN12565840
L2	SAMEA1016166
La1	SAMN18823740
L2	SAMN35981639
L2	SAMEA1102636
L2	SAMEA7560881
L4	SAMEA11008646
La1	SAMN08906715
L3	SAMN41148685
L2	SAMN37848791
L4	SAMEA8994139
L4	SAMEA7546768
L4	SAMEA7551727
L1	SAMN40031717
L4	SAMN31063370
L4	SAMEA7549850
L1	SAMN16521675
L1	SAMEA112800065
L4	SAMEA8994071
L3	SAMN31031229
L4	SAMEA5056411
L4	SAMN08912865
L4	SAMEA113537438
L4	SAMEA3715570
L6	SAMEA14460638
L4	SAMEA3671426
L2	SAMEA10030384
L4	SAMEA7547142
L4	SAMN13169597
L4	SAMN18118251
L2	SAMEA10030006
L4	SAMN08912798
L2	SAMEA7555779
L2	SAMN03263119
L4	SAMEA7561847
La1	SAMEA4706677
L2	SAMN15772968
L2	SAMN15772876
L2	SAMEA7526054
L2	SAMN21236263
La1	SAMN32818864
L4	SAMN31942623
L4	SAMN19688593
L4	SAMEA3368587
L4	SAMEA2533366
L1	SAMD00178978
L2	SAMD00179119
L2	SAMEA104600365
L3	SAMEA3139821
L3	SAMEA1101515
La1	SAMN32819068
L4	SAMEA13119731
L4	SAMN41812125
L2	SAMEA7526492
L2	SAMEA104326175
L2	SAMEA7545574
L2	SAMD00117766
L4	SAMN02419568
L3	SAMEA2078993
L6	SAMEA14460404
L4	SAMEA7545970
L2	SAMEA113556576
L4	SAMEA1688523
La1	SAMEA112954354
La1	SAMEA104093433
L4	SAMEA9976382
L4	SAMEA8741975
L3	SAMEA7527395
La1	SAMEA5189337
L2	SAMEA104144134
L5	SAMEA5366643
L4	SAMEA104407646
L2	SAMN40273322
L4	SAMN08376072
L2	SAMN12825885
L4	SAMN33061988
L3	SAMN40030491
L1	SAMN41154769
L4	SAMN34626990
L4	SAMN11493549
L3	SAMN03647295
L2	SAMN30157767
La1	SAMN16966214
L4	SAMEA112750767
L2	SAMN21856481
L4	SAMEA7528873
L2	SAMN02414937
L2	SAMN30157728
L4	SAMEA113538467
L2	SAMN20513001
L4	SAMN13937445
L4	SAMEA112805726
L2	SAMEA3436987
L2	SAMN35981894
La1	SAMN08906487
L4	SAMN33062104
L4	SAMEA3504614
L4	SAMEA7841467
L4	SAMEA7841475
L2	SAMN12551235
L4	SAMEA112188711
L4	SAMEA7549345
L4	SAMN05919576
L4	SAMN25611443
L4	SAMN39286910
L4	SAMN06010417
L4	SAMN19687991
L1	SAMN40031075
L1	SAMN16521461
L4	SAMD00603879
L4	SAMN03649006
L2	SAMN22202840
L4	SAMN08795227
L4	SAMEA7617420
L4	SAMN09090380
L2	SAMEA1118063
L4	SAMN30294451
L4	SAMEA14460251
L4	SAMEA7423363
La1	SAMEA5189470
L4	SAMEA5282347
L3	SAMN07658459
L2	SAMN08626344
L1	SAMN43535592
L2	SAMEA7525419
L4	SAMEA1118603
L4	SAMEA7561144
L4	SAMN13066643
L2	SAMN35981867
L4	SAMN18648463
L4	SAMN05916290
L2	SAMEA112802064
L4	SAMEA3558811
L4	SAMN40947021
L2	SAMEA7544262
L1	SAMEA1929766
L4	SAMN09756070
L4	SAMEA7552234
L4	SAMEA7563094
L2	SAMEA14493175
L2	SAMN40031274
L4	SAMEA7525734
L2	SAMN30544021
L3	SAMN40031038
L4	SAMEA11008648
L4	SAMEA2682812
La1	SAMN32818872
L3	SAMN31673761
L2	SAMN06091709
L4	SAMEA7553151
L2	SAMEA6451408
L2	SAMEA14493480
L4	SAMN18648424
L3	SAMEA5626307
L2	SAMN19687875
L2	SAMN19688362
L2	SAMN05575382
L4	SAMEA5854695
L2	SAMN36639327
La1	SAMEA5189905
L4	SAMN08613014
L3	SAMEA1118005
L1	SAMEA13291990
L1	SAMEA7551512
L2	SAMN27519968
L1	SAMEA1119291
L2	SAMN08708439
L2	SAMEA2343227
L4	SAMN31942629
L2	SAMN30990542
L2	SAMN20512954
L4	SAMEA5163968
L1	SAMN25995051
L4	SAMN33062058
L3	SAMN20355887
L4	SAMEA104447181
L4	SAMN30185185
L4	SAMEA7555980
L2	SAMN06209988
L4	SAMEA7551055
L4	SAMN06480751
L4	SAMEA7545715
L2	SAMEA7562658
L4	SAMN11179713
L2	SAMN35981978
L4	SAMEA11206869
L4	SAMN05575883
L4	SAMN41390187
L4	SAMEA5854749
L2	SAMEA2061813
L4	SAMN39090639
L2	SAMN31674086
L2	SAMN27763044
L4	SAMEA7545896
La1	SAMEA104093438
L4	SAMEA5164486
L4	SAMN06091748
L4	SAMEA112800833
L4	SAMEA113537575
L4	SAMEA3512757
L1	SAMEA2783493
L2	SAMN40042865
L4	SAMN11053692
L4	SAMN41811956
L3	SAMEA112803165
L1	SAMN21616471
L4	SAMN02671151
L4	SAMN08708422
L2	SAMN33756394
L1	SAMN40030887
La1	SAMN39286573
L2	SAMEA14493443
L4	SAMN31695941
L2	SAMEA10029937
L4	SAMN09756137
L4	SAMEA3374098
L4	SAMN40475090
L4	SAMN36834732
L4	SAMEA14269178
L1	SAMN43535349
La1	SAMEA112954383
L4	SAMN06008130
La1	SAMN08906525
L4	SAMN02934280
L4	SAMN40655377
L2	SAMN19688499
L4	SAMEA112805536
La1	SAMEA1571007
L2	SAMN15180310
L2	SAMN08708865
L2	SAMN06210100
L2	SAMN40031148
L4	SAMEA114236223
L4	SAMN06092247
L2	SAMEA11761496
L1	SAMN37848755
L2	SAMEA838018
L4	SAMN39286658
L4	SAMEA2820933
L4	SAMN40273572
L4	SAMN27519636
L2	SAMEA4695143
L1	SAMEA7528592
L4	SAMN07659823
L4	SAMN18647944
L4	SAMN40947033
L3	SAMN07658929
L2	SAMN20512694
L2	SAMN25078169
L2	SAMEA7157780
L4	SAMN34626947
L1	SAMN43534950
L4	SAMEA113556262
L4	SAMEA8742463
L3	SAMEA7549840
La1	SAMEA2400058
L4	SAMEA7550711
L4	SAMEA5570029
L1	SAMN43535310
L2	SAMEA8742046
La1	SAMEA4809084
L2	SAMN07603298
L4	SAMN07659371
L4	SAMEA4041344
L3	SAMN31423347
L4	SAMN02414981
L4	SAMN16448882
L4	SAMEA3450015
L2	SAMN05577687
L2	SAMN13735706
L4	SAMN40475142
L2	SAMEA5562295
L2	SAMEA112181232
La1	SAMN08906428
L1	SAMN08214788
L2	SAMEA10030138
L4	SAMEA104614416
L4	SAMEA3671260
L2	SAMN33010966
L4	SAMEA8994225
L4	SAMD00142959
La1	SAMN33843537
L4	SAMN05575890
L2	SAMN34294050
L4	SAMEA1556882
L2	SAMN25210834
L2	SAMN20512492
L4	SAMEA10030379
L2	SAMEA104362430
L2	SAMEA3374917
La1	SAMN09284248
L4	SAMEA4441500
L2	SAMEA104600277
L3	SAMEA7561857
L1	SAMEA11225644
La1	SAMEA8955325
L2	SAMEA7528556
L4	SAMEA112804488
L3	SAMN26038034
L4	SAMN40466214
L4	SAMN11493589
L2	SAMN20512403
L4	SAMEA112801653
L3	SAMEA7554752
L1	SAMN31674378
L2	SAMN19658140
L4	SAMEA7546631
L2	SAMEA7560196
L4	SAMN17204737
L4	SAMN03246654
L4	SAMN02443880
L4	SAMN30380855
L2	SAMEA7526520
L4	SAMEA13166485
L4	SAMN41154487
L1	SAMEA2782892
L4	SAMN41148468
L2	SAMN05575407
L2	SAMN14417050
L3	SAMEA112801146
La1	SAMEA3448154
L2	SAMN35340045
L4	SAMN07766089
L4	SAMEA112805386
L2	SAMN08379835
L1	SAMN27764277
L2	SAMEA1403904
L4	SAMN30962592
L4	SAMEA114493520
L2	SAMN40030477
L2	SAMN34030713
L4	SAMEA3257649
L4	SAMN21856214
La1	SAMEA7550940
L2	SAMEA5975604
L2	SAMEA12616996
L4	SAMEA7547268
L4	SAMN18118072
La1	SAMEA112850847
L4	SAMN07213090
L4	SAMN13937561
L1	SAMN02599172
L4	SAMEA11206906
L4	SAMN03648977
L4	SAMN41148349
L4	SAMN05575958
L3	SAMEA9581524
L2	SAMEA2710929
L2	SAMEA5569629
L4	SAMEA112803160
L2	SAMN03246298
L4	SAMEA3199766
L2	SAMEA7156834
L4	SAMN19113081
L2	SAMEA112799043
L4	SAMEA113537909
L2	SAMN15773045
L2	SAMN34294053
L4	SAMN06210062
L4	SAMEA3444509
L4	SAMN18118107
L3	SAMN08732477
L4	SAMN18648084
L2	SAMN21983472
L4	SAMEA3558506
L4	SAMEA968212
L2	SAMN28552983
L4	SAMN18648366
La1	SAMN18823839
L4	SAMEA112805086
L1	SAMN30951450
L4	SAMN13568436
L2	SAMN39286823
L4	SAMEA7547438
L4	SAMN28553656
L2	SAMN13169696
L2	SAMEA7157592
L3	SAMEA1573554
L3	SAMN25580659
L4	SAMEA112181358
L2	SAMEA13321327
L3	SAMEA7891395
L2	SAMEA7564080
L4	SAMEA110046468
L2	SAMN37848112
L4	SAMEA110046454
L2	SAMN26553936
L2	SAMN07956491
La1	SAMN29871751
L1	SAMN08732284
L4	SAMN18146270
L4	SAMN21616752
L2	SAMEA7157627
La1	SAMN09725667
L1	SAMEA7423521
L1	SAMN06092003
L3	SAMN31031596
L4	SAMEA2709754
L2	SAMEA1403961
L3	SAMEA1707813
L4	SAMEA112800451
L2	SAMEA7542126
L4	SAMEA5569986
L2	SAMN08708630
L3	SAMN40030635
L2	SAMN08708567
L2	SAMEA837963
L4	SAMN03647746
L4	SAMEA7550925
L4	SAMEA3671484
L2	SAMEA7541687
L2	SAMN30543346
L4	SAMN08912738
L4	SAMEA7563139
L2	SAMEA1403568
La1	SAMN10966119
L4	SAMN02585932
L1	SAMEA7555525
L1	SAMN31019655
L4	SAMN40273128
L2	SAMN06473204
L5	SAMEA7552464
L2	SAMN30543783
L4	SAMEA1117935
L4	SAMN05575930
L4	SAMEA112806574
L2	SAMN34257495
L4	SAMEA112805648
L4	SAMN12565510
L2	SAMN37848662
L4	SAMEA6455890
L2	SAMD00603588
L4	SAMN10961398
L1	SAMEA897848
L4	SAMN12565685
L2	SAMEA14493344
L4	SAMEA7548142
L2	SAMN40566417
L2	SAMN15180419
L4	SAMEA112188804
L4	SAMEA113556197
L2	SAMD00142859
L4	SAMEA112801056
L4	SAMEA7550891
L1	SAMN36619387
L4	SAMN07659100
L2	SAMEA3374951
L2	SAMN31030331
L4	SAMN07327318
L3	SAMN31673134
L3	SAMN31674095
L1	SAMN02599005
L2	SAMN31887150
L2	SAMN13264575
L1	SAMN41390145
L2	SAMN31018308
L4	SAMN17254085
L4	SAMEA2534386
L2	SAMN30543643
L4	SAMEA2533478
L1	SAMD00179073
L1	SAMEA112799428
L1	SAMEA1904686
L4	SAMEA8616125
L4	SAMN39090689
L4	SAMN02231175
L4	SAMEA4695234
L2	SAMEA2533962
L3	SAMN31031208
La1	SAMEA6359878
L2	SAMEA4772836
L4	SAMEA7528793
L4	SAMEA3504610
L4	SAMN09402666
L4	SAMN13568787
L4	SAMEA4798695
L4	SAMEA7553546
L2	SAMN35340028
L2	SAMN34293949
La1	SAMN03300690
L2	SAMEA7546095
L2	SAMN17019933
L4	SAMEA112750667
L2	SAMEA7156758
L2	SAMN12551404
L2	SAMN21856516
L4	SAMN36834591
L4	SAMN12825786
L4	SAMN08709026
L1	SAMN31031284
L4	SAMN18118120
L4	SAMEA14460125
L2	SAMEA5974928
L2	SAMN31563975
L6	SAMN34257601
L2	SAMN35981961
L2	SAMN30543471
L4	SAMN08708246
L4	SAMN27762826
L4	SAMN03648676
L4	SAMN08732577
L2	SAMN08913195
L4	SAMN05918958
L4	SAMEA7550919
L1	SAMN40031115
La1	SAMEA3321902
L4	SAMEA7541898
L4	SAMEA3715806
L4	SAMEA9581536
La1	SAMEA5189214
L2	SAMEA7280417
L2	SAMEA113556452
L4	SAMN19658029
L2	SAMEA114236169
L4	SAMN08795176
L4	SAMEA112804538
L2	SAMN35339983
L4	SAMEA13321122
La1	SAMN06855968
L3	SAMEA2535285
L4	SAMN02403528
L3	SAMEA1119214
L3	SAMEA7550652
L2	SAMN40983287
L4	SAMEA1405996
L4	SAMEA1485406
L2	SAMN05575235
L2	SAMEA837910
L4	SAMEA10029784
L2	SAMEA7542059
L2	SAMEA104684996
L4	SAMEA112800151
L2	SAMN40031191
La1	SAMEA112800502
L2	SAMN37848297
L2	SAMN08851370
L1	SAMN06092335
L4	SAMEA2783543
L2	SAMEA1403936
L4	SAMEA1530667
L3	SAMN21616776
L1	SAMN15228645
L2	SAMEA7545191
L4	SAMEA112250119
L4	SAMEA13321081
L1	SAMN40030532
L4	SAMEA5975029
L4	SAMEA2709686
L2	SAMN05806759
L4	SAMEA112801546
L1	SAMN08629251
L4	SAMEA112188917
L4	SAMEA11961702
L1	SAMN21857517
L1	SAMN31673504
L3	SAMEA1707801
L4	SAMEA112800544
L4	SAMEA2534183
L2	SAMN13735699
L4	SAMN16448888
L3	SAMEA7552987
L4	SAMEA7525438
L2	SAMEA13188751
L1	SAMEA2710892
L2	SAMEA10030458
L1	SAMEA7560807
L4	SAMN19728436
L2	SAMEA1404039
L3	SAMEA2042169
L4	SAMEA8718293
L2	SAMD00603728
L4	SAMEA5164286
La1	SAMN03300564
L2	SAMN08708302
L4	SAMN34626750
L2	SAMN41146857
La1	SAMEA114303745
L1	SAMD00263797
L1	SAMN06055756
L2	SAMN30158112
L3	SAMN08892526
L2	SAMN19688601
L4	SAMN30964512
L4	SAMN31030368
L1	SAMN31030173
L4	SAMN13937411
La3	SAMN40926551
La1	SAMN03300661
L4	SAMN13937564
L2	SAMEA2709663
L4	SAMEA8994144
L1	SAMEA1117670
L2	SAMN40597320
L4	SAMEA112799869
L2	SAMEA6655923
L1	SAMEA2710848
L1	SAMEA1707781
L3	SAMN40031726
L3	SAMN07659751
L4	SAMEA13291936
L3	SAMEA7548923
L4	SAMEA112800688
L2	SAMN37848170
L4	SAMEA113537824
L4	SAMN18647910
L2	SAMD00179059
L2	SAMN35339980
L4	SAMEA7548644
L4	SAMEA7545345
L2	SAMN03647709
L2	SAMN13169632
L1	SAMEA3443792
L4	SAMN21616538
L3	SAMEA7554545
L4	SAMN43535562
L2	SAMN02599072
L2	SAMEA5975557
L2	SAMN41390259
L2	SAMN40042870
L2	SAMN09625671
L2	SAMN30544065
L2	SAMN21856266
L4	SAMEA3715396
L6	SAMEA14460342
L4	SAMEA13321046
L4	SAMN26038167
L4	SAMEA7561331
L4	SAMN07373414
L1	SAMN31672824
L3	SAMEA7524914
L4	SAMN11053681
L2	SAMN07766094
L2	SAMN07956501
L4	SAMEA4695136
L4	SAMN18117984
L3	SAMEA7548381
L4	SAMN19113286
L4	SAMEA1102818
L4	SAMN40475136
L4	SAMEA112801399
L3	SAMEA7129306
La1	SAMEA8987181
L2	SAMEA2534058
L2	SAMEA10030401
L1	SAMN41154693
L2	SAMN07816733
L4	SAMN27520185
L2	SAMN21855946
L3;L2	SAMN08795376
L2	SAMN05789100
L1	SAMN07658776
L4	SAMEA2845383
L4	SAMEA1018960
L2	SAMEA5974866
L4	SAMEA3392629
L2	SAMN09090593
L2	SAMEA104172418
L4	SAMEA3558537
L2	SAMD00142694
L2	SAMN08626068
L4	SAMEA7541650
L4	SAMEA2534637
L4	SAMN30990541
L4	SAMN07603272
L4	SAMN34999419
L2	SAMEA12850758
L4	SAMN13637892
L2	SAMN30543925
L2	SAMN03653214
L2	SAMN15180264
L2	SAMEA7527001
L2	SAMN34293901
L4	SAMEA7553735
L4	SAMEA1119715
L4	SAMEA7562106
L2	SAMN17301530
L2	SAMN29944072
L4	SAMEA112804809
La1	SAMEA4846517
L2	SAMEA7548061
L2	SAMEA7528495
L6	SAMN41148590
L2	SAMN40031199
L4	SAMEA104718824
L2	SAMEA7560788
La1	SAMN42106852
L1	SAMN41389639
L2	SAMN08709105
L1	SAMN08436050
L4	SAMEA7129290
L2	SAMEA5975307
L1	SAMN21879895
L4	SAMN34999460
L4	SAMN12126194
L2	SAMEA112188968
L4	SAMN38670621
L4	SAMN06010164
L2	SAMEA7544376
L1	SAMEA104153458
L4	SAMEA1119520
L4	SAMN30381005
L2	SAMN30543606
L3	SAMEA5854682
L2	SAMEA1018901
L3	SAMEA7549377
L3	SAMN08629389
L4	SAMEA2534402
L1	SAMEA1707868
L4	SAMN41148718
L4	SAMEA112803284
L4	SAMEA112805110
L4	SAMEA112806442
L4	SAMEA112799320
L4	SAMEA112189121
L4	SAMEA113556381
L4	SAMN31887206
L4	SAMEA13292072
L2	SAMN15348121
L4	SAMEA7548570
L1	SAMN06055610
L4	SAMN33061919
La1	SAMN32819023
L2	SAMN40983533
L2	SAMN14516584
L3	SAMEA2709704
L2	SAMEA8742140
L4	SAMN31030429
L3	SAMEA7561609
L2	SAMN08708352
L2	SAMN43535687
L6	SAMEA5366584
L4	SAMEA112804198
L2	SAMN33062012
La1	SAMEA4846662
L4	SAMN02586057
L2	SAMN41389609
L2	SAMN19657573
La1	SAMEA4846801
L4	SAMEA2709860
L2	SAMEA112801778
L4	SAMEA3367547
L3	SAMEA112800107
L2	SAMN21236123
L4	SAMN33756466
L4	SAMN09625651
L1	SAMN02598974
L4	SAMEA7563128
L4	SAMEA112805083
L3	SAMEA7552922
L2	SAMN07765970
L4	SAMEA3231539
L2	SAMN41191414
L4	SAMEA7527196
L2	SAMN28177959
L4	SAMN34626734
L2	SAMEA7560079
L2	SAMN31030630
L2	SAMN40030558
L4	SAMEA7526071
La1	SAMN32819313
L3	SAMEA1101663
L2	SAMN07999003
L4	SAMN27764177
L2	SAMEA2783386
L4	SAMN30543607
L1	SAMEA1119410
L4	SAMEA113537338
La3	SAMEA8996347
L4	SAMN11493562
L2	SAMN02360576
L1	SAMN31673886
L4	SAMEA10029837
L4	SAMEA1119413
L4	SAMEA5164218
L4	SAMN13937465
L4	SAMEA1102462
L2	SAMN19658016
L2	SAMN08626097
L4	SAMEA2517363
L4	SAMN13568575
L3	SAMEA1118863
L4	SAMEA3715802
L4	SAMEA1118658
L2	SAMEA3420927
L2	SAMEA112805917
L4	SAMEA2534267
L4	SAMN06008156
L2	SAMN17301478
L1	SAMEA11225617
L2	SAMEA7560564
L1	SAMN41390196
L4	SAMN30158145
L2	SAMEA7526184
L4	SAMEA112803887
L4	SAMEA7547452
L3	SAMEA1117910
L2	SAMEA1403693
L4	SAMN31030340
L2	SAMN06091824
L2	SAMEA7562588
L3	SAMEA5562446
L4	SAMN26565076
L4	SAMEA7554328
L3	SAMEA1869154
L4	SAMN09380058
L1	SAMN36619437
L1	SAMN31673034
L1	SAMEA1485445
L4	SAMEA9976170
L4	SAMEA3562782
L2	SAMN05577703
L4	SAMEA104614352
L3	SAMEA7525579
L2	SAMEA7559984
L3	SAMN04396823
L2	SAMEA7157838
L4	SAMEA112799579
L2	SAMN40465942
L2	SAMEA11761352
L3	SAMN07659772
L3	SAMN34257523
L3	SAMN08629553
L2	SAMN30547641
L4	SAMEA104362489
La1	SAMEA5189396
L1	SAMEA897758
L4	SAMN16966090
L2	SAMN31030628
L4	SAMEA112803311
L1	SAMN43535068
La1	SAMN32819133
La1	SAMEA4809133
L5	SAMEA5366645
L4	SAMN08709239
L4	SAMN05575338
L4	SAMN06052280
L1	SAMEA7280165
L4	SAMEA104394588
L4	SAMN41389923
La1	SAMEA115506539
L4	SAMN03246680
L2	SAMN15773044
L2	SAMEA1403759
L4	SAMN05577019
L2	SAMN06092053
L1	SAMN43535064
L4	SAMEA3715514
L2	SAMEA6153124
L4	SAMEA113537779
L4	SAMN41812089
L2	SAMN33860499
L4	SAMEA1707689
L4	SAMN05919659
L2	SAMN04276724
L4	SAMN30543818
L2	SAMN33010804
La1	SAMN16714402
L3	SAMEA2297049
L4	SAMEA112799922
L2	SAMEA7526654
L2	SAMN12565895
L4	SAMN06008090
L2	SAMN30543168
L3	SAMN41154794
L4	SAMN29637404
L2	SAMN06209889
L4	SAMN24851351
L4	SAMEA11761273
L4	SAMEA4744455
L4	SAMN18648670
L4	SAMEA7525406
L3	SAMN21881831
L4	SAMN08636982
L4	SAMN03649062
L2	SAMEA2709857
L4	SAMEA2342445
L4	SAMN18146378
L2	SAMN31673533
L2	SAMN31674315
L3	SAMN03648449
L4	SAMEA113538275
L1	SAMN41389734
L4	SAMEA2534110
L3	SAMN04396868
L3	SAMEA1019286
L4	SAMEA2534872
L4	SAMEA1877167
L2	SAMEA7529067
L1	SAMEA7555255
L3	SAMEA5562104
L2	SAMEA8741409
L4	SAMEA1707473
L4	SAMEA9976624
L4	SAMN30959973
L2	SAMEA9070473
L2	SAMD00142787
L4	SAMN05576550
L2	SAMEA3923306
L4	SAMN19728299
La1	SAMEA112799560
L2	SAMEA7525956
L1	SAMN06055448
L4	SAMN09380076
L4	SAMEA112803592
L2	SAMN03653207
L1	SAMN07766099
L2	SAMEA7527140
L2	SAMEA7563004
La1	SAMEA5189637
L4	SAMEA115163713
L4	SAMN40273424
L2	SAMN19657384
L4	SAMEA7561771
L3	SAMN10060542
L4	SAMEA2517433
L1	SAMN16521707
L2	SAMN08347702
L4	SAMN12565585
L4	SAMEA113556178
L4	SAMN07373397
L1	SAMN30986541
L4	SAMN19657328
L2	SAMEA7560733
L4	SAMN31942649
L1	SAMN26271091
L3	SAMN31031367
L2	SAMEA7541543
L2	SAMEA7156728
La1	SAMEA104555721
L3	SAMEA1119188
L4	SAMN04407937
L3	SAMN15772712
L4	SAMN36639389
L2	SAMN07956610
L2	SAMN13937470
L4	SAMEA2534650
L2	SAMEA4441575
L2	SAMN08732576
L2	SAMN06091787
L4	SAMN13568648
L1	SAMN31672844
L3	SAMN16522008
L2	SAMEA7527351
L4	SAMEA112801818
L4	SAMN07344704
L1	SAMEA7560633
L2	SAMEA2783289
L2	SAMN37848385
L6	SAMN41146714
La1	SAMEA7551226
L3	SAMEA7563551
L4	SAMN01828250
L1	SAMN31674162
L1	SAMN06055901
L1	SAMEA113556523
L1	SAMN41389322
L2	SAMEA5163905
L3	SAMN03647954
L4	SAMEA2682815
L2	SAMN28450789
L2	SAMN19688631
L4	SAMEA3671348
L4	SAMEA6502059
L2	SAMN09756189
L4	SAMN06210049
L4	SAMN03648651
L2	SAMEA112181298
L4	SAMEA112181323
L2	SAMEA104600493
L4	SAMN09685324
L2	SAMEA112799363
L4	SAMN34626793
La1	SAMN09725595
L4	SAMEA7841471
L2	SAMEA10030572
L2	SAMEA12850776
L1	SAMN08436258
L4	SAMN08199268
L4	SAMEA104447346
L2	SAMEA7555809
L3	SAMEA1119345
L4	SAMEA4774492
L4	SAMN09090373
L2	SAMN16966041
L3	SAMEA112803364
L3	SAMN03647533
L4	SAMEA7550886
L4	SAMN05575015
L2	SAMN14416941
L4	SAMEA8616303
L4	SAMEA3443169
L4	SAMN03648794
L2	SAMEA2533611
L2	SAMEA113537278
L4	SAMN31423559
L3	SAMEA2591388
L3	SAMN40032029
L3	SAMEA1119637
L1	SAMN43535429
L4	SAMEA3448401
L2	SAMEA112806224
L3	SAMN31673850
L2	SAMEA1118697
L4	SAMN03648863
L4	SAMEA7551109
L3	SAMEA1119506
L2	SAMEA1403573
L4	SAMN05576007
L4	SAMEA10029809
L2	SAMEA112803263
La1	SAMEA4706615
L2	SAMN08732258
L4	SAMN11053618
L4	SAMEA3558273
L4	SAMEA5562444
L4	SAMEA5164183
L4	SAMN41812177
L4	SAMEA104718494
L4	SAMN08215225
L4	SAMEA1118082
L4	SAMEA961661
L4	SAMN28538129
La1	SAMN32819167
L2	SAMEA7563398
L2	SAMEA11761494
L4	SAMN04521971
L4	SAMEA7563277
L4	SAMEA112806452
L4	SAMN27519907
La1	SAMEA2682726
L3	SAMEA7526790
L2	SAMN25888737
L2	SAMN31673498
L3	SAMEA7548183
L3	SAMN31551441
La3	SAMEA8113339
L4	SAMN19688494
L2	SAMN19657488
L4	SAMN05575834
L4	SAMN40273652
L4	SAMEA104685075
L4	SAMN33756175
L4	SAMEA104362278
L1	SAMN07236316
L4	SAMEA113538457
L4	SAMEA112806318
L4	SAMN19657285
L4	SAMEA1485430
L4	SAMEA4774475
La1	SAMEA104112299
L1	SAMN16521476
La1	SAMEA4809121
L2	SAMN08626103
L4	SAMEA1119399
L2	SAMEA2783180
L4	SAMEA9977060
L4	SAMEA7542351
L4	SAMEA7554936
L3	SAMN03647745
L4	SAMN41154840
L6	SAMEA7561730
L2	SAMN20513049
L4	SAMN38301874
L2	SAMN04276666
L2	SAMN30158257
La1	SAMEA5189544
L2	SAMN08376349
L4	SAMEA14269106
L4	SAMEA7550519
L2	SAMN12825819
L3	SAMEA7528388
L2	SAMEA104362170
L2	SAMEA7548036
L4	SAMEA7550397
L1	SAMEA7549100
La1	SAMN22169412
La1	SAMEA1571012
L1	SAMEA1117952
L4	SAMN18146371
L4	SAMEA9976470
L4	SAMEA2532506
L2	SAMN03246218
L4	SAMN05575522
L2	SAMEA6655917
L4	SAMEA2709790
L2	SAMN13735033
L4	SAMEA1876322
L2	SAMEA7157283
L3	SAMN05575694
L4	SAMEA2810261
La1	SAMN09725585
L4	SAMEA104447187
La1	SAMEA8996364
L2	SAMN05328087
L4	SAMN41148722
L4	SAMEA1118024
L4	SAMN07603333
L4	SAMN31672562
L4	SAMEA2534423
L4	SAMEA112801314
L3	SAMEA13292073
La1	SAMN10254890
L1	SAMN16521497
L4	SAMEA2682907
L3	SAMN40030642
L2	SAMEA112805856
La1	SAMEA8955348
L4	SAMN36796918
L3	SAMN40566558
L3	SAMEA1885974
L2	SAMEA112298912
L3	SAMEA1117639
L2	SAMN08214812
L2	SAMEA14493184
L4	SAMN25611430
L4	SAMN03648655
L2	SAMN25778857
L2	SAMN07658409
L4	SAMEA3402906
L1	SAMEA112803797
L1	SAMEA6456377
L4	SAMEA6797886
L4	SAMEA7546115
L4	SAMN40273032
L4	SAMEA2534551
La1	SAMN10966029
L4	SAMEA7157524
L3	SAMN16966138
L3	SAMEA7280719
L2	SAMN02739531
L4	SAMN37848576
L4	SAMEA112805739
L3	SAMEA961605
L4	SAMN05576363
L4	SAMN05916292
L2	SAMEA6153200
La1	SAMEA6359528
L4	SAMEA1530752
La1	SAMN18823765
L2	SAMN43535134
L2	SAMEA112804043
L3	SAMEA1904057
L1	SAMN14416889
L2	SAMN35981794
L2	SAMEA7550877
L4	SAMEA8994402
L4	SAMEA7129310
L2	SAMEA8742320
L2	SAMD00178995
L2	SAMEA13119934
L4	SAMN31034566
L2	SAMN08629403
L4	SAMN08376083
L2	SAMN20525027
L2	SAMEA7562061
L4	SAMEA3231747
L1	SAMN20693331
L4	SAMN34294027
L4	SAMEA13292051
L4	SAMN19658149
L2	SAMN08709123
L1	SAMN31674354
L3	SAMEA3451344
L4;L1	SAMN15180368
La1	SAMN08906419
L2	SAMEA2783509
L2	SAMEA1876317
L2	SAMN08637055
L6	SAMEA2533607
L3	SAMN41146876
L2	SAMN15772548
L4	SAMEA7550449
L4	SAMN36849973
L4	SAMN23235199
L4	SAMN03648774
L3	SAMEA1119645
L2	SAMEA112188939
L2	SAMN02352508
L4	SAMN31443283
L2	SAMN14416813
L4	SAMN40273124
L2	SAMN04522080
L4	SAMEA1045820
L3	SAMEA1119081
L4	SAMN12565741
L4	SAMN33010723
L4	SAMEA104357643
L2	SAMN13568207
L4	SAMN13568410
L3	SAMEA7527061
L4	SAMEA7562238
L2	SAMN40273195
L4	SAMN05918598
L2	SAMEA5975572
L3;L2	SAMN02381002
L3	SAMN41154806
L4	SAMN03648635
L4	SAMN18118321
L3	SAMN39286928
L2	SAMD00142449
L4	SAMN40528879
La2	SAMEA4039987
L4	SAMEA5164106
L2	SAMEA2782886
L4	SAMEA3318392
L4	SAMN41148874
L2	SAMN30953125
L3	SAMN08795104
L1	SAMEA7551916
L4	SAMN06010227
La1	SAMN03300374
L4	SAMD00142921
L3	SAMEA1119906
L4	SAMN16078731
L4	SAMEA10030244
L4	SAMN05575576
L2	SAMN21236256
L1	SAMN31031241
La1	SAMN06252370
L4	SAMEA1485299
L4	SAMEA114625906
L4	SAMEA112801015
L1	SAMN40030962
L4	SAMEA10029842
L3	SAMEA112799842
L4	SAMN18647900
L1	SAMN19845113
L2	SAMEA7544424
La1	SAMN09725357
L4	SAMEA7544435
L4	SAMEA7555208
L4	SAMEA3174287
L4	SAMEA1530655
L4	SAMN31695712
L4	SAMEA7547798
La3	SAMEA7555030
L2	SAMN24579789
L4	SAMN31019639
L2	SAMEA7564233
L4	SAMN18648245
La1	SAMEA5189980
L3	SAMEA1118750
L4	SAMN33010756
L2	SAMN19688177
L2	SAMN05576792
L4	SAMEA1707240
L4	SAMEA1101881
L3	SAMEA7550185
L2	SAMN14416780
L2	SAMN30158082
L4	SAMEA7563824
L3	SAMEA7528326
La1	SAMN26814550
L4	SAMN05919592
La1	SAMN18823816
L7	SAMEA3721534
L4	SAMN40032089
L4	SAMEA2532505
L2	SAMD00405474
L4	SAMN18117912
L4	SAMN43535092
L2	SAMN20512861
L2	SAMN20513046
L4	SAMEA4798820
La1	SAMN03300638
L4	SAMEA7554569
L2	SAMEA2783576
L2	SAMN31581309
L2	SAMN30543988
L2	SAMN09090519
L4	SAMEA8741935
L1	SAMN43535095
L2	SAMD00178952
L4	SAMN40273345
L2	SAMEA10030022
L2	SAMN05576803
L2	SAMEA6617263
La1	SAMEA115506537
L3	SAMN20693228
L1	SAMN41148907
L6	SAMEA14460639
L4	SAMN19657456
L4	SAMEA11206839
L2	SAMN35981753
L4	SAMEA3671235
L2	SAMN11338349
La1	SAMEA7555195
L4	SAMEA7549962
L4	SAMN07373582
L3	SAMN35621623
L4	SAMEA5569963
L4	SAMN18146779
L4	SAMEA5561627
L4	SAMEA7563835
L2	SAMN37848129
L3	SAMN16522051
L4	SAMN05577535
L1	SAMEA7529084
L1	SAMN40566256
L2	SAMN31673238
L4	SAMEA5076069
L4	SAMEA7280190
L6	SAMEA14460597
La1	SAMEA4946923
L4	SAMEA1465950
L2	SAMN40983542
L4	SAMN18118262
L3	SAMEA3374892
L4	SAMEA112799900
L2	SAMEA5975497
L2	SAMEA1119304
L4	SAMEA7547217
L2	SAMN12565775
L4	SAMEA5076159
L4	SAMN19113267
L3	SAMN31887250
L4	SAMEA104027368
L4	SAMEA5543980
L2	SAMN06055591
L2	SAMN41148339
L4	SAMN38670619
L4	SAMN19688242
L4	SAMEA113537244
L2	SAMN30543376
L4	SAMN03018413
La1	SAMEA104112323
L4	SAMN31037322
L4	SAMEA3721587
L4	SAMN13813828
L2	SAMN12565754
L2	SAMEA5974856
L4	SAMEA1018987
L4	SAMN28538151
L4	SAMN31942559
L1	SAMEA7528545
L4	SAMN07213041
L4	SAMEA11206876
L2	SAMEA6655885
L2	SAMD00117813
L4	SAMN31423552
L2	SAMN20693303
L4	SAMEA112804350
L4	SAMEA2533538
L4	SAMEA3308014
L2	SAMN31563978
L3	SAMEA1397266
La1	SAMN07659620
L4	SAMEA7545400
L2	SAMN17019770
L1	SAMEA112181505
L4	SAMEA7550802
L1	SAMN25078779
L4	SAMEA3392619
La1	SAMEA114233499
L2	SAMN40273229
L4	SAMN41148816
L2	SAMEA2159009
L4	SAMN06209964
La1	SAMN10247363
L4	SAMN08215030
La1	SAMN09284494
L4	SAMEA7544453
L4	SAMEA2534609
L1	SAMN40031347
L4	SAMEA114663541
L4	SAMEA104446980
L4	SAMEA112799768
L2	SAMEA1903125
L4	SAMEA13291975
L4	SAMEA7561072
L4	SAMEA2533442
L1	SAMN43535442
L2	SAMN02360615
L4	SAMN18118211
L4	SAMEA104447214
L4	SAMEA112800978
L3	SAMEA1886037
L3	SAMEA1117585
L4	SAMEA9976570
La1	SAMN42914080
L2	SAMEA5561766
L4	SAMN05575844
L6	SAMEA14460684
L4	SAMN08215383
L2	SAMN12551192
L3	SAMEA7525946
La1	SAMN09725510
L2	SAMEA7552207
L4	SAMN36797075
L2	SAMN38375913
L4	SAMEA104718879
L2	SAMEA2533434
L4	SAMEA2534256
L2	SAMEA7550183
L4	SAMN35339921
L4	SAMEA1530823
L2	SAMN05576877
L4	SAMN13813878
La1	SAMEA8939191
L4	SAMEA1485289
La1	SAMN09725392
L1	SAMEA7561890
L4	SAMN41148432
L4	SAMEA104718606
L4	SAMEA7546954
L4	SAMEA113538216
L4	SAMN40566318
L4	SAMEA2177704
L2	SAMN21856492
L4	SAMN30959931
L4	SAMEA7551590
L4	SAMN40475231
L3	SAMN31031426
L4	SAMEA7550975
L3	SAMEA7549534
L4	SAMEA11008639
L4	SAMEA2683046
La1	SAMN20482544
L2	SAMN31672880
L4	SAMEA8742182
L4	SAMN13169685
L2	SAMN20513147
L4	SAMEA114625985
L4	SAMEA2783401
L2	SAMEA5975144
L2	SAMN27761166
L2	SAMEA104614394
L4	SAMN05575845
L3	SAMN40030613
L4	SAMEA787725
L2	SAMN01908771
L2	SAMEA7280444
L1	SAMEA7561179
L1	SAMN40032287
L3	SAMN03647936
L3	SAMEA7562474
L2	SAMN05576118
L4	SAMN21856097
L5	SAMEA14460329
L4	SAMN41812135
L2	SAMN21616711
L4	SAMEA7546194
L2	SAMN19694131
L4	SAMEA104362397
L2	SAMN08626379
L2	SAMEA7560482
L4	SAMN07658871
L4	SAMEA7549512
L2	SAMN39286766
L1	SAMN08629271
L4	SAMN18648686
L4	SAMN40475129
L4	SAMEA2156253
L1	SAMEA7551286
L4	SAMEA112189085
L2	SAMEA6655929
L2	SAMEA7526079
L4	SAMN18146662
L4	SAMN06094104
L4	SAMN21616588
L4	SAMN03647185
L4	SAMEA9070475
L4	SAMEA112298934
L4	SAMN17976806
L4	SAMN08379739
L4	SAMN36184023
L4	SAMEA7551548
L2	SAMN31220269
L2	SAMEA5282477
L2	SAMN06092646
L4	SAMEA112799081
L2	SAMN21236468
L4	SAMEA112181501
La1	SAMEA7353805
L1	SAMN41146694
L2	SAMEA6797850
L1	SAMEA1405953
L1	SAMEA7551114
L3	SAMN40465761
L4	SAMEA3671345
L4	SAMEA7545426
L4	SAMN18648400
L4	SAMEA104357535
L4	SAMEA114396017
L4	SAMN18648679
L2	SAMN30547744
L2	SAMN01908801
L4	SAMN13937583
La1	SAMN18823798
L2	SAMN05916259
L2	SAMN09090364
L2	SAMN20512641
L2	SAMEA2533465
L1	SAMN06055970
L1	SAMN43534944
L4	SAMN02053770
L4	SAMN11053633
L4	SAMEA2517420
L4;L2	SAMN06208979
L3	SAMEA1904035
L4	SAMN30158334
L4	SAMEA7552630
L1	SAMEA2710835
L4	SAMN09651807
L4	SAMEA112801216
L3	SAMEA2534717
L4	SAMEA7549077
L4	SAMEA4798712
L4	SAMEA2709756
L3	SAMEA3367272
L4	SAMN19688238
L1	SAMN43535163
L4	SAMN19657576
L4	SAMEA112806519
L4	SAMEA9976834
L2	SAMN06055714
L1	SAMN39287202
L2	SAMN07999134
L2	SAMN30543879
L1	SAMN34030609
L4	SAMN04407925
L4	SAMN18146783
L4	SAMEA3715575
L2	SAMEA11761382
L2	SAMEA7527488
La3	SAMEA8996349
L4	SAMN27519560
L1	SAMN21882835
L2	SAMEA4695120
L3	SAMEA7551634
L2	SAMN08913073
L4	SAMN27520123
L3	SAMN40030658
L4	SAMEA7546964
L4	SAMEA1102741
L2	SAMN32318056
L4	SAMEA7545199
L4	SAMEA112803535
L1	SAMEA7552290
L2	SAMEA14493620
L4	SAMEA3671436
L4	SAMEA2297170
L4	SAMN38301875
L4	SAMN33756549
L2	SAMEA7156291
L4	SAMN05576925
L2	SAMEA5974901
L4	SAMN40566450
L2	SAMEA2782940
L2	SAMN31673403
L3	SAMN40030643
L4	SAMN09090560
L4	SAMEA8994284
L3	SAMN31673040
L4	SAMN30950931
L3	SAMN21616765
La1	SAMEA5189892
L4	SAMN06209950
L3	SAMEA7563513
L2	SAMEA1707241
L4	SAMN18146678
La1	SAMEA2400053
L4	SAMEA104357517
L2	SAMEA2534128
L2	SAMN21978518
L3	SAMEA7525270
L4	SAMN41812168
La1	SAMEA6359975
L2	SAMEA13321011
L2	SAMN20693104
L3	SAMEA1707855
L2	SAMEA2534983
L4	SAMD00178609
L4	SAMEA3558675
L2	SAMN34030638
L4	SAMEA1530848
L4	SAMEA7544495
L6	SAMEA3391726
L2	SAMEA112805864
L4	SAMEA7547578
L3	SAMEA7548872
L4	SAMEA3558616
L4	SAMEA111366892
L4	SAMN41389977
L6	SAMEA5366621
L2	SAMEA2343211
L2	SAMN30157820
La1	SAMN32819012
L3	SAMN41154590
L2	SAMEA8718876
L2	SAMN02739560
La1	SAMEA7819043
L2	SAMN30953117
La1	SAMN08906457
L4	SAMN08913241
L2	SAMEA7528302
L2	SAMEA6655903
L4	SAMN31695868
L3	SAMN40012644
L2	SAMEA2783393
La1	SAMEA7555194
L4	SAMEA2342285
L2	SAMN25184570
L4	SAMEA7561848
L2	SAMN03647564
L2	SAMN02403471
L4	SAMEA7556062
L4	SAMEA7280501
L2	SAMN05576096
L4	SAMN13568174
L4	SAMN25995132
L4	SAMEA9977698
L4	SAMN03647234
L4	SAMN27763135
L2	SAMN40466184
L3	SAMEA9581552
L4	SAMEA11206875
L4	SAMEA2419107
L2	SAMN20693154
L4	SAMEA1530785
L2	SAMEA7156686
L1	SAMEA1018922
L3	SAMEA112803960
L4	SAMEA72491668
L4	SAMEA104172476
L4	SAMN05918747
L4	SAMN05575492
L4	SAMEA7280256
L2	SAMN30543159
L2	SAMEA7563815
L4	SAMN02567711
L4	SAMN27762533
La1	SAMEA4846487
L2	SAMN08347692
L2	SAMN30951076
L4	SAMEA8718344
L2	SAMN43534934
L4	SAMEA112803925
L4	SAMEA112805966
L4	SAMEA3671402
L4	SAMEA3231613
L2	SAMEA7549753
L4	SAMD00117814
L1	SAMN10663296
L2	SAMN08613008
L4	SAMEA2533775
L4	SAMEA6875674
La1	SAMN09725334
L2	SAMN02599144
L1	SAMEA12029396
L2	SAMN02585933
L4	SAMN30556141
L3	SAMN40031835
L2	SAMN19657710
L4	SAMN40655222
L4	SAMEA104394437
L3	SAMEA1117595
L3	SAMN18498610
La1	SAMN06855993
L3	SAMN19113411
L4	SAMN08215230
L2	SAMN20513104
L2	SAMN08794955
L4	SAMN36796970
L2	SAMEA7527257
L3	SAMEA3448383
L4	SAMEA104685018
L4	SAMN31942667
L4	SAMEA3357585
L4	SAMEA7547414
L4	SAMEA3316424
L4	SAMEA7561920
L4	SAMEA7552503
L2	SAMEA10029969
L4	SAMEA4774463
L4	SAMN17301440
L4	SAMEA112805220
L4	SAMEA3374854
L4	SAMEA112189506
L4	SAMEA5569885
L2	SAMN02352500
L3	SAMN40031510
L4	SAMEA4744315
L4	SAMN04053642
L1	SAMN30951457
L2	SAMN19694186
L2	SAMN19688623
L4	SAMEA10029776
L4	SAMEA104394526
L4	SAMN37124215
L4	SAMN08794981
L2	SAMN35981964
L4	SAMEA5330409
L2	SAMN41389419
L1	SAMN07766211
L2	SAMN14402171
L1	SAMN40031388
L2	SAMEA7560452
L3	SAMEA3179894
La1	SAMN18823616
L3	SAMEA7563817
La1	SAMN03300272
L2	SAMEA112181514
L2	SAMEA7157098
L2	SAMN19694050
L4	SAMEA9977089
L5	SAMEA8113333
L4	SAMEA1530831
La1	SAMN32819172
L2	SAMN41154448
L4	SAMEA3558154
L2	SAMN23038985
L4	SAMN21616321
L4	SAMEA2533694
L2	SAMEA5975389
L4	SAMN31443275
L4	SAMN08215288
L3	SAMEA1707877
L4	SAMEA3258490
L1	SAMEA14459834
L4	SAMEA9976548
L2	SAMN35220636
L2	SAMEA7526909
L3	SAMEA1101541
L1	SAMN26271053
L4	SAMEA7552940
L2	SAMN30543982
L2	SAMN40983379
L3	SAMN03648384
L4	SAMN31023100
L2	SAMN21983498
L2	SAMN37848748
L4	SAMN02380673
L4	SAMN31030243
L1	SAMEA7562644
L4	SAMEA5562325
L4	SAMN33756202
La1	SAMEA104093407
L2	SAMN37848477
L2	SAMN19657181
L4	SAMEA7563640
L2	SAMEA2533772
L4	SAMN30962825
L4	SAMN23038953
La1	SAMN08906506
L2	SAMEA10030090
L4	SAMEA7554427
L4	SAMN21616901
L4	SAMEA2845389
L4	SAMN09756195
L7	SAMEA104061154
L2	SAMN08709018
L2	SAMN02403497
L4	SAMN31030465
L3	SAMN06579023
L1	SAMN33018158
L6	SAMEA14460461
L4	SAMN40566464
L3	SAMN06579044
L4	SAMEA1485446
L4	SAMN31020202
L4	SAMEA104446983
L1	SAMEA2783209
L4	SAMEA7555834
L1	SAMN31031690
L3	SAMN08436293
L4	SAMN40466027
L3	SAMN04396829
La1	SAMN09284460
L2	SAMEA7156542
L2	SAMN40983529
L2	SAMN06055934
L1	SAMEA7525594
L4	SAMEA1118706
L3	SAMN03647192
L4	SAMN09425799
L4	SAMEA4744226
L4	SAMEA1119258
L4	SAMEA12852969
L4	SAMN06849046
L2	SAMN10462533
L4	SAMN13568490
L2	SAMEA5975221
L3	SAMEA7527141
L1	SAMN21616432
L2	SAMEA2710825
L4	SAMEA3558301
L4	SAMN31030523
L3	SAMN36619495
L4	SAMEA114493569
L4	SAMN40273750
L4	SAMEA3449414
L4	SAMN23482340
L4	SAMN33756438
L1	SAMN10663215
L4	SAMN31135762
L4	SAMEA3281376
L2	SAMN05576770
L4	SAMEA2534105
L4	SAMEA7423436
L4	SAMEA2297059
L3	SAMEA7526488
L3	SAMN05276367
L2	SAMN08138581
L4	SAMN27520062
L2	SAMN35340049
L4	SAMEA7555038
L2	SAMEA3414459
L4	SAMEA104718633
L2	SAMEA1403821
L2	SAMEA8718260
L4	SAMEA1019139
L1	SAMEA11225670
L4	SAMN39953913
L4	SAMEA2297106
L2	SAMN13813998
L6	SAMEA14460432
L4	SAMEA104718672
L2	SAMEA1118253
L4	SAMEA3671495
L2	SAMN36974135
L4	SAMEA112804186
L4	SAMEA1118781
L2	SAMEA3310081
L4	SAMEA5570002
L4	SAMEA9070439
L4	SAMEA7085445
L1	SAMEA7526201
L6	SAMEA112249966
L4	SAMN34626758
L4	SAMEA113556328
L2	SAMEA7545369
La1	SAMN32818934
L4	SAMN33325433
La1	SAMN22169420
L4	SAMEA1119767
L2	SAMEA112804824
L4	SAMN13637998
L2	SAMN21236177
L4	SAMEA114493663
L4	SAMEA112803515
L4	SAMEA9977193
L1	SAMEA2783187
L4	SAMEA2342323
L4	SAMN36639406
L4	SAMN20693551
L4	SAMEA7553166
L4	SAMEA7553498
L3	SAMEA112799046
L4	SAMN30962840
L2	SAMN27520117
L1	SAMN31031483
L2	SAMN06055838
L2	SAMN07766041
L2	SAMN41146561
L4	SAMN05577279
L4	SAMEA7157536
L4	SAMN41389895
L4	SAMEA8616154
L2	SAMN20512739
L4	SAMEA2534360
La1	SAMN20482590
L4	SAMEA9976054
L4	SAMEA13292064
L2	SAMN05576753
L4	SAMEA104447104
L3	SAMN13066512
L4	SAMEA113537266
L2	SAMN13568158
L4	SAMEA14460153
L4	SAMN08215322
L2	SAMN19657846
L1	SAMN19845149
L2	SAMN02339325
L2	SAMEA7560193
L4	SAMEA9977426
L3	SAMEA7552854
L4	SAMEA7554696
L4	SAMN15772553
L4	SAMEA7551234
L4	SAMN17709422
L4	SAMN08215211
L4	SAMN05577131
L1	SAMEA1556840
L4	SAMN04522105
L3	SAMN31031240
L4	SAMEA9070039
L2	SAMEA7552105
L2	SAMN15772695
L4	SAMN05577222
L1	SAMN31672590
L2	SAMEA112298876
L4	SAMEA3377753
L2	SAMN37848453
L4	SAMEA7546236
L4	SAMEA7526393
L4	SAMEA112804732
L2	SAMEA7564012
L4	SAMEA110051999
L1	SAMEA2783621
L2	SAMEA1707526
L4	SAMN21616503
L2	SAMN07236366
L1	SAMN40032200
L1	SAMN06092196
L4	SAMEA7541767
L2	SAMEA113556226
L1	SAMEA1569324
L2	SAMN40983310
L4	SAMN03648417
L2	SAMD00142794
L4	SAMEA111556115
L1	SAMEA7280390
L4	SAMEA1119600
L4	SAMN05576372
L2	SAMEA2710748
L2	SAMD00603503
L4	SAMEA2533359
L2	SAMEA7525489
L3	SAMN40031372
L4	SAMN20525038
L2	SAMN21236115
L1	SAMN39286960
L1	SAMEA11934105
L4	SAMN40566348
L4	SAMEA7555050
L2	SAMEA7527937
L2	SAMEA7280193
L3	SAMEA5562331
L2	SAMN37848097
L3	SAMEA7526980
L1	SAMN37847987
L2	SAMEA6990862
L1	SAMEA7525580
L1	SAMN15228680
L2	SAMN40465797
L2	SAMN31673467
La1	SAMEA5189788
La1	SAMEA1571010
L3	SAMEA7555871
L4	SAMEA7547919
L4	SAMN13638030
L4	SAMN13169693
L4	SAMN18146225
L2	SAMEA104362479
L3	SAMN02599078
L4	SAMN17019787
L4	SAMEA7554630
La1	SAMN20482565
L2	SAMN31806913
L1	SAMEA9992761
L2	SAMN30547720
L3	SAMN31673728
L1	SAMEA104394684
L4	SAMEA1465965
L1	SAMEA7528131
L1	SAMN40031808
L4	SAMN08215032
L4	SAMN24851376
L4	SAMN07659353
L4	SAMEA5164113
L4	SAMN08214813
L4	SAMEA2534868
La1	SAMN26814544
L4	SAMEA111556179
L4	SAMEA3401965
L4	SAMEA9977566
L2	SAMN31031087
L4	SAMN35220694
L4	SAMEA9977150
L4	SAMEA2532516
L2	SAMN07236341
L2	SAMEA10030063
L2	SAMN27519718
La1	SAMEA4706689
L2	SAMN17019936
L2	SAMEA7560700
L3	SAMEA3451209
L2	SAMEA2534236
La1	SAMEA8955524
L2	SAMEA1707296
L4	SAMEA1119084
L4	SAMN33756444
La1	SAMEA3321845
L4	SAMEA3715432
L4	SAMEA7545826
L2	SAMEA1102214
L3	SAMN40032263
La1	SAMN03300147
L1	SAMN04276657
L4	SAMN40475229
L2	SAMEA1117927
L3	SAMEA1118687
L4	SAMEA104221066
L1	SAMEA104718535
L4	SAMN04522034
L1	SAMN43535533
L4	SAMEA7551390
L4	SAMEA10030155
L3	SAMEA13321142
L4	SAMEA7549089
L4	SAMEA1877217
L4	SAMEA7549545
L4	SAMN20693507
L3	SAMEA7528081
L2	SAMN06055548
L4	SAMN27520030
La1	SAMEA7109739
L4	SAMEA112802026
L2	SAMN15348117
L2	SAMEA3558451
L4	SAMEA7562217
L2	SAMEA7542378
L4	SAMEA8718589
L2	SAMN08626329
L4	SAMEA14493267
L3	SAMEA3420949
L2	SAMN30158202
L4	SAMN39286801
L4	SAMEA7527864
L4	SAMN08215437
L4	SAMEA113538163
L4	SAMN09425792
L4	SAMEA11008671
L4	SAMN05919605
L2	SAMN04276796
L4	SAMN40547144
L2	SAMEA1317665
L4	SAMN20693506
L4	SAMEA6456144
L1	SAMEA1904666
L3	SAMEA7548371
L3	SAMEA1118529
L2	SAMN40566428
L2	SAMN43535003
L1	SAMN20927545
L4	SAMEA7559969
L2	SAMN40031934
L2	SAMEA9069793
L4	SAMEA4744283
L1	SAMN40030919
L3	SAMN09708355
L4	SAMN30543998
L4	SAMEA9977397
L4	SAMN27519803
L3	SAMN31673954
L4	SAMN00015350
L4	SAMN20693425
L2	SAMN10592331
L1	SAMEA1119566
L2	SAMN40983459
L4	SAMEA112801421
L4	SAMEA5543984
L2	SAMEA112803273
L2	SAMEA7544170
L1	SAMN31564037
L4	SAMEA113537305
L1	SAMN41389804
L4	SAMEA104447501
L1	SAMN02598959
L4	SAMEA5569551
L2	SAMEA7544324
L4	SAMN27520122
La1	SAMEA8939206
L2	SAMN07660377
L4	SAMEA2533428
L3	SAMEA7280424
L1	SAMN31673182
L2	SAMEA2710784
L4	SAMN27762761
L4	SAMN05916245
L4	SAMN19688515
L2	SAMN20841260
L2	SAMEA8742107
L4	SAMN00015206
L2	SAMN07999095
L1	SAMEA7553778
L4	SAMEA5938968
L4	SAMEA112806776
L2	SAMN03246546
L2	SAMN07603361
L4	SAMEA112806981
L2	SAMN07603304
L1	SAMEA1903979
La1	SAMN09284422
L4	SAMEA1019305
L4	SAMN13169436
L2	SAMEA2682988
L4	SAMEA3715586
L3	SAMEA13291988
L4	SAMEA104357500
L4	SAMEA7545555
L3	SAMEA7525409
L3	SAMEA7554491
L4	SAMN31038443
L4	SAMN10165353
L4	SAMEA7553856
L4	SAMN06008107
L2	SAMN20600154
L4	SAMN03647990
L4	SAMEA5164194
L3	SAMEA1904054
L4	SAMEA5569952
L4	SAMN31672554
L4	SAMEA7157393
L1	SAMEA2534439
L4	SAMEA113538192
L4	SAMN36716650
L4	SAMEA110040911
L4	SAMN34257575
L2	SAMN37848312
L4	SAMN09867684
La1	SAMN03300572
L4	SAMN28455515
L3	SAMN31887281
L2	SAMEA7561009
L4	SAMN18117972
L4	SAMN20693169
L4	SAMN06052312
L1	SAMEA113538200
L4	SAMN18146358
L3	SAMN02599090
L4	SAMN08379926
L4	SAMEA8719076
L4	SAMEA112800636
L4	SAMEA7561599
L4	SAMEA8719002
L2	SAMN37848278
L4	SAMN32318041
L2	SAMN34293977
L4	SAMN35220632
L2	SAMN41148776
L4	SAMEA4744429
La1	SAMN13471523
L2	SAMD00029545
L4	SAMEA7551062
L2	SAMN25888733
L4	SAMN33062110
L4	SAMN21855887
L4	SAMN28455504
L4	SAMEA1118034
L4	SAMEA2783223
L2	SAMEA8718903
L1	SAMEA2783349
L1	SAMN03647837
L4	SAMEA104326173
L4	SAMEA14269152
L4	SAMEA7547101
La1	SAMEA104112322
La1	SAMN32818959
L4	SAMEA11008625
L2	SAMN10462575
L4	SAMN19657491
La1	SAMEA112850831
L4	SAMN08214980
L2	SAMN06055471
L4	SAMEA7280214
L4	SAMEA5056380
L4	SAMN31031151
L4	SAMEA6656026
L2	SAMN10593650
L1	SAMN08436268
L1	SAMEA4791109
L3	SAMEA1118391
L4	SAMEA5561824
L4	SAMEA3449991
L4	SAMEA2534709
L3	SAMN19113512
L2	SAMEA7526641
L4	SAMEA1405943
L2	SAMN25888699
L4	SAMN22014610
L4	SAMEA10030157
L4	SAMN40031667
L4	SAMN08732539
L4	SAMEA104447671
L2	SAMEA3421175
L4	SAMN34999428
L2	SAMEA1404020
L4	SAMN08629354
L1	SAMN37848379
L2	SAMEA13321009
L4	SAMEA5562090
L4	SAMEA7551572
L3	SAMN03648276
L2	SAMN37848682
L4	SAMN31423312
L4	SAMEA3231545
L4	SAMN37848017
La1	SAMEA114303759
L3	SAMEA7553814
L3	SAMN40030573
L2	SAMD00405476
L2	SAMN35340095
L4	SAMEA10030261
L2	SAMN13264580
L4	SAMEA2342361
L4	SAMEA8994380
L2	SAMEA7527995
L4	SAMEA112188965
L2	SAMD00142755
L1	SAMN40031137
L2	SAMEA7525673
L1	SAMN15228672
L2	SAMEA7544670
L4	SAMN41148572
L2	SAMN04276817
L3	SAMN07660302
La1	SAMEA5189321
L4	SAMN08851378
L2	SAMN40983344
L4	SAMEA114663534
L4	SAMEA112801240
L3	SAMEA112804273
L4	SAMEA4744409
L1	SAMEA1877232
La1	SAMEA6359958
L1	SAMN31673691
La1	SAMEA8939086
L2	SAMN06091716
L3	SAMN31673601
L4	SAMEA113538336
L4	SAMN41812094
L4	SAMEA3501113
L4	SAMEA104153432
L4	SAMEA3281380
L4	SAMN10663311
L2	SAMN07236404
L1	SAMEA7554086
L2	SAMD00603686
La1	SAMEA5190005
La1	SAMN03300501
L3	SAMEA1119097
L2	SAMEA11761328
L2	SAMN04385650
L6	SAMN02231109
L4	SAMEA110040892
L4	SAMEA112806954
L4	SAMN06055767
L4	SAMN02403545
L2	SAMEA7562723
L2	SAMN15772955
L4	SAMN08795380
L4	SAMEA112750741
L4	SAMN06094092
L4	SAMN21593470
L4	SAMEA6797891
L4	SAMEA7280384
La1	SAMEA8955365
L1	SAMEA8989220
L4	SAMEA5569507
L4	SAMEA2146974
L4	SAMN02414899
La1	SAMN09725579
L2	SAMEA9581549
L4	SAMN07659089
L3	SAMEA7527638
L2	SAMEA112803829
La1	SAMN10966111
L4	SAMEA110240997
L2	SAMN02053743
L3	SAMN05276489
L4	SAMEA112803232
L1	SAMN21616618
L4	SAMN40655364
L2	SAMN37815258
L4	SAMN13568668
L4	SAMN40655172
L2	SAMEA112805268
L2	SAMEA6617384
L1	SAMN43535223
L4	SAMN16966098
La1	SAMN08906688
L4	SAMN09402658
L2	SAMN05575409
L2	SAMN30294515
L4	SAMN13169458
L4	SAMEA112801492
L4	SAMEA7550509
L2	SAMEA10691778
L2	SAMEA7563388
L2	SAMN21983383
L1	SAMN21896087
L4	SAMEA7423435
L4	SAMEA3558210
L2	SAMD00142524
L4	SAMN20693354
L4	SAMEA9977188
L4	SAMEA7702090
L1	SAMN41389628
L2	SAMN12551424
L2	SAMEA7156628
L2	SAMN13568663
L2	SAMN33756149
L2	SAMN34293942
L2	SAMEA5975159
L2	SAMEA7541567
L4	SAMN33756294
L2	SAMN19657417
L4	SAMEA3512803
L4	SAMN08376071
L2	SAMN08913029
L3	SAMEA7551784
L4	SAMEA7527677
L4	SAMN05575813
L2	SAMEA7156710
L3	SAMN40032353
L3	SAMEA13321059
L2	SAMEA9977042
L4	SAMN20525293
L4	SAMN00015286
L2	SAMN35981769
L4	SAMEA8616184
L2	SAMN31220350
L3	SAMEA7547843
L2	SAMN20512788
L2	SAMEA11761542
L1	SAMEA1707852
La1	SAMN32818995
L4	SAMEA3445268
L2	SAMN12551425
L2	SAMN08708850
L4	SAMN30957937
L4	SAMN05577032
La1	SAMN10979545
L1	SAMN34030279
L4	SAMN19113276
L4	SAMEA5938984
L4	SAMEA6655992
La1	SAMN32818920
L4	SAMEA112806554
L1	SAMN07344592
L3	SAMEA112805553
L2	SAMEA12616983
L2	SAMEA7555302
L2	SAMN06094075
L2	SAMEA3500301
L4	SAMN13066695
L2	SAMD00142437
L2	SAMN41389723
L4	SAMN30961440
L2	SAMEA7526396
L2	SAMN03647355
La1	SAMN17004177
L4	SAMN18648293
La1	SAMEA112954320
L4	SAMEA3558423
L2	SAMEA114757841
L4	SAMEA3305610
L2	SAMN41154708
L6	SAMEA14460488
L4	SAMEA5542165
L2	SAMN08708469
L2	SAMN09625670
L4	SAMEA7553800
L4	SAMEA104718880
L4	SAMN11493538
La1	SAMEA6359844
La1	SAMN13471522
L2	SAMN30158050
L4	SAMN40273802
L2	SAMEA7542183
L4	SAMEA10030095
L4	SAMEA7526421
L4	SAMEA112806784
La1	SAMEA7109695
L4	SAMN33548579
L2	SAMN13640173
L3	SAMEA7549547
L4	SAMEA1103107
L4	SAMEA7541770
L4	SAMEA3558158
L4	SAMN02671157
L4	SAMEA1485386
L2	SAMEA5975411
L2	SAMEA9070442
L2	SAMN37501208
L4	SAMEA104357649
L2	SAMN06920107
L4	SAMN30963999
L4	SAMEA3558730
L4	SAMEA7551117
L4	SAMEA3558215
L2	SAMEA7526622
L4	SAMN33756203
L4	SAMN05577225
L4	SAMEA1877135
L2	SAMN20693466
L1	SAMN21616375
L3	SAMEA1708232
L4	SAMEA7561279
L2	SAMN12551207
L4	SAMN30952300
L2	SAMN33061957
L2	SAMEA7280570
L2	SAMN03246372
La1	SAMEA8939196
L4	SAMEA5190495
L4	SAMEA4695204
L2	SAMN13813719
L4	SAMN06010235
L2	SAMEA5974929
L4	SAMEA112250140
L1	SAMN02599033
L4	SAMN20512336
La1	SAMN09725561
La1	SAMN09725769
L2	SAMN31673636
L4	SAMEA1119541
L2	SAMEA7560145
L2	SAMEA7553965
La1	SAMN39286676
L4	SAMN05918679
L2	SAMN25261020
L2	SAMEA7157443
L4	SAMN06210045
L2	SAMN15772721
L1	SAMN06481155
L2	SAMN08626205
L3	SAMN31674399
L2	SAMN40032269
La1	SAMEA4706667
L4	SAMN02419589
L4	SAMEA12855313
L3	SAMN31673136
L4	SAMEA112803177
L2	SAMEA95500918
L4	SAMEA9976831
L1	SAMN09625641
L4	SAMEA112800150
L2	SAMEA2782947
L4	SAMEA113538531
L1	SAMN43534959
L4	SAMEA7551007
L3	SAMN31673168
L2	SAMEA2382245
L4	SAMEA3404126
L4	SAMEA5163657
L4	SAMEA3449411
L1	SAMN41148801
L1	SAMN31672732
L2	SAMEA7156665
L4	SAMN14481416
L4	SAMN40547120
L4	SAMEA7550182
L3	SAMEA1397460
L2	SAMN16624775
L1	SAMN26271114
L3	SAMN03648175
L4	SAMN41154482
L2	SAMN30158034
L4	SAMEA4798745
L2	SAMN40273231
L4	SAMEA112804429
L1	SAMN21616602
L4	SAMEA1119277
L1	SAMN21983561
L3	SAMEA112800641
L4	SAMEA7555390
L4	SAMEA1101282
L4	SAMEA4798771
L1	SAMN06056004
L2	SAMEA3268263
L3	SAMEA1119002
L2	SAMN01908871
L4	SAMN34294011
L4	SAMEA7555444
L3	SAMEA1102257
L4	SAMN08851396
L4	SAMEA1101299
L4	SAMEA4441669
L3	SAMEA1019316
L3	SAMEA7563530
L4	SAMN31673684
L2	SAMEA10029420
L4	SAMN14401569
La1	SAMN10965991
L4	SAMEA7543870
L4	SAMEA8994378
L4	SAMN08913001
L4	SAMEA7547313
L4	SAMEA112806126
L4	SAMEA3558789
L2	SAMEA1101892
La1	SAMN03300650
L2	SAMEA7157479
L3	SAMN16522042
L1	SAMN21616512
L4	SAMN05918703
L4	SAMN39090682
L4	SAMN40655229
L4	SAMN34626736
L4	SAMEA7556001
L3	SAMEA104390547
La1	SAMN09725413
L4	SAMEA3305489
L6	SAMEA3643504
L4	SAMEA113538553
L5	SAMEA7551704
L2	SAMN40566458
L4	SAMN13568775
L4	SAMEA3562788
L2	SAMEA1102772
L2	SAMEA2533889
L4	SAMN31020408
L4	SAMEA3715742
La1	SAMN07340010
L4	SAMN21616225
L1	SAMN08629038
L4	SAMN05575840
L2	SAMEA112189156
L4	SAMN23235205
L4	SAMN07660462
L4	SAMN14481472
L1	SAMEA113538300
L3	SAMEA7561582
L4	SAMEA104447112
L4	SAMN08708642
L4	SAMEA5039582
L3	SAMN06579017
L4	SAMN13568077
L4	SAMN30185197
L4	SAMN31581234
L2	SAMN08379780
L2	SAMEA13119983
L2	SAMEA7156979
L3	SAMEA1101611
L2	SAMEA11761437
L1	SAMEA2783265
L4	SAMN13637960
L2	SAMEA9196899
L3	SAMEA7525416
L4	SAMN31696000
L4	SAMEA7563534
L2	SAMN30294470
L2	SAMN31673223
L1	SAMN43535284
L3	SAMEA13321273
L4	SAMEA104447694
L3	SAMEA7552066
L2	SAMN40273224
L1	SAMEA113538030
L4	SAMN12492985
L4	SAMN25995158
L2	SAMN30543661
L2	SAMEA112806658
L4	SAMN08637040
L4	SAMEA13321080
L4	SAMEA8718552
L4	SAMEA11206964
L4	SAMN39287192
L4	SAMEA112805113
L4	SAMEA3305006
L2	SAMEA5975303
L4	SAMEA112801261
La1	SAMN03300318
L4	SAMN08732224
L2	SAMN19688209
L4	SAMN27519829
L4	SAMN34294022
La1	SAMEA2400057
L4	SAMEA6591811
L2	SAMN41146763
L3	SAMN41154644
L4	SAMN05576203
L3	SAMEA112801972
L4	SAMEA112188848
L2	SAMN17019884
L4	SAMN33756586
L4	SAMEA3671614
L4	SAMN41812136
L4	SAMEA9977576
L4	SAMEA7555736
La1	SAMN09284106
L4	SAMN18118098
L4	SAMN14481238
L2	SAMEA7525142
L4	SAMN19113518
L4	SAMN08214981
L3	SAMN40031339
L4	SAMN04522100
L4	SAMN08709260
L2	SAMN41390139
L4	SAMN40655488
L2	SAMN02403460
L4	SAMN13066749
L1	SAMN07766005
L6	SAMEA3391689
L3	SAMEA7524718
L4	SAMN18146233
L2	SAMN13169577
L1	SAMN06092548
L4	SAMEA7549565
L2	SAMEA4772811
L4	SAMEA113538138
L1	SAMN21616956
L4	SAMN09756187
L4	SAMN19657392
L4	SAMN05576513
La1	SAMN13318830
L3	SAMEA111556104
L4	SAMEA112806589
L2	SAMEA8741416
L2	SAMEA5282342
L4	SAMEA5330424
L2	SAMEA1317642
L4	SAMN40466137
L2	SAMN03246525
La1	SAMEA5189798
L2	SAMN31673932
L4	SAMN40273608
L2	SAMN22036261
La1	SAMEA6359677
L4	SAMEA4798761
L4	SAMN33062055
L4	SAMEA8718686
L4	SAMN05916248
L2	SAMN35622525
La1	SAMN03300211
L2	SAMEA2533542
L1	SAMN41390176
L2	SAMEA7561074
L2	SAMEA7555743
L6	SAMEA3504619
L2	SAMEA112805961
L4	SAMEA1556811
L2	SAMEA3558519
L4	SAMN41146724
L3	SAMEA112804960
L3	SAMEA1406146
L4	SAMN03648037
L1	SAMN40032219
L4	SAMN01828246
L4	SAMEA6675163
L4	SAMN41403652
L2	SAMN27014734
L2	SAMN35981863
L4	SAMN04522087
La1	SAMN08906617
L4	SAMEA3671424
L1	SAMN26271051
L4	SAMEA7563176
L4	SAMN17204666
L4	SAMEA110024126
La3	SAMN24147877
L4	SAMEA9977080
L4	SAMEA2683124
La1	SAMEA114303793
L4	SAMEA5570068
L2	SAMN31581261
L2	SAMN40983263
L1	SAMEA7550221
L1	SAMEA1397371
L4	SAMN14402140
L4	SAMN05577271
L3	SAMEA7280337
La1	SAMEA5875820
L4	SAMN40466163
L4	SAMEA7546635
L3	SAMEA13292006
L4	SAMEA112801480
La3	SAMN07190145
L4	SAMN31672981
L2	SAMN35982083
L4	SAMN09715571
L2	SAMEA112804604
L1	SAMN07658243
L4	SAMEA1708456
L4	SAMEA4744372
L4	SAMEA3324354
L4	SAMN39286652
L4	SAMN21616444
L4	SAMEA112805506
L4	SAMEA4798690
L4	SAMN19688249
L4	SAMN25995055
L4	SAMEA111556248
L4	SAMN19657184
L2	SAMEA7157747
L3	SAMN31030086
L4	SAMEA7527133
L2	SAMEA7548957
L1	SAMN15228666
L2	SAMN10592564
L4	SAMEA104447021
L2	SAMN30157692
L4	SAMN31046557
L2	SAMN20927533
L4	SAMEA114663525
L4	SAMEA5561902
L4	SAMEA113538506
L4	SAMN02671145
L4	SAMEA2535174
L2	SAMN25186281
L4	SAMN16966109
L4	SAMEA7547364
L2	SAMN30157669
L4	SAMEA7561698
L2	SAMN21856551
L4	SAMN40707282
L1	SAMN40547167
L2	SAMN12565834
L2	SAMEA6617315
L4	SAMN34294151
L4	SAMN13937520
L4	SAMN35339914
L2	SAMEA7563968
L2	SAMN33010796
L1	SAMD00263698
L4	SAMEA3290231
L1	SAMN37848858
L4	SAMN30951649
L2	SAMEA7157079
L4	SAMEA3449492
L4	SAMN34626752
L3	SAMEA7280587
L4	SAMN22014586
L4	SAMN31672682
L1	SAMEA1688501
L4	SAMEA8994101
L4	SAMEA9976744
L2	SAMN08612828
L4	SAMEA1118412
L2	SAMEA112800618
L2	SAMN35981685
L4	SAMN30963745
L4	SAMEA13119752
L4	SAMN17019940
L4	SAMEA112801220
La1	SAMEA112850835
L2	SAMD00029513
L2	SAMN35981941
L4	SAMEA3558852
L2	SAMEA2534344
L2	SAMEA7156307
L4	SAMEA7562267
L4	SAMN40273035
La1	SAMEA6359815
L3	SAMN03648025
L2	SAMN36662641
L4	SAMN40475224
L4	SAMEA2342333
L4	SAMEA10030621
L2	SAMN13066727
L4	SAMN34294236
L1	SAMN08629168
L4	SAMN33010833
La1	SAMEA4706815
L4	SAMN02414844
L6	SAMEA112250128
L3	SAMEA7526075
L2	SAMN19694102
L4	SAMN09425823
La1	SAMEA3321901
L2	SAMN41148541
L2	SAMEA112181333
L4	SAMN27765623
L3	SAMEA7554636
L4	SAMEA3262671
L4	SAMN05919642
L4	SAMEA114663531
La1	SAMN21616814
L3	SAMN41154528
L1	SAMN08629025
La1	SAMN09812390
L4	SAMEA111379491
L4	SAMEA7544679
L4	SAMEA112804779
L2	SAMN21856452
L4	SAMEA7547469
L4	SAMN31423448
L2	SAMEA112800662
L4	SAMEA112804252
L4	SAMEA110024234
L4	SAMEA110013015
L4	SAMEA3392670
L2	SAMN06563657
L1	SAMN39287009
L4	SAMEA112805176
L4	SAMN33010845
L3	SAMEA7548015
L2	SAMEA7617439
L1	SAMEA7561126
La3	SAMN13000320
L4	SAMEA9976316
L2	SAMN33860526
L4	SAMN01086722
L4	SAMN34627004
L4	SAMEA8616115
L2	SAMN10961326
L2	SAMN31563988
L3	SAMEA112806853
L2	SAMN06920060
L1	SAMN37848053
L4	SAMN02419572
L3	SAMN40032348
L2	SAMN37367939
L1	SAMEA1118839
L4	SAMN21983397
L4	SAMN07213060
L2	SAMEA5975586
L9	SAMEA112803757
L4	SAMN07660478
L2	SAMN02414902
L3	SAMEA7526259
L2	SAMEA1119588
La1	SAMN09725826
L4	SAMN21616492
L4	SAMEA7552669
L3	SAMEA7527771
L2	SAMN09625649
La3	SAMN33272103
L4	SAMEA2682868
L4	SAMEA9977156
L4	SAMN05576579
L1	SAMEA7552126
L4	SAMEA10030576
L4	SAMN07658257
L2	SAMEA10030101
L3	SAMEA13188661
L4	SAMN07373498
L2	SAMEA7563658
L4	SAMEA1117673
L3	SAMEA7549199
L4	SAMEA5163853
L4	SAMEA8994277
L3	SAMN07659337
L4	SAMEA8893115
L4	SAMEA2682912
L2	SAMN02739541
L4	SAMEA7545442
La1	SAMN12912085
L3	SAMN40707286
L4	SAMEA2683005
L2	SAMN03246399
L2	SAMD00111307
L2	SAMEA7552490
L4	SAMN05577387
L2	SAMN27520011
L4	SAMEA112801485
L4	SAMN25078236
L5	SAMEA3359896
L2	SAMEA7544346
L1	SAMEA7553436
L3	SAMN07344685
L2	SAMN40983426
L2	SAMN40031952
L4	SAMN03647625
L4	SAMN18118415
L4	SAMEA2535057
L4	SAMEA113538015
L4	SAMEA8742476
L4	SAMN30959971
L4	SAMEA5607318
L4	SAMEA7551339
L4	SAMN06759556
L2	SAMEA7560233
L2	SAMN08138586
L2	SAMN35340030
L1	SAMN19113309
L1	SAMEA7554374
L2	SAMEA7560712
L4	SAMN40475148
L1	SAMEA2709659
L3	SAMN03647263
L1	SAMEA7551968
L4	SAMEA113935770
L6	SAMN02231149
L2	SAMEA7541521
L2	SAMEA7560813
L1	SAMN09090621
L4	SAMEA8994303
L4	SAMEA897842
L4	SAMN18118065
L1	SAMN02598998
L1	SAMN06092424
L2	SAMEA7617467
L4	SAMEA3512756
L1	SAMN40030838
L2	SAMN40566349
L4	SAMEA3416663
L4	SAMEA2534940
L4	SAMEA4798922
L2	SAMN41148626
L4	SAMN12565717
La1	SAMEA114303698
L1	SAMN31672965
L2	SAMN40273148
L2	SAMN31673627
L2	SAMN02419588
La1	SAMEA5190028
L2	SAMN10961396
L4	SAMEA113537316
L4	SAMEA1876327
L4	SAMEA7551296
L1	SAMN08629272
L4	SAMN34294066
L4	SAMEA2783607
L4	SAMN11493522
L3	SAMEA8700422
L2	SAMN30543960
L3	SAMN40030719
L4	SAMN33061918
L2	SAMEA7525521
L5	SAMEA2297109
L3	SAMN41389642
L2	SAMEA7542336
L2	SAMEA113556065
L2	SAMN05916235
L4	SAMN30988310
L4	SAMEA8616336
L4	SAMN27520212
L4	SAMEA2533374
L4	SAMN28537914
L4	SAMN34294005
L4	SAMEA7841477
L2	SAMD00603577
L4	SAMN18146363
L4	SAMEA2782870
L4	SAMN06008081
L4	SAMEA5569874
L4	SAMN34626673
L4	SAMEA7564128
L4	SAMN31423583
L1	SAMN31674110
L2	SAMEA112799188
L4	SAMN26038111
L2	SAMN08708586
L4	SAMEA3281409
L3	SAMN26038218
L4	SAMEA5163781
L4	SAMN18118012
La1	SAMN03300117
L2	SAMEA6990840
L3	SAMN31887177
L2	SAMEA7157508
L2	SAMN41154459
La1	SAMEA5189199
L2	SAMN17019870
L4	SAMEA104708032
L4	SAMN02381040
L2	SAMEA3421015
L1	SAMN08795351
L3	SAMEA7524801
L4	SAMEA5569946
L4	SAMN33756599
L2	SAMEA7545861
L4	SAMN33756623
L1	SAMN36619324
La1	SAMEA104112319
L4	SAMN05919545
L1	SAMN15228794
L4	SAMEA7546647
L4	SAMEA3501086
L4	SAMN30962829
La1	SAMN18823723
La1	SAMN22169391
L2	SAMN13813947
L1	SAMN19845180
L4	SAMN08795142
L4	SAMN34626886
L4	SAMEA1556597
L4	SAMEA7544330
L4	SAMEA10030331
L4	SAMEA104685076
L2	SAMN41390221
L4	SAMEA115163188
L2	SAMN19688460
L2	SAMEA5975523
L4	SAMN19688695
L4	SAMEA112800459
L4	SAMEA7526390
L2	SAMN15180244
L4	SAMEA7559949
L2	SAMEA1117816
L4	SAMN25078148
L2	SAMN12551467
L2	SAMN37848043
L4	SAMN33756220
L2	SAMD00029518
L2	SAMN34030639
L4	SAMEA8994391
L2	SAMD00603515
L2	SAMEA7157199
L3	SAMN30963087
L4	SAMN14481327
L4	SAMEA7562358
L2	SAMN06055589
La1	SAMN03300817
L4	SAMEA6797823
La1	SAMN14518429
L4	SAMN34626786
L4	SAMN36849703
L1	SAMEA2535254
L3	SAMN16521960
L4	SAMN37547210
L2	SAMN30157710
L2	SAMN03653294
L4	SAMEA112298924
L4	SAMN08708516
L4	SAMN08215286
L3	SAMN08794964
L2	SAMN21616716
L2	SAMEA7547769
La1	SAMN09284346
L2	SAMEA112804725
L3	SAMEA104718592
L1	SAMN10663274
L1	SAMN43535340
L3	SAMEA3516046
L4	SAMEA1118158
L1	SAMN06055571
L4	SAMN22014598
L3	SAMEA1102324
L1	SAMN35543960
L4	SAMEA114625994
L4	SAMN13637985
La1	SAMN18823628
L2	SAMN25778899
L4	SAMN05576475
L4	SAMEA8742624
La1	SAMEA7548199
L4	SAMN35220662
L2	SAMEA7527345
L2	SAMEA7156366
L1	SAMEA12029333
L2	SAMN30158126
L2	SAMEA10029990
L4	SAMEA113538322
L1	SAMN41154770
L4	SAMN07658304
L4	SAMEA7546878
L4	SAMEA113537738
L4	SAMEA8718532
L4	SAMN05918954
L4	SAMEA104398425
L2	SAMN30543696
L4	SAMN10448576
L2	SAMEA2297176
L4	SAMEA9070721
L2	SAMEA104600157
L2	SAMN06092294
L2	SAMEA7561145
L2	SAMEA7544316
L2	SAMN36662740
L1	SAMN14417288
L3	SAMEA7525250
L4	SAMN31030594
L4	SAMEA3671206
L2	SAMN17019722
L4	SAMEA112804072
La1	SAMEA7818958
L4	SAMN13568422
L4	SAMEA112801937
L2	SAMEA1707505
L4;L2	SAMN06010219
L4	SAMN41812082
L4	SAMN33010835
L3	SAMN03647889
L1	SAMEA112804455
L4	SAMN36842285
L6	SAMEA14460338
L1	SAMEA11225764
L2	SAMN31046513
L4	SAMN13568349
L2	SAMN13814043
L2	SAMEA7528111
L4	SAMEA2072825
L4	SAMEA3725924
L4	SAMEA2533365
L4	SAMN40032235
L4	SAMN19694150
L4	SAMEA4798946
L4	SAMN13568434
L2	SAMEA1118370
La1	SAMEA104555736
L3	SAMEA1119185
L2	SAMEA7564120
L4	SAMN08436211
L1	SAMEA114757855
L2	SAMN30158269
L2	SAMN13813897
L6	SAMN02231103
L4	SAMEA7561878
L6	SAMEA14460627
L4	SAMN27519608
L4	SAMEA3558895
L2	SAMEA7525356
L4	SAMEA112250156
L2	SAMN12565799
L4	SAMN20525081
L3	SAMEA111556110
L3	SAMN36619479
L2	SAMEA968194
L1	SAMN31423308
L4	SAMEA2535229
L4	SAMN02934349
L4	SAMEA1903019
L4	SAMEA1707651
L2	SAMD00603853
L4	SAMN33062033
L2	SAMEA7545951
L2	SAMN30158017
L4	SAMEA112802084
L1	SAMN43534992
L4	SAMEA8994051
L3	SAMN08892457
L1	SAMEA1119344
L4	SAMN40655173
L3	SAMN40030682
L4	SAMN09425864
L4	SAMEA112804674
L4	SAMN08215431
L4	SAMEA2533600
L2	SAMEA112801380
L2	SAMN37848291
L2	SAMD00142685
L2	SAMN20525039
L4	SAMN26038202
L4	SAMEA8994098
L4	SAMEA113537871
L3	SAMEA7525243
L4	SAMN07603319
La1	SAMEA4846630
L6	SAMEA14460437
L4	SAMN26994313
L4	SAMEA13320984
L2	SAMEA7554716
La1	SAMN33843468
L4	SAMN30543979
L4	SAMEA11934264
L9	SAMEA112801949
L3	SAMEA1117978
L4	SAMEA110175904
L4	SAMEA112806437
L4	SAMEA1117762
L4	SAMEA112750659
L4	SAMEA104357624
L2	SAMEA5569641
L4	SAMN05830711
L1	SAMEA7553448
L4	SAMN37547229
L4	SAMN27764186
L3	SAMN03648887
L4	SAMN18648007
L4	SAMEA112804933
L4	SAMEA5163920
L4	SAMN40466076
L2	SAMEA1118745
L2	SAMN40983355
La1	SAMEA4706674
L4	SAMN08913260
L4	SAMEA5561944
L3	SAMEA961610
L1	SAMN16521417
L2	SAMEA1403931
L1	SAMN03649064
L2	SAMEA4975768
L2	SAMN31563968
L2	SAMN08708285
L4	SAMN08708832
L4	SAMN20693416
L2	SAMN05575371
L2	SAMEA104614391
L2	SAMN08708203
L3	SAMN40030712
L3	SAMEA104390580
L3	SAMN41389789
L4	SAMN08913231
L3	SAMN06579066
L4	SAMN13169768
L1	SAMEA2783611
L2	SAMN32734037
L4	SAMN19688157
L4	SAMEA2296964
L4	SAMEA6591826
L4	SAMD00117950
L4	SAMN05575222
L1	SAMEA1929771
L4	SAMN43535480
L4	SAMEA3231550
L4	SAMEA1118971
L4	SAMN36974144
L4	SAMEA3558384
L4	SAMEA8718495
L2	SAMN40273089
L3	SAMEA104718900
L4	SAMN40475206
L4	SAMEA2342307
L2	SAMN08626415
L2	SAMN14416839
L4	SAMEA2710925
L2	SAMD00142477
L4	SAMEA114493595
L2	SAMN32318045
L3	SAMEA3558477
L1	SAMN13568205
L4	SAMN19728414
L4	SAMEA11934326
L4	SAMN07659458
L4	SAMEA112805468
L4	SAMN13813733
L3	SAMN18498635
L2	SAMEA7564317
La1	SAMN10254878
L2	SAMN06234193
L2	SAMN31031388
L4	SAMN34293905
L4	SAMN08708572
L4	SAMN07998966
L4	SAMEA7546819
La1	SAMEA8955491
L2	SAMN03225287
L4	SAMN41812049
L2	SAMN35981797
L4	SAMN02585954
L6	SAMEA14460623
L2	SAMD00603827
L3	SAMN05575715
L5	SAMEA3359884
L4	SAMN21616260
L4	SAMN30962887
L3	SAMEA111556083
L4	SAMN08215366
L2	SAMN06055457
L4	SAMN07373558
L2	SAMEA12616931
L2	SAMN13208033
L4	SAMN18118317
L1	SAMEA2783375
L2	SAMEA10030153
L2	SAMEA4772837
L4	SAMN31672960
L4	SAMN08436287
L4	SAMN19687973
L4	SAMN13637891
L2	SAMN06481156
L4	SAMEA112804530
L4	SAMEA7554826
L2	SAMEA5975304
L4	SAMEA7547525
L1	SAMN08629406
L4	SAMN06010473
L2	SAMN15772554
L4	SAMEA9977123
L4	SAMEA113537414
L6	SAMEA14460608
La1	SAMN32818743
L4	SAMEA8742453
L4	SAMN32734026
L4	SAMEA4680507
L4	SAMEA7545640
L2	SAMEA95451418
L4	SAMEA110040879
L4	SAMEA112805292
L2	SAMEA3430671
L2	SAMEA2710893
L4	SAMN19728512
L1	SAMN37848784
L4	SAMEA112803868
L2	SAMEA3558410
L2	SAMEA9196832
L4	SAMN19113046
L4	SAMEA2535046
L1	SAMN43535047
L4	SAMEA3451149
L4	SAMEA2146899
L4	SAMEA1117821
L4	SAMN41146613
L4	SAMEA9069979
L1	SAMN31672779
L2	SAMN05789092
L2	SAMN19687914
L1	SAMN06055651
L1	SAMN08628992
L4	SAMN06010332
L2	SAMN37848710
L2	SAMN31030663
L4	SAMN05919595
L1	SAMEA2296987
L2	SAMN40465801
L3	SAMEA3374834
L2	SAMEA7549110
L4	SAMEA3671351
L2	SAMN30953228
L4	SAMEA2534334
L1	SAMN31030127
L1	SAMEA7526992
L4	SAMN20391469
L1	SAMEA7526372
L4	SAMN19657633
L4	SAMN22014554
L4	SAMEA2710897
L1	SAMN08435997
L3	SAMN31674043
L2	SAMN43535543
L2	SAMD00142889
L4	SAMEA1405914
L4	SAMN06849050
L2	SAMN19135943
L4	SAMN30543321
L3	SAMN13066508
L2	SAMN30962352
La1	SAMN09284320
L2	SAMEA13119977
L2	SAMN30294492
L3	SAMEA1117745
L4	SAMN40466068
L2	SAMN35982081
L4	SAMN31031553
L4	SAMEA1885977
L4	SAMEA4744281
L4	SAMN36639372
La1	SAMEA4846747
L2	SAMN09914653
L4	SAMN02934254
L4	SAMEA7549587
L2	SAMN04276813
L4	SAMEA3715387
La1	SAMN03300325
L3	SAMN40030626
L2	SAMN35981929
L4	SAMN05575616
L4	SAMEA112750661
L2	SAMN27762824
L4	SAMEA112799327
L1	SAMN40465889
L2	SAMD00178605
L4	SAMN30958031
L1	SAMEA3446755
La1	SAMN36338247
L4	SAMEA5164298
L4	SAMN21855986
L4	SAMEA10029750
L2	SAMEA7564145
L4	SAMEA7544044
L3	SAMN38031632
La1	SAMEA114303756
L4	SAMN34626688
L3	SAMN34257519
L4	SAMEA1903026
La1	SAMN32819249
L2	SAMEA7560006
La1	SAMN10966106
La1	SAMN26814641
L4	SAMN40273759
L2	SAMEA8742618
L2	SAMEA7544157
La1	SAMN06855997
L4	SAMEA104394387
L4	SAMN40273788
L6	SAMN07659858
La1	SAMEA5189679
L2	SAMEA7541737
L1	SAMN31673598
L4	SAMEA104027350
L3	SAMN40031883
L4	SAMN19658017
L2	SAMN19688096
L4	SAMEA897862
L4	SAMEA112804782
L2	SAMD00178452
L2	SAMEA112803469
L2	SAMEA7528340
L4	SAMEA7561296
L4	SAMN07766311
L4	SAMEA110460796
L2	SAMN35981649
L4	SAMEA114493673
L4	SAMN33756468
L4	SAMEA2785422
L4	SAMN34294113
La1	SAMEA8939234
L1	SAMN31031202
L4	SAMEA3360009
L4	SAMEA112805542
L1	SAMN31031593
L4	SAMN13169490
La2	SAMN01886643
L4	SAMN31037798
L2	SAMN15772738
La1	SAMN32818942
L4	SAMEA110188666
L2	SAMN05576463
L4	SAMN30158267
L4	SAMEA112801092
L4	SAMN37547218
L4	SAMN39286847
L3	SAMEA7528693
L3;L1	SAMN08629387
L2	SAMN31674409
L3	SAMEA7547995
L4	SAMN04276814
L2	SAMN33756166
L2	SAMEA5974988
L4	SAMN08795273
La1	SAMEA4846756
L2	SAMEA7156776
L2	SAMN03647440
La1	SAMN03300140
L3	SAMN08629012
L3	SAMEA1117644
L4	SAMEA1018945
La1	SAMEA6359620
L1	SAMEA3451343
L3	SAMN08629524
L4	SAMN30963237
L4	SAMEA112250115
L4	SAMN31551416
L4	SAMEA2683022
L4	SAMN36796981
La1	SAMEA1570981
L4	SAMEA7550101
L3	SAMEA112801670
L4	SAMEA3558549
L4	SAMEA7563663
L4	SAMEA2534600
L4	SAMEA2533975
L4	SAMEA8718792
L2	SAMN19657772
L4	SAMN31423531
L2	SAMEA5562511
La1	SAMN39286678
L2	SAMN31672716
L4	SAMN26553916
L4	SAMN31031590
L1	SAMD00179103
L2	SAMN19688510
L4	SAMN17709337
La1	SAMEA3321831
L2	SAMN12565790
L4	SAMN41811925
L4	SAMEA112804404
La1	SAMEA5189280
L4	SAMN03648606
L4	SAMN02934411
La3	SAMN33272073
L4	SAMEA7544166
L4	SAMN03246614
L4	SAMEA113537474
La1	SAMN03300631
L4	SAMN03161663
L4	SAMEA7553659
L3	SAMN03647513
L2	SAMN04276710
L2	SAMN30556184
L4	SAMEA1119742
L4	SAMN30543601
L2	SAMN20525355
L4	SAMEA7552759
L4	SAMN09380065
L3	SAMEA112799680
La1	SAMEA5819237
L2	SAMN35340101
L2	SAMEA7560840
L2	SAMEA104600515
L2	SAMEA7560400
L2	SAMN13568244
La1	SAMN33871463
L4	SAMN05575077
L2	SAMEA114236139
L1	SAMEA13292048
L4	SAMN18146493
L2	SAMN17019776
L2	SAMD00439772
L1	SAMN37848556
L2	SAMN06092152
L2	SAMN21978442
L2	SAMN27520156
La1	SAMN24892045
L4	SAMN02380669
L1	SAMN38031617
L4	SAMN02403597
L3	SAMN21616662
L4	SAMEA3449890
L4	SAMN31023376
L4	SAMN02380691
L3	SAMN41154825
L2	SAMN13814056
L2	SAMN01908810
L2	SAMN40273508
La1	SAMEA8987198
L4	SAMEA7315229
L2	SAMN13813904
L4	SAMEA112806060
L3	SAMEA6797897
L4	SAMN08709290
L4	SAMEA9977585
L1	SAMN36619326
L4	SAMEA113556290
L3	SAMEA13321210
L1	SAMEA113538472
L4	SAMEA11761495
L4	SAMEA10030289
L4	SAMN08199260
L4	SAMN25995015
L2	SAMN35981720
L2	SAMEA12029287
L4	SAMEA7184567
L4	SAMEA104302739
L4	SAMN19113070
L2	SAMN03246566
L2	SAMN25995046
L4	SAMEA7546183
L2	SAMEA112804502
L4	SAMN19728345
L2	SAMN20841254
L4	SAMEA112801431
L4	SAMEA104394703
L4	SAMN07659595
L4	SAMN40031868
L4	SAMEA111556049
L4	SAMEA7525363
L4	SAMEA9976011
L4	SAMN05577382
L4	SAMN31672632
L2	SAMN34030598
L2	SAMEA104718825
L4	SAMEA112799465
L3	SAMEA7554297
L2	SAMN20693157
L3	SAMEA3449490
L4	SAMEA5164149
L4	SAMN23038942
L4	SAMN13637901
La1	SAMEA5189279
L2	SAMEA2533639
L2	SAMN05575390
L4	SAMEA7564133
L4	SAMEA7548898
L4	SAMEA5164355
L2	SAMN07765915
La1	SAMEA3445005
L3	SAMN31019549
L1	SAMEA7561060
L4	SAMEA114236279
L4	SAMEA7545187
L4	SAMN19688301
L4	SAMEA104718891
L4	SAMN25995190
L6	SAMEA7550811
L4	SAMEA7549023
L4	SAMEA3558785
La1	SAMN08906517
L4	SAMN30957952
L4	SAMEA113537343
L2	SAMN41191439
L4	SAMEA112801081
La1	SAMEA115506508
L4	SAMN05577511
L4	SAMEA112800255
L4	SAMEA7547132
L4	SAMN02585900
L4	SAMN18118219
L4	SAMN00015180
L4	SAMN33243738
L2	SAMN33756632
L4	SAMEA3447573
L4	SAMEA113981300
L2	SAMEA8742389
L4	SAMEA3558329
L4	SAMEA110046444
L4	SAMEA2535150
L1	SAMD00179058
La1	SAMEA1119268
L1	SAMEA2710861
L3	SAMN07344680
L4	SAMN05576567
L4	SAMEA104447700
L2	SAMEA3374932
L4	SAMN41812076
L2	SAMN13568307
L2	SAMN07658342
L2	SAMN20525067
L4	SAMEA3671216
L2	SAMEA112188999
L2	SAMN15772593
L2	SAMN12551550
La1	SAMN10254887
L2	SAMN06091769
L4	SAMEA112800401
L2	SAMN08732239
L3	SAMEA104390582
L2	SAMEA4441546
L3	SAMEA7528547
L4	SAMEA4774478
L1	SAMN04437232
L2	SAMN41389635
La1	SAMN32819080
L2	SAMN03246468
L4	SAMEA14269097
La1	SAMN06252181
L4	SAMEA5569622
L1	SAMEA112804211
L2	SAMEA3374809
L3	SAMEA7554129
L4	SAMEA7551939
L4	SAMN19728398
L2	SAMEA7544372
L4	SAMEA3444513
L2	SAMN06092509
L4	SAMEA1019197
L2	SAMN13814076
L3	SAMEA112799689
L2	SAMEA7541783
L1	SAMN40031469
La1	SAMN39286856
L4	SAMEA104362290
L4	SAMEA1706692
L4	SAMN13169468
L4	SAMEA104357620
L2	SAMD00179056
L4	SAMEA1530766
L2	SAMN06055789
L4	SAMN06010180
L4	SAMN17204653
L4	SAMN07956487
L4	SAMN05918591
L2	SAMEA7528804
L4	SAMN09425837
L4	SAMEA111556148
L4	SAMN17709344
L4	SAMEA112806484
L4	SAMN05918712
L4	SAMN30556158
L3	SAMEA7528441
L3	SAMEA7525063
L2	SAMN12565851
L4	SAMEA7554016
L2	SAMEA112298789
L4	SAMN31018314
L4	SAMEA8994392
L1	SAMN08629254
L2	SAMN08912858
L4	SAMEA112804972
L2	SAMN13169515
L4	SAMEA4798638
L4	SAMN40273535
L4	SAMEA1119093
L4	SAMD00178592
L4	SAMN07658249
L4	SAMEA14269103
L4	SAMN31039700
L2	SAMN05576173
L4	SAMN05576581
L2	SAMEA112806293
L1	SAMN31673151
L2	SAMN30543902
L4	SAMN33756494
L3	SAMN40566588
L2	SAMEA104172423
L6	SAMEA5366626
L4	SAMN21616313
L4	SAMN06055564
L2	SAMEA104394447
L3	SAMN26038118
L3	SAMN28538241
L2	SAMN18521327
L6;L4	SAMEA14460413
L2	SAMEA7564266
L3	SAMEA112801853
L4	SAMN41154610
L4	SAMEA7561466
L2	SAMEA7544381
L4	SAMEA5163709
L4	SAMEA3170455
L2	SAMEA13120144
La1	SAMEA4846661
L1	SAMN31031522
L4	SAMN34626704
L4	SAMN31673656
L4	SAMEA112804541
L2	SAMN19657770
L4	SAMEA5282455
L4	SAMN13169636
L4	SAMEA112799521
L2	SAMN31581265
L4	SAMN11250614
L4	SAMN19657637
L4	SAMEA3446433
L1	SAMN06055971
L4	SAMEA113538456
L4	SAMEA3446540
L4	SAMN40031647
L2	SAMEA7544434
L1	SAMN40031009
L4	SAMN06473219
La1	SAMEA8955400
L2	SAMN27761661
L4	SAMN05918720
L4	SAMN05575111
L4	SAMN31673459
L2	SAMN31030212
L4	SAMN08709038
L4	SAMN06094070
La1	SAMN06627997
L2	SAMEA113555942
L2	SAMD00178606
L1	SAMN43535549
L4	SAMN03225316
L4	SAMN02584664
L2	SAMEA112805314
L4	SAMN02053804
L4	SAMEA113537247
L2	SAMEA7526347
L4	SAMN07373499
L1	SAMN14417109
L4	SAMN05916274
L4	SAMEA7546066
L2	SAMEA7526794
L2	SAMN07999093
L2	SAMN41154490
La1	SAMEA1570992
L3	SAMEA3447654
L5	SAMEA3504605
La1	SAMEA2400138
L4	SAMEA3447574
L2	SAMN27520225
L4	SAMEA5975045
L4	SAMEA7525708
L4	SAMEA7563642
L4	SAMN18118444
L2	SAMEA10030470
L3	SAMN26037969
L1	SAMEA7541552
L3	SAMEA7280601
L4	SAMN09402711
L4	SAMEA3316431
L4	SAMEA9976214
L4	SAMEA4798669
L2	SAMEA2534739
L4	SAMEA1102819
L4	SAMEA14460147
L4	SAMN05577207
L4	SAMN08376287
L3	SAMN05575727
L4	SAMN37547236
L4	SAMEA7552243
L4	SAMEA112799459
L2	SAMN19694083
L1	SAMEA1688506
L4	SAMEA3715498
L2	SAMN13814064
L2	SAMEA9977420
L2	SAMN08379921
L2	SAMN08379807
L3	SAMEA1904708
L4	SAMEA7548997
L2	SAMEA104614341
L4	SAMN18648559
L4	SAMEA104718476
L4	SAMEA112805519
La1	SAMEA8955401
L1	SAMEA5562485
L3	SAMN31673149
L4	SAMN12565546
L3	SAMN31672931
L4	SAMEA112804622
L4	SAMN43535338
L3	SAMEA112799467
L4	SAMN33756637
L4	SAMEA1966858
L2	SAMN07999109
L2	SAMEA9196826
L4	SAMEA1707372
L3	SAMEA7554985
L4	SAMEA110052017
L4	SAMN04385686
L6	SAMEA14460451
L2	SAMEA112800670
L4	SAMN19687853
L4	SAMEA6823535
L4	SAMN18118205
L4	SAMN30157713
L2	SAMEA7542202
L3	SAMEA14493334
L4	SAMN33756465
La1	SAMEA1119466
L1	SAMEA1119787
L4	SAMEA7157123
L3	SAMEA3721573
L2	SAMEA7156998
L3	SAMEA7549374
L4	SAMEA10030394
L2	SAMN31672904
L4	SAMEA1465962
L2	SAMEA2534350
L2	SAMN31220297
L4	SAMEA7549447
L4	SAMEA7546572
L2	SAMN07603299
L4	SAMN30157638
L2	SAMN13814073
L4	SAMEA4041340
L2	SAMN41244950
L4	SAMEA3450002
L1	SAMN39286998
L4	SAMEA7561629
L4	SAMEA112806890
L3	SAMN16521887
L4	SAMN08626394
L2	SAMN30543174
La1	SAMN09284365
L4	SAMN18118093
L4	SAMN08732328
L2	SAMN40983514
L3	SAMN09685313
L2	SAMEA9070718
L4	SAMD00029519
L4	SAMN33061924
L2	SAMD00604050
L2	SAMN41148759
L4	SAMN31673578
L3	SAMN03648470
L3	SAMN31672595
L4	SAMN40947042
La1	SAMEA8939117
L1	SAMN41146542
L2	SAMN14402158
L4	SAMEA113537465
L2	SAMN31019662
L4	SAMEA3500992
L4	SAMEA1317651
La1	SAMEA7819048
La1	SAMEA104093383
L1	SAMEA7547840
L4	SAMEA113537872
L2	SAMEA112188730
L4	SAMEA2342332
L4	SAMEA7423422
L4	SAMEA7525036
La1	SAMEA112850783
L4	SAMN15567668
L4	SAMN05916229
L4	SAMEA112803852
L2	SAMN07998956
L2	SAMEA5974908
L4	SAMN08376094
L1	SAMN25995008
La1	SAMN08906468
L4	SAMN36834462
L1	SAMEA104153401
L4	SAMN07373383
L3	SAMEA7555209
L4	SAMN17254043
L4	SAMN08215427
L2	SAMEA6153165
L4	SAMN04633345
L4	SAMN05576916
L3	SAMEA3401934
L1	SAMEA7555249
L3	SAMN31674072
L6	SAMEA1707833
L4	SAMEA1119331
L2	SAMN40273792
L6	SAMEA5366590
L4	SAMN40566424
L2	SAMEA7544337
L4	SAMEA1530833
La1	SAMN18823767
L2	SAMN14416718
L4	SAMN40566404
L4	SAMEA113537321
L2	SAMN06056022
L2	SAMN33573793
La1	SAMEA4706572
L4	SAMEA3232882
L2	SAMEA5562027
L3	SAMEA1397381
La1	SAMN09812419
L4	SAMEA7548605
L4	SAMN19657490
L1	SAMN19321416
La1	SAMEA4706506
L1	SAMN08436017
L4	SAMN08379871
L4	SAMN36834743
L2	SAMN38375889
L4	SAMEA2535189
L4	SAMEA112801413
L4	SAMEA7561852
L4	SAMEA7550391
L3	SAMN39286737
L2	SAMEA104362192
L3	SAMEA112799670
L4	SAMN05918740
L4	SAMN16078728
L4	SAMN11053723
L4	SAMEA7552753
L4	SAMN30958001
La1	SAMEA114303763
L3	SAMN03647151
L3	SAMEA1101609
L4	SAMEA112250002
La1	SAMN06855958
L4	SAMEA112806984
L1	SAMEA1708280
L4	SAMEA104027353
L2	SAMEA7157851
L4	SAMEA7546862
L1	SAMEA11225721
L2	SAMEA1103122
L2	SAMN35982070
L2	SAMN15772782
L4	SAMN19657336
L4	SAMEA112803898
L4	SAMN40547164
La1	SAMN32818775
L4	SAMEA4744337
L1	SAMN40032190
L2	SAMEA11761442
L4	SAMN18117961
L4	SAMN07658388
L4	SAMEA112250110
L4	SAMEA7548021
L2	SAMN37848491
L4	SAMEA4791113
L4	SAMEA8718566
L2	SAMN08708278
L2	SAMEA11761533
La1	SAMEA1118609
L2	SAMN31031444
L4	SAMN40030782
L4	SAMEA9976080
L3	SAMEA112801172
L4	SAMEA7545375
L2	SAMEA7553876
L2	SAMN19688328
La1	SAMEA6359938
L4	SAMN35339901
La1	SAMN10979543
L4	SAMN41146545
L4	SAMEA13291922
L3	SAMN16522054
L2	SAMN40983420
L4	SAMEA9977456
L4	SAMN19687995
L4	SAMEA9196854
L4	SAMEA72490918
L4	SAMEA5164071
L4	SAMN33756487
L2	SAMN06092164
L2	SAMEA95431168
L2	SAMN37848257
L4	SAMEA14493192
L3	SAMEA1101809
L4	SAMN36796973
L4	SAMEA112803681
L4	SAMN36639415
L4	SAMEA110013467
L2	SAMN06092205
L4	SAMN17918201
L2	SAMN39287050
L2	SAMN13567998
L3	SAMEA7525404
L4	SAMN12125130
L4	SAMEA103928358
L4	SAMEA3672856
L6	SAMEA8113314
L2	SAMN06209972
L4	SAMEA1406043
L2	SAMN37848248
L1	SAMN10663286
L2	SAMN06092192
L3	SAMEA1117787
L4	SAMEA112806288
L2	SAMEA7564023
L4	SAMEA112800436
L2	SAMN03246521
L4	SAMEA3175233
L4	SAMEA5561459
L4	SAMN03648385
L2	SAMN39286582
L4	SAMEA7527935
L2	SAMEA7528917
L1	SAMN40032151
L1	SAMN08629108
L4	SAMN21983555
L4	SAMEA104685034
L1	SAMN37848018
L4	SAMN13169609
L2	SAMN37848774
L4	SAMEA104718466
L1	SAMN31023341
L1	SAMN04276704
L4	SAMN08376374
L4	SAMN19687979
L4	SAMEA104718801
L4	SAMN13568716
L2	SAMEA7544549
L2	SAMN07766062
L2	SAMEA112806687
L1	SAMN16521527
L4	SAMEA112800069
L4	SAMEA2534599
L4	SAMEA5164245
L2	SAMN01908829
L2	SAMN41146744
L4	SAMN31443287
L4	SAMEA114236285
L3	SAMEA7525430
L2	SAMN06055784
L2	SAMN31220282
L2	SAMN30294499
L2	SAMEA112800631
L4	SAMEA1707353
L4	SAMN19113476
L4	SAMEA112806948
L1	SAMEA112799726
L2	SAMN07236463
L4	SAMN09685359
L3	SAMEA3512758
L4	SAMEA9977549
L2	SAMN08376375
L2	SAMEA7550445
L2	SAMEA5561837
L4	SAMEA7548688
L4	SAMEA7548569
L4	SAMN32734022
L4	SAMEA10030609
L2	SAMN09951160
L2	SAMN17020044
La1	SAMEA6063786
L4	SAMN40466106
L2	SAMN43535308
L4	SAMEA3447603
L4	SAMN05576352
L4	SAMN21856078
L4	SAMEA112801354
L2	SAMN08138580
L4	SAMEA112806899
La1	SAMN13318817
L4	SAMN40273288
L4	SAMN09756119
L4	SAMN05577603
L4	SAMN11493550
L4	SAMEA112805308
L4	SAMN10961310
L4	SAMEA7561376
L4	SAMEA2845373
L2	SAMN06055772
L2	SAMN03648834
L4	SAMN41389329
L3	SAMEA5854712
L2	SAMD00142609
L4	SAMN08143564
L2	SAMEA4441598
L1	SAMN36619381
L2	SAMN37848095
L4	SAMEA112801134
L2	SAMN20355905
L2	SAMN17019983
L1	SAMN31031168
La1	SAMEA5189605
L2	SAMN13169734
L4	SAMN11493596
L1	SAMEA7541529
L2	SAMEA6451271
L4	SAMN07956553
L2	SAMN08629504
L4	SAMEA112800555
L2	SAMEA5975484
L4	SAMEA113556563
L2	SAMN10462593
L4	SAMN16966148
L2	SAMEA8718517
L2	SAMEA13120079
L4	SAMN06091711
L4	SAMEA113537399
L2	SAMN17019897
L4	SAMN27519535
L4	SAMN40566611
L2	SAMEA2534732
L4	SAMN40273250
L4	SAMEA7545275
L4	SAMEA110031550
L3	SAMEA7547720
L4	SAMEA2533487
L4	SAMEA1019058
L4	SAMEA7553924
L4	SAMEA1018896
L4	SAMEA112800635
L4	SAMEA112799006
L4	SAMN02567760
L1	SAMEA1119441
L3	SAMEA7549908
L4	SAMN05575815
L4	SAMEA113537434
L4	SAMN18648051
L2	SAMN43535279
L4	SAMEA7562331
L3	SAMEA112805871
L2	SAMN05576838
L4	SAMEA3512780
L4	SAMN38670647
L4	SAMEA5561814
L4	SAMN13637975
L4	SAMEA112250145
L1	SAMN43535692
L4	SAMEA12853210
L4	SAMN31695799
L2	SAMEA2709866
La1	SAMN32819132
L4	SAMN09867676
La1	SAMN09725361
L4	SAMEA7553579
L1	SAMEA7554744
L4	SAMEA14459947
L4	SAMN18117941
L1	SAMN08892449
L4	SAMN26038185
L4	SAMEA113556188
L4	SAMN36639325
L2	SAMN40566608
L2	SAMEA2534518
L4	SAMEA7527070
L4	SAMN02380663
L2	SAMN22594727
L4	SAMN05576313
L4	SAMN30380991
La1	SAMN30721325
L2	SAMEA8718413
L2	SAMEA5282333
L4	SAMN18117973
L4	SAMEA3558253
L4	SAMEA7545731
L2	SAMEA7526355
L3	SAMEA6797954
La1	SAMEA5819239
L4	SAMEA3305653
L4	SAMEA3281379
L4	SAMN04522054
L1	SAMN43535245
L2	SAMEA112805238
L2	SAMN20512987
L2	SAMN40273000
L4	SAMEA112188860
L7	SAMEA112799195
La1	SAMEA115506529
L2	SAMN14416833
La1	SAMEA5189994
L4	SAMEA114493633
L3	SAMN07660123
L2	SAMN08143535
L2	SAMN13051726
L2	SAMN30158208
L1	SAMN00102902
La1	SAMEA8955334
L2	SAMEA104172663
L3	SAMN16522129
L6	SAMEA6872213
L4	SAMEA7547678
L1	SAMN31031528
L4	SAMN19688304
L2	SAMEA7527731
L4	SAMEA1688693
L2	SAMEA104362198
L4	SAMN07658271
L3	SAMEA112804254
L4	SAMN21616382
L4	SAMN40031929
L4	SAMEA8994321
L4	SAMN41812036
L4	SAMN03018374
L4	SAMEA2533390
L4	SAMN32734039
L2	SAMEA7528046
L3	SAMN21616559
L4	SAMN31031465
La1	SAMN09725548
L4	SAMN40530443
La1	SAMEA6359613
L3	SAMEA1101502
L4	SAMN08626362
L4	SAMEA104718634
L2	SAMEA1403729
L4	SAMEA1018886
L2	SAMN33756359
L2	SAMEA104614384
L1	SAMEA1119928
L4	SAMN12163750
L2	SAMEA7544278
L2	SAMEA7525272
L4	SAMEA3231538
L2	SAMN34293941
L2	SAMEA8718797
La1	SAMEA5189704
L2	SAMEA1406041
L2	SAMN06055968
L2	SAMEA112806002
La1	SAMN18357248
La1	SAMN32818970
L4	SAMN34626910
L4	SAMEA9976263
L4	SAMEA3305608
L2	SAMN07603358
L2	SAMD00603958
L4	SAMN04633305
L4	SAMN07344649
L2	SAMN21856135
L1	SAMN21882553
L2	SAMN13937571
La1	SAMN10247637
L4	SAMEA1118670
L6	SAMEA7551268
L1	SAMEA7554168
L4	SAMN35339821
L4	SAMEA112805109
L2	SAMD00142588
L3	SAMEA7548681
L4	SAMN21881849
L2	SAMN26038009
L4	SAMN40466221
L2	SAMN20693149
L4	SAMEA4888763
L4	SAMEA2535242
L4	SAMN33756357
La1	SAMEA2340937
L4	SAMEA1405967
L4	SAMEA7552456
L4	SAMEA3501119
L4	SAMN40273476
L4	SAMEA8718576
L2	SAMD00405478
L4	SAMN08709208
L4	SAMEA112806374
L4	SAMN31695757
L2	SAMN40032030
L4	SAMEA7551432
L1	SAMN35543991
L3	SAMEA7553919
L2	SAMEA5975185
L2	SAMD00603722
L2	SAMN27520028
L1	SAMN35543969
L2	SAMN35339863
L4	SAMEA787718
La1	SAMN33871459
L4	SAMN12565722
L6	SAMEA6456167
L4	SAMN04522056
L4	SAMEA7555737
L4	SAMN40566551
L2	SAMEA7528662
L4	SAMN28449032
L4	SAMEA10030290
L4	SAMEA11008618
L4	SAMN41146587
L2	SAMEA112803677
L4	SAMN08215377
L4	SAMEA110241078
L4	SAMN02585981
L4	SAMEA104304859
L1	SAMN31674191
L4	SAMN02567727
L1	SAMEA114757893
L4	SAMEA113556064
L4	SAMEA7157364
L4	SAMN09399466
L3	SAMEA1019044
L1	SAMN16521735
L3	SAMEA1118943
L2	SAMEA5282474
L4	SAMN13208088
L1	SAMN41154990
L2	SAMN31673985
La1	SAMEA4706818
L4	SAMEA6656037
L2	SAMEA7525644
L2	SAMN08708511
L4	SAMN31942643
L4	SAMN02934448
L2	SAMEA4441531
L1	SAMN40032166
L3	SAMEA1530721
L4	SAMEA4798755
L2	SAMEA7156519
L4	SAMEA113537500
L4	SAMEA104389476
L2	SAMN15772752
La1	SAMN09284206
L4	SAMEA112799931
L3	SAMN40030534
L4	SAMEA104394655
L4	SAMN30380970
L4	SAMN08913368
L4	SAMEA113537228
L1	SAMN26271102
L2	SAMN07236385
L2	SAMN19688506
L4	SAMN08215107
L4	SAMEA113537407
L4	SAMN05969978
L4	SAMN13937419
L1	SAMEA7550464
L1	SAMN08215183
La1	SAMEA5189530
L4	SAMN07373497
L3	SAMN40030629
L1	SAMEA7548789
L3	SAMEA3443142
L3	SAMEA1119085
L2	SAMN30157973
L2	SAMEA7524906
L4	SAMEA112803783
La1	SAMEA8955392
L4	SAMN21973863
L4	SAMN33017237
L4	SAMEA114625876
L4	SAMEA8742554
L4	SAMEA7546665
L1	SAMEA3139835
L2	SAMN06055470
L3	SAMEA5562006
L4	SAMN19728510
L3	SAMEA1405895
L4	SAMEA9977178
L4	SAMEA4753649
L2	SAMN30158095
L2	SAMD00263800
L4	SAMN11493575
L1	SAMN02599140
L4	SAMEA8994351
L2	SAMEA7564252
L4	SAMN30962896
L4	SAMEA6655967
L4	SAMN02350423
L4	SAMN09715546
L4	SAMEA104357555
L3	SAMEA104357477
L4	SAMEA104447656
L1	SAMEA3448357
L2	SAMEA8718789
L4	SAMN02567724
L2	SAMN19657463
L3	SAMEA112800287
L4	SAMEA5163694
L3	SAMN08912889
L2	SAMN10060546
L4	SAMN05577220
L4	SAMEA112188941
L4	SAMEA2040741
L4	SAMEA8994247
L1	SAMN15228788
L1	SAMN25995039
L2	SAMEA7560254
L3	SAMN07658399
L4	SAMEA8742584
L2	SAMN31674091
L4	SAMN41146867
L4	SAMN03648193
L4	SAMN13813779
L4	SAMEA104027385
L1	SAMN20693445
L4	SAMN40466149
L2	SAMN30543839
L3	SAMN31581217
L4	SAMN02350489
L4	SAMN13568329
L4	SAMN09914635
L4	SAMN03647985
L2	SAMN43535661
L2	SAMEA112804426
L3	SAMEA9581543
L3	SAMEA1117726
L4	SAMN08708574
L2	SAMEA7560481
L2	SAMEA4753606
L2	SAMN19657953
L2	SAMN13066674
L4	SAMN02671172
L4	SAMEA3231623
L4	SAMN08913160
L3	SAMEA112799371
L1	SAMN28553684
L4	SAMN33061972
La1	SAMN15949694
L4	SAMN36797084
L4	SAMN41146589
L4	SAMEA4695240
L4	SAMN41146495
L1	SAMN40032078
L1	SAMEA115163191
L2	SAMN31673208
L2	SAMN06092358
L4	SAMN03246688
L4	SAMEA1119294
La1	SAMEA4846768
L4	SAMN08612881
L4	SAMEA104447689
L4	SAMN30964001
L4	SAMEA7550611
L2	SAMEA7560652
L4	SAMEA1903174
L4	SAMEA10030649
L1	SAMN07658786
L2	SAMEA6797895
L2	SAMEA113556413
L4	SAMEA104447084
L4	SAMN12493018
L4	SAMN30185208
La1	SAMN09725347
L4	SAMEA7549934
L2	SAMEA7617393
L4	SAMEA7552564
L2	SAMEA7545276
L4	SAMEA7554141
L2	SAMN07956543
La1	SAMN13955582
L4	SAMN28538207
L4	SAMEA112802059
L4	SAMEA7555954
L1	SAMN02599101
La1	SAMN08906626
La1	SAMN06627645
L4	SAMN05576224
L2	SAMN09985053
L4	SAMN20391457
La1	SAMN03300484
L4	SAMN07373521
L2	SAMEA2783382
L4	SAMEA7280151
La1	SAMEA6359476
L1	SAMN31031259
L4	SAMEA110241054
L2	SAMEA112188872
L4	SAMEA7526592
L4	SAMN03647268
L4	SAMEA1118952
L4	SAMN05577062
L4	SAMEA3392618
L2	SAMN31673595
La1	SAMEA6359765
L3	SAMEA7891379
L4	SAMN14481121
L3	SAMEA104394661
L4	SAMEA112803391
L3	SAMN21896089
L4	SAMEA5164099
L4	SAMEA7550475
L2	SAMEA7544280
La1	SAMN40646625
L4	SAMEA7561562
La1	SAMEA4846565
L4	SAMN26343403
L2	SAMEA2782850
L4	SAMEA7562307
L2	SAMN08637024
L4	SAMEA7550526
L2	SAMEA112188725
L2	SAMN12551344
L1	SAMN10185915
L1	SAMN37848122
L4	SAMEA2533953
L2	SAMEA7542254
L4	SAMN23038980
L4	SAMEA1485442
L2	SAMEA10030489
L4	SAMEA1569308
L4	SAMN31672766
L2	SAMEA7156400
L4	SAMEA5164297
L4	SAMEA7527150
L4	SAMN03648729
L2	SAMEA1397280
L4	SAMN30185259
L4	SAMEA104447026
L2	SAMEA112803384
L4	SAMEA3671597
L4	SAMEA5330411
L4	SAMN03649069
L2	SAMN06092600
L1	SAMN40465895
L3	SAMEA104718455
L6	SAMEA112804075
L4	SAMEA4041364
L4	SAMEA10030276
L1	SAMN31887146
La1	SAMN32819294
L2	SAMN36662681
L2	SAMN04396893
L2	SAMEA95416918
L2	SAMN07236491
L4	SAMEA7548878
L4	SAMEA4441564
L3	SAMN41154909
L4	SAMN34294235
L4	SAMN26722394
L2	SAMN34294312
L6	SAMN28488195
La1	SAMN33387755
L2	SAMN13066747
La1	SAMEA3321833
L2	SAMD00142738
L4	SAMEA7549161
L4	SAMN34626784
L4	SAMEA110024217
L2	SAMEA7527087
L4	SAMEA7550348
L4	SAMN02584585
L4	SAMEA7553794
L2	SAMEA7527804
L4	SAMN06210089
La1	SAMN20482577
L1	SAMN37848550
La1	SAMEA3321834
L2	SAMEA7157138
L4	SAMN34257580
L2	SAMN15768545
L4	SAMEA112800467
L4	SAMN31034571
L4	SAMN33061980
L6	SAMN31031117
L3	SAMEA1101743
L4	SAMN13813766
L4	SAMEA3868731
L3	SAMEA7552633
L1	SAMN06091950
L4	SAMEA1119157
L4	SAMN36849991
L3	SAMN40031700
La1	SAMEA112954375
L4	SAMEA112806655
L4	SAMN05918563
L4	SAMEA6797909
L4	SAMN20693180
L4	SAMN20693197
L2	SAMN35339905
L2	SAMEA7157246
L4	SAMN04633304
L4	SAMEA3501089
L4	SAMEA7554494
La1	SAMEA4846774
L2	SAMEA104362388
L4	SAMEA9581545
L2	SAMN30157797
L3	SAMEA3451350
L1	SAMEA113538269
L4	SAMEA1016051
L2	SAMEA7528169
L4	SAMEA3414211
L4	SAMEA1556652
La1	SAMN08906575
L2	SAMN05576820
L2	SAMEA112800839
L4	SAMEA10030632
L4	SAMEA7562774
L2	SAMN43535555
L4	SAMEA3512726
L4	SAMEA112804012
L4	SAMN02628509
L2	SAMEA1573042
L4	SAMEA6591837
L4	SAMEA5190506
L3	SAMN08629554
L2	SAMN19688618
L1	SAMEA7528773
L4	SAMEA4744247
L3	SAMEA7549553
L2	SAMN08138594
L4	SAMN31017315
L2	SAMN23442012
L4	SAMEA104357417
L4	SAMN02567702
L2	SAMEA7548616
L2	SAMN20525296
L4	SAMEA7561724
L4	SAMN05577399
La1	SAMN09725354
L3	SAMN03647421
L4	SAMN41812099
L2	SAMN38375927
L4	SAMEA104027310
L4	SAMEA7545349
L4	SAMN36797051
L4	SAMEA5039583
L2	SAMEA112181558
L2	SAMN15348128
L4	SAMN41811951
L2	SAMN40983385
La1	SAMN32818760
L1	SAMEA7525249
L2	SAMN07766465
L4	SAMEA2534451
L3	SAMEA1119857
L4	SAMN35982079
La2	SAMEA5163903
L3	SAMN30964764
L4	SAMEA14269233
L4	SAMEA1045779
L3	SAMN40031833
L4	SAMN12565665
L2	SAMN15337151
L1	SAMEA7526478
L4	SAMN18146757
L4	SAMN33062061
L4	SAMN27520214
La1	SAMEA4706862
L1	SAMN31673465
L4	SAMEA10030560
L4	SAMN02584626
L4	SAMEA7553790
L4	SAMEA7550039
L2	SAMEA8718992
L2	SAMD00178621
L1	SAMEA5561885
La1	SAMEA5189405
L4	SAMEA4441691
L4	SAMN06091967
L4	SAMEA112806684
L4	SAMN35220675
L1	SAMEA1405932
L4	SAMEA2683112
L2	SAMN02360595
La1	SAMN32819296
L4	SAMEA1530916
L3	SAMN43535712
L4	SAMN05575823
L4	SAMEA104447397
L4	SAMEA104447070
L4	SAMN13568367
L2	SAMN14416729
L4	SAMEA112800791
L4	SAMEA112805130
L4	SAMEA112298863
L4	SAMEA7723128
L4	SAMEA5562313
L4	SAMN03648740
L4	SAMEA3449979
L4	SAMD00025183
L2	SAMEA13321043
L2	SAMN30157667
L4	SAMEA1929814
L1	SAMN31673888
L4	SAMEA8994283
L4	SAMEA7555223
L4	SAMN21857577
L2	SAMEA4772794
L2	SAMEA7156477
L4	SAMEA2535331
L3	SAMN36619333
L1	SAMN26037970
L4	SAMEA2072839
L4	SAMN19657202
L3	SAMEA7528688
L4	SAMEA5569763
L2	SAMN06092544
L4	SAMN40547193
L4	SAMN08708455
L2	SAMN02360550
L2	SAMEA2296978
L3	SAMEA7525618
L4	SAMN13568266
L2	SAMEA12851000
L2	SAMEA7564370
L2	SAMN03653277
L4	SAMN06849048
L3	SAMEA1708301
L2	SAMEA2533707
L2	SAMN14417117
L2	SAMN36662729
L2	SAMEA8741653
L4	SAMN03647957
L1	SAMEA7549030
L4	SAMEA7280685
L4	SAMN09090640
L4	SAMN08376200
L2	SAMN17020023
La1	SAMEA8996362
L4	SAMEA112799532
La1	SAMEA6359764
L4	SAMEA7550465
L4	SAMEA4798838
L4	SAMEA1485418
L4	SAMN19688498
L4	SAMEA4798862
L4	SAMEA2682723
L2	SAMN15180475
La1	SAMN06252291
L4	SAMEA5561736
L4	SAMN07660255
L2	SAMEA8741650
L2	SAMEA11934091
L1	SAMN03649070
L2	SAMEA3715811
L2	SAMN07236308
L4	SAMN15521926
L4	SAMN03647511
L2	SAMN08626292
L1	SAMN21616670
L4	SAMN28537950
L2	SAMN40983397
L2	SAMN15348102
L2	SAMEA7545236
L4	SAMEA114236254
L4	SAMEA1556751
L4	SAMN34626720
L2	SAMN37847937
L4	SAMEA7552653
L2	SAMN13264528
L4	SAMN31030584
L1	SAMEA1569361
L4	SAMEA11206950
L2	SAMN08626123
L4	SAMN18146192
L4	SAMEA112804982
L2	SAMEA10030575
L2	SAMEA2534847
L2	SAMN08379728
L2	SAMD00029563
L1	SAMN41148733
L4	SAMN08913036
L2	SAMEA7156969
L4	SAMEA7551617
L2	SAMEA1015933
L3	SAMEA2062277
L4	SAMN17709382
L2	SAMN12825592
L4	SAMN33756193
L4	SAMEA6797884
L4	SAMEA3359392
L2	SAMN20512811
L4	SAMEA112804512
L4	SAMEA2682914
L4	SAMN06091925
L4	SAMEA7545653
L4	SAMEA1556721
L3	SAMEA7526274
L1	SAMN37848186
L2	SAMN17019816
L2	SAMN08347747
L4	SAMEA7702181
L4	SAMEA1101334
L1	SAMEA113537683
L1	SAMEA2534422
L4	SAMEA1707415
L4	SAMEA8718480
L4	SAMN36797042
L2	SAMEA2162800
L4	SAMN27519957
L4	SAMN19658119
L3	SAMN03647452
L4	SAMN09756177
L2	SAMEA2535159
L2	SAMEA104600188
L2	SAMEA7527248
L4	SAMN31695793
L2	SAMN02739568
L2	SAMN10961382
L3	SAMEA7562242
La1	SAMN17004168
L2	SAMEA6474086
L4	SAMN18117911
L2	SAMN23765195
L3	SAMEA112803451
L2	SAMEA13120072
L4	SAMEA3671236
L1	SAMN07766082
L4	SAMEA104362385
L4	SAMN13066644
L4	SAMEA3392380
L2	SAMN06055620
L4	SAMEA112799492
L2	SAMEA1403697
L2	SAMN08626160
L6	SAMEA3391677
L4	SAMN02584627
L2	SAMEA4441478
L4	SAMEA7545347
L2	SAMN20512474
L2	SAMEA7562572
L4	SAMN11086791
L4	SAMN20512335
L1	SAMN08629532
L4	SAMEA1117827
L4	SAMN08709000
L2	SAMN15772734
L4	SAMN20525132
L4	SAMEA2342293
L4	SAMEA7723145
L2	SAMN34293888
L3	SAMN40030675
L3	SAMN16521805
L4	SAMEA4744314
L2	SAMN01908858
L4	SAMN02671132
L1	SAMN43535475
L4	SAMN05576909
L2	SAMEA7542301
L2	SAMN06092563
L4	SAMN31695989
L4	SAMN05575865
L4	SAMN05918524
L4	SAMN13637904
L2	SAMN07956568
L4	SAMN19687816
L2	SAMN19688602
L2	SAMEA11761555
L3	SAMN40031448
La1	SAMN30950125
L4	SAMN40655192
L4	SAMN18118367
L4	SAMEA114396008
L4	SAMEA113537426
L3	SAMEA7525539
L4	SAMN17254034
L2	SAMN07658504
L2	SAMN20512896
L4	SAMEA104447253
La1	SAMEA5189682
L1	SAMN07766132
L4	SAMEA104362189
L2	SAMN37848712
L3	SAMN06579117
L4	SAMEA2040663
L2	SAMN15772762
L3	SAMEA7551703
L2	SAMN40273730
L2	SAMN39286791
L2	SAMN14417257
L4	SAMN18478734
L4	SAMEA7545385
L2	SAMN30158068
L2	SAMN30157832
L1	SAMN40030553
L4	SAMEA7552183
L4	SAMEA8742341
L2	SAMEA6153213
L1	SAMEA7550814
L2	SAMD00179080
L4	SAMEA8994320
L2	SAMN06055609
L2	SAMN17019913
L4	SAMN08732298
L4	SAMN09685314
L2	SAMN07999118
L2	SAMEA5975342
L4	SAMN05916406
L4	SAMN27519530
L3	SAMN31030076
L2	SAMN41146488
L4	SAMN38670652
L2	SAMD00029495
L4	SAMN28553618
L2	SAMN07999141
L4	SAMEA7546297
L7	SAMEA3721529
L4	SAMN21593449
L2	SAMN01908811
L4	SAMEA3501121
L2	SAMEA104600265
L4	SAMN05576714
L4	SAMN18118300
L2	SAMD00263719
L3	SAMEA1877273
L2	SAMEA2782858
L4	SAMN32734031
L2	SAMEA2709833
L4	SAMEA3199773
L2	SAMEA6655954
L3	SAMEA7526300
L4	SAMN13568327
L4	SAMEA1118336
L3	SAMN04521961
L4	SAMEA7546562
La1	SAMN03300577
L2	SAMN30987264
L4	SAMEA7555044
La1	SAMN14518360
L4	SAMEA112801337
L2	SAMEA112801984
L2	SAMEA7156651
L4	SAMEA7555073
L4	SAMN05576561
L3	SAMEA1119725
L4	SAMEA3340421
L4	SAMN19728331
L4	SAMN00014847
L4	SAMN05577440
L4	SAMN05576045
L2	SAMEA8718840
L4	SAMEA114493563
L4	SAMEA7549112
L1	SAMN16521475
L4	SAMN08912856
L4	SAMEA7561335
L4	SAMEA9070675
L2	SAMN13568191
L2	SAMN07956572
L4	SAMN31019547
L4	SAMEA4774467
L4	SAMN28538162
L2	SAMN13568098
L2	SAMN13813873
L4	SAMEA6064337
L4	SAMEA2533418
L4	SAMEA3392674
L2	SAMEA2709757
L3	SAMN03648432
L2	SAMEA7550591
L2	SAMEA7542084
L3	SAMN21616213
L4	SAMEA112803736
L4	SAMN41148775
L4	SAMEA2297192
L4	SAMN13568262
L1	SAMN31673319
L4	SAMEA11206937
L4	SAMEA112804321
L1	SAMN43535493
L2	SAMEA7547741
L4	SAMN13169578
L2	SAMEA7157150
L2	SAMEA2533670
L2	SAMN03246518
L4	SAMEA7550703
L2	SAMEA7157678
L2	SAMN08626378
L1	SAMN06055584
L2	SAMEA2535105
L4	SAMEA3449995
L4	SAMN04522078
L4	SAMN30952307
L4	SAMEA7528183
L4	SAMN36974163
L2	SAMN13108520
La1	SAMN11420272
L2	SAMEA2535014
L4	SAMN05916297
L2	SAMN09651716
L4	SAMEA104685007
L1	SAMN03647369
L2	SAMN12347373
L2	SAMN14417289
L4	SAMEA112804818
L4	SAMEA3558265
L2	SAMEA7562717
L4	SAMEA112804606
L4	SAMEA7542329
La1	SAMEA8939176
L4	SAMEA9069914
L2	SAMEA7564222
L4	SAMEA112803748
L4	SAMEA2682932
L4	SAMN41146591
L2	SAMEA1119366
L2	SAMN30543554
La1	SAMEA8955431
L4;L2	SAMEA104144178
L4	SAMN04053648
L6	SAMEA6871760
L4	SAMN07213082
L3	SAMN21616827
L4	SAMN30556175
L2	SAMN10448606
L2	SAMN15348139
L2	SAMD00142688
L2	SAMN06055994
L1	SAMEA7526978
L2	SAMN08626035
L4	SAMEA7546114
L2	SAMN06055886
L2	SAMN15772601
L1	SAMN40031616
La1	SAMN36338254
L4	SAMEA104447674
L2	SAMN34257492
L4	SAMEA3231682
La1	SAMEA7818964
L2	SAMN04276712
L4	SAMN31117486
L2	SAMEA112825170
L4	SAMEA7550823
L4	SAMEA7562138
L4	SAMN05918699
L4	SAMEA7546682
L3	SAMEA112799376
L4	SAMEA7550986
L2	SAMN21236229
L4	SAMEA2660985
L4	SAMEA13320982
L4	SAMN27761176
L4	SAMEA6064373
L4	SAMEA114663521
L4	SAMEA1485408
L1	SAMN02599132
L4	SAMEA7525314
L4	SAMN19845217
L2	SAMN03263129
L2	SAMN08637044
L4	SAMEA112801471
L3	SAMN07659112
L4	SAMEA9976713
L4	SAMEA5562180
L2	SAMN08347720
L2	SAMEA3232893
L4	SAMN06209996
L4	SAMN18117974
L4	SAMEA112801288
L4	SAMN12825553
L4	SAMEA2785423
L4	SAMEA3671534
L1	SAMN40030972
L4	SAMN02403516
L4	SAMN08214971
L3	SAMEA1119021
L2	SAMD00117884
L4	SAMN38670631
La1	SAMEA5189991
L4	SAMEA112805329
L4	SAMEA7554687
L4	SAMEA7551178
L1	SAMN40031321
L2	SAMN02350446
L2	SAMEA7543902
La1	SAMN13318814
L4	SAMN07658245
La1	SAMEA7818970
La1	SAMEA104093454
L4	SAMEA3281390
L4	SAMEA3374919
L4	SAMEA3310090
L4	SAMEA7547565
L2	SAMN03246567
L1	SAMN08629147
L2	SAMN41389406
L2	SAMEA114236075
La1	SAMEA4706696
L2	SAMN08851384
La1	SAMEA6359862
L4	SAMEA8893103
L1	SAMN31673357
L4	SAMEA112804752
L4	SAMN18146203
L4	SAMEA7552132
L2	SAMN05576813
La1	SAMN03300243
L4	SAMEA1886046
L4	SAMN39090643
L4	SAMEA7553523
L2	SAMN20512831
L2	SAMEA5975256
L2	SAMN10448586
L4	SAMN18647888
L4	SAMN40030693
L4	SAMN05576725
L4	SAMN06092005
L2	SAMN36662685
La1	SAMN03300674
L4	SAMEA12854639
L4	SAMEA7541619
L2	SAMN13051707
L4	SAMEA113538071
L4	SAMN13169687
L4	SAMEA114625942
L4	SAMN40475137
L2	SAMEA7526411
L4	SAMN40099074
L2	SAMEA2709853
L2	SAMN31019544
L2	SAMEA2535265
L3	SAMN40030823
L4	SAMN13169708
L4	SAMEA11206959
L4	SAMEA7562357
L4	SAMEA112805369
L4	SAMN12347395
L3	SAMEA1118382
L2	SAMN17019740
L4	SAMEA114493555
L2	SAMN05576654
L4	SAMEA5562009
L3	SAMEA7526828
L4	SAMN18118014
L4	SAMN13813919
L4	SAMN31031164
L4	SAMN06251202
L4	SAMN18118466
L2	SAMN13568250
L4	SAMEA10030183
L4	SAMN03647366
L4	SAMEA7553044
L2	SAMEA2297155
L2	SAMD00589876
L4	SAMEA111556243
L2	SAMEA5975298
L4	SAMN40983437
L4	SAMN07373476
L4	SAMN08912946
L2	SAMEA112806808
L4	SAMEA5977451
L4	SAMN06008137
L4	SAMN31673047
L4	SAMEA9976367
L4	SAMEA1119634
L4	SAMEA4695249
La1	SAMEA5189260
L1	SAMEA104718786
L4	SAMEA112799909
L4	SAMEA112806500
L1	SAMN31423329
L1	SAMEA1485382
L4	SAMN08379822
L4	SAMN07659793
L4	SAMEA2845374
L4	SAMN19688035
L4	SAMEA8893121
L2	SAMN40983536
L3	SAMN31887215
L4	SAMEA7550596
L2	SAMN25888677
L4	SAMEA112801693
L2	SAMN05576871
L4	SAMEA1707848
L4	SAMEA112806720
L2	SAMEA1403553
L4	SAMEA113538274
L1	SAMN21616446
L4	SAMEA7555561
L2	SAMN40273320
L4	SAMN06010489
L4	SAMEA7560554
L2	SAMN40983279
La1	SAMN03300201
La1	SAMN31257360
L4	SAMEA112183827
L2	SAMN07766440
L2	SAMEA2533840
L2	SAMEA9069934
L4	SAMEA5164058
L1	SAMEA1569108
L1	SAMEA1556581
L2	SAMN07765909
L4	SAMEA5569778
L1	SAMEA1485294
L2	SAMEA7542055
L4	SAMN05575057
L2	SAMEA6797957
L2	SAMEA7525055
L4	SAMN31673311
L4	SAMN30543880
L4	SAMEA3449483
L4	SAMEA5569540
L2	SAMN35981658
L4	SAMEA1016062
L2	SAMEA6655919
La1	SAMEA7109783
L4	SAMEA7555203
L4	SAMN21857200
L3	SAMN07659756
L2	SAMN25251008
L2	SAMN37848785
La1	SAMEA5189361
L1	SAMEA112806980
L2	SAMEA12850691
L4	SAMN31942533
L4	SAMEA3671342
L2	SAMEA8742015
L4	SAMEA7555432
L4	SAMEA9976012
L4	SAMEA5164378
L2	SAMD00603561
L4	SAMN41390039
L4	SAMN31443289
L4	SAMEA1118055
L4	SAMN18146648
L2	SAMN13169423
L4	SAMEA14269184
La1	SAMN06252312
L4	SAMEA112804569
L4	SAMEA4798792
La1	SAMN32819198
L3	SAMEA1119431
L3	SAMN16521911
L4	SAMEA113556326
L4	SAMN19687910
L4	SAMN28553887
La1	SAMEA8987093
L4	SAMEA9976700
L2	SAMN30543485
La1	SAMN43397287
L4	SAMEA3401930
L4	SAMEA2534487
L2	SAMN27032441
L3	SAMN41154659
La1	SAMN10966107
L4	SAMN08215309
L4	SAMEA112799219
L3	SAMN40031775
L2	SAMN20512725
L2	SAMEA2533632
L2	SAMEA95444668
L4	SAMN11493531
L4	SAMN32042279
L2	SAMN03246486
L4	SAMN27519725
L4	SAMEA7545859
L4	SAMN28551743
L4	SAMEA10030207
L4	SAMEA104302736
L3	SAMEA1118847
L3	SAMEA3449407
L4	SAMN19113449
L4	SAMEA11006640
L4	SAMN30380966
L4	SAMEA112805482
L4	SAMEA112800487
L4	SAMEA2534109
L2	SAMD00142835
L3	SAMEA7527714
L1	SAMN08436002
L4	SAMEA7554727
L2	SAMN19694106
L4	SAMEA3558805
L6	SAMEA6872198
L4	SAMEA11934350
L4	SAMN11053639
L4	SAMEA2682721
L4	SAMN21857037
L4	SAMEA4798878
L4	SAMN03648918
L4	SAMEA104447289
L1	SAMN02598978
L2	SAMEA2711018
L2	SAMN21236436
La1	SAMN10966009
La1	SAMN04386745
L4	SAMEA13119796
L4	SAMN08795249
La1	SAMN08906655
L4	SAMN18648627
L4	SAMEA1118033
L4	SAMN13169608
L4	SAMEA3457710
L4	SAMEA1118888
L1	SAMN31031423
L2	SAMEA1929748
L2	SAMEA1902998
L4	SAMN18117958
L2	SAMN08626390
L4	SAMN33010814
L4	SAMEA7547913
L2	SAMEA6797826
L3	SAMEA5561558
L1	SAMN40031690
La1	SAMEA5189367
L4	SAMEA104447668
L4	SAMEA8741989
L2	SAMN12551341
L4	SAMN31673416
L4	SAMEA104362205
L4	SAMEA112803537
L4	SAMEA1707908
L4	SAMEA7552431
L4	SAMN30380998
La1	SAMN18823826
L4	SAMEA104394579
L4	SAMEA1707419
L4	SAMEA111379486
L4	SAMEA9976640
L4	SAMEA112801879
L4	SAMN19113347
L4	SAMN03648389
L4	SAMEA7280690
L4	SAMEA7552459
L3	SAMEA7529213
L4	SAMN31695785
L4	SAMEA5164341
L4	SAMEA5975050
L2	SAMEA104614345
L4	SAMN19657175
L4	SAMEA7547681
L1	SAMN20927526
L4	SAMEA1119272
L2	SAMN00114886
L2	SAMN34293917
L4	SAMEA7561983
L4	SAMEA1886026
L2	SAMN33018152
L2	SAMEA8719180
L4	SAMN37738612
L4	SAMEA112624875
L4;L2	SAMN04522122
L2	SAMEA7157063
L4	SAMN40031913
L3	SAMEA7551685
L2	SAMN20512705
L4	SAMN31031540
L4	SAMEA8741254
L4	SAMN06251207
L4	SAMEA112750748
L3	SAMEA1119286
L4	SAMN31423381
L1	SAMEA8989176
L1	SAMEA104685021
L4	SAMN13568677
La1	SAMN09284219
L4	SAMEA113556513
L4	SAMN20693436
L4	SAMEA7554490
L3	SAMEA112799527
L4	SAMN39090642
L1	SAMN38031636
L4	SAMEA7555075
L2	SAMN31673139
L4	SAMEA112801244
L2	SAMEA7525871
L2	SAMN06920027
L4	SAMEA9976389
L4	SAMEA104447561
L4	SAMN09756193
L2	SAMN06251214
L4	SAMEA112801490
La1	SAMN21616964
L2	SAMN14417198
L4	SAMN31423327
L3	SAMEA1102256
L4	SAMEA8719250
L2	SAMEA2144677
L4	SAMN29944020
L2	SAMN21978438
L4	SAMN19657781
L4	SAMEA3283873
L4	SAMN39286625
L4	SAMEA5164205
L4	SAMEA3672867
L4	SAMEA1688684
La1	SAMEA1570999
L4	SAMN33818019
L4	SAMN20512769
L1	SAMEA1119775
L3	SAMEA112800767
La1	SAMN04448492
L1	SAMN43535261
L4	SAMN18118369
L4	SAMEA5569534
L2	SAMN02419655
L4	SAMEA7563156
La1	SAMEA4846723
L4	SAMEA114395999
L4	SAMEA7544524
L2	SAMN20512966
L3	SAMEA1018953
L2	SAMN17301517
L2	SAMEA7560918
L2	SAMEA104362342
L4	SAMEA112750733
L4	SAMN40466143
L2	SAMEA112189028
L2	SAMN41191429
L1	SAMEA1119418
L4	SAMN37547155
L4	SAMEA112805087
La1	SAMEA5189706
La1	SAMN26814657
L4	SAMN20693390
L2	SAMN19657825
L2	SAMEA7280317
L4	SAMEA2342321
L4	SAMEA7546029
L2	SAMN03246490
La1	SAMEA4846619
L4	SAMN02584654
L4	SAMN27520019
L4	SAMEA113538560
L4	SAMN31030028
L4	SAMN36849939
L2	SAMEA7542050
L4	SAMEA112181294
L1	SAMEA2783244
L2	SAMN20841242
L2	SAMN08708976
L4	SAMEA7280445
L2	SAMEA7561110
L4	SAMEA13119802
L3	SAMN12825549
L2	SAMEA7157553
L1	SAMN03648418
L4	SAMN05575642
L4	SAMEA112806089
L4	SAMN11053689
L4	SAMN35981938
L3	SAMEA1556786
L4	SAMEA112803773
L2	SAMN20512509
L4	SAMEA3501037
L2	SAMN34294306
L4	SAMN06010385
L2	SAMEA8741529
L4	SAMN02419645
L4	SAMN08636979
La1	SAMN10966006
L4	SAMEA111366885
L4	SAMEA112801732
L1	SAMEA11008632
L3	SAMEA5561485
L2	SAMN34294295
La1	SAMEA8955434
L4	SAMEA104027339
L2	SAMEA6617409
L1	SAMN37848143
L4	SAMEA1485303
L4	SAMEA4441660
L4	SAMEA112800739
L4	SAMN16966226
L4	SAMEA113537443
L4	SAMN18118023
L4	SAMEA2342408
L4	SAMEA7552917
L4	SAMN40475057
L3	SAMEA112801903
L4	SAMEA112806698
L4	SAMEA1404000
L2	SAMN08912840
L3	SAMN31030661
L2	SAMEA5974845
L4	SAMEA7547860
L2	SAMEA7157590
L4	SAMEA7550576
L4	SAMEA7545410
L4	SAMN40547140
L4	SAMN09914702
L4	SAMN31942591
L4	SAMEA3404135
L2	SAMEA2296953
L1	SAMN41389641
L6	SAMEA6872257
L4	SAMEA3715416
L4	SAMN43535307
L2	SAMN02585911
L4	SAMEA113537466
L2	SAMN30964510
L2	SAMEA7560613
L4	SAMEA1406000
L2	SAMEA7116566
L2	SAMEA13321266
L2	SAMN34294021
L2	SAMN21236254
L1	SAMN13066723
L2	SAMEA2783475
L2	SAMD00017693
L4	SAMEA1118803
L4	SAMEA113981298
L2	SAMN22202870
L4	SAMEA7548881
L2	SAMEA5975472
L4	SAMEA7529248
L4	SAMN08708801
L2	SAMEA8741663
L2	SAMN37848355
L4	SAMEA5330363
L1	SAMEA7528527
L4	SAMN08708995
L1	SAMEA7560831
L1	SAMEA14459824
L3	SAMEA2661051
L3	SAMEA112799464
L2	SAMN37848157
L4	SAMN40031134
L2	SAMEA104600308
L2	SAMEA7560168
L2	SAMN03647376
L4	SAMEA2534317
L3	SAMEA104718599
L2	SAMN20525324
L4	SAMEA112800247
L4	SAMN05575742
L1	SAMN07236441
L4	SAMEA113537249
L4	SAMEA5562107
L2	SAMN40273631
L4	SAMEA3512746
La1	SAMN09725627
L4	SAMEA14493330
L1	SAMN31018332
L4	SAMEA7547679
L2	SAMN41148356
L4	SAMEA7548442
La1	SAMN03300314
L1	SAMN19113510
L2	SAMEA2783313
L4	SAMN41812046
L4	SAMN20351584
L4	SAMN05916454
L4	SAMEA112800498
L3	SAMN14416958
L2	SAMEA3234151
L2	SAMN08636975
L1	SAMEA11225677
L4	SAMEA112799185
L2	SAMEA6153211
L1	SAMN31887265
L4	SAMN40031742
L4	SAMEA1403851
L4	SAMN21855841
L2	SAMN37848069
L2	SAMEA9070559
L4	SAMN13568195
L4	SAMEA3558251
L3	SAMN40031315
L2	SAMN13051689
La1	SAMEA6359669
L1	SAMEA1530816
L4	SAMN02585949
L2	SAMEA1118297
L4	SAMEA112801313
L2	SAMN40030560
L4	SAMN13813757
L2	SAMEA7542282
L4	SAMEA3310086
L4	SAMN37738646
L4	SAMN20391464
L2	SAMN03246233
L2	SAMN08626228
La1	SAMEA72482668
La1	SAMEA5189932
La1	SAMN09812459
La1	SAMN09725777
L1	SAMEA7548666
L4	SAMEA14493332
L2	SAMEA6153117
L2	SAMN37848792
L1	SAMEA1118540
L2	SAMN40983428
La1	SAMN10254841
L4	SAMN08383179
L2	SAMEA8741468
L4	SAMEA104447241
L1	SAMEA11225804
L4	SAMN32042314
La1	SAMN10966073
L4	SAMEA7547426
L2	SAMEA11761340
L3	SAMEA7554067
L4	SAMEA7525730
L4	SAMN15568303
L4	SAMEA112804453
L4	SAMN07344720
L2	SAMN20512681
L2	SAMN07999042
L4	SAMEA104685059
L4	SAMN13937489
L2	SAMEA9069917
L2	SAMN03246205
L2	SAMN03246263
L4	SAMN35982190
L2	SAMEA2783090
L4	SAMEA5282525
L4	SAMN05575849
L4	SAMEA6153196
L4	SAMEA8994125
L4	SAMN14481189
L4	SAMEA14269064
L4	SAMEA113556516
L1	SAMN06091920
L4	SAMEA5569609
L2	SAMN31564043
L2	SAMN02739561
L2	SAMEA112801967
L1	SAMN08436298
L2	SAMN13568720
L4	SAMEA2158805
L4	SAMN08708622
L4	SAMEA8742423
L4	SAMN38670599
L3	SAMEA1397314
L6	SAMEA6456071
L4	SAMEA7561288
L2	SAMEA5975073
L3	SAMEA104718659
L2	SAMEA3305002
La1	SAMN10966005
L4	SAMEA7562086
L2	SAMN41154831
L3	SAMEA7551848
L2	SAMN40983424
L2	SAMN30953112
L1	SAMEA7562393
L2	SAMEA7156385
L4	SAMN19687986
L4	SAMN31031368
L4	SAMN13637983
L2	SAMEA5975013
L4	SAMN18118450
L4	SAMN08629212
L4	SAMN06010249
L4	SAMEA8718350
L3	SAMEA3404129
La1	SAMN03300580
L2	SAMEA1707210
L2	SAMN05576666
L4	SAMN30957966
L3	SAMN31673180
L3	SAMN21882818
L2	SAMN36974173
L4	SAMN08708576
L4	SAMN08732363
L4	SAMN19113292
L4	SAMEA2159068
L4	SAMEA7543966
L4	SAMN13637918
L4	SAMEA7545520
L2	SAMN31673479
L4	SAMEA1405935
L2	SAMEA11934098
L2	SAMN31674266
L2	SAMEA3234154
L4	SAMEA7280400
L1	SAMN16521433
L4	SAMEA9976801
L4	SAMN11493591
L4	SAMN12565693
La1	SAMN18357212
L4	SAMN30543647
L4	SAMEA7280257
L4	SAMN28551734
L2	SAMN08708713
L2	SAMEA7555843
L4	SAMEA104357622
L2	SAMN06209973
L3	SAMEA3444546
L4	SAMN08709293
La1	SAMN03300524
L4	SAMN17709406
L3	SAMN31030461
L4	SAMEA7560312
La1	SAMEA6359892
L3	SAMEA7525393
La1	SAMEA4706609
L4	SAMEA4798760
L1	SAMN16521734
L3	SAMN07344612
L4	SAMN31674268
L2	SAMEA7526850
L2	SAMN06055606
L4	SAMN31695746
L2	SAMN05789108
L2	SAMN12551296
L4	SAMEA3558869
L3	SAMEA7550660
L2	SAMN38375975
L2	SAMN07766130
L1	SAMEA7549256
La1	SAMN06855988
L3	SAMEA7549018
L4	SAMEA7547026
L4	SAMN28537976
L2	SAMN10961399
L6	SAMN28538025
L2	SAMN06091745
L3	SAMN40032154
L2	SAMEA7542358
L4	SAMEA7546247
L4	SAMN07765959
L2	SAMN30543417
L2	SAMEA10691797
L4	SAMN39286920
L4	SAMEA7561231
L4	SAMEA7561601
L4	SAMEA11961594
L2	SAMEA7156899
L2	SAMEA112188962
L4	SAMEA7563509
L1	SAMEA2039978
L4	SAMN40466145
L4	SAMEA112804240
L4	SAMN13169524
L2	SAMN19657173
L4	SAMN40566366
L4	SAMN13937551
L3	SAMEA13321123
L2	SAMN14416938
L4	SAMEA3558131
L4	SAMN14401572
L1	SAMN03648239
L4	SAMN08708168
L6	SAMEA14460673
L2	SAMN13051657
L3	SAMN31031058
L2	SAMN37124282
L2	SAMN40983305
L4	SAMN33756181
La1	SAMN10965922
L1	SAMN43535583
L1	SAMEA11225736
L4	SAMEA1569304
L3	SAMEA1569271
L4	SAMN05806779
L3	SAMN09090443
L4	SAMEA2785447
L2	SAMEA12616932
La1	SAMN18823613
L4	SAMEA1469524
L1	SAMEA7527159
L2	SAMN08794928
L2	SAMN31030407
L4	SAMEA1118261
L1	SAMN08851363
L2	SAMN04521965
L2	SAMN35339888
L2	SAMN15772610
L4	SAMEA7526539
L4	SAMEA110013468
L4	SAMEA7560923
L4	SAMN05919660
L4	SAMEA7549809
L2	SAMEA8719169
L2	SAMEA3176572
L2	SAMN05577666
L4	SAMEA110175913
L2	SAMEA112801489
L4	SAMEA14460295
L2	SAMEA95464918
La1	SAMN06252134
L4	SAMEA112800863
L4	SAMEA13119809
L3	SAMN08626355
L4	SAMN40475246
L3	SAMEA1119864
L2	SAMN40566425
L1	SAMN03647863
L2	SAMEA4079242
La1	SAMN09284566
L2	SAMEA7525709
L4	SAMEA7547610
L2	SAMN21855991
L1	SAMEA13292020
L2	SAMN06920053
L4	SAMN34626966
La1	SAMEA6359983
L1	SAMEA113537545
La1	SAMEA112850803
L4	SAMN37738611
L3	SAMN06579005
L4	SAMEA113538460
L2	SAMD00604031
L4	SAMEA114236258
L4	SAMEA112189157
L2	SAMEA7561046
La1	SAMEA7353822
L3	SAMEA2297100
L4	SAMEA7546084
L2	SAMN30294519
L4	SAMEA5569796
L2	SAMN15437381
La1	SAMEA104093409
L4	SAMEA13321027
L2	SAMEA8719010
L4	SAMN05577599
L4	SAMN06052328
L2	SAMEA7157841
L4	SAMN17825539
L4	SAMEA3501006
L4	SAMN30989250
L4	SAMEA7546378
L4	SAMN03648858
L2	SAMN03246522
L2	SAMN06092513
L4	SAMN05576957
La1	SAMN04386742
La1	SAMEA5189651
L2	SAMD00263668
L4	SAMEA9976912
L2	SAMN20927481
L4	SAMN16966085
L2	SAMEA104600482
L4	SAMEA5543957
L4	SAMN18146277
La1	SAMEA3321913
La1	SAMN03300409
L2	SAMN12825704
L2	SAMEA7529160
L4	SAMN37848653
L3	SAMEA1119640
La1	SAMN18823719
L4	SAMN07373571
L2	SAMEA3232892
L2	SAMN21236401
L4	SAMEA5163651
L4	SAMEA113556417
L2	SAMN08708356
L4	SAMEA104362234
L4	SAMEA104302735
L3	SAMEA1119478
L1	SAMN43535034
L3	SAMEA7526502
La1	SAMEA7353821
L4	SAMN19657588
L3	SAMN31062666
L2	SAMEA7156317
L2	SAMEA11934089
L4	SAMEA112188857
La1	SAMEA4846485
La1	SAMN07340008
L4	SAMEA1118667
L4	SAMEA1019013
L2	SAMN20525049
L2	SAMD00603772
L1	SAMN03647734
L2	SAMN39286684
L4	SAMN40566561
L4	SAMN12126241
L4	SAMEA3558289
L1	SAMN02598985
L1	SAMN37848669
L1	SAMEA7524874
L4	SAMN40030692
L4	SAMN19694199
L4	SAMN19688462
L1	SAMEA2710829
L4	SAMN28537944
L4	SAMN16966171
L4	SAMN09399469
L2	SAMEA2783421
L4	SAMEA110046451
L4	SAMN03647918
La1	SAMEA4846793
L4	SAMEA3443162
L4	SAMN18648294
L2	SAMN30543616
L2	SAMN30543540
L3	SAMN03647432
L4	SAMN30962291
L4	SAMEA7157102
L4	SAMN17204674
L2	SAMEA7156586
L2	SAMEA8741771
La1	SAMN09284108
L4	SAMEA2533421
L4	SAMEA1469501
L4	SAMEA7527956
L4	SAMEA897785
L2	SAMEA6617335
L4	SAMN16078649
L1	SAMEA7551681
L1	SAMN41154772
L2	SAMEA1903992
L2	SAMEA10029997
L1	SAMEA7280634
L2	SAMEA104600356
L4	SAMD00142917
L4	SAMN34626626
L4	SAMN08708723
La1	SAMEA8939124
L4	SAMN40032256
La1	SAMEA7332256
L2	SAMEA7562869
L4	SAMN30543526
L2	SAMEA5975312
La1	SAMN32818767
L2	SAMN06209939
L4	SAMEA3671332
L4	SAMN18146382
L4	SAMEA2535158
La1	SAMEA2400102
L4	SAMEA7423394
L3	SAMN40030431
L2	SAMN15772749
L4	SAMN17204733
L4	SAMEA897865
L4	SAMEA9581547
L4	SAMEA1045785
L4	SAMEA113537238
L4	SAMN12565538
L6	SAMEA3391701
L3	SAMEA7552541
L4	SAMN17204680
L4	SAMEA7563180
L4	SAMN26271074
L2	SAMEA7525714
L2	SAMN40273445
L2	SAMEA5975244
L4	SAMEA104447086
L2	SAMEA112805839
L2	SAMN04330065
L2	SAMN30951636
La1	SAMEA7549859
L4	SAMN08379981
L4	SAMEA110051990
L4	SAMN20525088
L1	SAMN24579770
L1	SAMN35621631
L2	SAMN39287195
La1	SAMN32818788
L1	SAMN43535018
L4	SAMN08732228
L4	SAMEA112801593
L4	SAMN08795080
L4	SAMN17254098
L1	SAMEA7551103
L3	SAMEA7552494
L3	SAMN04385728
L2	SAMEA7526789
L4	SAMN31117487
L2	SAMN13937536
L4	SAMEA11934164
L4	SAMN05575075
L3	SAMEA7555250
L2	SAMN15180269
L4	SAMEA961666
L4	SAMN18146282
L4	SAMN33756365
La1	SAMN08906537
L3	SAMN08629230
L2	SAMN13568298
L1	SAMN43535352
La1	SAMN20482583
La1	SAMEA7552003
L6	SAMEA3359868
L4	SAMEA2783438
L2	SAMN06010359
La1	SAMN03300740
L4	SAMN36835182
L4	SAMEA3250471
L4	SAMN27761576
L4	SAMEA112800936
L1	SAMEA5938977
L2	SAMN15772577
L2	SAMN03246481
L3	SAMEA7551243
L2	SAMN05576883
L4	SAMN13813755
L2	SAMEA7542266
L1	SAMEA1119517
L5	SAMEA114482879
La1	SAMEA6359982
L4	SAMEA113584058
L4	SAMN30957981
L2	SAMEA8718776
La1	SAMN09284116
L4	SAMEA112806878
L2	SAMN19113321
L2	SAMEA7528647
L4	SAMEA112801544
La1	SAMEA5189571
L4	SAMN21856052
L2	SAMN17062691
L4	SAMEA112805417
L4	SAMN30157696
L3	SAMN07344712
L3	SAMN36619467
La1	SAMN33843496
L2	SAMN13735696
L2	SAMN15053357
L2	SAMEA1317623
L2	SAMN40983449
L2	SAMEA7528841
L4	SAMN21856217
L1	SAMN31673018
L3	SAMN25078787
L4	SAMEA7553617
L2	SAMEA7542268
L4	SAMN03648737
L3	SAMN14401583
L3	SAMEA1101516
L4	SAMEA7546868
L3	SAMEA104718788
L4	SAMN09090572
L2	SAMN34294255
L2	SAMEA14493232
L2	SAMN15053367
L2	SAMN02053823
L4	SAMEA112804893
La1	SAMEA4946914
L2	SAMN30157684
L2	SAMEA7617423
L3	SAMN16522126
L3	SAMN06251257
L2	SAMEA6451374
La1	SAMEA2400101
L1	SAMN31031554
L4	SAMEA104447150
L2	SAMN13567909
L5	SAMEA5366614
L2	SAMN35982012
L2	SAMN29637406
L4	SAMEA3231642
L1	SAMEA7280707
L4	SAMEA3231621
L4	SAMEA2534142
L4	SAMN07344654
L4	SAMEA104718845
L4	SAMEA5163873
L2	SAMN09914625
L2	SAMEA12616944
L4	SAMEA113537489
L4	SAMN10654104
L1	SAMN37848048
L4	SAMEA7546870
L2	SAMN19688612
L4	SAMN37848465
L3	SAMEA7563852
L4	SAMN18118418
L2	SAMEA104718697
L2	SAMEA7157043
L4	SAMN17709351
L2	SAMEA1903102
L3	SAMEA7527936
L4	SAMN35982028
L3	SAMEA3420859
L4	SAMN40273603
L4	SAMEA3715457
L2	SAMN27029775
L2	SAMN06092061
L1	SAMEA2783502
L2	SAMEA14493508
L4	SAMEA5561752
L4	SAMN30158019
L2	SAMD00589885
L1	SAMN43535216
L2	SAMN25888653
L4	SAMN08215080
L4	SAMEA113537222
L2	SAMEA2783377
L2	SAMEA8742129
L2	SAMN02360601
L4	SAMEA2533528
L2	SAMEA11761558
L4	SAMEA7548158
L2	SAMEA1403953
L4	SAMEA5607329
L3	SAMEA7527100
L2	SAMN02419558
L4	SAMEA1019070
L4	SAMN08376173
L4	SAMEA13291968
L3	SAMN08892458
L3	SAMEA3374781
L2	SAMEA2534474
La1	SAMN10254883
L4	SAMEA112806567
L2	SAMN40273101
L2	SAMN37848620
L4	SAMEA13321158
L2	SAMN31673757
L2	SAMN08215277
L2	SAMEA2783613
L2	SAMN02419579
L4	SAMN28548386
L4	SAMEA9977220
L1	SAMN31672861
La1	SAMN09725455
L4;L2	SAMN31672619
L7	SAMEA3721532
L1	SAMEA1877171
L3	SAMEA7550629
L4	SAMEA2533427
L2	SAMN08709051
L4	SAMN27519618
L1	SAMN20927513
La1	SAMN32819197
L3	SAMEA7555008
L4	SAMN07213098
L1	SAMN31673402
L4	SAMN09380048
L3	SAMEA7526327
L4	SAMN17301531
L4	SAMN30962885
L1	SAMN41148793
L4	SAMEA112750775
L4	SAMN11399310
L2	SAMEA7525271
L2	SAMD00142717
L3	SAMEA7891401
L4	SAMEA13119774
L3	SAMN41154491
L4	SAMN17204705
L2	SAMD00142534
L4	SAMN09425805
L4	SAMEA3232885
L1	SAMN31037781
La1	SAMN32818902
L2	SAMN20512464
L4	SAMEA8741161
La1	SAMEA5189491
L2	SAMN20525238
L4	SAMN21616958
L4	SAMN43534966
L4	SAMEA7541523
L3	SAMEA7527923
L4	SAMN18146689
L4	SAMEA7548451
L4	SAMN13638001
L4	SAMEA104684925
La1	SAMEA6359778
L2	SAMN05576179
La1	SAMEA4706623
L3	SAMEA5561672
L2	SAMEA7156906
L4	SAMN18648111
La1	SAMEA1118102
L4	SAMEA112805487
L4	SAMN05576522
L4	SAMN08709159
L4	SAMEA1688683
L2	SAMN30964766
L2	SAMEA10029979
L4	SAMN17918199
L4	SAMN14481426
L1	SAMN31673550
L2	SAMEA7553258
L4	SAMEA7157116
L4	SAMEA104446877
L4	SAMEA7547184
La1	SAMEA8939085
L4	SAMN08215312
L4	SAMEA1118918
La3	SAMN29934960
L2	SAMEA7563376
L2	SAMEA7157790
L4	SAMN40466111
L2	SAMN14417030
L2	SAMEA3374898
L4	SAMEA7549573
L4	SAMEA113538334
L2	SAMN05575370
L4	SAMEA9976478
L4	SAMN09090590
L2	SAMN21856182
L4	SAMEA1485493
L4	SAMN07658916
L4	SAMN27761474
La1	SAMN32818891
La1	SAMEA8939223
L4	SAMEA5330390
L3	SAMEA5854793
L3	SAMEA7553811
L2	SAMN13051656
L2	SAMEA104600523
L4	SAMEA5569688
L2	SAMEA11761557
L2	SAMEA112806120
L4	SAMEA3268262
L1	SAMN43535125
La1	SAMEA4809113
L4	SAMEA112181312
L2	SAMN30294478
L4	SAMN05576221
L2	SAMN02339322
L4	SAMEA3303368
L4	SAMEA7551585
L2	SAMN08732263
L4	SAMEA7549424
L4	SAMN40466200
L2	SAMD00603766
L4	SAMN40273684
L2	SAMN05172669
L4	SAMEA11961614
L4	SAMEA5569826
La1	SAMN07833656
L4	SAMN09715566
L6	SAMEA112250111
L2	SAMN22202772
L1	SAMN31673100
L4	SAMN08794980
L2	SAMEA1403742
L2	SAMEA8718803
L2	SAMN40031298
L2	SAMEA112801436
L4	SAMEA8718381
L2	SAMEA115163125
L4	SAMN28106866
L4	SAMN19688719
L2	SAMN37848102
L4	SAMN08708560
L4	SAMEA7547543
L2	SAMEA7156328
L2	SAMN06920114
L1	SAMN40030908
L4	SAMN12492992
L2	SAMN40445348
L2	SAMEA10030173
L2	SAMEA7544336
L2	SAMN08708964
L4	SAMN09914705
L4	SAMN01057616
L2	SAMN01925691
L1	SAMEA14214099
L2	SAMN40465796
L2	SAMN31030240
L4	SAMN02380680
L3	SAMEA2297041
L4	SAMEA1903034
L4	SAMN41390091
L4	SAMN07344597
L4	SAMN14481252
L3	SAMEA7527109
L2	SAMEA2534207
L4	SAMEA5561770
L2	SAMN08629023
L2	SAMEA6617368
L4	SAMN19694064
L1	SAMN04385723
L1	SAMEA1708241
L3	SAMN36619501
L2	SAMN06251286
L4	SAMN18146214
L4	SAMN19728501
L4	SAMEA1903148
La1	SAMEA115526719
L4	SAMN09402670
L4	SAMEA7528932
La1	SAMEA8939145
La1	SAMN03300454
L4	SAMN31673795
L4	SAMEA7157801
L2	SAMEA7156443
L2	SAMN33061898
L4	SAMN34257587
L4	SAMEA14460226
L4	SAMEA7528837
L1	SAMN31672989
L3	SAMN09685338
L2	SAMEA7528217
L4	SAMEA7551883
L3	SAMEA7526713
L1	SAMEA1465924
L2	SAMEA3430686
L4	SAMEA113537413
L2	SAMN41191433
L2	SAMEA7560063
L2	SAMN39286768
L2	SAMN14417040
L3	SAMN40031066
L4	SAMEA7129237
L1	SAMEA7552896
L2	SAMEA114236121
L1	SAMN39287033
L2	SAMN08214913
L6	SAMEA14460455
L4	SAMN05918530
L4	SAMN31030623
L2	SAMEA112805319
L4	SAMN08379747
L2	SAMN14416992
L4	SAMEA7553076
L4	SAMN19113353
L1	SAMEA7549937
L3	SAMN34257515
L4	SAMEA1406124
L4	SAMN03648996
L2	SAMN05576125
L4	SAMN41389319
L3	SAMN08892507
L4	SAMEA8994309
L4	SAMEA3231628
L4	SAMN30964507
L2	SAMN20981859
L4	SAMN13813745
L2	SAMEA7157047
La1	SAMN09284137
L4	SAMN04053678
L2	SAMEA112803385
L2	SAMN12551204
L2	SAMN09399470
L4	SAMEA2710965
La1	SAMEA6359534
L4	SAMEA104447606
L4	SAMN43535040
L2	SAMN06010347
L2	SAMEA1903100
L2	SAMN35340170
L4	SAMN18117986
L3	SAMEA3451713
L4	SAMEA1019033
L4	SAMN31673935
L4	SAMEA5163745
L4	SAMEA114625849
L3	SAMEA2079043
L2	SAMN19658068
L2	SAMEA7564213
L4	SAMEA7548796
L4	SAMN08795206
L3	SAMEA1119753
L4	SAMEA1405954
L2	SAMN37848420
L4	SAMEA3178934
L4	SAMEA1117712
L4	SAMEA7547352
L2	SAMN31674284
L2	SAMEA2534415
L4	SAMEA113555952
L4	SAMEA104357560
La1	SAMEA2400132
L4	SAMEA112804413
L2	SAMEA7527197
L4	SAMN31423467
La1	SAMN09725814
L2	SAMEA2783473
L4	SAMEA7541718
L2	SAMN02843208
L1	SAMEA1569137
L4	SAMN03648975
L4	SAMEA3558372
L4	SAMD00603909
L4	SAMEA112189018
L4	SAMEA3512748
L2	SAMEA7067345
L3	SAMN08892411
L2	SAMN06920101
L6	SAMEA104679308
L4	SAMN41812014
L4	SAMEA7547755
L4	SAMN13568731
L2	SAMN12825623
L4	SAMEA5938973
L3	SAMN16522123
L4	SAMN13568092
L4	SAMN05577167
L3	SAMEA104390585
L4	SAMEA2682796
L1	SAMN36619290
L2	SAMEA7541795
L2	SAMN12551300
L4	SAMN34999438
L4	SAMN18118482
L4	SAMN04407917
L4	SAMEA10691790
L3	SAMEA7554933
L4	SAMN36619507
L4	SAMEA112800718
L4	SAMN13568646
L1	SAMN31031613
L1	SAMN37848120
L4	SAMN08215061
L2	SAMN36662613
L2	SAMEA1707543
L4	SAMEA2297191
L1	SAMN03225270
L1	SAMN06092432
L4	SAMEA7562308
L4	SAMEA7546165
L2	SAMEA10030015
La2	SAMEA4039969
L4	SAMEA1569184
L2	SAMN31220345
L4	SAMN27519932
L4	SAMEA9976725
L4	SAMN40547134
L4	SAMEA3271673
L3	SAMN07660443
L2	SAMN38457417
L2	SAMN13813814
L2	SAMEA112799647
L4	SAMEA2785445
L2	SAMEA7156896
L1	SAMN37527082
La1	SAMEA112805766
L2	SAMEA112188950
L2	SAMEA14493424
L4	SAMEA8719038
L4	SAMN33061982
L1	SAMN08629042
L4	SAMN41154953
L3	SAMEA1556651
L4	SAMN18647915
L3	SAMEA7525144
L4	SAMN31674099
L4	SAMEA3393052
L2	SAMN08626343
L2	SAMEA112806605
L4	SAMEA113537342
L3	SAMEA14269210
L2	SAMN08708808
L4	SAMN39090655
L2	SAMN05576890
L3	SAMN03648441
L2	SAMN15180457
L4	SAMEA8994004
L2	SAMEA8741561
L2	SAMEA2534624
L4	SAMN10663283
L4	SAMN05575311
La1	SAMN33849785
L3	SAMN40031459
L4	SAMN41812052
L4	SAMN08732387
L4	SAMN07956498
L2	SAMN28053287
L2	SAMEA11761286
L4	SAMN13813728
L4	SAMN18648557
L4	SAMEA112799860
L4	SAMEA7561309
L4	SAMN09090458
L2	SAMD00603620
L4	SAMEA104718940
L4	SAMN08912959
L4	SAMEA112800965
L6	SAMEA6872227
L4	SAMEA112803948
L2	SAMD00603521
L2	SAMEA8719264
L4	SAMEA112188888
L4	SAMN12347340
L2	SAMEA2343266
L4	SAMN07344656
La1	SAMN06856044
La1	SAMEA115506532
L2	SAMN31563981
L4	SAMEA10030285
L1	SAMN36619289
L2	SAMN07659106
L4	SAMN13937484
L4	SAMN11086800
La1	SAMN09725574
L2	SAMEA11206904
L4	SAMEA104447387
L2	SAMEA9069687
L4	SAMEA2158346
L2	SAMN19688145
L4	SAMN31696011
L2	SAMEA7157225
L2	SAMEA3401966
L4	SAMEA2147809
L2	SAMN13735027
L3	SAMEA7527157
L4	SAMEA7545258
L2	SAMEA11761341
L4	SAMN27519553
L2	SAMN40466061
L4	SAMEA1102641
L4	SAMEA9070067
L4	SAMN19657911
L4	SAMEA104708028
L4	SAMN05577128
L4	SAMEA7561864
L4	SAMEA1485500
L1	SAMEA2783324
L4	SAMEA1118923
L2	SAMN13813812
L2	SAMN03246191
L4	SAMN21593465
L3	SAMEA13291967
L1	SAMN09090573
L4	SAMEA7545862
L4	SAMN31673419
L2	SAMN31674000
L4	SAMN07660141
L4	SAMN19688141
La1	SAMEA5189276
L4	SAMN29877844
L3	SAMN05969977
L6	SAMEA6456265
L3	SAMEA7554683
L2	SAMN06092143
La1	SAMN33843452
L2	SAMN30543190
L4	SAMEA1119883
L4	SAMN18118293
L4	SAMEA3209540
L4	SAMN31674287
L4	SAMEA3671570
L1	SAMEA7560619
L4	SAMEA3178854
L4	SAMEA7085457
L4	SAMEA8741731
L4	SAMEA3671203
L1	SAMN21616778
L1	SAMN31672634
L6	SAMN02231099
L4	SAMEA2533819
L5	SAMEA3504596
La1	SAMEA8987185
L4	SAMN17019873
L1	SAMEA2783013
L4	SAMN15567658
L4	SAMN06091759
L4	SAMN06092074
L2	SAMN30158288
L4	SAMN09715510
L5	SAMEA6847625
L1	SAMEA2710801
L2	SAMN15180283
L2	SAMEA2783413
L4	SAMN05276379
L4	SAMEA112798990
L4	SAMEA9196830
L4	SAMEA112801322
L1	SAMN31672652
L4	SAMEA5561483
L4	SAMEA1117734
L4	SAMD00029566
L4	SAMN05916225
L1	SAMN40030987
L2	SAMEA8718925
L4	SAMN08215060
L3	SAMN03647687
La1	SAMEA2400119
L4	SAMEA9976337
L4	SAMN34626765
L1	SAMN31030485
L4	SAMEA13321144
L2	SAMN14417193
L4	SAMEA4888764
L4	SAMEA1903082
L4	SAMEA113556314
L3	SAMEA1530715
L4	SAMN07659490
L2	SAMEA7524803
L4	SAMEA9976822
La1	SAMEA4846674
L2	SAMN30158186
L4	SAMN19728488
L4	SAMEA3271666
L4	SAMN22014421
L4	SAMEA7546004
L4	SAMEA113556245
L4	SAMN08629279
L2	SAMD00117782
L4	SAMN18118149
L2	SAMEA112800242
L4	SAMEA7553971
L4	SAMN40475244
L3	SAMN08436052
L3	SAMEA7528160
L1	SAMN21616520
L4	SAMEA961674
L4	SAMEA112801975
L4	SAMN13813813
L2	SAMN20693417
L4	SAMEA7546941
L4	SAMEA3430667
L4	SAMEA7280375
L1	SAMEA1708385
L4	SAMN30963747
L4	SAMEA5569862
L1	SAMN21616454
La1	SAMEA115526716
L4	SAMN41146532
L4	SAMN19688170
L2	SAMEA7157130
L3	SAMN40030467
L2	SAMN41146653
L4	SAMEA8742201
La1	SAMEA4846681
L2	SAMN03246425
L4	SAMN19694230
L2	SAMN13567984
L2	SAMEA6797849
L4	SAMEA9976606
La1	SAMEA5189513
L2	SAMN30158313
L2	SAMEA7555014
La1	SAMN13471511
L4	SAMN30380920
L2	SAMN21983471
L3	SAMEA1118056
L4	SAMEA2535296
L4	SAMEA1469504
L3	SAMEA112801064
L4	SAMN31423366
L4	SAMEA5569822
L2	SAMN03653282
L4	SAMN40528881
L4	SAMEA104394590
L2	SAMN12551179
L4	SAMEA9977086
L2	SAMEA112188897
L2	SAMD00142778
L3	SAMEA1397435
L2	SAMEA7528314
L4	SAMN30951436
L2	SAMEA7560586
L4	SAMEA2297069
L2	SAMN41154698
La1	SAMEA8955389
La1	SAMN09812417
La1	SAMEA8939200
L2	SAMN31019833
L4	SAMEA7527589
L3	SAMN03647675
L4	SAMEA114626003
L3	SAMN26038097
L4	SAMN40466030
L1	SAMN31673742
L2	SAMN20512805
L4	SAMEA3715787
La1	SAMEA4846716
L4	SAMN07373415
L4	SAMEA2081450
L4	SAMEA112799811
L4	SAMEA2342388
L2	SAMEA112189094
L3	SAMN16522073
L2	SAMN19688012
L2	SAMEA7564126
L4	SAMEA5561750
L4	SAMN08214887
L4	SAMEA112800603
L2	SAMD00603507
L2	SAMN20513002
L3	SAMN08892583
L4	SAMEA3209545
L4	SAMEA112803511
L2	SAMN31673777
L4	SAMEA9977657
La1	SAMN06368456
L4	SAMEA1556709
L4	SAMEA7550398
L3	SAMEA7549687
L4	SAMN04521968
La1	SAMN09284578
L4	SAMN05575871
L4	SAMN28488179
L2	SAMN35981766
L4	SAMN30953110
L4	SAMEA113538052
L2	SAMN08626116
L4	SAMEA3414474
L4	SAMN23235204
L5	SAMEA7550223
L3	SAMEA112806225
L3	SAMEA7551316
L3	SAMN40030832
L2	SAMEA9196850
L4	SAMEA104718505
L3	SAMN40030690
L2	SAMEA5975089
L4	SAMEA104027328
L3	SAMN15180428
L2	SAMN31031369
La1	SAMEA5189294
L1	SAMEA4753642
L2	SAMN39287026
L3	SAMEA7555879
L3	SAMEA7280718
L3	SAMEA104718637
L4	SAMEA9977379
L4	SAMN28553648
L2	SAMN25888669
L2	SAMEA7524738
L1	SAMN25580640
L4	SAMEA112799923
La1	SAMN10966045
L4	SAMN18648440
L4	SAMN10905952
La1	SAMN18823660
L4	SAMEA3671448
L4	SAMEA104394682
L4	SAMEA11934244
L4	SAMEA4798887
L4	SAMEA112803368
L6	SAMEA112249998
L4	SAMEA9977128
L2	SAMN40655358
L4	SAMEA9977391
L2	SAMN05001038
L4	SAMEA7554268
L1	SAMN21616842
L2	SAMN12551295
L2	SAMN40566489
La1	SAMEA6359996
L2	SAMN37848698
L4	SAMN31423338
L2	SAMEA1016013
L2	SAMEA1118951
L2	SAMEA1101757
L1	SAMEA1118165
L4	SAMEA104394419
L4	SAMN23235177
L2	SAMN43535028
L4	SAMEA6456017
L3	SAMN35621601
L4	SAMEA897820
L2	SAMEA2711041
L4	SAMN19688001
L4	SAMEA7549602
L2	SAMEA11761572
L1	SAMN41390258
L2	SAMN30543627
L1	SAMN20693563
L3	SAMEA7527187
L4	SAMEA1019127
L4	SAMN31135828
L4	SAMEA1556690
L2	SAMN15772816
L4	SAMN12551288
L4	SAMEA7157669
L2	SAMN10592334
L4	SAMN17825535
L2	SAMN40273587
L2	SAMN05789094
L4	SAMN10654101
L2	SAMEA2533628
L4	SAMN18118025
L4	SAMN13568041
L4	SAMN09492290
L4	SAMN08732554
L4	SAMN30157852
L4	SAMN07766370
La1	SAMEA4706852
L3	SAMEA7550362
L4	SAMN28106873
L4	SAMEA4753613
L2	SAMN40042874
L4	SAMN02443896
L4	SAMEA7552736
L4	SAMN07213107
L4	SAMN07766010
L4	SAMEA1485246
L4	SAMEA9070606
La1	SAMN08906580
L2	SAMN40032040
L2	SAMEA7542248
L2	SAMN06092010
L2	SAMD00142585
L2	SAMN13169563
La1	SAMN14518439
L4	SAMEA5056424
L4	SAMD00603974
L4	SAMN02380686
La1	SAMEA4846629
L4	SAMEA112806218
L2	SAMN08794947
L4	SAMEA12854558
La1	SAMN09812458
L4	SAMEA104357564
L4	SAMN03647860
L4	SAMN31030027
L2	SAMN27519650
L4	SAMN39286798
La1	SAMEA4846481
L1	SAMN31030024
L4	SAMEA112805830
L2	SAMEA7542220
L4	SAMEA110040902
L4	SAMN31695998
L2	SAMEA5561839
La1	SAMEA8987130
L4	SAMEA110051940
L3	SAMN31030284
L2	SAMN35339972
L2	SAMN34294171
L2	SAMEA112803807
L2	SAMEA3231390
L2	SAMN30543674
L3	SAMEA1118004
L4	SAMEA8742164
L4	SAMN18648494
L3	SAMN03647441
L4	SAMEA7552699
L1	SAMN40465821
L4	SAMEA7543944
L4	SAMN05276404
L4	SAMN02403613
L2	SAMN14402151
L2	SAMN30547643
L1	SAMN31673833
L4	SAMEA7562924
L4	SAMEA112806781
L2	SAMEA9977101
L2	SAMEA10030073
L2	SAMEA7280640
L1	SAMEA2267071
L1	SAMN40032212
L3	SAMEA7548776
L4	SAMEA9977215
L4	SAMN03649060
L4	SAMEA1530610
L1	SAMN40031793
La3	SAMN35995915
La1	SAMN03300420
L4	SAMN28455503
L4	SAMN41148519
L4	SAMEA14269128
L1	SAMEA1405940
L4	SAMEA104394584
L4	SAMN08626377
L4	SAMEA7545480
L4	SAMN18648141
L2	SAMEA7541853
L2	SAMEA7563404
L5	SAMEA3504600
L4	SAMEA1485339
L5	SAMN21616255
L2	SAMN15180373
L4	SAMEA111556255
La1	SAMEA5189737
L2	SAMN07236336
L4	SAMN30543569
L3	SAMEA13291998
L4	SAMN11053672
L2	SAMN13568020
L1	SAMN40030852
L2	SAMEA9070112
L4	SAMN27030036
L4	SAMEA5662687
L4	SAMN01925700
La1	SAMN10254881
L2	SAMN19688318
L3	SAMEA5626285
L4	SAMEA112800351
L4	SAMEA1403845
L4	SAMN01085713
L2	SAMN34257490
L2	SAMN05576790
L4	SAMEA1904720
L6	SAMEA1103090
L4	SAMN09090447
L6	SAMEA2627027
L4	SAMEA5626314
L4	SAMEA13119703
La1	SAMN09284408
L4	SAMEA1530686
L1	SAMEA113556549
L4	SAMEA1119521
L4	SAMN08912882
L4	SAMN17709419
L6	SAMEA6872262
L4	SAMEA104685081
L2	SAMN03246420
L4	SAMEA8742415
L4	SAMEA3671285
L2	SAMN30543248
L2	SAMEA7541804
L3	SAMEA113555978
La1	SAMN17277797
L4	SAMEA104362446
L3	SAMEA104718841
L4	SAMEA13321315
L2	SAMN30543420
L4	SAMN12347375
L2	SAMEA104614419
L4	SAMN20693292
L3	SAMEA7525283
L4	SAMN05575569
La1	SAMN16966089
L4	SAMN40983547
L4	SAMEA2783407
L2	SAMEA7157068
L2	SAMN06091726
L4	SAMEA104362488
La1	SAMEA5190034
L4	SAMEA7544428
L2	SAMEA112806020
L2	SAMEA7129278
L4	SAMEA1485248
L1	SAMN40030773
L2	SAMN40465853
L3	SAMEA1397434
L2	SAMEA7560466
L2	SAMEA7563338
La3	SAMN07190150
L4	SAMEA7550971
L3	SAMEA1102312
L2	SAMD00142476
L4	SAMN39953917
L4	SAMN06055751
L2	SAMEA2343283
L4	SAMN21855954
L2	SAMD00603644
L2	SAMN41389383
L2	SAMN06092384
L4	SAMN30556139
L4	SAMEA1119819
La1	SAMEA7554859
L4	SAMN31674263
L4	SAMN21856287
L4	SAMN08912815
L4	SAMEA3421129
L2	SAMEA3268267
L4	SAMN09756091
L3	SAMEA7526196
L1	SAMN43535379
L3	SAMEA7525068
L4	SAMN13568591
L2	SAMN06210071
L4	SAMEA4888786
L2	SAMEA7544355
L4	SAMEA3875801
L3	SAMN40566368
L4	SAMN31695906
L4	SAMN30185245
L1	SAMEA1117583
L1	SAMN31031635
L3	SAMEA7554906
L2	SAMN30988308
L2	SAMEA7156286
L3	SAMN06579094
L2	SAMEA7157805
L2	SAMD00142559
L2	SAMD00142785
La1	SAMN10966038
L4	SAMEA112801997
L4	SAMN18146369
L4	SAMEA110188670
L4	SAMN03647756
L3	SAMN03647719
L2	SAMN35981800
L3	SAMEA7553036
L4	SAMEA7528198
L4	SAMEA112804967
L1	SAMN40031287
L4	SAMN18175539
L4	SAMN21983386
L4	SAMN05918683
L2	SAMN40030527
L4	SAMEA104302755
L4	SAMEA1117906
La1	SAMEA2400109
L4	SAMN03647117
L4	SAMEA5164222
L4	SAMN12347362
L3	SAMEA7551628
L4	SAMEA9977076
L2	SAMN09651610
L4	SAMEA7547453
L2	SAMEA2645822
L4	SAMEA3715599
L4	SAMN05575853
L4	SAMN04385710
La1	SAMEA4846519
L4	SAMN08708874
L2	SAMN08626248
L4	SAMN31942585
L4	SAMN09756207
L3	SAMEA112804496
L4	SAMEA3671473
L4	SAMN33756504
L4	SAMEA1118605
L3	SAMEA5228898
L4	SAMEA114236206
L4	SAMN20693209
L4	SAMN33573794
L4	SAMN13568718
L4	SAMN19694070
L2	SAMN20841243
L6	SAMEA112250176
L4	SAMEA2534590
L4	SAMEA112806607
L3	SAMEA6797902
L1	SAMEA113537806
L4	SAMN05916276
L2	SAMEA7156883
L3	SAMN16966140
L2	SAMN17020079
L2	SAMEA7563066
La1	SAMN08906558
L3	SAMN41154861
L2	SAMN41148687
L4	SAMEA112799795
L2	SAMEA5561636
L4	SAMN31887165
La1	SAMN10254850
L4	SAMN40031367
L4	SAMEA112183793
L4	SAMN08436290
L4	SAMN41148823
L4	SAMEA7563722
L4	SAMEA3558790
L2	SAMEA3443188
L4	SAMN21593478
L4	SAMEA112803615
L4	SAMEA1403584
L2	SAMN43535647
La1	SAMN09284250
L4	SAMEA3447655
L4	SAMEA1903168
L2	SAMN30543570
L2	SAMEA104718725
L2	SAMEA7527489
L1	SAMN19113147
L4	SAMEA104362196
L4	SAMN20512913
L4	SAMEA104357383
L2	SAMEA7315196
L4	SAMN04521953
L4	SAMN33756313
L2	SAMN19657988
L2	SAMEA11761507
La1	SAMN06856060
L3	SAMN06473223
L4	SAMN13568616
L4	SAMEA5626254
L4	SAMN30547762
L4	SAMEA7546916
L1	SAMEA5562167
La1	SAMEA6359940
L4	SAMN41389898
L6	SAMEA3318458
L4	SAMEA113537348
L4	SAMEA104362093
L4	SAMEA7156731
L4	SAMEA6990887
L4	SAMEA9976299
L4	SAMEA114493665
L1	SAMN37848263
L4	SAMN09402716
L4	SAMEA1101371
L3	SAMN40031317
L2	SAMN06091887
L4	SAMEA113538141
L4	SAMN40655434
L4	SAMN34257579
L2	SAMN30543266
L2	SAMN20512457
L6	SAMEA5366605
L4	SAMEA7546650
L3	SAMEA1102303
L4	SAMEA112804253
L4	SAMEA1118201
La1	SAMN03300857
L4	SAMEA104362487
L4	SAMEA1556774
L2	SAMN40655163
L4	SAMEA112799600
L2	SAMEA1100844
L4	SAMEA2534511
L1	SAMN31031576
La1	SAMN09284617
L4	SAMN13169431
L2	SAMN27519731
L4	SAMEA7549679
L4	SAMN08708800
L4	SAMN33243742
L2	SAMEA5974832
L2	SAMEA7560974
L2	SAMN21856114
L3	SAMN40465981
L4	SAMN17825521
L4	SAMEA9977421
L6	SAMN14481338
L3	SAMEA1885902
L4	SAMEA7551269
L4	SAMN02567710
L4	SAMEA7547408
L4	SAMEA2783204
L4;L2	SAMEA14493325
L4	SAMN07660069
L4	SAMN19113106
L4	SAMN06052324
La1	SAMN03300302
La1	SAMN03300836
L2	SAMEA7555792
L4	SAMEA7546361
L3	SAMN26038091
L2	SAMN31220347
L4	SAMEA112804030
L4	SAMEA113556391
L3	SAMEA7891400
L4	SAMN19694101
L2	SAMN10448585
L3	SAMEA112801594
L4	SAMEA3281393
L4	SAMN33010916
La1	SAMEA4706738
L2	SAMN30547693
L1	SAMN37847927
L2	SAMEA5975514
L1	SAMN40032140
L2	SAMEA7564127
L4	SAMEA2709747
L4	SAMEA1119023
L4	SAMN11493600
L4	SAMN41146654
L4	SAMEA3558833
L2	SAMN13735704
La2	SAMEA111518980
L2	SAMN33061910
L4	SAMEA4798726
L3	SAMEA7547977
L2	SAMN31673068
L4	SAMEA7549139
L3	SAMEA7526651
L4	SAMEA112799137
L2	SAMEA7559890
L2	SAMN04276703
L2	SAMN40031956
L4	SAMEA110031472
L1	SAMEA3444029
L3	SAMN40032374
L2	SAMEA1877193
L2	SAMN34294020
L4	SAMEA7555408
L2	SAMN20513106
L4	SAMEA112801615
L4	SAMEA7552121
L2	SAMN37848595
L4	SAMEA7157083
L4	SAMEA4441658
L3	SAMN03648282
L2	SAMEA10029960
L4	SAMN18146613
L4	SAMEA7552306
L4	SAMEA104447605
L4	SAMN04385658
L4	SAMEA112805305
L3	SAMEA7554440
L4	SAMN19728304
L2	SAMEA7563424
L2	SAMEA1016018
L2	SAMN07956541
L2	SAMEA2783471
L2	SAMN07956527
L4	SAMN08612840
L2	SAMEA7542253
La1	SAMN18823624
L4	SAMN30958103
L2	SAMN19657577
L1	SAMN07766457
L4	SAMN25563834
L4	SAMN39286693
L2	SAMN31030321
L2	SAMN43535079
L2	SAMN08626348
L4	SAMEA9976915
L4	SAMEA7549733
L2	SAMEA7525003
L4	SAMN40566204
L4	SAMEA2297168
L2	SAMN30157793
L1	SAMN03648394
L4	SAMN17709418
L4	SAMN34626814
L3	SAMN16521999
L1	SAMN40032142
L2	SAMEA7156892
L3	SAMN04365142
L4	SAMEA11008589
La1	SAMEA8939185
L1	SAMN39287220
L2	SAMN01908767
L6	SAMEA14460615
L4	SAMEA9976261
L4	SAMN06052347
La1	SAMEA112850826
L3	SAMN07660206
L2	SAMEA9976587
L4	SAMEA4744174
L4	SAMEA8994151
L4	SAMEA7541754
L3	SAMEA112800648
L4	SAMEA1688681
L4	SAMN19657468
L3	SAMEA5561963
La1	SAMN19657425
L2	SAMEA1102360
L2	SAMN40031067
L2	SAMN31673480
L4	SAMN05575557
La1	SAMN09812397
L2	SAMN08143534
L4	SAMEA7554672
L1	SAMEA2783312
L2	SAMEA1877180
L2	SAMEA5975522
L3	SAMN16522117
L2	SAMEA12029261
L4	SAMEA112805029
L4	SAMEA7562289
L2	SAMN20512510
L2	SAMN09651801
L2	SAMN06092032
L2	SAMEA7529292
L1	SAMN37848484
L4	SAMN25995176
L3	SAMN26038134
L2	SAMN02360619
L4	SAMN05577334
La1	SAMEA6359521
L4	SAMEA7156947
L2	SAMN14416955
L3	SAMEA1119950
L4	SAMEA9977581
L2	SAMN33010860
L4	SAMEA9544171
L3	SAMEA1119722
L2	SAMN01908866
L4	SAMEA7555950
L2	SAMEA114236138
L4	SAMN18648500
L4	SAMN08913121
L3	SAMEA7555388
L4	SAMN19658038
L5	SAMEA2534584
L2	SAMEA112803180
L2	SAMEA1016068
La1	SAMN06252299
L4	SAMN20513066
L4	SAMN30157866
L4	SAMN03018402
L4	SAMN13567975
L3	SAMEA7549457
L1	SAMD00603831
La1	SAMN10965897
L2	SAMEA2535125
L4	SAMN12125128
L4	SAMN03647629
La1	SAMEA3321827
L4	SAMEA14269036
L1	SAMN41154677
L4	SAMN17825522
L2	SAMN07998951
La1	SAMEA3321874
L3	SAMEA1904682
L4	SAMEA897768
L4	SAMEA3231698
L3	SAMEA7552680
L4	SAMEA7549224
L2	SAMEA114236133
L2	SAMN28538238
L2	SAMEA6451328
L4	SAMEA7546242
L2	SAMN35340193
L2	SAMEA1696421
L1	SAMN40030880
L4	SAMEA112799699
L3	SAMN07658816
L2	SAMEA112799285
L4	SAMEA110031461
L4	SAMN31031571
L1	SAMEA7528070
L4	SAMN19694109
L4	SAMN12126245
L2	SAMN06055619
L4	SAMN34626994
L4	SAMEA112799709
L2	SAMEA1707490
L1	SAMN43535464
L4	SAMN05576512
L4	SAMN34626962
L4	SAMN34626887
L5	SAMEA2534543
L4	SAMD00117869
L4	SAMEA2342308
L2	SAMEA7157290
L4	SAMEA5163769
L2	SAMN07236276
L4	SAMN19687984
L4	SAMEA7553688
L4	SAMEA7547270
L4	SAMN34626932
L4	SAMEA8893104
La1	SAMN06252267
L3	SAMN40031337
L4	SAMEA112805201
L3	SAMEA112803500
L4	SAMEA6990857
L2	SAMEA10030456
L4	SAMEA113537416
L2	SAMEA104600495
L2	SAMEA104718526
L4	SAMEA5977454
L4	SAMEA112188810
La1	SAMEA5189644
L1	SAMN31030419
L4	SAMN21855963
L2	SAMEA7526689
L4	SAMN07766200
L4	SAMEA112804276
L4	SAMEA7545922
L4	SAMN31062751
L4	SAMN31031160
L4	SAMN21978503
L2	SAMEA7156377
L4	SAMEA3501046
L2	SAMN21855900
L4	SAMN13813824
L4	SAMEA1877189
L4	SAMEA1876329
L4	SAMEA2534966
L4	SAMEA3374776
L4	SAMEA104027404
L2	SAMEA7157535
L4	SAMEA4744392
L4	SAMEA2267042
L4	SAMN41389760
L3	SAMEA2660997
L3	SAMEA5626298
L4	SAMEA1118358
L2	SAMN31673948
L4	SAMEA9976053
L4	SAMEA10030362
L2	SAMN02403485
L2	SAMEA7544036
L4	SAMEA1119858
L4	SAMEA2397574
L2	SAMN12565844
L2	SAMN23765141
L4	SAMEA112800189
L4	SAMN02934356
L4	SAMEA111556137
L3	SAMEA112805023
L6	SAMEA6455929
L4	SAMN30952800
L4	SAMEA7550049
L4	SAMEA112801334
L2	SAMN06092635
La1	SAMEA7353876
L4	SAMN36796962
L1	SAMEA2710907
L4	SAMEA7525888
L2	SAMN39286595
L1	SAMEA7548607
La1	SAMN09725479
L2	SAMN13813884
L1	SAMN39287108
L2	SAMEA7561069
L2	SAMN05918543
L2	SAMEA11761563
L4	SAMN20512709
L2	SAMEA1118355
L2	SAMN05577691
L2	SAMN40983392
L4	SAMN20693251
L1	SAMN03647210
L2	SAMN15348133
L2	SAMEA7564011
L4	SAMEA7548038
L1	SAMEA7525654
L2	SAMEA12617009
L4	SAMEA7546529
L4	SAMN02671092
L4	SAMEA104684926
L3	SAMN41154506
La1	SAMN03300733
L2	SAMEA104600191
L1	SAMN31673947
L4	SAMN31942552
L1	SAMEA7548520
L1	SAMN28538084
L2	SAMN31017784
La1	SAMN09284436
L2	SAMEA7560052
L2	SAMN41389858
L4	SAMEA112799787
L2	SAMN17019712
L2	SAMN15772682
L2	SAMN08708596
L4	SAMN21856151
La1	SAMEA7353873
L4	SAMN13568709
L2	SAMN22202802
L4	SAMN31039712
L4	SAMEA104447416
L4	SAMEA7315204
L4	SAMEA112806074
L2	SAMN02584605
L2	SAMN43535677
L2	SAMN15348132
L4	SAMN04407923
L2	SAMN20512387
L4	SAMEA104221060
L4	SAMN25888662
L4	SAMN40030793
L2	SAMEA3369658
L4	SAMN18146696
L4	SAMEA113556441
L4	SAMN41146819
L2	SAMEA7546751
L4	SAMEA7560142
L4	SAMN40566390
L2	SAMN35982034
L4	SAMEA3558801
La1	SAMN03300525
L4	SAMEA5562086
L4	SAMN40031409
L4	SAMEA13291944
L2	SAMN31673227
L3	SAMEA112805970
L2	SAMEA7525162
L1	SAMEA1118640
L4	SAMEA7546085
L2	SAMN06055883
L2	SAMN03647663
L4	SAMN08708310
L1	SAMN43535065
L2	SAMN21236417
L2	SAMN13169675
L4	SAMN13568228
L2	SAMEA112805491
L2	SAMEA9070019
L4	SAMN30953109
L4	SAMN08376127
L4	SAMN19113337
L4	SAMN08913017
L4	SAMN12811528
La1	SAMEA8987123
L4	SAMN04216081
L2	SAMN40030779
L4	SAMEA6456259
L4	SAMEA7551897
L2	SAMN30543676
La1	SAMEA5189431
L1	SAMEA7553195
L2	SAMN19657338
L4	SAMEA3671255
L4	SAMN13637913
L3	SAMN39286727
L2	SAMN06251215
L4	SAMEA7527203
L4	SAMN02934417
L4	SAMEA114236301
L4	SAMN30958117
L2	SAMN12551465
L2	SAMEA14493241
L4	SAMN09715513
L2	SAMN15772897
L4	SAMN05918934
L4	SAMEA112800930
La1	SAMN03300260
L4	SAMEA7563556
L2	SAMN33756165
La1	SAMN03300114
La1	SAMEA5190010
L4	SAMN08708545
L4	SAMEA7547666
L4	SAMN18146314
L2	SAMN07998950
L2	SAMN40466084
L2	SAMEA7548243
L2	SAMN13814013
L4	SAMN17254002
L2	SAMEA7553253
L1	SAMEA7550902
La1	SAMN03300855
L4	SAMEA3340423
L5	SAMEA2794372
L2	SAMN02673330
L2	SAMEA2710978
L2	SAMEA10029802
L2	SAMN20512738
L4	SAMN07373528
L1	SAMEA1117812
L3	SAMN31673237
L3	SAMN20693355
L1	SAMEA7280481
L4	SAMN19657850
La1	SAMN03300759
L4	SAMN18175526
L4	SAMEA7555952
L4	SAMEA112803501
L4	SAMN15567679
L4	SAMN05919590
L4	SAMEA5562033
L4	SAMN34626809
L4	SAMN03647977
L1	SAMN08892398
L2	SAMEA115163712
L4	SAMEA110240984
L4	SAMN08436161
L1	SAMEA7549038
L4	SAMEA112801554
L4	SAMN07213102
L4	SAMN30950571
L3	SAMEA2533545
L4	SAMN05276347
L1	SAMN10185890
La1	SAMEA8955422
L2	SAMEA10691748
La1	SAMN09284332
L3	SAMN25995092
L4	SAMN07373361
La1	SAMN18823754
L4	SAMEA112804197
L2	SAMN30543135
L2	SAMN40272995
L2	SAMN03246216
L4	SAMN05576504
L2	SAMEA7547002
La1	SAMEA4809089
L3	SAMN40030396
L4	SAMEA1101389
L2	SAMN05576776
L4	SAMN31672647
L2	SAMEA14459865
L4	SAMN06010211
L4	SAMN30986566
La1	SAMEA5189381
L2	SAMN35340069
L1	SAMN30963900
La1	SAMEA5189427
L2	SAMN06055461
L4	SAMN05916305
L4	SAMN02380992
L4	SAMEA113537657
L1	SAMEA7528994
L4	SAMEA1569103
L3	SAMN40031595
L4	SAMN19113114
L4	SAMEA2342296
L4	SAMEA13291986
L4	SAMN27028580
L4	SAMEA113538241
L4	SAMEA112804719
L4	SAMEA104394506
L4	SAMN09090496
L4	SAMEA112805649
L2	SAMEA112189100
L4	SAMN27030033
L4	SAMN02350442
L1	SAMN09625625
L4	SAMN40655249
L4	SAMN02586074
L1	SAMEA7549525
La1	SAMN33843471
L4	SAMN22014504
L1	SAMN06091819
L3	SAMEA1885930
L4	SAMEA1119328
L2	SAMEA2534593
L2	SAMEA112188681
L3	SAMEA7548035
L1	SAMEA7527103
L4	SAMN18146617
L2	SAMEA7280662
L4	SAMN04053654
L4	SAMN33061889
L4	SAMEA7552835
L4	SAMN19688440
L4	SAMEA7546014
La1	SAMEA8939075
L3	SAMN05575697
La1	SAMEA8987200
L4	SAMN32042293
L4	SAMEA7546587
L3	SAMN35028390
L4	SAMN13937485
L4	SAMEA2683064
L2	SAMEA7545705
L4	SAMN19113338
L3	SAMEA112799163
L4	SAMEA112806117
L2	SAMEA7560125
L2	SAMEA7560504
L4	SAMEA8741955
La1	SAMEA5189401
L2	SAMN19688420
L4	SAMN18146376
L4	SAMEA3449880
L2	SAMEA113556539
La1	SAMN08906628
L6	SAMEA6456165
L4	SAMN09399461
L4	SAMN18146230
L4	SAMN31672581
L2	SAMEA7564322
L4	SAMEA7552962
L4	SAMN30543539
L2	SAMN30543334
L4	SAMEA7554586
L2	SAMN41148771
L2	SAMD00263691
L4	SAMEA7555391
L4	SAMEA1101378
L4	SAMEA112799671
La1	SAMN41148596
L2	SAMN05575442
L4	SAMEA5569682
L1	SAMEA1707787
L2	SAMEA7156536
L4	SAMN36184034
L4	SAMEA5282470
L2	SAMEA4695135
L4	SAMEA4441609
L4	SAMN02414896
L4	SAMEA8994168
L2	SAMN37848495
La1	SAMN09284324
L2	SAMN40983552
L4	SAMEA2535347
L6	SAMEA3318448
L2	SAMN06092602
L3	SAMEA7549402
L4	SAMN31695980
L2	SAMD00142881
L6	SAMEA6872241
L2	SAMEA6617320
La1	SAMEA5189259
L4	SAMN07658716
L2	SAMN19694174
L4	SAMEA5164408
L4	SAMN16966114
L2	SAMEA2533887
L2	SAMN03246197
L2	SAMN19657635
L4	SAMN31696019
La1	SAMN03300853
L4	SAMN05577047
L4	SAMEA113538083
L4	SAMEA3558581
L4	SAMN12565647
L4	SAMN05575482
L2	SAMN39287252
La1	SAMEA6359761
L4	SAMN28173806
L3	SAMN16521769
L1	SAMN15228629
L2	SAMN30158246
La1	SAMEA5189243
L4	SAMN19730071
L4	SAMEA1118790
L1	SAMN06056012
L3	SAMN08626075
L4	SAMN08215179
L2	SAMEA2039979
L4	SAMN25512537
La1	SAMN32818904
L2	SAMEA10030028
L4	SAMEA7553187
L4	SAMEA7549225
L2	SAMN39286773
L1	SAMEA2709691
L2	SAMN01925699
L2	SAMEA7525537
L4	SAMEA113538598
L2	SAMN06091890
L4	SAMEA1904034
L4	SAMN03648650
L4	SAMEA112799875
L3	SAMN31030488
L1	SAMN40031818
L4	SAMEA5561894
L4	SAMEA7129296
L1	SAMEA7552158
L3	SAMEA1118290
L4	SAMEA7280639
L2	SAMEA6474077
L4	SAMEA9544167
L4	SAMEA2267027
L4	SAMN41812170
L4	SAMN13637930
L4	SAMEA113584037
L2	SAMN08379917
L3	SAMEA7527619
La1	SAMEA6359707
L4	SAMEA7549951
L2	SAMEA1102359
L1	SAMN33018168
L4	SAMEA4753628
L2	SAMN08376159
L1	SAMN40030403
L4	SAMEA2042188
L3	SAMEA1707765
L4	SAMEA8741703
L2	SAMEA10691782
La1	SAMEA2400115
L4	SAMEA5561690
La1	SAMEA2400194
L4	SAMEA7549043
L4	SAMEA5164179
L4	SAMEA5854679
L4	SAMEA4798872
L4	SAMN37848585
L3	SAMEA112801136
L4	SAMN27519883
L2	SAMN15337211
L2	SAMEA114493613
L2	SAMN30543641
L2	SAMN13937504
L2	SAMN25888642
L4	SAMEA6875309
L2	SAMN06055570
L2	SAMEA14493473
L4	SAMN05918659
L4	SAMEA112804092
L4	SAMN02934263
L2	SAMN08215130
L2	SAMEA7562977
L4	SAMN30953656
L4	SAMEA114493558
L2	SAMD00029481
L4	SAMEA114625949
L4	SAMN07658753
L1	SAMN31674107
L2	SAMEA7280373
L4	SAMEA9976869
L3	SAMEA1118298
L4	SAMN20513209
L4	SAMN18648346
L3	SAMN03648428
L2	SAMN37848435
L2	SAMN19113516
L4	SAMEA112801265
L1	SAMN16521543
L3	SAMEA7555647
L4	SAMEA1403598
L2	SAMD00603887
L1	SAMEA7552779
L4	SAMN34626955
L4	SAMEA23744668
L1	SAMEA1569145
L4	SAMEA6797894
L2	SAMEA3505307
L4	SAMEA3268261
L4	SAMEA1707250
L4	SAMEA114493644
L2	SAMEA7564376
L4	SAMEA110040887
L4	SAMEA2709676
L4	SAMEA7544245
L3	SAMEA1707646
L2	SAMN08376130
L2	SAMN05577652
L1	SAMN41390241
L4	SAMEA10030523
L2	SAMN05789061
L4	SAMEA7541638
L4	SAMN20693524
L2	SAMD00142636
L3	SAMN03647701
L4	SAMEA8742072
L4	SAMEA8616248
L4	SAMEA112803866
L4	SAMEA112806416
L3	SAMEA112804196
L2	SAMN09651745
L2	SAMEA7554267
L4	SAMEA9976426
L4	SAMEA1406100
L4	SAMN19113444
L2	SAMN05576852
L4	SAMN22014607
L3	SAMN03648269
L4	SAMEA7555216
L4	SAMEA104447225
L3	SAMEA112803880
L4	SAMEA1019031
L4	SAMEA113537958
L2	SAMN03246326
L2	SAMN40566495
L4	SAMN36796994
L4	SAMN08732210
L4	SAMN31423533
L2	SAMN35621633
L4	SAMEA112799624
L2	SAMN08626289
L1	SAMD00263774
L4	SAMEA7550127
L3	SAMEA7280459
L1	SAMN31039986
L2	SAMEA5569680
L4	SAMEA1485520
L4	SAMN40566379
L4	SAMEA112799191
L4	SAMEA7425193
L2	SAMN10462617
L4	SAMEA3448409
L3	SAMEA3512745
L2	SAMEA6456080
L2	SAMN15773038
L2	SAMN22202882
L4	SAMEA7541844
L4	SAMN18146334
L4	SAMN33756413
La1	SAMEA3321899
L2	SAMN30543396
L4	SAMEA3715546
L4	SAMEA2535138
L4	SAMEA114493679
L2	SAMN30157939
L1	SAMEA7524733
L2	SAMN30157777
L4	SAMEA1317648
L2	SAMN31030493
L2	SAMN30962971
L4	SAMN31063384
L4	SAMEA7157013
L4	SAMEA1688563
L4	SAMEA112801897
L2	SAMN34294224
L2	SAMEA8718385
L3	SAMEA7553457
L4	SAMEA113538498
L4	SAMEA3374893
L4	SAMN13382992
L4	SAMEA5569947
L2	SAMN15772853
L2	SAMN14416828
L4	SAMEA5163663
L1	SAMEA2782928
L4	SAMN19113207
L4	SAMEA112806773
L4	SAMN19694121
L4	SAMEA3671369
L2	SAMN02584596
L2	SAMEA5975421
L2	SAMN19694200
L3	SAMEA1556524
L4	SAMN16448907
L2	SAMN13169570
L2	SAMN02213054
La1	SAMN08906430
L2	SAMN40273104
L3	SAMN16521959
L4	SAMEA1019082
L4	SAMEA7550796
L2	SAMN18521326
L2	SAMD00603725
La1	SAMN03300570
L4	SAMN19728324
L4	SAMEA104357386
L4	SAMEA7561313
L2	SAMN39286572
L4	SAMN05915253
L4	SAMN30950791
L3	SAMEA7528045
L3	SAMN26038192
L4	SAMEA1118989
L3	SAMEA7525988
L4	SAMEA9977239
L2	SAMEA5975123
L4	SAMN08626401
L4	SAMEA1119313
L2	SAMEA112298949
L2	SAMN35981806
L4	SAMEA7563614
L3	SAMEA1876303
L4	SAMEA7554235
L2	SAMEA13292028
L1	SAMEA4753583
L4	SAMEA110241017
L4	SAMN05577349
La1	SAMEA3257674
L4	SAMEA4441590
L4	SAMN18648250
L2	SAMEA3176568
L3	SAMEA3432959
L1	SAMN08629186
La1	SAMEA6359553
L2	SAMN13937483
L4	SAMEA104362204
L2	SAMN08732212
L2	SAMN12565764
L4	SAMEA3401972
L4	SAMEA104394388
L4	SAMEA2534008
La1	SAMN17277799
L3	SAMEA7129331
L4	SAMEA5570061
L2	SAMEA7555134
L4	SAMEA104446966
L4	SAMN18146578
L4	SAMN36796946
L2	SAMN19688046
L4	SAMN19688193
L4	SAMN40566355
L2	SAMEA1706660
L4	SAMN08214938
L4	SAMEA7560808
L4	SAMEA7423367
L2	SAMN41146548
L2	SAMN13264577
L4	SAMN05576245
L2	SAMN03648885
L4	SAMN18117995
L2	SAMN37738599
L1	SAMN16521411
L4	SAMEA112804708
L4	SAMEA8994421
L2	SAMN08708665
L2	SAMN14416901
La1	SAMEA4846639
La1	SAMEA5875951
L1	SAMN31672608
L4	SAMN33756462
L1	SAMN31030323
L2	SAMEA2534025
L3	SAMN31030286
L3	SAMEA7526712
L4	SAMEA1101384
L4	SAMEA112188707
L2	SAMEA7543988
L4	SAMN08215332
La1	SAMEA5875827
L2	SAMN23765161
L3	SAMEA7554165
L4	SAMEA11761293
L2	SAMEA112825218
L4	SAMEA10030263
L3	SAMEA7525361
L2	SAMN15437387
L4	SAMEA6649904
La1	SAMN10254865
L4	SAMEA7547172
La1	SAMN03300703
L4	SAMEA2040746
L1	SAMEA12029265
L4	SAMEA1569264
L4	SAMN40273260
L2	SAMN15180413
L2	SAMN35981614
L3	SAMEA1102222
L4	SAMEA7549489
L2	SAMN15180407
L2	SAMEA3715670
L4	SAMEA112803727
L4	SAMEA10029828
L2	SAMN17170458
L3	SAMEA1101805
L1	SAMN14396400
L4	SAMN07344725
L1	SAMEA8989237
L2	SAMEA7562835
L2	SAMN41244948
La1	SAMN39287126
L2	SAMN41154691
L4	SAMN31673658
L4	SAMN08215243
L3	SAMEA13292070
L4	SAMN06092482
La1	SAMEA5189839
L4	SAMN40273021
L4	SAMEA5164186
L2	SAMN19688550
L4	SAMEA95518918
L1	SAMEA7524822
L3	SAMN31039978
L2	SAMN20512751
L4	SAMEA7423433
L2	SAMN07658851
L4	SAMEA112801951
L4	SAMN09715556
L4	SAMN27520051
L2	SAMN21856227
L2	SAMEA7560846
L3	SAMN40030727
L3	SAMEA3404132
L2	SAMN30157806
L3	SAMN16522109
L2	SAMN27763638
L4	SAMEA7280692
L4	SAMEA113538410
L1	SAMN31672832
L2	SAMN14416915
L2	SAMEA2782979
L2	SAMN31031278
L4	SAMEA104447302
L4	SAMN19657418
L4	SAMEA7554032
L4	SAMEA112800511
L4	SAMEA7544138
L3	SAMEA7562413
L2	SAMN34293968
La1	SAMN07340000
La1	SAMN03300213
L4	SAMN19688331
L3	SAMN08892501
L3	SAMEA1019051
L3	SAMEA1119452
L2	SAMN06055419
L1	SAMEA3446553
L2	SAMEA7156354
L2	SAMEA1016089
L4	SAMN03246653
L4	SAMEA1485270
La3	SAMN33272107
La1	SAMN32819029
L3	SAMN31031380
L4	SAMN06579000
L2	SAMN43534956
L2	SAMN41154727
L4	SAMEA2297125
L2	SAMN21236202
L4	SAMEA104394701
La1	SAMN13228935
L2	SAMEA7157735
L4	SAMEA1019145
L2	SAMN19694216
L4	SAMN21616629
L4	SAMEA104362511
L2	SAMN30158183
L2	SAMN36974146
L3	SAMN34257525
L4	SAMN40272983
L4	SAMN10060535
L2	SAMN07236513
L2	SAMEA5974886
L4	SAMN19694011
L4	SAMEA7562067
L2	SAMN33756301
L4	SAMN21616371
L2	SAMN27519798
L2	SAMEA7157191
L4	SAMN39287204
L4	SAMN40273103
L1	SAMN40566306
L1	SAMEA2710918
L1	SAMN21616831
L4	SAMN31034650
La1	SAMEA5189983
L1	SAMEA7528439
L4	SAMEA112804821
L4	SAMN41811936
L2	SAMN13568290
L2	SAMN30543132
L2	SAMEA7529149
L4	SAMEA5039592
L4	SAMEA4744399
L4	SAMN13567907
L4	SAMEA112805032
L4	SAMN35220631
L3	SAMEA7549873
L2	SAMEA7560175
L4	SAMEA8718969
L4	SAMEA9976757
L4	SAMN39090669
L4	SAMN30961441
L1	SAMN21616404
L4	SAMN19728392
L4	SAMN08636971
La1	SAMEA4706491
L2	SAMEA3374972
L1	SAMN40032158
L4	SAMN13637937
L4	SAMEA10030616
L1	SAMEA112805979
L2	SAMN08376386
L4	SAMEA4744326
L4	SAMN08376300
L4	SAMEA7067347
L2	SAMEA3420931
L4	SAMEA2682862
L4	SAMEA3400988
L4	SAMEA1556869
L4	SAMN05577305
L2	SAMEA2783188
L1	SAMD00263707
L4	SAMEA7562374
L2	SAMN08166032
L2	SAMEA7560004
L4	SAMEA14508011
L4	SAMEA7561891
La1	SAMEA6359937
La1	SAMEA5189444
L4	SAMN07658894
L2	SAMN19135956
L4	SAMN19728366
L4	SAMEA113537925
L4	SAMN12493006
L4	SAMN14416836
L3	SAMEA7551654
L2	SAMN15772623
L4	SAMEA7561916
L4	SAMN05576205
L2	SAMEA8741684
L4	SAMN30158255
L2	SAMEA5974909
L1	SAMEA104718905
L4	SAMN34294283
L1	SAMN40031521
L4	SAMN40566218
La1	SAMN13318809
L2	SAMN35340186
L1	SAMEA7526038
L6	SAMEA14460360
L4	SAMEA104447059
L2	SAMEA7552176
L4	SAMEA2419121
L2	SAMN40031849
L4	SAMEA7550416
L3	SAMN40031819
L4	SAMEA2145561
L3	SAMN41154946
L2	SAMEA8741415
L6	SAMEA14460380
L1	SAMEA2710871
La1	SAMN09284156
L1	SAMN31673004
L2	SAMN17019978
L4	SAMEA110013264
La1	SAMN03300106
L2	SAMEA104718854
L1	SAMEA2297137
L4	SAMN02934404
L2	SAMEA7525555
L4	SAMEA7544575
L2	SAMEA115163163
L2	SAMEA112806472
L4	SAMN40566575
L2	SAMN40031987
L4	SAMN36834956
L4	SAMN16966170
L4	SAMEA3231772
La1	SAMEA104093418
L2	SAMEA1404025
L4	SAMN37848282
L2	SAMEA5562128
L2	SAMEA112298947
L4	SAMN08215119
La1	SAMN06856035
L4	SAMN22608728
L4	SAMEA1485501
L4	SAMEA7528824
L1	SAMEA7550602
L4	SAMEA7546506
L5	SAMEA112250141
L4	SAMN36639418
L4	SAMN33061927
L4	SAMEA7546642
L1	SAMEA7529227
L4	SAMN13567958
L4	SAMN32734020
L4	SAMN15567623
L4	SAMN35981820
L4	SAMN31030391
La3	SAMN13000331
L2	SAMN08436248
L4	SAMN13066728
L4	SAMN05575922
L4	SAMEA7280422
L2	SAMN08637020
L4	SAMEA7552858
L2	SAMEA6451254
L4	SAMEA7549263
L4	SAMN05576969
L4	SAMEA1403686
L4	SAMN12565641
L4	SAMEA110024200
L4	SAMEA7525332
L4	SAMEA113537634
L3	SAMN40030520
L1	SAMEA14459837
L4	SAMN02380709
L3	SAMN41146838
L2	SAMN19688747
L2	SAMEA8719203
L4	SAMN05576548
L4	SAMN04633289
L4	SAMEA112840272
L3	SAMEA1397456
La1	SAMN09725734
L4	SAMEA7561911
L4	SAMEA2533735
L4	SAMEA7547473
L3	SAMN21617003
L2	SAMN15180295
L4	SAMEA104357621
L4	SAMN28538185
L4	SAMEA5056368
La1	SAMN06252082
L1	SAMN41146553
L2	SAMN31031557
L4	SAMEA7563569
L2	SAMN07236377
L4	SAMN04522041
L1	SAMEA7554076
L4	SAMEA1569134
L4	SAMN20693442
L2	SAMN08732547
L2	SAMEA3437035
L4	SAMN18146315
L4	SAMN18117991
L1	SAMN37848793
L2	SAMEA11761294
L4	SAMN34626684
L4	SAMEA9977565
L4	SAMN13568547
L2	SAMEA5975524
L2	SAMEA7156380
L4	SAMEA113537797
L4	SAMEA1118823
L1	SAMN41155015
L4	SAMN19657228
L4	SAMEA1119560
L2	SAMEA1706702
L2	SAMEA7528026
L2	SAMN30543747
L4	SAMN31674181
L4	SAMEA7562173
L2	SAMN21855958
L3	SAMN35544013
L4	SAMEA1102404
L2	SAMN20512628
L2	SAMN08709106
L1	SAMEA1556769
L4	SAMEA3875788
L4	SAMN41148584
L4	SAMEA1118334
L2	SAMN05918532
L4	SAMEA1530827
L2	SAMEA5975593
L2	SAMN02360612
L4	SAMEA2535179
L2	SAMN20525105
L2	SAMEA2534405
L4	SAMEA7542118
L1	SAMEA2534873
L2	SAMEA3558413
L4	SAMN08709155
La1	SAMEA2400068
L4	SAMEA5164449
L4	SAMN26343404
L4	SAMEA104447545
L4	SAMN05576284
La1	SAMN32818965
L2	SAMN35339812
L4	SAMEA7555298
L3	SAMEA3139860
L2	SAMN07236454
L1	SAMEA2710866
L4	SAMEA5543987
L3	SAMEA1102266
L4	SAMN18117916
L4	SAMEA7544225
L4	SAMN18146687
L4	SAMEA1556717
L2	SAMEA6451280
La1	SAMEA5189447
L4	SAMEA3232154
L2	SAMEA1403784
L3	SAMN31887207
L4	SAMEA2682779
L4	SAMEA14493292
L4	SAMN22014636
L4	SAMN12126217
L4	SAMEA4744379
L4	SAMN31019827
L2	SAMN20525034
L4	SAMEA8718459
L2	SAMEA112804181
L4	SAMN08709136
L2	SAMEA114493544
La1	SAMEA115526757
L2	SAMEA112805161
L4	SAMN12565553
L2	SAMN30543419
L1	SAMN41389405
L2	SAMN37848456
L4	SAMN31695919
L2	SAMEA13057978
L2	SAMN15773061
L2	SAMEA7564308
L4	SAMEA2683051
L4	SAMN04053700
L4	SAMEA112805333
L3	SAMN02598997
L4	SAMEA3512729
L2	SAMEA104172427
L4	SAMN40655201
L4	SAMEA1102738
L2	SAMN07999005
L4	SAMN19694091
L4	SAMEA7526646
L6	SAMEA1877177
L2	SAMEA5975134
L5	SAMEA6872212
L4	SAMN31695885
L2	SAMN37848326
L4	SAMN40465897
L3	SAMEA1102320
L4	SAMEA114757887
L2	SAMEA7544308
La1	SAMEA5189202
L2	SAMN03246535
L2	SAMEA8741761
L2	SAMN33860597
L4	SAMEA1688618
L3	SAMN04276804
La1	SAMEA6359679
L4	SAMEA112354769
L4	SAMN30158256
L4	SAMN08613059
L3	SAMN41146682
L2	SAMN33756625
L2	SAMEA2782954
L4	SAMEA9976844
L3	SAMN41389830
L2	SAMN08708205
L2	SAMN36639370
L4	SAMEA9977292
L4	SAMEA110013462
L2	SAMN21978490
L3	SAMEA1886065
La1	SAMN06252372
La1	SAMN03300711
L2	SAMN31672813
L2	SAMEA112806311
L4	SAMEA7547510
L4	SAMEA897852
L3	SAMEA7526836
L6	SAMEA14460523
L2	SAMEA7564055
L2	SAMEA3357584
L4	SAMN13051697
L4	SAMEA115163138
L3	SAMN31031327
L4	SAMEA1018883
L4	SAMEA7550009
L2	SAMEA7157653
L4	SAMEA13188700
L3	SAMEA1904721
L4	SAMEA5164040
L4	SAMN08376160
L4	SAMEA4744331
L4	SAMN08215240
L4	SAMN00217117
L1	SAMEA7553138
L2	SAMEA7546169
L2	SAMEA11761386
L2	SAMEA3558606
L2	SAMN21236277
L2	SAMN06092642
L1	SAMN40031496
L3	SAMEA1118841
L2	SAMEA3388835
L4	SAMEA104394616
L2	SAMN40031720
L4	SAMN13169723
L4	SAMEA112801936
L2	SAMD00603636
L4	SAMN09380059
L3	SAMEA7524949
L1	SAMN09090548
La1	SAMN32818750
L4	SAMN33243741
L4	SAMN35621849
L4	SAMEA114236208
L4	SAMEA2533910
L2	SAMN41390205
L3	SAMN25078781
L1	SAMN31673251
L4	SAMN13066499
L2	SAMN31017800
L4	SAMEA7541546
L4	SAMN30952532
L2	SAMEA2783436
L2	SAMD00142526
L4	SAMN21616938
L3	SAMN21880269
L4	SAMN06094203
L4	SAMEA112803430
L3	SAMEA1405971
L2	SAMN06055469
L1	SAMN41154621
L4	SAMEA112799522
L4	SAMN05576295
La1	SAMEA5189721
L2	SAMN07956538
L3	SAMN03647319
L2	SAMEA7156747
L4	SAMN31019567
L2	SAMEA11761440
L4	SAMEA7563116
L4	SAMEA961637
L2	SAMEA5561850
L2	SAMN39286743
L4	SAMN08215156
L4	SAMEA5076146
L2	SAMN20512765
L1	SAMEA7551818
L4	SAMN31063381
L4	SAMEA4744439
L4	SAMN06010401
L3	SAMN03647708
L4	SAMN04396895
L4	SAMEA5561731
L1	SAMN36619431
La1	SAMN06856055
L4	SAMN13813927
L4	SAMN13169599
L2	SAMN03653211
L4	SAMEA7548811
La1	SAMEA5189738
L4	SAMN05577112
L2	SAMD00117911
L4	SAMN36184008
L1	SAMEA112800084
La1	SAMN32819169
L2	SAMN37848203
L1	SAMN30963995
L1	SAMN31031336
L4	SAMN09380055
L2	SAMN02739545
L2	SAMN21236377
L3	SAMEA1406055
L4	SAMEA112804617
L4	SAMN00217122
L4	SAMEA7563073
L4	SAMEA4041371
L2	SAMEA6153207
L2	SAMEA7156337
L2	SAMEA13321242
L4	SAMN15772838
L4	SAMEA104685031
L4	SAMN41389893
L4	SAMD00143037
L2	SAMN13937555
L4	SAMEA7549925
La1	SAMN03300615
L2	SAMN35340113
La1	SAMN09725400
L2	SAMN41390174
La1	SAMN09284247
L4	SAMEA112802076
L4	SAMEA112800695
L2	SAMD00142744
L4	SAMEA7560563
L3	SAMEA1904725
L3	SAMEA3421010
La1	SAMEA4706757
L4	SAMN40031033
L2	SAMD00142739
L4	SAMEA7544475
L4	SAMEA104447584
L4	SAMN21856349
L1	SAMN41154987
L4	SAMN40655310
L2	SAMN18175583
L4	SAMEA104362169
L4	SAMEA11206846
L4	SAMN40475145
L2	SAMN37815250
L1	SAMEA3448195
L1	SAMEA11225699
L4	SAMN40655185
L4	SAMEA7547539
L2	SAMN41191413
L2	SAMEA2534485
L4	SAMN41389576
L4	SAMN01991256
L4	SAMEA7547787
L2	SAMEA104362133
L4	SAMEA1485315
L2	SAMEA95465668
L2	SAMEA1688482
L2	SAMN21856454
La1	SAMEA7332268
L2	SAMN30158031
L2	SAMN17020013
L1	SAMEA7550798
L4	SAMEA5977457
L3	SAMN21616685
L2	SAMN35339842
L4	SAMEA11206837
L1	SAMEA7561129
L2	SAMN06092559
L1	SAMN40031173
L1	SAMEA9581505
L4	SAMEA3175227
L4	SAMN36834698
L4	SAMEA110013243
L2	SAMN05576882
L3	SAMEA1117689
L4	SAMN30959954
L2	SAMN40566426
L5	SAMN09625621
L4	SAMEA7546081
L1	SAMEA1569204
L1	SAMN19845158
L4	SAMEA104446898
L7	SAMEA3721549
L2	SAMEA1404006
L2	SAMN40983429
L4	SAMN41389994
L4	SAMN06010464
L4	SAMN05577563
L4	SAMEA897817
L4	SAMN40655271
L4	SAMEA7528909
La1	SAMEA7353866
L4	SAMEA14269169
L4	SAMEA9976146
L3	SAMEA13291942
L4	SAMN13568299
L4	SAMEA7562055
L4	SAMEA112189074
L4	SAMN08813111
L2	SAMN07999028
La1	SAMN06252324
L4	SAMN05576955
L4	SAMEA3374873
La1	SAMN09284474
L2	SAMN12565866
L4	SAMN17253993
L4	SAMEA112799971
L4	SAMN05918947
L2	SAMN08708464
L6	SAMN31017790
L4	SAMEA112805549
L4	SAMEA112801034
L3	SAMN20693380
L2	SAMEA7564112
L4	SAMN06008069
L2	SAMN31038456
L4	SAMEA7546717
L3	SAMN40031910
La1	SAMEA104093428
L4	SAMN06094088
L6	SAMEA112799383
L4	SAMN06092448
L4	SAMN13568553
L3	SAMEA3374748
La1	SAMN32818811
L4	SAMEA3402871
L4	SAMEA112188767
L1	SAMEA112806993
L2	SAMEA1403654
L3	SAMEA7554036
L1	SAMN21616798
L4	SAMEA2342404
L2	SAMEA6655951
L4	SAMN34294204
L2	SAMN12825658
L4	SAMEA112805031
L4	SAMEA1119196
L1	SAMN31674130
L4	SAMEA112801880
L4	SAMEA104718439
L2	SAMEA8741456
L4	SAMEA7553975
L4	SAMN40273708
L2	SAMN06920100
L1	SAMEA11225713
L2	SAMN41148728
L4	SAMN04521994
L4	SAMEA7551340
L5	SAMEA7561742
L1	SAMEA7551190
L1	SAMEA1569366
L4	SAMN05576970
L1	SAMN02904763
La2	SAMEA115652366
L4	SAMEA1707834
L3	SAMN39287078
La1	SAMEA5189795
L4	SAMN05575793
L4	SAMEA3318393
L4	SAMN18146766
L2	SAMN08626190
L2	SAMEA5975223
L4	SAMEA9976066
L4	SAMEA7549654
L3	SAMN40031126
L4	SAMN21616184
L2	SAMN05576091
L1	SAMN19113158
L4	SAMEA3558256
L2	SAMN32255618
L2	SAMD00142876
L4	SAMEA112799956
L2	SAMN06091973
L2	SAMN28538127
L4	SAMN19694013
L2	SAMEA11761480
L3	SAMEA7527616
L2	SAMD00603926
L2	SAMN27520078
L1	SAMN31031257
L2	SAMEA5561921
L4	SAMEA3401661
L2	SAMEA2534262
L1	SAMEA7280319
L2	SAMEA112298791
L2	SAMN12565886
L2	SAMEA7280595
L4	SAMEA7563155
L4	SAMEA7157379
L4	SAMEA104362476
L4	SAMEA112806923
L2	SAMN08379896
L3	SAMEA7527046
La1	SAMN32819084
L4	SAMEA7553841
L2	SAMEA104600398
L4	SAMEA2785442
L2	SAMEA3257552
L2	SAMN08912828
L2	SAMN35340128
L4	SAMN30543923
L2	SAMN02360626
La1	SAMN34257603
L2	SAMN06055705
L1	SAMEA7560597
L2	SAMN03653242
L4	SAMN04385638
L4	SAMEA7549651
L4	SAMEA3231626
L4	SAMEA9976500
L2	SAMEA7528299
L2	SAMEA7561674
L4	SAMN06010418
L4	SAMEA5561419
L1	SAMN43535388
L4	SAMN36834904
L4	SAMN28527835
L2	SAMN40273574
L2	SAMN35981973
L2	SAMN06092561
L4	SAMEA7525422
L2	SAMN20834153
La1	SAMN06855963
L4	SAMEA7723196
L2	SAMEA7560195
L1	SAMEA11225753
L4	SAMEA7561443
L4	SAMN04522049
L2	SAMN34030714
L2	SAMD00142634
L2	SAMN25078192
L4	SAMEA4744412
L2	SAMEA7546550
L2	SAMEA5975099
L4	SAMEA3242452
L4	SAMEA104446944
L3	SAMEA1018956
L4	SAMN02414952
L4	SAMEA104718449
L3	SAMEA7550845
L4	SAMN01828244
L4	SAMEA3403840
L2	SAMEA7544655
L3	SAMEA1119135
L1	SAMEA7528143
La1	SAMEA7353836
L2	SAMEA7157515
L2	SAMN37848866
L3	SAMN41154789
L4	SAMN05575615
L4	SAMEA7552291
L2	SAMN20525104
L4	SAMEA1403731
L1	SAMEA113538085
L1	SAMN30543565
L4	SAMN03648828
L3	SAMEA1485384
L3	SAMEA112800927
L2	SAMN19687917
L2	SAMEA7559917
L4	SAMEA104447666
L4	SAMN18118312
L4	SAMEA104447536
L4	SAMEA4473423
L3	SAMEA7525961
La1	SAMN26814568
L4	SAMEA1569151
L1	SAMN19845233
L1	SAMN07659455
L4	SAMEA5562268
L2	SAMN19688495
L4	SAMN13937493
La1	SAMEA4706499
L4	SAMN09715553
L4	SAMEA8718636
L2	SAMEA7529062
L4	SAMN34999479
L2	SAMN08629539
L3	SAMEA1119251
L4	SAMEA7549003
La1	SAMN09725741
L2	SAMEA5975486
L2	SAMEA5974883
La2	SAMEA112805062
L3	SAMEA7525873
L4	SAMEA1317673
L4	SAMN41154849
L1	SAMEA112803958
L1	SAMEA7560699
L4	SAMEA112803454
L2	SAMEA3430687
L4	SAMN18648515
L4	SAMEA114625991
L2	SAMEA104600338
La1	SAMN08906407
L1	SAMN40030875
L3	SAMN31031494
L4	SAMEA7554314
L2	SAMN41390103
La1	SAMEA4846817
L2	SAMN23765146
L4	SAMEA112189132
L2	SAMEA7525057
L4	SAMN33062086
L1	SAMN15180415
L4	SAMEA4774527
L4	SAMEA3875787
L4	SAMEA7561840
L4;L2	SAMN40983563
L2	SAMD00142461
L4	SAMEA104394518
L4	SAMEA7544128
L4	SAMEA9070728
L2	SAMN20693090
L4	SAMEA112804832
L2	SAMEA7541434
L4	SAMEA4798822
L2	SAMEA7528818
L2	SAMEA3174292
La1	SAMN26814624
L2	SAMN21855975
L3	SAMN05575666
L1	SAMEA7554277
L4	SAMEA5163887
L4	SAMEA112805018
L6	SAMEA6456070
La1	SAMEA4846776
L4	SAMEA113555951
L3	SAMEA7529028
L4	SAMN43535053
L1	SAMEA7541725
L4	SAMD00117793
L4	SAMN31135758
L4	SAMN30547734
L4	SAMEA4744183
L3	SAMN04396885
L4	SAMN08613064
L2	SAMN22202858
L4	SAMD00178954
L2	SAMEA7560596
L2	SAMN09294541
L4	SAMEA3436331
L4	SAMEA7547967
L4	SAMEA104394631
L2	SAMN02419620
L1	SAMEA7552679
L4	SAMN07765865
L4	SAMEA1708304
L1	SAMEA5228910
L2	SAMN07999081
L4	SAMEA7549854
L4	SAMEA5561466
L3	SAMEA1397268
L2	SAMEA5975380
La1	SAMEA5875825
L4	SAMEA7552300
L4	SAMEA112804548
L4	SAMEA2297061
L4	SAMN03648067
L2	SAMEA7156775
L4	SAMN09756330
L4	SAMN26038131
L4	SAMN09715532
L1	SAMN07659326
L2	SAMEA3921005
L4	SAMN41812183
L2	SAMN02360569
L4	SAMN08612780
L3	SAMEA7551311
L4	SAMN18118169
L2	SAMN07236353
L2	SAMEA2782971
L2	SAMN41191410
L4	SAMN05721793
L4	SAMEA104446874
L1	SAMN31031243
L4	SAMN05918714
L2	SAMN33573712
La1	SAMN09812445
L3	SAMEA7553977
L2	SAMN30157828
L1	SAMN31887145
L2	SAMEA13119942
L2	SAMN43535679
L4	SAMN05919550
L2	SAMEA7546221
La1	SAMEA2400211
L4	SAMEA7617441
L2	SAMN41154724
L2	SAMEA1706659
L2	SAMN35339933
L1	SAMEA2782982
L4	SAMN27520116
L1	SAMEA7560971
L3;L2	SAMEA7528338
L4	SAMN34293873
L4	SAMEA1903020
L4	SAMEA9976997
L3	SAMEA104326179
L4	SAMEA7423380
L1	SAMN41154481
L4	SAMN07213059
L4	SAMN05577224
L4	SAMEA3671248
L4	SAMEA9976189
L2	SAMN40042864
L4	SAMN27765615
L3	SAMEA5854776
L4	SAMN05575182
L1	SAMN31031282
L4	SAMN31423535
L4	SAMN29637410
L3	SAMEA3374743
L4	SAMEA2342371
L2	SAMEA3671915
L4	SAMN05576558
L2	SAMN30158044
L2	SAMEA7563047
L4	SAMEA3558745
L2	SAMN17020065
L4	SAMEA11206908
L4	SAMEA5561450
L4	SAMN40273615
L2	SAMEA112803342
L2	SAMN07999112
L2	SAMEA7542045
L4	SAMEA7548444
L4	SAMN02380695
L4	SAMN21856048
L2	SAMEA112188928
L2	SAMN19657386
L2	SAMN03225262
L4	SAMN30959958
L2	SAMEA9976374
L4	SAMN09685343
L4	SAMN03648730
L2	SAMEA7156931
L6	SAMEA14460706
L4	SAMN36797048
L4	SAMN09867648
L2	SAMEA3367292
L4	SAMEA112801833
L2	SAMN21983445
L4	SAMEA7553685
L4	SAMN19728509
La1	SAMN10965956
L2	SAMEA9976959
L2	SAMN30953397
L4	SAMEA5569554
La1	SAMEA4706701
L1	SAMN13337520
L4	SAMEA104614379
L4	SAMEA112801907
L4	SAMN13568558
L3	SAMN04396830
La1	SAMN03300387
L1	SAMN03647809
L2	SAMEA5282362
L4	SAMEA3340426
L2	SAMN31030344
L4	SAMEA2535102
La1	SAMEA8939105
L4	SAMEA7548806
L4	SAMEA7550218
L4	SAMN17254005
L3	SAMEA7555224
L2	SAMN40273436
L3	SAMEA1101553
L1	SAMN07766143
L2	SAMEA9069800
L2	SAMEA7560371
L2	SAMN13066571
L2	SAMD00142874
L2	SAMN15180477
L3	SAMEA7528272
L4	SAMEA2534794
L4	SAMN18146365
L3	SAMEA7552608
L1	SAMN34030709
L1	SAMEA5228886
L4	SAMD00143046
L2	SAMEA4680490
L4	SAMEA3448751
L4	SAMEA7547152
L2	SAMN31030327
L2	SAMEA7562645
L4	SAMN13568224
L3	SAMEA1119460
L2	SAMN21978486
L2	SAMEA13321113
L4	SAMEA104718562
L2	SAMN33573762
L4	SAMN37815237
L4	SAMN02585957
L2	SAMEA1118422
L2	SAMN06092147
L4	SAMEA5562439
L4	SAMN31423394
L4	SAMEA112799094
L2	SAMN05276378
L4	SAMEA7547540
L4	SAMEA14269014
L4	SAMN02934412
L4	SAMN31135798
L1	SAMN40031811
L4	SAMEA3671204
L2	SAMN19657681
L4	SAMN02350484
L1	SAMEA1708333
L4	SAMN05576321
L4	SAMN19688006
L4	SAMEA1101717
L4	SAMEA104394432
La1	SAMEA6359471
L4	SAMN08708879
L4	SAMN31674236
L4	SAMEA112799313
La1	SAMEA114303788
L2	SAMEA7564000
L2	SAMN07603287
L4	SAMEA7554838
L1	SAMN37848629
L3	SAMEA5561856
L4	SAMEA7541477
L4	SAMEA2682934
La1	SAMN06856012
L2	SAMN30543851
L4	SAMEA104394594
L2	SAMN40534608
L4	SAMN02231171
L1	SAMN31031512
L2	SAMN19688585
L3	SAMEA7525171
L4	SAMN07373490
L4	SAMEA5569886
L2	SAMEA7528329
L4	SAMN17020009
La1	SAMN18357251
L4	SAMN39286844
L4	SAMN31695952
L4	SAMEA1556776
L3	SAMEA1707857
L2	SAMN40983551
La1	SAMEA5189368
L4	SAMEA112804704
L4	SAMN30543163
L2	SAMEA1469517
L4	SAMEA104614450
L2	SAMN41148430
La1	SAMEA5190018
L4	SAMEA113556405
L4	SAMN33756516
L3	SAMEA1101890
L4	SAMN02586063
L1	SAMN41390134
L2	SAMN05576879
L2	SAMEA5974881
L2	SAMN12565888
La1	SAMN07340005
L2	SAMEA10030243
L4	SAMN40947028
L2	SAMEA3374896
L3	SAMEA7551157
L4	SAMN31135779
L4	SAMEA3430684
L1	SAMN08436144
L2	SAMN19657337
L2	SAMN09867641
L4	SAMEA112750766
La1	SAMN09725614
L2	SAMEA7542257
L2	SAMN25233447
L4	SAMEA1530860
L3	SAMN03647281
L4	SAMEA7423383
L4	SAMEA7546156
L2	SAMN06055893
L1	SAMN02599010
L2	SAMEA1119305
L2	SAMEA104685016
La1	SAMN03300183
L4	SAMN27519889
L4	SAMN21857199
L3	SAMN16521762
L2	SAMN36662667
La1	SAMEA8939178
L3	SAMEA5561780
L2	SAMN35981927
L4	SAMN13169660
L4	SAMN05577256
L2	SAMN37124254
L1	SAMN41390137
L2	SAMN12551316
L2	SAMN41389586
L2	SAMEA7280401
L4	SAMN02380644
L4	SAMEA2158338
L4	SAMN07562679
L4	SAMN13568426
L2	SAMEA2533485
L2	SAMEA7561914
L2	SAMD00142792
L2	SAMN30158312
L2	SAMEA7527738
L4	SAMN18146623
L4	SAMEA3374802
L4	SAMN05576217
L2	SAMN08214792
L3	SAMEA1019225
L4	SAMN30380827
L4	SAMN03647655
La1	SAMN41724578
L4	SAMN30543541
L2	SAMEA12853809
L4	SAMEA112249995
L2	SAMEA5164444
L2	SAMEA5562283
L2	SAMEA7524830
L2	SAMEA104600275
L2	SAMEA9070115
L4	SAMN05576242
L4	SAMEA112803985
L2	SAMEA7156806
L2	SAMEA3444046
L4	SAMEA112250130
L2	SAMN31581299
L2	SAMN36662603
L4	SAMN31887208
L2	SAMN02403461
L4	SAMEA7546833
L2	SAMN02053788
L4	SAMEA5561482
L1	SAMN08436246
La1	SAMN26814614
L2	SAMEA8742301
L4	SAMEA2266989
L1	SAMN06563653
L4	SAMN17019786
L3	SAMEA7528372
L2	SAMN21236292
L2	SAMEA112806859
L2	SAMN13207992
L1	SAMN08629040
L4	SAMEA2534458
L1	SAMN02599112
L2	SAMN34030586
L4	SAMEA5282348
L1	SAMN31673346
L4	SAMEA1903107
La1	SAMN10966095
L2	SAMN41390080
L2	SAMN06920106
L2	SAMEA112803665
L2	SAMEA3491432
L2	SAMN04599205
L2	SAMN06091798
L4	SAMN20512988
L4	SAMN41389980
L4	SAMEA5569812
L4	SAMEA13321323
L2	SAMEA112803227
L2	SAMEA7525704
La1	SAMN03300698
L1	SAMEA1885949
L2	SAMN19113253
L4	SAMEA5977455
L4	SAMN05577200
L4	SAMN30158227
L2	SAMN36662618
L4	SAMEA114663546
L2	SAMEA8742390
L4	SAMEA4744277
L5	SAMEA5366654
L4	SAMEA7555789
L2	SAMN41154958
L2	SAMEA7157374
L4	SAMN16966099
L4	SAMEA787704
L4	SAMN40475130
L4	SAMEA112188864
L4	SAMN19658139
L2	SAMD00142820
L4	SAMN12347396
L4	SAMN21983513
L2	SAMN09756246
L2	SAMN08794963
La1	SAMN32819171
L1	SAMN06092479
L2	SAMN06056019
L2	SAMEA7527649
L4	SAMN03647830
L4	SAMEA7545502
L4	SAMEA9977388
L2	SAMEA7542364
L4	SAMN05918926
L4	SAMEA8718387
L4	SAMN31135808
L6	SAMEA112804435
La1	SAMEA6359922
L4	SAMEA13119692
L4	SAMN23038941
L4	SAMEA3715421
L4	SAMEA7551318
L4	SAMN41148368
L2	SAMEA112250009
L4	SAMEA11934170
L2	SAMN07236291
L2	SAMN37848644
L2	SAMEA104600390
L2	SAMN12565818
L2	SAMN40983358
L2	SAMEA1119850
L2	SAMD00142468
L3	SAMEA5561444
L2	SAMN07956563
L4	SAMEA10030316
L2	SAMN35981613
L4	SAMEA2534452
L3	SAMEA3443161
L2	SAMEA7280203
L4	SAMN08732234
L4	SAMEA7563838
L3	SAMEA7548006
L1	SAMN13071987
L4	SAMN31062745
L3	SAMEA7551806
L4	SAMEA3377755
L4	SAMEA104027343
La1	SAMEA4809130
L1	SAMN08629005
L4	SAMEA3374906
L4	SAMEA9070156
L2	SAMN35622533
L4	SAMN08215389
L4	SAMN08626018
L1	SAMN10185854
L2	SAMN06092546
L4	SAMEA5542039
L2	SAMEA7157518
L2	SAMEA7544359
La2	SAMEA4039954
L1	SAMN10663244
L4	SAMEA3305012
L4	SAMEA7546097
L2	SAMN34294035
L4	SAMEA110175893
L2	SAMN02419636
L4	SAMEA3442733
L4	SAMEA7562151
L4	SAMEA3493921
L1	SAMN03647866
L4	SAMN17709393
L4	SAMN34626868
L2	SAMN40466171
L2	SAMEA7544416
L2	SAMEA10030511
L2	SAMEA95477668
L2	SAMN37848332
L4	SAMN12565613
L4	SAMEA8616219
L2	SAMN36974134
La1	SAMEA8987132
L4	SAMN34626782
L3	SAMEA2297152
L3	SAMEA11934283
L3	SAMEA7553058
L1	SAMN39286863
L2	SAMEA12616987
L2	SAMN20513186
L2	SAMEA2783141
L4	SAMEA3231548
L4	SAMEA5163963
L3	SAMEA1101889
L4	SAMEA7563856
L4	SAMEA7527641
L4	SAMEA1101278
L4	SAMEA112799024
L3	SAMEA9581514
La1	SAMN09725442
L4	SAMEA8742432
L4	SAMEA7551528
L4	SAMEA113556297
L2	SAMN21616574
L1	SAMN08214866
La1	SAMEA114303780
L2	SAMEA114236080
L2	SAMN01908890
L2	SAMN33756580
L3	SAMEA1885983
L4	SAMN37848841
L4	SAMN38301879
La1	SAMN09725569
L3	SAMN31423580
L2	SAMEA7526506
L2	SAMN27519926
L1	SAMEA7525094
L3	SAMEA7553695
L4	SAMN08795332
L4	SAMN08732510
L2	SAMEA7560064
L2	SAMN21856040
L3	SAMN34257532
La1	SAMN32819125
L4	SAMEA2682869
L2	SAMEA7560322
La1	SAMN09284348
L4	SAMEA104362215
L2	SAMN12565855
L2	SAMEA2533795
L4	SAMEA1015975
L4	SAMN07660263
L2	SAMN10961385
L4	SAMEA5164221
L4	SAMEA112803647
L1	SAMEA1102232
L4	SAMEA8994389
L2	SAMEA3446750
La1	SAMEA6359866
L2	SAMN21236212
L2	SAMN21616702
L2	SAMEA5562215
L2	SAMN12565743
L4	SAMEA3715727
L2	SAMN14417299
L2	SAMN15437429
L1	SAMEA5561481
L4	SAMEA7546235
L6	SAMEA14460446
L4	SAMEA7547399
L4	SAMN18648584
L4	SAMEA8994325
L3	SAMN27762748
L1	SAMN39286987
L4	SAMN05577007
L4	SAMEA112800108
L2	SAMN06056010
L2	SAMN03246230
L4	SAMN22014574
L1	SAMN40030924
L2	SAMN15772878
La1	SAMN03300063
L2	SAMEA2782988
L4	SAMN11053652
La3	SAMN33272088
L4	SAMN08215481
La1	SAMN08321035
L1	SAMEA7553998
L4	SAMEA1118492
L4	SAMEA7702169
L4	SAMEA7554973
L4	SAMEA115163742
L2	SAMN40273154
L2	SAMN14416927
L3	SAMN31551427
L1	SAMEA1904101
L4	SAMEA104394452
L4	SAMN07658256
L4	SAMEA7545881
L2	SAMEA2533755
L2	SAMEA7541515
L4	SAMEA7546614
L1	SAMN02894333
L2	SAMN40534609
L4	SAMEA112188780
La1	SAMEA2400120
L2	SAMN03648544
L2	SAMEA2072832
L1	SAMEA2710843
L4	SAMEA114236313
L4	SAMEA3558741
L2	SAMEA7560977
L4	SAMEA113537210
La1	SAMN26814662
L4	SAMN19845104
L2	SAMN03246499
L4	SAMN03648547
L1	SAMN40031746
L4	SAMEA10982339
L1	SAMN41148359
L4	SAMEA112800099
La1	SAMN09284333
L4	SAMEA113556406
L6	SAMEA14460700
L1	SAMN09625687
L2	SAMN21236318
L4	SAMEA2535091
L1	SAMN14401538
L4	SAMN39090703
L1	SAMEA7525966
L4	SAMEA7529271
L4	SAMEA1101295
L3	SAMN25513365
L3	SAMEA7550258
L1	SAMN43535350
L3	SAMEA3421180
L1	SAMEA7526824
L1	SAMN02599050
L3	SAMEA7527492
L4	SAMEA112800117
L3	SAMEA1708285
L2	SAMN30157963
L4	SAMEA7546016
L2	SAMN39286940
L4	SAMN20693536
La1	SAMN09284317
L2	SAMEA5975529
L2	SAMN13066746
L1	SAMN37848279
L4	SAMEA7555417
L4	SAMN08637019
L4	SAMN19687924
L2	SAMEA7563431
L4	SAMN31695962
L4	SAMEA1019097
L2	SAMEA7562686
L1	SAMEA1118777
L3	SAMEA112803749
L2	SAMN30543325
L2	SAMN16966006
L4	SAMN12811521
L3	SAMEA1119349
L2	SAMN23038932
L4	SAMEA2534122
L1	SAMEA112799973
L3	SAMEA7526840
L4	SAMN03647759
L2	SAMN05576192
La2	SAMEA111518983
L1	SAMN16521530
L4	SAMN20512390
L4	SAMEA112799519
L2	SAMN17019837
L2	SAMN33860561
L4	SAMN05575319
L4	SAMN39287020
L4	SAMEA3505320
L4	SAMEA5569803
L1	SAMN02599176
L4	SAMEA5164293
L3	SAMEA1102245
L4	SAMN35621617
L2	SAMN03246319
L2	SAMEA3220393
L5	SAMN35621607
La1	SAMEA1523641
L4	SAMN31023339
L4	SAMN17918193
L4	SAMN31672969
L4	SAMN19688126
L4	SAMN18118172
L4	SAMEA112804820
L4	SAMEA7157811
L2	SAMEA7563311
L2	SAMEA104600139
L3	SAMEA112801084
L2	SAMEA2781615
L1	SAMEA7528865
L4	SAMN21593446
L4	SAMEA104362112
L3	SAMN31673513
L2	SAMEA5975439
L4	SAMEA7423476
L2	SAMN13937467
L4	SAMN32746375
L2	SAMN05576171
L4	SAMEA7549164
L2	SAMEA7156804
L4	SAMEA112804646
La1	SAMEA104093472
L2	SAMEA7547076
L3	SAMN41148715
L4	SAMEA3324352
L4	SAMN05789077
L1	SAMN41389747
L3	SAMEA7562321
L4	SAMN09090517
L2	SAMEA2783617
L4	SAMD00603516
L2	SAMN07765925
L2	SAMEA7526792
L2	SAMEA3921019
La1	SAMEA5189954
L4	SAMEA7553347
L4	SAMD00603784
L3	SAMEA112799725
L2	SAMEA7543963
L4	SAMEA12029290
L4	SAMEA5569915
L2	SAMN30544029
L2	SAMN03653236
L4	SAMN05576198
L4	SAMEA7528645
L1	SAMN41148868
La1	SAMEA5189825
L2	SAMEA10029894
L4	SAMN20512327
L1	SAMEA7552334
L4	SAMEA112801372
L2	SAMEA5974847
L4	SAMN36842312
L4	SAMN07562677
L2	SAMEA104600341
L2	SAMEA104614360
L4	SAMEA113556027
L2	SAMN19657494
L2	SAMN40031990
L4	SAMN09402705
L4	SAMEA112802047
L2	SAMEA3447585
L4	SAMN31673049
L4	SAMEA112801633
L2	SAMEA7561468
L4	SAMEA1119913
L3	SAMEA7552889
L4	SAMEA4441668
L4	SAMEA1101444
L2	SAMEA2534986
L3	SAMEA112805750
L4	SAMEA2535344
L4	SAMN41148704
L3	SAMN26038010
L4	SAMEA112800974
L4	SAMN41146686
L2	SAMEA2533971
L2	SAMN21236168
L4	SAMEA3558243
L2	SAMN34293920
L4	SAMEA7563244
L4	SAMN06052331
La1	SAMN33871440
L4	SAMEA5163899
L1	SAMEA13188744
L3	SAMEA13291920
L2	SAMEA7555452
L3	SAMN21616764
La1	SAMEA4846713
L2	SAMEA7559935
L4	SAMN39286580
L2	SAMN19113118
L2	SAMEA7526827
L4	SAMEA5543976
L4	SAMEA3512727
L3	SAMEA7527973
L2	SAMN03263139
L2	SAMN31672838
L3	SAMEA7547790
La1	SAMN23733176
L4	SAMN31672664
L2	SAMN35340066
L1	SAMN08629438
L1	SAMEA7548750
L4	SAMN35982106
L4	SAMN18118280
L4	SAMN13568000
L4	SAMN05575052
L4	SAMN18118194
L4	SAMN21856303
La1	SAMN32818814
L4	SAMEA1485325
L4	SAMN31031638
L4	SAMEA7548824
L2	SAMN04276731
L4	SAMN07344617
L4	SAMN11250591
L3	SAMEA112800412
L4	SAMEA5076151
L2	SAMN30158053
L4	SAMN20512466
La1	SAMEA6359464
L4	SAMEA110013483
L2	SAMN14416725
L2	SAMN31673425
L4	SAMEA7560215
L4	SAMN07660111
L3	SAMEA104718816
L4	SAMEA7562597
La1	SAMN20482605
L1	SAMN10185867
L2	SAMEA5975469
L2	SAMEA5975550
L4	SAMEA14269179
L2	SAMN01908778
L2	SAMN30158146
L4	SAMEA14459913
L3	SAMEA111556208
L4	SAMEA7554293
La1	SAMN09284226
La1	SAMN08906540
L2	SAMEA10029904
L2	SAMEA7157027
L2	SAMN31037789
L4	SAMEA7423457
L4	SAMEA2419106
L4	SAMEA14269200
L2	SAMEA9976683
La1	SAMN06855976
L4	SAMEA104362081
L3	SAMEA7525251
L2	SAMEA2534862
L2	SAMN31034579
L4	SAMEA104394522
L4	SAMN07658570
L3	SAMEA1117589
L4	SAMN31672556
L4	SAMEA7560268
L2	SAMN07956592
L4	SAMEA13188746
L3	SAMEA7550196
L2	SAMN31673064
L1	SAMEA112250150
L4	SAMEA3270343
L3	SAMEA1397402
L4	SAMN27519593
L3	SAMEA112799825
L4	SAMEA112806477
L1	SAMN31673861
L3	SAMN40032255
L1	SAMEA11225684
L4	SAMEA2535070
L2	SAMN06055530
L4	SAMEA7423513
L2	SAMN19657237
L4	SAMN04633309
L2	SAMEA8742311
L1	SAMN06092344
L3	SAMN08892402
L4	SAMEA7546897
L4	SAMEA961660
L2	SAMN27519538
L1	SAMN06481154
L3	SAMN31887156
L2	SAMN21236337
L4	SAMN40475065
L4	SAMEA7555651
L6	SAMEA14460396
L4	SAMEA14459990
L4	SAMN12565615
L4	SAMN06055478
L4	SAMEA7547222
L2	SAMEA112799727
L4	SAMEA2146023
L4	SAMEA114236297
L2	SAMN06092304
La1	SAMEA1117936
L3	SAMEA961673
L2	SAMN36974143
La1	SAMEA5189655
L4	SAMEA7549127
L2	SAMN21978471
L4	SAMEA7552709
L2	SAMN34294013
L4	SAMEA7524840
L2	SAMEA1397472
L1	SAMN31673007
L4	SAMEA104398451
L1	SAMEA7129284
L4	SAMEA7562254
L4	SAMN08629169
L2	SAMN06092207
L4	SAMN09090397
L3	SAMN40465965
L3	SAMEA2297073
L4	SAMEA3671294
L2	SAMN30157934
L2	SAMN10462541
L4	SAMN05576586
L4	SAMEA3715491
L4	SAMN31038525
L4	SAMEA7550502
L2	SAMN13264555
L2	SAMD00179104
L2	SAMN15180471
L2	SAMN06092305
L4	SAMEA113538564
L4	SAMEA1903134
L4	SAMEA5561433
L4	SAMEA4695259
L2	SAMEA9196888
L4	SAMEA13321234
L2	SAMN07236539
La1	SAMN10966179
L4	SAMEA7546618
L4;L2	SAMN17020026
La1	SAMEA112954322
L3	SAMEA8742092
L2	SAMN20525334
L4	SAMEA104357563
La1	SAMN09284530
La1	SAMN09284119
La1	SAMN09284412
L4	SAMEA112800828
L4	SAMEA14460325
L2	SAMEA104389475
L2	SAMN12825671
L2	SAMEA7544229
L2	SAMN31031537
L4	SAMEA3231647
L4	SAMEA110037050
L3	SAMEA7552123
L4	SAMEA8741718
L4	SAMEA112799237
L4	SAMN13568733
L4	SAMEA104357456
L1	SAMN31030329
L3	SAMN08892579
L4	SAMEA7550936
L2	SAMEA14493412
L4	SAMN30543980
L4	SAMEA7562342
L4	SAMEA7548011
L4	SAMN08102613
L4	SAMEA112806250
L4	SAMD00603701
L2	SAMD00603930
L3	SAMN18478735
L4	SAMN12565734
L4	SAMEA3231602
L4	SAMN05916247
L4	SAMEA112802117
L2	SAMEA11761331
L4	SAMN07344636
L7	SAMEA3721528
L4	SAMEA2534420
L4	SAMEA7553333
L4	SAMN02349329
L1	SAMEA2783379
L4	SAMEA104447527
L2	SAMN31673017
L4	SAMEA5164213
L4	SAMEA3402866
L3;L1	SAMEA7553675
L2	SAMN15768565
L4	SAMEA112799796
L3	SAMEA5562422
L2	SAMN08626261
L4	SAMEA7550985
La1	SAMEA3377907
L4	SAMEA7553216
L4	SAMEA112806758
La1	SAMEA115506524
L2	SAMEA5975061
L2	SAMN40273612
L4	SAMN41146788
L4	SAMEA7545496
L4	SAMEA112804474
L4	SAMN17019731
L4	SAMEA9976902
L4	SAMN31673283
L2	SAMN31030480
L4	SAMEA7548985
L2	SAMN22202890
L4	SAMN40031389
L4	SAMEA114236263
L3	SAMEA7552096
L4	SAMEA4441667
L4	SAMN27028615
L4	SAMEA112805278
L1	SAMN06092542
L2	SAMEA114640621
L2	SAMN40031039
L4	SAMN34626871
L6	SAMEA7551938
L1	SAMEA5561552
L4	SAMN17204723
L4	SAMN30381054
La1	SAMEA8955492
L4	SAMN05916268
L2	SAMEA5975416
L2	SAMN09425810
L2	SAMN40273728
L2	SAMN20525090
L4	SAMEA112806699
L4	SAMEA7702209
La1	SAMEA3321820
L4	SAMN21855964
L1	SAMEA7550917
L2	SAMN33018128
L1	SAMEA1556802
L3	SAMEA1405949
L2	SAMN30544072
L4	SAMEA112803698
L1	SAMEA5562165
La1	SAMN04386734
La1	SAMN10254821
L2	SAMN05576848
L4	SAMEA112801365
L4	SAMN08627255
L4	SAMEA112800025
L4	SAMN02414906
La1	SAMEA112954400
L2	SAMEA4378183
L4	SAMN05575108
L1	SAMN28538026
L4	SAMEA5561519
L4	SAMN41146701
L4	SAMEA7551708
L2	SAMEA7156466
L4	SAMN11094522
L2	SAMN27030035
L2	SAMN30543518
L4	SAMEA7528369
L2	SAMN07766285
L4	SAMEA3443787
L4	SAMEA5561819
L1	SAMEA1885953
L4	SAMEA9070086
L2	SAMN03648659
L2	SAMEA2343236
L4	SAMEA9544160
L4	SAMEA7559933
La1	SAMEA5189420
L2	SAMN43535624
L3	SAMEA7527600
L4	SAMEA8741570
L1	SAMEA112799701
L4	SAMN07660450
L4	SAMN19113492
La1	SAMN06855943
L4	SAMN17254015
L4	SAMEA8742066
L4	SAMEA112801659
L2	SAMN30294458
L1	SAMEA112800645
L4	SAMEA113538203
L2	SAMEA9196857
L2	SAMN05575239
L4	SAMN40273313
L2	SAMEA3421009
L4	SAMEA8742454
L1	SAMN37847924
L5	SAMEA6872247
L4	SAMEA11961610
L4	SAMEA2710830
L4	SAMN33756561
L2	SAMEA7525658
L2	SAMEA8741897
L4	SAMN05575744
L1	SAMN15228767
L1	SAMEA7527477
L2	SAMEA104362411
L4	SAMEA14493209
La1	SAMN26814610
L2	SAMN31220376
L4	SAMN30964496
L4	SAMEA7562123
L2	SAMD00142804
L2	SAMN12565842
L3	SAMN07344718
L2	SAMEA7563367
L3	SAMEA3444108
L3	SAMN40030899
L2	SAMN40042879
L4	SAMN31695714
L4	SAMN41148679
L2	SAMEA8741446
L1	SAMN40032208
L4	SAMN40031645
L2	SAMN13813940
L4	SAMN06473199
L4	SAMEA5164226
L1	SAMN21616695
L2	SAMN08214820
L4	SAMEA5164385
L4	SAMN28538154
L2	SAMN20981858
L4	SAMN31019828
L2	SAMEA6655899
L4	SAMEA7547138
L2	SAMN08143555
L4	SAMEA104447522
L4	SAMEA8616377
L4	SAMEA7423402
L2	SAMN27520179
L2	SAMN31581216
L4	SAMEA7157348
L2	SAMN06092383
L3	SAMEA1100885
La1	SAMN09284479
L2	SAMEA2534699
L4	SAMN08732288
La1	SAMEA4846783
L4	SAMN09380081
L2	SAMEA2709770
L2	SAMEA112803660
L2	SAMEA7562879
L4	SAMEA7548766
L1	SAMEA1530701
L2	SAMEA12616977
L4	SAMN05575921
L1	SAMN06055400
L4	SAMEA1103154
L4	SAMN08629233
L3	SAMN40031334
L4	SAMN41389602
L4	SAMEA113538390
L2	SAMN15437430
L4	SAMN05575150
L2	SAMN07236264
L4	SAMEA9976518
L2	SAMEA7156866
L4	SAMEA112799087
L4	SAMEA9976536
L4	SAMN19728443
L2	SAMN12565875
L4	SAMN06052290
L2	SAMN30157882
L5	SAMEA7561653
L2	SAMN20512847
L4	SAMN40099091
L4	SAMEA7547593
L1	SAMN30963990
L2	SAMEA9976136
L4	SAMEA112799034
L4	SAMEA2534184
L3	SAMEA7563219
L2	SAMN07659437
L1	SAMEA112803981
L3	SAMEA5854753
L2	SAMN30547760
L2	SAMN30158180
L3	SAMEA1707684
L4	SAMD00029401
L4	SAMEA113537947
L4	SAMEA2533383
L1	SAMN31030064
L2	SAMN15180179
L2	SAMEA7564220
L4	SAMN12565632
L4	SAMEA5569672
L2	SAMN05576155
L4	SAMN13051719
L4	SAMN13735006
L4	SAMEA9977221
L4	SAMEA3305004
L4	SAMN37848798
L4	SAMN33325449
L2	SAMEA104614407
L4	SAMEA113537780
L4	SAMEA7560308
L4	SAMEA104362057
L1	SAMN31030544
L4	SAMN15521924
L4	SAMEA8994316
L4	SAMEA112803437
L4	SAMN36797043
L4	SAMN04522075
L4	SAMEA10242750
L4	SAMN18118491
L4	SAMEA8742558
L4	SAMEA7545971
L3	SAMN16521954
L4	SAMEA104447457
L2	SAMEA7617428
L1	SAMEA2710713
L2	SAMEA2153697
L4	SAMEA2682747
L4	SAMEA7562259
L2	SAMN06055496
La1	SAMEA2400123
L4	SAMN34626936
L4	SAMEA104447282
L4	SAMEA5164166
L4	SAMEA7563664
L1	SAMEA104394415
L4	SAMN05575597
L2	SAMN06092617
L3	SAMEA7526416
L2	SAMEA7562899
L2	SAMN05575101
L4	SAMEA1569131
L4	SAMEA9976756
L2	SAMN33756242
L3	SAMN02567763
L4	SAMEA1708445
L4	SAMEA1485288
L4	SAMEA7547470
L4	SAMN05577520
L4	SAMEA1904062
L4	SAMEA113556387
L4	SAMEA95421418
L3	SAMEA13321072
L4	SAMN05576518
La1	SAMN06252159
L4	SAMN40475210
L2	SAMD00142872
L4	SAMEA113537755
L4	SAMN05576910
La1	SAMN09284368
La1	SAMN10247737
L1	SAMN08214806
L2	SAMN06279761
L4	SAMEA113537518
L2	SAMEA1403778
L4	SAMN09492285
L1	SAMEA1119103
L2	SAMEA4680535
La1	SAMN17004178
L2	SAMEA112804586
L4	SAMEA112801856
La1	SAMN06628109
L3	SAMN08436108
L2	SAMN37848877
L4	SAMN28527837
L4	SAMEA3671237
L4	SAMEA4798828
L4	SAMN08383206
L4	SAMEA104718469
L2	SAMEA7156825
L4	SAMEA2534914
L2	SAMEA7554778
L2	SAMEA9977327
L4	SAMN03648201
L1	SAMN40031795
L4	SAMEA5094439
L4	SAMEA9976270
L1	SAMEA5607319
L4	SAMN40947047
L2	SAMN34293989
L2	SAMN38375930
L2	SAMN03653312
L4	SAMN18146508
L4	SAMN18146375
L3	SAMEA1118556
L2	SAMN40655268
L2	SAMEA104362429
L4	SAMN17709403
L2	SAMN01908822
L2	SAMN31030650
L2	SAMN39286934
L2	SAMEA9069929
L4	SAMN41148517
L4	SAMEA112801548
L4	SAMEA2061589
L2	SAMEA2156559
L2	SAMEA104718800
La1	SAMEA6360006
L2	SAMEA2783129
L4	SAMN09951373
L4	SAMN07659475
L3	SAMN16522107
L2	SAMEA7156708
L2	SAMEA7526101
La1	SAMN06252229
L2	SAMEA2535195
L1	SAMEA3421183
L4	SAMN21616395
L3	SAMEA7525621
L4	SAMN41148781
L3	SAMEA1904696
La1	SAMN15949697
La1	SAMN09725475
L3	SAMN02599130
L4	SAMEA961640
L2	SAMN14416975
L4	SAMEA1103137
La1	SAMN03300112
L2	SAMN12565755
L4	SAMEA6064382
La1	SAMEA4846730
L1	SAMN40031119
L3	SAMN31673994
L4	SAMN34294245
L4	SAMEA7129269
L4	SAMN15567657
L4	SAMN03647180
L4	SAMEA1485437
L3	SAMN16522131
L1	SAMEA7549558
L3	SAMN09708376
L6	SAMEA6456272
L2	SAMEA7542289
L2	SAMN30543249
L4	SAMN06052304
L2	SAMEA8742299
L4	SAMN08376388
L2	SAMEA8719241
La1	SAMN10965917
L4	SAMN37124263
La1	SAMEA6359830
L4	SAMN03246657
L4	SAMEA113556584
L4	SAMEA113538339
L4	SAMEA113538247
L4	SAMEA3697005
L2	SAMN21856526
L2	SAMN41389845
L3	SAMEA8742119
L3	SAMN40032265
L3	SAMN07659069
L2	SAMN30547690
L2	SAMN25888746
L4	SAMEA7171596
L1	SAMN31038507
L4	SAMN34626965
L3	SAMEA1119181
La1	SAMN03300492
L2	SAMN34030603
L4	SAMN09914728
La1	SAMEA72483418
L2	SAMEA7560963
L4	SAMN31887326
L4	SAMN18118400
L2	SAMN15437378
L1	SAMN31672809
L2	SAMEA104718783
L4	SAMEA7554963
L2	SAMEA7550552
L4	SAMN17301447
L4	SAMEA110241071
L4	SAMEA1118254
L4	SAMEA7551776
L1	SAMN31673124
L4	SAMN18118134
L3	SAMEA2535020
L2	SAMN06055819
L1	SAMN41389591
L4	SAMN41389868
L4	SAMN34626695
L4	SAMEA7561803
La3	SAMEA7526880
L6	SAMEA2235061
L3	SAMN07660272
L2	SAMEA6451443
L2	SAMEA7157522
L4	SAMEA7554271
L4	SAMEA7548523
L4	SAMN38670596
L3	SAMN21616855
L4	SAMEA7551748
L2	SAMN13169690
L2	SAMN20512791
La1	SAMEA8955486
L4	SAMN13568286
L2	SAMN07236509
L2	SAMEA1403704
L4	SAMEA7549443
L4	SAMEA7546171
L2	SAMN33062057
L4	SAMEA7563705
L4	SAMN19657695
L3	SAMN03647937
L4	SAMEA7545629
L1	SAMN31674318
La1	SAMEA7109683
L5	SAMEA2794318
La3	SAMEA8996353
L1	SAMEA12029274
L4	SAMN13568454
L2	SAMEA7564136
L3	SAMEA1708419
L2	SAMN29944048
L4	SAMN40273519
L4	SAMEA7552775
L2	SAMD00142582
L4	SAMEA1569136
L2	SAMN31220271
L4	SAMEA112805394
L2	SAMN37124294
L2	SAMEA10030590
L2	SAMN30543587
L2	SAMN31581274
L2	SAMN37848134
L4	SAMN13813822
L2	SAMN20693137
L4	SAMEA112799354
L4	SAMN20512699
L2	SAMN31030437
L4	SAMEA104685070
L1	SAMEA2710694
La1	SAMN03300439
L4	SAMEA112801827
L4	SAMEA104394715
La1	SAMEA104093430
L2	SAMN27520109
L4	SAMN41148351
La1	SAMEA5189474
L4	SAMEA2709786
L4	SAMEA112803926
L4	SAMEA113584059
L2	SAMN12825711
La1	SAMN32819232
L1	SAMEA7549302
La1	SAMEA115506521
L4	SAMN41148501
L4	SAMEA5569711
L4	SAMN09090375
L2	SAMN15773054
L3	SAMEA112803657
L3	SAMN41389669
L2	SAMN12787860
L4	SAMN02586015
L2	SAMEA104362144
L4	SAMEA112799235
L4	SAMN15180350
L1	SAMN03648366
L4	SAMN02350412
L4	SAMN05576488
L4	SAMEA9070463
La1	SAMEA3321922
L4	SAMEA3448148
L4	SAMN40655228
L6	SAMEA3643511
L4	SAMEA5225291
L4	SAMN19728352
L4	SAMN05576950
L4	SAMEA113556156
La1	SAMEA112806325
L4	SAMEA113538324
L2	SAMEA7156734
L2	SAMN08708742
L4	SAMN05575798
L3	SAMEA5626324
L2	SAMN15348094
L4	SAMEA11206860
L2	SAMN35340061
L2	SAMN27009635
L4	SAMN19728315
L4	SAMN06055676
L4	SAMN41811954
L2	SAMN28551746
L4	SAMEA14460249
L2	SAMN17301498
L3	SAMEA7549430
L4	SAMN38670588
La1	SAMN06855946
L4	SAMN31034638
L4	SAMEA112805191
L4	SAMEA12853362
L4	SAMEA112806951
L4	SAMEA2783588
L4	SAMN11265352
L2	SAMN08215026
L1	SAMEA8989260
L4	SAMEA5163893
L4	SAMN04053722
L2	SAMEA2683092
L3	SAMN02599061
L4	SAMN15548218
L2	SAMEA9976158
La1	SAMN33843476
L4	SAMN41146504
L2	SAMN35339851
L2	SAMN20512538
L4	SAMEA104362399
L4	SAMEA5569664
L4	SAMEA5561917
L4	SAMN05576056
L3	SAMEA4772816
L2	SAMN12565860
L4	SAMN05918545
L4	SAMEA9976165
L2	SAMEA7525593
L2	SAMN21441811
L4	SAMN05575547
L2	SAMN40983390
L1	SAMN39287012
L2	SAMN41390146
L3	SAMN40031643
L4	SAMEA113538032
L1	SAMEA7527460
L2	SAMEA7564115
L2	SAMN21857205
L4	SAMN19688172
L2	SAMD00142593
L2	SAMEA7559892
L4	SAMN07344664
L4	SAMEA7546575
L3	SAMEA897845
L4	SAMEA5569783
L2	SAMN29944067
L4	SAMN03648991
L2	SAMEA1523379
L4	SAMEA3671629
L4	SAMEA112800608
L4	SAMN05577250
L4	SAMEA1045809
L4	SAMEA8994226
L4	SAMN36184017
L2	SAMN19688680
L4	SAMEA897892
L4	SAMN41154456
L1	SAMN40030846
L3	SAMEA7547812
L2	SAMN08709037
L2	SAMN15773085
L4	SAMN18118207
L4	SAMEA1317677
L1	SAMN43535251
L1	SAMEA7723097
L4	SAMEA113537261
L4	SAMEA7528600
L3	SAMEA5562171
L1	SAMN41389492
L1	SAMEA11225759
L2	SAMN12565898
L2	SAMN13208085
L3	SAMEA1101783
L4	SAMEA1403928
L4	SAMEA3199774
L4	SAMEA3449887
L3	SAMN08913116
L3	SAMN07658133
L2	SAMN06055445
L4	SAMEA7555462
L4	SAMEA5164377
L4	SAMEA2783417
L4	SAMEA7561978
L3	SAMEA2079040
L2	SAMEA1403614
La1	SAMN09725416
L4	SAMN20391458
L3	SAMN07660188
L2	SAMN27520083
L2	SAMN40030902
L4	SAMN39953900
L4	SAMN27519806
L4	SAMN13066713
L2	SAMEA3443145
La1	SAMN09725660
L4	SAMEA7542348
L4	SAMN05576274
L4	SAMEA112181384
L2	SAMN06092313
L2	SAMN07766422
L2	SAMN13169775
La1	SAMEA114303761
L4	SAMEA14269231
L4	SAMEA1530621
L4	SAMEA112806049
L4	SAMEA7546327
L4	SAMEA5163872
L4	SAMN30157961
L4	SAMEA112804516
La1	SAMEA4946898
L4	SAMEA114663520
L2	SAMN05575411
L4	SAMEA2682720
L4	SAMN40547137
L3	SAMN40030617
L4	SAMN03647165
L3	SAMEA7550205
L4	SAMEA8718923
L4	SAMN19845103
L2	SAMN14916024
L4	SAMN05276547
L4	SAMEA113538193
L4	SAMEA1707539
L4	SAMEA104027376
L3	SAMN41148684
L3	SAMN25995107
L4	SAMEA112800880
L4	SAMN08626112
L4	SAMEA113538399
L4	SAMEA1485440
L2	SAMN30157662
L4	SAMN02414888
L2	SAMEA104685033
L3	SAMN19113508
La1	SAMN09284345
L4	SAMEA7546920
L1	SAMN43535085
L4	SAMEA7552343
L4	SAMEA7553952
L4	SAMEA7550780
L4	SAMN35340138
La1	SAMEA5189231
L2	SAMN03246312
L4	SAMN40273303
L1	SAMN40031562
L2	SAMEA7564212
La1	SAMN14447201
La1	SAMEA3504611
L4	SAMEA7546179
L4	SAMN23482341
L4	SAMEA6797822
L4	SAMEA1707400
L3	SAMEA5854659
L3	SAMEA7315231
L2	SAMN31673490
L2	SAMEA112805905
L4	SAMEA7547200
L4	SAMEA9976654
L4	SAMN16966207
L2	SAMN02360596
L4	SAMEA3715434
L2	SAMEA5975122
L1	SAMN43535428
L4	SAMEA6474083
L4	SAMEA8718942
L4	SAMN06210047
L2	SAMN33573701
L2	SAMN43535621
L1	SAMN19113231
L4	SAMEA112183837
L1	SAMN43535037
L2	SAMN31887298
L2	SAMN13813843
L5	SAMEA3504612
L2	SAMEA837998
L4	SAMEA8994059
L4	SAMEA112804579
L4	SAMD00029480
L4	SAMEA7561453
L4	SAMEA4441517
L4	SAMEA1530810
L4	SAMN30964761
L2	SAMN41154687
L4	SAMEA3558247
L5	SAMEA2794349
L2	SAMN05577694
L2	SAMN08379748
L4	SAMN30950795
L4	SAMN03648607
L4	SAMN36797063
L4	SAMEA1707775
L4	SAMEA9976631
L2	SAMEA7545979
La1	SAMEA104093456
L1	SAMEA1118125
L2	SAMN34294254
L4	SAMN34626980
La1	SAMN03300390
L2	SAMN31673762
L2	SAMN05576746
L2	SAMEA112803817
L4	SAMEA1119245
L2	SAMEA10030102
L4	SAMN36716639
L4	SAMN13568353
L3	SAMEA104357637
L1	SAMN41390195
L2	SAMEA5974915
L4	SAMN19688136
L4	SAMEA113935776
L1	SAMN13705045
L2	SAMN08215246
L4	SAMEA9976868
L2	SAMEA7157285
L1	SAMN40566580
L4	SAMN28177951
L4	SAMEA3447644
La1	SAMEA5189768
L2	SAMN15772798
L2	SAMN07766313
L2	SAMN34294131
La1	SAMEA5189211
L3	SAMEA8742012
La1	SAMEA104093391
L4	SAMEA7555010
L4	SAMEA7546333
L3	SAMN26038024
L2	SAMN09756120
L1	SAMN08629199
L4	SAMEA2709655
L4	SAMEA113556181
L1	SAMN07344611
L3	SAMEA7548965
L4	SAMEA4798701
La1	SAMEA4706690
L4	SAMN18146364
L4	SAMN21856180
L4	SAMEA104718483
L4	SAMEA8616145
L2	SAMEA7529019
L1	SAMN36619345
L4	SAMN05919575
L4	SAMN05575104
L2	SAMN21983447
L1	SAMN03246725
L4	SAMN23235210
L2	SAMN37848523
L4	SAMN08215175
L6	SAMEA112250059
L1	SAMEA2782861
L1	SAMN19113058
L1	SAMN08436053
L4	SAMEA3178924
L2	SAMN30543856
L4	SAMN05576345
L4	SAMN09685306
L4	SAMN40547127
L2	SAMEA3308012
L2	SAMN06055849
L4	SAMEA3558187
L2	SAMN37848740
L2	SAMEA2782883
L4	SAMN12565515
L2	SAMN08626045
L1	SAMN30961427
L1	SAMN06563655
L3	SAMN40030400
L4	SAMN19728534
L4	SAMEA112801230
L4	SAMEA104027308
L3	SAMN05969952
L4	SAMEA113537868
L2	SAMN06092253
L4	SAMEA1556541
L2	SAMN20834152
L4	SAMEA3231633
L4	SAMEA14460028
L5	SAMN14516607
L1	SAMEA7554557
L4	SAMEA7561883
L4	SAMEA8616291
L2	SAMN40983422
L4	SAMEA8893101
La1	SAMEA104093463
L1	SAMN41390123
L4	SAMN13568123
L4	SAMN23039012
L2	SAMEA3671917
L2	SAMN27519971
L2	SAMN07331229
L4	SAMN19657155
L4	SAMEA113537453
L3	SAMEA1118645
L4	SAMN17825530
L2	SAMN30953104
L7	SAMEA104061144
L2	SAMEA1904738
L2	SAMN40042875
L4	SAMN05575931
L3	SAMEA104685013
L2	SAMN36662688
L4	SAMN28553867
L4	SAMN20693392
L4	SAMN35220653
L4	SAMN19657623
L4	SAMEA1118619
L4	SAMEA3281395
L4	SAMN36834554
La1	SAMEA7109678
L2	SAMEA7549383
L1	SAMEA1119114
L4	SAMN02586070
L2	SAMEA5975547
L2	SAMN15772696
La1	SAMEA4846709
La1	SAMEA8939195
L4	SAMEA13120038
L4	SAMEA3450025
L2	SAMEA2711019
L4	SAMEA1877266
La1	SAMEA4846555
L1	SAMEA7528114
L4	SAMEA111556213
L4	SAMN19657893
L4	SAMEA3715550
L4	SAMEA110040909
L1	SAMN03648492
L4	SAMN06010350
L4	SAMN05575593
L2	SAMEA112805603
L2	SAMN33010902
L4	SAMN18648690
L4	SAMN09651702
L4	SAMEA8994396
L4	SAMN06091880
L4	SAMEA112804918
La1	SAMEA1117751
L4	SAMN17709340
L4	SAMEA9976737
L4	SAMEA8718745
L4	SAMEA7546257
L1	SAMEA4753582
L4	SAMEA104718848
L4	SAMEA7551667
L3	SAMEA104718528
L1	SAMN37848351
L4	SAMEA5543954
L3	SAMN21616864
L2	SAMEA104600358
L4	SAMN36183991
L4	SAMEA8994432
La1	SAMEA104093452
L4	SAMEA104398476
L2	SAMN06091708
L4	SAMN13568695
L2	SAMN05576161
L4	SAMEA104685092
L4	SAMEA4041375
L4	SAMN30185227
L2	SAMEA3505296
L4	SAMN40273394
La1	SAMN23733178
L2	SAMEA7156887
L4	SAMEA7544302
L4	SAMEA7553618
L4	SAMEA3449893
L3	SAMN31672952
L4	SAMEA112804448
L4	SAMN13169478
L4	SAMEA113556351
L4	SAMN27519922
L4	SAMN41812054
L4	SAMEA5543964
L4	SAMEA1018913
L4	SAMN08215302
L2	SAMEA7563977
La1	SAMN18823836
L4	SAMN05576276
L4	SAMEA7546861
L4	SAMEA897813
L4	SAMN30185246
L4	SAMEA112188809
L2	SAMN07999057
L4	SAMEA5561619
L4	SAMN30185203
L4	SAMEA104362186
L4	SAMEA7525148
L1	SAMN08629410
L4	SAMN08215020
L2	SAMN02403492
L4	SAMN19658054
L2	SAMN30158098
L4	SAMN08892582
L4	SAMEA7545500
L2	SAMEA7550558
L4	SAMEA7547366
L4	SAMEA1119708
L2	SAMN08436200
L4	SAMEA8959920
L2	SAMEA14459877
L4	SAMN31063374
L4	SAMEA9581515
L2	SAMN04385642
L4	SAMN02671168
L2	SAMN15228674
L4	SAMEA2782868
L4	SAMEA13119704
L4	SAMEA10242770
L4	SAMN41148603
L4	SAMN18648562
L2	SAMEA112806558
L2	SAMN30157825
L4	SAMN18648603
L1	SAMN10185881
L4	SAMEA4798834
L2	SAMN19688707
L4	SAMN05577057
L4	SAMEA7554703
L4	SAMN02934267
L4	SAMEA8718348
L2	SAMN15053370
L1	SAMN40031195
L2	SAMD00142819
L4	SAMN08612873
L3	SAMN16078751
L2	SAMD00117925
L4	SAMN19687899
L3	SAMN06174397
L4	SAMEA104362412
L2	SAMEA7547158
La1	SAMN09725492
L2	SAMEA9070116
L3	SAMN00102898
L2	SAMEA7555207
L4	SAMN36850024
La1	SAMN13318849
L5	SAMN39286663
L1	SAMEA112807003
L4	SAMN28488138
L4	SAMN09756080
L4	SAMEA2534068
L4	SAMEA112801797
L4	SAMN05575795
L4	SAMEA7548798
L3	SAMN27761582
L4	SAMN13937413
L4	SAMEA2297046
L4	SAMN40983369
L2	SAMN37848501
L4	SAMEA7547694
L1	SAMN31031594
L4	SAMEA2533681
L2	SAMEA2782827
L2	SAMN20512815
L4	SAMEA5606686
L4	SAMEA112806052
L4	SAMN08708447
L1	SAMN21616755
La1	SAMN14336446
L2	SAMEA104614346
L4	SAMEA5164043
L1	SAMN20693136
L4	SAMN19688224
L2	SAMN02403456
L2	SAMN15348114
L4	SAMEA104362450
L2	SAMN37848634
L4	SAMEA113556483
L4	SAMN06251250
L4	SAMEA8994255
L4	SAMEA112801443
L4	SAMN40983349
L4	SAMEA7280563
L4	SAMN19657705
L2	SAMN21855949
L4	SAMEA112806054
L4	SAMEA112801251
L4	SAMEA8616119
L4	SAMEA104447653
L4	SAMEA2682891
L1	SAMEA2783585
L4	SAMEA112806059
L2	SAMN30543668
L2	SAMN06091856
L3	SAMEA7553503
L2	SAMN06091934
L2	SAMEA7543984
L4	SAMN18118443
L2	SAMEA2534464
L3	SAMN05575664
L4	SAMEA7551774
L2	SAMN34030596
L2	SAMN02350469
L2	SAMEA7156386
L3	SAMEA1397395
L4	SAMN12825584
L4	SAMEA4798757
L4	SAMN09756329
L1	SAMN21616763
La1	SAMN32818784
L3	SAMN31564028
L4	SAMN05918742
L2	SAMN21983501
L4	SAMN08732525
L4	SAMEA112188832
L4	SAMEA114236315
L4	SAMN05919636
L2	SAMN06092333
L2	SAMEA10029883
L3	SAMEA1117889
L2	SAMN19688546
L4	SAMEA3671413
L2	SAMN05576661
L2	SAMEA7542037
L4	SAMEA2081440
L4	SAMEA112800977
L2	SAMN40465771
L4	SAMEA11206912
L3	SAMEA7547966
La1	SAMN07833654
L2	SAMN30543766
L4	SAMN13568462
L4	SAMEA5561815
L4	SAMEA5164196
L4	SAMN25995109
L6	SAMEA3391713
L4	SAMN34626691
L1	SAMD00263682
L4	SAMN09090372
L2	SAMEA1403713
L3	SAMEA112803972
L2	SAMN15437415
L2	SAMEA112825219
L2	SAMEA7564034
L1	SAMEA7280469
L4	SAMEA5164011
L3	SAMEA2079252
L4	SAMN40566521
L4	SAMEA1118086
L2	SAMEA104172665
L2	SAMEA7560689
L4	SAMN36184032
L2	SAMN19688452
L4	SAMEA113537676
L4	SAMN21616339
L4	SAMEA7552189
La1	SAMEA8939184
L4	SAMN40273567
L4	SAMN02671107
L1	SAMEA1903076
L3	SAMN25078782
L2	SAMN12787857
L2	SAMN20512383
La1	SAMEA3321925
L4	SAMEA7548419
L1	SAMEA113538284
L2	SAMEA7549310
L2	SAMN15347469
L4	SAMN40947065
L4	SAMEA7551945
L2	SAMN30543422
L2	SAMN43534981
L4	SAMEA7553073
L3	SAMEA13292068
L2	SAMN31673476
L4	SAMEA5164436
L4;L2	SAMN41389844
La1	SAMN09725628
L2	SAMEA7544160
La1	SAMEA7109781
L1	SAMEA7526927
La1	SAMN03300614
L5	SAMEA6847624
L3	SAMEA5562062
L4	SAMEA7547332
L2	SAMN21236388
L2	SAMEA112298882
L4	SAMN08708492
L3	SAMN40465886
L4	SAMN17254083
L4	SAMEA5562436
L4	SAMEA7549703
L4	SAMEA112806395
L4	SAMEA5607334
La1	SAMEA8987109
L1	SAMN40566438
L4	SAMN00103116
L4	SAMN40273599
L4	SAMEA6797963
L4	SAMEA7547637
L4	SAMEA1102822
L1	SAMN16521523
L1	SAMN06092570
L4	SAMEA1118472
L4	SAMEA5569556
L4	SAMEA1118588
L2	SAMEA7549366
L2	SAMN05575374
L4	SAMN18648498
L4	SAMEA13291969
La1	SAMEA1570989
L4	SAMEA114236201
L4	SAMN31423333
L4	SAMN34257553
L4	SAMN31031090
L3	SAMN07660229
L4	SAMEA113935761
L1	SAMN31673423
L4	SAMN05001069
L4	SAMEA5569650
L4	SAMN13022889
L3	SAMEA5854777
L4	SAMEA7157726
L4	SAMN03648265
L2	SAMN14416719
L2	SAMEA3445047
L2	SAMEA6617289
La1	SAMN06856016
L2	SAMN35339900
L4	SAMN41811942
L4	SAMEA112801933
L4	SAMEA7554416
L1	SAMN08436267
L4	SAMN08376174
L2	SAMN09651708
L2	SAMEA7545857
L2	SAMN08795118
L4	SAMN36834883
L3	SAMN40032252
L4	SAMN08214908
L4	SAMEA113556012
L1	SAMN43535540
L2	SAMN12825963
L4	SAMEA4041320
L2	SAMN22202852
L6	SAMEA112250163
L2	SAMN40273706
L2	SAMN20512419
L2	SAMN06092182
L4	SAMEA104447483
La3	SAMN39287006
L4	SAMN13568681
L3	SAMEA7524754
L4	SAMN40273129
L4	SAMEA113556119
L4	SAMEA6490827
L4	SAMEA1117581
L4	SAMEA104027402
L4	SAMEA2534427
L4	SAMEA113538350
L1	SAMEA112801195
L2	SAMN21616458
L4	SAMEA104447461
L2	SAMN20512524
L2	SAMN07999142
L4	SAMEA7526886
L4	SAMN13568156
L4	SAMN05576371
L4	SAMEA1885942
L4	SAMEA4798699
L2	SAMN12825747
L1	SAMN07236530
L3	SAMEA7549586
L1	SAMEA1119159
L1	SAMEA6797470
L4	SAMEA4441587
L4	SAMEA4744393
L2	SAMN35982087
L2	SAMN35339848
L4	SAMN30547632
L4	SAMEA7541452
L4	SAMEA114236229
L4	SAMN34294238
L4	SAMEA7545639
L3	SAMEA7524941
L4	SAMEA7526660
L4	SAMD00029558
L4	SAMEA112799541
L4	SAMN34293877
L2	SAMN06056007
L6	SAMN09090627
L4	SAMN32746372
L4	SAMN25078788
L2	SAMN27032219
L4	SAMEA110040880
L4	SAMN17918223
L4	SAMEA7547943
L1	SAMN40031299
L5	SAMEA2794350
La1	SAMN20482543
L4	SAMN18118452
L4	SAMN11493511
L4	SAMEA7563857
L3	SAMN16522007
L2	SAMN37848225
L4	SAMN09715538
L4	SAMEA1530844
L4	SAMN30958096
L2	SAMEA7156727
La1	SAMEA104093441
La1	SAMEA4846821
L4	SAMEA112804681
L2	SAMEA1707377
L2	SAMN21983604
L4	SAMN09759666
L4	SAMN27519852
L2	SAMN31674168
L2	SAMN19845161
L4	SAMN18146421
L2	SAMN07236470
L2	SAMN23765188
L2	SAMEA1469522
L4	SAMN06010476
L4	SAMN38375886
L4	SAMEA7549568
L2	SAMN17020016
L2	SAMN08629494
L4	SAMN08612913
L2	SAMN19113235
L4	SAMN13568609
L4	SAMEA1118247
L4	SAMEA3170448
L4	SAMEA112799508
L3	SAMEA7547809
L2	SAMN15053360
L4	SAMN18146377
L4	SAMEA13120110
L1	SAMEA7525285
L4	SAMN18146650
La1	SAMEA5875895
La1	SAMN24892048
La1	SAMN18823601
L3	SAMN33325437
L4	SAMEA1523361
L2	SAMEA1707334
L4	SAMEA3558361
L4	SAMN03647579
L4	SAMEA7548860
L4	SAMN31031467
L2	SAMN04534871
L4	SAMN12565592
L3	SAMEA1119823
L2	SAMN33756171
L4	SAMN33010817
L4	SAMN04385724
L3	SAMEA8742640
L3	SAMN40465870
L2	SAMEA7564190
L2	SAMN08626288
L2	SAMN06091761
L4	SAMN31173358
L4	SAMEA6797932
L4	SAMN21616273
L4	SAMEA4744327
L2	SAMEA112804451
L4	SAMEA7549090
L2	SAMN27519898
La3	SAMN40926550
L4	SAMN17254096
L4	SAMEA104684993
La1	SAMN09725825
L3	SAMEA7549628
L3	SAMEA1117611
L3	SAMEA8718998
L4	SAMEA2535274
La1	SAMN41148616
La1	SAMEA5189690
L3	SAMN26038213
L4	SAMN08708240
L4	SAMN21856280
L4	SAMEA2661010
L2	SAMN06055616
L6	SAMEA4791111
L4	SAMN13813790
La1	SAMN03733272
La1	SAMN18823598
L2	SAMN21236184
La1	SAMEA104093411
L2	SAMN27519919
L3	SAMEA7550461
L4	SAMN13637986
L4	SAMEA968150
L2	SAMN07766156
L2	SAMEA7553927
L2	SAMN33573791
L2	SAMEA4695098
L2	SAMEA7527371
L3	SAMEA7553045
L2	SAMEA7561699
L2	SAMEA7157401
L4	SAMN09867627
L4	SAMEA113556505
L4	SAMN34627011
L1	SAMEA2061811
L4	SAMEA7563278
L4	SAMEA9976560
L4	SAMN19113360
L1	SAMEA7280370
L3	SAMN02403591
L4	SAMN05575852
L2	SAMN21855951
L2	SAMN02739533
L4	SAMEA7546360
La1	SAMN06856083
L3	SAMN30962834
L4	SAMN21983550
L1	SAMEA1969175
L4	SAMN28553682
L2	SAMN31031515
L2	SAMEA8719256
L4	SAMEA112806751
L2	SAMEA1397498
L2	SAMN13813968
L2	SAMN04276751
L2	SAMN08215438
L3	SAMN27761761
La1	SAMN03300587
L4	SAMEA112799507
L4	SAMN35220658
L4	SAMEA7561646
L4	SAMN08376336
La1	SAMN03300068
L2	SAMN40655393
L4	SAMN05919583
L4	SAMN13568167
L2	SAMEA7156756
La1	SAMN03300825
L4	SAMN06052307
L1	SAMN31673651
L4	SAMN31695704
L4	SAMN13937501
L4	SAMN16966219
L2	SAMN37848457
L2	SAMEA7617456
L4	SAMN14402170
L4	SAMN21882539
L2	SAMEA7280619
L1	SAMN24433695
L1	SAMEA7562736
L1	SAMEA1118721
L2	SAMN19688480
La1	SAMN07339990
La1	SAMN09284240
L2	SAMN41148308
L4	SAMEA7527499
La1	SAMEA5189657
L4	SAMEA112298964
L4	SAMEA7546990
L2	SAMN34294297
L2	SAMN28550737
L4	SAMEA7549398
L2	SAMEA7560618
La1	SAMEA5189957
L4	SAMN18118430
L2	SAMEA2297088
L4	SAMEA7553465
L4	SAMEA7554982
L4	SAMN02414918
L2	SAMN39286657
L4	SAMEA112804147
L2	SAMEA7555747
L4	SAMEA115163047
L4	SAMEA112800727
L4	SAMEA3671512
L4	SAMEA9976130
L4	SAMN07373547
L2	SAMEA7156905
L4	SAMN41148808
L4	SAMEA8994042
L2	SAMN07236317
La1	SAMEA5189275
L2	SAMN21236374
L4	SAMN03647617
La1	SAMEA5875803
L4	SAMEA113538430
L4	SAMN12126216
L2	SAMN20693135
L2	SAMN10588992
La1	SAMEA3321857
L2	SAMN02403462
L4	SAMEA7553010
L3	SAMEA7547747
L4	SAMN33756598
L2	SAMEA8741603
L3	SAMN31673058
L4	SAMEA7541717
L4	SAMEA7723124
L4	SAMEA7547768
L2	SAMN04633296
L4	SAMN40273791
L4	SAMEA1119528
L4	SAMEA9976362
L4	SAMN23038973
La1	SAMEA6360012
L4	SAMEA1404003
L4	SAMN11250599
L4	SAMEA10242758
L4	SAMEA104685077
L4	SAMEA7553218
L3	SAMEA104390512
L4;L3	SAMN25995032
L4	SAMEA7723105
L1	SAMN37848464
L1	SAMN10185877
L4	SAMN19657794
L2	SAMN12565846
L3	SAMN03648039
L2	SAMN31672622
L2	SAMN36662648
L4	SAMEA1045786
L2	SAMN05575408
L4	SAMEA3450074
L4	SAMEA104394549
L2	SAMEA7156320
L2	SAMEA9976846
L4	SAMN30381229
L4	SAMEA3414409
L4	SAMN30960575
L4	SAMEA3715589
L4	SAMEA5561874
L2	SAMD00142570
L6	SAMEA6872232
L5	SAMN30964752
L4	SAMN40030579
L4	SAMN31031312
L4	SAMN27009638
L4	SAMEA1904748
L2	SAMEA11934310
L4	SAMEA3558386
L2	SAMEA9070123
L4	SAMN43534953
L6	SAMEA14460350
L4	SAMEA1015937
L4	SAMN17709326
L3	SAMEA14269227
L4	SAMEA112804936
L4	SAMEA5164214
L1	SAMN16521616
L2	SAMN37848328
L4	SAMEA1877269
L1	SAMN13620254
L4	SAMEA113537291
L4	SAMN41389454
L4	SAMN13169743
L2	SAMEA7561147
L4	SAMEA114236192
L2	SAMEA8741954
L4	SAMN08376075
L4	SAMN05576285
L4	SAMN19657248
L4	SAMN31019553
L4	SAMEA113538301
L4	SAMEA104684972
L2	SAMN08708703
L4	SAMN32042331
L1	SAMEA7560711
L4	SAMEA1119904
L4	SAMN11250588
L3	SAMEA1707718
La1	SAMEA8939076
L4	SAMN30986570
L4	SAMEA3374107
L4	SAMEA1485306
L2	SAMEA7561233
L2	SAMEA7547233
L2	SAMEA5975257
L1	SAMD00029505
L2	SAMN27520010
L2	SAMN02628526
L1	SAMN08436209
L4	SAMEA7555590
L4	SAMN41148654
L2	SAMN31673069
L1	SAMEA12029324
L4	SAMN27519666
L4	SAMEA7562360
L1	SAMN40031644
L2	SAMN41389583
L3	SAMN03648407
L6	SAMEA14460453
L4	SAMN40273522
La1	SAMEA5875792
L2	SAMN05576597
L4	SAMN17918202
L1	SAMEA7548541
L4	SAMEA8718543
L3	SAMN16522155
L6	SAMEA14460463
L2	SAMEA112825220
L4	SAMN17204688
L6	SAMEA14460409
L2	SAMD00178997
L4	SAMEA104362421
L3	SAMEA7526565
L2	SAMN07956518
L4	SAMEA3512770
L4	SAMEA5562271
L1	SAMEA7525986
L3	SAMEA1118439
La1	SAMN08906440
L2	SAMN40466168
L2	SAMN40623421
L3	SAMN21617001
L2	SAMN31673062
L2	SAMN30962355
L4	SAMN40566601
La1	SAMN03300219
L4	SAMN19688391
L1	SAMN03647348
L2	SAMEA10030127
L1	SAMN31031472
L4	SAMN33756375
L1	SAMEA7548085
L4	SAMN19657593
L2	SAMEA8742017
L3	SAMN19113511
L4	SAMEA3512720
L2	SAMN31031375
L2	SAMEA3257553
L2	SAMN33062021
L2	SAMEA7545740
L4	SAMEA8719054
L2	SAMD00603960
La1	SAMEA114804630
L4	SAMN11493520
L2	SAMN23765181
L4	SAMN12565706
L2	SAMEA104600349
L4	SAMN08436188
L4	SAMEA1119738
La1	SAMN40646634
L4	SAMEA1118577
L2	SAMN41389347
L4	SAMEA3671513
L4	SAMN05276423
L2	SAMN31030492
L4	SAMEA7547205
La1	SAMEA5189482
L2	SAMEA7529137
L4	SAMN27765629
L2	SAMN27034163
L2	SAMEA7562767
L3	SAMEA1485462
L2	SAMN10593097
L1	SAMN26038219
L4	SAMEA112806424
L2	SAMN14416795
L3	SAMEA5561467
L1	SAMN11322065
L4	SAMEA112799342
L2	SAMN13568076
L4	SAMEA3448387
L4	SAMEA13321137
L4	SAMN02567678
L4	SAMN31673035
L4	SAMN25995005
L4	SAMEA5282379
L4	SAMEA1405974
L2	SAMN14416976
L4	SAMN17709396
L4	SAMEA6497921
L4	SAMN13568226
L1	SAMN02598983
L2	SAMD00142580
L4	SAMEA112804155
La1	SAMN33871449
L4	SAMN19113187
L2	SAMEA7561260
L4	SAMEA5163669
L4	SAMEA114663526
L4	SAMN19113346
L4	SAMEA2297107
La1	SAMN32819329
L2	SAMEA7544368
L4	SAMN02380623
L2	SAMN30543829
L4	SAMN08215457
L3	SAMEA7553390
L4	SAMEA7549293
L4	SAMN33010896
L1	SAMN31673926
L4	SAMN08376223
L4	SAMN08376355
L1	SAMN19845177
L2	SAMEA5606687
L3	SAMN41154905
L1	SAMN40031414
L2	SAMEA7156682
L4	SAMEA112800330
La1	SAMN32818746
L4	SAMEA104362463
L4	SAMN14481192
L4	SAMN40273373
L2	SAMEA7562640
L2	SAMEA7527925
L4	SAMEA14460132
L2	SAMEA7524791
L4	SAMEA3139846
L4	SAMN05001040
L4	SAMEA7548635
L4	SAMEA112800684
L3	SAMN03648034
L3	SAMN16521771
L6	SAMEA14460382
L1	SAMEA3176575
La1	SAMN18823823
L1	SAMN13108519
L4	SAMN16966096
La1	SAMEA5189489
L2	SAMN05576885
L4	SAMEA7548064
L4	SAMN02380660
L4	SAMN13568652
L4	SAMN30158001
L4	SAMEA3721568
L4	SAMEA113537406
L2	SAMN03653288
L4	SAMEA1707159
L2	SAMN31220396
L4	SAMEA104362211
L4	SAMN08379848
L2	SAMEA7527929
La3	SAMN33272051
L3	SAMEA114482886
La1	SAMEA114303751
L1	SAMN38031622
L4	SAMEA113556527
L2	SAMN41148570
L4	SAMEA4041346
L4	SAMN40273553
L2	SAMN30543698
L4	SAMN41148697
L2	SAMEA112806386
L2	SAMN03246266
L2	SAMEA3921017
L2	SAMN37848765
L4	SAMN40273787
La1	SAMN13318822
L1	SAMN08436179
L2	SAMN23038984
L4	SAMEA112801522
L4	SAMEA7554023
L4	SAMEA112188919
L4	SAMEA104685111
L4	SAMN30185225
L2	SAMEA104718673
L4	SAMEA104027384
L3	SAMEA7553304
L4	SAMEA2081439
La1	SAMN03300363
L4	SAMEA7545895
L2	SAMEA8718444
L4	SAMEA9977472
L4	SAMEA4798627
L4	SAMEA7702110
L3	SAMEA1119754
L2	SAMN12551408
L2	SAMN30543199
L2	SAMN03246193
L2	SAMN06092096
L4	SAMEA7554411
L2	SAMN07956622
L2	SAMN33756309
L2	SAMN12551289
L4	SAMEA7423465
L4	SAMN05575314
La1	SAMN10966115
L4	SAMEA7545769
La2	SAMN09725333
L4	SAMEA5163868
L4	SAMEA104718750
L2	SAMEA7528304
L4	SAMEA1707339
La1	SAMN04448487
L2	SAMN05576187
L4	SAMN17254089
L2	SAMEA7527403
L4	SAMEA2683055
L4	SAMEA7554692
L3	SAMEA112803618
L4	SAMEA112801690
L4	SAMEA112806600
L4	SAMEA787713
L2	SAMN35340215
L4	SAMN08376175
L2	SAMN06092269
L4	SAMEA1465982
L4	SAMEA7549169
L4	SAMEA10029831
L2	SAMEA8719078
L2	SAMN06920076
L4	SAMN05577054
L2	SAMN40465834
L2	SAMN02403490
L1	SAMEA1556630
L2	SAMN27763795
L4	SAMN03647590
L2	SAMEA5975233
L4	SAMEA112806464
L4	SAMEA112803732
L2	SAMEA7564134
La1	SAMN10966166
L4	SAMEA6517785
La1	SAMN03300386
L1	SAMN06092054
L1	SAMN40031083
L4	SAMEA3558420
L4	SAMN03648716
L3	SAMEA1118429
L1	SAMN40031133
L2	SAMN37848405
L2	SAMN12825770
L2	SAMEA7525029
L3	SAMEA112801598
L2	SAMEA112804247
L2	SAMEA3432966
L1	SAMN40032195
L4	SAMEA7551335
L4	SAMN31031575
L2	SAMN07660153
L2	SAMN31018312
L4	SAMN05577298
L4	SAMEA1904723
L4	SAMEA7551100
L4	SAMEA7553615
L4	SAMEA1118884
L4	SAMEA112805688
L4	SAMN22014368
L1	SAMEA3443372
L4	SAMEA7545822
L4	SAMEA1569286
L1	SAMEA7525554
La1	SAMEA7819004
L2	SAMEA5561745
L4	SAMEA112805222
L4	SAMN13568325
L4	SAMEA9977504
L4	SAMEA9976292
L4	SAMN41148658
L4	SAMN07213079
L4	SAMEA7528387
L4	SAMEA7555711
L3	SAMN40566213
La1	SAMN09725702
L2	SAMN20981868
L2	SAMEA7156853
L3	SAMN40031206
L4	SAMEA5190478
L1	SAMEA7526368
L2	SAMEA8741566
L4	SAMN09402708
L4	SAMN30952303
L3	SAMN09425796
L2	SAMN13735009
L4	SAMEA4798856
L4	SAMEA8741995
L4	SAMEA9196891
L2	SAMD00142560
L4	SAMEA5282382
L2	SAMEA9070424
L2	SAMN37848570
L2	SAMN12565814
L4	SAMN18648106
L2	SAMEA7280546
L4	SAMN31887246
L4	SAMN39953921
L4	SAMEA3671289
L4	SAMEA111556084
L4	SAMN12493010
L1	SAMEA13188705
La1	SAMN03300277
L2	SAMEA2534045
L4	SAMN41154762
L4	SAMEA8719273
L4	SAMEA7563138
L2	SAMN07999007
L4	SAMEA7561853
L1	SAMN37848718
L4	SAMEA5569508
L4	SAMN30951316
L3	SAMEA6797900
La1	SAMEA5189575
L4	SAMEA104447597
L2	SAMEA7525603
L4	SAMN28538171
L2	SAMEA7561100
L2	SAMN21236298
L4	SAMN41146793
L2	SAMN08708798
L4	SAMEA7554180
L4	SAMN20351586
L2	SAMN35339936
L4	SAMEA3558512
L2	SAMEA7544699
La1	SAMEA1571009
L2	SAMEA5561846
L4	SAMEA1403668
L4	SAMEA9977225
La1	SAMEA5189986
L4	SAMEA115164428
L3	SAMEA7525244
L2	SAMEA7555828
L2	SAMN08709223
L2	SAMEA8741500
L2	SAMN37848761
L4	SAMEA104357534
L4	SAMN07659729
L4	SAMEA2342443
L4	SAMEA1485463
L2	SAMN31220279
L4	SAMEA11008570
L4	SAMN13382999
L2	SAMN17019748
La1	SAMN09725657
L4	SAMEA1119440
L4	SAMN01041882
L2	SAMN21886269
L2	SAMN03246484
L4	SAMEA113537255
L2	SAMN34030674
L2	SAMN12551365
L4	SAMEA7541885
La1	SAMEA5875848
L4	SAMEA3558800
L4	SAMN18648583
L4	SAMN08637026
L2	SAMEA4079239
La1	SAMEA8987086
La1	SAMN09284188
L3	SAMEA1019234
L4	SAMN12492984
L4	SAMN37286250
L2	SAMEA6153186
L2	SAMEA7157758
L4	SAMN33062092
L4	SAMEA7156793
L2	SAMEA3220395
L4	SAMEA1119773
L4	SAMEA7545545
L1	SAMEA7723209
L4	SAMEA2267076
L2	SAMD00142626
L4	SAMEA9976863
L4	SAMN18647983
L4	SAMN05918619
L2	SAMN21978426
L2	SAMN13568043
L4	SAMEA5163947
L2	SAMN12825900
L4	SAMEA1556738
L2	SAMN21236459
L4	SAMN08215009
L6	SAMEA3391683
L1	SAMN41390251
L4	SAMEA1102734
L4	SAMEA112799331
L2	SAMN31030605
L4	SAMEA7545745
L4	SAMN33010809
L1	SAMEA1530758
L2	SAMN40032271
L4	SAMEA3558282
L2	SAMD00603927
L4	SAMEA7550149
L3	SAMEA7551963
L3	SAMEA7527234
L1	SAMEA1117736
L4	SAMEA7550180
L3	SAMEA7524886
L4	SAMN13568788
L4	SAMEA9977341
La1	SAMN13955583
L4	SAMEA13120028
La1	SAMN33843472
L2	SAMEA7156573
L3	SAMEA14493291
L4	SAMEA7562955
L4	SAMN18118350
La1	SAMEA3321906
L4	SAMEA9976794
La1	SAMN33843511
L4	SAMEA7553542
L4	SAMN40566422
L2	SAMN30158059
L1	SAMEA104357618
L4	SAMN40032167
L6	SAMEA3391660
L2	SAMN35981714
L3	SAMEA9581533
L4	SAMEA968107
L2	SAMEA4441572
La1	SAMN32819205
L4	SAMEA112801186
L4	SAMD00603526
La1	SAMEA8955460
L2	SAMN30951446
L2	SAMEA6451314
L2	SAMN15348098
L2	SAMN15772835
L4	SAMN36834593
L2	SAMEA3283870
L4	SAMN16966122
L1	SAMN41148792
L2	SAMN08626259
L4	SAMN09867665
L2	SAMN08626197
L4	SAMEA104718698
L1	SAMEA7562880
L4	SAMN06092366
L2	SAMN08708201
L2	SAMN20841262
L4	SAMEA2297071
L2	SAMN13568113
L4	SAMN33010866
L3	SAMN08892422
L4	SAMN41148515
L3	SAMEA1530760
L4	SAMN26722357
L4	SAMN08379761
L1	SAMN40030888
L4	SAMN30960577
L6	SAMN41148893
L2	SAMN35981945
L2	SAMEA7554462
L2	SAMEA7542153
L4	SAMEA5561403
L4	SAMEA4798813
L4	SAMEA7549920
L2	SAMN15180255
L4	SAMN05576315
L2	SAMN02585951
L4	SAMD00029517
L2	SAMEA95466418
L1	SAMEA7525109
L4	SAMEA5854697
L3	SAMN08892413
L2	SAMN08709206
La1	SAMN32818768
L3	SAMN08436280
L4	SAMN13066575
L1	SAMN19845139
L4	SAMN36796931
L3	SAMN40032262
L2	SAMN21236195
L2	SAMN08709023
L2	SAMEA10030056
L4	SAMEA112805569
L4	SAMN34626773
La1	SAMN32818853
L4	SAMEA3562768
L4	SAMN03161725
L4	SAMEA8742344
L2	SAMEA3558612
L2	SAMN19657918
L4	SAMN36184041
La1	SAMN09725559
L1	SAMN05806744
L2	SAMEA113556317
L4	SAMEA1018899
L2	SAMEA7562716
L4	SAMEA115163744
L4	SAMD00029492
L4	SAMEA7551060
L4	SAMN04522110
L2	SAMEA7525426
La1	SAMN32818927
L4	SAMEA9976370
L2	SAMEA5974910
L4	SAMN41146720
L4	SAMN11250601
L4	SAMN05918540
L4	SAMEA5329311
L4	SAMN02934324
L3	SAMEA1101700
L4	SAMN06094096
L2	SAMN21856408
L2	SAMN08379751
L2	SAMN07766323
L2	SAMN05577618
L4	SAMN05915289
L4	SAMEA112806544
L4	SAMEA112800532
L2	SAMN05918628
L4	SAMEA4041367
L2	SAMEA5562366
L2	SAMN30543269
La1	SAMEA2400129
L3	SAMEA7553228
L2	SAMEA4680483
L4	SAMEA8719028
L4	SAMN13568031
L1	SAMN40566592
La1	SAMN09812389
L2	SAMN12551325
L4	SAMN12125126
L4	SAMEA112804438
L2	SAMEA2535200
L4	SAMEA3446539
L2	SAMN21856232
L3	SAMN31887254
L4	SAMEA114625934
L4	SAMEA7550792
La1	SAMEA6359967
L4	SAMN07274331
L2	SAMN20512531
L4	SAMEA961643
L4	SAMN21593468
L2	SAMN33756404
L4	SAMN18118058
L2	SAMEA112805452
L1	SAMN12785870
L4	SAMEA7156690
L2	SAMN40566303
L4	SAMN13567936
L3	SAMN04396840
L2	SAMEA95481418
L4	SAMN33010897
L2	SAMEA9977111
L2	SAMN03653250
L2	SAMEA2533799
L4	SAMN21616342
L2	SAMN13066627
L4	SAMEA2342346
La1	SAMEA6359956
L2	SAMN07236338
L4	SAMN41146739
L4	SAMEA5662694
L4	SAMEA961662
L1	SAMN31672837
L4	SAMEA1118431
L4	SAMEA104357608
L2	SAMN20512970
L4	SAMEA5854787
L4	SAMD00142927
L4	SAMEA104718887
L2	SAMN15772559
L4	SAMN33061943
La1	SAMEA5189553
L3	SAMEA1929792
L4	SAMEA112801616
L3	SAMEA7550869
L2	SAMN04276700
L4	SAMEA7617379
L2	SAMEA113556497
L2	SAMEA112805165
L1	SAMEA7560838
L4	SAMN24851350
L4	SAMN14481195
L1	SAMN06092381
La1	SAMEA4946927
L3	SAMEA1101771
L4	SAMEA1485478
L2	SAMN30543761
L2	SAMEA1403572
L4	SAMEA104718648
L2	SAMN30547715
L4	SAMN17204759
L4	SAMEA110040884
L2	SAMN03246192
L4	SAMN03018412
L2	SAMEA7280680
L4	SAMN39287008
L4	SAMEA112799815
L4	SAMN36796972
L3	SAMEA112806620
L4	SAMN40566440
L2	SAMEA112189029
L4	SAMN05576046
L1	SAMN19845098
L4	SAMEA2682787
L2	SAMEA112188851
La1	SAMEA7552811
L1	SAMEA1118962
L1	SAMN31031106
L2	SAMN20512337
L4	SAMEA112806678
L3	SAMEA7552654
L4	SAMN43535392
L4	SAMEA7550301
L2	SAMEA5974903
L4	SAMEA2534050
L4	SAMEA10030334
L4	SAMEA112806875
L4	SAMN05575878
L4	SAMEA9977597
L4	SAMEA112803195
La1	SAMN03300288
L3	SAMN21895637
L4	SAMN33756234
L2	SAMN20525281
L2	SAMEA5975612
L2	SAMN08376144
L4	SAMEA104362427
L2	SAMN03246305
L4	SAMEA5190493
L4	SAMEA7545456
L2	SAMN05576435
L2	SAMN30157815
L2	SAMN09625678
L2	SAMD00603753
L3	SAMEA1708398
L4	SAMN12565705
L4	SAMN01925651
L2	SAMN12825738
L4	SAMN20513165
L2	SAMN15180481
L4	SAMEA7553450
L4	SAMEA961590
L4	SAMN18118354
La1	SAMN09725810
L4	SAMEA7563496
L2	SAMN33756595
L4	SAMEA112804637
L3	SAMEA111556154
La1	SAMN09725403
La1	SAMN03300231
L3	SAMN41154648
L3	SAMN16521850
L2	SAMEA7555998
L2	SAMN40466121
L4	SAMEA104394693
L4	SAMEA104447304
L3	SAMEA11934272
L4	SAMEA13119975
L2	SAMN43535213
L4	SAMN31135765
L4	SAMN13091442
L2	SAMN31887188
L1	SAMEA7552949
L3	SAMEA8718967
L4	SAMEA112805129
L3	SAMN31030206
La1	SAMEA6359952
L5	SAMEA2235005
L4	SAMEA14493487
L4	SAMN17019901
L2	SAMN31674004
L4	SAMEA7546813
L2	SAMN06142914
L4	SAMEA112800512
L3	SAMN16521900
L4	SAMEA2342376
L4	SAMEA5076087
L2	SAMEA1119860
L2	SAMEA6655911
L4	SAMN04276785
L4	SAMN08851388
L4	SAMN06010206
L4	SAMEA104302743
L2	SAMN33062050
L2	SAMN37848235
L4	SAMN05918637
L2	SAMN31135806
L2	SAMEA7544354
L2	SAMN40983367
L3	SAMN03647876
L2	SAMN20512922
L4	SAMN05915254
L4	SAMEA113538165
La1	SAMN08906539
L4	SAMEA7552921
L2	SAMN06055918
L4	SAMEA2683136
L4	SAMEA2709727
L1	SAMN41154537
L4	SAMEA11961630
L4	SAMEA2147614
L4	SAMEA104447639
L4	SAMN31423434
L4	SAMN28538219
L2	SAMN33010981
L4	SAMN09425786
L4	SAMEA113537667
La1	SAMN09725693
L2	SAMEA2343212
La1	SAMN18823581
L4	SAMN40655450
L3	SAMN41154755
L4	SAMEA11006647
L2	SAMN02403453
L4	SAMN36974181
L4	SAMEA8616334
L2	SAMEA7560917
L2	SAMEA7524782
L4	SAMEA112799274
L2	SAMN25184569
L2	SAMN05577636
L2	SAMEA2535194
L2	SAMN31220324
L2	SAMN40032012
L2	SAMN13813990
L4	SAMEA10030579
L4	SAMEA1886054
L2	SAMN25184573
L2	SAMEA7156457
L4	SAMEA7550115
L2	SAMN13169594
L4	SAMN08376084
L4	SAMN13383004
La1	SAMN32818950
L4	SAMEA110013466
L3	SAMN08892423
L4	SAMEA9976819
L2	SAMN07765898
L2	SAMEA10030193
L2	SAMN12825941
L3	SAMN39287175
L2	SAMN27519558
L3	SAMN03647457
L4	SAMN09685318
L3	SAMEA1119435
L4	SAMN40655313
L2	SAMN20513181
L4	SAMN19657985
L2	SAMN14416743
L4	SAMN31696016
La3	SAMEA7548274
L2	SAMN31672976
L4	SAMEA1707793
L2	SAMN14416878
L4	SAMEA7561370
L4	SAMEA2151282
L4	SAMN09867633
L4	SAMN40566633
L3	SAMN25995142
L2	SAMEA112189162
L2	SAMD00179040
L4	SAMEA7702206
L6	SAMEA6456244
L4	SAMEA7549347
L2	SAMN41154974
L4	SAMN23482331
L2	SAMN40530441
L6	SAMEA8113320
L2	SAMEA8742331
L2	SAMN43535563
L2	SAMN31581287
L4	SAMN31674303
L4	SAMN08709256
L2	SAMN06055554
L2	SAMD00029467
L4	SAMN19728481
L2	SAMN31581244
L4	SAMEA3671435
L3	SAMEA104304858
L4	SAMEA104684912
L4	SAMN22014552
L4	SAMEA3170447
L2	SAMN08629359
L4	SAMN03647848
L2	SAMN31887191
L2	SAMN05575356
L4	SAMEA7563247
L6	SAMEA1117863
L2	SAMD00179163
La1	SAMN09284585
La1	SAMN08906528
La1	SAMN18823877
L2	SAMEA1903047
L2	SAMEA7527759
La1	SAMN14518388
L4	SAMEA1117843
L4	SAMN40655345
L2	SAMN37848393
L4	SAMEA5561790
La1	SAMEA7109775
L2	SAMN13066742
L4	SAMEA3715531
L3	SAMEA1118217
L4	SAMEA7525662
L4	SAMEA112805311
L4	SAMN08732414
L4	SAMN09685347
L4	SAMN05576362
L4	SAMEA5854775
L3	SAMEA5561590
L4	SAMEA2533548
L3	SAMEA1904074
La1	SAMEA5189309
La1	SAMN03300835
L2	SAMN13264499
L2	SAMN10462618
L4	SAMEA14269092
L2	SAMN05576655
L4	SAMN15567640
L1	SAMN07766433
L4	SAMN05577174
L4	SAMN05575826
L4	SAMEA113556462
L4	SAMEA8616106
L4	SAMEA7547212
L4	SAMN40273327
L4	SAMEA7551253
L2	SAMN35340009
L2	SAMEA7529012
L2	SAMN31030608
L4	SAMEA7546546
L2	SAMN06920093
L1	SAMN31673912
La3	SAMN40926554
L2	SAMEA11934219
L3	SAMEA7551618
L1	SAMN37848467
L1	SAMN21616570
L4	SAMEA7546193
L4	SAMN02671128
L2	SAMN43535266
L2	SAMEA7528502
L2	SAMN06091728
L3	SAMEA7528119
L2	SAMD00603677
L3	SAMEA7553068
L1	SAMN40030901
L4	SAMEA7547373
L4	SAMEA7548303
L4	SAMEA2534168
La1	SAMN08906678
L4	SAMN12565574
L2	SAMN40597316
L6	SAMEA14460415
L2	SAMEA95539918
L4	SAMN41812126
L4	SAMN33756520
L2	SAMN08162227
L4	SAMN40566210
L4	SAMEA113555969
L4	SAMEA2682685
L3	SAMN31030427
La1	SAMN18823623
L2	SAMEA13321109
L2	SAMEA10029994
L4	SAMEA3558472
L4	SAMEA5570052
L4	SAMN05918774
L4	SAMEA7546112
L2	SAMEA3921016
L4	SAMEA3715611
L4	SAMN28552424
L3	SAMEA7526574
La1	SAMN18823706
L4	SAMN04276723
L2	SAMEA6451356
La1	SAMEA8987076
L4	SAMN06010124
L4	SAMEA1403609
La1	SAMEA4809072
L4	SAMEA112805457
L1	SAMN26038045
L1	SAMEA2661018
L2	SAMN07766431
La1	SAMN09812402
L2	SAMEA7564052
L4	SAMEA3558791
L2	SAMD00603768
L2	SAMN17020037
L3	SAMEA1118426
L4	SAMEA6797797
L6	SAMEA112800081
L1	SAMEA104614413
L4	SAMEA104357556
La1	SAMN09284538
La1	SAMN03300736
L4	SAMN18117957
L4	SAMN22014507
L4	SAMN03648230
L4	SAMEA110052020
La1	SAMEA5875828
L4	SAMEA7280379
L2	SAMEA1016112
L4	SAMN02419551
L4	SAMEA2682983
L4	SAMN09867628
L3	SAMEA3558677
L4	SAMEA3401635
L1	SAMEA2783176
L2	SAMEA2783293
L4	SAMEA112806966
L4	SAMEA8718528
L4	SAMN40547185
L4	SAMN13637934
L4	SAMN00013307
L4	SAMN40475071
L4	SAMN37815242
L4	SAMN40566254
L1	SAMN43535273
L4	SAMEA10030231
L2	SAMN12551475
L4	SAMN31017795
L4	SAMN11493580
L2	SAMEA5975254
L2	SAMN37848275
La1	SAMN32818733
L2	SAMN08709031
L4	SAMN12565723
La1	SAMN32819033
L2	SAMN03268356
La3	SAMN40926565
L4	SAMEA9976192
L4	SAMN41812075
L4	SAMN31695937
La1	SAMEA5189755
L4	SAMN09090358
L4	SAMN07213081
L4	SAMEA112804318
La1	SAMEA4846820
L4	SAMN03648173
L4	SAMEA112801243
L4	SAMN07765891
L2	SAMN15772868
L4	SAMN22014430
L3	SAMEA1117841
L4	SAMEA3562787
L2	SAMEA3558620
L2	SAMD00603905
L4	SAMEA4772822
L2	SAMN43535702
La1	SAMEA8939172
L3	SAMEA23748418
L3	SAMEA1119473
L4	SAMN13568135
La1	SAMN10965986
L4	SAMEA114625878
L2	SAMN31672817
L4	SAMEA112805312
La1	SAMN32818951
L4	SAMN05575892
L2	SAMEA7560515
L3	SAMEA2533475
L1	SAMN16521693
L2	SAMEA7528821
L4	SAMEA2682898
L2	SAMN28527313
L4	SAMEA3445346
L4	SAMN06010410
L4	SAMEA7563246
La1	SAMEA5189600
La1	SAMEA114303773
L4	SAMEA9976905
L2	SAMEA7156844
L4	SAMN05916227
L2	SAMEA11006685
L4	SAMN09756321
L2	SAMN30543850
L4	SAMEA104718877
L4	SAMEA3305535
L4	SAMN09399455
L2	SAMN19657481
L4	SAMN18146548
L4	SAMEA11006572
L4	SAMN41148323
L2	SAMN08379903
L2	SAMEA7561984
L4	SAMN18117965
L4	SAMN31030181
L4	SAMEA114493577
L4	SAMEA5562040
L2	SAMEA7545612
L4	SAMN08709067
L2	SAMN19688708
L4	SAMEA9976867
L4	SAMEA7547346
L4	SAMEA104172494
L1	SAMN09625642
L4	SAMEA104614388
L4	SAMEA5977447
L4	SAMEA112804805
L2	SAMEA7156832
L4	SAMN07658458
L4	SAMN21616992
L2	SAMEA5975318
L4	SAMEA3671362
L4	SAMN08383170
L4	SAMN40655139
L4	SAMN33860581
L4	SAMEA112800465
L2	SAMEA113556284
L1	SAMN41389290
L3	SAMEA7527688
L4	SAMEA113538207
L4	SAMN31673189
L2	SAMEA104600364
L4	SAMN18648431
L4	SAMN19657157
L6	SAMEA3391725
L2	SAMD00603857
L2	SAMEA7560506
L4	SAMN06055677
L2	SAMN07766472
L4	SAMN36639407
L4	SAMN02934406
L4	SAMEA112804875
L6	SAMN02231178
L3	SAMN40030469
L2	SAMN33010961
L4	SAMEA112803506
L4	SAMEA115164416
La1	SAMEA112803601
L4	SAMN32734040
L4	SAMN05969975
L1	SAMN30952533
L2	SAMN05576767
L2	SAMN27519573
L1	SAMEA1877283
L2	SAMN03648255
L4	SAMEA11761344
L4	SAMN41148331
L4	SAMN36834817
L2	SAMEA1903054
L4	SAMEA2785450
La1	SAMN03300408
L4	SAMN07373492
L2	SAMN12347347
L4	SAMN08732418
L4	SAMN21616553
L2	SAMD00117785
L2	SAMEA113538404
L3	SAMN40465910
L2	SAMEA7542147
L2	SAMEA7547308
L4	SAMN09380060
L4	SAMEA8719025
L4	SAMN12565537
L2	SAMEA5163818
L2	SAMN40031128
L3	SAMN04276739
La1	SAMEA5189866
L2	SAMN15348069
L2	SAMN30951439
La1	SAMN10254845
L3	SAMN07659610
L4	SAMEA5282450
L4	SAMN35220655
L2	SAMEA95435668
L4	SAMN08913204
L4	SAMN08215263
L4	SAMN03648929
L2	SAMEA9069920
L4	SAMEA3392668
L3	SAMEA104718765
L2	SAMN19657499
L3	SAMEA1397409
L4	SAMEA5163958
La1	SAMEA4946867
L4	SAMN21857210
L3	SAMN39287169
L4	SAMN27520125
L1	SAMEA1530800
L3	SAMEA1010876
L6	SAMEA14460688
L1	SAMEA7564306
L4	SAMEA5164413
L6	SAMEA2235058
L3	SAMEA1119312
La1	SAMN03300598
L2	SAMEA2682963
L4	SAMEA7544256
L4	SAMEA7525944
L1	SAMEA7529003
L2	SAMN05576866
L4	SAMEA1119501
L4	SAMN11053656
L4	SAMN17301449
L2	SAMN17019765
L4	SAMN33010731
L4	SAMEA112800233
L4	SAMN01828247
L2	SAMN13568352
L4	SAMN41812019
L4	SAMEA7562442
L2	SAMN06849040
L2	SAMEA3443193
L3	SAMEA104718547
L2	SAMEA7543904
L4	SAMEA7544216
L1	SAMEA113538251
L4	SAMN05919626
L1	SAMN16521406
L4	SAMN31673835
L4	SAMN19730067
La1	SAMEA4706550
L2	SAMEA9070528
L4	SAMEA7547130
L2	SAMN19687907
L2	SAMD00029530
L3	SAMEA1118728
L2	SAMN13169679
L4	SAMEA104357431
L4	SAMEA1119480
L4	SAMEA104447111
L2	SAMEA12850668
L4	SAMEA14493528
L4	SAMEA5562493
L2	SAMN37848189
L1	SAMEA3449454
L2	SAMEA7562469
L4	SAMN19657510
L4	SAMEA2149755
L4	SAMEA7541839
L4	SAMN05576381
L2	SAMN34294118
L1	SAMEA6797951
L1	SAMN41148621
L2	SAMEA6617271
L4	SAMN18648541
L4	SAMN09651711
L2	SAMD00142710
L2	SAMN08612808
L4	SAMN20693174
L2	SAMN15348106
L2	SAMEA3558662
L4	SAMEA104394517
L4	SAMN12347319
La2	SAMEA4039998
L2	SAMN08347715
L4	SAMEA113556122
L4	SAMEA7525523
L4	SAMEA110031453
La1	SAMEA8955432
L4	SAMN30353556
L1	SAMEA13208332
L2	SAMN28538145
L4	SAMEA104221062
L2	SAMN34293926
L4	SAMEA2682984
L2	SAMN41389880
L3	SAMEA1530739
L2	SAMEA7157167
L2	SAMN03246388
L2	SAMN34294169
L2	SAMN09914701
L3	SAMEA13321243
L1	SAMN10185892
L4	SAMEA114493602
L2	SAMN31220344
L2	SAMEA10030259
L4	SAMEA3449881
L4	SAMEA1876334
L4	SAMEA7563570
L4	SAMEA104394470
L2	SAMN40273212
L4	SAMEA1119589
L1	SAMN08436263
L2	SAMEA8700437
L4	SAMEA6649916
L3	SAMEA104390473
L4	SAMEA2533683
L4	SAMN40947030
L2	SAMEA7563901
L6	SAMEA5366648
L4	SAMEA9976921
L1	SAMEA1877159
L2	SAMEA5974871
La1	SAMN10966056
La1	SAMEA8955457
L2	SAMD00142808
L2	SAMN03246323
L2	SAMN07236448
L4	SAMEA1707519
L1	SAMN06055672
L4	SAMN18648555
L4	SAMEA112799966
L4	SAMN13022883
L2	SAMEA7555867
L4	SAMEA112800154
L3	SAMEA1102240
L2	SAMN35339882
L4	SAMN40031917
L4	SAMN00103128
La1	SAMEA8939084
L2	SAMN37124253
L4	SAMN41389441
L4	SAMN41390053
L4	SAMEA5282521
L2	SAMN41148482
L1	SAMN40566525
L4	SAMEA5569572
L4	SAMEA1903120
L4	SAMN21856121
L4	SAMN02381031
L2	SAMN12825930
L4	SAMN19657723
L2	SAMD00179190
L4	SAMN21616369
L4	SAMEA104362422
L4	SAMEA14460244
La1	SAMEA115526776
L2	SAMN30157691
L4	SAMEA2534178
L4	SAMN40273348
L2	SAMD00142430
L4	SAMEA3558175
L4	SAMN10905953
L4	SAMEA3275654
L2	SAMEA7545958
L4	SAMN19113149
L4	SAMN05576262
L4	SAMEA113537798
L4	SAMN40918790
L3	SAMEA7553003
L4	SAMN20693441
L3	SAMEA7549552
L4	SAMEA10029790
L2	SAMEA10029987
L4	SAMN08708747
L2	SAMN06209872
L4	SAMEA5561826
L4	SAMEA1118546
L4	SAMN05576088
L4	SAMEA3303369
L2	SAMN30543481
L4	SAMEA4798944
L2	SAMN03263096
L4	SAMEA12853212
L2	SAMEA5569935
L4	SAMN37124238
L4	SAMEA8718861
L4	SAMEA6675149
L4	SAMEA3875804
L4	SAMN40655204
L2	SAMEA7528487
L2	SAMN02352501
L4	SAMEA112801940
L4	SAMEA8718635
La1	SAMEA8939180
L2	SAMEA3402471
L4	SAMEA9977375
L4	SAMN41148328
L4	SAMEA7563264
L3	SAMEA7548734
L2	SAMN33010793
L4	SAMN13568223
L4	SAMEA111556026
La1	SAMN32818789
L2	SAMEA7563995
L4	SAMEA7547863
La1	SAMEA4706692
L4	SAMN37124236
L6	SAMEA3391694
L2	SAMEA95420668
L5	SAMEA6872207
L4	SAMEA5607327
L1	SAMN31030186
L2	SAMN19688074
L4	SAMEA3281386
L4	SAMN40475186
L1	SAMN04276669
L1	SAMN41154541
La1	SAMEA6359712
L2	SAMN37848031
L4	SAMEA114786369
L4	SAMN02231140
L2	SAMEA7527862
L4	SAMEA14460128
L4	SAMEA13119775
La1	SAMN03300281
L2	SAMN03653290
L4	SAMEA3340432
L4	SAMEA113538219
L4	SAMEA104447496
L4	SAMEA9977137
L4	SAMN18146229
L4	SAMN28538080
L4	SAMN31695781
L4	SAMN03648553
L3	SAMN08892500
L4	SAMN34626953
L2	SAMEA112801864
L2	SAMEA112804741
L2	SAMN10961306
L4	SAMN36834728
L1	SAMEA113556308
La1	SAMEA6359675
L2	SAMN20512997
L4	SAMN05575507
L2	SAMN08708587
L2	SAMN43534938
L4	SAMEA7551443
L4	SAMEA7527500
L3	SAMN03648935
L4	SAMEA9976516
L2	SAMN21236145
L4	SAMEA14269009
L4	SAMN09914681
L4	SAMN18648593
L4	SAMN34626940
L2	SAMEA6617333
L1	SAMN15180180
La1	SAMEA2400199
L3	SAMEA7528095
L2	SAMN37847934
L4	SAMEA7549496
L4	SAMN34294182
L4	SAMEA2534948
L3	SAMEA2591390
L4	SAMN08912886
L3	SAMN40032346
L4	SAMN05576521
L1	SAMEA6797959
L6	SAMEA112250091
L1	SAMN35544024
L2	SAMN07766243
L4	SAMEA4041325
L1	SAMEA1530629
L4	SAMN28537915
L4	SAMEA3671606
L4	SAMN21856190
L2	SAMEA112805637
La1	SAMN03300227
L4	SAMN16966073
L4	SAMEA113537671
L4	SAMEA3671571
L2	SAMEA1119772
L4	SAMEA104718651
L4	SAMEA3178648
L4	SAMEA7562503
L3	SAMN28553649
L2	SAMN15772686
L4	SAMEA2709667
L4	SAMN05576052
L4	SAMEA5569593
L4	SAMEA112800228
L4	SAMN36716642
La1	SAMEA8939166
L4	SAMEA112806429
L5	SAMEA6847644
L4	SAMEA11961703
L2	SAMN13051671
La2	SAMEA4039996
L1	SAMN13568133
L4	SAMEA8893123
L1	SAMN41155013
L4	SAMEA112806275
La1	SAMN04386731
L2	SAMN13066572
L4	SAMN25995021
La1	SAMEA104093394
L4	SAMN36796920
La1	SAMN26814666
L2	SAMEA13120138
L4	SAMEA112799057
L4	SAMN08732367
L4	SAMN40273266
L2	SAMN13813983
La1	SAMEA6359917
L4	SAMEA7555424
L4	SAMN26038032
L3	SAMEA1406046
L2	SAMN21983454
L4	SAMN05276326
L4	SAMEA3402924
L2	SAMN17020015
L4	SAMEA14460099
L4	SAMEA2153626
L4	SAMEA3558739
L2	SAMEA113556438
L4	SAMN01991251
L4	SAMEA8994245
L2	SAMN35340033
L2	SAMN40445350
L2	SAMEA1556711
L4	SAMEA7561549
L1	SAMN08629056
L2	SAMN04276676
L3	SAMN31674070
La1	SAMEA5189939
L2	SAMEA112188974
L2	SAMEA7541439
L1	SAMEA7561818
L3	SAMEA13291939
L2	SAMN27520026
L4	SAMEA114625880
L4	SAMEA3671320
La1	SAMEA4846558
L4	SAMN20693224
L4	SAMN40273585
L4	SAMN18146753
L4	SAMEA9977563
L4	SAMEA112800547
L4	SAMEA104362051
L1	SAMEA11225789
L3	SAMN04396881
L3	SAMEA1119743
L4	SAMN19657704
L3	SAMN21616706
L2	SAMEA5975136
L4	SAMEA968210
L3	SAMN26038139
L4	SAMEA7563774
La1	SAMN08906719
L6	SAMEA14460561
L9	SAMEA6872223
L2	SAMN31887227
L2	SAMN05276483
L2	SAMN28553670
L1	SAMEA1708251
L4	SAMN19687838
L2	SAMN07765934
L4	SAMN02443920
L4	SAMN07659779
L4	SAMN13813810
L1	SAMEA112799187
La1	SAMN09284162
L2	SAMEA7280730
L2	SAMEA111556176
La1	SAMN07340027
L4	SAMEA104362426
L2	SAMN31030641
L1	SAMEA8989217
L4	SAMEA1119643
L4	SAMN08708390
L4	SAMN33010861
L4	SAMN13568740
L2	SAMN13169571
L1	SAMN13620252
L4	SAMN11493586
L4	SAMEA1118787
L2	SAMN31220403
L6	SAMEA14460621
L4	SAMEA3268265
L4	SAMN21856172
L3	SAMEA5854729
L1	SAMN10663298
L4	SAMN06052281
L4	SAMEA112805156
L4	SAMEA112801137
L4	SAMEA7423411
L4	SAMN19657225
L4	SAMEA8719106
L4	SAMEA5562479
L2	SAMN08629285
L3	SAMN31672826
L4	SAMEA7545324
L4	SAMN13568730
L4	SAMN30959970
L2	SAMN32318052
L1	SAMEA112799182
L4	SAMN13022876
L4	SAMEA13291977
L4	SAMN13813804
L4	SAMEA112805141
L6	SAMEA14460696
L3	SAMN08626258
L4;L2	SAMN08626319
L3	SAMN31673687
L4	SAMEA14459958
L4	SAMN03648917
L4	SAMEA2534172
L4	SAMEA112805026
L4	SAMN05575020
L4	SAMEA112803244
L4	SAMN07658293
L4	SAMEA8741904
La1	SAMN09284576
L3	SAMEA7525994
L2	SAMEA5975000
L4	SAMEA11008573
L4	SAMEA1406062
L4	SAMEA7548509
La1	SAMEA4809138
L4	SAMEA7552446
L4	SAMEA7553480
L4	SAMEA2710837
L4	SAMEA3231670
L2	SAMN40465831
L2	SAMN08376271
L2	SAMN04437230
L4	SAMEA7423545
L3	SAMEA3558487
L4	SAMEA1101675
L1	SAMEA7554629
L4	SAMN19694204
La1	SAMN33387757
La1	SAMN26814594
L2	SAMN13735707
L2	SAMN34294106
L4	SAMEA7525758
La1	SAMN09725468
L4	SAMEA3501104
L3	SAMN40031844
L4	SAMN16078697
L4	SAMEA5562014
L2	SAMN08708547
L3	SAMEA2297186
La1	SAMN26814664
L2	SAMEA3199765
La1	SAMEA4706563
L2	SAMEA113556571
L4	SAMN23039013
L2	SAMEA104144157
L1	SAMN06092401
L4	SAMN19657771
L1	SAMN31672741
La1	SAMN32818937
L1	SAMN15180448
L4	SAMN18146639
L4	SAMN21855916
L3	SAMEA7526237
L3	SAMN35340119
L1	SAMEA2711054
L4	SAMEA5569927
L1	SAMN16521712
L2	SAMN35982059
L2	SAMEA7560520
L2	SAMN34293843
L4	SAMEA5561796
La3	SAMN07658574
L2	SAMN30157791
L2	SAMN06092483
L4	SAMN41148400
L4	SAMEA7552848
L2	SAMEA5975112
La1	SAMEA6359980
L4	SAMN17709325
L2	SAMN13051684
L4	SAMN18647941
L2	SAMN10961355
L2	SAMN37848261
L3	SAMEA112805912
L4	SAMN08708600
La2	SAMN23583268
L2	SAMEA5975448
L4	SAMEA111556127
L3	SAMEA3448746
L4	SAMEA4680485
L4	SAMEA1016079
L3	SAMN07659775
L4	SAMN03648226
L2	SAMN35339833
L4	SAMEA968105
L4	SAMN03647769
L2	SAMN05575269
L4	SAMEA7548725
L2	SAMEA9196880
L3	SAMN40030695
L4	SAMN13066532
L2	SAMN08732507
La1	SAMEA2400235
L2	SAMN29500381
L2	SAMN13169461
L4	SAMN00626989
La1	SAMEA114303752
L2	SAMEA7555315
L1	SAMN19113494
L4	SAMN30380832
L4	SAMN06209945
L4	SAMEA7548720
L2	SAMEA2534126
L4	SAMN33756402
L6	SAMEA14460471
L1	SAMEA1556766
L4	SAMEA14460096
L1	SAMN31030083
L2	SAMN02358718
L4	SAMEA2533946
L2	SAMEA9069845
L4	SAMEA112188690
L4	SAMN13813776
L2	SAMN19845116
L4	SAMEA1405999
L4	SAMN31942538
L2	SAMN08347740
L4	SAMN34626690
L4	SAMN26271063
La1	SAMN08906650
La1	SAMEA5189373
L4	SAMEA112806512
L4	SAMN07659679
L3	SAMN39286607
L1	SAMEA7280603
L3	SAMEA112800659
La1	SAMN32819142
L4	SAMN08732469
L2	SAMN07603343
L4	SAMEA7526138
L2	SAMEA95472418
L4	SAMN24851344
L4	SAMN19728513
L2	SAMN03653284
L4	SAMEA3403348
L4	SAMN17019927
L4	SAMEA14460308
La1	SAMN06252279
L1	SAMN26553927
L1	SAMN07766364
L4	SAMEA112806732
L1	SAMN02414959
L4	SAMEA112803719
L4	SAMEA3449885
L4	SAMEA112799591
L2	SAMN07659071
La1	SAMEA5875788
L1	SAMN31674025
La3	SAMN23555615
L2	SAMN13568150
L3	SAMEA7550948
La1	SAMN40946111
L4	SAMEA114493528
L4	SAMEA112803798
L2	SAMN20512693
L4	SAMEA7545170
L4	SAMN30958067
L4	SAMEA3404125
L4	SAMEA2683107
La1	SAMEA4706516
L4	SAMEA9977417
L2	SAMN12787880
La2	SAMEA4039986
L2	SAMN13264513
L2	SAMEA13321073
L1	SAMN06092634
L4	SAMEA113556186
L4	SAMN31423577
L2	SAMN13568401
L4	SAMEA2342340
L4	SAMN27029767
L4	SAMN36797021
L1	SAMEA113556445
L3	SAMEA7527118
L1	SAMN30962888
L2	SAMEA5975485
L2	SAMEA1015949
L2	SAMEA7561410
L3	SAMN03648485
L3	SAMEA2533441
L4	SAMN09756186
L4	SAMEA8718722
L2	SAMN15772935
L4	SAMEA8718890
L2	SAMN14417173
L2	SAMEA104718471
L4	SAMN08376171
L2	SAMEA2709850
L4	SAMN04522035
La1	SAMN06252332
L4	SAMEA7617424
L1	SAMN35544026
La1	SAMN10966178
L4	SAMEA1045797
L4	SAMN17254076
L4	SAMEA7555510
L2	SAMEA104614351
L4	SAMN37815241
L2	SAMN19658116
L3	SAMN31673131
L4	SAMEA7562190
L3	SAMEA7526531
L2	SAMN34030687
L4	SAMEA6990869
L4	SAMEA7528955
La1	SAMN33843538
L3	SAMEA7528759
L4	SAMN03177523
La1	SAMEA4706713
L3	SAMEA112801846
L4	SAMEA104027363
L1	SAMN37848678
L2	SAMEA7529112
L3	SAMN40030620
L2	SAMN03647430
L1	SAMEA7526463
L2	SAMN20513086
L3	SAMEA3445052
La1	SAMN09284230
L4	SAMN41812051
L1	SAMEA2782946
L2	SAMN10462567
L2	SAMEA5562084
L2	SAMEA7156437
La1	SAMN26814546
La1	SAMN10965937
La1	SAMEA5189617
L4	SAMEA2148878
L4	SAMN19688187
La1	SAMN03300670
L2	SAMN19688723
L2	SAMN21616844
L4	SAMEA112806335
L3	SAMN06578956
L3	SAMN40465972
L4	SAMN05918542
L4	SAMN18146726
L4	SAMN07373412
L3	SAMN08912801
L4	SAMN34626644
L4	SAMN05916443
L1	SAMN21616596
L4	SAMN08215147
L1	SAMN31672702
L4	SAMEA7546640
L4	SAMEA8616327
L4	SAMN08214901
L2	SAMN40655457
L4	SAMEA4695237
L4	SAMN01925666
L2	SAMEA7560513
L4	SAMEA3562789
L4	SAMEA6655996
L4	SAMEA7545481
L2	SAMN31030096
L2	SAMN35981637
L4	SAMN31423360
L2	SAMN13814049
L3	SAMN03647193
L4	SAMN19113232
L4	SAMEA5570032
L1	SAMN31062738
La1	SAMEA4706834
L6	SAMEA14460491
L4	SAMEA113537817
L4	SAMEA112806267
L2	SAMN20525164
L4	SAMN40655131
L4	SAMN41155009
L4	SAMN19687981
L3	SAMEA5854675
L2	SAMN34293951
L2	SAMN14416930
L3	SAMEA3414472
L2	SAMN31031363
L4	SAMN18647933
L1	SAMEA7280550
L2	SAMN09651821
L2	SAMD00029451
L4	SAMEA7550550
L4	SAMEA11934158
L4	SAMN40273685
L2	SAMN40655292
L1	SAMN43535131
L4	SAMEA7549452
L2	SAMN13814070
L1	SAMN07660236
L2	SAMN30543576
L4	SAMEA1016106
L2	SAMD00603668
L2	SAMEA104614328
La1	SAMN10965947
L3	SAMN31031641
L4	SAMN08708162
L4	SAMEA2535037
L4	SAMN18117906
La1	SAMN15703198
L1	SAMEA8719018
L2	SAMN04099729
L4	SAMEA113538151
L4	SAMEA3671392
L4	SAMEA3671553
L4	SAMEA104357468
La1	SAMN09284082
La1	SAMN10965979
L2	SAMN38375884
L2	SAMD00029394
L2	SAMEA112806369
L4	SAMEA113556386
L4	SAMEA104718506
L4	SAMEA9977644
La1	SAMN03300697
L2	SAMN30294525
L2	SAMN25778874
L4	SAMEA113537977
La1	SAMN03300806
L4	SAMN13813805
L3	SAMN40032300
L4	SAMEA5569702
L4	SAMEA2682860
L2	SAMEA6451383
L4	SAMN39953899
L4	SAMN03225267
L4	SAMEA5561986
L4	SAMEA110051996
L2	SAMEA8718518
L4	SAMN39286599
L2	SAMD00603811
L5	SAMEA1904716
L1	SAMEA1485439
L3	SAMN41146634
L2	SAMN36662682
L4	SAMN03648171
L2	SAMEA7564326
L4	SAMEA2533362
L4	SAMN05575499
L2	SAMN26994135
L4	SAMEA5076126
L4	SAMEA5562202
L3	SAMEA7555343
L1	SAMN13337521
L3	SAMEA1117930
L3	SAMEA112799512
L4	SAMEA9976149
L4	SAMEA7562419
L2	SAMEA7555720
L3	SAMEA7553249
L1	SAMN08629049
L3	SAMEA5561915
L3	SAMEA7526922
L6	SAMEA2234998
L1	SAMN34030662
L4	SAMEA112805483
L2	SAMEA7524793
L2	SAMEA112188927
L3	SAMEA6797969
L2	SAMN34257501
L1	SAMEA112800837
L4	SAMN02414873
L4	SAMN02567730
L2	SAMEA5975141
La1	SAMN18823732
L2	SAMEA7157042
L2	SAMEA11761554
L4	SAMEA7562207
L3	SAMEA112806223
L4	SAMEA104394714
L4	SAMN18118104
L4	SAMEA2072829
L4	SAMEA104447097
L2	SAMN20513067
L2	SAMN34293881
L4	SAMEA2534836
L4	SAMEA7280665
L3	SAMEA2709684
La1	SAMEA114303691
L2	SAMEA7525622
L4	SAMN36183987
L2	SAMEA7156314
L2	SAMEA9976951
L2	SAMEA7550638
La1	SAMN32818817
L4	SAMEA7156949
L4	SAMEA11961699
L4	SAMEA7547207
L4	SAMEA1119717
L1	SAMN40566461
L4	SAMEA2709746
L4	SAMEA7554131
L4	SAMEA7552805
L2	SAMEA7280270
L2	SAMEA838045
L4	SAMN41148318
L4	SAMEA7545848
L4	SAMEA12855123
L4	SAMN19657206
L4	SAMN13568287
L4	SAMEA3209551
L4	SAMEA5282443
La3	SAMN33272071
L6	SAMEA1119530
L4	SAMEA1485479
L4	SAMN06055698
L2	SAMN43535325
L1	SAMN39287198
L3	SAMEA1119644
L2	SAMN07603273
L3	SAMN03647793
L1	SAMN21886264
L3	SAMEA1119467
L2	SAMN06092396
L4	SAMEA110024224
L2	SAMN27764242
La1	SAMN09284550
L4	SAMEA2297128
L4	SAMEA104357610
L1	SAMN41146606
L4	SAMN01086726
L4	SAMEA104304863
L3	SAMEA7548511
L4	SAMEA5164364
L4	SAMEA3401010
L4	SAMEA112806547
L2	SAMN03647859
L1	SAMN37848082
L2	SAMEA7549994
L4	SAMEA7545479
L2	SAMEA112806154
L4	SAMN08612805
L3	SAMEA1886027
L4	SAMN05916340
L3	SAMEA112804236
L4	SAMEA8718484
L3	SAMEA112805730
L4	SAMN05575874
L4	SAMEA113538146
L4	SAMEA104362269
L2	SAMEA10030075
L2	SAMEA7563929
L2	SAMN07658846
L1	SAMEA1569244
L5	SAMEA3504604
L2	SAMEA7554959
L4	SAMEA112805802
L4	SAMN07344706
L2	SAMN30547673
L4	SAMN40273540
L4	SAMN19694035
L2	SAMN40983335
L1	SAMEA7548652
L4	SAMEA2157968
L2	SAMN19688702
L1	SAMEA12029282
L4	SAMEA7561343
L2	SAMEA112806493
L4	SAMEA4744436
L2	SAMN13568114
L4	SAMN08708643
La2	SAMEA4039945
L4	SAMEA7157055
L4	SAMEA1569122
L7	SAMEA3721550
L4	SAMEA5163689
L4	SAMN30543894
L1	SAMN31030159
L4	SAMEA7553242
L2	SAMN19688292
L1	SAMN08629163
L3	SAMN31031461
L2	SAMN10417149
L4	SAMEA7562446
L4	SAMEA7549240
L2	SAMN31672842
L1	SAMEA1886021
L2	SAMN30543258
L4	SAMN34626791
L4	SAMEA1876300
L1	SAMEA5561845
L2	SAMN17019812
L4	SAMEA7541597
L4	SAMEA11206840
L4	SAMN05918696
L4	SAMEA1485511
L2	SAMEA112804302
L2	SAMEA7562568
L4	SAMEA1569102
L4	SAMEA7563714
L2	SAMN37848692
L4	SAMEA3715721
L2	SAMN34030648
L2	SAMN35339939
L1	SAMN21616411
L4;L2	SAMN09951171
L2	SAMN19687786
L4	SAMEA8718940
L2	SAMN04276701
L2	SAMEA7563210
L2	SAMEA8741764
L4	SAMEA112806141
L2	SAMN06210004
L4	SAMN19113180
L4	SAMEA115163174
L2	SAMN20513060
L2	SAMN20525158
L4	SAMEA1556622
L1	SAMEA1556621
L3	SAMN40030505
L2	SAMN40273028
L2	SAMEA1569183
L2	SAMN05577696
L4	SAMN02443827
L3	SAMN03647571
La1	SAMEA4706865
L2	SAMEA8742548
L4	SAMEA1556668
L3	SAMEA7528281
L1	SAMEA7552160
L2	SAMEA7528496
L1	SAMEA11225708
L3	SAMN09651612
L3	SAMEA1405994
L3	SAMEA7526637
La1	SAMEA4846676
L1	SAMEA112803519
L2	SAMN35220689
L4	SAMEA7423453
L2	SAMEA7157408
L2	SAMEA104718915
L2	SAMEA2533793
L3	SAMN08892461
L2	SAMEA112803990
L4	SAMN33061925
L2	SAMEA1688656
L3	SAMEA5561967
L4	SAMN13568323
L2	SAMN31673478
L4	SAMEA7315194
L2	SAMN33756341
La1	SAMN18823801
L2	SAMN03246355
L3	SAMEA7561808
L4	SAMEA3449646
L4	SAMEA7552668
L5	SAMEA2627035
L2	SAMN08376080
L4	SAMEA3262673
L3	SAMN07659412
L4	SAMEA112750728
L2	SAMEA7157490
La1	SAMEA5189966
L4	SAMEA1117692
L2	SAMN15772556
L2	SAMN21438149
L4	SAMN08376240
L4	SAMEA1118286
L4	SAMEA11961676
L2	SAMN31046541
L1	SAMN41148751
L2	SAMEA5048172
L4	SAMEA5163894
L2	SAMEA7526908
L3	SAMEA1397477
L2	SAMEA7526137
L4	SAMEA5190475
L3	SAMN31030455
L2	SAMN07999139
L2	SAMN38375948
L4	SAMN41154526
L4	SAMEA4798729
L2	SAMEA5975585
L1	SAMN43535026
L2	SAMN21855863
La1	SAMEA5875917
L1	SAMN15228759
L4	SAMEA104394601
L2	SAMEA1102552
L4	SAMEA9976479
L4	SAMEA2147861
La1	SAMEA114303703
L2	SAMEA12850693
L4	SAMN08376077
La1	SAMEA6359726
L6	SAMEA3643502
L2	SAMN31673914
L2	SAMN02350468
L4	SAMN05575739
L4	SAMN19688311
L4	SAMN30951068
L2	SAMN13813900
L4	SAMN03647773
L2	SAMN36662718
L1	SAMN08892549
L2	SAMN31034640
La1	SAMN09725342
L4	SAMN20512851
L3	SAMN08892430
L1	SAMN06055459
L4	SAMN12565667
L4	SAMEA3558763
L4	SAMEA968169
L4	SAMN09399495
L3	SAMEA7526643
L2	SAMEA7560879
L4	SAMEA7542134
L4	SAMEA3301275
L4	SAMN03647158
L2	SAMN41389361
L2	SAMN30157874
L2	SAMD00179071
L2	SAMEA3374736
L2	SAMN07766063
L2	SAMEA112800137
L4	SAMEA1485432
L1	SAMN06091837
L4	SAMN31695900
L3	SAMN03647927
L2	SAMN21856132
L4	SAMEA3449444
L4	SAMEA7280150
L1	SAMN21879904
La1	SAMEA5190006
L1	SAMEA113538445
L2	SAMEA5975489
L4	SAMEA2534738
L4	SAMN19728369
L4	SAMEA2535309
L4	SAMEA104614333
L2	SAMN41154926
L4	SAMN36184045
L4	SAMEA112800874
L2	SAMEA7553164
L2	SAMEA1403644
L4	SAMEA4753666
L3	SAMN40031927
La1	SAMN18823657
L4	SAMEA112799236
L2	SAMN21856195
L4	SAMN36796975
L4	SAMEA3231688
L4	SAMEA1119164
L4	SAMEA112804148
L4	SAMEA3505322
L4	SAMN06010326
L4	SAMEA111556158
L4	SAMN19113015
L4	SAMEA2682954
La1	SAMN09284455
La1	SAMEA5189203
L4	SAMEA114625937
L4	SAMEA8719142
L2	SAMN40273072
L2	SAMEA7561101
L1	SAMN19113160
L4	SAMN08708541
La1	SAMN09284502
L4	SAMEA3558590
L4	SAMN20693446
L4	SAMEA115163103
L3	SAMN03647557
L4	SAMN28106855
L1	SAMEA7549352
L4	SAMEA5164326
L2	SAMEA1469490
L2	SAMN15772515
L4	SAMEA9976954
L4	SAMN19657643
L4	SAMEA4798908
L4	SAMN12168526
L4	SAMN30544039
La1	SAMN08906699
L2	SAMN06209926
L4	SAMEA1117627
L4	SAMN31695800
L4	SAMN19657306
L4	SAMN31423515
La1	SAMN18823574
L4	SAMN31674328
L4	SAMN21616468
L3	SAMN16522055
L4	SAMEA7423379
L4	SAMEA7552112
L2	SAMN03653309
L2	SAMEA2534011
L2	SAMN08215451
L4	SAMEA112799745
L1	SAMEA113556586
L4	SAMEA3671549
L2	SAMN15772694
L3	SAMN40031460
L1	SAMN08629589
L2	SAMN03648567
L2	SAMEA7550375
L4	SAMN04407924
L4	SAMN03246671
L1	SAMN43535298
L4	SAMEA113556510
L2	SAMEA7529099
L4	SAMEA5164180
L1	SAMEA1688644
L4	SAMEA112805212
L4	SAMN08794948
L4	SAMEA3447618
L4	SAMEA5164315
L2	SAMN29500379
L2	SAMN03580375
L2	SAMEA8718550
L1	SAMEA1117980
L4	SAMEA7423487
L2	SAMEA2783184
L2	SAMEA5282464
L2	SAMN20525065
La1	SAMEA7547714
L4	SAMN03647795
L4	SAMN21856395
L4	SAMN03648693
L4	SAMEA3420843
L2	SAMN21882558
L2	SAMN15180247
L4	SAMEA4798901
L4	SAMN00015349
L4	SAMN08626157
L2	SAMEA8718469
L2	SAMEA112806173
L2	SAMN05576454
L3	SAMEA7525583
L1	SAMEA104394544
L1	SAMEA7555622
L4	SAMN05577105
L1	SAMN21616696
L4	SAMEA7545409
L2	SAMN38375960
La1	SAMN03300610
L4	SAMN31443290
L4	SAMEA1119534
La1	SAMN22169380
L2	SAMEA13321039
L4	SAMEA110031512
L4	SAMN18478726
L2	SAMN07766045
L3	SAMEA5561820
L2	SAMN31030562
L3	SAMEA11934365
L4	SAMN08436275
L4	SAMEA9976553
L4	SAMEA112800281
L2	SAMEA5975613
L4	SAMEA104302752
L4	SAMN34294262
L4	SAMN13169537
L6	SAMEA14460515
L4	SAMN03648770
L4	SAMEA1015939
L4	SAMN03648086
L4	SAMN05575136
L4	SAMEA11008654
La1	SAMN26814608
L3	SAMEA104390551
L4	SAMEA1102586
L3	SAMEA112804903
L4	SAMN40030787
L2	SAMN10462574
L2	SAMN37527081
L2	SAMN22202880
La1	SAMN32819181
L4	SAMEA112806848
L2	SAMN37848014
L1	SAMN37848159
L2	SAMN05575072
L4	SAMEA112298821
L5	SAMEA104679298
La1	SAMN23522870
L4	SAMN19658105
La1	SAMN32819246
L1	SAMN40032082
L4	SAMEA14460225
L4	SAMN21857755
L4	SAMEA104394610
L2	SAMEA104600248
L4	SAMEA112800554
L4	SAMEA104326198
L2	SAMN25209758
L4	SAMN37738610
L4	SAMN05577310
L4	SAMEA7551428
La1	SAMN10965928
La1	SAMN18823827
La1	SAMN18823747
L2	SAMN05577702
L1	SAMN02599081
L4	SAMEA1530873
L4	SAMEA112801513
L4	SAMEA7542093
L2	SAMN31673489
L4	SAMN05577405
L2	SAMN02585953
La1	SAMN06252278
L4	SAMN19658014
L4	SAMN31117490
L4	SAMEA113537654
L2	SAMN40983337
L4	SAMEA3501288
L2	SAMN05576844
L4	SAMEA4695195
L4	SAMN08709287
L2	SAMN27519552
L2	SAMN27520110
L4	SAMN21616450
L4	SAMEA3500993
L4	SAMEA104357480
L4	SAMEA7545581
L3	SAMEA5561532
L4	SAMN31423579
L2	SAMN13813840
L4	SAMEA3307734
L4	SAMEA7551371
L4	SAMEA4753566
L4	SAMEA112189139
L4	SAMN41146615
L2	SAMN15180321
L2	SAMEA10030461
L2	SAMN33573730
L2	SAMN06055624
L2	SAMEA8700406
L4	SAMN02231153
L4	SAMEA2533876
L4	SAMN13066726
L4	SAMN33756210
L1	SAMN31887127
L2	SAMN08379933
L2	SAMEA95536168
L2	SAMN30157823
La1	SAMN09288536
L4	SAMEA114236232
L4	SAMEA7551342
L4	SAMN41154712
L4	SAMEA7546137
L2	SAMN14416820
La1	SAMEA5189777
L4	SAMN05575572
L3	SAMN41154799
L4	SAMN02403611
La1	SAMN10254869
L4	SAMEA7556021
L1	SAMN31031525
L2	SAMEA7544093
L2	SAMN07998977
La1	SAMN09725523
L4	SAMN19694042
L4	SAMN17020046
L4	SAMN03647637
L4	SAMEA112806189
La1	SAMEA1877109
L4	SAMEA8741932
L4	SAMN13637962
L1	SAMEA1018982
L3	SAMN16521755
L4	SAMEA111479731
L2	SAMEA112805076
L3	SAMEA7552893
L4	SAMEA8616120
L4	SAMEA9976599
L1	SAMN40030788
L1	SAMN14401523
L4	SAMEA114493548
L4	SAMEA7550267
L4	SAMEA4774509
L4	SAMEA9976678
L2	SAMN07236305
La1	SAMN07658487
L4	SAMEA3671485
L4	SAMN02380619
L4	SAMEA112799138
L4	SAMN28537995
La1	SAMN30950371
L2	SAMN21236118
L4	SAMEA7549948
L4	SAMN13568446
L4	SAMN08912778
L2	SAMN12825644
L2	SAMN02360620
L2	SAMEA114757848
L4	SAMEA1403989
L2	SAMEA7562726
L4	SAMEA14459959
L2	SAMN08379672
L4	SAMN22014596
L2	SAMEA7563993
L4	SAMEA7550499
L4	SAMEA7550051
L4	SAMEA112801954
L4	SAMEA7547545
L2	SAMEA7560020
L4	SAMN40566602
L4	SAMEA2072835
La1	SAMN03300613
L4	SAMEA104447555
L1	SAMN19113249
L4	SAMN21856152
L6	SAMEA110052005
L4	SAMN36796943
L3	SAMEA112804105
L2	SAMN30962286
L4	SAMN08379923
L1	SAMEA113556323
L2	SAMN21236347
L4	SAMN35981957
L4	SAMEA112806157
L3	SAMN16521955
L3	SAMN41148336
L6	SAMEA14460532
L5	SAMN34369190
L3	SAMEA104390530
La2	SAMEA4039962
L1	SAMN31672651
La1	SAMN39286852
L4	SAMN40316612
L4	SAMEA7546283
L2	SAMEA112806728
L4	SAMEA7562443
L2	SAMEA12029353
L4	SAMEA113537694
L4	SAMEA112799372
L4	SAMN34294052
L4	SAMN07373526
L1	SAMN31673141
L4	SAMN25995115
L4	SAMN13568083
L4	SAMN12913097
L4	SAMN06251216
L2	SAMN08376168
L3	SAMN08892403
L4	SAMEA3284764
L3	SAMN08892569
L2	SAMEA7525576
L4	SAMN12565678
L2	SAMEA112806575
La1	SAMN06252195
L2	SAMN12551213
L2	SAMN30157816
L4	SAMN32042322
L4	SAMEA8994186
L2	SAMN27519892
L2	SAMEA112298996
L4	SAMEA7528603
L4	SAMN18146679
L4	SAMN08376199
L4	SAMN40031359
L4	SAMEA113538533
L1	SAMN41148861
L2	SAMEA9069668
L1	SAMEA113555996
L4	SAMN13169720
L2	SAMEA7617459
L2	SAMEA2142803
L4	SAMEA114663549
L1	SAMEA5542135
L3	SAMEA104153450
La1	SAMN26814621
L1	SAMN31672889
L3	SAMEA7548927
La1	SAMN06252103
L2	SAMN37848607
L2	SAMN41390113
L1	SAMEA112801555
L4	SAMEA112805229
L3	SAMEA1018849
La1	SAMEA115506504
L4	SAMEA8718551
La1	SAMN09284147
L2	SAMN07603295
La1	SAMEA114303723
L3	SAMEA104390561
L2	SAMEA2782950
L2	SAMN13169443
L2	SAMN40566202
L4	SAMEA7723199
L4;L2	SAMEA2161454
L3	SAMEA2661017
L4	SAMN11086789
L2	SAMN27033322
L2	SAMN31043487
L4	SAMN13813795
L4	SAMN18146773
L2	SAMEA6153206
L2	SAMN14416756
L2	SAMEA7562470
L4	SAMEA4744187
L4	SAMEA7546783
L4	SAMEA7551740
L2	SAMN27761177
L4	SAMEA7559948
L4	SAMEA113537784
La1	SAMEA5189918
L2	SAMEA7547922
L4	SAMN11250618
La1	SAMN09725431
L1	SAMN24579784
L4	SAMN35981845
La1	SAMN03300838
L3	SAMEA7563879
L4	SAMEA3875819
L4	SAMEA5569903
L2	SAMN37847990
L4	SAMN05575138
L3	SAMEA7549115
La1	SAMEA4706528
La1	SAMN08906433
L4	SAMN05918626
L2	SAMN21236248
L4	SAMEA7562060
L1	SAMN07236348
L2	SAMN30556138
L4	SAMEA112804994
L2	SAMN02419535
L2	SAMN20525136
L3	SAMN40030644
L4	SAMEA7561945
L4	SAMN06010413
L4	SAMEA113584039
L4	SAMN31672982
L2	SAMN19135916
L4	SAMEA7554201
L4	SAMEA104027314
La1	SAMN03300830
L4	SAMN31695889
L1	SAMN08436028
L3	SAMEA7525014
L3	SAMN31062761
La1	SAMEA104093447
L4	SAMEA1100872
L3	SAMEA4772801
L4	SAMN19657689
L1	SAMN08629277
La1	SAMEA104555726
L3	SAMEA7891393
L2	SAMN19688023
L1	SAMN21616422
L4	SAMEA113537653
L3	SAMEA1119322
La1	SAMEA6359873
L4	SAMN05577214
L2	SAMN19688231
L2	SAMEA7563013
L4	SAMN33756385
L4	SAMN21886255
L4	SAMEA5164386
L4	SAMN34294215
L2	SAMEA1016042
La1	SAMEA6359496
L3	SAMEA112801460
L3	SAMN31887222
L4	SAMEA7553821
L4	SAMN40099093
L4	SAMN32042329
L5	SAMEA2794324
L1	SAMEA1569114
L4	SAMEA112799189
La1	SAMN06252292
La1	SAMN09725358
L4	SAMEA104398471
L4	SAMEA7553882
L4	SAMN02419619
L4	SAMEA8994406
L3	SAMEA7563486
L2	SAMN15773000
L1	SAMN40031366
L3	SAMEA1119024
L1	SAMEA3445049
L2	SAMN31031076
L1	SAMN43535226
L2	SAMN33756456
L2	SAMN07603332
L4	SAMN13568526
La1	SAMN17277805
L4	SAMN43535613
L3	SAMN31030171
L1	SAMN06091755
L2	SAMEA9069963
L1	SAMN33018160
L2	SAMN40273100
L2	SAMEA7156583
L4	SAMN04276691
L4	SAMEA6153244
L2	SAMEA7528057
L2	SAMN31030647
L4	SAMN37279681
L2	SAMN08379910
L4	SAMEA112804551
L4	SAMEA1876306
L4	SAMN08708696
L4	SAMN30959941
L3	SAMN08629302
La1	SAMEA7353879
L4	SAMN08376085
L2	SAMEA1403869
L3	SAMEA1885992
L4	SAMN41390040
L4	SAMN13637990
L4	SAMEA5607328
L2	SAMN30543762
L2	SAMEA5975213
L3	SAMN21879909
L4	SAMEA2709884
La1	SAMEA4706821
L2	SAMN31673472
L1	SAMN07236362
L4	SAMN07956605
L2	SAMN13066546
L4	SAMEA7551722
L2	SAMEA3367300
L4	SAMN08709087
L4	SAMN07765890
L2	SAMN36662670
L4	SAMN20693431
L2	SAMN41389504
L2	SAMD00142527
L2	SAMEA5975405
L4	SAMN06094117
L4	SAMEA7563829
L4	SAMN05576926
L4	SAMN08637033
L3	SAMEA113556324
L3	SAMN05806780
L4	SAMN08708534
L4	SAMEA3305528
L4	SAMN40273765
L4	SAMEA2533880
L2	SAMN03263122
La1	SAMEA1570985
L2	SAMEA2343206
L2	SAMEA5163977
L1	SAMN40031799
L4	SAMN19657660
L1	SAMN10663304
L3	SAMN40032170
L2	SAMEA3420924
L4	SAMEA5569767
La1	SAMEA104093419
La1	SAMEA8955357
L4	SAMEA112800624
L4	SAMEA3271668
L4	SAMN39286647
L4	SAMEA3231611
L4	SAMN21616820
L2	SAMN07766188
L4	SAMN31674021
L4	SAMEA112804159
L4	SAMN41154561
L2	SAMN40465864
La1	SAMN07339977
L4	SAMEA1485390
L2	SAMN08629291
L4	SAMEA110013006
L4	SAMN08794985
L4	SAMEA7546248
L6	SAMEA14460425
L4	SAMEA5164096
L4	SAMN31672630
L4	SAMN13937586
L2	SAMEA1706657
L3	SAMEA1556517
L2	SAMN06092607
L4	SAMEA3671525
L4	SAMEA14269071
L4	SAMEA3401658
L6	SAMEA14460424
L1	SAMN41146860
L2	SAMD00142767
L2	SAMN30157809
La1	SAMN06252244
La1	SAMEA114303704
L4	SAMN35339987
L4	SAMEA1016158
L1	SAMN08436011
L4	SAMEA8994339
L4	SAMN05276320
L3	SAMEA7552532
L4	SAMN16448885
L2	SAMN12825598
L1	SAMN31673628
L2	SAMEA7561156
L4	SAMEA7545779
L6	SAMEA14460392
La1	SAMN32818976
L2	SAMN09756235
L1	SAMN02904803
L4	SAMEA3671604
L1	SAMN41154457
L2	SAMEA8741916
L2	SAMN06092296
L4	SAMN31695896
L4	SAMN08709114
L2	SAMEA8718279
L4	SAMEA113537727
L4	SAMN05576043
L2	SAMEA112298943
L4	SAMEA4798905
L4	SAMEA3231625
L4	SAMN27391460
L2	SAMN40983506
La1	SAMEA4809086
L2	SAMD00405520
L4	SAMN02414971
L4	SAMEA3416660
L3	SAMN31887248
L4	SAMEA1016072
L2	SAMN20512697
L4	SAMN02419141
L4	SAMN09090395
L4	SAMN18146425
L2	SAMD00178994
L3	SAMEA112800158
L4	SAMEA112800719
L2	SAMEA112801549
L2	SAMEA7564214
L4	SAMN18118199
L4	SAMN40273450
L4	SAMEA1485398
L1	SAMEA2079222
L2	SAMN37738584
L6	SAMEA14460577
L4	SAMEA104398458
L2	SAMN07603313
L3	SAMEA7563872
L4	SAMN07373428
L1	SAMN31423433
L4	SAMEA114493554
L2	SAMN30158003
L2	SAMN35340133
L4	SAMN08709238
L2	SAMEA7156465
L4	SAMEA5569659
L4	SAMEA1101374
L2	SAMEA2783085
L6	SAMEA6456241
L4	SAMEA2682876
L1	SAMN40030394
L1	SAMN08436149
L4	SAMN23482332
L2	SAMEA7157483
L4	SAMN02934326
L4	SAMEA3558347
L4	SAMN18118308
L1	SAMN06055467
L4	SAMEA112805929
L2	SAMN03246405
L4	SAMN13169504
L4	SAMN22014461
L2	SAMN39652145
L4	SAMEA1101837
L4	SAMN40566466
L4	SAMN05575934
L2	SAMEA1877146
L4	SAMEA113538048
L2	SAMEA7560821
L2	SAMN08379802
L3	SAMN31673257
L2	SAMN12551420
L4	SAMEA112806718
L4	SAMEA3447652
L2	SAMN40983430
La1	SAMN06252116
La1	SAMEA6359503
L2	SAMN13813862
L1	SAMN09625645
L2	SAMEA3451235
L4	SAMN39090662
L4	SAMEA5662669
L3	SAMEA104390537
L4	SAMEA112181389
L2	SAMN20512713
L4	SAMN35638116
L3	SAMN41154505
L4	SAMN33010862
L4	SAMN18146653
L2	SAMEA8742069
L1	SAMEA2078998
L4	SAMN25611429
L4	SAMEA7560093
L4	SAMN08708623
L4	SAMEA4695248
L2	SAMEA7545214
L4	SAMN19657399
L2	SAMEA113537924
L4	SAMEA9976430
L4	SAMEA112799578
L4	SAMEA8742128
L4	SAMN28538091
L2	SAMN07999047
L1	SAMEA7527681
L1	SAMEA113556522
L3	SAMN40030984
L2	SAMN29944046
L6	SAMEA2235034
L1	SAMEA11934374
L4	SAMN34293813
L2	SAMN21983475
L3	SAMN34257521
L2	SAMN15773080
La1	SAMEA5189251
L2	SAMN04633324
L2	SAMEA13119941
L4	SAMEA1885924
L4	SAMEA4798915
L4	SAMEA104447692
L1	SAMN31674349
L2	SAMEA7280176
L2	SAMN35340192
L4	SAMN20512458
L4	SAMEA8718662
L2	SAMEA5975562
L4	SAMEA9976147
L4	SAMEA7542186
L3	SAMN31030665
L4	SAMEA7562028
L4	SAMN30185256
L2	SAMN14416921
L2	SAMN21236465
L2	SAMEA114236163
L2	SAMN21236255
L2	SAMN15772642
L2	SAMEA1530692
L2	SAMN20525003
L2	SAMEA2534373
L4	SAMN03648837
La1	SAMN09284284
La1	SAMN32819264
L1	SAMN26038043
L4	SAMEA2682996
La1	SAMEA4809067
L4	SAMN30964758
L2	SAMN07236329
L4	SAMEA7548298
L2	SAMEA5282534
L4	SAMEA7129255
L2	SAMN08912910
L1	SAMN06055405
L4	SAMEA1403858
L4	SAMN34626826
L4	SAMEA4441462
L4	SAMN41390203
L3	SAMEA1119263
L2	SAMEA7528751
L4	SAMN33325421
L4	SAMEA113556356
L4	SAMN08913015
L4	SAMN05577534
L4	SAMEA3231598
La1	SAMN10966103
L4	SAMN18118314
L1	SAMN41154952
L4	SAMN34626894
L2	SAMEA7544241
L2	SAMN40030479
L2	SAMEA13321067
L1	SAMN07659829
L2	SAMN34293849
L4	SAMEA112799760
La1	SAMN10254858
L2	SAMN06092693
L3	SAMN06578968
L4	SAMN13382970
L2	SAMN43535372
L4	SAMN33061968
L1	SAMN08629221
L1	SAMN08892400
L4	SAMEA9977503
L3	SAMEA7553267
L4	SAMN04521958
L4	SAMD00142934
L4	SAMN08708644
L4	SAMN12565659
L3	SAMN40030461
L4	SAMEA961615
L2	SAMN39286833
L3	SAMN26038068
L4	SAMEA10030624
L2	SAMN13567908
L4	SAMN05576963
L4	SAMN19688712
L4	SAMEA112803917
L4	SAMN19687897
La1	SAMEA4846728
L4	SAMEA104447563
La1	SAMN33843445
L3	SAMEA2177710
L2	SAMEA8742110
L4	SAMEA114396029
L4	SAMEA110051933
L4	SAMN30185213
L2	SAMEA10030475
L4	SAMEA1707798
L2	SAMN40273175
L2	SAMEA7157302
L4	SAMN09867616
L4	SAMN05577313
L2	SAMN31046537
L4	SAMN08626388
L4	SAMEA112800224
L4	SAMEA5561959
L4	SAMN40030646
L2	SAMEA11761471
L2	SAMN06092174
L3	SAMN03648451
L4	SAMEA112799155
L4	SAMEA9976982
L2	SAMN43535477
L4	SAMN40655373
L4	SAMEA114625971
L2	SAMEA7527035
L2	SAMEA7156878
L4	SAMN35621858
L4	SAMEA104357590
L4	SAMEA112804731
L4	SAMEA1018934
L4	SAMN34999441
L4	SAMEA1016142
L2	SAMN19688595
L4	SAMN13637912
L4	SAMEA13321111
La1	SAMN08906560
L4	SAMEA10029839
L2	SAMN20513108
L2	SAMN20841252
L4	SAMN08708943
L4	SAMN40475175
L4	SAMEA104447226
L4	SAMEA110026112
L4	SAMEA3450039
L4	SAMEA3671527
L4	SAMEA1530644
L1	SAMEA5561401
L1	SAMEA7527844
L4	SAMEA6455946
L1	SAMN41389473
L2	SAMEA2709835
L4	SAMEA2533927
L4	SAMN05575965
L5	SAMEA5366591
L1	SAMN40031716
L4	SAMN18146440
L4	SAMN08214810
L4	SAMN30380843
L4	SAMN23038965
L4	SAMEA3986724
L4	SAMN02086227
L1	SAMN31672901
L4	SAMEA7280677
L4	SAMEA114493646
L4	SAMN30158135
L2	SAMN13169713
L3	SAMEA7525401
L2	SAMN06092011
L2	SAMN36662704
L4	SAMN14416863
L4	SAMEA113537732
L4	SAMEA3558501
L4	SAMEA113537695
L3	SAMN31672771
La1	SAMEA8955374
L4	SAMEA1707748
L4	SAMN13813837
L1	SAMN40030606
L2	SAMN13937569
L2	SAMN06092211
L2	SAMN30543445
L2	SAMN05576595
L3;L2	SAMEA7527540
L2	SAMN35622528
L1	SAMEA5542062
L2	SAMN13813811
L4	SAMEA110013245
L2	SAMEA12616946
La1	SAMN18823591
L2	SAMEA7156751
L4	SAMEA5163656
L4	SAMEA5561571
L3	SAMEA112799201
La1	SAMEA2400208
L4	SAMN19657809
L4	SAMN30963753
L4	SAMEA1119749
L4	SAMEA7555926
L2	SAMEA1397316
L4	SAMN40655240
L4	SAMEA7548989
L4	SAMEA104357381
L4	SAMN19688661
L1	SAMN07344605
L4	SAMEA7545773
La1	SAMN08906547
L4	SAMEA10982334
L1	SAMN40032210
L4	SAMEA13321141
L4	SAMEA7129287
L4	SAMEA1569223
L4	SAMEA112803443
L1	SAMN31673560
L2	SAMN40273120
L4	SAMN07659045
L3	SAMN03647825
L4	SAMN12163739
L3	SAMEA1569236
L2	SAMN21856320
La1	SAMN09725533
L2	SAMN33573774
L4	SAMEA8742436
L3	SAMEA1397443
L4	SAMEA113537532
L4	SAMEA112800399
L2	SAMN05576092
L4	SAMN40655351
L4	SAMN21856262
L4	SAMEA7723138
La3	SAMN33272099
La1	SAMEA114303734
L3	SAMEA1101527
L4	SAMEA113556383
L4	SAMN07659451
L4	SAMN13813830
L4	SAMEA112181373
L2	SAMN02584643
L2	SAMN14417024
L4	SAMEA5938976
L1	SAMN05276528
L4	SAMEA114493619
L4	SAMN05575476
L4	SAMEA112804280
L4	SAMEA5163824
L2	SAMN06092575
L4	SAMN28538138
L2	SAMN35981624
L4	SAMEA14460060
L2	SAMN34293993
L4	SAMEA8718782
L2	SAMEA112799398
L3	SAMN26037982
L4	SAMEA104362501
L4	SAMN20525271
L4	SAMEA1707896
L3	SAMEA2534466
L4	SAMN26565080
L2	SAMEA6823527
L3	SAMEA1117990
L3	SAMN31030577
L4	SAMEA897793
L2	SAMN35340000
L3	SAMEA2062267
L2	SAMN09708379
L1	SAMN41146713
La1	SAMEA6359640
L4	SAMEA112806345
L2	SAMN13568110
L4	SAMN40475199
L2	SAMN40983350
L1	SAMN21881843
L4	SAMEA7702190
L2	SAMN09399505
L2	SAMN30543308
L4	SAMEA1118207
L4	SAMN33756464
L4	SAMN19113113
L4	SAMEA112798994
L4	SAMEA7553315
L2	SAMN08214977
L2	SAMEA2534205
L4	SAMEA3725931
L2	SAMEA7547734
La1	SAMN33843559
L3	SAMN40031994
L1	SAMN03647439
L2	SAMN40273534
L2	SAMN08708679
L2	SAMN06092117
L4	SAMEA7543976
L3	SAMEA5854727
L3	SAMEA7549212
L1	SAMN07236334
L1	SAMEA113555975
L2	SAMN20525186
L2	SAMD00117871
L4	SAMN18146545
L2	SAMN35340187
L4	SAMN19688300
L3	SAMEA112799583
L1	SAMN30952516
L4	SAMN02403515
L1	SAMEA3504603
L2	SAMN31031215
L2	SAMEA3270814
L4	SAMEA8718747
L2	SAMN17019928
L4	SAMEA7545282
L4	SAMEA14493414
La1	SAMEA4706685
L2	SAMN03648820
L2	SAMN40273513
L4	SAMEA4753595
La1	SAMEA4846654
L2	SAMN33062024
L4	SAMEA2533815
L2	SAMN20512978
La1	SAMN09284529
L4	SAMN08214865
L4	SAMN19687857
L3	SAMEA2533351
L4	SAMEA1556784
L4	SAMEA11934154
L4	SAMN41148798
L2	SAMN20512928
L2	SAMD00179111
L4	SAMN18118158
L4	SAMEA8718779
L4	SAMN37547206
L4	SAMEA7547234
L1	SAMN31023102
L4	SAMN09756326
L2	SAMN05577621
L2	SAMEA3491433
L2	SAMN03246426
L4	SAMN40655184
L5	SAMEA2627026
L4	SAMN19728434
L4	SAMN12565634
L1	SAMN43535628
L4	SAMD00603700
L3	SAMEA5561415
L2	SAMN35339986
L4	SAMEA2534192
L4	SAMEA115163721
L4	SAMEA5163992
L1	SAMN19845191
La1	SAMN03300537
L4	SAMEA3725923
L4	SAMEA112799547
La1	SAMN33843474
L2	SAMN37848583
L4	SAMN27520186
L4	SAMN17254062
La1	SAMN09284308
L2	SAMN03246442
L2	SAMN21978482
L4	SAMEA9976565
L3	SAMN40031179
L2	SAMEA112804937
L3	SAMEA14269198
L3	SAMEA7560275
L3	SAMEA7555619
L1	SAMN07766126
L2	SAMN21857745
L4	SAMN01925650
La1	SAMEA6359645
L2	SAMN06092271
L4;L3	SAMEA1405942
L4	SAMEA112801100
L4	SAMN08732405
L2	SAMN06055991
L1	SAMN31674241
L2	SAMN14416974
L2	SAMN13066522
L4	SAMN34294227
L4	SAMD00178639
L2	SAMN37848255
L2	SAMEA2783325
L2	SAMN27519568
L4	SAMEA8994174
L4	SAMEA8741219
L4	SAMEA8994126
La1	SAMN09725371
L4	SAMEA112804175
L4	SAMEA113538266
L2	SAMN28553828
L2	SAMN43535250
L1	SAMD00179135
L4	SAMEA5164366
L4	SAMN08708318
L4	SAMN32734011
L2	SAMEA1707295
L1	SAMN28106883
L4	SAMEA7547338
L4	SAMEA8994044
L4	SAMEA7545937
L4	SAMN13568007
L4	SAMEA10030387
L3	SAMN16521832
L4	SAMEA7546829
L4	SAMEA1556516
L4	SAMEA9976237
L2	SAMD00263641
L4	SAMEA1708396
L4	SAMN08629236
L2	SAMEA8741766
L4	SAMEA7702187
L4	SAMN02414886
L4	SAMN09425848
L3	SAMEA112803253
L4	SAMEA7555102
L4	SAMN06091799
L4	SAMEA104718894
La1	SAMEA4706811
L4	SAMEA2535314
L2	SAMN12551431
La1	SAMEA4846536
L2	SAMEA13321272
L4	SAMN28551751
L1	SAMN41148887
L2	SAMD00142630
L2	SAMEA7562660
L4	SAMN06010452
L4	SAMEA3450012
L2	SAMN28552437
L4	SAMN08379859
L2	SAMN08732440
L4	SAMEA112804073
L4	SAMEA115163094
L4	SAMEA2535089
L2	SAMEA1403792
L2	SAMN31220340
L4	SAMN34626983
L4	SAMN31695898
L2	SAMEA5282396
L3	SAMEA1019129
L4	SAMEA5607336
L2	SAMN30157702
L2	SAMEA7527476
L1	SAMEA7529076
L2	SAMEA2783233
L4	SAMN32938669
L2	SAMN19688383
L4	SAMEA1530599
L4	SAMN01925695
L2	SAMN40273786
L4	SAMEA8718442
L4	SAMEA14459942
L4	SAMN15567642
L3	SAMN15180191
L4	SAMEA3558195
La1	SAMN08906508
L2	SAMN08626210
L6	SAMEA112250039
L2	SAMEA13120016
La1	SAMN09284384
L2	SAMEA2534631
La1	SAMN10254868
L2	SAMEA7554029
L4	SAMEA114625873
L4	SAMEA5163948
L3	SAMN31673245
L3	SAMN08892437
L4	SAMN02934384
L4	SAMEA5163750
L2	SAMEA5975014
L4	SAMN19657500
L3	SAMN31674390
L2	SAMEA8742579
L2	SAMEA6617267
L4	SAMEA2709889
L4	SAMN05576562
L3	SAMEA7528930
L4	SAMEA7551406
L3	SAMEA1117902
L1	SAMEA1688522
L1	SAMN40030610
L2	SAMN06092187
L4	SAMEA11961633
La1	SAMN29871749
L4	SAMEA7525778
L2	SAMN19694145
L3	SAMN40030411
L4	SAMEA104357420
La1	SAMEA1570939
L4	SAMEA3715486
L2	SAMEA7528678
L4	SAMN17204708
L4	SAMEA1569123
L4	SAMN21616645
L2	SAMD00603623
La1	SAMEA7332272
L4	SAMEA104447636
L3	SAMEA1118299
L2	SAMN40273498
L4	SAMN05576068
L2	SAMN40983329
L4	SAMEA7280438
L3	SAMEA7315203
L1	SAMN06091997
L3	SAMN40030771
L4	SAMN08708381
L1	SAMEA2782919
L2	SAMEA9070375
L2	SAMEA2534413
La1	SAMN08906649
La1	SAMEA4846601
La1	SAMEA4706593
L1	SAMN31030559
L4	SAMEA1556535
L3	SAMN21616688
L3	SAMEA7563322
L2	SAMEA1707545
L2	SAMEA6451253
L3	SAMEA3139834
L2	SAMN19688621
L4	SAMEA7554311
L4	SAMN03246705
L4	SAMEA7545721
L4	SAMEA7546217
L1	SAMN40031360
L4	SAMEA111379490
L1	SAMEA7548331
La1	SAMN20482602
L4	SAMN12347327
L3	SAMN39287246
L2	SAMEA7546585
L2	SAMN08708741
L1	SAMEA7529284
L4	SAMN24851386
L2	SAMEA9070061
L2	SAMN37848126
L2	SAMN08912987
L4	SAMEA4798651
L4	SAMN08376303
L4	SAMEA3403353
L4	SAMEA4798927
L2	SAMEA7563010
L3	SAMEA3377074
L2	SAMEA1403841
L4	SAMEA113584051
L4	SAMEA113538612
L4	SAMN20693363
L4	SAMN01925667
L4	SAMN08708773
L2	SAMEA11761425
L4	SAMEA7549771
L4	SAMEA112799389
L4	SAMN20512785
L4	SAMN03648211
L2	SAMN13813896
L2	SAMN30950781
L2	SAMEA104362320
L1	SAMN21616911
L4	SAMEA3558249
L4	SAMEA4041368
L4	SAMN34626978
L3	SAMEA112803196
L4	SAMEA7545333
L4	SAMN30294460
L4	SAMEA3672872
L3	SAMN40030733
L4	SAMN09685308
L1	SAMN43535022
L4	SAMN41389524
L2	SAMN30543439
L2	SAMEA7280166
L2	SAMEA7541455
L4	SAMEA7280484
L1	SAMEA7551228
L4	SAMEA114493630
L4	SAMN18118307
L4	SAMEA1118876
L4	SAMEA5569568
La1	SAMEA5189987
L4	SAMN06010460
L2	SAMD00029439
L4	SAMN20693486
L2	SAMEA8742421
L2	SAMN37848766
L2	SAMN30543629
L4	SAMN18146231
L4	SAMN13208082
L1	SAMEA114482882
L2	SAMN06091811
L3	SAMN03648326
L4	SAMEA3252917
L4	SAMEA1556559
L4	SAMEA7546847
L2	SAMEA7543993
L4	SAMEA2342355
L4	SAMEA7547413
L2	SAMN15180284
L4	SAMN36639405
L1	SAMN07766467
L4	SAMEA7554194
L4	SAMEA7555345
L2	SAMN02599073
L4	SAMEA7552767
L2	SAMEA7546055
L4	SAMN21855994
L4	SAMN08376129
L1	SAMEA7560887
L4	SAMEA7156729
L4	SAMN05918728
L2	SAMN06055803
L2	SAMEA7541707
La1	SAMN32818879
L4	SAMEA7550946
La1	SAMN03300406
L1	SAMN36619337
L2	SAMN30543883
L4	SAMN40273034
L1	SAMEA3447635
L2	SAMEA10030551
L4	SAMN02584675
L2	SAMEA2782984
L4	SAMEA2535339
L4	SAMN13937459
L4	SAMEA11206941
L2	SAMN13813839
L4	SAMEA1530761
L1	SAMN16521626
L4	SAMEA3671333
L4	SAMEA7548242
L2	SAMN30543763
L1	SAMN43535659
L2	SAMEA7563037
L6	SAMEA2235038
L1	SAMEA1885993
L4	SAMEA1118182
L2	SAMN13207943
L1	SAMEA2710764
L3	SAMN39287223
L4	SAMN33010739
L4	SAMN20525254
L2	SAMD00117822
L4	SAMN18118320
L4	SAMEA115164424
L4	SAMEA1530724
L4	SAMN25778869
L4	SAMN18118404
L4	SAMN30959938
L4	SAMN23235165
L4	SAMEA112799994
L2	SAMD00179005
L2	SAMEA7544689
L2	SAMEA6990861
La1	SAMEA4706813
L4	SAMN40273279
L4	SAMN31030254
L4	SAMN05575979
L3	SAMN40031247
L1	SAMN31019823
L3	SAMEA1877220
La2	SAMEA4039940
L4	SAMEA3558816
L2	SAMN08626409
L4	SAMEA110024215
La1	SAMEA5189999
L4	SAMEA112799617
L4	SAMN02848484
L2	SAMN40623423
L4	SAMEA113537928
L4	SAMEA5164136
L4	SAMEA112750690
L2	SAMN37847978
L4	SAMN19728494
L1	SAMEA3178966
L4	SAMEA113556049
L2	SAMEA112805318
L4	SAMEA14493274
L4	SAMN18118407
L4	SAMN19730082
La1	SAMEA5189794
L2	SAMEA112806280
La1	SAMEA112954364
L3	SAMEA7526770
L2	SAMN27519915
L2	SAMD00603581
L4	SAMEA5569636
L4	SAMEA7562366
L2	SAMN06092585
L4	SAMN18146309
L3	SAMEA112801189
L4	SAMN40655480
L1	SAMEA7553828
L2	SAMEA1403863
L4	SAMEA112804505
L4	SAMEA113538386
L4	SAMN05575299
L3	SAMN31672977
L4	SAMN31673558
L4	SAMEA12855032
L4	SAMEA1707738
L4	SAMN36850000
La1	SAMEA6359632
L2	SAMEA95488918
La1	SAMN32818977
L1	SAMN03647361
L4	SAMEA3558885
L4	SAMEA2682805
L2	SAMN41390084
L4	SAMEA9976590
L2	SAMEA112799921
L2	SAMN31031429
L4	SAMN27764249
L2	SAMN15348078
L1	SAMEA112800252
L4	SAMEA112804785
La1	SAMEA5875905
L2	SAMN15772905
L2	SAMN20512991
L6	SAMEA2235003
L2	SAMN34294264
L4	SAMEA7561324
L2	SAMN19688127
L4	SAMN19658138
L4	SAMEA110241099
L4	SAMN34626651
L2	SAMEA14493319
L1	SAMN31673924
L4	SAMN30157918
L4	SAMEA7548659
L4	SAMEA112804757
L2	SAMEA113537346
L2	SAMN12565802
L4	SAMEA7547415
La1	SAMEA8939080
L4	SAMEA7561530
L4	SAMEA1403581
La1	SAMN06252121
L4	SAMEA4798768
L2	SAMEA7526865
L4	SAMN18146743
L4	SAMEA112183857
L2	SAMN02358707
L4	SAMN33756510
L2	SAMN12825695
L1	SAMN31031689
L2	SAMN35340004
L4	SAMEA7702115
L4	SAMEA1403677
L5	SAMEA2627037
L4	SAMN10961346
L2	SAMEA2533675
L2	SAMN41154671
L4	SAMEA113555983
L1	SAMN29637403
L3	SAMEA7525257
L2	SAMEA7542156
L1	SAMEA115163120
L3	SAMEA111556265
L3	SAMEA1118513
L4	SAMEA1886069
L2	SAMN30543890
L2	SAMN31030473
L2	SAMN07658195
L4	SAMN05918741
L4	SAMEA7541617
L4	SAMEA7545846
La1	SAMN03300073
L4	SAMEA104447660
L4	SAMEA9976384
L4	SAMN05576687
La1	SAMEA114303739
L4	SAMEA112801178
La1	SAMEA3257670
L4	SAMEA3374765
L4	SAMEA1904731
L2	SAMN30543639
L1	SAMN41389568
L4	SAMN19688030
L1	SAMN40031783
L1	SAMN31030352
L4	SAMEA112800407
L1	SAMN31031373
L4	SAMN21856493
L4	SAMEA7551866
L2	SAMN07411132
L2	SAMN43535650
L2	SAMEA10030519
L4	SAMEA115163082
L4	SAMEA113537863
L4	SAMN19657993
L1	SAMN08629162
L2	SAMEA2782986
L5	SAMN00103241
L4	SAMN41148297
L2	SAMN40983264
L4	SAMN14481321
L2	SAMN33573755
L2	SAMD00178594
L4	SAMEA7561897
L4	SAMN18118460
L4	SAMN43535181
L4	SAMEA112803297
L4	SAMEA112188797
L3	SAMN30953234
L3	SAMEA7555389
L4	SAMEA104614404
L4	SAMN06008114
L4	SAMN40983440
L2	SAMEA7156360
L2	SAMN05969937
L2	SAMEA112806419
L2	SAMN19135944
L4	SAMEA8994329
L3	SAMEA7552745
L4	SAMEA7547386
L2	SAMN17019993
L2	SAMEA9070077
L3	SAMEA7526773
L4	SAMN07658863
La1	SAMEA6359903
L2	SAMN27033321
L4	SAMN04385703
L2	SAMEA3447638
L4	SAMEA7423416
L4	SAMN19688075
L4	SAMEA112183801
L4	SAMEA2296990
La1	SAMN03300184
L4	SAMN06010245
L4	SAMN28538121
L2	SAMN06092310
L1	SAMEA7550510
L1	SAMN03647543
L2	SAMEA112799750
L4	SAMN16966156
La1	SAMN14518372
L4	SAMEA7527786
La1	SAMN09284260
L4	SAMEA104447616
L6	SAMEA3391699
L4	SAMEA8718813
L2	SAMN37848646
L3	SAMEA112801400
L2	SAMN07999069
L2	SAMD00603832
L4	SAMN22014409
La1	SAMEA6063788
L4	SAMEA112804380
L4	SAMN06052336
L1	SAMN08629128
L2	SAMN06578951
L4	SAMEA3301267
La1	SAMEA4706545
L4	SAMN05919565
L2	SAMEA5975115
L4	SAMEA110051931
L3	SAMEA7550471
L4	SAMN19728553
L2	SAMN31673969
L2	SAMN17019887
L4	SAMN31942606
L2	SAMN07331230
L4	SAMEA1904701
L2	SAMN19657207
L2	SAMEA112189040
L4	SAMN39287172
L1	SAMEA1688556
La1	SAMEA5189680
L3	SAMEA7553844
L2	SAMEA8741471
L4	SAMN41148608
L2	SAMEA7542119
L4	SAMN06055603
L4	SAMEA2535021
L2	SAMN06092056
L3	SAMEA112801920
L3	SAMEA1406084
L4	SAMN32734014
L3	SAMEA1019109
L4	SAMEA3448356
L2	SAMN34030567
L3	SAMN08892399
L4	SAMN19728377
L3	SAMEA3448214
L2	SAMEA3374862
L2	SAMN27765616
La1	SAMEA8939222
L4	SAMN02350491
L4	SAMEA112803298
L4	SAMEA3558475
L2	SAMN03648725
L4	SAMN19688463
L2	SAMEA10030583
L4	SAMEA2342416
L4	SAMEA9976100
L4	SAMEA10029783
L4	SAMEA13119687
L3	SAMEA5854644
L4	SAMEA3374114
La1	SAMEA8955497
L4	SAMEA4744250
L3	SAMEA7526243
L2	SAMN15772843
La1	SAMEA5189792
L4	SAMN31695883
L2	SAMEA7526923
L4	SAMN41146684
L4	SAMN28553038
L2	SAMN30543237
L2	SAMN13813980
L3	SAMEA1101749
L4	SAMEA112805069
L4	SAMEA4744481
L4	SAMN20512605
L4	SAMEA7545989
L4	SAMEA11206939
L2	SAMN06092159
L4	SAMEA7527512
L4	SAMEA1397370
L3	SAMEA112805385
L1	SAMEA7548090
L4	SAMEA3374930
L4	SAMN19688324
L2	SAMN21236193
L4	SAMN08913075
L4	SAMEA112800008
L4	SAMEA7561616
L2	SAMN13937440
L3	SAMN41148508
L1	SAMN07659844
La1	SAMEA6359914
La1	SAMEA5189695
L2	SAMD00142843
La3	SAMN33272075
L4	SAMN05575836
L2	SAMEA14493242
L3	SAMN40031331
L4	SAMEA7562109
L3	SAMEA7551272
L4	SAMEA112806284
La1	SAMEA114303775
L2	SAMD00178999
La1	SAMN03300075
L4	SAMN30963241
L4	SAMN05919562
L4	SAMN33756186
L2	SAMEA8741172
L4	SAMEA7546553
L1	SAMEA7553148
L3	SAMEA5854634
L1	SAMD00263805
La1	SAMEA6359660
L3	SAMEA113556219
L4	SAMEA7551841
L4	SAMN41811959
L4	SAMEA6064394
L2	SAMN19694061
La1	SAMN10219709
L4	SAMN31695708
L2	SAMN08732368
L2	SAMN13813846
L3	SAMN09425779
L2	SAMN21236144
La1	SAMN09284354
L4	SAMEA7545260
La1	SAMN40566627
L1	SAMN07660346
L4	SAMN13169488
L4	SAMN19694060
L4	SAMEA14460143
L4	SAMN32042268
La1	SAMEA7553057
L4	SAMEA104447204
L3	SAMEA7315193
L4	SAMEA112805695
L1	SAMEA5561517
L4	SAMN28538075
L4	SAMEA113935760
L3	SAMN40031695
La3	SAMEA7528065
L2	SAMN37847996
L4	SAMEA3501023
L2	SAMN13066570
L4	SAMN09914694
L2	SAMN03263120
L1	SAMEA2782871
L4	SAMEA3443794
L4	SAMEA5562025
L2	SAMEA7157022
L4	SAMN07978241
L2	SAMN13568762
L4	SAMN19687926
L1	SAMD00263723
L4	SAMN34626938
L3	SAMN03648181
L1	SAMN40030992
L3	SAMN03648010
La1	SAMN22169428
L1	SAMN02599122
L4	SAMN21616243
L4	SAMEA3318411
L4	SAMN30543794
L2	SAMEA104600282
L3	SAMN40031208
La1	SAMEA4706645
L2	SAMEA7560127
L4	SAMEA113537571
L4	SAMEA1118091
L1	SAMN02599012
L2	SAMN25888615
L4	SAMN18146414
L4	SAMN30380825
L4	SAMEA5562039
L2	SAMEA112298895
L4	SAMN21857208
L4	SAMN22014653
L4	SAMN18648257
L2	SAMN40273137
L4	SAMEA2682863
L3	SAMN07659995
L4	SAMN21856144
L4	SAMN12565504
L2	SAMN40983336
L4	SAMN20525141
L2	SAMEA1707225
L2	SAMEA7563347
L2	SAMN08708377
L2	SAMN08709275
La1	SAMEA4706541
L4	SAMN05918534
L2	SAMEA5974875
L3	SAMEA1397378
L3	SAMN31673575
L3	SAMEA7551919
L4	SAMN40031267
L2	SAMN35982071
L3	SAMEA1118672
L4	SAMN13568444
L4	SAMN02414872
L4	SAMEA7544644
L4	SAMEA1466443
L2	SAMEA7280273
L4	SAMN19688741
L2	SAMN08709231
La1	SAMN03300513
La1	SAMN09284253
L2	SAMN31674104
L4	SAMEA11006582
L2	SAMN03246243
L2	SAMN15180412
L2	SAMN07978249
L2	SAMEA5975111
L4	SAMEA104718731
L2	SAMEA112188913
L2	SAMN40465854
L4	SAMEA104684951
L4	SAMEA104398474
L2	SAMN35981798
L4	SAMN30544036
L4	SAMN37124220
L2	SAMN14416734
L2	SAMEA104600517
L1	SAMEA3305611
L4	SAMEA112805560
L2	SAMN40566333
L4	SAMN31673447
L2	SAMN08626326
L4	SAMN41390030
L3	SAMN40031792
L3	SAMEA1904699
L2	SAMN03246600
L3	SAMEA5561706
La1	SAMEA8939202
L4	SAMEA111556216
L2	SAMN01908770
La1	SAMN06856076
L2	SAMN06055920
L2	SAMN29944041
L2	SAMN30158067
L6	SAMEA14460540
L4	SAMN31239217
L2	SAMEA1102609
L4	SAMEA7551090
L4	SAMN32042287
L2	SAMEA7563738
L2	SAMEA112181511
La1	SAMEA114303778
L4	SAMEA7157011
L2	SAMN04038422
L3	SAMEA7548279
L2	SAMEA95516668
L4	SAMN19657900
L4	SAMEA13321076
L2	SAMEA3558609
L4	SAMEA112800283
L2	SAMEA112805849
L4	SAMN19657416
L4	SAMN28527868
L1	SAMEA7551600
L4	SAMN41146529
L2	SAMEA2343209
L2	SAMEA7561108
L4	SAMN13169439
L2	SAMN27281762
L4	SAMN14417026
L2	SAMN12565746
L2	SAMN03246436
L3	SAMEA1119351
L2	SAMEA5975133
La1	SAMN17004144
L4	SAMEA104447007
L4	SAMEA8994348
L4	SAMEA5569957
L1	SAMN37848770
L4	SAMEA104718409
L4	SAMN07373515
L1	SAMN06055453
L4	SAMEA112806031
L4	SAMEA8718664
L2	SAMEA112298948
L6	SAMEA2340911
L4	SAMEA5163732
L4	SAMN36834979
L4	SAMN13066518
L1	SAMEA7564031
L2	SAMEA1119768
L4	SAMEA112806617
L4	SAMN31423493
L3	SAMEA7549325
L2	SAMN31423480
L2	SAMEA5282531
L2	SAMN40273179
La3	SAMN40926553
L2	SAMEA7550507
L4	SAMN17204728
L1	SAMN06091972
L4	SAMEA5562001
La1	SAMN09725336
L3	SAMEA112804111
L4	SAMN40031848
L4	SAMEA112804751
L3	SAMN40566219
L4	SAMEA113537931
L4	SAMEA3282730
L4	SAMN06055723
L4	SAMN34626710
L4	SAMN06010436
L4	SAMN31030184
L2	SAMN08214805
La1	SAMEA4846749
L4	SAMN28449019
L4	SAMEA113537386
L4	SAMEA113537992
L4	SAMN08629374
L3	SAMN31673085
L4	SAMEA3671282
L2	SAMN08626178
L4	SAMEA7157827
L3	SAMEA7550058
L4	SAMEA112801581
L2	SAMEA1404001
L4	SAMEA1101304
L4	SAMN02350487
L4	SAMN27256525
L4	SAMEA3445247
L2	SAMN34294166
L4	SAMEA2534614
L1	SAMN16521447
L4	SAMN18647948
L3	SAMEA7526555
L2	SAMN40031944
L2	SAMEA3491675
L4	SAMN11250590
L2	SAMN21856058
L4	SAMN19845236
La1	SAMEA3252168
L2	SAMEA7156311
L2	SAMD00142866
La1	SAMEA5189198
L4	SAMEA104447293
La1	SAMN10965996
L2	SAMEA7528352
L4	SAMN34294217
L2	SAMN04276680
L4	SAMN31423383
L4	SAMEA787711
L3	SAMEA2710970
L1	SAMEA7564003
L1	SAMEA7280304
L2	SAMN15180279
L4	SAMN11456850
L2	SAMN21616240
L4	SAMEA7554667
L2	SAMEA7547215
L2	SAMEA11761516
L1	SAMN31673610
L2	SAMN34294174
L4	SAMEA3715736
L4	SAMEA1118417
L2	SAMN40032270
L4	SAMEA1886023
L4	SAMN33062085
La1	SAMEA114233496
L2	SAMEA7156485
L4	SAMN06008124
La1	SAMEA6359630
La1	SAMEA4846722
L1	SAMN02894341
L2	SAMEA112800006
L4	SAMN02443870
L4	SAMN31673541
L1	SAMN13191639
L2	SAMEA7157232
L2	SAMN30543499
L4	SAMN27520141
L4	SAMEA7561680
L4	SAMN30964514
L4	SAMEA4744160
L4	SAMN31695890
L4	SAMEA5569842
L4	SAMEA1485254
L4	SAMN40316615
L1	SAMN08436169
L2	SAMN08376275
L2	SAMEA7157212
La1	SAMN03300502
L4	SAMEA7157124
L4	SAMEA7546848
L4	SAMN30962593
L2	SAMN37815271
L2	SAMEA5974952
L4	SAMN07658962
La1	SAMEA8987172
L4	SAMEA3257644
L2	SAMN19687885
L4	SAMEA2782921
La1	SAMN03300862
L5	SAMEA5366580
L4	SAMEA113538521
L4	SAMN40273149
L1	SAMEA11225803
L2	SAMN13066766
L3	SAMEA1397454
L4	SAMEA7545782
L4	SAMN04053643
L2	SAMEA3374942
La1	SAMEA7332258
L1	SAMEA7527726
L4	SAMEA1018891
L3	SAMN26037947
L4	SAMD00142982
L2	SAMEA1707424
L4	SAMN12168551
L1	SAMN07765995
L2	SAMN21236237
La1	SAMEA5189958
L4	SAMEA1016029
L2	SAMEA114757862
L4	SAMN08892571
L1	SAMN14417035
L4	SAMN18118075
L4	SAMN19688024
L6	SAMEA7561669
L2	SAMN40031832
L4	SAMN27391468
L4	SAMEA4744224
L4	SAMEA7551636
L2	SAMEA7525789
L1	SAMN43535541
L4	SAMN21616601
L4	SAMEA8718954
L1	SAMN07344662
L4	SAMEA3446538
L2	SAMN15180187
L1	SAMN16521512
L3	SAMN40030812
L1	SAMEA113556531
L1	SAMEA2783490
L4	SAMEA112805763
L2	SAMN30157919
L4	SAMEA2782863
L4	SAMEA104362480
L4	SAMN00015142
L4	SAMN30185237
L4	SAMN13680447
L4	SAMN40273360
L4	SAMN15228603
L1	SAMEA8989182
L4	SAMEA3308015
L2	SAMEA7541534
L1	SAMEA7563832
L4	SAMEA8719020
L4	SAMN41146647
L4	SAMEA1119575
L2	SAMN41389540
L3	SAMN07659824
L4	SAMEA113537789
L4	SAMEA3558281
L2	SAMEA7156529
L4	SAMN05576467
L2	SAMN07766415
L1	SAMEA1117725
L1	SAMN41154887
L4	SAMN19321422
L2	SAMEA1102573
L2	SAMN34294305
L4	SAMEA13292044
L1	SAMN36619350
L4	SAMN03648642
L4	SAMN05575297
L1	SAMEA2266987
L4	SAMN20525019
L3	SAMN34257534
L4	SAMD00179157
L2	SAMEA8742544
L4	SAMN13567960
L2	SAMEA13188660
L4	SAMN21856365
L3	SAMEA7551940
L4	SAMN37848584
L4	SAMEA7552841
L4	SAMEA4774532
L4	SAMN08708639
L4	SAMEA112801676
L1	SAMEA3444111
L4	SAMN17019827
L4	SAMN05276454
L2	SAMN07236393
L2	SAMEA5975565
L2	SAMN13568179
L4	SAMEA111556153
L4	SAMD00604047
L2	SAMN33756558
L4	SAMEA7423366
L4	SAMN15773014
L4	SAMEA1100880
L3	SAMN07658935
L1	SAMN20693545
L4	SAMEA114625882
L4	SAMN43535334
L2	SAMEA7280706
L4	SAMN04053687
L4	SAMN03161692
L2	SAMEA1707230
L2	SAMN40466217
L3	SAMEA112801140
L1	SAMN21616182
L4	SAMEA8742569
L2	SAMN04633327
L4	SAMEA5561962
L1	SAMN36619505
L3	SAMEA1119829
L6	SAMEA115163161
L4	SAMEA104446871
L4	SAMEA3558480
L4	SAMEA110024128
L2	SAMN06055569
L4	SAMN19657731
L4	SAMN22014460
L2	SAMEA4441481
L4	SAMEA7545222
L2	SAMN40272990
L4	SAMEA11206966
L2	SAMEA7562816
L2	SAMEA95506168
L4	SAMN03161689
L4	SAMEA7562024
L2	SAMN27519888
La1	SAMN14447200
La1	SAMN07833659
L1	SAMN31672916
La1	SAMN03300418
L4	SAMN08214939
L3	SAMEA1117792
L4	SAMEA3501039
L2	SAMN20512897
L4	SAMEA8718456
L5	SAMEA2235021
L4	SAMEA3445352
L4	SAMEA7547849
L2	SAMN14402163
L2	SAMEA4949530
L4	SAMEA7564107
La1	SAMN08906442
La1	SAMN08906421
L4	SAMEA7563238
L4	SAMEA14269078
L2	SAMEA2709730
L4	SAMN31887316
L1	SAMN08629343
L4	SAMEA7560385
L4	SAMN17167420
L2	SAMEA13292013
L4	SAMEA113538477
L2	SAMN33573822
L4	SAMEA1556587
L2	SAMN05576887
L2	SAMN40273362
L4	SAMN18118391
L4	SAMN05916423
L2	SAMEA7157810
L2	SAMN27519945
L4	SAMEA1118499
L2	SAMEA112805353
L1	SAMN39286974
L4	SAMEA7552913
L3	SAMN41154961
L4	SAMN05577512
L1	SAMN31063386
L2	SAMN06092453
L3	SAMN40012649
L4	SAMEA104447119
L4	SAMN05576385
L3	SAMEA1406040
L4	SAMEA6797843
L4	SAMEA11934367
L4	SAMN33756197
La2	SAMEA111518955
L4	SAMEA7315213
L2	SAMN10961395
L4	SAMEA9070617
L3	SAMN40030708
L2	SAMN31673980
L4	SAMEA5562488
L2	SAMN40534611
L4	SAMEA110013259
L4	SAMEA2535291
L4	SAMEA6591836
La1	SAMEA5800033
L4	SAMEA5190508
L4	SAMEA7555427
L4	SAMEA1103105
L4	SAMEA104447120
L3	SAMN31887307
L4	SAMEA112806375
L4	SAMEA1530963
L3	SAMEA7527125
L1	SAMD00142410
L2	SAMEA7561892
L2	SAMEA104172416
La1	SAMN08906530
L4	SAMN40466122
L4	SAMN33756448
L2	SAMN08214867
L2	SAMN14416969
L4	SAMN19687972
L4	SAMEA9976086
L1	SAMN30158143
L1	SAMEA113537610
L2	SAMEA7280658
L4	SAMN27763095
L4	SAMEA6797930
L1	SAMN06055704
L2	SAMN30157749
L4	SAMN41389853
L2	SAMEA104600441
L2	SAMN31220327
L4	SAMN33756563
L1	SAMD00603925
L3	SAMEA7528459
L3	SAMEA4772826
L4	SAMEA5562269
L4	SAMEA8616197
L4	SAMEA104718509
L4	SAMEA7551085
La1	SAMN08906464
L4	SAMN02585993
L4	SAMEA3501294
L4	SAMEA7528879
L4	SAMN28538173
L4	SAMN05577073
L4	SAMN21856171
L4	SAMN33061977
L4	SAMN13814004
L2	SAMN05789063
L4	SAMN19657699
L2	SAMN10120078
L1	SAMN31674166
L1	SAMN41389310
L4	SAMN41389444
L2	SAMN40273010
L4	SAMN31030556
L2	SAMEA1708202
L2	SAMN21236178
L4	SAMEA2845371
L2	SAMEA7545532
L4	SAMN22014382
L2	SAMN08708535
L4	SAMN31673308
L2	SAMEA5975188
L2	SAMEA104600251
L4	SAMN25078153
L1	SAMEA7548166
L2	SAMN19694132
L4	SAMN05276533
L2	SAMN01908807
L4	SAMEA112803135
L2	SAMN07603285
L4	SAMN05918693
L2	SAMN19688041
L3	SAMN07658363
L4	SAMN03246630
L1	SAMEA7562990
L4	SAMEA3501099
L4	SAMEA104447042
L1	SAMN40613452
L2	SAMEA6451436
L2	SAMN08626380
L4	SAMEA968078
L2	SAMN40042883
L4	SAMEA112804400
L4	SAMEA2682855
L2	SAMEA2534725
La1	SAMN03300747
L4	SAMN31443291
L4	SAMEA104718552
L4	SAMEA3281405
L3	SAMEA7527709
L3	SAMN05575670
L2	SAMEA7554402
L3	SAMEA1101745
L4	SAMN09090626
L2	SAMN37848822
L2	SAMEA3305654
L4	SAMEA1886017
La1	SAMEA4809098
L2	SAMEA7157072
L4	SAMEA4798724
L2	SAMN05575252
La1	SAMN09284396
L2	SAMEA7548674
L4	SAMN12125125
L6	SAMEA6872395
L2	SAMN14916008
L4	SAMEA112800706
L2	SAMEA2343233
L4	SAMN30185209
L2	SAMEA112181299
L4	SAMEA104447202
L1	SAMEA7525290
L2	SAMN25888613
L9	SAMEA6847637
L4	SAMN31673135
L2	SAMN06092172
L4	SAMEA7549066
L2	SAMEA1877271
L2	SAMD00142561
L1	SAMN16521696
L1	SAMN41154781
L3	SAMN03647389
L2	SAMEA113537585
L4	SAMN08215420
L2	SAMN43535458
L2	SAMN31673899
L4	SAMEA3558295
L4	SAMN40655422
L1	SAMN31887125
L1	SAMN36619411
L1	SAMN41389788
L5	SAMEA7550329
L4	SAMEA8994033
L2	SAMN08629008
L2	SAMN08708829
L3	SAMEA7551001
L2	SAMEA1919453
L3	SAMN06579015
L4	SAMEA3558169
L2	SAMN40273588
L4	SAMN10905956
L3	SAMN39286896
L2	SAMN33573749
L3	SAMEA1119648
L1	SAMEA7548176
L4	SAMEA8994049
L4	SAMN05575537
L4	SAMEA6455963
L2	SAMN06092157
L4	SAMN18146247
L4	SAMEA7549471
L4	SAMN12565567
L4	SAMEA7560941
L4	SAMEA7549935
L4	SAMEA112801908
L2	SAMD00142628
L1	SAMN41148764
La1	SAMN08906686
L4	SAMEA5164046
L4	SAMN03161724
La1	SAMN20482607
L3	SAMN08629331
L2	SAMN27519620
L4	SAMN03648501
L2	SAMN31031268
L4	SAMEA9976234
L4	SAMN13208087
L4	SAMN40272989
L2	SAMN10961303
L1	SAMN16521644
L4	SAMEA112801290
L4	SAMEA7552108
L3	SAMEA7525405
L1	SAMN19113403
La1	SAMN03300466
L4	SAMEA3451202
L1	SAMN27765550
L4	SAMEA112801508
L4	SAMEA2534857
L2	SAMEA7564295
L4	SAMN01908775
L4	SAMN05575177
L3	SAMEA7527644
L4	SAMEA5561597
L4	SAMN07373548
L2	SAMN09517844
L4	SAMN33010915
L4	SAMEA7553701
L4	SAMN03648898
L2	SAMN20512621
L4	SAMEA112805955
L2	SAMEA5561732
L3	SAMN07658645
L2	SAMEA4695100
L2	SAMN30543943
L1	SAMN08851364
L4	SAMEA3671621
L4	SAMEA1688572
L4	SAMEA112183840
L4	SAMN06008151
L2	SAMN30543313
L4	SAMEA1877148
L2	SAMN05576180
L4	SAMEA5076150
L2	SAMEA5975308
L2	SAMN43535484
L4	SAMN05969969
L5	SAMN09090577
L2	SAMN05789090
L2	SAMEA9070292
L4	SAMEA104153448
L2	SAMN35622532
L2	SAMN02628493
L4	SAMEA7554700
L4	SAMEA3501114
L2	SAMEA95517418
L2	SAMN30961431
L4	SAMN05918748
La1	SAMEA104093446
L2	SAMN30543547
L4	SAMEA112803951
L4	SAMD00029458
L4	SAMN03647216
L4	SAMEA2682709
La1	SAMEA5189819
L3	SAMN41389426
L2	SAMEA6451307
L4	SAMEA5076056
L1	SAMN41154885
L4	SAMN12565622
L4	SAMN40623424
L2	SAMEA2343241
L4	SAMEA4798930
L2	SAMEA7527481
L2	SAMEA6153187
L4	SAMN08912790
L2	SAMN30543215
L4	SAMEA8616235
L4	SAMEA8742022
La1	SAMEA6359849
L4	SAMEA23740168
L4	SAMN13568638
L2	SAMN36639386
L4	SAMN17254061
L1	SAMN40031802
L3	SAMN27761586
L2	SAMN15180256
L4	SAMN09685345
L3	SAMEA1118582
L4	SAMN13567949
L4	SAMN08626395
L4	SAMEA1530922
L2	SAMEA7541401
L4	SAMN30958114
L4	SAMEA7563104
L4	SAMEA6875030
L2	SAMN05575366
L4	SAMN40273302
L2	SAMN09399477
L4	SAMEA2535267
L2	SAMEA1707455
L4	SAMEA7563472
L5	SAMEA112803709
L2	SAMN33756218
L4	SAMEA897896
L4	SAMEA112804275
L2	SAMN30543206
L1	SAMEA1119383
L4	SAMN25078157
L1	SAMN15228785
L1	SAMN06092130
L3	SAMEA112800707
L2	SAMN19658114
L2	SAMN12551479
L2	SAMEA1707491
L2	SAMN06055661
L4	SAMN14481377
L4	SAMN18146499
L4	SAMN18478727
L2	SAMD00604028
L1	SAMEA7541621
L4	SAMEA7546895
L4	SAMEA112800227
L4	SAMN05576557
L4	SAMEA113537950
L4	SAMEA112800737
L4	SAMEA2061807
L2	SAMEA5975215
L4	SAMN40947013
L4	SAMN40316617
L4	SAMEA104362120
L4	SAMEA7555642
L4	SAMEA7550204
L2	SAMN17019969
L4	SAMEA7544059
L1	SAMEA14459844
La3	SAMN35995912
L4	SAMEA8741614
L4	SAMEA7563799
L4	SAMN03647162
L4	SAMN19657288
L4	SAMN41148657
L4	SAMEA3290230
L4	SAMEA8718877
L4	SAMN31017312
L4	SAMN08708853
L2	SAMN08214973
La1	SAMN03300623
L4	SAMN09914690
L4	SAMEA1119556
L4	SAMN08619645
La1	SAMEA8939094
L4	SAMN05575520
L4	SAMN17019852
L2	SAMEA112181353
L4	SAMEA5662696
L4	SAMN08376154
La1	SAMN09284243
L3	SAMEA112800714
L3	SAMEA7562010
L1	SAMN40032192
L2	SAMN22202952
L4	SAMN13568200
L3	SAMEA7551264
L2	SAMEA112800134
L2	SAMN10601613
L1	SAMN43535288
L4	SAMEA3501014
L3	SAMEA104684976
L4	SAMEA112800118
L4	SAMEA104362506
L2	SAMEA11761351
L2	SAMEA111556163
L2	SAMEA7526961
La1	SAMEA5189346
L2	SAMEA6617340
L4	SAMN05576287
L3	SAMEA7551652
L2	SAMEA3420946
L2	SAMEA4774516
L2	SAMN17020082
L1	SAMEA7525955
L6	SAMEA112804613
L4	SAMEA110037160
L3	SAMN26038021
L4	SAMN20513166
L1	SAMN31017807
L2	SAMN27519983
L2	SAMN35220590
L4	SAMN01173971
L2	SAMEA5975339
L4	SAMN05577162
L2	SAMN14417231
L4	SAMN30157795
L2	SAMEA7524855
L2	SAMEA5975314
L4	SAMEA8718448
L1	SAMEA2782878
L4	SAMEA4744403
L2	SAMN12551226
L4	SAMN05577541
La1	SAMEA2400094
L2	SAMN40655340
L2	SAMN03246316
L4	SAMEA112805780
L4	SAMEA3231655
L2	SAMEA8742057
L4	SAMEA104447117
L3	SAMEA7554095
L4	SAMEA7553288
La1	SAMEA5189308
L2	SAMN08708822
L3	SAMN40566546
L3	SAMEA112803170
L4	SAMEA7561885
L2	SAMEA7562849
L2	SAMN20512636
L2	SAMN17170439
L2	SAMEA114236151
L4	SAMEA13119678
L1	SAMN03225390
L4	SAMEA5163819
L2	SAMN06209981
L2	SAMN08708284
L4	SAMN27763097
L4	SAMN31674342
L4	SAMEA5975054
L3	SAMEA7551525
L2	SAMN02586031
L4	SAMN05918735
L4	SAMN36716649
L4	SAMEA7157638
L4	SAMEA4744356
L5	SAMN02400334
L4	SAMN13568385
L4	SAMEA104172467
L4	SAMN03647426
L6	SAMEA112750697
L2	SAMN08436145
L4	SAMEA2783400
L4	SAMEA7563539
L2	SAMEA112803350
L4	SAMN19113216
L4	SAMN19113241
L4	SAMN30962882
L4	SAMEA7548678
L4	SAMEA7551649
L3	SAMEA2079208
L2	SAMN30158164
L2	SAMEA7525506
L2	SAMD00603573
L2	SAMN41154512
L4	SAMEA5163710
L4	SAMEA7085461
L2	SAMEA10030570
La1	SAMEA4846814
L4	SAMN09756169
L4	SAMEA3491672
L4	SAMN19688233
L1	SAMN16521539
L2	SAMN21856506
L3	SAMEA104390510
L4	SAMEA4798913
La1	SAMN17004166
L2	SAMEA8718649
L2	SAMN30543658
La1	SAMN03300099
L2	SAMN07999089
L4	SAMN12565609
L4	SAMEA7562918
L3	SAMN03647558
L1	SAMEA1485486
L4	SAMN36974128
L4	SAMEA5190518
L4	SAMEA104362401
L2	SAMN13568117
L3	SAMEA1904060
L4	SAMN09756162
L4	SAMEA9977268
La1	SAMEA4846580
L4	SAMN12825556
L4	SAMEA9976111
L4	SAMEA7548099
L4	SAMN05575585
L3	SAMEA1708487
L2	SAMN20512521
L4	SAMN03647914
L1	SAMN31673289
La1	SAMN32819260
L3	SAMEA5562226
L4	SAMN34626719
L4	SAMN23282416
L4	SAMN41148414
L2	SAMN37367934
L1	SAMN15228728
La1	SAMEA3321869
L2	SAMN33804093
L4	SAMEA112806561
L2	SAMD00603841
L4	SAMN11053718
L4	SAMN35621875
L4	SAMEA7562174
L3	SAMN05575668
L3	SAMEA1019311
L4	SAMN09399478
L2	SAMN06092285
L2	SAMEA1016159
L2	SAMN21236434
L2	SAMN13169513
L4	SAMEA4798709
L4	SAMEA2783385
L1	SAMN31673803
L4	SAMN41154615
L2	SAMN19657740
L4	SAMN05918687
La1	SAMN18823776
L4	SAMEA7541606
L2	SAMEA7546067
L4	SAMN06055710
L4	SAMN08214929
L4	SAMEA104394412
L4	SAMEA13119702
L2	SAMEA3443155
L3	SAMN03647487
L4	SAMEA7554974
L4	SAMEA4041342
L4	SAMEA4753559
L1	SAMN08629324
L4	SAMN07658148
L4	SAMEA1688604
L2	SAMN31806897
L2	SAMD00603510
L4	SAMEA3558418
L2	SAMEA104718787
L4	SAMN07373493
L2	SAMEA7156417
L2	SAMN08629499
L4	SAMEA7546381
L4	SAMEA7555576
L4	SAMEA1530626
L4	SAMN13568732
L3	SAMN03647646
L2	SAMEA12616972
L4	SAMEA5164288
L3	SAMN41389447
L1	SAMEA2533394
L4	SAMEA112805448
L4	SAMEA104326200
L2	SAMN31673050
L4	SAMN09756231
L4	SAMEA7546505
L3	SAMN40031578
L2	SAMN14416985
L4	SAMEA112805061
L4	SAMN19687929
L4	SAMN23482330
L4	SAMN31423416
L2	SAMN31674019
L4	SAMN37124219
L2	SAMN37848011
L4	SAMN18146751
L4	SAMN30544007
L2	SAMEA1119173
L4	SAMEA7551653
L2	SAMEA7280643
L2	SAMN05576622
L4	SAMEA7554348
L2	SAMN05576427
L4	SAMEA112801630
L4	SAMEA104447315
L4	SAMEA1406076
L2	SAMN39287079
L4	SAMEA8741640
L4	SAMEA7552631
L4	SAMEA104447604
L2	SAMN33756240
L2	SAMN06055540
L2	SAMN03653232
L1	SAMN43535328
L3	SAMEA7528924
L4	SAMEA114625977
L2	SAMEA1406027
La1	SAMEA4809100
La1	SAMEA7551580
L2	SAMN31887182
L2	SAMEA6990844
La1	SAMEA2400106
La1	SAMN36338274
L3	SAMN08892420
L4	SAMEA2534143
L2	SAMN13567944
La1	SAMN03300062
L2	SAMN37848451
L3	SAMEA112800432
L4	SAMN00249762
L2	SAMEA7541563
L4	SAMEA6990865
L3	SAMN41389371
L4	SAMEA1102646
L4	SAMN08708987
L2	SAMN21855953
L3	SAMN27761585
L2	SAMN21856906
L3;L1	SAMN03647832
L4	SAMEA8719051
L4	SAMN07658284
L2	SAMEA1469508
L1	SAMEA1118166
L2	SAMEA5974933
L1	SAMN14401534
L2	SAMEA23749918
L4	SAMEA2533747
La1	SAMEA7553552
L4	SAMN18118085
L3	SAMEA1118372
L4	SAMEA104447375
L4	SAMN41148645
L3	SAMEA112799728
La1	SAMN03300469
L4	SAMN40273095
L4	SAMN27520223
L4	SAMD00029441
L4	SAMEA9977486
La1	SAMN09725517
L4	SAMN08709100
L2	SAMN30547633
L2	SAMN08214793
L4	SAMEA1903169
L2	SAMEA5975471
L4	SAMEA7544246
La1	SAMEA8955346
L2	SAMEA112825185
L2	SAMN13568127
L3	SAMEA5562520
L2	SAMEA112189133
L4	SAMN09399507
L4	SAMN07658905
L2	SAMN34030608
L2	SAMN34294233
L4	SAMN35981933
La1	SAMN33843477
L4	SAMEA104362222
L2	SAMEA8741969
L4	SAMN30380980
L4	SAMN03161719
L4	SAMN04407899
L4	SAMN08913216
L4	SAMEA7546724
L2	SAMN03648313
L2	SAMN31674050
L2	SAMD00117806
L2	SAMEA113538169
L4	SAMN27520170
L2	SAMEA2533678
L4	SAMEA8719085
L4	SAMN19113318
L4	SAMEA3671334
La1	SAMEA4946946
L4	SAMEA5163985
L3	SAMEA7548683
La1	SAMEA6359529
L4	SAMEA112800620
L2	SAMN08143540
L4	SAMEA2709789
L4	SAMN18146273
L1	SAMN25078133
L4	SAMEA8616281
L4	SAMEA112801464
L1	SAMEA112806023
L4	SAMEA6656039
L4	SAMN08612815
L3	SAMEA111556021
L4	SAMEA1397467
L4	SAMEA3374746
L4	SAMEA6456236
La1	SAMN03300725
L4	SAMEA7551923
L4	SAMN43535012
L4	SAMN13066534
L4	SAMN26038053
L2	SAMN34257499
L4	SAMEA5282415
L4	SAMEA3267254
L4	SAMN13637955
L2	SAMEA6451385
L4	SAMN20512556
L3	SAMEA7552890
L2	SAMEA7156572
L4	SAMEA14269105
L2	SAMN35622545
L4	SAMEA2535324
L4	SAMEA4798850
L2	SAMN31031303
L4	SAMN08708830
L1	SAMN07765937
La1	SAMN06855929
L4	SAMEA7544227
L2	SAMEA7157737
L4	SAMEA9977666
L4	SAMN41812072
L4	SAMEA112799419
La1	SAMEA5875809
L4	SAMEA13119683
L4	SAMEA114625948
L4	SAMEA6064397
L3	SAMEA3448415
L3	SAMN03246177
La1	SAMEA112805909
La1	SAMN03300240
L2	SAMN37124283
L4	SAMEA5163896
L2	SAMD00142784
L2	SAMEA7525116
L4	SAMEA1102817
L1	SAMEA112800628
L4	SAMEA5569624
L4	SAMEA5330396
L1	SAMEA2783166
L3	SAMEA7528202
L3	SAMN40031213
L4	SAMN31672755
L4	SAMN21857209
L3	SAMEA112799780
L4	SAMEA7551762
L3	SAMN43535124
L2	SAMN33018126
L4	SAMN08912847
L4	SAMN03647490
La1	SAMEA4946887
L4	SAMN12565589
L4	SAMN41148892
L4	SAMEA3243809
L2	SAMN07236432
L2	SAMEA1707351
L1	SAMEA7280667
L4	SAMEA8718463
L4	SAMEA7545598
La1	SAMN06847568
L2	SAMEA8718347
L2	SAMN02360609
L4	SAMEA3318377
L2	SAMEA7544109
L4	SAMEA3401632
L4	SAMEA112803756
L4	SAMN40947066
L4	SAMEA112804468
L2	SAMN14416861
L4	SAMEA112803158
L2	SAMN02414878
La1	SAMEA8939233
L4	SAMEA5569539
L2	SAMD00405522
L5	SAMEA6871765
L4	SAMN12811534
L4	SAMEA112800506
L4	SAMN31695812
L4	SAMN27520131
L2	SAMN37848368
L3	SAMN08892450
L4	SAMEA1119843
L2	SAMEA112181500
L4	SAMN30380957
L4	SAMEA104718776
L4	SAMN13169722
L4	SAMN41146528
La1	SAMN03300748
L4	SAMN12565561
L4	SAMN35526095
L1	SAMEA1015981
L1	SAMN02364090
L2	SAMN07999104
L2	SAMN13066533
L1	SAMN08629098
L3	SAMEA1102216
L2	SAMN04276684
L4	SAMEA2061805
L4	SAMEA3270353
L3	SAMN08795057
L4	SAMN33010784
L1	SAMEA7560690
L4	SAMEA104027377
L3	SAMEA5561541
L2	SAMEA7157795
L4	SAMEA6517782
L2	SAMN15772804
L4	SAMEA1707131
L2	SAMEA7617375
L4	SAMN13169797
L5	SAMEA3359877
L3	SAMEA7549217
L2	SAMN03653274
L1	SAMD00142398
L4	SAMEA1403610
L2	SAMN15437418
L4	SAMEA7551854
L2	SAMEA2533963
L1	SAMEA113555987
La1	SAMN09284161
L4	SAMEA113538353
L2	SAMN07660060
L4	SAMEA11006631
L4	SAMEA2419102
L4	SAMN08913175
L4	SAMN00015230
L4	SAMN41389931
L2	SAMN26994134
L4	SAMN01173970
L2	SAMN35981850
L4	SAMEA3558478
L2	SAMN43535380
L2	SAMEA6797844
L4	SAMN18648664
L4	SAMEA1045800
L4	SAMEA14460231
L4	SAMEA7547261
L4	SAMN21616832
L2	SAMN31673087
L3	SAMEA7527562
La1	SAMEA112954333
L2	SAMEA112799827
La1	SAMN18823778
L4	SAMN30958042
L2	SAMN31220319
L4	SAMN34257577
L4	SAMEA1317674
L1	SAMN21616546
L4	SAMN31031204
L2	SAMN15337207
L4	SAMN35543986
L4	SAMEA1530957
L2	SAMEA3448728
L2	SAMEA7544258
L4	SAMEA14460181
L2	SAMEA2783380
L2	SAMEA8719137
L2	SAMEA7544660
L4	SAMN04385708
L2	SAMEA104718481
L3	SAMN40031662
L4	SAMEA8742279
L4	SAMEA3199762
L4	SAMN05919567
L2	SAMEA1403638
L4	SAMEA112250171
L4	SAMN20391456
L2	SAMN07956526
L2	SAMEA2710933
L2	SAMEA7563055
L4	SAMEA7552067
L2	SAMN35982048
L4;L2	SAMEA7560305
L6	SAMEA8113323
L2	SAMEA10030286
L1	SAMN41146710
La1	SAMEA5189583
L4	SAMN08732545
L4	SAMN18118468
L2	SAMEA7157427
L3	SAMN31551407
L3	SAMEA7550173
L1	SAMN12551544
L3	SAMEA7552217
L4	SAMN03161706
L2	SAMN30952804
L4	SAMEA7157127
L2	SAMEA7560086
L4	SAMN08709220
La1	SAMEA8955520
L2	SAMN19688010
L2	SAMN14416966
L2	SAMEA11761406
L3	SAMEA112800122
L2	SAMN40273430
L1	SAMN04396838
L4	SAMEA7561618
La1	SAMEA5189587
L3	SAMN16522143
La1	SAMN32818816
L1	SAMN16521710
L4	SAMN13937491
L4	SAMN01925684
L4	SAMEA1485269
L4	SAMN27519908
L4	SAMEA112825190
L3	SAMEA7526568
L2	SAMN19657906
L1	SAMEA3558193
L4	SAMN40566323
L4	SAMEA2534760
L1	SAMEA7280520
L1	SAMEA3146350
L1	SAMN08629171
L4	SAMEA8742060
L4	SAMN18248425
L4	SAMN20847276
L4	SAMN40273074
L4	SAMEA9977166
L4	SAMN03648263
L2	SAMEA2783609
L3	SAMN04099728
L2	SAMEA7157317
L1	SAMN41154797
L4	SAMEA110051922
La3	SAMEA7554685
L3	SAMN21616916
L2	SAMN40032283
L4	SAMN32938652
La1	SAMN41148437
L2	SAMN08626417
L2	SAMD00603720
L4	SAMEA7551293
L2	SAMEA112799478
L4	SAMEA7723195
L2	SAMD00603992
La1	SAMEA4846679
L2	SAMN12551435
L2	SAMEA9196858
L4	SAMEA113556216
L2	SAMEA5975481
L4	SAMN17254049
L4	SAMN18118398
L2	SAMEA112188720
L4	SAMN37848347
L2	SAMN06091731
L2	SAMN07956617
L4	SAMEA2534572
L4	SAMN28538224
L2	SAMEA8719182
L4	SAMEA110241014
L2	SAMN06579055
L4	SAMN17918196
L2	SAMEA14459878
L4	SAMN31030053
L4	SAMEA1530685
L4	SAMN35981969
L2	SAMN05575392
L4	SAMEA113538359
L2	SAMEA6990879
La1	SAMN15180371
L2	SAMEA8719040
L2	SAMEA7543994
L2	SAMN05328093
L4	SAMEA115163131
L4	SAMN36834840
L4	SAMN05577171
L2	SAMEA1015929
L2	SAMN21856272
L3	SAMEA7554971
L4	SAMEA112750764
L4	SAMN13568552
L4	SAMN05577121
L4	SAMEA112800067
L4	SAMN17709349
L4	SAMN09090639
L3	SAMN03647213
L4	SAMEA9976404
L2	SAMN40466097
L4	SAMEA9977601
L4	SAMEA10030278
L4	SAMEA113537796
L4	SAMN41812144
L4	SAMN32746380
L2	SAMEA104718690
L2	SAMN13813869
L4	SAMEA7545348
L1	SAMEA7526267
L2	SAMN34293826
L2	SAMN30158130
L4	SAMEA6797842
L3	SAMN31887229
L4	SAMN08851367
La1	SAMN10966126
L2	SAMN20927487
L2	SAMEA7543872
L3	SAMEA7563864
L4	SAMEA112807000
L4	SAMN33756631
L2	SAMN03263114
L4	SAMN12787869
L2	SAMN08708792
L4	SAMN03647351
La3	SAMEA8996354
L4	SAMEA7547509
L4	SAMEA112801454
L2	SAMEA1403978
L4	SAMEA3672859
L4	SAMEA113537298
L4	SAMEA1485279
L4	SAMEA3451154
L4	SAMEA14493366
L4	SAMN30543478
L4	SAMN41148867
L4	SAMEA1119696
L1	SAMN06092493
L4	SAMEA1465981
L4	SAMEA112806344
L1	SAMN20927505
L4	SAMN05918751
L2	SAMN37848845
L4	SAMEA14460007
L4	SAMEA6875072
L2	SAMN30158147
L3	SAMEA7528703
L2	SAMEA7563903
L4	SAMEA7551216
L4	SAMN08709227
L4	SAMEA112799472
L2	SAMEA7544001
L4	SAMN33010815
L4	SAMEA4798679
L1	SAMN31031574
L4	SAMN38301876
L4	SAMN40273113
L3	SAMEA1405995
L4	SAMN08214886
L4	SAMEA3512768
L3	SAMN40030802
L2	SAMN25184568
L1	SAMN15180453
La1	SAMEA4706670
L4	SAMN27520219
L4	SAMEA2061817
L2	SAMN06092243
L4	SAMEA104362283
L4	SAMN40031974
L4	SAMN40031395
L4	SAMN02934358
La1	SAMN09812394
L4	SAMEA2532520
L4	SAMEA1904048
L2	SAMN06279770
L2	SAMN43535676
L4	SAMN21856225
L2	SAMD00142749
L4	SAMEA8616110
L2	SAMN27519528
L4	SAMEA3512731
L4	SAMEA5056358
L2	SAMN35339857
L2	SAMN31563943
L2	SAMN20512565
L4	SAMEA3374810
L4	SAMEA9976277
L4	SAMN28552757
L2	SAMEA7529100
L2	SAMEA112805919
L2	SAMEA2604716
L4	SAMEA7550565
L4	SAMN41389315
L2	SAMEA112189091
L2	SAMN38375945
L2	SAMEA7157835
L4	SAMN30158036
L2	SAMEA7563932
L4	SAMN35981879
L4	SAMN41390024
L4	SAMN21857595
L4	SAMEA112803429
L1	SAMEA7552327
L4	SAMEA897787
L3	SAMEA104718726
L4	SAMN28538153
L6	SAMEA6456068
L4	SAMEA9976256
L3	SAMEA1119649
L2	SAMEA6617276
L2	SAMN41154811
L4	SAMEA113537725
L2	SAMEA9070768
L2	SAMEA5975606
L4	SAMN36974157
L2	SAMN13813981
L1	SAMN37848535
L4	SAMEA2534797
L1	SAMN07765896
L3	SAMN40031214
La1	SAMN20482596
L4	SAMEA7553065
L4	SAMEA5076088
L3;L1	SAMEA7527599
L2	SAMEA2782904
L2	SAMN31672760
L2	SAMN30543961
L1	SAMEA7561151
L4	SAMN40566278
L4	SAMN30157985
L4	SAMN05577573
L5	SAMN03648310
L4	SAMN05575549
L2	SAMN09756265
L4	SAMEA7553654
L3	SAMN31031175
L4	SAMEA7563621
L4	SAMEA7552733
L2	SAMN12551157
L4	SAMEA112800945
La1	SAMEA114303701
L4	SAMD00143001
L2	SAMN40031957
L2	SAMN40566307
L3	SAMEA1904037
L4	SAMEA1118607
L4	SAMEA1485346
L3	SAMEA7526653
La1	SAMEA6359932
L4	SAMEA5569940
L4	SAMN01041876
L4	SAMN12565712
L4	SAMD00178628
L5	SAMEA2794321
L4	SAMEA104357508
L4	SAMEA113538550
L4	SAMEA8742087
L1	SAMN10185910
L1	SAMN19845176
L2	SAMN19657556
L4	SAMN19694043
L4	SAMEA1119691
L4	SAMN12565519
L4	SAMN41148696
L4	SAMEA11008669
L3	SAMEA5561899
L4	SAMEA104362062
L2	SAMEA7541827
L4	SAMN05918724
L2	SAMEA3392669
L2	SAMN35339865
L2	SAMN08709050
L2	SAMEA112188918
L4	SAMN13169448
L2	SAMN21983546
La1	SAMEA8939090
L4	SAMN00013090
L4	SAMEA113537404
L4	SAMN05577448
L2	SAMEA2535155
L3	SAMEA112803248
L4	SAMN19657786
L2	SAMEA9196837
L4	SAMEA8616207
L2	SAMN35981905
L3	SAMEA7552382
L2	SAMN09756217
L1	SAMEA7554182
L1	SAMN41146855
L4	SAMEA7551482
L4	SAMEA113556521
L2	SAMN35981835
La1	SAMN32819013
L2	SAMEA3374868
L4	SAMN40466033
L2	SAMN19687858
L3	SAMEA7528791
L4	SAMEA7550342
L3	SAMN06473183
L4	SAMEA112806641
L4	SAMN40031430
La1	SAMEA6359788
L4	SAMEA112189062
La1	SAMEA8939194
L4	SAMEA113556171
L4	SAMN14123454
L1	SAMEA4753602
L4	SAMEA104447441
L4	SAMN41146782
L2	SAMEA104362258
L2	SAMN39286864
L4	SAMN41389601
L4	SAMN19688568
L2	SAMEA7562457
L3	SAMEA7525418
L4	SAMEA14269109
L2	SAMEA7156364
L2	SAMEA13119933
L2	SAMEA4441479
L4	SAMEA3232891
L3	SAMN31674100
L3	SAMN04276738
L4	SAMN03648580
L2	SAMN06092046
L4	SAMEA104302738
La1	SAMEA5189224
L4	SAMEA1102751
L1	SAMEA7527504
L3	SAMN31030666
L4	SAMEA8742581
L3	SAMEA1118113
L4	SAMN40475154
L4	SAMEA7555306
L3	SAMN21617031
L1	SAMEA1485504
L2	SAMN17301411
L4	SAMEA1119605
L4	SAMN33062049
L4	SAMN07766463
La1	SAMEA5189834
L4	SAMN19688648
L2	SAMN15773029
L4	SAMEA1119920
L4	SAMEA7555260
L1	SAMN28453141
L2	SAMN08629349
L2	SAMN06092613
L4	SAMEA7554220
L3	SAMN07659952
L4	SAMEA112298902
L4	SAMEA1102777
L4	SAMN33756382
L1	SAMN37847928
L4	SAMN32734013
L4	SAMN41146662
L4	SAMEA7548521
L4	SAMN19657964
L2	SAMEA112804314
L1	SAMN02599032
L2	SAMEA7544050
L2	SAMN34294030
L4	SAMEA111556232
L1	SAMN07766240
L4	SAMEA7527111
La1	SAMEA4846530
L4	SAMEA3374750
L4	SAMEA115163039
L3	SAMN39287179
L2	SAMEA5975238
L2	SAMN30158160
L3	SAMEA1119888
L2	SAMN08708736
L2	SAMN03246462
L3	SAMEA7526736
L4	SAMEA1397386
L4	SAMN08795085
L2	SAMN19657647
L4	SAMN19657787
L4	SAMN08795127
L4	SAMN11493601
L4	SAMEA5561453
L2	SAMN20512907
L1	SAMN16521676
L2	SAMN07766144
L4	SAMEA104362355
L4	SAMN36796919
La1	SAMEA5189465
L1	SAMN16521481
L4	SAMN19687791
L5	SAMEA3359917
L4	SAMEA7529261
L2	SAMN08436226
L4	SAMEA1485393
L4	SAMEA13321290
L2	SAMEA2534185
L2	SAMN41389784
L4	SAMEA2533356
L2	SAMN08629246
L4	SAMEA104362381
L2	SAMN34294127
L2	SAMN25888614
L4	SAMEA7544379
L4	SAMN36639366
L2	SAMN08376187
L2	SAMN02350462
L2	SAMD00178959
La1	SAMN10965870
L4	SAMEA7547442
L4	SAMEA7546051
L1	SAMN06092686
L4	SAMN40273071
L4	SAMN35543985
L4	SAMEA2682719
L2	SAMEA1403954
L4	SAMEA7562084
L2	SAMEA3671908
L2	SAMN12551378
L4	SAMEA113537485
L4	SAMEA6649885
L4	SAMN19728346
L4	SAMEA8994266
L1	SAMN31887282
L4	SAMN17204751
L4	SAMEA8718726
La1	SAMEA5189536
L1	SAMEA2534398
L2	SAMEA7544567
L4	SAMEA1485353
L4	SAMEA5606691
L4	SAMEA7555264
L2	SAMN13568241
L4	SAMN05919580
L3	SAMEA7528403
L4	SAMEA11934316
L4	SAMEA7548104
L4	SAMN34626847
L2	SAMEA5975004
L1	SAMEA2783241
L2	SAMEA8742638
L2	SAMEA10029861
L2	SAMEA10030481
L4	SAMN08383184
L4	SAMN02934296
L2	SAMN37848633
L4	SAMEA1569208
L2	SAMN31046486
L2	SAMEA7555813
L4	SAMEA7562206
L4	SAMN13568653
L4	SAMEA114236237
L1	SAMN26271118
L4	SAMN39953896
L2	SAMN35339923
L4	SAMN05276442
L4	SAMEA7552469
L4	SAMN33818014
L4	SAMEA7552731
L4	SAMEA3416724
L4	SAMN34626740
L2	SAMEA8742439
L2	SAMN40566619
L1	SAMEA113556553
L4	SAMEA2535169
L4	SAMEA112801401
L2	SAMEA7564249
L4	SAMEA4744410
L4	SAMN41389961
L4	SAMEA10030386
L4	SAMN40655256
L3	SAMEA1101621
L4	SAMN34030274
L4	SAMEA13119670
L4	SAMN05576080
L4	SAMN12347399
L4	SAMN18648569
L2	SAMD00029511
L2	SAMN20512378
L4	SAMEA112806391
L4	SAMEA2532496
L4	SAMEA113538422
L2	SAMEA7156870
La1	SAMN32819204
L2	SAMN31031107
L4	SAMN05576914
L2	SAMN08913112
L2	SAMN08709258
L4	SAMEA4441480
L2	SAMN09399511
L1	SAMN16521615
L4	SAMEA7547781
La1	SAMEA4706746
L4	SAMEA2533344
L4	SAMEA112801620
L4	SAMN18118121
L3	SAMEA112799708
L2	SAMN20512376
L2	SAMEA7524893
L2	SAMN12825765
L4	SAMEA7552673
La2	SAMEA111518959
L2	SAMN15180410
L4	SAMEA3318395
L4	SAMEA1119388
L2	SAMEA113537890
L2	SAMN06055656
L3	SAMN31673820
L4	SAMEA1397391
L1	SAMN07659007
L4	SAMEA7563593
L4	SAMEA104446967
L4	SAMEA4744386
L4	SAMEA112801957
L2	SAMN10961316
L4	SAMN31673916
L2	SAMN31672666
L2	SAMN31220264
L4	SAMEA2710698
La1	SAMN10966042
L2	SAMN19657217
L4	SAMEA1118885
L3	SAMEA7527797
La1	SAMN09284508
L2	SAMN06055398
L3	SAMEA7525697
L4	SAMEA3178845
L1	SAMEA11225731
L4	SAMEA104446904
L2	SAMN03246439
L2	SAMEA7527778
La1	SAMEA2400152
L2	SAMN30158148
L3	SAMEA3721585
L4	SAMN17918209
L2	SAMEA8741745
L4	SAMEA2682824
L4	SAMEA7550696
L4	SAMEA112801076
L4	SAMN19687830
L4	SAMEA3671589
L4	SAMEA112804130
La1	SAMN06252255
L3	SAMEA1707862
L4	SAMEA4041350
L4	SAMEA1117914
L1	SAMEA7550340
L4	SAMEA7559903
L4	SAMEA4744407
L4	SAMN13568164
L2	SAMN21983601
L4	SAMEA11961623
L2	SAMN03246427
L4	SAMEA14269165
L3	SAMN06251270
L4	SAMEA5163804
L4	SAMN13937430
La1	SAMEA7554241
L4	SAMN09090457
L2	SAMEA7550942
L2	SAMN20525190
L4	SAMN19687796
L4	SAMEA3501088
L4	SAMEA112801939
L4	SAMEA5569642
L4	SAMEA5561786
L4	SAMEA13321207
L2	SAMEA7528826
L1	SAMN21616496
L4	SAMEA1688676
L2	SAMN27030030
L4	SAMEA3359345
L4	SAMN08795283
L2	SAMN08215177
L4	SAMN31423314
L1	SAMN14396397
L3	SAMEA7891366
L4	SAMN21616315
L2	SAMN09294543
L4	SAMN31046485
L4	SAMN40655260
L4	SAMN34626643
L4	SAMEA1403587
L4	SAMEA112804905
L4	SAMN02584629
L4	SAMEA112800788
L4	SAMEA112803594
L4	SAMEA104302773
L4	SAMN05915255
L4	SAMN05576360
L4	SAMEA113538190
L4	SAMN27761467
L4	SAMN07766205
L2	SAMEA8719217
L4	SAMN03648811
L4	SAMN06010419
L4	SAMEA1015977
La1	SAMN13071978
La1	SAMN06252164
L4	SAMN41146778
L4	SAMEA8718261
L1	SAMN21616839
L1	SAMEA2533686
L4	SAMEA3340434
L4	SAMEA112800910
L4	SAMEA113538593
La1	SAMN09725758
L3	SAMEA7548031
L3	SAMEA7553038
L4	SAMN05576240
L4	SAMN05577498
L4	SAMEA112250083
L4	SAMEA104447256
La1	SAMN03300258
L1	SAMEA7528481
L4	SAMN07568204
L4	SAMN05577608
L2	SAMEA104144136
L1	SAMEA2040755
L4	SAMEA112801618
L1	SAMN31672801
L4	SAMN03648888
L4	SAMEA4798881
L2	SAMN40273692
L3	SAMEA1118778
L4	SAMEA112799963
L2	SAMN15437367
L4	SAMN31674418
L2	SAMN02053818
L2	SAMN30953399
L3	SAMEA7548649
L4	SAMN09402693
L3	SAMEA1102332
L2	SAMEA104600413
La1	SAMEA1019094
L4	SAMN19658083
L4	SAMN02934257
L4	SAMEA112165285
L6	SAMEA4774498
L4	SAMEA2709831
L2	SAMN08708405
L2	SAMEA1015962
L4	SAMEA1530815
L4	SAMEA4441504
La1	SAMEA2400139
L4	SAMN40918789
L4	SAMEA7549001
L4	SAMEA104357460
L2	SAMN20693126
L2	SAMEA2072267
La1	SAMN06627497
L3	SAMN41389541
L2	SAMEA1118617
L2	SAMN20512818
L2	SAMN07999027
L4	SAMEA1397258
La1	SAMEA6359994
L4	SAMN09742433
L4	SAMEA8742061
La1	SAMEA5189807
La1	SAMN09725503
L2	SAMEA7156294
L3	SAMN31672818
L2	SAMN12825639
L4	SAMN19657678
L6	SAMEA3391700
L3	SAMN03647470
L2	SAMEA7527370
L4	SAMEA6497926
L4	SAMEA10030389
L1	SAMEA7550128
L2	SAMN33010737
La1	SAMEA3257672
L4	SAMEA113537617
L1	SAMN43534964
L4	SAMN08912933
L1	SAMN16521520
L2	SAMEA104144148
L2	SAMN21856555
La3	SAMN13071981
L1	SAMEA2783099
L4	SAMN19688290
L2	SAMEA7528110
L1	SAMN31672563
L4	SAMEA112804862
L2	SAMEA5974828
L2	SAMD00117868
L1	SAMN16521649
L1	SAMEA7561973
L1	SAMN08629124
La1	SAMN03300332
L2	SAMEA7524762
La1	SAMN09725649
La1	SAMN43396895
L4	SAMEA968112
L4	SAMEA112801419
L2	SAMN40273051
L4	SAMEA7157294
L3	SAMN31030445
L2	SAMEA7560132
L4;L2	SAMEA104144142
L2	SAMN34030623
L2	SAMEA11761469
L2	SAMN09090349
L4	SAMEA112801989
L3	SAMN03647335
L2	SAMEA1101367
L1	SAMN08629267
L4	SAMN34626689
La1	SAMEA4846660
L4	SAMEA7562423
L3	SAMEA7528163
L4	SAMN07956499
L1	SAMN13071983
L3	SAMN16521970
L4	SAMEA7549870
L4	SAMN31673629
L4	SAMEA7563265
La1	SAMEA104093473
L3	SAMN06473154
L1	SAMD00179114
L4	SAMEA3450047
L2	SAMEA7545319
L2	SAMEA6474109
L4	SAMN37286256
La1	SAMEA3321853
L2	SAMEA3920989
L4	SAMEA4441542
L2	SAMEA7280433
L1	SAMEA2710759
L4	SAMEA112805962
L2	SAMEA1707536
L2	SAMN14417122
L2	SAMEA113555981
L4	SAMEA7552888
L4	SAMN36639324
L3	SAMEA1101756
L1	SAMN34030636
L4	SAMN03647412
L1	SAMN14401541
L4	SAMN13568488
L4	SAMN03648199
L4	SAMN13813782
L4	SAMN17976820
L2	SAMN15773087
L4	SAMEA112799549
L1	SAMD00263686
L1	SAMN02598971
L4	SAMEA110175901
L2	SAMEA2783070
La1	SAMN26814636
L2	SAMN37848568
L4	SAMEA7525831
L4	SAMN08709165
L4	SAMN20693413
L4	SAMEA112800862
L1	SAMEA2710841
L4	SAMN33756497
L4	SAMEA3374861
L4	SAMN18118109
L4	SAMN40273389
L4	SAMN18118029
L4	SAMN19730054
L4	SAMN08912731
L4	SAMN02380617
L4	SAMN40273800
L3	SAMEA1118689
L2	SAMN41390208
L4	SAMEA104357546
L1	SAMEA7560697
L4	SAMEA7541494
L2	SAMN21857590
La1	SAMEA7549141
L2	SAMEA8719158
L4	SAMN28527855
L3	SAMEA8700403
La1	SAMEA7353872
L4	SAMEA5282501
L2	SAMN16833648
L4	SAMEA104447538
L4	SAMEA3268273
L4	SAMN30951639
L2	SAMN20693246
L4	SAMN18117955
L4	SAMN19728490
La1	SAMEA7546453
La1	SAMEA112850797
L2	SAMN36662717
L4	SAMN07658301
L4	SAMEA7545775
L1	SAMN06473196
L4	SAMN18117970
L4	SAMEA4744472
L2	SAMEA11934373
L4	SAMEA3715479
L4	SAMN10839097
L2	SAMEA113537873
L3	SAMEA7548701
L4	SAMEA2709825
L2	SAMN06091922
L2	SAMN10593675
L4	SAMEA1688610
L3	SAMEA7526294
L6	SAMEA112806499
L3	SAMEA13321209
L4	SAMN31695804
L4	SAMEA112804962
L2	SAMN02339318
L4	SAMEA112250074
L4	SAMN08709125
L1	SAMN06055745
L2	SAMN31030598
L4	SAMN37547195
L4	SAMN33756316
L4	SAMEA4744284
L2	SAMN25888686
L4	SAMN08376213
L4	SAMN41148769
L2	SAMN17019841
L1	SAMEA7528539
L2	SAMEA5975395
L4	SAMN19657315
La1	SAMEA6359889
L4	SAMEA7550569
L3	SAMEA7529187
L2	SAMN07627180
L4	SAMN09402672
L4	SAMD00143027
L2	SAMN21236268
L4	SAMN18648641
L2	SAMN40623447
L4	SAMEA1101271
L2	SAMN06251195
L2	SAMEA5975596
L4	SAMN04396827
L4	SAMN05575155
L4	SAMEA5330362
L4	SAMEA1118147
L3	SAMEA112800050
L4	SAMN05918691
L4	SAMEA3671433
L4	SAMN34626843
L2	SAMEA7527713
L4	SAMEA113537352
L2	SAMN14417142
L4	SAMN17918212
L4	SAMEA1708414
L4	SAMEA7546779
L4	SAMEA5562030
L1	SAMN21616604
L4	SAMN07765888
L4	SAMN33756388
L3	SAMN31673214
L4	SAMN08215331
L2	SAMEA1523359
L4	SAMEA1101280
L1	SAMN40032198
L4	SAMN31695878
L3	SAMEA7527064
L4	SAMN02443889
L1	SAMEA7560779
L4	SAMN19657538
L4	SAMEA112804999
L1	SAMN31672786
L4	SAMN08892587
L4	SAMN03648922
L2	SAMN40465743
L4	SAMN05577114
L2	SAMN05576102
L2	SAMEA1708259
L4	SAMEA1688559
L4	SAMEA5163676
L4	SAMN40465747
L4	SAMEA112799819
L3	SAMN31887260
L7	SAMEA104061155
L3	SAMEA7549158
L4	SAMN20525247
L4	SAMEA2158372
L1	SAMN13066558
La1	SAMEA4846495
L1	SAMN08629465
L4	SAMEA104027344
L1	SAMN31674248
L4	SAMEA3305918
L2	SAMN19688321
L2	SAMD00178989
L4	SAMEA7554447
L2	SAMN09756101
L2	SAMN27015504
L3	SAMN16521753
L3	SAMEA1119710
L2	SAMEA7156611
L4	SAMEA7545306
L1	SAMN16521689
L4	SAMEA3558246
L4	SAMEA1876298
L3	SAMN08912827
La1	SAMEA7819033
L4	SAMN18146558
L4	SAMEA7547466
L4	SAMN20693518
L4	SAMN08143569
L2	SAMEA6797885
L4	SAMN31673665
L4	SAMEA1406130
L4	SAMN07236480
La1	SAMN10966057
L4	SAMN30380943
L2	SAMEA2162835
L3	SAMEA1119216
L4	SAMEA7548130
L1	SAMEA1118520
L4	SAMEA7157103
L2	SAMEA9976993
L4	SAMEA23767918
L1	SAMEA7280514
L4	SAMN19688228
L4	SAMEA9977229
La1	SAMN09725409
L1	SAMEA7529015
La1	SAMEA6359577
L4	SAMN02053813
L1	SAMN40031069
L2	SAMEA7562477
L4	SAMEA1118015
L4	SAMEA7423519
L2	SAMN12565766
L2	SAMEA7543965
L4	SAMN40273017
L4	SAMN05276309
L4	SAMN13169509
L2	SAMEA7157695
L2	SAMN17301507
L4	SAMEA114625933
L4	SAMEA2079256
L1	SAMEA1929753
L2	SAMN07999105
L2	SAMN13813975
L4	SAMN18648063
L2	SAMN35340168
L4	SAMEA2534450
L7	SAMEA2296986
L2	SAMN31220381
L4	SAMEA112804385
L1	SAMN08436308
L4	SAMEA5330365
L2	SAMN07603300
L4	SAMEA112805782
L2	SAMEA113556520
L4	SAMN28548370
L4	SAMN30543663
L4	SAMEA1117683
L4	SAMEA113537614
L4	SAMEA1117897
L2	SAMEA7563865
L2	SAMEA7560066
L2	SAMEA5561840
L2	SAMEA12029345
L4	SAMEA113537495
L2	SAMN31674031
L4	SAMEA7528642
L2	SAMEA7157207
L2	SAMN08732470
L4	SAMN39090699
L4	SAMN12493023
L3	SAMEA897900
L4	SAMN09715539
L2	SAMN21983479
L2	SAMEA113555914
L4	SAMN08376088
L4	SAMN30543844
L2	SAMN13568141
L2	SAMEA10029880
La1	SAMN09725714
L2	SAMEA7525203
L4	SAMEA110040894
L2	SAMN37848308
L2	SAMEA8718414
L4	SAMEA4041361
L4	SAMN30544060
L4	SAMN21856350
L2	SAMEA114349370
L2	SAMN05576845
L2	SAMEA1707369
L4	SAMN08794971
L2	SAMN06055712
L2	SAMN35340146
L4	SAMN40566287
L2	SAMN12565793
L6	SAMEA14460356
L2	SAMN20693146
L2	SAMEA2534152
L3	SAMEA3445345
L4	SAMN31030670
La1	SAMEA4846777
L4	SAMN09914618
L4	SAMN40273286
La1	SAMN06856064
L4	SAMN13567968
L4	SAMEA9976507
L2	SAMEA4441519
L4	SAMEA7551637
L3	SAMEA7527332
L4	SAMN08709230
L4	SAMN07766330
L4	SAMN30381262
L4	SAMN03648386
L2	SAMN07603315
L2	SAMN37848050
L3	SAMEA112801764
L4	SAMN37815267
L3	SAMN28552982
L2	SAMN06092587
L2	SAMN31673318
L4	SAMEA113537857
L4	SAMEA9977616
L2	SAMEA837948
L4	SAMEA3360005
L4	SAMN20693451
L2	SAMEA1469506
L4	SAMN35982011
L1	SAMN08436234
L2	SAMN12565826
L2	SAMEA112799192
L4	SAMEA104718780
L4	SAMEA3671219
L3	SAMN04396866
L2	SAMEA2161977
L4	SAMEA3558174
L4	SAMEA1707464
L4	SAMN31030062
L4	SAMEA7545493
L4	SAMN12913096
L4	SAMN36716651
L4	SAMN18118156
L6	SAMN09090416
L2	SAMN08709138
L3	SAMEA104718663
L2	SAMN08379893
L2	SAMN41389439
L4	SAMEA112801531
L6	SAMEA14460522
L2	SAMN19694194
L4	SAMN41812016
L3	SAMEA7553105
L4	SAMEA897838
L2	SAMN20512623
L2	SAMN06092067
L4	SAMEA110051949
L4	SAMN31695829
L1	SAMN40032157
L2	SAMN10462518
L4	SAMEA10030409
L3	SAMEA1886009
L2	SAMEA7563372
L4	SAMN08379906
L4	SAMEA1019043
L4	SAMEA104684918
L4	SAMEA113537956
L2	SAMN31031683
L2	SAMN13169505
L4	SAMEA113537294
L4	SAMN13169798
L2	SAMEA2533814
L2	SAMEA113538170
L4	SAMN31674047
L4	SAMEA7544580
La1	SAMN23733189
L4	SAMEA7562006
L2	SAMN08708508
L2	SAMEA6451412
L3	SAMEA7555292
La1	SAMEA5189890
L4	SAMEA7544223
L2	SAMN37848125
La2	SAMEA4039997
L2	SAMN03246217
L1	SAMN35544006
L2	SAMEA1403932
L3	SAMEA8700431
L2	SAMN35981725
L4	SAMEA2781614
L4	SAMN03648713
L4	SAMEA113537800
L4	SAMEA104446957
L4	SAMEA7561326
L1	SAMEA112801007
L6	SAMEA112250053
L4	SAMEA7553355
L4	SAMN40655147
L2	SAMN06055475
L2	SAMEA2709875
La1	SAMEA8987202
L4	SAMN31031450
L4	SAMEA112803449
L1	SAMN08913234
L4	SAMEA112183828
L4	SAMEA113538183
L1	SAMN31031379
L4	SAMEA5569769
L1	SAMEA7280323
L2	SAMN10961353
L1	SAMEA7527791
L6	SAMN30989235
L2	SAMN35982031
L4	SAMN35340152
L4	SAMEA2682915
L4	SAMEA3404188
L4	SAMEA7547083
L4	SAMEA112799889
L4	SAMEA7841488
L4	SAMEA112750738
L2	SAMN15337175
L3	SAMEA5561464
L4	SAMEA7545610
L4	SAMN05576483
L4	SAMN18118159
L4	SAMEA2533709
L1	SAMN08435992
L4	SAMN31423437
L4	SAMEA2682910
L4	SAMN07816742
L1	SAMN31030659
L2	SAMN03246349
La1	SAMN22169395
La1	SAMEA8939205
L4	SAMN06092180
L3	SAMN31673865
L2	SAMN23765162
La1	SAMN03300589
L2	SAMN02419630
L4	SAMEA113537692
L4	SAMN08215124
L4	SAMN30961829
L4	SAMN17918208
L2	SAMEA1101432
L4	SAMN08214974
L3	SAMEA7550492
L2	SAMEA1015978
L4	SAMEA111556086
L2	SAMN21856525
L4	SAMEA7555350
L4	SAMEA3558624
L1	SAMN31031074
La1	SAMEA5189542
La1	SAMEA2400174
L4	SAMEA13188707
L1	SAMEA1556829
L2	SAMN13813930
L4	SAMN34293812
L3	SAMEA7529186
L1	SAMN15228771
L2	SAMN07766259
L4	SAMEA3725919
L2	SAMN41154764
L4	SAMEA3178968
L4	SAMEA1530770
L3	SAMN03647161
L3	SAMN41389754
L4	SAMEA2160638
L4	SAMEA2534682
L2	SAMEA2156526
L2	SAMEA7157502
L4	SAMEA11206879
L4	SAMN08436107
L3	SAMN40031493
L2	SAMN30951648
L1	SAMEA7527715
L2	SAMEA1403632
L2	SAMN19694227
L4	SAMN05915249
La3	SAMN33272079
L4	SAMEA9069688
L4	SAMN30543453
L1	SAMN19113165
L4	SAMEA72487918
L4	SAMEA112801227
L4	SAMEA3449874
L1	SAMEA7527733
L4	SAMEA968103
L2	SAMN08732585
L4	SAMEA1117894
L4	SAMEA3949880
L2	SAMN21236271
L4	SAMEA3516057
L4	SAMN19688018
L2	SAMN06092156
L3	SAMEA1101617
L6	SAMN35621608
L4	SAMEA2661023
L4	SAMEA3174282
L2	SAMEA6655881
L4	SAMN12347353
L1	SAMN43535618
L4	SAMN31695774
L3	SAMEA7553879
L2	SAMN31030508
L4	SAMEA3414413
L4	SAMEA113556415
L4	SAMN03647554
L4	SAMEA9976392
L2	SAMEA5975325
L4	SAMEA112803715
L4	SAMN09917460
L4	SAMN40273280
L2	SAMN30543910
L4	SAMEA1569158
L4	SAMN03246658
L2	SAMN36662680
La1	SAMEA3448750
L4	SAMEA8994370
L2	SAMD00142528
L4	SAMN15521921
L4	SAMEA112799557
L2	SAMN14417237
L4	SAMN05916417
L2	SAMN30157762
L4	SAMN05576212
L2	SAMN03648831
L4	SAMEA9976603
L2	SAMEA7545183
L4	SAMN05916393
L4	SAMN27520190
La1	SAMEA114233497
L2	SAMN08626065
L2	SAMN19688627
L1	SAMEA2061819
L4	SAMEA7561828
L3	SAMEA111556020
L1	SAMEA7560803
L4	SAMEA1405989
L3	SAMN31030070
L4	SAMEA112805752
L4	SAMN41148882
L4	SAMN35982025
L3	SAMN26038200
La1	SAMEA112954317
L3	SAMN31672587
L1	SAMN06579108
L2	SAMEA7527207
L3	SAMEA7525299
L4	SAMN21593411
L2	SAMN39287045
L3	SAMEA1877085
L4	SAMN19687919
L1	SAMN02599046
L2	SAMN07236514
L4	SAMN31695837
La1	SAMN41725754
L4	SAMEA8653175
L2	SAMD00603806
L4	SAMN15772958
L3	SAMEA7553496
L3	SAMEA8718503
La1	SAMN09284409
L4	SAMN12126190
L4	SAMEA104447224
La1	SAMEA6359543
La1	SAMN14336419
La1	SAMN09725406
La1	SAMN33843495
L4	SAMEA3374857
L2	SAMN10370527
L2	SAMEA2782884
L2	SAMEA7555738
L3	SAMEA5562157
La1	SAMN09725494
L2	SAMN09651828
L2	SAMEA7156523
La1	SAMN09284364
L4	SAMN36639307
L4	SAMN37547175
L4	SAMN08376167
L4	SAMN08912800
L2	SAMN07766496
L4	SAMN03647917
L2	SAMEA104600289
L4	SAMN19728296
L2	SAMEA2534019
L4	SAMEA111556161
L4	SAMEA112804428
L4	SAMEA4441710
L4	SAMN19688048
L3	SAMEA112803518
L3	SAMN39287065
L4	SAMN13568144
L4	SAMEA7525978
L2	SAMN08913108
L4	SAMEA112799758
L2	SAMN14417202
L2	SAMEA7157713
L4	SAMN08795101
L4	SAMEA1118480
L4	SAMEA5164320
L4	SAMEA7547618
L4	SAMEA113537724
L4	SAMEA7562128
L4	SAMEA112803552
L3	SAMN06251208
L4	SAMEA8742115
L2	SAMN31672939
L4	SAMN07766377
L4	SAMN13568584
L2	SAMEA10030591
L2	SAMN39286954
L4	SAMN13568428
L4	SAMEA3512744
L4	SAMEA7553194
L4	SAMEA7562313
L4	SAMEA9976007
L2	SAMN08626304
La1	SAMEA112850823
L4	SAMN23038967
L4	SAMEA1707911
L4	SAMEA7549974
L4	SAMEA104398477
L4	SAMEA5282395
La2	SAMN23583274
L4	SAMEA7527453
L3	SAMN03647100
L2	SAMN03246242
La1	SAMN06627533
La1	SAMN09284265
L2	SAMN31030285
L3	SAMN41389836
L4	SAMEA787714
L4	SAMN13169784
L4	SAMEA3403846
L4	SAMEA14460008
L4	SAMEA110188667
L1	SAMN40566310
L3	SAMEA7527166
L4	SAMN12565699
L4	SAMEA9976738
La1	SAMN20482580
L2	SAMN15337193
L4	SAMN32042311
L1	SAMEA5228847
L3	SAMN41154530
L4	SAMEA5569698
L3	SAMEA112801568
L4	SAMN09090387
L2	SAMEA112188672
L4	SAMEA113538295
L2	SAMEA2710900
L2	SAMN37848539
L1	SAMN40031930
La1	SAMN16714398
L4	SAMEA112804610
L1	SAMN39286993
L3	SAMEA7525548
L4	SAMEA7553075
L4	SAMN08913151
L3	SAMEA1118553
L3	SAMEA5561721
L2	SAMEA5561763
L4	SAMEA113556056
L4	SAMEA113538225
L2	SAMN07998979
L4	SAMEA6656004
L3	SAMN08732299
L4	SAMN05575308
L4	SAMN13814042
L4	SAMEA13119801
L4	SAMN08708727
L4	SAMN05918718
L3	SAMN31031141
L1	SAMN09625660
L4	SAMEA112800944
L4	SAMEA112805510
L4	SAMEA112799474
L4	SAMEA12029380
L4	SAMN04385744
L4	SAMEA7157310
L3	SAMEA961574
L2	SAMN37848274
L4	SAMN05577031
L2	SAMEA7526765
L3	SAMN21616849
La1	SAMN09284448
L4	SAMEA104357573
L2	SAMEA5561480
L1	SAMEA1708470
L4	SAMN37848751
L3	SAMEA7525263
L2	SAMN40566555
L4	SAMEA9069698
L2	SAMEA8718804
L4	SAMN35220642
L4	SAMN34293948
La1	SAMEA4846554
L4	SAMEA7529253
L4	SAMN02381051
L4	SAMN31672656
L4	SAMN02934245
L2	SAMEA7542279
L3	SAMEA1118510
L4	SAMEA114493530
L4	SAMEA7547096
L4	SAMN08619632
L2	SAMN27519525
L4	SAMN13637980
L3	SAMEA7555366
L4	SAMEA110240999
L4	SAMEA104447171
La1	SAMEA8939078
L3	SAMEA7553324
L2	SAMN34293842
L1	SAMN16521450
L4	SAMN40475052
L4	SAMEA3558728
L1	SAMN14401588
L2	SAMEA8719159
L4	SAMEA104718906
L1	SAMD00029568
L4	SAMEA7541784
L4	SAMN31039991
L4	SAMEA110040822
L4	SAMEA114236276
L2	SAMN13813858
L4	SAMN31031519
L3	SAMEA3446739
L4	SAMN39286931
L2	SAMN07766479
L4	SAMN03161694
L2	SAMN31581284
L2	SAMN31220328
L1	SAMN31030330
L4	SAMEA2535001
L4	SAMN40475114
L2	SAMEA4695178
L2	SAMEA3402904
L1	SAMN35544000
L2	SAMN13051704
L2	SAMN31673439
L2	SAMN27014736
L4	SAMN18146400
L4	SAMN35543995
L4	SAMEA112803254
L4	SAMN34999435
L4	SAMEA3303371
L4	SAMEA1530742
L2	SAMEA112181361
L1	SAMEA1877254
L3	SAMN27763622
La1	SAMEA4706751
L2	SAMEA10030403
L2	SAMN43535521
L4	SAMN05576208
L2	SAMN33018131
L4	SAMN31019552
L2	SAMN05577642
L4	SAMN02567700
L1	SAMEA112801995
L3	SAMEA7527144
L2	SAMN14417067
L4	SAMEA1485229
L2	SAMN05576430
L4	SAMN34293960
L2	SAMN21236142
L4	SAMN13568508
L2	SAMEA95422918
L4	SAMEA8742472
L1	SAMEA112800251
L1	SAMN40031423
La1	SAMEA5800041
L4	SAMEA3558855
L4	SAMN08913086
L3	SAMN08892465
L2	SAMN06055420
L2	SAMEA7544647
L4	SAMN09867659
L2	SAMN25888684
L1	SAMN08892393
L4	SAMEA7555036
L4	SAMEA113537650
La1	SAMEA2400172
L4	SAMN05575198
L4	SAMN30957954
L2	SAMEA5975309
L2	SAMN05575241
L4	SAMEA1103098
L4	SAMN40031152
L4	SAMN03648182
L4	SAMN41390132
L4	SAMN04633339
L4	SAMN35526098
L3	SAMEA7560286
L2	SAMEA3443173
La1	SAMN09284323
L3	SAMN16521826
L4	SAMN20512428
L2	SAMN10462626
L4	SAMN26038204
L2	SAMEA5975242
L1	SAMN41389665
L4	SAMEA7129288
L4	SAMN13169686
L4	SAMEA7702109
L4	SAMEA3374947
L4	SAMEA7550184
L4	SAMEA7560110
L4	SAMN13568263
L2	SAMEA14493582
L1	SAMEA7554107
L2	SAMN08708831
L4	SAMN08913356
La1	SAMEA3321893
L4	SAMEA1708376
L4	SAMN13066584
La1	SAMEA3257669
L1	SAMN08629591
L4	SAMEA1403612
L4	SAMEA9070590
L4	SAMN31673061
L2	SAMN25888767
L4	SAMEA112825205
L2	SAMEA1403844
L2	SAMEA7549714
L3	SAMEA1876272
L4	SAMN19657714
L2	SAMEA112806846
L4	SAMEA8616214
L1	SAMEA7549933
L4	SAMN37738588
L4	SAMEA113537374
La1	SAMEA7561938
L2	SAMN40030494
L4	SAMEA112805593
L2	SAMEA7555386
L4	SAMEA1101719
L2	SAMN19845102
L2	SAMEA2783311
L1	SAMN10185847
L4	SAMN07659879
L4	SAMN31030639
L4	SAMEA2661000
L2	SAMN39287046
L4	SAMEA3445334
L2	SAMN43534942
L4	SAMEA7550923
L4	SAMN08795009
L2	SAMN02628485
L4	SAMN13066689
L3	SAMN06579068
L4	SAMN03647535
L4	SAMEA7546521
L2	SAMN06920088
L2	SAMN15772523
L4	SAMN41148848
L2	SAMEA2682746
La1	SAMN41434859
L2	SAMN02398693
L4	SAMEA112803614
L2	SAMEA7559947
L3	SAMN21616909
L4	SAMEA113556177
L2	SAMEA104600210
L1	SAMN16521686
L4	SAMEA114395995
L2	SAMEA7564231
L3	SAMEA1101723
La1	SAMN03300105
L2	SAMEA3715831
L4	SAMEA7548174
L4	SAMEA7545507
L2	SAMN08708690
L2	SAMEA2535283
L2	SAMN14416977
L2	SAMEA7527924
L2	SAMN08214933
L4	SAMEA7556000
L4	SAMN30547721
La1	SAMN33843570
L3	SAMD00142905
L3	SAMEA1877162
L4	SAMN08376346
L2	SAMN08708394
L2	SAMEA5975540
La1	SAMEA7332262
L3	SAMEA3448734
L2	SAMEA7562782
L4	SAMEA2533353
L4	SAMN12825571
L2	SAMN10961357
L4	SAMEA104447621
L3	SAMEA787719
L4	SAMN02671155
L4	SAMEA104394533
L2	SAMEA112189069
L4	SAMN08612930
L1	SAMEA7563912
L1	SAMN19113064
L2	SAMN07766434
L2	SAMN08379673
L2	SAMEA7560897
L4	SAMN19687836
L2	SAMN19688210
L4	SAMN40947023
La1	SAMN11420273
L2	SAMN15773047
L3	SAMEA111556162
L2	SAMN13169643
L4	SAMEA7550316
L2	SAMN13813924
L4	SAMEA3671310
L4	SAMEA2534521
L2	SAMEA1530678
L2	SAMEA7525940
La1	SAMEA1118137
L2	SAMEA7564160
L2	SAMEA7526986
L4	SAMEA5569591
L4	SAMEA2709783
L4	SAMN25580647
L1	SAMN21616907
L4	SAMEA1485240
L4	SAMEA1117606
L4	SAMEA1569329
L1	SAMN15180361
La1	SAMN18823619
L4	SAMEA7129253
L2	SAMEA3558575
L2	SAMN15053364
L4	SAMEA112806181
L3	SAMN31031510
L4	SAMN31018320
L4	SAMEA112804032
L1	SAMN16521738
L4	SAMEA7545189
L2	SAMN14417252
L3	SAMN07658200
L4	SAMN19657486
L4	SAMN19657962
L4	SAMEA3558892
L4	SAMEA9976269
L4	SAMN03246651
L4	SAMEA7553753
L2	SAMN19688724
L4	SAMEA7549045
L1	SAMEA113537907
L4	SAMN21857512
L4	SAMEA1903009
L2	SAMN05576784
L4	SAMN41148300
L1	SAMN06092236
La1	SAMN09725805
L4	SAMN09715564
L4	SAMEA112803464
L2	SAMN03648559
L3	SAMEA7554228
L4	SAMEA2709890
L4	SAMEA2682971
L4	SAMN34294002
L4	SAMN37848093
L4	SAMN35220679
L1	SAMN03647915
L2	SAMEA2297029
L4	SAMN02443829
L2	SAMN31030443
L4	SAMN08708245
L4	SAMN07659986
L4	SAMEA1018929
L4	SAMEA2142492
La1	SAMEA4809075
L2	SAMN21616719
L2	SAMEA7562897
L4	SAMN18146350
L2	SAMN17019964
L4	SAMEA3374909
L4	SAMN11081335
L2	SAMN33010822
L4	SAMEA13292010
L2	SAMEA7562647
L4	SAMN40566576
L2	SAMN06055959
L2	SAMN15180482
L2	SAMEA7529141
L4	SAMN41148897
L2	SAMN21983615
L2	SAMN14417282
L2	SAMN19657992
L1	SAMN40566433
L4	SAMN18146562
L1	SAMN36619417
L1	SAMEA2783618
L4	SAMN30380898
L3	SAMN07659473
La1	SAMN06252149
L4	SAMN05916217
L1	SAMEA7554219
L1	SAMN03647403
L2	SAMEA1404027
L2	SAMN41389493
L4	SAMEA7563119
L2	SAMN12825717
L4	SAMN21856027
L4	SAMEA7550064
L2	SAMD00142565
L1	SAMEA9992758
L4	SAMEA1530679
L4	SAMN05919668
L4	SAMN05576688
L2	SAMEA3267255
L2	SAMEA6451319
L2	SAMEA11761567
L4	SAMEA5163711
L4	SAMEA112298801
L4	SAMN09756115
L4	SAMEA1397418
L2	SAMN31673540
La1	SAMEA5875906
L1	SAMEA2710948
L4	SAMN02934282
L4	SAMN02443905
L4	SAMN41154768
L2	SAMN30953113
L1	SAMN07766428
L2	SAMN40031708
L4	SAMN19110220
L4	SAMEA111556203
L4	SAMEA113538175
L2	SAMEA7564101
L1	SAMEA7529243
L2	SAMEA7564045
L4	SAMN18648049
L4	SAMEA112804293
L2	SAMN43535553
L3	SAMEA7525420
L1	SAMN20693415
La1	SAMN16755318
L4	SAMN13568415
L3	SAMEA1707865
La1	SAMN09725800
L2	SAMN30952291
L4	SAMEA1485464
L2	SAMEA5975194
L3	SAMEA7526513
L4	SAMEA113538168
La1	SAMEA7353840
L4	SAMN40475100
L2	SAMEA112189161
L1	SAMN31031154
L4	SAMN35621863
L4	SAMEA7546668
L4	SAMN03246704
L2	SAMEA114236172
L4	SAMN19657278
L4	SAMEA5562041
L2	SAMN37847933
L3	SAMEA1904703
L4	SAMEA104447323
L4	SAMN16966112
L4	SAMEA113556500
L4	SAMN06010226
L2	SAMEA7546290
L4	SAMEA7525724
L4	SAMEA113556060
L3	SAMEA7563487
L1	SAMN31674282
L4	SAMEA7553530
La1	SAMN03300462
L2	SAMEA7560528
L4	SAMN02231159
L4	SAMEA7543939
L4	SAMN41389389
L1	SAMEA2783115
L4	SAMN31674245
L2	SAMN05575232
L4	SAMEA7552497
L4	SAMN18146289
L2	SAMN37848293
L4	SAMN05918568
L4	SAMN18117992
L4	SAMEA3671631
L4	SAMEA2267005
L2	SAMN30158153
L4	SAMN30958053
L2	SAMD00142447
L4	SAMEA7548971
L1	SAMEA14214078
L4	SAMN13383007
L1	SAMN41154635
L4	SAMEA4744209
L1	SAMEA7554749
L4	SAMEA8893130
L3	SAMEA5562145
L3	SAMN07659532
L4	SAMN18146322
La1	SAMEA4846813
L2	SAMN27030029
L4	SAMN17254057
L2	SAMEA5974965
L4	SAMN13169526
L2	SAMEA114236167
L4	SAMN05575466
L4	SAMN06092030
L2	SAMEA2709670
L4	SAMN05575321
L4	SAMN31220273
L4	SAMEA110046441
L4	SAMEA1403883
L4	SAMEA112805475
L2	SAMEA112806543
L2	SAMEA10030434
L1	SAMN16521427
L4	SAMEA7527368
L4	SAMN05916231
L4	SAMN13169593
L4	SAMEA112801988
L4	SAMEA5570070
L4	SAMN40655399
L2	SAMEA7561607
L1	SAMEA12029318
L4	SAMN21983437
L2	SAMEA104600518
L4	SAMN18118247
L4	SAMEA7547713
L4	SAMN19113226
L4	SAMN30381099
L4	SAMN40547150
L2	SAMN34294100
L4	SAMEA11008627
L4	SAMEA7552495
L3	SAMEA5626273
L4	SAMN12163756
L2	SAMN06092684
L4	SAMEA112799427
L1	SAMEA7528896
L2	SAMEA2709900
L2	SAMN13264504
L2	SAMN03246573
L2	SAMN34999440
L4	SAMN08214840
L2	SAMEA10030544
L4	SAMEA3442613
L2	SAMN31673436
L2	SAMN07998968
L2	SAMN06091737
L2	SAMN35981868
L4	SAMEA112801964
L4	SAMN08708440
L3	SAMEA5854733
L2	SAMEA7544289
L4	SAMEA1705643
L4	SAMEA7550525
L4	SAMEA7541649
La1	SAMEA8955441
La1	SAMN06856068
L4	SAMEA3221072
L4	SAMN02380641
L4	SAMEA7527565
L3	SAMEA7527701
L4	SAMN00773669
L4	SAMN27519720
La2	SAMN23583280
L4	SAMEA7546013
La1	SAMN06252341
L4	SAMEA1102735
La1	SAMEA4706646
L2	SAMEA9070780
L4	SAMEA7157064
L2	SAMD00029414
L4	SAMEA9976171
L2	SAMEA112804954
L2	SAMEA5975576
L2	SAMN41390112
L1	SAMN28449028
L2	SAMEA7526403
L3	SAMN31674382
La1	SAMN18823586
L3	SAMEA4791117
L2	SAMEA8741637
L4	SAMN05576032
L2	SAMN40032282
L1	SAMEA2533965
L4	SAMN08795290
L4	SAMN40946996
L4	SAMEA1485253
L4	SAMN36842292
L4	SAMN09715555
L2	SAMN36974151
L2	SAMEA104614449
L2	SAMEA7541686
L4	SAMN18118166
L3	SAMN04276678
L4	SAMEA112806356
L3	SAMEA7552973
L3	SAMN41154496
L2	SAMN31030607
L3	SAMEA3421128
L1	SAMEA10029973
L2	SAMN02403482
L4	SAMEA6797949
L4	SAMEA7554958
L1	SAMN08629474
L4	SAMEA3242435
L4	SAMN21616366
La1	SAMN32819311
L4	SAMN39286961
L4	SAMEA3671430
L4	SAMEA1118295
L1	SAMN06092220
L4	SAMEA7563671
L4	SAMN05918705
L4	SAMN19688072
L4	SAMN31695881
L3	SAMEA1102215
L2	SAMN13207964
L3	SAMEA1708283
La1	SAMN09725739
L3	SAMEA112803882
L4	SAMEA8718834
La1	SAMN10965886
L4	SAMN08379937
L4	SAMEA104362086
L4	SAMN40655259
La1	SAMN19657368
L2	SAMN13207959
L4	SAMEA104357538
L3	SAMN40031256
L2	SAMN39286822
L2	SAMEA7544350
L2	SAMN19657545
L4	SAMEA12853615
L4	SAMN21856043
L4	SAMN36834652
L4	SAMN21438151
L4	SAMN08913330
L4	SAMEA104447690
L2	SAMN06055697
L2	SAMN40623435
L2	SAMN14417132
L4	SAMEA1485281
L4	SAMEA9976544
L2	SAMEA2072277
L4	SAMN05918548
L4	SAMN31062670
L4	SAMN40566569
L2	SAMN35339818
La1	SAMN09284493
L4	SAMEA104357510
L4	SAMN41148762
L3	SAMN16521928
L4	SAMEA112750746
L4	SAMEA8994405
La1	SAMN07339994
La1	SAMEA112850817
L1	SAMEA2297027
L4	SAMEA1045824
L5	SAMEA2340907
L2	SAMEA7527018
L4	SAMEA1119348
L2	SAMEA95424418
L3	SAMEA1397315
L2	SAMN40273141
L1	SAMN21616529
La1	SAMEA114233506
L2	SAMN09651694
L4	SAMN18118077
L2	SAMN40032145
L1	SAMN38031630
L3	SAMN21616698
L2	SAMD00603808
L4	SAMEA2782945
L4	SAMEA114493677
L2	SAMEA7527253
L2	SAMN05575364
L1	SAMN43535682
L4	SAMN06052339
L3	SAMEA1929789
L3	SAMEA7547829
L4	SAMN13022872
L4	SAMN22014571
L4	SAMEA8994188
L2	SAMEA11761519
L2	SAMN04385657
L4	SAMN31038446
L3	SAMEA7529178
L4	SAMEA2535270
L1	SAMEA112801326
L4	SAMEA14269202
L2	SAMEA11761306
L2	SAMN15437363
L4	SAMN31672871
L3	SAMN21885168
L2	SAMEA1707460
L2	SAMN41191420
L4	SAMN03647968
L2	SAMN10462603
L4	SAMN09742444
L4	SAMD00142911
L4	SAMEA110037136
L2	SAMEA2783284
L4	SAMN29877845
L4	SAMEA2709821
L4	SAMN19113083
La1	SAMN18264920
L3	SAMN31031530
L1	SAMEA7280503
L4	SAMN31695728
L4	SAMN12787888
L2	SAMN12551228
La1	SAMEA8939171
L4	SAMN24040618
L1	SAMEA2296975
L4	SAMN03648609
L4	SAMEA10030631
L3	SAMEA7542085
L2	SAMEA1707307
L2	SAMEA5975348
L2	SAMN38375915
L2	SAMN05577648
L3	SAMEA7527096
L4	SAMEA7551813
L2	SAMN31887212
L4	SAMEA113555956
L3	SAMEA7555314
L4	SAMEA8616231
L4	SAMN03649005
L3	SAMN09708350
L4	SAMN32042307
L3	SAMEA112805988
L4	SAMEA104447480
L4	SAMN30294511
L4	SAMN30543466
L4	SAMN19730060
L4	SAMN37033350
La1	SAMN03300628
L6	SAMEA2340933
L1	SAMD00179158
L4	SAMEA1102835
L2	SAMEA104394638
L4	SAMN03648874
L2	SAMEA5975385
L4	SAMEA112804873
L4	SAMN15567611
L4	SAMN03647736
L2	SAMEA6451285
L4	SAMN41154485
L2	SAMN17020067
L4	SAMEA7562370
L4	SAMN12347369
L2	SAMEA7541614
L4	SAMN19694039
L3	SAMN31031318
L4	SAMN30958110
L4	SAMEA7561346
L2	SAMN40273776
L4	SAMEA7552055
L4	SAMEA5076099
L4	SAMN07978259
L4	SAMEA2144858
L4	SAMN18118128
La1	SAMEA5875870
L2	SAMN15772957
L6	SAMEA104718720
L4	SAMEA1018839
L4	SAMN21616534
L3	SAMEA1406020
L2	SAMEA114395988
L4	SAMEA104447262
L3	SAMN40031754
L1	SAMN13735695
L4	SAMEA3501124
L2	SAMEA2782842
L4	SAMEA961621
L4	SAMEA1530609
L4	SAMN41148525
L2	SAMN37848280
L4	SAMN15567618
L4	SAMEA5190487
L4	SAMEA112801344
L4	SAMEA5228932
L4	SAMN27519822
La1	SAMN09812432
L2	SAMN20513031
La3	SAMEA112800963
L1	SAMEA1406127
L2	SAMEA8741520
L4	SAMN05575627
L4	SAMN09685348
L4	SAMN19688659
L3	SAMEA113556543
L4	SAMEA9977547
La1	SAMN03300215
L4	SAMN41389589
L4	SAMEA9977406
L4	SAMN02053767
L1	SAMN30951077
L4	SAMN19113441
L1	SAMN08629460
L4	SAMN09380075
L1	SAMN25580629
L2	SAMN40273235
L2	SAMEA7156374
L3	SAMEA7315235
La1	SAMEA8955382
L3	SAMEA2783610
L2	SAMN40272999
L4	SAMN03648731
L3	SAMEA7551175
L4	SAMN05577416
L2	SAMN20600153
L4	SAMEA112803738
L2	SAMN41390081
La1	SAMEA8955388
L3	SAMEA7547906
L2	SAMN34030667
L4	SAMEA104447488
L2	SAMEA10030255
L4	SAMN08709069
L4	SAMEA1530895
L2	SAMN19135932
L4	SAMN18648220
L2	SAMN20693216
L2	SAMN30157726
L2	SAMN27764458
L2	SAMN41389529
L1	SAMN08629073
L1	SAMEA7562635
L4	SAMEA110051947
L4	SAMEA4744398
L2	SAMN40031218
L2	SAMN33062044
L2	SAMD00179076
L4	SAMEA2782997
L2	SAMN03246450
L2	SAMEA7529079
L4	SAMEA2535234
L4	SAMEA7553279
L1	SAMN16521459
L2	SAMEA7156499
L4	SAMN13568486
L4	SAMEA1018853
L4	SAMN07373508
L2	SAMN06209894
L4	SAMEA7551306
L4	SAMN40030662
L1	SAMN39286942
L4	SAMEA1015931
L4	SAMN02414953
La1	SAMEA4946889
L4	SAMN05575859
L1	SAMN41146555
L4	SAMEA112804791
L4	SAMEA2040669
L2	SAMN27520005
L2	SAMN19135924
L4	SAMEA7554813
L2	SAMN30157750
L2	SAMN12825733
L4	SAMN02934292
L4	SAMEA7552979
L4	SAMEA7085453
L4	SAMEA3450067
L2	SAMN06209968
L2	SAMEA112188718
L2	SAMEA2061587
L2	SAMEA6451396
L4	SAMN40465751
La1	SAMN17004167
L4	SAMEA3374817
L4	SAMN04633336
La1	SAMN32819307
L4	SAMEA104357524
L4	SAMEA5561589
L2	SAMEA3305010
L2	SAMN35340200
La1	SAMN32819191
L4	SAMEA7550441
L2	SAMN30158155
L4	SAMN02231189
L4	SAMEA5562217
L1	SAMN16521485
L4	SAMEA7156950
L4	SAMN20513068
La1	SAMEA5189693
L4	SAMN31695838
L3	SAMEA7551960
L3	SAMEA112799106
L3	SAMEA6153219
L4	SAMN06008153
L6	SAMEA14269101
La1	SAMN08906627
L4	SAMN37547241
L4	SAMN05575905
L2	SAMN13568242
La1	SAMN33843541
L4	SAMEA2419078
L5	SAMEA2794312
L4	SAMN40475115
L4	SAMEA8718796
L4	SAMN40566376
L2	SAMN33573768
L2	SAMN09756125
L2	SAMN05789022
L1	SAMEA7525884
L2	SAMN06055660
La1	SAMN09284483
L4	SAMEA14493406
L3	SAMN03648275
L2	SAMD00142558
L2	SAMN21855987
L4	SAMEA113556103
L2	SAMEA1403808
L4	SAMEA8741439
L3	SAMEA7526345
L3	SAMN41389661
L4	SAMEA14460303
L2	SAMEA104614323
La1	SAMN09725529
L2	SAMEA112189117
L4	SAMEA112801085
L1	SAMN40031684
L4	SAMEA7552472
L4	SAMN19657713
L3	SAMN41389821
L4	SAMEA3170446
L4	SAMEA111556263
La2	SAMEA4039985
L2	SAMN08376255
L1	SAMN36619462
L4	SAMN03648701
L4	SAMN30951061
L2	SAMN41390102
L2	SAMEA3230414
L2	SAMEA2783039
L4	SAMN13568531
L3	SAMEA1405897
L1	SAMEA2710822
L3	SAMEA112799291
L1	SAMN31672711
L5	SAMEA3359915
L4	SAMN02671103
L3	SAMN06579096
L1	SAMEA112807005
L4	SAMEA104357472
L4	SAMEA1707542
L4	SAMN05918582
L4	SAMN35981731
L2	SAMN40273107
L4	SAMEA13321038
L4	SAMN01908859
L4	SAMEA7554524
L4	SAMN21236359
L3	SAMN40031550
L2	SAMEA10030109
L4	SAMEA1118187
L3	SAMEA1708482
L4	SAMN19688553
L2	SAMN40465793
L2	SAMN13567985
L4	SAMN13555859
L2	SAMN02360599
L4	SAMEA3558400
L4	SAMEA9976411
L6	SAMN09090437
L2	SAMEA1397413
L2	SAMEA1119174
L2	SAMN13264505
L4	SAMEA7561652
L3	SAMEA5562319
L4	SAMN08708923
L4	SAMN40475168
L2	SAMN19688087
L2	SAMEA3920968
L4	SAMEA1403694
L4	SAMEA1406096
L3	SAMN18498616
L2	SAMN06579106
L2	SAMN37848166
L4	SAMEA9976212
L3	SAMEA2297043
L3	SAMN41154623
L1	SAMN07658804
L2	SAMEA1707431
L4	SAMN20512372
L3	SAMEA1118937
L4	SAMEA1404034
L2	SAMD00603652
La1	SAMN32819047
L3	SAMEA7552738
L2	SAMN07603344
L4	SAMN00103126
La1	SAMEA104093455
L4	SAMEA2709856
L2	SAMN08626100
L4	SAMEA9976287
L4	SAMEA7554104
L4	SAMEA2683121
L2	SAMEA7548122
La1	SAMN09725651
L2	SAMEA11761327
L2	SAMN27519935
L1	SAMEA3558663
L2	SAMN13169791
L4	SAMN05918553
L4	SAMN17254025
L3	SAMEA104390523
L3	SAMEA112805838
L2	SAMEA104172414
L4	SAMN37738639
L4	SAMEA112800230
L4	SAMEA1119576
L2	SAMEA13120081
La1	SAMN10965987
L2	SAMN15772643
L4	SAMN00015144
L4	SAMN02585969
L2	SAMN40273199
L1	SAMN31423556
L4	SAMEA9977645
La1	SAMN08906543
L2	SAMEA104362435
L1	SAMN41146737
L2	SAMEA112803365
L1	SAMN07765885
L2	SAMN10462583
L4	SAMEA7553613
L2	SAMEA7157250
L4	SAMEA2342415
L3	SAMEA7525805
La1	SAMN41146527
L4	SAMEA2266996
L4	SAMEA7551941
La1	SAMEA4706786
L2	SAMN19658086
L1	SAMEA112799085
L4	SAMN02443843
L4	SAMEA112801255
L4	SAMN20693439
L4	SAMEA113537473
L4	SAMN07766014
L3	SAMEA7526014
L3	SAMEA7562548
La1	SAMN29871748
L4	SAMN35526099
L4	SAMN02403562
L4	SAMN18146304
L4	SAMEA7552878
L4	SAMN05577542
L2	SAMN07978269
L2	SAMN06092379
L5	SAMEA5366602
L4	SAMEA2533745
L4	SAMEA1876344
La1	SAMN32819017
L2	SAMEA7542352
L2	SAMEA13120006
La1	SAMN10965932
L3	SAMEA112803747
L2	SAMD00603936
La1	SAMEA4706594
L4	SAMEA1530951
L4	SAMN07658873
L2	SAMEA3443149
L4	SAMEA3558864
L3	SAMEA5854684
L6	SAMEA6456093
La1	SAMN03300784
L4	SAMEA3450075
L4	SAMN40655348
L4	SAMEA112806239
L4	SAMEA110051942
L2	SAMN08612864
L4	SAMEA7542362
L3	SAMEA1406106
L4	SAMN30380927
L2	SAMEA112804388
L4	SAMEA7547450
L2	SAMEA7541859
L4	SAMEA112804847
L4	SAMEA968174
L2	SAMN33860489
L4	SAMN05918764
L4	SAMEA968191
L4	SAMEA112806827
L1	SAMEA114757835
L3	SAMEA7549409
L2	SAMN30547699
L6	SAMEA2794316
L4	SAMEA3374912
L2	SAMN08626128
L4	SAMN33324605
L4	SAMEA112804941
L4	SAMEA113538235
L4	SAMN08709205
L4	SAMEA104027364
L4	SAMN40547145
La1	SAMN18823644
L4	SAMEA111556194
L2	SAMN22202756
L4	SAMN08214902
La1	SAMN09284290
L4	SAMN40566300
L4	SAMN18648600
L4	SAMN08215323
L4	SAMN41148341
L4	SAMEA112803406
L1	SAMN31031454
L4	SAMN06251218
L4	SAMN09380042
L1	SAMEA7552393
L4	SAMEA113538135
L4	SAMN02352503
L4	SAMN28538137
La1	SAMN08906458
L2	SAMEA11761424
L6	SAMEA14460266
L4	SAMN17204710
L2	SAMN20512945
L2	SAMN21856425
L3	SAMEA7891412
L4	SAMN41812098
L2	SAMEA9977207
L4	SAMN19657479
L2	SAMN20513243
La1	SAMEA8955352
L4	SAMEA1706707
L2	SAMEA1016066
L2	SAMN21856236
L3	SAMN28553824
L2	SAMD00142433
L4	SAMN03018389
L2	SAMEA1877264
L4	SAMEA104302782
L2	SAMN09625676
L4	SAMN31695860
L2	SAMN13814006
L2	SAMN08732388
L3	SAMN08892543
L4	SAMN40273654
L4	SAMEA6797965
L4	SAMEA113537655
L4	SAMEA2342318
L4	SAMEA11206932
L2	SAMN31019554
L4	SAMN12347389
L4	SAMEA11008545
L4	SAMN30950937
L4	SAMEA9977210
L4	SAMEA112825212
L4	SAMEA104447675
L2	SAMEA6655934
L2	SAMEA7156641
L4	SAMEA112805552
L1	SAMN37848602
L4	SAMEA1119059
L4	SAMEA7555617
L1	SAMEA1397401
L2	SAMN34030670
L4	SAMN16966015
L2	SAMEA104600468
L2	SAMEA112298883
L1	SAMN13066516
L4	SAMN02586094
L1	SAMEA104718653
L2	SAMN37848150
L4	SAMN18648597
L1	SAMN41148818
L4	SAMN11456863
L4	SAMN02567764
L2	SAMN40030522
L4	SAMN19657289
L4	SAMN07213069
L1	SAMEA7550093
L2	SAMN21885180
L2	SAMD00117863
L3	SAMN03225299
L4	SAMEA7551675
L4	SAMN08629569
L4	SAMEA8742288
L2	SAMN25888694
L2	SAMN06920066
L4	SAMEA5561934
L2	SAMN08612860
L3	SAMEA1118775
L4	SAMEA112298862
L2	SAMEA11761392
L4	SAMN35340154
L2	SAMEA7560128
L4	SAMN05575320
L4	SAMN05576009
L2	SAMN08732181
L4	SAMN31672911
L4	SAMEA3558603
L4	SAMEA11934239
L4	SAMN34293876
L4	SAMN41146674
L1	SAMN16521701
L4	SAMN13568608
L4	SAMN33756414
L2	SAMEA7528255
L3	SAMEA8700412
L3	SAMEA1101613
L4	SAMEA8742134
L2	SAMEA5228925
L2	SAMEA5056375
L2	SAMN21616230
L4	SAMEA7544526
L4	SAMN35981691
L4	SAMN08376103
L4	SAMN13937453
L3	SAMN30962963
La1	SAMN29871756
L4	SAMN21616721
L2	SAMN17019739
La1	SAMEA5189389
L3	SAMEA1876345
L4	SAMN12565714
L4	SAMN37547152
L2	SAMEA112189022
L4	SAMN41154649
La1	SAMN33849789
L4	SAMEA114493588
L4	SAMEA112804047
L4	SAMN31695685
L1	SAMN19113297
L4	SAMEA7546288
L4	SAMEA7549403
L3	SAMEA7524932
L1	SAMEA7560584
La1	SAMEA5189727
L4	SAMEA7563604
L1	SAMN41389268
L4	SAMEA1118921
L2	SAMEA6655949
L2	SAMEA2535223
L2	SAMEA5562521
L1	SAMN21881846
L4	SAMEA2591383
L4	SAMN02402660
L4	SAMN40655132
La1	SAMEA8987108
L4	SAMEA5190515
L4	SAMEA2533429
L3	SAMEA112471795
L4	SAMN31023103
L2	SAMN20513040
L2	SAMN25180130
L4	SAMEA113556137
L3	SAMN31673120
L4	SAMEA14460020
L3	SAMEA1119447
La2	SAMEA7560303
L4	SAMEA8741986
L1	SAMN40031889
L4	SAMEA113538017
L2	SAMEA2783348
L2	SAMN05575418
L2	SAMEA104600373
L4	SAMEA7545316
L6	SAMEA6872394
L4	SAMEA1101685
L1	SAMN08628995
L4	SAMN07766219
L2	SAMN31220270
L4	SAMEA5543969
L4	SAMN37848442
L3	SAMEA7552208
L4	SAMEA4744473
L2	SAMN31046493
L4	SAMEA7553553
L4	SAMEA5569733
L1	SAMN16521606
L4	SAMEA7280189
L4	SAMEA7548107
L2	SAMEA2782852
L2	SAMN07999126
L2	SAMN07236460
L4	SAMN19687778
L2	SAMEA2783443
L4	SAMEA7561280
L3	SAMEA1876270
L2	SAMEA8718307
L1	SAMN31673520
L4	SAMEA11934258
L2	SAMEA8742608
L4	SAMEA104302778
L4	SAMN13568585
L4	SAMEA1485378
L3	SAMEA7524955
L4	SAMEA8994156
L2	SAMEA10030282
L2	SAMN30157901
L4	SAMN02567705
L4	SAMEA9976663
L4	SAMEA4753651
L2	SAMN21855844
L2	SAMN02414969
L4	SAMEA7561195
L2	SAMN37848173
L4	SAMN02053747
L4	SAMEA7544061
L2	SAMEA7560607
L4	SAMEA4774515
L2	SAMN37848226
L3	SAMN01984480
L4	SAMN07766174
L2	SAMEA7525458
L1	SAMEA2710782
L4	SAMN08379931
La1	SAMN03300414
La1	SAMN07340029
L1	SAMN43535023
L2	SAMD00603804
L3	SAMEA112799719
La3	SAMEA8996351
L4	SAMEA112806409
L4	SAMN40566194
L4	SAMN03648291
L3	SAMN03647991
L2	SAMEA7157457
L4	SAMN31695725
L4	SAMEA7553941
L4	SAMEA104302741
L4	SAMN31695975
L4	SAMEA113981292
L2	SAMN40273742
L4	SAMEA3376851
La1	SAMEA4846678
L1	SAMN06092109
L4	SAMEA112800066
L3	SAMN16521985
L2	SAMN20512424
L1	SAMEA7549134
L2	SAMEA1403705
L4	SAMEA113537334
L2	SAMN31672625
L4	SAMN30543305
L3	SAMEA112803586
L4	SAMN32042283
L4	SAMEA104362522
L2	SAMEA7562609
La1	SAMEA7068329
L1	SAMN08436134
L1	SAMN41389702
L4	SAMN11053610
L2	SAMEA7563077
L2	SAMN37848468
L3	SAMN07660147
L4	SAMN05577385
L3	SAMN41389518
L4	SAMN01908877
L2	SAMN13937554
L2	SAMN20512460
L2	SAMN43535454
L2	SAMEA8741418
La1	SAMN30948933
L4	SAMN11493540
L4	SAMN08709196
L2	SAMN07956485
L1	SAMN31673125
L4	SAMN03648370
La1	SAMEA5189714
L4	SAMEA112800858
L4	SAMN21616317
L4	SAMN19657802
L2	SAMN15772959
L4	SAMN06052344
L4	SAMEA3671441
L4	SAMEA9977671
L4	SAMEA112800088
L3	SAMEA2591387
L4	SAMN12537184
L4	SAMEA112801515
L2	SAMEA7560806
L2	SAMEA2534651
L2	SAMEA7129326
L4;L2	SAMEA7547256
L3	SAMEA3421189
L4	SAMEA104394575
L4	SAMEA8718699
L4	SAMEA1119832
L4	SAMN12565629
L2	SAMD00117784
L2	SAMN41154753
L4	SAMN22014384
L4	SAMN39090635
L4	SAMEA2533714
L1	SAMN31030092
L2	SAMN31030264
L4	SAMEA7555512
L1	SAMN21616519
L4	SAMEA114625963
L1	SAMN07659851
L3	SAMN31673487
L4	SAMN01041885
L2	SAMEA7560550
L3	SAMN03648402
L4	SAMN03648315
L4	SAMN08912992
L2	SAMEA3310078
L2	SAMEA7560577
L2	SAMEA9976345
L4	SAMN05577438
L3	SAMN31673696
L1	SAMEA7528971
L2	SAMEA7156296
L2	SAMN31673625
L4	SAMEA2533407
La1	SAMN07340014
La1	SAMN09725536
L4	SAMEA5330764
L1	SAMN38301878
L4	SAMN09756069
L4	SAMEA2419100
L4	SAMN39286854
L3	SAMEA1569319
L2	SAMEA104394534
L4	SAMEA72489418
L4;L3	SAMN04396824
L1	SAMEA2062059
L2	SAMEA8741707
L3	SAMEA2534227
L4	SAMEA7541533
L4	SAMN13813899
L4	SAMEA7545926
L2	SAMN40031509
La3	SAMEA1118123
L2	SAMEA1707824
L4	SAMN08215293
L2	SAMEA3432961
L4	SAMEA7551430
L2	SAMEA10029917
L3	SAMEA1117735
L4	SAMN05575809
L3	SAMEA1119836
L2	SAMN06092075
L4	SAMN30957939
L3	SAMN03647847
L4	SAMEA110013220
L4	SAMEA3558470
L2	SAMN06092657
L4	SAMEA7545242
L3	SAMN40030603
L4	SAMN41146541
L2	SAMEA112805071
L4	SAMEA104447328
L2	SAMEA7563370
L4	SAMN31031434
L4	SAMEA5561979
L4	SAMEA1403619
La1	SAMN09284115
L1	SAMN43535033
L4	SAMEA2342331
La1	SAMN03300200
L2	SAMN35340105
L4	SAMN19687996
L2	SAMEA112799333
L2	SAMN08708929
L4	SAMEA112800472
L2	SAMEA7563321
L2	SAMD00029407
L2	SAMN07603288
L4	SAMN25236429
L1	SAMN09090588
L2	SAMEA7525053
L2	SAMEA3242488
L2	SAMEA7544125
L4	SAMN17825527
L4	SAMN06092170
L4	SAMN31695724
L4	SAMEA112803409
L4	SAMEA14460260
L2	SAMEA104600207
L4	SAMEA8994081
L4	SAMN36183992
L2	SAMN19694127
L4	SAMEA7067346
La1	SAMN03300709
L3	SAMN40032323
L3	SAMN16521803
L4	SAMN33756208
L4	SAMEA112806999
L4	SAMEA7560243
L2	SAMN37848834
L4	SAMN08199302
L4	SAMEA112799045
L2	SAMEA8719012
L4	SAMEA1569130
L2	SAMN13169583
L2	SAMD00117902
La1	SAMN14336450
L3	SAMEA1707697
L4	SAMEA115163172
L4	SAMN05577194
L4	SAMEA7542261
L2	SAMEA8742191
L4	SAMN17170450
La1	SAMEA6359806
L2	SAMEA6990859
L4	SAMN31034622
L4	SAMEA112805197
L4	SAMEA112799415
L4	SAMEA104685010
La1	SAMEA4706672
L3	SAMEA7549978
L4	SAMEA5048158
L4	SAMEA3558688
L4	SAMN19658074
L2	SAMN27761662
La1	SAMEA114303757
L3	SAMEA111556195
L4	SAMEA104447155
L3	SAMN27743972
L2	SAMN14417214
La1	SAMEA3321829
L4	SAMEA104027306
L2	SAMEA6617310
L2	SAMN37848672
L4	SAMN08215369
L2	SAMEA112805460
L4	SAMEA7553911
L4	SAMN15567670
L2	SAMN43535272
L1	SAMN43535401
L5	SAMEA3504616
L4	SAMEA2342424
L4	SAMEA1406069
L4	SAMEA4441440
L2	SAMN02414978
L4	SAMEA112250123
L2	SAMN03246549
L5	SAMEA112250149
L2	SAMEA7542070
La1	SAMEA5189322
L4	SAMN27519668
L2	SAMN00116416
L4	SAMN36639315
La1	SAMN09284192
L4	SAMEA8719171
L4	SAMEA2533619
L1	SAMN19845091
L3	SAMEA1102356
L4	SAMN05577539
L4	SAMN28538181
L4	SAMN28527872
L3	SAMEA1707753
L2	SAMEA5975292
L1	SAMN16521482
L2	SAMEA10030217
L4	SAMEA104447376
L2	SAMN02360608
L2	SAMN10462594
L4	SAMN19657267
L4	SAMN18118440
L4	SAMEA112799003
L4	SAMEA5542036
L4	SAMN21616228
L4	SAMN33061967
L4	SAMEA7554503
La1	SAMEA4846532
L4	SAMN28527873
L4	SAMEA3444869
L1	SAMN43535188
L2	SAMEA7546912
L4	SAMEA9976643
L4	SAMEA112801892
L2	SAMN20512653
L4	SAMEA8994066
L4	SAMN31023349
L4	SAMEA7552181
L4	SAMN30185230
L2	SAMN34294247
L4	SAMEA114236273
L4	SAMN08626106
L4	SAMEA113537576
La1	SAMN40646640
L4	SAMEA7561263
L2	SAMN35981912
L4	SAMN40655287
L4	SAMEA112806365
L4	SAMN08913097
L4	SAMEA3671615
L4	SAMN34626823
L2	SAMN40030504
L4	SAMEA7545664
L2	SAMEA1018962
L4	SAMN31942645
L2	SAMN36662635
L2	SAMEA7544006
L3	SAMN40031320
L2	SAMEA3512762
L2	SAMEA2783571
L2	SAMEA7556004
L4	SAMN05918636
L4	SAMN06849021
L2	SAMD00603712
L4	SAMEA112800370
L4	SAMN13169545
L4	SAMN21855836
L4	SAMN18146504
L2	SAMN30543817
La1	SAMN19657793
La1	SAMN08906601
La1	SAMEA5189532
L4	SAMEA112805767
L2	SAMEA7560874
L4	SAMEA112801993
La1	SAMEA6359716
L2	SAMD00029541
L2	SAMN39286754
La1	SAMN06252289
L2	SAMEA112804172
L2	SAMEA3420855
L2	SAMEA8718783
L2	SAMEA1707384
L2	SAMN02414853
L4	SAMEA1904742
La1	SAMEA1570994
L2	SAMN21236379
La1	SAMN09284492
L2	SAMN04385656
L2	SAMEA2533610
L4	SAMN31423441
L2	SAMEA3505326
L4	SAMEA3493919
La1	SAMN16966224
L2	SAMN39286824
L2	SAMN07236300
L1	SAMN08214924
L1	SAMEA5562312
L4	SAMN31942580
L4	SAMN13567978
L4	SAMEA9976865
L2	SAMEA7527871
La1	SAMEA5190025
L4	SAMEA112804858
L4	SAMEA7553176
La1	SAMEA5189301
L2	SAMEA7542163
L4	SAMN40947032
L2	SAMN37848194
L4	SAMEA7526872
L4	SAMEA2342367
L3	SAMN02414898
L3	SAMEA1101840
L4	SAMEA1688619
L4	SAMEA113537358
L2	SAMEA7528107
L2	SAMEA7528646
L4	SAMEA1118484
L4	SAMEA5854639
L4	SAMN22014427
L4	SAMN05577094
L3	SAMN26271048
L2	SAMEA4441450
L4	SAMN13568645
L4	SAMEA2709891
L2	SAMD00603544
L4	SAMEA112801215
La1	SAMN33843494
L4	SAMN25235946
La1	SAMEA112803787
L2	SAMN13813955
L4	SAMN26038115
La1	SAMN22169383
L4	SAMEA2534719
L4	SAMEA110046381
L4	SAMN19688357
L4	SAMEA23787418
L4	SAMN28538056
L2	SAMN43535704
L4	SAMN13813758
L2	SAMN25210052
L1	SAMEA7547670
L1	SAMN31672737
L2	SAMN07236259
L2	SAMEA7548128
L3;L1	SAMN08629306
L2	SAMD00142418
L4	SAMN03647924
L1	SAMEA1886020
L4	SAMN31695796
L1	SAMN41146614
L4	SAMEA7554264
L2	SAMN10961366
L4	SAMN17918226
L2	SAMD00142547
L2	SAMEA7546658
L1	SAMN16521564
L2	SAMEA112806711
L4	SAMEA104357533
L2	SAMEA112803690
L4	SAMN19113349
L2	SAMEA7527743
L2	SAMN23765180
L4	SAMEA2682831
L4	SAMEA104447678
L4	SAMEA2534563
L2	SAMEA6153167
L4	SAMEA3558586
L4	SAMN08709012
L4	SAMEA112799947
L2	SAMN02843204
L4	SAMEA6655990
L2	SAMEA5975268
L2	SAMEA7156539
L4	SAMEA104447199
L3	SAMEA1118435
L4	SAMN13568116
L2	SAMN14417054
L2	SAMEA7525821
L2	SAMEA3562785
L3	SAMN04385726
L2	SAMN08709218
L1	SAMEA5383013
L1	SAMEA7549819
L4	SAMEA7542088
L4	SAMN31672924
L3	SAMN36619423
L4	SAMN18146681
L4	SAMN32042332
L4	SAMEA7548376
L1	SAMN41148471
L4	SAMEA113981297
L4	SAMEA8718758
L2	SAMN19687947
L4	SAMEA9976712
L4	SAMEA112803556
L2	SAMN15180216
L4	SAMN20512749
L4	SAMEA1485489
L4	SAMN04522067
L1	SAMN15228612
L2	SAMEA7554980
L4	SAMN31135816
L4	SAMEA7547293
L4	SAMEA3445004
L4	SAMN04385689
L1	SAMN31673240
L4	SAMEA3175535
L4	SAMN31674174
L2	SAMN21236218
L4	SAMEA7527373
L2	SAMN31135782
L3	SAMEA1118845
L2	SAMN14416885
L4	SAMEA7723136
L1	SAMN07766279
L4	SAMEA113537373
L2	SAMN34294116
L4	SAMN02053746
L4	SAMN40273325
L4	SAMEA5569964
L4	SAMEA2061574
L1	SAMN13568257
L4	SAMN06210020
L2	SAMN04276756
L4	SAMEA5662668
L2	SAMEA4680549
L2	SAMN33062047
L2	SAMN30543593
La1	SAMN03300249
L1	SAMN40030966
L1	SAMN08629020
L3	SAMEA7526326
L4	SAMN02584665
L4	SAMEA7547057
L2	SAMN35982055
L3	SAMN31672966
La1	SAMEA7550028
L2	SAMEA8718955
L4	SAMN13813817
La1	SAMN32818894
L2	SAMEA5974919
L4	SAMEA112801223
L4	SAMN05570584
L4	SAMEA112800790
L4	SAMN13568665
L1	SAMEA12029397
L2	SAMN27519610
L2	SAMN30158139
L2	SAMN31220399
L4	SAMEA7553569
L2	SAMEA104144144
L2	SAMEA7542103
L4	SAMN21983384
L2	SAMN03647714
L4	SAMN02053744
L3	SAMN28552991
L4	SAMN08629533
L2	SAMN13264576
L4	SAMN28538001
L3	SAMEA112800009
L2	SAMN39286567
L2	SAMEA112800335
L2	SAMN14416932
L4	SAMEA3671292
L1	SAMN07766460
L4	SAMEA3448731
La1	SAMN26814578
L1	SAMEA5282406
L4	SAMN13568622
La1	SAMEA5189674
L2	SAMN09399506
L1	SAMEA2783397
L4	SAMEA5562339
L1	SAMN30950409
L2	SAMEA10029919
L1	SAMN43535283
L2	SAMEA95492668
L4	SAMEA2682706
L4	SAMEA5076137
La1	SAMEA4946908
L2	SAMEA3252922
L2	SAMEA5975163
L2	SAMEA104362082
L2	SAMEA10030336
L4	SAMEA1688514
L2	SAMEA2711028
L4	SAMN40566437
L4	SAMEA113556020
L3	SAMEA1707769
L4	SAMEA112188866
La1	SAMN18823814
L2	SAMEA10030129
La1	SAMN09812426
L4	SAMN05577059
L4	SAMEA104357581
L4	SAMEA115163030
L4	SAMEA113537892
L4	SAMN13568177
L2	SAMEA9070102
L2	SAMEA7528165
L4	SAMEA113537319
L4	SAMN04053729
L1	SAMN41148630
L4	SAMEA13166504
L3	SAMN40031807
L2	SAMEA8718272
L4	SAMEA13320989
L4	SAMN19728492
L4	SAMEA1903121
L3	SAMN03647284
L4	SAMN12347402
L4	SAMN09090453
L4	SAMN08795237
L2	SAMN30543368
L4	SAMN40031893
L1	SAMN31673433
L4	SAMN08379853
L4	SAMN05577472
L3	SAMEA1118866
La1	SAMEA8987138
L4	SAMEA113537324
L2	SAMN31673462
L4	SAMEA7555534
L2	SAMEA3374902
L4	SAMEA104447322
L2	SAMEA5975078
L1	SAMN40031634
L4	SAMEA1016200
L4	SAMN04053660
L2	SAMN06091892
L4	SAMEA112806797
L4	SAMEA7547432
L4	SAMEA7563252
L4	SAMEA7553706
L1	SAMN08436120
L4	SAMN40273082
L2	SAMEA104600175
L3	SAMEA1118494
L4	SAMN30157752
L2	SAMEA8718330
L4	SAMN30158298
L4	SAMN04276774
L4	SAMN08215062
L2	SAMN05576795
L4	SAMEA112799814
L2	SAMN09756216
L2	SAMN31673517
L4	SAMN27028581
L2	SAMN13051660
L4	SAMN05575303
L4	SAMN41148529
L2	SAMEA7555630
L2	SAMN06091964
L4	SAMN40032057
L4	SAMN05916326
L1	SAMN27762810
L2	SAMN40273237
L4	SAMN11854500
L3	SAMN39286713
L4	SAMN13169778
L4	SAMEA104718819
L4	SAMN20512593
L4	SAMEA3281407
L2	SAMEA112298896
L4	SAMN21885182
L2	SAMEA3392390
L1	SAMEA1119602
L4	SAMN31030036
L2	SAMD00603727
La1	SAMN03300636
L2	SAMN41154750
L1	SAMN13071980
L4	SAMEA7552983
L4	SAMEA112800383
L4	SAMEA7550370
L2	SAMN08708426
L2	SAMN40042881
L2	SAMEA7525138
L2	SAMEA7527598
L1	SAMN08629357
La1	SAMEA6359899
L4	SAMN05576018
L1	SAMN21616575
L4	SAMN15567652
L4	SAMEA2709760
L4	SAMEA1485272
L4	SAMEA3243889
L4	SAMEA4695236
L2	SAMN19657944
La1	SAMEA1570967
L4	SAMN09090632
L4	SAMEA1706670
L4	SAMEA3230410
L2	SAMN06209919
La1	SAMN41725757
L4	SAMEA10030257
L4	SAMN40031122
L4	SAMEA2297012
L2	SAMN17020081
L4	SAMN03246636
La1	SAMN33849805
L3	SAMEA1118735
L1	SAMN41389382
L1	SAMN36619458
L4	SAMN08612695
L4	SAMN03246615
L2	SAMEA7157489
L4	SAMN32734023
L2	SAMN10961361
L4	SAMN09914634
La1	SAMN09284426
L4	SAMN18118054
L4	SAMN00013187
L3	SAMN18498656
L2	SAMN40983320
L4	SAMEA3558395
L4	SAMEA104447466
L4	SAMEA7546837
L2	SAMN30157835
La1	SAMEA6359614
L4	SAMEA104447252
L4	SAMEA113556469
L1	SAMN26038214
L3	SAMEA5561709
L2	SAMN07660374
L3	SAMEA7563084
L4	SAMN13568650
L1	SAMEA1688538
L2	SAMN40032297
L2	SAMEA112801541
L2	SAMEA112800376
L1	SAMEA1707837
L2	SAMN26994087
L4	SAMEA3231687
L2	SAMEA104362419
L1	SAMEA2783468
La1	SAMN32818967
L4	SAMN40947056
L2	SAMN13813937
L2	SAMN19694073
L4	SAMN08732459
L1	SAMN15180389
L1	SAMN40031106
L4	SAMEA7547267
L2	SAMEA7156923
L2	SAMEA8742120
L1	SAMN07236352
L4	SAMN06010378
L4	SAMEA7542350
L4	SAMN08376202
L1	SAMD00263752
L1	SAMEA1406059
L4	SAMN34626834
L4	SAMN07373370
L4	SAMEA3671509
L4	SAMEA104446894
L2	SAMEA2783040
L3	SAMEA112805982
La1	SAMEA112993830
La3	SAMN13000332
L4	SAMEA7525446
L6	SAMEA110013476
L2	SAMN12551384
L3	SAMEA7555076
L4	SAMEA104362063
L4	SAMEA112805100
L4	SAMEA7551450
L4	SAMN06010470
L4	SAMEA7563114
L2	SAMN02360574
L4	SAMEA104447492
L4	SAMEA7549404
L4	SAMN22014478
L2	SAMEA7560535
L1	SAMN40030876
L4	SAMEA104685080
L2	SAMEA1403840
La1	SAMN32818882
L4	SAMEA104685000
L4	SAMEA112804959
L3	SAMEA7526582
L4	SAMN41811957
L4	SAMEA113537452
L4	SAMN28537940
L2	SAMEA837907
L4	SAMN35621856
L2	SAMEA6823533
L4	SAMN06210039
L4	SAMN31673547
L2	SAMEA112181503
L1	SAMEA11225762
L1	SAMN09625615
L4	SAMEA104362312
L2	SAMEA7541435
L2	SAMEA9977366
L3	SAMN41148855
L4	SAMN31031548
L1	SAMEA2533706
L2	SAMN30543492
La1	SAMN32818954
L4	SAMEA112800640
L2	SAMN09425795
L4	SAMN05806776
L4	SAMEA8742611
L3	SAMEA2533820
L4	SAMEA9977003
L4	SAMEA112803252
L4	SAMN05576410
L4	SAMN10839096
L4	SAMEA3671388
L4	SAMEA9977051
L4	SAMEA6064347
L4	SAMEA5164143
La1	SAMEA112850771
L4	SAMN31135829
L2	SAMEA7156865
L1	SAMN02599182
L4	SAMN20693398
L2	SAMEA7527607
L4	SAMEA2533921
L4	SAMN08912951
L2	SAMEA7156424
L2	SAMN33573798
L4	SAMN19113436
L4	SAMN31031411
L2	SAMEA112802089
L4	SAMEA3558834
L4	SAMEA14460080
L4	SAMEA113537618
L4	SAMEA112805926
L4	SAMEA1530791
L4	SAMN19688014
L3	SAMN31674295
L4	SAMN40655137
L2	SAMN30547660
L4	SAMN21616251
L4	SAMEA3671608
L4	SAMEA1530634
L2	SAMN03246245
L2	SAMEA3416730
L4	SAMEA104447695
La2	SAMEA115652365
L4	SAMEA3231615
L2	SAMN21236384
L3	SAMEA1406032
L2	SAMN39286564
L2	SAMEA7544423
L2	SAMN40273707
L4	SAMN39090696
L4	SAMEA5662651
L4	SAMN08732450
L4	SAMEA7546981
L2	SAMN05576134
L4	SAMEA2342324
L2	SAMD00178586
L4	SAMN32938671
L2	SAMN13813917
L2	SAMN19688215
L4	SAMN43535405
L2	SAMN37848116
L4	SAMEA7563615
La1	SAMEA8955372
L4	SAMEA14269077
La1	SAMN03300417
L2	SAMEA7524916
L1	SAMN06056028
La1	SAMN14336444
L2	SAMN11338348
La1	SAMN03300503
L4	SAMN19657819
L4	SAMEA7554788
L3	SAMN16521758
L4	SAMEA9581559
L2	SAMEA7563946
L4	SAMEA7563203
L6	SAMEA6456026
L4	SAMEA7546677
L2	SAMEA7544088
L1	SAMN31034643
L1	SAMEA7723084
La1	SAMN32818747
L2	SAMEA7157558
L2	SAMEA5974899
L4	SAMN40547147
L4	SAMN05576474
L4	SAMN31423372
L4	SAMEA9977271
L2	SAMN06210067
L1	SAMN31030305
L2	SAMEA2534496
L4	SAMEA7547667
L2	SAMN06055796
L4	SAMN03653220
L2	SAMN06010451
L2	SAMN37309653
L4	SAMEA5163871
L2	SAMN33062026
L2	SAMEA7561363
L3	SAMEA1117630
L3	SAMEA1485360
L1	SAMN31031623
L4	SAMN16966103
L4	SAMN04633276
L1	SAMN31672713
L4	SAMEA114493533
L4	SAMEA3671249
L4	SAMN03648565
L2	SAMN07360953
L4	SAMEA113538432
La1	SAMN32819077
L2	SAMEA7528850
L4	SAMN33756198
L3	SAMEA1119876
L2	SAMEA7564323
L4	SAMEA1556852
L2	SAMEA7280528
L4	SAMN41148384
L4	SAMEA113556437
La1	SAMN06855977
L4	SAMN08732292
L2	SAMN20693088
L2	SAMEA7563363
L2	SAMEA112800133
L4	SAMN19688163
L3	SAMEA7553936
L2	SAMEA95529418
L4	SAMEA2533885
L4	SAMEA3340424
L4	SAMN30381268
L4	SAMEA3875837
L1	SAMN43535107
L4	SAMEA5561886
L2	SAMEA112806646
L2	SAMEA113556348
La1	SAMN41725748
L1	SAMEA3432809
La1	SAMEA6359837
L2	SAMEA7525776
L4	SAMEA112803754
L1	SAMN07658134
La1	SAMEA4706830
L3	SAMEA112799061
L4	SAMN41390214
L1	SAMN08629151
L4	SAMN40475106
L4	SAMEA8742338
L2	SAMN34293809
L4	SAMEA3501115
L3	SAMN03647710
L4	SAMEA1556713
L3	SAMN40566595
L4	SAMN24851342
L4	SAMEA2533469
L2	SAMN30294480
L1	SAMN02599022
La1	SAMN10966123
L4	SAMEA7545231
L2	SAMN35982063
La1	SAMN20482601
L3	SAMN31887143
L4	SAMEA7547903
L4	SAMEA4744223
L1	SAMN43535118
L1	SAMEA7526335
L4	SAMN35981900
L4	SAMN37547205
L4	SAMEA1485251
L4	SAMEA2535322
L3	SAMEA3402920
L2	SAMEA5164493
L6	SAMEA14460377
L1	SAMN15228690
L2	SAMN35339883
L4	SAMN36184025
L2	SAMEA112806694
L4	SAMN35339927
L4	SAMN31695927
L1	SAMEA7525615
L2	SAMEA4753607
La1	SAMEA5875884
L2	SAMEA7563045
L4	SAMEA7547576
L3	SAMN41155001
L4	SAMEA10030404
L4	SAMN05806742
L4	SAMN09402684
L4	SAMEA1886033
L2	SAMN13937579
L2	SAMEA5562445
L5	SAMEA3504595
L2	SAMN06092489
L1	SAMN40031159
L4	SAMN08732561
L4	SAMN09715559
L3	SAMN34257535
L1	SAMEA7524859
L2	SAMN05576796
L4	SAMN41146602
L6	SAMEA3391674
L2	SAMN08629172
L2	SAMN05576856
L2	SAMN06092150
L3	SAMEA7549335
L2	SAMN08708688
L1	SAMEA112800112
La1	SAMN03300606
L4	SAMN30381186
L1	SAMEA7552335
La1	SAMN17004153
L3	SAMEA1117955
La1	SAMN09725509
L4	SAMEA7702173
La1	SAMEA1523665
La1	SAMN32819161
L4	SAMEA7546904
L4	SAMEA104357453
L4	SAMN41812145
La1	SAMN06928612
L4	SAMN34626829
L4	SAMN40655418
L4	SAMEA112799416
L2	SAMEA2533574
L2	SAMN13568310
L2	SAMN12551498
L4	SAMEA3209548
L4	SAMN13066527
L2	SAMEA13119957
L4	SAMN41017787
L2	SAMN15180259
L2	SAMN03246359
L4	SAMEA1485301
L4	SAMEA112799179
L4	SAMEA7702161
La1	SAMN03300706
La1	SAMN26814619
L4	SAMEA113538277
L1	SAMN28553653
L2	SAMD00142863
L4	SAMN04407907
L2	SAMEA2783449
L4	SAMN06052332
L2	SAMN31030149
L3	SAMN21857593
L4	SAMN02403609
L4	SAMEA1119927
L2	SAMN40273125
L4	SAMEA8718684
L2	SAMEA1707223
L4	SAMEA112801609
L4	SAMN21236342
L4	SAMEA1485404
L4	SAMN09090582
L2	SAMEA4441485
L3	SAMEA7525663
L4	SAMN41148648
L2	SAMEA8741177
La1	SAMN09725746
L3	SAMEA7553550
La1	SAMEA4706664
L4	SAMN31673807
L4	SAMEA112799330
La1	SAMN09725399
L4	SAMEA104357597
L3	SAMEA5626322
L4	SAMN40273304
L4	SAMEA2534089
L1	SAMN08629448
L2	SAMEA6823544
L1	SAMD00263700
L2	SAMN12825607
L4	SAMEA104447391
L3	SAMEA7553325
L4	SAMN04522040
L2	SAMEA3444039
L4	SAMN40566526
L4	SAMEA3179973
L2	SAMD00603640
L4	SAMEA14269141
L4	SAMN30158020
L2	SAMN05575266
L4	SAMEA5561615
L2	SAMN40465857
La1	SAMN03300728
L4	SAMEA7554119
L4	SAMN40655295
L4	SAMEA110241015
L4	SAMEA6797858
L3	SAMEA1118978
L4	SAMEA5561779
L4	SAMN40655336
L4	SAMN17709404
L2	SAMEA112825209
L2	SAMEA7529239
L2	SAMN13066767
L2	SAMN06055541
L2	SAMEA3392667
L2	SAMN15053365
L3	SAMEA7561438
L3	SAMN39287181
L4	SAMEA8742175
L2	SAMN19688417
L4	SAMEA7129251
L4	SAMEA8718522
L3	SAMEA2534646
L1	SAMN16521414
L2	SAMEA112806649
L4	SAMEA113556141
L2	SAMEA5164191
L4	SAMN13169547
L1	SAMN03647121
L3	SAMN41389501
L2	SAMN33010824
L2	SAMN14916019
L3	SAMEA7526313
L4	SAMEA112805348
L4	SAMEA6797888
L2	SAMN43535301
L2	SAMEA3404180
L3	SAMN09625638
L3	SAMEA7554395
L2	SAMEA104600181
L4	SAMEA3671613
L2	SAMEA1016100
L3	SAMEA104357655
L4	SAMEA7551463
L4	SAMEA113538407
L4	SAMN05576942
L2	SAMEA7554192
L4	SAMEA9977325
L2	SAMEA7528564
L4	SAMEA3451233
La1	SAMN09725783
L2	SAMEA5561973
L1	SAMN06092225
L2	SAMN31887333
L4	SAMN09380074
L2	SAMEA5975323
L6	SAMEA6456209
L3	SAMEA6990877
L4	SAMN28537961
L3	SAMEA5854638
L2	SAMN10448619
L4	SAMN40466034
L4	SAMEA7545670
L3	SAMEA7551861
L4	SAMN41146745
L4	SAMN19845195
L4	SAMN40566445
L3	SAMN41389757
L2	SAMEA11006671
La2	SAMEA4039956
L2	SAMN35981810
L2	SAMN21236157
L3	SAMN05575687
L2	SAMN35981955
L4	SAMEA1016113
L1	SAMEA1118485
L2	SAMEA7542159
L4	SAMN40273299
L4	SAMEA3715732
L4	SAMN18146313
L2	SAMN30158296
L4	SAMEA112799757
L4	SAMEA5076072
La1	SAMN08906535
La1	SAMN14518391
L4	SAMN02934360
L4	SAMN05918763
L3	SAMEA112805731
L3	SAMN25995120
L3	SAMN40031806
L4	SAMN30953106
L3	SAMN41154589
L3	SAMEA3558561
L1	SAMEA7553226
L4	SAMEA1904030
L4	SAMEA2535306
L4	SAMN22014511
L4	SAMEA968093
L3	SAMN16522092
La1	SAMEA8955384
L1	SAMEA1118644
L2	SAMN02053824
L2	SAMN31673713
L4	SAMEA10029826
La1	SAMN16714397
L4	SAMEA113537567
L2	SAMN40273264
L4	SAMN41146567
L4	SAMEA2534753
La1	SAMEA2400181
L4	SAMEA1707313
L3	SAMN31563993
L2	SAMEA5282335
L4	SAMEA11206913
L4	SAMEA1117665
L4	SAMEA9977690
L2	SAMEA2783113
L3	SAMEA5561556
L4	SAMN02403573
La1	SAMEA5875832
L1	SAMEA7528720
L2	SAMEA6797825
L2	SAMEA7548456
L4	SAMN40273403
L2	SAMEA6451348
L2	SAMN34294250
L1	SAMN06091793
L1	SAMEA113537659
L2	SAMEA7561178
L2	SAMN31673216
L1	SAMN37848206
L2	SAMN40983539
L4	SAMN03647862
L4	SAMN17254026
L3	SAMN40031140
L4	SAMN19657614
L4	SAMN40273298
L4	SAMD00142996
L4	SAMEA2534114
L6	SAMEA1877237
L3	SAMEA1101838
L2	SAMN05576872
L4	SAMN13066594
L2	SAMN40466038
L4	SAMEA104357550
L4	SAMN09914687
L2	SAMEA5975579
L4	SAMN37848847
L2	SAMN20513027
L4	SAMEA7560253
L4	SAMEA13321314
L4	SAMEA112799809
L4	SAMN16966149
L1	SAMN07766296
L3	SAMN05575690
L4	SAMEA3376850
La1	SAMN07340019
L4	SAMEA114625931
L2	SAMEA7562941
L2	SAMEA2535329
La1	SAMN33843503
L4	SAMEA104362130
L4	SAMEA7561577
L2	SAMN41154503
L4	SAMEA112806262
L3	SAMEA112800887
L4	SAMN33573763
L2	SAMEA7560913
L4	SAMN06010320
L4	SAMEA7549239
L4	SAMEA9977665
L3	SAMEA1569182
L1	SAMEA2533861
L4	SAMN13568509
L6	SAMEA6871761
L4	SAMN41389590
L4	SAMEA10030308
La1	SAMEA7353870
L4	SAMN05575855
L2	SAMEA7543910
L1	SAMEA7528641
L4	SAMEA5282392
L4	SAMN13568791
L4	SAMN12565669
L4;L2	SAMN19688319
L2	SAMN27519965
L2	SAMEA112799568
L4	SAMEA3558225
L3	SAMEA2534101
L2	SAMN08376186
L4	SAMN02671112
L4	SAMN05577330
L4	SAMN13637903
L2	SAMEA5975447
L4	SAMEA9977050
L4	SAMN02380667
L2	SAMN08376277
L3	SAMEA5561760
La1	SAMN18823643
L2	SAMN06092329
L2	SAMN05576754
La1	SAMEA5189506
L4	SAMEA3393049
La1	SAMEA4706588
L4	SAMN18648511
L4	SAMEA7561411
L4	SAMEA3501010
L4	SAMEA14493237
L4	SAMN13568586
L3	SAMN19845223
L4	SAMN19688269
L3	SAMN13066560
La1	SAMN06250727
L3	SAMN40031656
L4	SAMEA7841487
L4	SAMEA1569311
L1	SAMN28453137
La1	SAMN06252221
L4	SAMEA114625854
L4	SAMN14516571
L2	SAMN02739550
L2	SAMEA7526106
L4	SAMEA1877210
L2	SAMEA1015921
L2	SAMEA95439418
L3	SAMN21616885
L4	SAMN41811966
L1	SAMEA1530931
L4	SAMN09625627
L4	SAMEA14459979
L2	SAMN01908850
L3	SAMEA112805848
L2	SAMD00603748
L1	SAMN43535130
L2	SAMD00179081
L3	SAMEA2661019
L2	SAMEA113537764
L3	SAMN40465952
L4	SAMEA1708288
L4	SAMEA104357559
L4	SAMN22014526
L4	SAMN05575494
L4	SAMEA114493654
L4	SAMEA104718733
L4	SAMEA13119808
L2	SAMEA8742076
L4	SAMEA1485403
L1	SAMEA3558667
L4	SAMEA14269069
L2	SAMN39287039
L3	SAMEA7561531
La1	SAMEA114804626
L4	SAMN19730065
L4	SAMEA7547197
L1	SAMN13620256
L2	SAMEA7528984
L4	SAMEA114493623
L2	SAMD00179182
L2	SAMN33573779
La1	SAMN06252342
L4	SAMEA1876343
L4	SAMN03647616
L4	SAMN14481396
L2	SAMEA7525464
L1	SAMEA113537678
L4	SAMN06210028
L4	SAMEA2343285
L4	SAMN03246625
L4	SAMN17825549
L2	SAMN08626297
L2	SAMEA2343284
L4	SAMN18146261
L2	SAMN19688671
La1	SAMN14518397
L4	SAMN05576498
L1	SAMEA113556241
L1	SAMN31674119
L2	SAMN07956612
L4	SAMEA1688470
L4	SAMEA112799293
L1	SAMN07236506
L4	SAMEA110241091
L2	SAMEA1102398
L2	SAMN19688394
L4	SAMEA7553549
La1	SAMN10965865
L3	SAMEA1118389
L4	SAMEA112799461
L2	SAMN06055868
L3	SAMD00029413
L4	SAMN08215220
L2	SAMEA7541426
L4	SAMEA3558804
L2	SAMN40466207
L4	SAMEA7552211
L4	SAMEA112800957
L4	SAMEA9976539
L3	SAMEA7548438
L4	SAMN12126249
L4	SAMEA3450024
L4	SAMN21856899
L4	SAMEA7723192
L2	SAMN12551280
L2	SAMEA104614448
L2	SAMEA8742073
L4	SAMN03648738
L4	SAMEA12852551
L2	SAMN05576656
L4	SAMEA112804508
L2	SAMN36974169
L4	SAMN33548580
L4	SAMEA112298830
L2	SAMD00117771
L2	SAMEA5974907
L4	SAMN19845144
L2	SAMEA3421131
L2	SAMN13051651
L2	SAMN09914657
L2	SAMEA4753551
L4	SAMN09402692
L1	SAMN13568273
L1	SAMN40566520
La1	SAMEA6359686
L4	SAMN05577433
L2	SAMN15437373
L4	SAMEA1569367
L4	SAMEA2297028
L3	SAMEA3139823
L4	SAMN08629566
L1	SAMD00178597
La1	SAMN03300341
L4	SAMEA104447577
L1	SAMN40031175
L4	SAMN05576466
L1	SAMEA112801011
L4	SAMEA7563727
L4	SAMEA9976758
L4	SAMEA7544618
L4	SAMEA14460118
La1	SAMN06252257
L2	SAMEA7157514
L4	SAMN23038966
L2	SAMN10462540
L4	SAMEA7525550
L2	SAMN40030916
La1	SAMEA4809118
L6	SAMEA7562077
L1	SAMN16521651
L1	SAMN20693434
L1	SAMEA7554153
L2	SAMEA6617339
La1	SAMEA8939236
L4	SAMEA7554969
L4	SAMN08794976
L4	SAMEA5164313
L4	SAMEA7553830
L2	SAMN06092086
L2	SAMEA112801662
L4	SAMN18146547
L4	SAMEA1708412
L2	SAMN36974130
L1	SAMEA7528174
L4	SAMEA3558752
L4	SAMN05915250
L4	SAMEA3493925
L4	SAMEA7561801
L4	SAMN33573704
L4	SAMN02671108
L4	SAMN30158207
L4	SAMN05576987
L2	SAMEA113556070
La1	SAMEA4706637
L2	SAMN30543285
L2	SAMN30158289
L2	SAMEA7541677
L4	SAMEA1101429
L2	SAMN08708295
L4	SAMEA13188699
L4	SAMEA112189007
L2	SAMN19657618
La3	SAMN41146685
L2	SAMEA4370634
L2	SAMEA95446918
L1	SAMN40031056
L2	SAMEA5975460
L4	SAMEA112188949
L1	SAMN08892505
L4	SAMEA7548647
L4	SAMN06008150
L1	SAMN36619413
L2	SAMEA5163925
L4	SAMEA2419116
L6	SAMEA6847629
L4	SAMN27519815
L4	SAMEA104447371
L2	SAMN05576758
L4	SAMEA112805844
L2	SAMEA1403874
L2	SAMN19657779
L4	SAMN19687864
L4	SAMEA1118292
L4	SAMEA7528633
L4	SAMN33061906
L2	SAMEA8741644
L4	SAMEA7553071
L2	SAMEA1403798
L4	SAMEA1397411
L4	SAMEA7551871
L2	SAMN20513069
L3	SAMN39286716
L4	SAMN02443884
L3;L2	SAMEA3558134
L2	SAMEA7548126
L4	SAMN07659687
La1	SAMN36338262
L2	SAMEA10691799
L2	SAMN19688619
L3	SAMN11056465
L2	SAMN13051682
L4	SAMEA7280655
L3	SAMN31673882
L4	SAMEA112806368
L4	SAMN08795141
L1	SAMN41390189
L4	SAMEA10029777
L2	SAMN08709162
L2	SAMEA7544290
L1	SAMN31673892
L4	SAMN08794953
L4	SAMEA7562248
L4	SAMEA5076078
L4	SAMN08613026
L4	SAMN05577340
L3	SAMEA5228917
L1	SAMN06092215
L4	SAMEA36321418
L2	SAMN31030192
L2	SAMN15347467
L3	SAMEA13291960
L4	SAMN18118010
L2	SAMEA7525827
La1	SAMEA4846657
L4	SAMEA1707701
L6	SAMEA7552151
L1	SAMN37848606
L2	SAMN08347704
L1	SAMEA7280164
L4	SAMEA1708446
L4	SAMEA7280551
L2	SAMN21856185
L4	SAMEA3558258
L1	SAMN16521748
L3	SAMN40031354
L4	SAMN34627005
L4	SAMEA7549007
L1	SAMEA12029362
L4	SAMN31063368
L2	SAMEA9070106
L3	SAMEA104718546
L4	SAMN13568396
L4	SAMN06010463
L2	SAMN41148744
La1	SAMEA115526733
L4	SAMEA1397274
L2	SAMEA12616962
L2	SAMN13813933
L4	SAMEA2144175
L1	SAMN31673937
L2	SAMEA1904003
L4	SAMN09715507
L4	SAMEA110051991
L4	SAMEA113556019
L2	SAMN08347760
L2	SAMN43535586
L4	SAMN35981697
L2	SAMN17019889
L4	SAMEA112801174
L4	SAMEA9976137
L4	SAMN28537936
L4	SAMEA8718447
L4	SAMEA7157721
L4	SAMEA3715628
L4	SAMN06008093
La1	SAMEA114233502
La1	SAMEA104093403
L4	SAMEA112799374
L4	SAMEA2682767
La1	SAMN03300089
L2	SAMEA7528963
L2	SAMEA112803878
L4	SAMEA1708269
L3	SAMN26038164
L2	SAMEA7542122
L2	SAMEA10030024
L4	SAMEA3671482
L4	SAMN12565530
L4	SAMEA7555407
L3	SAMN40465927
L2	SAMEA6451406
L2	SAMN40031953
L4	SAMEA104394687
L2	SAMEA112802048
L4	SAMEA114236267
L2	SAMEA36319168
L4	SAMEA114493643
L4	SAMN16966183
L4	SAMEA5561884
L3	SAMN16521864
L2	SAMEA104684946
L1	SAMEA1118797
L4	SAMN30950782
L4	SAMEA2146301
L3	SAMEA2081437
L3	SAMN07344596
L4	SAMEA5163746
L2	SAMEA112825182
La1	SAMEA4946870
L1	SAMN15228793
L6	SAMEA14460462
L4	SAMN08795226
L4	SAMEA112804311
L2	SAMN07344599
L1	SAMN19113383
L4	SAMN31674175
L3	SAMN36619376
L2	SAMN02360548
L4	SAMN03647899
L4	SAMN33756458
L2	SAMN35982002
L5	SAMEA2235060
L4	SAMEA1397282
L3	SAMEA7549364
L2	SAMD00142530
L2	SAMN31887295
L4	SAMEA112801517
L4	SAMN18146362
L4	SAMEA112803986
L1	SAMEA7525712
La1	SAMEA4846501
L4	SAMEA2418257
L2	SAMN35340184
L4	SAMEA104684915
L3	SAMEA2534592
L1	SAMN41154676
L3	SAMEA7548816
L2	SAMN31030373
L2	SAMN37847953
L2	SAMN20513150
L4	SAMEA3273053
L4	SAMN34626906
L4	SAMN05577372
L3	SAMN08612875
L2	SAMEA7526796
L4	SAMN40547180
L4	SAMN41148729
L4	SAMEA2533406
L4	SAMEA1403652
L4	SAMEA7552201
L4	SAMEA113935783
L2	SAMN35981818
L4	SAMN36184044
La1	SAMN10966016
L2	SAMEA112181337
L4	SAMN05575977
L4	SAMEA2682699
L2	SAMN30543377
L4	SAMEA4473399
L3	SAMEA3139838
L4	SAMN03246685
L2	SAMEA7157866
L3	SAMEA1118543
La1	SAMEA4846553
L1	SAMN15228687
L2	SAMEA113556289
L4	SAMEA2534740
L1	SAMN43535516
L4	SAMN35220599
L4	SAMN07658547
L2	SAMEA7562612
L2	SAMN15772846
L2	SAMEA7563029
L4	SAMEA7551468
L4	SAMEA1101328
L4	SAMEA7544552
L4	SAMEA7541409
L1	SAMN43535641
L2	SAMEA7564367
La1	SAMN06847536
L1	SAMEA2533617
L1	SAMN27761653
L4	SAMN03648523
L3	SAMN05575646
L4	SAMEA7547028
La1	SAMN08906570
L4	SAMEA112298891
L2	SAMN13568753
L2	SAMN21236159
L4	SAMN18118324
L3	SAMEA5854647
L4	SAMEA104357475
L4	SAMEA7555313
L2	SAMN41154774
L2	SAMEA7560957
L4	SAMEA7157137
L3	SAMN15180443
L2	SAMN09625679
L4	SAMN08795260
La1	SAMEA2400234
L4	SAMN13568634
La1	SAMN15949702
L4	SAMN23765164
L1	SAMN03647436
L2	SAMN31037787
L1	SAMN06091889
L2	SAMEA2783442
L4	SAMEA3558200
L2	SAMN19688629
La1	SAMN32818980
L4	SAMEA104362398
L4	SAMEA1688557
La1	SAMEA5875886
L2	SAMN30543973
L1	SAMEA1406152
L2	SAMEA7559962
L1	SAMN31674316
L2	SAMEA6617412
L4	SAMN30953218
L4	SAMEA7555923
L3	SAMEA5854653
L3	SAMN16521962
L3	SAMEA7552376
L2	SAMN03653246
L2	SAMN43535417
L2	SAMN05576184
L4	SAMEA113537701
L4	SAMEA2517365
L2	SAMN21856131
L4	SAMEA7547979
L2	SAMN14417011
L4	SAMN00013045
L4	SAMEA104302783
L4	SAMEA1708198
L4	SAMN03647111
L3	SAMEA1707819
La1	SAMN03300717
L2	SAMN41148888
L2	SAMEA104600539
L4	SAMEA1876304
L2	SAMN30543209
L4	SAMEA4695200
L2	SAMN07999115
L4	SAMEA7563335
L4	SAMEA7550935
L1	SAMN20693288
L6	SAMEA14460383
L1	SAMEA13292065
L2	SAMEA3445008
La1	SAMN06252308
L4	SAMN18146239
L2	SAMEA8719086
L3	SAMEA5561827
L3	SAMN16522148
L4	SAMN28450802
L2	SAMN30543171
L1	SAMEA2782866
L4	SAMEA3209554
L2	SAMD00178453
L4	SAMN16377148
L4	SAMN17254075
L4	SAMEA1485352
L4	SAMN09651761
L4	SAMN39287037
L3	SAMN19845169
L4	SAMEA10030637
L4	SAMN26038173
L4	SAMEA11206956
L2	SAMD00603506
L4	SAMN08708236
L2	SAMN01908851
La1	SAMEA112954325
L4	SAMN02350467
L2	SAMEA9977480
La1	SAMEA7819019
L2	SAMN06092347
L3	SAMEA112800980
L4	SAMN31020204
L4	SAMEA1403813
L4	SAMN19657655
L3	SAMN08892513
L4	SAMEA112189114
L1	SAMN30158271
L2	SAMN17019721
L4	SAMEA7550924
L4	SAMN31030583
L3	SAMN40030834
L2	SAMEA104600422
L1	SAMEA1904080
L2	SAMEA2660979
L2	SAMN36662728
L2	SAMN21236312
L4	SAMEA3558437
L4	SAMEA1708401
L4	SAMN20693273
L2	SAMEA3393050
L4	SAMN31887139
L2	SAMEA7544627
L4	SAMEA2419069
L1	SAMN40566589
L4	SAMEA112803794
L4	SAMEA7552088
L2	SAMN37848055
L4	SAMEA113537652
L2	SAMN05576110
L2	SAMN12825642
L4	SAMEA11934100
L4	SAMN06055724
L3	SAMN40030625
L1	SAMN28527314
L4	SAMEA112805049
La1	SAMEA5189432
L2	SAMN06055626
L4	SAMEA1556804
L1	SAMN25995162
L4	SAMN36849918
L2	SAMN08732537
L4	SAMEA7546445
L2	SAMD00142673
L2	SAMN40983399
L2	SAMN13169519
La1	SAMEA4809092
L1	SAMEA10029967
La1	SAMN32819298
L1	SAMN16521645
L4	SAMEA7555489
L2	SAMN05328080
L2	SAMEA7562769
L4	SAMN30961825
L1	SAMN10185913
L1	SAMEA7554279
L2	SAMN15772891
L2	SAMN30950419
L3	SAMEA112805740
L3	SAMEA7525300
L4	SAMEA112806916
L4	SAMEA4772791
L2	SAMEA12850707
L2	SAMEA5164081
L4	SAMEA112800346
L4	SAMEA9977190
L4	SAMN43535572
L3	SAMN36619330
L4	SAMEA3146355
L4	SAMEA11206841
L4	SAMEA104447265
L2	SAMEA3437032
L4	SAMEA2534684
L4	SAMN12565525
L1	SAMEA2785407
L4	SAMEA9977277
L4	SAMN08795169
L4	SAMEA1707338
L1	SAMN20927560
L4	SAMN31673959
L2	SAMN21856371
L4	SAMEA4744295
L4	SAMEA5164481
L4	SAMEA7562458
L4	SAMEA3715495
L1	SAMN08629045
La1	SAMN10279424
L1	SAMN07659840
L2	SAMEA7550439
L4	SAMN32734038
L4	SAMEA1119289
La1	SAMEA5189754
L4	SAMN19113094
L2	SAMN03246560
L2	SAMN05575249
L3	SAMEA14269022
L1	SAMEA104718839
L4	SAMN06849042
L4	SAMEA5164352
L4	SAMEA7546054
La1	SAMN10965858
L4	SAMN35220648
L2	SAMD00142478
L3	SAMEA1118457
L2	SAMN20512363
L3	SAMEA3448755
L2	SAMEA7156932
L4	SAMEA7554110
L4	SAMN13169553
L4	SAMN09402718
La1	SAMEA8987080
L3	SAMEA7280368
L2	SAMEA7542167
L4	SAMN09380041
La1	SAMN09725626
L5	SAMEA5607304
L4	SAMEA7545495
L4	SAMN17019907
L2	SAMN06920115
L2	SAMEA7280500
L4	SAMEA14460156
L2	SAMN08708661
L4	SAMN20512472
L2	SAMEA7561073
L3	SAMEA112806112
L1	SAMN20927531
L4	SAMEA2534741
L4	SAMEA115164426
L2	SAMN27519575
L1	SAMN16521619
L4	SAMN27519701
La1	SAMN09284307
L4	SAMEA7547032
L1	SAMN16521393
L2	SAMN14417241
L4	SAMEA5569901
L4	SAMEA4041379
L2	SAMEA2534676
L4	SAMN21616547
L2	SAMN08708268
L2	SAMN31673514
L4	SAMEA7552510
L4	SAMEA104614334
L4	SAMEA7555820
L1	SAMN40031189
L2	SAMEA7555767
L4	SAMN17709397
L4	SAMN20693172
L4	SAMEA7560288
La1	SAMN09725572
L2	SAMEA7524898
L4	SAMN31443279
L4	SAMN05576953
L4	SAMN18118001
L4	SAMD00179084
L3	SAMEA1102334
L2	SAMN38375952
La1	SAMN14518431
L4	SAMN23235155
L4	SAMEA3558263
L4	SAMN40983282
L2	SAMN03246291
L4	SAMN31030410
L4	SAMEA112750705
L3	SAMEA2040664
L2	SAMN37848390
L4	SAMEA5561522
L3	SAMEA7554909
L2	SAMN10448605
L2	SAMEA6655952
L4	SAMN30547745
L4	SAMEA1485314
L1	SAMEA12029387
L4	SAMN11053711
L2	SAMN08612917
L4	SAMEA7563619
L4	SAMN13813723
L4	SAMEA7548410
La1	SAMEA3321877
L3	SAMEA2297004
L4	SAMN28527828
L2	SAMN20513013
L3	SAMEA1101750
L2	SAMN31673588
L3	SAMN09090352
L4	SAMEA5163996
L1	SAMEA112800705
L4	SAMN09090594
L3	SAMEA1010879
L1	SAMN16521625
L7	SAMEA104061165
L4	SAMN02380713
L2	SAMN31672986
L4	SAMEA11206864
L4	SAMN09090490
L4	SAMN22014371
L4	SAMEA112800763
L4	SAMN41812138
L4	SAMN18146717
L4	SAMEA113537446
L2	SAMN12551407
L4	SAMN40475151
L4	SAMEA112805928
L4	SAMEA112806671
L4	SAMN30962281
L4	SAMN11290932
L1	SAMEA7554901
L4	SAMEA112805918
L4	SAMEA7526333
L2	SAMEA112804848
L4	SAMEA1929736
L4	SAMEA104362437
L2	SAMEA7550085
L2	SAMEA7526739
L2	SAMN31030643
L2	SAMN19688334
La1	SAMN13318833
L4	SAMN03647912
L3	SAMN03647717
L4	SAMEA6875168
L4	SAMEA3512755
L4	SAMN40273273
L4	SAMEA3715489
La1	SAMEA4846682
L2	SAMN20525284
L4	SAMEA7129264
L1	SAMEA1118303
L4	SAMEA2709713
L2	SAMN03648771
L3	SAMEA1118124
L4	SAMEA1397289
L4	SAMN02381016
L4	SAMN01925693
L2	SAMN03653310
L4	SAMN06010205
L4	SAMEA2534606
L4	SAMN36797027
L2	SAMN33010949
L3	SAMEA104326178
L4	SAMEA110175900
L4	SAMEA3715442
L2	SAMN35981872
L4	SAMN02400339
L4	SAMEA112806067
L4	SAMEA112800085
L2	SAMN08376104
L4	SAMEA112805683
L1	SAMEA3308009
L2	SAMN31673261
L2	SAMN30543288
L4	SAMEA7547393
L3	SAMN27256541
L1	SAMEA3558659
L3	SAMN41389736
L4	SAMEA9976254
L4	SAMEA3374752
La1	SAMEA5189201
La1	SAMN03300812
L3	SAMN31673996
L4	SAMEA112804689
L4	SAMEA1465947
L4	SAMN33756461
L4	SAMEA5076148
L4	SAMN41148491
L2	SAMEA6823543
La1	SAMN09725772
L3	SAMEA7553399
L4	SAMEA7555202
L4	SAMN03649026
L4	SAMEA7545469
L2	SAMN12565811
L4	SAMEA13321241
L2	SAMD00263715
L2	SAMEA10029995
L4	SAMEA112801286
L4	SAMEA7547972
L2	SAMN12551456
L2	SAMN35340062
L4	SAMN18647916
L4	SAMN08732278
L2	SAMN17019909
L4;L2	SAMN08795319
L4	SAMN31031322
L2	SAMEA112804691
L4	SAMEA1119113
L4	SAMEA114236238
La1	SAMEA6359857
L4	SAMN31674138
L4	SAMEA6875477
L4	SAMN07373587
L4	SAMEA3558717
L1	SAMN19113291
L2	SAMN08708559
L3	SAMEA112800591
L2	SAMN08709214
L2	SAMN12551430
L2	SAMEA2533585
L4	SAMN21856255
L4	SAMEA3562775
L4	SAMEA3402470
L4	SAMEA5164242
L4	SAMEA7546541
L2	SAMN03246209
L2	SAMEA104600348
L2	SAMEA1118338
L2	SAMEA112181362
L3	SAMN25995006
L2	SAMN40273660
L2	SAMN08708256
L4	SAMN09402721
L4	SAMN08376106
L4	SAMN11053648
L4	SAMEA112750732
L4	SAMN18118148
L4	SAMN18146256
La1	SAMEA4846736
L4	SAMN13169673
L4	SAMEA9070462
L2	SAMEA7543899
L4	SAMEA9976658
L1	SAMN40031608
L2	SAMEA7543883
L2	SAMN13813908
La1	SAMEA5819240
L2	SAMN09399471
L4	SAMN20512467
L4	SAMEA5561461
L2	SAMN41154817
L3	SAMN31673929
L4	SAMEA104684921
L3	SAMN33325450
L4	SAMEA1397309
La1	SAMEA8955484
La1	SAMEA7353831
L1	SAMEA1530661
L2	SAMN39287047
L4	SAMN02585906
L1	SAMEA2534275
L3	SAMEA13321170
L4	SAMEA961595
L4	SAMEA9977531
L4	SAMEA2535251
L1	SAMN10185897
L2	SAMD00603943
L4	SAMN08629192
La1	SAMEA104112303
L4	SAMEA3221070
L4	SAMN09756309
L4	SAMN30185222
L4	SAMN30962587
L4	SAMEA5164268
L7	SAMEA104061153
L4	SAMN09402710
L4	SAMEA3558824
L4	SAMEA7545974
L2	SAMN07999001
L3	SAMN07660429
L2	SAMEA11761411
L3	SAMEA7551907
L3	SAMEA104390533
L4	SAMEA113537530
L2	SAMEA2534179
L4	SAMEA4744163
L3	SAMEA1101542
La1	SAMEA112850821
L1	SAMN08629216
La1	SAMN03300771
L4	SAMEA7280526
L3	SAMN08892440
L4	SAMEA7723134
L4	SAMEA2535007
L4	SAMN08708423
L4	SAMEA112800071
L1	SAMEA7541826
La1	SAMN08321029
L4	SAMEA113538238
L3	SAMEA7549853
L4	SAMEA5854750
La1	SAMEA7109780
L4	SAMN30543599
L4	SAMN02934388
L2	SAMEA112298979
L1	SAMEA112799743
L2	SAMN20512440
L4	SAMEA7554945
L4	SAMN19657539
L4	SAMN19728519
L2	SAMN06092029
L4	SAMN31037914
L4	SAMN34626717
L4	SAMEA2151616
L4	SAMEA1530689
La1	SAMN08906485
L4	SAMN13264559
L4	SAMN13169605
L4	SAMN05576332
L2	SAMEA1707433
L1	SAMN02599145
La1	SAMEA7550248
L4	SAMN19321414
L2	SAMN36639390
L2	SAMN17019743
L2	SAMN12825823
L4	SAMN12347348
La1	SAMN10966133
L2	SAMN34293851
L4	SAMN28537908
L1	SAMN26553923
La1	SAMN40566628
L4	SAMEA5164069
L4	SAMN07373509
L4	SAMN02584617
L4	SAMEA3356010
L4	SAMEA2533768
L2	SAMN10462584
L4	SAMN31031248
L3	SAMN18498643
L2	SAMD00142550
La1	SAMN06252168
L3	SAMEA112801982
L2	SAMN40273674
L3	SAMEA8700394
L4	SAMN08708937
L4	SAMEA112624912
L4	SAMEA2682695
L2	SAMEA6655905
L2	SAMN04276737
L3	SAMEA1707721
L2	SAMEA8741611
L2	SAMEA112805400
L4	SAMN37547248
L2	SAMEA7525466
L4	SAMEA112805622
La1	SAMN03300206
L4	SAMEA2533827
La1	SAMEA4846478
L2	SAMN39287247
L2	SAMN02414936
L2	SAMEA10029864
L4	SAMEA7547016
L2	SAMEA112799484
L4	SAMN28553888
L3	SAMN40031654
L1	SAMN40030398
L4	SAMN05576029
L4	SAMN39286635
L2	SAMN37501204
L4	SAMN27519492
L4	SAMEA1903160
L4	SAMN06209929
La1	SAMEA5189466
L4	SAMN36796988
L2	SAMN10593043
L2	SAMN25778875
L4	SAMEA7525091
L4	SAMN04276733
L2	SAMEA5974844
L2	SAMEA7157245
L3	SAMEA7549491
L4	SAMEA112799999
La1	SAMEA5189586
L2	SAMN40983559
L1	SAMEA7526695
L3	SAMN06578996
L2	SAMN36662676
L2	SAMEA112799605
L4	SAMN13567916
L4	SAMN09756226
L4	SAMEA114493631
L4	SAMEA112799658
L4	SAMN06008154
L4	SAMEA7551271
L4	SAMEA7546967
La1	SAMEA7551873
L4	SAMN18146251
L1	SAMN20927498
L4	SAMN18146594
L2	SAMEA10030330
L4	SAMN34626799
L1	SAMEA7525213
La1	SAMN06252174
L2	SAMN35982014
L4	SAMEA104326176
L1	SAMD00179057
L4	SAMEA113556583
L4	SAMEA5282332
L4	SAMN27762763
L4	SAMEA4798778
L4	SAMEA4695185
L2	SAMN34030644
L4	SAMEA2534574
La1	SAMN08906465
L1	SAMN07766163
L4	SAMEA104684965
L1	SAMEA1118977
L3	SAMEA1119419
L3	SAMN02381011
La1	SAMN32819254
L4	SAMEA112801210
La1	SAMN06627993
L2	SAMEA114236143
L2	SAMEA7528509
L4	SAMEA9976609
L4	SAMN19688646
L2	SAMN08795094
L2	SAMN20841283
L4	SAMEA7157734
L4	SAMEA7552969
L2	SAMN01908820
La1	SAMN20482586
L2	SAMN43535093
L4	SAMEA112804185
L2	SAMN05577685
L4	SAMN03647139
L4	SAMN34030265
L4	SAMN08794951
La1	SAMEA4706585
L4	SAMEA1708490
L1	SAMEA2079209
La1	SAMEA4809093
L2	SAMN05916355
L2	SAMEA7527014
L4	SAMEA7541483
L4	SAMN05576252
L2	SAMN43535391
L6	SAMN02231133
L1	SAMN31031624
L1	SAMN40030896
L1	SAMN40030581
L3	SAMEA3444041
L4	SAMN03647521
L4	SAMN39286870
L4	SAMN37738638
L2	SAMEA5975609
La1	SAMEA4706737
L4	SAMEA3377754
L4	SAMN28449031
L4	SAMEA112188956
L2	SAMN33756249
L3	SAMN08629577
L4	SAMEA7561796
L4	SAMN13568460
L3	SAMEA1119425
L3	SAMEA1118313
L4	SAMEA112806476
L4	SAMEA7552267
L4	SAMEA112804630
L4	SAMEA7562578
La1	SAMEA4846566
L2	SAMN02414914
L4	SAMN05575050
L4	SAMEA7525325
L2	SAMEA114236091
L4	SAMN03647742
L2	SAMN02414920
L2	SAMN27032211
L4	SAMEA113556474
L3	SAMN31674171
L4	SAMN07659108
L2	SAMEA5974853
L4	SAMEA2534936
L4	SAMEA111556175
L4	SAMEA3671598
L4	SAMEA2533648
L6	SAMEA14460505
L4	SAMEA7702111
L4	SAMN05576344
L2	SAMN07660461
L4	SAMN25078185
L4	SAMEA9976033
L4	SAMEA104357528
L2	SAMN31031235
L2	SAMEA8741705
L2	SAMEA95507668
L4	SAMEA5076110
L2	SAMD00029473
L2	SAMN27014725
L4	SAMEA7561764
L2	SAMN14417169
L2	SAMEA1118488
L4	SAMN08612792
La1	SAMEA5189612
L4	SAMN08912975
L4	SAMEA3671335
L4	SAMN06251235
L4	SAMN35981621
L3	SAMEA7525976
L4	SAMN13568721
L4	SAMEA8718356
La1	SAMN41146575
L3	SAMEA104390553
L4	SAMN30157654
L4	SAMD00143017
L4	SAMEA112803901
L2	SAMEA9196897
L2	SAMEA7564155
L4	SAMN03648839
L2	SAMN12551519
L1	SAMN43535076
L4	SAMN31038519
L3	SAMEA5626244
La3	SAMEA104394386
L2	SAMEA1118275
L4	SAMN30185183
L3	SAMEA112799008
L4	SAMEA104304836
L4	SAMD00178636
La1	SAMEA2400098
L4	SAMN31672998
L4	SAMN02053796
L4	SAMN40655165
L2	SAMN15772585
L2	SAMD00142518
L2	SAMN31220377
L4	SAMEA3558455
L2	SAMEA1707450
L2	SAMN30158178
L4	SAMEA7548961
L2	SAMN31674061
L3	SAMEA1397373
L4	SAMEA1118759
L4	SAMEA2533830
L4	SAMEA2535193
L4	SAMEA112188840
L2	SAMN31030615
L4	SAMN19688442
L4	SAMN21616209
L2	SAMN31423432
L1	SAMN31673150
L4	SAMEA7563542
L2	SAMN37501209
L4	SAMEA4473403
L2	SAMEA104600339
L4	SAMN05575553
L4	SAMN18648042
L2	SAMN33860537
L4	SAMEA112803577
L4	SAMEA2783355
L4	SAMN08708799
L4	SAMEA8718299
L4	SAMN27014731
L2	SAMEA7555246
L3	SAMN40032062
L2	SAMEA3374948
L1	SAMEA8718308
La1	SAMEA5189394
L2	SAMEA7157146
L2	SAMEA7545472
L4	SAMEA5561477
L3	SAMN08629583
L6	SAMEA6872217
L3	SAMEA7551233
L4	SAMEA7547518
L2	SAMEA1523380
L2	SAMN14402150
L4	SAMEA111556235
L2	SAMEA7526304
L4	SAMN12811519
L4	SAMN02934264
L1	SAMN06092455
L1	SAMN03225296
L4	SAMN05576704
L1	SAMEA7561470
L4	SAMEA7562696
L1	SAMN07660049
L2	SAMEA8718976
La1	SAMN03300652
L4	SAMEA112806880
L4	SAMN06008097
L4	SAMN02585892
L3	SAMN26038161
L4	SAMN02380654
L4	SAMEA112800396
L4	SAMN05575051
L4	SAMEA7546197
L4	SAMEA8994289
L4	SAMN18647995
L2	SAMN14416920
L4	SAMEA6797927
L2	SAMN30157718
L2	SAMN36662730
L2	SAMN20600161
L4	SAMN31887292
L4	SAMEA110175938
L4	SAMEA113538153
L2	SAMEA7545159
L4	SAMN30957956
L2	SAMEA7526077
L2	SAMEA5561599
L2	SAMN08626180
L4	SAMN02403598
L4	SAMN33325445
L4	SAMEA112801351
L1	SAMN20693347
L3	SAMN25995096
L4	SAMN03649020
L4	SAMEA7546060
L4	SAMEA2419098
L1	SAMN03647607
L4	SAMEA112805256
L1	SAMD00263733
L3	SAMN40031221
L2	SAMN36662666
L2	SAMEA7156936
L2	SAMN03246454
L4	SAMN30861718
L2	SAMEA7542198
L3	SAMEA7527958
L4	SAMEA110040823
L2	SAMN13813850
L4	SAMEA5164203
L2	SAMN07766270
L4	SAMN06849045
La1	SAMN04386741
L3	SAMN31030298
La1	SAMN32818962
L4	SAMEA112804027
L4	SAMN09914699
L2	SAMEA112298944
L3	SAMN18650578
L1	SAMN40031185
L2	SAMEA1102712
L3	SAMEA7528418
L4	SAMN20693464
L4	SAMEA4473393
L2	SAMN27519526
L2	SAMEA14493211
L2	SAMEA1101393
L2	SAMN15772717
L2	SAMD00117801
La1	SAMN09284217
L4	SAMN28106850
L4	SAMEA2143414
L4	SAMN27520120
L1	SAMEA7562793
L4	SAMEA5163859
L3	SAMEA112805721
L4	SAMEA8742625
L2	SAMEA113537914
L2	SAMN41148434
L2	SAMEA6617385
L4	SAMN04099734
L2	SAMN11265353
L1	SAMN07766448
L4	SAMEA2534234
L2	SAMD00142791
L3	SAMN39286710
L2	SAMN14417034
L2	SAMEA1403833
La1	SAMN06855933
L4	SAMN20512654
L4	SAMEA112799349
L2	SAMEA95485168
L2	SAMN31030568
L3	SAMN06251275
L4	SAMN06010394
La1	SAMN09725735
L4	SAMEA1019273
L2	SAMEA112188886
L1	SAMN43535707
L4	SAMN30988312
L1	SAMEA113537611
L1	SAMN16521421
L2	SAMN03653267
L2	SAMN19657273
L2	SAMN30543826
L4	SAMN28549512
La1	SAMEA5189656
L4	SAMEA5561661
L2	SAMN41390093
L4	SAMN07659360
L2	SAMN30543666
L2	SAMEA2533746
L4	SAMEA8741767
L4	SAMN31030188
L3	SAMEA1102576
L3	SAMN31887249
L4	SAMEA5317393
L1	SAMN26037959
L2	SAMN20513111
L4	SAMEA112801860
L4	SAMN40983404
L2	SAMEA1016187
L4	SAMEA7542143
L1	SAMN43535311
L2	SAMN17019752
L4	SAMEA3318402
L4	SAMEA5163852
L2	SAMEA7528112
L4	SAMEA7554796
L4	SAMEA7547385
L2	SAMN30157932
L4	SAMD00142944
L4	SAMEA1101704
L1	SAMN20927536
L4	SAMEA104447205
L4	SAMEA112804020
L4	SAMN43535487
L1	SAMEA7529247
L4	SAMN36796983
L2	SAMN14417254
La1	SAMEA6359827
L4	SAMEA7563655
L3	SAMN06251264
L2	SAMEA1101507
L4	SAMEA13321006
L1	SAMEA12029297
L4	SAMEA5163778
L4	SAMEA112298997
L4	SAMN05576480
L4	SAMEA3318385
L3	SAMEA7556037
L1	SAMN19845084
L4	SAMN08376235
L4	SAMN05576296
L1	SAMN06055513
L2	SAMN14416918
L2	SAMN09756262
L3	SAMEA1101453
L4	SAMEA5164064
L2	SAMN03246365
L4	SAMEA7545197
La1	SAMEA5189342
L4	SAMN37815247
L4	SAMEA7554679
L4	SAMEA1119080
L2	SAMN31031361
L4	SAMN28488169
L2	SAMEA10030528
L4	SAMEA112750716
L4	SAMEA1530849
La1	SAMN09284547
L2	SAMN40042885
L2	SAMN06092516
L1	SAMEA1569235
La1	SAMEA4846568
L6	SAMEA112805034
L4	SAMN06210038
L2	SAMN13568374
L2	SAMEA104600317
L2	SAMEA5975504
L4	SAMD00142937
L4	SAMEA6153151
L4	SAMN13568656
L2	SAMEA104600268
L4	SAMEA2682969
L2	SAMN41148791
L4	SAMEA104718612
L4	SAMN18175573
L4	SAMN30185180
L4	SAMN02381048
L2	SAMEA104718798
L2	SAMN09399503
L6	SAMEA7552409
L4	SAMN08214917
L4	SAMN08709187
L3	SAMEA5562045
L4	SAMN32734043
L4	SAMEA8616144
La1	SAMEA3321888
L4	SAMEA7545762
L4	SAMEA7547294
L4	SAMN19688732
L2	SAMN25888621
L3	SAMN07660305
L2	SAMEA7553489
L4	SAMEA111556227
L4	SAMN25995011
L1	SAMEA5228921
L3	SAMN36619452
L1	SAMN30962900
L2	SAMN16789598
L4	SAMEA8994158
L4	SAMEA1569121
L2	SAMEA5974857
L2	SAMN22202780
La1	SAMEA5189235
L4	SAMN07809407
L4	SAMEA113537904
L4	SAMEA104362178
L4	SAMEA7554722
L4	SAMEA1707552
L2	SAMN17019905
L2	SAMN31673900
L4	SAMEA7546151
L4	SAMN16789600
L4	SAMN31581220
L2	SAMN21856037
L3	SAMEA112800345
L2	SAMN40655417
L2	SAMN41154852
L2	SAMEA6617254
L4	SAMN10961360
La3	SAMEA3451215
L6	SAMEA14460557
L4	SAMN06055811
L4	SAMEA113537803
L4	SAMN37124242
L4	SAMEA3501085
La1	SAMEA72475168
L4	SAMEA14460085
L2	SAMN06055823
L4	SAMEA8994270
L4	SAMEA4888767
L2	SAMN37848757
L4	SAMN31695987
L2	SAMEA112181351
L4	SAMN08376131
L2	SAMN19657866
L4	SAMEA8994314
L2	SAMN09651685
La1	SAMEA5875946
L2	SAMEA2709844
L4	SAMN18117924
L2	SAMN13169646
L4	SAMEA113537616
L4	SAMEA110175917
L4	SAMN02364077
L4	SAMN19728547
L4	SAMEA112799068
L3	SAMN31551409
L1	SAMN08435983
L4	SAMEA4441684
L2	SAMN41148700
L4	SAMEA1403889
L1	SAMD00179096
L4	SAMEA112803963
L4	SAMN05577260
L2	SAMN07766294
L1	SAMN31031067
L3	SAMN25580656
L2	SAMEA7563349
L4	SAMEA2534786
L3	SAMEA3432971
L4	SAMEA111556214
L2	SAMN22594726
L4	SAMN04385755
L4	SAMN43535169
L4	SAMEA8994252
L2	SAMN40983334
L2	SAMEA95457418
L4	SAMEA7541565
L2	SAMN41389861
L2	SAMN31030170
L4	SAMN12825554
L2	SAMN03648675
L4	SAMEA112298858
L4	SAMN43535425
L4	SAMEA112805304
L2	SAMEA7525863
L4	SAMEA3501292
L4	SAMN40655397
L2	SAMEA2040312
L2	SAMN05576154
L1	SAMN36619377
L4	SAMN19845141
L4	SAMN18118006
L1	SAMEA7527785
La2	SAMN23583250
L2	SAMEA3437024
L4	SAMN24851371
L1	SAMEA7280243
L2	SAMN06092144
L2	SAMN27765555
L4	SAMEA113537710
L2	SAMEA11761397
L3	SAMEA104718657
L2	SAMN08709229
L2	SAMN30157922
L4	SAMEA7545869
L3	SAMEA3512716
L4	SAMEA5164134
L2	SAMEA3178840
L4	SAMEA3558566
L3	SAMN05276406
L4	SAMEA112250008
L4	SAMN31942628
L3	SAMN35544022
L4	SAMN08795325
L3	SAMN31673867
La1	SAMN03300279
L4	SAMEA5561818
L4	SAMEA1523374
L4	SAMEA2157565
L4	SAMEA5569523
L4	SAMEA1708476
L2	SAMEA2533466
L4	SAMEA95488168
L4	SAMN11456851
L4	SAMN03648841
La1	SAMN06252203
L4	SAMN34627037
L4	SAMEA7549931
L4	SAMN05575186
L4	SAMEA112806820
La1	SAMN10965980
L4	SAMN18648394
L4	SAMN03648318
L1	SAMEA7527190
L4	SAMN20693206
L7	SAMEA104061163
L4	SAMN40566344
L2	SAMN20512332
L4	SAMN19728511
L1	SAMN14401581
L1	SAMN37847980
L3	SAMEA112800789
La1	SAMN32819014
L4	SAMEA7548995
La1	SAMN08906615
L1	SAMEA1530597
L2	SAMEA6617382
L4	SAMN04633306
L4	SAMEA8742641
L4	SAMN03647280
L2	SAMN14416711
L4	SAMN12825780
L4	SAMEA837901
L4	SAMEA7156700
L2	SAMEA2534746
L3	SAMN09708349
L4	SAMEA114493678
L3	SAMEA7552726
L4	SAMEA112801368
L1	SAMEA3420933
L4	SAMEA112250180
L1	SAMEA5561405
L4	SAMN27763151
L2	SAMN40273181
L2	SAMN43535324
L1	SAMEA1569196
L3	SAMEA1101734
L4	SAMN33010868
L1	SAMN14401565
L4	SAMEA104447408
L2	SAMN08436117
La1	SAMEA4809117
La1	SAMEA3445043
L1	SAMN25513357
L4	SAMN05577594
L4	SAMN40566565
La1	SAMEA115526728
L2	SAMN06055833
L4	SAMEA115163178
L4	SAMEA1019019
L2	SAMD00603550
L3	SAMN26038016
La1	SAMN32818787
L4	SAMN41146524
L4	SAMEA11006660
L2	SAMEA2534542
L4	SAMEA6064376
L2	SAMN19688335
L1	SAMN37848689
L3	SAMN04396857
L2	SAMEA7527183
La1	SAMN03300539
L2	SAMN40042884
L2	SAMN20513080
L4	SAMEA7552502
L2	SAMN21855924
L4	SAMN20693235
L4	SAMEA2710881
L1	SAMEA1707807
L2	SAMEA2783578
L4	SAMEA104398462
L2	SAMN41154767
L4	SAMEA112183841
L4	SAMN06008127
L4	SAMEA110040877
L2	SAMN01925696
L4	SAMEA104398454
L2	SAMEA7564351
L4	SAMN18118218
L4	SAMN18146238
L4	SAMEA5164328
L4	SAMEA14459912
L2	SAMN03263141
L1	SAMN16521389
L3	SAMEA7528991
L4	SAMEA5561604
L1	SAMEA14214070
L4	SAMN30185229
L2	SAMN34294138
L4	SAMN13169433
L4	SAMEA3420922
L2	SAMEA7156483
L2	SAMEA2146579
La1	SAMN32819119
L4	SAMN30185202
L4	SAMN16966049
L4	SAMEA7551674
L3	SAMEA14459895
L4	SAMN30543415
La1	SAMEA104112334
L2	SAMN33860552
L5	SAMEA2235030
L4	SAMEA112800857
L4	SAMEA110024135
L4	SAMN27761478
L4	SAMN31423427
L4	SAMN08913143
L4	SAMN02934401
L2	SAMEA7560024
L6	SAMEA6456243
L1	SAMEA104394577
L4	SAMEA7544508
L2	SAMN35621610
L4	SAMN05575937
L2	SAMN21616729
L2	SAMN20693152
L3	SAMEA13321222
L2	SAMN35220688
L4	SAMN11250616
L4	SAMEA112804450
L4	SAMEA1102292
L4	SAMEA3301265
L2	SAMD00603730
L2	SAMEA113538178
L4	SAMEA13321212
L2	SAMEA104600148
L2	SAMEA8741912
L3	SAMEA112805976
L4	SAMN19657310
L4	SAMN18118298
L1	SAMN16521647
L2	SAMN43535384
L2	SAMEA7157454
L1	SAMN08629063
L4	SAMEA7554161
L2	SAMEA8741682
L1	SAMD00178596
L4	SAMEA2682939
L4	SAMEA9976315
L2	SAMN35981939
L4	SAMEA112804344
L1	SAMN20927547
L4	SAMN07373468
L4	SAMEA7554493
L4	SAMEA113537815
L4	SAMN05918521
L2	SAMEA8741556
La1	SAMN09812423
La1	SAMN09725666
L4	SAMN07658329
L1	SAMEA112800359
L1	SAMN16521467
L4	SAMN21616843
L4	SAMEA2157716
L2	SAMN03246460
L4	SAMEA3558645
L2	SAMN37848012
L2	SAMEA11761385
L4	SAMN09402682
L4	SAMN40466100
La1	SAMEA7109764
L2	SAMN31031206
L2	SAMN06279777
L2	SAMN41244949
L2	SAMN36662719
L2	SAMN40466005
L2	SAMN30158295
L4	SAMN02443861
L2	SAMN02419547
La1	SAMEA4809140
L4	SAMN05575554
L3	SAMEA2297099
L4	SAMEA7525719
L3	SAMEA1530910
L1	SAMN40030983
L3	SAMN31887203
L2	SAMEA104304849
L2	SAMN20693156
L4	SAMEA1397494
L2	SAMEA3318430
L3	SAMEA7527081
L2	SAMN20525220
L1	SAMEA112800226
L1	SAMEA112801744
La1	SAMEA2400144
L4	SAMN02053769
L1	SAMN40031674
L2	SAMN41146539
L4	SAMEA1707248
La1	SAMN03300236
L4	SAMEA3715412
L2	SAMEA8741763
L4	SAMEA112801524
L4	SAMEA112801415
L4	SAMN31030393
L2	SAMN08626062
L2	SAMN19688225
L4	SAMEA104718707
L2	SAMN05577633
L2	SAMEA10030104
L1	SAMN20927510
L4	SAMN40030789
L4	SAMEA2342401
L3	SAMEA1707849
L2	SAMN37124275
L4	SAMEA14460248
L4	SAMEA1707422
L4	SAMN27764245
L2	SAMN19657469
L4	SAMN40566622
L4	SAMN21857030
L3	SAMEA5626277
L4	SAMEA2534928
L2	SAMN04320978
L2	SAMN21856067
L4	SAMN30185179
L4	SAMEA5164395
L3	SAMEA7527943
L2	SAMN08912972
L4	SAMEA1707754
L4	SAMEA104362512
L2	SAMN34294168
L4	SAMN13937507
L4	SAMEA112799050
L4	SAMN13937442
L1	SAMEA2783395
L1	SAMN16521635
L4	SAMN31887244
L4	SAMEA9976752
La1	SAMEA8955397
L4	SAMEA3231709
L4	SAMN08708279
L4	SAMN08376302
L4	SAMEA13119661
L3	SAMEA7525318
L2	SAMEA10030032
L4	SAMEA10030490
L2	SAMEA112188729
L4	SAMN18118437
L2	SAMN28455510
La1	SAMN18326047
L4	SAMN05577581
L3	SAMEA7552256
L4	SAMN36797055
L3	SAMEA1397328
L5	SAMEA114482887
L2	SAMEA7562907
L4	SAMEA2682816
L4	SAMN08376082
L4	SAMN13568692
L2	SAMN33756400
L4	SAMEA13321143
L4	SAMEA112801369
L4	SAMEA2533801
L4	SAMEA112799356
L4	SAMEA7555775
L4	SAMN30950779
L4	SAMN19688066
L2	SAMEA5975503
L4	SAMEA7552145
L4	SAMN41148770
L2	SAMN05328088
L2	SAMEA2709722
L2	SAMN40534612
L4	SAMEA3558874
L4	SAMEA2342330
L2	SAMEA112799462
La1	SAMEA7353880
L2	SAMN19688694
La1	SAMEA8955538
L2	SAMEA7280309
La1	SAMEA6359923
L4	SAMEA95486668
L2	SAMN27520007
L2	SAMN33756273
L4	SAMEA897853
La1	SAMEA5190009
L3	SAMEA2297181
L4	SAMEA3671330
L4	SAMEA3199764
L4	SAMN02934400
L4	SAMEA1118717
L2	SAMN30294444
L2	SAMN08708263
L4	SAMEA5977458
L2	SAMN30963984
L2	SAMEA104600520
L2	SAMN35340116
L2	SAMN19657302
L4	SAMEA112805787
L4	SAMN40030428
L4	SAMN22014438
L1	SAMN31672886
L2	SAMN21983382
L4	SAMN08379781
L1	SAMN02599118
L3	SAMEA1117866
L4	SAMEA2682799
L2	SAMEA4441612
L2	SAMN30158088
L2	SAMN05969951
L4	SAMEA2534072
L2	SAMN15768546
L2	SAMN35982066
L4	SAMN31695847
L4	SAMEA6064371
L1	SAMEA2040317
L4	SAMEA104394553
L4	SAMEA7546412
L2	SAMN03648892
L3	SAMEA1117838
L4	SAMN39953904
L4	SAMN04407939
L4	SAMEA6591824
L4	SAMN07373562
L3	SAMEA1119236
L4	SAMEA4888758
La1	SAMN32819257
L2	SAMN07956562
L4	SAMEA9976529
L3	SAMEA5561811
La1	SAMEA8987110
L4	SAMN33756259
L4	SAMEA7549209
L2	SAMEA2535086
L4	SAMEA8719047
L1	SAMN03647601
L2	SAMN14417133
L4	SAMN05577443
L1	SAMEA7529303
L4	SAMEA110051921
La1	SAMEA4846791
L2	SAMN21886275
La1	SAMEA112799021
L4	SAMEA5569531
L4	SAMEA8718837
L2	SAMN31887133
L4	SAMEA7551641
L1	SAMEA7280226
L4	SAMN10839093
L4	SAMEA104362117
La1	SAMN03300357
L4	SAMN05576696
La1	SAMN03300510
L1	SAMN03648217
L4	SAMEA2535231
L2	SAMEA10030036
L2	SAMN21616195
L2	SAMN10462568
L4	SAMEA7551851
L2	SAMEA2533395
L2	SAMN33860505
L2	SAMN31673821
L4	SAMEA112250157
L4	SAMEA112805218
L4	SAMEA1876316
La1	SAMEA104414628
L2	SAMN07765875
L2	SAMN19688566
L2	SAMN09399428
L3	SAMEA1405957
L4	SAMN38670602
L4	SAMEA112804494
L2	SAMEA104394718
L1	SAMN06055652
L4	SAMN05918615
L4	SAMEA1397366
L4	SAMEA7563803
L4	SAMEA7560071
L4	SAMEA897899
L1	SAMEA113538453
L2	SAMEA7547847
L4	SAMN35621868
L4	SAMN08795018
L4	SAMEA11006616
L2	SAMN07236490
L4	SAMEA3558382
L4	SAMN19113065
L4	SAMN05576382
L4	SAMEA3562784
L4	SAMEA1406109
L6	SAMEA14460595
L3	SAMEA7562394
L2	SAMN07998978
L4	SAMN18146211
L4	SAMN13568193
L4	SAMN05918924
L2	SAMN40273052
L3	SAMN16521759
L4	SAMEA7550504
L2	SAMN07765972
L2	SAMEA1403717
L4	SAMD00603732
L2	SAMN41244953
L1	SAMN41146494
L4	SAMN25078791
L2	SAMN21236224
L4	SAMN13568386
L4	SAMEA13188689
L2	SAMN06092024
L2	SAMN21856550
L4	SAMEA7553139
L4	SAMEA11934144
L4	SAMEA8718761
L4	SAMN13091437
L4	SAMEA7552037
La1	SAMN26814612
L4	SAMEA114493600
L2	SAMN31030609
L4	SAMN02586058
L4	SAMEA7547443
L4	SAMEA13292041
L2	SAMEA4441565
La1	SAMEA112954327
L4	SAMN05915265
L4	SAMEA104362350
L4	SAMEA113538105
L4	SAMEA5056407
L4	SAMN09685342
L6	SAMEA112801391
L4	SAMEA8893127
L4	SAMN35340025
L4	SAMEA1118059
La1	SAMEA8987184
L2	SAMN30543136
L2	SAMN35340188
L2	SAMN08376345
L4	SAMN05575197
L2	SAMN06209946
L3	SAMN16521964
L4	SAMN31672918
L3	SAMEA112803174
L4	SAMEA2709719
L4	SAMN12347337
L2	SAMN35340071
L4	SAMN13066691
L4	SAMN29877837
L2	SAMN38375979
L4	SAMN03161666
L1	SAMN30963743
L6	SAMEA110052011
L4	SAMN18118387
L4	SAMN18146745
L3	SAMEA1119464
L2	SAMN08795063
L1	SAMEA1102353
L4	SAMEA2534558
L4	SAMN01908898
L2	SAMN43535539
L2	SAMN13813915
L7	SAMEA3721538
L2	SAMEA112801774
L4	SAMN30962356
La1	SAMN09284558
L4	SAMN07660436
L4	SAMEA1117764
L3	SAMEA7527008
L1	SAMN06092325
L2	SAMEA112188991
L4	SAMN19688214
L4	SAMEA5282511
L4	SAMN08913289
L2	SAMEA3558409
L4	SAMN03648510
L1	SAMEA5542095
L4	SAMEA14459987
L2	SAMEA112800028
L4	SAMEA7553823
L2	SAMN21856110
L4	SAMEA7543950
L1	SAMN10663248
La1	SAMEA5189446
L3	SAMEA1118175
L4	SAMN27764451
L4	SAMN19728491
L1	SAMEA3369661
L4	SAMEA3445252
L4	SAMN30963917
L4	SAMEA112803323
L1	SAMN16521740
L2	SAMEA13119953
L2	SAMN14417226
L2	SAMN12551242
L1	SAMN31673834
L2	SAMEA104394615
L4	SAMN05575567
L4	SAMEA7553887
L3	SAMN26038189
L2	SAMEA8741627
L4	SAMN05918698
L4	SAMEA6474071
L4	SAMEA3414198
L3	SAMN31674092
L4	SAMEA112806384
L2	SAMN20525298
L4	SAMEA1045818
L4	SAMN07373542
L1	SAMN08629117
L4	SAMEA3986725
L4	SAMN05918661
L4	SAMN31423310
L4	SAMN05576930
L4	SAMEA104446936
L2	SAMN33756576
L4	SAMN03648393
L4	SAMN39287233
L4	SAMEA112806328
L5	SAMEA2235018
La1	SAMN06855985
L4	SAMN40466029
L4	SAMN40273002
L4	SAMEA7554612
L2	SAMN36639330
L4	SAMEA112750729
La1	SAMN09284595
L1	SAMN37848034
L4	SAMEA104447556
L3	SAMEA112804697
L2	SAMN12551244
L4	SAMN19728474
L6	SAMEA14460579
L4	SAMN22014412
L4	SAMN12565642
L3	SAMN21616365
L2	SAMN09756260
L4	SAMEA3558768
L4	SAMN05916413
L4	SAMEA5561890
La3	SAMN41724558
L4	SAMEA1465974
L2	SAMN07956528
L4	SAMN19728312
L1	SAMN08436227
L2	SAMN06091932
La1	SAMN09284370
L2	SAMEA9070101
L4	SAMN08612771
L2	SAMEA5561523
L4	SAMEA1118676
L4	SAMN05916299
L4	SAMEA5190490
La1	SAMN09725799
L1	SAMN03647895
L2	SAMEA5975260
L1	SAMN08629573
L4	SAMEA7549064
L2	SAMEA112189008
L2	SAMN16966014
L4	SAMEA104447183
L4	SAMEA2683024
L4	SAMEA7552980
L3	SAMEA1118949
L1	SAMN31031636
L2	SAMN02414917
L6	SAMN02231100
L4	SAMEA7548161
L3	SAMN31031150
L4	SAMN36184012
L1	SAMN25995194
L2	SAMD00603976
L2	SAMN12565890
L4	SAMEA103926770
L4	SAMEA1119943
L2	SAMN08379755
L4	SAMN12811537
L4	SAMN09090571
L4	SAMEA7547749
L4	SAMN05918633
L4	SAMEA1118146
L4	SAMN18648640
L4	SAMN31030532
L4	SAMEA5164460
L4	SAMN13066721
L4	SAMN21616540
L2	SAMN35981823
L4	SAMEA7563906
L3	SAMEA1929763
L3	SAMN39286933
L2	SAMEA7156960
L4	SAMEA9070062
L4	SAMN19113025
L2	SAMN07999092
La2	SAMEA4039980
La1	SAMN09725477
L5	SAMN05276464
L2	SAMN31673857
L4	SAMEA7547841
L2	SAMEA7280657
L4	SAMEA3671212
L2	SAMN06092136
L2	SAMN43535612
L4	SAMN13638003
L2	SAMEA5606685
L4	SAMEA104357544
L4	SAMEA3558496
L4	SAMN41154964
L3	SAMN14845219
L2	SAMEA5562317
L4	SAMEA113538046
L4	SAMEA5562462
L4	SAMN05577106
L4	SAMN34626997
L4	SAMN17170449
L1	SAMN40031666
L2	SAMEA7544383
L3	SAMN40031491
L2	SAMEA7555985
La1	SAMN10966062
L2	SAMEA1903117
L4	SAMN09756287
La1	SAMN09812448
L2	SAMEA1707171
L2	SAMEA1119827
L4	SAMEA1530969
L2	SAMN41148305
L2	SAMN13814059
L4	SAMEA112799156
L2	SAMN41154933
L1	SAMN36619414
L4	SAMEA1102820
L4	SAMN02231179
L1	SAMN16521453
L4	SAMN05918704
La1	SAMN22169377
L2	SAMN13568366
L2	SAMN14416837
L2	SAMN10592336
L2	SAMEA104600429
L3	SAMEA3139845
L3	SAMEA1406147
L4	SAMN31423570
L2	SAMEA7563035
L3	SAMEA1904698
L2	SAMEA7546648
L3	SAMEA112806829
L2	SAMN40031737
L2	SAMN20525274
L4	SAMN19728400
L1	SAMEA7529231
L3	SAMEA1118820
L4	SAMN20512980
L4	SAMEA4798796
L4	SAMN31942576
La1	SAMN08906567
L3	SAMEA7527452
L4	SAMN18118471
L4	SAMEA3512717
L2	SAMN08851368
L4	SAMEA2342302
L6	SAMEA14460448
La1	SAMEA4846551
La1	SAMN09284385
La1	SAMN32818754
L4	SAMEA95455918
L2	SAMN06092454
L2	SAMN19135939
L4	SAMEA1018949
L4	SAMEA112806434
L3	SAMEA112800651
L2	SAMN10961368
L6	SAMEA14460679
L2	SAMN37848549
L3	SAMEA8741930
L1	SAMN31030263
L4	SAMN31695715
L4	SAMEA7545820
L2	SAMN31220275
L4	SAMEA3671241
L4	SAMEA2709737
L5	SAMN09090385
L4	SAMN08732562
L4	SAMN12565548
L4	SAMEA104357403
L2	SAMN19658067
L2	SAMN30988315
L4;L2	SAMN30294487
L4	SAMN33062091
L3	SAMEA1707734
L2	SAMEA2783497
La1	SAMEA8987072
L4	SAMN33010904
L2	SAMEA2682704
L3	SAMN40030511
L2	SAMEA5561868
L4	SAMEA112803805
L2	SAMEA2710739
L2	SAMN14417166
La1	SAMEA5189247
L4	SAMEA113538217
L2	SAMEA7552236
L6	SAMEA14460427
La1	SAMEA1523659
L2	SAMN33756369
L4	SAMN19687860
L4	SAMEA7563559
L2	SAMEA7541877
L4	SAMN05918770
L2	SAMEA104685103
L1	SAMN31674164
L2	SAMD00603691
L4	SAMEA104718473
L4	SAMEA112803256
L4	SAMN26722366
L4	SAMN30962348
La1	SAMEA6359561
L1	SAMN06055900
L2	SAMN40273783
L1	SAMN31673322
L2	SAMN08379891
L2	SAMEA112803689
L2	SAMN07999102
L1	SAMN41154718
L2	SAMEA5975430
L2	SAMN37848357
L4	SAMEA115163065
L4	SAMEA1569173
L4	SAMEA7542320
L4	SAMN11086795
L4	SAMEA14460016
L2	SAMN15772713
L2	SAMD00029527
L4	SAMEA5282459
La1	SAMN06847538
L2	SAMEA9977454
L4	SAMN03648787
L4	SAMEA7554738
L4	SAMEA112806701
L2	SAMN13813992
L4	SAMN05577322
La1	SAMEA5189814
L4	SAMEA8719141
L4	SAMN31695893
L4	SAMEA7545594
L4	SAMN34293850
La1	SAMN32818999
L3	SAMN05806749
L2	SAMEA112188993
L4	SAMN18118289
L3	SAMEA1118779
L2	SAMEA112799385
La1	SAMN06252215
L2	SAMEA112799772
L2	SAMN40032061
L4	SAMEA7553762
L4	SAMN05918754
L4	SAMEA7553677
L4	SAMEA3671397
L4	SAMEA1118760
L2	SAMN31031442
L2	SAMEA9070679
L4	SAMEA3986720
La1	SAMEA7332264
L1	SAMN36619327
L2	SAMN08376177
L3	SAMEA104390534
L4	SAMEA112806313
L2	SAMN37848213
L4	SAMEA7553932
L4	SAMN19657245
L2	SAMEA2710875
L4	SAMEA1929791
L2	SAMN41389705
L4	SAMN19687904
L2	SAMEA7541538
L4	SAMN16516504
L4	SAMN19657433
L4	SAMEA110040891
L4	SAMEA787720
L4	SAMEA112804874
L6	SAMEA5366577
L2	SAMN02739535
L4	SAMEA7157326
L2	SAMEA1569189
L4	SAMEA7561872
L2	SAMEA7524968
L4	SAMEA4744180
L2	SAMN27028578
L4	SAMEA104447507
L4;L2	SAMEA9977052
L1	SAMN41146709
L2	SAMN31031654
L4	SAMEA8994170
L4	SAMN31673791
L1	SAMN06055997
L4	SAMEA2342387
L2	SAMN15772978
La1	SAMEA4846746
L4	SAMEA3672865
L3	SAMN28551752
L4	SAMEA3671346
L4	SAMN04276780
L4	SAMN28488172
L2	SAMEA3421188
L1	SAMEA112806933
L4	SAMEA7561928
L4	SAMEA2534510
L4	SAMN13169471
L2	SAMEA1118160
L4	SAMN19688735
L4	SAMEA7551682
L4	SAMN19688259
L4	SAMEA5164118
L4	SAMEA5164036
L2	SAMEA112800219
L4	SAMEA4798650
L4	SAMN03648735
L3	SAMEA1708310
L4	SAMEA9977043
L4	SAMN00103127
L4	SAMN24851353
L4	SAMEA104362265
L4	SAMN05918643
La1	SAMEA3321821
La1	SAMN09284200
L3	SAMN06578988
L4	SAMEA2683053
L4	SAMEA7553017
L1	SAMN02599153
L4	SAMEA7552821
La1	SAMEA4846595
L4	SAMN08215464
L4	SAMEA112805281
L4	SAMN27391476
L1	SAMEA7527366
L1	SAMN20693338
L4	SAMEA5228887
L4	SAMN40655303
L2	SAMEA11761517
L3	SAMEA7528323
L2	SAMN19113140
L4	SAMN21616327
L4	SAMN30380878
L2	SAMEA8718521
L4	SAMEA1102670
L4	SAMN09090398
L4;L2	SAMN37848871
L1	SAMEA2710981
L1	SAMN40030926
L2	SAMN07603293
L5	SAMEA114482876
L3	SAMEA7549522
L3	SAMN39090647
L4	SAMEA7549892
L3	SAMEA7525236
L2	SAMEA1469487
L4	SAMEA112805274
L4	SAMN13568280
L4	SAMEA110024130
L4	SAMEA2535130
L2	SAMN08379894
L4	SAMEA7548486
L3	SAMN03647241
L4	SAMN33017236
L6	SAMEA7830681
L1	SAMN31020196
L2	SAMEA112806388
L4	SAMN08626172
L4	SAMN11053749
L4	SAMEA7555850
L2	SAMEA7545760
L4	SAMEA3231563
L2	SAMN19657640
L2	SAMN31581264
L2	SAMN21856400
L4	SAMN03161708
L4	SAMEA112803281
L4	SAMEA112188803
La1	SAMN10965915
L4	SAMN08708635
L4	SAMN31135787
L2	SAMN07236253
L4	SAMEA7546494
L1	SAMN41390219
L4	SAMEA1119666
L2	SAMEA7665567
L2	SAMEA3558593
L4	SAMN05576031
L2	SAMEA112189115
L2	SAMEA7157276
L2	SAMEA112800616
L2	SAMEA111556050
L2	SAMEA7560238
L4	SAMN39953911
L2	SAMN07236262
L4	SAMEA7550831
L1	SAMN08629350
La1	SAMEA5189481
L2	SAMN13813868
L4	SAMN36639337
L3	SAMEA13188710
L4	SAMEA7551752
L2	SAMN06055657
L2	SAMN06010389
L4	SAMEA7547303
L4	SAMN31673735
L4	SAMEA104447121
L2	SAMN08629561
L4	SAMEA104718844
L4	SAMEA112800260
L2	SAMD00603745
L4	SAMN08612900
L3	SAMEA7554642
L4	SAMEA2419077
L4	SAMN39090653
L2	SAMEA112806283
La1	SAMN06627641
L3	SAMN40465946
L1	SAMN40031693
L2	SAMEA7561988
L1	SAMN31674405
L4	SAMN08214862
L2	SAMN13937549
L4	SAMN18648624
L4	SAMEA112804232
L4	SAMD00603973
L4	SAMEA7561591
L4	SAMEA2682768
L9	SAMEA1929801
L2	SAMEA2533767
L4	SAMN31551450
L2	SAMN27028612
L4	SAMEA1117574
L4	SAMEA7549886
L4	SAMN09867680
L4	SAMN31551432
L2	SAMN33018159
L4	SAMN31423386
L3	SAMN27764240
L4	SAMN07373386
L1	SAMN19113429
L4	SAMN09492287
L4	SAMEA9069994
L4	SAMN04053645
La1	SAMN32818821
L4	SAMN09914662
L2	SAMN41148620
L4	SAMEA7553759
L4	SAMN39286865
L4	SAMEA7551177
L4	SAMEA7562054
L2	SAMEA7157155
L4	SAMEA7549527
L2	SAMN40273641
L4	SAMEA2709899
L2	SAMEA7547658
L3	SAMEA1708469
L1	SAMEA7528138
L4	SAMN27519902
L1	SAMN31031352
L4	SAMN07659477
L4	SAMEA113556078
L1	SAMN08436162
L4	SAMEA112804219
L2	SAMEA5662693
L3	SAMEA1707884
L2	SAMN43535385
L4	SAMEA5330350
L4	SAMEA5163755
L2	SAMN37848443
L3	SAMEA1101612
L2	SAMN25888772
L4	SAMEA7524887
L2	SAMN15180383
L2	SAMEA3374915
L4	SAMEA9976864
L2	SAMEA7529275
L4	SAMEA112803827
L4	SAMN18647902
L3	SAMEA104390471
L4	SAMEA112804716
L4	SAMEA112181347
L4	SAMEA7563683
L4	SAMN04276786
L4	SAMEA7525004
L4	SAMEA112800312
La1	SAMN21616191
L2	SAMEA2534665
L4	SAMEA7547387
L2	SAMN21856503
L4	SAMN31038445
L2	SAMEA95502418
L4	SAMEA3174683
L2	SAMEA114236123
L4	SAMN02671083
L4	SAMEA7563242
L4	SAMN28538061
L2	SAMN10592565
L2	SAMN14417181
L2	SAMN30556162
La1	SAMEA8939224
L2	SAMEA8719123
L2	SAMEA7555183
L4	SAMEA7280549
L2	SAMEA7525369
L4	SAMEA7549410
L4	SAMEA5330360
La1	SAMN32818928
L4	SAMN36849868
L4	SAMEA104394611
L2	SAMEA7157033
L2	SAMN31030450
L2	SAMN21617013
L4	SAMEA112250035
L4	SAMN12126239
L3	SAMEA7526445
L4	SAMEA112805489
L4	SAMEA3450050
L4	SAMEA7528581
L4	SAMEA3174691
L4	SAMEA7552505
L2	SAMN12551305
L2	SAMN31135827
L4	SAMEA1485243
L4	SAMN18648181
L4	SAMEA112806306
L4	SAMEA5561543
L4	SAMEA2342427
L4	SAMN27765554
L4	SAMEA3416674
L4	SAMN03648368
L2	SAMEA7563538
L4	SAMN17204686
L2	SAMEA7545589
L3	SAMEA1018994
L4	SAMEA7553110
L3	SAMEA1119815
L4	SAMEA14460259
L4	SAMN21983539
L2	SAMEA2534061
L4	SAMN18146627
L4	SAMN03647678
L2	SAMN37848295
L4	SAMN13264552
L4	SAMN41390034
L2	SAMEA7526451
L4	SAMEA112804811
L2	SAMN12565750
L1	SAMN31030557
L4	SAMEA7550474
L4	SAMEA7551429
L4;L3	SAMEA1876333
L1	SAMN03793145
L1	SAMN31030235
L2	SAMEA4975727
L4	SAMN12816907
L2	SAMEA3558320
L2	SAMN16966012
L3	SAMEA1119515
L4	SAMEA112750750
L4	SAMN02628477
L2	SAMEA10691807
L4	SAMEA1688524
L3	SAMN40030651
L1	SAMN06091712
L1	SAMN21616600
L4	SAMEA111556249
L4	SAMEA7157054
L2	SAMEA7559910
L4	SAMEA104362193
L4	SAMEA104357435
L4	SAMN21856099
L4	SAMN07766286
L4	SAMEA10029846
L1	SAMN31031101
L2	SAMN30963083
L2	SAMEA9070466
La1	SAMN08906507
L3	SAMEA1118551
L2	SAMN30543846
L4	SAMN17709332
L4	SAMN06010139
L4	SAMEA1117991
L4	SAMN34626951
L1	SAMEA112800689
La1	SAMEA4706812
L2	SAMN34294189
L4	SAMEA112799141
L2	SAMN08626201
L3	SAMEA7526652
L4	SAMEA1485233
L4	SAMEA14459952
L3	SAMN08892497
La1	SAMEA6359693
La2	SAMEA4039981
L4	SAMN06010231
L4	SAMN12825581
L4	SAMN02934312
L2	SAMN15772930
L4	SAMN06094068
L4	SAMEA8741494
L4	SAMEA1101281
L3	SAMN07660303
L2	SAMEA8718441
L3	SAMEA13291982
L2	SAMEA7157499
L4	SAMN40273466
La1	SAMN09725701
L4	SAMEA1119563
L2	SAMEA7156467
L2	SAMEA10030446
L4	SAMN39287176
L4	SAMEA113538242
L4	SAMEA112803753
L2	SAMEA112298772
L2	SAMN25778871
L1	SAMN31674074
L4	SAMEA4753574
La1	SAMEA4706547
L4	SAMEA9977307
L4	SAMEA3232894
L4	SAMN31942560
L4	SAMEA7549133
L4	SAMEA113537927
L4	SAMN33010925
L2	SAMD00263758
L2	SAMD00142882
L2	SAMN08383173
L2	SAMEA1707551
L4	SAMN40032096
L2	SAMN41148765
L1	SAMEA112799941
L1	SAMEA2783439
La1	SAMN09284310
L4	SAMEA1103148
L4	SAMN09685325
L4	SAMEA7553493
L4	SAMEA7564237
L3	SAMEA1119782
L2	SAMN05575118
La1	SAMN18823605
L4	SAMEA3432815
L4	SAMEA7702164
L4	SAMEA7554998
L4	SAMEA5542040
L3	SAMEA7547656
L2	SAMN34294214
L4	SAMN12551505
L3	SAMN40030699
L4	SAMEA7552585
L2	SAMN15773032
L4	SAMEA4798788
L4	SAMN34293952
L4	SAMN22014527
L4	SAMEA7563174
L2	SAMN07236442
L2	SAMEA112803264
L4	SAMN40751554
L4	SAMN43535109
L2	SAMEA104684952
L4	SAMEA113537963
L4	SAMEA7550216
L4	SAMEA5570039
L2	SAMN06055776
L2	SAMEA7527420
La1	SAMEA6359988
L3	SAMN31030208
L2	SAMEA7544002
L2	SAMN40466131
L2	SAMN30543900
L4	SAMEA1469491
La1	SAMEA113941110
L3	SAMEA1397358
L2	SAMEA112298977
L4	SAMN30380938
L4	SAMN09380064
L4	SAMN05576895
L2	SAMEA2710750
La1	SAMN09284309
L2	SAMEA7559994
L2	SAMEA5975589
L3	SAMN36619424
L4	SAMN35982186
L4	SAMN19688763
L4	SAMN06010240
La1	SAMN26814597
L2	SAMN05575270
L4	SAMEA5854681
L2	SAMN35981922
L4	SAMN41389745
L3	SAMN03648466
L4	SAMEA23779918
L1	SAMN31674375
L4	SAMEA8741175
L1	SAMEA7527991
L4	SAMEA7552876
L1	SAMN33018125
L4	SAMN08626044
L2	SAMN40623422
L2	SAMEA104614390
L4	SAMEA4680493
L3	SAMEA2267048
L1	SAMN40031627
L2	SAMEA7526129
L2	SAMEA6451272
L1	SAMN16521732
L4	SAMN12126226
L4	SAMEA1556859
L4	SAMN31695777
L4	SAMN31423401
L4	SAMN31695894
L4	SAMEA113538214
L2	SAMN36662710
L4	SAMN09756322
L4	SAMEA7553427
L2	SAMN03246201
L3	SAMEA7315201
L4	SAMD00143043
L6	SAMEA1118507
L4	SAMEA1903177
L4	SAMEA113538549
L3	SAMN41154818
L2	SAMN06092476
L4	SAMN02586014
L4	SAMN33756548
L4	SAMEA3558526
L4	SAMN31942638
L4	SAMN07344613
L4	SAMN05577249
L4	SAMEA112805416
L4	SAMN05577582
L4	SAMN09402686
L4	SAMN31695706
L6	SAMEA6456250
L2	SAMN40983464
L2	SAMEA7552563
L4	SAMN05577257
L1	SAMN26553930
La1	SAMEA7818987
L2	SAMN03246254
L4	SAMEA7547864
L2	SAMN40031962
L2	SAMN04534872
L2	SAMN08732300
L2	SAMN37527070
L4	SAMN19688182
L2	SAMEA112298946
L4	SAMEA3445348
L4	SAMN06010409
L4	SAMN13567964
L4;L3	SAMEA7554371
L4	SAMEA112800014
L4	SAMN21973862
L4	SAMN26038208
L4	SAMEA112805778
L4	SAMEA7542089
L4	SAMEA2297003
L4	SAMEA104708042
L4	SAMEA2062272
L2	SAMEA1117625
L3	SAMN40031821
L4	SAMEA1903099
L4	SAMEA113537283
L4	SAMN31030109
L4	SAMN40475103
L3	SAMN08629090
L3	SAMEA7554025
L4	SAMEA3281401
L2	SAMN30157969
L4	SAMEA2152071
L4	SAMN31023346
L4	SAMEA7156557
L4	SAMEA7551913
L2	SAMN17167414
L2	SAMN31581230
L4	SAMN07236392
L2	SAMEA112181332
L4	SAMEA104447368
L2	SAMEA7280569
L4	SAMEA7550250
L4	SAMN19135935
L4	SAMEA112800986
L2	SAMN30157930
L4	SAMN19728302
L3	SAMEA7548167
L4	SAMN03648554
L2	SAMN41154841
La1	SAMEA4846725
La1	SAMEA4846786
L4	SAMEA2177702
L5	SAMEA2794317
La1	SAMN06856019
L2	SAMN02360552
L4	SAMEA5975023
L4	SAMEA7555414
L3	SAMEA7527043
L2	SAMEA7560405
L4	SAMN06010199
L4	SAMEA7528882
L4	SAMEA3448373
L4	SAMEA112805851
L1	SAMN08629308
L2	SAMEA1015986
L4	SAMN31037908
L4	SAMEA7554676
L2	SAMD00603886
L2	SAMEA2533539
L4	SAMN31695756
L4	SAMEA8994404
L4	SAMEA104447260
L4	SAMEA787721
L3	SAMN41148705
L2	SAMEA9069788
L2	SAMN05576825
L1	SAMEA2783363
L2	SAMN15772969
L4	SAMEA112799455
L2	SAMN08709107
L4	SAMEA112800268
L4	SAMEA2342288
L4	SAMEA10030392
L4	SAMEA7546549
L4	SAMN21593471
L4	SAMEA7554870
L4	SAMEA7563303
L2	SAMEA112803225
L2	SAMEA7525896
L4	SAMN31239216
L4	SAMEA114493676
L2	SAMN03263100
L2	SAMN20525280
L4	SAMEA7552671
L1	SAMEA1119373
L4	SAMEA112183835
L4	SAMEA2534084
L4	SAMEA7552186
L4	SAMEA7555505
L1	SAMN03647141
L3	SAMEA7561791
L2	SAMN33860576
L4	SAMEA7563844
L1	SAMN03648495
L3	SAMEA3139858
L1	SAMN03648351
L2	SAMN07765991
L4	SAMN27519939
L4	SAMEA3318420
L2	SAMEA112181268
La1	SAMN19657801
L2	SAMEA104600458
L4	SAMN40566432
L1	SAMEA2783525
L4	SAMN05577228
L2	SAMN13813958
La1	SAMEA114233503
L4	SAMEA3445272
L4	SAMN35543966
L4	SAMEA7549609
La1	SAMEA7818932
L4	SAMEA3366435
L2	SAMEA7561131
L2	SAMN30543447
L5	SAMEA5366632
L2	SAMEA7526394
L1	SAMN36619287
L4	SAMEA7527030
L3	SAMEA3451224
La1	SAMN10965881
L2	SAMEA2535356
L1	SAMEA115163130
L4	SAMEA7552509
L3	SAMEA13321220
L2	SAMN14416786
L4	SAMEA7562113
L4	SAMN23038972
L4	SAMEA7550605
La1	SAMEA5189628
L4	SAMEA112801576
L2	SAMN20693121
L3	SAMN08629255
L2	SAMN19657613
L1	SAMN21616216
L4	SAMEA1403918
L1	SAMN21616489
L2	SAMEA2783029
L4	SAMEA7563295
L4	SAMEA112804644
L4	SAMEA7555309
L4	SAMEA104357433
L2	SAMN31673938
L2	SAMN06091863
L2	SAMN13813894
L2	SAMEA6153198
L4	SAMN19728450
L4	SAMN08379935
La1	SAMEA113941105
L4	SAMN19728359
L4	SAMEA1944955
L4	SAMEA7561423
L4	SAMEA112801341
L4	SAMEA5157182
L2	SAMEA7156428
L2	SAMN08215207
L4	SAMN07603322
L4	SAMEA113556457
L4	SAMEA112188876
L2	SAMN27519500
L4	SAMEA112801728
L4	SAMN05575982
L2	SAMN41191440
L4	SAMN30543941
La1	SAMN32818771
L2	SAMEA11761358
L4	SAMN05575976
L4	SAMEA3558732
L1	SAMN21616969
L3	SAMEA2297076
L4	SAMN04522107
La1	SAMN10966034
L4	SAMN05918753
L2	SAMN37848512
L2	SAMN08795164
L2	SAMN20513143
L4	SAMEA4744365
L4	SAMEA1118995
L4	SAMEA7542290
L4	SAMN30381057
L2	SAMN08626411
La1	SAMN06252375
L2	SAMEA2142569
L1	SAMN40032244
L1	SAMN30158007
La1	SAMEA7549413
L2	SAMN13813959
L2	SAMEA7550413
L2	SAMEA5974995
L1	SAMEA2710710
L3	SAMN03647413
L4	SAMEA5228904
L2	SAMN04521941
L4	SAMN31030215
L4	SAMEA112806207
L2	SAMEA7527773
L2	SAMEA4772858
L3	SAMN40031986
L4	SAMEA4798920
L4	SAMN39090677
L4	SAMEA7547382
L2	SAMN04521984
La1	SAMN09725668
L4	SAMN34627013
L1	SAMEA1118914
L1	SAMN41154532
L2	SAMN13813870
L4	SAMEA2782899
L4	SAMEA7556057
L4	SAMEA112804058
L1	SAMN37847960
L4	SAMEA114323132
L1	SAMEA7527640
La1	SAMEA5189442
L3	SAMN41146490
L3	SAMN31031192
L3	SAMN03648796
L4	SAMEA112805765
L4	SAMEA7561589
L2	SAMEA2710761
L4	SAMEA2151673
L3	SAMEA3445046
L3	SAMEA7524763
L4	SAMN08732569
L1	SAMEA1877112
L2	SAMN25210835
L1	SAMEA1569233
La1	SAMN03300051
L2	SAMD00142539
L1	SAMN15228790
L4	SAMD00179079
L4	SAMEA114625993
L4	SAMN37848828
L4	SAMN02934439
L4	SAMEA2709696
L2	SAMN27519869
L6	SAMEA14460582
L4	SAMN02403530
L4	SAMEA9976221
L4	SAMN36184018
L2	SAMEA7555781
L2	SAMN08626318
L4	SAMEA1018989
L4	SAMN30543390
L4	SAMN40031393
L3	SAMEA1885987
L2	SAMN08732312
L4	SAMN30962586
L2	SAMN43534962
L4	SAMEA110013492
L2	SAMN13813976
La1	SAMEA5189944
La1	SAMEA4706784
L2	SAMN35981626
L4	SAMN33756547
L1	SAMN43535629
L4	SAMEA1876278
L2	SAMN33010903
L2	SAMN31031321
L2	SAMN40466052
L4	SAMN30958049
L2	SAMN06210033
L4	SAMEA113556015
L4;L2	SAMEA1403636
L2	SAMN41389448
L6	SAMEA3643501
L4	SAMN18118015
L4	SAMN41390043
L4	SAMEA112189509
L3	SAMN40030561
L2	SAMN30543519
L4	SAMN17825547
L4	SAMN05575924
L3	SAMEA1118666
L4	SAMEA3671520
L4	SAMN34257595
L4	SAMN13169588
L4	SAMN04633320
L4	SAMEA7617413
L3	SAMEA1117983
L2	SAMD00142612
L4	SAMN41389906
L4	SAMEA897821
La1	SAMN32818952
L4	SAMEA104172507
L4	SAMN13568148
La2	SAMEA115109424
L4	SAMD00143049
L2	SAMN37848807
L3	SAMEA6990888
L4	SAMEA104357548
L4	SAMN34627028
L4	SAMN05721796
La1	SAMEA6359694
L2	SAMN35981838
L4	SAMEA6064342
L4	SAMEA113556310
L2	SAMN41390199
L1	SAMEA2660983
L4	SAMEA4744263
L4	SAMEA13321299
L4	SAMEA112801382
L2	SAMN12825609
L2	SAMEA11761282
L4	SAMEA7552222
L2	SAMN20512849
L4	SAMN39287239
L4	SAMEA115164420
L4	SAMEA7525715
L4	SAMN40031970
La1	SAMN06252285
L4	SAMN31018834
L4	SAMN05919650
L2	SAMN10593519
L4	SAMEA2342370
L1	SAMN08215196
L4	SAMN21855852
L4	SAMN08215296
L1	SAMEA5562026
L4	SAMN39286984
L3	SAMEA5854778
L1	SAMEA113555949
L3	SAMN08629394
L3	SAMN06578978
L3	SAMN08629461
L2	SAMEA14493244
L4	SAMN18118252
L2	SAMEA7157751
L4	SAMEA104718753
L4	SAMN34626640
L2	SAMN13813905
L4	SAMEA7559866
La1	SAMN09284311
L4	SAMN36619419
L1	SAMEA10029966
L2	SAMEA114757891
L4	SAMEA113538384
L4	SAMN08215327
L1	SAMEA104718661
L1	SAMEA112800629
L4	SAMN05575794
L3	SAMN05575713
L2	SAMEA114757885
L2	SAMEA112804498
L4	SAMEA113538565
L2	SAMEA11761217
L4	SAMN40273483
L4	SAMEA1119379
L4	SAMEA5076059
L4	SAMEA1117678
L4	SAMN18521317
L4	SAMEA112806376
L4	SAMEA8616237
L4	SAMN17301466
L2	SAMN01908844
L4	SAMEA7562463
L4	SAMEA3449481
L2	SAMEA2783154
L2	SAMN17019929
L2	SAMN03653244
L4	SAMN13568448
L1	SAMN31030414
L4	SAMEA114625980
L4	SAMEA7551929
La1	SAMEA5875932
La1	SAMEA4809079
L3	SAMEA5854716
L4	SAMN05576698
L4	SAMEA112804855
L3	SAMN40030757
L2	SAMN06092586
L4	SAMEA2342363
L2	SAMEA7156748
L3	SAMN40032350
L2	SAMN07236321
L2	SAMEA12616936
L4	SAMN18146525
L2	SAMN40566470
L2	SAMN34293909
L4	SAMEA95459668
L2	SAMN41389265
La1	SAMN13071997
L4	SAMEA1045774
La1	SAMEA104093410
L4	SAMN28538194
La1	SAMN32819039
La1	SAMEA8996377
L2	SAMN40273191
L3	SAMEA112799190
L2	SAMN08708898
L4	SAMEA112800323
L4	SAMEA113538474
L2	SAMEA112805829
L4	SAMN08215039
L4	SAMEA104447546
L1	SAMN12878103
L4	SAMEA5561545
L3	SAMN31887290
L2	SAMN20512817
L4	SAMN33061886
La1	SAMN32818901
L4	SAMEA6656011
L2	SAMEA7554589
L4	SAMN02403580
L4	SAMEA104447162
L1	SAMN18451316
L4	SAMN34626863
L3	SAMEA1119582
L2	SAMEA7560019
La1	SAMN06252260
L2	SAMEA1118726
L1	SAMN43535430
L2	SAMN21973868
L4	SAMN18118097
L2	SAMN07999038
La1	SAMN09725396
L4	SAMEA1119518
L2	SAMN21983385
La1	SAMN10966131
L4	SAMN38670587
L2	SAMN19658008
L4	SAMEA7551183
L1	SAMEA11225628
L2	SAMN13264548
L2	SAMEA112804258
L4	SAMN31695876
L2	SAMEA3450070
L2	SAMN08629522
L4	SAMN09905667
L1	SAMEA7560946
L2	SAMEA10030212
L2	SAMN13066603
L4	SAMN28553645
L4	SAMN06094101
L2	SAMN35981982
L2	SAMN30157977
L2	SAMN21236167
La1	SAMEA6359491
La1	SAMN32819179
L2	SAMN25888663
L4	SAMN25611431
L1	SAMD00142407
La1	SAMN09284580
L4	SAMN31696008
L4	SAMN08347732
L3	SAMEA7552228
L4	SAMN21855941
La1	SAMN18823671
L4	SAMN20525218
L2	SAMEA7156777
L4	SAMEA112799813
L4	SAMEA5561399
L1	SAMN31037792
L2	SAMEA10029886
L2	SAMN31220366
L2	SAMEA7551835
L4	SAMN11094518
L3	SAMEA1019175
L1	SAMN43534960
L2	SAMN02585922
L4	SAMN08795129
L6	SAMEA6872191
L1	SAMN26038163
L4	SAMEA7548292
L4	SAMN39286613
L2	SAMN12825812
L4	SAMEA7551725
L1	SAMEA7525761
L2	SAMEA7156815
L4	SAMEA2152144
L1	SAMEA113537293
L4	SAMN21236286
L4	SAMEA113537313
La1	SAMN06856031
La1	SAMEA8996379
L1	SAMN41146864
L2	SAMN37848344
L3	SAMEA7549603
L1	SAMEA5561420
L2	SAMN06055529
L4	SAMEA7548094
L2	SAMN06055491
L4	SAMN02586041
L2	SAMEA7564066
L1	SAMN08892415
L1	SAMN40030530
L4	SAMEA8595230
L2	SAMEA7524831
L4	SAMN27519942
L1	SAMN03647681
L4	SAMEA7548465
L2	SAMEA5975397
L2	SAMEA6797827
L2	SAMN20525073
L1	SAMEA7553862
L3	SAMEA1688478
L4	SAMN10654109
La1	SAMEA5189387
L4	SAMEA14269057
L2	SAMEA10030040
L3	SAMD00142906
L4	SAMN05575093
L2	SAMN02403465
L3	SAMN31030406
L1	SAMN20693477
L1	SAMN08629475
L4	SAMN40655197
L2	SAMN20512894
L4	SAMN08912717
L1	SAMN43534948
L2	SAMN20525187
L2	SAMN27028584
L2	SAMEA10030159
L4	SAMN09090562
La1	SAMEA112954398
L1	SAMEA7280156
L4	SAMEA112806410
L4	SAMN18146263
L4	SAMN30380879
L2	SAMN31031203
L4	SAMEA3444511
L2	SAMN30543320
L4	SAMN14481368
L2	SAMN30544030
L4	SAMN22014515
L4	SAMN41389759
L4	SAMEA104708057
La1	SAMEA5189710
L4	SAMN13568725
La1	SAMN03300686
L2	SAMN37847952
L4	SAMEA1530939
L4	SAMEA1556519
L4	SAMEA7541699
L4	SAMN02585905
L3	SAMEA1102319
L4	SAMEA13120098
L4	SAMN41148763
L4	SAMN08708748
L4	SAMN05575298
L4	SAMN17204757
L2	SAMN03648654
L4	SAMEA1530903
La1	SAMN10254866
La1	SAMN08906500
L7	SAMEA3721557
L1	SAMN19845213
L2	SAMN03653293
L2	SAMEA104614317
L4	SAMN30185219
L1	SAMEA7550150
L4	SAMN03246692
L2	SAMN05575230
L1	SAMN08629402
La1	SAMEA8955444
L4	SAMN02443847
La1	SAMN09725369
L4	SAMN18146625
L2	SAMEA2783134
L4	SAMN03648369
L4	SAMEA14460049
L1	SAMN03648079
L2	SAMN33010940
L4	SAMEA112801872
L1	SAMN31030034
L2	SAMN40566381
La1	SAMEA8987190
L2	SAMN34294210
L4	SAMN34626683
La1	SAMEA5189434
L2	SAMD00029542
L4	SAMN34626818
L2	SAMEA11761283
L4	SAMD00143020
La1	SAMEA20203168
L2	SAMD00603824
L2	SAMEA7564273
L2	SAMN06209943
L4	SAMEA5163662
L2	SAMEA7157223
L2	SAMEA8741971
L2	SAMEA7156719
L4	SAMN09914677
La2	SAMEA4039999
L3	SAMEA961625
L4	SAMEA112803714
L3	SAMN34257527
L2	SAMN35982001
L4	SAMEA2061816
L4	SAMN30381094
L2	SAMN17019699
L2	SAMEA7564116
L4	SAMN08626331
L4	SAMN05575152
L4	SAMN05918638
L1	SAMN09625663
L4	SAMEA2161742
L4	SAMN08708737
L4	SAMEA9581548
L4	SAMEA9977237
L4	SAMEA1403624
L2	SAMEA7527226
L4	SAMEA115163041
L4	SAMEA7545697
L2	SAMEA7554253
L4	SAMN18118481
L4	SAMN08795179
L4	SAMEA7548019
L2	SAMD00603822
L2	SAMEA1406058
L4	SAMEA7551606
L4	SAMEA112804248
L2	SAMN02419679
L4	SAMN22014544
La3	SAMN40566373
L4	SAMEA7555562
L4	SAMEA3671489
L2	SAMEA10029955
L2	SAMN06055425
L4	SAMEA2534003
L2	SAMN07765936
L3	SAMEA3512799
La1	SAMN33843444
L2	SAMN35220633
L1	SAMN26037963
La1	SAMN03300195
L4	SAMN08732449
L4	SAMN08724043
L4	SAMN05577240
L2	SAMN41146847
L4	SAMN31423585
L1	SAMEA1397345
L4	SAMEA9976097
L4	SAMEA104398481
L4	SAMEA1903142
L3	SAMN25513364
L4	SAMEA3558173
L4	SAMN08383183
L4	SAMN30962901
L1	SAMN08436040
L4	SAMEA9976043
La1	SAMN26814589
L3	SAMEA7553724
L4	SAMN41389971
L4	SAMEA7560315
L4	SAMEA9976217
L2	SAMN15180322
L3	SAMEA1118316
La1	SAMN09284477
L6	SAMEA14460612
L3	SAMEA5562115
L4	SAMN07660386
L4	SAMN32734036
L2	SAMN06234189
L1	SAMEA7554019
L4	SAMEA110024226
L4	SAMEA7561465
L2	SAMN32255619
L4	SAMEA4041363
L4	SAMEA104394426
L2	SAMEA7525608
L2	SAMEA7563374
La1	SAMN09284208
L4	SAMEA6064363
L3	SAMN02414973
L2	SAMN22202792
L2	SAMN20512479
L4	SAMN11250607
L4	SAMEA7564174
La1	SAMEA4846600
L1	SAMN41154920
L1	SAMN21616784
L4	SAMEA7547218
L1	SAMN02599123
L1	SAMEA7554121
L4	SAMEA7561705
La1	SAMN32819310
L2	SAMN40983372
L4	SAMN00103112
L1	SAMEA7526578
L4	SAMN31423313
L3	SAMEA7547985
L4	SAMEA7561763
L2	SAMN06092292
L2	SAMD00117853
L1	SAMN41154993
L4	SAMEA112806460
L4	SAMEA3231583
L4	SAMN03647852
L2	SAMN09756136
L4	SAMEA7552621
L2	SAMEA114757839
L2	SAMEA2343226
L4	SAMN09380079
L2	SAMN04276689
L4	SAMN35339827
L2	SAMN06092641
L4	SAMEA7553818
L4	SAMN07660266
L4	SAMEA5561436
L2	SAMEA7156408
L1	SAMN02894314
L4	SAMN18648401
L4	SAMEA14460027
L4	SAMEA7841461
L4	SAMEA104447118
L2	SAMEA7280192
L3	SAMN31030424
L4	SAMN03648683
L2	SAMN05916327
L4	SAMEA104362150
L4	SAMEA1903001
L2	SAMEA7529070
L2	SAMN31031126
L4	SAMEA2534748
L4	SAMN22014395
L2	SAMEA2533987
L4	SAMEA112805267
L4	SAMN06052342
L4	SAMEA1403556
L2	SAMN13813820
L2	SAMN40465758
L2	SAMN20525121
L4	SAMN19845229
L1	SAMEA5561499
L4	SAMEA5163916
L1	SAMEA7560624
L2	SAMN27763801
La1	SAMEA6360000
L2	SAMN09517843
L4	SAMEA4774484
L4	SAMD00143044
L2	SAMN40983517
L2	SAMN07236387
L1	SAMN26038174
L2	SAMEA7156633
L4	SAMN30950785
L2	SAMEA8742349
L4	SAMN12347338
L1	SAMN31887257
L4	SAMEA3450020
L2	SAMN07956544
L4	SAMN31423542
L4	SAMEA5662665
L4	SAMN02934434
L2	SAMEA7560560
L2	SAMN09756214
L4	SAMEA5190516
La1	SAMN15703317
L5	SAMEA2627013
L2	SAMEA10030161
L4	SAMEA4441706
L2	SAMN31037778
L3	SAMEA7527363
L1	SAMEA1485333
L4	SAMN08214907
L4	SAMEA112800940
L2	SAMEA1707299
L2	SAMN10462520
L4	SAMN06092615
L4	SAMN03648926
L4	SAMEA14493504
L2	SAMN07236351
L2	SAMN19657583
L2	SAMN25778885
L4	SAMN31673083
L4	SAMN05575960
L4	SAMEA5562381
L4	SAMEA7545754
L2	SAMEA112805605
L2	SAMEA2079224
L2	SAMEA7554020
L4	SAMN05576343
L4	SAMEA112801765
L4	SAMEA7549024
L4	SAMN33818011
L2	SAMN20525147
L4	SAMEA5330379
L4	SAMN08215274
L4	SAMN18118019
L2	SAMEA104394618
L2	SAMN06092009
L2	SAMEA112806925
L4	SAMN30381243
L4	SAMEA3504620
L2	SAMEA7525639
L2	SAMN05576156
La1	SAMN39286862
L4	SAMN26135215
L4	SAMEA1119485
L4	SAMN22014449
L3	SAMN03647381
L2	SAMN19694190
L4	SAMEA112805559
L4	SAMN02671148
L4	SAMN18647896
L4	SAMN19657738
L4	SAMN05577454
L2	SAMEA5975390
L3	SAMN02381028
L4	SAMN13568751
L4	SAMEA112750808
L2	SAMEA3443174
L2	SAMN30157883
L4	SAMN08709144
La1	SAMEA3321838
L2	SAMEA7526833
L4	SAMEA115163134
La1	SAMN18823777
La1	SAMN03300604
L3	SAMEA7563362
L1	SAMN43535071
L4	SAMEA7280593
L4	SAMN02414951
L2	SAMN10462605
L2	SAMEA112298963
L4	SAMEA7546127
L3	SAMEA112801841
L1	SAMEA1708217
L4	SAMEA112800237
L4	SAMEA7129259
L4	SAMN05577503
L4	SAMEA1119596
L1	SAMN19113087
L4	SAMN07659117
L2	SAMN27519771
L3	SAMEA112798996
La1	SAMN32819251
L4	SAMEA2154638
La1	SAMN10254834
L4	SAMEA5569512
L2	SAMN08626191
L4	SAMEA1688702
L4	SAMEA114493522
L4	SAMN41148668
L2	SAMD00603773
L4	SAMN00015369
L2	SAMEA7526571
L2	SAMEA3420952
L4	SAMN40099132
La1	SAMEA4706605
La1	SAMEA1570993
L4	SAMN23235160
L3	SAMN31674102
L2	SAMN02584601
L4	SAMN07660286
La1	SAMN08906654
L1	SAMEA1119330
L4	SAMEA5561647
L4	SAMN08376286
L2	SAMEA1403656
L2	SAMN19135967
L2	SAMEA7560012
L2	SAMEA3421123
L1	SAMN07766007
La1	SAMEA6359772
L1	SAMN41148438
L2	SAMEA9976181
L3	SAMEA112799167
L3	SAMN31887168
L3	SAMEA1886070
L2	SAMEA7529304
L6	SAMEA6872235
L2	SAMN36974185
L4	SAMEA3558579
L4	SAMEA7552713
L4	SAMN18146561
L2	SAMN15772794
L4	SAMEA2419074
L4	SAMEA10030292
L2	SAMEA10029988
L2	SAMEA7541673
L4	SAMN25995129
L2	SAMN33573789
L4	SAMEA104447657
L4	SAMEA112806905
L2	SAMEA4695132
L1	SAMN16521531
La1	SAMN09284397
L4	SAMEA8742596
L4	SAMEA5163875
L4	SAMEA112806754
L4	SAMN07373564
L2	SAMN28552981
L4	SAMEA7549151
L2	SAMN31030317
L4	SAMEA7545842
L2	SAMEA5164469
L1	SAMN40031092
L4	SAMEA8994375
L2	SAMN36662597
L2	SAMN08708676
L4	SAMEA7546738
L4	SAMEA5164074
L3	SAMN08892464
La1	SAMN09725819
L4	SAMEA112800841
L1	SAMN40031225
L4	SAMEA9976309
L4	SAMN01173974
L4	SAMN34294041
L4	SAMN39286918
L2	SAMN30158113
L2	SAMN07331220
L4	SAMN40031641
L2	SAMEA9070637
L1	SAMEA10982438
L4	SAMN20512919
L1	SAMEA1556706
L4	SAMEA8742074
L4	SAMN05918920
L4	SAMN09090636
L2	SAMEA104362172
L6	SAMEA6456052
L1	SAMEA7550899
L2	SAMEA7526187
L1	SAMN19113435
L4	SAMN19688084
L1	SAMEA7562676
L4	SAMN05575790
L3	SAMN36619370
L4	SAMN11493592
L4;L3	SAMEA7563141
L4	SAMEA112804425
L2	SAMN20512665
L3	SAMEA112799844
L4	SAMN11086774
L1	SAMN40031579
L4	SAMN19113299
L3	SAMEA7529087
L4	SAMN10663261
L4	SAMN18118449
L2	SAMEA112806177
L4	SAMEA1101372
L4	SAMN08795021
L1	SAMN40032110
L3	SAMN31674097
L4	SAMN08199301
La1	SAMEA5189334
L2	SAMEA7560413
L2	SAMN06091851
L1	SAMN41390160
L2	SAMEA8742148
L2	SAMN03653204
La1	SAMEA3321919
L4	SAMN20512345
L4	SAMEA112804378
L1	SAMEA7525127
L2	SAMN31170757
L1	SAMN07766158
L4	SAMEA1530968
L2	SAMN08708680
La1	SAMEA4706567
L4	SAMEA114396024
L1	SAMN08629409
La1	SAMEA5189686
L4	SAMEA104447177
L4	SAMEA8718367
L4	SAMEA1118751
L3	SAMN03225348
L2	SAMN30950926
L2	SAMEA4441532
L2	SAMEA7528447
L2	SAMN39287097
L4	SAMN09756081
L4	SAMEA113538206
La1	SAMN10966072
L4	SAMEA1101730
L3	SAMEA1707845
L3	SAMEA1556794
L4	SAMN07766049
L4	SAMEA6649886
La1	SAMN06628112
L4	SAMEA7545517
L4	SAMEA7563360
L1	SAMN41390182
L4	SAMEA5562326
L4	SAMEA113538212
La1	SAMEA5800050
L4	SAMN30957982
L2	SAMEA6153122
L2	SAMEA7527832
L2	SAMEA10030085
L2	SAMEA2710939
L1	SAMN19113208
L4	SAMN21236166
L2	SAMN40983421
L4	SAMN41403655
L4	SAMN33756475
L3	SAMEA1119910
L2	SAMEA8742161
L3	SAMEA112801312
L4	SAMEA14269214
L4	SAMN04276692
L4	SAMEA7723130
La1	SAMEA3321836
L4	SAMEA7546734
L2	SAMEA7526052
L3	SAMEA1119490
L4	SAMEA7555004
L2	SAMN02586047
L2	SAMEA95458918
L4	SAMEA5626296
L4	SAMEA6153227
L4	SAMEA110241060
L2	SAMEA5570050
L2	SAMN27519741
L2	SAMN06092200
L4	SAMEA7551827
L4	SAMEA8616188
L2	SAMD00603661
L2	SAMN12825651
L2	SAMN40031738
L4	SAMN40983317
L3	SAMN15180299
L2	SAMN40566393
L4	SAMEA1530595
L4	SAMN41812038
L4	SAMEA7561421
L4	SAMEA1706665
L4	SAMN33325422
L2	SAMN03653215
L4	SAMEA112800537
La1	SAMN08906494
L4	SAMEA104685096
L1	SAMN40032068
L2	SAMN29944060
L4	SAMEA4744360
L4	SAMEA4744249
L2	SAMN31673543
L2	SAMN35981940
L1	SAMN36619303
L4	SAMEA5076144
L4	SAMN05576568
L4	SAMEA4473420
L2	SAMN14416978
L4	SAMEA112750654
L4	SAMEA8718325
L1	SAMN43535315
L3	SAMN31031073
L2	SAMEA112188793
L4	SAMEA112800966
L1	SAMEA7564270
L4	SAMEA3231711
La1	SAMEA6359957
L4	SAMN05577293
L2	SAMN30158091
L2	SAMN20525142
L2	SAMN37848175
L4	SAMN43535574
L4	SAMN19688077
L2	SAMN20512775
L4	SAMEA1103128
La1	SAMEA4706824
L4	SAMEA1119526
L2	SAMN31031457
L2	SAMN06920041
La1	SAMN03300234
L4	SAMEA1919456
L3	SAMN41146728
L4	SAMN33756619
L4	SAMN33061949
L4	SAMN39090688
L3	SAMN02381049
L1	SAMN02599094
L2	SAMEA10029932
La1	SAMEA4706611
L4	SAMEA7550053
L4	SAMEA1118073
L4	SAMN12163753
L4	SAMEA4798780
L2	SAMN08709046
L1	SAMN31673593
L2	SAMN33756573
L3	SAMN31673147
La1	SAMN06847569
L2	SAMEA4441441
L4	SAMN34293906
L3	SAMN41154607
L2	SAMN27032446
L2	SAMEA7548836
L4	SAMEA13291959
L2	SAMEA7280536
L3	SAMEA7526211
L4	SAMEA7550967
L1	SAMEA7525204
L4	SAMEA3715553
L3	SAMEA3374764
L4	SAMN21896100
L4	SAMEA5164396
L3	SAMEA7563326
L3	SAMN07344615
L4	SAMEA7546491
L4	SAMEA7546612
La1	SAMN06855984
L3	SAMEA3374827
L1	SAMN37848363
L1	SAMN03647961
La1	SAMEA5875808
L2	SAMEA11761427
L3	SAMN16078715
L4	SAMEA8718924
L2	SAMN08215059
L3	SAMEA112800484
L4	SAMEA3715418
L1	SAMN19113514
L2	SAMN15180289
L4	SAMN05918953
L4	SAMEA112806705
L3	SAMEA7562378
L1	SAMN25995052
L4	SAMEA7553492
L2	SAMN36662716
L2	SAMN41154972
L4	SAMEA7548267
L3	SAMEA113537411
L2	SAMN30543815
L4	SAMN40273087
L1	SAMEA4753632
L1	SAMEA2783217
L4	SAMEA113537218
L4	SAMN41148451
La1	SAMEA4846658
L2	SAMEA7541785
L2	SAMN40983338
L1	SAMN34030617
L2	SAMN06279775
La1	SAMEA8955487
L4	SAMEA112803228
L4	SAMN09914638
L2	SAMN33756620
L4	SAMEA104447052
L2	SAMEA5975538
L4	SAMN21880267
L4	SAMEA7544360
L4	SAMN40272985
L6	SAMEA14460590
L4	SAMEA2709873
L4	SAMN31030110
L4	SAMEA7548499
L4	SAMN22014656
L4	SAMEA112805059
L4	SAMN40566554
L3	SAMEA5561595
L2	SAMN38670601
L1	SAMEA11225651
L2	SAMEA6451264
L2	SAMEA1569322
L4	SAMEA9977517
L4	SAMEA14269181
L2	SAMN27029766
L2	SAMEA2783460
L4	SAMEA6797874
L4	SAMEA2534264
L3	SAMEA112803763
La1	SAMEA4706763
L1	SAMN11619180
L4	SAMN09756325
L2	SAMEA7562587
L4	SAMEA5164470
L5	SAMEA1877206
L4	SAMN30380846
L4	SAMEA14493420
L4	SAMEA7563908
L4	SAMN12565607
L2	SAMEA7563686
L3	SAMN40030813
L4	SAMN27519885
L1	SAMN40031798
L4	SAMN05918707
L4	SAMN03647850
L3	SAMN41389490
L4	SAMN31887242
L1	SAMEA112806844
L4	SAMEA112799244
La2	SAMEA4039949
L4	SAMEA104684983
L2	SAMEA7156554
L1	SAMN41154989
L2	SAMEA8718525
L2	SAMEA7560065
L4	SAMN02350456
L3	SAMEA5561876
L1	SAMEA7552543
L2	SAMEA7527597
L4	SAMN27391442
L4	SAMEA7563182
L4	SAMEA7563612
L4	SAMEA7543937
L2	SAMEA10029918
L4	SAMN16550858
L2	SAMN10448615
La1	SAMN03300612
L1	SAMN26271095
L4	SAMEA8994076
L4	SAMEA9976427
L2	SAMEA7561479
L4	SAMN02586087
L2	SAMN08851386
L6	SAMEA14460426
L2	SAMN12825807
L4	SAMEA104362270
L1	SAMN03647468
L2	SAMEA11225674
L3	SAMN40030828
L3	SAMN02599119
L4	SAMEA113537913
L1	SAMN04099726
L2	SAMN21236149
L2	SAMEA104600346
L1	SAMN41390149
L4	SAMN28537916
L2	SAMN35339801
L3	SAMEA7525749
L2	SAMN31031285
L1	SAMN35543977
L3	SAMEA7525967
L2	SAMN19688134
L4	SAMEA112799868
L2	SAMN40466210
L2	SAMEA7544188
La1	SAMN19110219
L4	SAMN02419672
L2	SAMN02360592
L4	SAMN03648365
L4	SAMN04522002
L4	SAMN15567627
L4	SAMN33010821
L1	SAMEA113556203
L4	SAMEA110046473
L2	SAMN03246343
L1	SAMN41154839
L2	SAMEA7555770
L4	SAMEA5569611
L4	SAMN31942636
L2	SAMN36974152
L4	SAMEA2661004
L2	SAMEA11934099
L4	SAMN41148409
L2	SAMEA9976625
L3	SAMN03647451
L3	SAMEA1117801
L4	SAMEA2533905
L3	SAMEA7549111
L4	SAMN06094099
La1	SAMEA2400262
La1	SAMEA8955349
L4	SAMEA5569530
L3	SAMEA7527662
L4	SAMN19657792
L1	SAMEA2783216
L4	SAMEA2534137
L1	SAMEA112803891
L1	SAMEA7525685
L4	SAMN09914642
L4	SAMEA14269144
L2	SAMN40983238
L4	SAMN03648644
L4	SAMEA104447418
La1	SAMN16755320
L2	SAMEA5975267
L2	SAMN06055536
L4	SAMEA7525839
L3	SAMEA112806545
La1	SAMEA4706717
La1	SAMEA115526767
L2	SAMN31673708
L2	SAMEA1708256
L4	SAMEA7550231
L3	SAMN39286722
L3	SAMEA7280447
L4	SAMEA111556038
L4	SAMEA7552721
L4	SAMN03648937
L4	SAMEA14493360
L4	SAMN33018151
L4	SAMEA7555913
La1	SAMEA8955443
L1	SAMN34030651
L1	SAMEA112806355
La1	SAMEA5189726
L4	SAMN13169669
L1	SAMEA1119220
L4	SAMEA5569647
L1	SAMN10663273
L4	SAMEA112805989
L4	SAMN13568714
L1	SAMN15228658
L1	SAMN16521490
L4	SAMEA112801626
L4	SAMN09914632
L4	SAMN05276369
La1	SAMEA7068328
L4	SAMEA9976319
L4	SAMN31942640
L4	SAMEA113556411
L4	SAMEA104447116
L4	SAMEA1119497
La1	SAMN17104349
L4	SAMEA3231568
L2	SAMEA7560252
L2	SAMEA4378176
L3	SAMEA5562105
L3	SAMEA7527593
L4	SAMN21973853
L4	SAMEA7552061
L1	SAMEA114482890
L3	SAMEA1397331
L4	SAMEA1465937
L3	SAMN31673828
L2	SAMN31672662
L4	SAMN31117492
L1	SAMN31672799
L1	SAMEA7560972
La1	SAMEA4706823
L2	SAMN41148330
L2	SAMN19688698
L2	SAMEA1403956
L4	SAMEA5562194
L4	SAMN11053754
L2	SAMEA8742099
L2	SAMN12565845
L2	SAMN15772917
L4	SAMEA7547700
L2	SAMN31673310
L1	SAMN41389569
L4	SAMEA9977264
L2	SAMN02739538
L1	SAMEA112800310
L4	SAMN30380806
L4	SAMEA1569187
L1	SAMN08629039
L4	SAMEA14493444
L2	SAMEA7157077
L2	SAMEA8719087
L4	SAMEA7563549
L4	SAMN19688295
L4	SAMN18648275
L3	SAMN41154549
L1	SAMN40707297
L4	SAMN20841265
L2	SAMN08851366
L4	SAMEA9977222
L2	SAMN30294475
L4	SAMN21856088
L2	SAMN20693429
L4	SAMEA1118835
L4	SAMN05576270
L1	SAMN43535156
L4	SAMN36849862
L4	SAMN17825543
L4	SAMN08913037
L2	SAMEA6451446
L2	SAMEA112806860
L4	SAMEA2534436
L1	SAMN04276682
L2	SAMN40273401
L1	SAMN08629576
L2	SAMEA7554375
L4	SAMEA6456135
L4	SAMN13568777
L2	SAMD00142892
L4	SAMEA7562239
L3	SAMN40031665
L2	SAMN08794957
L1	SAMN31034651
L4	SAMN14481489
L4	SAMEA112804695
L4	SAMEA1569111
L1	SAMN39287151
L2	SAMEA9070358
L4	SAMN02419613
L4	SAMN19688196
L3	SAMN41389887
L4	SAMN03647515
L4	SAMN02403495
L4	SAMEA4680513
L2	SAMN07999065
La1	SAMEA1117913
L4	SAMEA7561874
L2	SAMEA3218115
L4	SAMN04522081
L2	SAMN15053352
L2	SAMN05789026
L4	SAMEA104362431
L4	SAMEA3401655
L1	SAMEA11225734
L1	SAMEA3457709
La1	SAMN08906429
L4	SAMN16448876
L2	SAMEA2709871
L2	SAMN05575257
L1	SAMEA2783496
L2	SAMEA7156661
L4	SAMEA1556756
L4	SAMEA104614456
L4	SAMEA113537550
L2	SAMN28552763
L4	SAMEA7555970
L4	SAMEA104362390
La1	SAMN06627992
L2	SAMN06055853
L2	SAMN40466235
L4	SAMN31695855
L4	SAMEA5228906
La1	SAMN07339986
L4	SAMEA112801807
L4	SAMN08732373
L4	SAMEA8893114
L3	SAMEA104390508
L4	SAMN36184009
L4	SAMEA5163807
L2	SAMEA6797847
L2	SAMN40566399
L1	SAMEA1119323
L2	SAMN14402147
L2	SAMEA8719151
L4	SAMEA104357392
L2	SAMN05576438
L1	SAMN20693438
L4	SAMN20693332
L2	SAMN19687965
La1	SAMEA6062882
L4	SAMEA7561439
L4	SAMEA112803849
L4	SAMEA10030367
L4	SAMN07659075
La1	SAMN03300568
L4	SAMEA4441683
L2	SAMN33860601
L6	SAMEA14460601
La1	SAMEA4946885
L4	SAMEA104447693
L2	SAMEA112188713
L4	SAMN41389453
L1	SAMEA7526959
L2	SAMEA968141
L2	SAMN12825886
L2	SAMN39286771
L1	SAMEA7528316
L2	SAMN30543785
L4	SAMEA113538233
L1	SAMN20927548
L4	SAMEA7563625
La1	SAMEA4706683
L2	SAMN43535061
L2	SAMN15772618
L3	SAMEA112801754
L2	SAMEA112806247
L4	SAMEA112624909
L4	SAMEA7553123
L2	SAMN19688088
L2	SAMN30547664
L3	SAMN19845244
L2	SAMN35981858
L4	SAMEA961668
La1	SAMN09725727
L3	SAMEA1530607
L2	SAMN07999067
L2	SAMN34293830
L4	SAMN37124208
L2	SAMN37738594
L4	SAMN07373427
L4	SAMN19113426
L3	SAMEA2297053
L1	SAMEA7528075
L2	SAMEA7542353
L4	SAMEA110175899
L3	SAMEA1019040
L4	SAMEA1523385
La1	SAMEA7109725
L4	SAMN36849815
L1	SAMEA897799
L1	SAMEA7562887
La1	SAMN09725774
L4	SAMN05576941
L2	SAMEA7527341
L2	SAMN31673287
L4	SAMEA11006708
L2	SAMN30961828
La1	SAMN09725372
La1	SAMN09284328
L4	SAMEA3449987
L4	SAMEA113538482
L4	SAMEA7550842
L4	SAMEA2534454
L2	SAMEA7529123
L2	SAMN07766338
L1	SAMEA14214075
L4	SAMEA7545995
L4	SAMN13066650
L4	SAMEA112801627
L1	SAMN28553615
L4	SAMEA12853909
L1	SAMEA1877155
L2	SAMN12551314
L3	SAMN16521833
L4	SAMEA115163099
L4	SAMN02350493
L2	SAMEA7560703
L4	SAMEA2682822
L2	SAMN35982044
L2	SAMEA2533849
L1	SAMN28488197
L3	SAMEA5854795
L4	SAMN02934239
L4	SAMN05916426
L4	SAMEA5569560
L2	SAMN17020059
L1	SAMEA7552972
L4	SAMEA11008574
L2	SAMN05577638
L2	SAMEA3244412
L4	SAMEA7561281
L4	SAMEA7541816
L2	SAMN13568680
L2	SAMN33010985
L4	SAMEA3671603
L1	SAMN31672823
L2	SAMEA7551802
L4	SAMEA1876279
La1	SAMN09284440
L3	SAMN03647327
L3	SAMN40031016
L4	SAMEA7553528
L2	SAMN08732549
L4	SAMEA1119658
L3	SAMEA7562415
L2	SAMEA5975487
L2	SAMEA7564119
L4	SAMEA104718408
L4	SAMN26037905
L4	SAMN05001068
L4	SAMEA7554780
L4	SAMEA5569679
L2	SAMN06579001
La1	SAMEA6359867
L2	SAMN13937417
L2	SAMN43535154
L4	SAMEA2682870
L2	SAMN40465832
La1	SAMEA4706842
L2	SAMEA5974925
L2	SAMN03246248
L2	SAMEA7559900
L1	SAMN31030590
L2	SAMN37848128
L2	SAMN43535042
L4	SAMEA112806934
L2	SAMN30294448
L4	SAMEA104614372
L4	SAMN11026786
L1	SAMN21616927
L6	SAMN31034625
L4	SAMEA1707129
L2	SAMN14417286
L2	SAMEA5076145
L4	SAMEA9976393
L4	SAMEA9977587
La1	SAMN10965874
L4	SAMN05918725
L1	SAMEA7547710
L2	SAMN05577620
L2	SAMN13264573
L4	SAMEA3446532
L2	SAMN14416998
L1	SAMN21616517
L4	SAMN13568229
La1	SAMEA8955322
L4	SAMEA7547872
L3	SAMN10663282
L2	SAMN08626055
L2	SAMN30157921
L4	SAMN09756049
L2	SAMEA7560097
L2	SAMN09625633
La1	SAMN08906549
L3	SAMEA112804761
L3	SAMEA2296972
L2	SAMN06092569
L4	SAMEA112802050
L4	SAMEA104447463
La1	SAMEA5875885
L3	SAMEA1707894
L4	SAMEA8994333
L1	SAMEA2783608
L4	SAMEA112799429
L2	SAMN14416925
La1	SAMEA5189228
L5	SAMEA3447631
L2	SAMEA7525538
L2	SAMN13051663
L1	SAMEA7525857
L2	SAMN40273054
L4	SAMN14417206
L4	SAMEA112181401
L2	SAMN06920054
L3	SAMEA8700398
L1	SAMN37848234
L2	SAMN33010783
L1	SAMEA7550046
L2	SAMEA7526063
L4	SAMEA1102830
L4	SAMN30380939
L2	SAMN12551208
L2	SAMEA7564077
L3	SAMEA1707867
L4	SAMN09685352
L4	SAMN31695990
L2	SAMN06092077
L4	SAMN40030720
L5	SAMEA2627042
L1	SAMN30963759
L4	SAMN17019846
L3	SAMEA7528990
L2	SAMN12551514
L2	SAMEA7560444
L3	SAMEA7552639
L4	SAMN05575030
L4	SAMEA7563811
L2	SAMD00142831
L1	SAMN07766250
L3	SAMN31017297
L4	SAMN02671144
L4	SAMEA110031516
L4	SAMN21616953
La1	SAMN32819051
L4	SAMEA3671296
L4	SAMEA104362182
L1	SAMN16521591
L4	SAMEA112803814
L4	SAMEA11206882
L2	SAMEA7156609
L2	SAMN03648814
L4	SAMD00603965
L4	SAMEA7425181
L4	SAMN05721795
L4	SAMN31696040
L2	SAMN15180346
L4	SAMEA7157616
L4	SAMN40475173
L3	SAMEA1707642
L3	SAMEA7527385
L1	SAMEA7528453
L4	SAMEA7547339
L5	SAMEA3318370
L4	SAMN05576676
L4	SAMN11053679
L4	SAMN40273086
L4	SAMEA7546536
L4	SAMN07766251
L4	SAMEA3283871
L2	SAMEA7560542
L3	SAMN40465890
L3	SAMEA1119496
L2	SAMEA1869155
L6	SAMEA1877117
L4	SAMN25995111
L2	SAMEA7529065
L4	SAMN08379788
L4	SAMEA8994130
L4	SAMN30958016
L4	SAMN40273078
La1	SAMEA104414625
L2	SAMN36619332
L2	SAMD00142890
L4	SAMN34294058
L2	SAMN19688679
L4	SAMN40566259
L2	SAMN39287183
L4	SAMEA104362100
L3	SAMN19113206
L4	SAMEA3671269
L4	SAMN16550939
L4	SAMEA5569855
L1	SAMN36619509
L3	SAMEA1876314
L2	SAMN10663241
L1	SAMN07766098
L2	SAMN14417083
L2	SAMEA7116574
L3	SAMEA2297090
L4	SAMEA113556094
L4	SAMEA112801158
L2	SAMN07236383
L4	SAMEA1118994
L2	SAMN09651734
L2	SAMEA5163986
L4	SAMEA113537704
La1	SAMN41739269
L4	SAMN22014614
L3	SAMEA7527077
L4	SAMN19113174
L4	SAMN12565652
L2	SAMD00603608
L2	SAMEA114482881
L4	SAMEA7553095
L2	SAMD00142516
L1	SAMN35544008
L4	SAMN24851361
L4	SAMN05916278
L4	SAMN17204718
L4	SAMN19113159
La1	SAMN06252131
L4	SAMN08214959
L2	SAMEA7545362
L2	SAMEA3374848
L4	SAMEA8616092
La1	SAMN10965920
L4	SAMN08708905
L1	SAMN16521637
L4	SAMN08708607
L1	SAMN41154484
L2	SAMEA7562804
L4	SAMEA4798802
L2	SAMEA7544691
L2	SAMN19687939
L2	SAMN08379899
L1	SAMEA7526276
L2	SAMEA7157177
L4	SAMEA7552500
L4	SAMN30380877
L3	SAMN36619341
L4	SAMEA3448398
L4	SAMEA113537486
L2	SAMEA3245159
L4	SAMEA5282364
L4	SAMN03647109
L1	SAMEA112801821
L4	SAMN26038121
L2	SAMN21983504
L4	SAMN09914631
L4	SAMN31031498
L3	SAMN07659506
L3	SAMEA7526448
L2	SAMN04330061
L2	SAMN43534936
L4	SAMN13066592
L4	SAMN13567966
L4	SAMEA3170452
L4	SAMN21616687
L4	SAMN31030311
L2	SAMN17020039
L4	SAMEA112183797
L2	SAMN21983457
L2	SAMN21236458
L2	SAMEA8741639
L4	SAMEA7554567
L2	SAMN08626153
L4	SAMEA7563596
L2	SAMN13169620
L4	SAMEA7554488
L4	SAMEA5562101
L3	SAMN19113479
L4	SAMN21855973
L1	SAMEA7550878
La1	SAMN09725698
La1	SAMEA4846463
L2	SAMN02400335
L4	SAMEA7549179
L2	SAMN14417096
L3	SAMEA1876251
L4	SAMN27391471
L2	SAMEA13120008
L2	SAMN03648686
L2	SAMN30953410
L4	SAMN16966152
L4	SAMN08732574
L5	SAMEA2234997
L4	SAMN05916450
L4	SAMEA5975030
L4	SAMEA3558226
L1	SAMEA1018974
L4	SAMN35526097
L2	SAMN37848361
L4	SAMEA110013222
L2	SAMN31887235
L2	SAMN08708823
L3	SAMN07658858
L1	SAMEA11934251
L4	SAMEA112804406
L2	SAMEA112804517
La1	SAMEA6359856
L2	SAMEA11006657
L4	SAMEA104394444
La1	SAMN33843564
L4	SAMEA8742590
L3	SAMEA5854782
La1	SAMN41725752
L4	SAMN07274328
L2	SAMEA112804815
L2	SAMEA112804338
L4	SAMN08795003
L4	SAMEA104357580
L4	SAMEA104153426
L4	SAMN09425836
L1	SAMEA7563827
L4	SAMN30380900
L4	SAMN06008108
L4	SAMEA2710787
L1	SAMN40528875
La1	SAMEA1570948
L4	SAMEA1707794
L4	SAMEA2235032
L2	SAMN06055525
L4	SAMEA4441553
L4	SAMN05721799
L1	SAMEA7548533
L4	SAMEA112805879
La1	SAMN32819140
La1	SAMN09725340
L3	SAMN09425806
L3	SAMEA1100857
L2	SAMEA112802086
L2	SAMEA112750692
L2	SAMEA112801159
L3	SAMEA7891424
L4	SAMEA3377750
L4	SAMEA112803136
L2	SAMEA13119923
L4	SAMN19113430
L2	SAMN21983488
L2	SAMN28553644
L4	SAMN08376328
L4	SAMN02381047
L4	SAMN03246693
L3	SAMN21616561
L2	SAMN21882823
L4	SAMN03647499
L4	SAMEA7545412
L2	SAMEA4772803
La3	SAMN41154565
L2	SAMN21856319
L3	SAMN31581233
L2	SAMN40273581
L2	SAMN12825896
L4	SAMEA1119180
L4	SAMEA1929784
L4	SAMEA10030272
L4	SAMEA11961688
L4	SAMEA5164314
L2	SAMN07999062
L4	SAMEA104447068
L4	SAMN05575044
La1	SAMEA4846754
L1	SAMEA7526768
L2	SAMN05575282
L2	SAMN20693237
L2	SAMN40983431
L4	SAMN07659020
L4	SAMEA112801530
L4	SAMEA4441426
L2	SAMEA1119432
La1	SAMN08906684
La1	SAMN08906489
La1	SAMEA7818951
L2	SAMEA7526098
La1	SAMN03300149
L2	SAMN40466130
L4	SAMN03647923
L3	SAMN26037923
L4	SAMN10654114
L2	SAMN35220592
L4	SAMN25611444
L4	SAMEA104357389
L4	SAMEA1707178
L2	SAMEA8742340
L4	SAMN23038992
L2	SAMEA7280580
L2	SAMN40030570
L4	SAMEA1556591
L4	SAMEA3500987
La1	SAMEA6359993
L4	SAMEA7554500
L2	SAMEA7156915
L4	SAMEA112803483
L3	SAMEA7548421
L4	SAMEA2709728
L4	SAMEA7545386
L4	SAMEA104447250
La1	SAMN06252171
L2	SAMEA8718946
La1	SAMEA4706778
L2	SAMN15772751
L3	SAMN16521958
L3	SAMEA1886049
L2	SAMN06092275
L4	SAMEA10029816
L4	SAMEA112799586
La1	SAMN03300304
L2	SAMN08708732
La1	SAMN10965862
L4	SAMEA7553690
L3	SAMEA5561655
L2	SAMEA7525880
L4	SAMN18648649
L1	SAMN19845199
L2	SAMEA7560419
L4	SAMN18118290
L2	SAMN16966008
L4	SAMEA1707521
L4	SAMN02380630
L4	SAMEA112750707
L2	SAMN14402152
L2	SAMEA10030047
L2	SAMEA7542042
L4	SAMN24851382
L4	SAMN19113344
L2	SAMN06092163
L2	SAMN05576181
L2	SAMEA7280538
L2	SAMN06210014
L4	SAMEA7554359
L4	SAMEA1019085
L2	SAMN43535672
L4	SAMEA8893135
L4	SAMEA7549485
L4	SAMN11250629
L1	SAMEA7560870
L4	SAMN33756305
L4	SAMEA7549415
La1	SAMN33843463
L2	SAMEA10029998
L4	SAMEA1403888
L3	SAMEA1018889
L3	SAMEA112803507
La1	SAMN41739270
L3	SAMN03648280
L4	SAMEA14460271
L4	SAMEA7548859
L2	SAMEA7617395
L4	SAMN41146826
L1	SAMN40566294
L3	SAMN02414929
L3	SAMN31673939
L4	SAMEA3558637
La3	SAMN21616707
L1	SAMEA7562705
L4	SAMN07999088
L2	SAMEA2709843
L1	SAMEA3445330
L3	SAMEA1904078
L4	SAMEA112801668
L4	SAMEA7562202
L1	SAMEA7526441
L3	SAMEA7528853
L2	SAMEA3360008
L2	SAMN12825663
L4	SAMN13169671
L3	SAMN41154462
L2	SAMEA6153215
L2	SAMEA8741514
L2	SAMN30158072
L3	SAMN36619320
La1	SAMEA5189661
L2	SAMEA3374965
La1	SAMN33843539
La1	SAMEA6359760
L4	SAMEA5561495
L4	SAMEA7129225
L4	SAMN05575458
L4	SAMEA7554174
L2	SAMN37848782
L4	SAMN40475058
L4	SAMEA3671339
L2	SAMN30543504
L4	SAMEA3231759
L2	SAMN40983481
L4	SAMN03647424
L4	SAMEA7547612
L4	SAMN18118461
L4	SAMN31423475
L4	SAMN31695871
L4	SAMN31031560
L4	SAMEA3436989
L2	SAMEA7544568
L1	SAMN00102899
L4	SAMEA3392513
L1	SAMEA7548590
L4	SAMEA4753565
L2	SAMEA6153197
L2	SAMEA112188984
L4	SAMEA7553990
L4	SAMEA5330369
L4	SAMEA113538354
La1	SAMN32818940
L2	SAMN08626316
L4	SAMEA8616202
L2	SAMN40465782
La1	SAMEA8996363
L4	SAMEA8718427
L4	SAMEA7551070
L4	SAMN31031195
L2	SAMN17301476
L4	SAMEA8616301
L1	SAMN40465754
L4	SAMN31020415
La1	SAMEA4846755
L2	SAMEA104684913
L4	SAMEA113537231
L2	SAMEA11206897
L2	SAMN12551553
L4	SAMN02934307
L3	SAMEA1101615
L3	SAMN03647477
L2	SAMEA7157510
L4	SAMN31695807
L4	SAMEA1117774
L4	SAMEA3374744
L2	SAMEA112188957
L4	SAMEA7551307
L2	SAMN21236368
L4	SAMEA7528875
L4	SAMN34999422
L2	SAMN31563983
L4	SAMEA112803908
L3	SAMN03648228
L4	SAMN40273330
L4	SAMN18146585
L2	SAMN05575233
L4	SAMN34294286
L4	SAMN05576468
L4	SAMEA7547590
L2	SAMEA1103124
L2	SAMN21855885
L2	SAMN34294228
L4	SAMN05577513
L3	SAMN16521830
L2	SAMEA7564350
L4	SAMN07213106
L4	SAMEA7550473
L4	SAMEA2342300
L3	SAMEA2709744
L4	SAMN17204684
L4	SAMEA112188732
L4	SAMEA6675153
L4	SAMN13169518
L3	SAMN39286967
L4	SAMN14417245
La1	SAMEA1556837
L3	SAMEA104390515
L4	SAMN11086798
L2	SAMN06091848
L1	SAMN06055759
L4	SAMN02419563
L4	SAMEA2709876
L4	SAMEA9977533
L4	SAMEA112298799
L2	SAMN43535432
L2	SAMN37848601
L4	SAMEA114625954
L4	SAMN06480749
L2	SAMN21616593
L4	SAMN06010441
La1	SAMN09284294
L3	SAMN41154881
L3	SAMEA1117860
L2	SAMEA7561003
L2	SAMEA112188750
L4	SAMN13568722
L4	SAMEA5561648
L4	SAMEA3558191
L2	SAMN39286775
L2	SAMN27519653
L2	SAMEA10029953
L4	SAMN02381036
L4	SAMN19657186
L4	SAMEA104172492
L2	SAMEA7617429
L4	SAMEA7548072
L4	SAMN11493541
L4	SAMN39090666
L2	SAMEA5974923
L2	SAMEA7564251
L2	SAMEA12852937
L2	SAMEA7545185
L4	SAMEA112189039
L2	SAMD00263802
L2	SAMEA7544051
L4	SAMEA7554050
La1	SAMN09725663
L4	SAMN14481449
L1	SAMN39287182
L4	SAMEA114396021
L4	SAMEA9069679
L2	SAMN43535206
L3	SAMEA104718579
L4	SAMN21857192
L4	SAMN02585965
La1	SAMN03300376
L4	SAMN33061966
L4	SAMEA13119709
L4	SAMEA2682953
L4	SAMEA114395991
L2	SAMN20927528
L4	SAMEA7546147
L2	SAMEA13119976
L2	SAMN21856267
L2	SAMEA3359394
L2	SAMEA7542087
La1	SAMEA7109712
L3	SAMEA112806798
L4	SAMN31062669
L4	SAMEA10111007
L4	SAMN13066500
L4	SAMEA7552561
L4	SAMN41389284
L2	SAMEA7526853
L4	SAMEA1101718
L2	SAMEA7157322
L4	SAMEA112801039
L1	SAMN41146815
L2	SAMN21856044
L4	SAMN06052319
L2	SAMN30547750
L1	SAMN36619372
L4	SAMN08708176
L2	SAMN33756617
L4	SAMN19657331
L2	SAMEA6617291
L2	SAMN17019878
L4	SAMN08912948
L4	SAMEA1118899
L4	SAMD00603736
L2	SAMN41389482
L2	SAMN15772763
L4	SAMN20693522
L2	SAMEA7560023
L2	SAMEA7280299
L3	SAMN40032260
L4	SAMEA7553256
L4	SAMN05577275
L3	SAMN40031677
L4	SAMEA14460282
L4	SAMN34294112
L2	SAMEA7560484
L2	SAMEA4032467
L4	SAMN08708507
L2	SAMEA114236109
L2	SAMN05577697
L4	SAMEA7550553
L2	SAMN08708997
L2	SAMEA112800263
L2	SAMN06091800
L3	SAMEA112805079
L6	SAMEA3643509
L2	SAMN14402169
L4	SAMEA7665570
L4	SAMN31034567
L4	SAMEA3986723
L4	SAMEA112806468
La1	SAMEA104555722
L4	SAMEA6797945
L4	SAMN40655154
L2	SAMN04521957
L4	SAMN36974158
L4	SAMN13813765
L4	SAMEA7545733
L1	SAMN41146496
L4	SAMN30959948
L2	SAMN40273315
L4	SAMEA1119659
L2	SAMN05576112
L4	SAMN31030146
L1	SAMN02894336
L4	SAMN25078233
L3	SAMEA7524956
L4	SAMEA7555766
L4	SAMEA104398438
La1	SAMN09284512
L3	SAMEA7544501
L4	SAMEA112804068
L4	SAMEA1485460
L5	SAMEA8113319
L1	SAMEA7550395
L3	SAMN21617015
L2	SAMN30556151
L4	SAMN06209928
L2	SAMEA112799359
L2	SAMN03246435
L4	SAMEA7563984
L4	SAMEA7546866
L4	SAMN13568746
L4	SAMEA4744383
L4	SAMEA8719095
L2	SAMN39286905
L2	SAMN12551531
La1	SAMEA104093462
La2	SAMN04448488
L2	SAMEA7562786
L2	SAMN38375967
L4	SAMEA7546571
L4	SAMN19657391
L4	SAMN09425794
L2	SAMEA112188755
L2	SAMEA7157004
L4	SAMEA114236278
L3	SAMEA112801001
L6	SAMEA6872194
L4	SAMEA1019093
L4	SAMEA5570009
L1	SAMN16521612
L4	SAMN18146660
La1	SAMEA115526787
L2	SAMD00029564
L2	SAMN34294089
L2	SAMEA3242480
L2	SAMEA3443153
L2	SAMN35981786
L2	SAMEA1885999
L2	SAMN31674344
La1	SAMEA5875892
L2	SAMN05789109
L3	SAMEA3445273
L3	SAMEA1405966
L1	SAMN31673754
L4	SAMEA1118915
L2	SAMN20525071
L1	SAMN08436060
L4	SAMEA3231534
L4	SAMEA5164394
L2	SAMN08708686
L1	SAMN31673230
L2	SAMEA7560043
L4	SAMEA7561333
L3	SAMEA1118134
L4	SAMN21897541
La1	SAMN09284362
L2	SAMN21856453
L4	SAMEA112805004
L2	SAMN07603337
L2	SAMEA7560424
L2	SAMN08626052
L2	SAMN06091756
L4	SAMEA5163828
L3	SAMEA1118801
L4	SAMEA7554889
L3	SAMN43535177
L4	SAMN05916439
L4	SAMEA12855297
L2	SAMN10593092
L4	SAMN36834948
L4	SAMEA7555329
L4	SAMEA5562174
L4	SAMEA104394485
L4	SAMN41148324
L4	SAMN26037924
L4	SAMEA112804347
L2	SAMEA5975126
L4	SAMN13567986
L4	SAMEA7545416
L4	SAMEA4753618
La1	SAMEA6359525
L3	SAMEA1876257
L4	SAMN40031985
L4	SAMN05918750
L3	SAMN26271094
L3	SAMN03647112
L4	SAMEA968177
L1	SAMN07766304
L1	SAMEA12029276
L4	SAMN40655489
L4	SAMN04407915
L4	SAMEA7545957
L4	SAMN02443819
L1	SAMN40031715
L4	SAMN03161669
L2	SAMN33756505
L2	SAMN40983554
L4	SAMEA112805249
L1	SAMN06055896
L2	SAMN13051658
L4	SAMEA2342353
L4	SAMEA12855086
L2	SAMEA4695116
L4	SAMN37547182
L4	SAMEA7552900
L1	SAMN06055664
L4	SAMEA7563000
L6	SAMEA14460486
L1	SAMN40031008
La1	SAMN32819101
La1	SAMN09284269
L2	SAMEA1903031
L4	SAMEA7561536
L3	SAMEA13321055
L4	SAMN30957962
L2	SAMEA3318421
L4	SAMEA104302770
L4	SAMN03648177
L2	SAMN14417284
L1	SAMN31031242
L2	SAMN30294495
La1	SAMEA5745155
L4	SAMEA112801595
L4	SAMN13813756
L2	SAMN41154845
L1	SAMEA2783228
L4	SAMN13568406
L2	SAMEA112800005
L1	SAMEA7561089
L4	SAMEA3715592
L4	SAMEA104447627
L2	SAMN37367936
L4	SAMEA4695229
L4	SAMEA3501090
L2	SAMN13735017
L4	SAMN11493510
L4	SAMEA8994410
L2	SAMEA13321184
L4	SAMEA3449451
L4	SAMEA7563447
L2	SAMN13567950
L1	SAMN43535217
L2	SAMEA104172656
L2	SAMN31887135
L4	SAMEA112803997
L2	SAMN34030575
L4	SAMN31673622
La1	SAMN03300445
L2	SAMEA7525311
L2	SAMEA112804555
L2	SAMEA2710794
L4	SAMN17825559
La2	SAMEA4039960
L2	SAMEA7562562
L2	SAMN19135920
L4	SAMN20693447
L4	SAMEA112624881
L4	SAMN07660379
L3	SAMEA7550138
L2	SAMN21855886
L4	SAMEA7553996
L4	SAMEA6655987
L2	SAMD00603805
L4	SAMEA7545237
L3	SAMN03647829
L1	SAMN08629501
L2	SAMN13066604
L2	SAMEA7552137
L2	SAMN15768550
L4	SAMEA7550388
L2	SAMN35339861
L2	SAMEA10691771
L4	SAMN09685339
L1	SAMN06055888
La2	SAMEA6875395
L4	SAMEA8718930
L4	SAMN33061981
L3	SAMEA104394403
L4	SAMEA2397576
L1	SAMEA1405923
L4	SAMN41811944
L3	SAMEA5228895
L4	SAMN41148785
L2	SAMEA14493162
L4	SAMN18146470
La1	SAMEA4706625
L2	SAMN12565827
L4	SAMEA113538222
La1	SAMN30949716
L4	SAMEA5569863
L4	SAMEA7555601
L4	SAMEA14493235
L4	SAMEA1465923
L4	SAMEA115163031
L4	SAMEA13120109
L4	SAMN09090393
L4	SAMEA7546059
L4	SAMEA14459915
L4	SAMEA14269220
L2	SAMEA2533506
L2	SAMN08376246
L4	SAMN13814057
L2	SAMEA11761284
L2	SAMN12565862
La1	SAMN08906435
L4	SAMN32042333
L4	SAMN30964497
L2	SAMN05577658
L4	SAMEA110040906
L4	SAMEA112800384
L4	SAMEA1118562
L1	SAMN16521747
L4;L1	SAMEA2062057
L4	SAMEA5228940
L1	SAMEA2782935
L4	SAMEA9976659
L4	SAMN36985437
L2	SAMD00603940
L2	SAMN12565805
L3	SAMEA3558697
L4	SAMEA1118327
L4	SAMN40475216
L2	SAMN05576653
L4	SAMEA7550692
L4	SAMEA1045813
L2	SAMN31030279
L2	SAMN33573832
La1	SAMEA104414631
L4	SAMN13813789
L4	SAMN08794973
L2	SAMEA104614375
L4	SAMN01925634
L2	SAMEA7562619
L2	SAMN40466126
L2	SAMEA8719252
L3	SAMN41154807
L4	SAMN21857525
L4	SAMN02414957
L2	SAMEA8718741
L4	SAMEA1530971
L2	SAMEA7544595
La1	SAMN04386744
L2	SAMN40273578
La1	SAMEA5800046
L4	SAMN07658505
L2	SAMEA7525507
L3	SAMEA7555583
L4	SAMEA2534679
L4	SAMEA8718266
L4	SAMN20512701
L2	SAMN34030566
L2	SAMEA3178975
L2	SAMEA3447612
L4	SAMN04053677
L3	SAMN31030603
L4	SAMN34999462
L4;L1	SAMEA7547881
L4	SAMN41148905
L2	SAMEA2783112
L4	SAMEA7546244
L4	SAMN13937581
L4	SAMEA114236209
L4	SAMEA5562234
L2	SAMN08629500
L4	SAMEA113537876
La1	SAMEA8939231
L1	SAMN10663276
L2	SAMEA7527808
L4	SAMEA104357352
L4	SAMN13568182
L4	SAMN30381211
L2	SAMEA10691785
L2	SAMEA10030238
L4	SAMEA115163194
L2	SAMN13169652
L4	SAMN02360631
L4	SAMN39286977
La1	SAMN23733174
La1	SAMEA7562066
L1	SAMEA7527702
L4	SAMEA11934224
La1	SAMN32818918
L4	SAMN23038948
L4	SAMEA7553994
L2	SAMEA112624918
L4	SAMEA3451113
L4	SAMEA2534777
L4	SAMEA7563301
L4	SAMEA7561553
L2	SAMEA112799452
L4	SAMN08892407
La1	SAMN03300823
L4	SAMEA112803909
L4	SAMEA1569360
L4	SAMEA7549006
L4	SAMEA113538536
L4	SAMN40466048
L4	SAMN36974131
L4	SAMEA8994082
L3	SAMN39090636
L4	SAMEA1117575
L4	SAMN25078230
L4	SAMEA9976491
L4	SAMEA1119209
L2	SAMN15053353
L4	SAMEA112805388
L2	SAMN14416727
L4	SAMEA1569107
L1	SAMN08629411
L4	SAMEA3420872
L2	SAMEA6451308
L3	SAMN20693330
La1	SAMN10966199
L4	SAMEA3340422
L4	SAMN05575900
L5	SAMEA2340914
L3	SAMEA112799162
L4	SAMEA3442615
L1	SAMN06055999
L4	SAMN13813716
L3	SAMN40030684
L3	SAMN40030714
L2	SAMN20600160
L3	SAMEA5228891
La1	SAMN16966160
L4	SAMEA3178972
L2	SAMN19113252
La1	SAMN09725575
L3	SAMN07660314
La1	SAMEA4846547
L4	SAMEA110037093
L4	SAMEA11008622
L2	SAMN39287072
L2	SAMEA112804342
L4	SAMEA4041366
L2	SAMEA112804652
L4	SAMN05575758
L2	SAMN38375943
L4	SAMEA113538484
L4	SAMEA3281412
L4	SAMEA5561506
L2	SAMEA104362267
L4	SAMEA7545379
L2	SAMN12551501
L3	SAMEA1885954
L4	SAMEA8718996
L4	SAMEA114396002
La1	SAMEA104093393
La1	SAMEA5189833
L2	SAMD00029472
L4	SAMEA1403774
L1	SAMN08629413
L3	SAMN04396898
L4	SAMEA3671471
L4	SAMEA112750807
L4	SAMEA10030573
L2	SAMN33010971
L4	SAMN40466138
L2	SAMEA114757861
L4	SAMEA104684935
L4	SAMN02381001
L4	SAMEA112804050
La1	SAMEA6359763
L3	SAMEA112801919
L4	SAMN27519633
L4	SAMEA112806760
L4	SAMEA113537580
L2	SAMD00405518
L2	SAMEA7549810
L4	SAMEA104394698
L2	SAMEA7561039
L4	SAMD00179027
L4	SAMN19113330
L4	SAMEA5607310
L2	SAMEA112805878
L4	SAMEA8742417
L4	SAMEA113935756
L2	SAMN30962962
La1	SAMEA4846587
L4	SAMEA3516048
L3	SAMN03648277
L1	SAMEA11225620
L4	SAMN19688549
L4	SAMN02403581
L4	SAMN18118347
L4	SAMN18118079
L4	SAMEA104685025
L4	SAMN31030496
L4	SAMEA1903065
La1	SAMEA112850799
L4	SAMEA13291927
L4	SAMEA111556070
L4	SAMEA7546311
L2	SAMEA7528162
L4	SAMN40273758
L4	SAMEA8616283
L4	SAMEA3501110
L4	SAMN05576299
L4	SAMN31942610
L4	SAMN14516586
L4	SAMEA1904020
L4	SAMN21616560
L2	SAMEA7560257
L2	SAMEA3392388
L2	SAMN19657467
L4	SAMEA7546061
L2	SAMN05001035
La1	SAMEA5189667
L3	SAMEA1403660
La1	SAMEA7548469
L4	SAMEA4772782
L4	SAMEA104718477
L2	SAMEA7560239
L2	SAMEA1403659
L1	SAMN31673440
L4	SAMN13638029
L4	SAMN03647315
L2	SAMN06056020
L2	SAMN19694094
L2	SAMN19657218
L2	SAMN31673196
L2	SAMD00142517
La1	SAMN30948805
L2	SAMEA6451400
L4	SAMN28538141
L2	SAMN31031070
L2	SAMN09090547
L2	SAMEA7546228
L4	SAMN00103260
L4	SAMEA112805627
L2	SAMD00603719
L4	SAMEA7554193
L2	SAMEA7157633
L2	SAMN12551537
L4	SAMEA104447587
L4	SAMEA5561938
L4	SAMEA3715504
L3	SAMEA7529122
L2	SAMN41390169
L4	SAMN41390041
L4	SAMN13169428
L4	SAMN35220620
L4	SAMEA7546103
L4	SAMN17918221
L2	SAMEA1403642
L2	SAMEA6617324
L1	SAMEA7529274
L1	SAMN06055817
L4	SAMEA4888774
L2	SAMN22202908
L2	SAMD00142746
L3	SAMN26038183
L4	SAMN05577538
L4	SAMN31695825
L4	SAMEA3500999
L1	SAMN41389375
La1	SAMN18357207
L4	SAMEA3558868
L2	SAMN08626243
L4	SAMEA10029763
L2	SAMEA7157793
L3	SAMN16521848
L2	SAMEA14493254
L4	SAMEA3672863
L2	SAMN27764180
L4	SAMEA113555995
L2	SAMEA7526751
L4	SAMN19687794
L4	SAMEA7547336
La1	SAMEA4846664
L4	SAMEA112804901
L4	SAMEA5542041
L2	SAMEA104600278
L3	SAMEA112806521
L4	SAMN08436271
L2	SAMEA7542168
L4	SAMN21616594
L4	SAMN12811539
L2	SAMEA112799564
L4	SAMN19687970
L2	SAMN30962890
L4	SAMEA4441512
L4	SAMN31423484
L2	SAMN19688033
L2	SAMN08708883
L4	SAMN40547179
L4	SAMEA1019229
L2	SAMEA115163126
L2	SAMN01908872
L1	SAMEA11225697
L4	SAMEA112803356
L1	SAMN07765984
L4	SAMEA2535289
L4	SAMN22014648
L2	SAMN20693419
L1	SAMEA3284769
L1	SAMN40031786
L4	SAMEA4680515
La1	SAMN18326050
L4	SAMN11493515
L3	SAMN40465985
La1	SAMEA5189300
L4	SAMEA112799585
L4	SAMEA7547740
L2	SAMN08379881
L2	SAMEA7563375
L4	SAMN18146453
L2	SAMN02403632
L4	SAMN19687901
L4	SAMN07236416
L4	SAMEA112800168
La1	SAMN18823742
L4	SAMEA112624879
L4	SAMEA5282351
La1	SAMEA4809146
L4	SAMN03647704
L4	SAMEA5562380
L2	SAMN39286774
L4	SAMEA8718918
L4	SAMEA7553848
L1	SAMN08436218
L2	SAMN30543577
L2	SAMN40030515
L4	SAMN06010238
L2	SAMN15772945
L1	SAMN02904756
L4	SAMEA7541822
L4	SAMN33756604
L2	SAMN40466222
La1	SAMN03300398
L4	SAMN28537935
L4	SAMEA9976110
L4	SAMN02934275
L4	SAMEA3558835
L4	SAMEA3875800
L3	SAMN39286609
La1	SAMN06855939
L4	SAMN20512710
L2	SAMN31673072
L3	SAMN25078200
La1	SAMN32819123
L2	SAMN06092539
L2	SAMN14402153
L2	SAMEA113537689
L2	SAMEA7156720
L4	SAMEA9977026
L4	SAMEA113537565
L4	SAMEA2534057
L3	SAMEA1397430
L2	SAMEA104394639
L1	SAMN08629556
L4	SAMN08795209
L4	SAMN25995166
L2	SAMN17019915
L4	SAMN40316613
L2	SAMEA1688617
L2	SAMN07766359
L4	SAMN08376117
L4	SAMN27391474
L4	SAMN18146222
L1	SAMN02599159
L2	SAMD00117770
L4	SAMN07766490
L3	SAMEA7528843
L4	SAMEA7549752
L4	SAMN06010171
L4	SAMN36974186
L4	SAMEA9977244
L3	SAMN31673109
L3	SAMEA7525060
L3	SAMN40566295
L4	SAMN36184006
L4	SAMN18647955
L2	SAMN31031684
L4	SAMEA112801796
L4	SAMN41812171
L2	SAMN15772821
L4	SAMN04053688
L2	SAMEA11761455
L4	SAMEA1117998
L4	SAMN04276721
L4	SAMN40273158
L1	SAMEA5854730
L4	SAMN17918214
L2	SAMN03246258
L4	SAMEA7562231
L2	SAMN40655215
L2	SAMEA10030196
L4	SAMEA113538005
L2	SAMEA112750683
L3	SAMEA7552857
L4	SAMEA110040809
L4	SAMEA3450001
L1	SAMN02414931
L4	SAMN19657949
L4	SAMEA113537865
L4	SAMN05576683
L4	SAMEA7553097
L1	SAMN13568104
L4	SAMEA13188667
L4	SAMEA7549450
L4	SAMEA7544148
L4	SAMEA112799771
L1	SAMEA7548960
La1	SAMN18823744
La1	SAMN26814579
L4	SAMN30957975
L4	SAMN08794959
L2	SAMN19688577
L2	SAMEA2782839
L2	SAMN03246194
L2	SAMN10961329
L3	SAMN39286683
L2	SAMEA9196827
L2	SAMD00029405
L4	SAMN21616291
L4	SAMEA112800621
L1	SAMN08629485
L2	SAMEA7157825
L4	SAMEA2535144
L2	SAMN40465875
L3	SAMEA1101777
L4	SAMN02053741
L4	SAMEA7546978
L4	SAMEA7563109
L4	SAMEA7550699
L2	SAMN32255624
L1	SAMN40031163
La1	SAMN16755328
L4	SAMEA7541882
L4	SAMN03648696
L3	SAMN40032180
L2	SAMN35981897
L4	SAMEA2419072
L4	SAMEA5570028
L4	SAMN08214936
L3	SAMEA1119392
L4	SAMEA7553708
L4	SAMEA112802124
L2	SAMN35622526
L4	SAMN25078241
L6	SAMEA5366581
L3	SAMEA7547752
L1	SAMEA7562808
L4	SAMEA7280669
L4	SAMN40983412
L4	SAMN05577239
L4	SAMEA1118189
L3	SAMN31031577
L4	SAMN09425869
L4	SAMEA112805954
L4	SAMN09756251
L4	SAMEA4798725
L2	SAMN20600162
L4	SAMEA7549648
L4	SAMEA12029344
La1	SAMN22169422
L1	SAMEA1569211
L4	SAMN19113317
L4	SAMN31673115
L3	SAMN07659449
L2	SAMN21855883
L4	SAMN35981963
L3	SAMEA1117824
L3	SAMEA897760
L2	SAMN21236435
L2	SAMEA7546190
L3	SAMEA1885966
L2	SAMN03648591
L4	SAMN08214953
L4	SAMN40273227
L2	SAMEA5974890
L4	SAMEA7548063
L2	SAMEA7524943
L2	SAMN08708154
L2	SAMN15348075
La1	SAMEA112799056
L4	SAMEA3356009
L4	SAMEA113556538
L2	SAMEA7528358
L4	SAMN07236479
La3	SAMN03648408
L4	SAMEA5164072
L4	SAMN05576288
L4	SAMEA104447444
L2	SAMN07603318
L3	SAMEA1101761
L4	SAMEA968167
L4	SAMN36797088
L1	SAMN03648575
L4	SAMEA7280555
La1	SAMEA8939158
L4	SAMEA104447243
L2	SAMEA7116563
L4	SAMN13568421
L2	SAMN13813876
L4	SAMEA14269061
L2	SAMEA7545811
L2	SAMN10462611
L4	SAMN07660157
L1	SAMN20693256
L4	SAMEA112805930
L4	SAMEA1556798
La1	SAMEA7109681
L2	SAMN30556186
L4	SAMN05918612
La1	SAMN09725516
L3	SAMEA5562288
L4	SAMEA112800314
La1	SAMEA8955344
L4	SAMN18648590
L2	SAMD00142726
L2	SAMN03653260
L2	SAMEA2783211
L4	SAMEA3558713
L4	SAMEA2148113
L2	SAMN31031562
L2	SAMN30157869
L4	SAMN05577315
L2	SAMN03246202
L4	SAMN33010797
L4	SAMEA5329306
L4	SAMN13638031
L4	SAMEA1019114
L4	SAMEA3671316
L2	SAMN10592494
L4	SAMEA112806817
L4	SAMN18146253
L4	SAMEA2683068
L4	SAMEA8994355
L2	SAMN35981688
L4	SAMEA14460195
L4	SAMN17019799
L4	SAMEA7280733
L4	SAMEA112188807
L4	SAMEA112800304
L3	SAMEA13292066
L4	SAMEA7563308
L2	SAMEA7526562
L4	SAMEA8742350
L2	SAMN12565770
L4	SAMN28488181
L4	SAMN19687782
L3	SAMEA7550302
L4	SAMEA7554893
La1	SAMN07340017
L1	SAMN41154569
L4	SAMEA7553085
L4	SAMN31030221
L3	SAMN03647134
L2	SAMN35339887
L4	SAMEA5076116
L3	SAMEA7526464
L4	SAMEA1556725
L4	SAMEA3444544
L2	SAMN41390077
L4	SAMN37547179
L4	SAMN18648368
L4	SAMEA115163078
L2	SAMN15180420
L2	SAMEA104172447
L6	SAMEA14460536
L2	SAMN06055485
L2	SAMN06473180
L4	SAMEA112805557
L3	SAMN41154857
L4	SAMN31030180
La1	SAMEA4706809
L4	SAMN39286812
L2	SAMN27520043
L2	SAMN02400331
L4	SAMEA7554894
L4	SAMEA5164084
L4	SAMN03647662
L6	SAMEA112249997
L4	SAMN31443292
L4	SAMN17204641
L4	SAMN40547151
L2	SAMEA3558647
L2	SAMEA1101445
L2	SAMEA7527444
L1	SAMN07766381
L4	SAMEA3400982
L3	SAMEA5854726
L4	SAMN41389955
L2	SAMEA7157688
L4	SAMEA7555304
L4	SAMEA1708298
L4	SAMEA7555263
L2	SAMEA7554015
L2	SAMEA11761308
L4	SAMEA1530776
L4	SAMEA7552406
L4	SAMEA3450006
L4	SAMEA7549960
L4	SAMEA112806087
L3	SAMN08892504
L4	SAMN05575780
L1	SAMN10185857
La1	SAMN03300097
L2	SAMN12825763
L3	SAMEA7553349
L4	SAMN20512445
L4	SAMEA7547314
L1	SAMEA1569167
L1	SAMN41389593
L4	SAMEA6456238
L3	SAMEA1485321
L4	SAMEA9070389
L2	SAMN22202766
L4	SAMEA112800290
L4	SAMEA113538072
L2	SAMN33573739
L2	SAMN37738586
L4	SAMN33756452
L4	SAMN31030213
L2	SAMN06279785
L4	SAMN05575074
L2	SAMEA3420935
L2	SAMEA7526644
L4	SAMEA5562011
L4	SAMEA9977022
L2	SAMN07659115
L4	SAMEA1707352
L3	SAMEA7547665
L3	SAMEA7555949
L4	SAMEA4441571
L4	SAMN21593435
L2	SAMEA112806681
L4	SAMN04522082
L4	SAMEA7555951
L4	SAMEA113538147
L1	SAMN07766349
L4	SAMEA112802032
L2	SAMN20693472
L4	SAMEA3500989
L4	SAMEA7555916
L2	SAMEA7562853
L4	SAMN23038997
L2	SAMN34294071
L4	SAMEA104394402
L4	SAMEA8718926
L4	SAMEA1569128
L4	SAMEA10030311
L2	SAMN05575377
L4	SAMEA1117757
L1	SAMN26271113
L4	SAMN08214837
La1	SAMN06252265
La1	SAMN40566625
L1	SAMN03647865
L2	SAMN23765155
L4	SAMEA113537526
L4	SAMN09715560
L3	SAMN26037978
L4	SAMEA113538079
L4	SAMEA14459980
L4	SAMN05577113
L2	SAMN31220313
L4	SAMEA104447688
L2	SAMN30543662
L4	SAMEA3303372
La1	SAMN14518437
L4	SAMEA7561199
L4	SAMEA7547095
L4	SAMN41812131
L2	SAMN35340139
L4	SAMEA1919460
L6	SAMEA6872193
L2	SAMN12565773
L2	SAMN37738620
L2	SAMEA1016197
L4	SAMN06052345
L2	SAMEA7526746
L2	SAMN02403454
La1	SAMN03300311
L4	SAMN35621884
L4	SAMEA4501346
L4	SAMN11053698
L2	SAMN31673276
L4	SAMEA2079211
L2	SAMN08626366
L2	SAMN31220262
L4	SAMN30950579
L1	SAMN39287216
L4	SAMEA4744320
L2	SAMD00142714
L4	SAMN05919549
L4	SAMN34257571
L4	SAMN21857754
L3	SAMEA112803315
L2	SAMN20512606
L4	SAMEA2397577
L4	SAMN22014475
L4	SAMN27765628
L2	SAMN27519703
L4	SAMEA7563201
L4	SAMEA8616352
L4	SAMEA103928361
L3	SAMN09708342
L3	SAMEA1018991
L4	SAMEA5164489
L4	SAMEA13321023
L3	SAMN30931000
L3	SAMEA7525400
L4	SAMD00603538
L2	SAMN40031293
La1	SAMN03300289
L2	SAMN12565752
L4	SAMN02053757
L3	SAMEA7550841
L3	SAMN07660100
L4	SAMN41811992
La1	SAMN32819315
L1	SAMN19845159
L2	SAMEA6617270
L3	SAMEA3139844
L4	SAMN05576491
L3	SAMEA3721564
La1	SAMEA6359533
L3	SAMEA3437027
L2	SAMEA2152774
L2	SAMEA2533937
L1	SAMEA7553855
L1	SAMN31673816
L4	SAMEA5228950
L1	SAMN43535627
L4	SAMEA8994097
La1	SAMEA6359819
L4	SAMN40466133
L2	SAMN27520095
L5	SAMEA7554628
L2	SAMEA7556025
L4	SAMEA1708455
L1	SAMEA2533533
L4	SAMN31423541
L4	SAMEA7551288
L1	SAMN40031649
L2	SAMN40983300
L2	SAMN40273383
L4	SAMN08708646
L2	SAMEA7156568
L4	SAMN02350416
L3	SAMEA1101814
L2	SAMN13169542
La1	SAMN22169379
L2	SAMEA104600465
La1	SAMN03300050
L2	SAMN40655209
L4	SAMN34293867
L4	SAMN14145943
L4	SAMEA7548374
L4	SAMEA112801571
L4	SAMN30953121
L4	SAMD00142942
L2	SAMN35981721
L2	SAMD00029436
L4	SAMEA112803257
L2	SAMEA5975149
L4	SAMEA110241095
L4	SAMEA3558280
L4	SAMEA7542069
La1	SAMN10966046
L4	SAMN06055527
L4	SAMN07998937
L2	SAMEA5228844
L4	SAMEA3374945
L4	SAMEA3715401
L1	SAMN41389279
L2	SAMN34030576
L4	SAMN30957969
L1	SAMEA2783262
L4	SAMN27520174
L3	SAMN40032378
La1	SAMN03300716
L4	SAMN31030104
L3	SAMN09685302
La1	SAMEA4846635
L4	SAMN33061984
L2	SAMN03649075
L2	SAMEA10030023
L4	SAMEA113537795
L4	SAMN07659524
L2	SAMEA7527340
La1	SAMN10247624
L4	SAMEA1465976
L4	SAMEA8742050
L2	SAMEA7562883
L2	SAMN13169604
L4	SAMN32734034
L1	SAMN31673226
L2	SAMD00603762
L1	SAMN37848216
L2	SAMN19657179
L1	SAMEA7562711
L4	SAMN15521928
L1	SAMEA7525865
L4	SAMEA7548476
L2	SAMN33860486
L4	SAMEA10030496
L3	SAMN26037974
L4	SAMN37547150
L4	SAMEA2820930
L3	SAMEA7527783
L1	SAMN03647135
L1	SAMN08913300
L4	SAMEA7555331
L2	SAMEA2535350
L2	SAMEA114236089
L1	SAMN41389689
La1	SAMN06252089
La1	SAMN32819235
La1	SAMN03300326
L4	SAMN07373557
L4	SAMN06052295
L1	SAMEA112801225
L4	SAMEA113537649
L4	SAMEA7561836
L4	SAMEA9976164
L4	SAMEA3671443
L2	SAMN41390105
L1	SAMEA7529225
L3	SAMEA1405973
L2	SAMD00179052
L4	SAMN30380907
L3	SAMEA1405920
L2	SAMN31673974
L2	SAMEA7560180
L4	SAMN35220681
L4	SAMN41148709
La1	SAMEA8939163
L4	SAMN18118434
L4	SAMEA104718730
L4	SAMN18146280
L4	SAMEA1903008
L2	SAMN20525015
L2	SAMN19657347
L4	SAMEA112800004
L3	SAMEA7549237
L2	SAMEA1015942
L4	SAMN13568168
L4	SAMEA3558443
L2	SAMN06092640
L4	SAMN30957994
L4	SAMEA104362423
L4	SAMN41389997
L4	SAMN30185255
L1	SAMEA104718459
L4	SAMEA7546832
L3	SAMEA1885895
La1	SAMN10965906
L2	SAMEA7157855
L2	SAMEA1016143
L2	SAMN06209876
L4	SAMEA112801533
L2	SAMN19688132
L4	SAMN40273732
L3	SAMEA1929757
L4	SAMEA1569201
L4	SAMEA112799984
L4	SAMEA7548921
L4	SAMN08732346
L2	SAMEA2158449
L2	SAMEA3447648
L4	SAMN05575803
L4	SAMN18117988
L1	SAMN08215385
L2	SAMEA3715817
L4	SAMN11053608
La1	SAMN03300430
L4	SAMN05575148
L4	SAMEA9976731
L1	SAMEA1556570
L3	SAMEA5562144
L4	SAMEA2683100
La1	SAMEA8955523
L4	SAMEA10030222
L4	SAMEA7552675
L4	SAMEA112806656
L4	SAMEA3451374
L4	SAMN31674035
L2	SAMN12551153
La1	SAMN09284185
L4	SAMEA112805502
L4	SAMEA7550689
L4	SAMEA7552758
L4	SAMN28455501
L4	SAMEA1556577
L4	SAMN41812110
L2	SAMN21236432
L2	SAMN12825888
L4	SAMEA5157181
La1	SAMN18823557
L4	SAMEA7551687
L4	SAMEA114625943
L2	SAMEA7527744
La1	SAMN10966186
L2	SAMD00142858
L2	SAMN20512559
L4	SAMN31030667
L4	SAMEA1945850
L4	SAMN05577336
L4	SAMN08379792
L2	SAMN30556177
L4	SAMEA112750673
L1	SAMN09625635
La1	SAMN10966193
L2	SAMN14416777
L1	SAMN40031563
L4	SAMEA112800671
L4	SAMEA14493314
La1	SAMN06855926
La3	SAMN33272058
L4	SAMEA104362519
L4	SAMEA1688488
L3	SAMEA7548738
L4	SAMEA113538078
L4	SAMEA7547660
L4	SAMEA112803386
La1	SAMEA4846642
L4	SAMEA3436995
L2	SAMN05576740
L2	SAMEA7526579
L1	SAMEA13188691
L6	SAMEA7553199
L4	SAMEA2150164
L4	SAMEA7548996
L2	SAMEA7525423
L4	SAMEA9976481
L3	SAMEA7528626
L4	SAMEA7561207
L4	SAMN04053697
L2	SAMEA14493210
L2	SAMEA7157436
L4	SAMN40566405
La1	SAMN03300391
L4	SAMN09090508
L4	SAMN19657421
L1	SAMN21882837
L4	SAMEA2709763
L4	SAMN17825517
L2	SAMN30157867
L3	SAMEA5561592
L2	SAMN10462579
L4	SAMN13383009
L4	SAMN18648009
La1	SAMEA5189715
L1	SAMEA5282490
L3	SAMN36619399
L4	SAMN13568381
L4	SAMN19113090
L2	SAMN21856487
L4	SAMEA5164067
L3	SAMEA1485236
L3	SAMN31672897
L4	SAMEA7555410
L2	SAMEA7156342
L4	SAMEA5163677
L3	SAMEA1708453
L4	SAMN27763790
L2	SAMN19688519
L4	SAMEA104718541
L4	SAMEA7547430
L4	SAMN10059837
L3	SAMEA1118345
L2	SAMN08912725
L4	SAMN40983314
L4	SAMEA5561954
L2	SAMD00603987
L3	SAMEA1397399
L2	SAMN40466176
L4	SAMN03648284
L4	SAMN31423319
L4	SAMEA3449455
L2	SAMN07331226
L4	SAMEA104394488
L2	SAMEA8718689
L3	SAMN25995091
L4	SAMN33010718
La1	SAMN06252276
L2	SAMN39287203
L2	SAMEA112806652
L1	SAMN08629580
L4	SAMEA112799140
L3	SAMN31031218
L1	SAMN08629482
L1	SAMEA897875
L4	SAMEA5569597
L2	SAMN03246445
L2	SAMEA4798837
L4	SAMEA104394550
L4	SAMN19113103
L2	SAMEA7528907
L4	SAMEA1018957
L2	SAMN05576132
L4	SAMEA3414466
L4	SAMN18146200
L3	SAMN31887176
L2	SAMN33573766
L3	SAMEA3374789
L4	SAMEA7552487
L3	SAMEA1102213
La1	SAMN32818810
La1	SAMEA5189799
L2	SAMEA7564336
L4	SAMEA5561524
L2	SAMEA8718869
La1	SAMN09288533
L2	SAMEA5975180
L4	SAMEA1885989
L4	SAMEA112801617
L3	SAMEA7553871
L2	SAMN03653287
L4	SAMN19657171
L4	SAMEA1708319
L1	SAMN35544017
L4	SAMN40273170
L4	SAMEA112806546
L4	SAMEA2160741
L4	SAMN04276718
La1	SAMN07658966
L4	SAMN31030426
L2	SAMN31673098
La1	SAMN09725662
L2	SAMN14417108
L2	SAMN13813948
L4	SAMEA112250112
L2	SAMEA7560150
L4	SAMEA7553237
L3	SAMEA7526391
L2	SAMEA7528492
L4	SAMEA7561303
L1	SAMEA2534203
L4	SAMN13568765
L4	SAMEA9976498
L2	SAMEA104718937
L4	SAMN31673664
L2	SAMEA1403812
L4	SAMN27762543
L2	SAMEA2783409
L4	SAMEA1019003
L1	SAMEA7549560
L2	SAMN41148760
L4	SAMEA8741156
L2	SAMN30294500
L4	SAMEA1485261
L2	SAMN15053366
L4	SAMEA7551996
L6;L4	SAMEA14460539
L2	SAMN10593069
L4	SAMN40566471
L2	SAMN35981743
L2	SAMN30294513
L4	SAMN40273694
La1	SAMN09284322
L1	SAMN39287087
L4	SAMEA113556451
L4	SAMN40982423
La1	SAMN09725725
L1	SAMEA11225626
L4	SAMN09380061
L3	SAMEA1397348
L2	SAMN20513227
L4	SAMN09685340
L4	SAMEA7553538
L4	SAMN06055472
L4	SAMEA9581534
L4	SAMN20693319
L4	SAMN13638034
L2	SAMEA2534221
L3	SAMEA114482892
L4	SAMEA2072842
L4	SAMN41389854
L4	SAMN23038999
L2	SAMN40466183
L1	SAMN22727850
L1	SAMEA2783446
L4	SAMN07659805
L2	SAMEA112804042
L4	SAMEA7561538
L4	SAMN05575582
L4	SAMEA1903149
L2	SAMD00029392
La1	SAMN03300840
L2	SAMN12825923
La1	SAMN07658730
L2	SAMEA113556087
L1	SAMN06091921
L1	SAMN30953649
La1	SAMEA4846594
L3	SAMN33325576
L4	SAMEA11206963
L3	SAMN40566401
L4	SAMN20693176
L2	SAMEA7527812
L1	SAMEA7553384
L4	SAMEA110040812
L4	SAMD00263743
L4	SAMN19688419
L4	SAMEA1707239
L2	SAMEA7156549
L2	SAMEA7280413
L4	SAMEA7546849
L4	SAMN08627262
L4	SAMEA2533821
L4	SAMEA1117867
L2	SAMEA5975206
L2	SAMEA7548645
L3	SAMEA7553332
L4	SAMEA7545925
L1	SAMN33018123
L4	SAMEA7546234
L4	SAMEA3671540
L4	SAMEA114236231
L1	SAMEA4753671
L4	SAMN18146410
L4	SAMN31423483
L4	SAMEA14269125
L4	SAMEA7544159
La1	SAMEA2400188
L1	SAMN37848462
L2	SAMN35981985
L4	SAMEA7555907
L4	SAMN18146602
L4	SAMEA7723114
L4	SAMEA2683075
L4	SAMN19694128
L4	SAMEA14460107
L4	SAMEA1708408
L4	SAMEA14460098
L4	SAMEA5282371
L4	SAMN31695813
L5	SAMEA5366655
L3	SAMEA1101595
L2	SAMN08626349
L4	SAMEA112183842
L4	SAMN26038155
L2	SAMN13735715
L1	SAMD00263801
L4	SAMN40547181
L4	SAMN13169474
L2	SAMEA7561448
L2	SAMEA9070129
L4	SAMN07373569
L2	SAMEA3558528
L4	SAMN08709301
L3	SAMN31672685
L4	SAMN34293908
L2	SAMEA1015982
L4	SAMEA1945852
L4	SAMEA7560207
L1	SAMN21616246
L2	SAMN20525344
L6	SAMEA14460429
L4	SAMN16966116
L4	SAMEA6064398
L2	SAMN37848567
L2	SAMN02360610
L1	SAMN41146645
L4	SAMEA2683038
L4	SAMEA7555158
L4	SAMEA113537847
L1	SAMN15180447
L4	SAMEA5330349
L4	SAMEA110051948
L4	SAMN39286808
La1	SAMEA72487168
L2	SAMEA5975577
L3	SAMN31672699
L4	SAMN05575640
L2	SAMN02414932
L2	SAMN07236537
L1	SAMEA1119498
L2	SAMEA5164003
L4	SAMEA115163733
L4	SAMEA104446905
L4	SAMEA1569333
L1	SAMEA112800889
L4	SAMEA7563181
L4	SAMN02443851
L4	SAMN17918184
L1	SAMEA14214098
L4	SAMEA9976275
L1	SAMN06473173
L3	SAMN03647797
L4	SAMN21885175
L4	SAMEA2534806
L2	SAMN12787871
L4	SAMN39287111
L4	SAMEA3671510
L4	SAMEA5569579
L2	SAMEA8718596
La1	SAMN03300069
L4	SAMN31220317
L3	SAMN13066563
L4	SAMEA7560076
L4	SAMN28538172
L1	SAMN31672898
L2	SAMN05001049
L4	SAMN13568747
L4	SAMEA7129243
L4	SAMEA7548007
L2	SAMEA11934295
L2	SAMN08379872
L4	SAMN27762751
L4	SAMEA1119400
L4	SAMN41390256
L4	SAMEA1530899
L4	SAMN05918918
L4	SAMN41154957
L2	SAMEA114236165
L4	SAMEA1119274
L3	SAMEA3451198
L4	SAMEA110046395
L4	SAMEA1101307
L2	SAMEA2535016
L2	SAMN08215255
L2	SAMN05576755
L2	SAMEA7544707
L4	SAMEA104362303
L2	SAMEA112298959
L4	SAMEA112805150
L4	SAMEA7546049
L4	SAMN03648779
L4	SAMEA5561451
L4	SAMEA2534481
L2	SAMN17019802
L3	SAMEA7525861
L4	SAMN21856304
La1	SAMEA5875939
L4	SAMEA5569811
La1	SAMEA6359793
L2	SAMN09399504
L2	SAMEA7280394
L2	SAMN38375888
L4	SAMEA7527152
L4	SAMN08383208
L1	SAMEA7525353
L4	SAMEA7553453
L4	SAMEA7524998
L4	SAMEA7841490
L4	SAMN09380040
L7	SAMEA104061157
L2	SAMEA3305529
La1	SAMN06856013
L4	SAMEA8741235
L2	SAMN30543860
L2	SAMEA1688616
L4	SAMEA3305916
L2	SAMN06092553
L2	SAMN08379801
L2	SAMEA7562777
L2	SAMN20693190
L4	SAMN41146811
L2	SAMEA1403895
L2	SAMEA112181306
L4	SAMN41148347
L3	SAMEA7555013
La1	SAMEA5875919
L4	SAMN40475094
L3	SAMN34257544
L1	SAMEA1707709
L4	SAMN16966061
L4	SAMEA7553733
L4	SAMN05575991
L4	SAMN13568563
L2	SAMN19657798
L2	SAMEA5975125
L3	SAMN16522022
L4	SAMN26982649
L4	SAMN29637409
L4	SAMN13382986
L2	SAMN40273611
L4	SAMN02414943
L2	SAMEA7545478
L2	SAMN40031856
L4	SAMEA3671211
L4	SAMN21855889
La1	SAMEA6359483
L2	SAMN15772777
L4	SAMN17918203
L2	SAMN40707293
L4	SAMEA5164100
L2	SAMN12551252
La1	SAMN06252212
L3	SAMN06579031
L2	SAMN07236382
L2	SAMEA12616964
L4	SAMN40273167
L4	SAMEA1530727
La1	SAMN10966012
L3	SAMN36619520
L2	SAMN06055870
L2	SAMN34030693
L4	SAMN08215374
L4	SAMEA7555624
L3	SAMEA111556071
L2	SAMN17020053
L4	SAMN02567721
L3	SAMEA1569240
L2	SAMN08708774
L4	SAMN05577037
L2	SAMN03246417
L1	SAMN06092469
L4	SAMN05916399
L4	SAMEA7550045
La1	SAMN10965925
La1	SAMEA4846666
L4	SAMEA112250012
L4	SAMN34626743
L2	SAMN30157906
L4	SAMEA113538364
La1	SAMN03300365
L4	SAMN40273566
L4	SAMEA112806242
L2	SAMN34294300
L4	SAMN08732301
L2	SAMN37848865
L4	SAMEA7562065
L4	SAMEA7559987
L3	SAMEA112804282
L2	SAMEA7550735
L2	SAMEA7526438
L4	SAMN03161712
L4	SAMN36797073
L4	SAMN30958118
L4	SAMEA2682814
L4	SAMN13066682
L2	SAMN40273247
L4	SAMN43397508
L2	SAMEA7560157
La1	SAMEA3321850
L2	SAMEA8741438
L2	SAMN05577617
L2	SAMD00142745
L1	SAMN19845089
L4	SAMEA2342276
L4	SAMEA13120056
L2	SAMN08376358
La1	SAMEA6359538
L4	SAMEA110241080
L4	SAMN02403509
L4	SAMN18647987
L1	SAMN41154997
La1	SAMEA6359999
L4	SAMN08732176
L4	SAMEA9977151
L4	SAMEA113537379
L2	SAMEA1317633
L4	SAMEA114323138
L4	SAMEA5228878
L4	SAMEA8718314
La1	SAMEA6359821
L4	SAMN14481144
L2	SAMEA7157251
L3	SAMEA7562385
L4	SAMN06008165
L2	SAMEA1404014
L3	SAMEA1119034
La1	SAMN39286871
L1	SAMEA7527051
L2	SAMN02584649
L3	SAMN26038165
L2	SAMEA13120064
L2	SAMN35220646
L4	SAMEA7528339
L4	SAMN05576680
L4	SAMEA11206944
L2	SAMN06092171
L2	SAMD00142474
L4	SAMN02053750
L2	SAMEA7552025
L2	SAMN34294269
L4	SAMEA7528534
L4	SAMEA112800796
L4	SAMN05918730
L4	SAMN18146207
L3	SAMEA3450061
L4	SAMN10654110
L1	SAMN08629142
L2	SAMN20981883
L1	SAMN21616571
L4	SAMN28455518
L2	SAMEA1403602
L2	SAMN05575416
L2	SAMN30543291
L4	SAMEA1556835
L1	SAMEA1117944
La1	SAMEA112803995
L1	SAMEA7280155
La1	SAMEA112804690
L4	SAMEA7563895
L1	SAMEA7552837
L4	SAMEA7085451
L2	SAMN40273556
L4	SAMEA7525511
L4	SAMEA5163847
L4	SAMEA9977677
L2	SAMN19657266
L4	SAMEA113556259
La1	SAMN41724483
L4	SAMN08214910
L1	SAMN12878106
L4	SAMEA3359385
L4	SAMN08383181
L4	SAMEA4501311
L4	SAMEA7555722
L2	SAMN43535108
L2	SAMD00603509
L2	SAMN15053341
L2	SAMN30158247
L2	SAMN40030585
L4	SAMEA2782864
L3	SAMEA1119099
L3	SAMEA112804913
L4	SAMN30543164
L2	SAMN31220277
L4	SAMN04407938
L2	SAMEA1403873
La1	SAMEA112800089
L4	SAMN05575160
L4	SAMN11265348
L2	SAMN27519746
L2	SAMN40273620
L4	SAMEA113537521
L4	SAMEA112806570
La1	SAMEA5189898
L4	SAMEA5606690
L4	SAMEA5164357
L1	SAMEA1118828
L4	SAMEA104362050
L1	SAMN40031680
La1	SAMN09284347
L2	SAMN40970275
L4	SAMEA5854758
L2	SAMEA7156335
L4	SAMEA3450018
L2	SAMEA1406008
L4	SAMN09625672
L2	SAMEA5974972
L2	SAMN30157805
L2	SAMEA7560241
L4	SAMN31887163
L1	SAMN40032217
L4	SAMN09425860
L4	SAMN18146279
L4	SAMN05575909
L2	SAMEA7551372
L2	SAMN20512921
L2	SAMN34294263
L4	SAMN05577048
L3	SAMEA7526450
L2	SAMN21856226
L4	SAMN04522058
L4	SAMN20512520
L3	SAMEA3448753
L4	SAMN17709329
L4	SAMN04407901
L4	SAMEA10242762
L4	SAMEA5562126
L2	SAMN08708556
L2	SAMN35981746
L4	SAMN08732558
L4	SAMN08214767
L4	SAMN21616948
L4	SAMN33756243
L4	SAMEA112805037
L3	SAMEA104718931
L2	SAMEA1101591
L7	SAMEA3250477
L1	SAMN31023345
L2	SAMN12565803
L1	SAMEA113537984
L4	SAMEA897830
L4	SAMEA5562054
L4	SAMN37848838
L2	SAMN08732427
L2	SAMN30157799
L2	SAMN21856514
La1	SAMN03300683
L2	SAMEA7544547
L2	SAMN43535513
La1	SAMEA5189864
L4	SAMN13638014
L4	SAMN07658613
L2	SAMN27764192
L3	SAMN08892554
L4	SAMEA112803630
L4	SAMEA10029800
L4	SAMN02380624
L2	SAMN09625655
L4	SAMEA1101331
L2	SAMEA7157459
L4	SAMN02671158
L4	SAMN13637970
L3	SAMN06579142
L4	SAMEA7561579
L4	SAMEA10029758
L4	SAMEA1117768
L4	SAMEA5561487
L4	SAMN27520105
La1	SAMEA112801268
L4	SAMEA7553912
L4	SAMEA7525916
La1	SAMN18823631
L2	SAMN27028601
L2	SAMN04385750
L3	SAMEA3512786
L2	SAMEA6474089
L3	SAMN07659618
L2	SAMN31046542
L1	SAMD00179049
L2	SAMN08708249
L4	SAMEA112800749
L1	SAMEA7723214
L4	SAMN05575216
L4	SAMN12565698
L3	SAMN05575725
L2	SAMN20513058
L3	SAMN05575699
L2	SAMN20512856
L4	SAMN08913034
L4	SAMN17301471
L1	SAMN31672907
L4	SAMEA112806201
L2	SAMEA112803685
L4	SAMEA113537592
L4	SAMEA112298836
L4	SAMN08612940
L1	SAMN02599163
L4	SAMEA7544155
L4	SAMN08732274
L2	SAMN07236532
L4	SAMEA112298766
L4	SAMEA112804884
La1	SAMEA115506501
L2	SAMN40030700
L4	SAMEA7549192
L3	SAMEA7553207
L2	SAMN08709226
L2	SAMEA4772821
L3	SAMEA7553734
L4	SAMEA1903041
L2	SAMEA5975450
L4	SAMN02586024
L3	SAMEA112803742
L4	SAMN35621855
L4	SAMEA9977580
L2	SAMEA2534509
L4	SAMEA5163935
L3	SAMEA104390566
L3	SAMN31674384
L2	SAMN31674005
L4	SAMEA112800822
L4	SAMN08709277
L2	SAMN12565893
L4	SAMEA3558875
L2	SAMEA5164155
L2	SAMEA5562258
L3	SAMN07660014
L4	SAMEA104446955
La1	SAMEA4809103
La1	SAMN32819176
L3	SAMN16522128
L2	SAMEA3448364
L4	SAMEA7541421
L1	SAMEA5561863
L4	SAMEA112806704
L2	SAMN30543584
La1	SAMEA4706515
L2	SAMN40655266
L1	SAMN31031437
L4	SAMEA8616285
L1	SAMN14417205
L3	SAMEA7563788
L2	SAMEA3233431
L1	SAMN36619285
L2	SAMN06251194
L4	SAMEA113537370
L2	SAMN31673140
L4	SAMN21856909
L2	SAMN31563977
L3	SAMEA5562459
L2	SAMEA7564062
L4	SAMN19845130
L3	SAMN08892412
L4	SAMEA3558236
L4	SAMEA7553691
L4	SAMN31030657
L1	SAMN40566235
L4	SAMN31674094
L4	SAMN27008398
L4	SAMN30381205
L2	SAMEA7559873
L2	SAMEA104614418
L4	SAMEA113537620
L4	SAMEA2534210
L3	SAMN21882825
L1	SAMN31674189
L4	SAMN36834947
L4	SAMN18146262
L2	SAMN06091872
L2	SAMN35981663
L4	SAMN30157717
L4	SAMEA7544646
L4	SAMEA3558450
L6	SAMEA14460546
L2	SAMEA5974884
L4	SAMEA5163797
L4	SAMN08913274
L2	SAMEA2709880
L2	SAMEA6655886
L4	SAMN18648223
L3	SAMEA1118736
L4	SAMN03161718
L1	SAMN02599015
L4	SAMD00117767
L4	SAMN04407910
L4	SAMEA9976241
L4	SAMEA2534647
L4	SAMN02934291
La1	SAMN05830624
L1	SAMN08629089
L2	SAMEA7156873
L4	SAMEA3558755
L5	SAMEA112249980
L2	SAMN31023096
L3	SAMEA7528464
L4	SAMEA1118477
L1	SAMEA7524952
L6	SAMEA112799958
L2	SAMN35339879
L4	SAMEA2534557
L4	SAMEA1018870
L2	SAMN41154616
L4	SAMN08708417
L4	SAMN08708155
L2	SAMEA10030038
L4	SAMEA3436979
L2	SAMEA3182792
L4	SAMEA7550939
L4	SAMEA112801639
L2	SAMEA7157303
L2	SAMEA3403354
L3	SAMEA7555411
La1	SAMN03300098
L2	SAMEA1902637
L4	SAMN38031618
L2	SAMN31887270
L4	SAMN06092175
L3	SAMEA7560102
L4	SAMN40528877
La1	SAMEA8955470
La1	SAMN03300074
L4	SAMEA112799176
La1	SAMN32819115
L2	SAMN35340163
L4	SAMN08732225
L3	SAMEA1119092
L3	SAMN40032074
L4	SAMEA104718802
L2	SAMN06092694
L2	SAMN37848336
L4	SAMEA2419076
L2	SAMEA112802014
L2	SAMEA2783469
L2	SAMEA3318376
L4	SAMEA6797803
L1	SAMN40031678
L4	SAMEA112803533
La1	SAMEA5189816
La1	SAMN03300566
L4	SAMN08708967
L4	SAMN13568493
L2	SAMN20693106
L2	SAMN10448617
L2	SAMN30950920
L4	SAMN13637920
L1	SAMN39286963
L4	SAMN13568059
L4	SAMEA112250052
L4	SAMEA1018927
L4	SAMN31030223
L2	SAMN31030545
L4	SAMN02585961
La1	SAMEA6542013
L2	SAMEA1707437
La3	SAMEA2062072
L4	SAMN33010785
L2	SAMEA7157185
L2	SAMN06092284
L2	SAMN19687799
La1	SAMEA1118788
L4	SAMEA7547460
L4	SAMEA7546514
L4	SAMEA112806959
L4	SAMN14481246
L4	SAMEA13321317
L2	SAMEA9070541
L4	SAMEA1886039
L2	SAMN32318048
L4	SAMEA10030622
La1	SAMN26814611
L4	SAMEA112804587
L4	SAMEA8994068
L6	SAMN02231135
L4	SAMEA2682804
L4	SAMEA7561757
L4	SAMN08708578
L4	SAMEA7542075
L4	SAMEA7544528
L4	SAMN19728385
L4	SAMN41148342
L4	SAMEA11961637
L4	SAMN05575043
L4	SAMEA3558185
L4	SAMN18648519
L2	SAMEA112805413
L2	SAMN08626321
L4	SAMEA8718417
L4	SAMN27520082
La1	SAMD00388533
L4	SAMEA4798800
L3	SAMEA7525333
L4	SAMN30158119
L4	SAMN26037914
L4	SAMN31695828
L2	SAMEA12851170
L4	SAMN40947025
L4	SAMEA7841479
L4	SAMEA1016162
L4	SAMEA1018976
L4	SAMEA5542037
L4	SAMN25078171
L4	SAMN21881836
La1	SAMEA4809087
L2	SAMEA7157187
L4	SAMN28549501
La1	SAMN14518386
L4	SAMEA3392666
La1	SAMEA6359586
L4	SAMN06010398
L2	SAMEA6617381
L6	SAMEA7551843
L5	SAMN14516600
L1	SAMEA8989215
L4	SAMN08612790
L4	SAMEA112750723
L2	SAMN22202762
L2	SAMN31563957
L2	SAMD00405482
La1	SAMEA4846552
La1	SAMEA8955361
L4	SAMN18647917
L1	SAMN31674040
L4	SAMN02231163
L4	SAMEA7423542
L2	SAMN03246382
L2	SAMEA113538428
L3	SAMEA7527685
L4	SAMN19728409
La1	SAMEA4706513
L4	SAMEA5561424
L3	SAMEA7528479
L4	SAMEA5562034
L4	SAMEA7547574
L2	SAMN31581270
La1	SAMEA4706676
L3	SAMEA7527475
L4	SAMEA7549074
L2	SAMN21856275
L4	SAMEA113538113
L1	SAMEA112803984
L4	SAMEA7547188
L4	SAMEA7527573
L4	SAMEA4753599
L4	SAMN19657916
L3	SAMN16521793
L4	SAMEA3230405
L2	SAMN33010844
L4	SAMN13568403
L1	SAMEA11225669
L2	SAMEA111556269
La1	SAMEA5189950
L4	SAMEA1117975
L4	SAMN19688069
La1	SAMEA1118375
L3	SAMEA112806445
L2	SAMN15180406
L4	SAMEA114493547
L2	SAMEA3420944
L2	SAMN41191412
L4	SAMN03246696
L3	SAMN31673041
L4	SAMN06091823
L4	SAMN40273160
L2	SAMN05789038
L4	SAMEA112801780
L2	SAMN43534994
L3	SAMEA3443164
L4	SAMEA787710
L2	SAMEA8741965
L2	SAMN06092644
L4	SAMN30960581
L4	SAMEA7541710
L4	SAMN27519715
L3	SAMN05276344
L1	SAMEA7525389
L2	SAMEA7529023
La1	SAMEA5189645
La1	SAMN08906479
L3	SAMN40030608
La1	SAMEA8987141
L4	SAMN07373429
L4	SAMEA2297062
L4	SAMEA7545223
L4	SAMEA7561032
L2	SAMN40983253
L4	SAMD00142962
L4	SAMN02584624
L4	SAMEA5561502
L1	SAMN40473629
La1	SAMN18823552
L5	SAMEA112800210
L4	SAMEA4695187
L4	SAMEA112804210
L1	SAMEA1469525
L4	SAMN28538041
L4	SAMEA7560263
L4	SAMEA3401666
L4	SAMN26038057
L4	SAMEA1397330
L2	SAMEA7617409
La1	SAMN06252198
L2	SAMN21882832
L4	SAMN05918650
L2	SAMEA7542215
L3	SAMEA7550016
L4	SAMN18146638
L4	SAMN25778868
L4	SAMEA3404181
L2	SAMEA1903092
L4	SAMEA113537983
L4	SAMN36797026
L4	SAMEA8718912
La1	SAMEA104112313
L4	SAMEA1707150
L4	SAMEA13119790
L4	SAMN02586032
L4	SAMN09914645
L2	SAMEA2534173
L4	SAMEA8616217
L1	SAMN08629557
L2	SAMN33573805
L4	SAMEA8718366
L2	SAMN37848427
L1	SAMN40032343
L2	SAMN40466024
L1	SAMN28552762
L5	SAMN28537953
L4	SAMEA7544496
L3	SAMN40031851
L2	SAMN15773009
L4	SAMN02671101
L2	SAMEA8719184
L4	SAMEA115163029
La1	SAMEA7818980
L1	SAMEA7562000
L4	SAMN21856310
L4	SAMN40465937
L4	SAMN06209987
L2	SAMN02419659
L2	SAMN33573757
L4	SAMEA112799969
L3	SAMN41154654
L2	SAMEA112799075
L2	SAMEA12616986
L6	SAMEA5366585
L4	SAMEA113537536
L2	SAMEA115163171
L4	SAMEA104447049
La1	SAMN40528880
L4	SAMN31062668
L4	SAMN05577203
La1	SAMEA14460707
L2	SAMEA113556430
L1	SAMN06091743
L2	SAMN10588692
L4	SAMEA1317649
L4	SAMEA9976899
L4	SAMEA7541842
L3	SAMEA7528599
L3	SAMEA7527524
L3	SAMN40030809
L2	SAMN03246234
L4	SAMN18146577
L3	SAMN04396853
L2	SAMN29944045
L4	SAMN40475126
La1	SAMEA2400223
L4	SAMEA7546480
L4	SAMN01828248
L2	SAMN13813988
L4	SAMN31942659
L2	SAMN06210017
L3	SAMEA7549693
L1	SAMEA1707844
La1	SAMEA6359541
L4	SAMEA1556810
L4	SAMEA1530929
L4	SAMEA1876281
L4	SAMEA4744448
L2	SAMEA5561739
L4	SAMN31695940
L4	SAMEA3558536
L3	SAMEA112804601
L2	SAMN12551142
L4	SAMEA7544091
L4	SAMEA1707644
L2	SAMN06920042
L2	SAMEA1103145
L1	SAMN21616336
L2	SAMD00117934
L1	SAMEA2535106
L3	SAMEA3403847
L2	SAMN39287060
L1	SAMEA2783484
La1	SAMEA5189843
L2	SAMEA11961641
L4	SAMEA7544249
L4	SAMEA2534352
L2	SAMN19657607
L3	SAMN09708375
L2	SAMEA6153192
L2	SAMN40655316
L4	SAMN04522113
L4	SAMN03647768
L3	SAMN40031778
L2	SAMEA7563928
L4	SAMEA104362391
L2	SAMEA7563699
L4	SAMEA5163949
La1	SAMN32819216
L4	SAMN02053775
L4	SAMEA7549592
L4	SAMN40566236
L4	SAMEA112805573
L4	SAMN34626922
L2	SAMN20512550
L3	SAMEA7527840
L4	SAMEA2709765
L2	SAMN10593074
L2	SAMN14402168
L4	SAMEA1397396
L4	SAMN31030156
L4	SAMN31672551
L4	SAMEA4441580
L3	SAMEA104390509
La1	SAMEA2400078
La1	SAMEA115506527
L4	SAMN08732199
L2	SAMEA12850727
L4	SAMN02671163
L4	SAMN03648798
L2	SAMN08626209
L4	SAMN13051670
La1	SAMEA112993828
L2	SAMEA3512730
L2	SAMEA104600499
L4	SAMN05575140
L4	SAMEA5056379
L2	SAMN40031858
L1	SAMN41148833
L2	SAMN12825596
L1	SAMEA7541577
L4	SAMEA112805395
L4	SAMN31423450
L1	SAMEA1019265
L4	SAMN27519891
L2	SAMN19694243
L4	SAMN33062105
L4	SAMEA968160
L4	SAMEA9977593
L4	SAMN13169564
L2	SAMN21438153
L4	SAMN08629407
L4	SAMEA113556248
L4	SAMEA9544170
L4	SAMEA9977167
L3	SAMN02586091
L4	SAMN03246694
L4	SAMEA8742043
L2	SAMN31672877
L4	SAMEA7546273
L2	SAMN13066599
L4	SAMEA112804520
L4	SAMN17918189
L4	SAMEA1929800
L4	SAMEA7556054
L2	SAMEA4695167
L2	SAMN12551230
L2	SAMEA2534314
L4	SAMEA7547549
L4	SAMEA3715618
L4	SAMEA1465933
L2	SAMEA7560246
L4	SAMN05575869
L4	SAMN36619308
L3	SAMEA7552027
L2	SAMN30544052
L4	SAMN08912928
L2	SAMEA9070702
La1	SAMN18206478
L4	SAMEA7546363
L4	SAMN39287119
L3	SAMEA1119316
L3	SAMEA1118099
L2	SAMN30543713
L4	SAMN30962578
L3;L1	SAMN36619344
L3	SAMN39286578
L4	SAMN05915273
L4	SAMN13937455
L3	SAMEA2399487
L4	SAMEA1876301
La1	SAMN06252160
L4	SAMN22014644
L2	SAMEA8718904
L1	SAMN21616852
L3	SAMN07659427
L3	SAMN07660011
L2	SAMEA112188856
L2	SAMN06055953
L4	SAMEA8742179
L2	SAMN41390100
L4	SAMEA104394645
L1	SAMEA7561461
L4	SAMEA113556061
L4	SAMEA2534394
L4	SAMEA9976635
L1	SAMEA1019080
L3	SAMEA3432791
L2	SAMN17062699
L4	SAMN31695892
L4	SAMN06092654
L4	SAMN05919614
L1	SAMEA112801194
L4	SAMEA5561926
L4	SAMEA112803240
L4	SAMEA9977180
L4	SAMN08795014
L1	SAMN15228681
L2	SAMN43535171
L4	SAMN36834383
L4	SAMEA104447001
L4	SAMEA112804157
L2	SAMN03225258
La1	SAMEA4706579
L4	SAMN40031946
L2	SAMN35339964
La1	SAMN06252290
L3	SAMN41146620
L3	SAMN08892491
L2	SAMEA14459860
L4	SAMEA7702210
L2	SAMN19694175
L4	SAMEA112800488
La1	SAMN20482594
L1	SAMEA7528799
L2	SAMN07766439
L3	SAMEA7554706
L1	SAMN41389781
L4	SAMEA23764168
L1	SAMEA3715780
L1	SAMN43535128
La1	SAMN07339979
L2	SAMN35981991
L3	SAMN36619485
L2	SAMEA114236141
L2	SAMEA5561693
L4	SAMN05001061
L4	SAMN33756508
L2	SAMN31031304
L2	SAMN15180376
L4	SAMN31673843
L2	SAMEA7545711
L4	SAMEA10029775
L2	SAMN41154906
L3	SAMEA104390528
L4	SAMN07373410
L2	SAMN40623432
L4	SAMN02586019
L2	SAMN17019961
L4	SAMN02403522
L4	SAMN19688059
L3	SAMEA7527105
L2	SAMN06092290
L2	SAMN05576815
L4	SAMEA2081451
L2	SAMEA7542107
L1	SAMN07765933
L2	SAMN35339823
L2	SAMN40032202
L1	SAMN16521627
L4	SAMN03246624
L2	SAMEA3318425
L3	SAMEA7548339
L2	SAMN08626277
L3	SAMEA112801147
L4	SAMEA5163741
L4	SAMEA112799102
L4	SAMEA5562383
L4	SAMN13568453
La1	SAMEA18129418
L3	SAMN16522083
L4	SAMN18117904
L4	SAMEA2534401
L4	SAMEA9977653
L4	SAMN02419546
L4	SAMN02586084
L4	SAMN25888672
L4	SAMEA3671366
L4	SAMEA112804775
L4	SAMN19688201
L4	SAMN02443860
L5	SAMEA1877227
L1	SAMEA1530677
L2	SAMEA12855184
L4	SAMN41389904
L4	SAMEA7555465
L6	SAMEA8113331
La1	SAMN03300076
L4	SAMN31695821
L4	SAMN02403601
L3	SAMEA7547707
L4	SAMN31117488
L4	SAMEA5076147
L4	SAMN08795115
L2	SAMN10961318
L4	SAMN14417256
L4	SAMEA113538093
L4	SAMEA1556860
L3	SAMN40030799
L2	SAMN02419649
L3	SAMEA7526596
L2	SAMEA7563536
L3	SAMN16522065
L6	SAMEA1877101
L4	SAMEA7542124
La1	SAMEA4809125
L4	SAMEA3558782
L4	SAMN21616231
L4	SAMN08795364
L4	SAMN08214783
L2	SAMEA112805038
L2	SAMEA7560453
L2	SAMD00179141
La1	SAMN09284130
L4	SAMEA5228929
L6	SAMEA1877150
L4	SAMN31672565
L2	SAMN13937543
L2	SAMN13169650
La1	SAMEA5189752
L4	SAMEA3444032
L2	SAMN40273525
L2	SAMN03246364
L2	SAMEA7553154
L4	SAMN41812153
L2	SAMEA7564028
L4	SAMN24851324
L4	SAMN05916382
L1	SAMEA113538109
L2	SAMEA104172654
L4	SAMEA7544199
L4	SAMN40475245
L4	SAMN34999418
L4	SAMEA5164247
L2	SAMN13051708
L2	SAMN07766134
L3	SAMN35621641
L4	SAMEA114625914
L4	SAMEA1019202
La1	SAMN03300305
L4	SAMN36797009
L2	SAMN03648916
L4	SAMEA5190496
L4	SAMEA113537937
L4	SAMEA104446968
L2	SAMEA7156855
L4	SAMEA113537347
L2	SAMN08376110
L2	SAMEA11934126
L4	SAMN43535408
L4	SAMN05576216
L1	SAMEA113556256
L2	SAMN03246528
L4	SAMEA2534147
L1	SAMN37848747
L4	SAMN15180194
L2	SAMEA2533856
La1	SAMN32818893
L6	SAMEA112805000
L4	SAMEA9070370
L2	SAMN07766087
L2	SAMEA9070643
L1	SAMN07658450
L2	SAMN35339955
L2	SAMN41154860
L3	SAMN06578982
La1	SAMN03300141
L1	SAMN35543972
L4	SAMEA2534155
L4	SAMEA2157775
L2	SAMEA5562394
L4	SAMEA3357586
L4	SAMEA112799411
L4	SAMEA3671454
La1	SAMN32819050
L3	SAMN07658486
L4	SAMN18648386
L4	SAMN40566474
L4	SAMN05575033
L4	SAMEA115163038
L4	SAMEA3231656
L3	SAMEA7554422
L4	SAMEA112801032
L2	SAMEA112803477
La1	SAMN03300433
L2	SAMN36662631
L3	SAMN40030444
L2	SAMN20513212
L1	SAMN07766299
L1	SAMN40031845
L2	SAMEA8741588
L3	SAMN39286749
L3	SAMN13066562
L4	SAMEA7545427
L4	SAMN41812159
L4	SAMN40466118
L4	SAMEA104718415
L4	SAMEA5562456
L4	SAMEA112804868
L4	SAMEA5561430
L2	SAMN08626139
L2	SAMEA7527656
L4	SAMN16448912
L1	SAMN31673328
L4	SAMN23482329
L2	SAMN30157782
L3;L2	SAMEA1397516
L4	SAMEA113555992
L3	SAMN36619284
L2	SAMN20841280
L4	SAMEA8741946
L4	SAMEA7548358
L4	SAMEA110241084
L4	SAMN05577151
L4	SAMEA7547258
L1	SAMN16521653
L4	SAMEA6656005
L2	SAMEA3558578
L3	SAMEA7548177
L4	SAMEA5569806
L3	SAMN02599002
L4	SAMN10961405
L2	SAMN06920104
L4	SAMEA7528381
L4	SAMN25078151
L4	SAMEA7545254
L4	SAMN41148890
L4	SAMEA1118048
L4	SAMN30958048
L4	SAMN28537929
L4	SAMEA7549311
L4	SAMN20512898
L1	SAMD00263751
L4	SAMN19728454
L2	SAMEA7157371
L4	SAMN13637996
L1	SAMEA7554984
L2	SAMN41390201
L1	SAMN21616396
L4	SAMEA2709705
L2	SAMN31673839
L4	SAMN03648620
L4	SAMEA1119358
L6	SAMEA1877285
L2	SAMN12551347
L4	SAMEA112800364
L4	SAMEA9976515
L4	SAMEA7554080
L4	SAMEA11206850
L2	SAMN30157849
La1	SAMEA104093457
L2	SAMN15772755
L1	SAMEA1569258
L2	SAMN05576662
L1	SAMN40032292
L2	SAMN15348119
L4	SAMN40273077
L2	SAMEA7562861
L4	SAMN19113328
L4	SAMEA10029853
L2	SAMEA8742102
L3	SAMN03647740
L1	SAMN40031723
L2	SAMEA7562513
L4	SAMEA9976087
L2	SAMN19658107
L2	SAMN20525107
L4	SAMN17170452
L3	SAMN09651588
L2	SAMN05575248
L4	SAMN03648721
L2	SAMEA7561130
L4	SAMEA1397465
L4	SAMEA8616150
L4	SAMEA5164274
L4	SAMN19657700
L4	SAMEA1556543
L1	SAMEA112804095
L3	SAMN03647406
L2	SAMEA10030507
L3	SAMN02599045
La1	SAMN18823840
L4	SAMN17253983
L2	SAMN06055967
L4	SAMN31696020
L1	SAMN41154492
L2	SAMEA112806541
L2	SAMN30158293
La3	SAMEA7554299
L2	SAMEA4545612
L4	SAMN18146770
L4	SAMEA7547111
L4	SAMEA4441673
L4	SAMEA3231718
L3	SAMEA7554074
L4	SAMEA112800911
L4	SAMEA9976874
La1	SAMN13471514
L4	SAMEA7562783
L2	SAMEA7561714
L2	SAMN09625677
L1	SAMN31673046
L4	SAMN34294000
L2	SAMEA7544309
L4	SAMN05915271
L3	SAMN04385734
L4	SAMN19657162
L4	SAMEA114236240
L4	SAMEA3346011
L2	SAMEA7563547
L4	SAMN40273180
L2	SAMEA7527186
L4	SAMEA14459938
L4	SAMEA3512718
L4	SAMN41148912
L2	SAMEA10030100
L4	SAMEA1118908
L4	SAMEA112800046
L3	SAMN31673060
L4	SAMEA104027326
L2	SAMEA12850732
L4	SAMN08708166
La1	SAMN39732229
L2	SAMN15337187
L4	SAMN10448639
L2	SAMEA7544271
La1	SAMN08906639
L4	SAMN18146565
L4	SAMN18146352
L1	SAMEA7526512
L4	SAMN27520196
L2	SAMN06055577
L2	SAMEA7528537
L4	SAMN36849904
L4	SAMEA7562178
L2	SAMN30157859
L4	SAMEA5569868
L3	SAMEA1119239
L2	SAMN38670628
L2	SAMN15772801
L2	SAMEA7526236
L2	SAMN05789071
L4	SAMEA104447351
La1	SAMEA7819039
L4	SAMEA2533404
L4	SAMEA7702159
L2	SAMN34294220
L3	SAMN31673133
L2	SAMN03246251
L4	SAMN17254042
L4	SAMD00603807
L2	SAMN07659809
L2	SAMEA7280542
La1	SAMN08906420
L3	SAMEA1119064
L2	SAMN13813991
L4	SAMEA2783261
L4	SAMEA113556240
L2	SAMEA8741660
La1	SAMN33843554
L2	SAMEA13188752
L4	SAMN35621860
L4	SAMN31673077
L3	SAMEA7554860
L2	SAMEA5975452
L1	SAMN31674187
L4	SAMEA4744333
L4	SAMN40273425
L5	SAMEA3359912
L2	SAMEA7564178
L2	SAMN06092085
L4	SAMEA7544287
L1	SAMN09425777
L3	SAMEA7554979
La1	SAMEA114303725
L4	SAMEA3671243
L4	SAMEA6456248
L2	SAMEA7561138
L4	SAMN09399431
L1	SAMEA2710883
L4	SAMEA104394529
L2	SAMEA8741411
L4	SAMEA1119255
L4	SAMN03018388
L2	SAMEA7564029
L1	SAMN02599051
L4	SAMEA4744166
La1	SAMN32818912
L4	SAMEA7830689
L4	SAMEA1102236
L4	SAMEA10030351
L4	SAMEA7546271
La1	SAMEA104093405
L2	SAMEA1707513
L3	SAMN39286894
L4	SAMN13091439
L4	SAMEA4744306
L2	SAMN30547727
L3	SAMEA2297039
L4	SAMN18118392
L4	SAMEA112805563
L4	SAMEA6797981
L4	SAMEA114625990
L1	SAMN10663312
La1	SAMEA6359797
L4	SAMEA1902997
L2	SAMN07766140
La1	SAMN32819275
La1	SAMEA4846545
La1	SAMN39286860
L4	SAMN25995150
L2	SAMN15773055
L2	SAMEA11761414
L2	SAMN15772636
L2	SAMEA7555150
L4	SAMEA112805240
L2	SAMEA7156762
L3	SAMEA3451225
La1	SAMN09812470
L4	SAMN41146848
L4	SAMN13568548
L4	SAMN40273621
L4	SAMN08376221
L4	SAMN40273272
L4	SAMEA5662700
L4	SAMN37815240
L3	SAMN26037939
L4	SAMEA8742238
L4	SAMEA4744433
L4	SAMEA5561764
L4	SAMN05276350
La1	SAMN10966141
L1	SAMN31031244
L2	SAMEA112188926
L4	SAMN33324604
L4	SAMEA7545257
L3	SAMEA7552869
L4	SAMEA3512722
L2	SAMN11400061
L2	SAMN08626017
L4	SAMEA5163679
L4	SAMN40947020
L4	SAMEA4744366
L2	SAMEA3696303
L1	SAMN43535517
L4	SAMN27519685
L2	SAMN02403478
L2	SAMEA5561385
L4	SAMN03225374
L4	SAMN40655401
L2	SAMEA7562838
La1	SAMN09284416
L3	SAMEA7554421
L6	SAMEA3359898
L4	SAMEA8718843
L1	SAMN31673751
L4	SAMEA1885931
L3	SAMEA1688641
L1	SAMN10185904
La1	SAMN26814549
L4	SAMEA112805293
L1	SAMN10185906
L3	SAMN41154728
L2	SAMN03648876
L4	SAMEA112799952
L4	SAMN21617016
L3	SAMEA7554300
L4	SAMEA112800564
L4	SAMEA112803508
L4	SAMN40030602
L2	SAMN06092593
L4	SAMEA7553368
L2	SAMN25236335
L3	SAMN08436205
La1	SAMN09725508
La1	SAMN09284245
L1	SAMEA104394604
L1	SAMN40465752
L2	SAMN14416766
L4	SAMN21616552
La1	SAMN30949785
L4	SAMN08851383
L2	SAMN33756498
L4	SAMN05575556
L4	SAMN41389924
L2	SAMEA7156566
L4	SAMEA7548403
L3	SAMEA1117817
L2	SAMN06234188
L3	SAMEA1102238
L2	SAMN36662736
L2	SAMN03648878
L4	SAMEA9976535
L4	SAMEA3451142
La1	SAMEA112800132
L4	SAMEA6649906
L2	SAMEA3175433
L2	SAMN21616634
L2	SAMEA112801685
L4	SAMEA7562108
L2	SAMEA7527177
L4	SAMN02350471
L3	SAMEA6456290
L3	SAMEA1118795
L4	SAMN09380037
L4	SAMN19694125
L2	SAMEA3232152
L4	SAMN06052348
L2	SAMN06092059
L1	SAMN06055861
La1	SAMEA5189782
L4	SAMEA104447525
L4	SAMEA9976460
L3	SAMEA5854747
L4	SAMEA113537627
L1	SAMN08628999
L4	SAMN02350474
L2	SAMD00142709
L4	SAMN08613070
L4	SAMN41154729
L4	SAMEA104027398
L2	SAMN19688344
L4	SAMN08215041
L4	SAMN19688323
L3	SAMEA7549129
L4	SAMN18118417
L4	SAMN41154921
L4	SAMEA112799535
L4	SAMN02443852
L4	SAMEA3671564
L2	SAMN30543448
L2	SAMEA7525817
L3	SAMN41146751
L2	SAMN31673329
L4	SAMEA7561249
L4	SAMEA11961687
La1	SAMEA4706686
L1	SAMEA7555332
L2	SAMN20513217
L2	SAMN10417148
La1	SAMN03023951
L4	SAMEA7546639
L4	SAMEA6797890
L4	SAMEA6655975
L4	SAMN06209970
L2	SAMEA2535341
L1	SAMN40031396
L3	SAMN31020195
La1	SAMN39286700
L4	SAMN02934321
L3	SAMEA5562335
L4	SAMEA113537330
L4	SAMN13066595
L4	SAMN04365151
L4	SAMN09399486
L4	SAMEA7547062
L4	SAMEA3281291
L4	SAMN17019911
L4	SAMEA7562158
L4	SAMN12565612
L4	SAMEA8616126
L3	SAMEA7554896
La1	SAMEA104093382
La1	SAMN06856008
L4	SAMN09090363
L4	SAMEA5282475
L2	SAMEA7542157
L2	SAMN38375974
L4	SAMN04521998
L2	SAMN31673632
L4	SAMN05577461
L4	SAMEA112800922
L4	SAMEA10030141
L4	SAMEA1019143
L2	SAMN21978453
L2	SAMN07603335
L2	SAMN06092195
L4	SAMEA3221071
L4	SAMEA104027406
L4	SAMEA2683036
L4	SAMEA113556074
L4	SAMEA7551964
L4	SAMN40273138
L4	SAMEA3282731
L2	SAMN08215404
L1	SAMEA7526680
L4	SAMEA7546339
L2	SAMN05576884
L4	SAMEA7551530
L4	SAMEA7549816
L4	SAMEA7549542
L3	SAMEA1406038
L4	SAMEA104027299
La1	SAMN26814640
L4	SAMN28538157
L4	SAMN31695969
L2	SAMEA104304861
L4	SAMN40566519
L4	SAMEA104447129
L4	SAMN08708663
L4	SAMEA3231701
L4	SAMEA7545601
L4	SAMN21856328
L4	SAMEA5562051
L4	SAMEA14459954
L4	SAMEA112804199
L4	SAMEA4744221
L4	SAMEA114493557
L2	SAMEA7527626
L2	SAMEA10030149
L2	SAMEA8718502
L4	SAMEA8994221
L4	SAMEA112183848
L4	SAMN18118338
L4	SAMEA7548888
L4	SAMEA7552268
L1	SAMEA11225659
L2	SAMN27519814
L4	SAMEA1556623
L1	SAMN30950410
L4	SAMEA7547006
La1	SAMN41724214
L4	SAMEA7551040
L2	SAMN30157803
L4	SAMEA1403994
La1	SAMEA7554623
La1	SAMEA8955407
L2	SAMD00603698
L4	SAMN31942589
L1	SAMN41389685
L4	SAMN21616805
L1	SAMEA14493367
La1	SAMN08906405
L3	SAMEA112798988
L1	SAMN43535705
L4	SAMEA113538379
L6	SAMEA14460691
L4	SAMN19687944
L3	SAMEA7551508
L4	SAMEA112803336
L4	SAMN02584584
L4;L2	SAMEA9977410
L2	SAMEA8742546
La1	SAMN32819273
La1	SAMN18357246
L2	SAMEA3558635
L5	SAMEA7423370
L4	SAMEA7551569
L4	SAMEA7157771
L4	SAMEA3671577
L2	SAMEA112298995
L4	SAMN19688206
L4	SAMEA1103094
L2	SAMN37848776
L4	SAMN16550949
L4	SAMEA1018887
L4	SAMEA3402855
L2	SAMEA2534098
L4	SAMN41390022
L4	SAMEA7551544
L1	SAMEA7527494
La1	SAMN09284357
L4	SAMN35981616
L2	SAMN40273139
L1	SAMEA2783575
L4	SAMN34626939
L4	SAMEA2683142
La1	SAMEA4706544
L4	SAMEA4798678
L2	SAMN15773042
L4	SAMN08627263
L4	SAMEA1101286
L4	SAMEA8616339
L4	SAMEA104027333
L4	SAMN40273528
L3	SAMEA1117852
L4	SAMEA7546823
L3	SAMEA7550746
L2	SAMN21616627
La1	SAMEA5189880
La1	SAMEA4706657
L2	SAMEA7525941
L4	SAMEA4441497
L4	SAMEA1118444
L2	SAMEA104614371
L2	SAMN40031555
L1	SAMN40031120
L4	SAMN08376385
L4	SAMN14060219
L4	SAMN18648534
L3	SAMEA1904707
L3	SAMEA5228879
L2	SAMD00439786
L4	SAMEA114626006
L4	SAMN03647721
L2	SAMN30543238
L4	SAMEA8616189
L4	SAMEA1118953
L2	SAMN19688350
L4	SAMN31030512
L4	SAMEA1903024
L4	SAMEA113537363
L1	SAMN41146638
La1	SAMN03300185
L2	SAMEA3146342
L4	SAMN05918576
L2	SAMN43535610
L4	SAMN04522129
L2	SAMN21236450
L4	SAMEA11008578
L4	SAMN08732455
L2	SAMEA112188688
L2	SAMN16966127
La1	SAMN03300340
L4	SAMEA113537198
L4	SAMEA113537991
La1	SAMEA1571028
L2	SAMD00142658
L1	SAMEA1118333
L3	SAMN03647159
L4	SAMEA11008561
L4	SAMN30547642
La1	SAMEA7562091
L4	SAMEA8616170
L4	SAMN08709116
L4	SAMEA3715588
L4	SAMN18647953
L4	SAMN30380835
L4	SAMN05577132
L4	SAMEA2785435
La1	SAMEA112954347
L4	SAMEA113537302
L4	SAMEA2160801
L4	SAMEA1406144
L2	SAMN30158058
L2	SAMEA8718928
L4	SAMN18648029
L4	SAMN13568764
L4	SAMN09090469
L4	SAMEA5569948
L2	SAMEA3402469
L2	SAMEA7526093
La1	SAMN06855919
L4	SAMEA7184575
L3	SAMN27762532
L3	SAMN20693567
L4	SAMEA113538311
L1	SAMEA114757882
L1	SAMEA112799995
L4	SAMEA9976850
La1	SAMN32819061
L4	SAMEA2342411
L4	SAMN08708481
L2	SAMEA1556531
L2	SAMN19688160
L4	SAMEA5164152
L4	SAMEA104447074
L4	SAMEA8994265
L2	SAMN17019942
L4	SAMN08709172
L4	SAMEA8719093
L4	SAMN21593415
L2	SAMN09914659
L4	SAMEA112805535
L4	SAMN05919670
L4	SAMEA112802081
L4	SAMEA7550872
L2	SAMN08629048
L4	SAMN34626732
L4	SAMEA1904103
L2	SAMEA4772848
L4	SAMEA3392381
L4	SAMN09756156
L2	SAMN21855862
L2	SAMEA7561111
L4	SAMEA104447203
L2	SAMEA7544621
L4	SAMEA2682848
L4	SAMN34999453
L4	SAMN34626745
L1	SAMN21616431
L2	SAMEA7555759
L2	SAMEA7528049
L2	SAMEA5662699
L4	SAMN09756313
L4	SAMN03647737
L3	SAMN03648442
L3	SAMN31674018
L4	SAMN13568771
L4	SAMN37848089
L4	SAMN40475095
L4	SAMN32042309
L2	SAMN06092063
L4	SAMN02584672
L4	SAMN14481417
L2	SAMEA1015923
L2	SAMN13568393
L4	SAMEA3374900
La1	SAMN10966203
L2	SAMEA7549953
L4	SAMEA112805496
L4	SAMEA112805456
L2	SAMN13169739
L2	SAMEA104685026
L4	SAMEA3390409
La1	SAMEA8955410
L2	SAMN06055544
L2	SAMN06091882
L4	SAMN41148676
L2	SAMEA3257643
L2	SAMD00603955
L4	SAMEA7561552
L1	SAMN13620255
L4	SAMEA2534787
L4	SAMEA4744191
L4	SAMEA9977430
L4	SAMEA3318403
L4	SAMEA1688564
L4	SAMN18647954
L2	SAMN07765988
L1	SAMD00603743
L4	SAMEA112806734
L4	SAMEA3512782
L4	SAMEA7561994
L1	SAMEA3506680
L4	SAMEA114663507
L2	SAMN09625630
L2	SAMN06279786
L4	SAMEA7547214
L2	SAMN14402137
L4	SAMEA7542047
L2	SAMN20841278
L2	SAMEA112250082
L2	SAMEA2533348
L3	SAMEA104390567
L4	SAMEA1119040
L4	SAMEA3392626
L4	SAMEA9976655
L2	SAMEA2710928
L4	SAMN13568008
L4	SAMN08376279
L4	SAMEA3270344
L4	SAMEA6153143
L2	SAMN31220285
L4	SAMEA9976069
La1	SAMN06252237
L4	SAMEA7553931
L4	SAMN40316621
L2	SAMEA2533649
L2	SAMN06210056
L2	SAMEA7563684
L4	SAMEA104447682
L1	SAMN15228725
L4	SAMN40273094
L4	SAMN10962817
L4	SAMEA2535351
L1	SAMN08629496
L4	SAMN19688436
L4	SAMN14516574
L3	SAMEA1556561
L4	SAMEA1556849
L4	SAMN08892542
L4	SAMEA1019036
L4	SAMN01908870
L4	SAMN27519658
La1	SAMEA8939169
L2	SAMEA112804008
L4	SAMN19728433
L3	SAMEA7547817
L4	SAMN41148666
L2	SAMN40465840
L2	SAMN40983258
L3	SAMN16521873
L4	SAMEA2533621
L4	SAMEA7544393
L1	SAMN31031603
La3	SAMEA104394448
L3	SAMN26038207
L4	SAMEA1118655
L2	SAMN12551400
L2	SAMEA10030048
L4	SAMN35621851
L3	SAMN31030521
L4	SAMEA7550794
L3	SAMEA104718451
L4	SAMEA104718754
L2	SAMN06209978
L4	SAMEA7551312
L2	SAMEA7542224
L4	SAMEA1556746
L5	SAMEA6456258
L4	SAMN08376245
L4	SAMEA14460104
L4	SAMEA9070046
L4	SAMEA4441506
L4	SAMN11493568
L2	SAMEA112189122
L2	SAMN20512349
L4	SAMEA3715499
L3	SAMN39286939
L2	SAMN21855942
La1	SAMEA8955381
La1	SAMN08741066
L4	SAMN20693375
L4	SAMEA7547888
L4	SAMN09756184
L4	SAMEA1707132
L4	SAMEA5561774
L4	SAMEA112800516
L4	SAMEA104027342
L1	SAMN37848837
L4	SAMN30957951
L4	SAMEA7552448
L3	SAMN19845171
L2	SAMN19687969
L4	SAMN35220593
L4	SAMN13937534
L2	SAMEA112181280
L4	SAMN30543538
L2	SAMEA1556505
L4	SAMEA1016160
L2	SAMEA6617366
L4	SAMN32042281
L4	SAMEA1903037
L4	SAMN06010388
L2	SAMN31031523
L2	SAMEA7544574
L4	SAMN40655428
L2	SAMEA1102640
L4	SAMN31423528
L3	SAMN08629401
L3	SAMN21616925
L2	SAMN35340055
L3	SAMEA1118115
L4	SAMN19658060
L4	SAMEA2040758
La1	SAMN18823757
L2	SAMN26038058
L4	SAMN24851357
L4	SAMEA3558279
L2	SAMEA7559895
L4	SAMN11053658
L4	SAMN07344666
L4	SAMEA112800634
L4	SAMEA6064393
L4	SAMEA7549845
L2	SAMEA1707344
L4	SAMN18648553
La1	SAMN30949517
L4	SAMN33061951
L4	SAMEA1118036
L4	SAMN19658004
L2	SAMEA11761219
L4	SAMN07373513
L4	SAMN05918745
L2	SAMN31030158
L2	SAMN31887184
L2	SAMN43535097
L4	SAMEA3402927
L1	SAMEA7562749
L2	SAMN25078219
L4	SAMEA7552047
L2	SAMEA112189120
L4	SAMN06010403
La1	SAMN18823784
La1	SAMN06252282
L4	SAMEA111556245
L3	SAMEA3421007
L4	SAMN18146462
L2	SAMN15437426
L4	SAMN05916269
L2	SAMEA968143
L4	SAMEA7550793
L4	SAMD00178577
L4	SAMEA7541404
L4	SAMEA5157186
L4	SAMN19687968
L2	SAMEA7156958
L2	SAMEA9070776
L1	SAMN26037994
L1	SAMN43535356
L3	SAMEA7526051
L2	SAMEA5974971
L4	SAMN05001044
L2	SAMN05576175
L2	SAMN12565819
L4	SAMN13169549
L4	SAMN34626780
L4	SAMN17709352
L4	SAMN33010876
L4	SAMEA8994132
L4	SAMN42206434
L3	SAMN03648222
L4	SAMEA7545271
L4	SAMEA112806564
L4	SAMEA3558239
L1	SAMN07659627
L2	SAMN35339831
La1	SAMN32818953
L4	SAMEA1019151
L2	SAMN41154886
L4	SAMEA112803979
L1	SAMEA6797819
L1	SAMN37848001
L2	SAMEA5569777
L3	SAMN16521898
L4	SAMN27519683
L2	SAMEA4695104
L4	SAMN18648043
L4	SAMN03648799
L4	SAMEA5164358
L2	SAMN35340040
L4	SAMN02380710
L4	SAMEA7552818
L2	SAMEA12850688
L4	SAMN26038203
L1	SAMEA3432793
L4	SAMEA2146631
L4	SAMEA112801687
L2	SAMN37848560
L2	SAMN31581307
L2	SAMN21856223
L1	SAMN11567270
L4	SAMEA112750725
L4	SAMEA2297054
L2	SAMN15180196
L4	SAMEA1404048
L3	SAMN16521764
L4	SAMN31695932
L4	SAMEA112799314
L4	SAMEA7547480
L4	SAMN02403568
L3	SAMEA112799113
L4	SAMN34626977
L4	SAMN05576071
L4	SAMN17204741
La1	SAMEA8955341
L2	SAMEA6655937
L4	SAMEA4744309
L4	SAMEA112803731
L4	SAMEA7551870
L4	SAMEA112806188
L1	SAMN43535295
L2	SAMEA10029868
L4	SAMN19657725
L6	SAMEA3643506
L4	SAMN31672703
L1	SAMEA112804120
L3	SAMEA7550690
L2	SAMEA7563361
L4	SAMN08795010
L1	SAMN13337524
L4	SAMEA112181532
L2	SAMEA7561246
L4	SAMEA112804422
L4	SAMEA7546705
La1	SAMN03300816
L3	SAMEA7280353
L3	SAMEA13291993
La1	SAMEA5189365
L2	SAMEA112806777
L4	SAMEA968088
L4	SAMN40273482
La1	SAMN06847545
L2	SAMEA113556347
La1	SAMEA4846753
L3	SAMN26038151
L2	SAMD00142643
L4	SAMEA5163767
L4	SAMD00029497
L4	SAMEA5056414
L4	SAMN31017313
L3	SAMN31887301
L2	SAMN02419543
L2	SAMN19694126
L2	SAMN07998945
L4	SAMEA1397504
L4	SAMEA7552360
L2	SAMEA7157556
L4	SAMN28538193
L2	SAMEA5975337
L2	SAMN13169681
La1	SAMEA5819241
L2	SAMEA8741739
L4	SAMEA112806774
L4	SAMEA1706685
La1	SAMN09725751
L2	SAMEA112181341
L4	SAMEA7546570
L1	SAMN16521498
L2	SAMEA104600438
L4	SAMEA2533502
L3	SAMN31030248
L3	SAMN31673813
L3	SAMEA1405902
L2	SAMEA7563563
L4	SAMEA4695257
L2	SAMN30158327
L3	SAMEA5854645
L4	SAMN40547183
La1	SAMEA5189289
L1	SAMN03647115
L4	SAMN03647713
L2	SAMN08379861
L2	SAMEA10029949
La1	SAMN03300633
L4	SAMEA1119443
L4	SAMEA3558268
L2	SAMN06209965
L2	SAMN40597313
L4	SAMN13568326
L3	SAMN08732313
L4	SAMEA7555847
L4	SAMN33756434
L4	SAMN34626785
L4	SAMN06010228
L2	SAMN35981642
L4	SAMEA112806953
L4	SAMN40273651
L4	SAMEA2682871
L3	SAMN03648188
L4	SAMEA7551214
L1	SAMN41389411
L4	SAMEA1530965
L4	SAMN39090674
L2	SAMN37738648
L1	SAMEA2783598
L3	SAMN40465958
L2	SAMN34294110
L4	SAMEA7528908
L2	SAMN28106869
L1	SAMEA7541769
L4	SAMN04053657
L3	SAMN27761770
L2	SAMN07766088
L2	SAMD00603562
L4	SAMEA110013009
L3	SAMEA112806982
L4	SAMN03649074
L4	SAMEA104357594
L4	SAMN41146791
L2	SAMN08436015
L4	SAMEA7129272
L2	SAMEA2535166
L3	SAMEA6797907
L2	SAMEA112804417
L3	SAMEA7555602
L2	SAMN14416945
L3	SAMN09866616
L1	SAMN40032216
L2	SAMN08613065
L4	SAMN21616614
L2	SAMN13937537
L2	SAMEA112299030
L4	SAMN28553610
L2	SAMEA112803934
L1	SAMN31031418
L2	SAMEA6655940
L2	SAMEA2343249
L2	SAMN35340041
L2	SAMEA8718615
L2	SAMEA10030339
L2	SAMN41146538
La1	SAMEA5189272
L2	SAMEA7156771
L2	SAMEA7156816
L4	SAMN27765851
L4	SAMEA112804796
L4	SAMEA5561920
L4	SAMEA3672854
L2	SAMEA2533440
L4	SAMEA3671305
L4	SAMEA3359348
La1	SAMEA8955371
L4	SAMN21978459
L4	SAMN40099103
L4	SAMN05577184
L4	SAMN15567662
L4	SAMEA7551263
L3	SAMN03648537
L2	SAMN06091839
L4	SAMEA1569285
L2	SAMN40031941
L4	SAMEA8742195
L3	SAMEA1118956
L3	SAMEA7551323
La1	SAMN32819201
L4	SAMN33818007
L4	SAMEA6797968
L2	SAMEA112804575
L2	SAMEA7547830
L2	SAMEA5975370
L4	SAMEA3437026
La1	SAMEA5189521
L2	SAMN23765160
L4	SAMEA8994294
L3	SAMN31031221
L4	SAMEA4744440
L2	SAMN20525140
L4	SAMN30380869
L4	SAMN02350444
L4	SAMN02934339
L3	SAMN03647971
L2	SAMN31031356
L1	SAMN21857047
L2	SAMN12825758
L3	SAMEA112805131
L4	SAMEA104447088
L4	SAMEA7157620
L3	SAMEA7524751
L2	SAMN12551222
L2	SAMEA7547503
L4	SAMEA112803258
L4	SAMN33756367
L4	SAMEA1708190
L2	SAMN08708387
L2	SAMN01908847
L4	SAMN31674414
L4	SAMN24892041
L4	SAMN07658892
L4	SAMEA5607317
L4	SAMEA112250014
L2	SAMEA5164425
L4	SAMN27761167
L2	SAMN19688302
L4	SAMEA112800036
L4	SAMEA7545851
La1	SAMN03300162
L1	SAMN16521691
L4	SAMEA11006711
L4	SAMEA3512771
L4	SAMN40030701
L3	SAMEA112800939
L2	SAMEA6451407
L3	SAMEA5561932
L4	SAMN31695924
L4	SAMN20693566
L4	SAMEA1904663
L4	SAMN31942573
L6	SAMEA2627030
L2	SAMN36662695
L4	SAMEA3558504
L2	SAMEA6153138
L4	SAMEA1556569
L4	SAMEA113537988
L4	SAMEA1019232
L4	SAMEA112799001
L3	SAMEA7526407
L2	SAMN31023085
La1	SAMN32818828
L2	SAMN22202768
L4	SAMN22014617
L4	SAMN18117983
L4	SAMN19687922
L4	SAMEA1485397
L3	SAMN03647534
L1	SAMN02599167
L4	SAMEA7547577
L4	SAMN28177966
L5	SAMEA1707445
L4	SAMN13813797
L2	SAMEA7561167
L4	SAMEA5562365
L4	SAMEA3457715
L2	SAMN08732250
L4	SAMN28450797
L3	SAMN18498632
L1	SAMN31031443
L2	SAMN19657841
L2	SAMD00142878
L4	SAMEA112801083
L4	SAMEA8893111
L4	SAMEA112805461
L4	SAMN08214921
L4	SAMEA112804701
L2	SAMN12565828
La1	SAMN14518369
La1	SAMEA114303732
L4	SAMN33010895
L6	SAMEA14460568
La1	SAMN29871752
L3	SAMN40566414
L4	SAMEA7529273
L4	SAMEA2794341
L4	SAMEA1485424
L2	SAMN15180332
L4	SAMN38670590
L1	SAMN03648349
L1	SAMN19113500
L1	SAMN14401533
L2	SAMN12551140
L3	SAMN26037992
L2	SAMN31581267
L2	SAMN20693279
L2	SAMN08215047
L4	SAMN12347377
L4	SAMEA5076097
L2	SAMN06234199
La1	SAMEA7819015
L1	SAMN03647344
L4	SAMN30959936
L2	SAMN34293818
La1	SAMN16714387
L2	SAMN12551403
L2	SAMEA112799403
L2	SAMEA4680529
L2	SAMN21978424
La1	SAMEA2533626
L4	SAMN04633307
L4	SAMEA7547362
L4	SAMN31030396
L3	SAMEA7525281
La1	SAMEA4846718
L4	SAMEA7561393
L1	SAMN31030059
L3	SAMN18498639
L4	SAMEA112804192
L2	SAMN34030256
L3	SAMN40030775
L1	SAMN40031729
L2	SAMN38375880
L2	SAMN14416799
L4	SAMN22014581
L2	SAMD00604034
L2	SAMEA5975075
L2	SAMEA104600380
L4	SAMN04522027
L4	SAMN34626884
L5	SAMEA5366650
La1	SAMN10966079
L2	SAMEA968121
L2	SAMEA7564095
L4	SAMN17019807
L4	SAMEA112805862
L4	SAMN36842305
L3	SAMEA7548975
L4	SAMEA2683011
L4	SAMEA113538180
L4	SAMEA113537903
L1	SAMEA7525013
L4	SAMEA7561908
L4	SAMEA13120004
L2	SAMD00117765
L2	SAMN37848876
L3	SAMEA2534737
L2	SAMEA2710820
L4	SAMD00142953
L2	SAMN27028218
L2	SAMEA7525486
L4	SAMEA7551400
L2	SAMN12551391
L2	SAMN20693211
L1	SAMN43535287
L4	SAMN19687826
L4	SAMN05577509
L2	SAMEA13321135
L2	SAMN06092081
L2	SAMN40042868
L2	SAMEA7156512
L2	SAMEA5975235
L2	SAMN06279763
L2	SAMN37848513
L3	SAMEA2709732
L4	SAMEA8718734
La1	SAMN26814583
L3	SAMEA112805450
L1	SAMN02894313
L4	SAMN18118436
L4	SAMEA10030234
L4	SAMEA5662679
L4	SAMN40655187
L4	SAMN38031624
L4	SAMEA7550463
L1	SAMN36619448
L4	SAMN00622921
L4	SAMEA112804078
L3	SAMEA7547709
L4	SAMEA104447247
L4	SAMEA104362325
L2	SAMD00142657
L3	SAMEA3558118
L1	SAMEA8989148
L2	SAMEA104614451
L4	SAMN18146197
L4	SAMN05576387
La1	SAMN41148322
L1	SAMN08851356
L4	SAMEA104394476
L4	SAMN03647907
L2	SAMEA7525157
L4	SAMN33756215
L4	SAMEA1708293
L4	SAMN07766070
L4	SAMEA7549805
L2	SAMN12551536
L3	SAMEA7555103
L4	SAMEA1119660
L2	SAMEA14493390
L1	SAMN08436056
L2	SAMEA2710811
L4	SAMN08795017
L3	SAMN07658544
L1	SAMN08215479
L4	SAMEA7563909
L2	SAMEA7529126
L4	SAMEA7553066
L4	SAMN19688721
L2	SAMEA3374969
L4	SAMN03648742
L2	SAMEA112299021
L2	SAMN03653237
L1	SAMN31030436
L4	SAMEA11934141
L2	SAMEA5975060
L4	SAMEA7547844
L4	SAMEA3671466
L4	SAMEA5164225
L4	SAMEA112806707
L4	SAMN18146527
L4	SAMEA2153291
L4	SAMEA14460200
L4	SAMEA112806958
L2	SAMEA5975281
L3	SAMN41389359
L2	SAMN31673721
L2	SAMEA7280654
L2	SAMN27519863
L4	SAMN19657759
L4	SAMN05577557
L3	SAMEA1118203
L2	SAMD00029411
L2	SAMN06092655
L2	SAMEA1403843
La1	SAMN08906675
L4	SAMEA1569116
L4	SAMN22014556
L4	SAMN30381066
L4	SAMN05576495
L3	SAMN07659654
La1	SAMN32818861
L4	SAMN30185191
L4	SAMEA113537808
L4	SAMN17204658
L4	SAMN12565624
L4	SAMEA1903105
L2	SAMEA7541676
L4	SAMEA112805985
L2	SAMEA95506918
L3	SAMEA112800505
L4	SAMN02934391
L4	SAMEA1118443
L4	SAMEA112298832
L4	SAMN19728528
L4	SAMN21856213
L1	SAMN31887151
L1	SAMEA8718269
L4	SAMEA7548588
L2	SAMN41154480
L3	SAMEA7528238
L2	SAMN35982073
L4	SAMEA7549647
L4	SAMN05918629
L4	SAMEA112250062
L4	SAMN03647333
L4	SAMEA3281362
L4	SAMN05576289
L2	SAMN07236359
L4	SAMN40032131
L4	SAMD00143036
L2	SAMN37848469
L1	SAMN40031178
L3	SAMEA1101713
L1	SAMN20600152
L2	SAMEA2710816
L2	SAMN21236200
L1	SAMEA7554054
La1	SAMEA4706635
L1	SAMN21616735
L4	SAMN37547251
L4	SAMN03647550
L4	SAMEA8718530
L4	SAMEA7551350
L2	SAMN19688504
L2	SAMEA7526926
L4	SAMN31030091
L4	SAMN31673611
L4	SAMEA3558369
L1	SAMEA7551595
La1	SAMEA4706826
L1	SAMN06055824
L1	SAMN19113056
L4	SAMEA104027313
L2	SAMEA7525705
L4	SAMN02414904
L4	SAMEA4798758
L4	SAMEA112801525
La1	SAMEA1570950
L1	SAMN09708340
L3	SAMEA1118317
L1	SAMEA7553806
L4	SAMN22014393
L2	SAMD00142735
L4	SAMEA7280185
L2	SAMEA114236094
L4	SAMEA7552389
L6	SAMEA3391687
L2	SAMN12551509
L2	SAMEA7156516
L4	SAMEA7552063
L4	SAMEA5164450
L4	SAMEA5543961
L2	SAMD00603872
L4	SAMEA1117820
L4	SAMN12551277
L1	SAMN31581240
L2	SAMEA11761290
L2	SAMN08709074
L2	SAMN15772547
L2	SAMN03246195
L2	SAMN30157810
L2	SAMEA112298793
L4	SAMN13066579
L4	SAMN18648045
L4	SAMEA5569987
L1	SAMEA7548494
L1	SAMN37847930
L2	SAMN13568497
La1	SAMN09284598
L1	SAMEA7554772
L4	SAMN08612843
L4	SAMEA112802011
L2	SAMN14416746
L4	SAMEA1485473
L2	SAMN37848657
L4	SAMEA3447627
L4	SAMEA2683108
L4	SAMEA104447502
L2	SAMN40465753
L4	SAMN25995056
L4	SAMN20169131
L4	SAMEA14460091
L4	SAMN05577137
L1	SAMEA7552182
L4	SAMEA110240976
L4	SAMEA6656030
L2	SAMN30157924
L4	SAMN08913359
L2	SAMEA7529301
L6	SAMEA3391704
L4	SAMN19688171
L3	SAMN34257537
L4	SAMN05172659
L4	SAMN13568551
La1	SAMN10966076
L4	SAMEA7541460
L2	SAMN12551155
L4	SAMN07373487
L2	SAMEA7544314
L4	SAMEA2342305
L3	SAMEA1397517
L2	SAMEA7526074
L4	SAMEA7525676
L4	SAMN19113329
L4	SAMEA5164312
L4	SAMN08295252
La1	SAMEA2400252
L1	SAMN40031139
L1	SAMD00178613
L4	SAMN17254009
L2	SAMN35340011
L4	SAMN08215466
L3	SAMEA112803899
L2	SAMN20513198
L1	SAMN09090351
L4	SAMN31031230
L2	SAMN06092087
L4	SAMEA14459925
L4	SAMN05576078
L4	SAMEA14459909
L3	SAMEA1406160
L2	SAMEA7157419
L1	SAMN15228650
L2	SAMEA1485257
L4	SAMN31031546
L1	SAMEA7551516
L2	SAMN41146718
L2	SAMN08708346
L4	SAMN06091942
L3	SAMN41146652
L3	SAMEA7552214
L2	SAMEA7526545
L4	SAMEA7562930
L4	SAMEA112801691
L2	SAMN17020025
L1	SAMN15228787
L2	SAMEA2534157
L4	SAMEA112801550
L1	SAMN19113184
L2	SAMN06091699
L2	SAMEA112799919
L2	SAMEA9070720
L4	SAMEA1102584
L4	SAMN10654116
L4	SAMEA110013271
L1	SAMEA112804242
L2	SAMN04522011
L3	SAMEA112801839
L1	SAMN10663239
La1	SAMEA4846710
L2	SAMN30950573
L4	SAMEA7560248
L4	SAMEA2342423
L2	SAMN30547752
L2	SAMEA11761468
L2	SAMEA104600340
L4	SAMN20513092
L4	SAMEA112802039
L4	SAMN05575872
L2	SAMN41154527
L2	SAMN31581251
L4	SAMN06480753
L4	SAMEA115163097
L2	SAMEA2782879
L2	SAMEA1556792
L4	SAMN18118088
L4	SAMN41148464
L1	SAMN40030949
La1	SAMN15703326
L2	SAMN15772975
L4	SAMN18146383
L4	SAMEA14460056
L2	SAMEA7157442
L3	SAMN06251272
L4	SAMN31031446
L4	SAMN43535580
L4	SAMN05575912
L4	SAMN36639314
L4	SAMN19113211
L2	SAMN33062060
L4	SAMN25078194
L4	SAMN03246629
L2	SAMN08214784
L2	SAMEA112189002
L2	SAMN07999128
L4	SAMEA7552728
L4	SAMEA7547938
L2	SAMN27519986
La1	SAMEA7353848
L2	SAMN15337177
L4	SAMEA3366434
L4	SAMEA4744369
L4	SAMN40273459
L4	SAMEA11206969
L4	SAMN05576990
L4	SAMEA3558867
L2	SAMEA36312418
L4	SAMEA1118240
L4	SAMN28905375
L3	SAMEA1556732
L2	SAMN31673983
L2	SAMEA7544600
L2	SAMN20512860
L4	SAMEA112806465
L1	SAMN21616936
L2	SAMN06142917
L4	SAMN31674289
L2	SAMN31062753
L2	SAMN20981866
L4	SAMEA1119855
L4	SAMN08215368
L2	SAMEA7157829
L4	SAMEA104447340
L1	SAMN40031544
La1	SAMEA4706540
L4	SAMEA4441443
L2	SAMN31031143
L4	SAMN04522079
L4	SAMN33061964
L2	SAMN15228782
La1	SAMN10966206
L2	SAMN20513112
L4	SAMN05918731
L3	SAMN03648804
L3	SAMN08892516
L4	SAMEA5607346
L4	SAMEA5569830
L4	SAMEA2682813
L3	SAMN16522033
L4	SAMEA7527369
L4	SAMEA7552795
L4	SAMEA7550293
L1	SAMN27764290
L4	SAMEA7525881
L4	SAMN16966058
L4	SAMN13567914
L4	SAMEA4798825
L3	SAMEA104394457
L2	SAMN13207987
L2	SAMN30543468
L2	SAMN08708300
La1	SAMN06252298
L4	SAMEA8718598
L4	SAMEA9977672
L2	SAMEA112298808
La1	SAMEA4706629
L4	SAMN03246666
L4	SAMEA11006580
L4	SAMEA7561915
L2	SAMN19688422
L4	SAMEA113538515
L2	SAMD00142771
L3	SAMEA112801952
L4	SAMN18648554
L4	SAMN08214875
L2	SAMN05575450
L4	SAMN09708345
L2	SAMN08626148
L4	SAMN08708345
L2	SAMN02398703
L4	SAMN05916421
L4	SAMN19688070
La1	SAMEA1570986
L3	SAMEA112799831
L2	SAMN06055983
L3	SAMEA1485319
L4	SAMN31673989
La1	SAMN32819058
La1	SAMN06252295
L4	SAMN40475192
L2	SAMN41146571
L4	SAMN12347370
L4	SAMEA3443791
L4	SAMEA7555181
L4	SAMN19113395
L2	SAMN02739528
L1	SAMEA7525744
L1	SAMEA11225661
L2	SAMEA7563395
L2	SAMN17020024
L2	SAMN10588655
L1	SAMN31031302
L4	SAMN18146680
L4	SAMEA7547458
L4	SAMEA8741910
L4	SAMEA112804410
L2	SAMEA1707162
L4	SAMEA9581528
L2	SAMN31674411
L4	SAMEA7528743
L2	SAMEA7528831
La1	SAMEA4706730
L4	SAMN40030385
L4	SAMN26553939
L4	SAMEA1118527
L3	SAMEA1118886
L4	SAMN18146404
L4	SAMEA9976338
L4	SAMEA7553715
L3	SAMN40465769
L6	SAMEA3391675
L2	SAMEA6451320
L4	SAMEA110031544
L2	SAMN06091777
L4	SAMEA112805524
L4	SAMEA7547506
L1	SAMN19113256
L4	SAMEA113935752
L2	SAMEA104600189
L4	SAMEA104362179
L4	SAMN06008143
L1	SAMEA1018873
L2	SAMEA5569990
L4	SAMN05918949
L4	SAMEA7157136
L4	SAMEA3558293
L4	SAMEA7548794
L2	SAMN21856524
L4	SAMN06209982
L4	SAMEA2343265
L2	SAMEA6153243
L4	SAMEA7528701
L1	SAMN40566350
L4	SAMN13169745
L1	SAMEA5854713
L4	SAMEA112800891
L4	SAMEA112188723
L1	SAMEA7549328
L2	SAMN40273455
L1	SAMEA7552804
L4	SAMEA1485250
L4	SAMEA113556179
L4	SAMEA113556236
L4	SAMN03648726
L2	SAMEA1403641
L2	SAMEA5975409
L4	SAMN41154701
L4	SAMEA112803765
L1	SAMEA7527188
L4	SAMEA112805685
L2	SAMEA7525851
L4	SAMN18118278
L1	SAMEA7550462
L2	SAMN40623446
L4	SAMN28527871
L2	SAMD00179051
L1	SAMN41389693
L2	SAMN34293965
La1	SAMN30949865
L2	SAMEA2783132
L4	SAMEA8718663
L4	SAMEA7548330
L4	SAMN36183984
L2	SAMEA7157670
La1	SAMN03300094
L4	SAMEA7562431
L4	SAMN19657383
L2	SAMEA2149968
L3	SAMEA7525651
L3	SAMN40032313
L4	SAMEA7553405
L3	SAMN03648458
L2	SAMN03647882
L4	SAMEA104398433
L3	SAMEA1117810
L2	SAMN33010849
L4	SAMEA3562767
L2	SAMN40655140
L4	SAMEA3558538
L4	SAMN31030313
L2	SAMN07603355
L4	SAMN03648668
L2	SAMEA10030275
L4	SAMEA7563042
L2	SAMN33018138
La1	SAMN14518367
L2	SAMEA8742313
L2	SAMD00117812
L1	SAMN40465926
L1	SAMEA2783207
L1	SAMEA7561905
L4	SAMEA12029262
L4	SAMN12565672
L2	SAMN36662654
L2	SAMEA1118476
La1	SAMN14336437
L4	SAMEA7546997
L2	SAMEA3374879
L4	SAMEA7560455
L4	SAMEA110046463
L2	SAMEA104718882
L4	SAMEA5163698
L2	SAMEA1707577
L4	SAMN31443295
La1	SAMN06855980
L1	SAMN19113265
L3	SAMN39287082
L4	SAMEA5164176
L2	SAMN30543888
L4	SAMEA1523357
L2	SAMEA8718970
L4	SAMEA1117709
L1	SAMN31673295
L2	SAMEA10030444
L4	SAMEA114861640
L4	SAMN34257582
La1	SAMN08906527
L4	SAMEA7549250
L4	SAMEA104447198
La1	SAMEA8996361
L2	SAMEA7564075
L1	SAMN37848180
L4	SAMN08795316
L1	SAMD00179165
L4	SAMEA7561939
L4	SAMN05916396
L5	SAMEA112800762
L3	SAMN03647707
L4	SAMN36796960
L2	SAMN37848810
La1	SAMEA5189593
L2	SAMEA7563031
L4	SAMEA1707418
La1	SAMN26814547
L3	SAMEA115163156
L4	SAMEA112181564
L4	SAMEA104153395
L2	SAMN43535359
L4	SAMEA7544541
L4	SAMEA112806560
L4	SAMEA104362472
L4	SAMN18146584
L4	SAMEA113537282
L4	SAMN04053704
L2	SAMEA12616937
L2	SAMN15773006
L4	SAMEA8742450
L2	SAMN41389773
L2	SAMN15337200
L4	SAMEA2534093
La1	SAMN21882831
L1	SAMEA2783542
L4	SAMEA112801308
L4	SAMEA112804231
L2	SAMN06091844
L4	SAMN08215418
L4	SAMN38670623
L6	SAMEA14460440
L4	SAMEA1485405
L2	SAMEA7560601
L4	SAMN08912744
L2	SAMN14416869
L2	SAMEA6655930
L4	SAMEA115163128
L4	SAMN02414885
L4	SAMN18146535
L2	SAMN20513154
L4	SAMEA3671594
L6	SAMEA3391729
L4	SAMEA11961597
La1	SAMN10966018
L2	SAMN12551503
L4	SAMEA7563134
L1	SAMN41148476
L4	SAMN31135776
L2	SAMEA112188846
L4	SAMEA7546975
L4	SAMN13568623
L4	SAMN18118007
L4	SAMEA113538309
L4	SAMEA7554535
L2	SAMN08629377
L2	SAMN06055927
L1	SAMN02599168
L4	SAMEA113537749
L4	SAMN27519857
L4	SAMN17709373
L2	SAMEA95541418
L4	SAMEA3449394
L2	SAMN37848498
L3	SAMN21617005
L2	SAMEA112803411
L4	SAMN08376224
L2	SAMN05576596
L4	SAMN31942587
L4	SAMEA113537220
L3	SAMN16521795
L1	SAMN43535481
L4	SAMEA4695252
L2	SAMEA1118342
L4	SAMEA1118663
L2	SAMN43535381
L2	SAMEA7545593
L2	SAMN12565830
L4	SAMN41390029
L1	SAMN31673099
L1	SAMN20927483
L4	SAMN13169672
L4	SAMEA10030118
L4	SAMEA7556041
L3	SAMEA5562110
L4	SAMN02443910
L4	SAMEA7546792
L2	SAMN15772555
L4	SAMN41390014
L2	SAMEA113556548
L2	SAMN06055458
L4	SAMEA1530941
L2	SAMN13568748
L4	SAMEA113537838
L4	SAMN09708351
L2	SAMEA104144159
L2	SAMN41148672
L4	SAMN08795083
L4	SAMEA1903083
L4	SAMEA112804897
L2	SAMEA2533419
L3	SAMEA7548948
L4	SAMEA5561727
L2	SAMN06092295
L4	SAMD00603567
L4	SAMN08626320
L2	SAMEA10030355
L2	SAMN41390122
L2	SAMN22202820
L2	SAMN12565800
L4	SAMN21856090
L4	SAMEA3221074
L3	SAMN40032379
L2	SAMEA112803766
La1	SAMEA4706709
L4	SAMN31030176
L4	SAMEA1708356
L2	SAMEA3421012
L2	SAMD00142666
L4	SAMN30185240
La1	SAMEA8987204
L2	SAMEA7549799
L2	SAMEA1941864
L4	SAMN41812161
L4	SAMEA12855054
L4	SAMEA113538391
L4	SAMEA112799077
L4	SAMN30381258
L4	SAMN05918651
L4	SAMEA9977606
L2	SAMN30157903
L3	SAMEA7554154
L2	SAMEA7562694
L2	SAMEA1929774
L2	SAMN37848395
L1	SAMN40030914
L4	SAMEA8719001
L3	SAMEA1118772
L2	SAMEA7157184
L2	SAMN07766481
L1	SAMEA3558232
L2	SAMN34293913
L4	SAMEA9976564
L4	SAMN05276312
L2	SAMEA6617290
L4	SAMN34626923
L4	SAMN05575462
L4	SAMN03648005
L4	SAMEA104027316
L2	SAMN31672995
L3	SAMN04276746
L2	SAMEA5974940
L1	SAMN28553032
L4	SAMEA1403786
L4	SAMN08708276
L4	SAMD00142989
L4	SAMEA114493610
L4	SAMN31031132
L4	SAMEA2783264
L4	SAMEA7547127
La1	SAMN08906707
L3	SAMEA7553721
L4	SAMEA7542067
L2	SAMN37848697
L2	SAMN02339330
L4	SAMN08214749
L4	SAMN07956521
L4	SAMN08215333
L4	SAMEA104447407
L2	SAMN33756254
L4	SAMEA7563145
L2	SAMN08732503
La3	SAMN33272097
L4	SAMEA7545840
L1	SAMN39287042
L4	SAMN27033320
L1	SAMEA112801751
L2	SAMN13813856
L4	SAMN40566606
L1	SAMD00178576
L4	SAMEA14493654
L2	SAMN08379852
L2	SAMN35981859
L4	SAMEA112799821
L2	SAMN40273777
L2	SAMEA7156757
L4	SAMEA5562461
L4	SAMEA2534499
L4	SAMN19728381
L1	SAMN28552984
L4	SAMN30958035
L2	SAMEA112804684
L4	SAMN05577263
L4	SAMN05575804
L4	SAMEA3558177
L2	SAMEA4772778
L2	SAMEA5974986
L2	SAMEA5975068
L4	SAMEA7563898
L4	SAMEA113537497
L2	SAMN08379975
L2	SAMEA11761441
L4	SAMN19845202
L4	SAMN20525061
L6	SAMEA14460444
L1	SAMN16521423
L4	SAMEA112804838
La1	SAMN09284349
L4	SAMN08215203
La1	SAMN08906443
L1	SAMN07766189
L3	SAMN40030605
L2	SAMN31220401
L4	SAMEA2534233
La1	SAMN09284203
L2	SAMEA112188841
L1	SAMEA7549755
L4	SAMEA1119282
L4	SAMEA8718785
La1	SAMN10965988
L4	SAMN18614372
La1	SAMEA4846712
L4	SAMEA3558259
L2	SAMN08708648
L2	SAMN03246375
L4	SAMN05575933
L1	SAMN21616344
L4	SAMN05577350
L2	SAMN30543769
La1	SAMN03648598
L4	SAMEA7562983
L2	SAMN10961393
L4	SAMEA5569620
L4	SAMEA110698475
L4	SAMN09380051
L3	SAMN03647685
L4	SAMN12551149
L4	SAMEA7549216
L1	SAMEA104394556
L4	SAMN18118420
L4	SAMEA112805860
L2	SAMN07236298
L1	SAMEA7555423
L4	SAMN05918622
L2	SAMEA104600477
L2	SAMN06092027
L4	SAMEA3501054
L4	SAMEA7553645
L4	SAMN21897549
L4	SAMEA7423512
L4	SAMN41146650
L3	SAMEA7528789
L2	SAMD00029412
L3	SAMN35301034
L2	SAMEA7560790
L2	SAMN35220610
L1	SAMEA2783427
L4	SAMEA104394613
L4	SAMN41146601
La2	SAMEA4039943
L2	SAMEA104600540
L3	SAMEA7525695
L2	SAMN21856357
L4	SAMEA112799604
L4	SAMEA9977681
L2	SAMD00179115
L1	SAMN08629529
L4	SAMEA1119076
L4	SAMN05576536
L4	SAMN31038508
L4	SAMEA113537605
L4	SAMEA7563594
L2	SAMN14416841
L4	SAMEA3360003
L4	SAMN36639303
L4	SAMEA113537478
L3	SAMN40465932
L4	SAMN05276357
L3	SAMEA112804910
L4	SAMEA114493647
L2	SAMN14417154
L4	SAMN15772994
L2	SAMEA7563350
La1	SAMN22169418
L2	SAMN35981656
L2	SAMN41389537
L3	SAMN16522072
L2	SAMN18478724
L4	SAMEA2533588
L3	SAMN31030441
L4	SAMN05577328
L4	SAMN40983495
L2	SAMN02053812
L2	SAMN04276752
L4	SAMN21983419
L4	SAMEA112803779
L2	SAMN19135947
L4	SAMEA1708450
L2	SAMN31031323
L4	SAMEA3449981
L2	SAMEA112250113
L2	SAMEA14493172
L3	SAMEA112805664
L4	SAMN26343409
L2	SAMN08626186
L4	SAMN02585888
L2	SAMN31673741
L2	SAMN41146671
L4	SAMEA2532480
L4	SAMN25995179
L2	SAMN41389794
L4	SAMEA7546428
L2	SAMEA7525889
L2	SAMN13813964
L4	SAMEA2267003
L4	SAMEA3402928
La1	SAMEA6359833
L2	SAMN06920059
La1	SAMEA8939111
L4	SAMEA3558887
L5	SAMEA3504624
L4	SAMEA9977083
L3	SAMEA7547964
L4	SAMEA9977121
L3	SAMN03647551
L4	SAMEA7549394
L1	SAMN07658667
L2	SAMEA114663532
L2	SAMEA7528094
La1	SAMN18823841
L2	SAMEA1016193
L2	SAMEA7564186
L2	SAMN08215349
L4	SAMN07765947
L4	SAMN20391478
L2	SAMD00142434
L4	SAMEA1119863
L4	SAMEA2682989
L4	SAMEA7551395
L2	SAMN33573747
L2	SAMD00603570
L2	SAMEA112806501
L2	SAMEA36310918
L2	SAMN13169493
L2	SAMN31672935
L4	SAMEA4695269
L2	SAMN09756283
L2	SAMN19688202
L2	SAMN06234191
La1	SAMEA5189460
L2	SAMN05576830
L3	SAMEA104718831
L4	SAMEA7551598
La3	SAMN33272054
L4	SAMN31220392
L4	SAMN07766438
L4	SAMEA14269038
La1	SAMN03300422
L2	SAMEA4079235
L4	SAMEA6990826
L1	SAMN21616403
L2	SAMN19657602
La1	SAMEA3321914
L2	SAMN20525345
L3	SAMN02381019
L2	SAMEA12616941
L2	SAMN31673633
L1	SAMN19113367
L4	SAMEA104362300
L4	SAMEA2342354
L4	SAMN05575028
L4	SAMEA104447179
L4	SAMEA113538000
L4	SAMN01908799
L4	SAMN20525114
La1	SAMEA7551661
L3	SAMN20600149
L2	SAMEA7555265
L4	SAMEA8718505
L2	SAMN26994080
L4	SAMEA113537208
L4	SAMN09090564
L2	SAMEA1101549
L2	SAMEA7156577
L4	SAMEA113538369
L3	SAMN26038157
L4	SAMN33756281
L2	SAMN06092564
L4	SAMEA7549814
L2	SAMN31038455
L3	SAMN17709420
L4	SAMN36974161
L3	SAMEA7552156
L4	SAMEA1688650
L4	SAMEA7555173
L4	SAMEA104362088
L2	SAMN36974168
L4	SAMN27391472
L4	SAMN07373405
La1	SAMN32818987
L4	SAMEA7555418
L4	SAMN19657395
L4	SAMEA5163884
L3	SAMN16522099
L1	SAMN07766484
L4	SAMEA13320980
L2	SAMN41154967
L4	SAMD00603672
L4	SAMN03647270
L2	SAMD00035732
L4	SAMEA8741424
L1	SAMD00263663
L4	SAMEA1101287
L4	SAMN05577341
La1	SAMN09288538
L4	SAMEA1019266
L4	SAMEA7547552
L2	SAMN06091792
L4	SAMEA7548231
L3	SAMEA104390548
L4	SAMEA104718828
L1	SAMN37848421
L4	SAMEA113537477
L4	SAMN31695701
L2	SAMN08436300
L3	SAMEA3445050
La1	SAMN32818943
L2	SAMN31220383
L2	SAMN08376196
L4	SAMEA1708349
L4	SAMEA112805039
L2	SAMEA112803627
L1	SAMN21616642
L2	SAMEA7545279
L4	SAMN30380807
L2	SAMEA9070097
L4	SAMEA104153469
L2	SAMN30157676
L2	SAMN35340203
La1	SAMN03300124
L4	SAMN05576059
L4	SAMN41146721
L2	SAMD00603934
L2	SAMEA112188996
L4	SAMEA8994203
L1	SAMEA7528122
L4	SAMN34999450
L4	SAMEA1117741
L2	SAMN07236343
L2	SAMEA1903003
L4	SAMN34626892
L4	SAMEA113538413
La1	SAMN03300156
L2	SAMEA2533923
L4	SAMEA112803818
L2	SAMN08626267
L4	SAMEA1904676
La1	SAMEA112954341
L4	SAMN13066714
L4	SAMN31673198
L2	SAMEA6797878
L4	SAMEA112803648
L2	SAMN39286753
L2	SAMEA113538130
L1	SAMEA112801669
L4	SAMEA7545816
L2	SAMN10601612
L2	SAMEA7562974
L4	SAMEA8700435
L4	SAMEA7545403
L2	SAMN05001046
L2	SAMN29944066
L4	SAMEA9976388
L3	SAMEA1530620
L4	SAMN40475080
L4	SAMEA5329271
L6	SAMEA6872393
L4	SAMEA7562046
La1	SAMN15949690
L4	SAMN04053669
L4	SAMN18146216
L4	SAMEA2148116
L1	SAMEA1688633
L3	SAMEA7551885
L4	SAMEA9976652
L2	SAMN40566483
L4	SAMN05576264
L4	SAMEA1101382
L4	SAMEA112799438
L4	SAMEA2533399
L4	SAMEA7561744
L3	SAMN31673386
L4	SAMN28538089
L4	SAMEA8616176
L6	SAMEA14460694
L4	SAMN09756127
L3	SAMEA1707703
La1	SAMN03300491
L2	SAMN35981809
L4	SAMN12811527
L4	SAMEA1708313
L4	SAMEA1102311
L4	SAMEA7560179
L3	SAMN08892395
L4	SAMN21856066
L2	SAMEA1903173
L4	SAMEA112804888
L4	SAMEA104718919
L4	SAMN33548578
L4	SAMN17019696
La1	SAMEA5189526
La1	SAMN36338242
L2	SAMN13735028
L4	SAMEA1403651
L4;L2	SAMEA1404013
L2	SAMN40466021
L2	SAMN08708606
L3	SAMN03648024
L5	SAMEA3504615
L4	SAMEA4744367
L2	SAMN21983394
L2	SAMEA112801406
L4	SAMEA2419067
L2	SAMN30157865
L4	SAMEA2151848
La1	SAMN08906583
L4	SAMN40655190
L2	SAMN31672839
L2	SAMN02360565
La1	SAMEA5189793
L2	SAMN08709207
L2	SAMEA2535280
La1	SAMEA1571025
L4	SAMEA3231595
L4	SAMN08626327
L6	SAMEA8653176
L4	SAMEA7562624
L1	SAMEA1465935
L2	SAMN03648955
L4	SAMN13813957
L2	SAMN43535373
L4	SAMN13568595
L4	SAMN01925619
L3	SAMEA1018877
L4	SAMEA1708444
L1	SAMN36619516
L4	SAMN21616557
L5	SAMEA3318408
L3	SAMEA7551365
La1	SAMEA4846493
La1	SAMEA8955328
L1	SAMEA2783548
L3	SAMEA7527828
L1	SAMN15228615
L4	SAMN35621611
L2	SAMEA113556557
L2	SAMN07956482
L2	SAMN21983506
L4	SAMEA3178846
L2	SAMN05576601
L4	SAMEA104398457
L4	SAMN16065483
La1	SAMEA5800032
L2	SAMN41148827
L2	SAMN03653253
L4	SAMEA1117921
L1	SAMN06092609
L4	SAMN36834918
L2	SAMN30556180
L4	SAMN13568706
L4	SAMN28538230
L3	SAMEA7526647
L4	SAMN21616777
L2	SAMN30547644
L2	SAMN02398701
La1	SAMN36338271
L2	SAMN15772656
L4	SAMEA1118126
L2	SAMN08626104
La1	SAMN08906630
L2	SAMN07236335
L4	SAMN11053644
L2	SAMN35622537
L4	SAMEA2297114
L4	SAMEA112803523
La1	SAMEA2400122
L4	SAMEA10029931
L2	SAMN41390143
L4	SAMN09090379
L4	SAMN11493582
L2	SAMN21236438
L3	SAMEA1119423
L4	SAMN18146632
L4	SAMN05575223
La1	SAMEA5875806
L2	SAMN21855968
L2	SAMN05918726
L4	SAMEA7562268
La1	SAMN06252094
L4	SAMEA114236295
L4	SAMEA7527427
L4	SAMEA6875343
L4	SAMEA3374818
L2	SAMEA7544603
La1	SAMEA8939121
L2	SAMN37367931
L3	SAMEA7528451
La1	SAMEA5875882
La1	SAMN32819211
L2	SAMN40655326
L2	SAMN06920113
L4	SAMEA2159276
L1	SAMEA1707762
L3	SAMEA7548460
L2	SAMEA2783606
L4	SAMEA112801536
L4	SAMEA8742133
L2	SAMN31031288
La1	SAMN09725806
L4	SAMEA4501328
L7	SAMEA104061148
L2	SAMN19688608
L4	SAMN34257585
L2	SAMN31023350
L4	SAMN36842296
L4	SAMEA104357526
L2	SAMEA95456668
La1	SAMEA7819045
L4	SAMN31695966
L2	SAMN41390066
L2	SAMN21857511
L4	SAMN22014433
L4	SAMEA110024190
L2	SAMN37847932
L2	SAMN03246196
L4	SAMN18146539
L4	SAMN12565666
L3	SAMEA7551886
L2	SAMN30962575
L4	SAMEA7554546
L4	SAMEA9976941
L4	SAMN03648601
L2	SAMEA7552384
L2	SAMN40566418
L4	SAMEA1117996
L1	SAMEA11225805
L2	SAMN28553683
L4	SAMN18118318
L1	SAMEA7280343
L2	SAMN01908879
L3	SAMN40030652
L4	SAMEA5163867
L2	SAMEA7562803
L3	SAMN26037966
La1	SAMN39732230
L4	SAMN08709157
L4	SAMN08376367
La1	SAMN09284500
L4	SAMEA111556117
L2	SAMEA7555746
L2	SAMN05806747
L2	SAMEA104718803
L3	SAMN39287130
L2	SAMD00263760
L4	SAMEA1119508
L4	SAMEA2419081
La1	SAMEA4809081
L4	SAMEA7550477
L4	SAMN08214851
L4	SAMEA7545871
L4	SAMEA3430674
L4	SAMN05577500
L2	SAMN07603286
L4	SAMN02443906
L4	SAMN06010357
L2	SAMD00142807
L4	SAMD00025185
L4	SAMN05276322
L4	SAMN07978242
L2	SAMEA3444553
L4	SAMEA2342385
L4	SAMEA3401925
L3	SAMN26038175
La1	SAMN15949687
L4	SAMEA7280169
L4	SAMEA14493349
L4	SAMN30957933
L4	SAMEA7550763
L2	SAMEA8742125
L4	SAMEA2156009
L2	SAMEA1403552
L2	SAMN31031365
L3	SAMN16521787
L4	SAMEA7550749
L2	SAMN08709007
L2	SAMN30987257
L6	SAMEA14460541
L2	SAMN20512611
L2	SAMN08612877
L2	SAMEA113537677
L4	SAMEA7525731
L2	SAMEA3199770
L1	SAMN03648250
L4	SAMN05576223
L2	SAMEA3493151
L4	SAMN34626703
L4	SAMEA7546574
L4	SAMN12347342
La1	SAMN03300611
L4	SAMEA7551506
L1	SAMN31564034
L4	SAMN10663301
L4	SAMN03648488
La1	SAMN06252286
L2	SAMN40566591
L2	SAMN41154663
L2	SAMN07956604
L4	SAMN17976818
L4	SAMN36834378
L4	SAMN13568780
La1	SAMN06252245
L6	SAMEA6456235
L4	SAMN40273423
L4	SAMN06052285
L2	SAMN31551435
L4	SAMN13637951
L2	SAMD00179061
L4	SAMN09756302
La1	SAMN09725742
L3	SAMEA112803998
L4	SAMN31030380
La1	SAMEA6359656
L4	SAMN38031614
L4	SAMEA104302737
L4	SAMEA5163833
L3	SAMEA7553845
L2	SAMEA9070178
La1	SAMEA4846574
L3	SAMN08892433
L3	SAMN21616787
L1	SAMEA7552589
La1	SAMN09725473
L4	SAMN41148317
L4	SAMN08215396
La1	SAMN09284257
L4	SAMEA3875827
L2	SAMN08795090
L3	SAMEA7525230
L1	SAMN27764457
L4	SAMN02934317
L2	SAMN41389485
L4	SAMN28538188
L3	SAMEA1101546
L4	SAMEA104447161
L1	SAMEA1556735
L4	SAMEA3176573
L4	SAMN40655353
L2	SAMD00603951
L4	SAMN05577370
L2	SAMEA9976732
L4	SAMN08215073
L4	SAMEA961617
L4	SAMN06055402
L4	SAMN17825558
L1	SAMN41154577
La1	SAMEA6359661
L4	SAMN08708180
L4	SAMEA7554245
L3	SAMEA1101618
L1	SAMEA113556440
L2	SAMN19688176
La1	SAMEA115506528
L3	SAMN07659526
L4	SAMEA8616129
L4	SAMEA112804880
L4	SAMN21593448
L2	SAMN35339824
L2	SAMEA11761317
L4	SAMN02671124
L4	SAMEA14493422
L3	SAMEA7525969
L4	SAMEA7541475
L1	SAMEA7528741
L2	SAMN20513008
L4	SAMEA7545915
L3	SAMN21616276
L4	SAMN36849739
L3	SAMN02599177
L4	SAMEA1018993
L4	SAMN18146725
L2	SAMN35340182
L4	SAMN30963982
L4	SAMN17204703
L4	SAMN26038065
L4	SAMEA112801219
L6	SAMEA14460365
L2	SAMN08347727
L2	SAMN40983236
L4	SAMEA112188774
L2	SAMEA5975117
L4	SAMN20512901
L2	SAMN08626196
L2	SAMN19688271
L2	SAMEA2534884
La3	SAMN07190149
La1	SAMN08906456
La1	SAMN07833651
L2	SAMN07659761
L4	SAMN18648365
L3	SAMEA1118326
L4	SAMN05918654
L4	SAMEA104302761
L4	SAMEA4798739
La1	SAMEA7550757
L4	SAMN20693427
L2	SAMN35981896
L3	SAMEA961644
L4	SAMEA113537708
L4	SAMN35981659
L2	SAMEA7560575
L1	SAMN43535414
L2	SAMN34293845
L3	SAMN40032156
La1	SAMN11168353
L2	SAMN08708599
L4	SAMEA3404162
L1	SAMN15228739
L4	SAMEA2709776
L2	SAMEA2146842
L4	SAMEA111556187
L2	SAMEA7156838
L4	SAMN03648358
L4	SAMEA112800379
L4	SAMEA7549189
L2	SAMEA7529144
L4	SAMN06010218
L2	SAMEA9196903
L2	SAMEA113555968
La1	SAMN32819196
L1	SAMN08629014
L4	SAMEA9976067
L4	SAMEA113556157
L4	SAMEA3374821
L4	SAMEA7554028
L4	SAMN39286638
L4	SAMEA5975032
L2	SAMN06055928
L2	SAMEA7564268
L2	SAMN21236370
L2	SAMN07999087
L2	SAMN08347743
L4	SAMEA110175933
L4	SAMEA10029772
L2	SAMEA7528051
L4	SAMN08376298
L4	SAMN31030430
L2	SAMN12825951
L4	SAMEA112800395
L3	SAMEA5561800
L2	SAMN06092188
L4	SAMEA1119628
L4	SAMN36184053
L3	SAMEA2079257
L4	SAMEA11206859
L4	SAMEA4441451
L2	SAMEA104600293
L3	SAMN41148524
L4	SAMEA3232884
L3	SAMEA7548088
L2	SAMEA3920963
L4	SAMN07344593
L4	SAMEA897844
L1	SAMEA112803482
L4	SAMEA7560278
L2	SAMEA7527024
L2	SAMN35982080
L4	SAMEA2535269
L4	SAMEA3305530
La1	SAMN32819163
La1	SAMN17004184
L4	SAMEA3562776
L3	SAMEA7280553
L2	SAMN08708613
La1	SAMEA5189778
L4	SAMN03647232
L1	SAMN40030434
L4	SAMN08376315
L4	SAMN31673297
L4	SAMEA2533871
L4	SAMEA112800453
L4	SAMN06010448
L3	SAMEA1556575
L4	SAMN13568644
L2	SAMEA7157134
La1	SAMN20482569
L4	SAMN31039985
L4	SAMEA7555108
L4	SAMN40623444
L4	SAMEA112804369
L4	SAMEA8994347
L4	SAMEA112799215
L4	SAMN13568101
L4	SAMN34626930
L1	SAMN36619375
L4	SAMN40273516
L4	SAMN09090420
L2	SAMN01925702
L4	SAMEA2533480
L2	SAMEA7560005
L4	SAMEA3445054
L3	SAMN40465878
L4	SAMEA7546959
L3	SAMEA7562140
L2	SAMN21236333
L4	SAMEA113556010
La1	SAMN03300356
L2	SAMN25173600
L4	SAMEA110031456
L2	SAMN40983493
L4	SAMEA112799967
L2	SAMN34294121
L2	SAMEA7617451
L4	SAMN41148849
L4	SAMEA3671218
L5	SAMEA2235050
L3	SAMN25995195
L4	SAMEA1530675
L4	SAMEA1119623
L1	SAMN31672658
L2	SAMN19845097
L2	SAMEA12617000
L4	SAMN13066620
L4	SAMEA1705623
L1	SAMN08436242
La1	SAMEA5189534
L2	SAMN20512453
La1	SAMN09725401
L1	SAMN31031179
L3	SAMEA5626283
L2	SAMN13169528
L3	SAMN07659908
L3	SAMEA112800855
L2	SAMN07766085
L4	SAMEA6456179
L4	SAMEA3231529
L2	SAMD00142445
L2	SAMN25778879
La1	SAMN10965900
L4	SAMEA4798759
L4	SAMN05577376
L4	SAMN12565733
L4	SAMD00263688
L2	SAMEA2343221
L3	SAMEA7526252
L4	SAMN30543264
L4	SAMN10961404
L2	SAMN37848499
L4	SAMN27520138
L3	SAMN08892418
L4	SAMN08708448
La1	SAMN10966043
L2	SAMN30157781
L4	SAMN33756368
L2	SAMN25209754
L4	SAMEA2297195
L4	SAMN05576260
La1	SAMEA5189725
L2	SAMD00142446
L4	SAMEA104718475
L3	SAMN03648483
L4	SAMEA112750695
L4	SAMEA104357440
L2	SAMEA7541892
L4	SAMN33573830
L2	SAMN05575357
L4	SAMEA112188947
La1	SAMEA5189360
L4	SAMEA5330766
L2	SAMEA113556575
L4	SAMEA112799069
L4	SAMN34293934
L4	SAMN13066583
L2	SAMEA1903161
L2	SAMN08732154
L2	SAMEA7156842
L4	SAMEA113556227
L4	SAMN06092138
L2	SAMN20927523
L2	SAMEA7156897
L2	SAMN33756433
L1	SAMEA7527090
L4	SAMEA7554867
L1	SAMEA3451337
L1	SAMN43535528
L4	SAMEA5164190
L4	SAMN30185182
L2	SAMN02414975
L2	SAMN02739527
L4	SAMEA1945851
L4	SAMN39953902
L3	SAMN07658690
L2	SAMEA2682995
L4	SAMEA1119852
L4	SAMN18118160
L2	SAMEA2062278
L2	SAMEA7563462
L4	SAMN02443890
La1	SAMEA4809132
L4	SAMEA3316433
L2	SAMN08612897
L4	SAMEA4798870
L2	SAMN06055611
L2	SAMN10961365
L2	SAMN09914615
L4	SAMEA2533781
L3	SAMN03648412
L4	SAMEA7423497
L2	SAMN33573722
La1	SAMN18823792
L4	SAMN22014518
L4	SAMN08709061
L4	SAMEA3500995
La1	SAMEA104093435
L4	SAMN20512413
L4	SAMEA7546143
L4	SAMN13937558
L4	SAMN05576227
L4	SAMN08214904
L4	SAMD00029529
L4	SAMEA112800613
L2	SAMEA7280567
L4	SAMN01908806
L2	SAMN02585999
L4	SAMEA1403745
L4	SAMEA7562311
L2	SAMN19135926
L4	SAMN12565708
L2	SAMN35339978
L2	SAMEA112801656
La1	SAMN09284586
L4	SAMN02671161
L2	SAMN34293858
L4	SAMEA1118552
L1	SAMEA1708428
L1	SAMEA112800886
L2	SAMN30556144
L2	SAMN43535051
L4	SAMN02934442
L4	SAMN05575112
L4	SAMEA5662666
L2	SAMN21983393
La1	SAMN09725550
L2	SAMN30544012
L4	SAMN05276532
L2	SAMN41154918
L3	SAMEA7547807
L4	SAMEA1019062
L2	SAMN33756308
L2	SAMEA4378177
L1	SAMN41389670
L2	SAMEA2297083
L3	SAMEA13321239
L2	SAMN09914720
L2	SAMEA8741645
La1	SAMN03300600
L3	SAMEA7553092
L2	SAMN13208083
L2	SAMEA1707838
L3	SAMN02599142
L2	SAMEA8718696
L4	SAMN02231156
L3	SAMEA1101754
L4	SAMN18118078
L4	SAMEA7563765
L4	SAMN39286702
L3	SAMN26038056
L2	SAMEA112806017
L4	SAMEA4744292
L4	SAMN05916293
L2	SAMN33010865
L4	SAMEA112806292
L4	SAMEA2150397
L2	SAMN08709254
L2	SAMN27014733
L4	SAMEA112806535
L1	SAMN16521655
La1	SAMEA6359573
L4	SAMN05575787
L3	SAMN31887170
L2	SAMN05576117
L2	SAMEA112825169
L4	SAMEA113556081
La1	SAMN22169368
L4	SAMEA1019149
L2	SAMEA112806503
L2	SAMN39286554
L4	SAMEA104718636
L4	SAMN41146704
L4	SAMN20512683
La1	SAMEA104555706
L4	SAMN36184046
L2	SAMEA2783121
L4	SAMN06210085
L4	SAMEA8718412
L4	SAMN02419669
L2	SAMN31563962
L4	SAMEA114493582
L4	SAMEA104718581
L3	SAMN02598988
L3	SAMN31673397
L4	SAMN39286845
L3	SAMN31030416
L3	SAMEA112800709
L2	SAMEA7525878
L4	SAMN34626998
L4	SAMN19694017
L2	SAMN36662713
L2	SAMEA3374899
L4	SAMEA7560069
L2	SAMEA7528814
L4	SAMEA7552960
L3	SAMEA7561569
L4	SAMN02443826
L4	SAMN05576993
L4	SAMN21616619
L4	SAMEA2081452
L4	SAMEA1118323
La1	SAMN09284596
L2	SAMEA7560875
L4	SAMN40475219
L2	SAMEA5975251
L2	SAMN08376273
L1	SAMN40030904
L2	SAMN40466234
L5	SAMEA2627014
L2	SAMN17019730
L4	SAMEA4441431
L2	SAMN07766468
L4	SAMEA113537553
L4	SAMEA7548070
L4	SAMEA113537246
La1	SAMN03300347
L4	SAMEA1119593
L4	SAMN36834531
L4	SAMN41389751
L2	SAMEA7544257
L3	SAMN07658223
L2	SAMN27520121
L4	SAMEA9976235
L4	SAMEA13291954
L4	SAMN11250602
L4	SAMEA1119241
L2	SAMN39286930
L4	SAMEA5569800
L1	SAMN31672722
L4	SAMN19657698
La1	SAMN09725544
La1	SAMEA104093444
L1	SAMEA114663518
L2	SAMN12565841
La1	SAMN03300849
L2	SAMEA5974904
L2	SAMEA7562863
L4	SAMEA7553327
L4	SAMN09090441
L4	SAMN07660031
L1	SAMEA1117609
L4	SAMN02380993
L4	SAMEA104357543
L3	SAMN41148565
L4	SAMN35340002
L2	SAMN30294477
L2	SAMEA2710700
L4	SAMEA114625927
L4	SAMEA6655989
L2	SAMN20512598
L3	SAMN03647584
L2	SAMEA7544178
L2	SAMN06055808
L4	SAMEA112799878
L2	SAMN20512950
La1	SAMN18357217
L3	SAMN40031046
L5	SAMEA5366646
L2	SAMN40031512
L4	SAMEA3715716
L4	SAMEA3318397
L3;L2	SAMN02414907
La1	SAMEA5189456
L3	SAMN26038114
La2	SAMEA111518970
L4	SAMEA1119740
L4	SAMN30957980
L4	SAMEA7548254
L3	SAMN03648095
L4	SAMN13568564
L4	SAMEA13119741
L4	SAMEA7554519
L4	SAMEA2152038
L2	SAMN30158094
L2	SAMEA7551409
L4	SAMEA7560339
L3	SAMN31887273
L2	SAMN34294068
L4	SAMEA5056399
L2	SAMD00604018
L2	SAMN06055653
L4	SAMEA112806291
L4	SAMEA8994323
L4	SAMEA5569722
L4	SAMEA7548120
L4	SAMN21983408
L3	SAMEA104718664
L4	SAMEA3403854
L3	SAMN03648437
L6	SAMEA112249969
L3	SAMEA112799040
La1	SAMEA4706616
L4	SAMEA1405908
L4	SAMEA3501117
L2	SAMN15772802
L3	SAMEA3443373
L3	SAMEA1118109
L4	SAMEA7546672
L4	SAMN05919632
L4	SAMN05575730
L4	SAMEA112250022
L3	SAMEA104718662
L4	SAMN30989257
L6	SAMEA5366622
L4	SAMEA9977428
L2	SAMEA8742334
L4	SAMN31017299
L3	SAMEA7552215
L4	SAMEA2342417
La1	SAMN06252241
L2	SAMEA7561048
L4	SAMEA3715596
L2	SAMN27519576
L2	SAMN07766297
L4	SAMN07659329
L4	SAMN22014616
L4	SAMN40547175
L2	SAMD00142700
L4	SAMN18648651
L4	SAMEA115164429
L2	SAMN06055645
L2	SAMEA11761456
L4	SAMEA8719004
L4	SAMN05575506
L4	SAMN11290931
L2	SAMEA5975202
L4	SAMEA5164010
L4	SAMN19688606
L2	SAMN02350466
L4	SAMN05919561
L4	SAMN28553674
L1	SAMN31674228
L4	SAMN18146601
L4	SAMEA3671528
L4	SAMN21856163
L4	SAMN03647269
L2	SAMN37848840
L4	SAMN13568684
L4	SAMN36797029
L1	SAMN39287035
L2	SAMN33018142
L4	SAMEA3392672
L4	SAMN12347380
L4	SAMEA2535118
L4	SAMEA5163988
L2	SAMEA13321005
L2	SAMN08376376
L4	SAMN04407929
L2	SAMEA5975079
L1	SAMN34030689
L1	SAMN19113290
L4	SAMEA8718265
L4	SAMEA4798681
L4	SAMN40655421
L3	SAMN41389769
L2	SAMEA112804981
L4	SAMEA3558539
L1	SAMN15228752
L2	SAMD00117888
L2	SAMEA7544433
L4	SAMEA112804585
L4	SAMEA7550065
L2	SAMN43535220
L4	SAMEA7702101
L2	SAMN05576659
L4	SAMN40030677
L2	SAMN02599017
L4	SAMN41148364
L4	SAMEA7555988
L2	SAMEA7525957
L3	SAMN08892425
L4	SAMN31423455
L2	SAMN20525155
L4	SAMEA113538094
L4	SAMEA112800182
L3	SAMN03647834
L4	SAMEA1118093
L4	SAMN32042304
La1	SAMEA6359546
La1	SAMEA7353861
L1	SAMN13066515
L4	SAMEA1903131
L2	SAMEA7560832
L4	SAMN18118422
L2	SAMN41390154
La1	SAMEA104093465
L4	SAMN16448923
L4	SAMEA9976323
L3	SAMN40030764
La1	SAMEA114303740
L2	SAMEA7562916
La1	SAMN08906438
L2	SAMN41389828
L4	SAMN08732203
L2	SAMN40465766
L3	SAMEA7527696
L1	SAMEA7525617
L4	SAMEA8616084
L4	SAMEA5561476
L3	SAMN26038180
L4	SAMN06092592
L1	SAMD00142395
La1	SAMN39286872
L4	SAMN08709233
L2	SAMN31220302
L3	SAMN31037327
L2	SAMEA10029855
L4	SAMN08376306
L4	SAMEA1929734
L4	SAMN13022890
L5	SAMN03648540
L3	SAMN16521886
L4	SAMEA112805908
L4	SAMN40983239
L4	SAMEA112801820
L4	SAMEA7549855
L4	SAMEA114625909
L2	SAMN31673702
La1	SAMN09284095
L2	SAMEA11761325
L4	SAMN03647483
La1	SAMN09284533
L4	SAMEA104394406
L2	SAMN20512650
L1	SAMN15180285
L4	SAMN33061999
L2	SAMEA2535240
L3	SAMEA7553747
L4	SAMEA7561690
L4	SAMN03648503
L4	SAMN17254074
L2	SAMN10742622
L2	SAMEA2534489
L2	SAMN21983433
L2	SAMN06055559
L6	SAMEA3643513
L2	SAMN20693547
L3	SAMEA1117992
L4	SAMEA13321188
L2	SAMEA7526910
L4	SAMEA1397510
L4	SAMEA7552525
L4	SAMEA3231649
L4	SAMN19688649
L3	SAMN40031292
L1	SAMEA7526868
L2	SAMEA1117649
L2	SAMEA3218110
L4	SAMEA112805662
L4	SAMN05577610
L4	SAMN41812122
L2	SAMEA2533983
La1	SAMN13955591
L4	SAMEA2144870
L4	SAMEA5076063
L4	SAMN19688588
L2	SAMEA7560242
L2	SAMN08709096
L2	SAMEA7560192
L4	SAMEA4744294
L2	SAMN30543340
L2	SAMEA3233424
L4	SAMN41812142
L3	SAMN31673532
L4	SAMEA112298967
L4	SAMN12347385
L4	SAMEA7561934
L2	SAMEA5975563
L4	SAMN08375359
L2	SAMN13567957
L2	SAMN05576126
L1	SAMN06092079
L2	SAMN40031945
L4	SAMN08143514
L4	SAMN05916388
L3	SAMN40031836
L3	SAMEA7524832
L3	SAMN20693385
L4	SAMN21616734
L4	SAMEA7545693
L2	SAMN08709296
L4	SAMN05575306
L2	SAMEA7560221
L4	SAMN05806767
L4	SAMEA112799832
La1	SAMEA4706785
L3	SAMEA1118249
L1	SAMEA2061319
L4	SAMEA6797872
L2	SAMEA7525943
L4	SAMEA114625979
L1	SAMEA7723213
L4	SAMN13169667
L4	SAMN07373572
L2	SAMN20525243
L4	SAMEA7549361
L4	SAMN02053817
L4	SAMEA112183811
L4	SAMN27763110
L4	SAMEA3356006
L2	SAMN13937473
L4	SAMEA3558481
L1	SAMEA7541550
L2	SAMN06055628
L4	SAMEA9976816
L2	SAMN04276708
L4	SAMN17918211
L1	SAMN08436007
L3	SAMN31031626
L3	SAMEA104390514
L4	SAMN28106844
L2	SAMN27520222
L4	SAMN40273178
L4	SAMN35543970
L4	SAMEA961616
L4	SAMN36183981
L4	SAMN13568790
L4	SAMN08215082
L6	SAMEA14460399
L4	SAMN39287205
L4	SAMN31674213
La1	SAMN18823708
L4	SAMN16448874
L2	SAMEA7560969
L4	SAMEA12029394
L3	SAMN03647528
L4	SAMN31672800
L4	SAMEA112801163
L2	SAMN12551349
L4	SAMN19113122
L4	SAMN08912710
L5	SAMEA7552829
L4	SAMN33010918
L2	SAMEA5974869
L2	SAMEA4695108
L4	SAMEA113537290
L1	SAMN43535129
L1	SAMN15228697
L2	SAMEA3920972
L1	SAMN31673358
L4	SAMEA112804784
L4	SAMN11179700
L4	SAMEA5076060
L1	SAMN21882813
L4	SAMN40273809
L2	SAMN07998941
L3	SAMEA7551983
L4	SAMEA5561624
L1	SAMN09625619
La1	SAMN09284211
L3	SAMN08436138
L3	SAMEA7551803
L1	SAMN41154865
L4	SAMEA7560151
L2	SAMEA1556507
L2	SAMEA8741905
L4	SAMN02350494
L4	SAMEA113537295
L4	SAMN21855984
L3	SAMEA7554315
L4	SAMN16550911
L1	SAMEA112800449
L3	SAMEA7555346
L2	SAMN05576806
L4	SAMEA113537285
L2	SAMEA8718363
L4	SAMEA9976423
L4	SAMN05918960
L2	SAMEA2783152
L2	SAMN40655416
La1	SAMN03300143
L4	SAMN30380985
L4	SAMEA7562052
L4	SAMEA7545351
L2	SAMEA7555706
La1	SAMN32819078
L4	SAMN02403564
L3	SAMEA7525141
L4	SAMEA113555955
L2	SAMEA104600486
L2	SAMN30547674
La1	SAMEA5189314
L4	SAMN13169424
L2	SAMN17167418
L3	SAMEA1119007
L4	SAMEA2533939
L4	SAMN17204654
L4	SAMN36796953
La1	SAMEA1571030
L1	SAMN36619447
L2	SAMD00142568
L2	SAMN40983304
L4	SAMN03649013
L4	SAMN09756064
L4	SAMEA2682810
L2	SAMN39286688
L4	SAMN10663235
L2	SAMN19687943
La1	SAMEA5875929
L2	SAMEA104600395
La1	SAMEA5189859
La1	SAMN41724128
L4	SAMEA1117960
L4	SAMEA115163148
L2	SAMEA9070015
L4	SAMEA3671555
L1	SAMEA7548109
L4	SAMN13066715
L4	SAMEA112298807
L2	SAMN06092527
L4	SAMEA13321304
L4	SAMEA112800786
L2	SAMN20693252
L4	SAMEA1485448
La1	SAMN03300793
L4	SAMEA8994200
L3	SAMN07660210
L4	SAMEA7553582
L4	SAMN16078735
L4	SAMEA115163109
L4	SAMEA1118151
L4	SAMN19688520
L2	SAMN40983345
L4	SAMEA110175919
L4	SAMEA5282454
L2	SAMEA1103117
L4	SAMEA112750670
L4	SAMEA104446928
L6	SAMEA2340942
L4	SAMN19657963
L4	SAMEA104718624
L2	SAMEA7527966
La1	SAMN13071986
L4	SAMEA112799500
L4	SAMEA9977082
L2	SAMN23765197
L1	SAMEA7528979
L2	SAMEA7156933
L4	SAMEA7545253
L2	SAMEA7544711
L4	SAMEA2682765
L4	SAMEA1406110
L4	SAMEA112806761
L1	SAMEA7562819
L2	SAMEA3500300
L3	SAMEA7550315
L2	SAMN37848021
La1	SAMN06855982
L4	SAMN26038223
L1	SAMEA1485320
L4	SAMN08913024
L2	SAMN08912869
L4	SAMN36797086
L4	SAMN30380837
L2	SAMEA7156746
L4	SAMEA112250054
L2	SAMN41389525
L4	SAMEA1530765
L2	SAMEA7559921
L4	SAMEA113556422
L3	SAMN41148428
L4	SAMN28527844
L4	SAMEA7546023
L4	SAMEA7547855
L4	SAMEA9976161
L3	SAMEA2062279
L2	SAMEA1397427
L3	SAMEA1708460
L2	SAMN13567990
L4	SAMN28455505
L4	SAMN05919656
L2	SAMEA7560436
L2	SAMEA7157812
L4	SAMN06008131
L4	SAMN06849044
L2	SAMD00603837
L4	SAMN07373451
L2	SAMN30547754
L4	SAMEA112799275
L4	SAMN40655238
L4	SAMN11493577
L2	SAMEA5975137
L4	SAMEA7525074
L4	SAMEA7549414
L4	SAMEA9977362
L4	SAMEA7561953
L2	SAMN08708404
L2	SAMEA14493169
L4	SAMN28537941
L4	SAMN02934410
L4	SAMEA112804528
L1	SAMEA7555782
L4	SAMN31135754
L2	SAMN20525082
L4	SAMEA104446926
L1	SAMEA7525136
L1	SAMN03647461
L1	SAMN21616472
L2	SAMN09651661
L2	SAMEA8719042
L2	SAMN05969961
L4	SAMEA1569106
L2	SAMN05577644
L2	SAMEA9070435
L4	SAMN08612921
L4	SAMN30958018
L4	SAMEA1688603
L4	SAMN31673491
L2	SAMN30963987
L3	SAMN08892406
L4	SAMEA3512761
L2	SAMEA7156840
L2	SAMEA3368591
L2	SAMN34030573
L2	SAMEA11761364
L4	SAMEA5561520
L1	SAMN15228660
L2	SAMEA112189059
La1	SAMEA2400077
L2	SAMN35622538
La1	SAMEA7561987
L4	SAMN08794937
L3	SAMN31037913
La1	SAMN06252197
L1	SAMN20693565
L2	SAMEA14269111
L2	SAMN31220332
L4	SAMEA7525546
L4	SAMN26037990
L3	SAMN03648214
La1	SAMN03300385
L1	SAMEA113537867
L1	SAMEA1118581
L4	SAMN04396839
L1	SAMN08629326
L4	SAMN16966119
L4	SAMN09914658
L4	SAMEA2534810
L4	SAMEA5569644
L4	SAMEA112188771
L2	SAMEA7544168
L3	SAMN31887231
L2	SAMEA7560329
L4	SAMEA10029754
La1	SAMN10254880
L4	SAMEA7547491
L4	SAMN40566297
L2	SAMN19657925
L4	SAMEA1904049
L3	SAMEA1530905
La1	SAMEA8939187
L4	SAMN21856036
L4	SAMN37547184
L4	SAMEA7549746
L3	SAMN41154766
L2	SAMEA7541507
L4	SAMEA1119851
La1	SAMEA104394653
L1	SAMEA11225635
L2	SAMN06055807
L4	SAMEA1118611
L1	SAMN37848067
La1	SAMN09725673
L1	SAMEA3445355
La1	SAMN15703051
L1	SAMN31672570
L3	SAMN31887190
La1	SAMN06856051
L2	SAMEA5561416
L1	SAMN40031739
L1	SAMN31030079
La1	SAMN09284378
L2	SAMEA7563007
L4	SAMN35621874
L2	SAMN20693289
L4	SAMN36796966
La1	SAMN09284334
L1	SAMN40031377
L4	SAMEA7545823
L4	SAMN08913299
L4	SAMEA112806884
L4	SAMEA1556808
L2	SAMN10592493
La1	SAMEA4706660
L4	SAMEA7551826
L1	SAMN30158028
L3	SAMEA5626276
L1	SAMN40031580
L4	SAMEA14460298
L3	SAMN40031779
L4	SAMN08708566
L2	SAMEA9976343
L2	SAMN20525214
L2	SAMN36662723
L4	SAMEA7550203
L4	SAMN30543489
La1	SAMN36338268
L4	SAMN08708441
L2	SAMN08376348
L4	SAMN19728325
L2	SAMN37848505
L4	SAMEA5562049
L4	SAMEA8994362
L2	SAMEA104600159
L4	SAMEA5561525
L6	SAMEA7554365
L2	SAMN07236265
L4	SAMN19730081
L4	SAMN30185221
L2	SAMN29944062
L4	SAMEA5164472
L4	SAMEA7550253
L4	SAMEA4744332
L4	SAMN07257464
L4	SAMEA9977295
L2	SAMN30158116
L2	SAMN31581281
La1	SAMEA5189750
L4	SAMEA7562303
L2	SAMN06092177
L2	SAMEA112799042
L4	SAMEA4798934
L3	SAMEA7548461
L4	SAMEA104027337
L2	SAMEA112801379
La1	SAMN09725631
L4	SAMN36850002
L4	SAMN34626652
L4	SAMN02443891
L4	SAMN20693194
L2	SAMN41154998
L2	SAMEA7564087
L2	SAMEA112188678
L4	SAMEA3558415
L4	SAMN31695695
L6	SAMEA6456136
L2	SAMEA112803670
L4	SAMEA7553597
L2	SAMN31037321
L3	SAMN40031519
L2	SAMN30547661
L4	SAMN37848874
L2	SAMEA7563986
L3	SAMN08892535
L2	SAMN08709236
L2	SAMEA7528392
L4	SAMN18647935
L4	SAMN40475211
L4	SAMN31030228
L2	SAMEA2535213
L4	SAMEA4041370
L4	SAMN03246618
L1	SAMN20927492
L1	SAMN08629559
L4	SAMEA7546064
La1	SAMEA1485230
L4	SAMEA1556773
L1	SAMEA1876261
L2	SAMN12825720
L4	SAMEA7548769
L2	SAMN40983371
L4	SAMN25078203
L2	SAMEA7528438
L4	SAMN21857597
L2	SAMN07998971
L4	SAMEA104357423
L2	SAMN35981704
L2	SAMN13051692
L4	SAMEA112805746
L4	SAMEA1119147
L4	SAMEA5164346
L2	SAMEA7525042
L4	SAMN02443828
L2	SAMEA6655933
L4	SAMN08214898
L2	SAMN35340213
L2	SAMN06920022
L4;L3	SAMEA7550493
L3	SAMEA7526650
La1	SAMEA5189885
L1	SAMEA14493513
L1	SAMN39287036
L4	SAMN21879890
L3	SAMEA1118595
L4	SAMEA3231668
L2	SAMEA7529163
La1	SAMN07340028
L4	SAMEA8741512
L4	SAMEA3359998
L1	SAMEA7527905
L4	SAMN17204669
L4	SAMN08708270
L2	SAMN08629247
L4	SAMEA1045799
L4	SAMEA7547112
L2	SAMN30543610
L4	SAMN18146349
L3	SAMN31887240
La1	SAMN32818886
L4	SAMN07373408
L1	SAMEA2297162
L2	SAMN30543929
L4	SAMEA3558385
L2	SAMEA7561132
L4	SAMN21616542
L2	SAMEA7542110
L4	SAMEA9070018
L4	SAMEA2146336
L4	SAMN07766354
L4	SAMN31696032
L4	SAMN38670608
L4	SAMN05577157
L2	SAMN13937441
L4	SAMEA112799352
L2	SAMN13208078
L3	SAMN05575726
L3	SAMN40031843
L4	SAMEA7547319
L4	SAMEA2040313
L2	SAMN21856050
L4	SAMEA9976550
L3	SAMN31018313
L4	SAMEA114625953
La1	SAMEA2400253
L1	SAMN41154778
L4	SAMEA112806580
L2	SAMN21882830
L4	SAMN06209942
L2	SAMN31672967
L4	SAMEA7528597
L2	SAMEA8742330
L2	SAMEA104718554
L4	SAMN06094087
L4	SAMN21616713
L3	SAMEA1019219
L4	SAMEA6064390
L3	SAMEA7891417
L2	SAMEA8742005
L4	SAMEA104446946
L4	SAMN03648347
L4	SAMEA113538542
L3	SAMEA14459905
L3	SAMEA1397410
La1	SAMN17277808
L4	SAMEA5569859
L3	SAMN03647973
L2	SAMEA6451375
L2	SAMN19688372
L4	SAMEA112800385
L2	SAMN07660323
L1	SAMN02599152
L4	SAMN27519556
L4	SAMN20512365
L4	SAMN26271099
L1	SAMEA2782955
L2	SAMN20512835
L2	SAMD00142457
L4	SAMEA3715476
L4	SAMN08376078
L4	SAMEA8893122
L2	SAMEA10030258
L4	SAMEA113537235
L2	SAMN03702306
L4	SAMN08708435
L2	SAMN30543574
L4	SAMEA7550745
L4	SAMEA112804758
L4	SAMN08376214
L4	SAMEA3501097
L1	SAMN03447282
L4	SAMEA4744192
L4	SAMEA7157468
L4	SAMEA7554136
L2	SAMN14417043
L4	SAMEA114236174
L2	SAMN33010766
L2	SAMN30544046
L4	SAMN27391457
L4	SAMEA7157402
L2	SAMN43535205
L2	SAMN36662646
L1	SAMEA1018858
L2	SAMEA104362318
L4	SAMEA5561897
L3	SAMEA1397469
La1	SAMN03300557
La1	SAMEA6359812
L2	SAMEA7527542
L2	SAMN20981875
L4	SAMEA5163820
L4	SAMEA2534950
La1	SAMN16714396
L2	SAMN05575262
L4	SAMEA3231748
L4	SAMEA112298978
L4	SAMEA7129274
L3	SAMN40465882
L4	SAMEA787738
L4	SAMEA3451351
L4	SAMN19688169
L4	SAMN16078664
L4	SAMEA112805466
L3	SAMEA1019271
La1	SAMN03225356
L4	SAMN18117934
L4	SAMEA3414473
L2	SAMN08626193
L4	SAMN16966164
L1	SAMEA5561593
L2	SAMN31581286
L4	SAMEA8718931
L2	SAMEA8742245
L4	SAMEA2534912
La1	SAMEA4706599
L4	SAMEA7546457
L4	SAMN13066651
L3	SAMN08629220
L4	SAMN12565718
L4	SAMN18146490
L4	SAMEA112802104
L2	SAMN31030043
L2	SAMEA112189082
L4	SAMN13937510
L1	SAMN37848042
L4	SAMEA2709822
L2	SAMEA3178853
L4	SAMEA961579
L2	SAMN08215392
L1	SAMEA1708417
L4	SAMN37124240
L2	SAMN06473191
L2	SAMN17170440
L3	SAMEA1885985
L4	SAMEA115163035
L4	SAMN03647649
L4	SAMN02671081
L6	SAMEA112799516
L1	SAMEA112801781
L1	SAMN40030889
L4	SAMN05916277
L4	SAMEA2533400
La1	SAMEA4706791
L2	SAMN04276683
L4	SAMEA6797875
L4	SAMN31942549
L4	SAMEA7546761
L2	SAMN08709071
L4	SAMN05575837
L4	SAMEA113538568
L4	SAMN41812037
L2	SAMEA4680505
L2	SAMEA113538108
L4	SAMN13568021
L1	SAMN27764288
L2	SAMEA7550486
L4	SAMEA12029337
L4	SAMN26994089
L3	SAMEA14493300
L2	SAMEA7559883
L4	SAMEA7546475
L2	SAMD00179188
L3	SAMEA1101726
L2	SAMEA11761546
L2	SAMEA3432811
L4	SAMN08214944
La1	SAMN26814563
L4	SAMEA7559927
L4	SAMEA7549307
L1	SAMEA7526140
L4	SAMEA5569660
L4	SAMN36183993
La1	SAMEA4706502
L3	SAMN40031535
La1	SAMN32819276
L2	SAMEA1102639
L2	SAMEA8718259
L2	SAMN02419676
La1	SAMN09284096
L2	SAMN03648795
L4	SAMEA7551980
L4	SAMEA7549465
L4	SAMN19688412
L4	SAMEA5542024
L4	SAMN13637899
L2	SAMEA112799357
L2	SAMEA7157555
L4	SAMN32042289
L4	SAMN35339899
L4	SAMEA4798880
L2	SAMN30543896
L4	SAMEA1569369
L2	SAMEA7544103
La1	SAMEA115526724
L4	SAMN06091738
L4	SAMEA5228948
L2	SAMN15180440
La1	SAMEA5189684
La1	SAMN20482587
L2	SAMEA7528801
L4	SAMEA3558554
L2	SAMN03246553
L2	SAMEA1117687
L4	SAMN08215110
L4	SAMEA10029761
L4	SAMN05577192
L4	SAMEA7545641
L4	SAMN38670643
L4	SAMEA4744214
L1	SAMN31674274
L4	SAMN18118177
L3	SAMN31673725
L4	SAMN06010342
L4	SAMN30185195
L1	SAMEA11006679
L3	SAMEA1119784
L4	SAMEA104447037
L4	SAMN31135764
L4	SAMN33756331
L3	SAMEA1102211
L2	SAMEA1708284
L4	SAMEA104221065
L2	SAMEA1016129
L4	SAMEA5543971
L4	SAMEA104164789
L2	SAMEA7560107
L2	SAMEA4772795
L4	SAMN02934447
La1	SAMEA4846602
L4	SAMN03018407
L4	SAMN08215406
L3	SAMEA7529104
L4	SAMEA7085465
L4	SAMEA112805606
L3	SAMN30951075
L4	SAMN18146323
L3	SAMEA7525374
L4	SAMN24579793
La3	SAMN41705981
L2	SAMN40983309
L4	SAMEA12029258
L2	SAMEA6451284
La1	SAMEA104557167
L4	SAMEA110051920
L4	SAMN13264546
L4	SAMN33548576
L4	SAMEA7549065
L2	SAMN43535204
L4	SAMN40273481
L4	SAMN13813834
L3	SAMN07344598
L2	SAMEA7529288
L4	SAMN41389796
L4	SAMEA113556143
L2	SAMN05576433
L4	SAMEA3558806
L2	SAMN08708189
L2	SAMEA6990864
L1	SAMEA2709904
L3	SAMEA1118324
L4	SAMN18175552
L2	SAMEA1403917
La1	SAMN09284183
L4	SAMEA4473422
L4	SAMN31020407
L3	SAMN39286718
L4	SAMN07344715
L2	SAMEA7156404
L4	SAMN05577394
L4	SAMEA112800730
L4	SAMEA2783551
L1	SAMN03648073
L4	SAMEA104447041
L1	SAMN19113059
L4	SAMN40475085
La1	SAMN06856077
L4	SAMEA837969
L2	SAMD00142635
L4	SAMN39286842
L4	SAMEA1569213
L4	SAMN08732560
L4	SAMEA8718619
L4	SAMEA7546431
L2	SAMEA3446742
L4	SAMEA1708307
L4	SAMEA112806319
La1	SAMN32819106
La1	SAMN13071972
L4	SAMEA7548552
L2	SAMEA11761543
L2	SAMN30157983
L2	SAMEA113556304
L4	SAMEA2297082
L4	SAMN03647407
L4	SAMEA112805827
L2	SAMN08376368
L4	SAMEA1119072
L4	SAMEA115163095
L2	SAMN20355896
L2	SAMN35339868
La1	SAMEA5189998
L4	SAMEA4774502
L2	SAMN31220305
L2	SAMN13814060
L4	SAMN20169128
L4	SAMN08215224
L2	SAMEA8741504
L2	SAMN12551250
L4	SAMN12126220
L4	SAMN30961832
L4	SAMEA5569937
La1	SAMN17277804
L2	SAMEA3505308
L4	SAMN17825555
L4	SAMEA104447096
L1	SAMEA7547816
L2	SAMN30543123
L1	SAMN15228657
L4	SAMEA112801390
L4	SAMEA2267063
L4	SAMD00178631
L4	SAMEA1929810
L3	SAMEA7550157
L4	SAMEA3558838
L3	SAMN31581288
L4	SAMEA112806497
L4	SAMEA113935763
L4	SAMN04407914
L4	SAMEA112799968
L2	SAMN01908853
L4	SAMN30964755
L2	SAMEA7564019
L4	SAMN03648232
L2	SAMN19687998
L4	SAMEA3558370
L2	SAMD00603819
L2	SAMN06234182
L4	SAMEA115163062
La1	SAMEA5189670
L4	SAMN07373422
L3	SAMEA7547674
L4	SAMEA7550634
L2	SAMN02339339
L3	SAMEA1117695
L4	SAMEA113538446
L4	SAMEA113556385
L4	SAMEA6797977
L2	SAMN27761182
L2	SAMN30157725
L3	SAMEA7526046
L4	SAMEA1707866
L2	SAMN02350473
La3	SAMN33272105
L4	SAMEA5562414
L3	SAMN18498646
La1	SAMEA5189494
L1	SAMEA5607323
L3	SAMN07658868
L4	SAMN17254055
L4	SAMN06052325
L2	SAMN13814021
L4	SAMN19688531
L4	SAMEA2533629
L4	SAMEA112805671
L3	SAMEA2533516
L3	SAMEA5854651
L2	SAMN08612838
L4	SAMN21880265
L4	SAMEA113538081
L3	SAMN36619322
L2	SAMEA6451363
L4	SAMEA5163991
L4	SAMEA113537572
L4	SAMEA6591831
L4	SAMEA7702154
L4	SAMEA7552253
L1	SAMEA7525295
L4	SAMEA7550457
L2	SAMEA6617302
L4	SAMEA1877116
L3	SAMN40031209
L1	SAMN30990538
L2	SAMEA7548670
L4	SAMEA1688587
L4	SAMEA1118804
L4	SAMN34626976
L4	SAMEA4798899
L1	SAMN31030082
L4	SAMEA7085441
L4	SAMEA111556135
L4	SAMEA2534032
L2	SAMN07236412
L3	SAMEA112803377
L3	SAMEA7563866
L3	SAMEA3420926
L2	SAMEA4695096
L2	SAMEA1118566
L4	SAMN34999468
L4	SAMEA5562121
L4	SAMN09380039
L3	SAMEA1397451
La1	SAMEA7109702
L4	SAMN27519635
L2	SAMN17019775
L2	SAMN15337215
L4	SAMN41191403
L4	SAMN04522006
L2	SAMN21856557
L1	SAMN40030969
L2	SAMN09625682
La1	SAMEA104093398
L4	SAMN03018370
L1	SAMEA1019302
L2	SAMN33756591
L4	SAMEA7551149
L2	SAMN30543757
La1	SAMEA6359545
La1	SAMEA7554808
L4	SAMEA112183855
L2	SAMEA112804156
L4	SAMN22014490
L4	SAMEA7549258
L4	SAMEA7528141
La1	SAMEA2534701
L2	SAMN05575082
L4	SAMN13568567
L3	SAMEA7524948
L3	SAMEA7555367
L4	SAMN05576520
L2	SAMN14916014
La1	SAMN39286600
L4	SAMEA9976364
L4	SAMN07658856
L1	SAMEA7553473
L3	SAMEA7526782
L2	SAMEA7564048
L3	SAMN40030821
L3	SAMEA7553646
L2	SAMEA104614389
L2	SAMN08347708
L2	SAMN06279783
L1	SAMN07236254
La1	SAMEA5189822
L2	SAMN43535510
L2	SAMEA95419168
L4	SAMEA113556470
L4	SAMN34626768
La1	SAMN09725695
L2	SAMN30294508
L4	SAMN21616486
L4	SAMEA7556040
L4	SAMEA7551172
L2	SAMN20512516
L4	SAMN18648614
L4	SAMEA7563821
L4	SAMN08214920
L1	SAMN08892510
L4	SAMD00603664
L4	SAMN36834690
L4	SAMEA112803588
L4	SAMEA8742637
La1	SAMEA114303717
La1	SAMN17004162
L4	SAMEA5163942
L4	SAMEA7545774
L3	SAMEA1530870
L4	SAMN33756603
L2	SAMN10462519
L4	SAMEA2709903
L2	SAMN30547738
L4	SAMN31031621
L4	SAMN12565631
L2	SAMN14416713
L2	SAMEA7563065
L2	SAMN39286792
L2	SAMEA112805837
L2	SAMEA7157792
L6	SAMEA112250029
L1	SAMEA1886028
L4	SAMEA7560556
L4	SAMEA3374954
L4	SAMEA112803707
L1	SAMN31031589
L4	SAMN08912755
L2	SAMEA2710692
L2	SAMN03580371
L2	SAMN19688490
L4	SAMEA7525717
La1	SAMN40946112
L2	SAMN03648573
L4	SAMN02403504
L3	SAMN39287081
L4	SAMN02934396
L2	SAMEA112804319
L4	SAMN34294229
L4	SAMN05575888
L4	SAMN28550752
L2	SAMEA1406079
L4	SAMN09715511
L4	SAMN13813796
L4	SAMEA3491664
L4	SAMEA7546893
L3	SAMN03647475
La1	SAMN09725461
L4	SAMEA9977623
L4	SAMEA5569552
L2	SAMN05575369
L2	SAMN34294209
L3	SAMEA1101623
L4	SAMN30990547
L2	SAMN33062035
L4	SAMEA104446916
L4	SAMEA114236182
L2	SAMN06092066
L4	SAMN31674101
L2	SAMEA7529285
L2	SAMN30963071
L4	SAMN20693196
L3	SAMEA1530651
L2	SAMEA7280722
La1	SAMEA4706488
L2	SAMN31031051
L4	SAMEA3558529
L2	SAMN21983492
L4	SAMN05918945
L1	SAMN41148457
L4	SAMN26722371
L4	SAMN19657749
L4	SAMEA3558315
La1	SAMN06252358
L3	SAMN39286714
L4	SAMEA3671623
L4	SAMEA2144374
L4	SAMN19728429
L3	SAMEA7525995
L1	SAMN41154494
L1	SAMEA112803457
La1	SAMN15949692
L4	SAMN05576964
L2	SAMEA1688591
L4	SAMN33756571
L4	SAMN28537928
L3	SAMN16522125
L2	SAMEA1117723
L4	SAMEA1485311
L4	SAMN36797017
L4	SAMN18648056
L4	SAMEA7723133
L3	SAMEA104718527
L2	SAMN08795342
L4	SAMN40655424
L4	SAMN03648813
L3	SAMN07658879
L4	SAMEA14493190
L4	SAMN08379834
La1	SAMN33849776
La1	SAMN06252269
L2	SAMN19113156
L1	SAMN41148681
L2	SAMN08347711
L6	SAMEA14460339
L4	SAMN41389575
L4	SAMN34626956
L3	SAMN41154672
L2	SAMEA9070499
L4	SAMN30158233
L4	SAMEA1485456
L4	SAMN27519709
L2	SAMN20524995
L2	SAMEA7562262
L4	SAMN18647973
L3	SAMEA7548563
L4	SAMEA3501019
L4	SAMEA1119456
L4	SAMN40566614
L4	SAMN06008078
L3	SAMN16522043
L2	SAMN03648568
L4	SAMEA7550927
L1	SAMEA1556675
L4	SAMN31695773
L2	SAMN12565854
L1	SAMN08892481
L4	SAMN41148857
L2	SAMEA1903112
L2	SAMN33756355
L4	SAMN12125123
L4	SAMEA112803770
L4	SAMEA1485467
L4	SAMEA110175906
L5	SAMEA7554678
L4	SAMN40528873
L2	SAMN03246473
L4	SAMN27520195
L3	SAMEA7525298
L4	SAMEA10030614
L4	SAMEA3305526
L4	SAMEA1019028
L4	SAMEA3671360
L2	SAMN19657161
L2	SAMN25251009
L6	SAMEA7554233
L1	SAMEA1119882
L2	SAMN37848862
L2	SAMD00179170
L4	SAMEA10029804
L2	SAMN39287242
L4	SAMEA7550980
L2	SAMN20512916
L4	SAMN22014570
L2	SAMN05576780
L4	SAMEA2785449
L2	SAMN41154711
La1	SAMEA5189823
L1	SAMN08629464
L2	SAMN07999018
L4	SAMN02567712
L4	SAMN03647670
L4	SAMN08732261
L2	SAMN40273727
La1	SAMN20482554
L4	SAMEA104116079
L1	SAMN21616944
L2	SAMN03246570
L2	SAMN05577660
L4	SAMEA113537631
L3	SAMEA1904718
L2	SAMEA8741709
L4	SAMN22014411
L4	SAMN09685329
L3	SAMN03648415
L4	SAMN11493602
L1	SAMEA11225768
L2	SAMN35981655
L2	SAMN13568160
L2	SAMN21897540
L4	SAMEA2152406
L4	SAMEA7528059
L4	SAMN30185253
L3	SAMEA1119204
L4	SAMN19688322
L4	SAMN03648477
L2	SAMN19688252
L4	SAMEA112806634
L3	SAMN03647523
L2	SAMN37848065
L4	SAMEA112804091
L2	SAMN40566451
L4	SAMN27765549
L4	SAMN40272980
L4	SAMEA2782944
L4	SAMN20512442
L2	SAMN15773058
L2	SAMEA7564363
L4	SAMEA2297032
L4	SAMEA2535353
L2	SAMEA3402907
L4	SAMN06010356
L2	SAMN21978412
L4	SAMN08626416
L3	SAMEA1119459
L4	SAMN05919671
L4	SAMEA112804738
L2	SAMEA3558571
L4	SAMEA3316429
L4	SAMN05577290
L4	SAMEA7546607
L3	SAMEA3442611
L4	SAMEA112750711
L4	SAMEA112805877
L2	SAMN20512581
L4	SAMN21616227
La1	SAMN22169392
L4	SAMEA1118288
L2	SAMEA1016033
L2	SAMN15053379
L2	SAMEA8719098
L4	SAMEA7555889
L1	SAMEA2711058
L2	SAMN08376188
L4	SAMN11250597
L4	SAMEA104447585
L1	SAMN41154498
L2	SAMD00603707
L2	SAMEA5975274
L3	SAMEA1708403
L4	SAMN08613040
L4	SAMEA7548922
L4	SAMN31674362
L4	SAMEA11008613
L2	SAMN43535319
L1	SAMN19113374
L3	SAMEA7528884
L4	SAMEA1706706
L4	SAMEA7555065
La1	SAMN18823689
L4	SAMEA1903056
L2	SAMD00179109
L4	SAMEA112800183
L2	SAMEA2533724
L3	SAMEA5561907
L1	SAMN16521601
L4	SAMN07213092
L4	SAMEA5282390
L2	SAMN13169618
L4	SAMN02231155
L4	SAMN40947011
L4	SAMEA112298918
L4	SAMEA5076081
L4	SAMN08629141
L2	SAMEA7617418
L4	SAMEA104447359
L1	SAMEA7529254
L2	SAMN05576098
L3	SAMN41389737
L2	SAMN43535282
L4	SAMEA113537483
L4	SAMEA113537955
L4	SAMN07659706
L2	SAMEA2710924
L4	SAMEA112804794
L4	SAMN05575486
L3	SAMEA5854694
L4	SAMEA14459911
L4	SAMN41811973
L2	SAMEA1102610
L4	SAMN12631630
L1	SAMN41146505
L4	SAMEA4798775
L2	SAMN40465848
L4	SAMEA104357630
L3	SAMEA1397357
L2	SAMEA3558560
L2	SAMN37738621
L4	SAMEA104357447
L2	SAMN34294311
L4	SAMEA113537367
L2	SAMN35981849
L1	SAMN40030559
L1	SAMN10120089
L4	SAMN12565650
L4	SAMEA112806119
L4	SAMN40655471
L2	SAMEA4441606
L4	SAMEA8718319
La1	SAMN26814539
L2	SAMEA7545259
L4	SAMEA3448410
L2	SAMN31673153
L2	SAMN30963980
L1	SAMN40465914
L4	SAMEA7545776
L4	SAMN05918743
L4	SAMN13813736
L3	SAMN36619349
La1	SAMN09284165
L4	SAMN03648583
La1	SAMN06252320
L2	SAMN06091977
L2	SAMEA7560914
L4	SAMN12551203
L3	SAMEA5561671
L4	SAMN05577238
L4	SAMEA7550658
L4	SAMEA8742180
L4	SAMN03648329
L3	SAMN40031513
L4	SAMEA1556813
L4	SAMEA5542173
L2	SAMN35981861
L4	SAMN02934440
L2	SAMEA112805914
L4	SAMEA5163832
L1	SAMEA1405958
L4	SAMN22014466
L4	SAMN36834391
L4	SAMN09380046
L4	SAMN34294304
L4	SAMN05576710
L6	SAMEA6456202
L4	SAMEA4798732
L1	SAMEA5607300
L4	SAMN19688347
L2	SAMEA7527997
L4	SAMN40273244
L3	SAMEA5854657
L1	SAMN40566513
L4	SAMN08617060
L2	SAMEA112188727
L1	SAMEA2783466
L2	SAMN31031657
L4	SAMN30543858
La1	SAMN09725731
L4	SAMEA3420846
L4	SAMEA11744634
L4	SAMEA113538173
La1	SAMN08906664
L4	SAMN11053661
L2	SAMN40030557
L1	SAMEA2782949
L2	SAMN12565843
L4	SAMN08708795
L2	SAMN38375902
L2	SAMD00029503
L2	SAMN41191402
L4	SAMEA3558365
L4	SAMN13568022
L2	SAMN12825718
L2	SAMN31672627
L4	SAMEA7157527
La1	SAMEA5189287
L2	SAMN15337229
L4	SAMN18118259
L3	SAMEA8718938
L3	SAMEA112804766
L3	SAMN35220617
L2	SAMN06055768
L4	SAMN19113069
La1	SAMN22169424
L2	SAMN40465812
L4	SAMN13937568
L4	SAMEA104447449
La1	SAMN18823872
L4	SAMN07659602
L4	SAMEA3558823
La1	SAMN32818924
L1	SAMN36619397
L2	SAMN08732304
L4	SAMN05577497
L2	SAMN13813874
La1	SAMN32819287
L4	SAMN19113415
L2	SAMN08912850
L4	SAMEA5163660
L2	SAMN35340190
L4	SAMN31423466
L4	SAMEA7541576
L4	SAMEA2534294
L4	SAMEA1118180
L4	SAMEA114236191
L4	SAMN33756227
La1	SAMN24892037
L4	SAMEA7552788
L4	SAMEA112298897
L4	SAMN31030621
L1	SAMEA113556484
L3	SAMN31673242
L4	SAMN33756362
L2	SAMN37848019
L4	SAMD00143013
L2	SAMN38375893
L2	SAMN33573736
L4	SAMN34294141
L4	SAMEA112188697
L2	SAMN27519873
L2	SAMEA7560251
L4	SAMEA1397368
L4	SAMEA9976898
L4	SAMEA112298824
La1	SAMN03300345
L2	SAMN27015505
La1	SAMEA5189882
L2	SAMD00142702
L4	SAMEA7544067
La1	SAMEA6359918
L4	SAMN21616625
L4	SAMEA7547792
L4	SAMEA113537906
L2	SAMN05576095
L4	SAMN19728339
L4	SAMN19687932
L2	SAMEA3558555
L4	SAMEA104357540
La1	SAMN33843481
L4	SAMEA7547129
L4	SAMN09651613
L4	SAMN34626657
L4	SAMEA111379482
L4	SAMN13169531
L2	SAMN41154547
L3	SAMN31673902
L4	SAMEA5561738
L4	SAMEA2533792
L4	SAMEA5569805
L6	SAMEA6872390
L1	SAMN14401529
La1	SAMEA1570941
L2	SAMN17019998
L4	SAMN34626934
L4	SAMEA104357505
L3	SAMEA7528118
L2	SAMN19694117
L1	SAMN16521678
L4	SAMN06092491
L3	SAMEA1118650
L4	SAMEA3305486
L2	SAMN30990525
L4	SAMN19687811
L3	SAMEA7548608
L4	SAMEA1119368
L3	SAMEA1101721
L2	SAMEA2534479
L1	SAMN06055877
L4	SAMN07331233
L2	SAMN19694082
L4	SAMN18648228
L4	SAMEA112805021
L4	SAMN30158177
L3	SAMEA7552471
L4	SAMEA7544322
L4	SAMN33061954
L2	SAMEA112803904
La1	SAMEA5189623
La1	SAMN33843540
L2	SAMN19688000
L1	SAMEA7561049
L2	SAMN40566328
L4	SAMN05918710
L1	SAMN41154716
L1	SAMEA2783510
L3	SAMEA7526442
L2	SAMN20693080
L2	SAMEA113556194
L4	SAMEA104447020
L4	SAMN19657195
L2	SAMN31017798
L2	SAMN06055815
L4	SAMEA2710980
L2	SAMEA10030291
L4	SAMEA7529024
L1	SAMN43535470
L4	SAMN21856302
L3	SAMN25513362
L4	SAMEA112750726
L2	SAMN07236411
L2	SAMN10462563
L4	SAMN33756351
L2	SAMN03648425
L4	SAMEA112804376
L4	SAMN18118492
L2	SAMN12551469
L1	SAMEA7524766
L2	SAMN41389600
L4	SAMEA113537604
L4	SAMEA7551208
La1	SAMN09725526
L2	SAMEA3374889
L4	SAMN13568506
L4	SAMEA3558844
L2	SAMEA7157575
L4	SAMEA1708245
L2	SAMN33756484
L4	SAMEA6591806
La1	SAMEA5189333
L3	SAMEA1019290
L3	SAMEA7525620
L4	SAMN18118170
L4	SAMN06010138
L4	SAMEA112803420
L4	SAMEA7555837
L4	SAMEA14493261
L4	SAMN05576991
L3	SAMEA7549894
L2	SAMEA2783072
L2	SAMEA2710840
L4	SAMN33756639
L4	SAMN30158157
L2	SAMN03647602
L4	SAMEA104357380
L4	SAMEA112801578
L2	SAMD00142462
L2	SAMEA112805103
La1	SAMN18823822
L4	SAMEA104394418
L3	SAMN16966210
L2	SAMN21983614
L4	SAMN03648940
L4	SAMEA112804628
La1	SAMEA114303742
L1	SAMN19845129
L4	SAMN05577486
L2	SAMN31017306
La1	SAMN10966091
La1	SAMN14518421
L4	SAMN18118062
L4	SAMEA112800445
L4	SAMEA9976728
La1	SAMN08906534
L1	SAMN16521597
L2	SAMN15437437
L4	SAMEA3231629
L4	SAMN30543542
L2	SAMEA7525528
L4	SAMN11053662
L2	SAMN43535242
L2	SAMN31030175
L4	SAMN04276766
L4	SAMEA3305481
L4	SAMEA7546641
L2	SAMN06091855
L4	SAMN18642263
L4	SAMN06052315
L2	SAMN36662726
L4	SAMEA1485297
L2	SAMN12551210
L4	SAMN41154467
L2	SAMD00603582
L2	SAMEA2534605
L4	SAMN18146700
L2	SAMN21978416
L4	SAMEA1403811
L2	SAMD00029499
L4	SAMEA5569961
L2	SAMEA11761329
L4	SAMN05918525
L3	SAMEA1103134
L4	SAMN02934298
L2	SAMN33061921
L2	SAMN38670640
L2	SAMN40983248
L1	SAMD00263718
L1	SAMN15180399
L3	SAMEA7549990
L2	SAMN40566223
L4	SAMN28449020
L2	SAMN13264507
La1	SAMN10254856
L4	SAMN09399441
L4	SAMEA9976482
L3	SAMEA7553146
L4	SAMEA104357605
L4	SAMEA7545703
L4	SAMN03647940
La1	SAMN09725388
L4	SAMEA113556574
L4	SAMN31942586
L2	SAMN10448620
L4	SAMN30158015
L4	SAMN12551166
L4	SAMEA7560121
L4	SAMN40273795
L4	SAMN40273756
L2	SAMEA8741578
L4	SAMEA112805620
L4	SAMEA9976042
L3	SAMEA7550382
L4	SAMEA114493546
L4	SAMN41812018
L4	SAMN03648248
L3	SAMN40031166
L4	SAMEA7545756
L1	SAMN26038108
L4	SAMEA11008649
L1	SAMEA112181326
L4	SAMEA8994195
L3	SAMEA1119160
L4	SAMN31030403
L2	SAMEA837950
L1	SAMN40032218
L4	SAMEA112799733
L1	SAMEA7524813
L4	SAMN19113150
L4	SAMEA12851891
L2	SAMN05576604
L4	SAMN26037984
La1	SAMN03300170
L2	SAMEA6990831
L4	SAMN03648748
L2	SAMN05576464
La1	SAMN09725343
L4	SAMN31037800
L1	SAMEA1118030
L4	SAMN41390037
L4	SAMN02360562
La1	SAMN03300609
L1	SAMN02599029
L4	SAMN05918640
L2	SAMN41389507
L4	SAMN31887256
L2	SAMEA3558583
L4	SAMN19657201
L2	SAMN20512502
L2	SAMN31020424
L2	SAMD00178968
L4	SAMEA112806000
L3	SAMEA7547744
L3	SAMN25995159
L4	SAMEA897893
L4	SAMN18146569
L4	SAMN41389938
La1	SAMN18823559
L4	SAMN41154627
L2	SAMN40597319
L2	SAMN35981971
L2	SAMD00439771
L2	SAMN40273112
L1	SAMEA5542118
L2	SAMEA7157461
L4	SAMEA104447076
L3	SAMEA7280419
L2	SAMEA5561889
L4	SAMN16550873
La1	SAMN20482588
L4	SAMN19657276
La1	SAMEA4706565
L4	SAMEA9977344
L4	SAMN31942599
L1	SAMN31672756
L2	SAMN34294070
L2	SAMN31046511
L4	SAMN21897542
L4	SAMN41812163
L3	SAMEA7527998
L4	SAMN19728363
L2	SAMN12551223
L2	SAMN20512489
L2	SAMN28455512
L4	SAMN30543882
L4	SAMEA5190485
L2	SAMEA12617008
L4	SAMEA7547569
L4	SAMEA12855328
L4	SAMN17709429
L2	SAMN37738593
La1	SAMN22169372
L2	SAMEA8741163
L2	SAMEA7548098
L2	SAMN08626359
L2	SAMEA7542278
L4	SAMN08795213
L6	SAMEA14460401
La1	SAMN09284201
L2	SAMN19688208
L2	SAMN16833650
L2	SAMN31030147
L4	SAMEA13119837
L4	SAMN09756306
L4	SAMN30960588
L4	SAMEA1018924
L2	SAMEA104614338
L1	SAMEA2783402
L2	SAMN02350432
La1	SAMEA6359891
L4	SAMEA110013236
L4	SAMEA104394440
L4	SAMEA3715505
L1	SAMEA11225777
L1	SAMEA7528121
L4	SAMEA9977540
L2	SAMN33061915
L4	SAMEA1530955
L2	SAMEA6617332
L2	SAMEA2710743
L4	SAMEA7545188
L1	SAMN31672933
L3	SAMEA7526082
L4	SAMEA9425753
L2	SAMN30158215
L2	SAMN34293854
L4	SAMEA12853308
L4	SAMN39286968
L4	SAMEA1102414
L2	SAMN31037796
L3	SAMEA1569129
L1	SAMN08629393
L4	SAMN30962574
La1	SAMN03300634
L4	SAMN05577294
L4	SAMEA9977059
L4	SAMEA112799412
L6	SAMEA112801566
L4	SAMEA113537960
L2	SAMN14416865
L3	SAMN40031131
L2	SAMN17301463
L4	SAMEA7723110
La1	SAMEA4846703
L2	SAMN36662732
L4	SAMEA3558188
L2	SAMEA7564316
L2	SAMN13814018
L2	SAMEA112801167
L1	SAMEA1117765
La1	SAMN32818929
L4	SAMN36796939
L4	SAMEA7559913
L2	SAMN14416877
L4	SAMN19658046
L2	SAMN41244955
L2	SAMD00142698
L3	SAMN28553609
La1	SAMEA104093468
L4	SAMN08613025
L2	SAMN19657408
La1	SAMN09725370
L6	SAMEA6455938
L2	SAMN08851391
L4	SAMEA9070099
L3	SAMN21879903
La1	SAMN26814595
L4	SAMN41812100
L1	SAMEA112800483
L2	SAMEA7560904
L4	SAMN19694148
L2	SAMN09756197
L2	SAMN05916430
L2	SAMEA8719270
L2	SAMN30962273
L4	SAMN08379823
L2	SAMN39286552
L2	SAMN20693295
L2	SAMN40983445
La1	SAMN06252226
L1	SAMEA7549156
L4	SAMN19657269
L3;L2	SAMN40031972
L2	SAMN37848534
L4	SAMN28538038
L2	SAMN02398702
L4	SAMN08708914
L1	SAMN41389885
L4	SAMN12565638
L3	SAMEA7525277
L4	SAMEA112801658
L1	SAMN14401599
L3	SAMEA112803567
L4	SAMEA3231692
L2	SAMN19688533
L4	SAMN30988318
L4	SAMN08795231
L4	SAMN34626672
L4	SAMEA112805757
L4	SAMEA1903049
L3	SAMEA7544483
L3	SAMN40030815
L3	SAMEA7527819
La1	SAMEA5189624
L2	SAMN31674178
L1	SAMEA112804296
L2	SAMN21886274
L1	SAMN41146729
L2	SAMD00142486
L2	SAMN37848663
L3	SAMEA112803345
L4	SAMEA5561390
L4	SAMEA112801713
L4	SAMEA7555891
L4	SAMEA112181344
L4	SAMN02419599
L4	SAMEA4753652
L2	SAMEA7542280
L2	SAMEA7280738
L1	SAMN31674327
L1	SAMEA7529223
L2	SAMN08626076
L4	SAMN30543182
L3	SAMEA5854720
L2	SAMN20512934
L4	SAMEA7545494
L4	SAMN02350418
L4	SAMN24892042
L3	SAMEA1119339
La1	SAMN04386736
L2	SAMN40983361
La1	SAMN10247362
L2	SAMN30158022
La1	SAMN32819046
La1	SAMEA4846771
L4	SAMEA11008562
L4	SAMN13567920
L3	SAMN30986547
L2	SAMEA4695106
L4	SAMEA104614401
L3	SAMN31673299
L1	SAMN36619457
L2	SAMEA5975109
L4	SAMN08626109
L4	SAMN19657757
L2	SAMN06055932
L3	SAMN08892512
L4	SAMN19657810
L4	SAMEA7156995
L3	SAMN28552800
L4	SAMEA115164443
L4	SAMEA7528008
L4	SAMEA7527416
L2	SAMN31034569
L3	SAMN31674243
L1	SAMN31673876
L2	SAMD00142429
L3	SAMEA112804384
L2	SAMEA112804859
L4	SAMN30381131
L1	SAMEA112799177
L3	SAMEA5561544
L4	SAMN18648625
L4	SAMEA1118612
L4	SAMEA110241040
L4	SAMN02673323
L2	SAMN30543343
L4	SAMEA1117628
L4	SAMEA113538087
L2	SAMN30294479
L4	SAMN41389741
L4	SAMEA7549376
L4	SAMEA7551295
L4	SAMEA2042181
L4	SAMN30158014
L4	SAMN36842281
L2	SAMD00142531
La1	SAMN09725653
L4	SAMN30958109
L4	SAMEA3501052
L4	SAMN22014528
L4	SAMEA113556005
La1	SAMEA5190002
L4	SAMEA13321319
L4	SAMN27519955
L4	SAMN18647940
L4	SAMN12551389
L4	SAMEA104027361
L4	SAMN02586042
L1	SAMN37848047
L2	SAMEA8741571
L2	SAMN02599164
L4	SAMN12565675
L2	SAMN41148601
L3	SAMEA104718426
L4	SAMEA7555215
L4	SAMN39287229
L4	SAMEA3516069
L2	SAMN08612887
L4	SAMN03647318
L4	SAMN18648675
L2	SAMEA7529195
L4	SAMEA5163671
L4	SAMEA113538443
L4	SAMEA7542227
L4	SAMN08913369
L4	SAMN40272991
L3	SAMEA7552678
L4	SAMN05172657
La1	SAMEA6359512
L4	SAMEA14460235
L6	SAMEA7549764
L4	SAMN08376332
L4	SAMEA1556803
L4	SAMN05919644
L4	SAMEA112803936
L4	SAMEA12855317
La1	SAMEA5875871
L4	SAMEA3400995
L4	SAMN26038168
La1	SAMN40751556
L4	SAMEA1016140
L2	SAMN13567927
L4	SAMEA7549663
L4	SAMEA1903180
La1	SAMN09725549
L4	SAMN31695786
L2	SAMN31037896
L1	SAMN10185891
L3	SAMEA1119720
L4	SAMN41389701
L2	SAMEA6451281
L4	SAMEA113537997
L4	SAMEA7546270
L2	SAMEA3310091
L4	SAMEA1119604
La1	SAMN32818956
L4	SAMN30827451
L2	SAMEA7157118
L4	SAMN13813893
L4	SAMEA1556788
L4	SAMEA5561981
L4	SAMN03647926
L4	SAMN10663217
L4	SAMN33325572
L2	SAMD00117860
L4	SAMEA5561985
L4	SAMN09756109
La1	SAMEA72486418
L2	SAMEA7544228
L2	SAMN31581276
L4	SAMD00142973
L3	SAMN40031258
L2	SAMEA7528345
L2	SAMD00603647
L2	SAMEA7560081
L1	SAMEA7528835
L2	SAMEA112803623
L2	SAMN30543655
L2	SAMN21885176
L1	SAMN43535596
L4	SAMEA5164126
L4	SAMN36619339
L4	SAMEA112805424
L2	SAMEA11761446
La1	SAMEA5189675
L2	SAMEA104600490
L2	SAMN40566604
L4	SAMN19657286
L3	SAMEA7552065
L4	SAMN07660426
L4	SAMN40983543
L4	SAMN09090411
L4	SAMEA7525565
L3	SAMEA5561441
L4	SAMN21616379
L4	SAMN07658167
L6	SAMEA14460332
L2	SAMEA104144155
L3	SAMN31673086
L4	SAMEA104685040
La1	SAMEA5189414
L4	SAMN21856153
L1	SAMEA2783612
L4	SAMN05577458
L1	SAMD00179196
L2	SAMN27028603
L1	SAMEA1406098
L2	SAMN35981801
L2	SAMN39286836
L4	SAMEA113556319
L1	SAMN06091775
L4	SAMEA897812
L4	SAMN03647228
L4	SAMEA112801184
La1	SAMN06252272
L4	SAMEA2534833
L3	SAMEA1102776
L3	SAMEA1118171
L4	SAMN05575164
L3	SAMEA112805402
L4	SAMN03647379
L2	SAMN41148376
L2	SAMN08708999
L4	SAMEA112801605
L2	SAMN31674096
L2	SAMN15772701
L2	SAMN31581254
L4	SAMN18118284
L4	SAMEA5164161
L2	SAMEA2783373
L1	SAMN07344679
L2	SAMEA7526246
L4	SAMN19688044
L4	SAMEA5138315
L2	SAMN33860490
La1	SAMEA5189646
L2	SAMEA7526888
L4	SAMN40273413
L4	SAMN19113336
La1	SAMEA115526756
La1	SAMN08906437
L4	SAMEA7549321
L3	SAMEA7529031
L4	SAMN40466197
L4	SAMEA1530697
L4	SAMEA104718440
L2	SAMEA8741952
La1	SAMN34257606
L1	SAMN39286948
L2	SAMN31674012
L4	SAMN08913225
L4	SAMEA112806892
L2	SAMN30543154
L2	SAMN07766236
L4	SAMEA112250067
L2	SAMN31220276
L4	SAMEA7550779
L3	SAMN30953654
L4	SAMEA3317372
L4	SAMEA8616373
L4	SAMN27761777
L2	SAMN14417093
L2	SAMN30952289
L2	SAMN08708984
L4	SAMEA112799477
L2	SAMEA7549289
L2	SAMN31030256
L2	SAMN33860606
L4	SAMN16966136
L4	SAMEA3671490
L4	SAMEA9070093
L2	SAMN06920057
L2	SAMN13814062
L3	SAMEA7527004
L2	SAMN33756593
L4	SAMN03648870
L2	SAMD00405470
L3	SAMEA7526883
La1	SAMN03300126
L2	SAMN15772974
L4	SAMN02419140
L4	SAMEA2534113
L2	SAMN19658135
L4	SAMEA2266997
L4	SAMEA114861648
L4	SAMEA2534881
L2	SAMN12551301
L4	SAMN08708331
L1	SAMN31673776
L4	SAMEA1016201
L4	SAMN19657973
L4	SAMEA112250089
L4	SAMEA7528516
L2	SAMN08626163
L4	SAMN08215340
L4	SAMEA7547304
L2	SAMEA9977662
L4	SAMEA5562125
L1	SAMN06092388
L4	SAMEA10030627
La1	SAMEA4846832
L4	SAMN08732269
L4	SAMEA2682697
L4	SAMN08851395
L4	SAMEA2342419
L4	SAMEA112803617
L4	SAMEA3446754
L3	SAMEA3449894
L4	SAMN09630446
L2	SAMN38375901
La1	SAMEA4846496
L2	SAMN03246368
L4	SAMN18117963
L4	SAMN05575838
L4	SAMEA112801776
L1	SAMN21616426
L2	SAMEA112299024
L4	SAMN08215446
L4	SAMN08794986
L2	SAMEA7157656
L2	SAMN33756155
L4	SAMN06094098
L4	SAMEA3451213
L2	SAMN08626120
L4	SAMN14481433
L1	SAMEA7528056
L2	SAMD00603663
L2	SAMN10060538
L2	SAMN05575064
L4	SAMEA104447637
L2	SAMN43535370
L4	SAMN08215140
L4	SAMN30951309
L3	SAMEA1102305
L4	SAMEA10030450
L2	SAMN06091959
L1	SAMN33018130
L4	SAMEA2683094
L2	SAMEA8718927
L4	SAMEA4441556
La1	SAMEA6359829
L2	SAMEA3305054
L4	SAMEA8616326
L2	SAMEA11761445
L4	SAMEA1485396
L2	SAMEA3374867
L2	SAMEA3305491
L4	SAMEA1530665
L4	SAMN35220683
L2	SAMEA14493545
La1	SAMN06252114
L2	SAMEA2533835
L2	SAMN27763806
La1	SAMEA2400107
L4	SAMEA112801126
L3	SAMN26038171
L4	SAMN41390050
L4	SAMEA113556204
La1	SAMEA5189204
L2	SAMN07341196
L2	SAMN20525338
L4	SAMEA7551977
L4	SAMN03647339
L6	SAMEA7552139
L4	SAMEA1530691
L4	SAMEA7553964
L4	SAMEA113584054
L4	SAMEA7554835
L4	SAMN12565648
L3	SAMEA7551782
L4	SAMN40566377
L2	SAMEA7157018
L3	SAMN05575693
L4	SAMN41389300
L2	SAMD00603579
L4	SAMN28537921
L4	SAMN34626670
L2	SAMN23765200
L4	SAMN13637987
L4	SAMEA7551287
L4	SAMEA7157602
L2	SAMN05575432
L2	SAMN19657693
L4	SAMN31673210
L4	SAMN08376285
L4	SAMEA4501279
L4	SAMEA112804490
L4	SAMEA104027380
L4	SAMEA7550189
L3	SAMEA113537457
L4	SAMEA1530862
L4	SAMN33062109
L4	SAMEA14459944
L2	SAMN30543302
L4	SAMEA104357521
L4	SAMN19688179
L4	SAMEA9581510
L2	SAMEA6617288
L4	SAMEA112189134
La1	SAMEA5189671
L3	SAMEA1707846
L4	SAMEA110241026
L4	SAMEA113537533
L4	SAMN07766054
L4	SAMEA7561930
L3	SAMN21616854
La1	SAMN10965882
L4	SAMEA114493541
L2	SAMEA7525121
L3	SAMEA1019326
L4	SAMEA3715804
L4	SAMEA5561490
L5	SAMEA1877139
L3	SAMEA5854746
L2	SAMN39287232
L4	SAMN40030666
L3	SAMN27761659
L4	SAMN19688757
L4	SAMEA7544063
L1	SAMN06092387
L4	SAMN27761468
L3	SAMEA7527068
L4	SAMEA7548173
L2	SAMN40465838
L4	SAMN09425875
L4	SAMEA3231769
L4	SAMN38301868
L3	SAMN31672712
L1	SAMN40031052
L2	SAMN30158075
L4	SAMEA8718896
L2	SAMEA7560845
L2	SAMD00603553
L4	SAMEA1118395
L4	SAMEA104447279
L4	SAMN41154557
L2	SAMEA7544676
L4	SAMN40031706
L3	SAMEA112800794
L4	SAMEA112806466
L4	SAMEA114236248
L2	SAMN04633357
L4	SAMEA7528559
L4	SAMN27761667
L4	SAMN21616248
L3	SAMEA3451345
L4	SAMEA7549219
La1	SAMN03300128
L2	SAMEA7560921
L4	SAMN08215143
L4	SAMEA113935775
L4	SAMN41389364
L4	SAMEA9977100
L3	SAMEA1485415
L2	SAMN19688478
L4	SAMN40273806
L4	SAMN02443834
L2	SAMN08214985
L2	SAMEA1885908
L4	SAMN19113183
L2	SAMEA7544087
L2	SAMEA7526493
L4	SAMN31673842
L4	SAMEA9977233
L4	SAMN30950930
L2	SAMN31019658
L4	SAMN21616630
L2	SAMN38375923
La1	SAMN41446014
L4	SAMN28538159
L2	SAMEA1569316
L4	SAMEA8718516
L3	SAMEA7527780
L2	SAMN12551461
L4	SAMEA112800462
La1	SAMEA2400136
L2	SAMN31887293
L4	SAMEA3392675
L1	SAMN40031517
L2	SAMD00117800
La1	SAMN32819199
L1	SAMN41154880
L2	SAMN08708793
L2	SAMN13567917
La1	SAMEA8939104
L2	SAMD00604039
L4	SAMEA112800868
L4	SAMEA7553727
L4	SAMN04521972
La1	SAMN07658159
L2	SAMN34294144
L4	SAMEA112805646
L4	SAMN06052327
L2	SAMEA2534730
L1	SAMN40032098
L4	SAMN40466002
L4	SAMEA7554197
L4	SAMEA112802085
L4	SAMN09756096
L2	SAMEA114236086
L2	SAMEA7560402
L2	SAMEA7529198
L1	SAMEA8989249
L2	SAMN08376207
L2	SAMN06055741
L2	SAMEA112298773
L2	SAMEA1707438
L3	SAMEA7526454
L2	SAMN10120082
L4	SAMN13169532
L4	SAMEA7554144
La1	SAMEA5189412
L1	SAMN10663289
L4	SAMN34293945
L3	SAMEA1101789
L1	SAMN16521742
L2	SAMEA104600176
L4	SAMEA2533515
L4	SAMEA112806588
L2	SAMEA95497168
L4	SAMN12565505
L4	SAMEA1397496
L4	SAMN22014560
L4	SAMEA5938966
L4	SAMEA9976689
L2	SAMN18175585
L2	SAMEA112806101
L2	SAMEA7156383
L2	SAMEA838044
L4	SAMEA1117686
L2	SAMN05001053
L3	SAMEA3449443
L1	SAMEA7553435
L2	SAMN43535121
L4	SAMN34626669
L4	SAMN18118130
L3	SAMN08892566
L2	SAMN21855877
L2	SAMN31674229
L4	SAMEA8719112
L4	SAMN18175561
La1	SAMEA5189554
L4	SAMEA7546655
L4	SAMEA3284775
L4	SAMN40273580
L2	SAMN36662619
L4	SAMEA1118593
L3	SAMEA1904098
L4	SAMN33756257
L4	SAMEA9425751
L4	SAMN31135800
L4	SAMEA9977360
L2	SAMEA114236074
L2	SAMEA9196846
L4	SAMN40751550
La2	SAMN01886641
L3	SAMEA112800002
L4	SAMEA112799132
L2	SAMEA1707118
L4	SAMEA4798710
L1	SAMEA3318372
L4	SAMEA8994213
L4	SAMEA112799536
L4	SAMEA5570011
L3	SAMEA961584
L2	SAMN16833652
L4	SAMEA1045823
L3	SAMN39287143
L4	SAMN14481203
L3	SAMEA1688639
L4	SAMEA7544173
L4	SAMN03647206
L4	SAMEA1119766
La1	SAMEA8955363
L4	SAMEA104357452
L4	SAMEA112800222
La1	SAMEA6359924
L4	SAMN05577246
La1	SAMEA5189535
L2	SAMN35339892
L4	SAMEA115163169
L4	SAMN08383221
L4	SAMN05576894
L2	SAMN40983328
L1	SAMN35621618
L4	SAMN20525342
L4	SAMEA10029795
L4	SAMN30381010
L6	SAMEA3391666
L4	SAMEA114493573
L4	SAMN31423352
L4	SAMN09399465
L4	SAMN12811525
L2	SAMEA1903172
La1	SAMEA8939173
L3	SAMEA2040748
L4	SAMEA1101681
L4	SAMN36716646
L2	SAMN36974191
L2	SAMN31031152
L4	SAMEA7560240
L4	SAMN38670641
L4	SAMEA104447504
L6	SAMEA112799627
L2	SAMN14417213
La1	SAMN10965907
L1	SAMN31018310
L4	SAMEA14460168
L2	SAMEA3558546
L3	SAMEA7561608
L4	SAMEA7544464
L4	SAMN19688704
L4	SAMEA112804885
La1	SAMN09725554
L2	SAMN37848318
L4	SAMEA1117640
L2	SAMN12551268
L3	SAMN31672585
L4	SAMEA112181342
L2	SAMN12551444
L4	SAMEA2534116
L4	SAMEA5330344
L4	SAMEA7550512
L1	SAMN31031511
L4	SAMN31031502
L2	SAMN30158057
L2	SAMN40983347
L2	SAMD00117760
L4	SAMEA7547148
L4	SAMN07660248
L2	SAMN37815252
L4	SAMEA7546153
L2	SAMN31031156
L2	SAMN31030276
L2	SAMN09914710
L1	SAMN02599173
L3	SAMEA1405937
L4	SAMN20693208
L4	SAMEA4501344
La1	SAMN03300766
L4	SAMN02419605
L4	SAMEA112799798
L1	SAMEA5282405
La1	SAMN10254827
L4	SAMEA3305655
L2	SAMN21855869
L2	SAMEA2533453
L2	SAMN15773001
L4	SAMEA1101896
L2	SAMN41389792
L4	SAMN31887138
L4	SAMEA104447031
L4	SAMN31695993
L1	SAMN26037928
L2	SAMN08215118
L1	SAMEA113556399
L1	SAMN31031677
L1	SAMN08629442
L4	SAMEA104027389
L4	SAMEA7553049
L3	SAMEA1019214
L4	SAMEA1119546
L2	SAMEA7564345
L2	SAMN31220311
L2	SAMN40465820
La1	SAMEA4706581
L4	SAMN31674404
La1	SAMN06252368
L2	SAMN02739547
L1	SAMN20927520
L4	SAMN13813922
L2	SAMD00117804
La1	SAMEA4809068
L4	SAMN08383219
L2	SAMN03246419
L4	SAMEA4798798
L4	SAMEA112804083
L1	SAMN26553912
L2	SAMEA4772806
L4	SAMN18146586
L4	SAMEA10030343
L1	SAMEA2534158
L4	SAMEA2419117
L2	SAMEA11761324
L4	SAMN38670618
L4	SAMN40566564
L4	SAMN06010391
L4	SAMEA9977223
L2	SAMN40273803
L2	SAMN08214831
L1	SAMN15228621
L4	SAMN13066517
L4	SAMEA7525282
La1	SAMN10247630
L2	SAMN06092629
L1	SAMEA3448747
L2	SAMN40597306
L4	SAMEA3715393
L3	SAMN16522105
L4	SAMN30986552
L2	SAMEA104600479
L4	SAMEA112624925
L4	SAMEA112805776
L2	SAMN35981630
L2	SAMEA7552219
L1	SAMEA2534408
L4	SAMN06010405
L4	SAMEA7563131
L2	SAMN37848009
L4	SAMN03648812
L2	SAMEA5662670
L4	SAMEA112805899
L4	SAMEA7562249
L4	SAMN27519710
L4	SAMN41146594
L1	SAMEA113538152
L4	SAMN05916255
L2	SAMN06920062
L4	SAMEA7551638
L4	SAMEA9977071
L2	SAMN08708847
L4	SAMEA9977614
L2	SAMN21856378
L4	SAMEA7554109
L1	SAMN28552787
L4	SAMEA7085438
L2	SAMEA112800018
L4	SAMEA5164291
L2	SAMN02339314
L4	SAMEA2419091
L4	SAMN02671115
L4	SAMEA7525475
L2	SAMD00178985
L3	SAMN41148507
L3	SAMN43535192
L4	SAMEA114625863
L2	SAMEA5562262
L2	SAMEA112806713
L2	SAMN35981693
L4	SAMEA112805915
L4	SAMEA1101885
L4	SAMN33010736
L1	SAMN34030708
La1	SAMEA6359902
L2	SAMN08626038
L4	SAMEA3558551
L2	SAMN08851393
L2	SAMN41154682
L4	SAMN07658719
L4	SAMN05576701
L4	SAMEA1485412
L2	SAMEA7562729
L4	SAMN31695738
L3	SAMEA7561485
L2	SAMN40273495
L2	SAMN08708960
L1	SAMEA7552609
L2	SAMN16624768
L2	SAMEA104326192
L1	SAMN40031747
L4	SAMN19728482
L2	SAMEA7549947
L4	SAMEA2267041
L3	SAMEA5561386
L4	SAMEA2418259
L2	SAMN12551352
L4	SAMEA112799735
L4	SAMN05575973
L3	SAMEA7553479
La1	SAMN18823802
L2	SAMN02360591
La1	SAMN18823682
L2	SAMEA2783060
La1	SAMN24892051
L2	SAMEA9070665
L4	SAMEA8741164
La1	SAMEA3321908
L2	SAMN21856443
La1	SAMEA112800447
L4	SAMEA113537985
L1	SAMN16521636
L5	SAMEA2534762
L3	SAMN03648406
L4	SAMN34626753
La1	SAMEA6359989
L2	SAMN17020012
L4	SAMEA114625872
L4	SAMEA8718264
La1	SAMN09812465
L4	SAMEA13119754
L1	SAMEA2711020
L2	SAMN31673536
L4	SAMN39286913
L3	SAMEA1397431
L4	SAMN09867666
L4	SAMEA3450049
L3	SAMEA7528288
L4	SAMN41162926
L4	SAMEA3448402
L2	SAMN41154732
L4	SAMEA2535286
L4	SAMN02671160
L2	SAMEA7562648
L4	SAMN40273637
La1	SAMN18357214
L2	SAMN12551260
L4	SAMEA3420923
L4	SAMEA112800908
L4	SAMEA112805718
L4	SAMN31030622
L4	SAMEA7550206
La1	SAMEA7353878
La1	SAMN32819233
La1	SAMEA3321866
L4	SAMN08912811
L3	SAMEA3558224
L2	SAMN02339311
L2	SAMN05575367
L4	SAMN13568743
L4	SAMEA112806148
L2	SAMN07998972
L4	SAMN07344681
L3	SAMEA7526066
L3	SAMN15180422
L4	SAMEA7552931
L3	SAMEA1876340
L4	SAMEA13321149
L4	SAMEA112804996
L4	SAMEA3671311
L2	SAMN15772815
L4	SAMN26722404
L1	SAMN15228755
L4	SAMN40030537
L4	SAMN40099124
L2	SAMN41148628
L2	SAMN35340077
L4	SAMEA7280451
L2	SAMEA7542242
L4	SAMEA7548241
L2	SAMN30543855
L1	SAMEA1877228
L4	SAMN03161667
L2	SAMEA12850746
L2	SAMN21236281
L2	SAMN06920111
L2	SAMEA7564059
La1	SAMEA4706720
L4	SAMEA113935782
L2	SAMN02599069
L1	SAMN43534922
L4	SAMN40273673
L2	SAMEA1119083
L1	SAMEA112800915
L4	SAMEA7547869
La1	SAMN10966163
L4	SAMN07658278
L1	SAMEA7280245
L2	SAMN05577672
L1	SAMN31673569
L3	SAMEA1904705
L4	SAMEA3558439
L3;L2	SAMEA3558132
L2	SAMD00029475
La1	SAMN06368450
L4	SAMEA3374866
L2	SAMN37848649
L2	SAMN01908758
L4	SAMN05575618
L2	SAMEA3921001
L4	SAMN41389633
L4	SAMEA14493176
L3	SAMEA1102249
L4	SAMEA1530680
L4	SAMN09090521
L2	SAMEA3367277
La1	SAMEA5189384
L4	SAMEA7545892
L1	SAMN41390248
L2	SAMEA7525852
L2	SAMN15180398
L3	SAMEA112805601
L4	SAMEA3671627
L4	SAMEA5607324
L4	SAMEA7546588
L4	SAMEA1688527
L2	SAMN06092531
L4	SAMN08215434
La1	SAMEA112850779
L4	SAMEA2149324
L4	SAMN03648307
L4	SAMEA112806446
L2	SAMEA7560789
L4	SAMEA1877200
L2	SAMN30547691
L2	SAMN03653295
L4	SAMEA2342273
L4	SAMEA113537287
L2	SAMN06092340
L2	SAMN19657617
L2	SAMEA3432810
L2	SAMN19657419
L3	SAMN08732340
L2	SAMEA5163655
L5	SAMEA2235010
La1	SAMEA6359513
L4	SAMEA7546377
L4	SAMN27028598
L2	SAMEA112249971
L4	SAMEA8719155
L3	SAMN31673915
L4	SAMEA9976433
L4	SAMEA1936753
L4	SAMEA113556009
L2	SAMEA8719094
L4	SAMN36619475
La1	SAMN09284089
L1	SAMN41154907
L4	SAMEA7547739
L4	SAMEA5569712
L1	SAMN19113076
La1	SAMN17277796
L3	SAMEA1019131
L2	SAMEA112803269
L4	SAMEA114236290
L2	SAMEA5975071
L4	SAMN05577335
L4	SAMN09914683
L2	SAMN40273186
L2	SAMEA113556295
L4	SAMN22014601
L3	SAMN06579029
L4	SAMEA9976573
La1	SAMN20482581
L4	SAMN08794925
L3	SAMEA5561972
L4	SAMEA12029377
L3	SAMEA1117784
L4	SAMN07213101
L4	SAMEA5163851
L3	SAMN26037979
L2	SAMEA5975561
La1	SAMEA6359556
L2	SAMN06091831
L4	SAMEA961654
La1	SAMN09725364
L2	SAMN30543976
L1	SAMN26271041
L4	SAMEA104362175
L2	SAMN37563194
L6	SAMEA7549191
L4	SAMN18146649
L2	SAMN30543989
L4	SAMEA112800159
L4	SAMEA13120012
L4	SAMEA2533677
La1	SAMEA5190035
L4	SAMEA112183853
L3	SAMEA112804578
L4	SAMN12493017
L2	SAMN12551445
L2	SAMEA3175232
L2	SAMN17019726
L3	SAMEA5561447
L2	SAMEA7525045
L2	SAMN05806773
L2	SAMN08709068
L4	SAMEA112805152
La1	SAMN32818822
L3	SAMN03647964
L2	SAMN21983528
La1	SAMEA3558674
L2	SAMEA7524864
L2	SAMN08892546
La1	SAMEA1570968
L2	SAMN08376284
L2	SAMEA112181536
L1	SAMN20693546
L4	SAMN03648709
L4	SAMEA112805901
L4	SAMN18146276
L4	SAMEA112799184
L4	SAMEA114493655
L1	SAMN40031712
L4	SAMEA8718716
L4	SAMN39286610
L4	SAMN05575984
L4	SAMEA1707667
L4	SAMN05577524
L2	SAMN35339925
L4	SAMEA5569714
L2	SAMN03246412
L2	SAMN13568587
L2	SAMN15772747
L4	SAMN03648306
L2	SAMEA7527948
L4	SAMEA8742024
L2	SAMN07956545
L4	SAMN07603314
L4	SAMN02671090
L2	SAMEA7528300
L2	SAMEA1469515
L2	SAMN06092541
L4	SAMN05919665
L4	SAMN18146503
L2	SAMEA7529179
La1	SAMEA4706776
L4	SAMN02403507
L4	SAMN19688317
L4	SAMN15567667
L2	SAMEA3432935
L2	SAMN03653270
L3	SAMEA7562397
L4	SAMN17019864
L4	SAMN08708393
L2	SAMN10448589
L2	SAMN30543797
L4	SAMN03648346
L3	SAMEA2297022
L1	SAMN41148864
L4	SAMEA113538059
L4	SAMEA9977321
L2	SAMN20841234
L4	SAMN36796967
L2	SAMN16966043
L4	SAMN30958054
L2	SAMEA8719192
L4	SAMEA14459973
L4	SAMN02584589
L4	SAMEA5542172
L4	SAMEA897835
La1	SAMEA7552828
L4	SAMN40475098
L4	SAMEA7562972
L2	SAMN31046508
L2	SAMN29944034
L4	SAMEA9976207
L1	SAMD00029491
La3	SAMN34288139
L4	SAMEA5163748
La1	SAMN03300599
L4	SAMEA1705619
L4	SAMEA3671562
L4	SAMN20512863
L4	SAMEA7562241
L2	SAMD00142695
L2	SAMN20512917
L3	SAMN05276426
L4	SAMEA3231574
L1	SAMEA7548139
L4	SAMEA7561741
L4	SAMEA1397263
L4	SAMEA3920984
L4	SAMEA2535261
L2	SAMN27519491
L4	SAMEA9976473
L2	SAMEA112181491
L4	SAMEA9977185
L2	SAMN08708484
L3	SAMEA6990880
L4	SAMEA2159237
L4	SAMEA5330356
L2	SAMEA7157060
L4	SAMN07659525
L2	SAMD00117878
L5	SAMEA6872402
La1	SAMEA112954356
L4	SAMN18118243
L4	SAMN40273521
L4	SAMN40273062
L4	SAMN30950558
L3	SAMEA3516059
L2	SAMN40466241
L2	SAMN08709008
L4	SAMN27028630
L2	SAMN20512679
L2	SAMN08708593
L4	SAMEA1118283
L4	SAMEA7550263
L2	SAMEA112806149
L2	SAMN15437407
L2	SAMN12551436
L2	SAMN35340183
L2	SAMEA10030034
L4	SAMEA11206935
La1	SAMN10966108
L2	SAMN30950567
L2	SAMN30543598
L4	SAMN40566571
L3	SAMN31673647
L4	SAMEA104357583
L4	SAMN09867677
L2	SAMEA8718398
L4	SAMN05918923
La1	SAMEA4706531
La1	SAMEA112850801
La3	SAMN33272086
L2	SAMEA2783164
L4	SAMEA2534639
L4	SAMEA112181376
L3	SAMEA112804094
L3	SAMEA7561944
L2	SAMN40032188
L2	SAMN33573761
L3	SAMEA7528214
L2	SAMEA5975175
L2	SAMN06055586
L4	SAMN26038166
L4	SAMN31887300
L4	SAMN33818006
L4	SAMEA7543892
L2	SAMN36662655
L4	SAMN07999127
L2	SAMEA7529133
L4	SAMN19657191
La1	SAMN06855922
L1	SAMD00089638
L4	SAMEA2682821
L4	SAMEA3558376
L4	SAMN31019661
L1	SAMN12878108
L2	SAMEA838013
L4	SAMEA14269199
L2	SAMN09625675
L3	SAMEA1101596
L4	SAMEA14460326
L2	SAMEA112624872
L2	SAMEA2709815
L2	SAMEA8718303
L4	SAMN41146664
L2	SAMN31672721
L4	SAMEA112804003
L4	SAMEA3671228
L2	SAMEA3215189
L2	SAMN08708918
L4	SAMEA104153446
L4	SAMN08215212
L4	SAMEA113538387
L2	SAMN30543623
L2	SAMEA10691789
L4	SAMN20847273
L2	SAMEA7559985
L4	SAMEA112805513
L2	SAMEA5974864
L4	SAMN15567686
L1	SAMD00089643
La1	SAMEA104555691
La1	SAMN32818756
L4	SAMN05577091
L4	SAMN12565682
L2	SAMEA3230406
L4	SAMN41389566
L4	SAMEA113538157
L4	SAMEA2682861
L1	SAMN31674306
L4	SAMEA112805568
L4	SAMN08347746
L4	SAMEA7546649
L2	SAMN29944038
L2	SAMN05576819
L4	SAMN41389643
L2	SAMN07766327
La3	SAMN24147876
L4	SAMEA104447274
L4	SAMEA104357503
L4	SAMN34294196
L4	SAMN06092665
L4	SAMEA6591810
L3	SAMN40465860
L4	SAMN25611446
L4	SAMEA112799280
L4	SAMN07658988
L4	SAMEA7554202
L4	SAMEA7546874
L1	SAMN19113128
L2	SAMEA9977306
L4	SAMN37848660
L4	SAMEA7563571
L2	SAMN35982020
L4	SAMEA7561287
L2	SAMEA1403867
L4	SAMEA104718561
L4	SAMN31039706
L3	SAMN09708356
L4	SAMEA112799145
L4	SAMN04385639
La1	SAMN18823819
L2	SAMN30953655
La1	SAMN03300811
La1	SAMEA6359592
L4	SAMN32734012
L4	SAMN05575461
La1	SAMN03300618
L1	SAMN06055990
L2	SAMN30962367
L4	SAMEA9070711
L4	SAMEA112803347
L2	SAMEA112799051
L4	SAMN30380956
La1	SAMEA4706529
L2	SAMN19694210
L4	SAMN05916460
L2	SAMEA7549267
L4	SAMEA8994015
L2	SAMN41390243
L4	SAMN20525198
L1	SAMD00029531
L4	SAMN13567897
L2	SAMN43535276
L4	SAMN28488155
L1	SAMN43535302
L4	SAMN08376146
L2	SAMN20513065
L3	SAMN40032277
L4	SAMEA5164429
L4	SAMN27520112
La1	SAMN20482573
L3	SAMEA7550090
L4	SAMN07236391
La1	SAMN03300735
L3	SAMN19113372
L3	SAMN41148738
L4	SAMN09090567
L2	SAMEA7157482
L2	SAMN13567994
L4	SAMN40547126
L4	SAMN00217123
L4	SAMN28106849
L4	SAMN30294524
L4	SAMN08376162
L2	SAMEA7564124
L2	SAMN31031290
L2	SAMEA9070002
L3	SAMEA2534029
L2	SAMEA7527419
L4	SAMEA7549296
L4	SAMEA7550409
L4	SAMEA10242757
La1	SAMN03300054
L3	SAMEA5854718
L4	SAMN02585977
L2	SAMN01908795
L4	SAMEA112800003
L4	SAMEA7547117
L4	SAMEA113537759
L2	SAMN03246239
L2	SAMEA12616933
L4	SAMEA112799421
L2	SAMEA7544251
L4	SAMN09625643
L4	SAMN05576219
L2	SAMEA7524985
L1	SAMN21896083
L1	SAMN21617014
L1	SAMN19845232
L4	SAMEA2534834
L3	SAMEA7525797
L4	SAMEA1403825
L3	SAMEA7528223
L2	SAMEA3443177
L4	SAMEA14493294
L1	SAMN06091936
L2	SAMN41390075
L2	SAMN10462602
L4	SAMN27519583
La1	SAMEA5189886
La1	SAMN03300785
L4	SAMEA112298840
L4	SAMN31695739
L4	SAMEA112801426
L2	SAMN41154891
L2	SAMN08626376
L1	SAMEA1877209
L4	SAMEA112801169
L4	SAMN05276438
L2	SAMEA4441588
L4	SAMEA112799273
L6	SAMEA14460659
L2	SAMEA7157797
L2	SAMN08708724
L4	SAMEA2061584
La1	SAMN32818758
L4	SAMN31695899
La1	SAMN09284271
L4	SAMN40547155
L3	SAMN36619300
L2	SAMEA7560773
L1	SAMEA1117603
L4	SAMEA13292012
L3	SAMN21616928
L4	SAMEA1886055
L4	SAMEA7550698
L1	SAMN20927509
La1	SAMEA8939168
L2	SAMN08626092
L4	SAMN34627022
L4	SAMN34626813
L2	SAMN09756182
L3	SAMEA2079033
L4	SAMEA10030246
L4	SAMEA113538546
L1	SAMEA7526693
L2	SAMEA13120001
L4	SAMN12125116
L4	SAMN21855848
L1	SAMN30960580
L2	SAMN14417156
L2	SAMN41191409
L4	SAMN17709407
L2	SAMEA7527588
L3	SAMN40030607
L1	SAMN31672675
L1	SAMEA113556263
L4	SAMN08376325
L1	SAMN31031383
L4	SAMEA1317653
L4	SAMEA3447563
L4	SAMEA7542204
L4	SAMN43535689
L4	SAMN30157636
La1	SAMN08906403
L1	SAMN04276826
L2	SAMEA7528294
L4	SAMN28538147
L2	SAMN06092293
La1	SAMN09725565
L3	SAMEA7555278
L1	SAMEA8989256
L1	SAMN16521663
L1	SAMEA113555972
L4	SAMN08214827
L3	SAMEA1119051
La1	SAMN06252156
L6	SAMN02231130
L2	SAMN10448595
L4	SAMEA104447610
L4	SAMEA7545992
L2	SAMN40466170
L2	SAMN34294018
L6	SAMN26553906
L4	SAMEA1019321
L4	SAMEA7549678
L4	SAMN36183986
L4	SAMD00603616
L3	SAMN06579095
L4	SAMEA5164231
L4	SAMEA13320986
L3	SAMEA1556878
L4	SAMN13169689
L3	SAMN08732441
L4	SAMEA7549644
L3	SAMN40030715
L4	SAMN18118335
La1	SAMN18357216
L4	SAMN08376145
L4	SAMEA13119769
L2	SAMEA7157241
L2	SAMEA10030518
L2	SAMN12551363
L4	SAMN19688699
L4	SAMEA13292016
L2	SAMN30543455
L1	SAMEA112803915
L4	SAMEA7545738
L4	SAMEA5163704
L4	SAMEA3420929
L4	SAMN33325438
L2	SAMN03246380
L4	SAMN18146305
L2	SAMN40983244
L2	SAMEA1707316
L4	SAMEA1569197
L2	SAMN02053759
L3	SAMN06579010
L2	SAMN10448618
L4	SAMEA114396019
L2	SAMEA7563439
L4	SAMEA2533540
L4	SAMN04276771
L2	SAMEA115163105
L2	SAMN02419541
L4	SAMN18647908
L3	SAMN31674359
L4	SAMEA112800367
L2	SAMEA4695164
L2	SAMN06209998
L4	SAMEA104362266
L4	SAMN02419660
L4	SAMN27520023
L3	SAMN41389459
L2	SAMN33010913
L4	SAMEA112250081
L4	SAMN40530433
L2	SAMN08709130
L2	SAMN07659502
La1	SAMN10966194
L4	SAMEA1485490
L4	SAMEA104447540
L4	SAMN13568159
L4	SAMEA104362125
La1	SAMEA2400095
L4	SAMEA2682826
La1	SAMEA5189910
L3	SAMEA1708454
L2	SAMN39287154
L4	SAMEA104394394
La1	SAMN36338250
L4	SAMEA7542317
L4	SAMEA104447378
L2	SAMEA7542128
L4	SAMEA7549944
L2	SAMN08732439
L2	SAMEA7526606
L4	SAMN02380613
L2	SAMEA7156350
L4	SAMN08709263
L4	SAMEA5562451
L4	SAMEA10030393
L5	SAMEA6847639
L4	SAMEA114236234
L3	SAMEA7526035
L4	SAMEA2532513
L4	SAMEA112801871
L4	SAMEA9581572
L2	SAMN12565792
L1	SAMN40031446
L3	SAMEA3448416
La1	SAMEA7109684
L2	SAMN31220287
L4	SAMN13169581
L2	SAMD00405496
L4	SAMN08435985
L4	SAMN06055725
L4	SAMEA113556400
L2	SAMEA2533751
L2	SAMN03580372
La1	SAMEA2400257
L3	SAMEA7528090
L4	SAMEA7546865
La1	SAMN40030871
L4	SAMEA1707429
L3	SAMEA7527321
L4	SAMN06010440
L2	SAMN21856535
L4	SAMEA10030268
L4	SAMEA9976690
L4	SAMN39090702
L4	SAMEA2682918
L4	SAMEA112806746
L4	SAMN35981839
L2	SAMD00405510
L4	SAMEA4041334
L4	SAMEA1117837
L2	SAMN20513224
L2	SAMEA112803367
La3	SAMN23555613
L4	SAMEA1118505
L3	SAMN35560936
L4	SAMEA1469531
L3	SAMN40031447
L3	SAMEA7553938
L4	SAMN02443835
L3	SAMN03647928
L2	SAMEA8741537
L1	SAMN40031270
La1	SAMEA6359816
L3	SAMEA7555211
L4	SAMEA2783488
L3	SAMEA7553574
L4	SAMN40566407
L2	SAMN08379737
L4	SAMN05789054
L4	SAMEA8994408
L3	SAMN41389595
L4	SAMEA110241001
L2	SAMEA7544045
L4	SAMN21983416
L3	SAMEA7528360
L2	SAMEA112181227
L4	SAMN05577540
L4	SAMN08215011
L2	SAMEA112799074
L4	SAMEA7552540
L3	SAMN40030796
L4	SAMEA7560014
L2	SAMEA11761253
L4	SAMN30958030
L2	SAMN19657747
L2	SAMEA10030067
L4	SAMN18146405
La1	SAMEA5189595
L3	SAMEA1688486
L1	SAMN41389404
L2	SAMN30964495
L4	SAMN25995024
L4	SAMEA2533907
L2	SAMEA7546086
L3	SAMEA1101686
L4	SAMN34294260
L4	SAMEA104447468
L2	SAMEA6617355
L4	SAMEA104407642
La1	SAMEA4846585
L4	SAMN26271097
L2	SAMN09399452
L4	SAMN17019788
L3	SAMEA7551717
L2	SAMEA112298956
L2	SAMEA112801112
L4	SAMEA112806007
L4	SAMN33010774
L4	SAMEA2342342
L4	SAMEA6797880
L2	SAMN30556137
L4	SAMEA9977669
L3	SAMN10663299
L4	SAMEA113556421
L4	SAMEA113537223
L4	SAMEA7549290
L2	SAMEA104394407
L3	SAMN32938670
L5	SAMEA6847617
L2	SAMN21236341
L4	SAMN21593414
L2	SAMN02739553
L3	SAMEA7528943
L4	SAMEA3301266
L4	SAMN27519544
L2	SAMEA7526919
L2	SAMN40273478
L7	SAMEA112801911
L2	SAMN40597323
La1	SAMEA112954380
L3	SAMEA9581574
L2	SAMD00142576
L4	SAMEA5164458
L4	SAMN40983498
L4	SAMEA112799626
L4	SAMN19657835
L1	SAMN39286897
L3	SAMEA7553942
L3	SAMEA1117937
L2	SAMEA1016073
L2	SAMN08626042
L2	SAMEA2783406
L3	SAMN16521772
L2	SAMEA7562852
L3	SAMEA7563212
L4	SAMEA3275652
L2	SAMEA7527889
L2	SAMEA7617450
L4	SAMEA9070353
L4	SAMEA7550627
L1	SAMEA1406111
L2	SAMN35981903
L4	SAMEA1019301
L4	SAMN15567685
L4	SAMEA112805651
La1	SAMEA3321921
L4	SAMN18175570
L4	SAMN19657887
L4	SAMEA5164181
La1	SAMN03300677
L4	SAMN40530445
L1	SAMEA112803967
L4	SAMN08708320
L4	SAMN33756515
L2	SAMN03648862
L4	SAMEA2517430
L4	SAMN21616550
L2	SAMD00603896
L4	SAMEA112799318
L4	SAMN08709033
L2	SAMEA7525529
L2	SAMN07603320
L4	SAMEA104302763
La1	SAMN09284197
L4	SAMN08612848
L4	SAMN25078181
La1	SAMEA6359780
L4	SAMEA2683028
L4	SAMEA5607332
L4	SAMEA104446988
L3	SAMN03647402
L4	SAMEA7547397
L2	SAMEA7563468
L2	SAMEA8742353
L4	SAMN08708852
L4	SAMEA13321247
L4	SAMN18118397
L4	SAMEA113537440
La1	SAMEA6359807
L4	SAMEA7157495
La1	SAMEA4946907
L4	SAMEA104357398
L3	SAMEA7526214
La1	SAMEA6359474
L2	SAMEA7528266
L3	SAMN40031648
L1	SAMN31673692
L4	SAMEA7555048
L4	SAMEA7548741
L2	SAMN07603270
La1	SAMEA6359639
L2	SAMD00603626
L4	SAMN05915258
L3	SAMEA1119442
L1	SAMEA7528389
L2	SAMN21236141
L4	SAMN34294299
L4	SAMEA104718604
L4	SAMN19657874
L1	SAMN07236456
L2	SAMN07766052
L4	SAMEA7555311
L4	SAMN18648544
L2	SAMEA8718431
L4	SAMEA112803710
L2	SAMEA2534769
L4	SAMN31672648
L4	SAMEA3501092
L4	SAMN19657969
L4	SAMN08795004
L4	SAMN18146461
L4	SAMEA5164087
L4	SAMEA1485222
L4	SAMEA112188731
L4	SAMN21616394
L2	SAMEA13321250
L3	SAMEA787709
L4	SAMN36797087
L4	SAMEA7553657
L4	SAMN18146343
L1	SAMN06092099
L6	SAMEA7555210
L1	SAMEA4753623
L4	SAMEA8742362
La1	SAMEA2400222
L4	SAMEA2683012
L4	SAMEA104357360
L2	SAMN37848510
L4	SAMEA2160271
La1	SAMEA4706650
L2	SAMEA7564206
L1	SAMN40547118
L4	SAMN21856539
L2	SAMN34293860
L4	SAMN08709034
L4	SAMEA112249999
L4	SAMN07603307
La1	SAMEA5189310
L2	SAMN06473162
L4	SAMEA7563616
L4	SAMN19657840
L4	SAMN03648805
L4	SAMEA7544511
L4	SAMEA1117915
L4	SAMN08214961
L2	SAMN27519696
L6	SAMEA3643498
L1	SAMN31031482
L2	SAMN08708584
L4	SAMEA112804774
L2	SAMEA7526100
L4	SAMN18118258
L3	SAMEA7526266
L2	SAMN08708916
L4	SAMEA5330366
L4	SAMEA7546617
L4	SAMN03648853
L4	SAMN13169694
L4	SAMN19687893
L2	SAMEA7157411
L4	SAMN30157708
L4	SAMEA8994232
L2	SAMEA7527901
L4	SAMN41148494
L4	SAMN08708183
L4	SAMN21616193
L4	SAMN41146790
L4	SAMN30543585
La1	SAMN18823587
La1	SAMN06252273
L4	SAMEA3404166
L3	SAMEA3421170
L4	SAMEA112803895
L4	SAMN31674127
L1	SAMEA2177714
L4	SAMN00015229
L4	SAMEA3175431
L4	SAMEA7545391
La3	SAMEA1118852
L2	SAMN41148651
L4	SAMEA10029812
L2	SAMN34294277
L4	SAMEA7541637
L4	SAMEA10691762
L2	SAMEA7561377
L4	SAMEA2343277
L3	SAMEA2661012
L4	SAMEA112803947
L4	SAMEA104614422
L4	SAMEA7549220
L4	SAMEA7617453
L2	SAMEA6451322
L3	SAMEA7548365
La1	SAMEA5189543
L4	SAMEA5163720
L2	SAMEA7545320
La1	SAMEA8939153
L2	SAMN06092141
L3	SAMN31887230
L4	SAMEA112799491
L4	SAMN37815246
L4	SAMEA8994120
L4	SAMN05577417
L4	SAMN18648268
L2	SAMEA112188973
L2	SAMEA104600195
L4	SAMEA104394434
L4	SAMEA1117800
L4	SAMN21616401
L4	SAMN36797067
L4	SAMEA6153135
L2	SAMN38375971
La1	SAMEA4809112
L4	SAMEA14460133
L3	SAMEA7552174
L4	SAMN40983548
La1	SAMN09284350
L3	SAMN40031554
L4	SAMEA104447419
L4	SAMEA112800601
L4	SAMEA3558343
L4	SAMN30958025
La1	SAMEA5189701
L4	SAMN31117489
L2	SAMEA2534885
L2	SAMN13937438
La1	SAMEA5800034
L4	SAMEA104394705
L4	SAMN05919589
L4	SAMEA5569606
L1	SAMN14401524
L2	SAMEA8742218
L4	SAMN05576715
L4	SAMN04385699
L4	SAMEA3558375
L2	SAMEA10029927
L4	SAMN40465997
La1	SAMEA7353884
L2	SAMN15772637
L2	SAMEA7560103
L4	SAMN08709240
L4	SAMN20693269
L2	SAMN43535453
L4	SAMEA3402903
La1	SAMN06368457
L2	SAMEA7527938
L4	SAMEA112188813
L2	SAMN33062046
L3	SAMN41389629
L3	SAMN25995173
L2	SAMN06055539
L4	SAMEA112806444
L4	SAMEA104027392
L4	SAMEA3218109
L4	SAMEA7547279
L4	SAMEA7546582
L3	SAMN40030964
L4	SAMEA2040742
La1	SAMEA4706503
L3	SAMN31581225
L3	SAMEA7526084
L1	SAMN07766254
L4	SAMN17825526
L4	SAMEA112298855
L2	SAMN07999034
L4	SAMEA7561583
L3	SAMN41148611
L4	SAMEA4798902
L4	SAMEA112804504
L4	SAMEA7423460
L4	SAMEA114861653
L2	SAMN30543444
L3	SAMEA7552994
L2	SAMEA112799286
L4	SAMEA9976014
L4	SAMN13813748
L4	SAMEA3393045
L2	SAMEA10030092
L4	SAMN07660425
L2	SAMEA104600138
L2	SAMEA5974878
L1	SAMN40465953
L2	SAMEA7559857
La1	SAMEA2400171
L4	SAMEA3400986
L2	SAMN31030049
L1	SAMN25995119
L4	SAMEA7702091
L4	SAMN36834834
L2	SAMN12551195
L4	SAMEA9977459
L4	SAMEA112800792
L4	SAMEA2682846
L4	SAMEA5607340
L3	SAMEA5854642
L2	SAMEA7562761
L2	SAMEA4441614
L3	SAMN31673280
L2	SAMN12825606
L4	SAMN09380056
L4	SAMEA7555640
L4	SAMN40031855
L4	SAMN21593409
L5	SAMEA2235006
L3	SAMN40031489
L3	SAMN40032225
L1	SAMN08629323
L3	SAMEA112800758
L4	SAMN19728465
L4	SAMEA112800548
L4	SAMN30957973
L2	SAMEA7541797
L2	SAMEA2783620
L2	SAMD00111306
L1	SAMEA112801771
L2	SAMN08851359
L2	SAMEA10029885
L4	SAMEA1403836
L3	SAMEA13321164
L4	SAMN08913286
L2	SAMEA7157671
L2	SAMEA3558580
La1	SAMN03300167
L2	SAMN07236407
L1	SAMN43534978
L2	SAMN30543551
L4	SAMEA112806232
L4	SAMEA6797809
L2	SAMEA104600378
L4	SAMN17254047
L4	SAMEA110013473
L2	SAMEA112181549
L1	SAMN31672602
L3	SAMEA7554191
L4	SAMN19113121
L2	SAMEA13321003
L2	SAMN31030431
L2	SAMEA7550426
L2	SAMEA6474113
L1	SAMEA112181315
L4	SAMN09756234
L4	SAMEA104362408
L4	SAMN40947055
L4	SAMEA5569725
L4	SAMEA7549280
L4	SAMEA8718941
L2	SAMEA5974858
L4	SAMEA2535058
L2	SAMN28455511
L4	SAMN22014495
L4	SAMEA112806422
L2	SAMEA5569529
L4	SAMN15567678
L2	SAMN35981911
L4	SAMN06209901
L4	SAMN05575501
L1	SAMEA2782929
L2	SAMN19658006
L4	SAMN17253992
L4	SAMEA5163728
L2	SAMEA11934410
L4	SAMEA4041357
L4	SAMEA9070386
L4	SAMEA1117703
L2	SAMEA112188736
L4	SAMEA110013005
L4	SAMN34999427
L4	SAMEA5056390
L4	SAMN40099016
L2	SAMEA3420842
L1	SAMEA104718445
L4	SAMEA8994185
L4	SAMEA7560042
L2	SAMN15772545
L3	SAMEA7549862
L2	SAMEA6990876
L4	SAMEA112804846
L4	SAMEA6591820
L4	SAMEA2534875
L4	SAMEA112806103
L2	SAMN13568111
L4	SAMN07659385
L4	SAMN17019806
L4	SAMN20525213
L2	SAMN31563944
L2	SAMN37367938
La1	SAMEA5189875
L4	SAMEA104394546
L2	SAMEA112803445
L2	SAMN03246530
L4	SAMN13169701
L2	SAMN06579069
L4	SAMN07373486
L4	SAMEA7560273
L2	SAMN40566311
L4	SAMN05915270
La1	SAMN30950197
L4	SAMEA7545334
L4	SAMN40475138
L1	SAMN39287144
L4	SAMEA1101308
L4	SAMEA7528071
L4	SAMN05918700
L1	SAMN31674235
L4	SAMN08376112
L4	SAMEA2683119
L2	SAMEA7525777
L2	SAMN35340022
La1	SAMN06252302
L4	SAMEA113537608
L6	SAMEA6455995
L4	SAMEA7528053
L4	SAMN02380651
L4	SAMN17254086
La1	SAMEA5189981
L2	SAMN30543160
L1	SAMN09625609
L4	SAMEA7560136
L4	SAMN19688011
La1	SAMN09725807
L4	SAMEA7548416
L2	SAMN02403500
L1	SAMEA7561122
L4	SAMEA3275653
L2	SAMN20513072
L2	SAMN19688330
L4	SAMN41811940
L4	SAMN40947064
L2	SAMEA7560368
L3	SAMEA7550339
L4	SAMN06010456
L4	SAMEA112801133
L2	SAMN15053350
L2	SAMEA8718283
L2	SAMEA5975091
L3	SAMN02380991
L1	SAMN41154544
L2	SAMN31673958
L2	SAMN07765950
La1	SAMN17004173
L1	SAMN13071985
L2	SAMN43535700
L2	SAMEA7525702
L2	SAMN25778866
L2	SAMEA6451401
L2	SAMEA2533552
L4	SAMN31695877
L4	SAMEA5164456
L4	SAMEA13119947
L2	SAMEA6451251
L2	SAMN02628499
L4	SAMEA112801878
L4	SAMN03648792
L4	SAMEA5164208
La1	SAMN32819152
L3	SAMEA5561870
L4	SAMEA3231699
L4	SAMN34257563
La1	SAMEA7819049
La1	SAMEA6359754
L2	SAMEA7545560
L2	SAMN40983289
L2	SAMEA7564064
L4	SAMEA9069811
L2	SAMN04044448
L4	SAMN39090705
L4	SAMEA7553772
L2	SAMN37848033
L4	SAMEA13120058
L2	SAMN33756581
L4	SAMEA113555937
L4	SAMEA104357457
L4	SAMN02934420
L3	SAMEA11934396
L4	SAMEA7526489
L2	SAMN08708436
L2	SAMEA113981291
L4	SAMN08913139
L1	SAMN31030530
L4	SAMN24851368
L2	SAMEA10029944
L4	SAMEA7423425
L2	SAMN07766113
L4	SAMEA7548790
L3	SAMN39286726
L4	SAMEA3558863
L3	SAMEA1117886
L3	SAMN03648247
L6	SAMEA6456203
L4	SAMN05576574
L1	SAMN06563659
L5	SAMEA112800438
L4	SAMN13637949
L2	SAMN39287186
La1	SAMN03225291
L2	SAMN14416803
L4	SAMEA3450023
L2	SAMEA112624878
La1	SAMEA5189620
L2	SAMN15348071
L2	SAMEA5975443
La1	SAMEA7547950
L4	SAMN18146331
L2	SAMEA10029958
La1	SAMN18264921
L2	SAMEA1904086
La1	SAMEA4946912
L2	SAMN08626341
L1	SAMEA2783157
L4	SAMEA7527851
L4	SAMN06010152
L4	SAMN41390028
L2	SAMN40031935
L3	SAMEA1117616
L4	SAMN11493570
L4	SAMN05577338
L3	SAMEA104394446
L4	SAMEA5163729
L2	SAMEA1397327
L4	SAMN12551197
L4	SAMEA112800091
L2	SAMEA1016010
L4	SAMEA7549348
L4	SAMN41146628
L4	SAMEA1102648
L4	SAMEA8616117
L2	SAMN30543442
L5	SAMEA2235012
L4	SAMN05916316
L4	SAMEA7548239
L4	SAMN40655243
L4	SAMN19728551
L4	SAMEA4744341
L2	SAMN35340020
L4	SAMEA104357513
L2	SAMN15337199
L4	SAMEA112804596
La1	SAMEA112850778
L4	SAMEA113538601
L3	SAMN06579007
L4	SAMEA9977613
L2	SAMN20513245
L3	SAMN40031534
L4	SAMEA5190494
L4	SAMN07660342
L2	SAMEA5562490
L4	SAMN08892494
L4	SAMN08215021
L2	SAMN19845095
L2	SAMN41154912
L1	SAMEA3558641
L4	SAMN06055690
L2	SAMN09399444
L4	SAMEA2534788
L4	SAMN30986584
L4	SAMN19658045
L2	SAMEA10242736
L2	SAMN21856201
L4	SAMEA8719007
La1	SAMN20482614
L4	SAMEA9977322
L2	SAMN10448622
La1	SAMEA2400186
L1	SAMEA11225732
L4	SAMN33756154
L4	SAMEA1118407
L2	SAMEA7562799
L2	SAMN07236426
La1	SAMN16755332
L2	SAMN35340189
L1	SAMEA1530921
L4	SAMEA8742003
L4	SAMN03648516
L4	SAMEA13321062
L4	SAMEA1101433
L4	SAMEA7525488
L3	SAMN23765472
L2	SAMEA112805906
L3	SAMEA104390558
L2	SAMN15180246
L4	SAMEA7549473
L4	SAMN05576333
L4	SAMEA112800968
La3	SAMN33272065
L4	SAMEA4680544
L4	SAMEA3715518
L2	SAMN37848115
L1	SAMN07766046
L4	SAMEA104447493
L1	SAMN33018137
L4	SAMEA114493652
L2	SAMD00142847
L1	SAMEA113556427
L2	SAMN36662679
L4	SAMEA1556828
L4	SAMEA3178844
La1	SAMN06252376
L4	SAMEA7280183
L1	SAMN14401587
L3	SAMEA7527955
L2	SAMEA104600424
L2	SAMEA7541517
La1	SAMEA112850805
L4	SAMEA9977280
L2	SAMEA112189025
L4	SAMEA1485487
L4	SAMN34626996
L3	SAMEA7548740
L4	SAMN30380880
L4	SAMN27391449
L4	SAMN20693297
L4	SAMEA1903007
L1	SAMN39287155
L4	SAMEA112805114
L4	SAMEA112806524
L3	SAMEA7550438
L2	SAMN02339341
L2	SAMN35981878
L4	SAMEA7560224
La1	SAMEA5189352
La1	SAMEA5189664
L2	SAMEA1523376
L4	SAMN40030436
L3	SAMEA104718706
La1	SAMEA8987191
L2	SAMN03653297
L4	SAMEA112803954
L3	SAMN06579146
L4	SAMN35981700
L2	SAMEA1707557
L2	SAMEA8741245
L4	SAMN31673452
L4	SAMEA112801355
L2	SAMN05576829
L2	SAMN06092212
L2	SAMEA114757880
L4	SAMN17254030
L4	SAMEA7550066
L1	SAMEA7526415
L4	SAMN08215373
L4	SAMN08626166
L4	SAMN41146583
L4	SAMEA7841465
L2	SAMEA12850661
L4	SAMEA4798860
L4	SAMEA7157386
L2	SAMEA10030093
La1	SAMN09284114
L4	SAMN30185235
L2	SAMEA7546343
L4	SAMN41389934
L4	SAMN16078672
L2	SAMN41146780
L4	SAMEA7559951
La1	SAMN10966077
L2	SAMEA1707187
L2	SAMN10592345
L4	SAMEA113555982
L2	SAMN13813929
L4	SAMN06008168
L4	SAMN17825557
L4	SAMEA6517789
La1	SAMN10966003
L2	SAMEA112804726
L4	SAMEA2399489
L3;L1	SAMN09708378
L4	SAMEA11008553
L1	SAMN07659590
L3	SAMEA7527752
L4	SAMN27520124
L4	SAMN00015344
La1	SAMEA4706707
L1	SAMN30987267
L2	SAMN06092450
L2	SAMEA7552483
L4	SAMN07344719
L1	SAMN30988327
L1	SAMEA1397481
L4	SAMEA7171606
L4	SAMEA104684939
L4	SAMN29877835
L2	SAMN09399498
L4	SAMEA7525552
L4	SAMN41148499
L4	SAMN13937471
L4	SAMEA112804813
L4	SAMN18118147
L4	SAMEA6655982
L3	SAMEA1119585
L4	SAMN02585926
L4	SAMN19728524
La1	SAMN10966039
L2	SAMN30543523
L4	SAMEA8741968
L4	SAMN28538016
L2	SAMN08913058
L2	SAMN37847971
L4	SAMEA3725925
L5	SAMEA2235063
L2	SAMEA7156864
L2	SAMN15348089
L4	SAMEA7528519
L4	SAMEA5562502
L2	SAMN06092088
L4	SAMN18146429
L5	SAMEA112802066
La1	SAMN13961785
La1	SAMN32819168
L2	SAMEA5164229
L4	SAMEA7546992
L4	SAMEA1119503
L4	SAMEA8742020
L4	SAMEA5282427
L4	SAMN30157768
L2	SAMN29944040
L4	SAMN05577578
L2	SAMN05576138
L4	SAMN11053722
L4	SAMEA7129250
L4	SAMEA2534151
L1	SAMN07766263
L4	SAMEA3558853
L2	SAMN15772823
L4	SAMEA1556645
L4	SAMN03647481
L4	SAMN40655469
L2	SAMN15772786
L2	SAMN08709247
L4	SAMEA114625853
L4	SAMN40475233
L3	SAMN39286614
L4	SAMN31942583
L4	SAMEA8718401
L4	SAMEA4744384
L4	SAMEA2534364
L4	SAMN08795265
L4	SAMEA2534385
La1	SAMN27765552
L4	SAMEA1903075
L4	SAMN18146412
L4	SAMEA112805020
L4	SAMEA7526795
L4	SAMN18118043
L4	SAMN04053731
L4	SAMEA7549227
L2	SAMN08612832
La1	SAMN09284109
L4	SAMEA7157807
L4	SAMEA7546509
L2	SAMN06209927
L4	SAMEA7551657
L4	SAMN34626915
L2	SAMEA8742326
L2	SAMEA7560637
L4	SAMEA112803436
L4	SAMN40466095
L2	SAMEA5282377
L4	SAMEA7544124
L4	SAMEA7546539
L2	SAMEA7555803
L2	SAMN03246199
L4	SAMEA113538158
L3	SAMEA5561881
L4	SAMEA113935750
L4	SAMN08376133
L3	SAMEA7528694
L1	SAMN37848430
L4	SAMEA7528385
L1	SAMEA11225618
L1	SAMN31031111
La1	SAMN14518366
L4	SAMEA7547507
L2	SAMN34293875
L2	SAMN15772940
L1	SAMEA2782906
L2	SAMN30543684
L4	SAMN26722389
L2	SAMN08214844
L4	SAMN02380986
L2	SAMN35981686
L4	SAMEA2533804
L4	SAMN08376259
L3	SAMEA1101666
L4	SAMEA112804817
L2	SAMN19657590
L4	SAMEA8741744
L4	SAMN40031661
L2	SAMN03246385
L2	SAMEA4378181
L4	SAMEA104447332
L2	SAMN15772963
L2	SAMN38375887
L3	SAMEA1101554
L4	SAMN05575495
L4	SAMEA7545413
L4	SAMEA112806430
L2	SAMEA3220383
L2	SAMN31031347
L2	SAMN19113491
L4	SAMN13637993
L1	SAMN06092132
L1	SAMEA7551039
L1	SAMN02400329
L4	SAMEA112624901
L2	SAMN05575405
L4	SAMN40475196
L4	SAMN05577018
L4	SAMD00142985
La1	SAMN14518405
L2	SAMN08626102
L4	SAMEA7541765
L4	SAMN35981981
La1	SAMEA4946861
L4	SAMN09425756
L4	SAMEA36322168
L2	SAMN20693107
L2	SAMN20693345
L2	SAMN26271073
L2	SAMN41389709
La1	SAMN09725546
La1	SAMN03300290
La1	SAMN06252352
L4	SAMEA1929816
L4	SAMEA1556818
L4	SAMN04522004
L4	SAMN26722368
L4	SAMEA5562078
L2	SAMEA112188930
L2	SAMN27519918
L2	SAMD00142783
L2	SAMN09399464
L1	SAMEA1102813
L4	SAMEA3231586
L1	SAMN15228806
L4	SAMN18146563
L4	SAMN13568606
L4	SAMEA1530876
L3	SAMEA7563760
L2	SAMN21983543
L1	SAMN31023084
L2	SAMN08892445
L4	SAMN21856204
L3	SAMEA104718781
L2	SAMEA3558426
L4	SAMN30380933
L2	SAMEA7157244
L2	SAMEA7561643
La1	SAMEA5189464
L2	SAMEA1317647
L4	SAMEA7550709
L2	SAMEA112804558
L4	SAMEA1876259
L3	SAMN31030265
L1	SAMN31674419
L4	SAMN21882816
L4	SAMEA104447698
L4	SAMEA2709778
L1	SAMEA2535319
L4	SAMEA6456260
L4	SAMN31673511
L2	SAMN21882833
L2	SAMN06055553
L2	SAMEA2783546
L4	SAMEA7547216
L4	SAMN41148853
L4	SAMN06008184
L4	SAMEA3401924
L2	SAMN37848794
L4	SAMN05575762
L2	SAMN09756224
L1	SAMEA1919457
La1	SAMN09284202
L3	SAMEA7549206
L4	SAMN37547203
L4	SAMEA7553241
L2	SAMEA110031574
L2	SAMEA2343275
L3	SAMEA1119283
L4	SAMEA104447377
L4	SAMN27764442
L2	SAMN07236278
L2	SAMN17020001
L3	SAMEA3558146
L4	SAMN05577453
La1	SAMN34257604
L2	SAMEA112189153
L3	SAMN40465759
L1	SAMEA7551077
L2	SAMN27765544
L4	SAMN40655252
L3	SAMN40031231
L1	SAMN31423357
L2	SAMN25888603
L2	SAMN31673639
L2	SAMEA6655907
L3	SAMEA3516056
L4	SAMEA113537626
L2	SAMN15772534
L2	SAMN14417261
L4	SAMEA3558317
L4	SAMN40547136
L4	SAMEA113537998
L2	SAMN39286781
L2	SAMEA7563957
L4	SAMN34626724
L2	SAMN27028582
L4	SAMEA1019079
L4	SAMEA5163965
L4	SAMN06008178
L3	SAMEA112801376
L2	SAMN35340001
L4	SAMN40273069
L9	SAMEA112801466
L4	SAMEA7552558
L4	SAMN41154988
L4	SAMN05789055
L4	SAMEA112803283
L4	SAMN35220643
L4	SAMEA7550251
L4	SAMEA7546846
L4	SAMN02403637
L4	SAMEA3715627
La1	SAMN18823555
La1	SAMN03300067
L4	SAMN26037989
L4	SAMEA5570054
La1	SAMEA1523662
L1	SAMN14401525
L4	SAMEA4441559
L1	SAMN02894332
L4	SAMEA7555984
L4	SAMN30381222
L4	SAMN33756538
L4	SAMN40566371
L2	SAMEA114236164
L4	SAMEA2709683
L2	SAMN33018169
L1	SAMEA7527661
L4	SAMN18648384
L4	SAMN07766275
L4	SAMEA3671261
L1	SAMEA2711027
L6	SAMEA1877233
L4	SAMN18146754
La1	SAMEA13321197
L4	SAMEA7549692
L1	SAMN27762537
L2	SAMN19688587
L2	SAMEA10030089
L2	SAMEA112800361
L4	SAMN19657480
L4	SAMN28538081
L2	SAMN12825741
L2	SAMEA2783553
L2	SAMN21856251
L4	SAMEA14460065
L4	SAMN33062106
L4	SAMEA6675157
L1	SAMN40031380
L4	SAMN08214808
L4	SAMEA5543962
La1	SAMEA5189904
L2	SAMN25210832
L4	SAMEA1530642
La1	SAMEA5189832
L4	SAMN13066588
La1	SAMEA115506535
L3	SAMN16521767
L3	SAMEA7525371
L2	SAMN06209890
L2	SAMN08436224
L4	SAMEA8994308
L4	SAMEA9976524
L4	SAMEA1118573
L2	SAMN40466216
L4	SAMEA8718801
L2	SAMN13568088
L4	SAMEA7546619
L2	SAMN08709091
L4	SAMN39090640
L4	SAMN21856033
L4	SAMN05577103
L4	SAMEA3558338
L4	SAMEA112354767
L2	SAMN30547650
L1	SAMN06251217
L4	SAMEA7560472
L2	SAMN06920032
L1	SAMN41389391
L4	SAMN07344686
L4	SAMN08708633
L4	SAMEA7157624
La1	SAMEA4846479
L4	SAMN07659834
L4	SAMEA112801130
L2	SAMN43535450
L2	SAMN25888764
L4	SAMEA11761376
L4	SAMN18146438
L4	SAMN21856358
L4	SAMEA7546250
L4	SAMEA1119677
L4	SAMEA5561866
L4	SAMEA104357497
L1	SAMN08913161
L2	SAMEA7156370
L4	SAMN31423390
L2	SAMN30544070
L4	SAMEA104685004
L3	SAMN41154707
L2	SAMN36662621
L1	SAMN43535595
L2	SAMEA3432957
L2	SAMN39286777
L2	SAMN31031646
L2	SAMD00603871
La1	SAMEA7551723
L3	SAMEA1877231
L4	SAMN33062020
La1	SAMEA4706833
L2	SAMN21236414
L2	SAMN41390129
L2	SAMN26038217
L4	SAMEA14459937
L1	SAMN31673871
L2	SAMEA1403723
L4	SAMEA113538167
L3	SAMEA1119296
L2	SAMN31672955
L4	SAMEA112801281
La1	SAMN06856020
L2	SAMEA95437918
L4	SAMEA112805390
L2	SAMN13568637
L2	SAMN27519858
L4	SAMN08629204
L1	SAMN07766176
La1	SAMEA6359702
L2	SAMN30959972
L1	SAMEA4753660
L4	SAMEA4798857
L2	SAMEA12616949
L2	SAMN40655492
L2	SAMEA7541722
L2	SAMN40655487
L2	SAMN40983245
L3	SAMN40031284
L2	SAMN06279784
L4	SAMN09914736
L2	SAMEA104362451
L2	SAMN08708790
La1	SAMN06252161
L4	SAMN41146707
L4	SAMEA104446996
L2	SAMEA112805501
L4	SAMEA5056354
L4	SAMEA8719240
L1	SAMN04276735
L4	SAMEA104447018
L4	SAMEA3356005
L4	SAMEA115163064
L4	SAMN19657453
L2	SAMEA1707425
L4	SAMN30380867
L4	SAMN09917458
L2	SAMN40031308
L6	SAMEA2235042
L4	SAMEA7551024
L4	SAMN12551511
L4	SAMEA13120068
L4	SAMEA3558493
L4	SAMN07344603
L2	SAMEA3432851
L4	SAMN40031559
L4	SAMEA8994319
L3	SAMEA3432973
L3	SAMEA111556260
L4	SAMN27520133
L2	SAMN30157730
L4	SAMEA7547384
L4	SAMN30986561
L4	SAMN05919616
L4	SAMEA1485497
L2	SAMN03246237
L4	SAMN08215435
L2	SAMN35981847
La3	SAMEA1707404
L4	SAMEA112799365
L2	SAMN03653273
L2	SAMN07236330
L4	SAMN24851363
L6	SAMEA112799739
L2	SAMEA6451275
L3	SAMEA7550609
La1	SAMEA2533934
L2	SAMN41389478
L4	SAMEA104357627
L2	SAMEA7547091
L4	SAMN13638037
L4	SAMEA2534864
L4	SAMN08708171
L3	SAMEA7548391
L4	SAMN08215109
L4	SAMEA112799792
L4	SAMN17254023
L2	SAMN14417204
L2	SAMEA14493540
L4	SAMN35621882
L4	SAMN31030631
L4	SAMN41389660
L4	SAMEA7560205
L3	SAMEA7524735
L2	SAMN40623434
L4	SAMN05918744
L4	SAMEA7548600
L2	SAMEA7543909
L2	SAMN31423501
L4	SAMN34626856
L4	SAMEA8718879
L4	SAMEA3671423
L4	SAMN08347707
L4	SAMEA114625969
L4	SAMN13169507
L2	SAMN10593648
L2	SAMN40031193
L4	SAMEA104447254
L2	SAMEA9070163
L1	SAMN22727846
La1	SAMN09284511
L3	SAMEA2534125
La1	SAMN03300617
L1	SAMEA8989228
L2	SAMN03653264
L1	SAMN31673483
L1	SAMN31674049
L4	SAMEA112806604
L1	SAMEA2783445
L4	SAMN31423502
L2	SAMN08626235
L4	SAMN00103288
L2	SAMN12551333
L2	SAMN30157735
L4	SAMN39286880
L2	SAMN06055775
L2	SAMN30543438
L2	SAMEA8742173
L4	SAMEA7552571
L4	SAMN41146558
L4	SAMEA112800387
L2	SAMEA12029328
L4	SAMN11053731
L4	SAMEA2661054
L4	SAMEA3715544
L4	SAMEA104221068
L4	SAMEA113584056
L3	SAMEA1556799
L3	SAMEA1405983
L4	SAMN05919611
L2	SAMN40273147
L4	SAMN08708227
L4	SAMEA7552147
L2	SAMEA9069947
L4	SAMEA7564304
L4	SAMN06010195
L4	SAMN18118263
L4	SAMEA2079216
L4	SAMN36834571
L4	SAMN31672750
L2	SAMEA7525900
L4	SAMN41148498
L3	SAMEA7525633
L4	SAMN41154645
L3	SAMEA1904712
L1	SAMN41389489
L2	SAMN33573797
L2	SAMN14417195
L2	SAMN35981733
L4	SAMN09090600
L1	SAMEA7554926
L2	SAMN08612839
L4	SAMEA8742551
L3	SAMEA7548066
L3	SAMEA7525193
L4	SAMEA3281397
La1	SAMEA5189510
L4	SAMEA7550640
L1	SAMN20855844
L1	SAMN31031200
L2	SAMEA7526382
L3	SAMEA5626260
L2	SAMEA5975009
L4	SAMEA7528555
L4	SAMN08214935
L4	SAMN08383205
L2	SAMD00142510
La1	SAMN08906596
L4	SAMEA2534747
L3	SAMEA7549146
L4	SAMEA9977058
L4	SAMN03647984
L4	SAMN31030302
L2	SAMN06092149
L4	SAMN33756250
L4	SAMEA7547948
L3	SAMEA7555937
L4	SAMN12565639
L2	SAMN17170445
L4	SAMEA7549162
L2	SAMN30547726
L3	SAMN41154914
L4	SAMEA2533970
L4	SAMEA7562515
L2	SAMEA1317638
L2	SAMN05789056
L3	SAMEA1117988
L2	SAMN20513226
L4	SAMEA3715566
L2	SAMEA11934253
L4	SAMEA4441523
L4	SAMEA104357522
L2	SAMN15773086
L4	SAMEA13120055
L2	SAMEA10030172
L4	SAMN03647868
L1	SAMN41390156
L2	SAMEA113556529
L4	SAMEA10030425
L4	SAMN13568451
L2	SAMEA1102829
L2	SAMN13814044
L4	SAMN11053642
L1	SAMEA1469530
L1	SAMN36619410
L4	SAMEA3501003
La1	SAMEA8939215
L1	SAMN02599027
L1	SAMEA112801481
La1	SAMEA7819035
L2	SAMN40655497
L1	SAMEA7525678
L2	SAMN35339856
L4	SAMEA110040825
L4	SAMEA112800078
L4	SAMEA5228881
L2	SAMEA7560365
L1	SAMN15228676
L2	SAMN15180404
L4	SAMN07373444
L2	SAMEA112188967
L4	SAMN06094078
L3	SAMN08892545
L1	SAMN07766165
L5	SAMEA7423372
L4	SAMEA112801562
L6	SAMEA2340931
L4	SAMN09090481
La1	SAMEA6359473
L4	SAMEA5569690
L3	SAMEA1708219
L2	SAMN09756132
L3	SAMEA7551176
La1	SAMEA4946864
L2	SAMN35981817
L4	SAMN08732215
La1	SAMEA8955376
L1	SAMN40031828
L3	SAMN03647156
L2	SAMN27520014
L1	SAMN41154442
L1	SAMN16521611
L2	SAMN30543591
L4	SAMEA104362065
L1	SAMN08436125
L2	SAMEA7541820
L4	SAMEA5570058
La1	SAMEA5875909
L4	SAMN09651665
L4	SAMEA2419113
L3	SAMN40030721
L4	SAMEA5164055
L3	SAMN18498628
L2	SAMN21856091
L4	SAMEA10030237
L2	SAMN08637057
La1	SAMN40566637
L4	SAMEA112806814
L4	SAMN08629384
L4	SAMEA5163782
L2	SAMN37847992
L4	SAMEA5282357
L2	SAMN12565756
L2	SAMEA2072268
L2	SAMN13169535
L4	SAMN03647575
L3	SAMEA112799975
L4	SAMEA112805576
L3	SAMEA897872
L2	SAMN35339809
L3	SAMEA7529056
L4	SAMN03268422
L3	SAMEA1101775
L4	SAMEA2682818
L4	SAMN36797062
L2	SAMD00178574
L2	SAMN26994083
L2	SAMD00117876
L4	SAMEA104684988
L2	SAMEA2683081
L4	SAMN02584621
L2	SAMN08629466
La1	SAMEA8955526
L4	SAMN34626781
L2	SAMN31220260
L4	SAMEA10030284
L4	SAMEA104394484
L2	SAMEA7527555
L2	SAMN20512866
L2	SAMN01908832
L1	SAMN43535210
L4	SAMN29877850
L4	SAMEA104362164
L2	SAMD00603864
L2	SAMEA7542036
L2	SAMN05576891
L4	SAMN38670634
L4	SAMN21616623
La1	SAMN06252228
L2	SAMEA2782963
L4	SAMN31031245
L2	SAMEA112188911
L4	SAMEA5569766
L4	SAMEA3305531
L4	SAMEA7561526
L1	SAMN03647715
L3	SAMEA7527311
L4	SAMN05916236
L1	SAMN20927558
L4	SAMN40273785
L4	SAMN12565552
L3	SAMN05969980
L3	SAMN30962966
La1	SAMN10966050
L4	SAMEA4441566
L2	SAMEA1403560
L4	SAMEA2419071
L4	SAMEA7550122
L4	SAMEA112183851
L3	SAMEA7526190
L3	SAMN40566537
L4	SAMEA5569871
L2	SAMN03246240
L2	SAMN18521319
L2	SAMN25888639
La1	SAMEA114303685
L4	SAMEA104447169
L4	SAMEA1903088
L2	SAMN32318051
L2	SAMEA5975229
L2	SAMN01908863
L4	SAMEA968130
L4	SAMN05576266
L4	SAMN31039980
L2	SAMN30543872
L3	SAMN36619476
L4	SAMN04633342
L2	SAMN30543120
L4	SAMN31673368
L4	SAMN05576693
L4	SAMN07766402
L3	SAMEA5561942
La1	SAMN10254875
La1	SAMEA2400159
L4	SAMEA7562071
L2	SAMEA5975384
La1	SAMN06252211
L4	SAMN19728327
L2	SAMN05919629
L4	SAMEA112799822
L4	SAMN21616650
L2	SAMN40983384
L2	SAMEA7526694
L4	SAMN18118276
L1	SAMN07765969
L4	SAMEA7157331
L2	SAMEA7156674
L2	SAMN13568012
L4	SAMEA7551300
L4	SAMEA4798823
L4	SAMN31030612
L2	SAMN13264519
L4	SAMEA8741993
L4	SAMEA3281375
L4	SAMEA9976674
L1	SAMN43535332
L4	SAMEA1019184
L2	SAMN13814053
L2	SAMEA5975437
L4	SAMEA1530787
L1	SAMEA7541553
L3	SAMEA112804213
La1	SAMN18823573
L3	SAMEA7550256
L4	SAMEA8742474
L4	SAMN04385716
L2	SAMN36662668
L2	SAMN03246203
L2	SAMN20525235
L4	SAMN41146869
L2	SAMN30158332
L4	SAMEA7157144
L4	SAMEA9977570
L2	SAMEA8718609
L4	SAMN31030376
L4	SAMN14481343
L1	SAMN07766455
L2	SAMEA8719043
L4	SAMN05575302
L2	SAMN30157998
L4	SAMEA4753644
L4	SAMN41389415
L3	SAMEA7552539
L4	SAMN12347386
L4	SAMEA5164311
L2	SAMEA95499418
L4	SAMN40655219
L4	SAMN06210099
L2	SAMEA23771668
L2	SAMEA4032459
L4	SAMEA7546489
L4	SAMEA7563644
L4	SAMN34626728
L5	SAMEA2235014
L4	SAMEA4798839
L4	SAMEA1397482
L2	SAMN13813972
La1	SAMEA1570997
L3	SAMEA14459902
L4	SAMEA7550161
La1	SAMEA6359907
L2	SAMEA6655896
L2	SAMN35340160
L4	SAMEA104362056
L4	SAMN28553890
L4	SAMN08215034
L4	SAMN37848418
L4	SAMN40475205
L2	SAMEA3377031
L4	SAMN40655355
L1	SAMEA11225735
L3	SAMEA7553165
L2	SAMN10592344
L2	SAMEA4975728
L2	SAMN27009636
L2	SAMN05276493
L2	SAMEA7560216
L4	SAMN05576075
L2	SAMN05328090
La1	SAMN03300343
L1	SAMN31030361
L4	SAMN06008070
L4	SAMEA7548970
L2	SAMN30543813
L1	SAMEA1688705
L4	SAMEA7548587
L2	SAMN07956512
L2	SAMD00263768
L3	SAMN40030483
L2	SAMN13735022
L2	SAMN08629060
L4	SAMN03648758
L2	SAMN04276802
L4	SAMN28936894
L4	SAMEA2163272
L4	SAMEA104027355
L4	SAMEA7555846
L1	SAMN21616181
L4	SAMEA104357416
L2	SAMD00603539
L4	SAMN33010926
L3	SAMEA1405926
L4	SAMEA5569893
L2	SAMEA112800190
La3	SAMN07190146
L4	SAMEA3360004
La1	SAMN09812457
L4	SAMEA1688537
L4	SAMEA112805940
L4	SAMEA1118902
La1	SAMEA112850806
L2	SAMEA112624892
L4	SAMEA112250073
L6	SAMEA3643505
L2	SAMD00263775
L4	SAMEA2534692
L2	SAMEA7561506
L4	SAMN02586093
L4	SAMN13637954
L3	SAMEA3404190
L4	SAMEA8718936
L4	SAMN28538155
L2	SAMN35981650
L4	SAMN40030840
L2	SAMN07998988
L1	SAMEA7561146
L4	SAMN38670591
L4	SAMEA5569914
L4	SAMN08199267
L2	SAMN30543743
L3	SAMN08892541
L2	SAMEA2682943
L4	SAMEA104362418
L4	SAMEA4680512
L2	SAMEA7560857
L3	SAMEA5854674
L1	SAMEA1119242
L2	SAMN02628490
L4	SAMN09867615
L4	SAMN40947049
L2	SAMEA7157714
La1	SAMEA8939165
L4	SAMEA7702157
L2	SAMN21856305
L3	SAMEA104390555
L4	SAMEA112805050
L2	SAMEA14493455
L4	SAMN30543669
L3	SAMN40030571
L4	SAMN19687987
L3	SAMD00604021
L4	SAMEA3231752
L1	SAMN37848677
L4	SAMEA3442610
L2	SAMN33860508
L4	SAMD00142956
L4	SAMN37124202
L2	SAMEA1118793
L1	SAMEA1118660
L3	SAMEA1119780
L4	SAMEA6474090
La1	SAMN10966058
L2	SAMEA3421124
L4	SAMN05919627
L4	SAMN08215106
L4	SAMN28538062
L4	SAMEA8616329
L2	SAMN07999046
L4	SAMEA7555608
L4	SAMEA112804360
L4	SAMN34999484
L2	SAMN13051675
L2	SAMD00142605
L4	SAMEA114626004
L1	SAMN06092080
L1	SAMEA1119001
L2	SAMEA13119960
L2	SAMEA7525427
L2	SAMN14417171
L6	SAMEA5366612
L4	SAMN22014622
L4	SAMD00142912
L4	SAMN31043503
L1	SAMEA2710817
L1	SAMN19845114
L4	SAMN20512590
L1	SAMEA7551743
La1	SAMN26814629
La1	SAMN32818936
La1	SAMEA6359991
L4	SAMEA23786668
L4	SAMEA3671630
L1	SAMEA7527721
L2	SAMEA2783173
L2	SAMN43535167
L4	SAMEA7551787
L4	SAMN18648441
L3	SAMEA1102336
L4	SAMN02599183
L2	SAMEA95491918
L2	SAMN06092114
L4	SAMN05575535
L2	SAMN43535015
L4	SAMN11053724
L4	SAMN08214881
L2	SAMN13735010
L2	SAMEA13188749
L3	SAMN39286878
La1	SAMEA6359523
L2	SAMN31672984
L2	SAMEA7560423
L4	SAMEA7548502
L3	SAMN03648436
L2	SAMEA112189005
L3	SAMEA7552547
L4	SAMEA1403933
L4	SAMN41812070
L4	SAMEA7546443
L2	SAMN19135953
L4	SAMN12551182
L4	SAMEA5561933
L4	SAMN20351580
L4	SAMEA1688670
L4	SAMEA8742075
L4	SAMEA112804492
L4	SAMN21978430
L4	SAMN05576326
L4	SAMEA7548489
La1	SAMEA5189747
L4	SAMN31673561
L4	SAMEA110024222
L2	SAMN08626238
L2	SAMN29944059
L4	SAMEA7541667
L2	SAMEA104600259
L4	SAMN08708678
L4	SAMEA2342329
L4	SAMN05575284
L4	SAMEA9977168
L2	SAMN31673391
L3	SAMEA5562510
L4	SAMEA12852977
La1	SAMN00002970
L4	SAMEA1403724
L4	SAMEA1530809
L4	SAMEA112804523
L4	SAMN34627024
L2	SAMEA7562824
L3	SAMN03648052
L4	SAMN36796979
L1	SAMEA7525301
L4	SAMEA104718863
L2	SAMN15772844
L4	SAMEA7526609
L2	SAMN34030700
L4	SAMN41153861
L4	SAMN40273713
L4	SAMEA7553077
La1	SAMEA5189391
L2	SAMN35981916
L4	SAMN13382984
L2	SAMN34294218
La1	SAMEA2400266
L2	SAMN08709217
L4	SAMN19657454
L3	SAMN40566263
L3	SAMEA5561871
L4	SAMEA112298781
L4	SAMEA3374758
L2	SAMN08626098
L2	SAMEA112188698
L2	SAMN25888702
L2	SAMEA8718964
L4	SAMEA1530747
L2	SAMEA1707401
L1	SAMN06055874
L2	SAMN21983524
L6	SAMEA7548300
L4	SAMEA2534853
L2	SAMN19657783
L2	SAMEA7542331
L4	SAMN11493574
L2	SAMD00178607
L4	SAMN18146518
L3	SAMN31672856
L4	SAMEA1103089
L2	SAMN35340194
L4	SAMN04276773
L4	SAMN12493008
L4	SAMEA2534041
L6	SAMEA3391711
L1	SAMN31672941
L4	SAMN09715548
L3	SAMEA5854705
L3	SAMEA1406061
L3	SAMEA112801099
L3	SAMN40030429
L1	SAMEA11006705
L2	SAMN09399437
L2	SAMEA7560551
L4	SAMEA5330385
L4	SAMN06010367
L2	SAMN34030629
L4	SAMEA104362369
L3	SAMEA7562204
L4	SAMN36639343
L4	SAMEA104357562
L4	SAMN34626914
L4	SAMN08732169
L4	SAMN18118238
L2	SAMN31030157
L4	SAMN13567951
L2	SAMN35339904
L2	SAMEA12029302
L1	SAMN30952792
L4	SAMN27762764
L2	SAMN31030386
L4	SAMN30380881
L4	SAMN19694188
L3	SAMEA7561687
L1	SAMN39287025
L4	SAMN12565595
L4	SAMEA5569520
L4	SAMN40031306
L4	SAMEA7552315
La1	SAMN03300248
L4	SAMEA4441430
L4	SAMEA5164210
L2	SAMEA3448730
L1	SAMN20927549
L4	SAMN33756533
L2	SAMN19688424
L4	SAMEA112800333
La1	SAMN10965872
L1	SAMEA7549081
L3	SAMN09425784
L2	SAMEA7156916
L2	SAMN13937500
L4	SAMEA112806045
L2	SAMN21616587
L3	SAMEA13292017
L4	SAMEA13321077
L4	SAMEA7547145
L4	SAMN27519599
L4	SAMEA3258484
L4	SAMEA112799840
L2	SAMN15180434
L2	SAMN15347472
L2	SAMN31030267
L4	SAMEA3447642
L4	SAMEA2533915
L4	SAMEA7527365
L2	SAMN31220349
L4	SAMN02380655
L4	SAMN30543549
L4	SAMEA5228951
L4	SAMN07766267
L1	SAMEA2783234
L2	SAMN19694163
L3	SAMEA7554392
L4	SAMN03647184
L2	SAMEA104600542
L2	SAMEA2159854
L2	SAMN12825816
L1	SAMN40032173
L1	SAMEA2040649
La1	SAMEA8987133
L3	SAMEA3444045
L2	SAMN40465784
L4	SAMN05577494
L1	SAMEA2782885
L4	SAMEA7541881
La1	SAMEA8955496
L4	SAMEA104447497
L4	SAMEA113537226
L4	SAMEA7561999
L4	SAMEA8718768
L2	SAMD00117786
L2	SAMEA7562821
L2	SAMN02414972
L2	SAMEA7529199
L4	SAMEA2535095
L3	SAMN40566431
L4	SAMN19657766
L2	SAMN19657185
L3	SAMEA1019048
L4	SAMN37547215
L4	SAMN07658765
L2	SAMEA7156384
L4	SAMN25982199
L4	SAMEA5163734
L4	SAMEA112804131
L4	SAMEA7552691
L4	SAMEA113555960
L2	SAMN30547657
L2	SAMEA112803412
L4	SAMEA112804134
L2	SAMN08626363
L4	SAMN20391471
L3	SAMN13066564
L4	SAMEA8700397
La1	SAMN32819065
La1	SAMEA8939204
L2	SAMN31672947
L2	SAMN09651742
L4	SAMN31135803
L4	SAMEA1556669
L4	SAMEA5163909
La1	SAMN10247625
L4	SAMN41389519
L2	SAMEA7528221
L4	SAMEA7548610
L1	SAMN10663262
L4	SAMN07373452
L4	SAMEA2682733
La1	SAMN08906546
L2	SAMEA7156582
L4	SAMEA112804773
L2	SAMN07766093
La1	SAMEA104093426
L4	SAMN15567638
L3	SAMEA7525604
L3	SAMN03647446
La1	SAMN32819027
L4	SAMN03648830
L3	SAMN03647149
L4	SAMEA2533948
L4	SAMN05918538
L4	SAMN08143510
L2	SAMN07816727
L2	SAMN30543626
L2	SAMEA7157161
L4	SAMN02934354
L4	SAMEA14493653
L2	SAMEA7560323
L4	SAMEA1019275
L4	SAMEA7561265
L2	SAMEA13188793
L2	SAMEA10029942
L6	SAMEA6456229
L4	SAMEA113537771
L4	SAMN19657931
L4	SAMN33010909
La1	SAMEA4946859
L2	SAMN27009637
La1	SAMEA7818953
L4	SAMN11493579
L2	SAMEA7527411
L1	SAMEA7560605
L4	SAMN18118381
L4	SAMEA112806199
L4	SAMN30951645
La1	SAMN10966092
L4	SAMN19657921
L4	SAMEA113538095
L2	SAMN15437362
L1	SAMN08215287
L4	SAMEA3401644
L4	SAMEA1688647
L2	SAMEA112804841
L4	SAMN33010911
L3	SAMEA1904070
L4	SAMEA104446975
L4	SAMEA110031473
L4	SAMN30543311
L2	SAMEA2534742
L4	SAMN31043493
L4	SAMEA1118152
L4	SAMEA3374936
L3	SAMN05276455
L3	SAMEA1397257
L4	SAMN33860610
L4	SAMEA115164417
L4	SAMEA1101795
L4	SAMEA113537756
L4	SAMN09914698
L4	SAMEA110241045
L4	SAMEA2297142
L1	SAMN16521398
L4	SAMEA112805944
L2	SAMN20693151
L4	SAMEA14269223
L4	SAMEA7525788
L4	SAMEA1904017
L2	SAMN06092118
L4	SAMEA7561535
L2	SAMEA7560574
La1	SAMEA4706537
L2	SAMN20525106
L4	SAMEA9976167
L4	SAMN06849032
L4	SAMEA7423528
L1	SAMEA7547692
L4	SAMEA13188694
L4	SAMEA112750694
L4	SAMEA113538582
La1	SAMEA5875944
L2	SAMD00179074
L4	SAMN32734015
L2	SAMN08708824
L4	SAMN33860574
L4	SAMN24851323
L2	SAMEA2709820
L3	SAMN31674309
L4	SAMEA3558839
L4	SAMEA4888761
L2	SAMN05576639
L3	SAMEA1405981
L2	SAMN39286980
L2	SAMN30543885
L4	SAMEA7546558
L4	SAMEA113537593
L2	SAMN09399436
L3	SAMEA112801164
L3	SAMEA104390481
L2	SAMN35981645
L4	SAMEA1102833
L2	SAMN36662725
L2	SAMEA7617388
La1	SAMN03300780
L4	SAMN18647936
L1	SAMN02599020
L4	SAMN09756106
L4	SAMN04276741
L4	SAMN18118069
L4	SAMEA14460022
L1	SAMEA7563719
L2	SAMN35340205
L4	SAMN13813722
L2	SAMN37848424
L2	SAMN17019783
L4	SAMEA112183838
L2	SAMN30543186
L1	SAMN16521542
L4	SAMEA5570066
L2	SAMN07999030
L2	SAMN03653298
L3	SAMN31030041
L2	SAMEA13321229
L4	SAMEA1015997
L4	SAMEA7554731
L3	SAMN40032229
L4	SAMEA113538361
L4	SAMEA3715410
L4	SAMN18648599
L4	SAMN19688091
L4	SAMEA3715625
L3	SAMEA3443788
L4	SAMEA8718597
La3	SAMN40926549
La1	SAMEA5875810
L2	SAMEA8718878
L1	SAMEA2783051
L1	SAMEA7526683
L4	SAMEA112806215
L4	SAMN30959940
L3	SAMEA1707804
L3	SAMN30930998
L2	SAMEA1688646
L4	SAMN12126234
L2	SAMN05576647
L4	SAMEA3436391
L2	SAMEA112801761
L2	SAMN06092201
L4	SAMN03647857
L1	SAMN31031405
L4	SAMEA7547358
L2	SAMEA6990874
L2	SAMN02053780
L4	SAMEA7546307
La1	SAMEA4706792
L4	SAMEA112298899
L4	SAMN07373404
L2	SAMN40466179
L4	SAMEA1117896
L4	SAMEA114395997
L1	SAMEA8989153
L2	SAMN14417160
L4	SAMN31673638
L4	SAMEA3715423
L1	SAMEA7527006
L4	SAMN41148309
L4	SAMN40031302
L3	SAMN26038102
L4	SAMEA1707480
L4	SAMEA112298992
L3	SAMN03647671
L6	SAMEA112250155
L2	SAMEA112188932
L4	SAMEA4744357
L2	SAMEA7550131
L1	SAMEA2660995
L2	SAMN20512884
L4	SAMN07658352
L2	SAMN30543546
L4	SAMEA8718289
L4	SAMN41812050
L4	SAMEA112799988
L3	SAMEA7280338
L2	SAMN30543617
L3	SAMEA1707816
L4	SAMN09715552
L2	SAMEA4441427
L4	SAMEA2534694
L1	SAMEA7552100
L4	SAMEA7547946
L2	SAMN13813864
La1	SAMN20482585
L4	SAMN31019566
L4	SAMN16448902
L2	SAMN03263134
L4	SAMEA7541711
L2	SAMEA2783533
L4	SAMEA8719045
L4	SAMN27519744
L4	SAMN30950562
L2	SAMEA7552596
L3	SAMEA112799891
L4	SAMEA112800205
L2	SAMEA1707205
L4	SAMEA1119063
L4	SAMEA7563636
L4	SAMN41812097
L2	SAMN08215232
La1	SAMEA5189724
La1	SAMEA4706849
L3	SAMEA112802109
L4	SAMEA104447182
L4	SAMN31030209
L4	SAMN41389900
L4	SAMEA112183829
L4	SAMEA104153484
L4	SAMN14516588
L2	SAMN15337165
L4	SAMEA5561673
L3	SAMN26038007
L4	SAMN13568364
L4	SAMEA13119681
La1	SAMEA4809094
L4	SAMN07373529
L4	SAMEA113584048
L4	SAMEA5076113
L2	SAMEA112298916
L4	SAMN08795163
L2	SAMEA7562135
L4	SAMEA7552777
L4	SAMEA112806140
L4	SAMN31030452
L4	SAMN13568666
L2	SAMN40983321
L4	SAMN12551526
L2	SAMEA14493245
L2	SAMEA3921000
L4	SAMEA7551769
L2	SAMN40031277
La1	SAMN09284439
L2	SAMN15348092
L4	SAMN13568309
L4	SAMEA112800094
L4	SAMEA112799335
L2	SAMEA3367544
L1	SAMN40031853
L4	SAMN06008149
L4	SAMN31423510
L1	SAMN07344631
L4	SAMEA112800375
L2	SAMN34030581
L1	SAMN15180425
L4	SAMEA8994122
L4	SAMEA7547134
L7	SAMEA1877110
L2	SAMEA7544291
L2	SAMN41389514
L4	SAMEA1119342
La1	SAMN18823800
L2	SAMN06055701
La3	SAMN03225240
L4	SAMEA112806115
L2	SAMN37848881
L2	SAMN03246537
La1	SAMEA112803375
La1	SAMN09725756
L2	SAMN08626342
L6	SAMEA14460611
La1	SAMEA112801667
L2	SAMN34294178
L4	SAMEA897833
L2	SAMN01925697
La1	SAMN09284473
L2	SAMN05575389
L2	SAMN15772720
L2	SAMN34294302
La1	SAMN09725360
La1	SAMN03300452
L2	SAMN09651796
L2	SAMEA6153214
La1	SAMN10254826
L2	SAMN30543304
L2	SAMEA1015969
L2	SAMEA2535011
L2	SAMEA7548952
L4	SAMEA112805680
L4	SAMN05577363
L2	SAMN40273746
L4	SAMN30157783
L4	SAMEA7561045
L2	SAMN31046514
L4	SAMEA3715360
L4	SAMN18118141
L4	SAMN08629018
L4	SAMEA113556349
La1	SAMEA2533630
L2	SAMEA8719000
L4	SAMN08376205
L4	SAMN18118002
L2	SAMEA112181229
L1	SAMD00179022
L4	SAMEA9976557
L4	SAMN06010408
L4	SAMEA112804370
L1	SAMN41390068
L3	SAMEA3445048
L2	SAMEA7561018
L4	SAMEA104304867
L1	SAMN35621605
L4	SAMEA104394562
L4	SAMEA3715512
L4	SAMEA112183812
L2	SAMEA3252921
L4	SAMN26038029
L2	SAMEA6451288
L4	SAMN17709366
La1	SAMEA6359877
L2	SAMN20525216
L1	SAMN43535235
La1	SAMN08906499
L4	SAMEA112750805
L2	SAMEA7564084
La1	SAMEA4846458
L4	SAMN31673698
L4	SAMN31695965
La1	SAMEA4706774
L4	SAMEA5562254
L1	SAMN02350450
L4	SAMN19728484
L4	SAMEA112801976
L4	SAMEA2533347
L4	SAMN05575491
La1	SAMEA4809149
L2	SAMN17019825
L4	SAMEA8959919
L2	SAMEA112804215
L2	SAMN13051673
L4	SAMEA113556423
L4	SAMEA104357494
L2	SAMN13568395
L4	SAMN40273656
L2	SAMN31220301
L2	SAMEA7525602
L2	SAMD00142601
L2	SAMN20525086
L3	SAMEA1556606
L4	SAMEA104685055
L4	SAMN40547138
L2	SAMEA7525383
L2	SAMN06251204
La1	SAMEA6359859
L2	SAMEA7544340
L2	SAMEA7156631
L2	SAMN06055503
L4	SAMEA104718812
L4	SAMN08732408
L4	SAMEA3401646
L4	SAMEA1903190
L4	SAMN31039707
L2	SAMEA7528243
L4	SAMN12347328
L3	SAMEA112800434
L2	SAMEA2533519
L4	SAMN30963226
L2	SAMEA7563475
L2	SAMN30158077
L4	SAMEA5977374
L4	SAMN02053821
L4	SAMN40566276
L3	SAMEA1485341
L4	SAMEA112805910
L2	SAMEA14269226
L4	SAMN09914714
L2	SAMEA2343271
La1	SAMEA3321885
L3	SAMN31030566
L4	SAMEA4441552
L4	SAMEA5048155
L2	SAMN11400056
L4	SAMEA112801720
L4	SAMEA1119854
L3	SAMN03647855
L3	SAMN39286712
L4	SAMN08379724
L2	SAMEA7129299
L2	SAMN40655329
L4	SAMEA7555898
L2	SAMEA11761315
L4	SAMN41162924
L4	SAMEA113538117
L4	SAMEA113537311
L1	SAMN41146823
L4	SAMN07373443
L4	SAMN07562673
L1	SAMEA1877076
L4	SAMEA7553740
L4	SAMN37547213
L4	SAMN36834421
L2	SAMN41146665
L4	SAMEA5163838
L2	SAMN02339319
L4	SAMN13637926
L4	SAMN31695836
L4	SAMEA7555868
L4	SAMEA9976841
L1	SAMEA1119006
L2	SAMEA2683032
L4	SAMEA112803395
L4	SAMN02053819
L2	SAMN07236517
L1	SAMEA1118920
L2	SAMN15180253
La1	SAMEA5189411
L3	SAMEA7551979
L2	SAMEA1707116
L2	SAMN31673163
L3	SAMN40031912
L4	SAMN13066543
L2	SAMEA3252926
L1	SAMN09625658
La1	SAMN10965894
L4	SAMN17709364
L4	SAMEA5163945
L5	SAMEA104679300
L4	SAMEA7562235
L1	SAMEA2782922
L1	SAMN43535069
L2	SAMN35339945
L4	SAMN40655265
L2	SAMEA104144171
L3	SAMEA7554457
L4	SAMEA112803946
L4	SAMEA6797956
La1	SAMN41724481
L2	SAMEA112805719
L2	SAMEA7544007
La1	SAMN32819073
L1	SAMN37738616
L4	SAMN31695891
L2	SAMN08626305
L2	SAMN41146741
La1	SAMEA5189821
La1	SAMEA8955452
La1	SAMEA4706793
L2	SAMN07236510
L4	SAMN19657209
L4	SAMN25995123
L4	SAMEA10029840
L4	SAMEA113556076
L4	SAMN02934273
L4	SAMEA2682752
L2	SAMN33018119
L4	SAMN41811953
L4	SAMN18498644
L2	SAMEA113537624
L2	SAMN07236363
L2	SAMN20512642
L4	SAMEA2534176
L4	SAMN20513187
L4	SAMN41811981
L1	SAMD00263675
L2	SAMEA7525557
L1	SAMN40030564
L4	SAMEA112801992
La1	SAMEA4846562
L4	SAMEA3209539
L2	SAMN02339315
L1	SAMEA6797472
L2	SAMN41148374
La1	SAMEA104112320
L2	SAMEA2040310
L2	SAMN08626389
La1	SAMEA2400226
L2	SAMN05577622
L3	SAMN16966059
L4	SAMEA7555910
L4	SAMEA7548778
La1	SAMEA112850832
La1	SAMEA4706549
L4	SAMEA112181523
L4	SAMN41154573
L2	SAMEA112804737
L4	SAMEA2534278
L2	SAMN19657420
L4	SAMN34627020
L4	SAMEA4744411
L2	SAMN31673413
L4	SAMN40273099
L4	SAMN31030669
L2	SAMEA112188737
L2	SAMN02403459
L3	SAMEA8700391
L2	SAMD00178992
L4	SAMEA1102828
L3	SAMEA1119486
L4	SAMEA7547505
L3	SAMN08851365
La1	SAMN03300819
L2	SAMN37848520
L1	SAMN31030420
La1	SAMN18823582
La1	SAMEA4846521
L5	SAMEA5366582
L2	SAMEA3715825
L4	SAMN19657878
L2	SAMEA3920970
L4	SAMN19728479
L4	SAMEA1569309
L2	SAMN30986559
L4	SAMEA2532508
L1	SAMN40031633
L2	SAMEA10242760
L4	SAMEA9976970
L3	SAMEA11934165
L2	SAMD00178579
L1	SAMEA7549437
L6	SAMEA14460508
L2	SAMD00117834
L2	SAMN02628501
L2	SAMEA8742602
L4	SAMEA112804039
L3	SAMN04396833
L4	SAMEA7546484
L2	SAMN35339979
L1	SAMN08436292
L2	SAMN14417114
L3	SAMN41154813
L4	SAMEA1708243
L4	SAMN26722384
La1	SAMN03300203
L3	SAMN40031264
L1	SAMN40032299
L2	SAMD00142774
L1	SAMN16521392
L2	SAMN40273200
L2	SAMEA6797815
L2	SAMEA11006674
L4	SAMEA9581507
L4	SAMEA113537296
L2	SAMN41154651
L4	SAMN08215251
L4	SAMEA8742449
La1	SAMN03300495
L4	SAMN43535185
L3	SAMN02414893
L3	SAMN28106879
La1	SAMEA5189388
L2	SAMN09708335
L2	SAMEA7542274
L4	SAMN08732305
L1	SAMN09708369
L2	SAMN15772873
L1	SAMN41148487
L2	SAMN40032117
L4	SAMN08215058
L2	SAMN14402165
L4	SAMEA7553925
L4	SAMEA7553137
L4	SAMN18498637
L2	SAMN07998976
L4	SAMEA112801196
L2	SAMN08376258
L1	SAMN40032281
L3	SAMEA112803410
L1	SAMN06092390
L4	SAMN31695970
L3	SAMEA7528293
L2	SAMN40273596
L2	SAMN08379944
L2	SAMEA5975442
L2	SAMN40983370
L4	SAMN21983424
L2	SAMEA1403646
La1	SAMEA5189869
L4	SAMEA2534240
L4	SAMN31674372
L4	SAMEA7546688
L2	SAMN30543926
L4	SAMEA104718512
L4	SAMEA112804588
L4	SAMN05577024
L2	SAMEA8719122
L4	SAMEA14460077
L2	SAMN13813982
L2	SAMN12825825
L4	SAMEA14493519
L4	SAMN08436109
L2	SAMEA7528475
L1	SAMN24433696
L4	SAMN27763627
L4	SAMN05577304
L4	SAMEA9976668
L3	SAMEA114482885
L4	SAMEA1118225
La1	SAMEA112954312
L4	SAMEA8718765
L4	SAMEA7157311
L4	SAMEA5163827
L4	SAMN19657603
La1	SAMEA7553192
L4	SAMEA7547973
L1	SAMN10663226
L2	SAMN08732531
L4	SAMN19728483
L4	SAMEA5164238
L2	SAMN15772960
L1	SAMEA1530763
L4	SAMN05576694
L1	SAMN40566559
L4	SAMN08379885
L4	SAMEA112806486
L4	SAMEA11206853
L4	SAMN06010431
L3	SAMEA4798711
L3	SAMEA7526292
L4	SAMN22014403
L2	SAMEA10030530
L3	SAMEA7526657
L4	SAMN12551385
L4	SAMN19657915
L3	SAMN40030437
L1	SAMN07344691
L1	SAMEA7560947
L4	SAMEA112250174
L4	SAMEA7544446
L1	SAMN43535354
L2	SAMN43535291
La1	SAMN32819129
L4	SAMN05577442
L4	SAMEA7552520
L4	SAMN08215098
L4	SAMEA112805768
L4	SAMN13264579
L2	SAMEA7157175
L1	SAMN08732319
L2	SAMN03649032
L4	SAMN30185175
L1	SAMEA7529269
L2	SAMEA8719034
L2	SAMN40983398
L2	SAMEA112803295
L4	SAMN28549519
L2	SAMN40983505
L2	SAMN25888624
L4	SAMN11053726
L4	SAMN30543348
La1	SAMN32819244
L2	SAMN08626231
L2	SAMEA7280535
L2	SAMEA7564141
L3	SAMEA7555323
L2	SAMEA7524939
L4	SAMEA112799432
L4	SAMEA1117794
L1	SAMN40031774
L4	SAMEA2419118
L4	SAMN13568369
L2	SAMN21856500
L3	SAMEA7280466
L4	SAMEA7563550
L2	SAMEA1117648
La1	SAMN17004156
L4	SAMEA7555646
L4	SAMN08708479
L4	SAMN11493521
L4	SAMEA5164037
La1	SAMN08906718
L4	SAMEA112799404
L4	SAMN21855978
L2	SAMN37848265
L2	SAMN20513173
L2	SAMN19688192
L4	SAMN21856335
La1	SAMEA5875910
L1	SAMN31673984
L1	SAMEA2783145
L2	SAMN37367935
L4	SAMN43535256
L2	SAMN27519622
L3	SAMEA5561939
L2	SAMN19688592
La1	SAMEA7819009
L4	SAMN05576944
L2	SAMEA7529066
L4	SAMEA8742028
L2	SAMEA8741710
L4	SAMN11053657
L2	SAMN15053343
L2	SAMN28538042
L1	SAMN31031469
L3	SAMEA7280197
L4	SAMN40475156
L3	SAMN08629304
L4	SAMEA104362220
L4	SAMEA7551181
L6	SAMN07660470
L2	SAMN31220382
L4	SAMEA104357471
L3	SAMN21617024
L4	SAMEA2683144
L2	SAMN10448582
L2	SAMN35981657
La1	SAMEA5189749
L3	SAMN31672649
L4	SAMEA3446426
L1	SAMN39286958
L1	SAMEA113556332
L4	SAMN03653318
L4	SAMEA8994030
L3	SAMEA13291931
L4	SAMEA104614374
L4	SAMEA2682793
L2	SAMEA2343248
L4	SAMN12492998
L2	SAMN40466239
L5	SAMEA2627005
L4	SAMN30959959
L4	SAMN31423494
L4	SAMN31696026
L4	SAMEA1877293
L4	SAMN30987266
L4	SAMN40655183
L4	SAMEA3715580
L4	SAMN33010827
L4	SAMN13568009
L4	SAMEA8994397
L1	SAMN21616590
L4	SAMEA7280737
L4	SAMEA3221061
L2	SAMN15772768
L1	SAMEA7526298
L4	SAMN05918560
L5	SAMEA1117850
L1	SAMEA11225698
L4	SAMEA7553416
L2	SAMN06091870
L1	SAMEA7552405
La1	SAMEA104555731
L2	SAMN40273414
L4	SAMN19657565
La1	SAMN32819173
L2	SAMEA1707270
L1	SAMEA7550771
L4	SAMEA1015946
L2	SAMN20513045
L1	SAMEA112804140
L4	SAMN05577492
L2	SAMEA7563469
L4	SAMN05577562
L2	SAMN30950423
L1	SAMN03648301
L2	SAMEA5562496
L4	SAMEA1119266
La1	SAMEA6359865
L2	SAMEA7157049
L4	SAMEA7562153
L2	SAMN08708911
L4	SAMN26038132
L2	SAMN31220368
L2	SAMN19688370
L4	SAMEA10029786
L2	SAMN39286740
L4	SAMN19688009
L1	SAMN41154733
L4	SAMN07236367
L4	SAMEA7563629
L4	SAMEA7550787
L4	SAMN35981977
L2	SAMN43535698
La1	SAMEA115526791
L4	SAMN08215470
L2	SAMEA112298961
L4	SAMEA1530640
L2	SAMN19687911
La1	SAMEA5875935
L4	SAMN18118356
L4	SAMEA3671233
L2	SAMEA2534211
L2	SAMN30556157
L2	SAMN10593096
L4	SAMN06052335
L4	SAMEA9976154
L4	SAMEA7561272
L4	SAMN33860522
L4	SAMN18648512
L2	SAMN21236391
L4	SAMEA114493575
L2	SAMN14416731
L2	SAMEA4032461
L1	SAMN40030856
L2	SAMN33010889
L3	SAMEA7552326
L2	SAMN22202894
L4	SAMN03648359
L3	SAMEA7561334
L4	SAMN21983477
L4	SAMEA7547068
L4	SAMN02934276
L2	SAMD00179152
L4	SAMEA8742156
L4	SAMEA7553441
L2	SAMEA7156420
L2	SAMN19135909
L4	SAMN30961436
L4	SAMEA3444548
L2	SAMD00142616
L2	SAMEA112804214
L2	SAMN35981713
L3	SAMEA112799259
L3	SAMN40031410
La1	SAMN18823683
L4	SAMEA5164435
L1	SAMN16521504
L6	SAMEA112799213
L4	SAMN41812028
L1	SAMEA7549847
L4	SAMEA5163831
L4	SAMEA5164418
L4	SAMN03246720
L3	SAMEA113537848
L3	SAMEA1118774
L4	SAMEA1904085
L4	SAMEA112188958
L4	SAMEA7280588
L4	SAMEA3558689
L4	SAMEA7280383
L2	SAMN37501196
L2	SAMEA7156787
L2	SAMEA7544255
L1	SAMN31030546
L4	SAMEA112799858
La1	SAMEA8987104
L4	SAMEA9976082
L1	SAMN40031576
La1	SAMN10254855
L2	SAMEA7562698
L2	SAMN30157868
L3	SAMEA1406071
L4	SAMN19687918
L4	SAMN05575943
L4	SAMEA3404172
La1	SAMN08906604
L4	SAMN08708910
L2	SAMEA8742123
L1	SAMN41390157
L4	SAMN30158237
L3	SAMEA1118872
L4	SAMN02671126
L4	SAMEA7553415
L4	SAMEA2534124
L4	SAMEA2845375
L4	SAMN19657830
L5	SAMEA1929746
L2	SAMEA113556320
L4	SAMN02567676
L2	SAMEA10029854
L2	SAMEA7526845
L4	SAMN27765561
L1	SAMN30963902
L4	SAMN08709055
L2	SAMN20525056
L2	SAMEA7563973
L1	SAMEA7555788
L3	SAMEA1101740
L3	SAMEA1101616
L2	SAMN40273507
L2	SAMEA7560458
L1	SAMN06055617
L4	SAMN18648574
La1	SAMN06856061
L2	SAMN31887164
La1	SAMEA4706628
L2	SAMN31039715
L4	SAMEA112800954
L4	SAMEA1556526
L4	SAMN08732207
L4	SAMEA7562424
La1	SAMN33849773
L4	SAMEA4774465
L1	SAMEA112801203
L4	SAMN13937547
L4	SAMEA3231715
L4	SAMN28552769
L2	SAMN13814045
L4	SAMEA7560289
L2	SAMEA7280348
L2	SAMEA113556511
L3	SAMN39286689
L4	SAMN34626792
La1	SAMEA104093397
L4	SAMEA7553878
L2	SAMN07765881
L4	SAMEA1556681
L1	SAMEA1405970
L4	SAMN05575196
L4	SAMEA2710742
L4	SAMEA112806433
La1	SAMN09284535
L4	SAMN04522106
L4	SAMEA7552237
La1	SAMEA4846720
L1	SAMN08436013
L4	SAMN02381025
L4	SAMEA110241031
L4	SAMN05575109
L2	SAMEA5562266
L4	SAMN41146626
L1	SAMEA7552950
L2	SAMEA112181406
L4	SAMEA5562247
L2	SAMN19694176
L2	SAMN31673726
L3	SAMN03647867
L4	SAMN01925640
L4	SAMEA104362199
L3	SAMN41154959
L2	SAMEA11761316
L4	SAMEA112799017
L4	SAMN20512687
L4	SAMN39287187
L3	SAMEA112801021
L4	SAMN08626054
L4	SAMEA113556307
L4	SAMEA8994095
L4	SAMN13937516
L4	SAMEA3715461
L3	SAMEA13321226
L4	SAMEA4798790
L4	SAMN05918529
L2	SAMN06091772
L4	SAMN33756312
L4	SAMN08732464
L4	SAMEA13291981
L4	SAMEA5163789
L4	SAMN30380922
L3	SAMEA838048
L4	SAMEA7555849
L2	SAMEA2533893
L4	SAMEA6655998
L4	SAMN41389742
L2	SAMN34030572
L4	SAMN02380646
L4	SAMEA112806523
L4	SAMN08709303
L4	SAMN40042858
L4	SAMEA112800521
La1	SAMEA7109749
L4	SAMEA104447673
L4	SAMD00142940
L4	SAMEA114625919
L2	SAMN15347465
L2	SAMN02398700
L2	SAMN06092459
L4	SAMN08376090
L4	SAMN41389985
La1	SAMN41146661
L4	SAMEA112799263
L4	SAMN03648959
L4	SAMN08913337
L2	SAMEA104614444
L4	SAMN21880275
L4	SAMEA7723113
La1	SAMN09812398
L4	SAMEA3501108
L4	SAMEA10029811
L2	SAMEA7560114
L4	SAMN03648362
La1	SAMEA4846818
L4	SAMEA112801381
L6	SAMEA112249989
L4	SAMN05577474
L4	SAMEA9976613
L4	SAMEA3231557
L4	SAMEA7547345
L3	SAMEA1119476
L2	SAMN15180240
L4	SAMEA2534979
L4	SAMEA7552845
L4	SAMEA104718926
L3	SAMN03648356
L4	SAMEA5938982
L4	SAMN08612997
La1	SAMEA4846567
L3	SAMEA1102237
L4	SAMN35339822
L4	SAMEA7553103
L2	SAMN19688660
L4	SAMEA7549197
L2	SAMD00142618
L4	SAMN00103265
L4	SAMEA5163918
La1	SAMEA3321819
L4	SAMEA7562099
L4	SAMEA7541832
L4	SAMN31443284
L4	SAMEA1530741
L1	SAMN09625650
La1	SAMEA8955362
L2	SAMN19657836
L4	SAMEA2682908
L4	SAMEA104718691
L1	SAMN31031113
L4	SAMN21236303
L2	SAMEA2534656
L4	SAMEA7528145
L3	SAMEA7527528
L2	SAMEA7562894
L4	SAMEA1118565
L2	SAMN04633318
L4	SAMN02403551
L4	SAMN19688343
L4	SAMEA6591822
L4	SAMN13568185
L3	SAMEA104718687
L2	SAMEA3305059
L4	SAMEA7563861
L2	SAMEA95509918
L3	SAMEA1101510
L4	SAMN33010808
L4	SAMEA7547098
L1	SAMEA1118107
L3	SAMN26038005
L4	SAMEA112750801
L4	SAMEA2156048
L4	SAMEA104394456
L4	SAMEA4041374
L4	SAMEA112804949
L2	SAMEA6617261
L2	SAMN30959963
L1	SAMEA8989255
L4	SAMEA113537851
L4	SAMEA3231537
L2	SAMN12825736
L4	SAMEA113584034
La1	SAMEA8955336
L4	SAMN40031497
L4	SAMEA3501007
L4	SAMN30157947
L4	SAMN05915272
L3	SAMN07658869
L2	SAMN27519905
L3	SAMN03648460
L2	SAMN08379887
L4	SAMEA4744293
L1	SAMEA11225657
L4	SAMEA104357606
La1	SAMN14336443
L4	SAMN23235201
L2	SAMN19688363
L2	SAMN31673573
L4	SAMN14481501
L2	SAMN05918708
L4	SAMN36797032
La1	SAMEA4706553
L4	SAMEA112799929
La1	SAMN09725638
L4	SAMEA3318419
L4	SAMEA13120094
L4	SAMN11493554
L2	SAMN13108523
L3	SAMEA7551179
L1	SAMN16521579
L1	SAMN08436191
L4	SAMEA8718630
L4	SAMN31030253
L2	SAMN40466169
L4	SAMEA2061579
L2	SAMEA5048171
L4	SAMEA7129308
L4	SAMN26037976
La1	SAMN03300322
L2	SAMN35981701
L1	SAMN43535684
L1	SAMN21616993
L4	SAMEA113537822
L2	SAMN03246493
L2	SAMN06092486
L1	SAMN02894331
L2	SAMN12551539
L4	SAMEA104685062
La1	SAMEA7353818
L4	SAMEA7551676
L1	SAMN41389516
L4	SAMEA7550344
L2	SAMEA7548354
L2	SAMN06092667
L2	SAMN08379854
L2	SAMEA3402874
L2	SAMEA5975327
L4	SAMN36835232
L2	SAMEA11761353
L2	SAMN12565781
L2	SAMN03246293
L4	SAMN28538149
L4	SAMEA112298818
L4	SAMEA2682847
L2	SAMEA7544545
L2	SAMN03246325
L4	SAMEA104447373
L4	SAMEA7723118
L4	SAMEA11961627
La1	SAMN10254824
L4	SAMEA1556854
La1	SAMN09284395
L3	SAMN07344630
L2	SAMEA104362143
L2	SAMN08626086
L4	SAMEA104357611
L2	SAMN09399420
L2	SAMN23039000
L4	SAMN30959957
L4	SAMN25250829
L2	SAMN06091845
L4	SAMN08436004
L2	SAMN19657586
L4	SAMEA10030280
L4	SAMEA7546923
La1	SAMN03300601
L1	SAMEA11225695
L4	SAMN06008129
L2	SAMN35339875
L3	SAMEA112800441
L4	SAMEA7551934
L3	SAMN39286735
L4	SAMN41154966
L1	SAMN16521731
L4	SAMEA1119136
L2	SAMEA8718835
L2	SAMEA13119985
L4	SAMEA7157316
L2	SAMN40465862
L1	SAMN40030531
L4	SAMEA110040898
L1	SAMEA11225749
L2	SAMN21978449
L4	SAMEA3512797
L4	SAMEA1903110
L2	SAMN30157814
L4	SAMN31695930
L1	SAMN31672665
L2	SAMEA7560493
L2	SAMN08215069
L2	SAMEA3558611
L4	SAMEA112800408
L4	SAMN05577502
L4	SAMN08708575
L4	SAMN16966083
L2	SAMN06209938
L4	SAMEA7545440
L3	SAMEA13321021
L4	SAMN07213054
L2	SAMD00603525
L4	SAMN25611447
L2	SAMN12565882
L4	SAMEA2534750
L4	SAMEA1877184
L2	SAMN31220388
L4	SAMEA3414411
L4	SAMN19657252
L4	SAMEA3231527
L4	SAMN31695991
L4	SAMEA2533576
L4	SAMEA113537445
L2	SAMN37124286
L4	SAMEA2040754
L3	SAMEA1118864
L2	SAMN08708152
L4	SAMEA1569350
L2	SAMEA112188791
L6	SAMEA5562213
L4	SAMEA8718807
La1	SAMEA5189293
L4	SAMEA13291970
L4	SAMEA7561316
La1	SAMN08906562
L4	SAMEA7547586
L4	SAMEA112806662
L2	SAMEA112805072
L4	SAMEA9976594
L4	SAMEA3178848
L4;L2	SAMEA14493189
L4	SAMEA7556058
La1	SAMEA5875879
L1	SAMN41389567
L2	SAMD00117768
L2	SAMN35981737
L4	SAMEA7551643
L4	SAMN05576367
L2	SAMEA7544331
L4	SAMEA3374890
L3	SAMN41154522
L3	SAMEA1707676
L3	SAMN28453136
L2	SAMN03246404
L4	SAMN30158322
L4	SAMN08708407
L4	SAMN42206433
L2	SAMD00117904
L4	SAMEA1403721
L4	SAMEA8741247
L2	SAMN34293844
L1	SAMN43535031
L2	SAMN41390119
L2	SAMEA7527539
L4	SAMN06481153
L2	SAMD00142719
L4	SAMEA112803316
L4	SAMEA114625976
L4	SAMN21616242
L4	SAMN31674285
L4	SAMN19657531
L4	SAMN30957960
L4	SAMEA112799665
L4	SAMN02585996
L4	SAMN07373535
L4	SAMEA5163692
L2	SAMEA7526747
La1	SAMN03300807
L2	SAMEA112188733
L4	SAMEA1019322
L4	SAMEA3671276
L1	SAMEA112799345
L4	SAMEA3558396
L3	SAMN31020203
L6	SAMEA14460553
L4	SAMEA2532521
L4	SAMN03647874
L4	SAMN15772537
L4	SAMN19687793
L4	SAMEA4798889
L2	SAMN09625634
L4	SAMEA7561729
L4	SAMEA7527156
L1	SAMEA7549905
L4	SAMEA4774469
L4	SAMN30984221
L3	SAMN05575667
La1	SAMEA5875903
L2	SAMN19688444
L4	SAMEA110031556
L4	SAMEA7184648
L4	SAMEA113584047
L2	SAMD00589884
L4	SAMN08215469
L1	SAMEA3721552
L1	SAMEA7560864
L4;L2	SAMN16789606
L4	SAMEA1118453
L3	SAMEA5562236
L4	SAMEA104447291
L2	SAMEA8741972
L4;L3	SAMEA1569178
L4	SAMEA2682737
L2	SAMN06091807
La1	SAMN09284379
L4	SAMN36796959
L4	SAMN22014572
L4	SAMEA11206867
L4	SAMN41389982
L4	SAMEA115163107
L2	SAMN05576802
L1	SAMN08436009
L4	SAMEA112801675
L3	SAMEA7563508
L4	SAMEA112801200
La1	SAMEA104555725
L4	SAMEA104447296
L4	SAMN08708726
L4	SAMN05575641
L2	SAMN13735700
L2	SAMN30543899
L4	SAMEA2267040
L2	SAMEA7560183
L4	SAMEA7562033
L3	SAMN03647237
L2	SAMEA7563451
L1	SAMEA7526453
L2	SAMEA112188682
L2	SAMEA1101457
L4	SAMEA2534899
La1	SAMEA5189476
L1	SAMEA2296970
L2	SAMN08709168
L2	SAMEA2534286
L4	SAMEA1688634
L4	SAMN19113423
L4	SAMEA112800273
L1	SAMN15228663
L1	SAMEA7524765
La1	SAMN18823577
L4	SAMN20512415
La1	SAMEA1523645
L4	SAMN08215307
L4	SAMEA8994177
L4	SAMEA112803669
L4	SAMEA112801589
La1	SAMEA5189760
L4	SAMEA113538455
L4	SAMN31030371
L2	SAMN34294314
L2	SAMN40445346
L4	SAMEA3310087
L4	SAMEA7548665
L4	SAMN36842289
L2	SAMEA7546465
L4	SAMN43535364
L4	SAMN40947052
La1	SAMEA114303764
La1	SAMEA2400137
L4	SAMEA9977595
La1	SAMN09812436
L3	SAMN40031079
L4	SAMN07373393
L2	SAMEA6990829
L4	SAMN21593422
L4	SAMN13383012
L4	SAMN08376330
L4	SAMN03648363
L4	SAMN36797076
L4	SAMEA7550337
L2	SAMEA112805005
L2	SAMEA7562936
L4	SAMEA4774524
La1	SAMN10965960
L3	SAMEA1101758
L3	SAMN03648743
L3	SAMEA2296993
L4	SAMN11053640
L4	SAMEA2040654
L3	SAMEA1707864
L4	SAMN30380969
L4	SAMEA112800113
L4	SAMN40983457
L2	SAMN04276812
La1	SAMN09812466
L2	SAMN19688461
L1	SAMN40031733
L4	SAMN41148675
La1	SAMN32818827
L4	SAMEA8994175
L4	SAMN26038178
L2	SAMEA10691763
La1	SAMN23522872
L4	SAMEA4744316
La1	SAMEA104093408
L2	SAMD00029463
L4	SAMN05918652
L4	SAMN18146419
L4	SAMN07373402
L4	SAMEA2297188
La1	SAMEA4846520
L2	SAMN38375891
L2	SAMEA7526729
L2	SAMD00142472
L4	SAMN12125139
L3	SAMEA7552622
L1	SAMEA4753586
L4	SAMEA7546488
L3	SAMN40012652
L4	SAMEA113556085
L1	SAMN08629469
L3	SAMN27764188
L2	SAMD00142823
L4	SAMEA112806489
L3	SAMN41389457
L3	SAMN36619508
L4	SAMN18118489
L2	SAMN33573834
L2	SAMEA112800353
L4	SAMN31695841
L2	SAMEA112801331
L4	SAMEA7542312
La1	SAMEA5189919
L4	SAMEA115163026
L2	SAMN15773075
L1	SAMEA7552794
L4	SAMN16377157
L1	SAMEA7527708
L4	SAMN27391465
L4	SAMN18118288
L3	SAMEA104718916
L4	SAMN12565542
L4	SAMEA7549671
L4	SAMEA1118523
L2	SAMEA11006673
L2	SAMN35340172
L4	SAMN02380637
L4	SAMN08732275
L4	SAMEA8616321
L2	SAMEA2709768
L2	SAMN30543921
L4	SAMN20391468
L2	SAMN06055873
L3	SAMN07660307
L4	SAMEA112799130
L2	SAMEA3715813
L3	SAMEA1929790
L4	SAMN20693299
L2	SAMEA6617341
L3	SAMN31031351
L2	SAMEA6153210
L2	SAMN34294162
L4	SAMN40466192
La1	SAMEA3445331
L4	SAMN40655333
L4	SAMEA5562187
L4	SAMEA5607337
L1	SAMN34030645
L4	SAMN18146234
L4	SAMEA13119723
L3	SAMEA13321016
L4	SAMEA7546214
L2	SAMN43535447
La1	SAMN06252178
L1	SAMEA5561659
L4	SAMEA3445251
L2	SAMEA5974962
L4	SAMN24851373
L4	SAMEA113538195
L4	SAMEA2783197
L4	SAMN06010380
L3	SAMEA104390562
L4	SAMEA7555520
L4	SAMN30185242
L1	SAMEA7528483
L4	SAMEA1708384
L2	SAMN30951315
L3	SAMN26037922
L4	SAMN05576275
L2	SAMN37848202
L4	SAMEA7553978
L4	SAMEA2534978
L4	SAMN41389869
L4	SAMN07658618
L2	SAMN07603284
L4	SAMN26343405
L4	SAMN34626787
L4	SAMEA1119835
L4	SAMN18146513
L2	SAMN30543240
L3	SAMN40031031
L1	SAMN15228635
L4	SAMEA6656017
L4	SAMN17019707
L2	SAMEA7542359
L4	SAMEA7554338
L1	SAMEA7280290
L4	SAMEA4798832
L2	SAMN33756439
L4	SAMEA104614405
L4	SAMN05577425
L4	SAMN33756587
L4	SAMEA113538562
L2	SAMN21983407
L4	SAMN05575612
L4	SAMN19657503
L4	SAMEA7553854
L4	SAMN06092036
L2	SAMN03246593
L2	SAMN13567931
L4	SAMN09425856
L3	SAMEA1885979
L4	SAMEA104357565
L4	SAMEA112801192
La1	SAMN26814541
L4	SAMN41389963
L4	SAMEA4798721
La1	SAMEA5189739
La1	SAMEA5800047
L4	SAMEA3697009
L2	SAMEA7562896
L2	SAMEA10030136
L4	SAMN01925663
L2	SAMEA3558632
L1	SAMN43535120
L4	SAMN31672903
L2	SAMN20525144
L2	SAMN03263093
L4	SAMEA113537661
L4	SAMEA2682743
L4	SAMN19657986
L4	SAMN06010475
L2	SAMN15772539
L4	SAMN38670594
L4	SAMEA7546120
La1	SAMN08906569
L4	SAMEA10030501
L1	SAMEA5561725
L2	SAMEA5975018
L2	SAMEA9196877
La1	SAMEA8939126
L2	SAMN40655359
L3;L2	SAMEA7526444
L2	SAMEA5975269
L3	SAMN03647349
L2	SAMEA13188761
L4	SAMEA3516063
L4	SAMEA8994110
L4	SAMN27762823
L4	SAMN05576958
L4	SAMEA14459933
L4	SAMEA2419093
L4	SAMEA4501303
L3	SAMEA5561830
L4	SAMEA7549896
L4	SAMN02414909
L2	SAMEA104684927
L4	SAMEA9977328
L4	SAMN27520130
L4	SAMEA112802114
L4	SAMN39090719
L2	SAMN35981902
L4	SAMEA3875834
L4	SAMEA112799640
L4	SAMEA7525266
L4	SAMEA14460217
L1	SAMEA2783022
L4	SAMEA9976250
L2	SAMN30547753
La1	SAMN09725515
La1	SAMEA2400179
L1	SAMEA1530603
L4	SAMEA7562435
L1	SAMN34030641
L2	SAMN07766021
L4	SAMN18648608
L1	SAMN16521690
La1	SAMN06855964
L2	SAMEA7542154
L4	SAMN08913122
L3	SAMEA112803570
L2	SAMEA5975338
L4	SAMN19113443
L4	SAMN35220644
L4	SAMEA2709769
L3	SAMEA2535110
L4	SAMEA112805132
La1	SAMEA8955399
L2	SAMN10462571
L2	SAMEA6451273
L4	SAMN18146686
L4	SAMEA7547239
L4	SAMEA112806220
L2	SAMN08347766
L4	SAMN30157830
L4	SAMEA112799399
La1	SAMN14518393
L3	SAMN41155006
L1	SAMN02598986
L4	SAMEA112806908
L4	SAMEA4441682
L2	SAMN15180248
L2	SAMN43535701
L4	SAMN36184016
L2	SAMEA1118306
La1	SAMN03300361
L4	SAMEA1118686
L2	SAMEA2162283
L2	SAMEA5974823
L2	SAMEA8719124
L4	SAMEA2533655
L2	SAMN40983389
L2	SAMN17020011
L4	SAMEA1556797
L1	SAMN31030389
La1	SAMN09725685
L4	SAMEA3449997
L4	SAMEA7528052
L1	SAMEA897810
L3	SAMEA8700410
L1	SAMEA112801012
L4	SAMN09951169
L4	SAMN36183978
L4	SAMN19688669
L2	SAMN20513006
L4	SAMN34626763
L4	SAMN37848356
L5	SAMEA8113321
L4	SAMN31030515
L4	SAMEA3402872
L2	SAMN14417072
L4	SAMN03648286
L4	SAMN21856346
L3	SAMN40031094
L3	SAMEA7527220
L2	SAMEA7560848
L1	SAMN31020209
L1	SAMEA1406086
La1	SAMN18823561
L4	SAMEA7528757
L1	SAMN08215017
L4	SAMEA113556436
L4	SAMEA2683033
L4	SAMN03246616
L4	SAMN11053643
L4	SAMN06010160
L4	SAMEA104447395
L2	SAMEA3444485
L4	SAMEA112801441
L4	SAMN21616811
L2	SAMN08732227
L1	SAMEA12029266
L2	SAMEA10030050
L4	SAMEA113556159
La1	SAMN32819255
L4	SAMEA112799936
L3	SAMEA104390492
L4	SAMEA7546478
L4	SAMN03648776
L4	SAMEA7542138
L2	SAMN12825637
L4	SAMEA112805324
L4	SAMEA12029270
L1	SAMN10663250
L4	SAMEA7157106
L1	SAMEA7527737
L3	SAMEA3305533
L4	SAMEA7563253
L2	SAMN13051688
L4	SAMN40475169
L4	SAMEA112803822
L4	SAMEA2342428
L2	SAMEA7280285
La1	SAMEA4946862
L4	SAMEA112806096
L4	SAMEA112183805
L2	SAMEA3374922
L4	SAMN02419617
L3	SAMEA7548466
L4	SAMN40466022
L3	SAMN05276380
L4	SAMN30185217
L4	SAMN21616883
La1	SAMN03300757
L4	SAMEA961586
L2	SAMN41390238
L2	SAMD00142487
L1	SAMEA1708405
L4	SAMN27762525
L4	SAMEA7553200
L4	SAMN21616299
L4	SAMEA6655962
L4	SAMEA6064403
L4	SAMN00013305
L4	SAMEA112183791
L4	SAMN09715512
L4	SAMEA113538041
L1	SAMN41389801
La1	SAMN09284122
L2	SAMN27765558
L2	SAMN09625624
L4	SAMN05576478
L4	SAMN13568240
L4	SAMEA7527623
L4;L3	SAMEA1688645
L4	SAMEA112181522
L4	SAMN13382988
L2	SAMN06055860
L4	SAMEA2533405
La1	SAMEA112850833
L4	SAMN17254033
L4	SAMEA1118844
L3	SAMEA1101763
L2	SAMN30157671
L4	SAMN31696018
L4	SAMN13568499
L4	SAMEA11206885
L4	SAMEA3374955
L4	SAMEA3374880
L2	SAMN02419542
L4	SAMN40475248
L2	SAMEA7563814
L1	SAMEA3721576
L4	SAMN35981836
L4	SAMEA112806304
L4	SAMN03648720
L2	SAMEA2711007
L2	SAMEA104614430
L4	SAMN41811972
L4	SAMEA7546104
L3	SAMEA1019246
L4	SAMEA7551878
L6	SAMEA5366620
L2	SAMN35339873
L4	SAMN18146616
L4	SAMEA5164117
L1	SAMEA1877111
La1	SAMEA4706523
L4	SAMN31423451
L4	SAMN27520118
L4	SAMEA3715508
L4	SAMEA5562359
L2	SAMEA104600483
L4	SAMN34999458
L4	SAMEA7617400
L4	SAMEA7545486
L2	SAMEA8718464
L1	SAMEA112798989
L2	SAMN20513188
L4	SAMEA112188826
L4	SAMN12347379
L3	SAMN36619354
L4	SAMEA5569510
L2	SAMEA8989174
L4	SAMN09756301
L4	SAMN27520047
L2	SAMN03246330
L4	SAMN12565598
La1	SAMEA4706864
L4	SAMN13568260
L2	SAMN05577664
L2	SAMN36974188
L4	SAMEA2533878
L4	SAMN27519794
L2	SAMN14417294
L4	SAMN19657571
L4	SAMEA112801109
L4	SAMN27519652
L4	SAMN02934446
L4	SAMN06251220
L4	SAMN22014501
L2	SAMN35340014
L4	SAMN05576980
La1	SAMEA8955508
L3	SAMEA1118130
La1	SAMEA5189900
L4	SAMN11250619
L4	SAMN03648840
L2	SAMN17019792
La1	SAMEA112954401
L4	SAMEA113555905
L1	SAMEA5607307
L4	SAMN31674134
L4	SAMN15567637
L4	SAMN30381004
L4	SAMEA7525752
L1	SAMN10185851
L4	SAMEA113556311
L2	SAMEA114757852
L3	SAMEA1101710
L3	SAMEA1117572
L4	SAMEA1397519
L2	SAMD00142668
L1	SAMEA2783494
L2	SAMEA104144174
L4	SAMN36835119
L4	SAMEA4798879
L2	SAMN31030266
L4	SAMEA10242756
L2	SAMN14416981
L4	SAMEA7550224
L4	SAMEA1102549
L2	SAMN10462532
L4	SAMN03647471
L4	SAMN41812079
L4	SAMEA104447424
L4	SAMN18118424
L4	SAMN06010351
L4	SAMEA112806382
L4	SAMEA112802116
L2	SAMN37848039
L4	SAMN02419637
L3	SAMN18498653
L2	SAMN02381006
L2	SAMEA7526508
L4	SAMEA7555384
L3	SAMN40032312
L4	SAMEA6656041
L4	SAMN40031805
L2	SAMN19658133
L2	SAMEA2710992
L4	SAMEA8742300
La3	SAMEA112801037
L4	SAMN31037339
L4	SAMEA1569162
L2	SAMN40273040
L1	SAMN10659527
L2	SAMEA112298889
L2	SAMEA7156818
L3	SAMN40031784
La3	SAMN13000335
L2	SAMN02358721
L2	SAMN38670635
L2	SAMEA8741913
L4	SAMEA7549503
L1	SAMEA1485485
L7	SAMEA3721539
L4	SAMEA8741991
L4	SAMN31423482
L4	SAMN05577138
L2	SAMEA10030463
L2	SAMN13169584
La3	SAMEA1118376
L4	SAMEA104718522
L4	SAMEA7554611
L2	SAMEA6655935
L2	SAMEA112806387
L4	SAMN19657502
L2	SAMN30543981
L4	SAMEA7553771
L4	SAMEA104362152
L4	SAMEA1523369
L4	SAMN31695747
L4	SAMEA4888789
L4	SAMEA7550147
L1	SAMN13568095
L2	SAMN20512803
L4	SAMEA104362250
L1	SAMN40031418
L5	SAMEA14269029
L4	SAMN15567628
L2	SAMN09715526
L2	SAMN31220358
La1	SAMEA6359912
La1	SAMN10966048
L4	SAMN02934365
L2	SAMEA9976303
L2	SAMEA104326180
L2	SAMN08708989
L3	SAMN28455507
L2	SAMEA104684950
L2	SAMEA4695118
L4	SAMEA2709842
L4	SAMN07236410
L2	SAMEA2343222
L1	SAMEA3432853
L4	SAMN06052286
L2	SAMEA9070716
La1	SAMEA5190016
L2	SAMN30157949
L2	SAMN33573716
L2	SAMN14417137
L2	SAMN15772702
L2	SAMEA7529297
L4	SAMEA1101318
L4	SAMEA110040893
L4	SAMEA2535215
L2	SAMEA112181288
L2	SAMN06055649
L2	SAMEA8719075
L2	SAMN34030718
L1	SAMEA11006701
L2	SAMEA13119995
La1	SAMN09725640
L1	SAMEA3715636
L3	SAMEA3421182
L1	SAMEA7553499
L4	SAMEA110024230
La1	SAMEA5875813
La1	SAMN32819006
L2	SAMN34294036
L4	SAMN16448909
L4	SAMEA104394541
L6	SAMEA1397403
L2	SAMEA6617274
L2	SAMN30556173
L3;L1	SAMEA1707779
La1	SAMEA6359514
L1	SAMN08913191
L2	SAMN21855919
L1	SAMN43535263
L2	SAMN05576605
L2	SAMN05789051
L4	SAMEA1118536
L4	SAMEA3558736
L2	SAMN07658378
L2	SAMN13813867
L4	SAMEA112804635
L4	SAMEA113537850
L2	SAMN12551264
L4	SAMEA112804872
L4	SAMEA3671529
L4	SAMN19113228
L2	SAMEA6153129
L1	SAMN40465874
L2	SAMEA7544164
L3	SAMN16521788
L4	SAMN27520016
La1	SAMEA7549860
L2	SAMN02585943
L3	SAMEA1101452
L4	SAMEA10029845
La1	SAMEA5189937
L4	SAMEA13292008
La1	SAMN09725497
L3	SAMEA7554509
L4	SAMEA1119667
L2	SAMN31581294
L2	SAMN33756451
La1	SAMEA8955533
L4	SAMN04053693
L3	SAMEA2081334
L4	SAMEA7545562
L4	SAMN19657459
L3	SAMEA112801453
L4	SAMN07659915
L2	SAMN20693245
L4	SAMEA1317617
L4	SAMEA9070582
L2	SAMN21236287
L2	SAMN17019893
L4	SAMEA113538415
L4	SAMEA2419066
L4	SAMN05577439
La1	SAMEA114303718
L2	SAMD00142611
L4	SAMEA7550415
L4	SAMN05918767
L4	SAMN07660155
L4	SAMEA7541683
L4	SAMEA113981284
L4	SAMEA3558832
L4	SAMEA104357595
L1	SAMEA4753655
L2	SAMEA7157332
L4	SAMEA7841469
L2	SAMN33756634
L4	SAMN40547161
L4	SAMN08795122
L2	SAMEA6655890
L4	SAMN05916315
L7	SAMEA112799325
L4	SAMN08629099
L4	SAMN05577219
L4	SAMEA104447598
L4	SAMN26038069
L4	SAMN08913014
L4	SAMEA8994273
La1	SAMN03300355
L4	SAMN18117960
L2	SAMEA1903027
L2	SAMEA7524935
L4	SAMEA113538423
L4	SAMN13568793
L4	SAMN19113039
L2	SAMEA113538574
L2	SAMEA112800654
L4	SAMN40655250
L4	SAMN40947012
L4	SAMN06055913
L4	SAMEA7561274
La1	SAMEA8996359
L3	SAMN31887261
L2	SAMEA5975110
L2	SAMEA1119407
L2	SAMN15772575
L2	SAMN19688450
L2	SAMN31674113
L2	SAMEA104600200
L4	SAMN13568388
L4	SAMEA9976015
L4	SAMN40566317
La1	SAMN16966238
L1	SAMEA2783167
L2	SAMN30986554
L1	SAMN41154765
L3	SAMN03648000
L4	SAMEA3402910
L1	SAMN37848236
L4	SAMEA2682975
L2	SAMEA7156402
L3	SAMN25995145
L4	SAMEA7551431
L2	SAMD00117815
L4	SAMN17918200
L4	SAMEA110037056
L4	SAMEA7702186
L4	SAMN22014499
La1	SAMN10965959
L2	SAMEA2783507
L2	SAMN08626335
L1	SAMN06092308
L1	SAMEA1569289
L4	SAMEA110024206
L4	SAMN37848675
L2	SAMEA5562498
L2	SAMN19135937
L3	SAMEA7551557
L4	SAMEA104362044
L2	SAMN21856111
L3	SAMEA111556108
La1	SAMN32819288
L4	SAMN28538229
L2	SAMN13568704
L2	SAMEA11761536
L2	SAMEA2145397
L2	SAMN08376362
L4	SAMEA112802130
L2	SAMN15772949
L2	SAMEA6153171
L4	SAMN03246698
L4	SAMN36639402
L4	SAMEA1903030
L4	SAMN09756261
L2	SAMN25778893
L2	SAMEA112804407
L4	SAMN08708443
L2	SAMEA7555565
La1	SAMN18823762
L4	SAMN05577118
L4	SAMEA14460238
L2	SAMN30543246
L2	SAMN09090565
L4	SAMN03246622
L4	SAMN06092473
L1	SAMEA7528515
L4	SAMN09756314
L6	SAMEA14460520
L4	SAMEA112806826
L3	SAMEA7528347
L2	SAMN21616406
L4	SAMN12565608
L2	SAMEA104600151
L4	SAMEA5163762
L4	SAMEA12029303
La1	SAMEA6062798
L4	SAMN31043491
L4	SAMEA1118394
L2	SAMEA7528530
L6	SAMEA5366630
L2	SAMEA7560600
L4	SAMEA7551710
La1	SAMN09725459
L2	SAMEA2783535
L2	SAMEA2534092
La1	SAMEA104093459
La1	SAMN18823834
L2	SAMN08347722
L4	SAMEA104447460
L2	SAMEA3448210
L4	SAMN08732259
L4	SAMEA4441538
L4	SAMN13169786
L4	SAMEA104394672
L1	SAMEA2534536
L2	SAMEA5975005
L4	SAMEA3305525
L4	SAMEA112806584
L4	SAMEA113537492
L4	SAMN13169567
La1	SAMN13318815
L4	SAMN03647612
La1	SAMEA104093466
L4	SAMN35621861
L2	SAMN22202790
L4	SAMEA2533527
L4	SAMN27520089
L3	SAMN08892431
L4	SAMN19845237
L4	SAMN19728375
L2	SAMN07956602
L4	SAMN40031714
L3	SAMN19113488
L4	SAMEA9976059
L4	SAMEA112805843
L4	SAMN15772988
L4	SAMN33243735
L2	SAMN14416783
L1	SAMEA7564137
L4	SAMEA7529050
L4	SAMEA8742649
L3	SAMEA7526496
La1	SAMN18823567
La1	SAMEA8987118
L4	SAMN19688118
L4	SAMN02671091
L4	SAMN08732573
L4	SAMN18648564
L2	SAMEA112801411
L4	SAMEA112800023
L4	SAMEA7546765
La1	SAMN33849784
L2	SAMN30294522
L4	SAMN21880272
La1	SAMEA8955500
L4	SAMN28553778
L2	SAMN40983302
L2	SAMEA7552629
L4	SAMEA1688607
L4	SAMN27762752
L3	SAMN31030552
L4	SAMEA5569850
L4	SAMN31423517
L3	SAMEA112804756
L4	SAMN02934341
L2	SAMD00178585
L4	SAMN08215023
L2	SAMN19688102
L2	SAMEA112299031
L4	SAMEA7562421
L1	SAMN10185878
L4	SAMD00029422
L2	SAMN20693163
L4	SAMN18648125
L2	SAMN30158315
L3	SAMEA1019297
La1	SAMEA4846781
L2	SAMEA10030059
L2	SAMN08709099
L2	SAMN06055432
L2	SAMN14416710
La1	SAMEA8987157
L4	SAMN19694239
La1	SAMEA7819020
L4	SAMN12347394
L4	SAMEA897839
L2	SAMEA112803434
L2	SAMEA7524888
L4	SAMEA7547555
L2	SAMEA7542345
L4	SAMN19688530
L1	SAMN08629483
La1	SAMN09725703
L4	SAMN01908786
La3	SAMEA7548777
L2	SAMEA10030545
L4	SAMEA112750660
L4	SAMN13264509
L4	SAMN18648211
L2	SAMN20512871
L4	SAMEA112804246
L4	SAMN31673854
L2	SAMD00178990
L3	SAMN36619430
L4	SAMEA3875828
L3	SAMEA7525677
L4	SAMEA7554352
La1	SAMN10966175
L4	SAMEA104447357
L1	SAMN27762817
L4	SAMEA1397364
L4	SAMN36849608
L2	SAMEA8718830
La1	SAMEA114303782
L2	SAMD00142869
L4	SAMEA5076094
L4	SAMEA112800366
L4	SAMEA112799420
L2	SAMEA9977427
L4	SAMN08626225
L4	SAMN19694172
L4	SAMEA104304851
L4	SAMN34626876
L4	SAMEA7563268
L4	SAMN34293921
L2	SAMN25234935
L2	SAMEA112803529
L2	SAMN27519825
L2	SAMN05576761
L2	SAMN20512634
L4	SAMEA113538449
L4	SAMEA112801060
L2	SAMN13813999
L4	SAMN09905668
L4	SAMEA6649902
L2	SAMEA5163687
L4	SAMN03018384
L4	SAMEA1397426
La1	SAMEA6359626
L3	SAMN07658546
La1	SAMEA6359875
L4	SAMN11179704
L4	SAMEA1706691
L4	SAMN02586079
L2	SAMN06055799
L2	SAMEA9070332
L2	SAMEA7525087
L4	SAMN05577457
L4	SAMEA112806915
L2	SAMN06056025
L2	SAMN20513127
L4	SAMN06210018
L2	SAMEA7156810
La1	SAMEA115506502
L4	SAMN18117980
L4	SAMN19728532
L4	SAMN30963739
L2	SAMN04276706
L1	SAMN07766164
L2	SAMN08708330
L4	SAMEA7554697
L6	SAMEA3391688
L4	SAMN37547189
L4	SAMN18146418
L4	SAMEA112805735
L2	SAMEA7524834
L2	SAMN19688685
L2	SAMN41148678
L2	SAMEA7552128
L2	SAMN14416778
L2	SAMN33860539
La1	SAMEA2400165
L2	SAMN33756511
L2	SAMEA112806455
L2	SAMEA2151588
L4	SAMEA3671256
L4	SAMN14481175
L2	SAMEA7528315
L4	SAMEA1688661
L3;L1	SAMEA1707650
L4	SAMEA5163814
L4	SAMN05575760
L2	SAMEA1403793
L4	SAMEA11008587
L2	SAMN08629202
La1	SAMEA5875791
L4	SAMEA7546821
L4	SAMEA5562443
L4	SAMEA6502053
L2	SAMEA2709785
L4	SAMN13568318
L3	SAMEA1406056
L4	SAMEA112803149
L4	SAMEA8718987
L4	SAMEA14269030
L4	SAMEA114236249
L4	SAMEA3558654
L2	SAMEA2343255
L1	SAMEA8989166
L4	SAMEA2682950
L4	SAMEA3558163
L4	SAMEA4798686
L1	SAMN15228638
L4	SAMEA4744430
La1	SAMN05725038
L4	SAMN06210097
L3	SAMEA113556540
L2	SAMEA7562574
L4	SAMEA2533882
L2	SAMEA11761313
L4	SAMEA5164050
L4	SAMN14402135
L4	SAMEA9976945
L4	SAMEA7547699
L4	SAMN22014543
L4	SAMN09425870
La1	SAMN03300300
L4	SAMEA2534754
L2	SAMEA5561960
L4	SAMEA112805977
L2	SAMN07236516
L2	SAMN06920078
La1	SAMN10965957
L2	SAMN31673333
L4	SAMEA7562958
L4	SAMN40655150
L2	SAMEA112750664
L1	SAMN43535443
L3	SAMEA7552734
L3	SAMN31030047
L4	SAMEA1103147
L5	SAMEA112805705
L4	SAMN05916412
L4	SAMN30826987
L6	SAMEA112800819
L3	SAMEA1119183
L4	SAMEA7554236
L4	SAMEA104718813
L4	SAMN28537990
L2	SAMEA9976291
L4	SAMN15437393
L3	SAMEA104357631
L2	SAMEA1015943
L4	SAMEA110040883
L6	SAMEA3376854
L2	SAMN31581247
L4	SAMEA3344855
L1	SAMEA112800027
L1	SAMN30951069
L4	SAMN03246664
L4	SAMN13568347
L4	SAMEA1903095
L3	SAMEA112801608
L4	SAMN13813739
L2	SAMN39287167
L6	SAMEA3391695
L1	SAMN43535351
L4	SAMEA7551623
L4	SAMN08215165
L4	SAMN06010207
L4	SAMN05576049
L4	SAMEA112805332
L2	SAMD00603641
L4	SAMEA2419073
L3	SAMEA1102247
L4	SAMEA112188806
L4	SAMN30986572
L4	SAMEA9977234
La1	SAMEA6359591
La1	SAMEA7353816
L4	SAMEA9581555
L2	SAMN13568560
L4	SAMN23235194
L2	SAMN15772769
L3	SAMEA7891425
L2	SAMEA112799283
L4	SAMN03246617
L2	SAMN27519513
La1	SAMEA7818952
L4	SAMEA2343264
L4	SAMN20693531
L4	SAMN06092579
L4	SAMEA7548560
L2	SAMN35340209
L2	SAMN34030673
La1	SAMN06847543
L4	SAMEA5163784
L2	SAMEA2783035
L4	SAMEA114493642
L2	SAMN30962881
L6	SAMEA14460681
L4	SAMN31674395
L4	SAMEA7549529
L2	SAMD00142566
L2	SAMEA7555774
L3	SAMEA112799890
L2	SAMEA3445250
L2	SAMN08215108
L2	SAMN08379825
L4	SAMEA4744477
L4	SAMEA112800194
L3	SAMN08892416
L4	SAMN02593550
La1	SAMEA8939144
L2	SAMEA1877213
L3	SAMN05575672
L2	SAMEA10030310
L2	SAMEA7551042
L4	SAMEA7527987
L4	SAMN02585899
L4	SAMN06008172
L4	SAMN40030759
L4	SAMN40273767
L4	SAMN19657356
L4	SAMEA12850675
La1	SAMN08906643
L4	SAMN16966070
L4	SAMEA1119254
L4	SAMN40566225
L2	SAMN05789043
L3	SAMEA112802017
L4	SAMN03161698
L2	SAMEA2783088
L2	SAMN37848100
L4	SAMN11053691
L4	SAMEA110040889
L2	SAMEA3562769
L3	SAMEA112806266
L2	SAMEA7542296
L1	SAMN40031801
L2	SAMEA7546660
L1	SAMN08629446
La1	SAMEA4846833
L3	SAMN40031443
L4	SAMEA4744167
L2	SAMEA1100870
L4	SAMN21856298
L1	SAMN31672692
L4	SAMEA104718911
L1	SAMEA104718406
L4	SAMEA112803971
L4	SAMEA7702132
L3	SAMEA7525056
L4	SAMN25078193
L2	SAMN19687847
L4	SAMN31031094
L4	SAMEA12029376
L4	SAMN40031248
L2	SAMEA7555802
L4	SAMEA9977265
La1	SAMN18357241
L2	SAMEA104600167
L4	SAMN13637919
L4	SAMEA112801094
L4	SAMEA112188743
L1	SAMEA2783105
L4	SAMN39286588
L4	SAMEA2533842
L2	SAMEA1707114
L2	SAMN13051667
L3	SAMEA7548850
La1	SAMEA112954319
L2	SAMN37191345
L4	SAMEA104447389
L4	SAMEA8742194
L3	SAMEA7548694
L6	SAMEA14269123
L1	SAMEA1569104
L2	SAMN21236171
La1	SAMN20482576
L4	SAMEA112803459
L4	SAMN39286829
L2	SAMEA7555841
L2	SAMN40466001
L2	SAMN05577649
La1	SAMEA6359493
L2	SAMN03648631
L4	SAMEA113935773
L1	SAMN13620247
L3	SAMEA7553392
L4	SAMEA5282502
L2	SAMN06473187
L4	SAMN11053677
L1	SAMEA7551715
L4	SAMN19687771
L4	SAMN05577148
L2	SAMN26038137
L2	SAMN06091809
L2	SAMN12551350
L3	SAMN18498619
La1	SAMEA8955404
L2	SAMEA112803138
La1	SAMN10966189
L3	SAMEA7548648
L2	SAMEA7553354
L4	SAMEA113538502
L4	SAMN19694098
L1	SAMEA3445254
L4	SAMEA5854654
L4	SAMEA104362285
L4	SAMN41389706
La1	SAMEA5875942
L2	SAMEA7157449
L4	SAMEA7545549
L4	SAMEA5569773
L4	SAMEA7555597
L4	SAMN02934331
La1	SAMEA5189606
L2	SAMN14416742
L4	SAMN06094209
L4	SAMEA5975022
L2	SAMN37847999
L2	SAMEA95508418
L1	SAMN03647725
L6	SAMEA112250058
L3	SAMN08892523
L4	SAMEA2682740
L4	SAMN05276445
L2	SAMEA104600354
L2	SAMEA7544634
L1	SAMEA7562791
L2	SAMEA7528103
L4	SAMEA9976961
L3	SAMEA112801830
L4	SAMN18146297
L1	SAMEA112800362
L2	SAMN08913152
L4	SAMEA7549057
La1	SAMEA112850852
L4	SAMEA1903162
L4	SAMN06094109
L4	SAMEA1119354
L1	SAMEA113538356
L4	SAMN05918555
L4	SAMEA104027396
L2	SAMEA2534982
L4	SAMEA2534324
L1	SAMEA3392612
L2	SAMN15180358
L1	SAMEA7544512
L1	SAMN40032073
La1	SAMN03300171
L4	SAMEA112806572
L4	SAMEA10030516
L4	SAMEA7546191
L4	SAMN04521992
L4	SAMN08732183
L6	SAMEA2794353
L4	SAMN13169442
L3	SAMEA7891369
L4	SAMEA104447320
L4	SAMEA10030402
L4	SAMEA7552642
L4	SAMN09685303
L3	SAMN16521857
L4	SAMEA3420860
La1	SAMEA104555713
L4	SAMN08215413
L4	SAMEA3671507
L4	SAMN40031560
L4	SAMEA7561398
La1	SAMEA4706535
La1	SAMEA8939089
L2	SAMEA7549020
L4	SAMN37999663
L4	SAMEA7548221
L1	SAMN40030900
L4	SAMEA112805359
L4	SAMEA7552364
L3	SAMEA5562229
L4	SAMEA112250121
La1	SAMEA1571008
L5	SAMEA2533553
L2	SAMEA7562454
L4	SAMEA10029781
L4	SAMN37848532
La1	SAMN07658255
L2	SAMN20512663
L2	SAMN10462614
L4	SAMN19728554
L4	SAMEA112801029
L4	SAMN06010193
L2	SAMN25236336
L4	SAMN10925185
L2	SAMN20513153
L2	SAMEA1102653
L2	SAMN21983520
L4	SAMN15852941
L4	SAMEA9976421
L4	SAMEA3318373
L4	SAMN13637991
L4	SAMEA113537590
L2	SAMEA104600558
La1	SAMEA8955420
L3	SAMEA5562102
L4	SAMEA3390413
L4	SAMEA5569872
L4	SAMN34257583
L4	SAMN31423411
L2	SAMEA968146
L4	SAMN34626725
L2	SAMEA7560820
L3	SAMN07658683
La1	SAMEA8939131
L2	SAMEA8718462
L4	SAMN03647932
L1	SAMN41390213
L4	SAMN02419622
L3	SAMEA2079039
L4	SAMEA4798847
L4	SAMN31117496
L4	SAMN07658769
L1	SAMEA112804663
La1	SAMN22169421
L4	SAMN14481143
L4	SAMEA8719037
L4	SAMEA104447448
L2	SAMEA7560924
L2	SAMEA7561121
L4	SAMEA1904741
La1	SAMN06252235
L2	SAMN27519827
L1	SAMN31887243
L4	SAMEA112801122
L2	SAMN37848403
La1	SAMN09725389
L2	SAMN10448580
L4	SAMEA113538471
L1	SAMN41154786
L4	SAMN31695770
L4	SAMEA7541444
L2	SAMN10371559
L2	SAMEA7280579
L2	SAMEA7563801
L4	SAMN19688051
L4	SAMN33010883
L2	SAMEA2534086
L4	SAMEA9976906
L4	SAMEA7546074
L4	SAMEA113538545
L4	SAMEA7552549
L4	SAMN05916294
L2	SAMN30547713
L3	SAMEA1902643
L2	SAMN33573778
L4	SAMN34257576
L1	SAMN08436310
L1	SAMD00179105
L1	SAMEA11225705
L2	SAMN19135941
L2	SAMN13680450
L4	SAMN42206424
L3	SAMEA3449442
L4	SAMEA8893137
L2	SAMEA104362514
L2	SAMEA7528236
L3	SAMEA112804057
L3	SAMEA2534962
L3	SAMEA7556051
L2	SAMEA9070479
L2	SAMN15437366
L3	SAMN40032375
L3	SAMN05575705
L4	SAMN13169465
L2	SAMN40655385
L4	SAMN07659661
L4	SAMEA112804320
L4	SAMN08629480
L4	SAMEA1397444
L4	SAMD00143026
L4	SAMN04276696
L4	SAMN08214889
L4	SAMEA104357499
L4	SAMEA5561667
L2	SAMN31673220
La1	SAMN26814575
L4	SAMN07765964
L4	SAMN02443901
La1	SAMN09284567
L2	SAMN21236272
L1	SAMEA1688664
L4	SAMEA104027405
L4	SAMEA112805597
L4	SAMN33062101
L4	SAMEA112805859
L2	SAMN07999076
L4	SAMN02231183
L4	SAMEA104144158
L2	SAMN30157653
L2	SAMEA14459873
L4	SAMN18118234
L4	SAMEA10029779
L4	SAMEA7553238
L5	SAMEA6872208
L3	SAMN40465779
L3	SAMEA7554444
L2	SAMN15348127
L2	SAMN27520015
L4	SAMN19728459
L1	SAMN41154553
L4	SAMEA112803183
L2	SAMN15773008
L1	SAMN10663306
L4	SAMEA7552934
L3	SAMN25995074
L4	SAMN13637923
L4	SAMEA95441668
L4	SAMN04522085
L4	SAMN28527850
L2	SAMN06091980
L4	SAMN07658300
L4	SAMEA3374946
L4	SAMEA114625917
L4	SAMEA11008585
L4	SAMEA7550152
L4	SAMEA1403613
L4	SAMEA7549665
L2	SAMEA7560344
L2	SAMEA5561395
L4	SAMN07373539
L2	SAMEA9070539
L4	SAMN06092662
L4	SAMN13813794
L1	SAMN15228716
L4	SAMEA4744377
L4	SAMN27520060
L4	SAMEA113537778
La1	SAMN36338263
L2	SAMEA104614400
L4	SAMN13568521
L1	SAMN07765879
L4	SAMN14060220
L3	SAMN03647981
L4	SAMN31673669
L4	SAMEA7552760
L4	SAMN02586069
L4	SAMN08709245
L4	SAMN06052289
L3	SAMEA6153163
L4	SAMN06209947
L4	SAMEA7546031
L2	SAMN08347723
L4	SAMN36834961
L2	SAMEA8741502
L4	SAMN30957942
La1	SAMEA6359970
L4	SAMEA5330418
L3	SAMN40030615
L4	SAMN33756522
L9	SAMEA8113336
L4	SAMEA5330383
L1	SAMEA1708392
L2	SAMN07998934
L2	SAMEA5974887
L2	SAMN20512589
L4	SAMEA9977501
L2	SAMN04385674
L4	SAMEA2533660
L2	SAMN25888645
L4	SAMEA8718452
La1	SAMEA6359786
L4	SAMEA1465977
L4	SAMEA3404127
L4	SAMEA7555517
L2	SAMN08913071
La1	SAMEA72481918
L4	SAMN41146789
L2	SAMN08708191
L4	SAMN28537949
L2	SAMN08708677
L4	SAMEA113537409
L3	SAMN26038160
La1	SAMN03300478
L3	SAMEA1397462
L4	SAMN17204761
L2	SAMN33018135
L3	SAMEA3445253
L2	SAMEA4695165
L4	SAMN04633346
L4	SAMEA1019299
L4	SAMEA111556025
L3	SAMEA7529054
L3	SAMN08892470
L1	SAMEA112801127
L2	SAMEA1469516
La1	SAMN20482604
L2	SAMEA104153436
L3	SAMN08913098
L2	SAMN20512655
La2	SAMEA4039988
L1	SAMN21983610
L2	SAMEA10030568
L2	SAMN10462556
L2	SAMN37848383
L4	SAMEA8718581
L2	SAMEA8718921
L2	SAMN12787867
L1	SAMN40031500
L4	SAMEA8718575
L4	SAMEA7524814
L2	SAMN35981783
L4	SAMN30381157
L3	SAMN28538198
L4	SAMN23038990
L4	SAMN09090382
L2	SAMN35982076
L1	SAMN30961439
La1	SAMEA7552429
La1	SAMEA5189248
L2	SAMN34257496
L2	SAMN40655248
L4	SAMEA1016090
L4	SAMN18117895
L4	SAMEA2682856
L4	SAMN31695762
L1	SAMEA7280272
L4	SAMEA114493672
L4	SAMN09914688
L4	SAMEA1118592
L3	SAMEA7528915
L4	SAMN06010213
L4	SAMEA7551046
L1	SAMN07236394
L1	SAMN25995184
L4	SAMN30962845
L4	SAMN40655291
L4	SAMEA112805872
L2	SAMEA2783554
L4	SAMEA9976456
L3	SAMN03647776
L2	SAMEA3457764
L2	SAMEA7528148
L2	SAMEA8742040
L4	SAMN33756264
L2	SAMN37848299
L3	SAMEA1118826
L4	SAMN07373385
L4	SAMEA7157802
L1	SAMN07658420
L2	SAMN30547730
L4	SAMEA7547225
L1	SAMEA1119126
L2	SAMN09756068
L4	SAMEA112799526
L4	SAMN28488177
L2	SAMN31673201
L2	SAMN33010982
L4	SAMEA4441687
L4	SAMEA113537427
La1	SAMEA8955453
L2	SAMN12565896
L4	SAMN18146505
L2	SAMN03246289
La2	SAMN23583256
L4	SAMEA10030356
L4	SAMN18175571
L1	SAMN43534926
L2	SAMN21236293
L4	SAMEA112803505
L1	SAMN40032231
L4	SAMEA9976091
L4	SAMEA7551808
L4	SAMEA3242448
L4	SAMN31695916
L4	SAMEA4695262
L2	SAMEA1403887
L2	SAMEA9196911
L4	SAMN13169506
La1	SAMN03300637
L2	SAMD00604043
L2	SAMEA7528001
L2	SAMN43535711
La1	SAMEA2400097
L4	SAMEA104446929
L4	SAMEA3451151
L3	SAMEA7527192
L1	SAMEA1118150
L1	SAMEA2785434
L1	SAMN37848652
L3	SAMEA14269027
L4	SAMEA112799883
L4	SAMN31030126
L2	SAMEA104600331
L4	SAMN40030528
L4	SAMN34257549
L4	SAMEA3443148
L4	SAMEA2079268
L4	SAMN18118157
L2	SAMEA112825178
L4	SAMN34626889
L3	SAMEA1102233
L4	SAMN12811538
L4	SAMN18118490
L4	SAMN05575868
L4	SAMEA1406114
L4	SAMEA7548698
L4	SAMN19728390
L1	SAMEA11225616
L4	SAMN19657782
L1	SAMEA2783508
L4	SAMN34257569
L4	SAMN03648353
L4	SAMEA1569156
L4	SAMN08732565
L2	SAMEA13188742
L3	SAMEA1101778
L2	SAMN40465738
L4	SAMEA9976105
L4	SAMEA5561587
L3	SAMN16521892
L4	SAMEA112183824
L4	SAMN03648967
L4	SAMEA9976352
L4	SAMEA3432960
La1	SAMEA7109763
L2	SAMN36974193
L4	SAMN28538130
L2	SAMN15773023
L2	SAMN37848449
L4	SAMN41389587
L2	SAMN08376123
L2	SAMEA5569678
L2	SAMEA112181274
L5	SAMEA1877229
L2	SAMN14416792
L4	SAMD00603968
L4	SAMN31672576
L2	SAMN09867668
L2	SAMEA8741670
L4	SAMEA112804559
L4	SAMN08708634
L4	SAMN17825553
La1	SAMN20482557
La1	SAMN08906625
L2	SAMN08376335
L4	SAMEA3558306
L1	SAMEA3457763
L4	SAMEA1707724
L4	SAMN19658056
L6	SAMEA112250023
L4	SAMEA1403852
L4	SAMN05576554
L4	SAMEA1397515
L4	SAMEA2534778
L2	SAMN27765557
L4	SAMN31020429
L4	SAMEA9976395
L4	SAMEA8994035
La1	SAMN10965896
L4	SAMEA1019174
L4	SAMEA8718854
L2	SAMN40465847
L1	SAMN13337516
La1	SAMEA4846669
L4	SAMEA7547759
La1	SAMEA4946901
L4	SAMEA6797859
L4	SAMN04053735
La1	SAMN13318848
L4	SAMN22014513
L4	SAMEA7548834
L3	SAMN03647794
L2	SAMN06092623
L2	SAMN13937577
L4	SAMN30157838
L4	SAMEA3318418
L4	SAMEA9976960
L4	SAMEA1119148
La1	SAMEA6359808
L1	SAMEA7526870
L4	SAMN19657430
L4	SAMEA5561504
L4	SAMN31046534
L2	SAMD00603675
L4	SAMEA1485458
La1	SAMN10254889
L1	SAMN09625646
L4	SAMN36834438
L2	SAMD00603970
L3	SAMN06578979
L4	SAMEA113538495
L3	SAMEA7554350
L4	SAMEA1019263
L3	SAMN04385731
L4	SAMEA7555751
L2	SAMN02360603
L1	SAMN13071996
L2	SAMN05575251
L2	SAMEA5164389
L4	SAMEA9976881
L2	SAMEA1016137
L6	SAMEA14460594
L4	SAMEA8719224
L5	SAMEA1877169
L1	SAMEA7524933
L4	SAMEA104362107
L4	SAMEA112806956
L2	SAMEA7564339
L4	SAMN13066733
L4	SAMN27519570
L3	SAMEA7554181
L4	SAMN19688586
L2	SAMEA7562480
L2	SAMN31046480
L4	SAMN13568687
La1	SAMEA4706610
L1	SAMEA1119356
L2	SAMEA5975568
L4	SAMEA10030388
L4	SAMEA9976106
L4	SAMN29877841
L4	SAMEA7525527
L4	SAMN20525068
L4	SAMEA104446997
L4	SAMN27520193
L2	SAMN09867644
L2	SAMEA13166490
L4	SAMN31695814
L4	SAMN18648537
L4	SAMN28936902
L2	SAMN19688628
L4	SAMN06094100
L4	SAMEA1929752
L2	SAMEA7156965
L4	SAMEA1569362
L1	SAMEA3139853
L4	SAMN11250628
L4	SAMEA1556596
L4	SAMEA7554538
L4	SAMEA5163845
L2	SAMN21856559
L3	SAMN30963740
L2	SAMEA7617391
L2	SAMEA7560135
L2	SAMN05577662
L2	SAMN31672870
L2	SAMEA7156493
L2	SAMN35339922
L4	SAMN05575047
L4	SAMEA2534659
L2	SAMEA7546132
L2	SAMEA7549719
L4	SAMEA7562180
L4	SAMEA1903025
L2	SAMEA1707278
L4	SAMEA1569251
L4	SAMEA3451210
L4	SAMN10961409
L4	SAMEA1688481
L3	SAMEA7526935
La1	SAMEA5189610
L4	SAMEA2810262
L4	SAMEA7547611
L4	SAMEA2152075
L4	SAMN40947043
L4	SAMEA1707922
L4	SAMEA3558431
L2	SAMEA7542273
La3	SAMEA1397442
L2	SAMN03263111
L4	SAMEA5163914
L3	SAMEA112805588
L4	SAMN11493535
L4	SAMN03246634
La1	SAMEA5875835
La1	SAMEA112850794
L3	SAMN31581298
L4	SAMN14481096
L4	SAMN06010122
L4	SAMEA1707761
L2	SAMN20512398
L2	SAMEA5282486
La1	SAMN03300145
La1	SAMN08906585
La1	SAMEA7353839
La1	SAMEA2400203
L2	SAMEA838040
L4	SAMEA3558567
L4	SAMN05577392
L2	SAMN10587724
L4	SAMEA1530857
L4	SAMN39286584
L1	SAMN31030094
L4	SAMEA4753662
L4	SAMN34626957
L4	SAMN40655483
L4	SAMEA5562304
L4	SAMEA14460183
L4	SAMEA10029752
L4	SAMEA112803521
L2	SAMN08708218
L4	SAMEA7529189
L4	SAMN31030370
L4	SAMEA112806414
L4	SAMEA7550095
L2	SAMN20513246
L2	SAMN07236497
L4	SAMEA104362181
L2	SAMN06092083
L3	SAMEA112799245
L4	SAMEA3501001
L1	SAMN43535550
La2	SAMEA4039976
La1	SAMN32818975
L4	SAMEA1556839
L3	SAMN07659366
L2	SAMN13568467
L2	SAMN40466182
L2	SAMN29944035
L4	SAMEA7280266
L2	SAMN08708868
L4	SAMEA12029330
L2	SAMN20512438
L2	SAMN17019881
L1	SAMEA8989261
L4	SAMN06055923
L4	SAMN18146473
L4	SAMN40547123
L2	SAMN31673855
L4	SAMN18175549
L2	SAMN15772626
L2	SAMEA10029984
L4	SAMEA7546922
L3	SAMN40012655
L2	SAMEA5974978
L3	SAMEA3449408
L4	SAMN03649022
L4	SAMEA2177687
L4	SAMN05918669
L4	SAMEA7551204
L4	SAMEA1118075
L2	SAMN40273328
L3	SAMEA1904694
L4	SAMEA8718791
L4	SAMN08708660
L3	SAMEA8700434
L2	SAMN17019863
La1	SAMEA6359689
L2	SAMN05576183
La1	SAMN06252319
L2	SAMN04633341
La1	SAMN18823833
L4	SAMEA8718958
L2	SAMEA7157248
L4	SAMEA9976793
L2	SAMEA7525015
L4	SAMN31695792
L2	SAMN02358710
L4	SAMD00263687
L3	SAMN03647696
L1	SAMN19113478
L4	SAMEA112799713
L2	SAMN15337196
L2	SAMEA1117743
L4	SAMEA7542203
L2	SAMEA3258493
L2	SAMN27520126
L4	SAMEA7555880
L4	SAMN28553602
L1	SAMEA104708056
L2	SAMEA112800123
L2	SAMN07956535
L4	SAMEA112189052
L3	SAMEA112801482
L4	SAMN41389949
L2	SAMN08709011
L1	SAMEA7552153
L4	SAMN29637392
L4	SAMN18118155
L1	SAMEA7560651
L2	SAMEA2534993
L2	SAMN21856288
L4	SAMEA112799675
L4	SAMEA2342351
L4	SAMN31031493
L1	SAMN37848627
L2	SAMEA6617387
L4	SAMN06091954
L2	SAMN25888704
L4	SAMEA7563111
L3	SAMN40465961
L2	SAMN40032052
L4	SAMEA112806969
L4	SAMN03246675
La1	SAMN08906635
L2	SAMD00179161
L4	SAMEA3367294
L4	SAMEA4798805
La3	SAMN33272062
L2	SAMN33860512
L3	SAMEA7526356
L2	SAMN11056471
L2	SAMN40032011
L4	SAMEA4441568
L2	SAMEA3558527
L2	SAMEA5048173
L4	SAMN34626731
L4	SAMEA3715534
L2	SAMN33756454
L4	SAMEA3231531
L4	SAMN27391436
L3	SAMN41389820
L4	SAMEA7554454
L4	SAMEA1016021
L2	SAMEA14269067
L4	SAMEA5569517
L4	SAMN08795012
L2	SAMEA8742281
L2	SAMEA8719183
L4	SAMEA7545255
L2	SAMEA7541555
L2	SAMN08708283
L3	SAMEA7551867
L2	SAMEA3258487
La1	SAMEA4846784
L2	SAMN08436081
L4	SAMEA7561322
L4	SAMN07213087
L4	SAMN18648060
L4	SAMEA112800175
L2	SAMN07766337
L4	SAMEA6656028
L4	SAMN18146269
L2	SAMN37563203
L1	SAMN13568256
L2	SAMN14416989
L2	SAMN33062003
L4	SAMN28553869
L1	SAMN26038117
L6	SAMEA14460598
L4	SAMEA104447370
L4	SAMN08215079
L4	SAMEA4798765
L3	SAMEA112799309
L1	SAMEA7561033
L4	SAMN40466119
L4	SAMN37124244
L4	SAMN19657348
La1	SAMN13318825
L2	SAMN31030388
L4	SAMEA4798731
L2	SAMEA1403625
La1	SAMN32818960
L4	SAMN25078197
L1	SAMN10185911
L4	SAMEA114493641
L5	SAMEA3359906
L4	SAMEA3402923
L2	SAMN40983419
L4	SAMN06480746
L1	SAMN19845164
L4	SAMEA4744228
L1	SAMN08892506
L2	SAMEA7541878
L4	SAMN03257094
L2	SAMEA7528604
L4	SAMEA7547626
L4	SAMEA104357617
La1	SAMEA7548372
L4	SAMEA8719017
L4	SAMN07765908
L4	SAMN19728521
L4	SAMEA11934366
La1	SAMEA2400061
L4	SAMEA7545303
L4	SAMEA7560324
L2	SAMN38375937
L4	SAMEA2682806
L4	SAMN02380697
L2	SAMN02360555
L2	SAMEA112803520
L2	SAMEA112804943
L2	SAMEA13188783
L4	SAMEA1903113
La1	SAMN09725715
L4	SAMEA2079267
L4	SAMEA5163995
L4	SAMN33061905
L2	SAMEA2534696
L4	SAMN09090585
L2	SAMEA7541824
La1	SAMN08906509
L2	SAMN08709016
L3	SAMN21882547
L4	SAMN21856039
L4	SAMEA7547831
L3	SAMEA5562291
L4	SAMEA7280259
L2	SAMEA2710785
L1	SAMN07660178
La3	SAMN13000329
L1	SAMEA7551931
L3	SAMEA1876025
L3	SAMN28538029
L4	SAMEA2534829
L1	SAMN09625656
L4	SAMEA5562265
L2	SAMEA1403878
L2	SAMN06092681
L4	SAMEA7555896
L4	SAMN02380631
L4	SAMN12347323
L4	SAMN02403608
L1	SAMN08376138
L4	SAMEA5163987
L2	SAMEA3221062
L4	SAMN06251197
L4	SAMEA7547483
L2	SAMN30158023
L4	SAMN02671167
L2	SAMN43535222
L1	SAMEA1530882
L4	SAMEA7526676
L2	SAMN41390083
La1	SAMN18823729
L2	SAMEA7527745
L4	SAMEA2143857
L4	SAMEA1045784
L1	SAMN40031620
L2	SAMN06251265
La1	SAMN09725434
L4	SAMEA110052001
L4	SAMN21885183
L2	SAMEA7560384
L2	SAMN15348097
L4	SAMEA7542300
L2	SAMN07331222
L4	SAMEA115163711
L2	SAMN10961377
L4	SAMN13568590
L2	SAMN22202950
L2	SAMN14416987
L2	SAMEA112803233
L2	SAMN41390198
L4	SAMEA7548355
L3	SAMN41154601
L3	SAMEA1119052
L2	SAMEA2682775
L2	SAMN03246352
L3	SAMEA6797939
L4	SAMN08708669
L4	SAMN03647596
L4	SAMEA110037054
L3	SAMN31551436
L1	SAMN40031190
L4	SAMN08214957
L4	SAMN22014658
L1	SAMN41389550
L4	SAMEA2533578
L4	SAMN05577193
L4	SAMEA4798903
La1	SAMEA115506540
L3	SAMN03648234
L2	SAMN12825862
L4	SAMN08626308
L4	SAMN40273374
La1	SAMEA113941109
L2	SAMN06055821
L6	SAMEA3391693
L2	SAMEA10029436
L1	SAMEA1397449
L4	SAMN13568555
L3	SAMEA1569260
L4	SAMEA8718770
L2	SAMN30543920
L4	SAMEA113537490
L4	SAMEA112801396
L4	SAMEA114236214
L4	SAMEA7550304
L3	SAMEA1904092
L4	SAMN06010191
L4	SAMEA3401013
L3	SAMN31887116
L3	SAMEA7553264
La1	SAMEA8987177
L3	SAMEA112800657
L4	SAMN08626322
L4	SAMEA113537506
L1	SAMN03648379
L2	SAMEA7543962
L2	SAMEA115164441
L4	SAMN21886270
L4	SAMN08612920
L2	SAMD00142675
L2	SAMEA7549262
L2	SAMN43535691
L4	SAMEA1118433
L4	SAMEA5163654
L2	SAMN30543514
L4	SAMEA112805214
L4	SAMEA7171595
L4	SAMN13568776
L4	SAMN35220622
L4	SAMN35339962
L2	SAMEA2533604
L2	SAMN37848296
L4	SAMEA2040751
L4	SAMEA104302769
L4	SAMN18146673
L2	SAMN27519772
L2	SAMN20834149
L4	SAMEA112801600
L4	SAMN05576286
La2	SAMEA115652364
L4	SAMN08709185
L2	SAMN02360568
L4	SAMEA1403981
La1	SAMN23733173
L4	SAMN20524994
La1	SAMN09284581
L4	SAMN05575923
L3	SAMEA5561628
L4	SAMN08214846
L4	SAMN40751549
L4	SAMEA113538257
L4	SAMEA7184657
L1	SAMEA7526365
L2	SAMN31581278
L2	SAMN17301434
L2	SAMD00439778
L2	SAMEA112805887
L2	SAMEA7542133
L2	SAMN19657335
L2	SAMN06091981
L4	SAMN19688435
L2	SAMEA1403898
L3	SAMN39286991
L4	SAMEA11008539
L4	SAMN41148918
L4	SAMEA112805306
La1	SAMN10965927
L4	SAMN31037903
La1	SAMEA7561635
L2	SAMEA4475180
L4	SAMN09756054
L4	SAMEA8718889
L2	SAMEA7541807
L4	SAMEA113556485
L4	SAMN28549515
L4;L3	SAMEA1904095
L2	SAMEA7527515
La1	SAMN10247371
L2	SAMN15772659
L4	SAMN40655205
L4	SAMEA7561360
L4	SAMN18648012
L2	SAMEA5975532
L4	SAMEA7549160
L4	SAMN22014630
L4	SAMEA7554724
L4	SAMEA2682713
L3	SAMEA7528425
L2	SAMD00439784
L4	SAMEA8741683
L4	SAMEA3448418
L4	SAMN40475163
L2	SAMEA5570067
L4	SAMEA7550548
L4	SAMN05576392
L2	SAMEA7526975
L2	SAMN30157987
L1	SAMEA2710891
L2	SAMEA7563088
L4	SAMEA3671317
L2	SAMN35339920
L4	SAMEA4753600
L4	SAMN19688572
L3	SAMEA1019023
L3	SAMN03648409
L2	SAMEA5164004
L2	SAMEA111556221
La1	SAMN26814622
L4	SAMEA112799851
L1	SAMEA1397437
L4	SAMN21855851
La1	SAMEA6359842
L4	SAMEA2534257
L3	SAMEA5854666
La1	SAMN10966197
L4	SAMN06052264
L3	SAMEA1119369
L4	SAMEA8994386
L4	SAMN22014468
L4	SAMN05721800
L4	SAMN19113236
L2	SAMN20512517
L4	SAMEA2534981
L4	SAMEA113556100
L4	SAMN19687809
L2	SAMEA1707573
L3	SAMEA1119529
L2	SAMEA112804746
L2	SAMEA7156988
L2	SAMN05575260
L4	SAMEA112804412
L4	SAMEA5157185
L4	SAMN19688756
L4	SAMN06055479
L4	SAMN31031068
L4	SAMEA2533995
L3	SAMN03647757
L2	SAMEA8719251
La1	SAMN32818994
L4	SAMEA7280333
L2	SAMEA3318422
L2	SAMEA112804655
L2	SAMN13169738
L4	SAMEA5562131
L4	SAMEA7554496
L4	SAMEA6649914
L4	SAMN08708438
L4	SAMN07344693
L2	SAMEA7549940
L4	SAMN02350426
L4	SAMN41148727
L2	SAMN02053752
L1	SAMN21616922
La1	SAMEA2400209
L2	SAMEA104600565
La1	SAMN06847535
L2	SAMN15053354
L4	SAMN04053667
L3	SAMEA115163122
L2	SAMEA11761566
L2	SAMEA112806337
L3	SAMN06579060
L4	SAMEA6990827
L4	SAMEA5164301
L2	SAMN07236289
L2	SAMN07236347
L4	SAMEA1530803
L4	SAMN18648529
L2	SAMN06055708
La1	SAMEA8955395
L2	SAMEA7544418
L4	SAMN08215178
L4	SAMEA112804483
L2	SAMN03246189
La1	SAMN06855989
L2	SAMN25888756
L4	SAMEA104362116
L2	SAMEA1877218
L4	SAMN23038969
L3	SAMN31673448
L4	SAMN31887117
La1	SAMEA5190019
L4	SAMEA7563660
L3	SAMEA2177695
La1	SAMEA7353830
L4	SAMN18146424
L4	SAMN41148580
L4	SAMN33756423
L4	SAMEA113538520
L4	SAMEA2533925
L4	SAMEA7527686
L4	SAMEA2419053
L4	SAMN26722374
L4	SAMEA8893146
L4	SAMN16966142
L4	SAMEA7546266
L2	SAMEA3414469
L1	SAMEA7527691
L4	SAMN17825556
L4	SAMN31673023
L2	SAMN17019766
L4	SAMN05575805
L2	SAMN05575120
L3	SAMN13066678
L4	SAMEA9976541
L4	SAMEA5190509
L4	SAMEA104446902
L4	SAMN13568152
L2	SAMN09708334
L3	SAMEA1018942
L1	SAMN18650583
L3	SAMN40030730
L4	SAMEA113556011
L2	SAMN13567905
L4	SAMN39286592
L2	SAMEA7559983
L2	SAMN20525212
L1	SAMN13568236
L2	SAMN02419595
L2	SAMN20513117
L2	SAMEA104600556
L2	SAMEA7157623
L4	SAMEA104447650
L3	SAMN03647248
L2	SAMN14417196
L2	SAMN40597317
L4	SAMEA1102668
L2	SAMEA1016167
L4	SAMN08383177
L4	SAMN08851385
L4	SAMEA113556390
L1	SAMEA112806868
L4	SAMN03648678
L4	SAMEA5569860
L4	SAMN05577390
L2	SAMEA8741241
La1	SAMEA6359500
L6	SAMN31019550
L4	SAMEA6496792
L2	SAMN41191405
L1	SAMN43535096
L3	SAMEA7552914
L2	SAMN30157902
La1	SAMN10247368
L4	SAMEA7525665
L4	SAMN04522104
L2	SAMEA7552657
La1	SAMEA1117676
L2	SAMN21855868
L4	SAMN14481482
L2	SAMEA7541400
L4	SAMD00117947
L4	SAMN11493584
L1	SAMEA7525659
L4	SAMEA2061825
L4	SAMN05577452
L1	SAMN43535581
L1	SAMEA7528351
L4	SAMN09399491
L2	SAMN15348083
L3	SAMEA1118209
L2	SAMN19688599
L6	SAMEA6872230
L2	SAMEA2783170
L4	SAMEA6617258
L4	SAMEA3388832
L4	SAMN28550738
L2	SAMEA3443154
L3	SAMEA7562338
L2	SAMN37848285
L4	SAMN19657746
La1	SAMN39286680
L2	SAMN30543315
L4	SAMEA113538400
L4	SAMEA1119574
L4	SAMEA7423469
La1	SAMEA5189330
L4	SAMN05575515
L3	SAMN33062099
L2	SAMN08708955
L4	SAMEA1707199
L2	SAMN40655482
La1	SAMEA112850843
L2	SAMN05576423
L3	SAMN31031470
L4	SAMN31942662
L1	SAMN28553603
L4	SAMN18146723
L4	SAMN08709174
L4	SAMEA7551080
L2	SAMEA6153123
L4	SAMN31034580
L4	SAMEA1119232
L4	SAMEA112805439
L4	SAMN08629479
L4	SAMN34626646
L4	SAMEA7617444
L4	SAMEA2177696
La1	SAMEA112850839
L4	SAMEA112750815
L4	SAMN28453139
L4	SAMEA1708442
L2	SAMEA7526797
L4	SAMN13568789
L4	SAMEA9976026
L3	SAMEA113537340
L4	SAMEA1688479
L1	SAMN14417033
L3	SAMN23765476
L4	SAMN08709135
L2	SAMN03246292
L4	SAMN36834458
L4	SAMN08732389
L2	SAMN07766002
L1	SAMEA7723086
L4	SAMEA7524889
L3	SAMEA7527362
L1	SAMEA104304844
L4	SAMEA2535257
L2	SAMD00029434
L2	SAMN40445357
L4	SAMN31031194
L3	SAMN08629111
L4	SAMEA111556233
L4	SAMN06010362
L1	SAMEA12029383
L4	SAMN27520157
L4	SAMEA1929786
L2	SAMEA7563344
L4	SAMN19657411
L4	SAMN34626700
L4	SAMN08215187
L4	SAMEA110031464
L4	SAMN12347364
L3	SAMN41154681
L3	SAMEA112801806
La1	SAMN32818841
L4	SAMEA3715358
L5	SAMEA2794371
L4	SAMEA1119095
L4	SAMEA112799848
L2	SAMEA3558564
L3	SAMEA3233426
La1	SAMEA7552800
L4	SAMN41154575
L4	SAMEA113537544
La1	SAMEA7555154
L2	SAMN41390120
L2	SAMN13568082
La2	SAMEA4039965
L1	SAMN39286924
L2	SAMN08708988
L4	SAMN21593482
L4	SAMN08199266
L2	SAMN34257485
L2	SAMEA2534815
L4	SAMEA112803353
L4	SAMEA112803514
L4	SAMEA4798911
L4	SAMEA104614397
L4	SAMN31018849
L4	SAMN37124213
L1	SAMN06055547
L4	SAMEA3558807
L7	SAMN39090656
L4	SAMEA112806496
L4	SAMN19688544
L2	SAMN35981958
L2	SAMEA7553348
L2	SAMEA112800201
L4	SAMN08636988
L3	SAMEA3139857
L2	SAMN03246532
L2	SAMN13937499
L1	SAMEA11225714
L4	SAMEA7562713
L4	SAMEA110241032
L4	SAMEA104447632
L3	SAMEA112805418
L1	SAMN06055443
L2	SAMEA7563982
L4	SAMEA112799071
L4	SAMN08626361
L1	SAMEA7548786
L2	SAMEA112806069
L4	SAMN05577084
L4	SAMEA7548529
L4	SAMEA5282437
L4	SAMEA2534239
L2	SAMN05577647
L4	SAMEA7546807
L4	SAMEA115163173
La1	SAMN09284110
L4	SAMEA7545833
L4	SAMEA112806550
L3	SAMEA1876326
L4	SAMEA2534033
L4	SAMN13568607
L4	SAMEA112805200
L4	SAMEA7551603
L2	SAMEA3558540
L2	SAMN06092404
L4	SAMN08215335
L4	SAMEA5561408
L2	SAMEA112805262
L4	SAMEA104447430
L4	SAMN18146566
L1	SAMN31564039
L4	SAMN11493523
L4	SAMEA112806362
L4	SAMN02358720
L4	SAMEA2144303
L1	SAMN06055568
L2	SAMN43535620
L2	SAMEA112805611
L4	SAMEA5164005
La1	SAMEA5189370
L1	SAMN06091700
L2	SAMN23765149
L4	SAMN13382985
L4	SAMN31030296
L4	SAMD00603645
L4	SAMEA7544237
L2	SAMEA4949537
L4	SAMEA14493411
L3	SAMN40566261
L4	SAMEA8719016
L4	SAMN34257547
L4	SAMEA11008565
L4	SAMEA14459866
L4	SAMEA5164461
L4	SAMN33756347
L2	SAMN15772819
L4	SAMEA7544649
La1	SAMEA115526727
L2	SAMN06092521
L3	SAMN31031616
La1	SAMEA115526790
L2	SAMEA6153153
La3	SAMN40926566
L4	SAMN06010217
La1	SAMN10965861
L4	SAMN08214870
L4	SAMD00143051
L4	SAMEA112799797
L2	SAMEA113556561
L4	SAMN18175529
L2	SAMN21983470
L4	SAMEA112801815
L2	SAMN08708429
L2	SAMN33061986
L4	SAMEA112800683
L2	SAMN40983246
L4	SAMEA7561719
L1	SAMN41154864
L2	SAMEA7526985
L2	SAMN31019648
L1	SAMEA7527706
L4	SAMEA7549136
L2	SAMN19688333
L1	SAMN31887179
L1	SAMN39287153
L2	SAMN13568795
L2	SAMEA7527843
L1	SAMN27764235
L4	SAMN41146592
L2	SAMN37847988
L4	SAMEA8994248
L4	SAMN02585983
L4	SAMEA3262668
L4	SAMEA3268275
L1	SAMN19113270
L1	SAMN16521549
L4	SAMN18118270
L2	SAMN34293925
L4	SAMEA104398455
L3	SAMN07344696
L2	SAMN09425768
L4	SAMEA113537563
L4	SAMN41148467
L2	SAMN08708710
L2	SAMN17301505
L2	SAMEA2783564
L2	SAMEA10030108
L4	SAMEA104447456
L4	SAMEA2661044
L4	SAMEA114396016
L4	SAMEA9977438
La1	SAMEA8987079
L4	SAMN18118408
L3	SAMN16522124
L4	SAMEA113538253
L1	SAMN41154652
L2	SAMN31672852
L2	SAMEA12616934
L4	SAMN17254101
L4	SAMEA10030431
L2	SAMN20512858
L6	SAMN02231124
L2	SAMN40273358
L4	SAMEA3671414
L4	SAMN43535695
L2	SAMN17019719
L2	SAMEA7542177
L3	SAMEA7526358
La1	SAMEA5189681
L4	SAMEA7543906
L3	SAMEA2081436
L4	SAMEA4798924
La1	SAMN04386750
L2	SAMN30294447
L1	SAMEA7551073
L4	SAMN28449024
L2	SAMN15772604
L4	SAMN31674379
L2	SAMN02398707
L4	SAMEA4441492
L4	SAMEA968207
L2	SAMEA7563085
L4	SAMN20512912
L2	SAMN30543611
L2	SAMEA6797807
L4	SAMN05916228
La1	SAMN16714390
L3	SAMEA1101548
L2	SAMEA8741732
La1	SAMN10965892
L2	SAMN31672683
La1	SAMN14518380
L2	SAMEA7129233
L3	SAMEA7548939
La1	SAMEA7548586
L1	SAMN07660435
L4	SAMN31017791
L4	SAMEA7550077
L4	SAMN18146464
L2	SAMEA114236095
L4	SAMEA3501016
L4	SAMEA2517416
L4	SAMEA7423551
L2	SAMEA5975449
L2	SAMN13066639
L4	SAMEA3501044
L4	SAMEA2533398
L2	SAMN19688353
L4	SAMEA3231556
L4	SAMEA4744313
L2	SAMN19687824
L4	SAMEA113556518
L2	SAMN36662696
L4	SAMN06092597
L4	SAMEA7548487
L3	SAMN31887115
L4	SAMN31423371
L4	SAMN08215097
L4	SAMN07816732
L1	SAMEA7280300
L4	SAMEA7542277
L2	SAMN31030130
L2	SAMN14417091
L4	SAMEA13119695
L4	SAMEA112800995
L4	SAMEA7563772
L4	SAMEA1707201
L2	SAMD00142431
L4	SAMEA7551611
L2	SAMN23038961
L4	SAMN17825512
L4	SAMN09715554
L4	SAMEA3715506
L4	SAMEA5164170
L2	SAMEA10030011
L4	SAMEA7547418
L2	SAMN40566517
La1	SAMN09725749
L4	SAMEA9977176
L2	SAMEA7157380
L1	SAMN35543983
L4	SAMEA1688490
L2	SAMN21856261
L4	SAMEA112806669
L2	SAMN36662644
L4	SAMEA7555467
L2	SAMN36619382
L1	SAMN41148493
L4	SAMEA7546347
L1	SAMN31031696
L3	SAMN21896101
L1	SAMN31031688
L4	SAMN31038511
L2	SAMEA7541489
L4	SAMEA14269217
L4	SAMN40475132
L4	SAMN18118003
L2	SAMN06055958
L2	SAMN33061947
L4	SAMEA2156548
L4	SAMN03018382
La1	SAMN06855957
L3	SAMEA5561768
L2	SAMN06092255
L2	SAMN19657394
L2	SAMEA3377751
L2	SAMEA7157452
L2	SAMEA104600425
L4	SAMN07765905
L4	SAMEA104302754
La1	SAMEA7332215
L3	SAMN03649073
L4	SAMN05577023
L4	SAMEA1119700
L4	SAMN05577386
L4	SAMEA112800949
L3	SAMEA3392617
L2	SAMD00142615
L2	SAMN31673110
L4	SAMN05577508
L1	SAMEA7562375
L2	SAMN37848578
L4	SAMN03648360
L4	SAMN21616334
L3	SAMN03648014
L2	SAMEA112189064
L4	SAMN08214876
L4	SAMN30157773
L3	SAMEA2062070
L4	SAMEA2683015
L2	SAMEA1903010
L2	SAMN41389688
L4	SAMN41389839
L2	SAMEA95498668
L3	SAMEA112800011
L4	SAMEA113538256
L4	SAMEA1707496
L4	SAMN43535183
L3	SAMEA2297060
L3	SAMEA104718482
La1	SAMN09725596
L1	SAMEA1119474
L2	SAMEA6451257
L4	SAMEA1118347
L4	SAMN41017785
La2	SAMEA4039978
L1	SAMEA112802093
L4	SAMEA104447127
L2	SAMN37848856
L4	SAMEA4680492
L2	SAMN30543909
L4	SAMEA112801171
L2	SAMN06055505
L3	SAMEA7525701
L2	SAMN15772811
L2	SAMN39286741
L4	SAMEA13120036
L4	SAMN05918632
L1	SAMN08629534
L4	SAMN05916233
L2	SAMN12825897
L2	SAMN37124289
L4	SAMEA3671502
L4	SAMN07659647
L4	SAMEA112802122
L4	SAMEA112800774
L4	SAMN19113016
L3	SAMEA8700409
L2	SAMN06055829
L2	SAMN05276314
L2	SAMN37848441
L3	SAMEA1886053
L2	SAMN07998990
L2	SAMN30543357
L2	SAMN13264517
L4	SAMN08379813
L4	SAMEA2266993
La1	SAMN13318823
L4	SAMN03648309
L4	SAMEA112799539
L1	SAMN21616464
La1	SAMEA8955494
L2	SAMN08795008
La1	SAMN32819154
L3	SAMEA2591386
L4	SAMEA113556558
L4	SAMEA1530960
L4	SAMN31030325
L2	SAMN40031999
La1	SAMEA112850809
L2	SAMN02585947
L4	SAMEA1970578
La1	SAMEA8939097
La1	SAMN06252219
L4	SAMN34627009
L2	SAMN30547733
L4	SAMEA4798893
L2	SAMEA1403755
L4	SAMN06091827
L4	SAMEA14459984
L2	SAMN30157916
L2	SAMN40466042
L4	SAMEA4441432
La2	SAMEA111518953
L3	SAMEA7553642
La1	SAMN09725444
L2	SAMEA7562707
L4	SAMN17204656
L4	SAMN18146495
La1	SAMN09284562
L4	SAMEA7551403
L4	SAMEA3558414
L4	SAMEA4744376
L4	SAMN41389552
L4	SAMN21856285
L4	SAMEA3281383
L4	SAMN08214786
L4	SAMN33756430
L4	SAMEA104447367
L4	SAMEA7549313
L4	SAMN04633300
L3	SAMN18498642
L1	SAMN31043507
L5	SAMEA3391663
L2	SAMN40466229
L4	SAMN09090637
L2	SAMN20512923
L2	SAMN40032002
La1	SAMN03300078
L1	SAMN08436233
L4	SAMN41659383
L4	SAMN40465868
L4	SAMN08708296
L4	SAMN08612964
L2	SAMN38375962
L1	SAMN43535469
L3	SAMEA13321064
L4	SAMN02380983
L4	SAMEA9977507
L4	SAMN13813773
L2	SAMN03246447
L4	SAMN21856268
L2	SAMN12551540
L4	SAMN19688556
La1	SAMEA4706651
L2	SAMEA9070009
L2	SAMN07766039
L4	SAMEA7555890
L4	SAMEA7553118
L4	SAMEA1118148
L4	SAMEA7280606
L2	SAMN30962282
L4	SAMEA5164376
L4	SAMN14481385
L4	SAMEA112806833
L1	SAMEA11225702
L4	SAMN31581238
L4	SAMEA7547723
L2	SAMN14416896
L2	SAMN12825849
L4	SAMEA112804609
L4	SAMEA1708463
L4	SAMN40473615
L4	SAMN40273649
L2	SAMEA10029978
L2	SAMEA8718795
L4	SAMEA3450007
L4	SAMN17204704
L2	SAMEA7542239
L3	SAMEA113556329
La1	SAMN06855995
L2	SAMEA3447640
L4	SAMEA8718416
La1	SAMEA4706814
L2	SAMEA7157608
L2	SAMN02419611
L2	SAMEA7526078
L2	SAMN35981959
L4	SAMEA7560422
L4	SAMEA4798836
L4	SAMN31887336
L4	SAMN31030400
L4	SAMN06055563
L2	SAMN01908840
L2	SAMEA112298875
L4	SAMEA7550417
La1	SAMEA8939151
L4	SAMN27519617
L2	SAMEA113537967
La1	SAMEA1119533
L4	SAMN16966169
L4	SAMEA3449984
L2	SAMEA7562773
L2	SAMEA7542361
L2	SAMN30158229
L4	SAMN06010382
L4	SAMEA113537377
L4	SAMN05577150
L2	SAMEA112804011
L3	SAMEA7528696
L4	SAMN27764280
L4	SAMEA5164264
L1	SAMEA7562222
L3	SAMN30930995
L2	SAMN08709134
L4	SAMN40466156
L4	SAMEA1904751
L1	SAMN40030865
L4	SAMEA2533903
L4	SAMEA1118661
L2	SAMN08708376
L2	SAMN30157743
L2	SAMN10462559
L2	SAMN07998943
L2	SAMEA13119964
L4	SAMEA3451226
L4	SAMN13637906
L2	SAMEA7525716
L3	SAMEA7551891
L1	SAMEA5282476
L4	SAMEA112803996
L2	SAMEA7544110
L2	SAMN21236125
L2	SAMEA113556277
L4	SAMN12811531
L4	SAMEA7546185
L2	SAMEA7555111
L4	SAMN30381214
L4	SAMN11493526
L2	SAMN40273484
L2	SAMN34257486
L4	SAMN31031414
L4	SAMEA3558522
L4	SAMEA5056360
L2	SAMEA1707387
L4	SAMN21856318
L2	SAMN34294206
La1	SAMN10458122
L4	SAMN18146604
L4	SAMEA112799299
L2	SAMEA2783320
L3	SAMEA112750803
L4	SAMEA1688585
L4	SAMN05577014
L1	SAMEA1929803
L4	SAMEA7550776
L4	SAMD00603835
L4	SAMN40983339
L4	SAMEA1102317
L6	SAMEA8113325
La1	SAMN14518384
L4	SAMEA3671238
L4	SAMEA6649896
L2	SAMN33860521
L4	SAMEA112801721
L4	SAMN18648298
L4	SAMEA104362448
L4	SAMN34293835
L4	SAMN13568140
L4	SAMN03647191
L2	SAMN30158213
L2	SAMN12551196
L4	SAMEA7546332
L4	SAMN13568230
L4	SAMN17709431
L4	SAMEA3558203
L2	SAMEA7527968
La1	SAMN09812451
L4	SAMN31030602
L2	SAMN14416852
L3	SAMEA1406009
La1	SAMN09284198
L4	SAMEA4441678
L2	SAMN30544062
L4	SAMN34626713
L6	SAMEA112799172
L2	SAMN13813923
L4	SAMEA3451153
L3	SAMN31673053
L2	SAMN30157714
L4	SAMEA5164451
L4	SAMEA2533829
L2	SAMEA112188921
L4	SAMEA7562577
L2	SAMN12565820
L2	SAMN31672674
L4	SAMEA8742404
L4	SAMEA3715532
L1	SAMEA5561896
L4	SAMEA110024117
L4	SAMN31030233
L2	SAMEA7550119
L4	SAMN06052316
L4	SAMN18146576
L4	SAMN09914704
L2	SAMN29944073
L2	SAMN06209985
L3	SAMEA1119246
L4	SAMEA112799791
L4	SAMEA7547837
L4	SAMEA110175937
L4	SAMN18146712
L3	SAMN05806785
L4	SAMEA7551256
L4	SAMN03648903
L4	SAMEA104718793
L1	SAMEA112806807
L4	SAMEA3671270
L4	SAMN11399309
L6	SAMEA2534153
L2	SAMN36662694
L2	SAMN06091998
L3	SAMN03647215
L4	SAMEA7551158
L3	SAMEA3176564
L4	SAMEA7544247
L2	SAMN30543939
La1	SAMEA2533807
L4	SAMEA4744397
L4	SAMN33756492
L1	SAMEA2267002
L4	SAMN19688355
L4	SAMN08379729
L4	SAMN06008111
L4	SAMN37547145
L2	SAMEA5974836
L3	SAMN25995066
L2	SAMEA7560139
L4	SAMEA1885945
L4	SAMEA2533565
L1	SAMEA7561800
L4	SAMEA4744264
L2	SAMN08794995
L2	SAMEA5562362
L4	SAMEA1016016
L2	SAMEA6617353
L2	SAMN06092529
L2	SAMN14417058
L4	SAMN17204682
L4	SAMEA113537428
L3	SAMN31673314
L3	SAMN16521912
L3	SAMEA7554942
L4	SAMEA5164008
L4	SAMEA13321126
L2	SAMN13264508
L4	SAMEA7550146
L4	SAMEA5562294
L2	SAMEA3392633
L2	SAMN19694012
L4	SAMEA114663536
L4	SAMN00103125
L1	SAMEA7562903
L4	SAMEA7551151
L3	SAMN03648860
L2	SAMN41154968
L2	SAMN30861714
L4	SAMN21856313
L4	SAMN16448895
L4	SAMN39286989
L4	SAMN08629177
L4	SAMEA112189158
L3	SAMN16078720
La1	SAMN10966122
L2	SAMEA2645820
L2	SAMN30157747
L4	SAMN06010377
La1	SAMN06252357
L1	SAMEA1119810
L4	SAMEA7552693
L2	SAMN28538186
La1	SAMN03300298
L4	SAMEA2533495
L4	SAMEA113538534
L1	SAMN31674364
L3	SAMN40031167
L4	SAMN03648788
L1	SAMEA2535097
L2	SAMN28453138
L2	SAMN40031727
L1	SAMEA2783336
L4	SAMEA7548868
L2	SAMEA5975316
L4	SAMEA7550323
L4	SAMN19688638
L4	SAMEA2297143
L4	SAMEA5163841
L1	SAMN41154638
L4	SAMEA5562155
L4	SAMEA1903185
L1	SAMN31030486
La1	SAMN06928609
L4	SAMEA9977431
L2	SAMN37848113
L2	SAMEA113556128
L4	SAMEA1556582
L2	SAMEA9196885
L4	SAMEA112624896
L2	SAMN36662624
L2	SAMN41146623
L2	SAMN06234185
L4	SAMEA3403850
L2	SAMEA7156774
L4	SAMN31423365
L4	SAMN12565580
L4	SAMEA112800697
L4	SAMEA112165286
L4	SAMEA3671472
L3	SAMEA7553254
L2	SAMEA3715819
L4	SAMN30294456
L2	SAMN31673411
L4	SAMEA11206852
L2	SAMEA112805250
L4	SAMN27520210
L1	SAMN41389271
L4	SAMN02380676
La1	SAMD00023382
L4	SAMEA4798808
L4	SAMEA7546928
L4	SAMEA4798814
L2	SAMN05576853
L3	SAMN31674087
L4	SAMN20693569
L2	SAMEA1708236
L4	SAMEA1403667
L4	SAMEA3558822
L2	SAMN14417184
L4	SAMEA2296996
L1	SAMEA11225630
L3	SAMEA1929824
L4	SAMN40566566
L2	SAMEA7157299
La1	SAMN03300291
L2	SAMN08379773
L4	SAMEA3671408
L2	SAMD00603946
L2	SAMN08626241
L4	SAMD00142976
L2	SAMN15180372
L3	SAMN21616728
L1	SAMN02599106
L2	SAMEA114482883
L2	SAMN06055766
L2	SAMN03246476
L3	SAMEA23753668
L4	SAMEA1530591
L4	SAMN05915284
L2	SAMN21236424
L4	SAMEA113537602
L2	SAMEA7157593
L2	SAMN06055858
L2	SAMEA14493430
L2	SAMEA112804463
L2	SAMN12551319
L3	SAMN31672863
L4	SAMEA1903029
L4	SAMEA114236178
L1	SAMN03647307
L4	SAMEA8718626
L1	SAMN07658147
L2	SAMN04385677
L4	SAMEA113537541
L3	SAMEA2534848
L4	SAMN40273065
L2	SAMEA2710738
L3	SAMEA7529022
L2	SAMN41148381
L2	SAMEA8741735
La1	SAMEA6359908
L1	SAMN10185866
L4	SAMEA7561662
L4	SAMEA112799122
L4	SAMEA14269135
L2	SAMEA112805701
L4	SAMN02443868
L3	SAMEA7527007
L4	SAMN31672612
L4	SAMEA7543956
L3	SAMEA5854794
L3	SAMEA7549419
L6	SAMN09090504
L4	SAMEA104027354
L2	SAMN40465742
L4	SAMN34626639
L2	SAMEA1530733
L4	SAMN06579003
La1	SAMN10966074
L4	SAMN35981855
L2	SAMN30294507
L2	SAMN06091865
L4	SAMEA1530602
L1	SAMEA7550104
L4	SAMN05575770
L4	SAMN32746376
L4	SAMN21616237
L4	SAMEA3346014
L3	SAMEA112806852
L3	SAMEA1101551
L4	SAMEA7541630
L4	SAMN05918625
L2	SAMEA114236146
L4	SAMEA111479729
L4	SAMN28538094
L2	SAMD00603565
L2	SAMN12825739
L2	SAMEA9070510
L2	SAMN37848548
L4	SAMEA9977673
L1	SAMN20927499
L3	SAMN16521913
L4	SAMEA111556259
La1	SAMEA4846480
L4	SAMN40566396
La1	SAMN06855969
L4	SAMEA4501338
L3	SAMEA5561493
L4	SAMN21885188
L2	SAMN09914627
L4	SAMEA104446985
L4	SAMN09914707
L4	SAMEA4041365
L2	SAMN13051712
L2	SAMN30158192
L4	SAMEA4695190
La1	SAMN06252218
L2	SAMEA5975217
L3	SAMEA7551825
L4	SAMEA2079269
L4	SAMEA114663508
L4	SAMEA5570038
L2	SAMN25888738
La1	SAMN09725721
L1	SAMEA1019050
L3	SAMEA7526567
L3	SAMN02414990
L2	SAMN13169610
L4	SAMN19688578
L4	SAMEA4744308
L3	SAMN03647653
L2	SAMEA7280660
L1	SAMEA4753591
L4	SAMEA104447345
L4	SAMEA5662674
L4	SAMEA1101283
L4	SAMEA104718410
L3	SAMEA8994173
L4	SAMEA110013021
L2	SAMN21236250
L4	SAMN25078201
L4	SAMN06094071
L1	SAMEA1569276
L2	SAMN13937530
L2	SAMN02398714
L4	SAMN30953227
L3	SAMN07344674
L4	SAMEA3284762
L4	SAMEA3671274
L4	SAMEA3445242
L2	SAMN14417201
L2	SAMEA10029857
L3	SAMEA2078997
L4	SAMEA104447216
L2	SAMN13066666
La2	SAMN01886642
L4	SAMEA11934331
L4	SAMN02398705
L2	SAMEA10691769
L3	SAMEA1118493
L2	SAMN12825622
La2	SAMEA111518972
L4	SAMN40273159
L2	SAMN21978413
La1	SAMEA4706726
L2	SAMEA7544343
L2	SAMEA7526619
L4	SAMEA11961611
L2	SAMEA1403999
L2	SAMN35339951
L4	SAMN17254022
L2	SAMEA11006636
L4	SAMN18146752
L4	SAMN33062013
L2	SAMN06092638
L4	SAMEA5561609
L4	SAMEA7551476
L2	SAMN08626108
L4	SAMN21879906
La1	SAMEA6359612
L1	SAMN21616408
L1	SAMN13066696
L4	SAMEA112804041
L4	SAMN06251245
L2	SAMN40030514
L4	SAMN08795211
L4	SAMN08626387
L4	SAMEA2151705
L2	SAMEA1403791
L4	SAMEA6656043
L2	SAMN08214874
L4	SAMEA112804358
L3	SAMEA112805630
L4	SAMN08629183
L4	SAMEA3270354
L4	SAMN02350428
L2	SAMEA7526225
L4	SAMEA3231775
L4	SAMN13169678
L3	SAMN05276349
L4	SAMN07373409
L2	SAMD00263742
L4	SAMEA3872810
L4	SAMN05577201
La1	SAMEA5189712
L4	SAMEA8718724
L4	SAMN36796940
L4	SAMN32042297
L1	SAMEA1117650
L2	SAMN17019708
L4	SAMEA3242428
L3	SAMN03647787
La1	SAMN26814658
L2	SAMN08708288
L4	SAMEA7550105
La1	SAMN26814576
L3	SAMEA7550262
L2	SAMEA7554843
L1	SAMEA104718775
L2	SAMN08626063
La1	SAMN06627448
L1	SAMN31674415
L4	SAMEA115163740
L4	SAMEA8718919
L4	SAMEA5561608
L4	SAMN37547252
L4	SAMN14416991
L4	SAMEA8741933
L4	SAMEA5561704
La1	SAMN33849786
L1	SAMN07236272
L4	SAMEA112799649
La1	SAMN19657242
L2	SAMEA10029940
L2	SAMN12825730
L2	SAMN30543290
L4	SAMN41148538
L4	SAMEA2682923
L4	SAMEA5569921
L4;L2	SAMN04633271
L1	SAMN21617006
L2	SAMN37848448
L2	SAMN21236442
L4	SAMEA7528353
L2	SAMN30547751
L2	SAMEA1707397
L1	SAMN43535110
L2	SAMEA9069905
L2	SAMN30960578
L4	SAMEA7551013
La1	SAMN10966155
L4	SAMEA5569697
L4	SAMN08795297
L4	SAMEA2710932
L2	SAMEA10029976
L1	SAMEA1569222
L2	SAMN30951319
L4	SAMN27761168
L2	SAMEA7528486
L3	SAMN39286732
L4	SAMEA104172484
L4	SAMN18648663
L2	SAMN21882827
L2	SAMN15437409
L2	SAMN31030433
L2	SAMN43534963
L4	SAMN07660217
L2	SAMN20525162
L2	SAMN35339948
L2	SAMEA9070598
L2	SAMN15437355
L4	SAMEA3512754
L2	SAMN30543233
La1	SAMN09812409
L3	SAMN07659499
L4	SAMEA5562201
L3	SAMEA7551160
L1	SAMN31031364
L4	SAMN03647189
L4	SAMEA3671567
L3	SAMEA7562380
L3	SAMEA7554438
L4	SAMN08913174
L4	SAMD00179048
L2	SAMN17019768
L4	SAMN08383192
L4	SAMEA113935764
L4	SAMEA1877121
L4	SAMEA113537819
L2	SAMN33860559
L4	SAMEA9976127
L2	SAMN35220654
L2	SAMN15348086
L4	SAMN18146574
L2	SAMN14417056
L2	SAMEA2534333
L3	SAMEA7551593
L4	SAMN30543194
L4	SAMN08436153
L2	SAMN40983343
L2	SAMN07236522
L3	SAMN07659708
L4	SAMEA7542342
La1	SAMEA5189559
L2	SAMN31673166
L4	SAMN13637905
L4	SAMEA3231678
L1	SAMEA7549124
L4	SAMN08795093
L3	SAMEA113556582
L3	SAMN08629075
L2	SAMN25186280
L2	SAMEA8719044
La1	SAMN32819206
L4	SAMN05918522
L1	SAMN40031699
L4	SAMEA113537421
L2	SAMN21616204
La3	SAMN39286664
L2	SAMN39287147
L4	SAMN35621879
L4	SAMD00179075
L4	SAMN05577049
L1	SAMN41146821
L2	SAMN15773063
L4	SAMN18648395
L4	SAMN08215206
L1	SAMN07766292
L4	SAMN18118458
L4	SAMN40547191
L4	SAMEA111556099
La1	SAMN32818802
L4	SAMN08795020
L2	SAMEA14493187
L3	SAMEA7553321
L3	SAMEA104390521
L4	SAMEA112799214
L4	SAMEA113537577
L2	SAMEA112805732
L4	SAMN41148528
L3	SAMEA1117724
L4	SAMEA4798900
L4	SAMN28538215
La1	SAMEA5875916
L4	SAMN06092165
L4	SAMN08709253
L1	SAMN33018173
L4	SAMN40273369
L4	SAMN40655181
L2	SAMN06920065
L2	SAMN20525330
L1	SAMN40031782
La1	SAMN09284515
L1	SAMN03647136
L4	SAMEA1119281
L2	SAMN31135807
L4	SAMEA112799765
L4	SAMN25078188
L2	SAMN33756387
L2	SAMN36662638
L4	SAMN02934344
L4	SAMEA3233428
La1	SAMEA7353827
L3	SAMN06579083
L2	SAMEA114236132
L4	SAMN37124237
L4	SAMEA7547636
L4	SAMN30826985
L3	SAMEA3432803
L4	SAMEA3301268
L4	SAMEA5562428
L2	SAMN33860571
L4	SAMEA1688513
L1	SAMN40465745
L4	SAMEA10982351
L4	SAMN38670610
L4	SAMN13568237
L2	SAMEA7560797
L4	SAMEA1119942
L2	SAMEA7544473
L2	SAMN15772743
L3	SAMEA5626252
L2	SAMEA7563961
L1	SAMEA7528474
L4	SAMN08912891
L1	SAMEA1530711
L4	SAMEA7554790
L4	SAMEA112799520
L6	SAMEA5366659
L2	SAMN13937428
L3	SAMEA104357654
La1	SAMN03300405
L4	SAMN18648572
L4	SAMEA112799059
L4	SAMEA7555328
L2	SAMN21857507
L4	SAMEA11961615
L1	SAMN27763046
La1	SAMEA5189548
L3	SAMEA7548081
L4	SAMN36796968
L3	SAMEA3445340
L2	SAMEA112806473
L2	SAMN40566411
L4	SAMEA3401634
L4	SAMEA4798804
L4	SAMN02443862
L4;L3	SAMN25995033
L2	SAMN31220300
L3	SAMEA7550807
L2	SAMN30157976
L4	SAMN34627006
L2	SAMN05576151
L3	SAMN31030111
L6	SAMN28537911
L3	SAMEA2297047
L4	SAMN18146272
L2	SAMEA2534411
L2	SAMN09867636
L4	SAMN09402678
L4	SAMN35339907
L4	SAMN31423544
L4	SAMEA104394537
La1	SAMEA7353803
L4	SAMN41811991
L4	SAMN07373399
L2	SAMN02419591
L4	SAMEA3558706
L4	SAMEA7549428
L6	SAMN31017802
L1	SAMN28550747
L4	SAMN04099730
L4	SAMD00117903
L4	SAMEA112800948
L1	SAMN31030242
L2	SAMEA2710718
L3	SAMEA7525047
L4	SAMEA4695226
L1	SAMN40031652
La1	SAMN09725578
La1	SAMEA7332189
L2	SAMN40597318
L2	SAMN07658507
L4	SAMEA113538110
L4	SAMN40273337
L2	SAMN09425811
L2	SAMEA7555303
L2	SAMN27520033
L2	SAMD00029417
L4	SAMN40273287
L1	SAMN37848575
L2	SAMN07236275
L4	SAMN12565725
L4	SAMN01908796
L4	SAMEA961582
L4	SAMN21855892
L4	SAMEA2040750
La1	SAMN18823621
L4	SAMN08375364
L4	SAMEA104362495
L4	SAMN31695771
L2	SAMN15773030
L4	SAMN18648391
L4	SAMEA2534174
L2	SAMN41146719
L3	SAMEA3404183
L2	SAMN14694505
L3	SAMEA7529192
L1	SAMN36619422
L2	SAMEA11934275
L2	SAMEA3448390
L2	SAMN07236260
L4	SAMEA1465938
L2	SAMEA112805788
La1	SAMN10254873
L4	SAMEA7553210
L3	SAMEA1885990
L4	SAMN36796957
L4	SAMEA7550498
L4	SAMEA9977685
L2	SAMEA7543990
L2	SAMN21236455
L4	SAMN18648687
L2	SAMD00142896
L4	SAMEA1485436
L4	SAMN02671099
L4	SAMN36796950
L4	SAMEA7541632
L2	SAMEA7528992
L4	SAMEA8994176
L4	SAMEA112183803
L4	SAMEA3231749
L4	SAMN02053749
L4	SAMN05576351
L4	SAMEA104027319
L2	SAMEA2604713
L2	SAMN02419662
L3	SAMN31672668
L4	SAMN06008116
L2	SAMN08214771
L2	SAMN31030500
L4	SAMN39286794
L2	SAMN06251198
L4	SAMEA7548248
L4	SAMEA113538489
L4	SAMEA1904689
L2	SAMEA8741914
L2	SAMN06092312
L3	SAMEA1876269
La1	SAMN05560191
L2	SAMN21983460
L4	SAMEA112804605
L3	SAMEA6990843
L2	SAMEA5975087
L4	SAMN34627018
L1	SAMEA1118892
L2	SAMN19694195
L4	SAMEA112806261
L4	SAMEA7157607
L4	SAMEA1397461
L2	SAMEA104614318
L2	SAMEA11761552
L4	SAMN33818010
L2	SAMEA6451250
L4	SAMN17254045
La1	SAMN41724499
L2	SAMN34293892
L4	SAMN34626645
L1	SAMN07766248
L2	SAMN33756190
L4	SAMEA5569549
L2	SAMN37124272
L4	SAMEA7555398
La1	SAMN03300769
L1	SAMN34030715
L4	SAMEA5662663
L4	SAMN21856079
L1	SAMN31673921
L4	SAMEA104447244
L3	SAMEA1707826
L1	SAMN26038015
L4	SAMEA104447144
L4	SAMEA104718656
L2	SAMEA14493495
L4	SAMN08912913
L2	SAMN08626058
L4	SAMEA7554206
L2	SAMEA7156697
L1	SAMEA14269230
L2	SAMN14402142
L4	SAMEA7554521
L4	SAMEA3450036
L4	SAMEA112805575
L1	SAMN03647416
L4	SAMN08613058
La1	SAMEA8955480
L4	SAMN33010979
L4	SAMEA8994090
L4	SAMEA3262672
L4	SAMN03647240
L4	SAMN30988313
L2	SAMEA7545225
L4	SAMEA1523387
L4	SAMEA5542063
L4	SAMEA114663565
La1	SAMEA2400218
L4	SAMEA1117702
L2	SAMEA1688665
L2	SAMN02419614
L4	SAMEA5163776
L4	SAMN33756537
L4	SAMEA112250041
L4	SAMN03648296
L4	SAMEA1706686
L2	SAMEA6451354
L4	SAMEA6649911
L3	SAMEA112806504
La1	SAMEA112801297
L4	SAMN08379895
L4	SAMEA113537899
L2	SAMEA7541847
L4	SAMN02934369
L4	SAMN13568235
L2	SAMN10588994
L4	SAMEA1485428
L4	SAMN18146564
L1	SAMN19113105
L4	SAMN02586075
La1	SAMEA8939134
La1	SAMN14518373
L4	SAMN13568425
L4	SAMEA7702183
L4	SAMEA12854576
L4	SAMEA1118045
L1	SAMEA112799937
L4	SAMEA3558469
La1	SAMN07340003
L2	SAMEA7156765
L2	SAMEA7525785
La1	SAMEA8987071
L1	SAMN41154985
L4;L3	SAMN04396847
L2	SAMEA7157742
L4	SAMEA112805743
L4	SAMN11493556
La1	SAMEA5189306
L4	SAMEA8742644
L4	SAMN20525131
L4	SAMN05576235
L2	SAMEA7157353
L4	SAMN17204692
L2	SAMN40655236
L4	SAMEA3501093
L1	SAMN31038458
L3	SAMN05276311
L4	SAMEA7553088
L1	SAMEA112799239
L4	SAMEA9976060
L1	SAMEA1904082
L4	SAMEA1556754
L2	SAMEA5975506
L3	SAMEA112803769
L4	SAMEA7546936
L4	SAMN18117903
L4	SAMEA968074
L4	SAMEA7544449
L2	SAMN13937544
L2	SAMEA7548296
L4	SAMEA2297163
L1	SAMN31062685
L4	SAMEA1101285
L2	SAMN03263117
L3	SAMN06579046
L4	SAMEA113538264
L2	SAMN01908766
L4	SAMN27761170
L2	SAMN02419685
L2	SAMN19657784
L3	SAMN08795120
L2	SAMEA7542080
L4	SAMEA113537561
L2	SAMEA12029306
L2	SAMN43535608
L2	SAMN37848553
L1	SAMEA7560660
L2	SAMN33061928
L3	SAMEA7552661
L2	SAMEA4695154
L2	SAMEA104600149
L4	SAMN11456855
L4	SAMEA1118428
L2	SAMN37848388
L4	SAMN13169427
L4	SAMN39286704
L4	SAMEA2072830
L2	SAMN06055608
L2	SAMN21978433
L2	SAMEA104172413
L4	SAMEA115163136
L4	SAMEA7548926
L2	SAMN15772535
La1	SAMN08906477
L2	SAMEA7528260
L3	SAMEA1397278
L2	SAMEA8741188
L4	SAMN06055765
L4	SAMEA112803869
L4	SAMN07765930
L6	SAMN09090563
L4	SAMN19687913
L4	SAMEA112801065
L1	SAMEA7528258
L2	SAMN40597299
L4	SAMN28538079
L4	SAMEA5164321
L4	SAMN09090524
L4	SAMN41389939
L4	SAMEA104718885
L2	SAMEA4949527
L4	SAMEA3715403
L2	SAMN41154618
La1	SAMN09284466
L4	SAMEA9070122
L2	SAMN10588798
L2	SAMEA7541424
La1	SAMN17004174
L2	SAMEA9069933
L2	SAMN08626307
L4	SAMN40946998
L4	SAMEA1530852
L4	SAMN08612851
L2	SAMN14417151
L4	SAMEA113538397
L4	SAMN14417296
L4	SAMEA104357549
L2	SAMN13568052
L2	SAMN05575358
L6	SAMEA2534527
L4	SAMEA8893141
L4	SAMN02053815
L3	SAMEA112806745
L4	SAMEA8994148
L2	SAMN14417080
L2	SAMN34293829
L3	SAMN31673970
L2	SAMEA112804180
L4	SAMEA2785402
L4	SAMEA112750736
L4	SAMEA1403944
La1	SAMN06252173
L4	SAMN31423523
L4	SAMEA8994268
L2	SAMN17170442
L4	SAMN05577292
L1	SAMN39286888
L4	SAMN04053649
L1	SAMN09090584
L4	SAMN07568197
L2	SAMN05575404
L4	SAMEA1018843
L1	SAMEA3436393
L4	SAMN02671106
L3	SAMN31673597
L3	SAMEA1707773
L4	SAMN05575185
L4	SAMN34626908
L4	SAMEA4753657
L2	SAMD00142772
La3	SAMEA112801246
L4	SAMN12492981
L4	SAMN13637997
L4	SAMEA112803382
L1	SAMEA7549170
L5	SAMEA1019276
L4	SAMEA8741675
L3	SAMEA7526142
L1	SAMEA1569346
L2	SAMN14417221
L4	SAMN22014480
La1	SAMEA104093453
L4	SAMN34626900
L2	SAMN30157681
La1	SAMEA6359558
L2	SAMEA7546390
L4	SAMEA104362045
L3	SAMN16521917
L3	SAMEA112801283
L2	SAMD00117831
L3	SAMEA1119622
L2	SAMN02403484
L4	SAMEA112805791
La1	SAMN09725763
L2	SAMN40031044
L4	SAMEA11206863
L2	SAMN06092108
L4	SAMN05576905
La1	SAMN26814607
L4	SAMN08376278
L4	SAMN30951637
L4	SAMN18118266
L4	SAMN05575751
La1	SAMEA104555732
L2	SAMEA112804217
L1	SAMN07766079
L4	SAMEA7562327
L2	SAMN41389393
L3	SAMN28538192
L4	SAMEA7550422
L4	SAMEA14493171
L4	SAMEA112801734
L4	SAMN05918956
La1	SAMN08906563
L4	SAMN08214799
L4	SAMN13382983
L2	SAMN08626239
L3	SAMN41154596
L4	SAMEA5569837
L4	SAMN02671127
L4	SAMEA7545834
L2	SAMEA7542113
La1	SAMN13318811
L2	SAMN12551346
L4	SAMEA5076103
L2	SAMN08215131
L2	SAMN43535568
L3	SAMEA7550089
L2	SAMEA7526115
L4	SAMEA3360002
L2	SAMN37815274
L1	SAMN02364086
L4	SAMEA2783441
L4	SAMN41389984
L4	SAMN39286598
L4	SAMN03647098
L3	SAMEA112805442
La1	SAMEA104555710
L4	SAMN13568303
L2	SAMN12551214
L3	SAMEA1405993
L3	SAMN40031823
L4	SAMN05576003
L2	SAMEA7549766
L4	SAMEA5569740
L4	SAMN18642274
L2	SAMN11400060
L4	SAMEA7550456
L4	SAMN05916260
L3	SAMEA7525408
L1	SAMN09090359
L2	SAMEA6451432
L4	SAMN18118181
L4	SAMEA1903150
L2	SAMN12825725
L4	SAMEA7562218
L4	SAMEA112801135
L4	SAMN13568378
L4	SAMN08612901
L1	SAMN06055722
L1	SAMN07236283
L4	SAMN32042280
L4	SAMEA2683072
L3	SAMEA7550153
L2	SAMN05575084
L2	SAMEA7555983
L4	SAMN10925194
L1	SAMN40566316
L2	SAMN20512555
L4	SAMEA11008611
L4	SAMN12347325
L2	SAMEA2150066
L4	SAMEA112805410
La1	SAMEA8987196
L4	SAMN18118261
L4	SAMEA2534830
L4	SAMN30962832
L4	SAMEA112802091
L4	SAMEA2682919
L4	SAMN34294239
L1	SAMN31673705
La1	SAMEA2400219
L1	SAMN40547182
L2	SAMEA6617357
L4	SAMEA6797971
L4	SAMN04521952
L4	SAMN14481362
L4	SAMN13169445
L2	SAMN06234194
L2	SAMEA11761336
L4	SAMN27763794
L1	SAMEA7551479
L4	SAMN31019811
L4	SAMN08215382
L4	SAMEA3725916
L4	SAMN05918602
L2	SAMEA5562506
L4	SAMEA112803792
L3	SAMEA7525279
La1	SAMN18357245
L4	SAMEA5163866
L4	SAMEA1117898
L4	SAMEA2535227
L6	SAMEA3391690
L4	SAMEA7545503
L4	SAMN34294230
L1	SAMN31674140
L1	SAMN10663231
L1	SAMN40031369
La1	SAMEA113941111
L1	SAMN31030172
L4	SAMN19728466
L4	SAMEA1530797
L4	SAMN28538251
L4	SAMEA6064335
La1	SAMN03300310
L4	SAMN41811964
L2	SAMN13814014
L2	SAMN17019735
L2	SAMEA5975357
L4	SAMN08626146
L4	SAMEA7563190
L4	SAMEA8616113
L2	SAMN37848639
L4	SAMN33010720
L1	SAMEA7280502
L4	SAMN34626778
L3	SAMN40566478
L4	SAMEA7554097
L4	SAMEA112805443
L4	SAMN05576565
L4	SAMEA112799657
L2	SAMN41154536
L4	SAMN18146199
L2	SAMN02360583
L4	SAMEA7547051
L4	SAMEA13321205
L2	SAMEA6797804
L4	SAMEA7547743
L4	SAMN05919653
L1	SAMN04276670
L3	SAMN05575704
L3	SAMN40465962
L3	SAMN16521800
L2	SAMEA7525549
L2	SAMN02403475
L2	SAMN37848811
L2	SAMN40465809
L3	SAMN31673634
L4	SAMEA2783041
L4	SAMEA3374762
L4	SAMN18118039
L3	SAMN40032342
L4	SAMEA110040899
L2	SAMEA5974959
L4	SAMD00603627
L4	SAMEA2342447
L3	SAMN25995140
L4	SAMN07659599
L4	SAMN08913210
La1	SAMEA6359962
L2	SAMN15773027
La1	SAMN09284255
L2	SAMN21616668
L4	SAMN04522068
L4	SAMEA112800471
La1	SAMN09725665
L4	SAMN18647907
L2	SAMN31563982
L4	SAMEA3374920
L2	SAMN10593042
L4	SAMEA961620
L4	SAMEA3501068
La1	SAMEA114303799
L2	SAMEA8718870
L4	SAMN19728430
L2	SAMEA7526615
L1	SAMN39287241
L2	SAMN39287055
L3	SAMEA112803803
L4	SAMEA110241029
L4	SAMN19113024
L2	SAMN34294099
L4	SAMEA7723197
L4	SAMEA2534108
L2	SAMN04521981
L4	SAMN02350479
L3	SAMEA104357646
L4	SAMN02403599
L4	SAMN12825585
L4	SAMN12787875
La1	SAMEA4846770
L4	SAMEA112801128
L4	SAMEA1885936
L4	SAMN37547223
L4	SAMEA7555580
L3	SAMN07658922
L2	SAMEA7555799
L4	SAMN18146560
L4	SAMN05575875
La1	SAMN06855932
L4	SAMN41148390
L2	SAMN31672926
L4	SAMN13066694
L2	SAMEA112188842
L4	SAMN05575326
L2	SAMN20693111
L4	SAMEA7562101
L4	SAMEA112800772
L4	SAMN17301468
L4	SAMEA113537372
L2	SAMEA112804223
L2	SAMN30157955
L2	SAMEA5974976
L1	SAMEA2534291
L4	SAMN00015348
L4	SAMEA7551793
L4	SAMN19657697
L1	SAMEA7549998
L3	SAMN02414870
L2	SAMEA7528073
L1	SAMN06092268
L4	SAMN40655478
L2	SAMEA7525459
L4	SAMN05916301
L4	SAMEA968086
L4	SAMEA14460018
L4	SAMN03246659
L2	SAMEA7156983
L4	SAMEA7561642
L4	SAMEA7547835
L4	SAMN05276538
L4	SAMEA8994296
L4	SAMD00603746
L4	SAMEA112805474
L4	SAMN30185177
L4	SAMEA104447281
L4	SAMEA1117752
L2	SAMN20512582
L2	SAMN13051713
L2	SAMN20513244
L4	SAMN08709228
La1	SAMN03300333
L4	SAMN05915287
La1	SAMEA114804625
L4	SAMN30960572
L4	SAMEA787739
L2	SAMEA7542286
L1	SAMN26271040
L4	SAMN15567619
L2	SAMN20525008
L4	SAMN08708618
L2	SAMN04276688
L2	SAMEA10029989
L4	SAMN03647182
L1	SAMN31674030
L4	SAMN12551409
L4	SAMN30952302
L4	SAMEA6875312
L2	SAMD00439769
L2	SAMEA7527029
L4	SAMEA2535082
L2	SAMEA7525081
La1	SAMN28537901
L2	SAMN30543715
L2	SAMN19688268
L4;L1	SAMEA7280252
L4	SAMN18648656
L1	SAMN13568219
L4	SAMEA7545356
L4	SAMN08913062
L2	SAMEA8719194
L4	SAMN05918689
L4	SAMN27391462
L2	SAMN40983416
L2	SAMEA5974894
La1	SAMN06856024
L4	SAMN05575916
L2	SAMEA7524827
L3	SAMN40031237
L4	SAMN31423378
La1	SAMN03300714
L1	SAMEA7549519
L4	SAMN21897557
L3	SAMEA112803413
L3	SAMN16521784
L2	SAMEA1101599
L4	SAMEA112803286
L2	SAMN40465816
L4	SAMEA7555981
L3	SAMN41148640
L4	SAMEA1485518
L4	SAMEA897778
L4	SAMEA5662673
L4	SAMEA7546731
L3	SAMN40032024
L2	SAMN09651814
L4	SAMEA2342377
L2	SAMN03653262
L2	SAMN20525353
L2	SAMN34293896
L1	SAMEA4753664
L2	SAMEA1707523
La1	SAMN30721323
L4	SAMN05575221
L2	SAMN20512992
L4	SAMN08376257
L4	SAMEA7547918
L2	SAMN14416892
L4	SAMN05918657
L4	SAMN08794965
L2	SAMEA1101629
L2	SAMN41148423
L3	SAMEA2081443
L4	SAMEA5562108
L3	SAMEA104326199
La1	SAMEA7109784
L1	SAMN07766344
L2	SAMN21983390
L2	SAMN05575024
L4	SAMEA2342287
L4	SAMEA2152577
L4	SAMEA7280630
L4	SAMEA2533680
La1	SAMN41739267
L4	SAMEA7552229
L4	SAMEA3281360
L2	SAMEA6474105
L4	SAMEA1016092
L3	SAMEA112805579
L3	SAMEA1117597
L4	SAMN09867622
L2	SAMEA7529017
L3	SAMEA1707879
L2	SAMN09756178
L4	SAMEA112799717
L2	SAMN04521997
L2	SAMN43535142
L4	SAMEA1102344
La1	SAMN09284170
L1	SAMN06055621
L2	SAMEA3446431
L2	SAMN30962277
L4	SAMN08215099
L1	SAMEA11006697
L4	SAMEA5561743
L4	SAMEA2342379
L2	SAMEA7560429
L4	SAMEA897805
L4	SAMN18118267
L4	SAMN38670653
La1	SAMEA5189375
L4	SAMEA7554262
L2	SAMEA7157609
L4	SAMEA2535222
La1	SAMN13318808
L3	SAMEA7549772
L4	SAMEA112803308
L4	SAMN28537912
L4	SAMEA7549214
L2	SAMN10462548
L4	SAMEA7550562
L4	SAMN25995059
L4	SAMEA112800167
L4	SAMN41148799
L2	SAMN08629286
L3	SAMEA1117744
L3	SAMEA7526099
L4	SAMEA7551895
L4	SAMN05575607
L4	SAMN19688688
L4	SAMEA113538065
L2	SAMN40655447
L4	SAMEA1118250
La1	SAMN18823807
L4	SAMEA2061826
La1	SAMN10254853
L4	SAMEA7562039
L4	SAMN02584622
L4	SAMEA113538458
L2	SAMEA104718796
L1	SAMN07236450
L3	SAMEA7525760
L2	SAMEA1707410
L2	SAMEA7561503
L4	SAMN30953220
L2	SAMN12551187
L4	SAMEA5662683
L2	SAMN06210074
La1	SAMEA7554147
L4	SAMEA11961677
L3	SAMEA104390578
L4	SAMEA2517321
La1	SAMEA8955345
L4	SAMN07765914
L4	SAMN11053607
L1	SAMN40566549
L2	SAMN35340211
L3	SAMN06473172
L4	SAMEA104357572
L2	SAMEA7526633
L4	SAMN16966147
La1	SAMEA7550547
L3	SAMEA1018892
L4	SAMEA112799064
L4	SAMEA112806629
L4	SAMEA3334365
L3	SAMEA2177713
L2	SAMEA7544301
L3	SAMEA1101552
L5	SAMEA7423480
L2	SAMEA838011
L2	SAMEA7526610
L4	SAMEA110046445
L4	SAMN11086803
L4	SAMN08913066
L3	SAMN40566206
L4	SAMN41812152
L4	SAMEA14269137
L2	SAMN41148392
L4	SAMEA1530759
L2	SAMEA7156533
L4	SAMEA110040886
L4	SAMEA10030605
L4	SAMN08732435
L4	SAMEA3432848
L4	SAMEA1117945
L1	SAMN41154662
L4	SAMEA4798942
L2	SAMEA1903165
L4	SAMEA7547049
L4	SAMN40655210
L4	SAMEA112800736
L2	SAMN03648555
L4	SAMEA112801682
L4	SAMEA787705
L2	SAMN14916013
La1	SAMN03300695
L2	SAMEA1016147
L2	SAMN21236421
L4	SAMN41148537
L2	SAMN20693160
L2	SAMD00179088
L4	SAMEA3558465
L3	SAMEA1119169
L2	SAMN33756377
L4	SAMEA3672866
L4	SAMEA7548692
L4	SAMEA3401489
L2	SAMN08626246
L2	SAMN37848244
L1	SAMN31673552
L4	SAMN09742441
L1	SAMEA7524878
La1	SAMN07339980
L2	SAMN15437364
L2	SAMEA1016028
L2	SAMN08379738
L4	SAMN30185187
L4	SAMN00854527
L2	SAMN17020020
La1	SAMEA8955481
L2	SAMEA7542056
L2	SAMN02358703
L4	SAMN37848859
L4	SAMEA1903077
L2	SAMEA10030469
L2	SAMN07956581
L4	SAMN03648653
L2	SAMEA7563479
L4	SAMEA9977424
L4	SAMN41389599
L4	SAMN02419632
L2	SAMEA110032341
L1	SAMEA2783110
L4	SAMEA23758168
L2	SAMN14417027
L4	SAMN19657471
L3	SAMEA113538196
L4	SAMEA112805942
L3	SAMN40032146
L4	SAMN21616294
L4	SAMEA7563075
L2	SAMN31031337
L2	SAMEA5164124
L4	SAMEA1530850
L4	SAMEA5164473
La1	SAMN26814585
L2	SAMN36662637
L2	SAMN30543613
L2	SAMN27519930
L2	SAMN07999148
L4	SAMEA7554188
L3	SAMEA7554864
L4	SAMEA1885943
L4	SAMEA7550259
L3	SAMN26038087
L3	SAMEA1117660
L4	SAMEA5562093
L4	SAMEA112183810
L4	SAMN30958095
L2	SAMN37848700
L3	SAMEA3414402
L2	SAMEA104172426
L4	SAMN08436086
L4	SAMEA8718902
L4	SAMEA8616353
L2	SAMD00142860
L2	SAMEA104614339
L2	SAMN08215314
L4	SAMEA2342442
L4	SAMEA115164425
L2	SAMN25580662
L4	SAMEA4798654
L2	SAMEA7528310
L1	SAMEA7552659
L1	SAMEA5561922
L4	SAMN08199348
L4	SAMN02599104
L4	SAMN12347398
L4	SAMEA7546595
L4	SAMEA112801470
L4	SAMEA5076161
L4	SAMEA112803324
L3	SAMEA8700416
L2	SAMN31017314
L2	SAMEA8718977
L4	SAMN19113502
L2	SAMEA112189024
L2	SAMEA10029993
L3	SAMN06579067
L2	SAMN05576119
L3	SAMN40031840
L4	SAMEA7553464
L4	SAMEA1103101
L4	SAMN40273334
L1	SAMEA7562671
L2	SAMEA8741587
L4	SAMEA104447269
L4	SAMEA112801349
L2	SAMN14417164
L4	SAMN19657758
L4	SAMEA8994039
L4	SAMN28488137
L4	SAMN40032025
L4	SAMEA113556134
L4	SAMEA4753656
L4	SAMN31674118
L4	SAMN17204659
L2	SAMEA112801300
L4	SAMEA7551412
L2	SAMEA5975386
L4	SAMEA9977393
L2	SAMN27763631
L4	SAMN41389414
L4	SAMEA6502052
L1	SAMN06055706
L1	SAMN31672971
L4	SAMN17254087
L4	SAMEA110040875
L4	SAMEA112800266
L1	SAMEA7549540
L4	SAMN19657999
L4	SAMN22014378
L2	SAMD00178572
L2	SAMN33860554
L4	SAMEA3416729
L6	SAMEA3391710
L2	SAMN12551297
L2	SAMEA7563387
L2	SAMEA2534895
L2	SAMEA7564151
L2	SAMN14417227
L2	SAMD00603590
L3	SAMEA7891359
L2	SAMN38375940
L4	SAMEA7561901
La1	SAMEA5875799
L4	SAMEA1556552
L1	SAMEA1688553
L4	SAMN30986538
L4	SAMEA9581573
L2	SAMN13568025
L2	SAMN19657440
La1	SAMN03300416
L4	SAMEA7546945
L2	SAMN27032213
L4	SAMEA7526479
L2	SAMEA7527959
L4	SAMEA2342336
L4	SAMEA3671548
L4	SAMEA7549031
L4	SAMN05575014
L4	SAMN18146631
L3	SAMN04276777
L2	SAMN21236430
L2	SAMN13568525
L2	SAMEA2783016
L2	SAMEA7559939
L4	SAMN28177948
L4	SAMN09914689
L4	SAMEA1403748
L1	SAMN02599148
L4	SAMEA112806614
L4	SAMN12565531
L4	SAMN31674376
L4	SAMN03648354
L2	SAMEA7560648
L4	SAMEA104362510
L2	SAMN07999049
L2	SAMN30543654
L3	SAMN40030831
L2	SAMEA7525228
L1	SAMN06055537
L1	SAMD00263735
L4	SAMEA1403589
L2	SAMN35981915
L4	SAMN13568756
L4	SAMEA7563133
L4	SAMEA7702099
L4	SAMEA7561301
L4	SAMEA112799724
L4	SAMEA10030176
L1	SAMN07344709
L4	SAMEA110037106
L3	SAMN34257514
L4	SAMN34626772
La1	SAMN08906581
La1	SAMEA4846556
L4	SAMN40273497
L4	SAMEA8994147
La1	SAMEA5189304
L2	SAMN14416893
L4	SAMEA5569515
L2	SAMEA2709795
L1	SAMEA1117679
L4	SAMN24851321
L4	SAMN31135819
L4	SAMN06010321
L2	SAMEA3414210
L2	SAMEA2710860
L4	SAMN30543935
L2	SAMEA7156576
L2	SAMN37848433
L1	SAMN31030118
L4	SAMD00603714
L4	SAMEA112800929
L4	SAMEA7560383
L1	SAMEA7527088
L3	SAMN09425798
L1	SAMEA14269151
L4	SAMEA3392623
L2	SAMN15772898
L2	SAMEA2783316
L4	SAMN41148513
L4	SAMEA112802067
L2	SAMEA8741774
La1	SAMEA4706602
L2	SAMEA7544126
L4	SAMN06209879
L2	SAMN40983530
L4	SAMEA114861652
L4	SAMN05577521
L2	SAMEA7528680
L4	SAMN06010453
L4	SAMEA112840274
L2	SAMEA7563416
L3	SAMN21616918
L2	SAMN20981878
L4	SAMEA3432789
L6	SAMEA104153417
L4	SAMEA7561390
L2	SAMN30543201
L3	SAMEA1118945
L1	SAMN40030855
L4	SAMEA7552769
L2	SAMEA8718816
L2	SAMN05916219
L1	SAMD00029570
L1	SAMEA5562289
L2	SAMEA3558610
L2	SAMN31674065
L2	SAMN13264501
L4	SAMEA112805677
L4	SAMN28553673
L2	SAMN06092300
L2	SAMN21978519
L4	SAMN09914660
L2	SAMEA6451370
L2	SAMN08732230
L4	SAMEA113538377
L3	SAMN03648246
L2	SAMN31674152
L4	SAMEA7547553
La1	SAMEA4706816
L4	SAMEA7554765
L4	SAMEA7555752
L2	SAMN04330050
L1	SAMN07659631
L4	SAMN40566617
L2	SAMEA5975243
L4	SAMEA110052012
L1	SAMEA1556744
L1	SAMN31030383
L4	SAMN33548581
L4	SAMN12811536
L4	SAMN31942539
L4	SAMN40475153
L4	SAMEA112806091
L3	SAMN03647921
L4	SAMN05916308
L2	SAMN10371551
L2	SAMN35339854
L4	SAMEA7562120
L4	SAMEA2709724
L4	SAMEA7555930
L2	SAMEA7544546
L2	SAMEA3174293
L1	SAMEA3558534
L3	SAMN02380989
L2	SAMEA2783061
L4	SAMN05916272
L4	SAMEA3671506
L4	SAMN33010846
L6	SAMEA7548471
L2	SAMN40655224
L2	SAMN06092208
L2	SAMEA104600143
L4	SAMN13568212
L4	SAMN06052298
L4	SAMEA112181508
L2	SAMEA9069702
L4	SAMEA1688494
L4	SAMEA9976676
L2	SAMN07998992
La1	SAMEA115526770
L4	SAMEA9196901
L4	SAMN41812169
L4	SAMEA14269066
L4	SAMN05577355
L2	SAMN08629081
L4	SAMEA112806121
L2	SAMN05576174
L2	SAMN31030135
L3	SAMEA112800286
L4	SAMN18648606
L4	SAMEA12029391
L4	SAMEA7556044
L2	SAMN33010741
L4	SAMEA7562278
L4	SAMN33756150
L4	SAMN03648546
L4	SAMEA7562013
L4	SAMEA968213
L4	SAMEA3359354
L2	SAMN05576781
L2	SAMEA7543877
L4	SAMN18648648
L4	SAMEA3558342
L2	SAMN13169654
L3	SAMN16522147
L3	SAMN03648094
La1	SAMEA4846668
L2	SAMEA10030049
La1	SAMN39287043
L3	SAMEA1876285
L4	SAMEA3671575
L4	SAMEA3715537
L4	SAMN30294494
L2	SAMN20513123
L4	SAMN19694051
L4	SAMEA110051952
L2	SAMN30543247
L4	SAMN31581245
La1	SAMEA8955499
L4	SAMN20525156
L4	SAMN17019762
L1	SAMN31030363
L1	SAMEA104394699
L4	SAMN18146668
La1	SAMN03300210
L4	SAMN26722362
L2	SAMN11619172
L4	SAMEA114396031
L2	SAMEA11761422
L2	SAMEA5974981
L4	SAMEA2534547
L2	SAMN41154710
L2	SAMEA104718575
L4	SAMN18648437
L2	SAMN20841281
L4	SAMN08709152
L4	SAMN18118340
L2	SAMEA13119994
L3	SAMEA3139822
L1	SAMN16521451
L3	SAMN03648207
L2	SAMEA9070757
L1	SAMEA7529097
L2	SAMN41154934
L4	SAMN19688298
L4	SAMN31673852
L2	SAMEA112805368
L4	SAMEA104357511
L2	SAMEA10030053
L2	SAMN40547148
L4	SAMEA3258491
L2	SAMN20355895
L4	SAMEA3420930
L3	SAMN40566600
L2	SAMN41390171
L2	SAMEA7526070
L4	SAMN06210024
L4	SAMEA1903055
L4	SAMN11086781
L4	SAMN31019563
L1	SAMN06092291
L6	SAMN27764447
La1	SAMN03300851
L4	SAMEA1903991
L2	SAMN30953390
L2	SAMEA13120140
L4	SAMEA7544507
L4	SAMN41812158
La1	SAMN03300625
L4	SAMEA104357529
L3	SAMEA1119777
La3	SAMN40030836
L2	SAMN21856105
L2	SAMN33860497
L2	SAMEA95511418
La1	SAMEA8955513
L2	SAMN17020007
L4	SAMEA7547253
L2	SAMEA4772790
L2	SAMEA112189112
L2	SAMN05001060
L4	SAMEA5562158
L4	SAMEA112624928
L1	SAMEA112800962
L3	SAMEA3139830
L4	SAMN08732267
L4	SAMEA4798770
L2	SAMN05576128
L4	SAMEA11761246
L2	SAMEA7157869
L1	SAMEA114757870
L4	SAMEA1103130
L1	SAMN43535435
L4	SAMN06210076
L2	SAMN35621616
L2	SAMN06091705
L2	SAMN06210052
L2	SAMN21236238
L4	SAMN40032237
L4	SAMEA7617455
L4	SAMN31695926
L1	SAMN21616387
L2	SAMEA104600327
L2	SAMEA2343225
L2	SAMN35622522
L2	SAMEA7563054
La1	SAMEA5189717
La1	SAMN09812461
L4	SAMEA3209552
La1	SAMN23733182
L3	SAMN25995149
L2	SAMN13108517
L4	SAMEA2682982
L4	SAMEA6655968
L4	SAMN31039710
L4	SAMEA4753560
L4	SAMEA1569100
L2	SAMD00029459
L4	SAMEA9976461
L2	SAMN37124287
L3	SAMN08892432
L4	SAMEA11934385
L4	SAMN18146498
L4	SAMEA113538062
L3	SAMEA7552012
L1	SAMN11179707
L4	SAMEA7526593
L4	SAMEA7550494
L2	SAMN33061913
L4	SAMN19657939
L4	SAMN41154709
L2	SAMEA112804059
L4	SAMN41148615
L4	SAMEA14493179
L2	SAMEA104614331
L4	SAMEA3671409
L2	SAMN08626014
L2	SAMN37848514
L4	SAMEA7545397
L1	SAMEA7553529
L2	SAMEA7544248
L4	SAMEA9977537
L4	SAMN19728480
L3	SAMN03647747
L1	SAMEA10982346
L4	SAMEA3401657
L4	SAMEA112800196
L4	SAMEA7544186
L4	SAMEA112803832
L4	SAMEA3447577
La3	SAMN40926562
L4	SAMEA7545750
L4	SAMN27520079
L4	SAMEA5561883
L4	SAMN36184051
L4	SAMN39287094
L2	SAMN40566585
L3	SAMN16521851
L2	SAMEA7528674
L4	SAMD00142945
L1	SAMN39287107
L4	SAMEA7563386
L4	SAMEA3558680
L4	SAMEA112806032
L4	SAMN13568071
L4	SAMEA2634675
L2	SAMEA6617323
L4	SAMN19657994
L2	SAMN33018145
L2	SAMN31017785
L2	SAMEA13188782
L4	SAMEA3316430
L4	SAMEA2534306
L2	SAMN21616710
L2	SAMEA104718571
La1	SAMN19688670
L4	SAMEA7549616
L6	SAMN09090580
L2	SAMEA11761508
L2	SAMEA1403766
L1	SAMEA1019113
L2	SAMN08708156
L4	SAMN21616961
L4	SAMEA2342414
L2	SAMN12825735
L2	SAMEA10691786
L2	SAMN40273807
L4	SAMN41389298
L4	SAMN36619406
L2	SAMEA104600418
La1	SAMN14518425
L2	SAMN19694233
L4	SAMEA7554953
L4	SAMEA112801338
L4	SAMEA2535247
L4	SAMN14481392
L3	SAMEA1117737
L3	SAMN40030460
L4	SAMEA112804989
L4	SAMEA3715585
L3	SAMEA112799267
L4	SAMN36184028
L2	SAMN04633340
L4	SAMEA7560374
L3	SAMEA5561639
L2	SAMD00603859
L2	SAMEA2157023
L4	SAMN09090390
L4	SAMN24851360
L4	SAMN19657553
L2	SAMN12565881
L4	SAMEA1102642
L4	SAMEA6591815
L4	SAMN06209900
L2	SAMD00029474
La1	SAMEA1018992
La1	SAMN10966070
L2	SAMN19688743
L2	SAMEA5975322
L4	SAMEA7551394
L4	SAMN40530434
L2	SAMN37848092
L2	SAMN06209937
L3	SAMN40030741
L4	SAMEA2535210
L2	SAMN06091706
L2	SAMEA1707391
L2	SAMEA1707390
L1	SAMEA11225688
La1	SAMEA5189694
La1	SAMEA115526768
L4	SAMN05577120
L4	SAMEA112805227
L4	SAMN40566406
L4	SAMN19728389
L4	SAMEA8616337
L2	SAMD00142501
L4	SAMEA7563304
L4	SAMEA9976669
L2	SAMN01908842
L4	SAMN40655404
L2	SAMEA112825174
L2	SAMN17020047
L1	SAMEA3290235
L4	SAMN18146347
L3	SAMEA7528528
L3	SAMEA8700413
L2	SAMN31030415
L2	SAMEA1688697
La1	SAMEA104112294
L1	SAMEA7554583
L4	SAMEA9069814
L4	SAMN08383180
L2	SAMN20693526
L4	SAMEA7563808
L1	SAMN39287098
L4	SAMEA112799261
L4	SAMEA104394478
La1	SAMEA8987180
L4	SAMN18146302
L2	SAMEA3715812
L4	SAMEA7553775
La1	SAMEA112954366
L4	SAMN19657712
L4	SAMN08795219
L2	SAMN14416785
L2	SAMN20513042
L3	SAMN40031078
L4	SAMEA112801679
L4	SAMEA3671373
L1	SAMN03648468
L4	SAMEA8994434
L3	SAMEA7527440
L4	SAMN31135766
L4	SAMN40566434
L1	SAMN31673178
L1	SAMN31673332
L7	SAMEA104061146
L1	SAMEA7547731
L4	SAMEA5975024
La1	SAMEA4846780
L2	SAMN30158038
L2	SAMN21855985
L2	SAMEA7543974
L4	SAMEA112804753
L2	SAMEA11761499
L2	SAMEA7527473
L4	SAMN16966009
L2	SAMN40597321
L2	SAMN20525174
L4	SAMEA1405959
L2	SAMN34257500
L3	SAMEA104394416
La1	SAMEA6359744
La1	SAMEA4846831
L2	SAMEA7560146
L4	SAMN05919645
La1	SAMN03300529
L4	SAMN05575291
L4	SAMEA1707717
L4	SAMEA112801716
L1	SAMEA3558661
La1	SAMN18823612
L4	SAMN36639329
L2	SAMN00791435
L4	SAMEA5138310
L4	SAMEA7549664
L3	SAMN31673443
L4	SAMN08709283
L2	SAMEA1118895
L4	SAMN18118274
L2	SAMEA7564321
L2	SAMEA112801478
L4	SAMN19687925
L4	SAMEA7563848
L2	SAMEA7564227
L4	SAMEA104718721
L4	SAMN31031655
L4	SAMN08376076
L4	SAMEA9976937
L2	SAMEA112806869
L4	SAMEA5164406
L2	SAMN06920030
L3	SAMEA112801906
L1	SAMN03648335
L2	SAMN07765904
L3	SAMEA7526509
L6	SAMEA6872187
L4	SAMN41154646
L4	SAMEA13119772
L2	SAMN02585907
L2	SAMN20512597
L2	SAMN06092343
L4	SAMN06008147
L3	SAMEA1119921
L4	SAMN38670611
L4	SAMEA112801962
L3	SAMEA5626320
L4	SAMEA7550209
L2	SAMN05576594
La1	SAMEA5189692
L4	SAMN12565562
L2	SAMN02585916
L4	SAMEA3404173
L2	SAMN07236521
L4	SAMEA6497922
L3	SAMEA1886031
La1	SAMEA6359805
L1	SAMEA7561620
L3	SAMEA7554868
L4	SAMEA8719019
La1	SAMN10966036
L4	SAMN22014379
L4	SAMN08732401
L2	SAMN19657863
L4	SAMN03647453
L3	SAMEA14459899
L2	SAMN05576143
L4	SAMEA7550636
L1	SAMEA112799976
L3	SAMEA1397471
L4	SAMN06094083
L2	SAMEA7156997
L2	SAMN31674292
L4	SAMEA3273052
L2	SAMEA7526315
L2	SAMN03246541
L4	SAMEA7617389
L4	SAMN08629369
La1	SAMN07339992
L4	SAMN19657730
L1	SAMN08629509
L4	SAMN09090595
L4	SAMN41148702
L3	SAMEA1101520
La1	SAMN03300822
La1	SAMN06855940
L4	SAMEA1119549
L4	SAMEA112800402
La1	SAMEA112799496
L4	SAMN08629280
L2	SAMEA7542377
L2	SAMEA10030517
L4	SAMEA8742284
L4	SAMEA104357485
L4	SAMEA112801580
L4	SAMN07765882
L2	SAMN40983453
La3	SAMN07658483
L3	SAMEA104326171
L4	SAMN34626648
L4	SAMN21978495
L4	SAMEA7280200
L2	SAMEA7564061
L6	SAMEA5561426
L4	SAMN05577586
L4	SAMN05576931
La1	SAMN32818820
L1	SAMEA7547968
L3	SAMEA7547745
L4	SAMEA6656021
L4	SAMEA1569210
L4	SAMEA104447160
L4	SAMEA113584026
L4	SAMEA5164337
L4	SAMEA1530646
L4	SAMEA1967787
La1	SAMN32819036
L2	SAMEA5562465
L4	SAMEA9544165
L4	SAMN13568682
L4	SAMN39287105
L4	SAMEA2783499
La1	SAMEA112799864
L3	SAMN40032027
L3	SAMEA1118810
L4	SAMN37547193
La1	SAMEA112954368
L4	SAMEA112806406
L4	SAMEA3401659
L4	SAMEA7554063
L2	SAMEA104600192
L4	SAMN33010828
L4	SAMEA2159043
L3	SAMN16522153
L4	SAMEA4441539
L1	SAMN31673426
L4	SAMN08612923
L3	SAMEA112804150
L3	SAMN40032365
L1	SAMEA1708458
L2	SAMN30158040
L2	SAMN20512677
L4	SAMN02414956
La1	SAMN32818969
L4	SAMEA7555300
L4	SAMEA7554172
L3	SAMN27761482
L2	SAMN17019782
L1	SAMEA7547963
L4	SAMEA12855336
L4	SAMEA8994131
L3	SAMEA7524973
L1	SAMN40031072
L3	SAMEA1688640
L4	SAMD00603874
L4	SAMN02584600
L2	SAMN30158281
L2	SAMEA6990850
L2	SAMN12565768
L2	SAMN37815270
L2	SAMN30543398
L4	SAMEA3671451
L4	SAMN39090698
L2	SAMD00263748
L2	SAMN07956582
L4	SAMN40273514
L2	SAMN09756312
L4	SAMN13169482
L2	SAMEA7546325
L2	SAMEA5975210
L4	SAMEA5164350
L4	SAMEA3491669
La1	SAMEA5875838
La1	SAMEA114303754
L4	SAMN40032026
L4	SAMN40707295
L4	SAMEA7549613
L4	SAMN12126224
La1	SAMN09284431
L2	SAMEA5975059
L2	SAMEA7562524
L4	SAMN08913021
L3	SAMEA112804332
L2	SAMN19688534
L4	SAMN18648296
L2	SAMEA7541554
L4	SAMN02585930
L4	SAMN36842311
L4	SAMN21236183
L3	SAMN09090430
L1	SAMEA1707818
L2	SAMN06092161
L4	SAMN05918938
L2	SAMN08347729
L2	SAMEA5329278
L4	SAMEA7554673
L2	SAMN15180227
L2	SAMEA5164397
L2	SAMN33573732
L4	SAMEA7548747
L1	SAMEA7548947
L1	SAMN27762236
L4	SAMN08214955
L4	SAMEA7547496
L1	SAMN31043495
L4	SAMEA7280178
L3	SAMEA104390560
L1	SAMN39287136
L4	SAMEA3401969
La1	SAMEA104093442
L4	SAMN18647950
L4	SAMEA112800832
L4	SAMEA7550896
L2	SAMEA7545204
L4	SAMEA1119702
L4	SAMN37501200
L4	SAMEA5163802
L2	SAMEA1707287
L2	SAMN40983364
L2	SAMN06092550
L4	SAMEA114493605
L4	SAMEA14460134
L2	SAMEA10030087
L2	SAMEA112800549
L2	SAMEA3231393
L2	SAMN33061937
L1	SAMN03648236
La1	SAMN10966031
L2	SAMN40983353
L4	SAMN33062097
L1	SAMN40032046
La1	SAMN18823666
L4	SAMN03648957
L4	SAMEA7554505
L3	SAMN02403540
L4	SAMN08732538
L2	SAMN14417106
L1	SAMEA7280251
L4	SAMEA11008603
L4	SAMN02380688
L4	SAMEA3451147
L2	SAMN27281761
L3	SAMN31525812
L4	SAMN03647331
L4	SAMN33573742
L4	SAMN18648450
L4	SAMN05575824
L1	SAMD00263804
L1	SAMN41155005
L5	SAMEA2627038
L4	SAMN19657742
L4	SAMN19688283
L4	SAMEA14460281
L1	SAMN31673177
L2	SAMEA6451335
L4	SAMEA7554087
L4	SAMEA112806240
L4	SAMEA9977647
L4	SAMN27763804
L1	SAMN06092031
L4	SAMEA112803735
L3	SAMEA7529072
La1	SAMN09284619
La1	SAMN18823648
L4	SAMN36849958
L1	SAMEA1708493
L3	SAMEA112805194
L4	SAMN13066589
L4	SAMEA1885964
L2	SAMEA8718373
L2	SAMEA3920967
La1	SAMN03300056
L5	SAMEA3504599
L2	SAMEA10030117
L4	SAMN08708983
L4	SAMEA112803305
L3	SAMEA5854715
L4	SAMEA14460319
L1	SAMEA1101586
L2	SAMN12565758
L4	SAMEA1119303
L4	SAMD00117944
L4	SAMEA7551182
L2	SAMN31672951
L4	SAMEA2709699
L4	SAMEA3697008
L4	SAMN27519604
L2	SAMEA9070592
L4	SAMEA7554011
L4	SAMEA112800203
L4	SAMN09756298
L4	SAMEA1903018
L1	SAMN10663238
L4	SAMEA113537739
L1	SAMN40031404
L4	SAMN21879894
L1	SAMEA7526901
L2	SAMEA7547898
L3	SAMEA7551387
L9	SAMEA112799992
L4	SAMN19688501
L4	SAMN40566367
L4	SAMN40597308
L2	SAMN05576099
L4	SAMN33756232
L1	SAMN08913349
L4	SAMN39585472
L4	SAMN21616510
L4	SAMN41148383
L2	SAMEA12850672
L2	SAMD00142535
L3	SAMN21616886
L2	SAMN03246466
L4	SAMEA4744200
L4	SAMEA114493568
La3	SAMN33272072
L2	SAMEA9070513
La1	SAMN24892040
L4	SAMEA7562964
L4	SAMEA113556453
L3	SAMN05575686
L2	SAMEA112825199
L3	SAMEA7525771
L2	SAMN07236425
L1	SAMN33018146
L4	SAMEA112188859
L2	SAMD00603918
L4	SAMEA5569524
L4	SAMN02419677
L4	SAMEA3305009
L4	SAMN31673965
L1	SAMEA7527699
L3	SAMEA1707712
L4	SAMN31695751
L2	SAMN08708685
L4	SAMEA115163730
L4	SAMEA112805969
L4	SAMEA112799550
L4	SAMEA112801348
L4	SAMN40475215
L4	SAMEA110051994
L1	SAMEA1405946
La1	SAMN06252184
L2	SAMN08347724
L2	SAMN06055512
L1	SAMEA14214097
La1	SAMN18823860
L2	SAMEA1706689
L4	SAMEA112299026
L4	SAMN05575999
L4	SAMN05575318
L4	SAMN35220673
L4	SAMN17204762
L1	SAMEA7527639
L6	SAMEA7561720
L4	SAMN06010197
L4	SAMEA114625974
L1	SAMN37848073
L4	SAMN09090399
L2	SAMN40042860
L2	SAMD00603631
L2	SAMEA1688669
L4	SAMEA111556222
La1	SAMN10966132
L2	SAMN40466173
L4	SAMN19688130
La1	SAMN18823590
L4	SAMEA3305013
L3	SAMEA1101739
L2	SAMN07766343
L3	SAMEA112803883
L6	SAMEA14460465
L2	SAMEA2711061
L3	SAMN41389673
L4	SAMEA112804625
La1	SAMEA2400059
L4	SAMN02673329
L3	SAMN02414938
L4	SAMEA112805473
L4	SAMN41148567
L3	SAMEA7555340
L4	SAMN36183983
L2	SAMN03263113
L1	SAMEA7549040
L4	SAMEA114663537
L4	SAMEA112799204
L2	SAMEA5282376
L4	SAMN03648514
L1	SAMEA7552109
L2	SAMN06092431
L2	SAMN05576797
L2	SAMN30157794
L4	SAMN13568786
L4	SAMN16448922
L2	SAMEA4441472
L2	SAMN13568359
L2	SAMEA8719278
L4	SAMEA112806082
La1	SAMN09284549
L4	SAMN07978258
L2	SAMEA7560369
L4	SAMEA3558720
L6	SAMEA6872389
L4	SAMN40273309
L1	SAMN06055948
L2	SAMEA112803977
L2	SAMN30543640
L2	SAMN33860593
L4	SAMN18118402
L4	SAMEA7545832
L4	SAMEA7549201
L2	SAMN08708480
L4	SAMN21857027
L4	SAMN34293915
L4	SAMN21856205
L4	SAMEA7541413
L3	SAMEA1119070
L3	SAMEA7528692
L2	SAMEA7156341
L4	SAMN18648209
L2	SAMN40623453
L4	SAMEA112801946
L1	SAMN07766391
L4	SAMEA1101312
L4	SAMEA6797892
L3	SAMEA1707683
L4	SAMEA7156999
L2	SAMEA7560428
L4	SAMN05916241
L2	SAMEA8718332
L4	SAMN31695913
L4	SAMN40475111
L4	SAMEA7547436
L1	SAMN06055773
L4	SAMEA9976950
L4	SAMEA5562124
L4	SAMEA7549711
La1	SAMEA5189955
L4	SAMEA2535121
L4	SAMEA7561228
L4	SAMEA3305492
L2	SAMN38121993
L2	SAMN18521328
L5	SAMEA2235035
L1	SAMN02350478
L4	SAMEA7545643
L4	SAMN41146533
L4	SAMEA7526378
La1	SAMN09725539
L4	SAMN41390231
L4	SAMEA104357395
L1	SAMEA1904677
L2	SAMN05789059
L2	SAMN13264565
La1	SAMEA1397440
L4	SAMN40466162
L4	SAMEA7555100
L4	SAMN19688401
La1	SAMN09812391
L3	SAMEA104684920
L4	SAMN19728514
L4	SAMEA5569651
L4	SAMN40032171
L2	SAMEA112803215
L4	SAMEA8994100
L1	SAMEA1688677
L4	SAMEA2535079
L2	SAMEA3558543
L2	SAMN34030582
L2	SAMEA7563097
L4	SAMEA1569263
L2	SAMEA2534691
L4	SAMN19688155
L3	SAMEA1397377
L4	SAMN02671079
L1	SAMEA3445002
L2	SAMEA104600459
L4	SAMN41148913
L4	SAMEA2072271
L2	SAMN30547688
L4	SAMEA112805922
L4	SAMEA4744368
L2	SAMD00603990
L4	SAMN16966034
L2	SAMN13568067
L4	SAMN05575107
La1	SAMEA4706808
L4	SAMEA4441436
L4	SAMEA9976644
La1	SAMN03300772
L1	SAMEA1708225
L3	SAMEA7526696
L4	SAMN37848123
L4	SAMEA112804942
L2	SAMEA113555906
L4	SAMEA9581527
L2	SAMN31030238
L4	SAMN13568660
L2	SAMEA104600315
L3	SAMN08629481
L2	SAMN19688151
L4	SAMEA7423454
L2	SAMEA7528531
La1	SAMN39286858
L4	SAMN33062073
L4	SAMN11053727
L2	SAMEA5561864
L1	SAMN15228770
L4	SAMEA114236212
L4	SAMN12492996
L3	SAMEA7280291
L4	SAMEA1707888
L1	SAMEA7528942
La1	SAMN32819238
L2	SAMN17020054
L4	SAMN33010836
L2	SAMN31023333
L4	SAMN19657702
L4	SAMEA112806721
L3	SAMEA7548566
La1	SAMN41154680
L4	SAMN08379710
L1	SAMN28549510
L3	SAMEA13291966
L4	SAMN18117950
L3	SAMN25580625
L4	SAMEA9425748
L4	SAMEA112804263
L4	SAMN08709279
L2	SAMEA7560985
L2	SAMEA9070514
L1	SAMN36619514
La1	SAMN06928618
La1	SAMN26814565
L4	SAMN34293974
La1	SAMEA4706518
L2	SAMN20512576
L4	SAMEA7550369
L4	SAMN05576524
L3	SAMN26037944
L4	SAMEA7547100
L4	SAMN31551440
L4	SAMEA2533659
L4	SAMN03649052
L4	SAMN05577172
L2	SAMN28537957
L4	SAMEA3715501
L4	SAMEA112188766
L1	SAMN31030656
La1	SAMN06856069
L4	SAMEA112800318
L2	SAMN13169779
La1	SAMN33843456
L2	SAMN19687874
L2	SAMN13169725
L4	SAMN19688058
La1	SAMN10965866
L4	SAMEA1101298
L2	SAMN31672914
L4	SAMEA112804672
L2	SAMEA104600221
L4	SAMEA5562112
L4	SAMN34293979
L2	SAMN08626137
L4	SAMEA112799065
L3	SAMN39286992
L2	SAMN33010857
L4	SAMN20693396
L4	SAMN28453153
L2	SAMD00142509
L3	SAMEA112801299
L4	SAMEA7552277
L2	SAMN41146731
L2	SAMN14416988
L4	SAMEA8616344
L4	SAMEA4772776
L4	SAMEA1688589
L4	SAMEA112803223
L4	SAMEA3305485
L4	SAMN05577210
L4	SAMEA7561922
L3	SAMEA7550861
L4	SAMEA113537761
L4	SAMEA112804278
L2	SAMD00603536
L3	SAMEA7528167
L2	SAMN20525060
L4	SAMN09399418
L2	SAMEA12616954
La1	SAMEA7109709
L2	SAMN21856374
La1	SAMN18823865
La1	SAMN32819278
L1	SAMEA7551460
L2	SAMN19135910
L1	SAMN06092039
L4	SAMEA112801824
L4	SAMN07373511
L2	SAMEA5975203
L1	SAMN31030108
L4	SAMEA114493526
L4	SAMEA13119768
La1	SAMN20482550
L4	SAMN27520163
L2	SAMD00142450
L3	SAMEA7555955
La1	SAMEA112954389
L2	SAMN33018150
L4	SAMEA13291925
L3	SAMN02414862
L1	SAMN37848417
L4	SAMN06251203
L1	SAMN31673080
L4	SAMEA7528117
L4	SAMEA5164258
L2	SAMN03246383
L2	SAMN20841232
L4	SAMN41389973
L4	SAMEA1530614
L1	SAMN37848354
L4;L2	SAMN19657975
L4	SAMN12551253
L4	SAMEA7553430
La3	SAMN33272100
L4	SAMEA5562385
L4	SAMEA1019064
L4	SAMN22727848
La1	SAMN08906668
L4	SAMN12347383
La1	SAMN23733188
La1	SAMN17004169
L4	SAMEA7555509
L1	SAMN37848334
L4	SAMEA1707757
L3	SAMEA7527479
L4	SAMEA8718328
L4	SAMN19688543
L2	SAMN19688446
L4	SAMN40475105
L3	SAMN07659557
L2	SAMEA7528218
L2	SAMEA6474080
L4	SAMN08214790
L1	SAMN35543996
L4	SAMN18117901
L4	SAMN31019820
L4	SAMN31674075
L2	SAMEA6990881
L4	SAMEA2533826
L4	SAMN08383197
L3	SAMEA7528714
L4	SAMN12565499
L4	SAMN21856112
L1	SAMN41146871
L4	SAMEA3558305
L2	SAMEA8719103
L3	SAMEA7549456
L2	SAMN40273009
L2	SAMEA112800102
L3	SAMEA5854735
L3	SAMN15772971
L4	SAMEA7547033
L4	SAMN26722382
L3	SAMEA1119087
L4	SAMN05209826
L4	SAMEA3242476
L1	SAMEA2710867
La1	SAMN09284400
L2	SAMN13813970
L4	SAMEA3374823
L4	SAMEA104357509
L4	SAMEA1903036
L4	SAMN03647744
L4	SAMEA7548822
L4	SAMEA7561454
L4	SAMEA110241085
L4	SAMEA9976990
L2	SAMEA112188683
L2	SAMEA13119967
L2	SAMEA1904681
L1	SAMEA7553197
L4	SAMEA112188768
L4	SAMN02403533
L4	SAMEA7723141
L4	SAMN05576911
L4	SAMEA3875797
La1	SAMEA5189379
L3	SAMN39286736
La1	SAMN03300266
L1	SAMEA2661042
L1	SAMEA7526542
L2	SAMN20525193
L1	SAMN31673281
L4	SAMN20512553
L4	SAMEA112803764
L4	SAMEA114236185
La1	SAMEA8987134
La1	SAMN09284561
L3	SAMEA112801495
L2	SAMN20841246
L4	SAMN11493603
L4	SAMEA112805154
L4	SAMN08214798
L2	SAMEA7525016
L1	SAMEA7553797
L2	SAMN31673963
L2	SAMN37848743
L4	SAMEA110031521
L4	SAMEA115163060
L2	SAMN35982024
L4	SAMN40273336
L2	SAMN03246602
L1	SAMN08629592
L4	SAMN02443839
L2	SAMN02403615
L4	SAMN30157766
L1	SAMEA1688560
L4	SAMEA2709881
L2	SAMN21236334
La1	SAMEA1570970
L4	SAMEA7555942
L2	SAMEA13119938
L4	SAMEA7129327
L1	SAMN16521509
L3	SAMN07658566
L1	SAMD00179187
L4	SAMEA104394429
L4	SAMN41812073
L4	SAMN05575974
L4	SAMN03648974
L4	SAMEA8616277
L4	SAMN21879905
L4	SAMEA9976579
L4	SAMN09380044
L4	SAMN03648508
L4	SAMEA112801645
L4	SAMEA7549395
La1	SAMN26814572
L2	SAMN08626135
L4	SAMEA1530632
L4	SAMN34257558
L3	SAMEA104718756
L1	SAMEA7554684
L3	SAMEA7548657
L2	SAMN40465971
L2	SAMEA104718474
L4	SAMEA10030506
L3	SAMEA2062071
L4	SAMEA1530825
L2	SAMN08376342
L4	SAMEA7561534
L4	SAMEA8994388
L4	SAMEA5076102
L4	SAMEA112799747
L4	SAMN19113089
L4	SAMN01908797
L4	SAMN05576908
La1	SAMEA5189436
L4	SAMEA1556501
L2	SAMEA1707141
L2	SAMN34293998
L2	SAMD00179033
L4	SAMEA3174692
L3	SAMEA1118361
L2	SAMN05001034
L2	SAMN20525146
L4	SAMN08215338
L2	SAMN43535403
La1	SAMEA5875877
L4	SAMN33756189
L4	SAMN30958046
L2	SAMN31031362
L4	SAMEA5164000
L4	SAMN09402695
L2	SAMN08376281
L2	SAMN35340102
L4	SAMEA1904033
L4	SAMEA14460082
La1	SAMEA5189252
L4	SAMN05576350
L3	SAMEA112801057
L2	SAMN06092239
L4	SAMEA112250173
L4	SAMEA3491673
L4	SAMEA3500986
L4	SAMN21856401
L4	SAMEA113538187
L4	SAMEA1485361
L4	SAMN13568423
L4	SAMN28549517
La1	SAMN09284503
L1	SAMN39286956
L2	SAMN35340195
L4	SAMN34626866
L2	SAMEA7552715
La1	SAMN09725697
L4	SAMEA7157618
L3	SAMEA5854688
L2	SAMN40273183
L4	SAMEA2534308
L4	SAMEA113556280
L2	SAMN13568125
L1	SAMN35543963
L4	SAMEA113538114
L3	SAMEA7553974
L2	SAMEA1397351
L4	SAMEA3558696
L4	SAMEA4501329
L4	SAMEA7547571
L2	SAMEA10030553
L2	SAMN09399482
L4	SAMEA112803374
L2	SAMEA7156900
L1	SAMN40032182
L4	SAMEA104357519
L4	SAMEA3369657
L4	SAMN18175572
L4	SAMEA1102564
L2	SAMEA1118628
L2	SAMN03653235
L4	SAMEA7541456
L4	SAMEA5562186
L4	SAMEA1103131
L3	SAMEA7550429
L2	SAMN37848854
L2	SAMEA112188871
L1	SAMN16521641
L3	SAMEA7528558
L2	SAMN17301437
L4	SAMEA4744343
L4	SAMEA7549930
L3	SAMEA7280684
L4	SAMN06008181
L4	SAMEA10030295
L4	SAMEA112800735
L4	SAMN14986282
L4	SAMEA3449448
L4	SAMEA7551086
L1	SAMN21616425
L2	SAMD00142500
L4	SAMEA5164066
L2	SAMN27028602
L1	SAMEA11225641
L2	SAMN08709001
L3	SAMEA3447608
L2	SAMN09399454
L1	SAMN16521426
L1	SAMN07236438
L4	SAMEA7548554
L4	SAMEA113537852
L4	SAMN19657596
L3	SAMEA7551662
L4	SAMEA7554385
L4	SAMN16377145
L2	SAMEA10030135
L4	SAMN08214803
L3	SAMEA104718724
L4	SAMEA6655969
L2	SAMN34030257
L4	SAMEA7547094
La1	SAMN32819224
L4	SAMEA11206881
L4	SAMEA3715600
L4	SAMN40547171
L6	SAMN28538034
L3	SAMEA112803403
L2	SAMEA114236149
L1	SAMN06091999
L2	SAMD00029574
L4	SAMEA113556082
L2	SAMN33573707
L4	SAMEA4695198
L4	SAMEA7544560
L4	SAMN04276831
L4	SAMEA1530813
L2	SAMEA1569125
L4	SAMEA104362367
L4	SAMN20693221
L4	SAMN08215330
L4	SAMEA112804709
L4	SAMEA2533798
L2	SAMN30158193
L4	SAMN05577141
L4	SAMN27520192
L2	SAMN40273718
La3	SAMN09090474
L4	SAMEA8742033
L4	SAMEA1118031
L2	SAMN35339803
L2	SAMEA112298812
L4	SAMEA7541437
L4	SAMN09756258
L2	SAMEA104144150
L4	SAMN11493514
L3	SAMEA112800126
L1	SAMN21857741
L2	SAMN21983495
L2	SAMEA10030436
L2	SAMN34257504
L4	SAMN08708938
L4	SAMEA7280363
L4	SAMEA104357488
L4	SAMN30185205
L4	SAMN31695763
L4	SAMN03648761
L4	SAMN05576369
L2	SAMN19688423
L4	SAMEA112750663
L2	SAMN06209898
L2	SAMEA7546636
L4	SAMEA3447591
L1	SAMN03648261
L4	SAMEA112800444
L4	SAMN04099727
L2	SAMEA7561192
L1	SAMEA112803774
L4	SAMEA113538363
L2	SAMEA11761391
L2	SAMEA104600454
L2	SAMN05916262
L4	SAMEA112800530
L2	SAMN34030643
L2	SAMEA3374962
L4	SAMEA7546646
L4	SAMEA112803611
L1	SAMN31673379
L3	SAMEA1101526
L4	SAMEA3671568
L1	SAMN39286945
L3	SAMN40031239
L4	SAMEA7548071
L4	SAMEA4744362
L1	SAMN06578964
L2	SAMN31046497
L3	SAMEA7549907
L4	SAMEA5076068
L4	SAMN41146703
L4	SAMN40466147
L4	SAMEA7550377
L2	SAMD00142441
L1	SAMEA11225631
L2	SAMEA7563353
L4	SAMEA10030163
L4	SAMEA2709813
L4	SAMN21978478
L2	SAMN15772793
L2	SAMN15348130
L2	SAMN40030663
L4	SAMN33756495
L3	SAMEA1118782
L4	SAMN21856260
L3	SAMEA7554344
L2	SAMN21855853
L2	SAMEA5561561
L4	SAMN36849694
L1	SAMEA112800872
L1	SAMEA1886072
L4	SAMEA112800580
L2	SAMEA7525844
L1	SAMN31030438
L4	SAMN06008162
L4	SAMEA2040661
L2	SAMN33010812
L4	SAMN31695986
L4	SAMEA112799109
L1	SAMN40030957
L4	SAMEA1707518
L2	SAMEA2682703
L2	SAMD00142761
La1	SAMEA8955417
L2	SAMEA7564210
L4	SAMN05919551
L3	SAMN04276776
L4	SAMN02380670
L2	SAMEA7156535
L2	SAMN19657559
L4	SAMEA1556745
L4	SAMEA13321185
L4	SAMEA6064378
L4	SAMEA1569295
L4	SAMEA5164277
L2	SAMN13208055
L2	SAMN41148427
L2	SAMN31030637
L4	SAMEA1556589
L3	SAMN19845188
L4	SAMEA104357370
L2	SAMEA14493538
L2	SAMEA7563098
L3	SAMEA8994088
L4	SAMEA2535015
L3	SAMN03647317
L2	SAMN07236481
L4	SAMN03648961
L2	SAMN12551287
L1	SAMN15228618
L2	SAMEA7157214
L4	SAMEA112800575
L4	SAMN40475123
L1	SAMN08795161
L4	SAMN08913171
L2	SAMEA7526984
L4	SAMEA114640613
L2	SAMN06091812
L2	SAMN40655431
L4	SAMEA3450042
L2	SAMEA1403850
L2	SAMEA7527027
L4	SAMEA1403629
L4	SAMN40475117
L4	SAMEA104357459
L4	SAMN30958058
L3	SAMEA1118006
L2	SAMN06920081
L3	SAMN40032355
L1	SAMEA14459839
L4	SAMEA3231275
L4	SAMEA1118890
L2	SAMN10462599
L4	SAMEA7555453
L4	SAMN07658397
La1	SAMEA8955386
L3	SAMEA2297184
L1	SAMN21882836
L4	SAMN18146496
L2	SAMN06055415
L4	SAMEA5562427
L4	SAMN05575753
L2	SAMN27519697
L3	SAMN40031588
L4	SAMN18146370
L2	SAMN41148691
L2	SAMN35340075
L4	SAMEA110241101
L2	SAMN40030928
L2	SAMEA11761220
L4	SAMN13066671
L4	SAMEA7553393
L4	SAMN04521954
L4	SAMEA112624891
L4	SAMN07766136
L2	SAMEA112799023
L2	SAMN06092457
L2	SAMN37848179
L1	SAMN41389450
L4	SAMEA7552248
L2	SAMEA7527806
L4	SAMEA1101826
L4	SAMN04276695
L4	SAMN05575473
L2	SAMEA3221075
L4	SAMEA114493513
La1	SAMN09725452
L2	SAMN08626004
L4	SAMEA5569820
L4	SAMN19113181
L4	SAMEA5164344
L4	SAMEA104446920
L2	SAMN21857198
La1	SAMEA104093469
L3	SAMN06578994
L2	SAMN34030656
L2	SAMN40623417
L3	SAMN34257545
La1	SAMEA7109771
L4	SAMEA104362055
La1	SAMEA7353809
L4	SAMN08215104
L2	SAMN12551538
L4	SAMEA7547596
L4	SAMN37848085
La1	SAMEA4946905
L2	SAMN03246241
L2	SAMEA6153118
L4	SAMEA7525212
L4	SAMEA5569683
L2	SAMEA104600519
L4	SAMEA10029843
L2	SAMN19688584
L4	SAMN41148410
L3	SAMN41148752
La1	SAMN06252371
L4	SAMN13568387
L2	SAMN19657881
L4	SAMN03648808
La1	SAMN09284133
L4	SAMN31030387
L2	SAMEA14493203
L4	SAMN02414977
L2	SAMEA12616998
L2	SAMEA8719130
L4	SAMN40547128
L4	SAMEA7544478
L2	SAMEA7542303
La1	SAMEA3321916
L3	SAMN40566248
L4	SAMN11250603
L4	SAMEA3450065
L4	SAMEA2535114
L4	SAMEA104447534
L4	SAMN06251243
L4	SAMEA3715473
L4	SAMN08375361
L3	SAMEA112802096
L1	SAMEA4753555
L4	SAMN14145942
L4	SAMN09090454
L2	SAMN05789050
L3	SAMEA7548749
L4	SAMD00142968
L1	SAMN31673027
L4	SAMEA2783058
L2	SAMN20981874
L1	SAMN08436074
L4	SAMN01908874
L4	SAMN40466139
L4	SAMEA113935758
La1	SAMEA2400189
L3	SAMEA7562411
L4	SAMN05919613
L4	SAMN19657639
L2	SAMN35339999
L3	SAMN40465786
L1	SAMEA7549675
L2	SAMN33756391
L2	SAMEA7156312
L4	SAMN02414892
L4	SAMEA13321153
L4	SAMN40030786
L2	SAMEA2711040
L4	SAMEA5282373
L4	SAMEA3671278
L3	SAMEA3242486
L2	SAMN02414982
L2	SAMN15772797
L2	SAMEA7527581
L4	SAMEA9976696
L2	SAMN31674215
L4	SAMN32938661
L2	SAMEA7527941
L3	SAMEA4441484
L1	SAMN03647656
L4	SAMEA2683014
L4	SAMEA8741249
La1	SAMN09284174
L4	SAMEA7554549
L3	SAMN03647947
L2	SAMEA5056353
L4	SAMEA2682736
L2	SAMEA6456200
L4	SAMEA7548962
L4	SAMEA7545433
L4	SAMN08732590
L2	SAMN07236256
L3	SAMN31672908
L4	SAMN07213063
L2	SAMN08376337
L2	SAMN02358674
L4	SAMEA4744252
La1	SAMN41434865
L4	SAMEA14460124
L3	SAMN16078705
La1	SAMN07339995
L2	SAMN33018118
L4	SAMN13568697
L4	SAMN05576737
L2	SAMEA3421174
L4	SAMEA14460187
L2	SAMEA8719235
L1	SAMEA7552424
L4	SAMEA5190477
L1	SAMN40030913
L2	SAMEA9976495
L2	SAMEA7560083
L2	SAMN41148576
L4	SAMN05575745
L3	SAMN31673896
L2	SAMEA7617406
L4	SAMEA3374956
L4	SAMN21895632
L3	SAMN40566621
L2	SAMN30294490
L2	SAMN37848052
L1	SAMN08629298
L4	SAMEA7723156
L1	SAMN26271066
La1	SAMN10247620
L2	SAMEA3491683
L1	SAMN43535474
L4	SAMEA112354770
L4	SAMEA4744210
L2	SAMN36662640
L3	SAMN40031289
La1	SAMEA6360009
L4	SAMEA113538013
L2	SAMEA3920978
L4	SAMEA7548137
L4	SAMN06052314
L4	SAMEA7547254
L2	SAMN30556192
L2	SAMEA10029981
La1	SAMN03300328
L4	SAMN40475069
L3	SAMN08892428
L4	SAMEA11934176
La1	SAMN18823720
L4	SAMEA112806963
L4	SAMEA13119669
L1	SAMN02414921
L1	SAMN30963996
La1	SAMN08906590
L2	SAMN10593020
L2	SAMN19657652
L4	SAMEA1485474
L6	SAMEA112250105
L4	SAMEA110046469
L4	SAMEA13321289
L4	SAMEA9976206
L1	SAMN31674114
La1	SAMN03300285
L2	SAMN41390097
L3	SAMN20693463
L4	SAMEA5282328
La1	SAMEA72478168
L2	SAMN20513126
L2	SAMN19694076
L2	SAMEA10030435
L4	SAMN40031596
L2	SAMN20525269
L4	SAMEA112806373
L4	SAMEA7561678
L4	SAMEA7552904
L1	SAMN09625611
L4	SAMN18146703
La1	SAMN18823804
La1	SAMN40646624
L4	SAMEA112803481
L4	SAMEA3447581
La1	SAMN09725750
L2	SAMEA10030133
L4	SAMN05575519
L4	SAMEA1118798
La1	SAMN06252333
L3	SAMN40031863
L3	SAMEA5854751
L2	SAMN30543912
L2	SAMEA6990871
La1	SAMN09284513
L4	SAMEA7563535
L2	SAMN13813860
La1	SAMEA104414632
L4	SAMN36797078
L2	SAMN08795000
L2	SAMN37848024
L4	SAMN40099127
L2	SAMEA1015987
L4	SAMN08709041
L4	SAMEA7423459
L4	SAMN05916386
L4	SAMEA4798803
L3	SAMEA3451208
L4	SAMEA112804149
L3;L2	SAMN27256522
L4	SAMN05918573
L4	SAMN13169776
L4	SAMEA9977028
L2	SAMN12551528
L4	SAMN09625680
La1	SAMN10965992
L4	SAMEA9977152
L2	SAMN41390175
L4	SAMN31695995
L4	SAMN08215299
L2	SAMN06092636
L3	SAMEA1707827
L4	SAMN19845198
L2	SAMD00439775
L1	SAMN08214769
La1	SAMEA5189332
L4	SAMEA9976509
La1	SAMN06847541
L1	SAMEA1523362
L4	SAMEA5164056
L2	SAMN34257502
L4	SAMN33756552
L1	SAMN06092058
L2	SAMEA7560610
L2	SAMN03653311
L3	SAMN40031959
L4	SAMEA1118438
L4	SAMN30380955
L4	SAMEA113537188
L6	SAMEA2535323
L2	SAMEA3421173
L4	SAMN36183999
L4	SAMN30957963
L4	SAMEA7547600
L4	SAMN31423540
L4	SAMEA7554263
L2	SAMN35340086
L3	SAMEA7525339
L1	SAMN41146809
L4	SAMEA3310084
L1	SAMD00179116
L4	SAMEA7547459
La1	SAMEA8955516
L2	SAMN02358717
L4	SAMEA11006632
L2	SAMN13814000
L4	SAMEA10030164
L2	SAMN13813938
L3	SAMN23765468
L4	SAMEA9976513
La1	SAMN09725684
L2	SAMN27519711
L2	SAMEA9070173
L4	SAMEA11206893
L1	SAMEA2783410
L4	SAMEA10242753
L4	SAMN06210009
L4	SAMEA112806046
L1	SAMN38031621
L2	SAMEA7524890
L2	SAMN41146716
L4	SAMN18647960
L2	SAMEA2533918
L2	SAMEA10029907
L4	SAMEA7551357
L4	SAMN36183988
L2	SAMEA7525596
L4	SAMEA104447273
L2	SAMEA8718318
L3	SAMEA1117691
La1	SAMN03300630
L4	SAMEA112802087
L4	SAMN19694170
L4	SAMN40273076
L4	SAMEA114625950
L3	SAMEA112805734
L1	SAMN31673859
L4	SAMN09651825
L4	SAMN02671165
L4	SAMEA1707138
L2	SAMD00117914
L2	SAMN19657557
L2	SAMEA6451423
L4	SAMN13637958
L2	SAMEA104600496
L2	SAMEA8741641
L4	SAMEA7561444
L4	SAMN26038074
L2	SAMN30543440
L4	SAMEA7559855
La1	SAMEA1523655
L1	SAMEA7551615
L2	SAMN15180478
L2	SAMN10462622
L1	SAMN40566265
L2	SAMEA7526429
L2	SAMN21856439
L4	SAMEA11206892
L1	SAMN21616179
L4	SAMEA13188724
L2	SAMN03246561
La1	SAMN09812401
L4	SAMEA112806621
L4	SAMN19688212
La1	SAMN32818829
L2	SAMEA7526250
L4	SAMEA112805808
L4	SAMEA7555382
L3	SAMN40031918
La1	SAMN03300058
L2	SAMEA7524737
L2	SAMEA7157505
L4	SAMEA1117763
L2	SAMN19845153
L4	SAMEA7552996
L4	SAMN13022884
L3	SAMEA1465983
L2	SAMN07659040
L1	SAMEA9992762
L1	SAMN37848109
L4	SAMN36850026
L3	SAMEA7551892
L3	SAMN30962843
La2	SAMN23583269
L4	SAMN02585972
L4	SAMN05575580
La1	SAMEA2400164
L4	SAMEA113556107
L2	SAMN27763635
L4	SAMEA8994425
L2	SAMN08626168
L4	SAMN05576672
L4	SAMEA3558434
L4	SAMN27764439
L1	SAMN19113331
L2	SAMN08347694
L1	SAMEA2783267
L4	SAMEA112189141
La1	SAMEA8955415
L2	SAMN17019922
L4	SAMN15567659
La1	SAMN08906623
L2	SAMEA104600274
L4	SAMN06010176
L4	SAMEA1119311
L2	SAMEA112806902
L4	SAMEA113556325
L3	SAMN40032239
L4	SAMN10925184
L4	SAMEA7554137
L2	SAMN17020066
L2	SAMEA5975265
L4	SAMEA4753684
L4	SAMEA112805692
L2	SAMN36662653
L4	SAMEA104718729
L1	SAMEA2783091
L4	SAMN05575146
L2	SAMEA8718901
La2	SAMEA111518944
L1	SAMN38031634
L4	SAMEA2533836
L4	SAMEA10030484
L4	SAMEA7554995
L3	SAMN40031542
L4	SAMEA9976916
L4	SAMEA112806343
L4	SAMEA7563184
La1	SAMEA4706714
L4	SAMN14417110
L4	SAMEA2072269
L4	SAMEA1929779
L1	SAMEA112799946
L4	SAMEA1707509
L4	SAMEA104027366
L4	SAMN08708580
L1	SAMEA4791104
L3	SAMEA1117815
L4	SAMEA112801832
L2	SAMEA112188680
L2	SAMN30544050
L4	SAMEA7528213
La1	SAMEA5189435
L2	SAMD00142484
L4	SAMEA112799370
L2	SAMN12825652
L2	SAMEA7560108
L1	SAMEA7561998
L4	SAMEA112250136
L4	SAMEA11008557
L4	SAMEA1016077
La1	SAMEA5189274
L2	SAMN22202826
L4	SAMEA8719176
L2	SAMN02419538
L1	SAMN08629051
L4	SAMN07766218
L3	SAMEA1118328
L4	SAMEA2783416
L4	SAMN09756154
L2	SAMN31031264
L4	SAMEA112805964
L3	SAMEA7547833
L2	SAMEA7526181
L3	SAMEA7548193
L3	SAMEA1102327
L4	SAMEA104394640
L2	SAMN08376261
L4	SAMEA6064349
L2	SAMEA5569978
L2	SAMEA7527841
L4	SAMEA7547814
L2	SAMEA7560883
L2	SAMN15772826
L4	SAMN06010214
L4	SAMN03246722
L4	SAMEA3501073
L1	SAMN02894337
L1	SAMEA13188662
L4	SAMEA7541866
L1	SAMN16521741
L4	SAMEA104447374
L2	SAMN19687861
L4	SAMEA3558219
L2	SAMEA104600396
L2	SAMN08214950
L4	SAMEA2783231
L1	SAMN40031174
La1	SAMN08906416
L4	SAMEA3199769
L4	SAMN31031497
L4	SAMN31672667
L4	SAMEA7315217
L1	SAMEA7524960
L4	SAMEA3402930
L4	SAMEA112800807
L4	SAMEA2534539
L2	SAMN40655454
L4	SAMEA6675164
L2	SAMEA7527928
L4	SAMEA112801345
L3	SAMEA1101672
L4	SAMN09685349
L4	SAMN28455517
L4	SAMEA5076141
L4	SAMEA110052015
L4	SAMEA5163882
L4	SAMN32938662
La1	SAMN32819067
L2	SAMN35339805
L2	SAMN36662714
L4	SAMN02567709
L4	SAMN04522021
La1	SAMN10966129
L4	SAMEA112805516
L2	SAMEA112188835
L2	SAMN02360606
L2	SAMEA7552048
L2	SAMEA7157142
L2	SAMN31046548
L2	SAMN30157959
L4	SAMEA112799301
L4	SAMN05577531
L2	SAMN35340076
L4	SAMN41146681
L4	SAMEA112800486
L2	SAMEA7526373
L4	SAMEA8718982
L2	SAMEA3512772
L4	SAMN02443874
L4	SAMN37885391
L2	SAMN07331231
L3	SAMEA1405906
L4	SAMN06008077
L4	SAMEA1688615
L2	SAMN41154858
L2	SAMN16966052
La1	SAMEA4706758
L4	SAMN08795070
La1	SAMN32818899
L4	SAMN22014594
L4	SAMEA114625905
L4	SAMEA3671309
L4	SAMEA112803415
L1	SAMN15228792
La1	SAMEA7818981
L4	SAMN05575153
L3	SAMN40566560
L4	SAMEA7549279
L4	SAMEA3512759
L3	SAMEA7528182
La1	SAMEA3321822
L2	SAMEA7560592
L4	SAMEA1118490
L4	SAMEA5164280
L3	SAMEA7524915
L4	SAMEA8616368
L3	SAMEA1877115
L4	SAMN41148677
L4	SAMEA7547786
L4	SAMN18146348
L2	SAMEA14493581
L4	SAMN02414970
L4	SAMEA2534714
L4	SAMEA1523355
L1	SAMN09090559
L4	SAMEA112804979
L4	SAMEA1119393
L4	SAMEA7544339
L3	SAMN41154776
L4	SAMN06480747
L4	SAMN22014436
La1	SAMN33843499
La1	SAMN33843525
L4	SAMEA7551439
L4	SAMEA110031547
L4	SAMEA2783063
L4	SAMN23235167
L3;L1	SAMN36619470
L2	SAMEA3178843
L3	SAMEA7554747
L4	SAMEA897773
L4	SAMEA1397319
L1	SAMN31674165
L4	SAMEA5562354
La1	SAMEA4846645
L1	SAMEA7547949
L4	SAMEA112803558
L4	SAMEA1556764
L2	SAMN15053358
L4	SAMN28548379
L4	SAMEA3558570
L4	SAMEA113538389
L4	SAMN08215126
L1	SAMEA7555373
L2	SAMN31135791
L4	SAMEA4680551
L4	SAMEA104718684
L4	SAMN34294078
L4	SAMN08214926
La1	SAMN10254814
L2	SAMEA7280434
L4	SAMEA3671421
L2	SAMEA7560673
La1	SAMEA5189217
La1	SAMN02567761
L2	SAMEA7548564
L4	SAMN41389928
L2	SAMEA7560194
L4	SAMEA3671298
L4	SAMN05575950
L4	SAMD00143033
L4	SAMN19687814
L4	SAMN05577189
L4	SAMEA2682830
L4	SAMN40031894
L4	SAMEA3449985
L4	SAMN18118371
L4	SAMN05576587
L2	SAMN30543459
L2	SAMEA2533455
La1	SAMEA8987089
L4	SAMEA7548915
La1	SAMEA5875851
La1	SAMN40646633
L4	SAMN05916447
L1	SAMEA7528159
L2	SAMN20525188
L4	SAMN03648586
L4	SAMN16966172
L4	SAMEA8719005
La1	SAMEA8987116
L2	SAMN05576777
L4	SAMEA7550479
L4	SAMEA112329186
L3	SAMN25995122
L4	SAMN05575789
L2	SAMEA7563904
L4	SAMN09685328
L4	SAMEA1118366
L4	SAMEA112805880
L4	SAMEA7549213
L1	SAMN41154925
L4	SAMEA7552521
L2	SAMEA7280592
La1	SAMN08906536
L3	SAMN25995089
L3	SAMN07660080
L6	SAMN41148739
L4	SAMEA112802127
La1	SAMN09284286
L1	SAMEA1556687
L4	SAMN08708348
L2	SAMEA1404041
L2	SAMN19687825
La1	SAMEA5875902
L4	SAMEA2267073
L4	SAMEA112806389
L2	SAMEA10030486
L4	SAMEA7554434
L4	SAMN13814063
L2	SAMEA7156497
L4	SAMEA7563858
L2	SAMEA5164235
L4	SAMEA7548172
La1	SAMEA112800180
L4	SAMEA6797820
L2	SAMEA7564022
L4	SAMEA7550653
L4	SAMN05575893
L2	SAMEA7527251
L2	SAMN02403496
L4	SAMN18117969
L4	SAMEA2534959
L2	SAMN30157982
L1	SAMEA11225625
L4	SAMN08199276
L4;L2	SAMN31673450
L2	SAMN33010906
L4	SAMEA3414206
L2	SAMN40597312
L2	SAMEA7544005
L4	SAMEA7551763
L3	SAMN31031162
L4	SAMEA114493539
L2	SAMN17019918
L4	SAMEA2342290
L2	SAMN09756215
L3	SAMN26037998
La1	SAMEA5189454
L4	SAMN36184052
L4	SAMEA7551599
L4	SAMEA112800884
L4	SAMEA112800075
L1	SAMN08436065
L4	SAMEA7541766
L4	SAMN08214941
L3	SAMN25995165
L4	SAMEA2683123
L4	SAMEA104394696
L3	SAMEA7552148
L4	SAMN31695688
L4	SAMEA2534060
L3	SAMEA13321007
L4	SAMEA5163897
L4	SAMEA7547401
La1	SAMEA115506503
L4	SAMN31046523
L3	SAMEA1019056
La1	SAMN06252214
L4	SAMEA113556231
L3	SAMEA104390511
L4	SAMEA13120009
L4	SAMEA7551154
La1	SAMEA4846527
L2	SAMEA10030131
L2	SAMEA7560379
L3	SAMEA7549620
L2	SAMN25258446
L2	SAMEA112805140
L4	SAMN39286636
L2	SAMN08732335
L2	SAMN07236474
L4	SAMEA1530839
L3	SAMEA1118078
L2	SAMN21855888
L4	SAMEA4041372
La1	SAMEA784388
L6	SAMEA112804527
L3	SAMEA7555011
L4	SAMN11053734
L2	SAMN13051724
L2	SAMEA4695163
L4	SAMEA1119004
L4	SAMD00179066
L3	SAMEA961628
L2	SAMEA7545551
L4	SAMEA104684930
L2	SAMEA2343270
L6	SAMEA6872385
L2	SAMN34293987
L4	SAMEA104447452
L4	SAMEA4774528
L4	SAMN28538233
L3	SAMEA104357410
L2	SAMN02403473
L4	SAMEA7525065
L4	SAMEA7564058
L3	SAMN39287034
La1	SAMEA4846575
L4	SAMEA7552628
L3	SAMEA7526690
L2	SAMN06055986
La1	SAMEA8939218
L4	SAMN31030291
L2	SAMEA7559929
L4	SAMN27520088
L4	SAMN18648635
L2	SAMN31038513
L4	SAMN02443887
L4	SAMN18146450
L4	SAMN09756244
L4	SAMEA113538346
L4	SAMEA7723167
L4	SAMN31030038
L4	SAMN13813772
L2	SAMN19688715
L4	SAMEA5164026
L4	SAMN31695753
L2	SAMN35340148
L3	SAMEA5562183
L2	SAMN05001048
L2	SAMD00142841
L1	SAMN40566506
L4	SAMEA7555573
L4	SAMEA897769
La1	SAMN07340009
L4	SAMN36842299
L3	SAMEA7550142
L4	SAMEA2517445
L4	SAMEA112801519
L4	SAMN16448929
L2	SAMEA2343250
L1	SAMN40031755
L2	SAMEA7280645
L4	SAMN05576329
L2	SAMN21856222
La1	SAMEA4706631
L4	SAMN05916341
L2	SAMN05576109
La1	SAMN10966124
L2	SAMN12825893
L3	SAMN08795134
L4	SAMEA7525745
L4	SAMEA104357568
L4	SAMEA7545355
L4	SAMEA5228920
L4	SAMEA2682734
L2	SAMN08376354
L1	SAMN20355893
L2	SAMN32255621
L4	SAMN19688115
L2	SAMN21856115
L1	SAMEA7554837
L4	SAMEA2267026
L1	SAMEA7526945
L2	SAMD00263672
L4	SAMEA3725912
L4	SAMEA7563161
L3	SAMN03647724
L4	SAMEA8616080
L4	SAMEA114396004
L2	SAMN08626351
L4	SAMN27761588
L4	SAMEA7555762
L1	SAMN41146818
L2	SAMN13568678
L4	SAMEA113537430
L2	SAMEA7560581
La1	SAMN32819192
L1	SAMN19113498
L4	SAMEA112803819
L2	SAMEA2534949
L4	SAMEA13321025
L2	SAMEA11934247
L2	SAMN35982008
L4	SAMN05575167
L4	SAMN22014637
L4	SAMEA112799574
L4	SAMN09090622
L4	SAMN31030432
L4	SAMEA1102259
L2	SAMEA7560475
L4	SAMN03161673
L4	SAMEA7553700
L2	SAMN30294489
L2	SAMN30547761
L4	SAMN37848600
L4	SAMN39286838
L4	SAMEA8741463
L2	SAMEA104614426
L2	SAMD00142720
L4	SAMEA9977544
L4	SAMEA7547178
L4	SAMEA2079219
L4	SAMEA110024194
L4	SAMN03648854
L3	SAMN07658679
L2	SAMN34294007
L2	SAMEA12850717
L2	SAMN06092298
L2	SAMN40031854
L4	SAMN02586051
L4	SAMN30158292
L2	SAMN07765901
L4	SAMEA14269204
L4	SAMN09425854
L4	SAMEA9977084
L2	SAMEA104614354
L2	SAMN12825732
L4	SAMEA7543886
L4	SAMEA5562123
L1	SAMEA7551908
L2	SAMEA1403690
L4	SAMN40655246
L4	SAMEA113538063
L6	SAMEA6872260
L3	SAMEA7527605
L2	SAMEA8718258
L3	SAMEA1101514
L4	SAMEA112804486
L4	SAMEA7548281
L1	SAMN31673608
L4	SAMEA7545927
L2	SAMN12551433
L1	SAMEA12029314
L3	SAMEA7552423
L4	SAMN19113325
La1	SAMN10966002
La2	SAMEA4039955
L4	SAMEA5562220
L3	SAMN06579039
L4	SAMEA112806695
L4	SAMN13567941
L3	SAMN40030409
L4	SAMN08708862
L4	SAMN36639350
L2	SAMEA7541835
L2	SAMN08215123
L2	SAMN10961319
L1	SAMN31030152
L1	SAMEA1406050
La1	SAMN09725465
L2	SAMN04276829
L4	SAMEA7561949
L2	SAMEA7157571
L1	SAMEA7528093
L4	SAMN36619506
L2	SAMEA7563040
L4	SAMN19657457
L1	SAMEA112250197
L2	SAMEA1102405
L1	SAMEA11225723
L4	SAMEA5076104
L4	SAMEA6875316
L2	SAMEA2782976
L4	SAMN18648558
L3	SAMEA7525444
L4	SAMEA1118456
L4	SAMN30958104
L2	SAMEA112188837
L2	SAMEA13119972
La3	SAMN33272069
L2	SAMEA104362304
L1	SAMEA7553369
La1	SAMN20482566
L3	SAMEA7553953
L2	SAMEA104600196
L2	SAMN33756481
L3	SAMN06473197
L4	SAMN31695994
L2	SAMD00603777
L1	SAMN06055856
L4	SAMEA112800725
L2	SAMN21880278
L2	SAMEA104600228
L4	SAMN30353560
L4	SAMN31673354
L4	SAMN05576525
La1	SAMEA4706728
L2	SAMN30986582
L4	SAMN17019865
La1	SAMEA7553728
L1	SAMEA7280585
L2	SAMEA1317643
L4	SAMN06055447
L4	SAMEA7543948
L1	SAMEA7548597
L1	SAMEA7563630
L4	SAMEA7551858
L4	SAMEA4744265
L2	SAMEA7546040
L2	SAMEA112188891
L2	SAMEA3446541
L2	SAMN13568443
L4	SAMEA104447505
L3	SAMN30963905
L4	SAMN18648520
La1	SAMEA5189213
L4;La3	SAMEA112799749
L4	SAMN31423436
L4	SAMEA1403739
L2	SAMN37848609
L1	SAMN41154882
L4	SAMEA7561728
L2	SAMEA12854729
L3	SAMEA7527809
L1	SAMN39286586
L2	SAMN37848371
La1	SAMN09284613
L4	SAMEA7553833
L4	SAMEA1403655
La1	SAMEA5189285
L2	SAMN13813973
L4	SAMN10654100
L2	SAMN09914622
L4	SAMEA3281410
L2	SAMEA112188982
L4	SAMEA3369660
L1	SAMN43534949
L2	SAMEA9070686
La1	SAMEA115526759
L2	SAMN41148296
L4	SAMEA112806145
L4	SAMEA12029293
L2	SAMEA7560496
L1	SAMN06092441
La1	SAMEA6359499
L1	SAMN31031339
L4	SAMEA3562772
L4	SAMN40655328
L3	SAMEA3139826
L2	SAMEA2783302
L4	SAMEA9976938
L4	SAMEA7552920
L3	SAMEA7280670
L4	SAMEA9976770
L2	SAMN31672618
L4	SAMN18146531
La1	SAMN32819044
L4	SAMEA9977452
L4	SAMEA5569965
L4	SAMEA8616116
L2	SAMEA10030091
L4	SAMN09756205
L4	SAMN17019921
L3	SAMEA7525428
La1	SAMEA7109722
L3	SAMN18521334
L4	SAMEA2682911
L3	SAMEA1117908
L4	SAMEA2660986
L2	SAMEA7527327
L2	SAMEA7560503
L4	SAMEA10030249
La1	SAMEA6359790
L2	SAMN19113375
La1	SAMEA4706688
L4	SAMN12551367
L4	SAMEA4798874
La1	SAMEA4846778
L4	SAMN40273409
L4	SAMN31695888
L6	SAMEA14460367
L2	SAMN41148802
L4	SAMEA110013482
L2	SAMN15348099
L2	SAMD00142677
L2	SAMN27519536
L4	SAMEA114395986
L4	SAMEA112803771
L2	SAMEA7156398
L2	SAMN01908772
L4	SAMEA7552519
L2	SAMN13813910
L4	SAMN13813751
L3	SAMEA2062282
L4	SAMEA3231732
L4	SAMEA1707728
L6	SAMEA2235065
L2	SAMN05969949
L2	SAMEA7157554
L1	SAMN40031558
L2	SAMN03647229
L2	SAMEA7564294
L4	SAMN40547149
L1	SAMN31031556
L2	SAMN14417272
L2	SAMD00117789
La1	SAMEA6359925
L4	SAMN09867685
L2	SAMEA5975527
L4	SAMEA7552689
L1	SAMEA3558234
L2	SAMN38375885
L4	SAMN34257590
L4	SAMEA3448417
L4	SAMN05576062
L4	SAMEA1118783
L4	SAMEA3231558
L2	SAMEA2710799
L2	SAMEA104144149
L4	SAMEA7549130
L4	SAMEA3401932
L4	SAMEA7561558
La1	SAMN13318843
L1	SAMN31674259
L4	SAMEA7129262
L4	SAMN34626989
L2	SAMN06209975
L4	SAMEA5562442
L4	SAMN06092625
L2	SAMN12565868
L1	SAMN31673266
La1	SAMN32818992
L4	SAMEA112801487
L4	SAMEA8742042
L2	SAMN35340013
La1	SAMEA5189517
L2	SAMN34294135
La1	SAMEA2400161
L3	SAMEA7554150
L4	SAMEA2297010
L1	SAMN31564004
L1	SAMEA2042079
L2	SAMN25210831
La1	SAMEA6359810
L4	SAMN07603330
L1	SAMN31887283
L4	SAMN33756162
L2	SAMN30543177
L3	SAMN07658733
La1	SAMEA2400217
L4	SAMN36849758
L1	SAMEA7526546
L4	SAMN08215260
L2	SAMEA7526532
L4	SAMN30543594
L4	SAMEA7561312
L4	SAMEA14493202
L3	SAMEA1119411
L2	SAMN08376370
L4	SAMEA3558123
L2	SAMEA7157418
L4	SAMEA7562340
L4	SAMEA2342456
L4	SAMEA5164373
L4	SAMN08215422
L4	SAMN33324602
L4	SAMN18648492
L2	SAMN30543502
L4	SAMEA7546888
L4	SAMEA104357645
L1	SAMEA5561813
L2	SAMEA9977354
L2	SAMN08138589
L1	SAMN02904802
La1	SAMN06252227
L4	SAMN31030301
L4	SAMN30988319
L4	SAMEA7561773
L4	SAMEA5975038
L4	SAMN31672905
L4	SAMEA112804676
L1	SAMN40031090
L1	SAMN21616419
L4	SAMEA7552528
L4	SAMN32734028
L4	SAMEA7551750
L4	SAMEA1903074
L4	SAMEA7547461
L3	SAMEA1904700
L2	SAMEA7157417
L4	SAMEA112805548
L4	SAMEA112800900
L2	SAMEA5975362
L2	SAMN13937522
L4	SAMEA112624871
L4	SAMN08708815
L2	SAMEA7562541
L4	SAMN31423345
L3	SAMEA112806932
L4	SAMEA113556380
L4	SAMEA104447591
L2	SAMN41390090
L4	SAMEA3501063
L2	SAMN31806905
L4	SAMN31674207
L2	SAMN13169706
L2	SAMEA1707535
La1	SAMN32819086
L4	SAMN21617027
L4	SAMN35220597
L1	SAMEA5561900
L4	SAMN05577093
L2	SAMEA10029939
L3	SAMEA1929775
L4	SAMN22014429
L4	SAMEA2682755
L4	SAMEA7526925
La1	SAMEA5875888
L2	SAMN03246400
L4	SAMEA112805244
L4	SAMEA2533477
L4	SAMN18648208
L2	SAMN08347706
L4	SAMEA7280575
L2	SAMEA104172667
L4	SAMN27520111
La1	SAMN09725625
L1	SAMN40031021
L2	SAMEA113555939
L3	SAMEA7529029
L4	SAMN02231146
L4	SAMN21616513
L2	SAMN19658141
L2	SAMN37848440
L4	SAMEA1569225
L4	SAMEA112183789
L2	SAMEA7156322
La1	SAMEA112803162
L4	SAMN36797041
L4	SAMEA3671390
L4	SAMN11086793
L4	SAMEA2709749
L3	SAMEA961670
L4	SAMN07236431
L2	SAMN14416982
L2	SAMEA2783448
La1	SAMEA6359976
L2	SAMN30158205
L4	SAMN13169634
L2	SAMD00029449
L4	SAMEA3671458
L5	SAMN21616772
L4	SAMEA897762
L2	SAMEA10030566
La1	SAMN10254893
L2	SAMEA5975329
L2	SAMN03246294
L2	SAMN19687997
L4	SAMEA1103138
L4	SAMEA112800649
L2	SAMN40465873
L2	SAMN43535643
L2	SAMEA4753553
L4	SAMEA9976398
L3	SAMN27256527
L4	SAMEA1019104
L2	SAMD00142729
L2	SAMN30157663
L4	SAMEA3270355
L4	SAMN40707298
L1	SAMN31673078
L4	SAMEA112806650
L4	SAMN19728441
L4	SAMN09742431
L4	SAMEA112803310
L4	SAMN30380902
L3	SAMEA1118322
L4	SAMN06055614
L1	SAMN09708363
L4	SAMEA7561672
L4	SAMEA7554046
L3	SAMEA112801432
L2	SAMEA7563695
L4	SAMEA8616294
L3	SAMEA1118748
L2	SAMEA5975598
L6	SAMEA14460509
La1	SAMN10979546
L4	SAMN41146861
L3	SAMN41148653
L2	SAMEA11006689
L4	SAMN30963248
L4	SAMN08794967
L4	SAMN34293839
L4	SAMN41148647
L4	SAMEA113537560
L2	SAMEA114236079
La1	SAMN06252259
La3	SAMN33272074
L3	SAMEA14493438
L4	SAMN12493025
L4	SAMN02380634
L1	SAMN07658218
L4	SAMEA2142673
L2	SAMN06209933
L4	SAMEA113537681
L4	SAMN05575532
L2	SAMEA1569301
La1	SAMN09284278
L4	SAMN27519615
L4	SAMEA1119862
L4	SAMN13813763
L2	SAMEA7545443
L4	SAMEA7545468
L4	SAMEA7563889
L1	SAMEA7548129
L1	SAMEA1118743
L2	SAMN04276653
L6	SAMEA2235043
L3	SAMEA7529241
L4	SAMN15772665
La3	SAMN33272067
L3	SAMN26038067
L3	SAMEA1101752
L2	SAMN03653320
L4	SAMN31034618
L4	SAMEA7562971
L1	SAMEA13188677
L2	SAMEA5974943
L3	SAMN40031234
L4	SAMEA112806244
L3	SAMN40031468
L2	SAMEA7560502
L4	SAMEA112805779
L2	SAMN35981888
L2	SAMN37848656
L4	SAMEA3451354
L3	SAMN39090645
La1	SAMN29871757
L4	SAMEA112801838
L4	SAMN02934403
L2	SAMN27520012
L1	SAMN36619319
L4	SAMN31019645
L4	SAMN07659832
L4	SAMN09742442
L3	SAMN40032325
L4	SAMN04633310
L4	SAMN08215303
L3	SAMEA7549230
L4	SAMN34999426
L2	SAMN31673618
L2	SAMN01925701
L2	SAMN02339328
L2	SAMN13568047
La1	SAMEA104112300
L5	SAMN02231127
La3	SAMN41705986
L4	SAMN03161687
L4	SAMN19658088
L2	SAMN36662691
L1	SAMN07765883
L4	SAMN09402654
L7	SAMEA3250478
L4	SAMN05575639
L4	SAMEA6591814
L4	SAMN36835129
L4	SAMN07659576
L2	SAMN08708373
L4	SAMN27763802
L4	SAMN31673645
L4	SAMEA7554009
L3	SAMEA5562164
L4	SAMN18146727
L4	SAMEA5569703
L4	SAMN18118129
L1	SAMN08629290
L4	SAMN04407933
La1	SAMN09725802
La1	SAMEA5189853
L4	SAMEA3403848
L4	SAMN18118390
L4	SAMEA104362257
L4	SAMN21856289
L1	SAMEA1118251
L2	SAMN19657608
La1	SAMEA2400220
L2	SAMN34293936
L4	SAMN20512404
La1	SAMEA104093380
La1	SAMEA5189232
L4	SAMEA1406116
L4	SAMN08794984
La1	SAMEA5189700
L2	SAMEA2709688
L4	SAMN08708845
L4	SAMEA5190499
L4	SAMN08795187
L4	SAMN07658253
L2	SAMEA7541805
L1	SAMN43534990
L2	SAMEA7157195
L1	SAMN40032116
L4	SAMN39090718
L3	SAMEA1119334
L4	SAMN07344717
L2	SAMEA3558670
L2	SAMEA7562735
L4	SAMEA2845376
L2	SAMEA7526556
L1	SAMEA1397254
L5	SAMEA2340887
L2	SAMN30158321
L1	SAMN31031115
L4	SAMEA2534774
L3	SAMEA1119561
L4	SAMN31581232
L4	SAMEA7548004
L4	SAMN09090374
L2	SAMN03225264
L2	SAMEA7562566
L4	SAMN11053659
L4	SAMN34626867
L2	SAMN07236267
L3	SAMEA1118723
L2	SAMN08138587
L4	SAMN41148447
L4	SAMN15180271
La1	SAMN09284516
L2	SAMN06234197
L4	SAMEA1016184
La1	SAMN09725808
L4	SAMEA112805759
L4	SAMEA3671297
L3	SAMN31887312
L2	SAMN39287245
L4	SAMEA5157187
La1	SAMEA6359854
L2	SAMEA112799002
L4	SAMEA104362434
L4	SAMN26038187
L4	SAMN08708337
La1	SAMEA6359784
L4	SAMEA7545655
L4	SAMEA4798754
L4	SAMN06008183
L3	SAMEA7549425
L4	SAMEA9977175
L2	SAMEA2533433
L4	SAMEA3436986
L1	SAMN41389559
L4	SAMEA7555912
La1	SAMN08906478
L2	SAMEA5562285
L4	SAMN05575584
L2	SAMN04385676
L2	SAMN05576869
L2	SAMEA6456041
L3	SAMN41154965
L2	SAMEA1103142
L4	SAMEA787702
L4	SAMN18146366
L2	SAMN30950559
L4	SAMN02419633
L3	SAMN06579103
L4	SAMEA4753587
L4	SAMN19688388
L4	SAMN07603271
L1	SAMN32938672
L5	SAMEA6847631
L3	SAMEA7526815
L2	SAMN21973857
L2	SAMEA1118346
L4	SAMEA112804542
L4	SAMEA115163036
L4	SAMEA1117939
L4	SAMN41389888
L2	SAMN30964499
L4	SAMEA1119905
L3	SAMEA1117949
L4	SAMEA112799039
L2	SAMN02419596
L2	SAMN40983394
L4	SAMEA112804297
L4	SAMN01041872
L3	SAMEA7526965
L3	SAMEA7547900
L4	SAMN30950777
L3	SAMEA7527591
L4	SAMN08708662
L1	SAMN09625669
L4	SAMEA5569991
L2	SAMN19688537
L4	SAMEA7561639
L4	SAMEA3501101
La3	SAMN33272080
L2	SAMN13169444
L4	SAMN16966163
L4	SAMEA5569569
L4	SAMEA7552052
L4	SAMN33061902
La1	SAMN41434861
L4	SAMN06010336
L2	SAMEA5282552
L4	SAMEA113584052
L2	SAMN33061974
L4	SAMEA2682834
L4	SAMN21593433
La1	SAMEA5189438
L2	SAMN06091985
L4	SAMEA112806640
L4	SAMEA4744227
L4	SAMEA7547119
L4	SAMN18118255
L4	SAMEA6153228
La1	SAMN20482559
L1	SAMN31019825
L4	SAMEA115163115
L4	SAMN25995153
L2	SAMN11338356
L4	SAMN16448925
L4	SAMN34626954
L3	SAMEA104718600
L2	SAMN20513175
L2	SAMEA7560497
L4	SAMN05576033
L4	SAMEA113537600
L4	SAMEA113556169
L2	SAMN07236270
L4	SAMEA112183796
L2	SAMN20525299
L4	SAMN06010130
L2	SAMN13066734
L2	SAMEA5164131
L2	SAMEA3436985
L4	SAMEA5164459
L2	SAMEA837942
L2	SAMEA7547823
La1	SAMN09725630
L4	SAMEA112805073
L2	SAMN30543572
La1	SAMN23583271
L4	SAMEA13321138
L2	SAMN04521947
L4	SAMN30951064
L3	SAMN34257611
L4	SAMEA9976288
L3	SAMEA1101679
L4	SAMEA7548689
L4	SAMEA8718935
L4	SAMEA7280608
L2	SAMN37848084
L1	SAMN06579054
L4	SAMEA7555455
L4	SAMN05919553
L4	SAMEA113556508
L4	SAMEA8959907
L4	SAMEA3715517
L4	SAMN37885387
L2	SAMEA7526049
L4	SAMEA3392620
L4	SAMEA1118237
L5	SAMEA2794322
L4	SAMN08215297
L2	SAMEA8741534
L4	SAMEA3436982
L2	SAMN34293929
L2	SAMN08636967
L2	SAMEA4695172
L4	SAMEA2683004
L3	SAMN16522052
L1	SAMEA7526085
L1	SAMN31038517
L2	SAMN17019830
L4	SAMN18648688
L4	SAMN18118056
L2	SAMEA3290234
L3	SAMN36619434
L4	SAMEA104407644
L2	SAMN08637037
L1	SAMN02599085
L4	SAMEA2534042
L4	SAMN18648423
L2	SAMEA7156882
L2	SAMN13735025
L1	SAMEA7549094
L3	SAMEA1406105
L2	SAMN30543242
L2	SAMN39286757
L3	SAMEA1885984
L1	SAMN40566590
L4	SAMN19728412
L4	SAMEA7546952
L2	SAMEA5164420
L1	SAMN02904601
L2	SAMN21856530
L2	SAMN39287206
L4	SAMEA5163775
L2	SAMN31673516
L4	SAMEA1118944
L1	SAMN43535036
L4	SAMEA112801577
L4	SAMEA3558227
L2	SAMN30543427
L4	SAMEA1556715
L1	SAMEA7554961
L4	SAMN08214839
L2	SAMEA7563678
L4	SAMEA9976047
L2	SAMN15773089
L2	SAMD00142473
L4	SAMEA112803575
L4	SAMEA2419086
L6	SAMEA104718533
L4	SAMEA1016000
L2	SAMN21616533
L4	SAMEA113556270
L4	SAMEA7561342
L4	SAMN05575472
L4	SAMEA10030004
L4	SAMN19728538
L4	SAMEA104027373
L2	SAMD00117847
L1	SAMEA2783605
L4	SAMEA112181393
L4	SAMEA104362200
L4	SAMEA7563130
L2	SAMN07766011
L2	SAMD00603655
L4	SAMN05576936
L4	SAMN10654111
L2	SAMD00142775
L2	SAMN31037331
L4	SAMN08214925
L4	SAMN41389445
L4	SAMEA113556249
L2	SAMD00142897
L4	SAMN02934290
L4	SAMEA3254370
La1	SAMN39286575
L1	SAMEA1485508
L4	SAMN18146353
L3	SAMN08629093
L4	SAMD00603650
L4	SAMN05576997
L2	SAMN13937572
L1	SAMN21616724
L4	SAMN38670592
L2	SAMN05789029
L4	SAMN08794979
L2	SAMEA6617393
L2	SAMN30543566
L2	SAMN13568566
L2	SAMEA7156685
L2	SAMEA7562898
L2	SAMEA7156344
L3	SAMEA7555508
La1	SAMEA5189319
La1	SAMN09284591
L2	SAMEA1707516
L1	SAMN20693313
L4	SAMN13568715
L2	SAMN07765877
L4	SAMEA4695224
L2	SAMEA2535142
L4	SAMEA5164295
L1	SAMN07658735
L1	SAMN31673175
L4	SAMN41812025
L4	SAMEA7563667
L4	SAMN25147088
L1	SAMN08892451
L4	SAMEA104408847
L2	SAMN21978452
L2	SAMN33860541
L4	SAMEA8994183
L3	SAMN02380987
L4	SAMEA5569938
L2	SAMEA7563697
L2	SAMN03246306
L4	SAMEA5163815
L2	SAMEA2783290
L4	SAMN40655214
L1	SAMN06055937
La1	SAMEA104093412
L1	SAMEA5282471
L4	SAMEA104172480
L1	SAMN41389662
L3	SAMEA7554767
L3	SAMN39286885
L4	SAMN13735034
L2	SAMN19657952
L3	SAMN07344650
L3	SAMN30961824
L4	SAMEA112803235
L1	SAMEA7561460
L2	SAMEA7560327
L4	SAMEA7547320
L4	SAMN40273533
L2	SAMN19135949
L4	SAMN08912999
L2	SAMN31673441
L4	SAMEA110040807
L2	SAMEA5975058
L4	SAMEA1117807
L3	SAMN31030648
L4	SAMEA7541596
L2	SAMEA2783220
La1	SAMN18823824
L1	SAMEA1397290
L4	SAMEA7552481
L4	SAMEA7423452
L2	SAMN06092535
La1	SAMN18823781
L2	SAMN09651584
L3	SAMEA7525132
L4	SAMN21593413
L4	SAMN06052288
L2	SAMN17020040
L2	SAMN30953411
L4	SAMN18146728
L2	SAMN03246290
L4	SAMN35981681
L2	SAMN08436022
L4	SAMEA4680547
L3	SAMEA7561486
L3	SAMN07660326
L1	SAMEA1688691
La1	SAMN22169429
L4	SAMEA9976866
L2	SAMEA2710969
L2	SAMEA5975209
L3	SAMEA3444043
L4	SAMEA9977692
L4	SAMEA7546538
L4	SAMN28453142
L4	SAMN03648900
L1	SAMN07658958
L2	SAMEA7564001
L4	SAMEA4680531
L4	SAMN30294464
L2	SAMEA5975513
L4	SAMEA7551326
L4	SAMN25995068
L2	SAMN35981623
L4	SAMEA2534251
L4	SAMEA104447512
L2	SAMN02403479
L4	SAMN13066580
La1	SAMN10965997
L4	SAMN31031586
L4	SAMN34626812
L4	SAMD00603878
L4	SAMN13568027
L2	SAMN41389546
L4	SAMN18146769
L2	SAMEA11761544
L1	SAMN10185863
L2	SAMN15347468
L4	SAMN13383016
L2	SAMN13169587
L3	SAMEA7555381
L1	SAMEA7525176
L1	SAMEA7552007
L1	SAMEA8989227
L4	SAMN21593429
L1	SAMEA2783517
L4	SAMEA7554195
L4	SAMEA104447130
L1	SAMEA7280483
L4	SAMEA1118710
L3	SAMEA7554892
L4	SAMEA1101300
L2	SAMN06055546
L2	SAMEA7157687
L3	SAMEA112799292
L4	SAMN04276798
L1	SAMN06579032
L1	SAMN19845214
L3	SAMN21616742
L4	SAMEA14269060
L2	SAMN37848139
L4	SAMEA104304862
L2	SAMN13169633
L2	SAMN02358705
L2	SAMN31220325
L1	SAMN08436078
L4	SAMEA113584038
L2	SAMEA3414410
L1	SAMEA7280539
L2	SAMEA5975515
L4	SAMN31031275
L4	SAMN18647918
L2	SAMEA2783161
L2	SAMN40273174
L3	SAMEA7549384
L3	SAMEA5562508
L4	SAMN40032149
L2	SAMEA7553155
L4	SAMN22014509
L4	SAMN17825519
L4	SAMN04521960
L1	SAMN15228611
L4	SAMEA112805590
L4	SAMN41148895
L5	SAMEA112804513
L4	SAMN08626040
L4	SAMN05575496
L1	SAMN41148806
L2	SAMD00142463
L4	SAMEA5282547
L4	SAMEA1886068
L3	SAMN02414860
L2	SAMEA2534859
L4	SAMEA6649889
L1	SAMN08851346
L4	SAMN16448921
L4	SAMEA113538288
L1	SAMN07766266
L2	SAMN40031682
L2	SAMN15053377
L2	SAMN13937518
L4	SAMN09492289
L4	SAMEA1485409
L4	SAMN19657821
La1	SAMEA5189901
L4	SAMN10165351
L4	SAMEA113538239
L4	SAMEA1465944
L4	SAMEA7546227
L4	SAMEA7544452
L4	SAMEA115163158
La1	SAMEA112993829
L4	SAMN18146543
L2	SAMEA7551331
L4	SAMN08629205
L4	SAMN02934258
L4	SAMN18146422
L4	SAMEA1485444
L4	SAMEA113538281
L1	SAMEA1119124
L3	SAMEA5854703
L4	SAMN41154837
L4	SAMEA104357399
L4	SAMN41812166
L2	SAMEA7556046
L2	SAMEA3558447
La1	SAMN09725720
L4	SAMN10654092
L4	SAMEA23760418
L2	SAMN15768566
L2	SAMN33756293
L4	SAMEA3445349
L2	SAMEA7157182
L4	SAMN20841288
L4	SAMN36796964
L1	SAMN28450794
L2	SAMEA112188712
L2	SAMEA5164483
L3	SAMEA7553320
L3	SAMN31031618
L3	SAMN28538088
L2	SAMN19694191
L2	SAMN06055989
La1	SAMN03300656
L1	SAMEA7527975
L2	SAMD00117870
L2	SAMEA3243754
L4	SAMN18146210
L3	SAMN40031444
L2	SAMN19687845
L2	SAMN19113484
L4	SAMEA3558321
L4	SAMEA897814
L4	SAMEA3697010
L3	SAMEA112799576
L4	SAMN07344687
L2	SAMEA5975556
L4	SAMN08626400
L4	SAMEA23761168
L2	SAMN07627181
L2	SAMEA112805046
L4	SAMEA104718436
L2	SAMN40655396
L4	SAMEA1530600
L2	SAMN33010856
La1	SAMEA4946930
L4	SAMEA2042252
L4	SAMN19694049
L2	SAMEA7527480
L4	SAMN13568594
L2	SAMN08626009
L4	SAMEA2845378
L3	SAMN09685357
L2	SAMN30158219
L1	SAMEA897798
L3	SAMEA1118009
L4	SAMEA3671450
La1	SAMEA4846467
L4	SAMEA2683050
L4	SAMEA13120075
La1	SAMEA4946937
L4	SAMN02585976
L4	SAMN08708689
L1	SAMN09625629
L2	SAMN31039708
L4	SAMN34294303
L6	SAMEA112800392
L3	SAMN16522025
L2	SAMN35339938
L4	SAMN40273559
L4	SAMN18146538
L3	SAMEA7525130
La1	SAMN32818897
L4	SAMN12565570
L3	SAMEA5228960
L4	SAMEA104447038
La1	SAMN09812424
L4	SAMN03648231
L2	SAMEA7546106
L4	SAMEA9070127
L2	SAMN16624770
L2	SAMN08214943
L2	SAMN21978493
L2	SAMN40273404
La1	SAMN32818990
L6	SAMEA6456029
L4	SAMN05577017
L4	SAMN05916273
L2	SAMD00603981
L2	SAMEA2783433
L4	SAMN40273427
L4	SAMN03018404
L4	SAMN08376198
L4	SAMEA2535293
L1	SAMN41389498
L4	SAMEA7157586
L1	SAMN41148613
L4	SAMEA110175924
L4	SAMN19657314
L4	SAMN05577331
L3	SAMN41389714
L4	SAMEA3558155
L2	SAMEA6153156
L2	SAMEA7528878
L4	SAMN36796958
L2	SAMEA1707139
L4	SAMN31423348
L2	SAMEA7541520
L2	SAMN06209984
L6	SAMEA14460551
L4	SAMN07766032
La1	SAMN32818910
L4	SAMN05576551
La1	SAMEA112801706
L3	SAMN31673247
L4	SAMEA112804853
L1	SAMEA7525242
L2	SAMEA1877198
L1	SAMN21616535
L3	SAMN31030117
L2	SAMEA7563036
L4	SAMEA4798700
L2	SAMN20512525
L4	SAMEA1118749
L4	SAMEA3451193
L2	SAMN34294309
L2	SAMN02739552
La1	SAMN06856045
L3	SAMN06579111
L4	SAMEA7561951
L4	SAMN30958097
L2	SAMEA7157341
L4	SAMEA3558252
L6	SAMEA1877204
L2	SAMEA7280617
L2	SAMEA12029335
L4	SAMEA112250072
L2	SAMN30547706
L3	SAMEA14269133
L4	SAMEA104447341
L3	SAMN07344632
L4	SAMEA1556637
L2	SAMN06055939
L6	SAMEA112250037
L1	SAMEA7527262
L2	SAMEA7549557
La1	SAMEA1523638
L4	SAMEA4888778
L2	SAMN06055778
L4	SAMEA112800518
La1	SAMN15949699
L4	SAMEA112805425
L2	SAMN15772602
L2	SAMEA7280663
L2	SAMD00142815
L3	SAMEA1406051
L4	SAMN06052320
L2	SAMN35981805
L1	SAMN36619500
L4	SAMN40273412
L1	SAMEA1707832
L3	SAMN41389334
L4	SAMN41389384
L4	SAMN13813995
L4	SAMEA112799048
La1	SAMN40646639
L3	SAMEA1118278
L2	SAMN06092413
L2	SAMEA112189046
L2	SAMN06055468
L2	SAMN19694218
L4	SAMN06008120
La1	SAMEA4706843
L4	SAMN08215198
L1	SAMEA8989181
L3	SAMN03648669
L2	SAMN40983436
La1	SAMEA4846782
L4	SAMN30380911
L4	SAMEA7561541
L2	SAMEA5561716
L3	SAMN04396870
L4	SAMEA2534404
L4	SAMN37547181
L1	SAMN39287248
L4	SAMEA112803306
L4	SAMEA8718399
L4	SAMEA2532502
L6	SAMN31423335
L4	SAMN18117949
L1	SAMN31031228
L2	SAMEA7526278
L2	SAMN12565797
L4	SAMN32938668
L2	SAMN30157731
L4	SAMEA1904077
L2	SAMD00603821
L4	SAMN31423320
L1	SAMN40032221
L4	SAMN13568505
L2	SAMN09756098
L4	SAMN09399423
L3	SAMEA2660989
L4	SAMEA7561307
L4	SAMN41389427
L4	SAMN30957979
L4	SAMEA110037139
La1	SAMN06252088
La1	SAMN09725495
L4	SAMEA9977067
L2	SAMEA112188742
L4	SAMEA6064351
L4	SAMN30185233
L1	SAMEA2709892
L4	SAMEA7547498
La1	SAMEA6359992
L2	SAMEA7525448
L1	SAMN08436018
L4	SAMEA7553864
La1	SAMN08906514
L4	SAMEA7563166
L2	SAMEA7156876
La1	SAMN39732237
L4	SAMN41389943
L1	SAMN08215068
L4	SAMEA104362106
La1	SAMN14518409
L2	SAMN05577654
L4	SAMN21236211
L2	SAMN06055662
L2	SAMEA8741630
La1	SAMN03300808
L2	SAMN35339992
L2	SAMN27519830
L4	SAMN11053699
L1	SAMN40031879
L4	SAMEA2072831
L3	SAMN28538236
L4	SAMN05575283
La1	SAMN03300134
L2	SAMEA3304999
L2	SAMN41389818
L4	SAMN06209940
L1	SAMEA3318396
L4	SAMN43535345
L2	SAMN03246303
L2	SAMEA12850695
L4	SAMEA7545899
L2	SAMEA1119396
La1	SAMN09284244
L4	SAMEA9976085
L2	SAMN31672749
L2	SAMN15772595
L2	SAMN40566624
L4	SAMEA1556809
L4	SAMEA112803361
L4	SAMN04633279
L4	SAMEA5542147
L4	SAMEA5164491
L4	SAMEA7553717
L2	SAMN05575096
L4	SAMEA112801500
L2	SAMN30544005
L2	SAMEA897802
L5	SAMEA2235001
L4	SAMEA2682960
L4	SAMEA4473421
L4	SAMEA5626321
L4	SAMEA112800427
L1	SAMEA2710999
L4	SAMN18648644
L2	SAMN31031607
L4	SAMEA5164434
L2	SAMEA5975224
L4	SAMEA4744405
L4	SAMEA112804854
L3	SAMEA13188739
L4	SAMN40528883
L2	SAMN12565885
L4	SAMEA112803405
L4	SAMN05915260
L4	SAMEA112800866
La1	SAMEA8955537
L4	SAMEA7550838
L3	SAMN08892493
L3	SAMEA7527201
La1	SAMEA6359581
L2	SAMN22202810
L4	SAMN41148417
L4	SAMEA104357527
L3	SAMN07658519
La1	SAMN10254825
L4	SAMEA3558411
L4	SAMN08215050
L4	SAMN04521986
L4	SAMEA112804531
La1	SAMEA1570969
L4	SAMN17020048
L4	SAMEA5569984
L2	SAMEA7527646
L1	SAMN13568204
L4	SAMEA9976691
L4	SAMN18648324
L4	SAMEA4744305
L4	SAMEA7559879
L2	SAMN13813851
L2	SAMN20600151
L4	SAMEA3271653
L4	SAMN12126209
L4	SAMEA104718909
L2	SAMEA7549729
L1	SAMN31031608
L4	SAMN38670604
L4	SAMEA114493518
L4	SAMEA113538597
L2	SAMN03263137
La1	SAMEA5819244
L2	SAMN06091849
L2	SAMN05789081
L2	SAMEA7548224
L4	SAMEA7562399
L1	SAMN31031650
L2	SAMEA897871
L2	SAMEA7546239
L4	SAMEA8994201
L3	SAMEA7525326
L4	SAMN05276415
L4	SAMEA5164215
L4	SAMN08379918
L4	SAMEA7547492
L4	SAMEA2682875
L2	SAMN40030578
L4	SAMEA112188722
L4	SAMN18146220
L4	SAMEA8718540
L1	SAMN37848562
L4	SAMN37124214
L2	SAMEA7544254
L3	SAMN33325430
L4	SAMEA112805145
L1	SAMEA2782908
L2	SAMN12551219
L3	SAMEA112801579
L2	SAMEA7525184
L2	SAMN02414916
L5	SAMEA5366598
L4	SAMN28527318
L4	SAMN13568006
L2	SAMD00029465
L3	SAMEA1019222
L4	SAMEA7546533
L4	SAMEA8741252
L4	SAMN02053768
L1	SAMN36619403
L2	SAMN05577656
L2	SAMN01908808
L4	SAMEA7549333
L4	SAMEA112804948
La1	SAMEA5189769
L1	SAMN40547143
L4	SAMEA7561651
L4	SAMEA7550688
L4	SAMEA9977590
L4	SAMEA11206889
L2	SAMN06055717
L4	SAMN19694142
L4	SAMEA1885994
L4	SAMEA112298969
L4	SAMEA7549181
L2	SAMEA13120132
L2	SAMN07236339
L4	SAMN04099732
L4	SAMN17709347
L4	SAMEA110240988
L4	SAMEA7702201
La3	SAMN40926561
L4	SAMEA104718529
L2	SAMN02403458
L4	SAMN31673344
L2	SAMD00405490
L2	SAMEA12616950
L4	SAMEA7542231
La1	SAMEA3321875
L2	SAMN25778867
L4	SAMEA112806481
L4	SAMEA3231560
L1	SAMN07766470
L2	SAMEA7560290
La1	SAMN09812428
L4	SAMEA113538435
La1	SAMN06855941
L4	SAMEA110240974
L3	SAMN16522135
L3	SAMN40030753
La1	SAMN06252307
L1	SAMEA104684937
L4	SAMEA112806870
L4	SAMN40032113
L2	SAMEA5975295
La1	SAMEA784397
L2	SAMN40273109
L4	SAMN40947027
L4	SAMEA1102415
L4	SAMN16966028
L2	SAMEA5975343
La1	SAMEA5189359
L6	SAMN09090361
L4	SAMN39286642
L4	SAMN22014624
L2	SAMN40031618
L4	SAMEA7552856
La1	SAMN07339983
L4	SAMN31673094
L2	SAMN35340023
L4	SAMEA12853664
L4	SAMEA7548370
L4	SAMEA5163693
L2	SAMN06092267
L2	SAMEA7542237
L4	SAMN02360624
L2	SAMEA10030411
L4	SAMN21616292
L4	SAMEA104357551
L4	SAMN41146502
L7	SAMEA104061164
L4	SAMN33756386
L4	SAMN08436088
L4	SAMEA7545421
L4	SAMEA7545844
L3	SAMEA112803246
L2	SAMN07999053
La1	SAMEA5189636
L4	SAMEA9977512
L2	SAMEA1469529
L2	SAMN30543687
L2	SAMEA5975271
L2	SAMN31037797
La1	SAMEA4946876
La1	SAMEA1018867
La2	SAMN22322590
L2	SAMEA7564256
L4	SAMEA7550563
L2	SAMEA112803865
L2	SAMEA7563009
L4	SAMEA5569835
La1	SAMEA104093422
L4	SAMN21978415
L2	SAMEA7526628
L4;La1	SAMEA3446753
L4	SAMN40475179
L2	SAMEA36325918
La1	SAMN03300448
L2	SAMN36974177
L1	SAMN15228772
L1	SAMN34030583
L3	SAMEA7551270
L4	SAMEA8616196
L4	SAMEA4798631
La1	SAMN17004180
L2	SAMEA7560958
L2	SAMEA7526528
L4	SAMEA9976265
L4	SAMEA1119791
L4	SAMEA1101446
L4	SAMN22014522
L3	SAMN31673743
L4	SAMN08214966
L4	SAMEA112183813
La1	SAMN32819284
L4	SAMN33756235
La1	SAMEA5189736
L2	SAMEA112804220
L2	SAMEA112806779
L2	SAMEA7157577
L1	SAMN31672718
L4	SAMN34626927
L2	SAMN10060523
L2	SAMN03648924
L4	SAMN12565692
L4	SAMN03647433
L1	SAMN03648080
L4	SAMN09742432
L3	SAMN31031299
L4	SAMEA4695194
L2	SAMEA112188817
L2	SAMN30158010
La1	SAMEA2400074
L2	SAMN10961333
L3	SAMEA7550579
L4	SAMEA5569929
L4	SAMEA7526755
L1	SAMN03647962
L4	SAMN06010486
L4	SAMN18118060
L4	SAMEA113537448
L2	SAMEA104614453
L1	SAMN40031363
L4	SAMEA9976274
L2	SAMN35340166
L2	SAMEA7157059
L4	SAMEA104718719
L2	SAMEA8742309
L4	SAMEA7280485
L4	SAMEA8994080
L4	SAMN31031567
L3	SAMN40032336
La1	SAMEA5189848
L1	SAMN13620258
L1	SAMN21616456
L2	SAMEA3444106
L4	SAMN41389349
L4	SAMEA112799457
La1	SAMN33849795
L2	SAMN21441813
L2	SAMN02403616
L4	SAMN21616643
L2	SAMEA7156669
La1	SAMEA8996365
L4	SAMEA4798896
L4	SAMN09756150
L4	SAMN37738608
L2	SAMN05576103
L2	SAMN40465807
La1	SAMN03300742
L4	SAMN27519884
L2	SAMEA112804409
L2	SAMEA7157413
L2	SAMN33860592
La1	SAMN30949061
L4	SAMEA7546985
L4	SAMEA1406094
L4	SAMN10905950
La1	SAMN32818909
L4	SAMEA104394587
L1	SAMEA7548767
L4	SAMN02414861
L3	SAMEA7548111
L1	SAMN43535399
L4	SAMEA110241074
L4	SAMEA5164095
L4	SAMN18117944
L4	SAMEA110175912
La1	SAMEA4846537
L4	SAMN08708231
L4	SAMN08709264
L2	SAMEA7544703
L4	SAMN02934249
L1	SAMN28776819
L4	SAMEA10030345
L3	SAMN31673767
L4	SAMEA1530836
L1	SAMEA7554729
L2	SAMN37738582
L2	SAMN01908864
L4	SAMN07373373
L4	SAMN22014612
La3	SAMN07660455
L2	SAMN31030504
L1	SAMEA2782992
L4	SAMEA14460242
L3	SAMEA1904029
L4	SAMEA112803945
L2	SAMEA7156938
L4	SAMEA113538119
L1	SAMEA1119870
L4	SAMN05577546
L4	SAMEA7562598
L2	SAMN19135942
L4	SAMN12551293
L3	SAMEA7527835
L1	SAMN41154751
L3	SAMN06579074
L4	SAMN08376069
L3	SAMEA1707663
L2	SAMEA6153194
L4	SAMN36797064
L4	SAMEA2782999
L2	SAMEA36313168
L4	SAMEA3671279
L4	SAMEA7562102
L2	SAMEA2710864
L2	SAMEA112805578
L4	SAMN05576396
L4	SAMN31062740
L4	SAMN11053675
L4	SAMEA3715547
L4	SAMN02567683
L3	SAMN19845239
L4	SAMEA9977546
L3	SAMN31031062
L2	SAMEA1403555
L4	SAMEA112805098
L2	SAMN40273527
L1	SAMEA7560942
L2	SAMEA112250159
L4	SAMEA4695264
L2	SAMEA7527947
L2	SAMN03246378
L4	SAMN08215116
L4	SAMEA104394659
L2	SAMN08626298
L4	SAMEA5562410
L1	SAMN26553924
L2	SAMN41389681
L4	SAMEA4753661
La1	SAMEA8987174
L4	SAMN30961449
L4	SAMEA2160363
L4	SAMEA13291980
L2	SAMEA8742167
L1	SAMN07658682
L4	SAMEA7562170
L4	SAMEA113556302
L2	SAMN14916026
L4	SAMEA7528904
L4	SAMEA113537716
L1	SAMEA112801683
La1	SAMEA2533589
L2	SAMN10593030
L4	SAMN02231121
L2	SAMEA7529218
L3	SAMEA13320987
L4	SAMEA112250135
L4	SAMEA1119057
L4	SAMEA113537259
L2	SAMN30556193
L2	SAMEA7554891
L2	SAMN09399451
L2	SAMN06055935
L4	SAMEA7560184
L2	SAMEA2534369
L4	SAMEA7562915
L2	SAMEA7545445
L6	SAMEA14460676
L4	SAMEA1118973
L4	SAMN03648657
L1	SAMN06092648
L4	SAMEA7547252
L4	SAMN33010869
L4	SAMN05919593
L1	SAMN10663227
L1	SAMN19113248
L4	SAMN06091779
L4	SAMN02628491
La1	SAMN08906532
L4	SAMN20391475
L2	SAMN19658047
L4	SAMEA1119336
L2	SAMEA8742089
L4	SAMN40273700
L4	SAMEA1118051
L4	SAMEA7553894
L4	SAMN08709285
L4	SAMN01925614
La1	SAMEA784391
L4	SAMN20693560
L2	SAMN20512388
L2	SAMEA5975220
L4	SAMN30185215
L2	SAMN05577671
L1	SAMN13337514
L1	SAMEA7527918
L4	SAMN21978444
L4	SAMD00603850
L1	SAMN08629174
L4	SAMN36183995
L4	SAMN19688755
L4	SAMEA112800470
L4	SAMEA14460265
L2	SAMEA112805091
La1	SAMEA7353877
La1	SAMN29871779
L4	SAMEA3558854
L4	SAMEA112806212
La1	SAMEA112954349
L4	SAMEA3448386
L4	SAMEA104116080
L1	SAMEA7554039
L2	SAMD00142773
L4	SAMN08709020
L4	SAMN05575202
L4	SAMEA104362428
L4	SAMEA2533729
L4	SAMN08629164
L4	SAMEA7546203
L1	SAMEA5561697
L3	SAMN34257524
L4	SAMN40466088
L1	SAMN40030785
L3	SAMEA5626293
L1	SAMN37848815
L4	SAMEA14460211
L4	SAMN35982187
L4	SAMN08708980
L4	SAMEA104447072
L4	SAMEA7527530
L4	SAMN05575797
L4	SAMN05916238
L4	SAMN40030689
L4	SAMN01991253
L3	SAMEA1102267
L2	SAMN08214773
L4	SAMEA14460258
L4	SAMN31695768
L2	SAMEA7555717
L4	SAMEA8718831
L4	SAMEA2532514
L4	SAMEA1118657
L4	SAMN04385718
L2	SAMEA9070346
L1	SAMEA7547645
L1	SAMEA2783251
L4	SAMEA1903064
L2	SAMEA10030502
L4	SAMEA8718814
L1	SAMD00603545
L1	SAMN30158156
L2	SAMD00142491
L2	SAMN12551206
L3	SAMEA112804641
L4	SAMN40475089
L4	SAMN08709195
L4	SAMEA7548361
L2	SAMEA7525666
L4	SAMEA7527939
L2	SAMEA104600281
L4	SAMN05576584
L3	SAMEA3374775
L1	SAMN31674169
L3	SAMN04396859
L4	SAMEA115164415
L4	SAMEA112800576
L2	SAMEA5975164
La1	SAMN36338244
L2	SAMN19658050
L4	SAMEA7553471
L3	SAMEA7891364
L4	SAMN28450803
L3	SAMEA8718828
L4	SAMN39286603
L4	SAMD00142916
L2	SAMEA7526623
L4	SAMN31987430
La1	SAMN32818739
L4	SAMN18118208
L4	SAMN05916237
L2	SAMEA6617292
L4	SAMN31695839
L2	SAMEA1403685
L4	SAMEA1707246
L4	SAMEA8718408
La1	SAMEA4846588
L4	SAMEA8741250
L4	SAMEA1397480
L4	SAMN08913321
L4	SAMEA112801315
L2	SAMD00263773
L4	SAMEA7554130
L4	SAMEA104447267
L4	SAMN05575835
La1	SAMN06252204
L4	SAMN05576204
L4	SAMN40528871
L2	SAMN12551548
L4	SAMN17918197
L4	SAMEA6655993
L4	SAMN02585955
La1	SAMN09725436
L2	SAMEA11761373
L4	SAMEA3558731
L1	SAMEA7561078
L4	SAMEA7560162
L3	SAMN05575644
L3	SAMN03647482
L2	SAMD00179001
L4	SAMEA8994310
L4	SAMEA9581571
L4	SAMN08215218
L4	SAMN05276491
L4	SAMEA112806709
L1	SAMD00263807
L3	SAMEA1119468
L4	SAMN21856021
L1	SAMEA7549369
L2	SAMN13169539
L3	SAMN03647992
L3	SAMEA7563515
L2	SAMN15228610
L2	SAMN31564041
L4	SAMEA112799836
L4	SAMN21616197
L2	SAMEA9069781
L3	SAMEA5854672
L2	SAMEA11761457
L4	SAMEA2297118
L4	SAMEA7545770
L4	SAMN13169561
L5	SAMEA4798782
L4	SAMEA7549582
L3	SAMN40030489
L2	SAMN08626306
L4	SAMEA1877192
L3	SAMEA13321202
L2	SAMN30157829
L4	SAMN16966060
L4	SAMEA7549600
L4	SAMN05575862
L4	SAMN08709060
L2	SAMN15772929
L2	SAMEA7527916
L2	SAMEA7156552
L4	SAMEA2682741
L4	SAMEA112183836
L4	SAMN05576556
L4	SAMN05577516
L2	SAMN19657400
L4	SAMEA3374870
L3	SAMN40031812
L2	SAMEA5974889
L2	SAMN20512406
L4	SAMN41148639
L2	SAMN41148292
La1	SAMN06252189
L4	SAMN05575347
L4	SAMEA5938981
La1	SAMEA3321907
L2	SAMEA7157731
L4	SAMEA114236257
L3	SAMEA112800660
La1	SAMN09284452
L1	SAMEA2079259
L2	SAMN03648062
L4	SAMEA7545454
L4	SAMEA7423375
L4	SAMEA1397458
L1	SAMEA5977449
L4	SAMN30380820
L4	SAMN05575822
L2	SAMD00603704
L1	SAMN43534997
L4	SAMEA7546892
L3	SAMEA112804170
L4	SAMN02414881
L3	SAMN40031220
L4	SAMEA112799413
L2	SAMEA13120111
L4	SAMN05919625
L2	SAMN35340118
L4	SAMEA3449452
L4	SAMEA7542341
L2	SAMN17167419
L4	SAMN23482334
L2	SAMN25888770
L4	SAMN12125134
L4	SAMN30380852
L4	SAMN07344716
La1	SAMN18823580
La3	SAMN13000326
L4	SAMD00142986
L2	SAMEA3432847
L3	SAMEA7528025
L4	SAMEA112806166
L4	SAMEA13119756
L4	SAMEA2682673
L2	SAMN20525297
L4	SAMN20391466
L2	SAMEA7541618
L4	SAMN18648643
L4	SAMEA110460793
L2	SAMEA113556519
L4	SAMEA5562423
L1	SAMN41389477
L4	SAMN30157980
L2	SAMN30158175
L2	SAMN33860510
L2	SAMN33010803
L4	SAMEA113537703
L2	SAMEA2534988
La1	SAMEA4846738
La1	SAMN14518368
L4	SAMEA7562306
L4	SAMEA7560297
L4	SAMEA7547104
L4	SAMN13169498
L4	SAMEA1403604
L3	SAMEA112800989
L4	SAMN19694096
L3	SAMEA112804195
L4	SAMN05577055
L4	SAMEA112801052
L2	SAMEA2533637
L4	SAMN03648031
L4	SAMEA112801885
L4	SAMN19688054
L2	SAMEA2343232
L4	SAMN41146515
L4	SAMN41148800
L4	SAMEA8741564
L4	SAMN05915291
L2	SAMN30547696
L2	SAMD00142740
L2	SAMEA7562904
L3;L2	SAMEA7525860
L2	SAMEA3715830
La1	SAMN03300832
L2	SAMEA104600414
L4	SAMN17918210
L4	SAMN06091935
L1	SAMN06092485
L2	SAMEA7156440
L3	SAMN18498655
L2	SAMN31673574
L4	SAMN02231161
L4	SAMEA5562200
L4	SAMEA112804085
L4	SAMEA7723166
L4	SAMEA112806180
L1	SAMEA3558669
L2	SAMD00603742
L1	SAMEA1929770
L4	SAMEA104718689
La1	SAMEA4706745
L4	SAMN09685332
L3	SAMEA1119276
L3	SAMEA7525764
L4	SAMEA104718705
L2	SAMEA13120130
L2	SAMN20355889
L4	SAMEA112805797
L2	SAMN37847936
L3	SAMEA112806816
L4	SAMEA114493669
L2	SAMN09756291
L4	SAMEA1018975
L5	SAMEA3391665
La1	SAMEA7109687
L4	SAMN06251281
L4	SAMEA112804264
L4	SAMN05918737
L1	SAMEA1530805
L4	SAMN18146777
L4	SAMN40566290
L2	SAMEA7526717
L3	SAMN03648487
L4	SAMN07658591
L1	SAMN19113313
La1	SAMN18326043
L2	SAMN07236415
L4	SAMN02671114
L2	SAMD00111305
L1	SAMN08629476
L3	SAMEA1405987
L4	SAMEA7563662
L2	SAMN10593443
L2	SAMEA7156904
L4	SAMN31672806
L2	SAMN20512334
L3	SAMEA1019224
L2	SAMN27519541
La2	SAMEA4039991
L4	SAMEA7548016
L4	SAMN02671084
L2	SAMEA7555997
L4	SAMN20693207
L2	SAMN31673727
L4	SAMN20351581
L4	SAMN30185212
L4	SAMEA5163962
L1	SAMEA2399491
L4	SAMN40031164
L2	SAMN30543619
L1	SAMN41146885
L4	SAMN02567661
L4	SAMEA7560017
L4	SAMEA5228874
L4	SAMN25078182
L2	SAMN30543176
L3	SAMEA5561708
L1	SAMEA12029373
L4	SAMN19688768
L4	SAMEA4744413
L1	SAMEA7549079
L4	SAMEA7563296
L4	SAMN12551524
L1	SAMN14417039
L2	SAMN31031471
L4	SAMEA13321270
L2	SAMEA5282449
L2	SAMN05915276
L4	SAMEA7545716
L2	SAMN43535050
L2	SAMEA112806926
L2	SAMN14694504
L2	SAMN09914651
L2	SAMN20512379
L4	SAMEA7545771
L3	SAMEA1019211
L4	SAMN05575287
L4	SAMEA4791118
L4	SAMEA9976416
L2	SAMN34293895
L4	SAMEA7529102
L4	SAMEA113538084
L2	SAMEA2709656
L4	SAMEA2534796
La1	SAMN33843506
L2	SAMEA7544096
L2	SAMEA9070511
L3	SAMEA3444873
L2	SAMEA5975512
L1	SAMN31673384
La1	SAMEA4809074
L4	SAMEA112188692
L4	SAMN08912930
L2	SAMN13814072
L4	SAMEA7547113
L4	SAMN21616310
L2	SAMN17019989
L3	SAMEA2535327
L4	SAMN19113303
L4	SAMN36974167
L4	SAMEA2297011
L3	SAMEA5562249
L2	SAMEA112188920
L2	SAMD00603919
L2	SAMEA7156351
L4	SAMN05576081
L4	SAMEA4041377
L2	SAMN21616801
L2	SAMEA104600299
L4	SAMEA5164281
L3	SAMN16521992
L4	SAMEA113556541
L4	SAMEA1530729
L4	SAMEA7550879
L4	SAMEA3715526
L2	SAMN04276732
L4	SAMEA7550336
L4	SAMEA8700426
L2	SAMN37848536
L4	SAMN05576542
L2	SAMEA3374964
L4	SAMEA104446914
L1	SAMN07658376
L4	SAMEA7555245
L4	SAMN28488182
L2	SAMN01908794
La1	SAMN32819247
L4	SAMEA110040820
L2	SAMN14417277
L4	SAMEA2533676
L4	SAMN14416812
L1	SAMEA2710912
L4	SAMEA112805155
L4	SAMN03647311
L4	SAMN30961435
L2	SAMN37848546
L3	SAMEA112804599
L1	SAMN07766004
L4	SAMN16448890
L2	SAMN12551328
L4	SAMN30962964
L4	SAMN20512782
La1	SAMEA112850836
L4	SAMN05576564
L2	SAMN40273638
L4	SAMEA3671234
L3	SAMN27763105
L2	SAMEA3367275
L3	SAMN40030497
L2	SAMN31887234
L1	SAMN08629211
La1	SAMEA4846582
L2	SAMN07999052
L3	SAMEA1397503
L2	SAMD00603578
L2	SAMN10961397
L4	SAMEA113537401
L2	SAMN40273355
L4	SAMEA1019195
La1	SAMEA4809109
L4	SAMEA104447242
L2	SAMN37563205
L4	SAMEA3457712
L4	SAMN09380069
La1	SAMEA104414634
L2	SAMN21983497
L1	SAMN20600148
L2	SAMN30158168
L4	SAMN31423374
L4	SAMEA5570013
L4	SAMN08732404
L4	SAMEA112805451
L2	SAMEA7157779
L1	SAMN21857194
L4	SAMEA112803826
L4	SAMEA112804076
L4	SAMEA3715478
L4;L3	SAMEA2061573
L4	SAMN28905371
L2	SAMN34293996
L4	SAMN00622923
L2	SAMEA2534012
L4	SAMN07568196
L2	SAMEA104600526
L4	SAMN38670638
L4	SAMEA104684902
L4	SAMEA112806315
La1	SAMEA5189507
L4	SAMN08708379
L3	SAMEA7549544
L2	SAMEA9976791
L4	SAMEA13320997
L4	SAMN03648824
L2	SAMN33061932
L2	SAMEA1118695
L2	SAMN19845243
L4	SAMN31046509
L4	SAMEA113537994
L4	SAMEA104447414
L4	SAMN08199277
L4	SAMEA2072822
L6	SAMEA7544444
La1	SAMN09725733
L4	SAMEA1119732
L4	SAMN28553668
L1	SAMEA113538559
L4	SAMEA7562312
L4	SAMN27520102
L4	SAMN41389908
L3	SAMEA112800500
L4	SAMN08612782
L4	SAMEA112800171
L4	SAMEA3444510
La1	SAMN39286975
L1	SAMEA2783411
L4	SAMEA2711057
L2	SAMEA104362405
L2	SAMEA1016194
L4	SAMN18648404
La1	SAMN17004154
L4	SAMEA5561821
L2	SAMN10593037
L4	SAMEA112806440
L2	SAMN35982035
L2	SAMN17019771
L4	SAMEA7553565
L1	SAMN08436027
L2	SAMEA2785421
L4	SAMEA2535245
L2	SAMEA13188774
L4	SAMEA7546205
L4	SAMEA8994353
L1	SAMN40566594
L4	SAMN40707288
L3	SAMN21616672
L2	SAMN33756624
L2	SAMEA3671905
L2	SAMEA3392613
L2	SAMEA7541773
L4	SAMEA112183834
La1	SAMN09725471
L4	SAMEA104407626
L2	SAMN08708562
L2	SAMEA10030428
L4	SAMEA104394574
L5	SAMEA6847621
La1	SAMEA7818960
L2	SAMN08626012
L2	SAMN06092242
L2	SAMEA7542263
L2	SAMN35340196
L4	SAMN05577109
L4	SAMEA7554849
La1	SAMN09812454
L2	SAMN41390242
L4	SAMN30543536
L2	SAMEA7526832
L4	SAMN19113108
L4	SAMEA3231694
La1	SAMN06855925
L4	SAMEA7547971
L2	SAMEA7156867
L4	SAMEA10030419
L4	SAMEA9976685
L3	SAMEA104718702
L4	SAMEA7561338
L3	SAMN03647120
L2	SAMEA6990842
L4	SAMN36639367
L4	SAMN08708392
L4	SAMN28553672
L5	SAMEA6871768
L4	SAMEA104446888
L5	SAMEA2794361
L2	SAMEA104718857
L2	SAMEA8718986
L3	SAMEA7553527
L4	SAMEA112298867
L4	SAMEA9976595
L4	SAMN01908883
L4	SAMN41148361
L2	SAMN37848788
L2	SAMEA3416659
L4	SAMEA5164412
L4	SAMN30380865
L2	SAMEA2534442
L2	SAMN34294281
L4	SAMEA112801640
L4	SAMN02419657
L4	SAMN33818017
L2	SAMN12825595
L4	SAMEA897781
L4	SAMEA7551215
L2	SAMN04276840
L1	SAMN02598970
L4	SAMEA8742244
L3	SAMEA7563495
La1	SAMN03300282
L5	SAMEA1877136
La1	SAMEA6359798
L2	SAMEA7546138
L1	SAMEA7555416
L4	SAMEA112799693
L4	SAMEA113538208
L3	SAMEA3430694
L4	SAMN21856230
L4	SAMN05577085
L4	SAMN21983398
L4	SAMEA9977367
L4	SAMEA5561409
L2	SAMN08143504
L3	SAMEA1707768
L4	SAMEA1556685
L2	SAMN07603342
L3	SAMEA7528640
L4	SAMN27765556
L1	SAMEA7528161
L4	SAMEA1707854
L2	SAMEA7562978
L4	SAMN19687832
L4	SAMN13781401
L4	SAMEA112800109
L4	SAMN05577188
L2	SAMEA2534985
L4	SAMEA4798906
L5	SAMN39286662
L4	SAMN05576583
L2	SAMN21236275
La1	SAMN26814616
L4	SAMN18648570
L4	SAMN08708523
L2	SAMN05575125
L4	SAMEA1706699
La1	SAMN18823722
L4	SAMEA112801840
L2	SAMN40030878
L2	SAMN08379882
L4	SAMN10654093
L2	SAMN06092070
L4	SAMN08708322
L1	SAMN08629116
L4	SAMD00603537
La3	SAMN33272093
L4	SAMN40655415
L4	SAMEA112800805
L4	SAMEA7551729
La1	SAMN26814538
L4	SAMN03648664
L2	SAMN08626025
L4	SAMEA2534215
L4	SAMEA7547804
L2	SAMN28463016
L4	SAMEA113537315
La1	SAMEA6359477
L4	SAMN21886256
L2	SAMD00603715
L4	SAMN19657745
L4	SAMN34293868
L2	SAMEA7560853
L2	SAMEA7157208
La1	SAMN10965967
L3	SAMEA7525206
La1	SAMN03300239
L3	SAMEA1886010
L2	SAMN33756583
L1	SAMN16521563
L2	SAMN15772947
L1	SAMN31673187
L4	SAMEA7547527
L1	SAMN40031002
L2	SAMEA9070555
L2	SAMN27519819
L4	SAMN31017789
L4	SAMEA7546296
L4	SAMEA3252930
L2	SAMN15437399
L4	SAMN40273811
L2	SAMN02584608
L2	SAMN33756499
L4	SAMEA113537237
L4	SAMN33010928
L2	SAMEA8741659
L4	SAMEA7546388
L2	SAMN16966005
L2	SAMN31220323
L3	SAMN40031324
L1	SAMN19113078
La1	SAMEA5189257
L4	SAMEA2532493
L3	SAMN25995075
L2	SAMN33062019
L4	SAMN31423415
L4	SAMEA7547908
L2	SAMD00142731
L4	SAMN09090633
L2	SAMN12551282
L2	SAMEA7524841
L4	SAMEA112805303
L4	SAMEA114323134
L2	SAMN14417126
La1	SAMEA5875945
L1	SAMEA7526903
L4	SAMEA113556160
L3	SAMN08912901
L4	SAMN09756332
L4	SAMEA112799548
L3	SAMEA7562026
La1	SAMEA7353825
La1	SAMN04386751
L2	SAMN33756237
La1	SAMEA6359941
L4	SAMEA7553004
L4	SAMEA1688515
L4	SAMN17204756
L4	SAMEA3501106
L2	SAMEA3359349
L2	SAMN06091749
L4	SAMN16065482
L4	SAMN33818005
L4	SAMEA104447008
L4	SAMEA112183850
L1	SAMN16521532
L4	SAMN06008072
L4	SAMEA5570021
L4	SAMN40031103
L1	SAMN16966187
L2	SAMEA7541589
L2	SAMEA7157631
L1	SAMEA7280177
L4	SAMEA1886024
L4	SAMN34294075
L4	SAMEA14460186
L4	SAMN02358719
La1	SAMEA112850810
L2	SAMEA6617325
L3	SAMEA7554327
L1	SAMN41389697
L4	SAMEA104398463
L1	SAMN28538180
L2	SAMN27761590
L4	SAMEA4798634
L3	SAMN40030766
L4	SAMEA3558318
L1	SAMEA7549749
L4	SAMEA113556004
L4	SAMEA7554834
L4	SAMN08199305
L1	SAMN07344724
L2	SAMN06091912
L3	SAMEA7554789
L4	SAMN27764441
L1	SAMEA7525119
L4	SAMN19728295
L4	SAMN10060532
L1	SAMN02599170
L4	SAMEA1556836
L4	SAMN00626988
L2	SAMN27519543
L4	SAMN19728310
L4	SAMEA112750768
L2	SAMN39286566
L4	SAMN13066707
L4	SAMN17019966
La1	SAMN09284319
L3	SAMN03648426
L4	SAMEA3421190
L4	SAMEA7553709
L2	SAMD00142607
La1	SAMN26814638
L4	SAMEA104394589
L4	SAMN34626631
L1	SAMEA1101727
La1	SAMN22169436
L3	SAMN31030351
L4	SAMEA7548519
L4	SAMEA1885975
L2	SAMD00117829
L2	SAMN36974162
L4	SAMEA3448371
L3	SAMN25995064
L4	SAMEA112298805
L4	SAMN13568138
L2	SAMN05577675
L2	SAMEA104600164
L2	SAMEA7551692
L1	SAMN43535473
L2	SAMEA104600273
L3	SAMEA5854709
L1	SAMN07659632
L4	SAMN21438152
L3	SAMEA7552634
L2	SAMN37848090
L2	SAMN08215442
L2	SAMN30556152
L2	SAMEA2783440
L4	SAMN20512732
L2	SAMN31037779
L4	SAMEA4888779
L2	SAMN08626002
L2	SAMEA7551789
L2	SAMN05575069
L2	SAMEA114236097
L4	SAMEA1707124
L2	SAMEA7561193
La1	SAMEA2400050
L4	SAMN08215064
L4	SAMEA7563051
L4	SAMEA3451342
L1	SAMN19113461
La1	SAMEA5189463
L2	SAMEA2709668
L2	SAMN19688479
L1	SAMN27761655
L3	SAMN39286720
La1	SAMEA8955359
L3	SAMN31031116
L2	SAMEA114236125
L3	SAMN21616330
L2	SAMN36662599
L2	SAMD00179191
L4	SAMN17170455
L1	SAMEA3416668
L2	SAMEA11206960
L2	SAMN25173598
L2	SAMN20693233
L2	SAMN06092690
L4	SAMN40547115
L4	SAMN31674283
L4	SAMEA5562221
L4	SAMN16065305
L1	SAMEA112800267
L4	SAMN09914692
L4	SAMEA7553478
L2	SAMN14416904
L4	SAMEA8994337
L2	SAMN13051705
L4	SAMEA1530725
L4	SAMN34626869
L4	SAMEA7549019
L4	SAMN07373438
L2	SAMN06209883
L1	SAMN40030529
L2	SAMEA7561166
L1	SAMEA7555016
L3	SAMEA2785404
L2	SAMEA7542129
L4	SAMEA7547235
L4	SAMEA112804524
L2	SAMN23765187
L4	SAMEA897826
L4	SAMEA112800234
L4	SAMEA3715571
L2	SAMN36974148
La1	SAMEA7332203
L1	SAMEA2661002
L2	SAMN06092038
L4	SAMN04522123
L2	SAMN17170432
L2	SAMEA7562895
L4	SAMEA112806931
L2	SAMN21855938
L4	SAMEA5561880
L4	SAMN41154853
L4	SAMN31672661
L4	SAMN40947035
L4	SAMEA6875546
L1	SAMEA1406048
L4	SAMEA5569930
L4	SAMN30543294
L4	SAMEA7541831
L1	SAMEA5854764
L1	SAMN37848488
L2	SAMN07999146
L3;L2	SAMN40031589
L4	SAMEA2152439
L1	SAMEA1118851
L2	SAMEA5163649
L4	SAMN18146437
La1	SAMEA5190017
L2	SAMN11338360
L3	SAMEA1707918
L3	SAMEA5561776
L3	SAMN03648459
L3	SAMEA1707870
L4	SAMN34626896
L4	SAMN40475162
L2	SAMEA112799084
L4	SAMEA112804822
L2	SAMEA7560398
L3	SAMEA7528738
L5	SAMN27520129
L4	SAMEA2683070
L2	SAMN30544010
L4	SAMEA2661015
L4	SAMN12565540
L4	SAMEA110046388
L4	SAMEA5164263
L4	SAMEA104718713
L4	SAMEA2534724
L4	SAMEA5164443
L4	SAMEA112183786
L2	SAMN19688312
L4	SAMEA104398446
L2	SAMD00405480
L2	SAMN37848221
L3	SAMEA7548020
L4	SAMN31695811
L3	SAMEA961626
L1	SAMEA112801118
L1	SAMN39287178
L2	SAMN14416800
L4	SAMEA10030236
L4	SAMEA968195
L1	SAMEA1485499
La1	SAMEA8955380
L4	SAMEA1117591
L4	SAMN31942600
L4	SAMN21616232
L4	SAMEA5056355
L4	SAMN06052277
L3	SAMEA5561527
L4	SAMN36796934
L4	SAMEA8893124
L4	SAMN18146325
L4	SAMN03246649
L2	SAMN07603297
L2	SAMEA104600359
L2	SAMN39286692
L4	SAMN02403499
L4	SAMN12825805
L2	SAMN16833665
L2	SAMEA1707575
L4	SAMEA112800092
La1	SAMEA4846665
L1	SAMEA2783279
L4	SAMN41389456
L4	SAMN05918695
L2	SAMN05576107
L4	SAMEA9977161
L4	SAMEA7546166
L4	SAMN09951168
L4	SAMEA7561378
L4	SAMN19688469
L2	SAMEA104718427
L4	SAMEA112804163
L2	SAMEA3558334
L4	SAMEA113537339
L4	SAMEA104394504
L4	SAMEA104718850
L2	SAMN35339834
L2	SAMN08708637
L4	SAMEA115163058
L4	SAMEA5330419
L2	SAMD00142591
L4	SAMEA113538500
L3	SAMN31031401
La1	SAMN09284172
L4	SAMEA3715397
L4	SAMEA7546623
L1	SAMEA1405928
L2	SAMEA7156484
L2	SAMEA7562285
L4	SAMEA114236175
L2	SAMEA112806308
L2	SAMN15337190
L2	SAMEA12616982
L2	SAMEA7545921
L1	SAMN43534940
L1	SAMN10185856
L4	SAMN37286251
L2	SAMEA5662658
L3	SAMEA1118528
L3	SAMEA1119785
L4	SAMN19657680
L1	SAMN39287243
L4	SAMN36797049
L4	SAMEA2709894
L4	SAMN31696015
L2	SAMD00179146
L4	SAMEA12854013
L4	SAMN21856045
L2	SAMN14416873
L4	SAMN02414867
L2	SAMEA7157111
L4	SAMN35526094
L4	SAMN30380834
L5	SAMEA2794357
L4	SAMN03647818
L3	SAMN05575683
La1	SAMEA104093414
L4	SAMEA112804514
L2	SAMN35340073
L4	SAMN13637931
L2	SAMEA7554753
L4	SAMN19728543
L2	SAMN41390183
L4	SAMEA7549053
L4	SAMEA112805567
L4	SAMEA5562367
L2	SAMEA1119061
L4	SAMN40466013
L4	SAMN04522084
L4	SAMN33756427
L4	SAMEA1688508
L4	SAMN31030617
L1	SAMEA113538161
L4	SAMN35981983
L2	SAMN13568308
L4	SAMN40566552
L4	SAMEA1485431
L4	SAMEA113537382
L4	SAMN40946994
L4	SAMEA1869285
L4	SAMEA7542082
L4	SAMEA7551989
L3	SAMEA7525811
L4	SAMEA112800315
L1	SAMN16521409
L2	SAMN40031401
L4	SAMN13066611
L3;L1	SAMN08892544
L3	SAMN08892518
L6	SAMEA14460678
L4	SAMEA2342362
L2	SAMN30543161
L4	SAMEA104447706
L2	SAMEA2535235
L1	SAMEA4975701
L4	SAMN19113354
L4	SAMN18648408
L4	SAMEA7553030
La3	SAMN40926552
L4	SAMN05575060
L4	SAMEA3174687
L1	SAMEA7555425
L3	SAMEA7526466
L4	SAMN27762541
L4	SAMN21616462
L4	SAMN21593431
L4	SAMN05918611
L4	SAMN35339989
L4	SAMEA1118404
L4	SAMEA5569802
L2	SAMEA6617405
L4	SAMEA1556525
L2	SAMN34293959
L1	SAMN21616505
L2	SAMEA3367546
L4	SAMN30556181
L4	SAMEA7551472
L2	SAMN07956590
L4	SAMEA7545244
La1	SAMN17004141
L4	SAMEA112805840
L1	SAMN40030874
L1	SAMN41389860
L2	SAMN05576624
L4	SAMN07658215
L2	SAMN08709056
L4	SAMN08708232
L2	SAMEA3305001
La1	SAMN26814660
L2	SAMEA112806043
L4	SAMEA112803277
L2	SAMN05576775
La1	SAMN23733181
L4	SAMEA104027362
L2	SAMN15337152
L3	SAMN03648490
L5	SAMEA5366631
L2	SAMEA7561405
L2	SAMEA7560111
L4	SAMN04396892
L1	SAMEA2533855
L2	SAMD00603597
L3	SAMEA112805958
L4	SAMEA112800041
L2	SAMN41154721
L4	SAMN12493002
L2	SAMN21855861
L4	SAMN31037912
L4	SAMN31062752
L4	SAMEA1118976
L4	SAMEA13321276
L4	SAMEA112800623
L4	SAMEA3401962
L3	SAMEA1707764
L2	SAMN31031166
L2	SAMN41390096
L6	SAMEA14460605
L4	SAMN08732179
L3	SAMEA104390505
L3	SAMEA5854689
L3	SAMEA3139833
L4	SAMEA112799859
L2	SAMEA2152283
L4	SAMEA110175934
L2	SAMN21616607
L2	SAMEA2783215
L2	SAMEA7563849
L4	SAMN02443882
L4	SAMEA7547351
L4	SAMN19688257
L2	SAMN12825737
L4	SAMEA2682928
L4	SAMN27765548
L1	SAMN16521660
La1	SAMEA8939072
L4	SAMEA14493490
L2	SAMEA112804543
L4	SAMEA112805405
L4	SAMEA112799396
L4	SAMN30957970
L4	SAMEA1118232
L4	SAMN18118092
L4	SAMN13813740
L4	SAMN37547183
L4	SAMN30380842
L4	SAMN33756422
L4	SAMEA3558457
L4	SAMN25580661
L1	SAMEA2711062
L4	SAMN05576401
L3	SAMEA1708200
L3	SAMEA104394442
L1	SAMEA1904691
L4	SAMN15337217
L4	SAMEA4798844
L4	SAMN36842294
La1	SAMEA5189766
L3	SAMEA1688509
L3	SAMN40031869
L4	SAMEA1556827
L4	SAMN03647179
L4	SAMEA1317660
L2	SAMN39287170
L4	SAMN23765169
L1	SAMEA1885922
L4	SAMEA112803861
L1	SAMEA7525093
L1	SAMEA5561387
L4	SAMEA1485416
L2	SAMEA3232145
L4	SAMEA7541471
L4	SAMEA9977177
L4	SAMN30380889
L4	SAMEA1706705
L4	SAMN08383210
L3	SAMEA7525415
L4	SAMN21855874
L2	SAMN09294540
L3	SAMN04396871
L4	SAMEA3501125
L4	SAMEA7561648
L2	SAMEA11761532
L4	SAMEA112805641
L2	SAMN33010838
L4	SAMEA7552696
L5	SAMEA2794342
L4	SAMEA7549121
L4	SAMN08732314
L1	SAMEA7554340
L4	SAMEA104446881
L2	SAMEA8742308
L2	SAMN17170457
L4	SAMEA8616365
L1	SAMEA14459841
L4	SAMEA104447195
L4	SAMN19728504
L4	SAMEA1706683
La1	SAMEA5875949
L4	SAMN21886253
La1	SAMN33843532
L2	SAMEA3367550
L2	SAMEA1877113
L1	SAMN15180202
L4	SAMEA13120035
L2	SAMEA14493221
L4	SAMN05919630
L4	SAMN18118297
L4	SAMEA104172473
L2	SAMEA5974820
L4	SAMN40547130
L4	SAMN13638011
L4	SAMEA111556125
L2	SAMN15772592
L4	SAMEA112805704
L4	SAMEA9977683
L4	SAMEA7563724
L2	SAMEA9196907
L2	SAMEA104600329
L4	SAMN21616435
L2	SAMN20512845
L4	SAMN26038123
L4	SAMN22014434
L3	SAMEA7550774
L4	SAMEA9977637
L4	SAMEA2785440
L2	SAMEA13188764
L4	SAMEA1118624
L4	SAMN05918709
L4	SAMN30380901
L2	SAMN12825830
L3	SAMEA7527456
L2	SAMEA7157403
L1	SAMN31030326
L4	SAMN08708734
L4	SAMEA9976562
L1	SAMEA1530612
L3	SAMEA7551875
L1	SAMN08436223
L4	SAMN40566429
La1	SAMN41146489
L2	SAMN14417084
La1	SAMN41724221
L4	SAMEA112799679
L3	SAMN07658229
L2	SAMN08912822
L2	SAMEA8741426
L2	SAMEA7546077
L4	SAMEA112799479
L2	SAMN40465839
L2	SAMEA7525167
L3	SAMEA1118400
L1	SAMD00089635
L1	SAMN19845151
L1	SAMEA7280326
L4	SAMEA2711017
L1	SAMEA113537595
L1	SAMEA7527912
L4	SAMEA1706696
L2	SAMN40465856
L2	SAMN05576457
La1	SAMN41724233
L3	SAMN08892454
L2	SAMN31581285
La1	SAMEA8955510
L1	SAMD00179063
L4	SAMEA112805907
L3	SAMEA1119155
La1	SAMEA8939175
L4	SAMEA4753571
L4	SAMEA104447108
L6	SAMN14481249
L4	SAMN05575290
L3	SAMEA104390541
La1	SAMEA5189477
L2	SAMN30157686
L4	SAMEA104685085
L2	SAMN07236248
La1	SAMN04386733
L3	SAMN07660040
L2	SAMN21856461
L2	SAMEA7544532
L4	SAMEA7545831
L4	SAMEA1397487
L1	SAMN16624772
L2	SAMN09399479
L4	SAMN19845184
L4	SAMEA112805257
L1	SAMN16521614
L4	SAMEA113538388
L4	SAMN07766043
L4	SAMEA104357424
L3	SAMEA7550102
L1	SAMN06091906
L4	SAMN03647891
L2	SAMN30157938
L2	SAMN06055982
L2	SAMN20512760
L1	SAMN07766332
L2	SAMN40655188
L2	SAMEA2783278
L4	SAMEA7544402
L4	SAMN21856292
La1	SAMN03300534
L2	SAMEA7525846
L1	SAMN37848049
L2	SAMN13735031
La1	SAMN03300722
L2	SAMN06209897
La1	SAMN32818896
L1	SAMN15228667
L4	SAMN27519631
L4	SAMEA112189088
L4	SAMN13066663
L4	SAMN01908814
L4	SAMN08214996
L2	SAMEA8741482
L2	SAMN15053351
L4	SAMN41389707
L4	SAMEA7549028
L4	SAMN43535200
L4	SAMN08215281
L1	SAMN19113404
L2	SAMN43535525
L2	SAMN05576763
L4	SAMEA1118442
L4	SAMEA112801509
L1	SAMD00179034
L4	SAMN18648070
L2	SAMN40983522
L4	SAMN35220672
L4	SAMEA7563287
L4	SAMN31674293
L3	SAMEA5561551
L4	SAMN19728507
L1	SAMN03647271
L4	SAMEA13119755
L4	SAMEA2533494
L4	SAMN17976815
L4	SAMD00603651
L2	SAMN08379844
L2	SAMEA7560378
L3	SAMEA112803905
L2	SAMN34293966
L3	SAMN08912724
L2	SAMD00603924
L3	SAMN25513361
L2	SAMN31063382
L2	SAMN41148418
L4	SAMEA113555907
L3	SAMEA104390507
L4	SAMN31942668
La1	SAMD00023385
L4	SAMN34626880
L2	SAMN04385667
L1	SAMN06092367
L4	SAMEA7546253
L1	SAMEA112806831
L4	SAMEA112805389
L2	SAMN34294049
L4	SAMN40465994
L1	SAMN15228774
L2	SAMN19658043
L3	SAMN40465930
L1	SAMN43535389
L4	SAMEA112804883
L3	SAMEA7527449
L4	SAMEA7545361
L3	SAMEA3558466
L4	SAMN09867652
L4	SAMEA7561600
L4	SAMN15567649
L2	SAMN41389871
L4	SAMN08215042
L2	SAMN06092337
L4	SAMEA7702116
L3	SAMEA7526370
L1	SAMN31674076
L3	SAMEA7554162
L2	SAMN21856413
L2	SAMN37848253
L1	SAMN38301865
L3	SAMN37738623
L3	SAMEA112801111
L2	SAMEA104172452
L4	SAMN18118383
L2	SAMN08708489
L2	SAMN08732382
L2	SAMEA7560489
L4	SAMN33756395
L2	SAMN06091904
L1	SAMN19845126
L4	SAMN13568471
L4	SAMN03246708
L4	SAMEA112189147
L4	SAMN37124245
L5	SAMEA2340874
L4	SAMN02934389
La1	SAMN09284445
L2	SAMEA6451291
L4	SAMN20693170
L2	SAMN37848300
L4	SAMN41148547
L4	SAMEA2534814
L2	SAMN15773057
L4	SAMN05919628
L4	SAMN34626931
L2	SAMEA7541505
L4	SAMEA2535146
L3	SAMN36619357
L3	SAMEA7555191
La1	SAMN18823636
L4	SAMN40655459
L4	SAMEA1103096
L4	SAMN31030394
L2	SAMN16966023
La1	SAMEA4706636
L4	SAMN03648715
L4	SAMEA112805006
L2	SAMN05576650
L4	SAMEA112806909
L4	SAMN33756361
L1	SAMD00178616
L4	SAMN40466078
L4	SAMN09425766
L3	SAMEA7527526
L1	SAMN08629166
L4	SAMEA104718742
L4	SAMN12565529
L2	SAMN08708294
La1	SAMN10966014
L4	SAMEA787722
L2	SAMN12551351
La1	SAMEA8939212
L2	SAMEA7559876
L4	SAMEA104394460
L3	SAMEA5854671
L2	SAMEA104172652
L4	SAMN19113394
L4	SAMEA2710888
La1	SAMEA6359901
L4	SAMN16377156
L3	SAMEA7548073
L4	SAMEA2533944
L4	SAMEA2709887
L4	SAMN07373555
L3	SAMN34257517
L3	SAMN41154551
L4	SAMEA112803828
L2	SAMEA112189012
L4;L3	SAMEA1876318
L2	SAMN37848002
L3	SAMEA1101687
L2	SAMN40030490
L4	SAMEA7550676
L2	SAMEA7544263
L4	SAMN41154626
L4	SAMEA2794338
L4	SAMN30962960
L4	SAMEA7552030
L2	SAMN17019710
L4	SAMEA112803799
L2	SAMEA10030221
L3	SAMN03648455
L4	SAMN34626815
La1	SAMEA1019270
L2	SAMN03648765
L4	SAMEA112800305
L4	SAMEA8741698
L4	SAMN40273151
L1	SAMD00179194
L4	SAMN21856228
L2	SAMN43535358
L2	SAMN08626084
L4	SAMN01925654
L1	SAMN08629016
L4	SAMEA5076095
L3	SAMN18498624
La3	SAMEA1118007
L4	SAMEA7552747
L3	SAMEA104718883
L4	SAMN30962878
L2	SAMEA95526418
L2	SAMEA14493186
L4	SAMN09914646
L3	SAMN26037921
L2	SAMN40466003
La1	SAMN03300768
L2	SAMN41148717
L4	SAMEA13321215
L2	SAMN31031582
L4	SAMN05576575
L2	SAMEA7157462
L4	SAMEA112806462
L4	SAMN08379785
L3	SAMN31030425
L4	SAMEA3178922
L1	SAMEA7560776
L2	SAMN15180449
L4	SAMEA1569357
L2	SAMN06091746
L2	SAMN09914685
L2	SAMEA104600326
L4	SAMN02231134
L3	SAMEA5561965
L4	SAMN31673301
L4	SAMEA113556115
L2	SAMEA7563956
L4	SAMEA104718861
L4	SAMEA5561574
L3	SAMN40031557
L2	SAMEA112188976
L4	SAMEA7544585
L4	SAMN17019872
L4	SAMEA112800277
L2	SAMN35339946
L2	SAMEA7527379
L2	SAMEA7527094
L4	SAMEA112800550
L2	SAMN27764178
L4	SAMEA112804857
L2	SAMN05576741
L1	SAMN41390079
L3	SAMN41154624
L2	SAMD00117889
L1	SAMEA1877235
La1	SAMN09284507
L3	SAMN31031484
L4	SAMN12811532
L4	SAMEA2682859
L2	SAMN19688025
L4	SAMN03648578
L2	SAMN02628510
L2	SAMEA7526132
L2	SAMN02403468
L4	SAMEA7157238
L2	SAMN03653303
L2	SAMN12551160
L4	SAMN15567675
L4	SAMEA4744348
L2	SAMEA10030478
L4	SAMN02934287
L4	SAMEA7546880
L1	SAMN41148350
L4	SAMN06008159
L2	SAMN41154814
L4	SAMN08383222
La1	SAMN13961787
L2	SAMN08379736
L1	SAMN08629269
L4	SAMEA112803938
L4	SAMN33062017
L4	SAMN11053667
L1	SAMEA1119401
L1	SAMN16521448
L4	SAMEA7545205
L2	SAMN13781399
L2	SAMN34294062
L4	SAMEA3146348
L6	SAMEA3643512
L1	SAMEA7564056
L3	SAMN19845134
L2	SAMEA2710706
L3	SAMEA1119813
L4	SAMN05916296
L1	SAMEA7529129
L2	SAMEA5562173
La1	SAMEA5189249
L3	SAMEA2661055
La1	SAMEA5189899
L4	SAMEA7541530
L4	SAMN09425866
L2	SAMN03648895
La1	SAMN08906521
L1	SAMN16521670
L2	SAMEA7562828
L4	SAMN40566416
L2	SAMN05576837
L4	SAMEA2533577
L2	SAMEA7551277
L4	SAMEA2160332
L2	SAMN13066638
La1	SAMEA6359505
L1	SAMN08214990
L3	SAMEA7551170
La1	SAMEA6359900
L4	SAMEA113981287
L2	SAMN08709043
L4	SAMN34626776
La1	SAMN06252099
L2	SAMN13814047
L3	SAMN40465979
L1	SAMEA1569363
L4	SAMEA104718453
L4	SAMEA1119096
L2	SAMN08732360
L4	SAMEA8994416
L1	SAMEA112188762
L2	SAMD00142574
L2	SAMN37848413
L4	SAMEA7527076
L1	SAMN12878109
L2	SAMEA7527316
L2	SAMEA5975319
L4	SAMN27520080
L4	SAMEA7542190
L4	SAMEA4695268
L4	SAMN31031452
L4	SAMEA7552698
La1	SAMEA114303700
L4	SAMEA3402475
L3	SAMEA1929811
L1	SAMEA13292027
L1	SAMN41148870
L4	SAMN09425872
L4	SAMEA7553926
L1	SAMN43535004
L4	SAMN08732342
La1	SAMEA7109779
L4	SAMEA13321060
L4	SAMN03648692
L2	SAMN15772527
L3	SAMEA13321324
L4	SAMEA113556359
L3	SAMN05276496
L4	SAMEA112803982
L4	SAMEA110240971
L4	SAMN31695931
L6	SAMEA3643508
L4	SAMEA7545749
La1	SAMN03300594
L4	SAMEA7548271
L1	SAMN16521609
L2	SAMN10589304
L4	SAMEA7545371
L4	SAMN20512515
L1	SAMEA1904678
L4	SAMEA2533361
L3	SAMEA7551683
L2	SAMEA11761322
L2	SAMEA2783028
L3	SAMEA7550559
L4	SAMEA14460313
L4	SAMD00179093
L2	SAMEA104600172
L4	SAMEA1101290
L4	SAMEA7547121
L4	SAMEA114493639
L2	SAMEA2783208
L4	SAMN02934266
L2	SAMEA7564377
L4	SAMN07766387
L2	SAMEA2297080
L2	SAMEA7545983
L4	SAMEA2297179
L2	SAMEA8741555
L1	SAMD00089636
L2	SAMEA3920992
L4	SAMEA1119537
L2	SAMN34294040
L2	SAMEA1103119
L2	SAMN06092158
La1	SAMEA104093417
L2	SAMEA5975535
L4	SAMN39286882
L2	SAMEA7156672
L2	SAMN05575122
L4	SAMEA113538302
L4	SAMN18146579
L4	SAMEA7562911
L4	SAMEA1118692
La1	SAMEA4706761
L2	SAMEA2783343
L4	SAMN41191404
L2	SAMN03653286
L4	SAMEA7563118
La1	SAMEA6359998
L4	SAMEA5164001
L2	SAMEA23785918
L2	SAMEA10030134
L2	SAMEA4680522
L4	SAMN07373442
L2	SAMN41148862
La1	SAMEA6359789
L1	SAMN40031035
L4	SAMEA7548829
L4	SAMEA113537499
L2	SAMEA7560341
L4	SAMN40273173
L4	SAMEA7548222
L2	SAMEA2297007
L2	SAMN08708549
L2	SAMN17170459
L4	SAMEA104718912
L4	SAMEA3501059
La1	SAMN06252264
L2	SAMEA14493181
La1	SAMD00019532
L4	SAMEA1705617
L2	SAMN30543202
L4	SAMEA9977031
La1	SAMEA6359565
L2	SAMEA7562801
L4	SAMEA113537623
L4	SAMN28553614
L4	SAMN19687802
L4	SAMEA8718815
L2	SAMN05576153
L3	SAMEA1018907
L4	SAMN06092368
L4	SAMEA2535295
La1	SAMN09284136
L2	SAMN31673244
L2	SAMEA5975313
L2	SAMN20693484
L4	SAMEA1569227
L4	SAMEA6591812
L2	SAMN07999101
L4	SAMN18146449
L2	SAMN12551447
L1	SAMN40030971
L1	SAMN06091902
L4	SAMN08619648
L2	SAMN20693274
L2	SAMN08637056
La1	SAMN09284234
L4	SAMN08708825
L3	SAMN26038198
L4	SAMEA5157193
L4	SAMN16078675
L2	SAMEA11761433
L1	SAMN36619482
L2	SAMN15772533
L1	SAMN31672970
La1	SAMN10254863
L4	SAMEA7551937
L3	SAMEA1101597
L4	SAMN21616825
L2	SAMN08629127
L3	SAMEA112799014
L4	SAMEA7553476
L4	SAMEA2534826
L4	SAMN36834868
L4	SAMN34293986
L4	SAMN41811990
La1	SAMN08906648
L4	SAMN18146521
L3	SAMEA5854731
L4	SAMN05575555
L2	SAMD00603711
L4	SAMEA9977093
L2	SAMEA112189165
L4	SAMEA2342356
L4	SAMEA5190504
L1	SAMEA7529020
L4	SAMN40465902
L4	SAMN31673096
L4	SAMEA7552776
L3	SAMEA4772788
L4	SAMN04522008
L1	SAMEA7553649
L2	SAMEA5975250
L2	SAMEA5975382
L1	SAMN31031360
L3	SAMEA1118447
L4	SAMEA1119089
L2	SAMEA7563916
L2	SAMEA1015922
L2	SAMN13568119
L4	SAMEA7559889
La1	SAMEA7554222
La1	SAMEA3321814
L4	SAMN15846232
L2	SAMN31672611
L4	SAMEA7547221
L4	SAMN20512774
L4	SAMN41811932
L3	SAMEA112188960
L4	SAMN30962891
La1	SAMEA2400259
L4	SAMN19688204
La3	SAMN21616316
L4	SAMN07213099
L2	SAMEA8741213
L1	SAMN06091888
L4	SAMN18118476
L2	SAMEA1707565
L4	SAMN34293872
L4	SAMEA1405975
L2	SAMN31030357
L2	SAMEA1404033
L2	SAMN20525197
L2	SAMEA6153130
L2	SAMN20512792
L4	SAMN23235211
L4	SAMEA13321227
L1	SAMN15180403
L4	SAMN31023094
L2	SAMN19688100
L4	SAMN40031205
L4	SAMEA9976927
L2	SAMD00142660
L2	SAMN39286821
L2	SAMN17301484
L2	SAMN28537972
L2	SAMEA104172415
L2	SAMD00603519
L2	SAMEA112799779
L4	SAMEA3671262
La1	SAMN06252306
L4	SAMN07766229
L4	SAMN17020056
L4	SAMEA4680524
L1	SAMEA7527523
L4	SAMN05575493
L4	SAMEA10029914
L4	SAMEA1019034
L2	SAMEA112801462
L4	SAMN05577182
La1	SAMEA4946882
L2	SAMN15772799
L2	SAMEA7280703
L2	SAMD00179090
L4	SAMEA7563657
L4	SAMEA8994202
L1	SAMEA14214073
L4	SAMN18118327
L1	SAMN40031263
L2	SAMEA1877240
L4	SAMEA113538543
L4	SAMN17709327
L4	SAMN11456856
L2	SAMN27519554
L4	SAMN08795132
L2	SAMN37124255
L4	SAMEA111556054
L2	SAMN17167421
L3	SAMN31581300
L4	SAMN31030518
L3	SAMEA3420866
L4	SAMEA112804593
L2	SAMN20841282
L1	SAMN31672922
L2	SAMN08795040
L2	SAMEA112799209
L3	SAMEA7550511
L2	SAMEA7528239
La1	SAMEA2400158
L3	SAMN31887239
L4	SAMEA113538024
L3	SAMN31674083
La1	SAMEA7818988
L2	SAMN39286593
L4	SAMEA113556547
L4	SAMN28527852
L6	SAMEA14460564
L4	SAMN28537925
L4	SAMEA114236306
L4	SAMEA7545529
L3	SAMN06251268
L4	SAMEA113556358
L2	SAMN08612800
L4	SAMEA5164407
La1	SAMN32819223
L2	SAMEA5975345
L4	SAMEA104684981
L4	SAMEA7548756
L2	SAMEA2534492
L4	SAMN28488162
L4	SAMEA3262972
L4	SAMEA11961589
L4	SAMN09914696
L4	SAMEA1530949
L4	SAMEA3374887
L2	SAMD00322307
L2	SAMN30962584
L3	SAMEA7550260
L4	SAMN18118264
La1	SAMEA4846799
L4	SAMN03648321
L4	SAMN31031387
L4	SAMEA7546723
L4	SAMEA112181330
L4	SAMN13169602
L4	SAMN36849616
L2	SAMEA1403665
La1	SAMEA115526780
L2	SAMN05576764
L3	SAMEA13291952
L4	SAMN13813775
L4	SAMN05918581
L4	SAMN40273796
L4	SAMN09756292
L2	SAMEA13321218
L4	SAMEA114493683
L2	SAMN05576835
La1	SAMEA6359554
L2	SAMN20512696
L4	SAMN19688409
L2	SAMN40566347
L2	SAMN10592338
L2	SAMN20693087
L4	SAMEA2661036
La1	SAMEA112805219
L4	SAMEA7548667
L4	SAMN08913310
L2	SAMN20512518
L2	SAMEA8718760
L4	SAMN40566237
L4	SAMN36639347
L2	SAMEA7562559
L4	SAMEA7548908
L4	SAMEA112804070
L2	SAMEA5975543
L5	SAMEA3359899
L4	SAMEA7553653
L3	SAMN31673631
L4	SAMN26038181
L4	SAMEA112805813
L1	SAMN03647754
L4	SAMN20693346
L4	SAMN25611434
L2	SAMD00178568
L4	SAMEA7549015
L1	SAMEA1877127
L2	SAMEA7561176
L2	SAMEA2534056
L2	SAMD00603568
La1	SAMN26553918
L4	SAMN33062059
L2	SAMN13066774
L2	SAMEA114236068
L1	SAMN16521700
L4	SAMN07373579
L4	SAMN07765935
L3	SAMEA5854760
L4	SAMEA112803616
L4	SAMEA3231756
L4	SAMN05576300
L4	SAMEA5163979
L4	SAMEA7550755
L3	SAMEA7525567
L4	SAMEA6779915
L4	SAMEA3374891
L4	SAMN33756431
L4;L2	SAMEA1403765
L4	SAMEA112805561
L4	SAMN12493000
L2	SAMN30543297
L4	SAMN03647995
L4	SAMEA3558448
L2	SAMN21616775
L2	SAMN35981771
L2	SAMEA7157088
L4	SAMEA112798992
L4	SAMEA1530719
L2	SAMD00142606
L2	SAMN12565787
L4	SAMEA4744251
L2	SAMEA10030017
L4	SAMEA1688489
La1	SAMEA7068327
L2	SAMN30158221
L4	SAMN16966108
L4	SAMEA112801960
L2	SAMN21886267
L4	SAMN05919569
L2	SAMN08215133
L2	SAMEA6617295
L1	SAMEA11225709
L4	SAMEA9070497
L3	SAMEA14459901
La1	SAMN08906598
La1	SAMEA7109778
La1	SAMN41434867
L4	SAMN13568429
L4	SAMEA4695242
L2	SAMN07999008
L2	SAMEA5975570
La1	SAMEA114303755
La1	SAMEA4706504
L4	SAMEA2297201
L3	SAMEA1485263
La1	SAMEA8987148
L2	SAMEA10029933
L2	SAMN34293887
L2	SAMEA9196887
L4	SAMN05576913
L2	SAMEA112189144
L2	SAMN15772977
La1	SAMN10966147
L3	SAMN03647648
L4	SAMN18647958
L4	SAMEA7552506
L2	SAMN06055493
L4	SAMN05577366
L4	SAMEA7549636
L2	SAMEA13188733
L2	SAMN05576439
L4	SAMEA112800264
L4	SAMN05916425
L4	SAMEA7546425
L4	SAMEA7545508
L2	SAMN31031355
L4	SAMEA5163808
La1	SAMN09725713
L1	SAMN31031449
L4	SAMN08436067
L4	SAMEA7551008
La1	SAMEA5189849
L4	SAMN07765878
L4	SAMEA5164159
L4	SAMN06008104
L2	SAMN31673772
L2	SAMD00142608
L1	SAMEA7549298
L4	SAMEA112803863
L4	SAMEA7552365
L4	SAMN40475059
L4	SAMN31030168
L2	SAMN19657254
L4	SAMEA7315207
L4	SAMEA7561964
L2	SAMEA113556346
L2	SAMN40465865
L4	SAMEA3558344
L1	SAMN40465903
L4	SAMEA7553378
La3	SAMN39286589
L1	SAMN08214989
L2	SAMN02419582
L2	SAMN34294055
L4	SAMEA6496793
L2	SAMEA7527583
L2	SAMN14417129
L3	SAMN09685336
L1	SAMN39286587
L4	SAMEA10029793
L4	SAMEA36311668
L4	SAMEA112799839
L4	SAMEA112805785
L4	SAMN31423486
L4	SAMN27762226
L2	SAMEA7543925
L4	SAMEA7544004
L4	SAMN35526096
L4	SAMN31673048
L2	SAMN29944061
L4	SAMEA2342448
L2	SAMEA7157765
L2	SAMN30157779
L4	SAMEA1403701
L4	SAMEA104718617
L4	SAMD00603998
L3	SAMEA1101747
L4	SAMEA1556578
L4	SAMN08436127
L4	SAMEA112800495
L2	SAMN06092206
L4	SAMN08708992
L4	SAMEA7548488
L4	SAMEA23770168
L2	SAMEA7564144
L2	SAMEA112806451
L2	SAMN35981750
L3	SAMN07658326
L4	SAMEA104685032
L2	SAMN07978263
L2	SAMEA5975509
L2	SAMEA1877068
L1	SAMEA7548052
L4	SAMEA112806626
L4	SAMEA8994420
L2	SAMN31220278
L3	SAMN41389432
L3	SAMN30861644
L2	SAMEA2783221
L2	SAMN07999045
La1	SAMEA115163063
L2	SAMEA7528373
L4	SAMEA1929809
L4	SAMN35621640
La1	SAMN22169426
L4	SAMEA1708357
L4	SAMEA3231577
L4	SAMN08732317
L4	SAMEA2534414
L2	SAMEA112189124
L4	SAMN21856119
L2	SAMN09399463
L4	SAMEA1877188
La1	SAMEA6359600
L4	SAMEA7547284
L4	SAMEA7548819
L3	SAMN05276449
L4	SAMEA112803362
L2	SAMEA6451268
L4	SAMEA7554377
L2	SAMEA2343280
L4	SAMN19694084
L6	SAMEA6872224
L6	SAMEA2534549
L4	SAMN34626849
L4	SAMEA2682753
L1	SAMN41389291
La1	SAMN41148546
L4	SAMEA6875254
L4	SAMEA104718462
L2	SAMN21236139
L2	SAMN41389855
L2	SAMN34293865
L4	SAMEA8742227
L4	SAMEA7561968
L3	SAMEA1117748
La1	SAMN09725757
L1	SAMN15228648
L4	SAMEA5561730
L1	SAMEA13166486
La3	SAMN07190148
L4	SAMEA7156952
L2	SAMN33010754
L2	SAMEA104362498
L4	SAMEA104362486
L4	SAMEA11206905
L3	SAMEA1885940
L1	SAMN30950424
L4	SAMN08613071
L1	SAMEA3715634
L4	SAMN08708158
L4	SAMEA112803282
L4	SAMN20513033
La1	SAMEA4846477
L1	SAMN37848238
L4	SAMEA7550645
L2	SAMEA1403760
L2	SAMEA112803999
L4	SAMEA7527324
L4	SAMEA9977532
L4	SAMN11053721
La1	SAMEA8955335
L4	SAMEA5562106
L4	SAMN13264563
L4	SAMEA7562105
L3	SAMEA7561835
L4	SAMEA6797808
L2	SAMN03225314
L4	SAMN08709142
L3	SAMEA7526995
L1	SAMN06055674
L4	SAMEA7546599
L4	SAMN40273597
L3	SAMEA1707902
L4	SAMN08709191
La1	SAMEA6359560
L4	SAMEA3414461
La1	SAMN22169406
L4	SAMEA3558137
L2	SAMEA7542357
L2	SAMN19113080
L4	SAMEA2709764
L4	SAMN31695923
L4	SAMN21855867
L4	SAMD00143048
L4	SAMN18648615
L2	SAMEA7529068
L2	SAMEA112188904
L2	SAMEA7157612
L4	SAMEA13321268
L3	SAMEA5626282
L4	SAMEA14460041
L3	SAMN40031566
L4	SAMEA1119492
L1	SAMN41146742
L2	SAMN13814030
L1	SAMD00179140
L4	SAMN18175528
L4	SAMEA7552813
L4	SAMEA897898
L4	SAMEA7555174
L2	SAMEA112298936
L3	SAMEA1904697
L4	SAMEA112799205
L2	SAMEA7559853
L4	SAMN21236252
L4	SAMEA115163704
L4	SAMN07373506
L2	SAMEA2782825
L4	SAMEA7157296
L4	SAMEA5561429
L4	SAMEA4744171
L1	SAMEA113556435
L4	SAMN03647399
L4	SAMEA1118501
L1	SAMEA1569157
L4	SAMN17204650
L4	SAMEA112800240
L4	SAMN19657942
L4	SAMEA1118739
L2	SAMEA7527527
L4	SAMN08214855
L1	SAMEA104304852
L2	SAMEA7157015
L2	SAMN09756316
L2	SAMN30294523
L4	SAMN32734041
L4	SAMN05577053
La1	SAMEA5189622
L1	SAMN06055742
L4	SAMN05575322
L4	SAMN41146734
L4	SAMEA3715419
L2	SAMN35981998
L4	SAMD00117901
L2	SAMN30294466
L4	SAMEA2682760
L4	SAMN34626917
L4	SAMN18642259
L2	SAMN40983500
La1	SAMEA114303683
La1	SAMN13318828
L1	SAMEA2783122
L4	SAMN11086782
L4	SAMN12565551
L4	SAMN27519637
L4	SAMEA112799436
La1	SAMN33843560
L2	SAMN15772867
La1	SAMEA8987152
L2	SAMEA6617312
L3	SAMEA7524993
L4	SAMEA112750786
L4	SAMN05915268
L4	SAMN08794970
L2	SAMN23765150
L4	SAMEA3392385
L4	SAMN40566477
L4	SAMEA112801674
L4	SAMN03018378
L2	SAMN05576101
L2	SAMEA2533850
La1	SAMEA5189616
L4	SAMN28538182
L2	SAMEA2533491
La1	SAMEA4706543
L4	SAMN06052323
La1	SAMN09284273
L4	SAMN39286861
L4	SAMN35340099
L4	SAMN20693494
L4	SAMN13169523
L3	SAMN34257530
L4	SAMEA7546024
L4	SAMN13568479
L1	SAMN36619519
La1	SAMN08906682
L3	SAMEA112803745
L2	SAMN40655269
L4	SAMEA7547363
L3	SAMN39287057
L3	SAMN06578962
L2	SAMN15337169
L2	SAMN06092443
L4	SAMEA104718610
L2	SAMD00117774
L4	SAMN32938660
L1	SAMD00179025
L4	SAMEA104685012
L4	SAMN05918535
L4	SAMN19688314
L4	SAMN12565643
L1	SAMEA1118996
L4	SAMN08436250
L3	SAMEA5854755
L4	SAMEA7545790
L2	SAMN01908894
L4	SAMEA104362468
L4	SAMN37124235
L4	SAMEA2783538
L3	SAMN31030511
L2	SAMD00142748
L4	SAMN41390008
L2	SAMN14417210
L4	SAMEA7554114
L2	SAMEA1903061
L2	SAMEA9070399
L4	SAMEA7546942
L4	SAMEA112805617
L2	SAMEA2783055
L2	SAMN03246606
La1	SAMN08906555
L4	SAMN30827490
L4	SAMEA6875262
L4	SAMN16966115
L2	SAMN18478738
L4	SAMEA2533981
L3	SAMEA5854780
L2	SAMEA112189010
L4	SAMN11265350
L4	SAMEA2534921
L4	SAMEA112805465
L2	SAMN19657506
L4	SAMN08626370
L4	SAMN20525064
L3	SAMN40032337
L4	SAMN27519917
L3	SAMN40031434
L2	SAMN17167415
L3	SAMN16521910
L3	SAMN05575665
L4	SAMN16966117
La1	SAMN42914081
L4	SAMN02231144
L2	SAMEA7156650
L4	SAMN16078719
L2	SAMEA1118463
L2	SAMN02739563
L4	SAMEA7548219
L2	SAMEA7544220
L4	SAMEA7548614
L4	SAMEA5164077
L2	SAMN06055562
L1	SAMN40030845
L4	SAMEA5562260
L5	SAMEA4798853
L4	SAMN33756346
L3	SAMEA7547785
La1	SAMN33843447
L4	SAMN18175582
L4	SAMEA104394532
L4	SAMN36796925
L6	SAMEA112803197
L3	SAMN03647218
L1	SAMEA7555125
L3	SAMN31030336
L4	SAMEA7550222
L4	SAMN17204764
L2	SAMEA9196868
L3	SAMEA3421169
L4	SAMEA2535164
L2	SAMN30543670
L4	SAMEA1688484
L2	SAMEA7157686
L4	SAMEA2148326
L4	SAMN07999037
L2	SAMEA5975502
L4	SAMEA5662667
L6	SAMEA3391692
L2	SAMEA36324418
La1	SAMN08906459
L4	SAMEA7563132
L4	SAMN27519990
La2	SAMEA111518954
L1	SAMN37847941
L4	SAMEA112188963
L2	SAMEA7280568
L3	SAMEA1118293
La1	SAMN06252247
L4	SAMEA5138314
L2	SAMN06055891
L2	SAMEA7524797
L1	SAMEA112801101
L3	SAMEA7548192
L4	SAMN13169674
L4	SAMN21983509
L2	SAMEA7543907
L4	SAMEA3558841
L4	SAMEA112801157
L4	SAMEA7544015
L1	SAMEA1707640
La1	SAMN06856027
L4	SAMEA5076118
L2	SAMEA113556573
L1	SAMN31887289
L2	SAMEA3921022
L2	SAMN34257510
L1	SAMN31672820
La1	SAMN06856085
L6	SAMEA6456261
L3	SAMN05575718
L3	SAMEA112804141
L4	SAMEA2709738
L3	SAMEA104394606
L3	SAMN39286994
L4	SAMEA14460071
L4	SAMEA2534622
L4	SAMN14516606
L4	SAMEA7551014
L3	SAMEA5626258
L1	SAMEA113556556
L2	SAMN40273702
L2	SAMN06092345
L4	SAMEA7562558
L2	SAMD00603708
L4	SAMN41389511
L4	SAMN00015361
L4	SAMN43535362
L4	SAMN17918227
L3	SAMN03647730
L4	SAMEA113538401
L1	SAMEA2783203
L3	SAMN03647408
L1	SAMEA7550290
L1	SAMN08629572
L2	SAMN15053371
L1	SAMEA1018864
L4	SAMEA5562513
L5	SAMN03647356
L4	SAMN09090404
L4	SAMEA5163667
L2	SAMN37815251
L4	SAMN18146552
L4	SAMEA9070565
L4	SAMEA1117690
L3	SAMEA7555502
L4	SAMEA7541675
L2	SAMEA3305522
L4	SAMN04053717
L2	SAMN04385661
L2	SAMEA8742193
L1	SAMN31672589
L1	SAMEA7280342
L1	SAMN19845155
La1	SAMN32819009
L2	SAMEA112799790
L3	SAMN40031572
L3	SAMN08629092
L4	SAMN17709423
L4	SAMN40030432
L3	SAMN37848695
L2	SAMEA9977455
L3	SAMEA2710717
L4	SAMN24851325
L1	SAMN31673009
La1	SAMN10965889
L4	SAMEA9977311
L2	SAMN35981807
L1	SAMN40030811
L3	SAMN16521867
L2	SAMN11179699
L4	SAMEA112806635
L1	SAMN31887311
L4	SAMEA2533711
L1	SAMEA2783392
L4	SAMN31030618
L4	SAMN04276784
L2	SAMN21856911
L4	SAMEA3501118
L4	SAMEA2534177
L4	SAMN05577096
L4	SAMEA9070712
L2	SAMN34030688
L2	SAMN06092351
L2	SAMN15772956
L4	SAMEA1018999
L4	SAMN13066647
L4	SAMEA1688518
L4	SAMN35220686
L4	SAMEA5163976
L4	SAMN06055578
L4	SAMEA2535124
L4	SAMEA7547554
La1	SAMEA1523666
L4	SAMEA104447573
L4	SAMEA112250196
L1	SAMN41146753
L4	SAMEA1118419
L4	SAMN30380849
L3	SAMEA5561606
La1	SAMEA6359688
L2	SAMN08795309
La1	SAMEA5189751
L4	SAMEA113537744
L2	SAMN30157813
L4	SAMN05916395
L4	SAMEA112800309
L4	SAMEA5569573
L4	SAMEA7560200
L4	SAMEA3558779
La1	SAMN09725499
L1	SAMEA14214096
L4	SAMN05577297
L4	SAMN27520206
L2	SAMN13066776
L4	SAMN28450793
L2	SAMEA112181327
L4	SAMEA3671500
L4	SAMN19657236
L4	SAMEA5561578
L2	SAMN37527091
L2	SAMEA6451338
L3	SAMN40566533
L2	SAMEA2161804
L2	SAMN20512549
L4	SAMEA104446959
L4	SAMEA113537460
L2	SAMN05575423
L2	SAMN13208079
L2	SAMN12551315
L1	SAMEA1101608
L4	SAMN31942641
L2	SAMN40031549
L2	SAMN39286877
L2	SAMEA104600216
L1	SAMN03647525
L4	SAMEA3672870
L2	SAMN17019695
L2	SAMEA2534537
L2	SAMN40983443
L4	SAMN05575179
L4	SAMEA3671250
L2	SAMEA112188908
L2	SAMN20841263
L1	SAMN24579794
La1	SAMEA7818982
L2	SAMN15772772
L2	SAMEA7156739
L1	SAMEA7527799
L4	SAMN05276394
L5	SAMEA3359886
L4	SAMEA7547789
L2	SAMEA7560903
L4	SAMEA1465955
L2	SAMEA112800354
L4	SAMEA112298887
L6	SAMEA6847613
L4	SAMN05576983
L1	SAMN31031550
L2	SAMEA112803218
L4	SAMN08708945
L2	SAMEA4695117
L4	SAMEA112803355
L4	SAMEA7563082
L2	SAMN07999085
L2	SAMEA5975177
La1	SAMEA6359987
L4	SAMEA3178928
L2	SAMN27520167
La1	SAMEA8987167
L3	SAMEA115164434
L4	SAMN09905665
L4	SAMEA7550828
L4	SAMN31034578
L4	SAMEA7563579
L3	SAMN31674116
L4	SAMN13568376
L4	SAMEA897856
L4	SAMN30988326
L4	SAMN12551302
L2	SAMN36662642
L4	SAMEA3374856
La1	SAMEA112850790
L4	SAMEA5569843
L4	SAMEA113537539
L4	SAMN17020017
L2	SAMN40465920
L1	SAMN31673752
L2	SAMN40983357
L4	SAMEA2683076
L2	SAMN40655230
L4	SAMEA104394519
L4	SAMN38301880
L2	SAMN08629165
L2	SAMEA113555892
L4	SAMN17204729
L2	SAMN30294512
L4	SAMN08913044
L3	SAMN31031496
L4	SAMN06010422
L2	SAMEA7541501
L4	SAMN18118068
L3	SAMEA1119923
L1	SAMN37848320
L2	SAMN06092583
L4	SAMEA3697016
L2	SAMN07999132
L4	SAMN27764181
L2	SAMN31673022
L2	SAMEA2533682
L1	SAMEA104718899
L4	SAMEA5076070
L3	SAMN02381017
L2	SAMEA10030447
L3	SAMEA7527911
L4	SAMN21885177
L4	SAMEA5163939
L4	SAMEA5977444
L3	SAMEA3139825
L4	SAMEA7554554
L2	SAMN35981812
L4	SAMN13637974
L1	SAMN28550750
L4	SAMEA8994364
L2	SAMN17020069
L2	SAMN09399443
L2	SAMEA1016008
La1	SAMN39286851
L4	SAMEA9196896
L2	SAMEA114757892
L2	SAMN30543562
L4	SAMEA112799802
L2	SAMN27519691
L4	SAMEA5561383
L2	SAMEA7560568
L4	SAMN17204689
L4	SAMN34627002
L4	SAMN08708749
L2	SAMEA13321231
L4	SAMN05577584
L2	SAMEA7529049
L2	SAMEA12616975
L2	SAMN31673427
L4	SAMN00103129
L4	SAMN11086784
L4	SAMEA7551028
L4	SAMEA7552107
L4	SAMEA113555990
L2	SAMEA1103144
L2	SAMEA7560250
L1	SAMN40031796
L4	SAMEA112799820
L1	SAMEA7553608
La1	SAMN03225377
L2	SAMEA7157342
L2	SAMN31673602
L2	SAMN07236488
L4	SAMEA2072275
La1	SAMEA4846504
L4	SAMEA104357385
L1	SAMN31673111
L4	SAMN34626664
L3	SAMEA104390570
L2	SAMN39286555
L1	SAMEA104394557
L4	SAMEA5543953
L2	SAMEA7156547
L2	SAMN31031108
L4	SAMN20513159
L2	SAMEA12029347
L2	SAMEA104600554
L1	SAMN41389512
L4	SAMEA968149
L3	SAMEA111556200
L3	SAMEA7550503
L2	SAMN40030628
L4	SAMEA7545911
L4	SAMEA114236200
L1	SAMN31887238
L2	SAMN30158182
L4	SAMEA7525909
L3	SAMN31673874
L4	SAMEA1102289
L2	SAMN30543330
La1	SAMN09725573
L2	SAMEA112803608
L4	SAMEA112804265
L4	SAMN08215283
L4	SAMEA5163723
L4	SAMEA7551742
L4	SAMN03246639
L4	SAMEA6497915
La1	SAMEA5189483
La1	SAMEA114303747
L4	SAMEA2479635
L4	SAMEA114396006
L3	SAMN08892448
L1	SAMEA112800946
La1	SAMEA8955446
L4	SAMN07660401
La1	SAMN08906561
La1	SAMN09284236
L6	SAMEA14460690
L4	SAMEA8994057
L4	SAMN37815266
La1	SAMEA6359836
L1	SAMEA7555107
L2	SAMN08708275
L3	SAMN07658628
L2	SAMN35220600
L4	SAMEA3501033
L1	SAMN37848072
L4	SAMEA13321040
L4	SAMN41148579
L2	SAMN35220676
L4	SAMEA2535104
L4	SAMN33756230
L4	SAMN37124269
L3	SAMEA1317675
L2	SAMEA7561076
L4	SAMN34999477
L4	SAMN08215091
L2	SAMEA3262975
L4	SAMN40273650
L3	SAMN03647727
L4	SAMN07659803
L1	SAMN19113515
L2	SAMN02693394
L4	SAMEA2710827
L1	SAMN16521682
L4	SAMEA112804427
L4	SAMEA112799125
L1	SAMEA2783513
L4	SAMEA112249974
La1	SAMN17277801
L4	SAMEA112806184
La1	SAMN32818805
L4	SAMN18647904
L1	SAMN41389494
La1	SAMEA5189803
L2	SAMN20512356
L4	SAMEA112803260
L1	SAMN40030740
L2	SAMN03648978
L2	SAMN14694506
L3	SAMN31673172
L4	SAMN36619323
L4	SAMEA7555296
L4	SAMN18118067
L2	SAMEA7527888
L4	SAMN14401559
L4	SAMN12565683
L4	SAMN31672778
L2	SAMEA2711026
L2	SAMN10593110
L2	SAMN20513205
La1	SAMN18823692
L2	SAMEA1397502
L4	SAMEA4441563
L2	SAMEA1102357
L3	SAMN03648174
L2	SAMN27519903
L4	SAMEA7546177
L2	SAMEA6153160
La3	SAMN21856895
L4	SAMEA9976977
L4	SAMEA5163719
L2	SAMEA111556101
L4	SAMN05575825
L2	SAMN19657585
L1	SAMEA8989263
L1	SAMN07344657
L4	SAMN12565655
L4	SAMN22014470
L4	SAMEA112805728
L2	SAMD00603669
L2	SAMEA7563320
L4	SAMEA7546206
L4	SAMEA114236298
L4	SAMEA112804339
L2	SAMEA7526173
La1	SAMN06252140
L4	SAMEA7553786
L3	SAMN31031620
L2	SAMEA7560343
L4	SAMEA14460006
L4	SAMN30958014
L4	SAMN12551321
L2	SAMN20525168
L1	SAMEA115163144
L2	SAMN31673036
L3	SAMEA5228909
L4	SAMEA3231758
L2	SAMEA6451357
L4	SAMEA3316435
L2	SAMEA13120054
L4	SAMN34626623
L2	SAMN14417090
L4	SAMEA1118196
L4	SAMEA1688586
L2	SAMEA110048411
L4	SAMN41812000
L2	SAMN30543953
L4	SAMN03649002
L4	SAMEA12854401
L4	SAMEA5317385
L2	SAMN22202868
L4	SAMEA112799552
L4	SAMEA7546092
L3	SAMN03647762
L3	SAMEA7551393
L2	SAMN13169726
L4	SAMN05575901
L4	SAMN13169752
L1	SAMEA2783540
L4	SAMN08912871
L3	SAMN31673255
L4	SAMEA112750811
L3	SAMEA1119856
L4	SAMN16966162
La1	SAMN18823741
La1	SAMN30949379
L4	SAMEA1403582
La1	SAMN32818941
L4	SAMEA3446745
L3	SAMN31673377
L2	SAMD00603541
L2	SAMEA4772832
L2	SAMN08436202
L2	SAMN15437383
L4	SAMN31695985
L4	SAMEA104718594
L4	SAMEA5562057
L1	SAMEA1119675
L4	SAMEA9976949
L2	SAMN28538028
L2	SAMN11179695
L4	SAMN14516563
L3	SAMN40031668
L2	SAMN27519985
L4	SAMEA1708262
L2	SAMEA7529150
L2	SAMEA7562615
L2	SAMN40466026
L4	SAMEA112806990
L4	SAMEA2534867
L2	SAMN31135784
L2	SAMN27519722
L4	SAMEA2534038
La1	SAMN13955584
L4	SAMN09756142
La1	SAMEA2400233
L4	SAMEA112801202
L4	SAMN16065306
L4	SAMN04396876
L4	SAMN05276353
L4	SAMN09756078
L2	SAMN01908837
L1	SAMN10663297
L1	SAMN36619487
L4	SAMEA112805247
L4	SAMN31942644
L4	SAMN08383171
L4	SAMD00179169
L4	SAMEA2534290
L4	SAMEA5569797
L1	SAMN43535598
L2	SAMN19657904
La1	SAMEA7819010
L4	SAMEA112800561
L1	SAMEA12029388
L1	SAMN28553027
L2	SAMN27519920
L4	SAMN30158336
L4	SAMN09756200
L4	SAMN36639345
L4	SAMEA8719191
L4	SAMN27520137
L4	SAMEA8700444
L2	SAMEA3558569
L4	SAMEA2533620
L4	SAMN09090408
L2	SAMN37848268
L4	SAMN02585963
L1	SAMN41146511
L4	SAMN22014506
La1	SAMEA6359703
L1	SAMEA12029325
L2	SAMEA7542365
L1	SAMN40032101
L3	SAMN41389299
L4	SAMN12631632
L2	SAMN21236164
L4	SAMN02403595
L4	SAMEA7554003
L4	SAMEA112805631
L2	SAMN22202886
L3;L2	SAMN04396891
L3	SAMEA104718860
La1	SAMEA6359717
L4	SAMEA112804876
L2	SAMEA12855175
L4	SAMEA14493485
L4	SAMEA7544565
L2	SAMEA2533380
L1	SAMEA1119797
L4	SAMEA8741907
La1	SAMN32819299
L4	SAMEA113538315
La1	SAMN09725636
L4	SAMN33325420
L4	SAMN08215244
L2	SAMN31031349
L4	SAMN07659988
L2	SAMD00603504
L4	SAMN34293871
L4	SAMEA11961638
L4	SAMN27519654
L4	SAMEA104326170
L2	SAMEA5282549
L4	SAMEA6455928
L4	SAMEA13119728
L2	SAMN30543220
L1	SAMN03648064
L3	SAMEA2783130
L2	SAMN06920025
L4	SAMEA111556072
L1	SAMEA5562113
L1	SAMN36619334
L4	SAMEA3318394
La1	SAMN18823772
L2	SAMN09756191
L3	SAMEA3445271
L6	SAMEA14460327
L4	SAMEA112803897
L2	SAMEA112806216
L3	SAMN31673748
L4	SAMEA7554756
La1	SAMEA2400239
L2	SAMEA3258489
L4	SAMEA112801699
L4	SAMN41389401
La1	SAMN03300247
L4	SAMN34626801
L2	SAMEA112800047
La1	SAMN09725824
L4	SAMEA3374864
L4	SAMEA7550705
L4	SAMEA7562156
L4	SAMEA7562453
L2	SAMEA9976368
L2	SAMN19657168
L3	SAMN36619367
L4	SAMN41154763
L2	SAMN04633298
L1	SAMN03647437
L3	SAMN40031322
L2	SAMN35981979
La1	SAMEA7353867
L3	SAMEA5228935
L4	SAMN02231160
L4	SAMD00029456
L2	SAMD00117942
L2	SAMN15772824
L4	SAMN30958040
L3	SAMEA7526938
L4	SAMEA8994017
L6	SAMEA5366651
L4	SAMEA23764918
L2	SAMN37848507
L3	SAMEA5626256
L4	SAMEA112801875
L3	SAMEA3721571
L2	SAMN08629034
L4	SAMEA8718375
L4	SAMN30950789
L1	SAMEA1886078
L4	SAMEA112801534
La1	SAMN07339987
L2	SAMN39286780
L4	SAMEA113538025
L4	SAMEA7547909
L4	SAMEA9976449
L2	SAMEA7548568
L2	SAMN27763060
L1	SAMN20927551
L2	SAMD00142790
L1	SAMEA110037905
L2	SAMN21983474
L2	SAMEA7524828
L3	SAMEA1019255
L4	SAMN28538105
L1	SAMN15180239
L4	SAMEA1556510
L2	SAMEA7129282
L2	SAMN27761663
L4	SAMN31696012
L4	SAMEA8718277
L1	SAMN37848103
L2	SAMN08708495
L4	SAMN31695797
L2	SAMEA1100856
La1	SAMN06252179
La3	SAMEA7550826
L4	SAMN15567634
L4	SAMN28537927
L4	SAMEA8718409
L4	SAMEA2535074
L1	SAMEA11225750
L4	SAMEA7548422
L1	SAMN15228661
L4	SAMEA113537360
L4	SAMN18118376
L4	SAMEA23746918
L4	SAMEA4744388
L4	SAMN34626627
La1	SAMEA4706671
L4	SAMEA1903059
L4	SAMN27519641
L4	SAMEA9977519
L4	SAMEA4798646
L6	SAMEA14460521
L3	SAMN31034628
La1	SAMN09284124
L2	SAMN03653299
L3	SAMN05276460
L2	SAMN08625999
L4	SAMN09425821
L3	SAMEA5561629
L2	SAMEA7563401
L1	SAMN06579150
L4	SAMEA112801277
L4	SAMEA7550679
La1	SAMEA4846599
L4	SAMEA7550539
L4	SAMN34999475
L4	SAMEA8741677
L2	SAMN07999075
La1	SAMN32819286
L4	SAMN13637939
La1	SAMEA112850802
L4	SAMN12558133
L1	SAMEA7554797
L2	SAMEA95443168
L4	SAMEA112181385
L2	SAMN08376265
L4	SAMEA1317676
L2	SAMN13108513
La1	SAMN32819302
L4	SAMEA3512751
L4	SAMEA2297085
L4	SAMN08214834
L3	SAMEA5854745
L4	SAMEA1119110
L4	SAMEA113538587
L1	SAMN07766487
L3	SAMN06473192
L3	SAMN07658831
L2	SAMN40273619
L4	SAMEA7545243
L4	SAMEA1885932
L2	SAMEA104600328
L1	SAMN06055498
L1	SAMEA2399492
L2	SAMN20525171
L4	SAMN36639395
L4	SAMEA1117892
L2	SAMN31672790
L2	SAMEA104600351
L2	SAMEA5975279
La1	SAMEA7109686
L2	SAMN15180306
La1	SAMN07339996
La1	SAMN10966130
L4	SAMEA10030114
L2	SAMN08708695
La1	SAMN18823674
L4	SAMN41811965
L4	SAMEA8742593
La1	SAMEA8987195
L2	SAMEA7526455
L4	SAMN33324603
L1	SAMN08629419
L4	SAMN06008101
La1	SAMN24892053
L3	SAMN40030478
L2	SAMN34293902
L3	SAMN36619449
L2	SAMEA6655925
L2	SAMN30543287
L4	SAMEA7548867
L3	SAMEA1119612
L4	SAMEA4744431
L4	SAMN41812101
L4	SAMEA112800162
L2	SAMN09425808
L2	SAMN21856124
L1	SAMN21616194
L1	SAMN08629562
L4	SAMEA8718402
La1	SAMEA6359517
L4	SAMN13066761
La1	SAMN03300132
L3	SAMN19845132
L4	SAMEA112298834
L1	SAMEA14459840
L2	SAMEA7560532
L4	SAMN19687777
L4	SAMN05575975
L4	SAMN02350461
L3	SAMEA7549223
L3	SAMEA3721584
L2	SAMD00142621
L4	SAMN31674223
L4	SAMEA7550433
L4	SAMEA113538270
L4	SAMEA104447137
L4	SAMN20512809
L4	SAMN30543875
L2	SAMN15348103
L4	SAMEA3318400
L2	SAMEA1708411
L2	SAMEA7528485
L4	SAMEA9069982
L4	SAMN04330056
L4	SAMEA7550751
L3	SAMEA7528663
L4	SAMEA3671518
La1	SAMEA8987102
L4	SAMEA5282352
L4	SAMEA10030260
La1	SAMEA115506515
L4	SAMN22014372
L2	SAMEA3558577
L4	SAMEA4695233
L2	SAMN21616699
L4	SAMN33756356
L2	SAMEA11006707
L4	SAMN12493012
L4	SAMEA7841483
L2	SAMEA6497910
L4	SAMEA13321056
L4	SAMN18175547
L4	SAMN31046487
L4	SAMEA104362361
L2	SAMN41389287
La1	SAMEA7109689
L4	SAMEA1523382
L4	SAMN28106860
L2	SAMEA6617370
L2	SAMEA1877170
L4	SAMEA104685078
L4	SAMEA7561024
La1	SAMEA5189353
L3	SAMEA7525287
L4	SAMN02231154
L3	SAMEA7551788
L4	SAMEA5164041
La1	SAMEA115526751
L4	SAMN34626907
L4	SAMEA3558124
L3	SAMEA112805925
L4	SAMN19688285
L4	SAMN27519738
L4	SAMEA7560499
L2	SAMN40273778
L4	SAMEA6797863
L4	SAMN09715508
L3	SAMN31887287
L2	SAMEA1016002
L1	SAMN40566493
L2	SAMN06055399
La1	SAMEA2400195
La1	SAMN09725376
L4	SAMEA13188704
L2	SAMN36639309
L4	SAMN18118330
L1	SAMEA9992749
La1	SAMN32819305
L5	SAMEA2235052
L4	SAMEA12850664
L4	SAMN33756376
L1	SAMN14416943
L4	SAMEA104447239
L6	SAMEA6872238
L4	SAMN35981885
L4	SAMEA1485310
La1	SAMEA8987115
L4	SAMEA3231659
L4	SAMN06010223
L4	SAMN34999454
L1	SAMN28538090
L2	SAMN30294491
L4	SAMEA113538101
L2	SAMEA7156797
L1	SAMN40031904
L1	SAMEA7550215
L4	SAMN34294048
L4	SAMN13637995
L1	SAMN21616779
L2	SAMEA7157298
L2	SAMD00029440
L4	SAMEA9976455
L1	SAMEA2782894
L2	SAMN12825714
L2	SAMEA7563902
L4	SAMEA4798632
L4	SAMN18118210
L4	SAMN27519800
L4	SAMEA112183815
L4	SAMEA7280316
L2	SAMN08629140
L4	SAMEA113538512
L2	SAMEA7541578
L2	SAMN15773018
L4	SAMN18146455
L4	SAMN27520107
L4	SAMN36849966
L4	SAMEA113538577
L3	SAMN41146669
L2	SAMN15180444
La1	SAMN03300212
L4	SAMEA7723182
L1	SAMN39287219
L4	SAMN16966193
L2	SAMEA112806708
L4	SAMN19688165
L2	SAMEA7542293
L4	SAMN02585971
L4	SAMEA13119992
L4	SAMN06010462
L2	SAMN27761469
La1	SAMN03300499
L4	SAMEA113556493
L2	SAMN01925620
L4	SAMN33756628
L4	SAMEA104708048
L2	SAMN03246534
L2	SAMN12551552
L4	SAMEA7551088
L4	SAMN18118203
L2	SAMN37848529
L2	SAMN33756453
L4	SAMEA5569781
L4	SAMN03648350
L4	SAMEA7547634
La1	SAMEA7818957
L4	SAMN19657820
L4	SAMEA7559944
L2	SAMEA5975422
L2	SAMEA2343235
L4	SAMN19657509
L4	SAMN31135821
L2	SAMEA9976219
L4	SAMEA7547360
La1	SAMN08906687
L4	SAMEA897776
La1	SAMEA4706514
L4	SAMN08795203
La1	SAMN26553940
L4	SAMN12565500
L4	SAMEA8994182
L4	SAMN05916314
L2	SAMEA104408845
L4	SAMN30380875
L2	SAMN03647967
L2	SAMN40566542
L3	SAMN08892520
L3	SAMEA7563532
L4	SAMEA115163175
L2	SAMEA112805077
L4	SAMN31673672
L4	SAMN19687906
L4	SAMN40273666
L2	SAMN05577695
L4	SAMEA2533456
L4	SAMEA7542201
L4	SAMEA112804470
L2	SAMN37563195
L4	SAMEA8616224
L2	SAMN40547108
L4	SAMN12565497
L1	SAMEA112801743
L1	SAMEA897905
L4	SAMN30963088
L1	SAMN27764191
L4	SAMN05918658
L4	SAMEA3420853
L2	SAMN25261017
L4	SAMEA7547045
L2	SAMN08626364
L3	SAMEA1117968
L1	SAMEA7527657
L4	SAMN19657513
L3	SAMN08892515
L4	SAMN13568744
L4	SAMEA7554196
L1	SAMN03647824
L4	SAMEA8742336
L4	SAMEA104446937
La1	SAMEA7818983
L4	SAMN06008102
L2	SAMN30157734
L4	SAMEA104362466
L2	SAMEA7543998
L2	SAMN12565809
L2	SAMEA7544231
L4	SAMEA968076
L4	SAMN02934415
L4	SAMEA3721547
L3;L2	SAMEA7560206
L4	SAMEA104362376
L4	SAMN18118345
L4	SAMEA2535228
L2	SAMEA10030003
La1	SAMN18823594
L4	SAMN18118227
L2	SAMN06920034
L4	SAMN19688116
L1	SAMEA7550635
L4	SAMEA2061812
L4	SAMN08347735
La1	SAMEA8987149
L4	SAMEA7555347
L1	SAMN06055780
L2	SAMN37848872
L4	SAMN08708460
L4	SAMEA7545381
L4	SAMEA1101440
La1	SAMEA4846488
L4	SAMEA8742186
L3	SAMN02599133
L2	SAMEA7524934
L2	SAMEA5975396
La1	SAMEA7353802
L1	SAMN43535449
L2	SAMEA7156645
L4	SAMEA7280616
L4	SAMN09715568
L3;L2	SAMEA8700443
L4	SAMEA2534926
L3	SAMEA7526482
L4	SAMEA7546430
L4	SAMEA5854756
L1	SAMEA7552992
L3	SAMEA3721533
L4	SAMN35982074
L4	SAMN18647998
La1	SAMN06856070
L4	SAMN04633275
L2	SAMN08376322
L2	SAMEA7526587
L4	SAMEA1485262
L2	SAMN06091740
L4	SAMEA7526667
L3	SAMEA3447605
L2	SAMEA5562210
L3	SAMEA5561825
L2	SAMEA14493494
L4	SAMN33324601
L4	SAMN05576984
L1	SAMN08436303
L1	SAMN37848370
L2	SAMEA7561050
L4	SAMEA7315197
L2	SAMN19688769
L2	SAMN15772989
L4	SAMN13568053
L4	SAMEA5854693
L4	SAMN07956593
La1	SAMN03300447
La1	SAMN09284575
L3	SAMEA1707755
L3	SAMEA112803874
L2	SAMN27519938
L4	SAMN12787873
L2	SAMEA104600376
L3	SAMEA112802029
L4	SAMN05577374
L4	SAMN40466152
L2	SAMN30158103
L1	SAMEA7549131
La1	SAMN09725816
L2	SAMN19688574
L1	SAMD00179176
L4	SAMN31942634
L7	SAMEA104061142
L2	SAMN17019944
L1	SAMN03647698
L4	SAMN07660120
L2	SAMD00603881
L4	SAMEA7549365
L4	SAMEA3231554
L2	SAMEA7528376
L4	SAMEA5561702
L4	SAMEA9976162
L2	SAMN06055446
L2	SAMEA2534249
L2	SAMN12551156
L1	SAMN41154444
L4	SAMEA4888770
L1	SAMN43535369
L2	SAMN30157884
L4	SAMEA112805355
L2	SAMEA7560293
L4	SAMEA112799112
L3	SAMEA7526032
L4	SAMN05575954
La1	SAMEA4846571
L2	SAMN03648912
L2	SAMEA3174693
L4	SAMEA112799910
L3	SAMEA1118352
L1	SAMN40030468
L3	SAMEA13292002
L4	SAMEA9977226
L4	SAMN31673734
L3	SAMEA112801996
L4	SAMN18146356
L4	SAMN40566514
L1	SAMEA13188687
L2	SAMN08215362
L4	SAMN08912772
L4	SAMEA9977274
L4	SAMN08708258
L4	SAMEA8718554
L4	SAMEA3231627
L4	SAMEA112806033
L2	SAMN03648954
L4	SAMN33756424
L4	SAMN19688057
L1	SAMN03648224
L2	SAMN30158048
L4	SAMEA1016075
L4	SAMEA112183822
L4	SAMN05918667
L1	SAMEA112800340
L1	SAMN24579799
L4	SAMN12126248
L2	SAMEA7527307
L4	SAMEA112801456
La1	SAMN09725482
L4	SAMEA112801965
La1	SAMN30948922
L1	SAMEA7553585
L2	SAMEA2535167
L2	SAMEA7560337
La1	SAMEA8955498
L4	SAMEA104446954
L4	SAMEA5164437
L4	SAMN31018318
L4	SAMEA3715545
L4	SAMN02053803
L4	SAMN40466081
L4	SAMN31031673
L2	SAMN12551463
L4	SAMEA1102749
L1	SAMEA7315202
L4	SAMEA9976821
L2	SAMEA104718934
L2	SAMEA7525273
L4	SAMEA3402919
L3	SAMEA7891390
L4	SAMN20693533
L3	SAMN03647488
La1	SAMN03300413
L2	SAMN41390209
L4	SAMN03648872
L3	SAMEA7526842
L6	SAMEA112250079
L4	SAMN36834655
L4	SAMEA7546937
L4	SAMEA8616308
L2	SAMN08708775
L2	SAMN30556154
L4	SAMEA9976798
L4	SAMN20693432
L4	SAMEA3231725
L2	SAMN06055945
L4	SAMEA113537242
La1	SAMN03300437
La1	SAMEA6359482
La1	SAMN03300358
L2	SAMN05577626
L2	SAMN20841277
L1	SAMEA8989178
L4	SAMEA5164165
L4	SAMN12558132
L4	SAMEA7547914
L4	SAMN06010161
L4	SAMEA2534619
L2	SAMEA112188715
L4	SAMEA7546000
L2	SAMEA104600527
L4	SAMEA112799903
L2	SAMN31220361
L2	SAMN07999094
L4	SAMEA8994161
L2	SAMN07765939
L2	SAMN35981901
L3	SAMN30930997
L1	SAMN41390062
La1	SAMEA2535318
L4	SAMN16966130
L4	SAMN20512998
L2	SAMN07956513
L4	SAMN12811518
L4	SAMEA8742355
L4	SAMEA113556225
L1	SAMN31030597
L4	SAMN18118426
L4	SAMEA3671394
L3	SAMEA7553028
L2	SAMN10961386
L4	SAMEA112181375
L4	SAMEA5163790
L4	SAMEA9976527
L4	SAMEA3401675
L2	SAMN30543622
L1	SAMN40031841
L4	SAMEA7563224
L4	SAMEA112806636
L4	SAMN08795299
L1	SAMN15180291
L4	SAMEA1707840
L4	SAMEA1101438
L4	SAMEA7545706
L4	SAMEA7545163
L2	SAMN03246403
L3	SAMEA7891382
La1	SAMEA3321909
L4	SAMN41812088
L2	SAMEA112799149
L4	SAMEA7563560
L4	SAMN10654115
L4	SAMEA7545186
L3	SAMEA7560140
L2	SAMN18175567
L2	SAMEA7549446
L4	SAMEA3671488
L4	SAMEA4798773
L4	SAMN41148301
L2	SAMN37848222
L2	SAMEA7544362
L2	SAMEA9977557
L4	SAMEA112250200
L1	SAMEA7525849
L2	SAMN14416830
L2	SAMN20525075
L2	SAMEA7156629
La1	SAMEA5189635
L2	SAMEA2709661
L4	SAMEA4041347
L3	SAMN36619438
L2	SAMEA6617386
L4	SAMN41146556
L4	SAMN13568501
L2	SAMEA1570059
La1	SAMN03300749
L1	SAMEA7562628
L4	SAMN21616281
L2	SAMN06091901
L2	SAMN07999124
L2	SAMN31220318
La1	SAMN06856005
L4	SAMN04053665
La1	SAMN09725732
L4	SAMEA2534271
L3	SAMEA7525938
La1	SAMN09284356
L4	SAMN31674286
L4	SAMN34627027
L3	SAMN39287005
La1	SAMN33849774
L3	SAMEA1707705
L2	SAMN01908881
L2	SAMEA7544602
L2	SAMN02586026
L4	SAMN05576529
L4	SAMN02403577
L1	SAMEA1707812
L4	SAMN05577251
L4	SAMEA9977558
L4	SAMN03246679
L2	SAMD00405524
L4	SAMEA1485304
L4	SAMN05918579
L2	SAMEA1707272
L2	SAMEA8718629
L4	SAMEA1101622
L1	SAMN41148652
L5	SAMEA2794334
L1	SAMN31672645
L4	SAMEA7555175
L4	SAMEA2533493
L4	SAMN27761183
L4	SAMEA104362395
L4	SAMEA113537432
L4	SAMN06056014
L4	SAMEA7525163
L4	SAMEA112805392
L1	SAMN37848350
L4	SAMN18118465
L2	SAMN09090476
L2	SAMEA7723074
L4	SAMN05577595
L4	SAMEA1119555
L4	SAMEA1119295
L4	SAMN04522044
L4	SAMEA104447083
L4	SAMEA112805610
L3	SAMEA1485380
L3	SAMEA7548495
L4	SAMEA7546545
L3	SAMN41389695
L4	SAMEA6797978
L4	SAMN13937582
L4	SAMN05915286
L4	SAMEA112750762
L2	SAMN13813918
La1	SAMEA4706710
L4	SAMN27520215
L4	SAMEA113538338
L4	SAMEA14460287
L4	SAMN18118463
L2	SAMN40030549
L4	SAMEA112800666
L4	SAMEA7526788
L2	SAMEA7563399
La1	SAMN03300395
L4	SAMEA115163165
L4	SAMN40273359
L4	SAMEA112801606
L2	SAMN40655225
L4	SAMEA7545956
L4	SAMN19657303
L4	SAMEA3512800
L2	SAMN15347471
L3;L2	SAMEA4441509
L4	SAMEA2534410
L4	SAMN27519833
L1	SAMN39287228
L2	SAMN02403631
L2	SAMN21856435
L4	SAMD00179068
L4	SAMN02934243
L1	SAMN05969946
L4	SAMN08383178
L4	SAMN06052284
L4	SAMN31673449
L4	SAMEA8994047
L1	SAMN25580634
L2	SAMN37848540
L4	SAMEA1403737
L4	SAMEA7547280
L4	SAMEA4744244
L4	SAMEA113555932
L3	SAMEA3432849
L4	SAMEA14460184
L3	SAMEA7553462
L4	SAMEA114625968
L6	SAMEA112801014
L4	SAMN03648589
L4	SAMEA114396011
L4	SAMEA5561852
L4	SAMN20391465
L3	SAMEA3558693
L2	SAMN31673565
La1	SAMEA4846711
La1	SAMEA5875947
L3	SAMN03648035
L2	SAMEA7156379
L2	SAMEA113556562
L2	SAMEA10030262
L4	SAMEA7546885
L4	SAMEA1485468
L4	SAMEA5562166
L2	SAMN27519545
La1	SAMEA104555724
L4	SAMN05576354
La1	SAMN32819295
L2	SAMN17019826
L4	SAMEA1556850
L3	SAMEA7526398
L2	SAMN12551477
L2	SAMD00179004
La1	SAMN20482562
L2	SAMN31674380
L2	SAMN40465993
L4	SAMEA7561882
L2	SAMEA11934190
L1	SAMEA7554370
La1	SAMN06855967
L4	SAMEA114663556
L4	SAMEA7561592
L4	SAMN08215311
L4	SAMN12787881
L4	SAMEA7562346
L4	SAMEA7545516
L4	SAMN21983466
La1	SAMEA6359509
L3	SAMEA1102284
L4	SAMEA2709701
L4	SAMEA1118177
L2	SAMN15348113
L4	SAMEA8742427
L4	SAMN31695719
L4	SAMN13169541
L2	SAMN12551426
L4	SAMEA104357371
L4	SAMEA4798937
L4	SAMEA7555836
L3	SAMEA7526348
L2	SAMN03653271
L3	SAMEA1707723
L4	SAMN13568058
L4	SAMEA5561982
L2	SAMN17019986
L4	SAMEA7547560
L1	SAMN08629342
La1	SAMEA4846494
L3	SAMEA1101759
L2	SAMN30547725
L4	SAMN14417143
L3	SAMEA1406133
L4	SAMEA5163795
L4	SAMEA9976985
L4	SAMEA1118221
L2	SAMN37848824
L6	SAMEA7554819
L4	SAMN03647969
La1	SAMEA4846696
L4	SAMEA113556467
L4	SAMEA8994220
L2	SAMN06055575
L1	SAMN08892529
L2	SAMEA6797962
L4	SAMEA7545405
L4	SAMN16966139
L1	SAMN21616568
La3	SAMN33272085
L4	SAMN02585960
La1	SAMN03300157
La1	SAMEA5189221
L2	SAMEA10030054
L4	SAMN18146772
L4	SAMEA5330416
L4	SAMEA104447465
L1	SAMEA7723096
L4	SAMEA113538436
La1	SAMEA114303688
La3	SAMN41148589
L2	SAMN30543345
L4	SAMEA11961595
L2	SAMEA7561103
L4	SAMEA113538230
L4	SAMN03648685
L4	SAMEA112800681
L2	SAMEA2660982
L4	SAMN18118132
L2	SAMEA7561704
L1	SAMN30157679
L4	SAMN40273568
L4	SAMN13382964
L4	SAMN34626935
L4	SAMN18146541
L4	SAMEA6456246
L3	SAMN40031951
La1	SAMN03300424
L4	SAMEA5282507
L3	SAMN41389803
L2	SAMEA3558271
L4	SAMEA112250075
L1	SAMEA2783597
L4	SAMEA112806014
L3	SAMN16522069
L4	SAMEA112750743
L2	SAMEA7157242
L4	SAMN30958108
La1	SAMEA8987158
L4	SAMEA2533341
L2	SAMN06055452
L4	SAMEA104362333
L2	SAMN41148826
L2	SAMEA10982353
L4	SAMN33010970
L4	SAMEA7549058
L4	SAMN10925188
L4	SAMEA104394660
La3	SAMEA1707222
L2	SAMEA7157014
L2	SAMN13568674
L4	SAMEA7544497
L3	SAMN07659859
L4	SAMEA1102838
L2	SAMN20525332
L2	SAMEA112799799
L2	SAMN33010734
La1	SAMN07340020
L4	SAMEA104362247
L3	SAMEA1119633
L2	SAMEA13321057
L2	SAMN21236399
L4	SAMEA112806749
L4	SAMN24038646
L2	SAMN29944016
L2	SAMN31672768
L1	SAMN40032127
L2	SAMN40473623
L4	SAMEA110031553
La1	SAMN10966027
L4	SAMEA112805014
L4	SAMEA3671616
L1	SAMN31030099
L3	SAMEA2297009
L4	SAMEA112800956
L4	SAMEA1101297
L4	SAMN40273185
L1	SAMN16521484
L4	SAMN25147089
L4	SAMN28173811
L2	SAMEA11934146
L2	SAMEA2156647
L4	SAMEA13321310
L4	SAMEA1929747
L4	SAMEA8616194
La1	SAMN32818757
L4	SAMN02567718
L4	SAMEA7085464
L4	SAMN34257557
L4	SAMEA7546402
L1	SAMEA2783384
L3	SAMEA3512752
L3	SAMEA7548431
L1	SAMN31031140
L4	SAMEA8994108
L2	SAMN35982010
L4	SAMEA10030533
L2	SAMEA7157694
L2	SAMN08215292
L4	SAMEA8994027
L3	SAMEA1119285
L2	SAMEA112805598
L2	SAMN13937439
L4	SAMN05918647
L4	SAMEA4041316
L2	SAMN41389344
L4	SAMN26038038
L2	SAMN41148804
L4	SAMN33010858
L2	SAMN43535209
L2	SAMEA7546472
L4	SAMEA112805950
L2	SAMN13568046
L4	SAMN36183976
L4	SAMEA112802113
L4	SAMEA7547380
L2	SAMN06092315
L4	SAMN18146750
L6	SAMEA7553054
L2	SAMN40947022
L4	SAMEA104446924
L4	SAMN13169430
L3	SAMEA7548820
L3	SAMEA3512763
L4	SAMEA7545889
L2	SAMN12565889
L4	SAMN41811980
L4	SAMN05576703
L4	SAMN02414926
L2	SAMN03653210
La1	SAMEA4846586
La1	SAMN03300307
L1	SAMEA11225730
L4	SAMEA112803497
La1	SAMN10966080
L4	SAMEA2709888
L1	SAMN31672650
L2	SAMN13208054
L3	SAMEA1119264
L4	SAMN41389283
L2	SAMN09425809
L4	SAMN05918557
L4	SAMN16448939
L2	SAMN05576186
L4	SAMN08795100
L2	SAMN34293984
L2	SAMEA7156759
L2	SAMEA10691745
L4	SAMEA14459983
L4	SAMEA104724198
L4	SAMN41148425
L4	SAMN13937527
L4	SAMEA4441679
L4	SAMN02231131
L2	SAMN27519961
L2	SAMEA112801022
L2	SAMEA1403698
L2	SAMN33573729
La1	SAMEA4706719
L4	SAMEA12852200
L4	SAMN12163749
La1	SAMEA5190026
L4	SAMN34627010
L2	SAMD00117915
L4	SAMEA9976750
L4	SAMN30950778
L4	SAMN15567631
L1	SAMEA2783489
L4	SAMEA12029264
L2	SAMN31030524
L4	SAMEA5076080
L4	SAMEA114493529
L4	SAMEA2297094
L2	SAMEA112804607
L4	SAMEA5569575
L4	SAMEA9976300
L3	SAMN31423380
L4	SAMEA1903080
L4	SAMEA3558449
L4	SAMN02584586
L4	SAMN19321423
L4	SAMEA7559963
L2	SAMN08629491
L2	SAMN27520002
L2	SAMN30157732
L2	SAMN30962292
L4	SAMN07373400
L4	SAMEA115163734
L3	SAMEA1119723
L2	SAMEA7544033
L1	SAMEA7561209
L4	SAMEA1876346
L2	SAMN33756457
L4	SAMEA104362151
L4	SAMEA14269186
L4	SAMEA113538307
L4	SAMEA104362373
L4	SAMEA2153621
L3	SAMN36619299
La1	SAMEA5189959
L4	SAMEA1101309
L4	SAMEA13320991
L3	SAMEA7526613
L1	SAMEA112181502
L1	SAMEA7525357
L4	SAMN31673756
L2	SAMN40042862
L1	SAMN02904757
La1	SAMEA5189582
L1	SAMN08215008
L4	SAMEA104394650
L3	SAMN08629095
La1	SAMN30949076
L2	SAMEA10029897
L4	SAMEA1103149
L4	SAMEA4744423
L4	SAMEA8893142
L3	SAMN31674008
L2	SAMD00179011
L4	SAMEA4744182
L4	SAMEA1118356
L4	SAMEA112801362
L4	SAMN28538077
L4	SAMN21616658
L4	SAMEA5282440
L4	SAMEA3671420
L4	SAMEA1903058
L4	SAMN00015371
L1	SAMEA11225700
L2	SAMN19688571
L4	SAMN40273552
L2	SAMN31673090
L4	SAMEA2072282
L4	SAMN00013301
L6	SAMEA14460664
L4	SAMEA111556247
L2	SAMEA113556172
L2	SAMEA112805490
L4	SAMN41146803
L4	SAMEA897772
L4	SAMN33010717
L4	SAMN27764453
L2	SAMD00263685
L4	SAMN05575546
L4	SAMN09425852
L2	SAMN12825687
L4	SAMN22014467
L4	SAMEA2682854
La1	SAMEA7551384
La1	SAMN32819153
L4	SAMEA1019105
L2	SAMEA7544412
L2	SAMN13264527
L3	SAMEA7525591
L4	SAMN30958027
L2	SAMN07766215
L4	SAMEA3451144
L6	SAMEA6456138
L3	SAMEA2079037
La1	SAMN03300863
L4	SAMN06624811
La1	SAMEA5875900
L4	SAMN13568468
L2	SAMEA112806630
L1	SAMEA5562032
La1	SAMEA5189830
L2	SAMN09651741
L4	SAMEA112804503
L4	SAMN05577072
L4	SAMN19657928
L2	SAMN39286788
L4	SAMEA7561456
L4	SAMN08913104
L2	SAMEA8719248
L2	SAMEA3305479
L4	SAMEA104362195
L4	SAMEA7548744
L2	SAMEA8718799
L4	SAMEA112806137
L4	SAMEA112189113
L2	SAMEA12850750
L2	SAMN27519626
L4	SAMEA7541734
L4	SAMEA112804917
L4	SAMN27519623
L4	SAMN17825515
L4	SAMEA8742583
La1	SAMN03300091
L1	SAMN21616245
L4	SAMN31673401
L2	SAMN41390170
La1	SAMEA8939208
La1	SAMN09284444
L2	SAMEA2683021
L3	SAMN16522149
L4	SAMEA1485480
L4	SAMN05577527
L3	SAMEA1117888
L3	SAMN09708336
La1	SAMN09725570
L1	SAMN41154796
L4	SAMEA13321208
La1	SAMEA1570952
L4	SAMEA11934337
L4	SAMEA7563700
La1	SAMN32818979
L2	SAMEA1556542
L4	SAMN13169730
L4	SAMN05916286
L4	SAMEA7527610
L2	SAMN15180282
L4	SAMN18118032
L2	SAMEA7560571
L2	SAMN06055995
L1	SAMN31034623
L2	SAMN40031750
L4	SAMEA4501341
L2	SAMN13264569
L2	SAMEA3715808
L2	SAMN20512995
L4	SAMN18648187
La1	SAMN40646629
L4	SAMN31034621
L2	SAMEA1707560
L4	SAMEA1019233
L4	SAMN19688288
L4	SAMEA7545264
L4	SAMEA13320994
L1	SAMN43535522
L2	SAMEA3443180
L4	SAMN11053671
La1	SAMN03300680
La1	SAMEA4946941
L4	SAMEA1485482
L2	SAMN30989252
L2	SAMEA2534389
La1	SAMEA4846647
La1	SAMEA4706675
L3	SAMEA1707903
L1	SAMN00102922
L2	SAMN39286834
L2	SAMN21856433
La1	SAMN09284437
L4	SAMN39287004
L2	SAMEA7156562
L7	SAMEA1877216
L4	SAMEA104357604
L2	SAMN15180287
L4	SAMN05576255
L4	SAMN40273784
L3	SAMN30950792
L2	SAMN40655151
L4	SAMN21856076
L4	SAMN05576981
L4	SAMEA11006654
L2	SAMN09399484
L2	SAMN08709127
L2	SAMN30543166
L4	SAMEA7541648
L2	SAMEA6655850
L2	SAMN12825860
L1	SAMN31030112
L2	SAMN15772841
L4	SAMEA2535083
L1	SAMN10663272
L4	SAMEA7554459
L2	SAMEA7564271
L2	SAMN03246441
L4	SAMEA7546637
L4	SAMN22014633
La1	SAMEA3321918
L2	SAMN20525302
L4	SAMEA110046387
La1	SAMEA8939214
L2	SAMEA7157469
L4	SAMEA5570022
L4	SAMEA112803620
L2	SAMN20693120
L4	SAMEA5854783
L4	SAMEA113555911
L3	SAMEA104390559
L4	SAMEA4744319
L2	SAMEA1118719
L4	SAMN04522099
L4	SAMN36834820
L4	SAMEA7553765
L4	SAMN05576086
L4	SAMN18146264
L4	SAMEA1117848
La1	SAMEA114303758
La1	SAMN03300664
La1	SAMN06252356
L4	SAMN02414940
L4	SAMEA3449886
L4	SAMEA112806028
L2	SAMN20513076
L4	SAMEA113556014
L4	SAMEA112799949
L2	SAMD00178599
L4	SAMN40273381
L4	SAMN31423575
L2	SAMN15348107
L4	SAMN28537997
L4	SAMEA1403941
L2	SAMN02584598
L2	SAMEA104394560
L2	SAMEA7542287
L3	SAMN03647791
L2	SAMEA7542041
L4	SAMN40273079
L4	SAMEA115163143
La1	SAMN26814620
L4	SAMEA110013265
L4	SAMN31695769
L4	SAMEA7563578
L4	SAMEA104394649
L4	SAMN21857523
L4	SAMN41812001
L4	SAMN37547166
L5	SAMEA7554670
L3	SAMEA1904711
L3	SAMEA13321069
L4	SAMEA7280586
L4	SAMEA7551072
La1	SAMN14336434
L4	SAMEA1103092
L4	SAMEA13120041
L4	SAMN02934338
L3	SAMEA7547774
L1	SAMEA7525735
La1	SAMEA4706741
L1	SAMEA3671925
L2	SAMN13735032
L2	SAMN33756635
L4	SAMEA2533409
L4	SAMEA6153240
L4	SAMN01925641
L1	SAMN40566274
L4	SAMEA104718669
L4	SAMEA1118459
L2	SAMN35981918
L2	SAMEA4753593
L3	SAMEA7554379
L4	SAMN31887219
L4	SAMN40566329
L4	SAMD00117920
L4	SAMEA2682727
L3	SAMN03647658
L4	SAMEA7554146
L4	SAMEA2533354
L2	SAMEA112799572
La1	SAMN03300116
L4	SAMN05577575
L2	SAMEA3403843
L4	SAMEA7129266
L4	SAMEA7085460
L2	SAMEA7543960
L4	SAMEA4798687
L2	SAMN08626171
La1	SAMN06855999
L4	SAMEA3558740
L1	SAMN31031103
L4	SAMEA14460127
L3	SAMN40030589
L4	SAMN02934444
L2	SAMEA3920991
L2	SAMEA7547677
L4	SAMEA1556790
L2	SAMN27519807
L5	SAMEA2234996
La1	SAMEA6359667
L4	SAMEA7545704
L2	SAMN13814007
La1	SAMEA5189982
L2	SAMN37848094
L4	SAMEA5561771
L2	SAMEA8742648
L4	SAMN30958064
L2	SAMN12565872
L2	SAMEA7552005
L3	SAMEA7526148
L1	SAMN41154689
L4	SAMN19113138
L4	SAMN02585897
L1	SAMN08629132
L1	SAMN09625686
L4	SAMEA112804456
L4	SAMN02350475
L2	SAMEA2534687
L4	SAMN08732403
L2	SAMN07998958
L4	SAMN19728403
L4	SAMEA23766418
L2	SAMEA7157781
L4	SAMEA7552212
L4	SAMEA7554659
L1	SAMN40030991
L4	SAMN35621604
L4	SAMN18118113
L2	SAMN40655400
L4	SAMN10165357
L2	SAMEA7560989
L3	SAMEA1119704
L2	SAMN31031508
L4	SAMEA2533978
L2	SAMEA113556402
L4	SAMN19687905
La1	SAMEA7550681
La1	SAMN09725761
L1	SAMEA7525808
L2	SAMN09756296
L4	SAMEA8741949
L2	SAMN30543602
L4	SAMEA2419058
La1	SAMEA5189340
L2	SAMEA14493164
L4	SAMN40918806
L2	SAMEA3262675
L4	SAMEA3414415
L4	SAMN08913326
L4	SAMEA7156953
L3	SAMEA7549039
La1	SAMN33843454
L4	SAMEA113537730
L4	SAMN13735692
La1	SAMEA4706691
L2	SAMEA7555826
L2	SAMN40273130
L4	SAMEA7549441
L1	SAMEA1102812
L2	SAMEA5975356
L2	SAMEA5282479
L3	SAMN26037940
L1	SAMEA7526031
L4	SAMN30953389
L2	SAMD00142456
L2	SAMN05576652
L4	SAMEA10030197
L2	SAMN26271068
L4	SAMEA7551935
L4	SAMEA104164788
L4	SAMEA1707500
L2	SAMEA12616957
L2	SAMN19688597
L4	SAMEA7528412
L4	SAMN35621865
La1	SAMEA7109677
L4	SAMEA112805520
L4	SAMEA3671438
L2	SAMEA8741694
L4	SAMEA2782818
La1	SAMN09725832
L3	SAMN09708366
L2	SAMN07765961
L2	SAMN25186271
L4	SAMEA112805251
L6	SAMEA112800355
L4	SAMN08708840
L4	SAMEA2297204
L1	SAMEA1019014
L1	SAMN27765621
L3	SAMEA1904704
L2	SAMEA7156852
L2	SAMN07999022
L4	SAMEA7551589
L3	SAMEA1119054
L4	SAMEA1119453
L4	SAMN40273395
L4	SAMEA4772810
L2	SAMN30543450
L4	SAMN31695702
L2	SAMEA6451367
L2	SAMN30158301
L4	SAMEA7129329
L4	SAMN31423574
L4	SAMEA1969467
L4	SAMN31673992
L2	SAMEA4680533
L4	SAMN35981698
L2	SAMN19657979
L2	SAMEA12854965
L4	SAMEA7545325
L4	SAMN33010885
L2	SAMN21236153
L4	SAMN41811984
L4	SAMEA5662655
L4	SAMN06008144
L4	SAMEA104394636
L1	SAMN41389678
L4	SAMEA113537939
L1	SAMEA7280334
L2	SAMEA7550496
L4	SAMD00178641
L1	SAMEA3721577
L4	SAMEA112249988
L4	SAMN06094095
L2	SAMEA7562276
L4	SAMEA8994433
L3	SAMEA104718467
L4	SAMN40947000
L4	SAMEA5164249
La1	SAMEA5189638
L4	SAMEA3448729
L4	SAMEA7553091
L4	SAMEA9976330
L2	SAMN08795336
L4	SAMN08709063
L4	SAMEA3369666
L4	SAMEA2296976
L2	SAMN17020052
L4	SAMEA112806040
L4	SAMN08732148
L1	SAMN37848377
L2	SAMEA6649890
L4	SAMN35220691
L4	SAMEA12029372
L2	SAMN08626111
L1	SAMN34030692
L2	SAMN31674064
L4	SAMN27520040
L4	SAMN30953657
L4	SAMN02403579
L2	SAMEA112189055
L2	SAMEA1469509
L3	SAMEA1707847
L4	SAMN05575911
L4	SAMN06092272
L2	SAMEA9070516
L4	SAMEA1118516
La1	SAMN09725381
L2	SAMN13735693
La1	SAMEA6359759
La1	SAMEA2400227
L2	SAMD00142870
La1	SAMEA2400205
L2	SAMEA6823528
L3	SAMN40030507
L3	SAMEA112800850
L4	SAMEA5561887
L4	SAMN08913208
L4	SAMN28537922
L4	SAMN40655314
L1	SAMEA114757846
L1	SAMEA7525513
L4	SAMEA110013240
L2	SAMEA3671910
L4	SAMN19657763
L2	SAMN06091804
L2	SAMN31019818
L3	SAMEA3249303
L4	SAMN21984314
L4	SAMN31423325
L4	SAMN27520081
L4	SAMEA7280258
L1	SAMEA1556544
La1	SAMN30949839
L4	SAMN40465991
L4	SAMEA2682926
L4	SAMN08708619
L2	SAMEA9070027
L2	SAMEA9070535
L6	SAMEA14460484
L2	SAMEA5975560
L4	SAMEA104718694
L4	SAMEA113538584
L1	SAMN15180435
L2	SAMEA7561081
La1	SAMEA20202418
L2	SAMN31674239
L3	SAMEA7547803
L4	SAMN34293824
L3	SAMN40465931
L4	SAMN13637941
La1	SAMEA4706765
L4	SAMN21616437
L1	SAMN43535236
L4	SAMN33756419
L1	SAMN43535532
L2	SAMEA6451276
L1	SAMN40031697
L1	SAMEA7563223
L2	SAMEA112801309
L4	SAMEA113537252
L4	SAMEA9977201
L2	SAMN33573809
L4	SAMN31019813
L4	SAMN08629293
La1	SAMEA6359654
L2	SAMEA7156732
L2	SAMN08708855
L4	SAMEA5569873
L2	SAMEA104614357
L4	SAMEA114625893
L4	SAMEA2296967
L4	SAMN39287161
L2	SAMN08214848
L4	SAMN31551448
L2	SAMN15772837
L4	SAMEA7546710
L2	SAMN30158218
L3	SAMEA5561649
L3	SAMEA1118785
L2	SAMN07236360
L4	SAMEA7562090
L2	SAMEA1403846
L1	SAMN07766118
L4	SAMN08626232
La1	SAMN06928610
L2	SAMN21236403
L4	SAMN05575062
L3	SAMN40465789
L4	SAMN09425868
La1	SAMEA5189443
L4	SAMEA8741997
L4	SAMN05577429
L4	SAMEA5076129
L2	SAMEA5561414
L2	SAMEA11006609
L3	SAMEA1118860
L4	SAMN06094079
L2	SAMEA14493365
L2	SAMEA14269019
L3	SAMN03647463
L4	SAMN08215173
L1	SAMN06092183
L4	SAMEA5164016
L1	SAMN31031057
L4	SAMEA112800156
L2	SAMN30158265
L4	SAMN19657270
L4	SAMN05577529
L1	SAMEA2294187
L2	SAMEA7556015
L4	SAMEA112183807
L4	SAMN35339934
L2	SAMEA7551389
L4	SAMN35981821
L1	SAMEA1465960
L3	SAMEA1967011
L4	SAMN18146477
L4	SAMEA9976656
L4	SAMEA5975027
L4	SAMEA14269183
L2	SAMEA7526697
L2	SAMEA7525979
L1	SAMN40032072
L4	SAMN02352498
L4	SAMEA5570053
L2	SAMEA7542380
L4	SAMEA3558830
L4	SAMEA112750715
La1	SAMEA1570972
L4	SAMN36797037
L4	SAMN30952799
L2	SAMEA112181529
L3	SAMEA5561434
L4	SAMN34294077
L2	SAMEA112188777
L4	SAMEA1117623
L1	SAMEA7525453
L1	SAMN31046478
L4	SAMEA7157647
L3	SAMN39090650
L1	SAMEA112803978
L3	SAMEA104718548
L4	SAMEA2683063
L2	SAMN10448577
L3	SAMEA112801270
L4	SAMN36835042
L1	SAMEA7553616
L2	SAMN19687843
L4	SAMEA2709726
L2	SAMEA4695142
L1	SAMEA2297133
La1	SAMEA7552504
L2	SAMN43535690
L2	SAMN05577676
L4	SAMEA968133
L2	SAMEA104600436
L1	SAMN10663243
L4	SAMN21236222
L4	SAMN35027542
L2	SAMEA7564235
L2	SAMN08626358
L4	SAMEA10030097
L4	SAMN40475165
L4	SAMEA112804545
L2	SAMN43535570
L4	SAMN41812121
L2	SAMN40030484
L2	SAMN31673562
L4	SAMEA112801622
L4	SAMN41148353
L4	SAMN30543995
L3	SAMEA5561463
L4	SAMEA3501080
L1	SAMEA13292018
L2	SAMN31031307
L4	SAMN41390121
L2	SAMN06055451
L2	SAMN37738576
L2	SAMN08626250
L4	SAMEA9976114
L2	SAMEA5975012
L4	SAMN12163740
L4	SAMEA7550912
L2	SAMN20512704
L4	SAMEA8718482
L4	SAMN40566485
La1	SAMEA7555141
L4	SAMN40566251
L4	SAMEA7550589
L4	SAMEA112806298
L1	SAMEA2783224
L2	SAMN21983563
L4	SAMEA112804823
La1	SAMN09284352
L4	SAMEA1118812
L3	SAMEA7524918
L2	SAMEA7526105
L2	SAMN30963232
L2	SAMN06055440
L4	SAMN19728426
L2	SAMN33573786
L2	SAMN07978246
L2	SAMN12565778
L2	SAMEA7544536
L2	SAMN41148293
La1	SAMN09284518
L3	SAMN05969976
L4	SAMN07660228
L4	SAMEA4441602
L3	SAMEA7129224
L4	SAMEA7548686
L2	SAMN30547639
L2	SAMN06092238
L3	SAMN39286641
La1	SAMEA4706796
L4	SAMN18648022
La1	SAMN09725766
L2	SAMEA5975173
L2	SAMEA8741536
L4	SAMN04326702
L4	SAMEA7545644
L4	SAMEA104362447
L6	SAMEA112250021
L4	SAMEA5561720
L2	SAMN20513215
L2	SAMN30962821
L4	SAMN18642273
L2	SAMEA11006648
L4	SAMEA112799241
L4	SAMN41389715
L1	SAMN43535104
L4	SAMEA7542338
L4	SAMN03648529
La1	SAMN16755337
L4	SAMEA7552426
L4	SAMEA11206931
L4	SAMN06010208
L3	SAMN16521881
L4	SAMN21856250
L4	SAMN41148750
L3	SAMN03647689
L1	SAMEA2661040
L2	SAMN35981727
L3	SAMEA1119712
L4	SAMEA8616230
La1	SAMEA4946935
L4	SAMN06094097
L4	SAMN05575781
L4	SAMN19657558
La1	SAMEA8987103
L3	SAMEA7563474
L2	SAMD00603979
L4	SAMN19113388
L2	SAMN35339877
L4	SAMEA4798907
La1	SAMN06847293
L2	SAMN33756545
La1	SAMN32819312
L2	SAMN30952803
L2	SAMN03653301
L4	SAMN04276743
L4	SAMN31695734
L2	SAMN35981830
L1	SAMEA7525072
L2	SAMEA961588
L2	SAMN31023337
L2	SAMN06209956
L4	SAMEA14460201
L2	SAMD00142763
L4	SAMEA6875479
L4	SAMN31942635
L3	SAMEA1118825
L4	SAMN31674308
L2	SAMN35340024
L4	SAMEA110031518
L2	SAMD00029420
L3	SAMEA7552320
L1	SAMEA1485286
L4	SAMN31030595
L2	SAMN15772526
L2	SAMEA8741203
L2	SAMN21856013
L2	SAMN12551141
L4	SAMEA1485326
L4	SAMEA13120086
L4	SAMEA1530672
L4	SAMN36184030
L4	SAMN40566201
L2	SAMN27765559
L2	SAMN37848651
L2	SAMD00117910
La1	SAMEA4706867
L4	SAMN19657436
L4	SAMN05576738
L2	SAMEA7156817
L1	SAMEA7547653
L9	SAMN41154572
L4	SAMEA11961590
L4	SAMD00142908
La1	SAMN32818930
L2	SAMEA7528283
L2	SAMEA7528133
L2	SAMD00142627
L4	SAMEA9977477
L4	SAMEA113556296
L3	SAMEA7553236
L3	SAMEA1118901
L3	SAMEA13291949
L3	SAMN16521765
L4	SAMD00142975
L4	SAMN02360605
L4	SAMN08709216
L4	SAMN04633351
L4	SAMN27519756
La1	SAMN06855947
L2	SAMEA10030328
L2	SAMN06091788
L1	SAMEA113556293
L4	SAMN31581253
L1	SAMEA7552640
L2	SAMN12551496
L2	SAMN20512602
L3	SAMEA7527551
L2	SAMN40273057
L2	SAMN35982050
L2	SAMEA7561127
L4	SAMEA1317635
L4	SAMN03647956
L2	SAMEA7156642
L2	SAMEA1403666
L4	SAMN06010142
L4	SAMN37547228
L2	SAMEA6153195
L2	SAMN30157912
L4	SAMEA112805275
L4	SAMEA1556598
La1	SAMEA4706487
La1	SAMEA8955436
L4	SAMEA7546267
L3	SAMEA112800829
L4	SAMN35621885
L4	SAMEA7561351
L2	SAMEA7560938
L1	SAMN21616361
L4	SAMEA3875812
L3	SAMEA5854661
L4	SAMEA8742358
L3	SAMEA7548273
L4	SAMEA7702149
L2	SAMEA14459891
L2	SAMEA2782832
L2	SAMEA7562655
L4	SAMN13637972
L3	SAMEA112805003
L2	SAMN20512852
L4	SAMEA115163077
L4	SAMEA5543979
L4	SAMN05575913
L2	SAMEA5975490
L4	SAMN05916446
La1	SAMN18823707
L2	SAMEA1403767
L4	SAMEA3558786
L2	SAMEA7559874
L1	SAMN40566358
L2	SAMN19687964
L2	SAMN13264506
L4	SAMEA104362349
L4	SAMEA113537524
L2	SAMN19688487
L2	SAMN07765957
L2	SAMN15180231
L2	SAMN19657401
L2	SAMEA7561141
L1	SAMN07659969
L4	SAMN20525341
L1	SAMEA7560778
L4	SAMEA2683137
L2	SAMN02599079
L6	SAMEA3359904
L2	SAMN22202860
L1	SAMEA112806867
L3	SAMN28553650
L2	SAMEA7156327
L4	SAMN41148582
L4	SAMN17976805
L4	SAMEA9977113
L2	SAMEA3446429
L4	SAMEA104362259
L2	SAMEA5562503
L2	SAMN19694053
L2	SAMN05918571
L1	SAMN28549518
L4	SAMEA1936884
L4	SAMN41146672
L4	SAMEA2709743
L3	SAMEA1397267
L3	SAMEA7555543
L2	SAMEA4370632
La1	SAMN09284522
L4	SAMN30957940
L2	SAMN20512972
L2	SAMD00604038
L4	SAMN05916385
L2	SAMN08708944
L4	SAMEA1118789
L4	SAMN18175553
L2	SAMN33860565
L2	SAMN08375365
L4	SAMEA113538595
L4	SAMN36849589
L2	SAMN41389676
L1	SAMEA7549829
L4	SAMEA12850741
L4	SAMN31887174
L4	SAMEA7554719
L4	SAMN40655270
L1	SAMD00263722
L2	SAMD00263777
L4	SAMEA4744197
L4	SAMEA8718321
L4	SAMEA14460102
L4	SAMEA3447647
L3	SAMEA1019106
L2	SAMN13568166
L2	SAMEA7546009
L4	SAMEA112803667
L2	SAMN07999055
L4	SAMN18175550
L4	SAMEA7554515
L4	SAMN20693260
L2	SAMEA6451331
L2	SAMEA104600212
L4	SAMEA7553621
L2	SAMN37848416
L4	SAMEA7561736
L4	SAMEA114236188
L1	SAMEA7280652
L6	SAMEA14460519
L2	SAMN30988306
L4	SAMEA4798841
L3	SAMEA112803553
L2	SAMEA7526731
L4	SAMN09756253
L3	SAMEA1405910
L4	SAMN36639378
L4	SAMEA112188867
L2	SAMN06279790
L4	SAMEA110024121
L2	SAMN09651793
La3	SAMN41705976
L2	SAMN25888766
L4	SAMEA7561254
L4	SAMN19657790
L1	SAMEA11006696
L4	SAMN06008169
L2	SAMN39286785
L2	SAMD00136663
L2	SAMEA7528297
L4	SAMEA5561596
L2	SAMN30543225
L2	SAMN40466039
L2	SAMEA7555110
L3	SAMN41148706
L3	SAMN08629432
L2	SAMEA7560558
L2	SAMEA7544303
L4	SAMEA112799712
L2	SAMN03246261
L1	SAMN08732273
L4	SAMEA112805967
L2	SAMEA3558600
L4	SAMEA110024139
L4	SAMEA9425752
L4	SAMEA7562012
L3	SAMN18498617
L2	SAMEA7280544
L4	SAMEA7544305
L2	SAMEA10030120
L4	SAMN25995188
L4	SAMEA1707233
L4	SAMEA112803488
L4	SAMN03161686
L4	SAMEA10691756
L4	SAMEA113556589
L4	SAMN12347376
La1	SAMN32819124
L4	SAMEA8994292
La1	SAMEA104112306
L4	SAMEA113555938
L4	SAMN22014521
L4	SAMN35981696
L1	SAMEA2061806
L4	SAMEA8742446
La1	SAMEA5189978
L1	SAMEA3448388
L4	SAMEA3374918
L4	SAMEA2710834
L2	SAMEA7549993
L1	SAMN07766293
L4	SAMN37124227
L4	SAMN09715558
L4	SAMN19688651
L2	SAMN13091433
L4	SAMEA112799812
L4	SAMEA114663545
L2	SAMEA5975358
L4	SAMN13568438
L2	SAMN02585912
La1	SAMEA112800568
L2	SAMEA14459885
L4	SAMN40273536
L4	SAMN17254082
L4	SAMN36797050
L4	SAMEA4441719
L4	SAMN19657192
L4	SAMN19687921
L4	SAMEA7552398
L4;L3	SAMN40031452
L4	SAMN27520058
L2	SAMEA7529139
L2	SAMEA112250104
L2	SAMN27519984
L4	SAMEA5569645
L4	SAMN36184022
L5	SAMEA2794358
L4	SAMN21593444
L4	SAMN40566391
L4	SAMEA5163878
L4	SAMEA7547894
L3	SAMEA2533788
L1	SAMN14401602
La3	SAMN07659922
La1	SAMN10965964
L4	SAMN08708474
L2	SAMEA8718913
L2	SAMEA3170440
L2	SAMN21978480
L4	SAMN40475177
L4	SAMEA113537422
L4	SAMEA4774474
L3	SAMEA7548362
L4	SAMEA3414400
L4	SAMN26553907
L4	SAMEA104447667
L3	SAMN40031051
L4	SAMN02231166
L4	SAMN08102612
L2	SAMN31673956
L1	SAMN34030605
L4	SAMN08795011
L4	SAMN08709289
L3	SAMEA1573553
La1	SAMN06856034
L4	SAMEA113537802
L4	SAMN08613063
L2	SAMEA8718478
L4	SAMN30185232
L4	SAMN08215051
L4	SAMEA112800600
L4	SAMEA110024223
L2	SAMN03648660
L2	SAMEA3558287
L2	SAMN31673797
L2	SAMEA7555800
L2	SAMN12551530
L3	SAMN07658516
L4	SAMN25078167
L4	SAMN08215473
La1	SAMEA8939087
L2	SAMEA7552882
L2	SAMEA7555750
L3	SAMEA3446425
L4	SAMEA1707569
L4	SAMEA104447495
L4	SAMN09756318
L4	SAMEA7545200
L2	SAMN13066716
L4	SAMN21857744
L2	SAMN08626049
L4	SAMN02231104
L4	SAMN05577364
L4	SAMN13568758
La1	SAMEA4846593
L2	SAMN33061890
L3	SAMN07658771
L2	SAMN07956530
L2	SAMEA5974921
L4	SAMEA1877125
L4	SAMN13568476
L4	SAMEA113538215
La1	SAMEA5189527
L4	SAMN34294094
L2	SAMEA3444047
L4	SAMEA104708054
L4	SAMN21616656
L4	SAMEA2153506
L4	SAMN30963746
L4	SAMEA7551283
L1	SAMN41389362
L4	SAMN05576366
L4	SAMEA1118773
L4	SAMEA14460286
L2	SAMEA7560457
L4	SAMEA961669
L2	SAMN30543952
L4	SAMEA115163070
L4	SAMN40466204
L1	SAMN31674294
L4	SAMEA1102296
L4	SAMEA1016126
L4	SAMN12551393
L4	SAMEA10030305
L1	SAMN21857589
L4	SAMEA112805939
L4	SAMEA112805186
L2	SAMN05576634
L4	SAMN02350488
La1	SAMEA2400150
L2	SAMN31673979
L2	SAMEA4680538
L3	SAMEA5626303
La1	SAMEA5189269
L2	SAMN20512421
L4	SAMN07659982
L4	SAMN19694181
L4	SAMEA1102775
L2	SAMN40032077
L4	SAMEA110241100
L4	SAMEA7423478
L1	SAMEA7548534
L3	SAMN07658589
L2	SAMN19135961
L1	SAMEA1117607
L2	SAMN13208074
L2	SAMN30543573
L2	SAMN08708915
L4	SAMEA3449715
L3	SAMN40031523
L3	SAMEA3516053
L2	SAMD00142481
L4	SAMN05575828
L2	SAMN30158250
L4	SAMEA1403945
L2	SAMN05576782
L4	SAMEA9977208
L1	SAMEA14214100
L2	SAMN27519952
L2	SAMEA7157396
L2	SAMEA7526688
L4	SAMN05806778
L2	SAMN37124257
L4	SAMN37848402
L4	SAMN35621853
L4	SAMEA7546403
L4	SAMEA13321048
L4	SAMN13568630
L4	SAMEA7555996
L2	SAMN05918551
L3	SAMN40032054
La1	SAMEA1119764
La1	SAMN30949740
L4	SAMEA7554952
L4	SAMN04365148
L3	SAMEA2079261
L2	SAMN03647853
L4	SAMN19657428
L4	SAMEA4041314
L4	SAMEA1101439
L4	SAMN30958062
L2	SAMN31170758
La1	SAMN11055151
L4	SAMEA4798914
L2	SAMN21856241
L2	SAMEA9070055
L4	SAMN17709391
L4	SAMN08732271
L1	SAMN30951633
L4	SAMN06094114
L4	SAMEA5561512
L4	SAMEA2297132
L3	SAMN31030102
L4	SAMN08708173
L4	SAMEA2419083
L4	SAMN06010368
L1	SAMN06055709
L1	SAMEA112804614
L1	SAMN31672959
L2	SAMN20525169
L1	SAMN20927508
L4	SAMN17204672
L3	SAMEA1688493
L3	SAMEA1119751
L4	SAMEA112801119
L4	SAMN08347695
L2	SAMN19688467
L4	SAMEA1397436
L3	SAMEA112799160
La1	SAMN14336439
L4	SAMN08214987
L2	SAMN34294292
L2	SAMN17019906
L4	SAMN06091879
L4	SAMEA7544695
L2	SAMN21856299
L4	SAMN41155011
L4	SAMEA7555577
L4	SAMN40566512
L4	SAMEA104362377
L4	SAMEA1556547
L4	SAMN06008138
La1	SAMEA5189336
L4	SAMN21593484
La1	SAMEA2400124
L3	SAMEA1101634
L2	SAMEA7527227
L4	SAMEA7544467
L4	SAMN05577501
L4	SAMN13638023
L2	SAMN15437420
L4	SAMEA112803649
L4	SAMN07766009
L2	SAMEA1707511
La1	SAMN07340013
L3	SAMEA7524908
L4	SAMEA8616107
L3	SAMN41146676
L2	SAMEA112805697
L4	SAMN06010324
La1	SAMEA104555707
L4	SAMN19687831
L2	SAMN40031015
La1	SAMEA8939136
L1	SAMN03647130
La1	SAMEA5189868
L4	SAMEA10030633
L4	SAMEA110051928
L4	SAMN08708904
L4	SAMEA2682833
L4	SAMN22014424
L3	SAMEA1119798
La1	SAMN13318810
L4	SAMN07213056
L3	SAMEA1118157
L2	SAMEA112188977
L4	SAMEA3558260
L2	SAMN05576668
L4	SAMEA7547784
L3	SAMEA104390574
L2	SAMEA7525052
L4	SAMN18118180
L4	SAMN18521330
L2	SAMN06091947
L4	SAMN01086724
La1	SAMN09284382
L4	SAMN08912775
L4	SAMEA3715503
L4	SAMEA7551645
L2	SAMN15773078
L2	SAMN20693369
L4	SAMEA104684938
L4	SAMN06579033
L4	SAMEA104326196
L4	SAMEA3275649
L4	SAMEA7552312
L4	SAMEA113538441
L3	SAMEA112799258
L4	SAMN22014559
L2	SAMEA113537375
L4	SAMEA7526569
L1	SAMEA7525201
L2	SAMN06055801
L3	SAMEA7554944
L4	SAMEA3404170
L1	SAMEA1556861
L4	SAMN04276753
L4	SAMN13568726
L1	SAMEA1118411
L1	SAMN40031939
L4	SAMEA4753646
L4	SAMN19728343
L2	SAMEA6451351
L4	SAMN21616555
L3	SAMN07659055
L3	SAMEA7550467
L4	SAMEA9976451
L2	SAMN40466044
L4	SAMN19688086
L4	SAMN31672597
L4	SAMD00142960
L4	SAMEA9425756
L4	SAMEA112804367
L2	SAMEA2533879
L4	SAMN09756188
L4	SAMN13937451
L4	SAMEA8994204
L2	SAMEA114640614
L4	SAMEA14460058
L2	SAMN30157772
L4	SAMD00263761
L2	SAMN40983308
L4	SAMEA1119872
L2	SAMN14417267
L2	SAMN06091802
La1	SAMN33387756
L2	SAMEA6617262
L4	SAMN08708940
L5	SAMEA4798885
L2	SAMN43535187
L2	SAMEA3558171
L2	SAMEA7157037
L4	SAMN19728515
L2	SAMEA2709665
L2	SAMEA10030014
La1	SAMEA5189369
L4	SAMEA5225297
L4	SAMEA3374963
L4	SAMN17254059
L2	SAMN13264521
La1	SAMEA115526725
L2	SAMN08708721
L4	SAMEA104447615
L2	SAMEA5561927
L3	SAMEA2296974
L4	SAMEA110013260
L4	SAMN34626676
L4	SAMEA7548430
L4	SAMN30380839
L2	SAMN30294496
L1	SAMEA112803694
L4	SAMN12565518
L2	SAMEA8718648
L4	SAMEA9977543
L2	SAMN06091957
L4	SAMN06480750
L4	SAMN41154828
L1	SAMN08436147
La1	SAMEA5189640
L4	SAMEA2177708
L4	SAMEA7702200
L3	SAMN02381042
L4	SAMEA5975025
L4	SAMN05918635
L2	SAMN15180345
La1	SAMEA112850787
L4	SAMN40566389
L4	SAMEA8718473
L4	SAMEA4772818
L4	SAMN05575932
L2	SAMN27519747
L2	SAMN20512925
L3	SAMN40032006
La1	SAMEA6359644
L1	SAMN15228805
L6	SAMEA6872221
L4	SAMN04053696
L3	SAMEA1406011
L4	SAMN03647972
L1	SAMEA7555500
L4	SAMEA1016045
L4	SAMEA9070666
L4	SAMN40655152
La2	SAMN23583282
L2	SAMEA11761460
L1	SAMN40032043
L1	SAMEA3374858
L3	SAMN40030751
L2	SAMN20513064
L1	SAMEA5562329
L4	SAMN27520191
L4	SAMN18118161
L4	SAMEA7551749
L2	SAMN30543913
L1	SAMEA113555961
L2	SAMEA1403680
L4	SAMN30185190
L2	SAMEA3920983
L2	SAMEA7524833
L2	SAMN41146834
L2	SAMN21236185
L2	SAMN43535014
L2	SAMEA2534661
L4	SAMEA112805943
L4	SAMN17254012
L2	SAMEA7560643
L1	SAMN31674360
L4	SAMEA104447361
L2	SAMN30158243
L4	SAMEA7550327
L4	SAMN31018830
L4	SAMN37547167
La1	SAMN36338252
L4	SAMEA113537268
La1	SAMEA4846497
L4	SAMEA5562388
La1	SAMN03647247
L4	SAMEA7546441
L3	SAMEA7553124
L4	SAMEA5282393
L2	SAMN25258442
L2	SAMEA7563405
L2	SAMN37847998
L2	SAMEA112181360
L2	SAMN08626271
L1	SAMN15180349
L4	SAMEA3445042
L2	SAMN02599067
L2	SAMN30543799
La1	SAMEA4846701
L2	SAMEA5975614
L2	SAMN43535406
L4	SAMN09090426
La1	SAMEA4706560
L1	SAMEA7555556
L2	SAMEA7562854
L4	SAMEA104357588
L4	SAMEA5056385
L4	SAMEA112803924
L2	SAMEA10030408
L2	SAMN08626372
L2	SAMN21616736
L4	SAMEA9976890
L2	SAMD00142884
La1	SAMN08906504
L1	SAMN26271054
L4	SAMEA7555621
L4	SAMEA8718466
L4	SAMN07603354
L1	SAMN06091729
L4	SAMEA2683146
L2	SAMN12825756
L4	SAMN36184026
La1	SAMN03300192
L2	SAMN31030229
L2	SAMN12551237
L4	SAMEA110241016
L4	SAMEA114493618
L4	SAMEA7554326
L2	SAMN19657534
L2	SAMEA95426668
L4	SAMEA14460236
L4	SAMN31031084
L4	SAMEA7702098
L4	SAMN28550740
L3	SAMN09867620
L2	SAMEA6153224
L2	SAMEA7562823
L4	SAMN08913067
L4	SAMEA104614462
L4	SAMEA112750657
La1	SAMN09725571
L4	SAMN05276495
L4	SAMN41811979
L2	SAMEA7541433
L2	SAMEA7157845
L4	SAMEA3420928
L2	SAMN36662709
L4	SAMEA2267012
L4	SAMEA7561869
L4	SAMN34999429
L1	SAMN31672794
La1	SAMN18823771
L4	SAMEA968161
L4	SAMEA11008600
L4	SAMN03648850
L2	SAMN08376361
L3	SAMEA7551433
L4	SAMN03649046
L4	SAMEA112799129
L4	SAMN30380946
L4	SAMN02053794
L2	SAMN15772796
L4	SAMN03647167
L3	SAMN36619328
L4	SAMN05918942
L4	SAMN03648170
L4	SAMN11053696
L2	SAMEA11761296
L2	SAMN41389462
La1	SAMN03300845
L4	SAMEA8994140
L4	SAMN05576493
La1	SAMN18823730
L4	SAMN07373561
L2	SAMN19113098
L2	SAMN27034165
L2	SAMN35340090
L2	SAMN40273226
L4	SAMEA7423507
L2	SAMN23765166
L2	SAMEA1404045
L4	SAMEA2709838
L4	SAMD00143023
L2	SAMN20513099
L2	SAMEA8741576
L2	SAMN05575372
L4	SAMN37738632
L3	SAMEA1397359
L4	SAMN25995186
L2	SAMEA7526514
L1	SAMEA7550213
L2	SAMN37848272
L4	SAMEA7545742
L3	SAMEA2785400
L4	SAMEA11206842
L2	SAMN31581279
L3	SAMEA104390532
L1	SAMN08436244
L2	SAMEA112800440
L2	SAMEA7564368
La1	SAMN03300667
L4	SAMN13169682
L3	SAMEA7552371
L2	SAMD00603694
L2	SAMEA7156692
L4	SAMEA9976248
L4	SAMEA7547439
L4	SAMN30988309
L4	SAMN13568533
L2	SAMN43535264
L4	SAMN34627015
L4	SAMEA5164083
La1	SAMN06252170
L2	SAMN17019935
L4	SAMEA111366900
L4	SAMN27519667
L4	SAMEA8719268
L3	SAMN02414924
L4	SAMN18521337
L2	SAMN08626022
L4	SAMEA7549653
L2	SAMN30157878
L2	SAMEA6655956
La1	SAMN09725558
L4	SAMEA7552891
L4	SAMN08794987
La1	SAMEA5189399
L2	SAMEA7157320
L2	SAMN27519820
L2	SAMN15337230
L2	SAMEA1707151
L4	SAMN22014491
L4	SAMEA1117809
La1	SAMN32819209
L4	SAMN06209944
L2	SAMN25173601
La1	SAMEA2400215
L1	SAMEA112799422
L2	SAMN15337214
L1	SAMN40031093
L2	SAMN15348088
L2	SAMEA7527040
L2	SAMN08379850
L4	SAMD00142947
L2	SAMN27519665
La1	SAMN09284223
L4	SAMEA112800261
L4	SAMN35220659
L1	SAMN08892499
L3	SAMEA7555458
L4	SAMEA6455904
L4	SAMN40099014
L2	SAMN03246452
L4	SAMEA9976975
L2	SAMN40655207
La1	SAMN03300392
L2	SAMEA1397294
L2	SAMEA2783126
L2	SAMN31030312
L1	SAMN21616875
L4	SAMN21897555
L3	SAMN40032236
L4	SAMEA112801082
L2	SAMN07999012
L4	SAMEA2534212
L4	SAMEA5164237
L4	SAMN36797033
L3	SAMN07658812
L1	SAMN40031890
L4	SAMEA9976324
L4	SAMEA7550312
L4	SAMN30381076
L1	SAMN31030519
L4	SAMN18117945
L2	SAMEA112803836
L2	SAMD00603602
L4	SAMN12771737
L2	SAMN33860598
L3	SAMEA104718769
L2	SAMEA3436988
L2	SAMEA6451378
L4	SAMN21856410
L4	SAMN19657379
L2	SAMD00439770
L4	SAMEA7555490
L4	SAMEA7561517
L4	SAMN08794943
L4	SAMN08708907
L4	SAMEA7157578
La1	SAMN09284495
L4	SAMEA10691764
L3	SAMEA2297037
L2	SAMN34293822
L2	SAMN19694057
L4	SAMN05577423
La1	SAMN09812449
L2	SAMN05575428
L4	SAMN20693215
L4	SAMN05576924
L4	SAMEA2157652
L2	SAMN03246429
La1	SAMN41154836
L2	SAMN35982082
L2	SAMEA5562135
La1	SAMN03300197
L4	SAMN03647898
L1	SAMD00142394
L1	SAMEA1877095
L3	SAMN03648058
L4	SAMEA115163190
L2	SAMN07766367
La3	SAMN13071990
La1	SAMEA7353826
L4	SAMEA1903158
La1	SAMN09284398
La3	SAMEA112799289
L4	SAMN30962289
L4	SAMN03648467
L2	SAMN33860575
L2	SAMEA9976804
L1	SAMEA7723091
L4	SAMN06092105
L4	SAMEA104718570
L4	SAMN13382971
L2	SAMN08612732
L4	SAMN18118175
L4	SAMEA8718425
L2	SAMEA5164198
L2	SAMN37848079
L4	SAMN18647959
L4	SAMEA3360000
L2	SAMEA1707165
L4	SAMN20693471
L4	SAMN08376070
L2	SAMN09651722
L2	SAMEA8741577
L6	SAMEA1877142
L2	SAMN14417102
L2	SAMD00179060
L4	SAMEA7545942
L4	SAMN41389412
L2	SAMN41146875
L1	SAMEA7551415
L4	SAMEA111556119
L4	SAMEA3445255
L1	SAMEA1119873
L2	SAMD00179151
L4	SAMN03648744
L1	SAMEA112801858
La1	SAMEA8987139
L4;L2	SAMN09651667
L4	SAMEA104357388
L2	SAMEA113556482
L4	SAMEA7550308
La1	SAMN20482609
L2	SAMN05576157
L2	SAMD00603512
L4	SAMN05575606
L4	SAMEA112750676
L2	SAMEA112805609
L2	SAMEA2534156
L4	SAMEA1015994
L4	SAMEA104027374
L4	SAMN41389823
L3	SAMEA7551642
L4	SAMEA9976413
L1	SAMN19113442
L4	SAMEA7549026
L2	SAMEA7157497
L4	SAMEA113538134
L2	SAMEA112825179
L2	SAMEA5330373
L1	SAMN10659533
L4	SAMEA7526022
L3	SAMEA1118758
L2	SAMN30543633
L4	SAMN05576012
L2	SAMN37501205
L4	SAMN30962892
L1	SAMEA7541752
L4	SAMN18648052
L4	SAMN31030207
L4	SAMEA2682783
L4	SAMEA7549958
L4	SAMN05575811
L4	SAMN27520057
L2	SAMN06055973
L4	SAMN30556176
L3	SAMEA3445270
L3	SAMEA13291941
L4	SAMEA3715440
L2	SAMEA4680539
L4	SAMN31695978
L4	SAMEA7546754
L2	SAMN08708504
L4	SAMEA1530764
L4	SAMEA7550284
L4	SAMN31672994
La1	SAMEA6359953
L4	SAMN01991254
L1	SAMN16521618
L4	SAMEA3447619
L4	SAMN18648110
L2	SAMEA104172419
L2	SAMN08379804
L1	SAMN19113326
L2	SAMEA7545181
L2	SAMEA8741497
L4	SAMEA104718665
L3	SAMEA7553395
L2	SAMN21856096
L4	SAMN31695904
L2	SAMN19113416
L4	SAMEA2534736
L4	SAMEA3671504
La1	SAMN03300301
L4	SAMEA12029329
L4	SAMEA7554001
L4	SAMEA14460316
L1	SAMEA112800633
L2	SAMN33010724
L4	SAMEA5163701
L4	SAMN20391476
La1	SAMEA6359749
L2	SAMEA10030368
L4	SAMN19657965
L4	SAMEA3558161
L4	SAMN08214752
L2	SAMEA2782932
L4	SAMEA113538448
L4	SAMN20693499
L4	SAMN12565597
L3	SAMN41154741
L4	SAMEA4744381
L2	SAMN00791433
L1	SAMN03647131
L4	SAMN08214759
L4	SAMEA6797876
L2	SAMN07956565
L2	SAMEA7562840
L4	SAMN41017788
L4	SAMEA7552442
L2	SAMEA1404010
L2	SAMEA112801358
L4	SAMN19658134
L3	SAMN40032316
L4	SAMEA7549738
L4	SAMEA112806327
L4	SAMEA112800152
L2	SAMEA7560926
L4	SAMEA113538485
L4	SAMN02350486
La1	SAMN03300541
L3	SAMEA7527437
L4	SAMEA104447303
L4	SAMN03647341
L4	SAMN30957995
L1	SAMN10185859
L2	SAMN02398696
L4	SAMEA5163983
L2	SAMEA112805538
La1	SAMEA115506518
La1	SAMEA2400073
L2	SAMN13066662
L4	SAMN34294183
L3	SAMEA1119154
L4	SAMEA104614373
L2	SAMEA3357589
L4	SAMEA112806599
L4	SAMN02380640
La1	SAMN32819200
La1	SAMN32819266
L2	SAMN41390262
L1	SAMEA112799311
L4	SAMEA2534472
L4	SAMN41146725
L4	SAMEA5569625
L1	SAMEA2782829
L4	SAMEA7562349
L2	SAMD00117799
L4	SAMN05577268
L1	SAMN04276658
L4	SAMN34999421
L4	SAMN30543946
L2	SAMN19658120
L1	SAMN02414933
L2	SAMN06055517
L1	SAMN43535070
L4	SAMN07213072
L4	SAMN19687823
L4	SAMN18648653
L4	SAMEA5569942
L4	SAMN08214801
L2	SAMEA1403558
L4	SAMEA7553046
La1	SAMEA5189632
La1	SAMEA3368589
L4	SAMEA3558888
L4	SAMN13169699
L3	SAMEA1118243
L4	SAMN17253984
L2	SAMN02628484
La2	SAMEA2533642
L2	SAMEA1876337
L4	SAMN28488192
L4	SAMEA7553141
L2	SAMN20525100
L4	SAMN05918662
L4	SAMEA7547961
L5	SAMEA3504594
L4	SAMEA7549097
L1	SAMEA2535294
L4	SAMEA7551942
L4	SAMEA11206901
L4	SAMN26722360
L4	SAMEA9976126
L4	SAMN31674381
La3	SAMEA1117969
L4	SAMEA7550859
L2	SAMEA113556120
L3	SAMEA7555540
L4	SAMN19113199
L2	SAMEA7156886
L4	SAMEA2533774
L2	SAMEA7525810
L4	SAMEA3449494
L4	SAMN30986575
L1	SAMN40031767
L4	SAMEA1018970
L3	SAMEA111556043
L4	SAMEA4798671
L4	SAMEA112805115
L4	SAMN05576679
L2	SAMN06055931
L4	SAMEA897897
L4	SAMN05916223
L4	SAMEA114493628
L4	SAMN19657349
L4	SAMN40475207
L4	SAMN30380810
L2	SAMN08347745
L3	SAMEA7527104
L4	SAMN28173810
L4	SAMEA7525754
L4	SAMN33061897
L2	SAMN05789041
L2	SAMEA7156626
La1	SAMN13318846
L4	SAMN18146431
L4	SAMEA7542068
La1	SAMN10965993
L4	SAMN12565527
L2	SAMEA112181405
L4	SAMEA5056426
L3	SAMN16522118
L1	SAMN20927543
L4	SAMN18118212
L2	SAMN06091918
L2	SAMN41154445
L4	SAMN34294193
L4	SAMN30158021
L2	SAMEA5975491
La1	SAMEA7353817
L4	SAMN36974139
L4	SAMEA112803331
L2	SAMEA1404018
L4	SAMEA3281378
L4	SAMEA7552131
L4	SAMN20693543
L4	SAMN12565637
L4	SAMEA113537299
L4	SAMEA8718291
L2	SAMEA7156967
L2	SAMD00603687
L4	SAMEA1119940
L3	SAMEA7544491
La1	SAMN04386752
L4	SAMN05575969
L3	SAMEA7526447
L4	SAMEA5562293
L2	SAMEA10029767
L4	SAMEA9976984
La1	SAMN09284582
L4	SAMN08436282
L4	SAMEA8616286
L4	SAMN15180288
L2	SAMEA7562845
L2	SAMN19688194
L2	SAMN35982072
L4	SAMN05577126
L1	SAMN20927507
L4	SAMEA5164061
L2	SAMN13735705
L3	SAMEA14269053
L4	SAMEA7546493
La1	SAMN03300727
L2	SAMN03246578
L2	SAMN20513152
L4	SAMEA9977369
L4	SAMN04276671
L1	SAMEA897901
L2	SAMN20841291
La1	SAMN06252365
L3	SAMEA7554058
L2	SAMN21616566
L4	SAMN31673293
L4	SAMN08708185
L4	SAMEA7545457
L4	SAMN36183980
L4	SAMEA3281292
L4	SAMN27029776
L2	SAMEA7545815
L4	SAMEA5163664
L3	SAMEA104685046
L4	SAMEA9976695
L4	SAMEA1708426
L4	SAMN05916432
L2	SAMEA6451410
L4	SAMEA112298976
L2	SAMN21857592
L3	SAMN35621642
L4	SAMEA7723170
L4	SAMEA8700405
L4	SAMEA7547278
L1	SAMEA113556126
L4	SAMEA112801704
L4	SAMN13169469
L4	SAMN34293938
L4	SAMEA897804
L4	SAMN18146386
L1	SAMN31673718
L4	SAMEA112802082
L4	SAMN03648496
L4	SAMN07660465
L2	SAMEA3421132
L1	SAMN21616463
L4	SAMN31674242
L4;L2	SAMEA113555977
L4	SAMEA7552394
L4	SAMEA4441454
L2	SAMEA1119538
L4	SAMEA3671446
L4	SAMN10905955
L4	SAMEA11006617
L4	SAMN05576196
L4	SAMEA3715591
L1	SAMN02586077
L4	SAMEA3671593
L4	SAMEA104718774
L4	SAMEA113556006
L4	SAMEA1929820
L4	SAMN21855974
L2	SAMEA7555831
L4	SAMEA2535027
L4	SAMEA1530954
L2	SAMN10961367
L1	SAMN08436256
L4	SAMEA5330338
L1	SAMN37848817
L2	SAMN02414880
L2	SAMEA7156510
L4	SAMN42206429
L4	SAMD00143042
L2	SAMN09985054
L4	SAMEA2342398
L4	SAMN19687780
L2	SAMEA10029860
L4	SAMEA7546458
La1	SAMN32819127
L4	SAMEA113935784
L4	SAMEA1707554
L2	SAMN19845125
L2	SAMN43535149
L4	SAMEA8616343
L2	SAMEA95461918
L2	SAMN06234190
L2	SAMEA7525509
L2	SAMN21856472
La1	SAMN10254851
L4	SAMN03648911
L3	SAMEA112804944
L4	SAMN18118239
L2	SAMN33756540
L3	SAMN05575712
L2	SAMN05789084
La1	SAMEA4706739
L3	SAMEA112800212
L2	SAMN14417190
L4	SAMEA5190476
La1	SAMEA6359576
L4	SAMEA5854724
L4	SAMD00263642
L2	SAMD00029565
La1	SAMEA115506517
L3	SAMEA7553988
L4	SAMEA9977294
La1	SAMEA6359886
L1	SAMN40566267
L4	SAMN40918792
L2	SAMN15772578
L2	SAMN21236351
L4	SAMN08795084
L3	SAMEA112806802
L4	SAMEA7527628
L4	SAMEA7547017
L4	SAMEA7423417
L4	SAMN25512531
La1	SAMEA6359926
L4	SAMEA9976818
L1	SAMEA12029292
L2	SAMN40566544
L4	SAMEA7548974
L1	SAMEA7563286
L4	SAMEA1556841
L4	SAMN36849757
L3	SAMEA7527898
L4	SAMEA104362252
L4	SAMEA3404130
L2	SAMN36662698
L2	SAMEA112189504
L4	SAMEA8616347
L1	SAMEA1688626
L4	SAMN08215345
L1	SAMN03647450
L4	SAMEA3715623
L2	SAMN09100390
L4	SAMN36797039
L4	SAMN16550888
L4	SAMEA113537365
La1	SAMEA7353844
L4	SAMN18146675
L4	SAMN21857193
L2	SAMN03246489
L4	SAMN19728517
L4	SAMEA1707322
L4	SAMN18146652
L3	SAMEA1119037
L4	SAMEA112189171
La1	SAMEA2400064
L2	SAMEA7544369
La3	SAMEA7524961
L4	SAMEA112805364
L6	SAMEA112806930
L2	SAMN12825820
L4	SAMN06010348
L2	SAMEA1103113
L1	SAMEA5562219
L4	SAMN09380045
L2	SAMN08436229
L4	SAMN08795111
L4	SAMN03647613
L2	SAMN07236294
L4	SAMEA7544492
L4	SAMN03648684
L4	SAMEA2533721
L4	SAMN30157988
L1	SAMN15180281
L2	SAMD00603554
L4	SAMN33756269
L4	SAMN13637994
L4	SAMEA113538606
L4	SAMEA7553305
L4	SAMEA3558714
L4	SAMN13567906
L1	SAMN13066718
L1	SAMN02599019
L3	SAMN40031891
L4	SAMN05575184
L2	SAMN08214960
L3	SAMEA1119145
L3	SAMEA104153388
L3	SAMEA7550752
L3	SAMEA1118054
L4	SAMEA112805435
L1	SAMN08436092
L4	SAMEA4798866
L2	SAMN40273804
L4	SAMEA112805999
L3	SAMEA1397301
L2	SAMEA968157
La1	SAMN41146627
L4	SAMEA11008566
L1	SAMN41148500
L2	SAMEA7546442
L2	SAMEA3305521
L4	SAMEA2535325
L4	SAMN30380942
L1	SAMN21616951
L4	SAMEA1019088
L1	SAMN08436243
L2	SAMN25778877
L1	SAMEA7527560
L4	SAMEA113537566
L1	SAMD00263665
L1	SAMN41146706
L2	SAMN31030141
L4	SAMEA7555994
L4	SAMEA112805122
L2	SAMEA112189001
L2	SAMN08708159
L4	SAMN19687945
L4	SAMEA104447403
L1	SAMN08629420
La1	SAMEA4846719
L4	SAMN31030635
L2	SAMN10462609
L2	SAMEA8742633
L4	SAMEA112805340
L2	SAMEA2535357
L1	SAMEA7553573
L3	SAMEA3421006
La1	SAMEA6359738
La1	SAMEA6359870
L2	SAMEA104600437
L4	SAMN07568205
L2	SAMN30157709
La1	SAMEA6359762
L2	SAMN17301496
L4	SAMEA7547410
L4	SAMEA3374911
L4	SAMEA112250193
L4	SAMEA3231741
L2	SAMN37848596
L4	SAMEA112804269
L4	SAMEA113537449
L4	SAMN40273659
L4	SAMN05918948
L2	SAMN09399430
L4	SAMN03648815
L2	SAMEA7561417
L3	SAMN16521760
La1	SAMEA2400254
L2	SAMN12565812
L4	SAMN13169619
L4	SAMEA7554203
L1	SAMN31887291
L4	SAMEA1707914
L4	SAMEA1569299
La1	SAMEA1570956
L1	SAMN21616862
L4	SAMEA7545679
L2	SAMEA112801446
L4	SAMEA104362497
L4	SAMEA8741243
L3	SAMEA3318405
L3	SAMN06578958
L1	SAMEA7280453
L1	SAMN31030257
L2	SAMEA6153134
L2	SAMD00603531
L2	SAMN31674323
L2	SAMN19688439
L4	SAMEA4744203
L4	SAMN06010439
L1	SAMN41146697
L4	SAMN18118268
L2	SAMEA2533598
L4	SAMEA4744213
L2	SAMEA3448147
L3	SAMN23765470
L4	SAMEA7553623
L2	SAMEA7527825
L2	SAMEA11961704
L4	SAMEA3305003
L3	SAMN40030500
L4	SAMN05577359
L2	SAMN30556163
L1	SAMN31031406
L2	SAMEA2533511
L4	SAMEA8616276
L4	SAMEA1569139
L1	SAMD00178953
L2	SAMN35622539
L4	SAMEA115163100
L4	SAMN11265355
L1	SAMN31674148
L4	SAMN03647305
L2	SAMN40273571
L3	SAMEA7552526
L4	SAMEA9976887
L4	SAMEA8741579
L4	SAMN40655134
L4	SAMEA2532503
La1	SAMEA4846549
L4	SAMEA3402851
L4	SAMEA1019213
L4	SAMEA7548940
L4	SAMEA7551500
L4	SAMN35220640
L3	SAMN02414979
L4	SAMEA1102413
L2	SAMEA7542284
L4	SAMN02380689
L4	SAMEA1119444
L4	SAMN18117917
L2	SAMN17019842
L4	SAMEA112799442
L4	SAMEA1465953
L2	SAMN11338351
L4	SAMEA3242432
L2	SAMEA112806858
L4	SAMEA7549660
L4	SAMEA7551850
L4	SAMN08214775
L2	SAMN05576636
L3	SAMEA2535002
L4	SAMEA1403899
L4	SAMEA113556287
L2	SAMN20512546
La1	SAMEA8987081
L2	SAMN06055629
L5	SAMEA2235033
L2	SAMEA6474072
L4	SAMEA7551736
L4	SAMEA112804478
L4	SAMEA7541870
L4	SAMEA112806642
L1	SAMN19845147
L3	SAMEA112799368
L2	SAMN43535182
L2	SAMN02339340
L4	SAMEA5561903
L1	SAMEA7549637
L2	SAMN07766101
L2	SAMEA2534775
L2	SAMD00117828
L4	SAMEA3281411
L4	SAMN08376113
L3	SAMN31674032
L4	SAMEA112805900
L1	SAMN15228809
L4	SAMN02671111
L2	SAMN08913053
L4	SAMEA9976489
L1	SAMN21616900
L2	SAMEA2710832
La1	SAMN16755321
L1	SAMN03648223
L4	SAMN04276755
L4	SAMEA3501291
L4	SAMN06092350
L6	SAMEA3443749
L3	SAMN07658260
La1	SAMEA114303771
L4	SAMN19688218
L4	SAMEA1688584
L2	SAMEA112188749
L4	SAMN06008082
L4	SAMEA11206895
L4	SAMEA10030267
L2	SAMEA1117929
L1	SAMEA1118468
La1	SAMN03300583
L2	SAMEA7563709
L4	SAMEA7561787
L2	SAMN21983473
L4	SAMEA1118071
L3	SAMEA1019274
L1	SAMD00179132
L2	SAMN30543236
L4	SAMN05576394
L3	SAMEA1102329
L4	SAMEA7546366
L3;L2	SAMEA7527584
L4	SAMEA13119706
L4	SAMN08379939
L4	SAMEA5164296
L4	SAMN12787890
L1	SAMN31673862
L1	SAMN43535709
L4	SAMEA112800810
L1	SAMN41390223
L3	SAMN40031876
L2	SAMEA7554854
L2	SAMN05576748
L4	SAMEA961607
L4	SAMEA112800461
L2	SAMEA7157491
L6	SAMEA3391671
La1	SAMN16966091
L1	SAMEA112806972
L4	SAMEA104718507
L2	SAMN35340136
L2	SAMEA7280418
L2	SAMN22202814
L4	SAMN05575139
L4	SAMEA9976159
L4	SAMEA7116343
L3	SAMEA1117832
L4	SAMEA13119835
L2	SAMEA7564030
L4	SAMEA2682714
L4	SAMN09090631
L1	SAMN40031837
L2	SAMEA114236170
L4	SAMEA7555560
L4	SAMN39286655
L2	SAMN15180249
L4	SAMN20693541
La1	SAMEA5875861
L4	SAMN05577380
L4	SAMN41812008
L2	SAMEA9977498
L4	SAMN41148795
L4	SAMEA6797845
L3	SAMN39287075
L1	SAMN03647391
L4	SAMN11493585
L2	SAMN08379658
L2	SAMEA7546268
L4	SAMN22014417
L2	SAMN27028617
L4	SAMN30958038
L4	SAMN08215055
L2	SAMEA11761287
L2	SAMN40273789
L4	SAMEA7545344
L2	SAMN19688589
L2	SAMN05576600
L3	SAMEA7554914
L2	SAMEA112803531
L1	SAMN37847938
L4	SAMN02403481
La1	SAMEA115526715
L4	SAMEA104447190
L2	SAMN39286767
L4	SAMEA12029309
L2	SAMN30157950
L2	SAMN37848582
L3	SAMN31030210
L1	SAMEA2783555
L4	SAMEA104362246
L4	SAMEA5569798
L2	SAMEA5975496
L4	SAMN05576711
L4	SAMEA14493484
L2	SAMEA1403557
L4	SAMEA112806016
L6	SAMN02231139
L4	SAMEA2535093
L1	SAMN06092503
L4	SAMEA2534919
L4	SAMN19657370
L6	SAMEA3391703
L4	SAMEA112188757
L4	SAMN40655476
La1	SAMN10247372
L4	SAMN09625674
L4	SAMEA113538372
L3	SAMEA7553956
L4	SAMEA112750809
L4	SAMEA104447159
L4	SAMN21983451
L4	SAMN30952529
L2	SAMN40273407
L2	SAMN27765614
L4	SAMEA7561480
L4	SAMN19657807
L2	SAMEA9069828
L4	SAMEA115163076
L4	SAMEA1118161
La1	SAMN03300536
L4	SAMEA4441483
L4	SAMEA110241018
L2	SAMN21882555
L2	SAMN27519494
La1	SAMEA4706642
L4	SAMN31673026
L2	SAMN31673715
L2	SAMN43535439
L2	SAMN05789047
L2	SAMEA5975564
L4	SAMN09090413
L4	SAMEA112799661
L2	SAMN20693109
L2	SAMEA7562848
L4	SAMN19688482
L4	SAMEA14460169
L4	SAMEA7546385
L4	SAMN08215346
L2	SAMEA7562722
L4	SAMN31673232
L4	SAMEA7157476
L2	SAMN41154872
La1	SAMN06856057
L4	SAMEA112803808
L1	SAMN31019830
L3	SAMEA1117918
L2	SAMN31673789
La1	SAMEA104112302
L2	SAMEA7156306
L1	SAMN19113074
L4	SAMEA112806789
L4	SAMN02567706
L4	SAMN03246620
L4	SAMN27519719
L4	SAMN33061987
L3	SAMEA112799336
L4	SAMN02352499
L2	SAMN15772997
L1	SAMEA1118359
L2	SAMN31672915
La1	SAMN08906516
L2	SAMEA9070034
L3	SAMN36619418
L4	SAMEA113538523
L2	SAMN33860530
L2	SAMN06091734
La1	SAMEA7353833
L2	SAMN14417197
L4	SAMEA7553134
La1	SAMN10966202
La1	SAMN03300461
L2	SAMN40031752
L4	SAMN41148693
L2	SAMN08629055
L4	SAMN18118277
L2	SAMEA113556420
L1	SAMN41148749
L1	SAMN07766150
L4	SAMN34626658
L1	SAMN40030673
L4	SAMN00103118
L3	SAMEA1469512
L2	SAMN40566365
L2	SAMN05577630
L2	SAMN40273479
L2	SAMEA7544014
L2	SAMEA7563433
L1	SAMEA3139849
L4	SAMEA7547485
L4	SAMEA112806161
L4	SAMN40983527
L2	SAMN06091953
L4	SAMN05577583
L4	SAMN32746381
L2	SAMN09756212
L4	SAMEA2532487
L4	SAMN07658891
L2	SAMN34030615
L4	SAMN08732194
L4	SAMEA7554295
L2	SAMN40597311
La1	SAMEA4706505
L4	SAMEA1929738
L1	SAMEA7548458
L3	SAMN35621647
L4	SAMN08709145
L2	SAMEA7554229
L1	SAMEA4753603
La1	SAMN03300372
L4	SAMEA111479730
L2	SAMN10462564
L2	SAMEA112805996
L2	SAMN36662672
L4	SAMEA5056377
L2	SAMD00603791
L4	SAMEA112804096
L4	SAMN40031710
L4	SAMN03648745
L2	SAMN05789098
La1	SAMEA8939128
L3	SAMEA7526530
L2	SAMN30547702
L4	SAMEA5317384
L1	SAMEA1397277
L4	SAMN32042324
L1	SAMEA7541511
L2	SAMEA5975352
L1	SAMN31564015
La1	SAMEA2400130
L2	SAMEA1707203
L4	SAMN24892044
L1	SAMN14416825
L4	SAMEA112803633
L4	SAMEA114236277
La1	SAMEA6359727
L3	SAMN16522134
L4	SAMN31674334
L4;L2	SAMN16789602
L4	SAMEA1119558
L2	SAMN19688603
L4	SAMEA8718432
L4	SAMN33010863
L4	SAMN19728294
L4	SAMN18648587
L1	SAMEA9992769
L4	SAMEA112804804
L4	SAMN21616610
L2	SAMN21616563
L2	SAMEA7524844
L4	SAMEA7550639
L2	SAMD00142469
L4	SAMEA7129220
L4	SAMEA113556047
L3	SAMN26037950
L4	SAMEA104357443
La1	SAMEA6359776
L2	SAMD00179042
L4	SAMEA8616361
L2	SAMEA7529027
L4	SAMN08215455
L4	SAMN08383212
L4	SAMEA112804554
L4	SAMN28538156
La3	SAMEA4752939
L1	SAMEA104394404
L2	SAMN40445360
L2	SAMN02360621
L4	SAMEA14269176
L4	SAMN40655307
L2	SAMN19845212
La1	SAMN13318841
L4	SAMEA5569865
L4	SAMN05575907
L2	SAMN19657960
L4	SAMN13383010
L3	SAMEA2783123
L4	SAMEA7554776
L2	SAMN33010816
L3	SAMN34257539
L4	SAMN10654090
L4	SAMN21236226
L3	SAMEA7544494
L3	SAMN31030275
L4	SAMN05919588
L3	SAMN41148633
La1	SAMEA2400151
L2	SAMEA7617440
L2	SAMD00142752
L2	SAMN21236130
L2	SAMN31220359
L4	SAMN07765880
L2	SAMEA7544203
L2	SAMN12565753
La1	SAMN03300228
L1	SAMN03648241
L4	SAMEA4774512
L4	SAMEA2297182
L4	SAMEA113537978
L4	SAMEA8742433
L5	SAMEA6872219
L2	SAMEA7527216
L4	SAMN05576254
L4	SAMEA14460112
L4	SAMN30950555
L2	SAMEA1707426
L4	SAMEA1707370
La1	SAMEA114303721
L4	SAMN05575214
L2	SAMN20693077
L4	SAMEA4501336
La1	SAMEA2400080
L4	SAMN08102625
L4	SAMEA114236253
L4	SAMEA5561861
L4	SAMN05918616
L4	SAMN05575340
L4	SAMEA110040896
L4	SAMEA7547185
L4	SAMN30957986
L2	SAMEA7547862
L2	SAMEA112801193
L4	SAMN28538021
L3	SAMN03648268
L4	SAMN03161682
La1	SAMEA4706742
L2	SAMEA13120039
L4	SAMN08214923
L4	SAMN27519840
L4	SAMEA8994008
L4	SAMEA7554978
L2	SAMN43535168
L4	SAMEA3558291
L4	SAMEA6656016
L2	SAMEA112825215
L3	SAMEA1485330
La1	SAMN06847537
L2	SAMEA7541897
L4	SAMEA8994312
L1	SAMN41154827
L4	SAMEA3401669
L3	SAMEA13291962
L2	SAMN09651731
L4	SAMN12551437
L2	SAMEA7561142
L4	SAMN35340010
L3	SAMN39286615
L4	SAMEA6875118
L4	SAMN08214868
L3	SAMEA1117636
L2	SAMEA112805703
L2	SAMN19688475
L4	SAMEA13119672
L4	SAMEA7560203
L4	SAMEA3318469
L2	SAMN19688431
L4	SAMEA1103129
L3	SAMEA2079258
L4	SAMN26038059
L3	SAMEA7554773
L4	SAMEA112800813
L1	SAMN02414912
L2	SAMN02381041
L2	SAMEA10691770
L4	SAMEA5542148
L4	SAMEA112801641
L2	SAMN03246340
L4	SAMN02231120
L2	SAMEA7156612
L4	SAMEA7546052
L4	SAMN18146572
L4	SAMEA8741403
L4	SAMEA1876299
L4	SAMN09651713
L2	SAMN06092362
La1	SAMN32818878
L2	SAMEA11761374
L2	SAMEA5975341
La1	SAMN14518404
L4	SAMN27520064
L4	SAMEA3558136
L2	SAMEA3416732
L4	SAMEA104362336
L4	SAMEA7545363
L4	SAMEA112801044
L2	SAMEA7563332
L4	SAMEA7550305
L1	SAMN40030849
L4	SAMN13169755
L1	SAMN19113155
L6	SAMN02231115
L3	SAMEA1102288
L3	SAMN41154717
L4	SAMEA113538267
L4	SAMN40655390
L2	SAMD00603657
L4	SAMEA1119830
L4	SAMEA113537882
L2	SAMN20513005
L6	SAMN02673328
L2	SAMN36639340
L2	SAMN35340082
L4	SAMN09517838
La1	SAMN09090422
L1	SAMN10185852
L2	SAMEA112804237
L2	SAMEA7526072
L1	SAMEA1708472
L1	SAMN40032206
L1	SAMEA7547848
L2	SAMN19688080
L1	SAMEA1018984
L4	SAMN02380639
L2	SAMN13264545
L4	SAMEA2533396
L2	SAMN40983518
L2	SAMN19113257
L2	SAMEA7280672
L2	SAMEA112189021
L2	SAMEA8719238
L4	SAMN17709356
L1	SAMEA1019026
L2	SAMN30158027
L1	SAMEA2534565
L4	SAMEA7541600
L2	SAMN21978458
L2	SAMN40655257
L4	SAMN31695689
L4	SAMEA4744279
L4	SAMEA7553678
L4	SAMEA7562058
L1	SAMEA11225703
L4	SAMN19688279
L4	SAMEA113537628
L2	SAMN40465846
L4	SAMN20391459
La1	SAMEA1571013
L3	SAMEA7525286
L4	SAMN02584671
L2	SAMEA9976446
L4	SAMN31423438
L2	SAMEA7617398
L2	SAMN30157845
L4	SAMN05576541
L2	SAMN15348120
La1	SAMN10965990
L2	SAMN20524986
L4	SAMEA9976679
L4	SAMEA5569770
L4	SAMN18146489
L4	SAMEA4946524
L2	SAMN17019720
L4	SAMEA112806217
L4	SAMN33756161
L2	SAMN12551512
L2	SAMN33756407
L2	SAMN08732378
L4	SAMN08708892
La3	SAMN03648576
L4	SAMN13568068
L2	SAMN30158323
L4	SAMN27519739
L2	SAMD00142895
L4	SAMEA7555370
L2	SAMN39286649
L4	SAMEA11961655
L4	SAMN06008176
L4	SAMEA14493216
L4	SAMEA7551702
L4	SAMEA4744487
L4	SAMEA8742235
L2	SAMEA112188964
L4	SAMN41154941
L4	SAMN09090522
L2	SAMEA5662657
L2	SAMN30157935
La1	SAMN09284574
L2	SAMEA2783337
L4	SAMN07658672
L4	SAMN08376323
L2	SAMEA5975473
L6	SAMEA6456221
L2	SAMN06055951
L4	SAMEA7560625
L2	SAMN06055779
L1	SAMN08295259
L4	SAMN09756140
L4	SAMEA7559880
L4	SAMEA7544476
L2	SAMEA6451428
L2	SAMN13814054
La1	SAMN18823703
La2	SAMEA111518946
L1	SAMN31673256
L1	SAMN40030958
L7	SAMEA104061160
L2	SAMEA3443138
L2	SAMN08708797
L4	SAMEA112801424
L2	SAMEA9069767
L4	SAMN19113144
L1	SAMN31031266
L4	SAMN06010364
L2	SAMD00142697
L2	SAMEA7560277
L4	SAMEA112806738
L2	SAMN13207955
L3	SAMN05575721
La1	SAMEA6359638
L2	SAMN10961335
L4	SAMEA13321244
L4	SAMN19694056
L6	SAMEA3359902
L4	SAMN07373434
L4	SAMN37848497
L4	SAMEA112825184
L2	SAMN10462566
L1	SAMN06056006
L4	SAMEA114236179
La1	SAMN13955598
L1	SAMEA7548485
L3	SAMEA1119539
L2	SAMN40273171
L4	SAMN26038177
L2	SAMN35339898
L2	SAMN19657800
L2	SAMN08376195
La1	SAMN16755335
L2	SAMEA5056400
L2	SAMEA3921004
L4	SAMN40982419
L4	SAMN05577404
L4	SAMEA113537514
L2	SAMN33756295
L4	SAMEA10030582
L2	SAMN13568243
L4	SAMN19657178
L1	SAMN31030479
L4	SAMN40707294
L4	SAMN13066590
L2	SAMN19657983
L4	SAMN04276811
L4	SAMN27762223
L4	SAMEA112800818
L4	SAMN34626991
L2	SAMN08709276
L2	SAMD00117843
L2	SAMN37848823
L4	SAMEA112800311
L4	SAMN06091905
L4	SAMN08629190
L4	SAMEA1688569
L2	SAMN12565850
L4	SAMN33325451
L2	SAMN10462523
L4	SAMEA1706673
L2	SAMN31031559
La1	SAMEA115506531
L2	SAMEA3360011
L4	SAMN41148597
L4	SAMEA4744401
L4	SAMN04385784
L4	SAMEA7542322
L4	SAMEA113537680
La1	SAMN09725675
La1	SAMEA5189338
L2	SAMD00142689
L2	SAMN13568529
L4	SAMN34293899
L4	SAMN05577551
L4	SAMEA7547583
L4	SAMN18648661
L4	SAMEA7554407
La1	SAMEA112954390
L2	SAMEA112799294
L4	SAMEA7547325
L4	SAMN13813914
L4	SAMN19657808
L4	SAMN13670810
L1	SAMN08629552
L2	SAMN21236221
L1	SAMN31039977
L4	SAMN05576328
L3	SAMEA4772814
L1	SAMD00178598
L3	SAMEA3432958
L4	SAMD00263749
L3	SAMEA104390486
L2	SAMEA7560338
L2	SAMN08708805
L1	SAMN31564035
L1	SAMN06092287
L2	SAMN30544059
L2	SAMEA2710806
L2	SAMN31030600
L4	SAMN43777470
L4	SAMEA3271654
L1	SAMN31031186
L2	SAMEA7548942
L4	SAMN04385682
La1	SAMEA6359607
L4	SAMN26722369
L4	SAMN05918769
L2	SAMN43535412
La1	SAMN09812443
L2	SAMN07766346
L4	SAMEA112799509
L4	SAMN07816739
La1	SAMEA6359625
L3	SAMEA6797911
L2	SAMN14416787
L4	SAMN07956625
L2	SAMN30544045
L3	SAMEA7528164
L2	SAMN40030683
L4	SAMEA113935771
L4	SAMEA1016138
L3	SAMEA7551043
L2	SAMEA2533546
L4	SAMEA10030051
L1	SAMEA7550650
L2	SAMN40465802
L2	SAMN09756194
La1	SAMEA8939137
L2	SAMEA3318432
L3	SAMN39286729
L2	SAMN05328096
L2	SAMEA7561225
L2	SAMN11619171
L4	SAMN13066555
L2	SAMN30158345
L1	SAMN40032226
L4	SAMEA112181282
L2	SAMEA2534018
L4	SAMEA112804080
L2	SAMEA3258483
La1	SAMEA2400087
L4	SAMN28537947
L4	SAMEA2682754
L4	SAMEA4798640
L4	SAMN30185251
La1	SAMEA6359532
L3	SAMN31031628
L2	SAMEA8741189
L4	SAMN02599092
L2	SAMEA104600449
L2	SAMN06209993
L4	SAMEA10030381
L4	SAMN22014386
L4	SAMEA8742573
L1	SAMN40031105
L4	SAMEA112801861
L1	SAMN08215176
L1	SAMEA3374779
L4	SAMEA4744231
L4	SAMEA3715466
L2	SAMN27014722
L4	SAMN12126242
L4	SAMN07603321
L4	SAMEA104302772
L2	SAMN08376269
La1	SAMN32819277
L4	SAMEA2040672
L4	SAMEA3558218
L2	SAMEA7560034
L4	SAMN12565571
L4	SAMN04330059
L2	SAMN31672988
L2	SAMN05576178
L4	SAMEA104684963
L3	SAMEA7550521
L2	SAMEA5975584
L2	SAMN15180334
L4	SAMN13169591
L1	SAMN40032222
L3	SAMEA5562095
L2	SAMEA7156472
L1	SAMN03648192
L4	SAMN08913115
L3	SAMEA2062075
L3	SAMEA5562118
L4	SAMN07658951
L2	SAMD00603543
L4	SAMN40030826
L4	SAMN15567616
L4	SAMEA5569590
L2	SAMEA2297015
L4	SAMN05575199
L1	SAMEA7527807
L4	SAMN40031725
L2	SAMEA5975200
L3	SAMEA7528578
L4	SAMEA8994073
L2	SAMN19657432
L4	SAMN20525195
L1	SAMN27764455
L4	SAMEA2342297
L4	SAMN33010747
L4	SAMN33062072
L4	SAMEA3715538
L3	SAMN25995048
L4	SAMEA8994428
L1	SAMN31673729
L2	SAMEA2534455
La1	SAMEA2296959
L4	SAMN41148906
L1	SAMN37847935
L2	SAMN31030123
L2	SAMN03648662
L4	SAMN18648421
La1	SAMN19688727
L2	SAMN07766053
L1	SAMN08215453
L2	SAMN12825615
L2	SAMEA5975349
L4	SAMEA104447105
L1	SAMN34257479
L4	SAMEA112801123
L4	SAMN41191438
L4	SAMN05276358
La1	SAMEA5189307
L4	SAMN07373549
L4	SAMD00604042
L2	SAMEA112803328
L2	SAMEA9069729
L2	SAMN13066605
L4	SAMEA104357612
L4	SAMN40983407
L4	SAMEA3432972
L4	SAMEA2534375
L2	SAMN41154969
L4	SAMEA1102827
L4	SAMN39286999
L4	SAMN30951451
L3	SAMEA961635
L4	SAMEA10242768
L2	SAMN02352504
L4	SAMEA104447089
L4	SAMEA112799347
L4	SAMN02380675
L2	SAMEA7156845
L4	SAMN05576691
L4	SAMN04396852
L4	SAMN11086787
La1	SAMN03300582
L4	SAMN18146221
L1	SAMN31031385
L4	SAMEA104357376
L2	SAMEA1101289
L2	SAMN12787858
L1	SAMEA2783174
L4	SAMEA7554568
L4	SAMEA6779918
L4	SAMN05575767
L4	SAMN26038011
L2	SAMEA113538360
L3	SAMN03647464
L4	SAMN03648060
L4	SAMEA7157347
L2	SAMEA837913
La1	SAMN09284383
L4	SAMN08215421
L4	SAMN13937584
L2	SAMN21236365
L3	SAMEA7528941
L1	SAMN06055474
L2	SAMN30543414
L2	SAMN02403633
L4	SAMN08912937
L3	SAMEA7551267
L4	SAMEA112806611
L4	SAMEA112801249
L4	SAMN36797054
L3	SAMN05276505
L2	SAMN27519864
L2	SAMD00603729
L3	SAMEA7528278
L2	SAMD00142653
L4	SAMN30960596
L1	SAMEA7560693
L4	SAMEA5164336
L4	SAMEA2534229
L4	SAMD00142936
L1	SAMEA1877104
L2	SAMN15180437
L2	SAMD00142811
L4	SAMEA3671535
L3	SAMN06578992
L2	SAMEA114236076
La1	SAMEA5800037
L1	SAMEA7549084
L4	SAMEA2534764
L1	SAMEA7280562
L2	SAMEA112805188
L4	SAMEA113537715
L4	SAMN18118306
L4	SAMEA3671537
L1	SAMEA1569219
L4	SAMN13637893
L4	SAMN31423409
L6	SAMEA3391708
L4	SAMEA112803571
L4	SAMN30158179
L4	SAMN09984782
L4	SAMN00102901
L2	SAMN20834155
L4	SAMN18118368
L2	SAMN10592496
L1	SAMEA1886063
L4	SAMEA113538528
L2	SAMEA2534292
L4	SAMEA7554014
L4	SAMEA3558406
L4	SAMEA8616345
L2	SAMD00142485
L2	SAMEA7156821
L4	SAMN22014597
L4	SAMEA2533606
L4	SAMEA112181535
La1	SAMN13318829
L3	SAMEA5561682
L4	SAMEA7544503
L3	SAMEA5561503
L1	SAMN09625639
L2	SAMN36662600
L4	SAMN21856345
L4	SAMEA3401631
La1	SAMN14336426
L4	SAMEA104446977
L2	SAMEA7545636
L4	SAMEA10029766
L2	SAMEA2645825
L2	SAMEA1877129
L3	SAMEA1569275
L4	SAMEA4744216
L4	SAMN06010253
L2	SAMN05576809
L2	SAMEA112801267
L2	SAMEA10030148
La1	SAMN09284560
L4	SAMN02671123
L4	SAMN08376152
L4	SAMEA1019110
L4	SAMN22014396
L4	SAMN05576370
L2	SAMN06092490
L4	SAMEA1485278
L4	SAMN03018406
L4	SAMEA104302771
L2	SAMN13567930
L4	SAMEA7527606
L4	SAMEA112799660
L1	SAMEA112799879
L4	SAMEA3232155
L3	SAMN40031461
L2	SAMEA8742131
L4	SAMEA1119688
L4	SAMN39287067
L4	SAMN19694223
L2	SAMN30157837
L2	SAMEA7550242
La1	SAMN09725562
L4	SAMEA112800596
L2	SAMN21616332
L4	SAMEA5569981
L1	SAMN35543976
L4	SAMEA3281367
L4	SAMD00263657
L2	SAMN21856218
L1	SAMN07236499
L2	SAMEA7545626
L3	SAMEA112798998
L2	SAMN21856323
L4	SAMN08347756
L2	SAMEA1015990
L1	SAMEA7280357
L4	SAMEA14459996
L4	SAMN24851328
L4	SAMEA114493608
L1	SAMN06092470
L2	SAMEA7541451
L1	SAMN41390244
L2	SAMN02398694
L4	SAMN19657654
L3	SAMEA104153381
L4	SAMN05575985
L4	SAMEA5569758
L2	SAMN14916023
La3	SAMN13000337
La1	SAMN13961782
L4	SAMN40273119
L4	SAMN20391455
L4	SAMEA114493564
L2	SAMEA3421193
La1	SAMN03300175
L4	SAMN13568617
L1	SAMD00603535
L4	SAMEA104718688
L4	SAMEA7315192
L2	SAMEA9070524
L2	SAMN08709300
L4	SAMEA112801857
La1	SAMEA8955512
L2	SAMEA8742290
L4	SAMN31673654
L4	SAMN17825524
L4	SAMN05576507
L4	SAMEA7549397
L2	SAMN13568270
L4	SAMN13169565
L2	SAMEA3403355
L1	SAMD00178450
L4	SAMEA112805500
L4	SAMN40273022
L4	SAMEA114493517
L4	SAMEA7555578
L2	SAMEA7157210
L4	SAMN11493509
L4	SAMEA7548002
L4	SAMN21856184
L4	SAMEA7561282
L1	SAMEA3721558
L4	SAMEA7528301
L2	SAMN13814027
L4	SAMEA104447236
L4	SAMEA13291948
L4	SAMEA112803894
L4	SAMEA112804431
L4	SAMN04385773
L2	SAMN19113495
La1	SAMN41434858
L2	SAMEA11761362
L2	SAMEA113555908
L4	SAMN10060527
L1	SAMD00263780
L2	SAMD00603584
L2	SAMEA112804071
L2	SAMN33062015
L4	SAMEA7553116
L3	SAMN40031330
L4	SAMEA7546091
L4	SAMN18146441
L4	SAMN19730084
L3	SAMEA1117984
La1	SAMEA4946900
L2	SAMEA2535360
L3	SAMEA7891362
L4	SAMEA113556354
L4	SAMEA5282434
L4	SAMEA112805315
La1	SAMN03300432
L2	SAMEA8718985
L1	SAMEA7526677
L4	SAMEA1688630
L4	SAMEA115163106
L4	SAMN18648654
L4	SAMN41811978
L4	SAMEA3258492
L3	SAMN07660097
L4	SAMN08215467
L2	SAMEA8742027
La1	SAMEA5189956
L2	SAMN08626003
L2	SAMN08215343
L1	SAMEA2710839
L4	SAMEA7548703
L4	SAMN19113273
L4	SAMN18146265
L2	SAMN03246453
L1	SAMEA113556588
L4	SAMEA112298839
L4	SAMN08892532
L1	SAMEA112802107
L4	SAMEA8719041
L4	SAMN30158249
L4	SAMN05575988
L3	SAMN40465944
L4	SAMN09651781
L3	SAMEA104390542
L4	SAMEA112799962
L1	SAMN21616960
L2	SAMN20513061
L4	SAMEA4441525
L4	SAMN09914730
L2	SAMN20512965
L4	SAMEA5282394
La1	SAMEA2400084
L4	SAMN31674198
L1	SAMEA7550920
L2	SAMN35981651
L2	SAMEA112805379
L4	SAMN20512544
L2	SAMEA5163742
L1	SAMN26038014
L4	SAMN02443831
La1	SAMN18823766
L4	SAMEA7280509
L2	SAMEA7541703
L2	SAMN36662625
L3	SAMEA1885969
L4	SAMN33756578
L1	SAMN27761476
L3	SAMN40032141
L4	SAMEA7529242
L4	SAMEA7556042
L2	SAMEA7548404
L4	SAMEA2534920
L2	SAMN05576160
L4	SAMN06008118
La1	SAMN11420278
L1	SAMEA1015999
L1	SAMN19845142
L4	SAMEA8893129
L4	SAMEA1118231
L4	SAMEA113538229
L3	SAMD00603586
L2	SAMN14417064
L4	SAMN03648374
L2	SAMEA6617300
L6	SAMEA112250056
L2	SAMN37848243
L4	SAMN18146471
La1	SAMEA112800817
L3	SAMEA112802075
L2	SAMN15437353
L2	SAMD00178567
L1	SAMN40030738
L4	SAMD00603817
L1	SAMEA7527115
L4	SAMN19657291
L4	SAMN19687776
L4	SAMEA3501131
L3	SAMEA7550350
L3	SAMN31674214
L2	SAMN12551199
L4	SAMEA14460013
L4	SAMN13568459
L4	SAMEA2517418
L1	SAMN28021336
L1	SAMEA2296983
L2	SAMN13813962
L4	SAMEA111556096
L4	SAMEA112800044
L4	SAMEA2534048
L4	SAMN28488139
L1	SAMN02400337
L4	SAMEA112799513
L4	SAMN08732220
L3	SAMN21616356
L4	SAMEA1707886
L3	SAMEA7562225
L2	SAMN43535651
L4	SAMN19728354
L1	SAMN06055781
L2	SAMN21856265
L4	SAMEA13321029
L2	SAMEA7562607
L4	SAMN31695809
L4	SAMEA7550736
L2	SAMN40031875
L4	SAMEA7545287
L2	SAMN33756612
L4	SAMEA7555629
L2	SAMEA1117958
La1	SAMN41154844
L4	SAMN34626904
L1	SAMN37848616
L4	SAMEA7551107
L1	SAMEA11225770
L4	SAMEA112800271
L3	SAMN41389500
L2	SAMN08851369
L4	SAMEA113537712
L4	SAMEA8742552
L2	SAMN15437411
L4	SAMN05577149
L2	SAMD00603848
L4	SAMN03649030
L4	SAMEA2534937
L2	SAMN43535198
L2	SAMEA7526202
L2	SAMEA1403835
L4	SAMN12565628
L2	SAMN06055902
L4	SAMEA3449393
L4	SAMEA4798658
L4	SAMN21616429
L2	SAMEA11761280
L2	SAMN40273408
L2	SAMN20513146
L4	SAMN08613035
L4	SAMEA112806693
L2	SAMEA7280661
L4	SAMEA8994328
L3	SAMN31030066
L3	SAMN03648463
L1	SAMN40031022
L1	SAMEA7549607
L3	SAMN40032338
L4	SAMN09425815
L4	SAMN02380988
L3	SAMN40031440
L4	SAMN41811930
L4	SAMEA112805261
La1	SAMN32818804
L4	SAMEA113537546
L2	SAMN31030444
La1	SAMN14336418
L2	SAMEA8741193
La1	SAMN08906412
L4	SAMN08436140
L4	SAMEA5282430
L2	SAMN41154568
L4	SAMEA112801689
L4	SAMEA112806983
L4	SAMN11399313
L2	SAMEA3671907
L4	SAMEA104718901
L4	SAMN06251254
L4	SAMEA112801737
L4	SAMEA104153468
L1	SAMN30962844
L6	SAMEA1877214
L2	SAMEA111556268
L2	SAMN17019885
L2	SAMN08376280
L4	SAMN04385782
L4	SAMN40566543
L6	SAMN09090371
L2	SAMEA7559864
L4	SAMN18118486
L4	SAMN19694079
L4	SAMEA1117790
L4	SAMN28552429
L4	SAMN39090713
La1	SAMN14518415
La1	SAMEA5189383
L2	SAMEA112804763
L1	SAMN07236315
L2	SAMN31673473
L4	SAMEA114663550
L2	SAMN37848857
L4	SAMN05916459
L3	SAMEA104390535
L2	SAMD00603520
L2	SAMEA112806557
L2	SAMN15772874
L2	SAMEA7544572
L3	SAMN21857034
L2	SAMEA112805430
L2	SAMEA6617309
L4	SAMEA7545398
L5	SAMEA14269218
L4	SAMEA112805660
L2	SAMEA9069976
L4	SAMEA7527305
L3	SAMEA5626275
L2	SAMN33062027
L4	SAMN05577278
L4	SAMN05577045
L4	SAMEA7555883
L2	SAMN07236467
L2	SAMN31581305
L2	SAMN36639375
L4	SAMN08629463
L4	SAMN07344669
La1	SAMEA6359960
L3	SAMEA7526848
L6	SAMEA1117961
L2	SAMEA2535188
L4	SAMN05575864
L4	SAMEA112806198
L2	SAMEA5975477
L4	SAMEA112804467
L4	SAMEA7561364
La1	SAMEA5189426
L4	SAMEA7546676
L4	SAMEA1119212
La1	SAMEA5189872
La1	SAMN06855931
L4	SAMEA12320549
L2	SAMD00142810
L2	SAMEA2534761
L4	SAMEA112805042
L1	SAMEA5542054
L4	SAMEA2534393
L1	SAMEA7553470
L4	SAMEA7702139
L4	SAMN31031445
L2	SAMN03648997
L2	SAMEA2710808
L4	SAMEA8741251
L4	SAMEA7552593
L2	SAMEA7525362
L2	SAMEA7157180
L4	SAMN05576576
L4	SAMEA7546789
L3	SAMEA7561621
L1	SAMN40031825
L4	SAMN05575764
L2	SAMN04330063
L4	SAMEA5569996
L2	SAMN30543636
L2	SAMN07999138
L2	SAMN41390194
L4	SAMEA5282509
L1	SAMN21616451
L2	SAMEA3443191
L2	SAMEA3923309
L1	SAMN07766441
L2	SAMN37848074
La1	SAMN09725547
L4	SAMEA113556191
L4	SAMEA14460076
La1	SAMN09284262
L3	SAMN40465906
L4	SAMEA111556166
L2	SAMN40031995
L3	SAMN40030657
L2	SAMN06092320
L1	SAMEA1556731
L4	SAMD00603637
L4	SAMN13169590
L4	SAMEA3400990
L2	SAMN05575365
L4	SAMN02671098
L4	SAMEA6502056
L3	SAMEA5561507
L4	SAMN04053653
L4	SAMEA113537949
L2	SAMEA104600548
L2	SAMEA9196829
L1	SAMEA2782991
L4	SAMN31674117
L4	SAMN17709392
L3	SAMN40465976
L1	SAMEA7526522
L3	SAMEA7555193
L4	SAMEA9976872
L4	SAMEA112803573
L2	SAMN27256537
La1	SAMEA6359916
L2	SAMN19688223
La1	SAMEA5189767
L4	SAMN03225304
L4	SAMEA2535148
L4	SAMEA6875478
L2	SAMN21983502
L2	SAMN30543520
L4	SAMEA14460234
L2	SAMN35982078
L4	SAMEA112298893
La1	SAMEA8987106
L4	SAMEA13321342
L2	SAMN08379790
L4	SAMN05916457
L4	SAMN05576994
L1	SAMN31030440
La1	SAMN40646638
L4	SAMN07344671
L3	SAMEA7550454
L4	SAMEA7563606
L6	SAMEA5366611
La1	SAMN03300214
L4	SAMN08795116
L1	SAMEA1118294
L4	SAMN36835010
L2	SAMEA5975158
L2	SAMEA7528634
L4	SAMEA11206970
L2	SAMN13814009
L2	SAMN08708486
L4	SAMEA8994302
L4	SAMN31019559
L3	SAMEA5282503
L2	SAMN03648582
L3	SAMEA112799939
L2	SAMN36662699
La1	SAMN22169373
L4	SAMN29637391
L6	SAMEA8113313
L4	SAMEA7546263
La1	SAMN08906556
L4	SAMN41148321
L1	SAMEA7527099
L3	SAMEA3449875
L5	SAMEA5366641
L1	SAMEA7551132
L3	SAMN06473206
L4	SAMN08708221
L3	SAMEA5561443
L4	SAMN40273628
L4	SAMEA9196862
L3	SAMN24579779
L4	SAMEA7555151
L4	SAMN05575195
L2	SAMN14417264
L4	SAMEA114236230
L4	SAMN18146640
L2	SAMEA112804177
L4	SAMEA112804396
L1	SAMN06092656
La1	SAMEA1118143
L4	SAMN26722379
L2	SAMN12825771
L1	SAMEA5228933
L4	SAMN05577587
L4	SAMEA3445341
L4	SAMEA113538262
L1	SAMN31673635
L4	SAMN06480748
L4	SAMEA112183819
L2	SAMN08612813
L3	SAMN40030453
La1	SAMN32819062
L2	SAMEA7528426
L4	SAMN33756153
L4	SAMEA5164025
L2	SAMEA7544294
L2	SAMN26038098
L2	SAMN15180480
La1	SAMN06252283
L4	SAMEA1117608
L4	SAMEA1016157
L4	SAMN43535009
L4	SAMN41148828
L3	SAMEA1019153
L2	SAMEA104614322
L4	SAMN13382973
L2	SAMN31030446
L4	SAMN05575134
L4	SAMEA7550117
L2	SAMEA6655906
L2	SAMN33010729
L2	SAMEA104600366
L4	SAMEA7547377
L1	SAMEA4441502
L4	SAMN22014419
L2	SAMN13208044
L4	SAMN12126238
La1	SAMEA8939077
L4	SAMEA112804019
L5	SAMEA7551249
L5	SAMEA6872209
L4	SAMN09867687
L5	SAMEA112804769
L4	SAMEA4888782
L3	SAMEA7551343
L1	SAMN13620253
L2	SAMEA1102823
L4	SAMN30380888
L2	SAMN08732542
L2	SAMEA9070271
L1	SAMN41154542
L4	SAMN16550919
L1	SAMEA1397478
L2	SAMEA8700407
L2	SAMN35621643
L4	SAMN05576530
L1	SAMN43535441
L6	SAMEA14460637
L4	SAMEA112624869
L4	SAMN06010189
L4	SAMN39286654
L1	SAMEA7554084
L4	SAMEA113537976
L4	SAMN34294232
L4	SAMEA113538104
L1	SAMN25078789
L2	SAMEA11761232
L1	SAMN36619335
L2	SAMN20512731
L4	SAMN03018410
L2	SAMN05575410
L4	SAMN30185201
L4	SAMEA112800717
L2	SAMN13051725
L4	SAMN23482339
L4	SAMEA7545583
L4	SAMEA112801926
L4	SAMEA7551993
L2	SAMEA8742401
L1	SAMEA7564143
L2	SAMN12565883
L3	SAMEA112803134
L4	SAMEA1019217
L3	SAMEA7551927
L4	SAMN41148362
L4	SAMN14481316
L4	SAMEA7554513
L4	SAMN19728438
L4	SAMEA8893149
La1	SAMEA114233494
L2	SAMEA7526418
L4	SAMEA112804812
L1	SAMEA2782912
L4	SAMEA6656042
L4	SAMEA104685063
L4	SAMEA2683148
L2	SAMN17019990
L2	SAMEA7156514
L2	SAMEA6153181
L4	SAMN40273368
L2	SAMN13382969
L1	SAMEA7555579
L4	SAMEA1118533
L4	SAMN04407904
L2	SAMN03246434
L4	SAMEA1485516
L4	SAMEA104708053
L4	SAMN09756170
L3	SAMN40031365
L2	SAMN08347730
L2	SAMD00142652
L4	SAMN31672568
L6	SAMEA3391667
L4	SAMEA110013250
L4	SAMEA7423382
L4	SAMEA8718607
L2	SAMEA5975434
L3	SAMEA112800098
L4	SAMEA2534526
L4	SAMEA1569238
L4	SAMN40566253
L4	SAMEA5163725
L4	SAMEA113556185
L1	SAMEA1406125
L4	SAMN30380830
L4	SAMEA7550789
L3	SAMEA1118733
L4	SAMN08214845
L2	SAMD00117909
L1	SAMEA2783175
L1	SAMN03648045
L2	SAMD00025186
L1	SAMEA7551697
La1	SAMN06847549
L4	SAMN13066542
L4	SAMN41148431
L4	SAMN06849030
La1	SAMN10966017
L3	SAMEA7525947
L3	SAMN08732462
L3	SAMN41154868
L2	SAMN30158328
L4	SAMEA3715739
La1	SAMEA6359490
L2	SAMN27519989
L2	SAMEA11006637
L3	SAMEA5562298
L4	SAMEA1015988
L4	SAMEA9977636
L3	SAMEA2399479
La1	SAMEA1523657
L2	SAMN19688336
La1	SAMN06855920
L4	SAMEA7562200
L4	SAMEA112806668
La1	SAMEA6359659
L2	SAMN20513170
L2	SAMEA7563955
L4	SAMN31423446
L2	SAMN03648531
L4	SAMN20351578
L4	SAMN19687923
L4	SAMEA6649920
La1	SAMEA115526718
L4	SAMN04053705
L2	SAMEA2783068
L2	SAMN07236408
L2	SAMN05576747
L1	SAMN31674231
L2	SAMEA7562817
L4	SAMN31695789
L1	SAMN03793146
L2	SAMN30543296
L2	SAMEA113537525
L4	SAMN38301877
L4	SAMN31673988
L2	SAMN30157769
L2	SAMEA5562480
L4	SAMEA7547146
L4	SAMEA2163507
L2	SAMN05576599
L3	SAMN26038086
L4	SAMN08376237
L4	SAMN41148484
L4	SAMN26038140
L2	SAMN35981864
L4	SAMN08376243
L2	SAMN08626244
L4	SAMEA5282343
La1	SAMN22169405
L1	SAMN08436304
La1	SAMEA5189233
L2	SAMN40655305
L4	SAMN08376242
L2	SAMN36662614
L4	SAMEA4888766
L2	SAMN14417276
L2	SAMEA2783237
L4	SAMN09756126
L4	SAMEA14460314
L4	SAMEA112803666
L1	SAMN31672617
L4	SAMN05576974
L4	SAMN20693179
L2	SAMEA5977377
L4	SAMN08794938
L4	SAMN41148612
L4	SAMN30380819
L4	SAMN18118329
L4	SAMEA9976191
L2	SAMN05576608
L4	SAMEA113538115
L4	SAMN13568370
L4	SAMEA5570074
L4	SAMEA112181372
L4	SAMEA7547753
L3	SAMEA1118159
L4	SAMN30380871
L3	SAMEA7524819
L4	SAMEA9977577
L2	SAMN25152276
L3	SAMN40030756
L5	SAMEA3414209
L2	SAMN05328085
L2	SAMEA7562745
L4	SAMEA7546944
L2	SAMEA112825217
L3	SAMEA7549959
L4	SAMN08436137
L4	SAMN05918733
L4	SAMN05916239
L3	SAMEA7891410
L2	SAMEA6655936
L4	SAMEA3725921
L4	SAMN20525285
L4	SAMEA3671355
L2	SAMEA7156824
La1	SAMEA8939119
L3	SAMN40031441
L2	SAMEA5974840
L2	SAMN43535143
L2	SAMN33860536
L2	SAMN08709052
L4	SAMN21616434
La1	SAMN32818860
L4	SAMEA2683129
L3	SAMN41389634
L2	SAMEA7563384
L4	SAMEA110031514
L4	SAMEA10030620
L4	SAMN26038023
L2	SAMN07236340
L6	SAMEA6456317
L4	SAMEA6649900
L4	SAMEA1119112
L1	SAMEA7551953
L4	SAMEA897811
L4	SAMEA112800604
L4	SAMN06008164
L2	SAMN02419675
L2	SAMEA2535044
L4	SAMN18146507
L2	SAMN28455516
L1	SAMN21616959
L2	SAMN07236309
L2	SAMEA11761326
L3	SAMEA1101894
L4	SAMN14481178
L2	SAMN37848882
L2	SAMN05576444
L1	SAMEA113537788
L2	SAMN20693244
L4	SAMN04385743
L4	SAMN05577308
L4	SAMEA112804441
L4	SAMEA2161636
L1	SAMN40031025
L2	SAMN06055600
L4	SAMEA9976332
L2	SAMEA6451297
L2	SAMN40983509
L2	SAMN05576651
L4	SAMEA11761288
L2	SAMN02360593
L2	SAMEA1403848
L4	SAMN28538231
L2	SAMEA2783376
L4	SAMN19728404
L4	SAMEA10029835
L4	SAMEA104447547
L2	SAMN07978268
L2	SAMEA7543885
L1	SAMN07766084
L2	SAMN36662687
L4	SAMN40983249
L2	SAMN20513231
L4	SAMEA9976855
La1	SAMN09725373
L4	SAMEA3671337
L4	SAMEA7551824
La1	SAMEA7332220
L4	SAMEA7560578
L2	SAMEA113556133
L4	SAMEA5569553
L2	SAMEA7156812
L4	SAMEA113556360
L4	SAMEA104302740
L2	SAMN37848667
L4	SAMEA112801945
L4	SAMN40983322
L4	SAMN40273433
L2	SAMN13814025
L4	SAMEA113556565
L4	SAMEA3671605
L2	SAMEA112799511
L2	SAMN40655159
L2	SAMN19657256
L4	SAMEA104447453
L4	SAMN21616224
L4	SAMEA112804393
L4	SAMN05575944
L2	SAMEA7561414
L4	SAMEA112805479
L4	SAMEA3414403
L4	SAMEA3558865
L4	SAMN05576201
L4	SAMN13637982
L2	SAMEA112188789
L2	SAMN08612880
L2	SAMEA2534104
L2	SAMN20512477
L2	SAMEA7157120
La1	SAMN08906576
L4	SAMN08379706
L2	SAMD00263731
L2	SAMEA2533733
L4	SAMN25995071
L4	SAMN18146590
L2	SAMN13814015
La1	SAMEA3321905
La1	SAMN03300373
L2	SAMEA7528460
L4	SAMN02403480
L2	SAMEA95473918
L2	SAMEA112804633
L4	SAMN09625622
L4	SAMEA3671447
L3	SAMEA1708255
L4	SAMN18117907
L4	SAMN36835148
L2	SAMEA104600171
L2	SAMN06055473
L4	SAMEA7541779
L2	SAMN07659685
L4	SAMEA1707458
L2	SAMN08795013
L1	SAMEA7563484
L4	SAMEA6875221
L2	SAMEA10029882
L4	SAMEA3558531
L4	SAMEA1485427
L4	SAMEA1485290
L4	SAMN08708653
L2	SAMEA7156856
L4	SAMEA1530779
L4	SAMN36184048
L4	SAMEA7545230
L5	SAMEA2794335
L4	SAMEA7552587
L1	SAMN08436123
L2	SAMN34293853
L2	SAMEA3432962
L4	SAMEA112800040
L4	SAMN30543208
L2	SAMEA1119117
La1	SAMN26814617
L2	SAMN37527075
L4	SAMN41389429
L4	SAMEA4441445
L2	SAMEA7560676
L3	SAMEA113556333
La1	SAMN06855994
L2	SAMN23038960
L3	SAMEA7550217
L2	SAMEA7544334
L4	SAMEA104164786
La1	SAMN32819182
L4	SAMEA6456155
L4	SAMEA112805816
L4	SAMEA7562684
L2	SAMEA2783390
L4	SAMEA104718525
L3	SAMN25580643
L4	SAMN27519656
L2	SAMEA5330374
L4	SAMN40030535
L4	SAMEA3504618
L4	SAMN31017801
L4	SAMN05577593
L4	SAMEA113556123
L4	SAMN18648551
L4	SAMEA112805541
La1	SAMEA5875922
L2	SAMEA114493535
L1	SAMN40031568
L2	SAMEA7156353
La1	SAMN09284135
La1	SAMEA5189545
L1	SAMEA1885934
L4	SAMN06010169
L4	SAMN36184035
L4	SAMN05575203
L4	SAMN13568356
L1	SAMEA14214067
L4	SAMN08215351
L2	SAMN13066764
L1	SAMN07766412
L1	SAMN06055713
L4	SAMN18118204
L2	SAMN31031263
L4	SAMN41148847
L1	SAMN07660352
L4	SAMEA961665
La1	SAMEA104093432
L2	SAMEA7563732
L4	SAMEA112805592
La3	SAMN08629546
L3	SAMN40031081
L2	SAMN40983485
L4	SAMN08913069
L1	SAMN36619340
L4	SAMEA7545637
L4	SAMEA7562992
L4	SAMEA1118849
L2	SAMEA112250120
L2	SAMN08612837
L4	SAMEA104447308
L4	SAMN08637038
L4	SAMEA6496791
L4	SAMEA3558166
L3	SAMEA5854759
L1	SAMN31673482
L4	SAMN16448891
L3	SAMN08912940
L4	SAMEA5163733
L4	SAMEA104027356
L2	SAMN05577628
L4	SAMEA112803141
L4	SAMN30953653
L4	SAMN16966165
L2	SAMN40032015
L1	SAMN27761164
L4	SAMN04385701
L4	SAMN41390052
L4	SAMEA112806903
L4	SAMN36842293
L2	SAMEA5164189
L2	SAMEA4441589
La1	SAMN23522869
L2	SAMEA112799157
L4	SAMEA1405951
L4	SAMEA11934116
L4	SAMN40272997
La1	SAMEA4706552
L3	SAMN40031646
La1	SAMEA8939106
L4	SAMEA3445234
L3	SAMN24579801
L4	SAMEA114663514
L4	SAMEA8994046
L4	SAMN08913353
L2	SAMN05576159
L2	SAMN37848199
L2	SAMN41148614
L3;L1	SAMEA1117877
L4	SAMEA112805904
L2	SAMN08214878
L2	SAMEA2783511
L4	SAMEA7527903
L1	SAMN40031478
L4	SAMN12125118
L2	SAMEA7542120
L4	SAMN19113312
L1	SAMN31673682
La1	SAMEA4846734
L4	SAMN09380070
L2	SAMN19694111
L4	SAMEA2534310
L2	SAMN15768547
L4	SAMN30963916
L2	SAMEA4680532
L2	SAMN33010725
L3	SAMEA111556191
L3	SAMEA7528852
L2	SAMEA2534749
L4	SAMN06010209
L3	SAMN41389570
La1	SAMN10966198
La1	SAMN39287032
L4	SAMN31673945
L2	SAMN33860579
L4	SAMEA7550833
L6	SAMEA6872229
L4	SAMEA5975033
L3	SAMN03647643
L3	SAMN01983865
L3	SAMEA1117620
L4	SAMEA104362242
L9	SAMEA112800626
L3	SAMEA7528569
L4	SAMEA112181545
L1	SAMEA4753677
L4	SAMEA1530900
L4	SAMEA2161321
L2	SAMN13567972
L4	SAMEA3715471
L2	SAMN13568103
L2	SAMN41146874
L2	SAMN43535176
L4	SAMN15180235
L4	SAMN40473619
L4	SAMN34626798
L4	SAMEA110241041
L2	SAMEA113537938
L4	SAMEA104362127
L1	SAMN40566319
L3	SAMN31030495
L4	SAMEA1118066
L2	SAMN06055514
L4	SAMEA1317666
L4	SAMN21593416
L2	SAMN19135954
L4	SAMEA9977319
L3	SAMN31674133
L3	SAMEA112800347
L4	SAMEA7562220
L4	SAMEA7553993
L2	SAMN09625661
L4	SAMEA7280250
L4	SAMN08376339
L4	SAMN20512761
L1	SAMN31672700
La1	SAMN32819332
L1	SAMN40032324
L3	SAMN40031344
L4	SAMN30957983
L4	SAMEA7528750
L4	SAMN03648634
L3	SAMEA3374115
L4	SAMN03018361
L4	SAMN12787876
L4	SAMN13568437
L4	SAMEA7541640
L1	SAMN27762827
L4	SAMN22014505
L4	SAMN13383001
L4	SAMEA897843
L4	SAMEA3257648
L4	SAMEA112800166
La1	SAMN10965989
La1	SAMEA4706493
L2	SAMN34294083
L2	SAMN30547755
L2	SAMN35981741
L2	SAMN08709003
L2	SAMEA6153148
L4	SAMN19687795
L1	SAMEA7560851
L4	SAMEA7563809
La1	SAMN03300080
L4	SAMN13169435
L4	SAMN09756159
L2	SAMEA2533684
L4	SAMN14416827
La1	SAMEA4946929
L3	SAMN16522095
L2	SAMEA6451391
L4	SAMEA9977352
L4	SAMN27761575
L2	SAMN03246467
L4	SAMEA104614348
L6	SAMEA2535275
L4	SAMEA1530666
L2	SAMEA7551766
L2	SAMN33756575
L1	SAMEA7555783
L2	SAMN08708909
L4	SAMEA7527550
L3	SAMEA1397439
L3	SAMN40465810
La1	SAMEA104555699
L3	SAMEA1119308
L4	SAMEA14493442
La1	SAMEA72478918
L4	SAMEA115163043
L6	SAMEA14460373
L1	SAMN43535434
L4	SAMEA3231620
L4	SAMN31673818
L4	SAMEA112806187
L4	SAMN09402662
L3	SAMN41154580
L2	SAMN19657932
L4	SAMEA5562328
L4	SAMEA7563837
L2	SAMN37848330
L4	SAMN10395803
L4	SAMEA113537769
L4	SAMN05916389
L2	SAMEA7526210
L2	SAMEA104394450
L4	SAMN18118254
L4	SAMEA13119930
L4	SAMEA7554286
L4	SAMEA112806540
L2	SAMN07659077
L2	SAMEA7563949
L1	SAMEA2782960
L2	SAMEA7554556
La1	SAMEA7068326
L4	SAMN02934272
L4	SAMEA11761431
L2	SAMN08708431
L2	SAMN15772999
L4	SAMEA2533482
L4	SAMEA5854767
L4	SAMEA2533602
L4	SAMEA7280314
L4	SAMEA6456183
La1	SAMN21018176
L3	SAMN40465823
L4	SAMEA7547513
L4	SAMEA8742354
L4	SAMN34999478
L2	SAMEA2534798
L4	SAMEA8616287
L2	SAMN41154518
L2	SAMN13108515
L2	SAMN05001043
L4	SAMN09402709
L4	SAMN03648877
L4	SAMN19728469
L2	SAMEA5974939
L2	SAMN05575254
L4	SAMEA8741923
L4	SAMEA7541856
L4	SAMN33061896
L4	SAMEA11206890
L2	SAMN15772892
L2	SAMN08732268
L3	SAMEA7552173
L2	SAMN13066741
L2	SAMN19657875
L4	SAMEA7551260
L4	SAMEA11961604
La1	SAMN20482558
L4	SAMN09425871
L4	SAMN31423505
L4	SAMN41390044
La1	SAMN03300421
L2	SAMN06579130
L2	SAMN31672906
L2	SAMEA7559863
L4	SAMEA113555917
L2	SAMEA12617002
L2	SAMEA7546102
L4	SAMN17253990
L4	SAMEA104447312
L4	SAMEA114625964
L1	SAMN16521548
L1	SAMN31672758
L3	SAMN21616558
L3	SAMEA7529221
L3	SAMN08913111
La1	SAMN18823615
L4	SAMEA8994411
L4	SAMEA113556305
L4	SAMN06010421
L2	SAMN41148302
L2	SAMN06209875
L4	SAMEA112799288
L2	SAMN33573835
La1	SAMN06252317
L2	SAMEA7529117
L4	SAMN06210044
L4	SAMEA7545439
L2	SAMN35622531
L3	SAMEA7551448
L2	SAMN08708789
L4	SAMN19657880
L3	SAMN21895623
L2	SAMEA5975107
L2	SAMEA2343282
L3	SAMN31674338
L1	SAMEA7551625
L2	SAMEA6655898
L3	SAMEA1904709
L4	SAMEA1015936
L4	SAMEA9976129
L4	SAMEA7551166
L2	SAMN15180294
L2	SAMEA7526889
L1	SAMEA1485316
L2	SAMN30556142
L4	SAMEA4501339
L4	SAMEA113537227
L2	SAMEA7554575
L1	SAMEA112806449
L4	SAMEA12854502
L4	SAMEA114236244
L2	SAMEA8742002
L4	SAMEA1117849
L4	SAMEA1119125
L4	SAMEA104027357
L4	SAMN20525095
L4	SAMEA7545536
L4	SAMEA7555376
L1	SAMN40031413
L2	SAMEA7527223
L4	SAMN05576482
L2	SAMEA112803460
L2	SAMN40597314
La1	SAMN10247633
L2	SAMEA2343252
L4	SAMN12565710
L2	SAMEA14493391
L4	SAMN08913194
L2	SAMN17019831
L2	SAMN20693129
L2	SAMEA10691746
L2	SAMN37738637
L4	SAMEA7280210
L4	SAMN31551429
L4	SAMN35339949
L4	SAMN41389458
L2	SAMN03648699
L4	SAMEA7555404
La1	SAMEA7332222
L2	SAMN38375956
L4	SAMEA1530784
L2	SAMN41148343
L2	SAMEA6497923
L3	SAMEA11934364
L4	SAMEA112805577
L3	SAMN31030464
La1	SAMEA115526744
L3	SAMN35544003
La1	SAMN10979542
L3	SAMN40030760
L4	SAMEA2342338
L4	SAMN26343402
L4;L1	SAMEA7528807
L4	SAMEA14460263
L2	SAMN31563969
L4	SAMEA112800799
L4	SAMN08913041
L4	SAMN34999446
L3	SAMN25995144
L4	SAMN39090715
L2	SAMEA7541721
La1	SAMN14447191
L3	SAMEA112804925
L3	SAMEA5854670
L4	SAMEA110175902
L2	SAMN10417146
L4	SAMN30950418
L4	SAMEA7526703
L4	SAMEA104447681
L2	SAMEA113556343
L3	SAMN16521963
La1	SAMEA4809069
L4	SAMN08708610
L4	SAMEA112801730
L4	SAMEA3715522
L2	SAMN25249392
L2	SAMN05789079
L2	SAMN08626272
La1	SAMEA5189222
L2	SAMN00116421
L4	SAMD00142997
L1	SAMN30962591
L4	SAMEA7525378
L4	SAMEA104447648
L1	SAMN43535255
L2	SAMEA8719126
L3	SAMN07978255
L4	SAMN39286805
L4	SAMEA14493658
L4	SAMEA112800344
L4	SAMN39287140
L4	SAMEA7545630
L2	SAMN39287137
L1	SAMN40032362
L4	SAMEA104357599
L4	SAMEA5569662
La1	SAMEA7554873
L4	SAMEA112806492
L2	SAMN03246421
L3	SAMEA1397318
L4	SAMN13383003
L2	SAMN14417199
L4	SAMN31443286
L4	SAMEA6656009
L4	SAMEA7550532
L4	SAMEA2783004
L2	SAMEA114493609
L2	SAMEA2534598
L2	SAMEA2343259
L2	SAMN13814017
L3	SAMEA1102328
L1	SAMN43535258
La1	SAMN06856062
La1	SAMN15949693
L4	SAMN30185184
L2	SAMEA14493309
L4	SAMN30961823
L1	SAMN41154821
L4	SAMEA3432802
L4	SAMEA3450016
L1	SAMN30962283
L2	SAMEA7551680
L2	SAMN06209941
L4	SAMN34257593
La1	SAMN09284238
La1	SAMEA4946952
L4	SAMEA7547475
L4	SAMEA7544459
L4	SAMN40566343
L4	SAMN07373530
L4	SAMEA7549801
L2	SAMEA2710943
L4	SAMEA7551780
L1	SAMN15228756
L3	SAMN08629543
L4	SAMEA1903060
L4	SAMEA112799951
L4	SAMEA9976806
L3	SAMEA1118980
L4	SAMN21855921
L1	SAMEA2783501
L2	SAMEA12029366
L4	SAMEA4744233
L4	SAMEA3715715
L4	SAMEA7552194
L4	SAMN07766125
L4	SAMEA7550313
La1	SAMN18823645
L4	SAMN41148777
L2	SAMEA7546026
L4	SAMEA3445000
L4	SAMEA104718785
L2	SAMN05789103
L1	SAMEA7562633
L4	SAMEA7546083
L4	SAMEA1397514
L4	SAMEA7547538
L2	SAMN04633360
L4	SAMN38670603
L2	SAMN08619644
L4	SAMEA8742424
L2	SAMD00142639
L2	SAMEA7563911
L4	SAMN31423537
L3	SAMN41154734
L2	SAMN30157943
L2	SAMD00142743
L4	SAMN07344595
L4	SAMEA7545330
L4	SAMEA3671468
L2	SAMN25888698
L2	SAMEA5975259
L4	SAMEA112806483
L4	SAMN02381050
L4	SAMEA1018857
L3	SAMEA4772789
La1	SAMN09725664
L3	SAMEA1019190
L2	SAMN08732173
L4	SAMN30959965
L3	SAMEA1118547
La1	SAMN13228934
L4	SAMN02934428
L1	SAMEA1904660
L3	SAMN31674288
L4	SAMEA1569283
L1	SAMN40032094
L1	SAMEA2783544
L4	SAMEA112805761
La1	SAMEA5189328
L2	SAMEA1403972
La1	SAMN18823603
L4	SAMN02403583
L2	SAMN27520221
L4	SAMN18146476
L4	SAMN08214774
La1	SAMEA115526742
L4	SAMN40031311
L2	SAMN12551176
L4	SAMEA5562279
L4	SAMEA9976174
L1	SAMN13567896
L4	SAMEA5163668
L4	SAMEA7552624
L4	SAMEA7547421
L4	SAMN31673127
L4	SAMEA4041345
La1	SAMN03300755
L2	SAMD00142467
L2	SAMD00263716
L2	SAMN03246516
L4	SAMEA7560234
L4	SAMN27765854
L4	SAMEA4798909
L4	SAMN06052322
L2	SAMEA5974833
L2	SAMEA7526073
L4	SAMN06010406
L4	SAMN30960586
L1	SAMN41390263
L2	SAMN37848558
L4	SAMEA7555995
L4	SAMEA9977183
L3	SAMEA7550056
L4	SAMEA1530801
L4	SAMN18146212
La1	SAMN14518418
La1	SAMEA7353874
L4	SAMEA1403987
L4	SAMN36639354
L3	SAMN40031651
L1	SAMN30963749
L1	SAMN41154991
L2	SAMEA968104
La1	SAMEA7818977
L2	SAMEA104394634
L2	SAMEA7561180
La1	SAMN18823637
L4	SAMEA104718708
L2	SAMN33573720
La1	SAMEA1523651
L2	SAMN08379849
L2	SAMEA7157025
L2	SAMEA7548483
L2	SAMEA10029928
L4	SAMEA7561842
L4	SAMEA5562349
L4	SAMEA104684933
L4	SAMN12565663
L2	SAMEA7549323
L3	SAMEA104390502
L2	SAMN21855952
L4	SAMEA1708332
L4	SAMN08626154
L5	SAMEA114482884
L4	SAMEA2177703
L4	SAMEA4744237
L2	SAMN20512596
L4	SAMN05576064
La1	SAMN40012657
L2	SAMN40983470
L4	SAMEA112800111
L2	SAMN43535313
L4	SAMN05575503
L4	SAMEA23740918
L4	SAMN02934386
L4	SAMN08913185
L3	SAMEA5562065
L4	SAMN31695849
L4	SAMEA7553726
L2	SAMN04633323
L4	SAMN18118034
L2	SAMN30547707
L2	SAMN05918559
L1	SAMEA7548904
L2	SAMEA36326668
L2	SAMN21856520
L4	SAMN13937464
L4	SAMEA7555550
L4	SAMEA5561700
L1	SAMEA7527117
L4	SAMEA104718744
L2	SAMN28548373
La1	SAMN06855961
L2	SAMN40983468
L5	SAMEA4501330
L4	SAMEA14460083
L4	SAMN31696010
L2	SAMN34030642
L4	SAMEA1119025
L4	SAMN11250625
L3	SAMEA112806967
L2	SAMN40466225
L4	SAMEA7552577
L4	SAMEA5570069
L4	SAMN31942558
L4	SAMEA113556135
La2	SAMEA4039993
L4	SAMEA2533424
L2	SAMEA1903178
L2	SAMN12551174
L3	SAMEA7891403
L4	SAMEA4798774
L2	SAMN41148644
L2	SAMEA968117
L4	SAMEA6797879
L1	SAMN40032354
La1	SAMEA3321854
L4	SAMEA104447232
L4	SAMEA104447687
L4	SAMN31674251
L1	SAMEA104394570
L4	SAMN25888725
L4	SAMN07213067
L2	SAMN21855935
L2	SAMN03648852
L1	SAMN40030872
L4	SAMN30951448
L2	SAMN20512946
L3	SAMN31030458
L4	SAMEA1876291
L1	SAMEA4753576
L2	SAMN07998985
L4	SAMN31673211
L4	SAMN39286926
L2	SAMN20693340
L4	SAMEA112799296
L2	SAMN03246501
La1	SAMN06856075
L4	SAMEA6797937
L2	SAMN06055734
L2	SAMD00179123
L4	SAMEA4798846
La1	SAMEA8987095
L4	SAMN04521983
L4	SAMEA112804912
La1	SAMN06252123
L4	SAMN31673786
L4	SAMEA112298826
L6	SAMN03647712
L4	SAMN11493588
L4	SAMN33573719
L2	SAMN08795043
L2	SAMEA8741413
L2	SAMN08708351
L4	SAMN36797068
La1	SAMN03647245
L4	SAMN19688108
L4	SAMEA7525278
L3	SAMEA1485355
L2	SAMEA7156537
L3	SAMN40032238
L4	SAMN28450796
La1	SAMN17004176
L4	SAMN41390000
L4	SAMN05576503
L4	SAMN21617008
L2	SAMEA104600332
L2	SAMN19694226
L2	SAMEA1707120
L2	SAMD00029510
L4	SAMEA7553892
L4	SAMEA9976707
L2	SAMN06209967
L2	SAMN14123457
L4	SAMEA2782867
L2	SAMN08708437
L2	SAMEA11761418
L3	SAMEA7526752
L4	SAMN09756122
L4	SAMN08626339
L2	SAMEA7526730
L4	SAMN30158141
L2	SAMEA7563043
L3	SAMEA1117732
L4	SAMEA1707722
L1	SAMN43535195
L4	SAMEA7563759
L4	SAMEA3558144
L2	SAMEA5975118
L4	SAMEA5562452
L3	SAMEA5562132
L2	SAMN13051693
L4	SAMN12565494
L4	SAMN05576079
L4	SAMN05577325
L4	SAMEA112804497
L1	SAMN31674190
L4	SAMEA2660977
L2	SAMEA7527803
L4	SAMEA7553217
L4	SAMN02934261
La1	SAMEA5189473
L2	SAMN31046518
L4	SAMN40530440
L4	SAMN02586017
L4	SAMEA9976017
L4	SAMEA3671283
L2	SAMN38031615
L4	SAMEA4744219
L4	SAMEA113537896
L4	SAMEA111556241
L4	SAMEA112298998
L1	SAMN33804094
L2	SAMEA5975470
L4	SAMN39090649
La3	SAMEA112800699
L2	SAMEA2604718
L4	SAMN11053710
L2	SAMN08708859
L4	SAMEA110013242
L3	SAMN07658620
L2	SAMEA1016098
La1	SAMEA2400055
L2	SAMN40031279
L2	SAMN06055938
L2	SAMN01908762
L4	SAMN02934345
L4	SAMN13568231
L4	SAMN04522096
L2	SAMN06209913
L2	SAMN21856375
L2	SAMEA5975414
L4	SAMEA7546757
L3	SAMEA112803892
La1	SAMN09284195
L4	SAMN03647110
L1	SAMN30953395
L3	SAMEA1118870
L4	SAMEA114236180
L4	SAMN40475127
L4	SAMEA7551304
L3	SAMEA7547805
L3	SAMEA7562315
L4	SAMEA14269189
L4	SAMEA8718370
L4	SAMN03648072
L4	SAMEA8994171
L2	SAMN40983257
L4	SAMEA3501035
L1	SAMN08376262
L4	SAMN05209823
